## Supplementary material for "Disentangling the Shared and Differential Genetic Architecture Between COVID-19 and Other Respiratory Disorders: A Multi-Omics Genome-Wide Analysis": B2_Asthma_ILD_IPF_0.8TT.xlsx

### Sheet: T1.sig_snps
Table 1. Significantly colocalized SNPs detected by co-fdr at posterior possibility threshold 0.8
TT=posterior possibility that corresponding SNP is shared among multiple traits;A1=non-effect allele; A2=effect allele
SNP	CHR	BP	A1	A2	TT	FRQ_B2	BETA_B2	SE_B2	P_B2	Z_B2	FRQ_Asthma	BETA_Asthma	SE_Asthma	P_Asthma	Z_Asthma	FRQ_ILD	BETA_ILD	SE_ILD	P_ILD	Z_ILD	FRQ_IPF	BETA_IPF	SE_IPF	P_IPF	Z_IPF
rs72842488	11	1123888	C	T	0.890553	0.09122	-0.020234	0.015476	0.19107	-1.30744	0.09247	-0.034202	0.008208	3.088e-05	-4.16691	0.109058	0.4225	0.0494	1.182e-17	8.55263	0.0964505	0.457115	0.0246684	1.17391e-76	18.5304
rs79373603	11	1113687	G	A	0.883052	0.09858	-0.013827	0.014551	0.34199	-0.950244	0.09358	-0.030064	0.007672	8.903e-05	-3.91867	0.109393	0.4239	0.0493	8.495e-18	8.59838	0.0973647	0.439024	0.0244747	5.96903e-72	17.9379
rs12112428	7	99623442	C	T	0.881261	0.3002	-0.046059	0.0093547	8.4964e-07	-4.92362	0.2839	0.014443	0.005025	0.00405	2.87423	0.29734	-0.1744	0.0331	1.377e-07	-5.26888	0.288742	-0.113154	0.0175774	1.21485e-10	-6.43747
rs116291817	11	1115155	A	T	0.881191	0.1084	-0.014948	0.01456	0.3046	-1.02665	0.09347	-0.029521	0.0076759	0.0001201	-3.84593	0.109543	0.4217	0.0493	1.181e-17	8.55375	0.0974635	0.440002	0.0244627	2.47924e-72	17.9866
rs79645252	11	1123443	C	G	0.88045	0.1004	-0.019292	0.015451	0.21183	-1.24859	0.09038	-0.0295	0.007854	0.0001726	-3.75605	0.108527	0.4229	0.0495	1.264e-17	8.54343	0.0959143	0.457381	0.0246968	1.42931e-76	18.5198
rs72842470	11	1114778	T	G	0.880026	0.09855	-0.014516	0.014551	0.31848	-0.997595	0.09356	-0.029598	0.0076711	0.0001142	-3.85838	0.109544	0.4217	0.0493	1.178e-17	8.55375	0.0974746	0.440026	0.0244568	2.25366e-72	17.9919
rs56079025	11	1110884	G	A	0.878058	0.09698	-0.012094	0.014678	0.40997	-0.823954	0.09251	-0.029994	0.0077075	9.962e-05	-3.89153	0.108787	0.4245	0.0494	8.965e-18	8.59312	0.0968916	0.440685	0.024565	5.79456e-72	17.9395
rs55762625	11	1111182	C	T	0.877206	0.09717	-0.012793	0.014664	0.383	-0.872409	0.09266	-0.029753	0.0077059	0.0001129	-3.86107	0.108971	0.4241	0.0494	8.795e-18	8.58502	0.097073	0.441931	0.0245397	1.66125e-72	18.0088
rs13243708	7	99616291	T	C	0.863744	0.3635	0.047173	0.0091143	2.2711e-07	5.17571	0.3884	-0.012351	0.0049393	0.0124	-2.50056	0.389712	0.1383	0.0256	6.183e-08	5.40234	0.3854	0.12456	0.018821	3.637e-11	6.61814
rs4642714	9	109508208	G	A	0.858973	0.1931	-0.039584	0.010634	0.00019746	-3.7224	0.2478	0.013255	0.0051523	0.01009	2.57264	0.292286	0.1465	0.0287	3.246e-07	5.10453	0.264845	0.0794155	0.0176866	7.11755e-06	4.49014
rs72846326	11	1147712	C	T	0.855963	0.09163	-0.017875	0.01541	0.24608	-1.15996	0.09214	-0.029854	0.0078139	0.0001331	-3.82063	0.110234	0.4132	0.0493	5.307e-17	8.38134	0.0976494	0.461994	0.0246966	4.35946e-78	18.7068
rs10978621	9	109514943	C	G	0.843679	0.2184	-0.04349	0.010264	2.2625e-05	-4.23714	0.2642	0.012622	0.0051291	0.01386	2.46086	0.303821	0.1454	0.0283	2.86e-07	5.13781	0.280443	0.0822771	0.0179085	4.34178e-06	4.59431
rs73158413	7	99619540	T	A	0.835756	0.1178	0.02483	0.014067	0.077545	1.76512	0.1206	-0.018332	0.0069769	0.008602	-2.62753	0.12496	0.2165	0.0458	2.23e-06	4.72707	0.116591	0.105581	0.023372	6.25935e-06	4.51743
rs17391694	1	78623626	C	T	0.827919	0.1184	0.072874	0.014381	4.029e-07	5.06738	0.125	0.02922	0.0070691	3.573e-05	4.13348	0.137409	0.1561	0.0439	0.0003777	3.55581	0.11949	0.0584822	0.0247188	0.0179863	2.3659
rs73158411	7	99610127	G	A	0.82034	0.3698	0.038402	0.0093942	4.3546e-05	4.08784	0.3866	-0.011746	0.004459	0.008435	-2.63422	0.388957	0.1379	0.0256	7.013e-08	5.38672	0.385045	0.151314	0.0153953	8.47828e-23	9.82861
rs4312181	13	40371091	G	A	0.814492	0.548	0.027792	0.008696	0.0013935	3.19595	0.5861	0.020998	0.0043071	1.087e-06	4.87521	0.59799	0.0945	0.0261	0.0002959	3.62069	0.578406	0.0408909	0.0147353	0.00551957	2.77504
rs34517439	1	78450517	C	A	0.814214	0.108	0.091877	0.015133	1.2684e-09	6.0713	0.1195	0.034133	0.0073669	3.6e-06	4.63329	0.124786	0.1579	0.0459	0.0005859	3.44009	0.118773	0.0740887	0.0256955	0.00393487	2.88334
rs2285886	7	99626295	T	C	0.811947	0.3059	-0.043391	0.009237	2.6328e-06	-4.69752	0.2738	0.011219	0.0047243	0.01756	2.37474	0.258717	-0.1486	0.029	3.076e-07	-5.12414	0.271775	-0.105864	0.0162157	6.64256e-11	-6.52851
rs61638232	16	92288	G	C	0.811529	0.08474	0.03988	0.018941	0.035248	2.10549	0.07624	-0.02252	0.0093865	0.01643	-2.39919	0.0867342	0.2524	0.0525	1.499e-06	4.80762	0.0849	0.13664	0.037715	0.0002913	3.62296
rs79508398	5	168736648	G	A	0.810076	0.02289	0.15215	0.037467	4.8905e-05	4.06091	0.02272	0.040235	0.015579	0.009805	2.58264	0.0259664	0.4045	0.0899	6.885e-06	4.49944	0.0262535	0.267609	0.0503938	1.0941e-07	5.31036
rs12534494	7	99629480	G	A	0.807409	0.3056	-0.043332	0.0092389	2.7295e-06	-4.69017	0.2733	0.011083	0.0047263	0.01902	2.34496	0.258387	-0.1479	0.029	3.396e-07	-5.1	0.271473	-0.104332	0.01622	1.25672e-10	-6.43232
rs11770546	7	99605369	G	A	0.806064	0.3641	0.047881	0.0086528	3.1364e-08	5.53358	0.3831	-0.011348	0.004382	0.009606	-2.58969	0.388798	0.1364	0.0256	9.832e-08	5.32812	0.384151	0.147952	0.0148357	2.00736e-23	9.97268
rs10759195	9	109509402	C	T	0.805993	0.206	-0.040071	0.010355	0.00010895	-3.86972	0.2638	0.011619	0.0051278	0.02346	2.26588	0.304143	0.147	0.0282	1.866e-07	5.21277	0.280444	0.0820352	0.0178783	4.46386e-06	4.58853
rs2897075	7	99630342	C	T	0.804769	0.3648	0.049692	0.0086419	8.9169e-09	5.75012	0.3833	-0.010812	0.0043703	0.01336	-2.47397	0.389377	0.1375	0.0255	6.954e-08	5.39216	0.384755	0.145962	0.0147979	5.98069e-23	9.8637
rs647912	11	85456703	T	C	0.803586	0.6309	0.030445	0.0084744	0.00032738	3.59258	0.6325	-0.011791	0.0043591	0.00683	-2.70492	0.624994	0.0997	0.0257	0.0001073	3.87938	0.635082	0.0408602	0.0149795	0.00637705	2.72774
rs13238380	7	99629061	C	T	0.800874	0.3645	0.048561	0.0086422	1.9201e-08	5.61906	0.3832	-0.010646	0.0043708	0.01486	-2.43571	0.389463	0.1376	0.0255	6.836e-08	5.39608	0.384756	0.145648	0.0148003	7.50662e-23	9.84086
rs12531809	7	99620473	G	T	0.800044	0.364	0.047737	0.0086425	3.322e-08	5.52352	0.3827	-0.010655	0.0043739	0.01485	-2.43604	0.38915	0.1376	0.0255	7.036e-08	5.39608	0.384352	0.146183	0.0148157	5.80214e-23	9.86674

### Sheet: T2.risk_loci
Table 2. Identification of genomic risk loci
Genomic locus=Index of genomic risk loci; rsID=lead SNP with the largest TT in the genomic locus; nSNPS=number of candidate SNPs from input GWAS or reference panel in the genomic locus; nGWASSNPS=number of candidate SNPs from input GWAS; nIndSigSNPs=number of independent significant SNPs; IndSigSNPs=rsID of the independent significant SNPs in the genomic locus at r2 threshold 0.05; nLeadSNPs=number of lead SNPs; LeadSNPs=rsID of lead SNPs in the genomic locus at r2 threshold 0.05
GenomicLocus	rsID	chr	pos	TT	start	end	nSNPs	nGWASSNPs	nIndSigSNPs	IndSigSNPs	nLeadSNPs	LeadSNPs
1	rs17391694	1	78623626	0.827919	77668569	79148148	519	418	1	rs17391694	1	rs17391694
2	rs79508398	5	168736648	0.810076	168336552	169167294	158	129	1	rs79508398	1	rs79508398
3	rs12112428	7	99623442	0.881261	98803033	100233692	654	419	1	rs12112428	1	rs12112428
4	rs4642714	9	109508208	0.858973	109301598	109694333	290	201	1	rs4642714	1	rs4642714
5	rs72842488	11	1123888	0.890553	948677	1643287	205	130	1	rs72842488	1	rs72842488
6	rs647912	11	85456703	0.803586	84461190	86054428	1221	928	1	rs647912	1	rs647912
7	rs4312181	13	40371091	0.814492	40211546	40463405	523	425	1	rs4312181	1	rs4312181
8	rs61638232	16	92288	0.811529	83182	783739	86	52	1	rs61638232	1	rs61638232

### Sheet: T3.GWAS_catalog
Table 3. GWAS catalog annotations for SNPs in LD with independent significant SNPs in the genomic risk loci
GenomicLocus=Index of genomic risk loci; IndSigSNP=rsID of the independent significant SNP in LD with the "snp" reported in GWAS catalog; TT_IndSigSNP=posterior possibility that the corresponding "IndSigSNP" is colocalized; chr=chromosome of IndSigSNP; bp=position on hg19 of IndSigSNP; snp=rsID of reported SNP in GWAS catalog; TT_snp=posterior possibility that the corresponding "snp" is colocalized; Trait=The trait reported in GWAScatalog; PMID=PubMed ID; Study=Title of paper; InitialN=Sample size and ancestry information for reported GWAS in GWAS catalog; ReplicationN=Sample size and ancestry information for replicated GWAS in GWAS catalog; Region=Cytogenetic region for the "snp"; ReportedGene=Associated genes of the "snp" reported by author; MappedGene=Summary of mapped genes or nearest upstream and downstream genes for the "snp"; UpGene=Nearest upstream genes if the "snp" not within the gene; DownGene=Nearest downstream genes if the "snp" not within the gene; SNP_Gene_ID=Mapped genes if the "snp" within the gene; UpGeneDist=distance in kb for "UpGene" to the "snp", if not within gene; DownGeneDist=distance in kb for "DownGene" to the "snp", if not within gene; Strongest=The most strongly associated "snp" with the trait and corresponding risk allele; SNPs="Strongest" SNPs; merged=Whether the "Strongest" SNP is merged to a subsequent rs record; SNP_ID_cur=Current rs number of the "Strongest" SNP; Content=The most severe consequence of the "Strongest" SNP on the "MappedGene"; Intergenic=Whether the "Strongest" SNP is intergenic or not; RiskAF=Risk allele frequency for the "Strongest" SNP; P=Reported p-value for the "Strongest" SNP; Pmlog=-log(P); Ptext=Information describing context of "P"; OrBeta=Reported OR or beta of the "Strongest" SNP risk allele; 95CI=Reported 95% confidence interval of the "Strongest" SNP risk allele; Platform=Genotyping platform for reported GWAS in GWAS catalog; CNV=Whether copy number variation study was performed or not
GenomicLocus	IndSigSNP	TT_IndSigSNP	chr	bp	snp	TT_snp	Trait	DateAddedToCatalog	PMID	FirstAuth	Date	Journal	Link	Study	InitialN	ReplicationN	Region	ReportedGene	MappedGene	UpGene	DownGene	SNP_Gene_ID	UpGeneDist	DownGeneDist	Strongest	SNPs	marged	SNP_ID_cur	Context	intergenic	RiskAF	P	Pmlog	Ptext	OrBeta	95CI	Platform	CNV
3	rs12112428	0.881261	7	99616291	rs13243708	0.863744	Pulmonary fibrosis	44544	34594039	Sakaue S	44469	Nat Genet	www.ncbi.nlm.nih.gov/pubmed/34594039	A cross-population atlas of genetic associations for 220 human phenotypes.	1,566 European ancestry cases, 467,560 European ancestry controls, 126 East Asian ancestry cases, 176,974 East Asian ancestry controls	NA	7q22.1		ZKSCAN1			ENSG00000106261	NA	NA	rs13243708-C	rs13243708	0	13243708	intron_variant	0	NR	2E-8	7.69897		0.201	[0.13-0.27] unit increase	Affymetrix, Illumina [25843031] (imputed)	N
4	rs4642714	0.858973	9	109508208	rs4642714	0.858973	Global cognition (Mini Mental State Examination)	44732	35386118	Homann J	44641	Front Aging Neurosci	www.ncbi.nlm.nih.gov/pubmed/35386118	Genome-Wide Association Study of Alzheimer's Disease Brain Imaging Biomarkers and Neuropsychological Phenotypes in the European Medical Information Framework for Alzheimer's Disease Multimodal Biomarker Discovery Dataset.	867 European ancestry individuals	NA	9q31.2		LINC01505 - RNA5SP292	ENSG00000234323	ENSG00000212276		5052	97822	rs4642714-A	rs4642714	0	4642714	intergenic_variant	1	0.181766	1E-6	6		0.895948	[0.53-1.26] unit decrease	Illumina [7464105] (imputed)	N
1	rs17391694	0.827919	1	78623626	rs17391694	0.827919	Height	42271	25282103	Wood AR	41917	Nat Genet	www.ncbi.nlm.nih.gov/pubmed/25282103	Defining the role of common variation in the genomic and biological architecture of adult human height.	253,288 European ancestry individuals	80,067 European ancestry individuals	1p31.1	GIPC2	GIPC2 - RNFT1P2	ENSG00000137960	ENSG00000233333		19498	12539	rs17391694-T	rs17391694	0	17391694	intergenic_variant	1	0.123	4E-16	15.3979		0.043	[0.033-0.053] unit increase	Affymetrix, Illumina, Perlegen [2550858] (imputed)	N
1	rs17391694	0.827919	1	78623626	rs17391694	0.827919	Lung cancer in ever smokers	42996	28604730	McKay JD	42898	Nat Genet	www.ncbi.nlm.nih.gov/pubmed/28604730	Large-scale association analysis identifies new lung cancer susceptibility loci and heterogeneity in genetic susceptibility across histological subtypes.	23,223 European ancestry cases, 16,964 European ancestry controls	NA	1p31.1	GIPC2, MGC27382	GIPC2 - RNFT1P2	ENSG00000137960	ENSG00000233333		19498	12539	rs17391694-T	rs17391694	0	17391694	intergenic_variant	1	0.112781876	3E-6	5.52288		1.1221	[1.069557757-1.177223491]	Illumina [10439017] (imputed)	N
1	rs17391694	0.827919	1	78623626	rs17391694	0.827919	Lung adenocarcinoma	42996	28604730	McKay JD	42898	Nat Genet	www.ncbi.nlm.nih.gov/pubmed/28604730	Large-scale association analysis identifies new lung cancer susceptibility loci and heterogeneity in genetic susceptibility across histological subtypes.	11,273 European ancestry cases, 55,483 European ancestry controls	NA	1p31.1	GIPC2, MGC27382	GIPC2 - RNFT1P2	ENSG00000137960	ENSG00000233333		19498	12539	rs17391694-T	rs17391694	0	17391694	intergenic_variant	1	0.118152408	4E-7	6.39794		1.14502	[1.086703288-1.206474625]	Illumina [10439017] (imputed)	N
1	rs17391694	0.827919	1	78623626	rs17391694	0.827919	Hip circumference	42878	25673412	Shungin D	42047	Nature	www.ncbi.nlm.nih.gov/pubmed/25673412	New genetic loci link adipose and insulin biology to body fat distribution.	up to 56,910 European ancestry men, up to 86,570 European ancestry women	up to 36,570 European ancestry men, 30,172 European ancestry women, 915 Filipino ancestry men, 735 Filipino ancestry women, 2,351 African American/Afro-Caribbean ancestry men, 6,258 African American/Afro-Caribbean ancestry women, 2,285 South Asian ancestry men, 506 South Asian ancestry women, 195 Seychellois ancestry men, 266 Seychellois ancestry women	1p31.1	GIPC2	GIPC2 - RNFT1P2	ENSG00000137960	ENSG00000233333		19498	12539	rs17391694-T	rs17391694	0	17391694	intergenic_variant	1	0.1236	3E-10	9.52288	(EA)	0.0386	[0.027-0.051] unit increase	Affymetrix, Illumina, Perlegen [up to 2542447] (imputed)	N
1	rs17391694	0.827919	1	78623626	rs17391694	0.827919	Lung cancer	42996	28604730	McKay JD	42898	Nat Genet	www.ncbi.nlm.nih.gov/pubmed/28604730	Large-scale association analysis identifies new lung cancer susceptibility loci and heterogeneity in genetic susceptibility across histological subtypes.	29,266 European ancestry cases, 56,450 European ancestry controls	NA	1p31.1	GIPC2, MGC27382	GIPC2 - RNFT1P2	ENSG00000137960	ENSG00000233333		19498	12539	rs17391694-T	rs17391694	0	17391694	intergenic_variant	1	0.117931448	3E-8	7.52288		1.11215	[1.071281501-1.154569487]	Illumina [10439017] (imputed)	N
1	rs17391694	0.827919	1	78623626	rs17391694	0.827919	Cognitive function (kinship model)	44404	33232274	Mohammadnejad A	44159	Aging (Albany NY)	www.ncbi.nlm.nih.gov/pubmed/33232274	Generalized correlation coefficient for genome-wide association analysis of cognitive ability in twins.	900 Danish ancestry dizygotic twins, 272 Danish ancestry monozygotic twins	NA	1p31.1	NR	GIPC2 - RNFT1P2	ENSG00000137960	ENSG00000233333		19498	12539	rs17391694-?	rs17391694	0	17391694	intergenic_variant	1	NR	6E-6	5.22185		2.532	[1.44-3.63] unit increase	Illumina [5779266] (imputed)	N
1	rs17391694	0.827919	1	78623626	rs17391694	0.827919	Cognitive function (mixed linear model)	44404	33232274	Mohammadnejad A	44159	Aging (Albany NY)	www.ncbi.nlm.nih.gov/pubmed/33232274	Generalized correlation coefficient for genome-wide association analysis of cognitive ability in twins.	900 Danish ancestry dizygotic twins, 272 Danish ancestry monozygotic twins	NA	1p31.1	NR	GIPC2 - RNFT1P2	ENSG00000137960	ENSG00000233333		19498	12539	rs17391694-?	rs17391694	0	17391694	intergenic_variant	1	NR	6E-6	5.22185		2.532	[1.44-3.63] unit increase	Illumina [5779266] (imputed)	N
1	rs17391694	0.827919	1	78623626	rs17391694	0.827919	Hip circumference	42878	25673412	Shungin D	42047	Nature	www.ncbi.nlm.nih.gov/pubmed/25673412	New genetic loci link adipose and insulin biology to body fat distribution.	up to 56,910 European ancestry men, up to 86,570 European ancestry women	up to 36,570 European ancestry men, 30,172 European ancestry women, 915 Filipino ancestry men, 735 Filipino ancestry women, 2,351 African American/Afro-Caribbean ancestry men, 6,258 African American/Afro-Caribbean ancestry women, 2,285 South Asian ancestry men, 506 South Asian ancestry women, 195 Seychellois ancestry men, 266 Seychellois ancestry women	1p31.1	GIPC2	GIPC2 - RNFT1P2	ENSG00000137960	ENSG00000233333		19498	12539	rs17391694-T	rs17391694	0	17391694	intergenic_variant	1	0.1236	7E-8	7.1549	(EA,women)	0.044	[0.028-0.06] unit increase	Affymetrix, Illumina, Perlegen [up to 2542447] (imputed)	N
1	rs17391694	0.827919	1	78623626	rs17391694	0.827919	Height	41206	20881960	Lango Allen H	40450	Nature	www.ncbi.nlm.nih.gov/pubmed/20881960	Hundreds of variants clustered in genomic loci and biological pathways affect human height.	133,653 European ancestry individuals	50,074 European ancestry individuals	1p31.1	GIPC2	GIPC2 - RNFT1P2	ENSG00000137960	ENSG00000233333		19498	12539	rs17391694-T	rs17391694	0	17391694	intergenic_variant	1	0.12	2E-11	10.699		0.042	[NR] unit increase	Affymetrix, Illumina [2834208] (imputed)	N
1	rs17391694	0.827919	1	78623626	rs17391694	0.827919	Crohn's disease	41317	23128233	Jostins L	41214	Nature	www.ncbi.nlm.nih.gov/pubmed/23128233	Host-microbe interactions have shaped the genetic architecture of inflammatory bowel disease.	Up to 12,924 European ancestry cases, up to 21,442 European ancestry controls	Up to 25,683 European ancestry cases, up to 17,015 European ancestry controls	1p31.1	intergenic	GIPC2 - RNFT1P2	ENSG00000137960	ENSG00000233333		19498	12539	rs17391694-C	rs17391694	0	17391694	intergenic_variant	1	0.889	3E-9	8.52288		1.134	[1.077-1.194]	Affymetrix, Illumina [1230000] (imputed)	N
1	rs17391694	0.827919	1	78623626	rs17391694	0.827919	Crohn's disease	42575	26192919	Liu JZ	42205	Nat Genet	www.ncbi.nlm.nih.gov/pubmed/26192919	Association analyses identify 38 susceptibility loci for inflammatory bowel disease and highlight shared genetic risk across populations.	5,956 European ancestry cases, 14,927 European ancestry controls	14,594 European ancestry cases, 26,715 European ancestry controls, 151 Iranian ancestry cases, 342 Iranian ancestry controls, 184 Indian ancestry cases, 990 Indian ancestry controls, 1,690 East Asian ancestry cases, 3,719 East Asian ancestry controls	1p31.1	NR	GIPC2 - RNFT1P2	ENSG00000137960	ENSG00000233333		19498	12539	rs17391694-G	rs17391694	0	17391694	intergenic_variant	1	0.88	3E-9	8.52288	(EA)	1.12643	[1.09-1.17]	Affymetrix, Illumina [~ 9000000] (imputed)	N
1	rs17391694	0.827919	1	78623626	rs17391694	0.827919	Hand grip strength	43290	29691431	Tikkanen E	43214	Sci Rep	www.ncbi.nlm.nih.gov/pubmed/29691431	Biological Insights Into Muscular Strength: Genetic Findings in the UK Biobank.	223,215 British ancestry individuals	111,610 British ancestry individuals	1p31.1	RNFT1P2	GIPC2 - RNFT1P2	ENSG00000137960	ENSG00000233333		19498	12539	rs17391694-T	rs17391694	0	17391694	intergenic_variant	1	0.14	3E-12	11.5229		0.003	[0.002-0.004] unit decrease	Affymetrix [15275733] (imputed)	N
1	rs17391694	0.827919	1	78623626	rs17391694	0.827919	Diastolic blood pressure	44460	33230300	Surendran P	44158	Nat Genet	www.ncbi.nlm.nih.gov/pubmed/33230300	Discovery of rare variants associated with blood pressure regulation through meta-analysis of 1.3 million individuals.	810,865 European ancestry individuals	354,096 European ancestry individuals	1p31.1		GIPC2 - RNFT1P2	ENSG00000137960	ENSG00000233333		19498	12539	rs17391694-T	rs17391694	0	17391694	intergenic_variant	1	0.1329	1E-17	17		0.173158	[0.13-0.21] mmHg decrease	Affymetrix, Illumina [242866] (imputed)	N
1	rs17391694	0.827919	1	78623626	rs17391694	0.827919	Diastolic blood pressure	44797	35762941	Plotnikov D	44713	Invest Ophthalmol Vis Sci	www.ncbi.nlm.nih.gov/pubmed/35762941	High Blood Pressure and Intraocular Pressure: A Mendelian Randomization Study.	526,001 European ancestry individuals	NA	1p31.1		GIPC2 - RNFT1P2	ENSG00000137960	ENSG00000233333		19498	12539	rs17391694-T	rs17391694	0	17391694	intergenic_variant	1	NR	2E-10	9.69897		0.2042	[0.14-0.27] unit decrease	NR [NR] (imputed)	N
1	rs17391694	0.827919	1	78623626	rs17391694	0.827919	Melanoma	44488	34290314	Brandes N	44398	Sci Rep	www.ncbi.nlm.nih.gov/pubmed/34290314	Genetic association studies of alterations in protein function expose recessive effects on cancer predisposition.	3,122 White British ancestry cases, 271,708 White British ancestry controls	NA	1p31.1		GIPC2 - RNFT1P2	ENSG00000137960	ENSG00000233333		19498	12539	rs17391694-?	rs17391694	0	17391694	intergenic_variant	1	NR	3E-6	5.52288		1.17597	[1.11-1.24]	NR [674885]	N
1	rs17391694	0.827919	1	78623626	rs17391694	0.827919	C-reactive protein levels	44687	35459240	Said S	44673	Nat Commun	www.ncbi.nlm.nih.gov/pubmed/35459240	Genetic analysis of over half a million people characterises C-reactive protein loci.	575,531 European ancestry individuals	NA	1p31.1		GIPC2 - RNFT1P2	ENSG00000137960	ENSG00000233333		19498	12539	rs17391694-T	rs17391694	0	17391694	intergenic_variant	1	NR	1E-8	8		0.0173	[0.011-0.023] unit increase	NR [11106737] (imputed)	N
1	rs17391694	0.827919	1	78623626	rs17391694	0.827919	Age at first birth	44404	34211149	Mills MC	44378	Nat Hum Behav	www.ncbi.nlm.nih.gov/pubmed/34211149	Identification of 371 genetic variants for age at first sex and birth linked to externalising behaviour.	542,901 European ancestry individuals	NA	1p31.1	GIPC2	GIPC2 - RNFT1P2	ENSG00000137960	ENSG00000233333		19498	12539	rs17391694-T	rs17391694	0	17391694	intergenic_variant	1	0.1441	8E-10	9.09691		0.083	[0.057-0.109] unit decrease	NR [9744772] (imputed)	N
1	rs17391694	0.827919	1	78623626	rs17391694	0.827919	Urinary creatinine levels	44376	33462484	Sinnott-Armstrong N	44214	Nat Genet	www.ncbi.nlm.nih.gov/pubmed/33462484	Genetics of 35 blood and urine biomarkers in the UK Biobank.	333,115 European ancestry individuals, 5,789 African ancestry individuals, 7,009 South Asian ancestry individuals	NA	1p31.1	NR	GIPC2 - RNFT1P2	ENSG00000137960	ENSG00000233333		19498	12539	rs17391694-T	rs17391694	0	17391694	intergenic_variant	1	NR	2E-9	8.69897		0.0212	[0.014-0.028] unit increase	Affymetrix [9000000] (imputed)	N
1	rs17391694	0.827919	1	78623626	rs17391694	0.827919	Cystatin C levels	44376	33462484	Sinnott-Armstrong N	44214	Nat Genet	www.ncbi.nlm.nih.gov/pubmed/33462484	Genetics of 35 blood and urine biomarkers in the UK Biobank.	342,399 European ancestry individuals, 6,015 African ancestry individuals, 7,338 South Asian ancestry individuals	NA	1p31.1	NR	GIPC2 - RNFT1P2	ENSG00000137960	ENSG00000233333		19498	12539	rs17391694-T	rs17391694	0	17391694	intergenic_variant	1	NR	7E-20	19.1549		0.0319	[0.025-0.039] unit increase	Affymetrix [9000000] (imputed)	N
1	rs17391694	0.827919	1	78450517	rs34517439	0.814214	Lung cancer in ever smokers	42996	28604730	McKay JD	42898	Nat Genet	www.ncbi.nlm.nih.gov/pubmed/28604730	Large-scale association analysis identifies new lung cancer susceptibility loci and heterogeneity in genetic susceptibility across histological subtypes.	23,223 European ancestry cases, 16,964 European ancestry controls	NA	1p31.1	DNAJB4	GIPC2, DNAJB4			ENSG00000137960, ENSG00000162616	NA	NA	rs34517439-A	rs34517439	0	34517439	intron_variant	0	0.105016197	7E-8	7.1549		1.14735	[1.091520912-1.206024349]	Illumina [10439017] (imputed)	N
1	rs17391694	0.827919	1	78450517	rs34517439	0.814214	Lung adenocarcinoma	42996	28604730	McKay JD	42898	Nat Genet	www.ncbi.nlm.nih.gov/pubmed/28604730	Large-scale association analysis identifies new lung cancer susceptibility loci and heterogeneity in genetic susceptibility across histological subtypes.	11,273 European ancestry cases, 55,483 European ancestry controls	NA	1p31.1	DNAJB4	GIPC2, DNAJB4			ENSG00000137960, ENSG00000162616	NA	NA	rs34517439-A	rs34517439	0	34517439	intron_variant	0	0.104561684	4E-8	7.39794		1.16522	[1.103352102-1.2305629]	Illumina [10439017] (imputed)	N
1	rs17391694	0.827919	1	78450517	rs34517439	0.814214	Fat-free mass	43504	30593698	Hubel C	43462	Am J Med Genet B Neuropsychiatr Genet	www.ncbi.nlm.nih.gov/pubmed/30593698	Genomics of body fat percentage may contribute to sex bias in anorexia nervosa.	70,700 European ancestry female individuals, 85,261 European ancestry male individuals	NA	1p31.1	NR	GIPC2, DNAJB4			ENSG00000137960, ENSG00000162616	NA	NA	rs34517439-?	rs34517439	0	34517439	intron_variant	0	NR	4E-17	16.3979	(male)	0.45602	[0.35-0.56] unit increase	Affymetrix [7794483] (imputed)	N
1	rs17391694	0.827919	1	78450517	rs34517439	0.814214	Fat-free mass	43504	30593698	Hubel C	43462	Am J Med Genet B Neuropsychiatr Genet	www.ncbi.nlm.nih.gov/pubmed/30593698	Genomics of body fat percentage may contribute to sex bias in anorexia nervosa.	70,700 European ancestry female individuals, 85,261 European ancestry male individuals	NA	1p31.1	NR	GIPC2, DNAJB4			ENSG00000137960, ENSG00000162616	NA	NA	rs34517439-?	rs34517439	0	34517439	intron_variant	0	NR	2E-14	13.699	(female)	0.28702	[0.21-0.36] unit increase	Affymetrix [7794483] (imputed)	N
1	rs17391694	0.827919	1	78450517	rs34517439	0.814214	Fat-free mass	43504	30593698	Hubel C	43462	Am J Med Genet B Neuropsychiatr Genet	www.ncbi.nlm.nih.gov/pubmed/30593698	Genomics of body fat percentage may contribute to sex bias in anorexia nervosa.	70,700 European ancestry female individuals, 85,261 European ancestry male individuals	NA	1p31.1	NR	GIPC2, DNAJB4			ENSG00000137960, ENSG00000162616	NA	NA	rs34517439-?	rs34517439	0	34517439	intron_variant	0	NR	5E-28	27.301		0.3759	[0.31-0.44] unit increase	Affymetrix [7794483] (imputed)	N
1	rs17391694	0.827919	1	78450517	rs34517439	0.814214	Cutaneous melanoma or hair colour	44035	32341527	Landi MT	43948	Nat Genet	www.ncbi.nlm.nih.gov/pubmed/32341527	Genome-wide association meta-analyses combining multiple risk phenotypes provide insights into the genetic architecture of cutaneous melanoma susceptibility.	36,760 European ancestry cutaneous melanoma cases, 375,188 European ancestry controls, 352,662 European ancestry individuals	NA	1p31.1	DNAJB4	GIPC2, DNAJB4			ENSG00000137960, ENSG00000162616	NA	NA	rs34517439-C	rs34517439	0	34517439	intron_variant	0	0.899692	2E-12	11.699		NA		Affymetrix, Illumina [NR] (imputed)	N
1	rs17391694	0.827919	1	78450517	rs34517439	0.814214	Lung cancer	42996	28604730	McKay JD	42898	Nat Genet	www.ncbi.nlm.nih.gov/pubmed/28604730	Large-scale association analysis identifies new lung cancer susceptibility loci and heterogeneity in genetic susceptibility across histological subtypes.	29,266 European ancestry cases, 56,450 European ancestry controls	NA	1p31.1	DNAJB4	GIPC2, DNAJB4			ENSG00000137960, ENSG00000162616	NA	NA	rs34517439-A	rs34517439	0	34517439	intron_variant	0	0.105354935	2E-10	9.69897		1.13553	[1.091764588-1.181052761]	Illumina [10439017] (imputed)	N
1	rs17391694	0.827919	1	78450517	rs34517439	0.814214	Height	43606	30595370	Kichaev G	43461	Am J Hum Genet	www.ncbi.nlm.nih.gov/pubmed/30595370	Leveraging Polygenic Functional Enrichment to Improve GWAS Power.	approximately 458,000 European ancestry individuals	NA	1p31.1		GIPC2, DNAJB4			ENSG00000137960, ENSG00000162616	NA	NA	rs34517439-?	rs34517439	0	34517439	intron_variant	0	NR	1E-63	63		NA		NR [~ 8900000] (imputed)	N
1	rs17391694	0.827919	1	78450517	rs34517439	0.814214	Body mass index	43502	30595370	Kichaev G	43461	Am J Hum Genet	www.ncbi.nlm.nih.gov/pubmed/30595370	Leveraging Polygenic Functional Enrichment to Improve GWAS Power.	approximately 458,000 European ancestry individuals	NA	1p31.1		GIPC2, DNAJB4			ENSG00000137960, ENSG00000162616	NA	NA	rs34517439-?	rs34517439	0	34517439	intron_variant	0	NR	2E-40	39.699		NA		NR [~ 8900000] (imputed)	N
1	rs17391694	0.827919	1	78450517	rs34517439	0.814214	Psoriasis	42929	28537254	Tsoi LC	42879	Nat Commun	www.ncbi.nlm.nih.gov/pubmed/28537254	Large scale meta-analysis characterizes genetic architecture for common psoriasis associated variants.	Up to 11,988 European ancestry cases, up to 275,335 European ancestry controls	7,044 European ancestry cases, 11,434 European ancestry controls	1p31.1	FUBP1	GIPC2, DNAJB4			ENSG00000137960, ENSG00000162616	NA	NA	rs34517439-A	rs34517439	0	34517439	intron_variant	0	0.12	4E-9	8.39794		1.18		Illumina, Perlegen [9113515] (imputed)	N
1	rs17391694	0.827919	1	78450517	rs34517439	0.814214	Hand grip strength	43290	29691431	Tikkanen E	43214	Sci Rep	www.ncbi.nlm.nih.gov/pubmed/29691431	Biological Insights Into Muscular Strength: Genetic Findings in the UK Biobank.	334,825 British ancestry individuals	NA	1p31.1	GIPC2	GIPC2, DNAJB4			ENSG00000137960, ENSG00000162616	NA	NA	rs34517439-A	rs34517439	0	34517439	intron_variant	0	0.1247	3E-12	11.5229		0.003	[0.0022-0.0038] unit decrease	Affymetrix [15275733] (imputed)	N
1	rs17391694	0.827919	1	78450517	rs34517439	0.814214	Adult body size	44222	32376654	Richardson TG	43957	BMJ	www.ncbi.nlm.nih.gov/pubmed/32376654	Use of genetic variation to separate the effects of early and later life adiposity on disease risk: mendelian randomisation study.	453,169 European ancestry individuals		1p31.1	DNAJB4	GIPC2, DNAJB4			ENSG00000137960, ENSG00000162616	NA	NA	rs34517439-C	rs34517439	0	34517439	intron_variant	0	0.87821	2E-31	30.699		0.0246975	[0.021-0.029] unit decrease	Affymetrix [12370749]	N
1	rs17391694	0.827919	1	78450517	rs34517439	0.814214	Body size at age 10	44222	32376654	Richardson TG	43957	BMJ	www.ncbi.nlm.nih.gov/pubmed/32376654	Use of genetic variation to separate the effects of early and later life adiposity on disease risk: mendelian randomisation study.	453,169 European ancestry individuals	NA	1p31.1	DNAJB4	GIPC2, DNAJB4			ENSG00000137960, ENSG00000162616	NA	NA	rs34517439-C	rs34517439	0	34517439	intron_variant	0	0.87821	2E-10	9.69897		0.0137682	[0.0095-0.018] unit decrease	Affymetrix [12370749]	N
1	rs17391694	0.827919	1	78450517	rs34517439	0.814214	Smoking initiation (ever regular vs never regular) (MTAG)	43552	30643251	Liu M	43479	Nat Genet	www.ncbi.nlm.nih.gov/pubmed/30643251	Association studies of up to 1.2 million individuals yield new insights into the genetic etiology of tobacco and alcohol use.	up to 1,359,002 European ancestry individuals	NA	1p31.1	NR	GIPC2, DNAJB4			ENSG00000137960, ENSG00000162616	NA	NA	rs34517439-A	rs34517439	0	34517439	intron_variant	0	0.114	9E-9	8.04576		0.0101942	[0.0067-0.0137] unit increase	NR [9732723] (imputed)	N
1	rs17391694	0.827919	1	78450517	rs34517439	0.814214	Diastolic blood pressure	43433	30224653	Evangelou E	43360	Nat Genet	www.ncbi.nlm.nih.gov/pubmed/30224653	Genetic analysis of over 1 million people identifies 535 new loci associated with blood pressure traits.	757,601 European ancestry individuals	249,262 European ancestry individuals	1p31.1	DNAJB4	GIPC2, DNAJB4			ENSG00000137960, ENSG00000162616	NA	NA	rs34517439-A	rs34517439	0	34517439	intron_variant	0	0.1169	5E-21	20.301		0.233	[0.18-0.28] mmHg decrease	Affymetrix, Illumina [~ 7100000] (imputed)	N
1	rs17391694	0.827919	1	78450517	rs34517439	0.814214	Pneumonia	44491	34340725	Campos AI	44411	Twin Res Hum Genet	www.ncbi.nlm.nih.gov/pubmed/34340725	Genetic Susceptibility to Pneumonia: A GWAS Meta-Analysis Between the UK Biobank and FinnGen.	24,760 European ancestry cases, 525,615 European ancestry controls	NA	1p31.1		GIPC2, DNAJB4			ENSG00000137960, ENSG00000162616	NA	NA	rs34517439-A	rs34517439	0	34517439	intron_variant	0	NR	2E-6	5.69897		0.014	[0.0081-0.0199] unit increase	NR [7831927]	N
1	rs17391694	0.827919	1	78450517	rs34517439	0.814214	Insomnia	44778	35835914	Watanabe K	44756	Nat Genet	www.ncbi.nlm.nih.gov/pubmed/35835914	Genome-wide meta-analysis of insomnia prioritizes genes associated with metabolic and psychiatric pathways.	593,724 European ancestry cases, 1,771,286 European ancestry controls	NA	1p31.1		GIPC2, DNAJB4			ENSG00000137960, ENSG00000162616	NA	NA	rs34517439-A	rs34517439	0	34517439	intron_variant	0	NR	2E-13	12.699		0.011	[0.009-0.013] unit increase	Illumina [10713943] (imputed)	N
1	rs17391694	0.827919	1	78450517	rs34517439	0.814214	Noncognitive aspects of educational attainment	44209	33414549	Demange PA	44203	Nat Genet	www.ncbi.nlm.nih.gov/pubmed/33414549	Investigating the genetic architecture of noncognitive skills using GWAS-by-subtraction.	510,795 European ancestry individuals	NA	1p31.1	NR	GIPC2, DNAJB4			ENSG00000137960, ENSG00000162616	NA	NA	rs34517439-C	rs34517439	0	34517439	intron_variant	0	0.0914513	8E-9	8.09691		0.0703858	[0.047-0.094] unit increase	Affymetrix, Illumina, Perlegen [7305956] (imputed)	N
1	rs17391694	0.827919	1	78450517	rs34517439	0.814214	Appendicular lean mass	44139	33097823	Pei YF	44127	Commun Biol	www.ncbi.nlm.nih.gov/pubmed/33097823	The genetic architecture of appendicular lean mass characterized by association analysis in the UK Biobank study.	450,243 European ancestry individuals	NA	1p31.1	DNAJB4	GIPC2, DNAJB4			ENSG00000137960, ENSG00000162616	NA	NA	rs34517439-A	rs34517439	0	34517439	intron_variant	0	0.1221	6E-48	47.2218		0.0421	[0.036-0.048] unit increase	Affymetrix [18391927] (imputed)	N
1	rs17391694	0.827919	1	78450517	rs34517439	0.814214	Physical activity	44593	34753499	Hanscombe KB	44509	Genome Med	www.ncbi.nlm.nih.gov/pubmed/34753499	The genetic case for cardiorespiratory fitness as a clinical vital sign and the routine prescription of physical activity in healthcare.	89,683 European ancestry individuals	NA	1p31.1		GIPC2, DNAJB4			ENSG00000137960, ENSG00000162616	NA	NA	rs34517439-C	rs34517439	0	34517439	intron_variant	0	0.88	5E-8	7.30103		0.316	[0.2-0.43] unit increase	Affymetrix [8918919] (imputed)	N
1	rs17391694	0.827919	1	78450517	rs34517439	0.814214	Liver enzyme levels (alkaline phosphatase)	44356	33972514	Pazoki R	44326	Nat Commun	www.ncbi.nlm.nih.gov/pubmed/33972514	Genetic analysis in European ancestry individuals identifies 517 loci associated with liver enzymes.	437,438 European ancestry individuals	315,572 European ancestry individuals	1p31.1	DNAJB4	GIPC2, DNAJB4			ENSG00000137960, ENSG00000162616	NA	NA	rs34517439-C	rs34517439	0	34517439	intron_variant	0	0.877683	7E-15	14.1549		0.00273842	[0.002-0.0034] unit decrease	Affymetrix [13995440] (imputed)	N
1	rs17391694	0.827919	1	78450517	rs34517439	0.814214	Serum alkaline phosphatase levels	44376	33462484	Sinnott-Armstrong N	44214	Nat Genet	www.ncbi.nlm.nih.gov/pubmed/33462484	Genetics of 35 blood and urine biomarkers in the UK Biobank.	342,535 European ancestry individuals, 6,019 African ancestry individuals, 7,337 South Asian ancestry individuals	NA	1p31.1	NR	GIPC2, DNAJB4			ENSG00000137960, ENSG00000162616	NA	NA	rs34517439-A	rs34517439	0	34517439	intron_variant	0	NR	9E-10	9.04576		0.0228	[0.016-0.03] unit increase	Affymetrix [9000000] (imputed)	N
1	rs17391694	0.827919	1	78450517	rs34517439	0.814214	Lung cancer	44824	35915169	Byun J	44774	Nat Genet	www.ncbi.nlm.nih.gov/pubmed/35915169	Cross-ancestry genome-wide meta-analysis of 61,047 cases and 947,237 controls identifies new susceptibility loci contributing to lung cancer.	26,683 European ancestry cases, 25,278 European ancestry controls, 7,062 East Asian ancestry cases, 5,372 East Asian ancestry controls, 1,987 African American cases, 3,774 African American controls	11,680 European ancestry cases, 898,929 European ancestry controls, 13,316 East Asian ancestry cases, 13,324 East Asian ancestry controls, 319 African American cases, 560 African American controls	1p31.1		GIPC2, DNAJB4			ENSG00000137960, ENSG00000162616	NA	NA	rs34517439-?	rs34517439	0	34517439	intron_variant	0	NR	2E-13	12.699		0.11	[0.051-0.169] unit increase	Affymetrix [NR] (imputed)	N
1	rs17391694	0.827919	1	78450517	rs34517439	0.814214	Hair color	43504	30595370	Kichaev G	43461	Am J Hum Genet	www.ncbi.nlm.nih.gov/pubmed/30595370	Leveraging Polygenic Functional Enrichment to Improve GWAS Power.	approximately 452,000 European ancestry individuals	NA	1p31.1		GIPC2, DNAJB4			ENSG00000137960, ENSG00000162616	NA	NA	rs34517439-?	rs34517439	0	34517439	intron_variant	0	NR	2E-8	7.69897		NA		NR [~ 8900000] (imputed)	N
1	rs17391694	0.827919	1	78450517	rs34517439	0.814214	Insomnia	44778	35835914	Watanabe K	44756	Nat Genet	www.ncbi.nlm.nih.gov/pubmed/35835914	Genome-wide meta-analysis of insomnia prioritizes genes associated with metabolic and psychiatric pathways.	222,753 European ancestry male cases, 993,280 European ancestry male controls	NA	1p31.1		GIPC2, DNAJB4			ENSG00000137960, ENSG00000162616	NA	NA	rs34517439-A	rs34517439	0	34517439	intron_variant	0	NR	4E-8	7.39794		0.011	[0.0071-0.0149] unit increase	Illumina [10177566] (imputed)	N
1	rs17391694	0.827919	1	78450517	rs34517439	0.814214	Serum alkaline phosphatase levels	44544	34594039	Sakaue S	44469	Nat Genet	www.ncbi.nlm.nih.gov/pubmed/34594039	A cross-population atlas of genetic associations for 220 human phenotypes.	344,292 European ancestry individuals, 118,886 East Asian ancestry individuals	NA	1p31.1		GIPC2, DNAJB4			ENSG00000137960, ENSG00000162616	NA	NA	rs34517439-A	rs34517439	0	34517439	intron_variant	0	NR	3E-10	9.52288		0.0226	[0.016-0.03] unit increase	Affymetrix, Illumina [20533886] (imputed)	N
1	rs17391694	0.827919	1	78450517	rs34517439	0.814214	Body mass index	44544	34594039	Sakaue S	44469	Nat Genet	www.ncbi.nlm.nih.gov/pubmed/34594039	A cross-population atlas of genetic associations for 220 human phenotypes.	359,983 European ancestry individuals, 163,835 East Asian ancestry individuals	NA	1p31.1		GIPC2, DNAJB4			ENSG00000137960, ENSG00000162616	NA	NA	rs34517439-A	rs34517439	0	34517439	intron_variant	0	NR	4E-24	23.3979		0.0363	[0.029-0.043] unit increase	Affymetrix, Illumina [20538802] (imputed)	N
1	rs17391694	0.827919	1	78450517	rs34517439	0.814214	Height	44544	34594039	Sakaue S	44469	Nat Genet	www.ncbi.nlm.nih.gov/pubmed/34594039	A cross-population atlas of genetic associations for 220 human phenotypes.	360,388 European ancestry individuals, 165,056 East Asian ancestry individuals	NA	1p31.1		GIPC2, DNAJB4			ENSG00000137960, ENSG00000162616	NA	NA	rs34517439-A	rs34517439	0	34517439	intron_variant	0	NR	1E-34	34		0.0311	[0.026-0.036] unit increase	Affymetrix, Illumina [20538915] (imputed)	N
1	rs17391694	0.827919	1	78450517	rs34517439	0.814214	Weight	44544	34594039	Sakaue S	44469	Nat Genet	www.ncbi.nlm.nih.gov/pubmed/34594039	A cross-population atlas of genetic associations for 220 human phenotypes.	360,116 European ancestry individuals, 165,419 East Asian ancestry individuals	NA	1p31.1		GIPC2, DNAJB4			ENSG00000137960, ENSG00000162616	NA	NA	rs34517439-A	rs34517439	0	34517439	intron_variant	0	NR	1E-51	51		0.0479	[0.042-0.054] unit increase	Affymetrix, Illumina [20539548] (imputed)	N
3	rs12112428	0.881261	7	99630342	rs2897075	0.804769	Idiopathic pulmonary fibrosis	43899	31710517	Allen RJ	43780	Am J Respir Crit Care Med	www.ncbi.nlm.nih.gov/pubmed/31710517	Genome-Wide Association Study of Susceptibility to Idiopathic Pulmonary Fibrosis.	2,668 European ancestry cases, 8,591 European ancestry controls	1,456 European ancestry cases, 11,874 European ancestry controls	7q22.1	NR	ZKSCAN1			ENSG00000106261	NA	NA	rs2897075-T	rs2897075	0	2897075	intron_variant	0	0.391	3E-14	13.5229		1.3	[1.21-1.38]	Affymetrix, Illumina [10790934] (imputed)	N
3	rs12112428	0.881261	7	99630342	rs2897075	0.804769	Chronic obstructive pulmonary disease	43586	30804561	Sakornsakolpat P	43521	Nat Genet	www.ncbi.nlm.nih.gov/pubmed/30804561	Genetic landscape of chronic obstructive pulmonary disease identifies heterogeneous cell-type and phenotype associations.	35,735 cases, 222,076 controls	NA	7q22.1	ZKSCAN1	ZKSCAN1			ENSG00000106261	NA	NA	rs2897075-C	rs2897075	0	2897075	intron_variant	0	0.63	7E-10	9.1549		1.07	[1.04-1.09]	Affymetrix, Illumina [6224355] (imputed)	N
3	rs12112428	0.881261	7	99630342	rs2897075	0.804769	Idiopathic pulmonary fibrosis	44799	35688625	Allen RJ	44722	Thorax	www.ncbi.nlm.nih.gov/pubmed/35688625	Genome-wide association study across five cohorts identifies five novel loci associated with idiopathic pulmonary fibrosis.	4,125 European ancestry cases, 20,464 European ancestry controls	NA	7q22.1		ZKSCAN1			ENSG00000106261	NA	NA	rs2897075-T	rs2897075	0	2897075	intron_variant	0	0.382	2E-21	20.699		1.3	[1.23-1.37]	Illumina [7554248] (imputed)	N
6	rs647912	0.803586	11	85436352	rs641393	0.793809	Height	43300	29782485	Rueger S	43241	PLoS Genet	www.ncbi.nlm.nih.gov/pubmed/29782485	Evaluation and application of summary statistic imputation to discover new height-associated loci.	253,288 European ancestry individuals	336,474 European ancestry individuals	11q14.1	NR	SYTL2			ENSG00000137501	NA	NA	rs641393-A	rs641393	0	641393	missense_variant	0	0.352552234858503	2E-7	6.69897		NA		NR [9276018] (imputed)	N
6	rs647912	0.803586	11	85436352	rs641393	0.793809	Vaginal microbiome MetaCyc pathway (METH-ACETATE-PWY|methanogenesis from acetate)	44832	34282934	Fan W	44397	mSystems	www.ncbi.nlm.nih.gov/pubmed/34282934	Association between Human Genetic Variants and the Vaginal Bacteriome of Pregnant Women.	315 Chinese ancestry individuals	NA	11q14.1		SYTL2			ENSG00000137501	NA	NA	rs641393-G	rs641393	0	641393	missense_variant	0	NR	7E-6	5.1549		0.2488	[0.14-0.36] unit decrease	Illumina [492582]	N
7	rs4312181	0.814492	13	40351341	rs9532430	0.791179	Eosinophil counts	44817	35935937	Hoglund J	44764	Front Immunol	www.ncbi.nlm.nih.gov/pubmed/35935937	Gene-Based Variant Analysis of Whole-Exome Sequencing in Relation to Eosinophil Count.	365,954 British ancestry individuals	NA	13q14.11		COG6			ENSG00000133103	NA	NA	rs9532430-A	rs9532430	0	9532430	intron_variant	0	0.35	9E-16	15.0458		0.031	[0.023-0.039] unit decrease	Affymetrix [6661079] (imputed)	N
7	rs4312181	0.814492	13	40350912	rs7993214	0.790145	Multiple sclerosis	43215	24076602	Beecham AH	41579	Nat Genet	www.ncbi.nlm.nih.gov/pubmed/24076602	Analysis of immune-related loci identifies 48 new susceptibility variants for multiple sclerosis.	14,498 European ancestry cases, 24,091 European ancestry controls	14,802 European ancestry cases, 26,703 European ancestry controls	13q14.11	COG6	COG6			ENSG00000133103	NA	NA	rs7993214-G	rs7993214	0	7993214	intron_variant	0	0.65	2E-6	5.69897		1.06	[1.03-1.09]	Illumina [161311]	N
7	rs4312181	0.814492	13	40350912	rs7993214	0.790145	Rheumatoid arthritis (ACPA-positive)	43228	23143596	Eyre S	41244	Nat Genet	www.ncbi.nlm.nih.gov/pubmed/23143596	High-density genetic mapping identifies new susceptibility loci for rheumatoid arthritis.	up to 9,585 European ancestry cases, up to 33,742 European ancestry controls	NA	13q14.11	COG6	COG6			ENSG00000133103	NA	NA	rs7993214-?	rs7993214	0	7993214	intron_variant	0	NR	5E-6	5.30103		1.11049		Illumina [129464] (imputed)	N
7	rs4312181	0.814492	13	40350912	rs7993214	0.790145	Psoriasis	39615	18369459	Liu Y	39542	PLoS Genet	www.ncbi.nlm.nih.gov/pubmed/18369459	A genome-wide association study of psoriasis and psoriatic arthritis identifies new disease loci.	218 European ancestry cases, 519 European ancestry controls	1,153 European ancestry cases, 1,217 European ancestry controls	13q14.11	COG6	COG6			ENSG00000133103	NA	NA	rs7993214-?	rs7993214	0	7993214	intron_variant	0	0.65	2E-6	5.69897		1.41	[1.22-1.61]	Illumina [305983]	N
1	rs17391694	0.827919	1	77967507	rs71658797	0.788244	Lung cancer in ever smokers	42996	28604730	McKay JD	42898	Nat Genet	www.ncbi.nlm.nih.gov/pubmed/28604730	Large-scale association analysis identifies new lung cancer susceptibility loci and heterogeneity in genetic susceptibility across histological subtypes.	23,223 European ancestry cases, 16,964 European ancestry controls	NA	1p31.1	AK5	AK5			ENSG00000154027	NA	NA	rs71658797-A	rs71658797	0	71658797	intron_variant	0	0.102898044	2E-8	7.69897		1.14592	[1.092331759-1.202139175]	Illumina [10439017] (imputed)	N
1	rs17391694	0.827919	1	77967507	rs71658797	0.788244	Lung adenocarcinoma	42996	28604730	McKay JD	42898	Nat Genet	www.ncbi.nlm.nih.gov/pubmed/28604730	Large-scale association analysis identifies new lung cancer susceptibility loci and heterogeneity in genetic susceptibility across histological subtypes.	11,273 European ancestry cases, 55,483 European ancestry controls	NA	1p31.1	AK5	AK5			ENSG00000154027	NA	NA	rs71658797-A	rs71658797	0	71658797	intron_variant	0	0.102617403	3E-10	9.52288		1.18453	[1.123671054-1.248686293]	Illumina [10439017] (imputed)	N
1	rs17391694	0.827919	1	77967507	rs71658797	0.788244	Body fat percentage	43504	30593698	Hubel C	43462	Am J Med Genet B Neuropsychiatr Genet	www.ncbi.nlm.nih.gov/pubmed/30593698	Genomics of body fat percentage may contribute to sex bias in anorexia nervosa.	70,700 European ancestry female individuals, 85,261 European ancestry male individuals	NA	1p31.1	NR	AK5			ENSG00000154027	NA	NA	rs71658797-?	rs71658797	0	71658797	intron_variant	0	NR	1E-8	8		0.1857	[0.12-0.25] unit increase	Affymetrix [7794483] (imputed)	N
1	rs17391694	0.827919	1	77967507	rs71658797	0.788244	C-reactive protein levels	43913	31900758	Han X	43833	Eur J Epidemiol	www.ncbi.nlm.nih.gov/pubmed/31900758	Using Mendelian randomization to evaluate the causal relationship between serum C-reactive protein levels and age-related macular degeneration.	418,642 British ancestry individuals	NA	1p31.1	NR	AK5			ENSG00000154027	NA	NA	rs71658797-T	rs71658797	0	71658797	intron_variant	0	0.876576	1E-10	10		0.0195452	[0.014-0.026] unit decrease	NR [NR]	N
1	rs17391694	0.827919	1	77967507	rs71658797	0.788244	Non-small cell lung cancer	44421	32889700	Qin N	44079	Front Med	www.ncbi.nlm.nih.gov/pubmed/32889700	Comprehensive functional annotation of susceptibility variants identifies genetic heterogeneity between lung adenocarcinoma and squamous cell carcinoma.	27,120 Chinese or European ancestry cases, 27,355 Chinese or European ancestry controls	NA	1p31.1	NR	AK5			ENSG00000154027	NA	NA	rs71658797-A	rs71658797	0	71658797	intron_variant	0	NR	9E-7	6.04576		1.16	[1.09-1.22]	NR [NR] (imputed)	N
1	rs17391694	0.827919	1	77967507	rs71658797	0.788244	Lung cancer	42996	28604730	McKay JD	42898	Nat Genet	www.ncbi.nlm.nih.gov/pubmed/28604730	Large-scale association analysis identifies new lung cancer susceptibility loci and heterogeneity in genetic susceptibility across histological subtypes.	29,266 European ancestry cases, 56,450 European ancestry controls	NA	1p31.1	AK5	AK5			ENSG00000154027	NA	NA	rs71658797-A	rs71658797	0	71658797	intron_variant	0	0.103377896	3E-11	10.5229		1.13629	[1.094197108-1.179992156]	Illumina [10439017] (imputed)	N
1	rs17391694	0.827919	1	77967507	rs71658797	0.788244	Predicted visceral adipose tissue	43731	31501611	Karlsson T	43717	Nat Med	www.ncbi.nlm.nih.gov/pubmed/31501611	Contribution of genetics to visceral adiposity and its relation to cardiovascular and metabolic disease.	325,153 British ancestry individuals	NA	1p31.1	NR	AK5			ENSG00000154027	NA	NA	rs71658797-A	rs71658797	0	71658797	intron_variant	0	0.1226	5E-20	19.301		0.0347011	[0.027-0.042] unit increase	Affymetrix [10549349] (imputed)	N
1	rs17391694	0.827919	1	77967507	rs71658797	0.788244	High light scatter reticulocyte percentage of red cells	44092	32888494	Vuckovic D	44075	Cell	www.ncbi.nlm.nih.gov/pubmed/32888494	The Polygenic and Monogenic Basis of Blood Traits and Diseases.	408,112 British individuals	NA	1p31.1	AK5	AK5			ENSG00000154027	NA	NA	rs71658797-A	rs71658797	0	71658797	intron_variant	0	0.12166	1E-12	12		0.0244803	[0.018-0.031] unit increase	Affymetrix [93095623] (imputed)	N
1	rs17391694	0.827919	1	77967507	rs71658797	0.788244	Immature fraction of reticulocytes	44092	32888494	Vuckovic D	44075	Cell	www.ncbi.nlm.nih.gov/pubmed/32888494	The Polygenic and Monogenic Basis of Blood Traits and Diseases.	408,112 British individuals	NA	1p31.1	AK5	AK5			ENSG00000154027	NA	NA	rs71658797-A	rs71658797	0	71658797	intron_variant	0	0.121718	1E-9	9		0.0208826	[0.014-0.028] unit increase	Affymetrix [93095623] (imputed)	N
1	rs17391694	0.827919	1	77967507	rs71658797	0.788244	Diastolic blood pressure	44797	35762941	Plotnikov D	44713	Invest Ophthalmol Vis Sci	www.ncbi.nlm.nih.gov/pubmed/35762941	High Blood Pressure and Intraocular Pressure: A Mendelian Randomization Study.	526,001 European ancestry individuals	NA	1p31.1		AK5			ENSG00000154027	NA	NA	rs71658797-A	rs71658797	0	71658797	intron_variant	0	NR	1E-10	10		0.2082	[0.14-0.27] unit decrease	NR [NR] (imputed)	N
1	rs17391694	0.827919	1	77967507	rs71658797	0.788244	Educational attainment	44743	35361970	Okbay A	44651	Nat Genet	www.ncbi.nlm.nih.gov/pubmed/35361970	Polygenic prediction of educational attainment within and between families from genome-wide association analyses in 3 million individuals.	3,037,499 European ancestry individuals	NA	1p31.1		AK5			ENSG00000154027	NA	NA	rs71658797-A	rs71658797	0	71658797	intron_variant	0	0.1116	9E-26	25.0458		0.0174527	[0.014-0.021] unit decrease	Illumina [10675380] (imputed)	N
1	rs17391694	0.827919	1	77967507	rs71658797	0.788244	Body fat percentage	44487	33980691	Martin S	44328	Diabetes	www.ncbi.nlm.nih.gov/pubmed/33980691	Genetic evidence for different adiposity phenotypes and their opposing influence on ectopic fat and risk of cardiometabolic disease.	442,278 European ancestry individuals	NA	1p31.1		AK5			ENSG00000154027	NA	NA	rs71658797-A	rs71658797	0	71658797	intron_variant	0	0.12	6E-26	25.2218		0.024	% increase	NR [NR] (imputed)	N
1	rs17391694	0.827919	1	77967507	rs71658797	0.788244	Metabolic biomarkers (multivariate analysis)	44487	33980691	Martin S	44328	Diabetes	www.ncbi.nlm.nih.gov/pubmed/33980691	Genetic evidence for different adiposity phenotypes and their opposing influence on ectopic fat and risk of cardiometabolic disease.	389,354 European ancestry individuals	NA	1p31.1		AK5			ENSG00000154027	NA	NA	rs71658797-A	rs71658797	0	71658797	intron_variant	0	0.12	3E-10	9.52288		NA		NR [NR] (imputed)	N
1	rs17391694	0.827919	1	77967507	rs71658797	0.788244	Leisure screen time	44825	36071172	Wang Z	44811	Nat Genet	www.ncbi.nlm.nih.gov/pubmed/36071172	Genome-wide association analyses of physical activity and sedentary behavior provide insights into underlying mechanisms and roles in disease prevention.	526,725 European ancestry individuals	NA	1p31.1		AK5			ENSG00000154027	NA	NA	rs71658797-T	rs71658797	0	71658797	intron_variant	0	0.878	2E-10	9.69897		0.037	[0.025-0.049] unit decrease	Affymetrix, Illumina [20320957] (imputed)	N
3	rs12112428	0.881261	7	99617852	rs35228488	0.776327	Lung function (FEV1/FVC)	43504	30595370	Kichaev G	43461	Am J Hum Genet	www.ncbi.nlm.nih.gov/pubmed/30595370	Leveraging Polygenic Functional Enrichment to Improve GWAS Power.	approximately 370,000 European ancestry individuals	NA	7q22.1		ZKSCAN1			ENSG00000106261	NA	NA	rs35228488-?	rs35228488	0	35228488	intron_variant	0	NR	4E-25	24.3979		NA		NR [~ 8900000] (imputed)	N
7	rs4312181	0.814492	13	40355913	rs9532434	0.759822	Neutrophil percentage of granulocytes	42977	27863252	Astle WJ	42691	Cell	www.ncbi.nlm.nih.gov/pubmed/27863252	The Allelic Landscape of Human Blood Cell Trait Variation and Links to Common Complex Disease.	170,672 European ancestry individuals	NA	13q14.11	COG6	COG6			ENSG00000133103	NA	NA	rs9532434-C	rs9532434	0	9532434	intron_variant	0	0.6503	2E-9	8.69897		0.0224152	[0.015-0.03] unit decrease	Affymetrix [~ 2500000] (imputed)	N
7	rs4312181	0.814492	13	40355913	rs9532434	0.759822	Eosinophil percentage of granulocytes	42977	27863252	Astle WJ	42691	Cell	www.ncbi.nlm.nih.gov/pubmed/27863252	The Allelic Landscape of Human Blood Cell Trait Variation and Links to Common Complex Disease.	170,536 European ancestry individuals	NA	13q14.11	COG6	COG6			ENSG00000133103	NA	NA	rs9532434-C	rs9532434	0	9532434	intron_variant	0	0.6503	2E-10	9.69897		0.0238945	[0.017-0.031] unit increase	Affymetrix [~ 2500000] (imputed)	N
7	rs4312181	0.814492	13	40355913	rs9532434	0.759822	Eosinophil percentage of white cells	42977	27863252	Astle WJ	42691	Cell	www.ncbi.nlm.nih.gov/pubmed/27863252	The Allelic Landscape of Human Blood Cell Trait Variation and Links to Common Complex Disease.	172,378 European ancestry individuals	NA	13q14.11	COG6	COG6			ENSG00000133103	NA	NA	rs9532434-C	rs9532434	0	9532434	intron_variant	0	0.6503	2E-12	11.699		0.0264077	[0.019-0.034] unit increase	Affymetrix [~ 2500000] (imputed)	N
7	rs4312181	0.814492	13	40355913	rs9532434	0.759822	Eosinophil counts	42977	27863252	Astle WJ	42691	Cell	www.ncbi.nlm.nih.gov/pubmed/27863252	The Allelic Landscape of Human Blood Cell Trait Variation and Links to Common Complex Disease.	172,275 European ancestry individuals	NA	13q14.11	COG6	COG6			ENSG00000133103	NA	NA	rs9532434-C	rs9532434	0	9532434	intron_variant	0	0.6503	1E-11	11		0.0253341	[0.018-0.033] unit increase	Affymetrix [~ 2500000] (imputed)	N
7	rs4312181	0.814492	13	40355913	rs9532434	0.759822	Juvenile idiopathic arthritis (oligoarticular or rheumatoid factor-negative polyarticular)	43215	23603761	Hinks A	41385	Nat Genet	www.ncbi.nlm.nih.gov/pubmed/23603761	Dense genotyping of immune-related disease regions identifies 14 new susceptibility loci for juvenile idiopathic arthritis.	2,816 European ancestry cases, 13,056 European ancestry controls	NA	13q14.11	COG6	COG6			ENSG00000133103	NA	NA	rs9532434-?	rs9532434	0	9532434	intron_variant	0	0.64	5E-8	7.30103	(additive model)	1.19048	[1.12-1.27]	Illumina [123003]	N
7	rs4312181	0.814492	13	40355913	rs9532434	0.759822	Sum eosinophil basophil counts	42977	27863252	Astle WJ	42691	Cell	www.ncbi.nlm.nih.gov/pubmed/27863252	The Allelic Landscape of Human Blood Cell Trait Variation and Links to Common Complex Disease.	171,771 European ancestry individuals	NA	13q14.11	COG6	COG6			ENSG00000133103	NA	NA	rs9532434-C	rs9532434	0	9532434	intron_variant	0	0.6503	1E-10	10		0.0240383	[0.017-0.031] unit increase	Affymetrix [~ 2500000] (imputed)	N
7	rs4312181	0.814492	13	40355913	rs9532434	0.759822	Eosinophil counts	44095	32888493	Chen MH	44075	Cell	www.ncbi.nlm.nih.gov/pubmed/32888493	Trans-ethnic and Ancestry-Specific Blood-Cell Genetics in 746,667 Individuals from 5 Global Populations.	474,237 European ancestry individuals	NA	13q14.11	NR	COG6			ENSG00000133103	NA	NA	rs9532434-C	rs9532434	0	9532434	intron_variant	0	0.649421	5E-38	37.301		0.026887	[0.023-0.031] SD unit increase	Affymetrix, Illumina [50000174] (imputed)	N
7	rs4312181	0.814492	13	40355913	rs9532434	0.759822	Eosinophil counts	44092	32888494	Vuckovic D	44075	Cell	www.ncbi.nlm.nih.gov/pubmed/32888494	The Polygenic and Monogenic Basis of Blood Traits and Diseases.	408,112 British individuals	NA	13q14.11	COG6	COG6			ENSG00000133103	NA	NA	rs9532434-C	rs9532434	0	9532434	intron_variant	0	0.649252	5E-32	31.301		0.0275941	[0.023-0.032] unit increase	Affymetrix [93095623] (imputed)	N
7	rs4312181	0.814492	13	40355913	rs9532434	0.759822	Eosinophil percentage of white cells	44092	32888494	Vuckovic D	44075	Cell	www.ncbi.nlm.nih.gov/pubmed/32888494	The Polygenic and Monogenic Basis of Blood Traits and Diseases.	408,112 British individuals	NA	13q14.11	COG6	COG6			ENSG00000133103	NA	NA	rs9532434-C	rs9532434	0	9532434	intron_variant	0	0.64924	7E-34	33.1549		0.0282968	[0.024-0.033] unit increase	Affymetrix [93095623] (imputed)	N
7	rs4312181	0.814492	13	40355913	rs9532434	0.759822	Eosinophil counts	44095	32888493	Chen MH	44075	Cell	www.ncbi.nlm.nih.gov/pubmed/32888493	Trans-ethnic and Ancestry-Specific Blood-Cell Genetics in 746,667 Individuals from 5 Global Populations.	583,850 African American or Afro-Caribbean, African ancestry, European ancestry, East Asian ancestry, Hispanic or Latin American and South Asian ancestry individuals	NA	13q14.11	NR	COG6			ENSG00000133103	NA	NA	rs9532434-C	rs9532434	0	9532434	intron_variant	0	0.661706	8E-36	35.0969		NA		Affymetrix, Illumina [19872809] (imputed)	N
7	rs4312181	0.814492	13	40355913	rs9532434	0.759822	Rheumatoid arthritis	44244	33310728	Ha E	44176	Ann Rheum Dis	www.ncbi.nlm.nih.gov/pubmed/33310728	Large-scale meta-analysis across East Asian and European populations updated genetic architecture and variant-driven biology of rheumatoid arthritis, identifying 11 novel susceptibility loci.	14,361 European ancestry cases, 43,923 European ancestry controls, 8,267 East Asian ancestry cases, 244,741 East Asian ancestry controls	NA	13q14.11		COG6			ENSG00000133103	NA	NA	rs9532434-T	rs9532434	0	9532434	intron_variant	0	NR	2E-19	18.699		0.89	[0.87-0.91]	NR [13810676] (imputed)	N
7	rs4312181	0.814492	13	40355913	rs9532434	0.759822	Rheumatoid arthritis	44874	36333501	Ishigaki K	44869	Nat Genet	www.ncbi.nlm.nih.gov/pubmed/36333501	Multi-ancestry genome-wide association analyses identify novel genetic mechanisms in rheumatoid arthritis.	22,350 European ancestry cases, 74,823 European ancestry controls	NA	13q14.11		COG6			ENSG00000133103	NA	NA	rs9532434-C	rs9532434	0	9532434	intron_variant	0	0.6571	5E-15	14.301		1.11438	[1.08464473154931-1.14493458341639]	Affymetrix, Illumina [20990826] (imputed)	N
7	rs4312181	0.814492	13	40355913	rs9532434	0.759822	Rheumatoid arthritis (rheumatoid factor and/or anti-cyclic citrullinated peptide seropositive)	44874	36333501	Ishigaki K	44869	Nat Genet	www.ncbi.nlm.nih.gov/pubmed/36333501	Multi-ancestry genome-wide association analyses identify novel genetic mechanisms in rheumatoid arthritis.	17,221 European ancestry cases, 74,823 European ancestry controls, 8,340 East Asian ancestry cases, 162,608 East Asian ancestry controls, 841 African ancestry cases, 1,108 African ancestry controls, 689 South Asian ancestry cases, 1,258 South Asian ancestry controls, 357 Arab ancestry cases, 352 Arab ancestry controls	NA	13q14.11		COG6			ENSG00000133103	NA	NA	rs9532434-C	rs9532434	0	9532434	intron_variant	0	NR	6E-18	17.2218		1.11539	[1.08796443273267-1.14349749359135]	Affymetrix, Illumina [20990826] (imputed)	N
7	rs4312181	0.814492	13	40355913	rs9532434	0.759822	Rheumatoid arthritis (rheumatoid factor and/or anti-cyclic citrullinated peptide seropositive)	44874	36333501	Ishigaki K	44869	Nat Genet	www.ncbi.nlm.nih.gov/pubmed/36333501	Multi-ancestry genome-wide association analyses identify novel genetic mechanisms in rheumatoid arthritis.	17,221 European ancestry cases, 74,823 European ancestry controls	NA	13q14.11		COG6			ENSG00000133103	NA	NA	rs9532434-C	rs9532434	0	9532434	intron_variant	0	0.6571	7E-15	14.1549		1.12547	[1.09243434211932-1.15950298554423]	Affymetrix, Illumina [20990826] (imputed)	N
7	rs4312181	0.814492	13	40355913	rs9532434	0.759822	Rheumatoid arthritis	44874	36333501	Ishigaki K	44869	Nat Genet	www.ncbi.nlm.nih.gov/pubmed/36333501	Multi-ancestry genome-wide association analyses identify novel genetic mechanisms in rheumatoid arthritis.	11,025 East Asian ancestry cases, 162,608 East Asian ancestry controls	NA	13q14.11		COG6			ENSG00000133103	NA	NA	rs9532434-C	rs9532434	0	9532434	intron_variant	0	0.7619	2E-7	6.69897		1.10705	[1.06574778541296-1.1499555636222]	Affymetrix, Illumina [20990826] (imputed)	N
7	rs4312181	0.814492	13	40355913	rs9532434	0.759822	Rheumatoid arthritis	44874	36333501	Ishigaki K	44869	Nat Genet	www.ncbi.nlm.nih.gov/pubmed/36333501	Multi-ancestry genome-wide association analyses identify novel genetic mechanisms in rheumatoid arthritis.	22,350 European ancestry cases, 74,823 European ancestry controls, 11,025 East Asian ancestry cases, 162,608 East Asian ancestry controls, 999 African ancestry cases, 1,108 African ancestry controls, 986 South Asian ancestry cases, 1,258 South Asian ancestry controls, 511 Arab ancestry cases, 352 Arab ancestry controls	NA	13q14.11		COG6			ENSG00000133103	NA	NA	rs9532434-C	rs9532434	0	9532434	intron_variant	0	NR	9E-22	21.0458		1.11149	[1.08778160345964-1.13571181465142]	Affymetrix, Illumina [20990826] (imputed)	N
1	rs17391694	0.827919	1	78830045	rs12142416	0.693564	Body mass index	43938	31669095	Zhu Z	43762	J Allergy Clin Immunol	www.ncbi.nlm.nih.gov/pubmed/31669095	Shared Genetic and Experimental Links between Obesity-Related Traits and Asthma Subtypes in UK Biobank.	457,822 European ancestry individuals	NA	1p31.1	NR	PTGFR, MGC27382			ENSG00000122420, ENSG00000237413	NA	NA	rs12142416-?	rs12142416	0	12142416	intron_variant	0	NR	4E-16	15.3979		NA		Affymetrix [~ 8270000] (imputed)	N
7	rs4312181	0.814492	13	40354200	rs12872801	0.683583	Eosinophil counts	43504	30595370	Kichaev G	43461	Am J Hum Genet	www.ncbi.nlm.nih.gov/pubmed/30595370	Leveraging Polygenic Functional Enrichment to Improve GWAS Power.	approximately 440,000 European ancestry individuals	NA	13q14.11		COG6			ENSG00000133103	NA	NA	rs12872801-?	rs12872801	0	12872801	intron_variant	0	NR	5E-40	39.301		NA		NR [~ 8900000] (imputed)	N
6	rs647912	0.803586	11	85164751	rs10898392	0.676881	Height	40018	19570815	Estrada K	39995	Hum Mol Genet	www.ncbi.nlm.nih.gov/pubmed/19570815	A genome-wide association study of northwestern Europeans involves the C-type natriuretic peptide signaling pathway in the etiology of human height variation.	10,074 European ancestry individuals	6,912 European ancestry individuals	11q14.1	TMEM126B, TMEM126A	DLG2			ENSG00000150672	NA	NA	rs10898392-T	rs10898392	0	10898392	intron_variant	0	NR	3E-6	5.52288		NA		Affymetrix, Illumina, Perlegen [2228850] (imputed)	N
7	rs4312181	0.814492	13	40319954	rs28635831	0.649518	Asthma	43599	30929738	Ferreira MAR	43552	Am J Hum Genet	www.ncbi.nlm.nih.gov/pubmed/30929738	Genetic Architectures of Childhood- and Adult-Onset Asthma Are Partly Distinct.	40,544 European ancestry cases, 300,671 European ancestry controls	NA	13q14.11	COG6	COG6			ENSG00000133103	NA	NA	rs28635831-A	rs28635831	0	28635831	intron_variant	0	NR	1E-7	7		1.039	[1.03-1.05]	Affymetrix [9000000] (imputed)	N
7	rs4312181	0.814492	13	40319954	rs28635831	0.649518	Asthma (adult onset)	43599	30929738	Ferreira MAR	43552	Am J Hum Genet	www.ncbi.nlm.nih.gov/pubmed/30929738	Genetic Architectures of Childhood- and Adult-Onset Asthma Are Partly Distinct.	26,582 European ancestry cases, 300,671 European ancestry controls	16,297 European ancestry cases, 217,711 European ancestry controls	13q14.11	COG6	COG6			ENSG00000133103	NA	NA	rs28635831-?	rs28635831	0	28635831	intron_variant	0	NR	4E-9	8.39794		1.044	[1.03-1.06]	Affymetrix [9000000] (imputed)	N
7	rs4312181	0.814492	13	40345466	rs7320598	0.645681	Height	43754	31562340	Akiyama M	43735	Nat Commun	www.ncbi.nlm.nih.gov/pubmed/31562340	Characterizing rare and low-frequency height-associated variants in the Japanese population.	159,095 Japanese ancestry individuals	32,692 Japanese ancestry individuals	13q14.11	COG6	COG6			ENSG00000133103	NA	NA	rs7320598-?	rs7320598	0	7320598	intron_variant	0	NR	5E-16	15.301		0.0253084	[0.019-0.031] unit increase	Illumina [27896057] (imputed)	N
7	rs4312181	0.814492	13	40345466	rs7320598	0.645681	Rheumatoid arthritis	44771	35470158	Saevarsdottir S	44676	Ann Rheum Dis	www.ncbi.nlm.nih.gov/pubmed/35470158	Multiomics analysis of rheumatoid arthritis yields sequence variants that have large effects on risk of the seropositive subset.	26,612 European ancestry cases, 869,454 European ancestry controls, 4,701 cases, 125,923 controls	NA	13q14.11		COG6			ENSG00000133103	NA	NA	rs7320598-T	rs7320598	0	7320598	intron_variant	0	0.3446	2E-14	13.699		0.93		Affymetrix, Illumina [64000000] (imputed)	N
7	rs4312181	0.814492	13	40334852	rs9603612	0.641439	Systemic lupus erythematosus or rheumatoid arthritis	42784	27193031	Marquez A	42508	Ann Rheum Dis	www.ncbi.nlm.nih.gov/pubmed/27193031	A combined large-scale meta-analysis identifies COG6 as a novel shared risk locus for rheumatoid arthritis and systemic lupus erythematosus.	2,237 European ancestry systemic lupus erythematosus cases, 3,911 European ancestry rheumatoid arthritis cases, 10,398 European ancestry controls	1,957 European ancestry systemic lupus erythematosus cases, 13,641 European ancestry rheumatoid arthritis cases, 36,509 European ancestry controls	13q14.11	COG6	COG6			ENSG00000133103	NA	NA	rs9603612-?	rs9603612	0	9603612	intron_variant	0		3E-13	12.5229	(same effect)	1.0989	[NR]	NR [at least 309839] (imputed)	N
7	rs4312181	0.814492	13	40318819	rs9603608	0.628522	Respiratory diseases	43504	30595370	Kichaev G	43461	Am J Hum Genet	www.ncbi.nlm.nih.gov/pubmed/30595370	Leveraging Polygenic Functional Enrichment to Improve GWAS Power.	approximately 459,000 European ancestry individuals	NA	13q14.11		COG6			ENSG00000133103	NA	NA	rs9603608-?	rs9603608	0	9603608	intron_variant	0	NR	8E-8	7.09691		NA		NR [~ 8900000] (imputed)	N
6	rs647912	0.803586	11	85310786	rs881120	0.613478	Height	43663	28552196	Tachmazidou I	42887	Am J Hum Genet	www.ncbi.nlm.nih.gov/pubmed/28552196	Whole-Genome Sequencing Coupled to Imputation Discovers Genetic Signals for Anthropometric Traits.	1,249 whole genome sequenced European ancestry individuals, 3,541 whole genome sequenced individuals, 46,910 European ancestry individuals, 471 Carlantino (founder/genetic isolate) individuals, 1,197 Friuli Venezia Giulia (founder/genetic isolate) individuals, 1,043 Mylopotamos (founder/genetic isolate) individuals, 933 Pomak (founder/genetic isolate) individuals, 1,785 Val Borbera (founder/genetic isolate) individuals	205,003 European ancestry individuals	11q14.1	DLG2	DLG2			ENSG00000150672	NA	NA	rs881120-T	rs881120	0	881120	intron_variant	0	0.6151	2E-6	5.69897		0.0329	[0.019-0.047] unit increase	Affymetrix, Illumina, Perlegen [15844966] (imputed)	N
7	rs4312181	0.814492	13	40362229	rs8002731	0.603742	Asthma (adult onset)	43938	31669095	Zhu Z	43762	J Allergy Clin Immunol	www.ncbi.nlm.nih.gov/pubmed/31669095	Shared Genetic and Experimental Links between Obesity-Related Traits and Asthma Subtypes in UK Biobank.	33,418 European ancestry cases, 393,186 European ancestry controls	NA	13q14.11	NR	COG6			ENSG00000133103	NA	NA	rs8002731-?	rs8002731	0	8002731	intron_variant	0	NR	4E-10	9.39794		NA		Affymetrix [~ 8270000] (imputed)	N
7	rs4312181	0.814492	13	40362229	rs8002731	0.603742	Rheumatoid arthritis (rheumatoid factor and/or anti-cyclic citrullinated peptide seropositive)	44771	35470158	Saevarsdottir S	44676	Ann Rheum Dis	www.ncbi.nlm.nih.gov/pubmed/35470158	Multiomics analysis of rheumatoid arthritis yields sequence variants that have large effects on risk of the seropositive subset.	14,551 European ancestry cases, 846,260 European ancestry controls, 3,468 cases, 145,344 controls	NA	13q14.11		COG6			ENSG00000133103	NA	NA	rs8002731-C	rs8002731	0	8002731	intron_variant	0	0.3462	4E-10	9.39794		0.92		Affymetrix, Illumina [64000000] (imputed)	N
7	rs4312181	0.814492	13	40371377	rs9603618	0.595448	Rheumatoid arthritis (ACPA-positive)	43320	24532676	Kim K	41684	Ann Rheum Dis	www.ncbi.nlm.nih.gov/pubmed/24532676	High-density genotyping of immune loci in Koreans and Europeans identifies eight new rheumatoid arthritis risk loci.	2,234 Korean ancestry cases, 7,065 Korean ancestry controls, 10,288 European ancestry cases, 35,502 European ancestry controls	NA	13q14.11	COG6	COG6 - CDKN2AIPNLP3	ENSG00000133103	ENSG00000224351		5575	20501	rs9603618-G	rs9603618	0	9603618	intergenic_variant	1	0.73	5E-9	8.30103		1.11111	[1.08-1.15]	Illumina [133816] (imputed)	N
7	rs4312181	0.814492	13	40368069	rs9603616	0.590894	Rheumatoid arthritis	41856	24390342	Okada Y	41633	Nature	www.ncbi.nlm.nih.gov/pubmed/24390342	Genetics of rheumatoid arthritis contributes to biology and drug discovery.	up to 14,361 European ancestry cases, up to 42,923 European ancestry controls, up to 4,873 East Asian ancestry cases, up to 17,642 East Asian ancestry controls	up to 3,775 European ancestry cases, up to 5,801 European ancestry controls, up to 6,871 East Asian ancestry cases, up to 6,392 East Asian ancestry controls	13q14.11	COG6	COG6 - CDKN2AIPNLP3	ENSG00000133103	ENSG00000224351		2267	23809	rs9603616-C	rs9603616	0	9603616	intergenic_variant	1	0.66	3E-11	10.5229	(EA)	1.11	[1.07-1.14]	Affymetrix, Illumina [up to 9739303] (imputed)	N
7	rs4312181	0.814492	13	40368069	rs9603616	0.590894	Rheumatoid arthritis	41856	24390342	Okada Y	41633	Nature	www.ncbi.nlm.nih.gov/pubmed/24390342	Genetics of rheumatoid arthritis contributes to biology and drug discovery.	up to 14,361 European ancestry cases, up to 42,923 European ancestry controls, up to 4,873 East Asian ancestry cases, up to 17,642 East Asian ancestry controls	up to 3,775 European ancestry cases, up to 5,801 European ancestry controls, up to 6,871 East Asian ancestry cases, up to 6,392 East Asian ancestry controls	13q14.11	COG6	COG6 - CDKN2AIPNLP3	ENSG00000133103	ENSG00000224351		2267	23809	rs9603616-C	rs9603616	0	9603616	intergenic_variant	1	0.68	2E-12	11.699		1.1	[1.07-1.13]	Affymetrix, Illumina [up to 9739303] (imputed)	N
7	rs4312181	0.814492	13	40368069	rs9603616	0.590894	Rheumatoid arthritis	43490	30423114	Laufer VA	43417	Hum Mol Genet	www.ncbi.nlm.nih.gov/pubmed/30423114	Genetic Influences on Susceptibility to Rheumatoid Arthritis in African-Americans.	916 African American cases, 1,392 African American controls,	4,873 East Asian ancestry cases, 17,641 East Asian ancestry controls, 19,234 European ancestry cases, 61,654 European ancestry controls	13q14.11	COG6	COG6 - CDKN2AIPNLP3	ENSG00000133103	ENSG00000224351		2267	23809	rs9603616-T	rs9603616	0	9603616	intergenic_variant	1	0.34	8E-11	10.0969	(EA)	0.10756	[0.075-0.14] unit decrease	Illumina [8380626] (imputed)	N
7	rs4312181	0.814492	13	40368069	rs9603616	0.590894	Rheumatoid arthritis	43490	30423114	Laufer VA	43417	Hum Mol Genet	www.ncbi.nlm.nih.gov/pubmed/30423114	Genetic Influences on Susceptibility to Rheumatoid Arthritis in African-Americans.	916 African American cases, 1,392 African American controls,	4,873 East Asian ancestry cases, 17,641 East Asian ancestry controls, 19,234 European ancestry cases, 61,654 European ancestry controls	13q14.11	COG6	COG6 - CDKN2AIPNLP3	ENSG00000133103	ENSG00000224351		2267	23809	rs9603616-T	rs9603616	0	9603616	intergenic_variant	1	NR	2E-12	11.699		0.10137	[0.073-0.129] unit decrease	Illumina [8380626] (imputed)	N
7	rs4312181	0.814492	13	40368069	rs9603616	0.590894	Asthma	44544	34594039	Sakaue S	44469	Nat Genet	www.ncbi.nlm.nih.gov/pubmed/34594039	A cross-population atlas of genetic associations for 220 human phenotypes.	38,369 European ancestry cases, 411,131 European ancestry controls, 13,015 East Asian ancestry cases, 162,933 East Asian ancestry controls	NA	13q14.11		COG6 - CDKN2AIPNLP3	ENSG00000133103	ENSG00000224351		2267	23809	rs9603616-T	rs9603616	0	9603616	intergenic_variant	1	NR	4E-8	7.39794		0.0408	[0.026-0.055] unit decrease	Affymetrix, Illumina [25837673] (imputed)	N
7	rs4312181	0.814492	13	40308307	rs9603605	0.586907	Menarche (age at onset)	43504	30595370	Kichaev G	43461	Am J Hum Genet	www.ncbi.nlm.nih.gov/pubmed/30595370	Leveraging Polygenic Functional Enrichment to Improve GWAS Power.	approximately 242,000 European ancestry individuals	NA	13q14.11		COG6			ENSG00000133103	NA	NA	rs9603605-?	rs9603605	0	9603605	intron_variant	0	NR	5E-14	13.301		NA		NR [~ 8900000] (imputed)	N
7	rs4312181	0.814492	13	40239785	rs6563739	0.577564	Menarche (age at onset)	42117	25231870	Perry JR	41843	Nature	www.ncbi.nlm.nih.gov/pubmed/25231870	Parent-of-origin-specific allelic associations among 106 genomic loci for age at menarche.	Up to 182,413 European ancestry females	NA	13q14.11	COG6	COG6			ENSG00000133103	NA	NA	rs6563739-G	rs6563739	0	6563739	intron_variant	0	0.34	2E-11	10.699		0.03	[0.02-0.04] unit increase	Affymetrix, Illumina [2441815] (imputed)	N
8	rs61638232	0.811529	16	162240	rs74614704	0.577357	Idiopathic pulmonary fibrosis	44799	35688625	Allen RJ	44722	Thorax	www.ncbi.nlm.nih.gov/pubmed/35688625	Genome-wide association study across five cohorts identifies five novel loci associated with idiopathic pulmonary fibrosis.	4,125 European ancestry cases, 20,464 European ancestry controls	NA	16p13.3		NPRL3			ENSG00000103148	NA	NA	rs74614704-A	rs74614704	0	74614704	intron_variant	0	0.056	3E-12	11.5229		1.49	[1.33-1.67]	Illumina [7554248] (imputed)	N
7	rs4312181	0.814492	13	40236601	rs7999758	0.566285	Height	43606	30595370	Kichaev G	43461	Am J Hum Genet	www.ncbi.nlm.nih.gov/pubmed/30595370	Leveraging Polygenic Functional Enrichment to Improve GWAS Power.	approximately 458,000 European ancestry individuals	NA	13q14.11		COG6			ENSG00000133103	NA	NA	rs7999758-?	rs7999758	0	7999758	intron_variant	0	NR	6E-17	16.2218		NA		NR [~ 8900000] (imputed)	N
3	rs12112428	0.881261	7	99587980	rs6465759	0.545353	Alzheimer's disease or gastroesophageal reflux disease	44816	35851147	Adewuyi EO	44760	Commun Biol	www.ncbi.nlm.nih.gov/pubmed/35851147	A large-scale genome-wide cross-trait analysis reveals shared genetic architecture between Alzheimer's disease and gastrointestinal tract disorders.	71,880 European ancestry Alzheimer's disease or AD-by-proxy cases, 71,522 European ancestry GERD cases, up to 644,457 European ancestry controls	NA	7q22.1		AZGP1P1 - ZKSCAN1	ENSG00000214313	ENSG00000106261		2519	25215	rs6465759-T	rs6465759	0	6465759	upstream_gene_variant	1	NR	5E-7	6.30103		NA		NR [NR]	N
1	rs17391694	0.827919	1	77980235	rs12729914	0.525937	Body mass index	43774	30239722	Pulit SL	43357	Hum Mol Genet	www.ncbi.nlm.nih.gov/pubmed/30239722	Meta-analysis of genome-wide association studies for body fat distribution in 694,649 individuals of European ancestry.	434,794 European ancestry female individuals	NA	1p31.1	NA	AK5			ENSG00000154027	NA	NA	rs12729914-T	rs12729914	0	12729914	intron_variant	0	0.829	2E-27	26.699		0.0226	[0.018-0.027] unit decrease	NR [~ 27400000] (imputed)	N
1	rs17391694	0.827919	1	77964855	rs11806197	0.505346	Mean reticulocyte volume	44092	32888494	Vuckovic D	44075	Cell	www.ncbi.nlm.nih.gov/pubmed/32888494	The Polygenic and Monogenic Basis of Blood Traits and Diseases.	408,112 British individuals	NA	1p31.1	AK5	AK5			ENSG00000154027	NA	NA	rs11806197-G	rs11806197	0	11806197	intron_variant	0	0.191298	5E-10	9.30103		0.0174995	[0.012-0.023] unit increase	Affymetrix [93095623] (imputed)	N
1	rs17391694	0.827919	1	77964855	rs11806197	0.505346	Cystatin C levels	44376	33462484	Sinnott-Armstrong N	44214	Nat Genet	www.ncbi.nlm.nih.gov/pubmed/33462484	Genetics of 35 blood and urine biomarkers in the UK Biobank.	342,399 European ancestry individuals, 6,015 African ancestry individuals, 7,338 South Asian ancestry individuals	NA	1p31.1	NR	AK5			ENSG00000154027	NA	NA	rs11806197-G	rs11806197	0	11806197	intron_variant	0	NR	2E-14	13.699		0.0233	[0.017-0.029] unit increase	Affymetrix [9000000] (imputed)	N
1	rs17391694	0.827919	1	78463868	rs4130548	0.493788	Waist circumference	42878	25673412	Shungin D	42047	Nature	www.ncbi.nlm.nih.gov/pubmed/25673412	New genetic loci link adipose and insulin biology to body fat distribution.	up to 56,910 European ancestry men, up to 86,570 European ancestry women	up to 36,570 European ancestry men, 30,172 European ancestry women, 915 Filipino ancestry men, 735 Filipino ancestry women, 2,351 African American/Afro-Caribbean ancestry men, 6,258 African American/Afro-Caribbean ancestry women, 2,285 South Asian ancestry men, 506 South Asian ancestry women, 195 Seychellois ancestry men, 266 Seychellois ancestry women	1p31.1	DNAJB4	DNAJB4, GIPC2			ENSG00000162616, ENSG00000137960	NA	NA	rs4130548-T	rs4130548	0	4130548	intron_variant	0	0.648	1E-6	6	(EA, women)	0.0224	[0.013-0.031] unit decrease	Affymetrix, Illumina, Perlegen [up to 2542447] (imputed)	N
1	rs17391694	0.827919	1	78463868	rs4130548	0.493788	Waist circumference	42878	25673412	Shungin D	42047	Nature	www.ncbi.nlm.nih.gov/pubmed/25673412	New genetic loci link adipose and insulin biology to body fat distribution.	up to 56,910 European ancestry men, up to 86,570 European ancestry women	up to 36,570 European ancestry men, 30,172 European ancestry women, 915 Filipino ancestry men, 735 Filipino ancestry women, 2,351 African American/Afro-Caribbean ancestry men, 6,258 African American/Afro-Caribbean ancestry women, 2,285 South Asian ancestry men, 506 South Asian ancestry women, 195 Seychellois ancestry men, 266 Seychellois ancestry women	1p31.1	DNAJB4	DNAJB4, GIPC2			ENSG00000162616, ENSG00000137960	NA	NA	rs4130548-T	rs4130548	0	4130548	intron_variant	0	0.648	3E-10	9.52288	(EA)	0.022	[0.015-0.029] unit decrease	Affymetrix, Illumina, Perlegen [up to 2542447] (imputed)	N
1	rs17391694	0.827919	1	78463868	rs4130548	0.493788	Body mass index (joint analysis main effects and physical activity interaction)	42965	28448500	Graff M	42852	PLoS Genet	www.ncbi.nlm.nih.gov/pubmed/28448500	Genome-wide physical activity interactions in adiposity - A meta-analysis of 200,452 adults.	2,518 African American women, 86,278 European ancestry women, 1,773 Filipino ancestry women, 1,030 Indian ancestry women, 1,457 African American men, 55,137 European ancestry men, 7,648 Indian ancestry men, 5,527 European ancestry individuals	6,244 African American women, 17,531 European ancestry women, 329 African American men, 19,956 European ancestry men	1p31.1	DNAJB4	DNAJB4, GIPC2			ENSG00000162616, ENSG00000137960	NA	NA	rs4130548-?	rs4130548	0	4130548	intron_variant	0	NR	5E-9	8.30103	(EA, women)	NA		Affymetrix, Illumina, Perlegen [~ 2500000] (imputed)	N
1	rs17391694	0.827919	1	78463868	rs4130548	0.493788	Body mass index	42965	28448500	Graff M	42852	PLoS Genet	www.ncbi.nlm.nih.gov/pubmed/28448500	Genome-wide physical activity interactions in adiposity - A meta-analysis of 200,452 adults.	2,518 African American women, 86,278 European ancestry women, 1,773 Filipino ancestry women, 1,030 Indian ancestry women, 1,457 African American men, 55,137 European ancestry men, 7,648 Indian ancestry men, 5,527 European ancestry individuals	6,244 African American women, 17,531 European ancestry women, 329 African American men, 19,956 European ancestry men	1p31.1	DNAJB4	DNAJB4, GIPC2			ENSG00000162616, ENSG00000137960	NA	NA	rs4130548-C	rs4130548	0	4130548	intron_variant	0	0.3538	1E-9	9	(EA, women)	0.0307	[0.021-0.04] kg/m2 increase	Affymetrix, Illumina, Perlegen [~ 2500000] (imputed)	N
1	rs17391694	0.827919	1	78463868	rs4130548	0.493788	Body mass index	42965	28448500	Graff M	42852	PLoS Genet	www.ncbi.nlm.nih.gov/pubmed/28448500	Genome-wide physical activity interactions in adiposity - A meta-analysis of 200,452 adults.	2,518 African American women, 86,278 European ancestry women, 1,773 Filipino ancestry women, 1,030 Indian ancestry women, 1,457 African American men, 55,137 European ancestry men, 7,648 Indian ancestry men, 5,527 European ancestry individuals	6,244 African American women, 17,531 European ancestry women, 329 African American men, 19,956 European ancestry men	1p31.1	DNAJB4	DNAJB4, GIPC2			ENSG00000162616, ENSG00000137960	NA	NA	rs4130548-C	rs4130548	0	4130548	intron_variant	0	0.3538	5E-10	9.30103	(EA)	0.0246	[0.017-0.032] kg/m2 increase	Affymetrix, Illumina, Perlegen [~ 2500000] (imputed)	N
1	rs17391694	0.827919	1	78463868	rs4130548	0.493788	Body mass index	42965	28448500	Graff M	42852	PLoS Genet	www.ncbi.nlm.nih.gov/pubmed/28448500	Genome-wide physical activity interactions in adiposity - A meta-analysis of 200,452 adults.	2,518 African American women, 86,278 European ancestry women, 1,773 Filipino ancestry women, 1,030 Indian ancestry women, 1,457 African American men, 55,137 European ancestry men, 7,648 Indian ancestry men, 5,527 European ancestry individuals	6,244 African American women, 17,531 European ancestry women, 329 African American men, 19,956 European ancestry men	1p31.1	DNAJB4	DNAJB4, GIPC2			ENSG00000162616, ENSG00000137960	NA	NA	rs4130548-C	rs4130548	0	4130548	intron_variant	0	0.346	1E-9	9		0.0229	[0.015-0.03] kg/m2 increase	Affymetrix, Illumina, Perlegen [~ 2500000] (imputed)	N
1	rs17391694	0.827919	1	78463868	rs4130548	0.493788	Body mass index (joint analysis main effects and physical activity interaction)	42965	28448500	Graff M	42852	PLoS Genet	www.ncbi.nlm.nih.gov/pubmed/28448500	Genome-wide physical activity interactions in adiposity - A meta-analysis of 200,452 adults.	2,518 African American women, 86,278 European ancestry women, 1,773 Filipino ancestry women, 1,030 Indian ancestry women, 1,457 African American men, 55,137 European ancestry men, 7,648 Indian ancestry men, 5,527 European ancestry individuals	6,244 African American women, 17,531 European ancestry women, 329 African American men, 19,956 European ancestry men	1p31.1	DNAJB4	DNAJB4, GIPC2			ENSG00000162616, ENSG00000137960	NA	NA	rs4130548-?	rs4130548	0	4130548	intron_variant	0	NR	6E-10	9.22185	(EA)	NA		Affymetrix, Illumina, Perlegen [~ 2500000] (imputed)	N
1	rs17391694	0.827919	1	78463868	rs4130548	0.493788	Body mass index (joint analysis main effects and physical activity interaction)	42965	28448500	Graff M	42852	PLoS Genet	www.ncbi.nlm.nih.gov/pubmed/28448500	Genome-wide physical activity interactions in adiposity - A meta-analysis of 200,452 adults.	2,518 African American women, 86,278 European ancestry women, 1,773 Filipino ancestry women, 1,030 Indian ancestry women, 1,457 African American men, 55,137 European ancestry men, 7,648 Indian ancestry men, 5,527 European ancestry individuals	6,244 African American women, 17,531 European ancestry women, 329 African American men, 19,956 European ancestry men	1p31.1	DNAJB4	DNAJB4, GIPC2			ENSG00000162616, ENSG00000137960	NA	NA	rs4130548-?	rs4130548	0	4130548	intron_variant	0	NR	3E-8	7.52288		NA		Affymetrix, Illumina, Perlegen [~ 2500000] (imputed)	N
1	rs17391694	0.827919	1	78463868	rs4130548	0.493788	Body mass index in physically active individuals	42965	28448500	Graff M	42852	PLoS Genet	www.ncbi.nlm.nih.gov/pubmed/28448500	Genome-wide physical activity interactions in adiposity - A meta-analysis of 200,452 adults.	1,957 African American women, 1,773 Filipino ancestry women, 305 Indian ancestry women, 67,609 European ancestry women, 1,206 African American men, 2,029 Indian ancestry men, 43,399 European ancestry men, at least 4,819 European ancestry individuals	4,807 African American women, 12,347 European ancestry women, 265 African American men, 14,540 European ancestry men	1p31.1	DNAJB4	DNAJB4, GIPC2			ENSG00000162616, ENSG00000137960	NA	NA	rs4130548-C	rs4130548	0	4130548	intron_variant	0	0.34540000000000004	2E-6	5.69897	(women)	0.0256	[0.015-0.036] kg/m2 increase	Affymetrix, Illumina, Perlegen [~ 2500000] (imputed)	N
1	rs17391694	0.827919	1	78463868	rs4130548	0.493788	Body mass index (joint analysis main effects and physical activity interaction)	42965	28448500	Graff M	42852	PLoS Genet	www.ncbi.nlm.nih.gov/pubmed/28448500	Genome-wide physical activity interactions in adiposity - A meta-analysis of 200,452 adults.	2,518 African American women, 86,278 European ancestry women, 1,773 Filipino ancestry women, 1,030 Indian ancestry women, 1,457 African American men, 55,137 European ancestry men, 7,648 Indian ancestry men, 5,527 European ancestry individuals	6,244 African American women, 17,531 European ancestry women, 329 African American men, 19,956 European ancestry men	1p31.1	DNAJB4	DNAJB4, GIPC2			ENSG00000162616, ENSG00000137960	NA	NA	rs4130548-?	rs4130548	0	4130548	intron_variant	0	NR	1E-9	9	(women)	NA		Affymetrix, Illumina, Perlegen [~ 2500000] (imputed)	N
1	rs17391694	0.827919	1	78463868	rs4130548	0.493788	Body mass index in physically active individuals	42965	28448500	Graff M	42852	PLoS Genet	www.ncbi.nlm.nih.gov/pubmed/28448500	Genome-wide physical activity interactions in adiposity - A meta-analysis of 200,452 adults.	1,957 African American women, 1,773 Filipino ancestry women, 305 Indian ancestry women, 67,609 European ancestry women, 1,206 African American men, 2,029 Indian ancestry men, 43,399 European ancestry men, at least 4,819 European ancestry individuals	4,807 African American women, 12,347 European ancestry women, 265 African American men, 14,540 European ancestry men	1p31.1	DNAJB4	DNAJB4, GIPC2			ENSG00000162616, ENSG00000137960	NA	NA	rs4130548-C	rs4130548	0	4130548	intron_variant	0	0.346	9E-7	6.04576		0.0209	[0.013-0.029] kg/m2 increase	Affymetrix, Illumina, Perlegen [~ 2500000] (imputed)	N
1	rs17391694	0.827919	1	78463868	rs4130548	0.493788	Body mass index in physically active individuals	42965	28448500	Graff M	42852	PLoS Genet	www.ncbi.nlm.nih.gov/pubmed/28448500	Genome-wide physical activity interactions in adiposity - A meta-analysis of 200,452 adults.	1,957 African American women, 1,773 Filipino ancestry women, 305 Indian ancestry women, 67,609 European ancestry women, 1,206 African American men, 2,029 Indian ancestry men, 43,399 European ancestry men, at least 4,819 European ancestry individuals	4,807 African American women, 12,347 European ancestry women, 265 African American men, 14,540 European ancestry men	1p31.1	DNAJB4	DNAJB4, GIPC2			ENSG00000162616, ENSG00000137960	NA	NA	rs4130548-C	rs4130548	0	4130548	intron_variant	0	0.3548	2E-6	5.69897	(EA,women)	0.0263	[0.016-0.037] kg/m2 increase	Affymetrix, Illumina, Perlegen [~ 2500000] (imputed)	N
1	rs17391694	0.827919	1	78463868	rs4130548	0.493788	Body mass index in physically active individuals	42965	28448500	Graff M	42852	PLoS Genet	www.ncbi.nlm.nih.gov/pubmed/28448500	Genome-wide physical activity interactions in adiposity - A meta-analysis of 200,452 adults.	1,957 African American women, 1,773 Filipino ancestry women, 305 Indian ancestry women, 67,609 European ancestry women, 1,206 African American men, 2,029 Indian ancestry men, 43,399 European ancestry men, at least 4,819 European ancestry individuals	4,807 African American women, 12,347 European ancestry women, 265 African American men, 14,540 European ancestry men	1p31.1	DNAJB4	DNAJB4, GIPC2			ENSG00000162616, ENSG00000137960	NA	NA	rs4130548-C	rs4130548	0	4130548	intron_variant	0	0.3538	8E-7	6.09691	(EA)	0.0214	[0.013-0.03] kg/m2 increase	Affymetrix, Illumina, Perlegen [~ 2500000] (imputed)	N
1	rs17391694	0.827919	1	78463868	rs4130548	0.493788	Body mass index	42965	28448500	Graff M	42852	PLoS Genet	www.ncbi.nlm.nih.gov/pubmed/28448500	Genome-wide physical activity interactions in adiposity - A meta-analysis of 200,452 adults.	2,518 African American women, 86,278 European ancestry women, 1,773 Filipino ancestry women, 1,030 Indian ancestry women, 1,457 African American men, 55,137 European ancestry men, 7,648 Indian ancestry men, 5,527 European ancestry individuals	6,244 African American women, 17,531 European ancestry women, 329 African American men, 19,956 European ancestry men	1p31.1	DNAJB4	DNAJB4, GIPC2			ENSG00000162616, ENSG00000137960	NA	NA	rs4130548-C	rs4130548	0	4130548	intron_variant	0	0.346	2E-10	9.69897	(women)	0.0308	[0.021-0.04] kg/m2 increase	Affymetrix, Illumina, Perlegen [~ 2500000] (imputed)	N
1	rs17391694	0.827919	1	78463868	rs4130548	0.493788	Cognitive ability, years of educational attainment or schizophrenia (pleiotropy)	43712	31374203	Lam M	43678	Am J Hum Genet	www.ncbi.nlm.nih.gov/pubmed/31374203	Pleiotropic Meta-Analysis of Cognition, Education, and Schizophrenia Differentiates Roles of Early Neurodevelopmental and Adult Synaptic Pathways.	328,917 individuals with educational attainment measurements, 107,207 individuals with cognitive ability measurements, 77,096 European ancestry schizophrenia cases, 43,456 European ancestry controls	NA	1p31.1	DNAJB4	DNAJB4, GIPC2			ENSG00000162616, ENSG00000137960	NA	NA	rs4130548-?	rs4130548	0	4130548	intron_variant	0	NR	2E-9	8.69897		0.0127524	[0.0086-0.0169] unit increase	NR [7306098]	N
1	rs17391694	0.827919	1	78463868	rs4130548	0.493788	Body mass index	43371	30108127	Hoffmann TJ	43326	Genetics	www.ncbi.nlm.nih.gov/pubmed/30108127	A Large Multi-ethnic Genome-Wide Association Study of Adult Body Mass Index Identifies Novel Loci.	315,347 European ancestry individuals, 8,322 Hispanic/Latino individuals, 7,290 East Asian ancestry individuals, 3,069 African American individuals, 459 South Asian ancestry individuals	431,743 European ancestry individuals, 9,275 South Asian ancestry individuals, 8,261 African British individuals, 1,822 East Asian ancestry individuals, 7,620 individuals	1p31.1	NR	DNAJB4, GIPC2			ENSG00000162616, ENSG00000137960	NA	NA	rs4130548-T	rs4130548	0	4130548	intron_variant	0	NR	2E-16	15.699		0.022	[NR] unit decrease	Affymetrix [at least 28613428] (imputed)	N
1	rs17391694	0.827919	1	78086718	rs71641308	0.488175	Lung adenocarcinoma	42996	28604730	McKay JD	42898	Nat Genet	www.ncbi.nlm.nih.gov/pubmed/28604730	Large-scale association analysis identifies new lung cancer susceptibility loci and heterogeneity in genetic susceptibility across histological subtypes.	11,273 European ancestry cases, 55,483 European ancestry controls	NA	1p31.1	ZZZ3	ZZZ3			ENSG00000036549	NA	NA	rs71641308-T	rs71641308	0	71641308	intron_variant	0	0.066601393	2E-6	5.69897		1.1908	[1.108233166-1.279528116]	Illumina [10439017] (imputed)	N
1	rs17391694	0.827919	1	78086718	rs71641308	0.488175	beta-nerve growth factor levels	42951	27989323	Ahola-Olli AV	42717	Am J Hum Genet	www.ncbi.nlm.nih.gov/pubmed/27989323	Genome-wide Association Study Identifies 27 Loci Influencing Concentrations of Circulating Cytokines and Growth Factors.	3,531 Finnish ancestry individuals	NA	1p31.1	NR	ZZZ3			ENSG00000036549	NA	NA	rs71641308-C	rs71641308	0	71641308	intron_variant	0		2E-6	5.69897		0.2043	[0.12-0.29] SD units decrease	NR [10700000] (imputed)	N
1	rs17391694	0.827919	1	78086718	rs71641308	0.488175	Lung cancer	42996	28604730	McKay JD	42898	Nat Genet	www.ncbi.nlm.nih.gov/pubmed/28604730	Large-scale association analysis identifies new lung cancer susceptibility loci and heterogeneity in genetic susceptibility across histological subtypes.	29,266 European ancestry cases, 56,450 European ancestry controls	NA	1p31.1	ZZZ3	ZZZ3			ENSG00000036549	NA	NA	rs71641308-T	rs71641308	0	71641308	intron_variant	0	0.067319773	7E-7	6.1549		1.13901	[1.081953742-1.199081778]	Illumina [10439017] (imputed)	N
1	rs17391694	0.827919	1	78086718	rs71641308	0.488175	A body shape index	44432	34021172	Christakoudi S	44337	Sci Rep	www.ncbi.nlm.nih.gov/pubmed/34021172	GWAS of allometric body-shape indices in UK Biobank identifies loci suggesting associations with morphogenesis, organogenesis, adrenal cell renewal and cancer.	219,872 British ancestry women	NA	1p31.1	ZZZ3	ZZZ3			ENSG00000036549	NA	NA	rs71641308-T	rs71641308	0	71641308	intron_variant	0	NR	4E-9	8.39794		0.031496	[0.021-0.042] unit decrease	Affymetrix [321169] (imputed)	N
1	rs17391694	0.827919	1	78086718	rs71641308	0.488175	Insomnia	44778	35835914	Watanabe K	44756	Nat Genet	www.ncbi.nlm.nih.gov/pubmed/35835914	Genome-wide meta-analysis of insomnia prioritizes genes associated with metabolic and psychiatric pathways.	593,724 European ancestry cases, 1,771,286 European ancestry controls	NA	1p31.1		ZZZ3			ENSG00000036549	NA	NA	rs71641308-T	rs71641308	0	71641308	intron_variant	0	NR	2E-10	9.69897		0.011	[0.0071-0.0149] unit increase	Illumina [10713943] (imputed)	N
1	rs17391694	0.827919	1	78086718	rs71641308	0.488175	Waist-to-hip ratio adjusted for BMI	44432	34021172	Christakoudi S	44337	Sci Rep	www.ncbi.nlm.nih.gov/pubmed/34021172	GWAS of allometric body-shape indices in UK Biobank identifies loci suggesting associations with morphogenesis, organogenesis, adrenal cell renewal and cancer.	219,872 British ancestry women	NA	1p31.1	ZZZ3	ZZZ3			ENSG00000036549	NA	NA	rs71641308-T	rs71641308	0	71641308	intron_variant	0	NR	3E-8	7.52288		0.029166	[0.019-0.04] unit decrease	Affymetrix [319769] (imputed)	N
1	rs17391694	0.827919	1	78086718	rs71641308	0.488175	Mean corpuscular volume	44544	34594039	Sakaue S	44469	Nat Genet	www.ncbi.nlm.nih.gov/pubmed/34594039	A cross-population atlas of genetic associations for 220 human phenotypes.	350,473 European ancestry individuals, 129,832 East Asian ancestry individuals	NA	1p31.1		ZZZ3			ENSG00000036549	NA	NA	rs71641308-T	rs71641308	0	71641308	intron_variant	0	NR	3E-8	7.52288		0.0248	[0.016-0.034] unit increase	Affymetrix, Illumina [20535844] (imputed)	N
1	rs17391694	0.827919	1	78446761	rs12401738	0.473067	BMI (adjusted for smoking behaviour)	42957	28443625	Justice AE	42851	Nat Commun	www.ncbi.nlm.nih.gov/pubmed/28443625	Genome-wide meta-analysis of 241,258 adults accounting for smoking behaviour identifies novel loci for obesity traits.	98,173 European ancestry women, 64,373 European ancestry men, 5,829 European ancestry individuals, 10,500 African American/Afro-Caribbean ancestry women, 2,706 African American/Afro-Caribbean ancestry men, 1,030 Indian Asian ancestry women, 7,648 Indian Asian ancestry men, 1,793 Filipino ancestry women, 2,944 Hispanic/Latino ancestry women, 1,764 Hispanic/Latino ancestry men	21,496 European ancestry women, 24,385 European ancestry men, 118,364 European ancestry individuals, 2,326 African American/Afro-Caribbean ancestry women, 855 African American/Afro-Caribbean ancestry men	1p31.1	FUBP1	DNAJB4, GIPC2			ENSG00000162616, ENSG00000137960	NA	NA	rs12401738-A	rs12401738	0	12401738	intron_variant	0	0.339	9E-8	7.04576		0.0184	[0.012-0.025] kg/m2 increase	Affymetrix, Illumina, Perlegen [up to 2800000] (imputed)	N
1	rs17391694	0.827919	1	78446761	rs12401738	0.473067	BMI (adjusted for smoking behaviour)	42957	28443625	Justice AE	42851	Nat Commun	www.ncbi.nlm.nih.gov/pubmed/28443625	Genome-wide meta-analysis of 241,258 adults accounting for smoking behaviour identifies novel loci for obesity traits.	98,173 European ancestry women, 64,373 European ancestry men, 5,829 European ancestry individuals, 10,500 African American/Afro-Caribbean ancestry women, 2,706 African American/Afro-Caribbean ancestry men, 1,030 Indian Asian ancestry women, 7,648 Indian Asian ancestry men, 1,793 Filipino ancestry women, 2,944 Hispanic/Latino ancestry women, 1,764 Hispanic/Latino ancestry men	21,496 European ancestry women, 24,385 European ancestry men, 118,364 European ancestry individuals, 2,326 African American/Afro-Caribbean ancestry women, 855 African American/Afro-Caribbean ancestry men	1p31.1	FUBP1	DNAJB4, GIPC2			ENSG00000162616, ENSG00000137960	NA	NA	rs12401738-A	rs12401738	0	12401738	intron_variant	0	0.339	4E-6	5.39794	(women)	0.0208	[0.012-0.03] kg/m2 increase	Affymetrix, Illumina, Perlegen [up to 2800000] (imputed)	N
1	rs17391694	0.827919	1	78446761	rs12401738	0.473067	Body mass index	43305	26426971	Winkler TW	42278	PLoS Genet	www.ncbi.nlm.nih.gov/pubmed/26426971	The Influence of Age and Sex on Genetic Associations with Adult Body Size and Shape: A Large-Scale Genome-Wide Interaction Study.	up to 309,889 European ancestry individuals	NA	1p31.1	NR	DNAJB4, GIPC2			ENSG00000162616, ENSG00000137960	NA	NA	rs12401738-A	rs12401738	0	12401738	intron_variant	0	0.355997007664306	4E-14	13.3979		0.0212891	unit increase	Affymetrix, Illumina, Perlegen [up to 2800000] (imputed)	N
1	rs17391694	0.827919	1	78446761	rs12401738	0.473067	BMI in non-smokers	42957	28443625	Justice AE	42851	Nat Commun	www.ncbi.nlm.nih.gov/pubmed/28443625	Genome-wide meta-analysis of 241,258 adults accounting for smoking behaviour identifies novel loci for obesity traits.	77,279 European ancestry women, 47,280 European ancestry men, 4,856 European ancestry individuals, 8,799 African American/Afro-Caribbean ancestry women, 1,803 African American/Afro-Caribbean ancestry men, 1,020 Indian Asian ancestry women, 6,691 Indian Asian ancestry men, 1,526 Filipino ancestry women, 2,469 Hispanic/Latino ancestry women, 1,318 Hispanic/Latino ancestry men	16,011 European ancestry women, 17,912 European ancestry men, 105,218 European ancestry individuals, 2,073 African American/Afro-Caribbean ancestry women, 647 African American/Afro-Caribbean ancestry men	1p31.1	FUBP1	DNAJB4, GIPC2			ENSG00000162616, ENSG00000137960	NA	NA	rs12401738-A	rs12401738	0	12401738	intron_variant	0	0.339	8E-8	7.09691		0.0209	[0.013-0.029] kg/m2 increase	Affymetrix, Illumina, Perlegen [up to 2800000] (imputed)	N
1	rs17391694	0.827919	1	78446761	rs12401738	0.473067	BMI in non-smokers	42957	28443625	Justice AE	42851	Nat Commun	www.ncbi.nlm.nih.gov/pubmed/28443625	Genome-wide meta-analysis of 241,258 adults accounting for smoking behaviour identifies novel loci for obesity traits.	77,279 European ancestry women, 47,280 European ancestry men, 4,856 European ancestry individuals, 8,799 African American/Afro-Caribbean ancestry women, 1,803 African American/Afro-Caribbean ancestry men, 1,020 Indian Asian ancestry women, 6,691 Indian Asian ancestry men, 1,526 Filipino ancestry women, 2,469 Hispanic/Latino ancestry women, 1,318 Hispanic/Latino ancestry men	16,011 European ancestry women, 17,912 European ancestry men, 105,218 European ancestry individuals, 2,073 African American/Afro-Caribbean ancestry women, 647 African American/Afro-Caribbean ancestry men	1p31.1	FUBP1	DNAJB4, GIPC2			ENSG00000162616, ENSG00000137960	NA	NA	rs12401738-A	rs12401738	0	12401738	intron_variant	0	0.339	2E-6	5.69897	(women)	0.0239	[0.014-0.034] kg/m2 increase	Affymetrix, Illumina, Perlegen [up to 2800000] (imputed)	N
1	rs17391694	0.827919	1	78446761	rs12401738	0.473067	Body mass index (joint analysis main effects and smoking interaction)	42957	28443625	Justice AE	42851	Nat Commun	www.ncbi.nlm.nih.gov/pubmed/28443625	Genome-wide meta-analysis of 241,258 adults accounting for smoking behaviour identifies novel loci for obesity traits.	98,173 European ancestry women, 64,373 European ancestry men, 5,829 European ancestry individuals, 10,500 African American/Afro-Caribbean ancestry women, 2,706 African American/Afro-Caribbean ancestry men, 1,030 Indian Asian ancestry women, 7,648 Indian Asian ancestry men, 1,793 Filipino ancestry women, 2,944 Hispanic/Latino ancestry women, 1,764 Hispanic/Latino ancestry men	21,496 European ancestry women, 24,385 European ancestry men, 118,364 European ancestry individuals, 2,326 African American/Afro-Caribbean ancestry women, 855 African American/Afro-Caribbean ancestry men	1p31.1	FUBP1	DNAJB4, GIPC2			ENSG00000162616, ENSG00000137960	NA	NA	rs12401738-A	rs12401738	0	12401738	intron_variant	0	0.339	3E-7	6.52288		NA		Affymetrix, Illumina, Perlegen [up to 2800000] (imputed)	N
1	rs17391694	0.827919	1	78446761	rs12401738	0.473067	Body mass index (joint analysis main effects and smoking interaction)	42957	28443625	Justice AE	42851	Nat Commun	www.ncbi.nlm.nih.gov/pubmed/28443625	Genome-wide meta-analysis of 241,258 adults accounting for smoking behaviour identifies novel loci for obesity traits.	98,173 European ancestry women, 64,373 European ancestry men, 5,829 European ancestry individuals, 10,500 African American/Afro-Caribbean ancestry women, 2,706 African American/Afro-Caribbean ancestry men, 1,030 Indian Asian ancestry women, 7,648 Indian Asian ancestry men, 1,793 Filipino ancestry women, 2,944 Hispanic/Latino ancestry women, 1,764 Hispanic/Latino ancestry men	21,496 European ancestry women, 24,385 European ancestry men, 118,364 European ancestry individuals, 2,326 African American/Afro-Caribbean ancestry women, 855 African American/Afro-Caribbean ancestry men	1p31.1	FUBP1	DNAJB4, GIPC2			ENSG00000162616, ENSG00000137960	NA	NA	rs12401738-A	rs12401738	0	12401738	intron_variant	0	0.339	6E-6	5.22185	(women)	NA		Affymetrix, Illumina, Perlegen [up to 2800000] (imputed)	N
1	rs17391694	0.827919	1	78446761	rs12401738	0.473067	Body mass index	42396	25673413	Locke AE	42047	Nature	www.ncbi.nlm.nih.gov/pubmed/25673413	Genetic studies of body mass index yield new insights for obesity biology.	up to 104,666 European ancestry male individuals, up to 132,115 European ancestry female individuals, 370 African American male individuals, 517 African American female individuals, 512 Hispanic male individuals, 764 Hispanic female individuals	up to 48,274 European ancestry male individuals, up to 39,864 European ancestry female individuals, 2,441 African American or Afro-Caribbean male individuals, 6,314 African American or Afro-Caribbean female individuals, 919 Filipino male individuals, 828 Filipino female individuals, 205 Seychellois male individuals, 287 Seychellois female individuals, 2,964 South Asian ancestry male individuals, 658 South Asian ancestry female individuals	1p31.1	FUBP1	DNAJB4, GIPC2			ENSG00000162616, ENSG00000137960	NA	NA	rs12401738-A	rs12401738	0	12401738	intron_variant	0	0.347	2E-10	9.69897		0.02	[0.014-0.026] kg/m2 increase	Affymetrix, Illumina [2550021]	N
1	rs17391694	0.827919	1	78446761	rs12401738	0.473067	Body mass index	42396	25673413	Locke AE	42047	Nature	www.ncbi.nlm.nih.gov/pubmed/25673413	Genetic studies of body mass index yield new insights for obesity biology.	up to 104,666 European ancestry male individuals, up to 132,115 European ancestry female individuals, 370 African American male individuals, 517 African American female individuals, 512 Hispanic male individuals, 764 Hispanic female individuals	up to 48,274 European ancestry male individuals, up to 39,864 European ancestry female individuals, 2,441 African American or Afro-Caribbean male individuals, 6,314 African American or Afro-Caribbean female individuals, 919 Filipino male individuals, 828 Filipino female individuals, 205 Seychellois male individuals, 287 Seychellois female individuals, 2,964 South Asian ancestry male individuals, 658 South Asian ancestry female individuals	1p31.1	FUBP1	DNAJB4, GIPC2			ENSG00000162616, ENSG00000137960	NA	NA	rs12401738-A	rs12401738	0	12401738	intron_variant	0	0.352	1E-10	10	(EA)	0.021	[0.015-0.028] kg/m2 increase	Affymetrix, Illumina [2550021]	N
1	rs17391694	0.827919	1	78446761	rs12401738	0.473067	Body mass index	42396	25673413	Locke AE	42047	Nature	www.ncbi.nlm.nih.gov/pubmed/25673413	Genetic studies of body mass index yield new insights for obesity biology.	up to 104,666 European ancestry male individuals, up to 132,115 European ancestry female individuals, 370 African American male individuals, 517 African American female individuals, 512 Hispanic male individuals, 764 Hispanic female individuals	up to 48,274 European ancestry male individuals, up to 39,864 European ancestry female individuals, 2,441 African American or Afro-Caribbean male individuals, 6,314 African American or Afro-Caribbean female individuals, 919 Filipino male individuals, 828 Filipino female individuals, 205 Seychellois male individuals, 287 Seychellois female individuals, 2,964 South Asian ancestry male individuals, 658 South Asian ancestry female individuals	1p31.1	FUBP1	DNAJB4, GIPC2			ENSG00000162616, ENSG00000137960	NA	NA	rs12401738-A	rs12401738	0	12401738	intron_variant	0	0.355	6E-10	9.22185	(EA, women)	0.026	[0.018-0.034] kg/m2 increase	Affymetrix, Illumina [2550021]	N
7	rs4312181	0.814492	13	40333369	rs34394770	0.469321	Psoriasis	42410	25903422	Yin X	42117	Nat Commun	www.ncbi.nlm.nih.gov/pubmed/25903422	Genome-wide meta-analysis identifies multiple novel associations and ethnic heterogeneity of psoriasis susceptibility.	3,496 European ancestry cases, 5,186 European ancestry controls, 1,588 Chinese ancestry cases, 3,546 Chinese ancestry controls	5,134 European ancestry cases, 5,633 European ancestry controls, 5,151 Chinese ancestry cases, 5,152 Chinese ancestry controls	13q14.11	COG6	COG6			ENSG00000133103	NA	NA	rs34394770-T	rs34394770	0	34394770	intron_variant	0	0.643	5E-8	7.30103		1.11	[1.07-1.15]	Illumina [up to 4778154] (imputed)	N
7	rs4312181	0.814492	13	40333369	rs34394770	0.469321	Psoriasis	42410	25903422	Yin X	42117	Nat Commun	www.ncbi.nlm.nih.gov/pubmed/25903422	Genome-wide meta-analysis identifies multiple novel associations and ethnic heterogeneity of psoriasis susceptibility.	3,496 European ancestry cases, 5,186 European ancestry controls, 1,588 Chinese ancestry cases, 3,546 Chinese ancestry controls	5,134 European ancestry cases, 5,633 European ancestry controls, 5,151 Chinese ancestry cases, 5,152 Chinese ancestry controls	13q14.11	COG6	COG6			ENSG00000133103	NA	NA	rs34394770-T	rs34394770	0	34394770	intron_variant	0	0.643	3E-8	7.52288	(EA)	1.16	[1.1-1.22]	Illumina [up to 4778154] (imputed)	N
7	rs4312181	0.814492	13	40333369	rs34394770	0.469321	Eosinophil counts	44543	34469753	Kachuri L	44434	Am J Hum Genet	www.ncbi.nlm.nih.gov/pubmed/34469753	Genetic determinants of blood-cell traits influence susceptibility to childhood acute lymphoblastic leukemia.	234,763 European ancestry individuals	100,553 European ancestry individuals	13q14.11		COG6			ENSG00000133103	NA	NA	rs34394770-T	rs34394770	0	34394770	intron_variant	0	0.652	9E-24	23.0458		NA		Affymetrix [10369434] (imputed)	N
7	rs4312181	0.814492	13	40333369	rs34394770	0.469321	Height	44544	34594039	Sakaue S	44469	Nat Genet	www.ncbi.nlm.nih.gov/pubmed/34594039	A cross-population atlas of genetic associations for 220 human phenotypes.	165,056 East Asian ancestry individuals	NA	13q14.11		COG6			ENSG00000133103	NA	NA	rs34394770-C	rs34394770	0	34394770	intron_variant	0	0.299469	3E-11	10.5229		0.014662	[0.01-0.019] unit increase	Illumina [13479295] (imputed)	N
1	rs17391694	0.827919	1	78259756	rs35535570	0.467779	Lung adenocarcinoma	42996	28604730	McKay JD	42898	Nat Genet	www.ncbi.nlm.nih.gov/pubmed/28604730	Large-scale association analysis identifies new lung cancer susceptibility loci and heterogeneity in genetic susceptibility across histological subtypes.	11,273 European ancestry cases, 55,483 European ancestry controls	NA	1p31.1	FAM73A	MIGA1			ENSG00000180488	NA	NA	rs35535570-A	rs35535570	0	35535570	intron_variant	0	0.065139767	3E-7	6.52288		1.22118	[1.131188032-1.318335848]	Illumina [10439017] (imputed)	N
1	rs17391694	0.827919	1	78259756	rs35535570	0.467779	beta-nerve growth factor levels	42951	27989323	Ahola-Olli AV	42717	Am J Hum Genet	www.ncbi.nlm.nih.gov/pubmed/27989323	Genome-wide Association Study Identifies 27 Loci Influencing Concentrations of Circulating Cytokines and Growth Factors.	3,531 Finnish ancestry individuals	NA	1p31.1	NR	MIGA1			ENSG00000180488	NA	NA	rs35535570-G	rs35535570	0	35535570	intron_variant	0		2E-6	5.69897		0.2024	[0.12-0.29] SD units decrease	NR [10700000] (imputed)	N
1	rs17391694	0.827919	1	78259756	rs35535570	0.467779	Lung cancer	42996	28604730	McKay JD	42898	Nat Genet	www.ncbi.nlm.nih.gov/pubmed/28604730	Large-scale association analysis identifies new lung cancer susceptibility loci and heterogeneity in genetic susceptibility across histological subtypes.	29,266 European ancestry cases, 56,450 European ancestry controls	NA	1p31.1	FAM73A	MIGA1			ENSG00000180488	NA	NA	rs35535570-A	rs35535570	0	35535570	intron_variant	0	0.064602742	4E-6	5.39794		1.13606	[1.075958214-1.199510448]	Illumina [10439017] (imputed)	N
1	rs17391694	0.827919	1	78259756	rs35535570	0.467779	Age of smoking initiation (MTAG)	43552	30643251	Liu M	43479	Nat Genet	www.ncbi.nlm.nih.gov/pubmed/30643251	Association studies of up to 1.2 million individuals yield new insights into the genetic etiology of tobacco and alcohol use.	up to 931,815 European ancestry individuals	NA	1p31.1	NR	MIGA1			ENSG00000180488	NA	NA	rs35535570-A	rs35535570	0	35535570	intron_variant	0	0.0755	1E-8	8		0.0167131	[0.011-0.022] unit decrease	NR [9732723] (imputed)	N
1	rs17391694	0.827919	1	78259756	rs35535570	0.467779	Calcium levels	44376	33462484	Sinnott-Armstrong N	44214	Nat Genet	www.ncbi.nlm.nih.gov/pubmed/33462484	Genetics of 35 blood and urine biomarkers in the UK Biobank.	313,387 European ancestry individuals, 5,576 African ancestry individuals, 6,696 South Asian ancestry individuals	NA	1p31.1	NR	MIGA1			ENSG00000180488	NA	NA	rs35535570-A	rs35535570	0	35535570	intron_variant	0	NR	5E-9	8.30103		0.028	[0.019-0.037] unit increase	Affymetrix [9000000] (imputed)	N
1	rs17391694	0.827919	1	78259756	rs35535570	0.467779	Calcium levels	44544	34594039	Sakaue S	44469	Nat Genet	www.ncbi.nlm.nih.gov/pubmed/34594039	A cross-population atlas of genetic associations for 220 human phenotypes.	315,153 European ancestry individuals, 83,980 East Asian ancestry individuals	NA	1p31.1		MIGA1			ENSG00000180488	NA	NA	rs35535570-A	rs35535570	0	35535570	intron_variant	0	NR	1E-8	8		0.0266	[0.017-0.036] unit increase	Affymetrix, Illumina [20528270] (imputed)	N
1	rs17391694	0.827919	1	77944732	rs11162351	0.437706	Urinary albumin excretion	43423	30220432	Haas ME	43349	Am J Hum Genet	www.ncbi.nlm.nih.gov/pubmed/30220432	Genetic Association of Albuminuria with Cardiometabolic Disease and Blood Pressure.	382,500 European ancestry individuals	NA	1p31.1	AK5	AK5			ENSG00000154027	NA	NA	rs11162351-C	rs11162351	0	11162351	intron_variant	0	0.602	2E-8	7.69897		0.00952	[0.0062-0.0129] unit increase	Affymetrix [11709857] (imputed)	N
1	rs17391694	0.827919	1	77944732	rs11162351	0.437706	Urinary albumin-to-creatinine ratio	43878	31630189	Casanova F	43758	Hum Mol Genet	www.ncbi.nlm.nih.gov/pubmed/31630189	A genome-wide association study implicates multiple mechanisms influencing raised urinary albumin-creatinine ratio.	437,027 European ancestry individuals	60,130 individuals	1p31.1	AK5	AK5			ENSG00000154027	NA	NA	rs11162351-C	rs11162351	0	11162351	intron_variant	0	0.604	3E-8	7.52288	(EA)	0.012	[0.0081-0.0159] unit increase	NR [12082474] (imputed)	N
4	rs4642714	0.858973	9	109446610	rs10512348	0.417123	Highest math class taken (MTAG)	43416	30038396	Lee JJ	43304	Nat Genet	www.ncbi.nlm.nih.gov/pubmed/30038396	Gene discovery and polygenic prediction from a genome-wide association study of educational attainment in 1.1 million individuals.	811,539 European ancestry individuals	NA	9q31.2	Intergenic	LINC01505			ENSG00000234323	NA	NA	rs10512348-A	rs10512348	0	10512348	intron_variant	0	0.2827	5E-9	8.30103	(MTAG)	0.0107	[0.0072-0.0142] unit decrease	Affymetrix, Illumina [7100000] (imputed)	N
3	rs12112428	0.881261	7	99590893	rs6974373	0.401423	Retinal vascular fractal density	44635	34743558	Zekavat SM	44508	Circulation	www.ncbi.nlm.nih.gov/pubmed/34743558	Deep Learning of the Retina Enables Phenome- and Genome-wide Analyses of the Microvasculature.	38,932 British ancestry individuals	NA	7q22.1		AZGP1P1 - ZKSCAN1	ENSG00000214313	ENSG00000106261		5432	22302	rs6974373-G	rs6974373	0	6974373	upstream_gene_variant	1	0.39103	6E-7	6.22185		0.034755	[0.021-0.048] unit increase	Affymetrix [15580782] (imputed)	N
1	rs17391694	0.827919	1	78527912	rs2031496	0.400494	Educational attainment (MTAG)	43416	30038396	Lee JJ	43304	Nat Genet	www.ncbi.nlm.nih.gov/pubmed/30038396	Gene discovery and polygenic prediction from a genome-wide association study of educational attainment in 1.1 million individuals.	1,311,438 European ancestry individuals	NA	1p31.1	Intergenic	GIPC2			ENSG00000137960	NA	NA	rs2031496-T	rs2031496	0	2031496	intron_variant	0	0.5813	6E-12	11.2218	(MTAG)	0.0091	[0.0066-0.0116] unit increase	Affymetrix, Illumina [7100000] (imputed)	N
1	rs17391694	0.827919	1	78527912	rs2031496	0.400494	Highest math class taken (MTAG)	43416	30038396	Lee JJ	43304	Nat Genet	www.ncbi.nlm.nih.gov/pubmed/30038396	Gene discovery and polygenic prediction from a genome-wide association study of educational attainment in 1.1 million individuals.	811,539 European ancestry individuals	NA	1p31.1	Intergenic	GIPC2			ENSG00000137960	NA	NA	rs2031496-T	rs2031496	0	2031496	intron_variant	0	0.5944	3E-8	7.52288	(MTAG)	0.0093	[0.006-0.0126] unit increase	Affymetrix, Illumina [7100000] (imputed)	N
3	rs12112428	0.881261	7	99593346	rs4727443	0.398214	Interstitial lung disease	41579	23583980	Fingerlin TE	41378	Nat Genet	www.ncbi.nlm.nih.gov/pubmed/23583980	Genome-wide association study identifies multiple susceptibility loci for pulmonary fibrosis.	1,161 European ancestry cases, 4,683 European ancestry controls	876 European ancestry cases, 1,890 European ancestry controls	7q22.1	intergenic	AZGP1P1 - ZKSCAN1	ENSG00000214313	ENSG00000106261		8188	19849	rs4727443-C	rs4727443	0	4727443	intergenic_variant	1	0.39	1E-8	8		1.3	[1.20-1.41]	Illumina [439828]	N
4	rs4642714	0.858973	9	109437968	rs3919995	0.390105	Emphysema imaging phenotypes	42529	26030696	Cho MH	42156	Am J Respir Crit Care Med	www.ncbi.nlm.nih.gov/pubmed/26030696	A Genome-Wide Association Study of Emphysema and Airway Quantitative Imaging Phenotypes.	5,385 European ancestry chronic obstructive pulmonary disease cases, 901 African American chronic obstructive pulmonary disease cases, 3,613 European ancestry controls, 2,132 African American controls	NA	9q31.2	ZNF462	LINC01505			ENSG00000234323	NA	NA	rs3919995-A	rs3919995	0	3919995	intron_variant	0	NR	1E-7	7	(%LAA-950, All)	0.08	[0.035-0.125] unit decrease	Illumina [7600000] (imputed)	N
4	rs4642714	0.858973	9	109496630	rs2451951	0.354444	Lung function (FEV1/FVC)	43405	30061609	Wyss AB	43311	Nat Commun	www.ncbi.nlm.nih.gov/pubmed/30061609	Multiethnic meta-analysis identifies ancestry-specific and cross-ancestry loci for pulmonary function.	60,552 European ancestry individuals, 8,429 African individuals, 9,959 Korean ancestry individuals, 11,775 Hispanic individuals		9q31.2	TMEM38B, ZNF462	LINC01505			ENSG00000234323	NA	NA	rs2451951-T	rs2451951	0	2451951	intron_variant	0	0.47	2E-8	7.69897		0.002	[0.0014-0.0026] unit increase	Affymetrix, Illumina [10900000] (imputed)	N
4	rs4642714	0.858973	9	109496630	rs2451951	0.354444	Lung function (FEV1/FVC)	43405	30061609	Wyss AB	43311	Nat Commun	www.ncbi.nlm.nih.gov/pubmed/30061609	Multiethnic meta-analysis identifies ancestry-specific and cross-ancestry loci for pulmonary function.	60,552 European ancestry individuals, 8,429 African individuals, 9,959 Korean ancestry individuals, 11,775 Hispanic individuals		9q31.2	TMEM38B, ZNF462	LINC01505			ENSG00000234323	NA	NA	rs2451951-T	rs2451951	0	2451951	intron_variant	0	0.49	1E-6	6	(EA)	0.002	[0.0012-0.0028] unit increase	Affymetrix, Illumina [10900000] (imputed)	N
1	rs17391694	0.827919	1	77967523	rs12049202	0.351194	Body mass index	43773	30239722	Pulit SL	43357	Hum Mol Genet	www.ncbi.nlm.nih.gov/pubmed/30239722	Meta-analysis of genome-wide association studies for body fat distribution in 694,649 individuals of European ancestry.	374,756 European ancestry male individuals	NA	1p31.1	NA	AK5			ENSG00000154027	NA	NA	rs12049202-T	rs12049202	0	12049202	intron_variant	0	0.1883	3E-29	28.5229		0.0239	[0.02-0.028] unit increase	NR [~ 27400000] (imputed)	N
1	rs17391694	0.827919	1	77967523	rs12049202	0.351194	Body mass index	43774	30239722	Pulit SL	43357	Hum Mol Genet	www.ncbi.nlm.nih.gov/pubmed/30239722	Meta-analysis of genome-wide association studies for body fat distribution in 694,649 individuals of European ancestry.	806,834 European ancestry individuals	NA	1p31.1	NA	AK5			ENSG00000154027	NA	NA	rs12049202-T	rs12049202	0	12049202	intron_variant	0	0.1883	3E-29	28.5229		0.0239	[0.02-0.028] unit increase	NR [~ 27400000] (imputed)	N
1	rs17391694	0.827919	1	77967523	rs12049202	0.351194	Body mass index	43938	31669095	Zhu Z	43762	J Allergy Clin Immunol	www.ncbi.nlm.nih.gov/pubmed/31669095	Shared Genetic and Experimental Links between Obesity-Related Traits and Asthma Subtypes in UK Biobank.	457,822 European ancestry individuals	NA	1p31.1	NR	AK5			ENSG00000154027	NA	NA	rs12049202-?	rs12049202	0	12049202	intron_variant	0	NR	9E-26	25.0458		NA		Affymetrix [~ 8270000] (imputed)	N
3	rs12112428	0.881261	7	99600405	rs56173013	0.349442	Educational attainment	44743	35361970	Okbay A	44651	Nat Genet	www.ncbi.nlm.nih.gov/pubmed/35361970	Polygenic prediction of educational attainment within and between families from genome-wide association analyses in 3 million individuals.	3,037,499 European ancestry individuals	NA	7q22.1		AZGP1P1 - ZKSCAN1	ENSG00000214313	ENSG00000106261		14944	12790	rs56173013-A	rs56173013	0	56173013	intron_variant	1	0.5897	3E-14	13.5229		0.00810864	[0.006-0.0102] unit increase	Illumina [10675380] (imputed)	N
7	rs4312181	0.814492	13	40326282	rs9943	0.348186	Asthma	43920	31959851	Olafsdottir TA	43850	Nat Commun	www.ncbi.nlm.nih.gov/pubmed/31959851	Eighty-eight variants highlight the role of T cell regulation and airway remodeling in asthma pathogenesis.	16,247 European ancestry cases, 346,486 European ancestry controls, 52,942 cases, 355,713 controls	NA	13q14.11	COG6, MIR4305, LHFP, LINC00332, LINC00548, LINC00598	COG6			ENSG00000133103	NA	NA	rs9943-A	rs9943	0	9943	3_prime_UTR_variant	0	0.64822	4E-9	8.39794		1.03983	[1.03-1.05]	Affymetrix [32463443] (imputed)	N
1	rs17391694	0.827919	1	77945635	rs6695572	0.335735	Body mass index	42396	25673413	Locke AE	42047	Nature	www.ncbi.nlm.nih.gov/pubmed/25673413	Genetic studies of body mass index yield new insights for obesity biology.	up to 104,666 European ancestry male individuals, up to 132,115 European ancestry female individuals, 370 African American male individuals, 517 African American female individuals, 512 Hispanic male individuals, 764 Hispanic female individuals	up to 48,274 European ancestry male individuals, up to 39,864 European ancestry female individuals, 2,441 African American or Afro-Caribbean male individuals, 6,314 African American or Afro-Caribbean female individuals, 919 Filipino male individuals, 828 Filipino female individuals, 205 Seychellois male individuals, 287 Seychellois female individuals, 2,964 South Asian ancestry male individuals, 658 South Asian ancestry female individuals	1p31.1	AK5	AK5			ENSG00000154027	NA	NA	rs6695572-A	rs6695572	0	6695572	intron_variant	0	0.188	7E-6	5.1549	(EA)	0.022	[0.012-0.032] kg/m2 increase	Affymetrix, Illumina [2550021]	N
1	rs17391694	0.827919	1	77945635	rs6695572	0.335735	Body mass index	42396	25673413	Locke AE	42047	Nature	www.ncbi.nlm.nih.gov/pubmed/25673413	Genetic studies of body mass index yield new insights for obesity biology.	up to 104,666 European ancestry male individuals, up to 132,115 European ancestry female individuals, 370 African American male individuals, 517 African American female individuals, 512 Hispanic male individuals, 764 Hispanic female individuals	up to 48,274 European ancestry male individuals, up to 39,864 European ancestry female individuals, 2,441 African American or Afro-Caribbean male individuals, 6,314 African American or Afro-Caribbean female individuals, 919 Filipino male individuals, 828 Filipino female individuals, 205 Seychellois male individuals, 287 Seychellois female individuals, 2,964 South Asian ancestry male individuals, 658 South Asian ancestry female individuals	1p31.1	AK5	AK5			ENSG00000154027	NA	NA	rs6695572-A	rs6695572	0	6695572	intron_variant	0	0.188	7E-6	5.1549		0.022	[0.012-0.031] kg/m2 increase	Affymetrix, Illumina [2550021]	N
4	rs4642714	0.858973	9	109469083	rs1844776	0.314598	Heel bone mineral density	43493	30598549	Morris JA	43465	Nat Genet	www.ncbi.nlm.nih.gov/pubmed/30598549	An atlas of genetic influences on osteoporosis in humans and mice.	426,824 British ancestry individuals	NA	9q31.2	LINC01505	LINC01505			ENSG00000234323	NA	NA	rs1844776-T	rs1844776	0	1844776	intron_variant	0	0.408746	1E-10	10		0.0121682	[0.0085-0.0159] unit decrease	NR [13737936] (imputed)	N
3	rs12112428	0.881261	7	99544633	rs2525537	0.314391	S-6-hydroxywarfarin levels	44882	36210801	Asiimwe IG	44827	Front Pharmacol	www.ncbi.nlm.nih.gov/pubmed/36210801	A genome-wide association study of plasma concentrations of warfarin enantiomers and metabolites in sub-Saharan black-African patients.	260 Sub-Saharan African ancestry individuals	NA	7q22.1		Y_RNA - AZGP1	ENSG00000200742	ENSG00000160862		10299	19710	rs2525537-?	rs2525537	0	2525537	intron_variant	1	NR	5E-7	6.30103		0.67933	[0.42-0.94] unit decrease	Illumina [17259403] (imputed)	N
1	rs17391694	0.827919	1	78603463	rs1335482	0.304636	Educational attainment (years of education)	43392	30038396	Lee JJ	43304	Nat Genet	www.ncbi.nlm.nih.gov/pubmed/30038396	Gene discovery and polygenic prediction from a genome-wide association study of educational attainment in 1.1 million individuals.	up to 1,131,881 European ancestry individuals	NA	1p31.1		GIPC2			ENSG00000137960	NA	NA	rs1335482-T	rs1335482	0	1335482	3_prime_UTR_variant	0	0.5295	1E-11	11		0.0096	[0.0069-0.0123] unit increase	Affymetrix, Illumina [10000000] (imputed)	N
1	rs17391694	0.827919	1	78048331	rs17381664	0.300409	Body mass index	43305	26426971	Winkler TW	42278	PLoS Genet	www.ncbi.nlm.nih.gov/pubmed/26426971	The Influence of Age and Sex on Genetic Associations with Adult Body Size and Shape: A Large-Scale Genome-Wide Interaction Study.	up to 309,889 European ancestry individuals	NA	1p31.1	NR	ZZZ3			ENSG00000036549	NA	NA	rs17381664-T	rs17381664	0	17381664	intron_variant	0	0.606726586958566	1E-14	14		0.0215597	unit decrease	Affymetrix, Illumina, Perlegen [up to 2800000] (imputed)	N
1	rs17391694	0.827919	1	78048331	rs17381664	0.300409	Body mass index (joint analysis main effects and physical activity interaction)	42965	28448500	Graff M	42852	PLoS Genet	www.ncbi.nlm.nih.gov/pubmed/28448500	Genome-wide physical activity interactions in adiposity - A meta-analysis of 200,452 adults.	2,518 African American women, 86,278 European ancestry women, 1,773 Filipino ancestry women, 1,030 Indian ancestry women, 1,457 African American men, 55,137 European ancestry men, 7,648 Indian ancestry men, 5,527 European ancestry individuals	6,244 African American women, 17,531 European ancestry women, 329 African American men, 19,956 European ancestry men	1p31.1	ZZZ3	ZZZ3			ENSG00000036549	NA	NA	rs17381664-?	rs17381664	0	17381664	intron_variant	0	NR	2E-7	6.69897	(EA, women)	NA		Affymetrix, Illumina, Perlegen [~ 2500000] (imputed)	N
1	rs17391694	0.827919	1	78048331	rs17381664	0.300409	Body mass index	42965	28448500	Graff M	42852	PLoS Genet	www.ncbi.nlm.nih.gov/pubmed/28448500	Genome-wide physical activity interactions in adiposity - A meta-analysis of 200,452 adults.	2,518 African American women, 86,278 European ancestry women, 1,773 Filipino ancestry women, 1,030 Indian ancestry women, 1,457 African American men, 55,137 European ancestry men, 7,648 Indian ancestry men, 5,527 European ancestry individuals	6,244 African American women, 17,531 European ancestry women, 329 African American men, 19,956 European ancestry men	1p31.1	ZZZ3	ZZZ3			ENSG00000036549	NA	NA	rs17381664-C	rs17381664	0	17381664	intron_variant	0	0.3883	3E-8	7.52288	(EA, women)	0.027	[0.017-0.037] kg/m2 increase	Affymetrix, Illumina, Perlegen [~ 2500000] (imputed)	N
1	rs17391694	0.827919	1	78048331	rs17381664	0.300409	Body mass index	42965	28448500	Graff M	42852	PLoS Genet	www.ncbi.nlm.nih.gov/pubmed/28448500	Genome-wide physical activity interactions in adiposity - A meta-analysis of 200,452 adults.	2,518 African American women, 86,278 European ancestry women, 1,773 Filipino ancestry women, 1,030 Indian ancestry women, 1,457 African American men, 55,137 European ancestry men, 7,648 Indian ancestry men, 5,527 European ancestry individuals	6,244 African American women, 17,531 European ancestry women, 329 African American men, 19,956 European ancestry men	1p31.1	ZZZ3	ZZZ3			ENSG00000036549	NA	NA	rs17381664-C	rs17381664	0	17381664	intron_variant	0	0.3883	4E-9	8.39794	(EA)	0.0228	[0.015-0.03] kg/m2 increase	Affymetrix, Illumina, Perlegen [~ 2500000] (imputed)	N
1	rs17391694	0.827919	1	78048331	rs17381664	0.300409	Body mass index	42965	28448500	Graff M	42852	PLoS Genet	www.ncbi.nlm.nih.gov/pubmed/28448500	Genome-wide physical activity interactions in adiposity - A meta-analysis of 200,452 adults.	2,518 African American women, 86,278 European ancestry women, 1,773 Filipino ancestry women, 1,030 Indian ancestry women, 1,457 African American men, 55,137 European ancestry men, 7,648 Indian ancestry men, 5,527 European ancestry individuals	6,244 African American women, 17,531 European ancestry women, 329 African American men, 19,956 European ancestry men	1p31.1	ZZZ3	ZZZ3			ENSG00000036549	NA	NA	rs17381664-C	rs17381664	0	17381664	intron_variant	0	0.37929999999999997	1E-8	8		0.0211	[0.014-0.028] kg/m2 increase	Affymetrix, Illumina, Perlegen [~ 2500000] (imputed)	N
1	rs17391694	0.827919	1	78048331	rs17381664	0.300409	Body mass index (joint analysis main effects and physical activity interaction)	42965	28448500	Graff M	42852	PLoS Genet	www.ncbi.nlm.nih.gov/pubmed/28448500	Genome-wide physical activity interactions in adiposity - A meta-analysis of 200,452 adults.	2,518 African American women, 86,278 European ancestry women, 1,773 Filipino ancestry women, 1,030 Indian ancestry women, 1,457 African American men, 55,137 European ancestry men, 7,648 Indian ancestry men, 5,527 European ancestry individuals	6,244 African American women, 17,531 European ancestry women, 329 African American men, 19,956 European ancestry men	1p31.1	ZZZ3	ZZZ3			ENSG00000036549	NA	NA	rs17381664-?	rs17381664	0	17381664	intron_variant	0	NR	1E-8	8	(EA)	NA		Affymetrix, Illumina, Perlegen [~ 2500000] (imputed)	N
1	rs17391694	0.827919	1	78048331	rs17381664	0.300409	Body mass index (joint analysis main effects and physical activity interaction)	42965	28448500	Graff M	42852	PLoS Genet	www.ncbi.nlm.nih.gov/pubmed/28448500	Genome-wide physical activity interactions in adiposity - A meta-analysis of 200,452 adults.	2,518 African American women, 86,278 European ancestry women, 1,773 Filipino ancestry women, 1,030 Indian ancestry women, 1,457 African American men, 55,137 European ancestry men, 7,648 Indian ancestry men, 5,527 European ancestry individuals	6,244 African American women, 17,531 European ancestry women, 329 African American men, 19,956 European ancestry men	1p31.1	ZZZ3	ZZZ3			ENSG00000036549	NA	NA	rs17381664-?	rs17381664	0	17381664	intron_variant	0	NR	2E-7	6.69897		NA		Affymetrix, Illumina, Perlegen [~ 2500000] (imputed)	N
1	rs17391694	0.827919	1	78048331	rs17381664	0.300409	Body mass index (joint analysis main effects and physical activity interaction)	42965	28448500	Graff M	42852	PLoS Genet	www.ncbi.nlm.nih.gov/pubmed/28448500	Genome-wide physical activity interactions in adiposity - A meta-analysis of 200,452 adults.	2,518 African American women, 86,278 European ancestry women, 1,773 Filipino ancestry women, 1,030 Indian ancestry women, 1,457 African American men, 55,137 European ancestry men, 7,648 Indian ancestry men, 5,527 European ancestry individuals	6,244 African American women, 17,531 European ancestry women, 329 African American men, 19,956 European ancestry men	1p31.1	ZZZ3	ZZZ3			ENSG00000036549	NA	NA	rs17381664-?	rs17381664	0	17381664	intron_variant	0	NR	4E-7	6.39794	(women)	NA		Affymetrix, Illumina, Perlegen [~ 2500000] (imputed)	N
1	rs17391694	0.827919	1	78048331	rs17381664	0.300409	Body mass index in physically active individuals	42965	28448500	Graff M	42852	PLoS Genet	www.ncbi.nlm.nih.gov/pubmed/28448500	Genome-wide physical activity interactions in adiposity - A meta-analysis of 200,452 adults.	1,957 African American women, 1,773 Filipino ancestry women, 305 Indian ancestry women, 67,609 European ancestry women, 1,206 African American men, 2,029 Indian ancestry men, 43,399 European ancestry men, at least 4,819 European ancestry individuals	4,807 African American women, 12,347 European ancestry women, 265 African American men, 14,540 European ancestry men	1p31.1	ZZZ3	ZZZ3			ENSG00000036549	NA	NA	rs17381664-C	rs17381664	0	17381664	intron_variant	0	0.37929999999999997	2E-7	6.69897		0.0218	[0.014-0.03] kg/m2 increase	Affymetrix, Illumina, Perlegen [~ 2500000] (imputed)	N
1	rs17391694	0.827919	1	78048331	rs17381664	0.300409	Body mass index in physically active individuals	42965	28448500	Graff M	42852	PLoS Genet	www.ncbi.nlm.nih.gov/pubmed/28448500	Genome-wide physical activity interactions in adiposity - A meta-analysis of 200,452 adults.	1,957 African American women, 1,773 Filipino ancestry women, 305 Indian ancestry women, 67,609 European ancestry women, 1,206 African American men, 2,029 Indian ancestry men, 43,399 European ancestry men, at least 4,819 European ancestry individuals	4,807 African American women, 12,347 European ancestry women, 265 African American men, 14,540 European ancestry men	1p31.1	ZZZ3	ZZZ3			ENSG00000036549	NA	NA	rs17381664-C	rs17381664	0	17381664	intron_variant	0	0.3883	2E-7	6.69897	(EA)	0.0223	[0.014-0.031] kg/m2 increase	Affymetrix, Illumina, Perlegen [~ 2500000] (imputed)	N
1	rs17391694	0.827919	1	78048331	rs17381664	0.300409	Body mass index	42965	28448500	Graff M	42852	PLoS Genet	www.ncbi.nlm.nih.gov/pubmed/28448500	Genome-wide physical activity interactions in adiposity - A meta-analysis of 200,452 adults.	2,518 African American women, 86,278 European ancestry women, 1,773 Filipino ancestry women, 1,030 Indian ancestry women, 1,457 African American men, 55,137 European ancestry men, 7,648 Indian ancestry men, 5,527 European ancestry individuals	6,244 African American women, 17,531 European ancestry women, 329 African American men, 19,956 European ancestry men	1p31.1	ZZZ3	ZZZ3			ENSG00000036549	NA	NA	rs17381664-C	rs17381664	0	17381664	intron_variant	0	0.37929999999999997	3E-8	7.52288	(women)	0.0263	[0.017-0.036] kg/m2 increase	Affymetrix, Illumina, Perlegen [~ 2500000] (imputed)	N
1	rs17391694	0.827919	1	78048331	rs17381664	0.300409	Obesity	41529	23563607	Berndt SI	41371	Nat Genet	www.ncbi.nlm.nih.gov/pubmed/23563607	Genome-wide meta-analysis identifies 11 new loci for anthropometric traits and provides insights into genetic architecture.	93,015 European ancestry overweight individuals, 32,858 European ancestry class I obese individuals, 9,889 European ancestry class II obese individuals, 2,896 European ancestry class III obese individuals, up to 65,840 European ancestry controls	65,332 European ancestry overweight individuals, 22,373 European ancestry class I obese individuals, 5,476 European ancestry class II obese individuals, 1,162 European ancestry class III obese individuals, up to 39,294 European ancestry controls	1p31.1	ZZZ3	ZZZ3			ENSG00000036549	NA	NA	rs17381664-C	rs17381664	0	17381664	intron_variant	0	0.39	3E-8	7.52288	(Obesity class II)	1.09	[NR]	Affymetrix, Illumina [~ 2800000] (imputed)	N
1	rs17391694	0.827919	1	78048331	rs17381664	0.300409	Diastolic blood pressure	44460	33230300	Surendran P	44158	Nat Genet	www.ncbi.nlm.nih.gov/pubmed/33230300	Discovery of rare variants associated with blood pressure regulation through meta-analysis of 1.3 million individuals.	810,865 European ancestry individuals	354,096 European ancestry individuals	1p31.1		ZZZ3			ENSG00000036549	NA	NA	rs17381664-T	rs17381664	0	17381664	intron_variant	0	0.5974	1E-10	10		0.0916166	[0.064-0.12] mmHg increase	Affymetrix, Illumina [242866] (imputed)	N
1	rs17391694	0.827919	1	78048331	rs17381664	0.300409	Body mass index	43371	30108127	Hoffmann TJ	43326	Genetics	www.ncbi.nlm.nih.gov/pubmed/30108127	A Large Multi-ethnic Genome-Wide Association Study of Adult Body Mass Index Identifies Novel Loci.	315,347 European ancestry individuals, 8,322 Hispanic/Latino individuals, 7,290 East Asian ancestry individuals, 3,069 African American individuals, 459 South Asian ancestry individuals	431,743 European ancestry individuals, 9,275 South Asian ancestry individuals, 8,261 African British individuals, 1,822 East Asian ancestry individuals, 7,620 individuals	1p31.1	NR	ZZZ3			ENSG00000036549	NA	NA	rs17381664-T	rs17381664	0	17381664	intron_variant	0	NR	3E-15	14.5229		0.021	[NR] unit decrease	Affymetrix [at least 28613428] (imputed)	N
1	rs17391694	0.827919	1	78678130	rs12406019	0.295616	Body mass index	43305	26426971	Winkler TW	42278	PLoS Genet	www.ncbi.nlm.nih.gov/pubmed/26426971	The Influence of Age and Sex on Genetic Associations with Adult Body Size and Shape: A Large-Scale Genome-Wide Interaction Study.	up to 309,889 European ancestry individuals	NA	1p31.1	NR	RNFT1P2 - MGC27382	ENSG00000233333	ENSG00000237413		41209	17153	rs12406019-A	rs12406019	0	12406019	intergenic_variant	1	0.549692613349753	2E-8	7.69897		0.0154415	unit decrease	Affymetrix, Illumina, Perlegen [up to 2800000] (imputed)	N
1	rs17391694	0.827919	1	78678130	rs12406019	0.295616	Body mass index (joint analysis main effects and physical activity interaction)	42965	28448500	Graff M	42852	PLoS Genet	www.ncbi.nlm.nih.gov/pubmed/28448500	Genome-wide physical activity interactions in adiposity - A meta-analysis of 200,452 adults.	2,518 African American women, 86,278 European ancestry women, 1,773 Filipino ancestry women, 1,030 Indian ancestry women, 1,457 African American men, 55,137 European ancestry men, 7,648 Indian ancestry men, 5,527 European ancestry individuals	6,244 African American women, 17,531 European ancestry women, 329 African American men, 19,956 European ancestry men	1p31.1	MGC27382	RNFT1P2 - MGC27382	ENSG00000233333	ENSG00000237413		41209	17153	rs12406019-?	rs12406019	0	12406019	intergenic_variant	1	NR	8E-10	9.09691	(EA, women)	NA		Affymetrix, Illumina, Perlegen [~ 2500000] (imputed)	N
1	rs17391694	0.827919	1	78678130	rs12406019	0.295616	Body mass index	42965	28448500	Graff M	42852	PLoS Genet	www.ncbi.nlm.nih.gov/pubmed/28448500	Genome-wide physical activity interactions in adiposity - A meta-analysis of 200,452 adults.	2,518 African American women, 86,278 European ancestry women, 1,773 Filipino ancestry women, 1,030 Indian ancestry women, 1,457 African American men, 55,137 European ancestry men, 7,648 Indian ancestry men, 5,527 European ancestry individuals	6,244 African American women, 17,531 European ancestry women, 329 African American men, 19,956 European ancestry men	1p31.1	MGC27382	RNFT1P2 - MGC27382	ENSG00000233333	ENSG00000237413		41209	17153	rs12406019-G	rs12406019	0	12406019	intergenic_variant	1	0.44930000000000003	2E-10	9.69897	(EA, women)	0.031	[0.021-0.041] kg/m2 increase	Affymetrix, Illumina, Perlegen [~ 2500000] (imputed)	N
1	rs17391694	0.827919	1	78678130	rs12406019	0.295616	Body mass index	42965	28448500	Graff M	42852	PLoS Genet	www.ncbi.nlm.nih.gov/pubmed/28448500	Genome-wide physical activity interactions in adiposity - A meta-analysis of 200,452 adults.	2,518 African American women, 86,278 European ancestry women, 1,773 Filipino ancestry women, 1,030 Indian ancestry women, 1,457 African American men, 55,137 European ancestry men, 7,648 Indian ancestry men, 5,527 European ancestry individuals	6,244 African American women, 17,531 European ancestry women, 329 African American men, 19,956 European ancestry men	1p31.1	MGC27382	RNFT1P2 - MGC27382	ENSG00000233333	ENSG00000237413		41209	17153	rs12406019-G	rs12406019	0	12406019	intergenic_variant	1	0.44930000000000003	1E-9	9	(EA)	0.0231	[0.016-0.031] kg/m2 increase	Affymetrix, Illumina, Perlegen [~ 2500000] (imputed)	N
1	rs17391694	0.827919	1	78678130	rs12406019	0.295616	Body mass index	42965	28448500	Graff M	42852	PLoS Genet	www.ncbi.nlm.nih.gov/pubmed/28448500	Genome-wide physical activity interactions in adiposity - A meta-analysis of 200,452 adults.	2,518 African American women, 86,278 European ancestry women, 1,773 Filipino ancestry women, 1,030 Indian ancestry women, 1,457 African American men, 55,137 European ancestry men, 7,648 Indian ancestry men, 5,527 European ancestry individuals	6,244 African American women, 17,531 European ancestry women, 329 African American men, 19,956 European ancestry men	1p31.1	MGC27382	RNFT1P2 - MGC27382	ENSG00000233333	ENSG00000237413		41209	17153	rs12406019-G	rs12406019	0	12406019	intergenic_variant	1	0.43879999999999997	2E-9	8.69897		0.0219	[0.015-0.029] kg/m2 increase	Affymetrix, Illumina, Perlegen [~ 2500000] (imputed)	N
1	rs17391694	0.827919	1	78678130	rs12406019	0.295616	Body mass index (joint analysis main effects and physical activity interaction)	42965	28448500	Graff M	42852	PLoS Genet	www.ncbi.nlm.nih.gov/pubmed/28448500	Genome-wide physical activity interactions in adiposity - A meta-analysis of 200,452 adults.	2,518 African American women, 86,278 European ancestry women, 1,773 Filipino ancestry women, 1,030 Indian ancestry women, 1,457 African American men, 55,137 European ancestry men, 7,648 Indian ancestry men, 5,527 European ancestry individuals	6,244 African American women, 17,531 European ancestry women, 329 African American men, 19,956 European ancestry men	1p31.1	MGC27382	RNFT1P2 - MGC27382	ENSG00000233333	ENSG00000237413		41209	17153	rs12406019-?	rs12406019	0	12406019	intergenic_variant	1	NR	3E-9	8.52288	(EA)	NA		Affymetrix, Illumina, Perlegen [~ 2500000] (imputed)	N
1	rs17391694	0.827919	1	78678130	rs12406019	0.295616	Body mass index (joint analysis main effects and physical activity interaction)	42965	28448500	Graff M	42852	PLoS Genet	www.ncbi.nlm.nih.gov/pubmed/28448500	Genome-wide physical activity interactions in adiposity - A meta-analysis of 200,452 adults.	2,518 African American women, 86,278 European ancestry women, 1,773 Filipino ancestry women, 1,030 Indian ancestry women, 1,457 African American men, 55,137 European ancestry men, 7,648 Indian ancestry men, 5,527 European ancestry individuals	6,244 African American women, 17,531 European ancestry women, 329 African American men, 19,956 European ancestry men	1p31.1	MGC27382	RNFT1P2 - MGC27382	ENSG00000233333	ENSG00000237413		41209	17153	rs12406019-?	rs12406019	0	12406019	intergenic_variant	1	NR	3E-8	7.52288		NA		Affymetrix, Illumina, Perlegen [~ 2500000] (imputed)	N
1	rs17391694	0.827919	1	78678130	rs12406019	0.295616	Body mass index in physically active individuals	42965	28448500	Graff M	42852	PLoS Genet	www.ncbi.nlm.nih.gov/pubmed/28448500	Genome-wide physical activity interactions in adiposity - A meta-analysis of 200,452 adults.	1,957 African American women, 1,773 Filipino ancestry women, 305 Indian ancestry women, 67,609 European ancestry women, 1,206 African American men, 2,029 Indian ancestry men, 43,399 European ancestry men, at least 4,819 European ancestry individuals	4,807 African American women, 12,347 European ancestry women, 265 African American men, 14,540 European ancestry men	1p31.1	MGC27382	RNFT1P2 - MGC27382	ENSG00000233333	ENSG00000237413		41209	17153	rs12406019-G	rs12406019	0	12406019	intergenic_variant	1	0.4374	8E-8	7.09691	(women)	0.0275	[0.018-0.037] kg/m2 increase	Affymetrix, Illumina, Perlegen [~ 2500000] (imputed)	N
1	rs17391694	0.827919	1	78678130	rs12406019	0.295616	Body mass index (joint analysis main effects and physical activity interaction)	42965	28448500	Graff M	42852	PLoS Genet	www.ncbi.nlm.nih.gov/pubmed/28448500	Genome-wide physical activity interactions in adiposity - A meta-analysis of 200,452 adults.	2,518 African American women, 86,278 European ancestry women, 1,773 Filipino ancestry women, 1,030 Indian ancestry women, 1,457 African American men, 55,137 European ancestry men, 7,648 Indian ancestry men, 5,527 European ancestry individuals	6,244 African American women, 17,531 European ancestry women, 329 African American men, 19,956 European ancestry men	1p31.1	MGC27382	RNFT1P2 - MGC27382	ENSG00000233333	ENSG00000237413		41209	17153	rs12406019-?	rs12406019	0	12406019	intergenic_variant	1	NR	2E-10	9.69897	(women)	NA		Affymetrix, Illumina, Perlegen [~ 2500000] (imputed)	N
1	rs17391694	0.827919	1	78678130	rs12406019	0.295616	Body mass index in physically active individuals	42965	28448500	Graff M	42852	PLoS Genet	www.ncbi.nlm.nih.gov/pubmed/28448500	Genome-wide physical activity interactions in adiposity - A meta-analysis of 200,452 adults.	1,957 African American women, 1,773 Filipino ancestry women, 305 Indian ancestry women, 67,609 European ancestry women, 1,206 African American men, 2,029 Indian ancestry men, 43,399 European ancestry men, at least 4,819 European ancestry individuals	4,807 African American women, 12,347 European ancestry women, 265 African American men, 14,540 European ancestry men	1p31.1	MGC27382	RNFT1P2 - MGC27382	ENSG00000233333	ENSG00000237413		41209	17153	rs12406019-G	rs12406019	0	12406019	intergenic_variant	1	0.43879999999999997	4E-7	6.39794		0.0209	[0.013-0.029] kg/m2 increase	Affymetrix, Illumina, Perlegen [~ 2500000] (imputed)	N
1	rs17391694	0.827919	1	78678130	rs12406019	0.295616	Body mass index in physically active individuals	42965	28448500	Graff M	42852	PLoS Genet	www.ncbi.nlm.nih.gov/pubmed/28448500	Genome-wide physical activity interactions in adiposity - A meta-analysis of 200,452 adults.	1,957 African American women, 1,773 Filipino ancestry women, 305 Indian ancestry women, 67,609 European ancestry women, 1,206 African American men, 2,029 Indian ancestry men, 43,399 European ancestry men, at least 4,819 European ancestry individuals	4,807 African American women, 12,347 European ancestry women, 265 African American men, 14,540 European ancestry men	1p31.1	MGC27382	RNFT1P2 - MGC27382	ENSG00000233333	ENSG00000237413		41209	17153	rs12406019-G	rs12406019	0	12406019	intergenic_variant	1	0.44989999999999997	9E-8	7.04576	(EA,women)	0.0284	[0.018-0.039] kg/m2 increase	Affymetrix, Illumina, Perlegen [~ 2500000] (imputed)	N
1	rs17391694	0.827919	1	78678130	rs12406019	0.295616	Body mass index in physically active individuals	42965	28448500	Graff M	42852	PLoS Genet	www.ncbi.nlm.nih.gov/pubmed/28448500	Genome-wide physical activity interactions in adiposity - A meta-analysis of 200,452 adults.	1,957 African American women, 1,773 Filipino ancestry women, 305 Indian ancestry women, 67,609 European ancestry women, 1,206 African American men, 2,029 Indian ancestry men, 43,399 European ancestry men, at least 4,819 European ancestry individuals	4,807 African American women, 12,347 European ancestry women, 265 African American men, 14,540 European ancestry men	1p31.1	MGC27382	RNFT1P2 - MGC27382	ENSG00000233333	ENSG00000237413		41209	17153	rs12406019-G	rs12406019	0	12406019	intergenic_variant	1	0.44930000000000003	3E-7	6.52288	(EA)	0.0214	[0.013-0.03] kg/m2 increase	Affymetrix, Illumina, Perlegen [~ 2500000] (imputed)	N
1	rs17391694	0.827919	1	78678130	rs12406019	0.295616	Body mass index	42965	28448500	Graff M	42852	PLoS Genet	www.ncbi.nlm.nih.gov/pubmed/28448500	Genome-wide physical activity interactions in adiposity - A meta-analysis of 200,452 adults.	2,518 African American women, 86,278 European ancestry women, 1,773 Filipino ancestry women, 1,030 Indian ancestry women, 1,457 African American men, 55,137 European ancestry men, 7,648 Indian ancestry men, 5,527 European ancestry individuals	6,244 African American women, 17,531 European ancestry women, 329 African American men, 19,956 European ancestry men	1p31.1	MGC27382	RNFT1P2 - MGC27382	ENSG00000233333	ENSG00000237413		41209	17153	rs12406019-G	rs12406019	0	12406019	intergenic_variant	1	0.43879999999999997	6E-11	10.2218	(women)	0.0309	[0.022-0.04] kg/m2 increase	Affymetrix, Illumina, Perlegen [~ 2500000] (imputed)	N
1	rs17391694	0.827919	1	78678130	rs12406019	0.295616	Body mass index	43371	30108127	Hoffmann TJ	43326	Genetics	www.ncbi.nlm.nih.gov/pubmed/30108127	A Large Multi-ethnic Genome-Wide Association Study of Adult Body Mass Index Identifies Novel Loci.	315,347 European ancestry individuals, 8,322 Hispanic/Latino individuals, 7,290 East Asian ancestry individuals, 3,069 African American individuals, 459 South Asian ancestry individuals	431,743 European ancestry individuals, 9,275 South Asian ancestry individuals, 8,261 African British individuals, 1,822 East Asian ancestry individuals, 7,620 individuals	1p31.1	NR	RNFT1P2 - MGC27382	ENSG00000233333	ENSG00000237413		41209	17153	rs12406019-A	rs12406019	0	12406019	intergenic_variant	1	NR	9E-7	6.04576		0.013	[NR] unit decrease	Affymetrix [at least 28613428] (imputed)	N
1	rs17391694	0.827919	1	78092479	rs6678622	0.29324	Hip circumference	42878	25673412	Shungin D	42047	Nature	www.ncbi.nlm.nih.gov/pubmed/25673412	New genetic loci link adipose and insulin biology to body fat distribution.	up to 56,910 European ancestry men, up to 86,570 European ancestry women	up to 36,570 European ancestry men, 30,172 European ancestry women, 915 Filipino ancestry men, 735 Filipino ancestry women, 2,351 African American/Afro-Caribbean ancestry men, 6,258 African American/Afro-Caribbean ancestry women, 2,285 South Asian ancestry men, 506 South Asian ancestry women, 195 Seychellois ancestry men, 266 Seychellois ancestry women	1p31.1	ZZZ3	ZZZ3			ENSG00000036549	NA	NA	rs6678622-T	rs6678622	0	6678622	intron_variant	0	0.3874	1E-9	9	(EA)	0.0225	[0.015-0.03] unit increase	Affymetrix, Illumina, Perlegen [up to 2542447] (imputed)	N
1	rs17391694	0.827919	1	78092479	rs6678622	0.29324	Hip circumference	42878	25673412	Shungin D	42047	Nature	www.ncbi.nlm.nih.gov/pubmed/25673412	New genetic loci link adipose and insulin biology to body fat distribution.	up to 56,910 European ancestry men, up to 86,570 European ancestry women	up to 36,570 European ancestry men, 30,172 European ancestry women, 915 Filipino ancestry men, 735 Filipino ancestry women, 2,351 African American/Afro-Caribbean ancestry men, 6,258 African American/Afro-Caribbean ancestry women, 2,285 South Asian ancestry men, 506 South Asian ancestry women, 195 Seychellois ancestry men, 266 Seychellois ancestry women	1p31.1	ZZZ3	ZZZ3			ENSG00000036549	NA	NA	rs6678622-T	rs6678622	0	6678622	intron_variant	0	0.3874	6E-8	7.22185	(EA,women)	0.0262	[0.017-0.036] unit increase	Affymetrix, Illumina, Perlegen [up to 2542447] (imputed)	N
5	rs72842488	0.890553	11	1145844	rs28415845	0.289848	Asthma	43599	30929738	Ferreira MAR	43552	Am J Hum Genet	www.ncbi.nlm.nih.gov/pubmed/30929738	Genetic Architectures of Childhood- and Adult-Onset Asthma Are Partly Distinct.	40,544 European ancestry cases, 300,671 European ancestry controls	NA	11p15.5	MUC2, MUC5B	MUC2 - MUC5AC	ENSG00000284971	ENSG00000283158		41422	6020	rs28415845-C	rs28415845	0	28415845	intergenic_variant	1	NR	4E-12	11.3979		1.053	[1.04-1.07]	Affymetrix [9000000] (imputed)	N
5	rs72842488	0.890553	11	1145844	rs28415845	0.289848	Asthma (adult onset)	43599	30929738	Ferreira MAR	43552	Am J Hum Genet	www.ncbi.nlm.nih.gov/pubmed/30929738	Genetic Architectures of Childhood- and Adult-Onset Asthma Are Partly Distinct.	26,582 European ancestry cases, 300,671 European ancestry controls	16,297 European ancestry cases, 217,711 European ancestry controls	11p15.5	MUC2, MUC5B	MUC2 - MUC5AC	ENSG00000284971	ENSG00000283158		41422	6020	rs28415845-C	rs28415845	0	28415845	intergenic_variant	1	0.701	3E-12	11.5229		1.055	[1.04-1.07]	Affymetrix [9000000] (imputed)	N
3	rs12112428	0.881261	7	99635967	rs72615157	0.281589	Lung function (FEV1/FVC)	42902	28166213	Wain LV	42772	Nat Genet	www.ncbi.nlm.nih.gov/pubmed/28166213	Genome-wide association analyses for lung function and chronic obstructive pulmonary disease identify new loci and potential druggable targets.	48,943 European ancestry individuals	57,176 European ancestry individuals, 38,199 individuals.	7q22.1	ZKSCAN1	ZKSCAN1			ENSG00000106261	NA	NA	rs72615157-A	rs72615157	0	72615157	3_prime_UTR_variant	0	0.16	2E-9	8.69897		0.032	[0.022-0.042] unit increase	Affymetrix [27624732] (imputed)	N
1	rs17391694	0.827919	1	77989923	rs12754946	0.280846	Bipolar I disorder	43658	31043756	Stahl EA	43586	Nat Genet	www.ncbi.nlm.nih.gov/pubmed/31043756	Genome-wide association study identifies 30 loci associated with bipolar disorder.	14,879 European ancestry cases, 31,358 European ancestry controls	NA	1p31.1	NR	AK5			ENSG00000154027	NA	NA	rs12754946-T	rs12754946	0	12754946	intron_variant	0	0.575	3E-7	6.52288		1.0835		NR [9372253] (imputed)	N
1	rs17391694	0.827919	1	77989923	rs12754946	0.280846	Educational attainment (years of education)	42790	27225129	Okbay A	42516	Nature	www.ncbi.nlm.nih.gov/pubmed/27225129	Genome-wide association study identifies 74 loci associated with educational attainment.	405,072 European ancestry individuals	NA	1p31.1	NR	AK5			ENSG00000154027	NA	NA	rs12754946-T	rs12754946	0	12754946	intron_variant	0	0.5731	1E-8	8		0.0127578	NR unit increase	Affymetrix, Illumina, Perlegen [~ 9300000] (imputed)	N
1	rs17391694	0.827919	1	77989923	rs12754946	0.280846	Household income (MTAG)	43859	31844048	Hill WD	43815	Nat Commun	www.ncbi.nlm.nih.gov/pubmed/31844048	Genome-wide analysis identifies molecular systems and 149 genetic loci associated with income.	505,541 British and unknown ancestry individuals	NA	1p31.1	AK5	AK5			ENSG00000154027	NA	NA	rs12754946-C	rs12754946	0	12754946	intron_variant	0	0.4456	5E-8	7.30103		0.0111527	[0.0072-0.0152] unit decrease	Affymetrix [up to 18485882] (imputed)	N
5	rs72842488	0.890553	11	1093945	rs7934606	0.279622	Interstitial lung disease	41579	23583980	Fingerlin TE	41378	Nat Genet	www.ncbi.nlm.nih.gov/pubmed/23583980	Genome-wide association study identifies multiple susceptibility loci for pulmonary fibrosis.	1,161 European ancestry cases, 4,683 European ancestry controls	876 European ancestry cases, 1,890 European ancestry controls	11p15.5	MUC2	MUC2, MUC2, MUC2			ENSG00000198788, ENSG00000278466, ENSG00000284971	NA	NA	rs7934606-T	rs7934606	0	7934606	intron_variant	0	0.42	7E-34	33.1549		1.52	[1.40-1.65]	Illumina [439828]	N
1	rs17391694	0.827919	1	78743005	rs71641333	0.273747	Lung cancer	42996	28604730	McKay JD	42898	Nat Genet	www.ncbi.nlm.nih.gov/pubmed/28604730	Large-scale association analysis identifies new lung cancer susceptibility loci and heterogeneity in genetic susceptibility across histological subtypes.	29,266 European ancestry cases, 56,450 European ancestry controls	NA	1p31.1	MGC27382	MGC27382			ENSG00000237413	NA	NA	rs71641333-A	rs71641333	0	71641333	intron_variant	0	0.063112169	4E-7	6.39794		1.14402	[1.085779181-1.205387897]	Illumina [10439017] (imputed)	N
5	rs72842488	0.890553	11	1113133	rs10902094	0.264074	Respiratory diseases	43504	30595370	Kichaev G	43461	Am J Hum Genet	www.ncbi.nlm.nih.gov/pubmed/30595370	Leveraging Polygenic Functional Enrichment to Improve GWAS Power.	approximately 459,000 European ancestry individuals	NA	11p15.5		MUC2 - MUC5AC	ENSG00000284971	ENSG00000283158		8714	38728	rs10902094-?	rs10902094	0	10902094	intergenic_variant	1	NR	4E-10	9.39794		NA		NR [~ 8900000] (imputed)	N
5	rs72842488	0.890553	11	1111164	rs11245962	0.263712	Eosinophil counts	44092	32888494	Vuckovic D	44075	Cell	www.ncbi.nlm.nih.gov/pubmed/32888494	The Polygenic and Monogenic Basis of Blood Traits and Diseases.	408,112 British individuals	NA	11p15.5		MUC2 - MUC5AC	ENSG00000284971	ENSG00000283158		6745	40697	rs11245962-T	rs11245962	0	11245962	intergenic_variant	1	0.680931	1E-10	10		0.0153475	[0.011-0.02] unit increase	Affymetrix [93095623] (imputed)	N
5	rs72842488	0.890553	11	1111164	rs11245962	0.263712	Eosinophil percentage of white cells	44092	32888494	Vuckovic D	44075	Cell	www.ncbi.nlm.nih.gov/pubmed/32888494	The Polygenic and Monogenic Basis of Blood Traits and Diseases.	408,112 British individuals	NA	11p15.5	NA	MUC2 - MUC5AC	ENSG00000284971	ENSG00000283158		6745	40697	rs11245962-T	rs11245962	0	11245962	intergenic_variant	1	0.680953	4E-10	9.39794		0.0148345	[0.01-0.019] unit increase	Affymetrix [93095623] (imputed)	N
3	rs12112428	0.881261	7	99574738	rs2247607	0.26287	Highest math class taken (MTAG)	43416	30038396	Lee JJ	43304	Nat Genet	www.ncbi.nlm.nih.gov/pubmed/30038396	Gene discovery and polygenic prediction from a genome-wide association study of educational attainment in 1.1 million individuals.	811,539 European ancestry individuals	NA	7q22.1	Intergenic	AZGP1 - AZGP1P1	ENSG00000160862	ENSG00000214313		1073	3647	rs2247607-A	rs2247607	0	2247607	intron_variant	1	0.6823	1E-8	8	(MTAG)	0.0101	[0.0066-0.0136] unit decrease	Affymetrix, Illumina [7100000] (imputed)	N
3	rs12112428	0.881261	7	99574738	rs2247607	0.26287	Weight	44544	34594039	Sakaue S	44469	Nat Genet	www.ncbi.nlm.nih.gov/pubmed/34594039	A cross-population atlas of genetic associations for 220 human phenotypes.	360,116 European ancestry individuals, 165,419 East Asian ancestry individuals	NA	7q22.1		AZGP1 - AZGP1P1	ENSG00000160862	ENSG00000214313		1073	3647	rs2247607-A	rs2247607	0	2247607	intron_variant	1	NR	2E-10	9.69897		0.0123	[0.0086-0.016] unit increase	Affymetrix, Illumina [20539548] (imputed)	N
5	rs72842488	0.890553	11	1139111	rs11245979	0.249163	Pneumonia	44809	35768473	Reay WR	44741	Nat Commun	www.ncbi.nlm.nih.gov/pubmed/35768473	The genetic architecture of pneumonia susceptibility implicates mucin biology and a relationship with psychiatric illness.	74,323 European ancestry cases, 316,721 European ancestry controls	NA	11p15.5		MUC2 - MUC5AC	ENSG00000284971	ENSG00000283158		34692	12750	rs11245979-C	rs11245979	0	11245979	intergenic_variant	1	NR	7E-11	10.1549		1.05	[1.03-1.06]	NR [NR] (imputed)	N
5	rs72842488	0.890553	11	1123739	rs12788104	0.246211	Asthma	43892	31361310	Johansson A	43676	Hum Mol Genet	www.ncbi.nlm.nih.gov/pubmed/31361310	Genome-wide association analysis of 350 000 Caucasians from the UK Biobank identifies novel loci for asthma, hay fever and eczema.	41,926 European ancestry cases, 239,773 European ancestry controls	10,365 cases, 16,100 controls	11p15.5	MUC2	MUC2 - MUC5AC	ENSG00000284971	ENSG00000283158		19320	28122	rs12788104-A	rs12788104	0	12788104	regulatory_region_variant	1	0.3122	1E-9	9		NA		Affymetrix [15688218] (imputed)	N
5	rs72842488	0.890553	11	1123739	rs12788104	0.246211	Asthma	43986	32296059	Han Y	43936	Nat Commun	www.ncbi.nlm.nih.gov/pubmed/32296059	Genome-wide analysis highlights contribution of immune system pathways to the genetic architecture of asthma.	84,492 European ancestry cases, 2,149 African American cases, 606 Hispanic cases, 1,239 Japanese ancestry cases, 437,036 European ancestry controls, 6,055 African American controls, 792 Hispanic controls, 3,976 Japanese ancestry controls	NR	11p15.5	MUC2	MUC2 - MUC5AC	ENSG00000284971	ENSG00000283158		19320	28122	rs12788104-G	rs12788104	0	12788104	regulatory_region_variant	1	0.68	2E-18	17.699		NA		NR [> 9500000] (imputed)	N
5	rs72842488	0.890553	11	1123739	rs12788104	0.246211	Asthma	43986	32296059	Han Y	43936	Nat Commun	www.ncbi.nlm.nih.gov/pubmed/32296059	Genome-wide analysis highlights contribution of immune system pathways to the genetic architecture of asthma.	64,538 European ancestry cases, 239,321 European ancestry controls	NR	11p15.5	MUC2	MUC2 - MUC5AC	ENSG00000284971	ENSG00000283158		19320	28122	rs12788104-G	rs12788104	0	12788104	regulatory_region_variant	1	0.676335	3E-15	14.5229		1.05236	[1.03908971790108-1.06579557171157]	NR [9572556] (imputed)	N
5	rs72842488	0.890553	11	1123739	rs12788104	0.246211	Asthma	43920	31959851	Olafsdottir TA	43850	Nat Commun	www.ncbi.nlm.nih.gov/pubmed/31959851	Eighty-eight variants highlight the role of T cell regulation and airway remodeling in asthma pathogenesis.	16,247 European ancestry cases, 346,486 European ancestry controls, 52,942 cases, 355,713 controls	NA	11p15.5	MUC2, MUC5AC, LOC101927503, MUC6, MUC5B, AP2A2	MUC2 - MUC5AC	ENSG00000284971	ENSG00000283158		19320	28122	rs12788104-G	rs12788104	0	12788104	regulatory_region_variant	1	0.68738	2E-10	9.69897		1.04498	[1.03-1.06]	Affymetrix [32463443] (imputed)	N
5	rs72842488	0.890553	11	1123739	rs12788104	0.246211	Asthma (adult onset)	43643	31036433	Pividori M	43581	Lancet Respir Med	www.ncbi.nlm.nih.gov/pubmed/31036433	Shared and distinct genetic risk factors for childhood-onset and adult-onset asthma: genome-wide and transcriptome-wide studies.	21,564 British ancestry cases, 318,237 British ancestry controls	NA	11p15.5	MUC6, MUC5AC	MUC2 - MUC5AC	ENSG00000284971	ENSG00000283158		19320	28122	rs12788104-G	rs12788104	0	12788104	regulatory_region_variant	1	0.688	1E-8	8		1.064	[1.041-1.087]	Affymetrix [10894596] (imputed)	N
5	rs72842488	0.890553	11	1123739	rs12788104	0.246211	Medication use (adrenergics, inhalants)	43637	31015401	Wu Y	43578	Nat Commun	www.ncbi.nlm.nih.gov/pubmed/31015401	Genome-wide association study of medication-use and associated disease in the UK Biobank.	28,880 European ancestry cases, 147,565 European ancestry controls	NA	11p15.5	MUC2	MUC2 - MUC5AC	ENSG00000284971	ENSG00000283158		19320	28122	rs12788104-A	rs12788104	0	12788104	regulatory_region_variant	1	0.310163	3E-10	9.52288		0.061598	[0.042-0.081] unit decrease	Affymetrix [7288503] (imputed)	N
5	rs72842488	0.890553	11	1123739	rs12788104	0.246211	Medication use (adrenergics, inhalants)	44544	34594039	Sakaue S	44469	Nat Genet	www.ncbi.nlm.nih.gov/pubmed/34594039	A cross-population atlas of genetic associations for 220 human phenotypes.	28,880 European ancestry cases, 147,565 European ancestry controls, 5,880 East Asian ancestry cases, 172,846 East Asian ancestry controls	NA	11p15.5		MUC2 - MUC5AC	ENSG00000284971	ENSG00000283158		19320	28122	rs12788104-G	rs12788104	0	12788104	regulatory_region_variant	1	NR	3E-10	9.52288		0.0616	[0.042-0.081] unit increase	Affymetrix, Illumina [15248280] (imputed)	N
1	rs17391694	0.827919	1	78995535	rs34443463	0.220758	Lung cancer	42996	28604730	McKay JD	42898	Nat Genet	www.ncbi.nlm.nih.gov/pubmed/28604730	Large-scale association analysis identifies new lung cancer susceptibility loci and heterogeneity in genetic susceptibility across histological subtypes.	29,266 European ancestry cases, 56,450 European ancestry controls	NA	1p31.1	PTGFR	PTGFR			ENSG00000122420	NA	NA	rs34443463-A	rs34443463	0	34443463	intron_variant	0	0.278780776	3E-6	5.52288		1.06578	[1.037685637-1.094625739]	Illumina [10439017] (imputed)	N
1	rs17391694	0.827919	1	78578550	rs1848837	0.211175	Calcium levels	44466	33887147	Young WJ	44308	Circ Genom Precis Med	www.ncbi.nlm.nih.gov/pubmed/33887147	Genetically-Determined Serum Calcium Levels and Markers of Ventricular Repolarisation: A Mendelian Randomization Study in the UK Biobank.	305,349 European ancestry individuals	NA	1p31.1	NR	GIPC2			ENSG00000137960	NA	NA	rs1848837-G	rs1848837	0	1848837	intron_variant	0	0.2881	4E-10	9.39794		0.001482	[0.00099-0.00197] mmol/L decrease	Affymetrix [NR] (imputed)	N
1	rs17391694	0.827919	1	78590255	rs12758374	0.210958	1-palmitoyl-2-arachidonoyl-GPC (16:0/20:4n6) levels in elite athletes	44805	31882771	Al-Khelaifi F	43826	Sci Rep	www.ncbi.nlm.nih.gov/pubmed/31882771	Metabolic GWAS of elite athletes reveals novel genetically-influenced metabolites associated with athletic performance.	490 individuals	NA	1p31.1		GIPC2			ENSG00000137960	NA	NA	rs12758374-?	rs12758374	0	12758374	intron_variant	0	NR	4E-6	5.39794		0.289977	[0.17-0.41] unit decrease	Illumina [275016]	N
1	rs17391694	0.827919	1	78590255	rs12758374	0.210958	Glycylvaline levels in elite athletes	44805	31882771	Al-Khelaifi F	43826	Sci Rep	www.ncbi.nlm.nih.gov/pubmed/31882771	Metabolic GWAS of elite athletes reveals novel genetically-influenced metabolites associated with athletic performance.	490 individuals	NA	1p31.1		GIPC2			ENSG00000137960	NA	NA	rs12758374-?	rs12758374	0	12758374	intron_variant	0	NR	7E-6	5.1549		0.245904	[0.14-0.35] unit decrease	Illumina [275016]	N
3	rs12112428	0.881261	7	100172858	rs3197597	0.202165	Macular thickness	43493	30535121	Gao XR	43441	Hum Mol Genet	www.ncbi.nlm.nih.gov/pubmed/30535121	Genome-wide association analyses identify 139 loci associated with macular thickness in the UK Biobank cohort.	59,814 European ancestry individuals	8,609 European ancestry individuals	7q22.1	LRCH4	LRCH4			ENSG00000077454	NA	NA	rs3197597-?	rs3197597	0	3197597	missense_variant	0	NR	6E-10	9.22185		0.6131	[0.42-0.8] unit increase	Affymetrix [11100000] (imputed)	N
3	rs12112428	0.881261	7	99744572	rs77686669	0.200935	Venous thromboembolism adjusted for sickle cell variant rs77121243-T	42878	28203683	Heit JA	42782	Thromb Haemost	www.ncbi.nlm.nih.gov/pubmed/28203683	Identification of unique venous thromboembolism-susceptibility variants in African-Americans.	393 African American cases, 4,941 African American controls.	NR	7q22.1	C7orf59	RPL7P60 - LAMTOR4	ENSG00000214142	ENSG00000188186		6267	1958	rs77686669-C	rs77686669	0	77686669	intergenic_variant	1	0.0644	6E-6	5.22185		1.901	[1.441-2.507]	Affymetrix, Illumina [14074516] (imputed)	N
7	rs4312181	0.814492	13	40357677	rs17591266	0.200742	Multiple sclerosis	43871	31604244	International Multiple Sclerosis Genetics Consortium	43709	Science	www.ncbi.nlm.nih.gov/pubmed/31604244	Multiple sclerosis genomic map implicates peripheral immune cells and microglia in susceptibility.	14,802 European and unknown ancestry cases, 26,703 European and unknown ancestry controls	32,627 European and unknown ancestry cases, 41,672 European and unknown ancestry controls	13q14.11	COG6	COG6			ENSG00000133103	NA	NA	rs17591266-G	rs17591266	0	17591266	intron_variant	0	NR	2E-7	6.69897		1.0586	NR	Affymetrix, Illumina [8278136] (imputed)	N
6	rs647912	0.803586	11	85436699	rs598346	0.189543	Waist-hip ratio	43504	30595370	Kichaev G	43461	Am J Hum Genet	www.ncbi.nlm.nih.gov/pubmed/30595370	Leveraging Polygenic Functional Enrichment to Improve GWAS Power.	approximately 458,000 European ancestry individuals	NA	11q14.1		SYTL2			ENSG00000137501	NA	NA	rs598346-?	rs598346	0	598346	synonymous_variant	0	NR	1E-7	7		NA		NR [~ 8900000] (imputed)	N
3	rs12112428	0.881261	7	99701176	rs999885	0.170578	Menarche (age at onset)	43504	30595370	Kichaev G	43461	Am J Hum Genet	www.ncbi.nlm.nih.gov/pubmed/30595370	Leveraging Polygenic Functional Enrichment to Improve GWAS Power.	approximately 242,000 European ancestry individuals	NA	7q22.1		AP4M1			ENSG00000221838	NA	NA	rs999885-?	rs999885	0	999885	intron_variant	0	NR	2E-8	7.69897		NA		NR [~ 8900000] (imputed)	N
1	rs17391694	0.827919	1	78594069	rs640134	0.169052	Creatinine levels	44678	35213538	Richardson TG	44617	PLoS Biol	www.ncbi.nlm.nih.gov/pubmed/35213538	Characterising metabolomic signatures of lipid-modifying therapies through drug target mendelian randomisation.	110,051 European ancestry individuals	NA	1p31.1		GIPC2			ENSG00000137960	NA	NA	rs640134-G	rs640134	0	640134	intron_variant	0	0.773964	4E-10	9.39794		0.0264501	[0.018-0.035] unit increase	NR [11722792] (imputed)	N
5	rs72842488	0.890553	11	1110395	rs35225972	0.161294	Asthma	44370	34103634	Valette K	44355	Commun Biol	www.ncbi.nlm.nih.gov/pubmed/34103634	Prioritization of candidate causal genes for asthma in susceptibility loci derived from UK Biobank.	56,167 White-British ancestry cases, 352,255 White-British ancestry controls	NA	11p15.5	MUC2, MUC5AC	MUC2 - MUC5AC	ENSG00000284971	ENSG00000283158		5976	41466	rs35225972-A	rs35225972	0	35225972	intergenic_variant	1	0.682812183592115	4E-10	9.39794		0.0438135	[0.03-0.058] unit increase	Affymetrix [35186738] (imputed)	N
3	rs12112428	0.881261	7	99776272	rs7799441	0.155282	Red blood cell count	43504	30595370	Kichaev G	43461	Am J Hum Genet	www.ncbi.nlm.nih.gov/pubmed/30595370	Leveraging Polygenic Functional Enrichment to Improve GWAS Power.	approximately 445,000 European ancestry individuals	NA	7q22.1		STAG3			ENSG00000066923	NA	NA	rs7799441-?	rs7799441	0	7799441	intron_variant	0	NR	2E-15	14.699		NA		NR [~ 8900000] (imputed)	N
3	rs12112428	0.881261	7	100197866	rs62482222	0.152432	Stool frequency	44575	34957435	Bonfiglio F	44538	Cell Genom	www.ncbi.nlm.nih.gov/pubmed/34957435	GWAS of stool frequency provides insights into gastrointestinal motility and irritable bowel syndrome.	167,875 European ancestry individuals	NA	7q22.1		FBXO24, PCOLCE-AS1			ENSG00000106336, ENSG00000224729	NA	NA	rs62482222-A	rs62482222	0	62482222	intron_variant	0	0.118	1E-8	8		0.023	[0.015-0.031] unit increase	Affymetrix, Illumina [8817117] (imputed)	N
1	rs17391694	0.827919	1	78582845	rs7515450	0.145696	Educational attainment	44743	35361970	Okbay A	44651	Nat Genet	www.ncbi.nlm.nih.gov/pubmed/35361970	Polygenic prediction of educational attainment within and between families from genome-wide association analyses in 3 million individuals.	3,037,499 European ancestry individuals	NA	1p31.1		GIPC2			ENSG00000137960	NA	NA	rs7515450-A	rs7515450	0	7515450	intron_variant	0	0.3917	7E-14	13.1549		0.00802082	[0.0059-0.0101] unit increase	Illumina [10675380] (imputed)	N
3	rs12112428	0.881261	7	99968371	rs62482199	0.142156	Educational attainment	44743	35361970	Okbay A	44651	Nat Genet	www.ncbi.nlm.nih.gov/pubmed/35361970	Polygenic prediction of educational attainment within and between families from genome-wide association analyses in 3 million individuals.	3,037,499 European ancestry individuals	NA	7q22.1		PILRA			ENSG00000085514	NA	NA	rs62482199-T	rs62482199	0	62482199	intron_variant	0	0.1141	1E-8	8		0.00939906	[0.0062-0.0126] unit increase	Illumina [10675380] (imputed)	N
3	rs12112428	0.881261	7	99626035	rs1015538	0.122959	Diastolic blood pressure	43506	27841878	Hoffmann TJ	42688	Nat Genet	www.ncbi.nlm.nih.gov/pubmed/27841878	Genome-wide association analyses using electronic health records identify new loci influencing blood pressure variation.	295,529 European ancestry individuals, 8,231 Latino individuals, 3,058 African American individuals, 2,029 African British individuals, 7,701 East Asian ancestry individuals, 2,735 South Asian ancestry individuals, 1,979 mixed and unknown ancestry individuals	NA	7q22.1	ZKSCAN1	ZKSCAN1			ENSG00000106261	NA	NA	rs1015538-A	rs1015538	0	1015538	intron_variant	0		3E-8	7.52288		0.137	unit increase	Affymetrix [at least 2696785] (imputed)	N
3	rs12112428	0.881261	7	99626035	rs1015538	0.122959	Height	44544	34594039	Sakaue S	44469	Nat Genet	www.ncbi.nlm.nih.gov/pubmed/34594039	A cross-population atlas of genetic associations for 220 human phenotypes.	165,056 East Asian ancestry individuals	NA	7q22.1		ZKSCAN1			ENSG00000106261	NA	NA	rs1015538-G	rs1015538	0	1015538	intron_variant	0	0.593539	2E-13	12.699		0.0150213	[0.011-0.019] unit decrease	Illumina [13479295] (imputed)	N
3	rs12112428	0.881261	7	99625796	rs1963304	0.122031	Height	43754	31562340	Akiyama M	43735	Nat Commun	www.ncbi.nlm.nih.gov/pubmed/31562340	Characterizing rare and low-frequency height-associated variants in the Japanese population.	159,095 Japanese ancestry individuals	32,692 Japanese ancestry individuals	7q22.1	ZKSCAN1	ZKSCAN1			ENSG00000106261	NA	NA	rs1963304-?	rs1963304	0	1963304	intron_variant	0	NR	1E-14	14		0.022342	[0.017-0.028] unit decrease	Illumina [27896057] (imputed)	N
1	rs17391694	0.827919	1	78585968	rs668766	0.11963	Reaction time	43360	29844566	Davies G	43249	Nat Commun	www.ncbi.nlm.nih.gov/pubmed/29844566	Study of 300,486 individuals identifies 148 independent genetic loci influencing general cognitive function.	330,069 European ancestry individuals	NA	1p31.1	NR	GIPC2			ENSG00000137960	NA	NA	rs668766-?	rs668766	0	668766	intron_variant	0	NR	4E-6	5.39794		0.0081333	[0.0047-0.0116] unit increase	Affymetrix [805426] (imputed)	N
3	rs12112428	0.881261	7	99612405	rs7788746	0.100962	Diastolic blood pressure	44797	35762941	Plotnikov D	44713	Invest Ophthalmol Vis Sci	www.ncbi.nlm.nih.gov/pubmed/35762941	High Blood Pressure and Intraocular Pressure: A Mendelian Randomization Study.	526,001 European ancestry individuals	NA	7q22.1		AZGP1P1 - ZKSCAN1	ENSG00000214313	ENSG00000106261		26944	790	rs7788746-T	rs7788746	0	7788746	upstream_gene_variant	1	NR	1E-17	17		0.1881	[0.14-0.23] unit decrease	NR [NR] (imputed)	N
7	rs4312181	0.814492	13	40390058	rs9548943	0.0908466	Vertex-wise sulcal depth	44627	34910505	van der Meer D	44545	Sci Adv	www.ncbi.nlm.nih.gov/pubmed/34910505	The genetic architecture of human cortical folding.	33,748 European ancestry individuals	NA	13q14.11		COG6 - CDKN2AIPNLP3	ENSG00000133103	ENSG00000224351		24256	1820	rs9548943-C	rs9548943	0	9548943	downstream_gene_variant	1	0.36	1E-8	8		5.7	z score increase	Affymetrix [9061022] (imputed)	N
5	rs72842488	0.890553	11	1215056	rs2075842	0.075407	Serum levels of protein GKN2	44607	35078996	Gudjonsson A	44586	Nat Commun	www.ncbi.nlm.nih.gov/pubmed/35078996	A genome-wide association study of serum proteins reveals shared loci with common diseases.	5,367 Icelandic ancestry individuals	NA	11p15.5		MUC5AC, MUC5AC			ENSG00000215182, ENSG00000283158	NA	NA	rs2075842-C	rs2075842	0	2075842	intron_variant	0	0.3796	2E-19	18.699		0.17559	[0.14-0.21] unit increase	Illumina [7506463] (imputed)	N
6	rs647912	0.803586	11	85526399	rs17148514	0.0740263	Height	43606	30595370	Kichaev G	43461	Am J Hum Genet	www.ncbi.nlm.nih.gov/pubmed/30595370	Leveraging Polygenic Functional Enrichment to Improve GWAS Power.	approximately 458,000 European ancestry individuals	NA	11q14.1		SYTL2 - CCDC83	ENSG00000137501	ENSG00000150676		4197	39745	rs17148514-?	rs17148514	0	17148514	TF_binding_site_variant	1	NR	7E-19	18.1549		NA		NR [~ 8900000] (imputed)	N
6	rs647912	0.803586	11	85526399	rs17148514	0.0740263	Height	44544	34594039	Sakaue S	44469	Nat Genet	www.ncbi.nlm.nih.gov/pubmed/34594039	A cross-population atlas of genetic associations for 220 human phenotypes.	360,388 European ancestry individuals, 165,056 East Asian ancestry individuals	NA	11q14.1		SYTL2 - CCDC83	ENSG00000137501	ENSG00000150676		4197	39745	rs17148514-T	rs17148514	0	17148514	TF_binding_site_variant	1	NR	7E-10	9.1549		0.01	[0.0069-0.0131] unit decrease	Affymetrix, Illumina [20538915] (imputed)	N
1	rs17391694	0.827919	1	78540733	rs4245660	0.0719189	Adenine levels in elite athletes	44805	31882771	Al-Khelaifi F	43826	Sci Rep	www.ncbi.nlm.nih.gov/pubmed/31882771	Metabolic GWAS of elite athletes reveals novel genetically-influenced metabolites associated with athletic performance.	490 individuals	NA	1p31.1		GIPC2			ENSG00000137960	NA	NA	rs4245660-?	rs4245660	0	4245660	intron_variant	0	NR	8E-6	5.09691		0.272676	[0.15-0.39] unit decrease	Illumina [275016]	N
3	rs12112428	0.881261	7	99703958	rs2293479	0.0698124	Alzheimer's disease or family history of Alzheimer's disease	43301	29777097	Marioni RE	43238	Transl Psychiatry	www.ncbi.nlm.nih.gov/pubmed/29777097	GWAS on family history of Alzheimer's disease.	up to 42,034 British ancestry individuals with parental history of Alzheimer's disease, at least 272,244 British ancestry individuals with no parental history of Alzheimer's disease, 25,580 Alzheimer's disease cases, 48,466 controls	NA	7q22.1	NR	AP4M1			ENSG00000221838	NA	NA	rs2293479-?	rs2293479	0	2293479	intron_variant	0	NR	5E-8	7.30103		NA		Affymetrix [7795605] (imputed)	N
3	rs12112428	0.881261	7	99736059	rs11771139	0.0685245	Cortical thickness	44545	34560273	Shadrin AA	44460	Neuroimage	www.ncbi.nlm.nih.gov/pubmed/34560273	Vertex-wise multivariate genome-wide association study identifies 780 unique genetic loci associated with cortical morphology.	35,657 White British ancestry individuals	NA	7q22.1	NR	MBLAC1 - RPL7P60	ENSG00000214309	ENSG00000214142		9941	1193	rs11771139-A	rs11771139	0	11771139	intron_variant	1	0.2853	3E-16	15.5229		NA		NR [9056863] (imputed)	N
3	rs12112428	0.881261	7	99736059	rs11771139	0.0685245	Vertex-wise cortical thickness	44627	34910505	van der Meer D	44545	Sci Adv	www.ncbi.nlm.nih.gov/pubmed/34910505	The genetic architecture of human cortical folding.	33,748 European ancestry individuals	NA	7q22.1		MBLAC1 - RPL7P60	ENSG00000214309	ENSG00000214142		9941	1193	rs11771139-A	rs11771139	0	11771139	intron_variant	1	0.28	9E-19	18.0458		8.84	z score increase	Affymetrix [9061022] (imputed)	N
5	rs72842488	0.890553	11	1224687	rs28729516	0.0673467	Pneumonia	43070	28928442	Tian C	42997	Nat Commun	www.ncbi.nlm.nih.gov/pubmed/28928442	Genome-wide association and HLA region fine-mapping studies identify susceptibility loci for multiple common infections.	40,600 European ancestry cases, 90,039 European ancestry controls	NA	11p15.5	NR	MUC5AC - MUC5B	ENSG00000283158	ENSG00000117983		2319	19609	rs28729516-?	rs28729516	0	28729516	regulatory_region_variant	1	NR	9E-7	6.04576		0.0487	[0.029-0.068] unit increase	Illumina [at least 560000] (imputed)	N
1	rs17391694	0.827919	1	78706022	rs11162437	0.0672733	Hip bone size	44035	32314116	Zhang H	43941	Osteoporos Int	www.ncbi.nlm.nih.gov/pubmed/32314116	Pleiotropic loci underlying bone mineral density and bone size identified by a bivariate genome-wide association analysis.	3,267 European ancestry individuals, 1,619 Chinese ancestry individuals, 843 African American individuals, 446 Hispanic individuals	NA	1p31.1	NR	MGC27382			ENSG00000237413	NA	NA	rs11162437-G	rs11162437	0	11162437	intron_variant	0	NR	7E-9	8.1549		0.12	[0.081-0.159] unit increase	Affymetrix, Illumina [NR] (imputed)	N
6	rs647912	0.803586	11	85652826	rs598561	0.0656994	Educational attainment (MTAG)	43416	30038396	Lee JJ	43304	Nat Genet	www.ncbi.nlm.nih.gov/pubmed/30038396	Gene discovery and polygenic prediction from a genome-wide association study of educational attainment in 1.1 million individuals.	1,311,438 European ancestry individuals	NA	11q14.2	Intergenic	SLC25A1P1 - PICALM	ENSG00000254479	ENSG00000073921		6120	15392	rs598561-A	rs598561	0	598561	regulatory_region_variant	1	0.4893	1E-8	8	(MTAG)	0.0074	[0.0049-0.0099] unit decrease	Affymetrix, Illumina [7100000] (imputed)	N
1	rs17391694	0.827919	1	78595381	rs651413	0.0572354	Body mass index	43938	31669095	Zhu Z	43762	J Allergy Clin Immunol	www.ncbi.nlm.nih.gov/pubmed/31669095	Shared Genetic and Experimental Links between Obesity-Related Traits and Asthma Subtypes in UK Biobank.	457,822 European ancestry individuals	NA	1p31.1	NR	GIPC2			ENSG00000137960	NA	NA	rs651413-?	rs651413	0	651413	intron_variant	0	NR	1E-14	14		NA		Affymetrix [~ 8270000] (imputed)	N
1	rs17391694	0.827919	1	78252839	rs149049023	0.0572236	Body mass index	43938	31669095	Zhu Z	43762	J Allergy Clin Immunol	www.ncbi.nlm.nih.gov/pubmed/31669095	Shared Genetic and Experimental Links between Obesity-Related Traits and Asthma Subtypes in UK Biobank.	457,822 European ancestry individuals	NA	1p31.1	NR	MIGA1			ENSG00000180488	NA	NA	rs149049023-?	rs149049023	0	149049023	intron_variant	0	NR	1E-14	14		NA		Affymetrix [~ 8270000] (imputed)	N
6	rs647912	0.803586	11	84776849	rs349071	0.0569799	Body mass index	43773	30239722	Pulit SL	43357	Hum Mol Genet	www.ncbi.nlm.nih.gov/pubmed/30239722	Meta-analysis of genome-wide association studies for body fat distribution in 694,649 individuals of European ancestry.	374,756 European ancestry male individuals	NA	11q14.1	NA	DLG2			ENSG00000150672	NA	NA	rs349071-A	rs349071	0	349071	intron_variant	0	0.4993	4E-13	12.3979		0.0139	[0.01-0.018] unit decrease	NR [~ 27400000] (imputed)	N
6	rs647912	0.803586	11	84776849	rs349071	0.0569799	Body mass index	43502	30595370	Kichaev G	43461	Am J Hum Genet	www.ncbi.nlm.nih.gov/pubmed/30595370	Leveraging Polygenic Functional Enrichment to Improve GWAS Power.	approximately 458,000 European ancestry individuals	NA	11q14.1		DLG2			ENSG00000150672	NA	NA	rs349071-?	rs349071	0	349071	intron_variant	0	NR	9E-13	12.0458		NA		NR [~ 8900000] (imputed)	N
6	rs647912	0.803586	11	84776849	rs349071	0.0569799	Body mass index	43938	31669095	Zhu Z	43762	J Allergy Clin Immunol	www.ncbi.nlm.nih.gov/pubmed/31669095	Shared Genetic and Experimental Links between Obesity-Related Traits and Asthma Subtypes in UK Biobank.	457,822 European ancestry individuals	NA	11q14.1	NR	DLG2			ENSG00000150672	NA	NA	rs349071-?	rs349071	0	349071	intron_variant	0	NR	7E-12	11.1549		NA		Affymetrix [~ 8270000] (imputed)	N
6	rs647912	0.803586	11	85117531	rs2055816	0.0552294	BMI at adiposity rebound	43867	31840077	Couto Alves A	43712	Sci Adv	www.ncbi.nlm.nih.gov/pubmed/31840077	GWAS on longitudinal growth traits reveals different genetic factors influencing infant, child, and adult BMI.	6,051 European ancestry children	12,192 European ancestry children	11q14.1	DLG2	DLG2			ENSG00000150672	NA	NA	rs2055816-C	rs2055816	0	2055816	intron_variant	0	0.25	5E-6	5.30103		0.07	[0.031-0.109] unit decrease	Affymetrix, Illumina [up to 2543888] (imputed)	N
7	rs4312181	0.814492	13	40459344	rs77908136	0.0539127	Central corneal thickness (MTAG)	44691	35446358	He W	44672	JAMA Ophthalmol	www.ncbi.nlm.nih.gov/pubmed/35446358	Association of Novel Loci With Keratoconus Susceptibility in a Multitrait Genome-Wide Association Study of the UK Biobank Database and Canadian Longitudinal Study on Aging.	17,803 European ancestry individuals	NA	13q14.11		SNORD116 - LINC00598	ENSG00000212553	ENSG00000215483		27980	193899	rs77908136-T	rs77908136	0	77908136	intergenic_variant	1	0.7339	1E-9	9		1.68693	[1.14-2.23] unit increase	NR [NR] (imputed)	N
4	rs4642714	0.858973	9	109338067	rs36123652	0.0529253	Beer or cider consumption (glasses per month) (UKB data field 1578, 4420)	44803	32193382	Cole JB	43909	Nat Commun	www.ncbi.nlm.nih.gov/pubmed/32193382	Comprehensive genomic analysis of dietary habits in UK Biobank identifies hundreds of genetic associations.	387,404 European ancestry individuals	NA	9q31.2		LINC01505			ENSG00000234323	NA	NA	rs36123652-A	rs36123652	0	36123652	intron_variant	0	0.81931	6E-11	10.2218		0.0191933	[0.013-0.025] unit increase	NR [NR] (imputed)	N
6	rs647912	0.803586	11	85322400	rs536665	0.0515855	Waist-hip ratio	43773	30239722	Pulit SL	43357	Hum Mol Genet	www.ncbi.nlm.nih.gov/pubmed/30239722	Meta-analysis of genome-wide association studies for body fat distribution in 694,649 individuals of European ancestry.	697,734 European ancestry individuals	NA	11q14.1	NA	DLG2			ENSG00000150672	NA	NA	rs536665-A	rs536665	0	536665	intron_variant	0	0.7979	2E-12	11.699		0.0171	[0.012-0.022] unit decrease	NR [~ 27400000] (imputed)	N
6	rs647912	0.803586	11	85105113	rs286028	0.0513593	Weight	43663	28552196	Tachmazidou I	42887	Am J Hum Genet	www.ncbi.nlm.nih.gov/pubmed/28552196	Whole-Genome Sequencing Coupled to Imputation Discovers Genetic Signals for Anthropometric Traits.	1,249 whole genome sequenced European ancestry individuals, 3,559 whole genome sequenced individuals, 46,819 European ancestry individuals, 472 Carlantino (founder/genetic isolate) individuals, 1,172 Friuli Venezia Giulia (founder/genetic isolate) individuals, 1,051 Mylopotamos (founder/genetic isolate) individuals, 942 Pomak (founder/genetic isolate) individuals, 1,779 Val Borbera (founder/genetic isolate) individuals	179,022 European ancestry individuals	11q14.1	DLG2	DLG2			ENSG00000150672	NA	NA	rs286028-A	rs286028	0	286028	intron_variant	0	0.1571	1E-6	6		0.0458	[0.027-0.064] unit decrease	Affymetrix, Illumina, Perlegen [15844966] (imputed)	N
4	rs4642714	0.858973	9	109330236	rs4743009	0.0493933	Alcohol consumption (drinks per week)	43742	30679032	Brazel DM	43440	Biol Psychiatry	www.ncbi.nlm.nih.gov/pubmed/30679032	Exome Chip Meta-analysis Fine Maps Causal Variants and Elucidates the Genetic Architecture of Rare Coding Variants in Smoking and Alcohol Use.	up to 357,854 European ancestry individuals	NA	9q31.2	ZNF462	LINC01505			ENSG00000234323	NA	NA	rs4743009-A	rs4743009	0	4743009	intron_variant	0	0.201	7E-9	8.1549		0.0183	[0.012-0.025] unit decrease	Illumina [~ 250000] (imputed)	N
3	rs12112428	0.881261	7	99777869	rs7457787	0.0486963	Alzheimer’s disease polygenic risk score (upper quantile vs lower quantile)	44791	35589863	Gouveia C	44700	Sci Rep	www.ncbi.nlm.nih.gov/pubmed/35589863	Genome-wide association of polygenic risk extremes for Alzheimer's disease in the UK Biobank.	18,892 European ancestry high risk individuals, 18,892 European ancestry low risk individuals	NA	7q22.1		STAG3			ENSG00000066923	NA	NA	rs7457787-?	rs7457787	0	7457787	intron_variant	0	NR	8E-9	8.09691		NA		NR [NR]	N
3	rs12112428	0.881261	7	99550801	rs10953292	0.0471142	Height	43606	30595370	Kichaev G	43461	Am J Hum Genet	www.ncbi.nlm.nih.gov/pubmed/30595370	Leveraging Polygenic Functional Enrichment to Improve GWAS Power.	approximately 458,000 European ancestry individuals	NA	7q22.1		Y_RNA - AZGP1	ENSG00000200742	ENSG00000160862		16467	13542	rs10953292-?	rs10953292	0	10953292	intergenic_variant	1	NR	4E-10	9.39794		NA		NR [~ 8900000] (imputed)	N
6	rs647912	0.803586	11	85006971	rs512775	0.0448957	OTU97_119 (Desulfovibrio) abundance	44746	33462482	Ruhlemann MC	44214	Nat Genet	www.ncbi.nlm.nih.gov/pubmed/33462482	Genome-wide association study in 8,956 German individuals identifies influence of ABO histo-blood groups on gut microbiome.	8,956 German ancestry individuals	NA	11q14.1		DLG2			ENSG00000150672	NA	NA	rs512775-?	rs512775	0	512775	intron_variant	0	NR	8E-6	5.09691		0.290756	[0.16-0.42] unit decrease	NR [6900000] (imputed)	N
1	rs17391694	0.827919	1	78702112	rs1323097	0.0436457	Seasonality and depression	43507	30217971	Ho KWD	43357	Transl Psychiatry	www.ncbi.nlm.nih.gov/pubmed/30217971	Genome-wide association study of seasonal affective disorder.	1,380 European ancestry cases, 2,937 European ancestry controls	NA	1p31.1	MGC27382	MGC27382			ENSG00000237413	NA	NA	rs1323097-T	rs1323097	0	1323097	intron_variant	0		4E-6	5.39794		0.257	[0.15-0.37] unit increase	Affymetrix, Illumina [8153767] (imputed)	N
4	rs4642714	0.858973	9	109331094	rs74424378	0.0424903	Risk-taking tendency (4-domain principal component model)	43542	30643258	Karlsson Linner R	43479	Nat Genet	www.ncbi.nlm.nih.gov/pubmed/30643258	Genome-wide association analyses of risk tolerance and risky behaviors in over 1 million individuals identify hundreds of loci and shared genetic influences.	315,894 European ancestry individuals	NA	9q31.2	ZNF462	LINC01505			ENSG00000234323	NA	NA	rs74424378-T	rs74424378	0	74424378	intron_variant	0	0.7637	2E-8	7.69897		0.0170829	[0.011-0.023] unit increase	Affymetrix [~ 11515000] (imputed)	N
4	rs4642714	0.858973	9	109331094	rs74424378	0.0424903	Bitter alcoholic beverage consumption	43706	31046077	Zhong VW	43587	Hum Mol Genet	www.ncbi.nlm.nih.gov/pubmed/31046077	A genome-wide association study of bitter and sweet beverage consumption.	336,448 European ancestry individuals	39,924 European ancestry individuals	9q31.2	MIR8081	LINC01505			ENSG00000234323	NA	NA	rs74424378-T	rs74424378	0	74424378	intron_variant	0	0.7621	5E-9	8.30103		0.007	[0.0046-0.0094] unit increase	Affymetrix [~ 7740000] (imputed)	N
4	rs4642714	0.858973	9	109331094	rs74424378	0.0424903	Alcohol consumption	43732	31358974	Evangelou E	43675	Nat Hum Behav	www.ncbi.nlm.nih.gov/pubmed/31358974	New alcohol-related genes suggest shared genetic mechanisms with neuropsychiatric disorders.	480,842 European ancestry individuals	NA	9q31.2	RP11-308N19.1, ZNF462	LINC01505			ENSG00000234323	NA	NA	rs74424378-T	rs74424378	0	74424378	intron_variant	0	0.76	2E-13	12.699		0.009	[0.007-0.011] unit increase	Affymetrix, Illumina [~ 7100000] (imputed)	N
3	rs12112428	0.881261	7	100141447	rs7777462	0.036182	Protein quantitative trait loci (liver)	44285	32778093	He B	44053	BMC Biol	www.ncbi.nlm.nih.gov/pubmed/32778093	Genome-wide pQTL analysis of protein expression regulatory networks in the human liver.	172 European ancestry individuals, 29 Black individuals, 86 individuals	NA	7q22.1	NR	AGFG2			ENSG00000106351	NA	NA	rs7777462-G	rs7777462	0	7777462	intron_variant	0	0.02091	2E-9	8.69897	(SBDS)	0.0418	NR unit increase	Illumina [1671387] (imputed)	N
3	rs12112428	0.881261	7	99598286	rs6946168	0.0331517	Refractive error	43979	32231278	Hysi PG	43920	Nat Genet	www.ncbi.nlm.nih.gov/pubmed/32231278	Meta-analysis of 542,934 subjects of European ancestry identifies new genes and mechanisms predisposing to refractive error and myopia.	542,934 European ancestry individuals	NA	7q22.1	OR2AE1, TRIM4, GJC3, AZGP1, AZGP1P1, ZKSCAN1, ZSCAN21, ZNF3, MCM7, AP4M1, TAF6, CNPY4, MBLAC1, LAMTOR4, GAL3ST4, GPC2, STAG3, GATS, PVRIG, SPDYE3, PILRA, ZCWPW1, TSC22D4, NYAP1, EPO, ZAN	AZGP1P1 - ZKSCAN1	ENSG00000214313	ENSG00000106261		13128	14909	rs6946168-?	rs6946168	0	6946168	intron_variant	1		3E-16	15.5229		NA		Affymetrix, Illumina [NR] (imputed)	N
6	rs647912	0.803586	11	84904742	rs580652	0.0288858	Educational attainment (years of education)	43392	30038396	Lee JJ	43304	Nat Genet	www.ncbi.nlm.nih.gov/pubmed/30038396	Gene discovery and polygenic prediction from a genome-wide association study of educational attainment in 1.1 million individuals.	up to 1,131,881 European ancestry individuals	NA	11q14.1		DLG2			ENSG00000150672	NA	NA	rs580652-T	rs580652	0	580652	intron_variant	0	0.9017	5E-10	9.30103		0.0147	[0.01-0.0194] unit decrease	Affymetrix, Illumina [10000000] (imputed)	N
6	rs647912	0.803586	11	84904742	rs580652	0.0288858	Educational attainment (MTAG)	43416	30038396	Lee JJ	43304	Nat Genet	www.ncbi.nlm.nih.gov/pubmed/30038396	Gene discovery and polygenic prediction from a genome-wide association study of educational attainment in 1.1 million individuals.	1,311,438 European ancestry individuals	NA	11q14.1	Intergenic	DLG2			ENSG00000150672	NA	NA	rs580652-T	rs580652	0	580652	intron_variant	0	0.9017	1E-10	10	(MTAG)	0.0141	[0.0098-0.0184] unit decrease	Affymetrix, Illumina [7100000] (imputed)	N
3	rs12112428	0.881261	7	99460107	rs472660	0.0265891	Serum metabolite levels	43355	23093944	Krumsiek J	41200	PLoS Genet	www.ncbi.nlm.nih.gov/pubmed/23093944	Mining the unknown: a systems approach to metabolite identification combining genetic and metabolic information.	1,678 European ancestry individuals	NA	7q22.1	CYP3A43	CYP3A43			ENSG00000021461	NA	NA	rs472660-?	rs472660	0	472660	intron_variant	0	NR	1E-11	11	(X-12063)	0.08568	[NR] unit decrease	Affymetrix [655658]	N
6	rs647912	0.803586	11	85058944	rs2930575	0.0243248	Body mass index	43938	31669095	Zhu Z	43762	J Allergy Clin Immunol	www.ncbi.nlm.nih.gov/pubmed/31669095	Shared Genetic and Experimental Links between Obesity-Related Traits and Asthma Subtypes in UK Biobank.	457,822 European ancestry individuals	NA	11q14.1	NR	DLG2			ENSG00000150672	NA	NA	rs2930575-?	rs2930575	0	2930575	intron_variant	0	NR	2E-9	8.69897		NA		Affymetrix [~ 8270000] (imputed)	N
3	rs12112428	0.881261	7	99353549	rs59836234	0.022451	Metabolonic lactone sulfate levels	44848	34563731	Das SK	44462	Mol Metab	www.ncbi.nlm.nih.gov/pubmed/34563731	Metabolomic Architecture of Obesity Implicates Metabolonic Lactone Sulfate in Cardiometabolic Disease.	1,027 Mexican American individuals	554 African American individuals	7q22.1		CYP3A7 - CYP3A4	ENSG00000160870	ENSG00000160868		20730	1034	rs59836234-?	rs59836234	0	59836234	downstream_gene_variant	1	NR	7E-27	26.1549	(Hispanic/Latin American)	0.71	[0.57-0.85] unit decrease	Illumina [NR] (imputed)	N
6	rs647912	0.803586	11	84825044	rs540153	0.0192487	Pallidum volume	43812	31530798	Alliey-Rodriguez N	43725	Transl Psychiatry	www.ncbi.nlm.nih.gov/pubmed/31530798	NRXN1 is associated with enlargement of the temporal horns of the lateral ventricles in psychosis.	87 European ancestry Schizophrenia cases, 85 African American Schizophrenia cases, 15 Schizophrenia cases, 67 European ancestry Schizoaffective disorder cases, 53 African American Schizoaffective disorder cases, 7 Schizoaffective disorder cases, 130 European ancestry Bipolar disorders cases, 33 African American Bipolar disorders cases, 6 Bipolar disorders cases, 199 European ancestry controls, 79 African American controls, 16 controls	NA	11q14.1	DLG2	DLG2			ENSG00000150672	NA	NA	rs540153-?	rs540153	0	540153	intron_variant	0		6E-6	5.22185		NA		Illumina [4322238] (imputed)	N
4	rs4642714	0.858973	9	109378080	rs969650	0.0184553	Smoking status (ever vs never smokers)	43542	30643258	Karlsson Linner R	43479	Nat Genet	www.ncbi.nlm.nih.gov/pubmed/30643258	Genome-wide association analyses of risk tolerance and risky behaviors in over 1 million individuals identify hundreds of loci and shared genetic influences.	518,633 European ancestry individuals	NA	9q31.2	ZNF462	LINC01505			ENSG00000234323	NA	NA	rs969650-T	rs969650	0	969650	non_coding_transcript_exon_variant	0	0.6432	2E-8	7.69897		0.0117418	[0.0076-0.0159] unit increase	Affymetrix [11514654] (imputed)	N
4	rs4642714	0.858973	9	109459872	rs74552897	0.0174566	Electrocardiogram morphology (amplitude at temporal datapoints)	44165	32916098	Verweij N	44076	Cell Syst	www.ncbi.nlm.nih.gov/pubmed/32916098	The Genetic Makeup of the Electrocardiogram.	63,706 European and unknown ancestry individuals	NA	9q31.2	ZNF462	LINC01505			ENSG00000234323	NA	NA	rs74552897-G	rs74552897	0	74552897	intron_variant	0	0.977901	9E-9	8.04576	(200 ms)	0.104014	[0.067-0.141] unit increase	Affymetrix [10000000] (imputed)	N
4	rs4642714	0.858973	9	109459872	rs74552897	0.0174566	QT interval	44858	36050321	Young WJ	44805	Nat Commun	www.ncbi.nlm.nih.gov/pubmed/36050321	Genetic analyses of the electrocardiographic QT interval and its components identify additional loci and pathways.	212,199 European ancestry individuals	NA	9q31.2		LINC01505			ENSG00000234323	NA	NA	rs74552897-A	rs74552897	0	74552897	intron_variant	0	0.0222	7E-10	9.1549		0.0707	[0.048-0.093] unit increase	Affymetrix, Illumina [NR] (imputed)	N
4	rs4642714	0.858973	9	109459872	rs74552897	0.0174566	QT interval	44858	36050321	Young WJ	44805	Nat Commun	www.ncbi.nlm.nih.gov/pubmed/36050321	Genetic analyses of the electrocardiographic QT interval and its components identify additional loci and pathways.	252,730 European ancestry, African ancestry, Hispanic or Latin American, South East Asian ancestry, South Asian ancestry individuals	NA	9q31.2		LINC01505			ENSG00000234323	NA	NA	rs74552897-A	rs74552897	0	74552897	intron_variant	0	0.0215	7E-10	9.1549		0.0679	[0.046-0.089] unit increase	Affymetrix, Illumina [NR] (imputed)	N
4	rs4642714	0.858973	9	109329444	rs4743007	0.0163855	Problematic alcohol use (MTAG)	44088	32451486	Zhou H	43976	Nat Neurosci	www.ncbi.nlm.nih.gov/pubmed/32451486	Genome-wide meta-analysis of problematic alcohol use in 435,563 individuals yields insights into biology and relationships with other traits.	972,915 European ancestry individuals	NA	9q31.2	NR	LINC01505			ENSG00000234323	NA	NA	rs4743007-C	rs4743007	0	4743007	intron_variant	0	0.3069	6E-9	8.22185		0.0152666	[0.01-0.02] unit decrease	Affymetrix [10613246] (imputed)	N
4	rs4642714	0.858973	9	109344059	rs4335177	0.0151345	Response to paliperidone in schizophrenia (positive Marder score)	42870	27846195	Li Q	42685	Pharmacogenet Genomics	www.ncbi.nlm.nih.gov/pubmed/27846195	Genome-wide association study of paliperidone efficacy.	1,390 European ancestry cases	NA	9q31.2		LINC01505			ENSG00000234323	NA	NA	rs4335177-?	rs4335177	0	4335177	intron_variant	0	NR	4E-6	5.39794	(MLM)	0.183481	[0.11-0.26] unit increase	Illumina [~ 9000000] (imputed)	N
4	rs4642714	0.858973	9	109328165	rs10978543	0.0139457	Regular attendance at a pub or social club	43486	29970889	Day FR	43284	Nat Commun	www.ncbi.nlm.nih.gov/pubmed/29970889	Elucidating the genetic basis of social interaction and isolation.	124,047 European ancestry cases, 328,255 European ancestry controls	NA	9q31.2	ZNF462	LINC01505			ENSG00000234323	NA	NA	rs10978543-A	rs10978543	0	10978543	intron_variant	0	0.721182	9E-9	8.04576		0.00586489	[0.0039-0.0079] unit increase	NR [NR] (imputed)	N
3	rs12112428	0.881261	7	99759205	rs34130487	0.013906	Cortical surface area	44545	34560273	Shadrin AA	44460	Neuroimage	www.ncbi.nlm.nih.gov/pubmed/34560273	Vertex-wise multivariate genome-wide association study identifies 780 unique genetic loci associated with cortical morphology.	35,657 White British ancestry individuals	NA	7q22.1	NR	GAL3ST4			ENSG00000197093	NA	NA	rs34130487-T	rs34130487	0	34130487	intron_variant	0	0.2845	3E-8	7.52288		NA		NR [9056863] (imputed)	N
6	rs647912	0.803586	11	84634790	rs2155413	0.011082	Refractive error	43979	32231278	Hysi PG	43920	Nat Genet	www.ncbi.nlm.nih.gov/pubmed/32231278	Meta-analysis of 542,934 subjects of European ancestry identifies new genes and mechanisms predisposing to refractive error and myopia.	542,934 European ancestry individuals	NA	11q14.1	ANKRD42, CCDC90B, DLG2, CREBZF, CCDC89, SYTL2, PICALM, EED, ME3	DLG2			ENSG00000150672	NA	NA	rs2155413-?	rs2155413	0	2155413	intron_variant	0		2E-53	52.699		NA		Affymetrix, Illumina [NR] (imputed)	N
6	rs647912	0.803586	11	84634790	rs2155413	0.011082	Spherical equivalent	44046	32352494	Han X	43951	JAMA Ophthalmol	www.ncbi.nlm.nih.gov/pubmed/32352494	Association of Myopia and Intraocular Pressure With Retinal Detachment in European Descent Participants of the UK Biobank Cohort: A Mendelian Randomization Study.	95,827 European ancestry individuals	NA	11q14.1	NR	DLG2			ENSG00000150672	NA	NA	rs2155413-C	rs2155413	0	2155413	intron_variant	0		2E-18	17.699		0.1	[0.08-0.12] unit increase	NR [NR]	N
6	rs647912	0.803586	11	84634790	rs2155413	0.011082	Myopia (age of diagnosis)	43363	29808027	Tedja MS	43248	Nat Genet	www.ncbi.nlm.nih.gov/pubmed/29808027	Genome-wide association meta-analysis highlights light-induced signaling as a driver for refractive error.	104,293 European ancestry individuals	NA	11q14.1	NR	DLG2			ENSG00000150672	NA	NA	rs2155413-A	rs2155413	0	2155413	intron_variant	0	0.4677	2E-16	15.699		0.0576	[0.044-0.071] unit decrease	Illumina [~ 10600000] (imputed)	N
6	rs647912	0.803586	11	84634790	rs2155413	0.011082	Spherical equivalent or myopia (age of diagnosis)	43363	29808027	Tedja MS	43248	Nat Genet	www.ncbi.nlm.nih.gov/pubmed/29808027	Genome-wide association meta-analysis highlights light-induced signaling as a driver for refractive error.	145,366 European ancestry individuals, 2,610 Erasmus Rucphen (founder/genetic isolate) individuals, 509 Talana (founder/genetic isolate) individuals, 15,044 East Asian ancestry individuals, 2,275 Malay ancestry individuals, 2,110 Indian ancestry individuals, 2,506 Asian ancestry individuals	NA	11q14.1	DLG2	DLG2			ENSG00000150672	NA	NA	rs2155413-A	rs2155413	0	2155413	intron_variant	0	0.4823	9E-15	14.0458		7.755	[NR] z score decrease	Affymetrix, Illumina [~ 11000000] (imputed)	N
6	rs647912	0.803586	11	84634790	rs2155413	0.011082	Myopia	42866	27182965	Pickrell JK	42506	Nat Genet	www.ncbi.nlm.nih.gov/pubmed/27182965	Detection and interpretation of shared genetic influences on 42 human traits.	106,086 European ancestry cases, 85,757 European ancestry controls	NA	11q14.1	DLG2	DLG2			ENSG00000150672	NA	NA	rs2155413-?	rs2155413	0	2155413	intron_variant	0	NR	2E-25	24.699		1.07875	[1.06-1.09]	Illumina [13762925] (imputed)	N
4	rs4642714	0.858973	9	109353538	rs7028386	0.0110163	Alcohol consumption (drinks per week) (MTAG)	44088	32451486	Zhou H	43976	Nat Neurosci	www.ncbi.nlm.nih.gov/pubmed/32451486	Genome-wide meta-analysis of problematic alcohol use in 435,563 individuals yields insights into biology and relationships with other traits.	972,915 European ancestry individuals	NA	9q31.2	NR	LINC01505			ENSG00000234323	NA	NA	rs7028386-A	rs7028386	0	7028386	intron_variant	0	0.28	3E-9	8.52288		0.0113589	[0.0076-0.0151] unit decrease	Affymetrix [NR] (imputed)	N
3	rs12112428	0.881261	7	99720994	rs35146811	0.0106583	Cortical thickness (MOSTest)	44127	32665545	van der Meer D	44026	Nat Commun	www.ncbi.nlm.nih.gov/pubmed/32665545	Understanding the genetic determinants of the brain with MOSTest.	26,502 European ancestry individuals	NA	7q22.1	NR	CNPY4			ENSG00000166997	NA	NA	rs35146811-?	rs35146811	0	35146811	intron_variant	0		4E-10	9.39794		NA		NR [7428630] (imputed)	N
3	rs12112428	0.881261	7	99720994	rs35146811	0.0106583	Coronary artery disease	43129	29212778	van der Harst P	43075	Circ Res	www.ncbi.nlm.nih.gov/pubmed/29212778	Identification of 64 Novel Genetic Loci Provides an Expanded View on the Genetic Architecture of Coronary Artery Disease.	88,192 cases, 162,544 controls	34,541 cases, 261,984 controls	7q22.1	CNPY4, MBLAC1, TAF6	CNPY4			ENSG00000166997	NA	NA	rs35146811-A	rs35146811	0	35146811	intron_variant	0	0.7245	2E-6	5.69897		0.0337	[0.02-0.048] unit decrease	NR [8041861] (imputed)	N
3	rs12112428	0.881261	7	99720994	rs35146811	0.0106583	Vertex-wise sulcal depth	44627	34910505	van der Meer D	44545	Sci Adv	www.ncbi.nlm.nih.gov/pubmed/34910505	The genetic architecture of human cortical folding.	33,748 European ancestry individuals	NA	7q22.1		CNPY4			ENSG00000166997	NA	NA	rs35146811-C	rs35146811	0	35146811	intron_variant	0	0.27	3E-13	12.5229		7.29	z score increase	Affymetrix [9061022] (imputed)	N
3	rs12112428	0.881261	7	99720994	rs35146811	0.0106583	Coronary artery disease	44792	35915156	Tcheandjieu C	44774	Nat Med	www.ncbi.nlm.nih.gov/pubmed/35915156	Large-scale genome-wide association study of coronary artery disease in genetically diverse populations.	190,493 European ancestry cases, 582,775 European ancestry controls	NA	7q22.1		CNPY4			ENSG00000166997	NA	NA	rs35146811-A	rs35146811	0	35146811	intron_variant	0	NR	2E-8	7.69897		0.97		Affymetrix [NR] (imputed)	N
4	rs4642714	0.858973	9	109311146	rs10816394	0.0101953	Vertex-wise sulcal depth	44627	34910505	van der Meer D	44545	Sci Adv	www.ncbi.nlm.nih.gov/pubmed/34910505	The genetic architecture of human cortical folding.	33,748 European ancestry individuals	NA	9q31.2		LINC01505			ENSG00000234323	NA	NA	rs10816394-A	rs10816394	0	10816394	intron_variant	0	0.42	5E-12	11.301		6.92	z score increase	Affymetrix [9061022] (imputed)	N
3	rs12112428	0.881261	7	99719504	rs11974814	0.0101885	Renal overload gout	44033	32238385	Nakayama A	43922	Ann Rheum Dis	www.ncbi.nlm.nih.gov/pubmed/32238385	Subtype-specific gout susceptibility loci and enrichment of selection pressure on ABCG2 and ALDH2 identified by subtype genome-wide meta-analyses of clinically defined gout patients.	486 Japanese ancestry male cases, 4,554 Japanese ancestry male controls	NA	7q22.1	CNPY4	CNPY4			ENSG00000166997	NA	NA	rs11974814-C	rs11974814	0	11974814	intron_variant	0	0.131	6E-7	6.22185		1.61	[1.33-1.94]	Illumina [7206774] (imputed)	N
8	rs61638232	0.811529	16	347063	rs117208012	0.00667778	Male-pattern baldness	43497	30573740	Yap CX	43454	Nat Commun	www.ncbi.nlm.nih.gov/pubmed/30573740	Dissection of genetic variation and evidence for pleiotropy in male pattern baldness.	205,327 European ancestry males	NA	16p13.3	NR	AXIN1			ENSG00000103126	NA	NA	rs117208012-T	rs117208012	0	117208012	missense_variant	0	0.0213903	7E-9	8.1549		0.0619786	[0.041-0.083] unit decrease	NR [19129689] (imputed)	N
8	rs61638232	0.811529	16	347063	rs117208012	0.00667778	Heel bone mineral density	43493	30598549	Morris JA	43465	Nat Genet	www.ncbi.nlm.nih.gov/pubmed/30598549	An atlas of genetic influences on osteoporosis in humans and mice.	426,824 British ancestry individuals	NA	16p13.3	AXIN1	AXIN1			ENSG00000103126	NA	NA	rs117208012-C	rs117208012	0	117208012	missense_variant	0	0.97924	1E-30	30		0.0747902	[0.062-0.088] unit increase	NR [13737936] (imputed)	N
8	rs61638232	0.811529	16	347063	rs117208012	0.00667778	Bone mineral density (spine)	42704	26733130	Styrkarsdottir U	42375	Nat Commun	www.ncbi.nlm.nih.gov/pubmed/26733130	Sequence variants in the PTCH1 gene associate with spine bone mineral density and osteoporotic fractures.	up to 20,132 European ancestry individuals	10,092 European and East Asian ancestry individuals	16p13.3	AXIN1	AXIN1			ENSG00000103126	NA	NA	rs117208012-T	rs117208012	0	117208012	missense_variant	0	0.0349	5E-10	9.30103		0.187	(0.246-0.128) unit decrease	Illumina [19689642] (imputed)	N
8	rs61638232	0.811529	16	347063	rs117208012	0.00667778	Heel bone mineral density	43391	30048462	Kim SK	43307	PLoS One	www.ncbi.nlm.nih.gov/pubmed/30048462	Identification of 613 new loci associated with heel bone mineral density and a polygenic risk score for bone mineral density, osteoporosis and fracture.	394,929 European ancestry individuals	NA	16p13.3		AXIN1			ENSG00000103126	NA	NA	rs117208012-?	rs117208012	0	117208012	missense_variant	0	NR	2E-41	40.699		0.0951165	[0.081-0.109] unit increase	Affymetrix [20259828] (imputed)	N
6	rs647912	0.803586	11	85702130	rs7938033	0.00365257	Red blood cell count	43504	30595370	Kichaev G	43461	Am J Hum Genet	www.ncbi.nlm.nih.gov/pubmed/30595370	Leveraging Polygenic Functional Enrichment to Improve GWAS Power.	approximately 445,000 European ancestry individuals	NA	11q14.2		PICALM			ENSG00000073921	NA	NA	rs7938033-?	rs7938033	0	7938033	intron_variant	0	NR	4E-9	8.39794		NA		NR [~ 8900000] (imputed)	N
3	rs12112428	0.881261	7	99366709	rs28988583	0.00360212	Post-traumatic stress disorder (re-experiencing symptoms)	43700	31358989	Gelernter J	43675	Nat Neurosci	www.ncbi.nlm.nih.gov/pubmed/31358989	Genome-wide association study of post-traumatic stress disorder reexperiencing symptoms in >165,000 US veterans.	146,660 European ancestry individuals, 19,983 African American individuals	117,900 European ancestry individuals	7q22.1	NR	CYP3A4			ENSG00000160868	NA	NA	rs28988583-?	rs28988583	0	28988583	intron_variant	0	NR	5E-6	5.30103	(AA)	0.546471	[NR] unit increase	Affymetrix [49134253] (imputed)	N
6	rs647912	0.803586	11	85588544	rs68059633	0.00283915	Alzheimer’s disease polygenic risk score (upper quantile vs lower quantile)	44791	35589863	Gouveia C	44700	Sci Rep	www.ncbi.nlm.nih.gov/pubmed/35589863	Genome-wide association of polygenic risk extremes for Alzheimer's disease in the UK Biobank.	18,892 European ancestry high risk individuals, 18,892 European ancestry low risk individuals	NA	11q14.1		CCDC83			ENSG00000150676	NA	NA	rs68059633-?	rs68059633	0	68059633	intron_variant	0	NR	2E-11	10.699		NA		NR [NR]	N
3	rs12112428	0.881261	7	99052428	rs3779354	NA	Lymphocyte percentage of white cells	44092	32888494	Vuckovic D	44075	Cell	www.ncbi.nlm.nih.gov/pubmed/32888494	The Polygenic and Monogenic Basis of Blood Traits and Diseases.	408,112 British individuals	NA	7q22.1	ATP5J2, ATP5J2-PTCD1, CPSF4, PTCD1	CPSF4, PTCD1, ATP5MF-PTCD1, ATP5MF			ENSG00000160917, ENSG00000106246, ENSG00000248919, ENSG00000241468	NA	NA	rs3779354-C	rs3779354	0	3779354	intron_variant	0	0.063091	4E-16	15.3979		0.0369945	[0.028-0.046] unit increase	Affymetrix [93095623] (imputed)	N
3	rs12112428	0.881261	7	99052428	rs3779354	NA	Neutrophil percentage of white cells	44092	32888494	Vuckovic D	44075	Cell	www.ncbi.nlm.nih.gov/pubmed/32888494	The Polygenic and Monogenic Basis of Blood Traits and Diseases.	408,112 British individuals	NA	7q22.1	ATP5J2, ATP5J2-PTCD1, CPSF4, PTCD1	CPSF4, PTCD1, ATP5MF-PTCD1, ATP5MF			ENSG00000160917, ENSG00000106246, ENSG00000248919, ENSG00000241468	NA	NA	rs3779354-C	rs3779354	0	3779354	intron_variant	0	0.0631040000000001	2E-15	14.699		0.0360108	[0.027-0.045] unit decrease	Affymetrix [93095623] (imputed)	N
3	rs12112428	0.881261	7	99052428	rs3779354	NA	Metabolonic lactone sulfate levels	44848	34563731	Das SK	44462	Mol Metab	www.ncbi.nlm.nih.gov/pubmed/34563731	Metabolomic Architecture of Obesity Implicates Metabolonic Lactone Sulfate in Cardiometabolic Disease.	1,027 Mexican American individuals	554 African American individuals	7q22.1		CPSF4, PTCD1, ATP5MF-PTCD1, ATP5MF			ENSG00000160917, ENSG00000106246, ENSG00000248919, ENSG00000241468	NA	NA	rs3779354-?	rs3779354	0	3779354	intron_variant	0	NR	9E-39	38.0458	(Hispanic/Latin American)	0.86	[0.72-1] unit decrease	Illumina [NR] (imputed)	N
3	rs12112428	0.881261	7	99208899	rs10238028	NA	Sex hormone-binding globulin levels adjusted for BMI	44179	32042192	Ruth KS	43871	Nat Med	www.ncbi.nlm.nih.gov/pubmed/32042192	Using human genetics to understand the disease impacts of testosterone in men and women.	188,908 European ancestry women	NA	7q22.1	NR	TMEM225B - ZSCAN25	ENSG00000244219	ENSG00000197037		231	5670	rs10238028-G	rs10238028	0	10238028	downstream_gene_variant	1	0.06704100000000002	7E-9	8.1549		0.0141832	[0.0093-0.019] unit increase	Affymetrix [16585854] (imputed)	N
3	rs12112428	0.881261	7	99208899	rs10238028	NA	Sex hormone-binding globulin levels	44179	32042192	Ruth KS	43871	Nat Med	www.ncbi.nlm.nih.gov/pubmed/32042192	Using human genetics to understand the disease impacts of testosterone in men and women.	189,473 European ancestry women	NA	7q22.1	NR	TMEM225B - ZSCAN25	ENSG00000244219	ENSG00000197037		231	5670	rs10238028-G	rs10238028	0	10238028	downstream_gene_variant	1	0.06704100000000002	1E-11	11		0.0188106	[0.013-0.024] unit increase	Affymetrix [16585866] (imputed)	N
3	rs12112428	0.881261	7	99208899	rs10238028	NA	Platelet count	44095	32888493	Chen MH	44075	Cell	www.ncbi.nlm.nih.gov/pubmed/32888493	Trans-ethnic and Ancestry-Specific Blood-Cell Genetics in 746,667 Individuals from 5 Global Populations.	145,648 East Asian ancestry individuals	NA	7q22.1	NR	TMEM225B - ZSCAN25	ENSG00000244219	ENSG00000197037		231	5670	rs10238028-A	rs10238028	0	10238028	downstream_gene_variant	1	0.709893	1E-11	11		0.028216	[0.02-0.036] SD units increase	Affymetrix, Illumina [16710488] (imputed)	N
3	rs12112428	0.881261	7	99208899	rs10238028	NA	Sex hormone-binding globulin levels	44725	35192695	Haas CB	44614	Endocrinology	www.ncbi.nlm.nih.gov/pubmed/35192695	Cross-ancestry genome-wide association studies of sex hormone concentrations in pre- and postmenopausal women.	196,901 European ancestry individuals	NA	7q22.1		TMEM225B - ZSCAN25	ENSG00000244219	ENSG00000197037		231	5670	rs10238028-G	rs10238028	0	10238028	downstream_gene_variant	1	0.0866699	5E-9	8.30103		0.0373087	[0.025-0.05] unit increase	NR [NR] (imputed)	N
3	rs12112428	0.881261	7	99208899	rs10238028	NA	Sex hormone-binding globulin levels in postmenopausal women	44725	35192695	Haas CB	44614	Endocrinology	www.ncbi.nlm.nih.gov/pubmed/35192695	Cross-ancestry genome-wide association studies of sex hormone concentrations in pre- and postmenopausal women.	92,911 European ancestry individuals	NA	7q22.1		TMEM225B - ZSCAN25	ENSG00000244219	ENSG00000197037		231	5670	rs10238028-G	rs10238028	0	10238028	downstream_gene_variant	1	0.0866699	2E-6	5.69897		0.0448219	[0.026-0.063] unit increase	NR [NR] (imputed)	N
3	rs12112428	0.881261	7	99208899	rs10238028	NA	Sex hormone-binding globulin levels	44725	35192695	Haas CB	44614	Endocrinology	www.ncbi.nlm.nih.gov/pubmed/35192695	Cross-ancestry genome-wide association studies of sex hormone concentrations in pre- and postmenopausal women.	4,522 African ancestry individuals, 196,901 European ancestry individuals	NA	7q22.1		TMEM225B - ZSCAN25	ENSG00000244219	ENSG00000197037		231	5670	rs10238028-?	rs10238028	0	10238028	downstream_gene_variant	1	NR	5E-9	8.30103		5.84	z score decrease	NR [NR] (imputed)	N
3	rs12112428	0.881261	7	99220083	rs7808022	NA	Metabolonic lactone sulfate levels	44879	35347128	Yin X	44648	Nat Commun	www.ncbi.nlm.nih.gov/pubmed/35347128	Genome-wide association studies of metabolites in Finnish men identify disease-relevant loci.	6,136 Finnish ancestry individuals	NA	7q22.1		ZSCAN25			ENSG00000197037	NA	NA	rs7808022-C	rs7808022	0	7808022	non_coding_transcript_exon_variant	0	NR	2E-174	173.699		1.08	unit decrease	NR [16000000] (imputed)	N
3	rs12112428	0.881261	7	99223959	rs1003009	NA	Metabolonic lactone sulfate levels	44848	34563731	Das SK	44462	Mol Metab	www.ncbi.nlm.nih.gov/pubmed/34563731	Metabolomic Architecture of Obesity Implicates Metabolonic Lactone Sulfate in Cardiometabolic Disease.	554 African American individuals	NA	7q22.1		ZSCAN25			ENSG00000197037	NA	NA	rs1003009-?	rs1003009	0	1003009	intron_variant	0	NR	8E-10	9.09691		0.40517	[0.28-0.53] unit decrease	Illumina [NR] (imputed)	N
3	rs12112428	0.881261	7	99227172	rs1859690	NA	Sex hormone-binding globulin levels	44179	32042192	Ruth KS	43871	Nat Med	www.ncbi.nlm.nih.gov/pubmed/32042192	Using human genetics to understand the disease impacts of testosterone in men and women.	180,726 European ancestry men	NA	7q22.1	NR	ZSCAN25			ENSG00000197037	NA	NA	rs1859690-G	rs1859690	0	1859690	synonymous_variant	0	0.06692100000000001	7E-11	10.1549		0.0154137	[0.011-0.02] unit increase	Affymetrix [16582614] (imputed)	N
3	rs12112428	0.881261	7	99227172	rs1859690	NA	Sex hormone-binding globulin levels adjusted for BMI	44179	32042192	Ruth KS	43871	Nat Med	www.ncbi.nlm.nih.gov/pubmed/32042192	Using human genetics to understand the disease impacts of testosterone in men and women.	368,929 European ancestry individuals	NA	7q22.1	NR	ZSCAN25			ENSG00000197037	NA	NA	rs1859690-G	rs1859690	0	1859690	synonymous_variant	0	0.06694900000000004	7E-16	15.1549		0.0130426	[0.0098-0.0163] unit increase	Affymetrix [16582909] (imputed)	N
3	rs12112428	0.881261	7	99227172	rs1859690	NA	Sex hormone-binding globulin levels	44179	32042192	Ruth KS	43871	Nat Med	www.ncbi.nlm.nih.gov/pubmed/32042192	Using human genetics to understand the disease impacts of testosterone in men and women.	370,125 European ancestry individuals	NA	7q22.1	NR	ZSCAN25			ENSG00000197037	NA	NA	rs1859690-G	rs1859690	0	1859690	synonymous_variant	0	0.06694900000000004	1E-18	18		0.0160235	[0.012-0.02] unit increase	Affymetrix [16582965] (imputed)	N
3	rs12112428	0.881261	7	99227172	rs1859690	NA	Sex hormone-binding globulin levels adjusted for BMI	44179	32042192	Ruth KS	43871	Nat Med	www.ncbi.nlm.nih.gov/pubmed/32042192	Using human genetics to understand the disease impacts of testosterone in men and women.	180,094 European ancestry men	NA	7q22.1	NR	ZSCAN25			ENSG00000197037	NA	NA	rs1859690-G	rs1859690	0	1859690	synonymous_variant	0	0.06692100000000001	1E-9	9		0.0133978	[0.0089-0.0179] unit increase	Affymetrix [16582621] (imputed)	N
3	rs12112428	0.881261	7	99227172	rs1859690	NA	X-12063 levels	44760	27073872	Yet I	42473	PLoS One	www.ncbi.nlm.nih.gov/pubmed/27073872	Genetic Influences on Metabolite Levels: A Comparison across Metabolomic Platforms.	79 monozygotic twin pairs, 215 dizygotic twin pairs, 413 individuals	NA	7q22.1		ZSCAN25			ENSG00000197037	NA	NA	rs1859690-?	rs1859690	0	1859690	synonymous_variant	0	NR	9E-18	17.0458		0.906745	[0.7-1.11] unit decrease	Illumina [NR] (imputed)	N
3	rs12112428	0.881261	7	99235522	rs6465750	NA	Lymphocyte count	44092	32888494	Vuckovic D	44075	Cell	www.ncbi.nlm.nih.gov/pubmed/32888494	The Polygenic and Monogenic Basis of Blood Traits and Diseases.	408,112 British individuals	NA	7q22.1	GS1-259H13.7	ZSCAN25 - CYP3A5	ENSG00000197037	ENSG00000106258		5491	10295	rs6465750-T	rs6465750	0	6465750	regulatory_region_variant	1	0.067773	5E-23	22.301		0.0436265	[0.035-0.052] unit increase	Affymetrix [93095623] (imputed)	N
3	rs12112428	0.881261	7	99240179	rs10242455	NA	Blood metabolite levels	41983	24816252	Shin SY	41770	Nat Genet	www.ncbi.nlm.nih.gov/pubmed/24816252	An atlas of genetic influences on human blood metabolites.	7,824 European ancestry individuals	NA	7q22.1	CYP3A5	ZSCAN25 - CYP3A5	ENSG00000197037	ENSG00000106258		10148	5638	rs10242455-A	rs10242455	0	10242455	upstream_gene_variant	1	0.93	2E-109	108.699	(X-12063)	0.221	[0.2-0.24] unit increase	Affymetrix, Illumina [2100000] (imputed)	N
3	rs12112428	0.881261	7	99240179	rs10242455	NA	Serum metabolite levels	43355	23093944	Krumsiek J	41200	PLoS Genet	www.ncbi.nlm.nih.gov/pubmed/23093944	Mining the unknown: a systems approach to metabolite identification combining genetic and metabolic information.	1,678 European ancestry individuals	NA	7q22.1	CPSF4, CYP3A5, CYP3A7, ZNF498	ZSCAN25 - CYP3A5	ENSG00000197037	ENSG00000106258		10148	5638	rs10242455-?	rs10242455	0	10242455	upstream_gene_variant	1	NR	1E-45	45	(X-12063)	0.2485	[NR] unit decrease	Affymetrix [655658]	N
3	rs12112428	0.881261	7	99240179	rs10242455	NA	Metabolonic lactone sulfate levels	44848	34563731	Das SK	44462	Mol Metab	www.ncbi.nlm.nih.gov/pubmed/34563731	Metabolomic Architecture of Obesity Implicates Metabolonic Lactone Sulfate in Cardiometabolic Disease.	1,027 Mexican American individuals	554 African American individuals	7q22.1		ZSCAN25 - CYP3A5	ENSG00000197037	ENSG00000106258		10148	5638	rs10242455-?	rs10242455	0	10242455	upstream_gene_variant	1	NR	9E-41	40.0458		0.87	[0.75-0.99] unit decrease	Illumina [NR] (imputed)	N
3	rs12112428	0.881261	7	99251707	rs12334072	NA	Lymphocyte count	44544	34594039	Sakaue S	44469	Nat Genet	www.ncbi.nlm.nih.gov/pubmed/34594039	A cross-population atlas of genetic associations for 220 human phenotypes.	349,856 European ancestry individuals, 95,717 East Asian ancestry individuals	NA	7q22.1		CYP3A5			ENSG00000106258	NA	NA	rs12334072-G	rs12334072	0	12334072	intron_variant	0	NR	2E-10	9.69897		0.0282	[0.02-0.037] unit increase	Affymetrix, Illumina [20531022] (imputed)	N
3	rs12112428	0.881261	7	99252179	rs12333599	NA	Platelet count	43309	29403010	Kanai M	43136	Nat Genet	www.ncbi.nlm.nih.gov/pubmed/29403010	Genetic analysis of quantitative traits in the Japanese population links cell types to complex human diseases.	108,208 Japanese ancestry individuals	NA	7q22.1	CYP3A5	CYP3A5			ENSG00000106258	NA	NA	rs12333599-?	rs12333599	0	12333599	intron_variant	0	NR	4E-9	8.39794		0.03015	[0.02-0.04] unit decrease novel	Illumina [6108953] (imputed)	N
3	rs12112428	0.881261	7	99256844	rs7780328	NA	Neutrophil-to-lymphocyte ratio	44543	34469753	Kachuri L	44434	Am J Hum Genet	www.ncbi.nlm.nih.gov/pubmed/34469753	Genetic determinants of blood-cell traits influence susceptibility to childhood acute lymphoblastic leukemia.	234,502 European ancestry individuals	100,442 European ancestry individuals	7q22.1		CYP3A5			ENSG00000106258	NA	NA	rs7780328-A	rs7780328	0	7780328	non_coding_transcript_exon_variant	0	0.933	6E-11	10.2218		NA		Affymetrix [10369434] (imputed)	N
3	rs12112428	0.881261	7	99270539	rs776746	NA	Urinary metabolite modules (eigenmetabolites) in chronic kidney disease	43895	31959995	Schlosser P	43850	Nat Genet	www.ncbi.nlm.nih.gov/pubmed/31959995	Genetic studies of urinary metabolites illuminate mechanisms of detoxification and excretion in humans.	1,221 cases	406 cases	7q22.1	CYP3A5	CYP3A5			ENSG00000106258	NA	NA	rs776746-T	rs776746	0	776746	splice_acceptor_variant	0	0.07	3E-18	17.5229	(X-24327, X-24353)	0.015	[0.011-0.019] unit decrease	Illumina [7750367] (imputed)	N
3	rs12112428	0.881261	7	99270539	rs776746	NA	Urinary metabolite levels in chronic kidney disease	43893	31959995	Schlosser P	43850	Nat Genet	www.ncbi.nlm.nih.gov/pubmed/31959995	Genetic studies of urinary metabolites illuminate mechanisms of detoxification and excretion in humans.	1,221 cases	406 cases	7q22.1	CYP3A5	CYP3A5			ENSG00000106258	NA	NA	rs776746-T	rs776746	0	776746	splice_acceptor_variant	0	0.07	9E-30	29.0458	(X - 24353)	0.777	[0.64-0.91] unit decrease	Illumina [7750367] (imputed)	N
3	rs12112428	0.881261	7	99270539	rs776746	NA	Tacrolimus trough concentration in kidney transplant patients	43710	30801552	Oetting WS	43515	Transplantation	www.ncbi.nlm.nih.gov/pubmed/30801552	Genetic Variants Associated with Immunosuppressant Pharmacokinetics and Adverse Effects in the DeKAF Genomics Genome Wide Association Studies.	1,363 European ancestry individuals, 299 African American individuals	609 European ancestry individuals, 171 African American individuals	7q22.1	NR	CYP3A5			ENSG00000106258	NA	NA	rs776746-?	rs776746	0	776746	splice_acceptor_variant	0	NR	4E-97	96.3979	(EA)	0.6443	[0.58-0.70] unit increase	Affymetrix [~ 40000000] (imputed)	N
3	rs12112428	0.881261	7	99270539	rs776746	NA	Tacrolimus trough concentration in kidney transplant patients	43710	30801552	Oetting WS	43515	Transplantation	www.ncbi.nlm.nih.gov/pubmed/30801552	Genetic Variants Associated with Immunosuppressant Pharmacokinetics and Adverse Effects in the DeKAF Genomics Genome Wide Association Studies.	1,363 European ancestry individuals, 299 African American individuals	609 European ancestry individuals, 171 African American individuals	7q22.1	NR	CYP3A5			ENSG00000106258	NA	NA	rs776746-?	rs776746	0	776746	splice_acceptor_variant	0	NR	5E-35	34.301	(AA)	0.4488	[0.38-0.52] unit increase	Affymetrix [~ 40000000] (imputed)	N
3	rs12112428	0.881261	7	99270539	rs776746	NA	Tacrolimus trough level in transplant patients (heart, kidney, lung, and liver)	44687	33755393	Min S	44249	Transplantation	www.ncbi.nlm.nih.gov/pubmed/33755393	An Integrated Clinical and Genetic Prediction Model for Tacrolimus Levels in Pediatric Solid Organ Transplant Recipients.	287 White ancestry children, 18 Black children, 89 Asian ancestry children, 14 Aboriginal ancestry children, 47 children	249 White ancestry children, 19 Black children, 30 Asian ancestry children, 12 Aboriginal ancestry children, 12 children	7q22.1		CYP3A5			ENSG00000106258	NA	NA	rs776746-?	rs776746	0	776746	splice_acceptor_variant	0	NR	1E-12	12		1.742	[1.26-2.22] unit decrease	Affymetrix [487795] (imputed)	N
3	rs12112428	0.881261	7	99296195	rs1818797	NA	Platelet-to-lymphocyte ratio	44543	34469753	Kachuri L	44434	Am J Hum Genet	www.ncbi.nlm.nih.gov/pubmed/34469753	Genetic determinants of blood-cell traits influence susceptibility to childhood acute lymphoblastic leukemia.	234,552 European ancestry individuals	100,478 European ancestry individuals	7q22.1		CYP3A51P, CYP3A7-CYP3A51P			ENSG00000282277, ENSG00000282301	NA	NA	rs1818797-G	rs1818797	0	1818797	intron_variant	0	0.082	2E-12	11.699		NA		Affymetrix [10369434] (imputed)	N
3	rs12112428	0.881261	7	99302113	rs2740563	NA	Platelet count	44544	34594039	Sakaue S	44469	Nat Genet	www.ncbi.nlm.nih.gov/pubmed/34594039	A cross-population atlas of genetic associations for 220 human phenotypes.	148,623 East Asian ancestry individuals	NA	7q22.1		CYP3A7-CYP3A51P			ENSG00000282301	NA	NA	rs2740563-C	rs2740563	0	2740563	intron_variant	0	0.751639	8E-14	13.0969		0.0286113	[0.021-0.036] unit increase	Illumina [13478928] (imputed)	N
3	rs12112428	0.881261	7	99326309	rs2687135	NA	Metabolonic lactone sulfate levels	44848	34563731	Das SK	44462	Mol Metab	www.ncbi.nlm.nih.gov/pubmed/34563731	Metabolomic Architecture of Obesity Implicates Metabolonic Lactone Sulfate in Cardiometabolic Disease.	554 African American individuals	NA	7q22.1		CYP3A7-CYP3A51P, CYP3A7			ENSG00000282301, ENSG00000160870	NA	NA	rs2687135-?	rs2687135	0	2687135	intron_variant	0	NR	2E-10	9.69897		0.418543	[0.29-0.55] unit increase	Illumina [NR] (imputed)	N
3	rs12112428	0.881261	7	99348328	rs6945984	NA	Serum metabolite levels	43355	23093944	Krumsiek J	41200	PLoS Genet	www.ncbi.nlm.nih.gov/pubmed/23093944	Mining the unknown: a systems approach to metabolite identification combining genetic and metabolic information.	1,678 European ancestry individuals	NA	7q22.1	intergenic	CYP3A7 - CYP3A4	ENSG00000160870	ENSG00000160868		15509	6255	rs6945984-?	rs6945984	0	6945984	regulatory_region_variant	1	NR	8E-23	22.0969	(X-12063)	0.1434	[NR] unit decrease	Affymetrix [655658]	N
3	rs12112428	0.881261	7	99354114	rs12333983	NA	Tacrolimus trough level in transplant patients (heart, kidney, lung, and liver)	44687	33755393	Min S	44249	Transplantation	www.ncbi.nlm.nih.gov/pubmed/33755393	An Integrated Clinical and Genetic Prediction Model for Tacrolimus Levels in Pediatric Solid Organ Transplant Recipients.	287 White ancestry children, 18 Black children, 89 Asian ancestry children, 14 Aboriginal ancestry children, 47 children	249 White ancestry children, 19 Black children, 30 Asian ancestry children, 12 Aboriginal ancestry children, 12 children	7q22.1		CYP3A7 - CYP3A4	ENSG00000160870	ENSG00000160868		21295	469	rs12333983-?	rs12333983	0	12333983	intergenic_variant	1	NR	7E-6	5.1549		0.924	[0.52-1.33] unit decrease	Affymetrix [487795] (imputed)	N
3	rs12112428	0.881261	7	99692993	rs2261360	NA	Lung function (FEV1/FVC)	43551	30804560	Shrine N	43521	Nat Genet	www.ncbi.nlm.nih.gov/pubmed/30804560	New genetic signals for lung function highlight pathways and chronic obstructive pulmonary disease associations across multiple ancestries.	321,047 European ancestry individuals	79,005 European ancestry individuals	7q22.1	ZKSCAN1	MCM7			ENSG00000166508	NA	NA	rs2261360-T	rs2261360	0	2261360	intron_variant	0	0.2322	9E-15	14.0458		0.0219	[0.016-0.027] unit increase	Affymetrix [19819130] (imputed)	N
3	rs12112428	0.881261	7	99692993	rs2261360	NA	Retinal vascular fractal density	44635	34743558	Zekavat SM	44508	Circulation	www.ncbi.nlm.nih.gov/pubmed/34743558	Deep Learning of the Retina Enables Phenome- and Genome-wide Analyses of the Microvasculature.	38,932 British ancestry individuals	NA	7q22.1		MCM7			ENSG00000166508	NA	NA	rs2261360-T	rs2261360	0	2261360	intron_variant	0	0.23083	6E-6	5.22185		0.036686	[0.021-0.053] unit increase	Affymetrix [15580782] (imputed)	N
3	rs12112428	0.881261	7	99711614	rs4134898	NA	Mean corpuscular volume	44512	34104963	Thompson A	44355	Hum Mol Genet	www.ncbi.nlm.nih.gov/pubmed/34104963	Assessing the impact of alcohol consumption on the genetic contribution to mean corpuscular volume.	362,595 British ancestry individuals	NA	7q22.1		TAF6			ENSG00000106290	NA	NA	rs4134898-C	rs4134898	0	4134898	intron_variant	0	0.868	2E-37	36.699		0.21	[0.18-0.24] % increase	Affymetrix [NR] (imputed)	N
3	rs12112428	0.881261	7	99843353	rs858502	NA	Alzheimer's disease or family history of Alzheimer's disease	43301	29777097	Marioni RE	43238	Transl Psychiatry	www.ncbi.nlm.nih.gov/pubmed/29777097	GWAS on family history of Alzheimer's disease.	up to 42,034 British ancestry individuals with parental history of Alzheimer's disease, at least 272,244 British ancestry individuals with no parental history of Alzheimer's disease, 25,580 Alzheimer's disease cases, 48,466 controls	NA	7q22.1	NR	CASTOR3			ENSG00000239521	NA	NA	rs858502-?	rs858502	0	858502	intron_variant	0	NR	5E-8	7.30103		NA		Affymetrix [7795605] (imputed)	N
3	rs12112428	0.881261	7	99940307	rs13228694	NA	Obesity-related traits	41373	23251661	Comuzzie AG	41247	PLoS One	www.ncbi.nlm.nih.gov/pubmed/23251661	Novel genetic loci identified for the pathophysiology of childhood obesity in the Hispanic population.	815 Hispanic children from 263 families	NA	7q22.1	PMS2L1	STAG3L5P, STAG3L5P-PVRIG2P-PILRB			ENSG00000242294, ENSG00000272752	NA	NA	rs13228694-A	rs13228694	0	13228694	intron_variant	0	0.043	6E-6	5.22185	(IGF1 free )	0.03	[NR] ng/mL increase	Illumina [899892]	N
3	rs12112428	0.881261	7	99947974	rs141591562	NA	Transplant-related mortality after unrelated donor allogeneic hematopoietic cell transplantation (recipient effect)	44571	34746714	Hahn T	44433	EClinicalMedicine	www.ncbi.nlm.nih.gov/pubmed/34746714	Novel genetic variants associated with mortality after unrelated donor allogeneic hematopoietic cell transplantation.	2,799 European ancestry recipients	NA	7q22.1		STAG3L5P-PVRIG2P-PILRB, STAG3L5P			ENSG00000272752, ENSG00000242294	NA	NA	rs141591562-A	rs141591562	0	141591562	intron_variant	0	0.03	1E-8	8		2.33264	[1.742554255930107-3.122543830785185]	Illumina [8515276] (imputed)	N
1	rs17391694	0.827919	1	78353605	rs114020893	NA	Mean corpuscular volume	44095	32888493	Chen MH	44075	Cell	www.ncbi.nlm.nih.gov/pubmed/32888493	Trans-ethnic and Ancestry-Specific Blood-Cell Genetics in 746,667 Individuals from 5 Global Populations.	696,882 African American or Afro-Caribbean, African ancestry, European ancestry, East Asian ancestry, Hispanic or Latin American and South Asian ancestry individuals	NA	1p31.1	NR	NEXN-AS1			ENSG00000235927	NA	NA	rs114020893-C	rs114020893	1	1553232011	non_coding_transcript_exon_variant	0	0.185627	4E-16	15.3979		NA		Affymetrix, Illumina [24246363] (imputed)	N
1	rs17391694	0.827919	1	78626677	rs371413909	NA	Blood urea nitrogen levels	44544	34594039	Sakaue S	44469	Nat Genet	www.ncbi.nlm.nih.gov/pubmed/34594039	A cross-population atlas of genetic associations for 220 human phenotypes.	344,052 European ancestry individuals, 148,767 East Asian ancestry individuals	NA	1p31.1		GIPC2 - RNFT1P2	ENSG00000137960	ENSG00000233333		22549	9488	rs371413909-A	rs371413909	0	371413909	intergenic_variant	1	NR	4E-9	8.39794		0.0123	[0.0082-0.0164] unit increase	Affymetrix, Illumina [20538307] (imputed)	N
4	rs4642714	0.858973	9	109327617	rs10816397	NA	Risk-taking behavior (multivariate analysis)	44882	36324656	Baselmans B	44475	Biol Psychiatry Glob Open Sci	www.ncbi.nlm.nih.gov/pubmed/36324656	The Genetic and Neural Substrates of Externalizing Behavior.	1,506,537 European ancestry individuals	NA	9q31.2		LINC01505			ENSG00000234323	NA	NA	rs10816397-?	rs10816397	0	10816397	intron_variant	0	NR	3E-11	10.5229		NA		NR [NR]	N
4	rs4642714	0.858973	9	109345993	rs10978550	NA	Alcohol consumption (drinks per week)	43552	30643251	Liu M	43479	Nat Genet	www.ncbi.nlm.nih.gov/pubmed/30643251	Association studies of up to 1.2 million individuals yield new insights into the genetic etiology of tobacco and alcohol use.	up to 941,280 European ancestry individuals	NA	9q31.2	NR	LINC01505			ENSG00000234323	NA	NA	rs10978550-C	rs10978550	0	10978550	intron_variant	0	0.206	7E-11	10.1549		0.0117483	[0.0082-0.0153] unit decrease	NR [~ 10000000] (imputed)	N
4	rs4642714	0.858973	9	109345993	rs10978550	NA	Alcohol consumption (drinks per week) (MTAG)	43552	30643251	Liu M	43479	Nat Genet	www.ncbi.nlm.nih.gov/pubmed/30643251	Association studies of up to 1.2 million individuals yield new insights into the genetic etiology of tobacco and alcohol use.	up to 1,039,210 European ancestry individuals	NA	9q31.2	NR	LINC01505			ENSG00000234323	NA	NA	rs10978550-C	rs10978550	0	10978550	intron_variant	0	0.206	2E-12	11.699		0.0115167	[0.0083-0.0147] unit decrease	NR [~ 9732723] (imputed)	N
4	rs4642714	0.858973	9	109480268	rs11788059	NA	Idiopathic pulmonary fibrosis	44799	35688625	Allen RJ	44722	Thorax	www.ncbi.nlm.nih.gov/pubmed/35688625	Genome-wide association study across five cohorts identifies five novel loci associated with idiopathic pulmonary fibrosis.	4,125 European ancestry cases, 20,464 European ancestry controls	NA	9q31.2		LINC01505			ENSG00000234323	NA	NA	rs11788059-C	rs11788059	0	11788059	intron_variant	0	0.342	5E-8	7.30103		1.17	[1.1-1.23]	Illumina [7554248] (imputed)	N
4	rs4642714	0.858973	9	109483517	rs1491106	NA	Lung function (FEV1/FVC)	43551	30804560	Shrine N	43521	Nat Genet	www.ncbi.nlm.nih.gov/pubmed/30804560	New genetic signals for lung function highlight pathways and chronic obstructive pulmonary disease associations across multiple ancestries.	321,047 European ancestry individuals	79,005 European ancestry individuals	9q31.2	TMEM38B/ZNF462	LINC01505			ENSG00000234323	NA	NA	rs1491106-T	rs1491106	0	1491106	intron_variant	0	0.3764	3E-23	22.5229		0.0245	[0.02-0.029] unit increase	Affymetrix [19819130] (imputed)	N
4	rs4642714	0.858973	9	109483517	rs1491106	NA	Lung function (FEV1/FVC)	43504	30595370	Kichaev G	43461	Am J Hum Genet	www.ncbi.nlm.nih.gov/pubmed/30595370	Leveraging Polygenic Functional Enrichment to Improve GWAS Power.	approximately 370,000 European ancestry individuals	NA	9q31.2		LINC01505			ENSG00000234323	NA	NA	rs1491106-?	rs1491106	0	1491106	intron_variant	0	NR	2E-32	31.699		NA		NR [~ 8900000] (imputed)	N
4	rs4642714	0.858973	9	109488759	rs1352755	NA	Heel bone mineral density	43504	30595370	Kichaev G	43461	Am J Hum Genet	www.ncbi.nlm.nih.gov/pubmed/30595370	Leveraging Polygenic Functional Enrichment to Improve GWAS Power.	approximately 446,000 European ancestry individuals	NA	9q31.2		LINC01505			ENSG00000234323	NA	NA	rs1352755-?	rs1352755	0	1352755	intron_variant	0	NR	2E-10	9.69897		NA		NR [~ 8900000] (imputed)	N
4	rs4642714	0.858973	9	109488759	rs1352755	NA	Heel bone mineral density	43391	30048462	Kim SK	43307	PLoS One	www.ncbi.nlm.nih.gov/pubmed/30048462	Identification of 613 new loci associated with heel bone mineral density and a polygenic risk score for bone mineral density, osteoporosis and fracture.	394,929 European ancestry individuals	NA	9q31.2		LINC01505			ENSG00000234323	NA	NA	rs1352755-?	rs1352755	0	1352755	intron_variant	0	NR	4E-12	11.3979		0.0143759	[0.01-0.018] unit decrease	Affymetrix [20259828] (imputed)	N
4	rs4642714	0.858973	9	109494624	rs7041150	NA	Serum carcinoembryonic antigen levels	43879	31666285	Olafsson S	43768	Cancer Epidemiol Biomarkers Prev	www.ncbi.nlm.nih.gov/pubmed/31666285	Common and rare sequence variants influencing tumor biomarkers in blood.	22,309 Icelandic ancestry individuals	NA	9q31.2	intergenic	LINC01505			ENSG00000234323	NA	NA	rs7041150-A	rs7041150	0	7041150	intron_variant	0	0.378	2E-12	11.699		0.08	[0.10-0.06] unit decrease	Illumina [NR] (imputed)	N
4	rs4642714	0.858973	9	109507432	rs6477542	NA	Interstitial lung disease	44253	32514122	Ishigaki K	43990	Nat Genet	www.ncbi.nlm.nih.gov/pubmed/32514122	Large-scale genome-wide association study in a Japanese population identifies novel susceptibility loci across different diseases.	806 Japanese ancestry cases, 211,647 Japanese ancestry controls	NA	9q31.2		LINC01505 - RNA5SP292	ENSG00000234323	ENSG00000212276		4276	98598	rs6477542-T	rs6477542	0	6477542	intergenic_variant	1	0.555217284	7E-9	8.1549		1.33808	[1.212525595-1.476637232]	Illumina [8919992] (imputed)	N
6	rs647912	0.803586	11	84648068	rs7102934	NA	Adult body size	44222	32376654	Richardson TG	43957	BMJ	www.ncbi.nlm.nih.gov/pubmed/32376654	Use of genetic variation to separate the effects of early and later life adiposity on disease risk: mendelian randomisation study.	453,169 European ancestry individuals		11q14.1	DLG2	DLG2			ENSG00000150672	NA	NA	rs7102934-T	rs7102934	0	7102934	intron_variant	0	0.687506	1E-9	9		0.00907898	[0.0062-0.012] unit decrease	Affymetrix [12370749]	N
6	rs647912	0.803586	11	85193869	rs286499	NA	Chronic obstructive pulmonary disease	42342	25584925	Chen W	42017	Ann Am Thorac Soc	www.ncbi.nlm.nih.gov/pubmed/25584925	A genome-wide association study of chronic obstructive pulmonary disease in Hispanics.	94 Costa Rican founder population smoker cases, 412 Costa Rican founder population smoker controls, 63 Hispanic ancestry cases, 619 Hispanic ancestry controls	47 Hispanic ancestry smoker cases, 290 Hispanic ancestry smoker controls	11q14.1	DLG2	DLG2			ENSG00000150672	NA	NA	rs286499-G	rs286499	0	286499	intron_variant	0	0.86	8E-8	7.09691		1.2	[NR] unit decrease	Affymetrix, Illumina [~ 2600000] (imputed)	N
6	rs647912	0.803586	11	85436868	rs597480	NA	Drug-induced liver injury (nonsteroidal anti-inflammatory drugs)	42879	28043905	Nicoletti P	42734	Gastroenterology	www.ncbi.nlm.nih.gov/pubmed/28043905	Association of Liver Injury From Specific Drugs, or Groups of Drugs, With Polymorphisms in HLA and Other Genes in a Genome-Wide Association Study.	144 European ancestry cases, 10,588 European ancestry controls	NA	11q14.1		SYTL2			ENSG00000137501	NA	NA	rs597480-?	rs597480	0	597480	missense_variant	0		4E-7	6.39794		1.84	1.45-2.32	Illumina [505740] (imputed)	N
5	rs72842488	0.890553	11	1136478	rs11603634	NA	Asthma (moderate or severe)	43483	30552067	Shrine N	43445	Lancet Respir Med	www.ncbi.nlm.nih.gov/pubmed/30552067	Moderate-to-severe asthma in individuals of European ancestry: a genome-wide association study.	5,135 European ancestry cases, 25,675 European ancestry controls	5,414 European ancestry cases, 21,471 European ancestry controls	11p15.5	MUC5AC	MUC2 - MUC5AC	ENSG00000284971	ENSG00000283158		32059	15383	rs11603634-G	rs11603634	0	11603634	intergenic_variant	1	0.5036	2E-8	7.69897		1.09	[1.06-1.12]	Affymetrix [33771858] (imputed)	N
5	rs72842488	0.890553	11	1136478	rs11603634	NA	Eosinophil counts	43504	30595370	Kichaev G	43461	Am J Hum Genet	www.ncbi.nlm.nih.gov/pubmed/30595370	Leveraging Polygenic Functional Enrichment to Improve GWAS Power.	approximately 440,000 European ancestry individuals	NA	11p15.5		MUC2 - MUC5AC	ENSG00000284971	ENSG00000283158		32059	15383	rs11603634-?	rs11603634	0	11603634	intergenic_variant	1	NR	2E-9	8.69897		NA		NR [~ 8900000] (imputed)	N
5	rs72842488	0.890553	11	1241221	rs35705950	NA	Subpleural-predominant interstitial lung abnormalities	43857	31339356	Hobbs BD	43670	Am J Respir Crit Care Med	www.ncbi.nlm.nih.gov/pubmed/31339356	Overlap of Genetic Risk Between Interstitial Lung Abnormalities and Idiopathic Pulmonary Fibrosis.	965 European ancestry cases, 154 African American cases, 168 cases, 7,255 European ancestry controls, 1,717 African American controls, 450 controls	NA	11p15.5	MUC5B	MUC5AC - MUC5B	ENSG00000283158	ENSG00000117983		18853	3075	rs35705950-T	rs35705950	0	35705950	splice_region_variant	1	0.11	5E-29	28.301	(EA)	2.23	[1.94-2.57]	Affymetrix, Illumina [at least 412049] (imputed)	N
5	rs72842488	0.890553	11	1241221	rs35705950	NA	Subpleural-predominant interstitial lung abnormalities	43857	31339356	Hobbs BD	43670	Am J Respir Crit Care Med	www.ncbi.nlm.nih.gov/pubmed/31339356	Overlap of Genetic Risk Between Interstitial Lung Abnormalities and Idiopathic Pulmonary Fibrosis.	965 European ancestry cases, 154 African American cases, 168 cases, 7,255 European ancestry controls, 1,717 African American controls, 450 controls	NA	11p15.5	MUC5B	MUC5AC - MUC5B	ENSG00000283158	ENSG00000117983		18853	3075	rs35705950-T	rs35705950	0	35705950	splice_region_variant	1	0.11	2E-29	28.699		2.22	[1.93-2.55]	Affymetrix, Illumina [at least 412049] (imputed)	N
5	rs72842488	0.890553	11	1241221	rs35705950	NA	Interstitial lung abnormalities	43857	31339356	Hobbs BD	43670	Am J Respir Crit Care Med	www.ncbi.nlm.nih.gov/pubmed/31339356	Overlap of Genetic Risk Between Interstitial Lung Abnormalities and Idiopathic Pulmonary Fibrosis.	1,181 European ancestry cases, 280 African American cases, 54 Hispanic cases, 184 cases, 7,255 European ancestry controls, 2,184 African American controls, 385 Hispanic controls, 450 controls	NA	11p15.5	MUC5B	MUC5AC - MUC5B	ENSG00000283158	ENSG00000117983		18853	3075	rs35705950-T	rs35705950	0	35705950	splice_region_variant	1	0.11	3E-27	26.5229		1.97	[1.74-2.22]	Affymetrix, Illumina [at least 412049] (imputed)	N
5	rs72842488	0.890553	11	1241221	rs35705950	NA	Interstitial lung abnormalities	43857	31339356	Hobbs BD	43670	Am J Respir Crit Care Med	www.ncbi.nlm.nih.gov/pubmed/31339356	Overlap of Genetic Risk Between Interstitial Lung Abnormalities and Idiopathic Pulmonary Fibrosis.	1,181 European ancestry cases, 280 African American cases, 54 Hispanic cases, 184 cases, 7,255 European ancestry controls, 2,184 African American controls, 385 Hispanic controls, 450 controls	NA	11p15.5	MUC5B	MUC5AC - MUC5B	ENSG00000283158	ENSG00000117983		18853	3075	rs35705950-T	rs35705950	0	35705950	splice_region_variant	1	0.112	4E-27	26.3979	(EA)	1.98	[1.75-2.24]	Affymetrix, Illumina [at least 412049] (imputed)	N
5	rs72842488	0.890553	11	1241221	rs35705950	NA	Idiopathic pulmonary fibrosis	43899	31710517	Allen RJ	43780	Am J Respir Crit Care Med	www.ncbi.nlm.nih.gov/pubmed/31710517	Genome-Wide Association Study of Susceptibility to Idiopathic Pulmonary Fibrosis.	2,668 European ancestry cases, 8,591 European ancestry controls	1,456 European ancestry cases, 11,874 European ancestry controls	11p15.5	MUC5B	MUC5AC - MUC5B	ENSG00000283158	ENSG00000117983		18853	3075	rs35705950-T	rs35705950	0	35705950	splice_region_variant	1	0.149	1E-203	203		4.84	[4.37-5.36]	Affymetrix, Illumina [10790934] (imputed)	N
5	rs72842488	0.890553	11	1241221	rs35705950	NA	Idiopathic pulmonary fibrosis	41857	24429156	Noth I	41381	Lancet Respir Med	www.ncbi.nlm.nih.gov/pubmed/24429156	Genetic variants associated with idiopathic pulmonary fibrosis susceptibility and mortality: a genome-wide association study.	542 European ancestry cases, 542 European ancestry controls	868 European ancestry cases, 1,389 European ancestry controls	11p15.5	MUC5AC, TOLLIP, MUC5B	MUC5AC - MUC5B	ENSG00000283158	ENSG00000117983		18853	3075	rs35705950-T	rs35705950	0	35705950	splice_region_variant	1	0.14	2E-50	49.699		2.43	[2.13-2.77]	Affymetrix [10601812] (imputed)	N
5	rs72842488	0.890553	11	1241221	rs35705950	NA	Idiopathic pulmonary fibrosis	43067	29066090	Allen RJ	43028	Lancet Respir Med	www.ncbi.nlm.nih.gov/pubmed/29066090	Genetic variants associated with susceptibility to idiopathic pulmonary fibrosis in people of European ancestry: a genome-wide association study.	602 European ancestry cases, 3,366 European ancestry controls	2,158 cases, 5,195 controls	11p15.5	MUC5B	MUC5AC - MUC5B	ENSG00000283158	ENSG00000117983		18853	3075	rs35705950-T	rs35705950	0	35705950	splice_region_variant	1	0.143	1E-66	66		2.89	[2.56-3.26]	Affymetrix [NR] (imputed)	N
5	rs72842488	0.890553	11	1241221	rs35705950	NA	Serum levels of protein SFTPB	44607	35078996	Gudjonsson A	44586	Nat Commun	www.ncbi.nlm.nih.gov/pubmed/35078996	A genome-wide association study of serum proteins reveals shared loci with common diseases.	5,367 Icelandic ancestry individuals	NA	11p15.5		MUC5AC - MUC5B	ENSG00000283158	ENSG00000117983		18853	3075	rs35705950-T	rs35705950	0	35705950	splice_region_variant	1	0.117	4E-19	18.3979		0.264549	[0.21-0.32] unit increase	Illumina [7506463] (imputed)	N
5	rs72842488	0.890553	11	1241221	rs35705950	NA	COVID-19 (hospitalized vs population)	44818	35922517	COVID-19 Host Genetics Initiative	44776	Nature	www.ncbi.nlm.nih.gov/pubmed/35922517	A first update on mapping the human genetic architecture of COVID-19.	2,113 African ancestry cases, 121,925 African ancestry controls, 1,709 Hispanic or Latin American cases, 150,547 Hispanic or Latin American controls, 1,551 East Asian ancestry cases, 15,825 East Asian ancestry controls, 18,605 European ancestry cases, 2,490,909 European ancestry controls, 584 Greater Middle Eastern (Middle Eastern, North African or Persian) cases, 14,491 Greater Middle Eastern (Middle Eastern, North African or Persian) controls, 465 South Asian ancestry cases, 42,575 South Asian ancestry controls	NA	11p15.5		MUC5AC - MUC5B	ENSG00000283158	ENSG00000117983		18853	3075	rs35705950-T	rs35705950	0	35705950	splice_region_variant	1	0.101	6E-9	8.22185		0.89	[0.86-0.93]	Affymetrix, Illumina [NR] (imputed)	N
5	rs72842488	0.890553	11	1241221	rs35705950	NA	COVID-19 (critical illness vs population)	44818	35922517	COVID-19 Host Genetics Initiative	44776	Nature	www.ncbi.nlm.nih.gov/pubmed/35922517	A first update on mapping the human genetic architecture of COVID-19.	188 African ancestry cases, 11,232 African ancestry controls, 641 Hispanic or Latin American cases, 95,479 Hispanic or Latin American controls, 441 East Asian ancestry cases, 2,776 East Asian ancestry controls, 7,641 European ancestry cases, 1,632,197 European ancestry controls, 314 Greater Middle Eastern (Middle Eastern, North African or Persian) cases, 948 Greater Middle Eastern (Middle Eastern, North African or Persian) controls, 151 South Asian ancestry cases, 34,013 South Asian ancestry controls	NA	11p15.5		MUC5AC - MUC5B	ENSG00000283158	ENSG00000117983		18853	3075	rs35705950-T	rs35705950	0	35705950	splice_region_variant	1	0.106	9E-8	7.04576		0.83	[0.78-0.89]	Affymetrix, Illumina [NR] (imputed)	N
5	rs72842488	0.890553	11	1241221	rs35705950	NA	Idiopathic pulmonary fibrosis	44799	35688625	Allen RJ	44722	Thorax	www.ncbi.nlm.nih.gov/pubmed/35688625	Genome-wide association study across five cohorts identifies five novel loci associated with idiopathic pulmonary fibrosis.	4,125 European ancestry cases, 20,464 European ancestry controls	NA	11p15.5		MUC5AC - MUC5B	ENSG00000283158	ENSG00000117983		18853	3075	rs35705950-T	rs35705950	0	35705950	splice_region_variant	1	0.145	9E-418	417.046		5.06	[4.69-5.47]	Illumina [7554248] (imputed)	N
5	rs72842488	0.890553	11	1241221	rs35705950	NA	Interstitial lung disease	44544	34594039	Sakaue S	44469	Nat Genet	www.ncbi.nlm.nih.gov/pubmed/34594039	A cross-population atlas of genetic associations for 220 human phenotypes.	2,267 European ancestry cases, 467,560 European ancestry controls, 1,046 East Asian ancestry cases, 176,974 East Asian ancestry controls	NA	11p15.5		MUC5AC - MUC5B	ENSG00000283158	ENSG00000117983		18853	3075	rs35705950-T	rs35705950	0	35705950	splice_region_variant	1	NR	1E-76	76		1.0072	[0.9-1.11] unit increase	Affymetrix, Illumina [25843170] (imputed)	N
5	rs72842488	0.890553	11	1241221	rs35705950	NA	Pulmonary fibrosis	44544	34594039	Sakaue S	44469	Nat Genet	www.ncbi.nlm.nih.gov/pubmed/34594039	A cross-population atlas of genetic associations for 220 human phenotypes.	1,566 European ancestry cases, 467,560 European ancestry controls, 126 East Asian ancestry cases, 176,974 East Asian ancestry controls	NA	11p15.5		MUC5AC - MUC5B	ENSG00000283158	ENSG00000117983		18853	3075	rs35705950-T	rs35705950	0	35705950	splice_region_variant	1	NR	2E-65	64.699		1.1206	[0.99-1.25] unit increase	Affymetrix, Illumina [25843031] (imputed)	N

### Sheet: T4.candidate_snps
Table 4. Functional annotations of candidate SNPs in LD of independent significant SNPs at r2 theshold 0.05
Candidate SNPs were prioritized by CADD score and those with CADD scores not less than 12.37 were highlighted. rsID=rsID for annotated candidate SNPs; TT=posterior possibility of corresponding SNPs from GWAS. Summary statistics of SNPs extracted from the reference panel are denoted as "NA"; r2=r2 of the candidate SNP in "rsID" with the independent significant SNP in "IndSigSNP"; Genomic locus=Index of genomic risk loci shown in table "T2.risk_loci"; nearestGene=The nearest gene of the SNP; dist=Distance between the SNP and its nearest gene; func=Functional consequence of the SNP on the gene; CADD=CADD score indicating SNP deleteriousness. SNPs with higher CADD scores tend to be more deleterious; RDB=RegulomeDB categorical score. The higher the score (form 1a to 7), the more evidence for the SNP having regulatory functions; minChrState/commonChrState=The minimum/most common chromatin state, a marker of chromatin accessibility. The lower the score, the more open the chromatin is. posMapFilt/eqtlMapFilt/ciMapFilt=Whether the SNP was included in positional mapping/eQTL mapping/chromatin interaction mapping or not. 1 is used and 0 is not.
rsID	chr	pos	non_effect_allele	effect_allele	MAF	TT	r2	IndSigSNP	GenomicLocus	nearestGene	dist	func	CADD	RDB	minChrState	commonChrState	posMapFilt	eqtlMapFilt	ciMapFilt
rs216590	16	101263	G	A	0.2535	0.0125168	0.154926	rs61638232	8	POLR3K	0	intronic	29.7	2b	3	5	1	1	1
rs372861539	16	83182	C	T	0.0159	NA	0.0617443	rs61638232	8	Z84812.4:IL9RP3	0:0	ncRNA_intronic	28.4	5	5	15	0	0	1
rs9922067	16	84130	A	G	0.07952	0.750968	0.724423	rs61638232	8	Z84812.4:IL9RP3	0:0	ncRNA_exonic	25.5	5	2	15	0	1	1
rs35432946	7	99490190	G	A	0.05765	0.0112159	0.0638391	rs12112428	3	TRIM4	0	exonic	24.1	NA	3	4	1	1	1
rs3823646	7	99757612	A	G	0.4414	NA	0.227271	rs12112428	3	GAL3ST4	0	exonic	23.3	NA	1	5	1	1	1
rs11550034	7	99669802	A	G	0.1223	0.251686	0.383062	rs12112428	3	ZNF3	0	exonic	23	NA	4	8	1	1	1
rs140681455	1	78444764	C	CGGCCG	0.09145	NA	0.580794	rs17391694	1	FUBP1	0	UTR5	22.7	NA	1	1	1	1	1
rs12362209	11	85584303	A	G	0.04374	0.0291668	0.0577772	rs647912	6	CCDC83	0	exonic	22.7	7	5	15	1	1	1
rs71689664	7	99662511	GTAGT	G	0.2763	NA	0.100262	rs12112428	3	ZSCAN21:ZNF3	0:0	exonic	22.4	NA	4	4	1	1	1
rs3197597	7	100172858	C	T	0.1282	0.202165	0.105362	rs12112428	3	LRCH4	0	exonic	22.3	NA	3	4	1	1	1
rs7187013	16	98678	T	G	0.2535	0.00988747	0.154926	rs61638232	8	POLR3K	0	intronic	22	4	4	5	1	1	1
rs678376	11	85430397	A	G	0.3012	0.584431	0.747866	rs647912	6	SYTL2	0	UTR5	20.9	NA	1	15	1	1	1
rs8180402	5	168644053	C	T	0.1272	0.0158612	0.133633	rs79508398	2	SLIT3	0	intronic	20.7	5	5	15	1	1	1
rs12267	7	99693078	G	A	0.2565	0.289033	0.117891	rs12112428	3	MCM7	0	exonic	20.3	NA	3	4	1	1	1
rs1552663	9	109425143	G	T	0.4205	0.252888	0.167524	rs4642714	4	RP11-308N19.4	0	ncRNA_intronic	20.1	NA	7	15	0	0	1
rs177073	5	168634134	A	G	0.1332	0.0194183	0.122341	rs79508398	2	SLIT3	0	intronic	19.74	NA	5	15	1	1	0
rs2055816	11	85117531	C	T	0.1083	0.0552294	0.0839409	rs647912	6	DLG2	0	intronic	18.92	NA	5	15	1	1	1
rs1445498	11	85526690	C	T	0.1769	0.0531475	0.1303	rs647912	6	SYTL2	4505	intergenic	18.88	4	5	15	1	1	1
rs12878	7	99747130	G	A	0.3688	0.0577047	0.332722	rs12112428	3	LAMTOR4	0	exonic	18.81	NA	1	1	1	1	1
rs6880399	5	168604192	A	G	0.05666	0.318599	0.335052	rs79508398	2	SLIT3	0	intronic	18.58	4	4	15	1	0	0
rs290195	11	85432420	A	G	0.3658	0.658387	1	rs647912	6	SYTL2	0	intronic	18.51	5	4	15	1	1	1
rs17313453	9	109378971	T	C	0.2575	0.0346717	0.0745633	rs4642714	4	RP11-308N19.4	0	ncRNA_intronic	17.89	6	5	15	0	0	1
rs4729566	7	99614313	G	A	0.3429	0.12901	0.162894	rs12112428	3	ZKSCAN1	0	intronic	17.42	4	1	2	1	1	1
rs290190	11	85427450	G	A	0.3718	0.653416	0.97465	rs647912	6	SYTL2	0	UTR5	17.26	2c	1	15	1	1	1
rs12729914	1	77980235	T	C	0.171	0.525937	0.153557	rs17391694	1	AK5	0	intronic	17.2	4	1	7	1	1	1
rs2668042	5	168612624	T	A	0.2495	0.0193318	0.0588082	rs79508398	2	SLIT3	0	intronic	17.17	5	5	15	1	1	0
rs12875311	13	40342557	G	A	0.3429	0.638411	0.533202	rs4312181	7	COG6	0	intronic	16.91	4	5	15	1	1	1
rs3800951	7	99758136	T	G	0.4394	0.117225	0.22562	rs12112428	3	GAL3ST4	0	exonic	16.54	NA	1	5	1	1	1
rs34200787	9	109508829	TC	T	0.2008	NA	0.99381	rs4642714	4	RP11-308N19.5	23617	intergenic	16.44	NA	5	15	0	1	1
rs2668043	5	168612629	T	A	0.2495	0.0195991	0.0588082	rs79508398	2	SLIT3	0	intronic	16.43	5	5	15	1	1	0
rs145674975	1	78842028	C	G	0.01292	0.149814	0.0525953	rs17391694	1	PTGFR	0	intronic	16.42	5	2	15	1	0	0
rs34929313	11	85117526	TA	T	0.1074	NA	0.0874167	rs647912	6	DLG2	0	intronic	16.3	NA	5	15	1	1	1
rs13291742	9	109480510	G	A	0.3648	NA	0.369966	rs4642714	4	RP11-308N19.5	4120	intergenic	16.28	5	2	15	0	0	1
rs75407663	11	85551136	A	T	0.1759	NA	0.0947508	rs647912	6	AP000974.1	12463	intergenic	16.23	7	5	15	0	1	1
rs2571994	7	99518271	C	A	0.4672	0.0765218	0.0507172	rs12112428	3	TRIM4	1047	intergenic	16.12	NA	1	5	1	1	1
rs17591231	13	40340925	C	T	0.3767	0.156078	0.0561616	rs4312181	7	COG6	0	intronic	16.1	5	5	15	1	1	1
rs4743013	9	109349724	C	T	0.2634	0.043295	0.0703443	rs4642714	4	RP11-308N19.1:RP11-540H22.2	0:0	ncRNA_intronic	16.05	5	5	15	0	0	1
rs74693994	11	85551135	G	A	0.1759	NA	0.0947508	rs647912	6	AP000974.1	12464	intergenic	16	7	5	15	0	1	1
rs9594367	13	40380577	A	C	0.2763	0.559819	0.489692	rs4312181	7	CDKN2AIPNLP3	11300	intergenic	16	6	5	15	0	1	1
rs76384158	7	99492705	A	T	0.05765	0.0122699	0.0638391	rs12112428	3	TRIM4	0	intronic	15.84	5	5	5	1	1	1
rs1151152	11	85496292	C	A	0.3101	0.38762	0.754218	rs647912	6	SYTL2	0	intronic	15.79	5	5	15	1	1	1
rs35783651	11	1156646	C	G	0.1998	NA	0.252384	rs72842488	5	MUC5AC	0	exonic	15.74	5	4	15	1	1	1
rs17445717	13	40369200	A	G	0.09046	0.022713	0.0908186	rs4312181	7	COG6	3397	intergenic	15.69	6	5	15	1	1	1
rs149389326	5	169138921	C	CT	0.01093	NA	0.0614244	rs79508398	2	DOCK2	0	intronic	15.63	NA	4	15	1	0	1
rs582281	1	78606663	A	C	0.2376	0.0629698	0.0572198	rs17391694	1	GIPC2	2529	intergenic	15.57	NA	5	15	1	1	1
rs575050	11	85339542	G	T	0.4523	0.760992	0.298441	rs647912	6	TMEM126B	86	upstream	15.52	NA	1	1	1	1	1
rs7935003	11	84647031	A	G	0.3151	0.024847	0.0962451	rs647912	6	DLG2	0	intronic	15.51	6	9	15	1	1	1
rs597480	11	85436868	C	G	0.3718	NA	0.97465	rs647912	6	SYTL2	0	exonic	15.44	1f	2	15	1	1	1
rs12281494	11	85799241	G	A	0.2217	0.0124867	0.0593213	rs647912	6	snoU13	5992	intergenic	15.44	7	5	15	0	1	1
rs556669	11	85436394	C	T	0.3449	NA	0.882096	rs647912	6	SYTL2	0	exonic	15.42	NA	4	15	1	1	1
rs2070215	7	99696797	T	C	0.2734	0.0476925	0.0949945	rs12112428	3	MCM7	0	exonic	15.38	NA	3	6	1	1	1
rs1192	11	85374993	C	T	0.09841	NA	0.0614413	rs647912	6	CREBZF	0	exonic	15.01	4	1	1	1	1	1
rs201466769	11	1270178	C	T	0.03479	NA	0.07921	rs72842488	5	MUC5B:RP11-532E4.2	0:0	exonic	14.95	5	5	15	1	1	1
rs11234548	11	85818750	T	G	0.2237	0.0108643	0.0579885	rs647912	6	snoU13	13412	intergenic	14.94	5	5	15	0	1	1
rs2461610	7	99397218	G	A	0.02783	0.0105906	0.0625213	rs12112428	3	CYP3A4	15329	intergenic	14.93	NA	5	15	0	1	1
rs33998596	7	99489868	G	C	0.05765	0.0116258	0.0638391	rs12112428	3	TRIM4	0	exonic	14.89	7	3	4	1	1	1
rs3069561	11	85418591	A	AACAG	0.3718	NA	0.97465	rs647912	6	SYTL2	0	intronic	14.85	NA	4	15	1	1	1
rs2304343	11	85456849	T	A	0.04871	NA	0.068511	rs647912	6	SYTL2	0	intronic	14.78	2c	2	15	1	1	1
rs12276435	11	85810631	T	A	0.2197	0.0164788	0.0566046	rs647912	6	snoU13	5293	intergenic	14.75	6	5	15	0	1	1
rs1132434	11	1216491	G	C	0.4056	0.0570747	0.113679	rs72842488	5	MUC5AC	0	intergenic	14.61	5	4	15	1	1	0
rs1445503	11	85585011	G	A	0.1789	0.0561868	0.09821	rs647912	6	CCDC83	0	intronic	14.6	NA	5	15	1	1	1
rs71641333	1	78743005	T	A	0.05467	0.273747	0.209236	rs17391694	1	RP11-183M13.1	0	ncRNA_intronic	14.59	2b	2	15	0	1	1
rs59574285	7	99236151	C	T	0.03082	0.00793216	0.0534379	rs12112428	3	GS1-259H13.7	0	ncRNA_exonic	14.51	5	1	5	1	1	1
rs12705074	7	99774327	G	A	0.1014	NA	0.0622948	rs12112428	3	GPC2	0	intronic	14.51	5	1	2	1	1	1
rs962719	9	109490307	G	A	0.3489	0.366049	0.119895	rs4642714	4	RP11-308N19.5	5095	intergenic	14.5	7	5	15	0	1	1
rs2498857	9	109494498	T	C	0.3201	0.403197	0.467023	rs4642714	4	RP11-308N19.5	9286	intergenic	14.42	NA	5	15	0	0	1
rs290202	11	85423200	G	T	0.3708	0.647978	0.97883	rs647912	6	SYTL2	0	intronic	14.39	NA	4	15	1	1	1
rs290199	11	85421155	T	A	0.2942	0.283731	0.729593	rs647912	6	SYTL2	0	intronic	14.37	4	4	15	1	1	1
rs684657	1	78614180	A	G	0.3082	0.179463	0.0810441	rs17391694	1	GIPC2	10046	intergenic	14.3	NA	5	15	0	1	1
rs7337734	13	40279332	A	G	0.07058	0.0819933	0.0709901	rs4312181	7	COG6	0	intronic	14.3	6	5	5	1	1	1
rs11162378	1	78183861	G	A	0.332	0.0106921	0.0532018	rs17391694	1	USP33	0	intronic	14.22	6	4	4	1	1	0
rs11579434	1	78610022	T	C	0.4443	0.215139	0.101384	rs17391694	1	GIPC2	5888	intergenic	14.1	5	5	15	1	1	1
rs6975031	7	99739362	G	A	0.162	NA	0.403563	rs12112428	3	RPL7P60	1056	intergenic	14.06	1f	2	15	1	1	1
rs2257401	7	99306685	G	C	0.07256	NA	0.0998116	rs12112428	3	CYP3A7	0	exonic	13.94	7	4	15	1	1	1
rs17529676	13	40247584	G	A	0.07157	0.0827761	0.0707181	rs4312181	7	COG6	0	intronic	13.9	6	5	5	1	1	1
rs2527922	7	99492756	A	G	0.4662	0.075592	0.0514568	rs12112428	3	TRIM4	0	intronic	13.79	NA	5	5	1	1	1
rs593113	1	78685602	A	G	0.3598	0.0883684	0.075295	rs17391694	1	RP11-183M13.1	9680	intergenic	13.77	NA	5	15	0	1	1
rs17745105	11	85712437	T	C	0.2177	NA	0.0645001	rs647912	6	PICALM	0	intronic	13.72	NA	4	4	1	1	1
rs1770303	1	78685578	C	T	0.3598	0.0883721	0.075295	rs17391694	1	RP11-183M13.1	9704	intergenic	13.69	7	5	15	0	1	1
rs286509	11	85227751	T	C	0.0825	0.0112831	0.126256	rs647912	6	DLG2	0	intronic	13.67	NA	5	15	1	1	0
rs35520727	11	85354248	A	AGT	0.1103	NA	0.075275	rs647912	6	TMEM126A	4762	intergenic	13.66	NA	2	5	1	1	1
rs11738097	5	168633447	T	G	0.1332	0.0210096	0.122341	rs79508398	2	SLIT3	0	intronic	13.58	5	5	15	1	1	0
rs973131	9	109430265	G	A	0.4215	0.240229	0.166356	rs4642714	4	RP11-308N19.4	0	ncRNA_intronic	13.58	NA	5	15	0	0	1
rs7777462	7	100141447	A	G	0.03181	0.036182	0.0785443	rs12112428	3	AGFG2	0	intronic	13.53	2b	2	5	1	1	1
rs286052	11	85067346	G	C	0.4761	0.653111	0.248163	rs647912	6	DLG2	0	intronic	13.5	7	5	15	1	1	0
rs1352594	9	109342604	T	C	0.2644	0.0615557	0.0691625	rs4642714	4	RP11-308N19.1	0	ncRNA_intronic	13.45	6	5	15	0	0	1
rs11234448	11	85568363	G	A	0.04473	0.0359566	0.0579555	rs647912	6	CCDC83	0	intronic	13.43	5	1	15	1	1	1
rs290201	11	85422430	T	G	0.4334	0.547771	0.413952	rs647912	6	SYTL2	0	intronic	13.33	NA	4	15	1	1	1
rs74920220	5	168859421	A	G	0.0666	0.135622	0.0531512	rs79508398	2	RNU6-477P	120031	intergenic	13.28	7	5	15	0	1	1
rs80104749	5	168639391	T	C	0.1262	0.031186	0.137335	rs79508398	2	SLIT3	0	intronic	13.17	6	5	15	1	1	0
rs10061980	5	168639392	T	A	0.2157	0.00721228	0.0762393	rs79508398	2	SLIT3	0	intronic	13.15	6	5	15	1	1	0
rs4485233	13	40251422	A	G	0.328	0.559198	0.380005	rs4312181	7	COG6	0	intronic	13.15	6	4	5	1	1	1
rs78828444	7	99525125	T	C	0.05765	0.0108509	0.0638391	rs12112428	3	GJC3	0	intronic	13.14	5	5	14	1	1	1
rs658377	1	78688183	G	A	0.3588	0.076827	0.0743558	rs17391694	1	RP11-183M13.1	7099	intergenic	13.12	4	5	15	0	1	1
rs548040657	5	168644148	A	AAC	0.175	NA	0.0886422	rs79508398	2	SLIT3	0	intronic	13.07	NA	5	15	1	1	1
rs6477534	9	109365066	G	A	0.3837	0.015483	0.0692847	rs4642714	4	RP11-308N19.1	0	ncRNA_intronic	13	5	5	15	0	1	1
rs9548877	13	40247557	T	C	0.329	0.578104	0.375804	rs4312181	7	COG6	0	intronic	12.91	7	5	5	1	1	1
rs4055642	9	109383226	C	T	0.2893	0.00804057	0.055394	rs4642714	4	RP11-308N19.4	0	ncRNA_intronic	12.88	5	2	15	0	0	1
rs2351910	1	78630976	G	A	0.3439	0.15374	0.0788904	rs17391694	1	RNFT1P2	5188	intergenic	12.82	6	5	15	0	1	1
rs28652789	16	83807	G	C	0.2376	NA	0.152521	rs61638232	8	Z84812.4:IL9RP3	0:0	ncRNA_intronic	12.81	2b	3	15	0	1	1
rs3012143	13	40444694	T	C	0.09742	0.013822	0.0657945	rs4312181	7	SNORD116	13329	intergenic	12.77	4	5	15	0	1	1
rs4281055	7	99373649	G	A	0.02783	0.00629166	0.0625213	rs12112428	3	CYP3A4	0	intronic	12.67	7	5	15	1	1	1
rs146643368	11	84936094	TAA	T	0.1312	NA	0.0763411	rs647912	6	DLG2	0	intronic	12.6	NA	14	15	1	1	1
rs9548885	13	40268222	A	G	0.2575	0.227987	0.25823	rs4312181	7	COG6	0	intronic	12.59	6	4	5	1	1	1
rs2527906	7	99521698	C	T	0.4672	0.0773352	0.0507172	rs12112428	3	GJC3	0	intronic	12.57	NA	5	14	1	1	1
rs117996395	7	99590246	G	A	0.06461	0.120922	0.181166	rs12112428	3	RP4-604G5.3	0	ncRNA_exonic	12.56	4	5	15	0	1	1
rs7108021	11	84649642	T	G	0.3748	0.0492272	0.118833	rs647912	6	DLG2:AP000857.3	0:0	ncRNA_intronic	12.49	6	9	15	1	1	1
rs72945942	11	84894161	G	A	0.05368	0.0126894	0.141689	rs647912	6	DLG2	0	intronic	12.46	4	5	15	1	1	1
rs144863513	1	78527313	T	G	0.3429	NA	0.101507	rs17391694	1	GIPC2	0	intronic	12.45	5	5	15	1	1	1
rs4650315	1	78626491	A	G	0.3439	0.104837	0.0788904	rs17391694	1	RNFT1P2	9673	intergenic	12.45	6	5	15	0	1	1
11:85692181:A:C	11	85692181	C	A	0.4125	NA	0.0589055	rs647912	6	PICALM	0	exonic	12.44	5	4	4	1	1	1
rs2453152	11	84884749	T	C	0.1262	0.0393306	0.096504	rs647912	6	DLG2	0	intronic	12.32	7	9	15	1	1	1
rs72615158	7	99651383	A	G	0.329	0.358762	0.175516	rs12112428	3	ZSCAN21	0	intronic	12.26	5	4	5	1	1	1
rs34478679	11	85264157	ACT	A	0.0835	NA	0.123508	rs647912	6	DLG2	0	intronic	12.26	NA	5	15	1	1	1
rs4409964	13	40342741	G	A	0.3767	0.155332	0.0561616	rs4312181	7	COG6	0	intronic	12.25	5	5	15	1	1	1
rs117208012	16	347063	C	T	0.03082	0.00667778	0.0716342	rs61638232	8	AXIN1	0	exonic	12.19	5	3	4	1	1	1
rs9566468	13	40242188	G	A	0.2932	0.0706845	0.243423	rs4312181	7	COG6	0	intronic	12.09	6	4	5	1	1	1
rs140770318	9	109332404	GA	G	0.2425	NA	0.104236	rs4642714	4	RP11-308N19.1	0	ncRNA_intronic	12.06	NA	9	15	0	0	1
rs4743007	9	109329444	T	C	0.341	0.0163855	0.0587761	rs4642714	4	RP11-308N19.1	0	ncRNA_intronic	12.04	7	9	15	0	0	1
rs77756234	11	85597535	T	C	0.04672	0.00812513	0.0514002	rs647912	6	CCDC83	0	intronic	11.98	5	5	15	1	1	1
rs609359	1	78605207	T	A	0.2376	0.0414109	0.0572198	rs17391694	1	GIPC2	1073	intergenic	11.97	6	5	15	1	1	1
rs35705950	11	1241221	G	T	0.1074	NA	0.250786	rs72842488	5	MUC5B	3074	intergenic	11.96	NA	5	14	1	1	1
rs9925250	16	92559	T	G	0.1024	0.611075	0.923242	rs61638232	8	POLR3K	3847	intergenic	11.93	5	4	5	1	1	1
rs59614431	11	85792874	A	AT	0.2227	NA	0.0586522	rs647912	6	PICALM	11949	intergenic	11.84	NA	5	15	0	1	1
rs9603597	13	40282176	C	T	0.2535	0.112635	0.251816	rs4312181	7	COG6	0	intronic	11.82	6	5	5	1	1	1
rs10978600	9	109467965	T	A	0.3509	0.353339	0.117566	rs4642714	4	RP11-308N19.4	3021	intergenic	11.81	6	5	15	0	1	1
rs472630	11	84992547	A	T	0.1203	0.086018	0.0928936	rs647912	6	DLG2	0	intronic	11.8	7	5	15	1	1	0
rs71075758	1	78179032	AT	A	0.327	NA	0.120475	rs17391694	1	USP33	0	intronic	11.78	NA	4	4	1	1	0
rs28436661	16	83802	G	A	0.07952	0.728936	0.724423	rs61638232	8	Z84812.4:IL9RP3	0:0	ncRNA_intronic	11.76	5	3	15	0	1	1
rs4743010	9	109330774	T	C	0.341	0.0169849	0.0587761	rs4642714	4	RP11-308N19.1	0	ncRNA_intronic	11.74	7	9	15	0	0	1
rs4944550	11	85685574	C	T	0.2197	0.0384834	0.0624078	rs647912	6	PICALM	0	intronic	11.71	5	4	4	1	1	1
rs7127501	11	85564305	C	A	0.1799	0.0278618	0.0937571	rs647912	6	AP000974.1	0	exonic	11.7	7	5	15	1	1	1
rs597446	11	85775059	A	G	0.4076	0.00622925	0.0557982	rs647912	6	PICALM	0	intronic	11.67	NA	1	7	1	1	1
rs858503	7	99845866	C	T	0.1571	NA	0.276109	rs12112428	3	GATS:GATS	0:0	ncRNA_intronic	11.62	5	2	15	1	1	1
rs3068471	11	85231559	CCACA	C	0.2097	NA	0.153117	rs647912	6	DLG2	0	intronic	11.62	NA	5	15	1	1	0
rs10898415	11	85521232	C	A	0.3688	0.305071	0.727021	rs647912	6	SYTL2	0	intronic	11.62	4	1	2	1	1	1
rs9603605	13	40308307	T	C	0.3429	0.586907	0.517618	rs4312181	7	COG6	0	intronic	11.51	7	4	5	1	1	1
rs117464141	7	99678946	A	T	0.06859	0.102142	0.173523	rs12112428	3	ZNF3	0	intronic	11.48	2b	1	1	1	1	1
rs569686299	5	168644154	A	AC	0.175	NA	0.0886422	rs79508398	2	SLIT3	0	intronic	11.47	NA	5	15	1	0	1
rs17744699	11	85597163	C	T	0.1789	0.0595157	0.09821	rs647912	6	CCDC83	0	intronic	11.46	4	5	15	1	1	1
rs7116405	11	84660360	G	A	0.3569	0.0779087	0.0911168	rs647912	6	DLG2:AP000857.3	0:0	ncRNA_intronic	11.45	7	5	15	1	1	1
rs7518152	1	78607025	T	C	0.2376	0.00677238	0.0572198	rs17391694	1	GIPC2	2891	intergenic	11.44	6	5	15	1	1	1
rs716875	9	109520131	G	A	0.1113	0.486195	0.16483	rs4642714	4	RP11-308N19.5	34919	intergenic	11.44	NA	5	15	0	0	1
rs938728	11	84954241	A	G	0.06262	0.0260479	0.104447	rs647912	6	DLG2	0	intronic	11.42	NA	5	15	1	1	1
rs17745273	11	85755538	A	G	0.2187	0.0350372	0.0637941	rs647912	6	PICALM	0	intronic	11.39	5	2	7	1	1	1
rs969650	9	109378080	T	C	0.3827	0.0184553	0.0707486	rs4642714	4	RP11-308N19.3	0	ncRNA_exonic	11.33	5	2	15	0	1	1
rs368743097	1	78527322	C	T	0.34	NA	0.103599	rs17391694	1	GIPC2	0	intronic	11.3	5	5	15	1	1	1
rs145920246	11	85571237	C	T	0.1799	0.0436606	0.0937571	rs647912	6	CCDC83	0	intronic	11.29	6	14	15	1	1	1
rs142778562	11	1141450	C	CGTGT	0.331	NA	0.177246	rs72842488	5	MUC5AC	10129	intergenic	11.28	NA	5	15	0	0	1
rs34031156	7	99677917	T	A	0.2773	0.053385	0.102056	rs12112428	3	ZNF3	0	intronic	11.15	7	1	7	1	1	1
rs1491124	9	109447424	G	T	0.3201	0.452086	0.288668	rs4642714	4	RP11-308N19.4	0	ncRNA_intronic	11.15	5	5	15	0	0	1
rs74712305	5	168644154	A	C	0.1421	NA	0.0886422	rs79508398	2	SLIT3	0	NA	11.11	5	5	15	1	1	1
rs34130487	7	99759205	C	T	0.2813	0.013906	0.0710667	rs12112428	3	GAL3ST4	0	intronic	11.1	7	5	5	1	1	1
rs62484973	7	99589234	G	A	0.2406	NA	0.780091	rs12112428	3	RP4-604G5.3	785	upstream	11.09	4	5	15	0	1	1
rs12534494	7	99629480	G	A	0.2724	0.807409	0.994986	rs12112428	3	ZKSCAN1	0	intronic	11.02	7	4	4	1	1	1
rs4944516	11	85171993	A	T	0.0666	0.025681	0.112609	rs647912	6	DLG2	0	intronic	11.02	6	5	15	1	1	0
rs10978550	9	109345993	T	C	0.2227	NA	0.091219	rs4642714	4	RP11-308N19.1	0	ncRNA_intronic	10.99	5	5	15	0	0	1
rs17817179	11	85525569	C	G	0.3151	0.0980317	0.543717	rs647912	6	SYTL2	3384	intergenic	10.97	5	5	15	1	1	1
rs71658797	1	77967507	T	A	0.08648	0.788244	0.38386	rs17391694	1	AK5	0	intronic	10.96	5	4	15	1	1	1
rs79208238	11	85809387	T	C	0.06461	0.00467542	0.119813	rs647912	6	snoU13	4049	intergenic	10.91	5	5	15	0	1	1
rs613973	11	85460909	C	G	0.3181	NA	0.803586	rs647912	6	SYTL2	0	intronic	10.9	5	2	15	1	1	1
rs290191	11	85427641	T	C	0.3718	0.658313	0.97465	rs647912	6	SYTL2	0	UTR5	10.89	3a	1	15	1	1	1
rs57549298	11	85281256	T	C	0.1839	0.162642	0.117514	rs647912	6	DLG2	0	intronic	10.88	6	5	15	1	1	1
rs17744711	11	85600724	T	C	0.1799	0.0600027	0.0937571	rs647912	6	CCDC83	0	intronic	10.87	7	5	15	1	1	1
rs11234427	11	85536995	T	C	0.06759	0.124627	0.0711445	rs647912	6	SYTL2	14810	intergenic	10.85	5	5	15	0	1	1
rs1132433	11	1215580	A	G	0.4066	0.0883911	0.113019	rs72842488	5	MUC5AC	0	intergenic	10.84	5	4	14	1	1	0
rs149716453	7	99507660	ATTT	A	0.05765	NA	0.0638391	rs12112428	3	TRIM4	0	intronic	10.83	NA	4	5	1	1	1
rs7700961	5	168595437	C	T	0.2406	0.0279385	0.0623237	rs79508398	2	SLIT3	0	intronic	10.8	5	5	15	1	0	0
rs5803015	13	40416605	C	CT	0.3668	NA	0.0773441	rs4312181	7	AZU1P1	14241	intergenic	10.8	NA	5	15	0	1	1
rs77612288	7	99966862	G	C	0.02286	0.0156353	0.0625132	rs12112428	3	PILRA	0	intronic	10.79	6	2	5	1	1	1
rs4646475	7	99462906	GT	G	0.4573	NA	0.0570685	rs12112428	3	CYP3A43	0	intronic	10.78	NA	4	15	1	1	1
rs34832355	11	85187403	GC	G	0.1213	NA	0.103958	rs647912	6	DLG2	0	intronic	10.74	NA	5	15	1	1	0
rs7925739	11	85280558	T	C	0.1839	0.14879	0.117514	rs647912	6	DLG2	0	intronic	10.74	7	5	15	1	1	1
rs641393	11	85436352	G	A	0.3718	0.793809	0.97465	rs647912	6	SYTL2	0	exonic	10.73	6	4	15	1	1	1
rs1513390	11	85778212	C	T	0.4165	0.00654837	0.0677729	rs647912	6	PICALM	0	intronic	10.71	4	1	1	1	1	1
rs1940118	11	84642679	G	C	0.3241	0.0223596	0.121027	rs647912	6	DLG2	0	intronic	10.67	6	9	15	1	1	1
7:99686873:G:T	7	99686873	G	T	0.2624	NA	0.115427	rs12112428	3	COPS6	0	intronic	10.66	4	1	1	1	1	1
rs1907441	9	109375285	G	A	0.3847	0.0355631	0.0709966	rs4642714	4	RP11-308N19.3	2073	intergenic	10.65	6	5	15	0	1	1
rs2943496	11	1265936	T	C	0.03181	0.241789	0.0615538	rs72842488	5	MUC5B:RP11-532E4.2	0:0	exonic	10.64	5	5	15	1	1	1
rs201723698	1	78628798	T	C	0.3479	0.0499827	0.0797405	rs17391694	1	RNFT1P2	7366	intergenic	10.63	7	5	15	0	1	1
rs1117057	13	40460755	A	G	0.498	0.0015691	0.112305	rs4312181	7	SNORD116	29390	intergenic	10.61	NA	5	15	0	1	1
rs75140822	5	168499324	T	A	0.03678	0.120807	0.0861045	rs79508398	2	SLIT3	0	intronic	10.6	3a	2	15	1	0	1
rs4743014	9	109350032	T	C	0.3867	0.0161493	0.068635	rs4642714	4	RP11-308N19.1:RP11-540H22.2	0:0	ncRNA_intronic	10.58	5	5	15	0	1	1
rs578324	11	85461609	T	C	0.3181	0.612389	0.803586	rs647912	6	SYTL2	0	intronic	10.56	5	2	15	1	1	1
rs17209169	11	85555444	T	C	0.04473	0.0302821	0.0628695	rs647912	6	AP000974.1	8155	intergenic	10.56	3a	2	15	1	1	1
rs7936092	11	85601792	A	G	0.1193	0.0176019	0.0781925	rs647912	6	CCDC83	0	intronic	10.55	5	5	15	1	1	1
rs640124	1	78633572	G	A	0.3817	0.169661	0.0913532	rs17391694	1	RNFT1P2	2592	intergenic	10.47	5	5	15	0	1	1
rs62482167	7	99795215	C	G	0.17	NA	0.374858	rs12112428	3	STAG3	0	intronic	10.46	5	5	15	1	1	1
rs10467367	13	40227072	A	G	0.2545	0.0991431	0.240288	rs4312181	7	AL512505.1	265	downstream	10.43	6	14	15	1	1	1
rs186531607	7	100162157	T	G	0.03082	NA	0.0703728	rs12112428	3	AGFG2	0	intronic	10.41	3a	4	5	1	1	1
rs9532434	13	40355913	T	C	0.3429	0.759822	0.528363	rs4312181	7	COG6	0	intronic	10.4	5	5	15	1	1	1
rs3844165	1	77854238	G	A	0.2863	0.0100247	0.0727346	rs17391694	1	AK5	0	intronic	10.39	7	2	15	1	1	1
rs71075791	1	78629104	TA	T	0.3439	NA	0.0788904	rs17391694	1	RNFT1P2	7060	intergenic	10.39	NA	5	15	0	1	1
rs68038211	7	99651367	C	G	0.329	0.355297	0.175516	rs12112428	3	ZSCAN21	0	intronic	10.37	7	4	5	1	1	1
rs60120504	13	40336770	AC	A	0.3419	NA	0.525238	rs4312181	7	COG6	0	intronic	10.37	NA	5	15	1	1	1
rs9324162	1	77954804	A	G	0.167	0.419768	0.160815	rs17391694	1	AK5	0	intronic	10.36	5	4	15	1	1	1
rs10282706	7	99217424	G	A	0.05964	NA	0.0715414	rs12112428	3	ZSCAN25	0	exonic	10.36	7	3	4	1	1	1
rs6563751	13	40369347	G	A	0.2495	NA	0.219908	rs4312181	7	COG6	3544	intergenic	10.33	5	5	15	1	1	1
rs372201652	1	78527325	C	T	0.34	NA	0.103599	rs17391694	1	GIPC2	0	intronic	10.32	5	5	15	1	1	1
rs143643701	11	85322847	T	G	0.0825	0.0104986	0.126256	rs647912	6	DLG2	0	intronic	10.32	5	5	15	1	1	1
rs80333693	11	85767905	G	A	0.2177	0.028215	0.0620535	rs647912	6	PICALM	0	intronic	10.3	7	1	5	1	1	1
rs11162384	1	78277881	T	G	0.3241	0.0124959	0.0522158	rs17391694	1	FAM73A	0	intronic	10.27	6	4	5	1	1	1
rs4743006	9	109329296	T	C	0.3091	0.0206477	0.0737022	rs4642714	4	RP11-308N19.1	0	ncRNA_intronic	10.27	7	9	15	0	0	1
rs11826218	11	85568522	T	G	0.1799	NA	0.0937571	rs647912	6	CCDC83	0	intronic	10.25	5	5	15	1	1	1
rs11603634	11	1136478	A	G	0.4831	NA	0.0629835	rs72842488	5	MUC5AC	15101	intergenic	10.24	5	5	9	0	0	0
rs75528367	13	40292006	A	G	0.07058	0.0630614	0.0709901	rs4312181	7	COG6	0	intronic	10.24	6	4	5	1	1	1
rs872342	1	78064289	C	T	0.331	0.0185815	0.0534083	rs17391694	1	ZZZ3	0	intronic	10.22	7	4	5	1	1	1
rs7788746	7	99612405	G	T	0.3429	0.100962	0.162894	rs12112428	3	ZKSCAN1	798	upstream	10.19	7	1	5	1	1	1
rs12802931	11	1236164	A	G	0.1819	0.322409	0.134455	rs72842488	5	MUC5B	8131	intergenic	10.18	7	5	15	1	1	1
rs290200	11	85421392	A	G	0.3429	0.438406	0.898912	rs647912	6	SYTL2	0	intronic	10.18	NA	4	15	1	1	1
rs4944538	11	85518123	T	C	0.3469	0.418719	0.818836	rs647912	6	SYTL2	0	intronic	10.18	2b	5	15	1	1	1
rs544848	11	85753481	A	T	0.4066	0.00653636	0.0577038	rs647912	6	PICALM	0	intronic	10.18	6	2	7	1	1	1
rs1534310	7	99699169	A	T	0.2753	0.0654241	0.0953533	rs12112428	3	MCM7	0	UTR5	10.13	2b	1	1	1	1	1
rs519429	11	85008105	T	C	0.09841	0.0609867	0.0786649	rs647912	6	DLG2	0	intronic	10.13	7	5	15	1	1	0
rs947863	11	85327855	A	G	0.08648	0.0137981	0.119629	rs647912	6	DLG2	0	intronic	10.13	4	5	15	1	1	1
rs2209236	13	40457337	T	C	0.1998	0.00315893	0.0508573	rs4312181	7	SNORD116	25972	intergenic	10.09	7	5	15	0	1	1
rs650036	11	85465395	A	G	0.3171	0.485609	0.739145	rs647912	6	SYTL2	0	intronic	10.08	6	5	15	1	1	1
rs62485010	7	99676346	C	T	0.17	0.392412	0.465554	rs12112428	3	ZNF3	0	UTR5	10.05	5	2	4	1	1	1
rs393308	11	85135100	T	C	0.1551	0.150519	0.0771382	rs647912	6	DLG2	0	intronic	10.05	NA	7	15	1	1	1
rs10736767	11	84637065	A	C	0.4493	0.0134497	0.148542	rs647912	6	DLG2	0	intronic	10.02	6	9	15	1	1	1
rs4620335	9	109538372	T	A	0.1392	0.00638427	0.0896502	rs4642714	4	RP11-308N19.5	53160	intergenic	9.997	4	5	15	0	0	1
rs2290823	11	85359254	A	G	0.1103	0.0100985	0.075275	rs647912	6	TMEM126A	0	intronic	9.988	NA	1	1	1	1	1
rs581926	1	78644935	T	C	0.3628	0.190742	0.0851509	rs17391694	1	RNFT1P2	8013	intergenic	9.987	NA	5	15	0	1	1
rs57830676	7	99281363	C	T	0.04871	0.0205644	0.0752072	rs12112428	3	CYP3A5	3741	intergenic	9.984	5	1	15	1	1	1
rs1859690	7	99227172	A	G	0.05467	NA	0.0752113	rs12112428	3	ZSCAN25	0	exonic	9.955	4	4	4	1	1	1
rs588380	11	85684935	T	C	0.4125	0.00402798	0.0589055	rs647912	6	PICALM	0	intronic	9.938	5	4	4	1	1	1
rs9700606	1	78671073	A	T	0.3827	0.148982	0.0924369	rs17391694	1	RP11-183M13.1	24209	intergenic	9.883	7	9	15	0	1	1
rs78441432	11	85350030	T	C	0.1103	0.00462441	0.075275	rs647912	6	TMEM126B	2449	intergenic	9.86	7	4	5	1	1	1
rs17743946	11	85392873	T	G	0.1481	0.0178282	0.104715	rs647912	6	CREBZF	0	intronic	9.858	5	2	15	1	1	1
rs138810859	11	85464132	TAC	T	0.04871	NA	0.068511	rs647912	6	SYTL2	0	intronic	9.848	NA	1	15	1	1	1
rs9576905	13	40399586	C	G	0.3668	0.0544822	0.0773441	rs4312181	7	CDKN2AIPNLP3	7399	intergenic	9.838	6	5	15	0	1	1
rs367849850	16	84035	GGGGAGCCTGGAAGCACAC	G	0.04672	NA	0.427255	rs61638232	8	Z84812.4:IL9RP3	0:0	ncRNA_exonic	9.831	NA	2	15	0	1	1
rs2351909	1	78630890	C	A	0.3439	0.151675	0.0788904	rs17391694	1	RNFT1P2	5274	intergenic	9.822	6	5	15	0	1	1
rs1491121	9	109515422	T	A	0.2435	0.0181084	0.0766465	rs4642714	4	RP11-308N19.5	30210	intergenic	9.804	4	2	15	0	1	1
rs12409958	1	78314478	A	G	0.2922	0.555931	0.184484	rs17391694	1	FAM73A:NSRP1P1	0:0	ncRNA_exonic	9.792	5	5	5	1	1	1
rs2738262	7	99372130	G	A	0.02783	0.00702537	0.0625213	rs12112428	3	CYP3A4	0	intronic	9.775	7	5	15	1	1	1
rs55836023	11	85566157	A	G	0.2117	NA	0.0642418	rs647912	6	CCDC83	0	UTR5	9.756	4	1	1	1	1	1
rs10898392	11	85164751	G	T	0.4443	0.676881	0.231058	rs647912	6	DLG2	0	intronic	9.708	7	5	15	1	1	0
rs2985253	13	40444334	A	G	0.08151	0.0361372	0.0942904	rs4312181	7	SNORD116	12969	intergenic	9.697	3a	5	15	0	1	1
rs139242337	7	99662746	C	CTT	0.2594	NA	0.11544	rs12112428	3	ZNF3	0	intronic	9.695	NA	4	4	1	1	1
rs200084449	1	78628800	C	T	0.3479	0.0561797	0.0797405	rs17391694	1	RNFT1P2	7364	intergenic	9.691	7	5	15	0	1	1
rs10493608	1	78695253	A	T	0.3539	0.105304	0.0698146	rs17391694	1	RP11-183M13.1	29	upstream	9.691	4	5	15	0	1	1
rs11432662	11	85072354	AT	A	0.1074	NA	0.0566589	rs647912	6	DLG2	0	intronic	9.68	NA	5	15	1	0	0
rs73713594	7	99326498	A	G	0.0497	0.015117	0.0711206	rs12112428	3	CYP3A7	0	intronic	9.676	4	5	15	1	1	1
rs12113906	7	99868412	T	C	0.1561	NA	0.273928	rs12112428	3	GATS:GATS	0:0	ncRNA_intronic	9.667	5	1	1	1	1	1
rs17148254	11	85329997	C	A	0.08748	0.0194975	0.125017	rs647912	6	DLG2	0	intronic	9.658	6	5	15	1	1	1
rs1826612	11	84872234	T	G	0.07753	0.0114508	0.117372	rs647912	6	DLG2	0	intronic	9.657	6	5	15	1	1	1
rs150165275	11	85637205	C	G	0.2237	0.053608	0.0677161	rs647912	6	RP11-90K17.2	2479	intergenic	9.652	7	7	15	1	1	1
rs76407487	11	85550632	T	G	0.1759	NA	0.0947508	rs647912	6	AP000974.1	12967	intergenic	9.644	7	5	15	0	1	1
rs60838923	11	85280651	A	C	0.0825	0.0133028	0.126256	rs647912	6	DLG2	0	intronic	9.642	6	5	15	1	1	1
rs139377727	11	85588257	A	C	0.1799	0.0567609	0.0937571	rs647912	6	CCDC83	0	intronic	9.626	6	14	15	1	1	1
rs680675	11	84883931	T	C	0.06859	0.00513233	0.105603	rs647912	6	DLG2	0	intronic	9.622	NA	5	15	1	1	1
rs2527890	7	99548855	G	C	0.4543	0.301953	0.0516206	rs12112428	3	SNORA40	800	upstream	9.612	1f	5	14	0	1	1
rs67616458	13	40285645	T	TTCTAAGAACAGTGGGACCTTTGGAAGG	0.325	NA	0.381775	rs4312181	7	COG6	0	intronic	9.609	NA	4	5	1	1	1
rs17817690	11	85692061	A	G	0.2197	NA	0.0624078	rs647912	6	PICALM	0	intronic	9.604	7	4	4	1	1	1
rs10898426	11	85663625	G	A	0.167	0.00230692	0.0580391	rs647912	6	PICALM	5101	intergenic	9.591	7	5	5	1	1	1
rs1122598	7	99699436	G	A	0.1909	0.296687	0.0832233	rs12112428	3	MCM7:AP4M1	0:0	UTR5	9.588	NA	1	1	1	1	1
rs647912	11	85456703	T	C	0.3658	0.803586	1	rs647912	6	SYTL2	0	exonic	9.584	NA	2	15	1	1	1
rs7807641	7	99756503	G	C	0.4414	NA	0.227271	rs12112428	3	C7orf43	164	upstream:downstream	9.563	4	1	1	1	1	1
rs80193798	11	85577529	C	T	0.1799	0.0545121	0.0937571	rs647912	6	CCDC83	0	intronic	9.544	7	7	15	1	1	1
rs286044	11	85074491	T	C	0.07256	0.0158514	0.0908815	rs647912	6	DLG2	0	intronic	9.538	7	5	15	1	1	0
rs12565558	1	77828665	A	G	0.3529	0.0248652	0.062501	rs17391694	1	AK5	0	intronic	9.532	7	4	15	1	1	1
rs10581619	1	78034156	C	CAA	0.4652	NA	0.0578904	rs17391694	1	ZZZ3	0	intronic	9.532	NA	4	5	1	1	1
rs2140130	7	99395960	C	T	0.02783	0.0110427	0.0625213	rs12112428	3	CYP3A4	14071	intergenic	9.528	5	9	15	0	1	1
rs10866632	5	168649621	T	G	0.1262	0.00858652	0.137335	rs79508398	2	SLIT3	0	intronic	9.515	7	2	15	1	1	1
rs11234316	11	84878532	T	C	0.04771	0.00451964	0.056094	rs647912	6	DLG2	0	intronic	9.507	5	5	15	1	1	1
rs4134903	7	99711040	G	A	0.2763	0.0603789	0.100262	rs12112428	3	TAF6	0	intronic	9.474	NA	4	4	1	1	1
rs4944529	11	85328391	T	C	0.08648	0.0134698	0.119629	rs647912	6	DLG2	0	intronic	9.43	7	5	15	1	1	1
rs10751124	11	85143128	C	T	0.1581	0.167978	0.0790604	rs647912	6	DLG2	0	intronic	9.423	7	7	15	1	1	1
rs11234486	11	85657755	A	T	0.167	0.00882891	0.0580391	rs647912	6	PICALM	10971	intergenic	9.422	6	5	15	0	1	1
rs10066684	5	168637998	A	T	0.2157	0.00681252	0.0762393	rs79508398	2	SLIT3	0	intronic	9.401	7	5	15	1	1	0
rs79373603	11	1113687	G	A	0.1044	0.883052	0.966571	rs72842488	5	MUC2	9267	intergenic	9.397	5	1	15	1	1	1
rs78673211	13	40254390	C	T	0.07157	0.0611755	0.0707181	rs4312181	7	COG6	0	intronic	9.374	6	4	5	1	1	1
rs4363738	13	40260082	G	A	0.2565	0.197709	0.252862	rs4312181	7	COG6	0	intronic	9.372	3a	5	5	1	1	1
rs7540686	1	78542273	C	A	0.3996	0.0737862	0.0668494	rs17391694	1	GIPC2	0	intronic	9.369	5	5	15	1	1	1
rs12416872	11	85645897	A	T	0.2058	0.00163289	0.0646641	rs647912	6	SLC25A1P1	0	ncRNA_exonic	9.335	5	1	15	0	1	1
rs9576886	13	40252030	A	G	0.2932	0.070491	0.243423	rs4312181	7	COG6	0	intronic	9.33	7	4	5	1	1	1
rs11234461	11	85596772	A	T	0.04672	0.00777436	0.0514002	rs647912	6	CCDC83	0	intronic	9.308	6	5	15	1	1	1
rs1060544	7	99613476	C	T	0.2773	0.0630591	0.101036	rs12112428	3	ZKSCAN1	0	intronic	9.301	4	1	1	1	1	1
rs3807479	7	99716901	C	G	0.3986	0.164433	0.473947	rs12112428	3	TAF6:RP11-506M12.1	0:0	ncRNA_intronic	9.3	1b	1	1	1	1	1
rs2562131	16	83887	C	A	0.2386	NA	0.151281	rs61638232	8	Z84812.4:IL9RP3	0:0	ncRNA_intronic	9.283	5	3	15	0	1	1
rs11162405	1	78469660	A	G	0.4523	0.0744875	0.074515	rs17391694	1	DNAJB4:GIPC2	0:0	intronic	9.278	3a	1	5	1	1	1
rs201033905	13	40217080	CA	C	0.07157	NA	0.0729386	rs4312181	7	AL512505.1	9634	intergenic	9.254	NA	14	15	0	1	1
rs629343	11	85811138	A	G	0.4066	0.00405892	0.0568011	rs647912	6	snoU13	5800	intergenic	9.24	4	7	15	0	1	1
rs2044393	11	85522607	C	T	0.04871	0.0110852	0.068511	rs647912	6	SYTL2	422	upstream	9.234	5	1	2	1	1	1
rs9935603	16	94205	A	G	0.1849	0.0377833	0.162967	rs61638232	8	POLR3K	2201	intergenic	9.229	5	1	4	1	1	1
rs75639684	11	85571576	A	G	0.1789	NA	0.09821	rs647912	6	CCDC83	0	intronic	9.209	7	14	15	1	1	1
rs5803013	13	40399746	AT	A	0.3529	NA	0.0901731	rs4312181	7	CDKN2AIPNLP3	7559	intergenic	9.199	NA	5	15	0	1	1
rs35775436	9	109367176	T	TG	0.3837	NA	0.0724842	rs4642714	4	RP11-308N19.1	99	downstream	9.194	NA	5	15	0	1	1
rs118005046	7	99849423	G	A	0.02584	NA	0.0514952	rs12112428	3	GATS:GATS	0:0	ncRNA_intronic	9.186	4	5	15	1	1	1
rs640134	1	78594069	G	A	0.2505	0.169052	0.0565528	rs17391694	1	GIPC2	0	intronic	9.18	7	4	15	1	1	1
rs2433016	11	85166100	A	G	0.08052	0.0190817	0.125598	rs647912	6	DLG2	0	intronic	9.163	NA	5	15	1	1	0
rs79046110	11	85795555	T	C	0.06461	0.00962506	0.119813	rs647912	6	snoU13	9678	intergenic	9.159	6	5	15	0	1	1
rs12365370	11	85499983	T	C	0.0497	0.00856465	0.0686789	rs647912	6	SYTL2	0	intronic	9.127	7	5	15	1	1	1
rs4949662	1	78080275	A	G	0.3419	0.258471	0.108343	rs17391694	1	ZZZ3	0	intronic	9.121	7	5	5	1	1	1
rs28415845	11	1145844	C	T	0.3181	0.289848	0.181537	rs72842488	5	MUC5AC	5735	intergenic	9.08	2b	2	15	1	1	1
rs34443463	1	78995535	T	A	0.2455	0.220758	0.128709	rs17391694	1	PTGFR	0	intronic	9.026	7	5	15	1	1	1
rs7103790	11	85523688	G	A	0.3151	0.29777	0.764479	rs647912	6	SYTL2	1503	intergenic	9.02	6	5	15	1	1	1
rs11234418	11	85521426	T	A	0.04871	0.0138905	0.068511	rs647912	6	SYTL2	0	intronic	9.013	4	1	2	1	1	1
rs2084077	11	85652927	T	C	0.2217	NA	0.0666309	rs647912	6	SLC25A1P1	6220	intergenic	9.009	NA	1	15	0	1	1
rs11489584	7	99864141	C	T	0.1571	NA	0.276109	rs12112428	3	GATS:GATS	0:0	ncRNA_intronic	9.004	3a	4	15	1	1	1
rs2210632	1	79060718	C	T	0.05268	0.0326548	0.135749	rs17391694	1	IFI44L	24888	intergenic	8.998	7	5	15	0	1	1
rs34517439	1	78450517	C	A	0.09145	0.814214	0.580794	rs17391694	1	DNAJB4:GIPC2	0:0	intronic	8.996	6	4	5	1	1	1
rs72950187	11	85027948	A	C	0.05368	0.0164524	0.141689	rs647912	6	DLG2	0	intronic	8.974	5	5	15	1	1	0
rs7864733	9	109427261	T	G	0.4871	0.344225	0.0991164	rs4642714	4	RP11-308N19.4	0	ncRNA_intronic	8.973	6	5	15	0	1	1
rs2196168	11	85366762	A	G	0.2137	0.0870105	0.10077	rs647912	6	TMEM126A	0	intronic	8.964	6	4	5	1	1	1
rs17208519	11	85340591	C	T	0.08847	0.0144802	0.125412	rs647912	6	TMEM126B	0	intronic	8.954	6	1	2	1	1	1
rs73511848	11	85880076	A	G	0.1421	0.0205125	0.0767897	rs647912	6	RNU6-560P	15699	intergenic	8.951	7	5	15	0	1	1
rs614963	1	78603067	A	G	0.2386	0.0595424	0.0579652	rs17391694	1	GIPC2	0	UTR3	8.927	NA	5	15	1	1	1
rs10792823	11	85767914	G	A	0.166	0.00859855	0.0601208	rs647912	6	PICALM	0	intronic	8.918	7	1	5	1	1	1
rs55978615	11	85546391	C	T	0.1769	NA	0.0903602	rs647912	6	AP000974.1	17208	intergenic	8.887	5	5	15	0	1	1
rs290193	11	85429074	G	A	0.4364	0.434621	0.428208	rs647912	6	SYTL2	0	intronic	8.879	7	1	15	1	1	1
rs1940133	11	84709592	G	T	0.3549	0.0827697	0.0560021	rs647912	6	DLG2	0	intronic	8.864	6	9	15	1	1	1
rs3779047	7	99738053	T	G	0.4414	0.110532	0.227271	rs12112428	3	AC073842.19:RPL7P60	0:0	ncRNA_exonic	8.838	NA	5	15	1	1	1
rs59179556	11	85573897	A	G	0.1799	NA	0.0937571	rs647912	6	CCDC83	0	intronic	8.833	7	13	15	1	1	1
rs17060720	13	40463405	C	T	0.2356	0.0456161	0.057172	rs4312181	7	SNORD116	32040	intergenic	8.827	3a	1	15	0	1	1
rs3214872	11	85359094	A	AGACC	0.2107	NA	0.098398	rs647912	6	TMEM126A	0	UTR5	8.816	NA	1	1	1	1	1
rs11788059	9	109480268	T	C	0.3648	NA	0.369966	rs4642714	4	RP11-308N19.5	4362	intergenic	8.807	4	2	15	0	0	1
rs3924453	11	1105806	T	C	0.2873	0.0688359	0.0539162	rs72842488	5	MUC2	1386	intergenic	8.805	NA	5	15	1	1	1
rs2404768	7	99402260	T	C	0.02783	0.00718325	0.0625213	rs12112428	3	CTD-3244O18.7	15380	intergenic	8.801	NA	9	15	0	1	1
rs12515375	5	168640197	G	A	0.1551	0.0135136	0.113344	rs79508398	2	SLIT3	0	intronic	8.791	6	5	15	1	1	1
rs10070971	5	168640163	A	G	0.2157	0.00705517	0.0762393	rs79508398	2	SLIT3	0	intronic	8.779	7	5	15	1	1	1
rs79843754	11	85593308	C	T	0.04473	0.0178095	0.0628695	rs647912	6	CCDC83	0	intronic	8.763	7	5	15	1	1	1
rs570394	11	85449924	C	T	0.4404	0.577686	0.431554	rs647912	6	SYTL2	0	intronic	8.761	NA	4	5	1	1	1
rs74625912	13	40252724	A	C	0.07157	0.0361456	0.0707181	rs4312181	7	COG6	0	intronic	8.757	6	4	5	1	1	1
rs113212604	11	85617223	C	T	0.2445	NA	0.0560999	rs647912	6	CCDC83	0	intronic	8.743	7	5	15	1	1	1
rs138290292	11	85541630	AAG	A	0.1769	NA	0.092388	rs647912	6	SYTL2	19445	intergenic	8.724	NA	5	15	0	1	1
rs2209473	1	78628022	A	G	0.3439	0.0708132	0.0788904	rs17391694	1	RNFT1P2	8142	intergenic	8.71	NA	5	15	0	1	1
rs10978547	9	109336346	C	T	0.1918	0.0073305	0.110171	rs4642714	4	RP11-308N19.1	0	ncRNA_intronic	8.71	6	5	15	0	0	1
rs12292364	11	85826163	A	G	0.2237	0.0154932	0.0579885	rs647912	6	snoU13	20825	intergenic	8.695	7	5	15	0	1	1
rs78671994	11	85646284	T	C	0.2058	0.00172901	0.0646641	rs647912	6	SLC25A1P1	0	ncRNA_exonic	8.678	5	2	15	0	1	1
rs4650313	1	78626370	C	T	0.3439	0.155645	0.0788904	rs17391694	1	RNFT1P2	9794	intergenic	8.669	7	5	15	0	1	1
rs11558475	7	99654600	A	G	0.327	0.359503	0.176254	rs12112428	3	ZSCAN21	0	UTR5	8.652	7	4	5	1	1	1
rs9603593	13	40264066	T	C	0.2575	0.132555	0.25823	rs4312181	7	COG6	0	intronic	8.647	6	4	5	1	1	1
rs2509053	11	84708782	T	G	0.3549	0.0781988	0.0560021	rs647912	6	DLG2:AP000857.2	0:0	ncRNA_exonic	8.644	5	9	15	1	1	1
rs858502	7	99843353	T	C	0.4901	NA	0.062473	rs12112428	3	GATS:GATS	0:0	ncRNA_intronic	8.62	5	5	15	1	1	1
rs11234445	11	85565961	G	A	0.04473	0.0399799	0.0628695	rs647912	6	AP000974.1	0	UTR5	8.606	4	1	1	1	1	1
rs664050	11	85695606	A	G	0.4165	0.00834191	0.0656231	rs647912	6	PICALM	0	intronic	8.592	NA	4	5	1	1	1
rs2028807	11	85565397	G	A	0.2416	0.00240938	0.1548	rs647912	6	AP000974.1	0	UTR5	8.571	4	1	15	1	1	1
rs10816391	9	109301598	T	C	0.4115	0.00632255	0.058766	rs4642714	4	RP11-308N19.1	0	ncRNA_intronic	8.548	7	15	15	0	0	1
rs11234429	11	85539617	A	G	0.4503	0.019641	0.118138	rs647912	6	SYTL2	17432	intergenic	8.546	4	2	15	0	1	1
rs4636783	13	40238162	C	G	0.329	0.574586	0.375804	rs4312181	7	COG6	0	intronic	8.541	6	4	5	1	1	1
rs1323099	1	78695940	T	A	0.3221	0.0453836	0.0608233	rs17391694	1	RP11-183M13.1	0	ncRNA_intronic	8.535	7	5	15	0	1	1
rs66592953	11	85470573	C	CAAA	0.3648	NA	0.928084	rs647912	6	SYTL2	0	intronic	8.527	NA	5	15	1	1	1
rs72957784	11	84732234	C	T	0.05169	NA	0.12226	rs647912	6	DLG2:HNRNPCP6	0:0	ncRNA_exonic	8.526	5	1	15	1	1	1
rs11771167	7	99759255	A	G	0.4394	0.113472	0.22562	rs12112428	3	GAL3ST4	0	intronic	8.499	7	5	5	1	1	1
rs9576878	13	40224863	G	A	0.2962	0.10863	0.237802	rs4312181	7	AL512505.1	1851	intergenic	8.487	6	13	15	1	1	1
rs2527914	7	99498145	A	G	0.4642	NA	0.0570619	rs12112428	3	TRIM4	0	intronic	8.483	NA	4	4	1	1	1
rs117079035	11	85550158	A	G	0.04473	0.029433	0.0628695	rs647912	6	AP000974.1	13441	intergenic	8.473	7	5	15	0	1	1
rs3851176	11	84732755	A	G	0.01292	NA	0.0529135	rs647912	6	DLG2	0	intronic	8.47	NA	1	15	1	1	1
rs290173	11	85408832	T	C	0.3698	0.697739	0.983029	rs647912	6	SYTL2	0	intronic	8.459	NA	4	15	1	1	1
rs79982004	7	99532376	T	C	0.05964	0.00745965	0.066512	rs12112428	3	RP4-604G5.1	0	ncRNA_intronic	8.455	5	5	14	1	1	1
rs4727445	7	99639400	C	T	0.327	0.358164	0.174693	rs12112428	3	ZKSCAN1	87	downstream	8.454	4	2	5	1	1	1
rs71080325	13	40247170	TG	T	0.2555	NA	0.242893	rs4312181	7	COG6	0	intronic	8.44	NA	4	5	1	1	1
rs67110214	7	99633739	G	C	0.326	0.333003	0.169934	rs12112428	3	ZKSCAN1	0	UTR3	8.436	5	4	4	1	1	1
rs143150594	1	78596830	TTTTC	T	0.2386	NA	0.0579652	rs17391694	1	GIPC2	0	intronic	8.433	NA	5	15	1	1	1
rs77920320	16	95881	AC	A	0.07853	NA	0.631239	rs61638232	8	POLR3K	525	downstream	8.413	NA	4	4	1	1	1
rs36114669	11	1129661	G	GA	0.4443	NA	0.0842027	rs72842488	5	MUC5AC	21918	intergenic	8.4	NA	5	15	0	0	0
rs520500	11	85451938	A	C	0.3211	0.531777	0.822118	rs647912	6	SYTL2	0	intronic	8.379	NA	4	15	1	1	1
rs74404559	11	85565669	G	A	0.1799	NA	0.0937571	rs647912	6	AP000974.1	0	UTR5	8.377	4	1	1	1	1	1
rs2025610	1	78624057	T	A	0.3439	0.145493	0.0788904	rs17391694	1	RNFT1P2	12107	intergenic	8.372	6	5	15	0	1	1
rs10625751	9	109377137	C	CTCTA	0.3827	NA	0.0707486	rs4642714	4	RP11-308N19.3	221	downstream	8.362	NA	5	15	0	1	1
rs11234489	11	85664146	T	C	0.2227	0.0402817	0.0652038	rs647912	6	PICALM	4580	intergenic	8.361	7	5	5	1	1	1
rs7799946	7	99719753	G	A	0.2455	0.298432	0.0944569	rs12112428	3	RP11-506M12.1:CNPY4	0:0	ncRNA_intronic	8.357	4	1	5	1	1	1
rs60988925	11	85818518	T	TCTCAGAAGATGTACA	0.2227	NA	0.0586522	rs647912	6	snoU13	13180	intergenic	8.357	NA	5	15	0	1	1
rs35288961	11	1220462	G	T	0.2048	0.53615	0.241969	rs72842488	5	MUC5AC	0	intergenic	8.332	2b	4	15	1	0	1
rs2571991	7	99520082	C	T	0.4672	0.0785235	0.0507172	rs12112428	3	GJC3	809	downstream	8.316	NA	5	5	1	1	1
rs962397	9	109322953	A	C	0.3062	0.00977853	0.0661867	rs4642714	4	RP11-308N19.1	0	ncRNA_intronic	8.29	NA	9	15	0	0	1
rs7116195	11	85373668	A	G	0.2137	0.0797565	0.0974768	rs647912	6	CREBZF	0	UTR3	8.262	5	1	1	1	1	1
rs10119403	9	109439527	C	A	0.4761	0.0557193	0.0827717	rs4642714	4	RP11-308N19.4	0	ncRNA_intronic	8.25	7	5	15	0	0	1
rs7549937	1	79039151	T	C	0.2376	0.0666832	0.111898	rs17391694	1	PTGFR	33716	intergenic	8.248	7	14	15	0	1	1
rs543740	11	84791134	C	A	0.3817	0.0205598	0.0603797	rs647912	6	DLG2	0	intronic	8.247	NA	5	15	1	1	1
rs596803	1	78644018	G	T	0.3628	0.18817	0.0851509	rs17391694	1	RNFT1P2	7096	intergenic	8.245	NA	5	15	0	1	1
rs6477527	9	109323457	G	A	0.3897	0.0208601	0.06097	rs4642714	4	RP11-308N19.1	0	ncRNA_intronic	8.243	3a	15	15	0	0	1
rs4743012	9	109349543	T	C	0.2227	0.0685995	0.091219	rs4642714	4	RP11-308N19.1:RP11-540H22.2	0:0	ncRNA_intronic	8.242	4	5	15	0	0	1
rs78394517	13	40319097	C	T	0.2773	NA	0.245519	rs4312181	7	COG6	0	intronic	8.224	6	5	5	1	1	1
rs10816421	9	109459475	C	T	0.4702	NA	0.0799645	rs4642714	4	RP11-308N19.4	0	ncRNA_intronic	8.21	7	5	15	0	0	1
rs17817254	11	85564826	A	C	0.1799	0.0567653	0.0937571	rs647912	6	AP000974.1	0	UTR5	8.209	5	1	15	1	1	1
rs35690647	1	77969663	CTT	C	0.171	NA	0.153557	rs17391694	1	AK5	0	intronic	8.192	NA	5	15	1	1	1
rs10759193	9	109459699	A	G	0.328	0.473982	0.262171	rs4642714	4	RP11-308N19.4	0	ncRNA_intronic	8.188	5	1	15	0	0	1
rs17380796	1	77976117	A	G	0.2117	0.466339	0.0917864	rs17391694	1	AK5	0	intronic	8.17	5	5	15	1	1	1
rs10898414	11	85521117	A	G	0.4463	0.0603512	0.29046	rs647912	6	SYTL2	0	intronic	8.161	4	1	2	1	1	1
rs62653072	11	1141855	T	A	0.329	NA	0.186835	rs72842488	5	MUC5AC	9724	intergenic	8.156	5	1	15	1	0	1
rs512910	11	85007026	C	T	0.1123	0.0615277	0.0944609	rs647912	6	DLG2	0	intronic	8.155	5	5	15	1	1	0
rs11234280	11	84778852	A	G	0.1481	NA	0.105737	rs647912	6	DLG2	0	intronic	8.146	6	14	15	1	1	1
rs17817355	11	85599945	C	A	0.1799	0.0684302	0.0937571	rs647912	6	CCDC83	0	intronic	8.124	7	5	15	1	1	1
rs78341124	11	85791647	A	T	0.06362	0.00853914	0.125422	rs647912	6	PICALM	10722	intergenic	8.111	2b	5	15	0	1	1
rs1819258	1	78554249	A	G	0.3976	0.0821859	0.0693548	rs17391694	1	GIPC2	0	intronic	8.106	NA	5	15	1	1	1
rs540063	11	85448905	A	G	0.3141	0.565123	0.805134	rs647912	6	SYTL2	0	intronic	8.105	NA	2	15	1	1	1
rs36021067	11	1156750	C	A	0.2008	0.473543	0.273607	rs72842488	5	MUC5AC	0	intronic	8.089	5	4	15	1	1	1
rs9532435	13	40361611	T	G	0.2535	0.118792	0.209075	rs4312181	7	COG6	0	intronic	8.081	5	5	15	1	1	1
rs662199	11	85449542	A	G	0.1968	0.135256	0.441116	rs647912	6	SYTL2	0	intronic	8.077	NA	4	5	1	1	1
rs17735527	5	168643736	A	C	0.1252	0.0170458	0.138612	rs79508398	2	SLIT3	0	intronic	8.074	3a	5	15	1	1	1
rs580459	11	85436500	T	C	0.3449	0.642945	0.882096	rs647912	6	SYTL2	0	exonic	8.064	NA	2	15	1	1	1
rs869562	9	109324173	C	T	0.3062	0.0175488	0.0661867	rs4642714	4	RP11-308N19.1	0	ncRNA_intronic	8.044	NA	15	15	0	0	1
rs12406019	1	78678130	A	G	0.4056	0.295616	0.159448	rs17391694	1	RP11-183M13.1	17152	intergenic	8.04	5	5	15	0	1	1
rs34090943	13	40410121	A	AATTT	0.3668	NA	0.0773441	rs4312181	7	CDKN2AIPNLP3	17934	intergenic	8.038	NA	1	15	0	1	1
rs2296227	1	78201745	G	T	0.332	0.0115564	0.0532018	rs17391694	1	USP33	0	exonic	8.036	7	4	5	1	1	1
rs7991151	13	40239139	G	A	0.329	0.574303	0.375804	rs4312181	7	COG6	0	intronic	8.031	7	4	5	1	1	1
rs62376914	5	168652563	A	G	0.1243	0.0155601	0.139908	rs79508398	2	SLIT3	0	intronic	8.013	5	5	15	1	1	1
rs11162436	1	78703306	T	C	0.3221	0.045513	0.0608233	rs17391694	1	RP11-183M13.1	0	ncRNA_intronic	7.999	4	5	15	0	1	1
rs7021151	9	109543289	T	C	0.1392	0.00793655	0.0896502	rs4642714	4	RP11-308N19.5	58077	intergenic	7.999	6	5	15	0	0	1
rs11792106	9	109389147	A	G	0.3052	0.0263374	0.0804408	rs4642714	4	RP11-308N19.4	0	ncRNA_intronic	7.982	6	2	15	0	0	1
rs7991758	13	40290189	A	C	0.2575	0.152613	0.25823	rs4312181	7	COG6	0	intronic	7.98	7	4	5	1	1	1
rs71495908	9	109525170	A	G	0.02087	0.00624826	0.062029	rs4642714	4	RP11-308N19.5	39958	intergenic	7.973	7	5	15	0	1	1
rs139634277	5	168627535	CCAGCAAGCGCCAGGG	C	0.2097	NA	0.0710892	rs79508398	2	SLIT3	0	intronic	7.96	NA	5	15	1	1	0
rs627661	1	78602491	A	T	0.2386	0.0627482	0.0579652	rs17391694	1	GIPC2	0	UTR3	7.957	6	5	15	1	1	1
rs1914374	11	84917366	T	C	0.1203	0.0932973	0.0969342	rs647912	6	DLG2	0	intronic	7.956	6	9	15	1	1	1
rs2031342	1	78240117	T	C	0.33	0.0103705	0.0555585	rs17391694	1	RP4-706L14.2	0	ncRNA_exonic	7.951	4	5	15	1	1	1
rs11558476	7	99654689	G	A	0.326	0.34787	0.177835	rs12112428	3	ZSCAN21	0	exonic	7.948	6	4	4	1	1	1
rs4944503	11	84646701	T	C	0.3151	0.028682	0.0962451	rs647912	6	DLG2	0	intronic	7.931	6	9	15	1	1	1
rs79499398	1	78628805	G	C	0.3479	0.0494689	0.0797405	rs17391694	1	RNFT1P2	7359	intergenic	7.93	6	5	15	0	1	1
rs4575406	13	40395702	T	C	0.3668	0.036761	0.0773441	rs4312181	7	CDKN2AIPNLP3	3515	intergenic	7.926	6	5	15	0	1	1
rs56026701	11	85750090	T	C	0.2187	0.0328822	0.0637941	rs647912	6	PICALM	0	intronic	7.924	6	4	5	1	1	1
rs286024	11	85094601	C	T	0.07256	0.0263392	0.10556	rs647912	6	DLG2	0	intronic	7.919	5	9	15	1	1	1
rs28490880	11	1146353	C	A	0.326	0.249957	0.177663	rs72842488	5	MUC5AC	5226	intergenic	7.91	2a	2	15	1	1	1
rs189763069	11	85667675	T	G	0.2187	NA	0.0630999	rs647912	6	PICALM	1051	intergenic	7.904	3a	4	4	1	1	1
rs532091865	5	168546710	TGTGGCACGCTGCCTCTGTGGGTCTCC	T	0.02286	NA	0.291541	rs79508398	2	SLIT3	0	intronic	7.887	NA	4	15	1	1	1
rs554298	1	78604614	G	A	0.2376	0.0605689	0.0572198	rs17391694	1	GIPC2	480	downstream	7.884	NA	5	15	1	1	1
rs58344821	5	168639619	T	G	0.2157	0.00820911	0.0762393	rs79508398	2	SLIT3	0	intronic	7.879	5	5	15	1	1	0
rs11603144	11	85634425	T	C	0.1978	0.00124139	0.0708455	rs647912	6	RP11-90K17.2	0	ncRNA_intronic	7.877	6	7	15	1	1	1
rs9548926	13	40333767	T	C	0.3797	0.135272	0.0516532	rs4312181	7	COG6	0	intronic	7.872	7	5	15	1	1	1
rs2985252	13	40434675	G	C	0.08151	0.0310387	0.0942904	rs4312181	7	SNORD116	3310	intergenic	7.872	7	9	15	0	1	1
rs10501609	11	85786032	G	C	0.06262	0.0037161	0.125335	rs647912	6	PICALM	5107	intergenic	7.861	6	5	15	1	1	1
rs3933683	11	85565086	C	G	0.3986	0.00900117	0.0622144	rs647912	6	AP000974.1	0	UTR5	7.848	5	1	15	1	0	1
rs9548919	13	40323451	T	A	0.3787	0.147255	0.0521765	rs4312181	7	COG6	0	intronic	7.801	5	5	5	1	1	1
rs76811478	13	40235185	A	G	0.07157	0.074994	0.0707181	rs4312181	7	COG6	0	intronic	7.797	6	4	5	1	1	1
rs7129061	11	84480279	G	T	0.1014	0.00311989	0.0609179	rs647912	6	DLG2:CTD-2537O9.1	0:0	ncRNA_intronic	7.794	6	9	15	1	1	1
rs76411989	13	40261484	T	C	0.09344	0.01424	0.126944	rs4312181	7	COG6	0	intronic	7.762	6	4	5	1	1	1
rs7524877	1	78615645	A	G	0.4433	0.220251	0.100228	rs17391694	1	GIPC2	11511	intergenic	7.753	7	5	15	0	1	1
rs631410	11	85455287	T	A	0.3668	0.771516	0.978558	rs647912	6	SYTL2	0	intronic	7.751	7	4	5	1	1	1
rs55697624	11	85641540	T	C	0.2237	NA	0.0677161	rs647912	6	SLC25A1P1	4239	intergenic	7.741	7	5	15	0	1	1
rs58931064	11	85343737	G	T	0.1064	NA	0.0803115	rs647912	6	TMEM126B	0	intronic	7.74	7	4	5	1	1	1
rs9603591	13	40239523	T	C	0.2555	0.147842	0.242893	rs4312181	7	COG6	0	intronic	7.74	7	4	5	1	1	1
rs77258124	11	85578081	G	A	0.1789	0.0552343	0.09821	rs647912	6	CCDC83	0	intronic	7.725	7	5	15	1	1	1
rs7106460	11	85615549	T	G	0.2445	NA	0.0560999	rs647912	6	CCDC83	0	intronic	7.725	7	7	15	1	1	1
rs143969500	11	85564998	C	G	0.1799	0.0266825	0.0937571	rs647912	6	AP000974.1	0	UTR5	7.711	7	1	15	1	1	1
rs2493636	9	109520821	A	G	0.4314	0.314191	0.0714612	rs4642714	4	RP11-308N19.5	35609	intergenic	7.699	6	5	15	0	1	1
rs144203939	7	99373747	C	T	0.02087	0.0039452	0.0553412	rs12112428	3	CYP3A4	0	intronic	7.698	6	5	15	1	1	1
rs77283991	13	40294539	G	A	0.07058	0.0776303	0.0709901	rs4312181	7	COG6	0	intronic	7.69	7	4	5	1	1	1
rs4650382	1	78694196	A	G	0.3787	0.0904433	0.076978	rs17391694	1	RP11-183M13.1	1086	intergenic	7.674	5	2	15	0	1	1
rs78479348	16	89107	G	GACA	0.07853	NA	0.735695	rs61638232	8	IL9RP3	785	upstream	7.673	NA	2	5	1	1	1
rs115281275	1	77991129	T	A	0.02684	0.205535	0.1819	rs17391694	1	AK5	0	intronic	7.651	6	4	15	1	1	1
rs17816658	13	40454331	T	C	0.09742	0.0183377	0.0729625	rs4312181	7	SNORD116	22966	intergenic	7.651	6	5	15	0	1	1
rs1088642	16	92391	G	A	0.07952	0.697863	0.724423	rs61638232	8	POLR3K	4015	intergenic	7.646	5	1	4	1	1	1
rs286541	11	85222918	T	C	0.0825	0.0125892	0.126256	rs647912	6	DLG2	0	intronic	7.637	NA	5	15	1	1	0
rs62484984	7	99639187	G	A	0.03877	0.0912386	0.102595	rs12112428	3	ZKSCAN1	0	UTR3	7.624	4	2	5	1	1	1
rs34026852	1	78014583	C	CT	0.2982	NA	0.0520621	rs17391694	1	AK5	0	intronic	7.579	NA	5	15	1	1	1
rs62031426	16	92195	G	T	0.06461	0.639485	0.630306	rs61638232	8	IL9RP3	3873	intergenic	7.574	5	1	4	1	1	1
rs2572003	7	99501313	A	T	0.4662	0.0768628	0.0514568	rs12112428	3	TRIM4	0	intronic	7.565	6	4	4	1	1	1
rs1624099	7	99811313	G	A	0.492	0.155733	0.110688	rs12112428	3	STAG3:GATS:GATS	0:0:0	ncRNA_intronic	7.565	1f	5	5	1	1	0
rs4743009	9	109330236	G	A	0.2247	0.0493933	0.084717	rs4642714	4	RP11-308N19.1	0	ncRNA_intronic	7.56	6	9	15	0	0	1
rs599293	1	78594216	T	G	0.2505	0.179123	0.0565528	rs17391694	1	GIPC2	0	intronic	7.53	6	4	15	1	1	1
rs1555629	13	40421628	A	C	0.3559	0.0308	0.0706392	rs4312181	7	AZU1P1	9218	intergenic	7.53	5	7	15	0	1	1
rs78820266	11	85558257	T	G	0.1779	NA	0.0925848	rs647912	6	AP000974.1	5342	intergenic	7.527	7	5	15	1	1	1
rs1335482	1	78603463	T	C	0.4294	0.304636	0.133917	rs17391694	1	GIPC2	0	UTR3	7.522	NA	5	15	1	1	1
rs7327824	13	40334309	G	A	0.3767	0.158859	0.0561616	rs4312181	7	COG6	0	intronic	7.519	7	5	15	1	1	1
rs17445389	13	40264815	T	C	0.07058	0.0990822	0.0709901	rs4312181	7	COG6	0	intronic	7.507	6	4	5	1	1	1
rs4943934	11	85734850	A	G	0.2197	0.0349983	0.0624078	rs647912	6	PICALM	0	intronic	7.505	3a	4	4	1	1	1
rs115935921	11	1141872	A	C	0.1362	0.634764	0.688758	rs72842488	5	MUC5AC	9707	intergenic	7.499	5	1	15	1	0	1
rs35095938	11	85356377	T	A	0.02982	0.00401496	0.0880957	rs647912	6	TMEM126A	2633	intergenic	7.496	6	5	5	1	1	1
rs76269557	11	84628451	C	A	0.04573	0.0081799	0.0733594	rs647912	6	DLG2	0	intronic	7.474	6	5	15	1	1	1
rs1504027	11	85267366	A	G	0.0835	0.00497012	0.123508	rs647912	6	DLG2	0	intronic	7.469	7	5	15	1	1	1
rs9935434	16	94054	A	C	0.1203	0.0154012	0.0990673	rs61638232	8	POLR3K	2352	intergenic	7.463	5	1	4	1	1	1
rs73410654	7	99326663	A	G	0.06859	0.0605459	0.0889	rs12112428	3	CYP3A7	0	intronic	7.458	3a	5	15	1	1	1
rs10057695	5	168637345	T	C	0.2227	0.00553606	0.0696769	rs79508398	2	SLIT3	0	intronic	7.452	6	5	15	1	1	0
rs7320424	13	40243805	T	C	0.2575	0.129957	0.248745	rs4312181	7	COG6	0	intronic	7.448	7	4	5	1	1	1
rs648974	11	84718057	T	C	0.3559	0.0722777	0.0612694	rs647912	6	DLG2	0	intronic	7.447	NA	15	15	1	1	1
rs7107722	11	85797775	C	G	0.06461	0.00874873	0.119813	rs647912	6	snoU13	7458	intergenic	7.436	5	5	15	0	1	1
rs35727905	7	99551806	A	AG	0.2048	NA	0.236572	rs12112428	3	SNORA40	2024	intergenic	7.431	NA	5	14	0	1	1
rs12286206	11	85516556	G	C	0.04871	0.00697727	0.068511	rs647912	6	SYTL2	0	intronic	7.417	5	5	15	1	1	1
rs886620	7	98874368	T	C	0.08549	0.0796147	0.0542201	rs12112428	3	MYH16	0	ncRNA_intronic	7.414	NA	5	15	0	1	1
rs62376910	5	168643336	G	A	0.1252	0.0167596	0.138612	rs79508398	2	SLIT3	0	intronic	7.409	5	1	15	1	1	1
rs55852703	7	99315856	T	C	0.06859	0.0633099	0.086343	rs12112428	3	CYP3A7	0	intronic	7.4	7	5	15	1	1	1
rs9315723	13	40257949	T	C	0.2555	0.139956	0.252265	rs4312181	7	COG6	0	intronic	7.398	6	4	5	1	1	1
rs1844776	9	109469083	T	C	0.4602	0.314598	0.222452	rs4642714	4	RP11-308N19.4	4139	intergenic	7.38	NA	5	15	0	0	1
rs66460040	11	1120804	A	AC	0.3618	NA	0.149041	rs72842488	5	MUC2	16384	intergenic	7.375	NA	5	15	0	0	0
rs644972	11	85476235	A	G	0.3678	0.761538	0.907216	rs647912	6	SYTL2	0	intronic	7.371	7	5	15	1	1	1
rs57365120	5	168639785	T	G	0.2157	0.0293184	0.0762393	rs79508398	2	SLIT3	0	intronic	7.367	5	5	15	1	1	0
rs11234513	11	85723127	C	T	0.2217	0.0417837	0.0659072	rs647912	6	PICALM	0	intronic	7.366	5	4	5	1	1	1
rs11422008	11	85485004	GT	G	0.2356	NA	0.560294	rs647912	6	SYTL2	0	intronic	7.361	NA	5	15	1	1	1
rs12239423	1	79021234	A	G	0.05268	0.0546277	0.135749	rs17391694	1	PTGFR	15799	intergenic	7.36	7	9	15	0	1	1
rs596556	11	84687721	A	G	0.3539	0.0814133	0.0564472	rs647912	6	DLG2	0	intronic	7.351	NA	9	15	1	1	1
rs9793932	1	79045834	G	C	0.05368	0.014848	0.131462	rs17391694	1	IFI44L	39772	intergenic	7.349	7	14	15	0	1	1
rs150040950	7	99765662	CAGAG	C	0.2833	NA	0.0647344	rs12112428	3	GAL3ST4	0	intronic	7.34	NA	1	2	1	1	1
rs646502	11	84720567	A	T	0.3569	0.101192	0.0587214	rs647912	6	DLG2	0	intronic	7.332	6	15	15	1	1	1
rs62376885	5	168624519	G	C	0.1292	0.0113415	0.133609	rs79508398	2	SLIT3	0	intronic	7.325	4	5	15	1	1	0
rs7317488	13	40379594	A	G	0.3887	0.696505	0.803265	rs4312181	7	CDKN2AIPNLP3	12283	intergenic	7.323	7	5	15	0	1	1
rs1357319	7	99310181	C	A	0.07256	NA	0.0998116	rs12112428	3	CYP3A7	0	intronic	7.315	6	4	15	1	1	1
rs9603595	13	40280589	G	A	0.1332	0.0771165	0.162892	rs4312181	7	COG6	0	intronic	7.308	7	5	5	1	1	1
rs577978	1	78597775	G	A	0.2386	0.0570079	0.0579652	rs17391694	1	GIPC2	0	intronic	7.303	5	5	15	1	1	1
rs286037	11	85113145	G	C	0.1044	0.0363513	0.0740354	rs647912	6	DLG2	0	intronic	7.289	6	9	15	1	1	1
rs150613115	11	85667674	C	CG	0.2197	NA	0.0624078	rs647912	6	PICALM	1052	intergenic	7.285	NA	4	4	1	1	1
rs57402731	13	40211668	AACTT	A	0.2565	NA	0.205146	rs4312181	7	AL512505.1	15046	intergenic	7.284	NA	5	15	0	1	1
rs62031421	16	88974	A	G	0.07952	NA	0.724423	rs61638232	8	IL9RP3	652	upstream	7.281	5	2	5	1	1	1
rs4603426	13	40339678	A	G	0.2793	0.159582	0.246763	rs4312181	7	COG6	0	intronic	7.246	6	5	15	1	1	1
rs290194	11	85431413	C	T	0.2962	0.212814	0.71307	rs647912	6	SYTL2	0	intronic	7.244	5	4	15	1	1	1
rs11162425	1	78635975	T	G	0.3817	0.170393	0.0913532	rs17391694	1	RNFT1P2	189	downstream	7.233	6	5	15	0	1	1
rs72965166	11	85767800	G	C	0.2187	0.0342919	0.0637941	rs647912	6	PICALM	0	intronic	7.233	4	2	5	1	1	1
rs62471959	7	99461600	T	G	0.05666	0.0162018	0.169369	rs12112428	3	CYP3A43	0	intronic	7.224	5	4	15	1	1	1
rs72508839	11	85400201	TTC	T	0.3022	NA	0.590619	rs647912	6	CCDC89	2880	intergenic	7.21	NA	4	15	1	1	1
rs601857	11	84900087	C	T	0.1233	0.0558985	0.090719	rs647912	6	DLG2	0	intronic	7.207	NA	9	15	1	1	1
rs7119617	11	85374025	A	G	0.1143	0.0115973	0.0739748	rs647912	6	CREBZF	0	UTR3	7.205	5	1	1	1	1	1
rs585100	1	78603708	T	C	0.2376	0.0701634	0.0572198	rs17391694	1	GIPC2	0	UTR3	7.203	NA	5	15	1	1	1
rs10267231	7	99595480	T	C	0.2942	0.0315724	0.102343	rs12112428	3	RP4-604G5.3	4806	intergenic	7.196	4	1	1	0	1	1
rs4245415	11	84850505	T	C	0.03777	0.00280027	0.0570192	rs647912	6	DLG2	0	intronic	7.187	6	9	15	1	1	1
rs1940121	11	84647470	A	G	0.3151	0.0247174	0.0962451	rs647912	6	DLG2	0	intronic	7.186	6	9	15	1	1	1
rs10681680	11	85778820	TAA	T	0.4066	NA	0.0586328	rs647912	6	PICALM	0	intronic	7.185	NA	1	1	1	1	1
rs10229552	7	99234899	T	A	0.05666	NA	0.0778922	rs12112428	3	GS1-259H13.7	965	downstream	7.179	7	1	5	1	1	1
rs13330911	16	89561	G	A	0.07952	0.661775	0.724423	rs61638232	8	IL9RP3	1239	intergenic	7.171	5	2	5	1	1	1
rs7116340	11	85151507	T	A	0.1203	0.089192	0.103364	rs647912	6	DLG2	0	intronic	7.153	6	5	15	1	1	1
rs3112827	1	77914669	T	C	0.2445	0.210709	0.073256	rs17391694	1	AK5	0	intronic	7.149	NA	4	15	1	1	1
rs7044278	9	109403758	T	C	0.2604	0.168555	0.111511	rs4642714	4	RP11-308N19.4	0	ncRNA_intronic	7.117	6	5	15	0	0	1
rs9603634	13	40433363	A	G	0.2913	0.0401747	0.115665	rs4312181	7	SNORD116	1998	intergenic	7.111	6	14	15	0	1	1
rs17810659	11	85304607	A	G	0.08748	0.0116875	0.125017	rs647912	6	DLG2	0	intronic	7.094	6	5	15	1	1	1
rs112797350	11	85637539	T	C	0.2018	0.00165802	0.0698271	rs647912	6	RP11-90K17.2	2813	intergenic	7.082	7	7	15	1	1	1
rs7851651	9	109322173	C	T	0.3062	0.0206612	0.0661867	rs4642714	4	RP11-308N19.1	0	ncRNA_intronic	7.08	5	9	15	0	0	1
rs10792810	11	84921630	A	C	0.1203	0.0653609	0.0969342	rs647912	6	DLG2	0	intronic	7.08	7	9	15	1	1	1
rs10230336	7	99476174	A	T	0.4344	NA	0.063897	rs12112428	3	TRIM4	0	intronic	7.079	5	5	15	1	1	1
rs2930575	11	85058944	T	C	0.1133	0.0243248	0.0909895	rs647912	6	DLG2	0	intronic	7.066	5	5	15	1	1	0
rs113352444	7	99524533	G	T	0.05765	0.00835325	0.0638391	rs12112428	3	GJC3	0	intronic	7.062	6	5	14	1	1	1
rs687708	1	78599806	C	A	0.2386	0.0590584	0.0579652	rs17391694	1	GIPC2	0	intronic	7.055	NA	4	15	1	1	1
rs2293479	7	99703958	T	C	0.2922	0.0698124	0.0793065	rs12112428	3	AP4M1	0	intronic	7.052	NA	3	4	1	1	1
rs491867	11	85437896	A	G	0.341	0.599157	0.899828	rs647912	6	SYTL2	0	exonic	7.036	5	4	15	1	1	1
rs4944527	11	85322869	G	A	0.0825	0.0107489	0.126256	rs647912	6	DLG2	0	intronic	7.034	5	5	15	1	1	1
rs72645754	5	168652585	C	T	0.1243	0.0161094	0.139908	rs79508398	2	SLIT3	0	intronic	7.027	5	5	15	1	1	1
rs297898	5	168620175	A	C	0.1441	0.00989117	0.109614	rs79508398	2	SLIT3	0	intronic	7.026	4	4	15	1	1	0
rs13337364	16	89475	A	C	0.07853	0.76176	0.735695	rs61638232	8	IL9RP3	1153	intergenic	7.025	5	2	5	1	1	1
11:85478125:G:GT	11	85478125	GT	G	0.2654	NA	0.626258	rs647912	6	SYTL2	0	intronic	7.014	NA	2	15	1	1	1
rs560434218	1	78668222	G	GCAACCTTAATTCCATTTA	0.2167	NA	0.0518267	rs17391694	1	RP11-183M13.1	27060	intergenic	7.011	NA	5	15	0	1	1
rs11435771	11	85068100	GA	G	0.07058	NA	0.0950024	rs647912	6	DLG2	0	intronic	7.005	NA	5	15	1	1	0
rs9603589	13	40229744	C	T	0.2525	NA	0.234538	rs4312181	7	COG6	19	upstream	7.005	4	1	1	1	1	1
rs9548849	13	40212046	G	A	0.2962	0.0736298	0.233477	rs4312181	7	AL512505.1	14668	intergenic	7.002	4	5	15	0	1	1
rs11234455	11	85589254	A	T	0.06759	0.0325463	0.0711445	rs647912	6	CCDC83	0	intronic	6.995	7	7	15	1	1	1
rs45532337	7	99310319	A	G	0.0497	0.0180376	0.0765142	rs12112428	3	CYP3A7	0	intronic	6.989	NA	4	15	1	1	1
rs5803017	13	40457858	C	CA	0.496	NA	0.119579	rs4312181	7	SNORD116	26493	intergenic	6.984	NA	4	15	0	0	1
rs11234413	11	85506994	G	A	0.04771	0.0093217	0.0683568	rs647912	6	SYTL2	0	intronic	6.982	2b	5	15	1	1	1
rs189667067	11	85579023	G	A	0.1799	0.0284189	0.0937571	rs647912	6	CCDC83	0	intronic	6.982	2b	5	15	1	1	1
rs76986916	7	99480301	A	G	0.05765	0.00998891	0.0638391	rs12112428	3	TRIM4	0	intronic	6.976	7	5	15	1	1	1
rs4729576	7	99692594	G	A	0.2744	0.0535589	0.0945792	rs12112428	3	MCM7	0	intronic	6.962	5	4	4	1	1	1
rs113394692	11	1116342	TGGTCCTGACC	T	0.1044	NA	0.966571	rs72842488	5	MUC2	11922	intergenic	6.939	NA	7	15	0	0	1
rs7481640	11	1126129	G	C	0.335	0.247177	0.177851	rs72842488	5	MUC2	21709	intergenic	6.939	5	5	15	0	1	0
rs11234460	11	85596747	A	G	0.04672	0.00775094	0.0514002	rs647912	6	CCDC83	0	intronic	6.934	7	5	15	1	1	1
rs4134917	7	99707950	C	T	0.4016	0.176108	0.486729	rs12112428	3	AP4M1:TAF6	0:0	UTR3	6.93	NA	4	4	1	1	1
rs286026	11	85100883	A	C	0.1461	0.0875613	0.058568	rs647912	6	DLG2	0	intronic	6.908	7	9	15	1	1	1
rs563532742	5	168546709	C	T	0.02286	NA	0.291541	rs79508398	2	SLIT3	0	intronic	6.899	NA	4	15	1	0	1
rs62031423	16	89077	G	A	0.07853	NA	0.735695	rs61638232	8	IL9RP3	755	upstream	6.897	5	2	5	1	1	1
rs35206999	11	85727005	T	C	0.1948	0.0019025	0.119393	rs647912	6	PICALM	0	intronic	6.896	5	4	5	1	1	1
rs10501608	11	85777841	G	A	0.165	0.0074488	0.0577061	rs647912	6	PICALM	0	intronic	6.888	4	1	1	1	1	1
rs7947691	11	1123756	G	A	0.1362	0.433693	0.705823	rs72842488	5	MUC2	19336	intergenic	6.884	NA	2	15	0	0	0
rs6424779	1	79041520	C	T	0.2306	0.0925465	0.121073	rs17391694	1	PTGFR	36085	intergenic	6.879	7	7	15	0	1	1
rs1517313	11	84936727	A	T	0.1123	NA	0.0701407	rs647912	6	DLG2	0	intronic	6.873	6	9	15	1	1	1
rs28624253	11	1146678	A	G	0.3738	0.0913338	0.138497	rs72842488	5	MUC5AC	4901	intergenic	6.856	4	2	15	1	0	1
rs13309	7	99704796	A	T	0.4026	0.178989	0.484466	rs12112428	3	AP4M1:TAF6	0:0	UTR3	6.851	1f	3	4	1	1	1
rs111441307	11	85559495	TTTGAG	T	0.1769	NA	0.0970234	rs647912	6	AP000974.1	4104	intergenic	6.851	NA	5	15	1	1	1
rs77722148	11	85233316	G	A	0.0825	0.0157448	0.126256	rs647912	6	DLG2	0	intronic	6.839	6	5	9	1	1	0
rs10898333	11	84637807	A	G	0.3151	0.0199231	0.0971312	rs647912	6	DLG2	0	intronic	6.825	6	14	15	1	1	1
rs7785392	7	99747378	G	T	0.4423	0.107703	0.228102	rs12112428	3	LAMTOR4	0	intronic	6.818	1f	1	2	1	1	1
rs17817588	11	85676831	T	C	0.2227	NA	0.0652038	rs647912	6	PICALM	0	intronic	6.817	7	4	4	1	1	1
rs2404977	7	99562258	C	T	0.4245	0.250095	0.0587749	rs12112428	3	AZGP1	2084	intergenic	6.792	6	5	14	1	1	1
rs7107788	11	85348795	G	A	0.2068	0.0708867	0.101895	rs647912	6	TMEM126B	1214	intergenic	6.79	5	4	5	1	1	1
rs567007	11	85307338	A	G	0.2028	0.0550185	0.336096	rs647912	6	DLG2	0	intronic	6.779	7	5	15	1	1	1
rs7123846	11	85503460	G	T	0.3598	0.614605	0.92398	rs647912	6	SYTL2	0	intronic	6.776	6	5	15	1	1	1
rs592712	11	85470941	A	G	0.3161	0.511088	0.74286	rs647912	6	SYTL2	0	intronic	6.771	NA	5	15	1	1	1
rs2508378	11	85650629	T	C	0.2217	NA	0.0666309	rs647912	6	SLC25A1P1	3922	intergenic	6.771	5	5	15	0	1	1
rs4729561	7	99583286	T	C	0.3529	0.0655069	0.15019	rs12112428	3	AZGP1P1	0	ncRNA_intronic	6.77	4	5	15	1	1	1
rs17744606	11	85565450	C	T	0.1799	NA	0.0937571	rs647912	6	AP000974.1	0	UTR5	6.763	4	1	1	1	1	1
rs592380	11	85446854	C	T	0.2962	0.32572	0.71307	rs647912	6	SYTL2	0	intronic	6.76	NA	4	15	1	1	1
rs9548874	13	40243828	G	A	0.2674	0.0111437	0.206456	rs4312181	7	COG6	0	intronic	6.76	7	4	5	1	1	1
rs62376918	5	168663944	T	C	0.1213	0.0480348	0.146667	rs79508398	2	SLIT3	0	intronic	6.751	6	4	15	1	1	1
rs147218616	11	84655626	T	TTTAA	0.1183	NA	0.0677935	rs647912	6	DLG2:AP000857.3	0:0	ncRNA_intronic	6.738	NA	9	15	1	1	1
rs4944523	11	85266321	T	C	0.164	NA	0.159717	rs647912	6	DLG2	0	intronic	6.736	7	5	15	1	1	1
rs4650374	1	79048957	A	G	0.05467	0.0584089	0.127334	rs17391694	1	IFI44L	36649	intergenic	6.714	7	14	15	0	1	1
rs4642714	9	109508208	G	A	0.2018	0.858973	1	rs4642714	4	RP11-308N19.5	22996	intergenic	6.701	5	5	15	0	1	1
rs200657868	16	90876	T	TA	0.04771	NA	0.460584	rs61638232	8	IL9RP3	2554	intergenic	6.701	NA	4	5	1	1	1
rs12673441	7	99670328	A	T	0.2594	0.266157	0.11544	rs12112428	3	ZNF3	0	intronic	6.688	1f	4	8	1	1	1
rs1046216	11	85347415	G	A	0.2068	0.0546093	0.101895	rs647912	6	TMEM126B	0	UTR3	6.687	6	4	4	1	1	1
rs647987	11	85339380	T	A	0.2018	0.0835294	0.340738	rs647912	6	TMEM126B	248	upstream	6.686	4	1	1	1	1	1
rs62376884	5	168621075	A	G	0.1372	0.00984897	0.122253	rs79508398	2	SLIT3	0	intronic	6.681	6	5	15	1	1	0
rs4476043	13	40225608	G	A	0.2545	0.0677955	0.240288	rs4312181	7	AL512505.1	1106	intergenic	6.68	7	13	15	1	1	1
rs73713595	7	99326659	G	A	0.04871	0.0154371	0.0752072	rs12112428	3	CYP3A7	0	intronic	6.678	3a	5	15	1	1	1
rs1605898	11	85168172	T	A	0.16	0.170691	0.0836587	rs647912	6	DLG2	0	intronic	6.678	7	5	15	1	1	0
rs144871359	13	40287815	G	A	0.07058	0.0772936	0.0709901	rs4312181	7	COG6	0	intronic	6.673	7	4	5	1	1	1
rs370459517	1	78630331	AATTTTTTTTGT	A	0.3439	NA	0.0788904	rs17391694	1	RNFT1P2	5833	intergenic	6.655	NA	5	15	0	1	1
rs9594356	13	40218220	A	T	0.1282	0.0465549	0.147277	rs4312181	7	AL512505.1	8494	intergenic	6.652	6	14	15	0	1	1
rs140861177	1	79148148	G	A	0.01491	0.046306	0.0594454	rs17391694	1	AC104837.1	4596	intergenic	6.644	7	5	15	0	0	1
rs4596570	7	100010770	C	T	0.1054	0.101382	0.221031	rs12112428	3	ZCWPW1	0	intronic	6.633	5	5	15	1	1	1
rs496814	11	84986690	T	C	0.06163	0.0292771	0.098831	rs647912	6	DLG2	0	intronic	6.611	7	5	15	1	1	0
rs12741939	1	77911973	T	C	0.2445	0.19805	0.073256	rs17391694	1	AK5	0	intronic	6.604	7	5	15	1	1	1
rs10873967	1	78702850	G	A	0.3529	0.0950414	0.072957	rs17391694	1	RP11-183M13.1	0	ncRNA_intronic	6.595	7	5	15	0	1	1
rs78481176	11	85998197	A	G	0.0497	0.00666321	0.0686789	rs647912	6	RP11-320L11.2	2486	intergenic	6.591	4	5	5	1	1	1
rs1445500	11	85542482	A	C	0.1759	0.0433593	0.0947508	rs647912	6	SYTL2	20297	intergenic	6.574	2b	5	15	0	1	1
rs7515450	1	78582845	A	T	0.4145	0.145696	0.0889828	rs17391694	1	GIPC2	0	intronic	6.573	7	4	15	1	1	1
rs11970888	7	100209284	C	T	0.07356	0.0819144	0.0858313	rs12112428	3	MOSPD3	440	upstream	6.561	3a	1	1	1	1	1
rs4457870	13	40243420	T	C	0.2575	0.195964	0.248745	rs4312181	7	COG6	0	intronic	6.56	5	4	5	1	1	1
rs35535570	1	78259756	G	A	0.05467	0.467779	0.234942	rs17391694	1	FAM73A	0	intronic	6.557	7	4	5	1	1	1
16:90880:A:AAT	16	90880	A	AAT	0.04771	NA	0.460584	rs61638232	8	IL9RP3	2558	intergenic	6.555	5	4	5	1	1	1
rs2251456	1	77929296	T	A	0.2753	0.10361	0.0588756	rs17391694	1	AK5	0	intronic	6.553	7	5	15	1	1	1
rs618593	1	78608857	T	C	0.2495	0.0955737	0.061694	rs17391694	1	GIPC2	4723	intergenic	6.523	NA	1	15	1	1	1
rs2044392	11	85522332	G	A	0.3141	0.227584	0.761574	rs647912	6	SYTL2	147	upstream	6.523	4	1	1	1	1	1
rs28550725	11	1153195	T	C	0.1948	NA	0.277152	rs72842488	5	MUC5AC	0	intronic	6.508	5	1	15	1	0	1
rs2253167	11	84719798	G	C	0.3569	0.0832137	0.0587214	rs647912	6	DLG2	0	intronic	6.494	5	15	15	1	1	1
rs12876235	13	40351094	T	G	0.3429	0.696364	0.534666	rs4312181	7	COG6	0	intronic	6.489	4	2	15	1	1	1
rs9532430	13	40351341	A	G	0.3429	0.791179	0.528363	rs4312181	7	COG6	0	intronic	6.464	3a	2	15	1	1	1
rs4379951	13	40395669	A	G	0.3509	0.0361746	0.0917863	rs4312181	7	CDKN2AIPNLP3	3482	intergenic	6.458	6	5	15	0	1	1
rs10816394	9	109311146	T	A	0.4215	0.0101953	0.0569278	rs4642714	4	RP11-308N19.1	0	ncRNA_intronic	6.457	7	15	15	0	0	1
rs2044390	11	85569834	C	T	0.1799	NA	0.0937571	rs647912	6	CCDC83	0	intronic	6.445	NA	5	15	1	1	1
rs112492021	11	85023559	A	G	0.06064	0.00408833	0.0802736	rs647912	6	DLG2	0	intronic	6.436	6	5	15	1	1	0
rs625380	11	84718055	G	A	0.3559	0.0745375	0.0612694	rs647912	6	DLG2	0	intronic	6.427	NA	15	15	1	1	1
rs290198	11	85419667	T	C	0.4304	0.479196	0.40725	rs647912	6	SYTL2	0	intronic	6.405	7	4	15	1	1	1
rs79462754	11	85257159	C	T	0.0825	0.0181128	0.126256	rs647912	6	DLG2	0	intronic	6.391	7	5	15	1	1	1
rs5775445	1	78617993	TC	T	0.4334	NA	0.102683	rs17391694	1	GIPC2	13859	intergenic	6.388	NA	5	15	0	1	1
rs881121	11	85310744	T	C	0.08748	0.0139912	0.125017	rs647912	6	DLG2	0	intronic	6.386	7	7	15	1	1	1
rs1125114	1	79041776	G	A	0.05368	0.0416459	0.131462	rs17391694	1	PTGFR	36341	intergenic	6.383	NA	5	15	0	1	1
rs41453346	11	1080894	C	T	0.02485	0.306318	0.163892	rs72842488	5	MUC2	0	exonic	6.379	7	4	15	1	1	0
rs286021	11	85136197	C	T	0.0835	0.0294917	0.121435	rs647912	6	DLG2	0	intronic	6.372	7	9	15	1	1	1
rs297856	5	168630002	T	C	0.2237	0.00643839	0.0692666	rs79508398	2	SLIT3	0	intronic	6.368	4	2	15	1	1	0
rs6946204	7	99589125	T	C	0.2952	0.0303861	0.100063	rs12112428	3	RP4-604G5.3	894	upstream	6.354	3a	5	15	0	1	1
rs370665181	11	85584033	A	ATT	0.1799	NA	0.0937571	rs647912	6	CCDC83	0	intronic	6.349	NA	5	15	1	1	1
rs75203358	11	85567390	A	G	0.1799	NA	0.0937571	rs647912	6	CCDC83	0	intronic	6.33	7	5	15	1	1	1
rs4432144	13	40401049	T	A	0.3509	0.0437503	0.0917863	rs4312181	7	CDKN2AIPNLP3	8862	intergenic	6.325	7	5	15	0	1	1
rs6955424	7	99349433	T	A	0.09543	NA	0.126156	rs12112428	3	CYP3A4	5170	intergenic	6.314	2b	1	15	1	1	1
rs150901999	11	85524358	TGTTA	T	0.04871	NA	0.068511	rs647912	6	SYTL2	2173	intergenic	6.312	NA	5	15	1	1	1
rs4072382	11	1147618	A	G	0.3817	0.0611186	0.145005	rs72842488	5	MUC5AC	3961	intergenic	6.311	NA	2	15	1	1	1
rs286048	11	85078604	T	C	0.1511	0.138539	0.0634177	rs647912	6	DLG2	0	intronic	6.304	5	5	15	1	1	0
rs9315724	13	40261522	A	G	0.2565	0.174291	0.252862	rs4312181	7	COG6	0	intronic	6.294	6	4	5	1	1	1
rs76291221	13	40287400	T	A	0.07058	0.0772558	0.0709901	rs4312181	7	COG6	0	intronic	6.281	6	4	5	1	1	1
rs113481951	13	40412279	T	C	0.07555	0.0361286	0.0944782	rs4312181	7	AZU1P1	18567	intergenic	6.278	4	5	15	0	1	1
rs12282655	11	85771853	T	C	0.2197	0.0397954	0.0630939	rs647912	6	PICALM	0	intronic	6.276	5	1	5	1	1	1
rs12362012	11	85085702	T	A	0.2227	0.0714685	0.357331	rs647912	6	DLG2	0	intronic	6.275	6	5	15	1	1	1
rs34248665	13	40260008	GTAC	G	0.2565	NA	0.252862	rs4312181	7	COG6	0	intronic	6.268	NA	5	5	1	1	1
rs72959197	11	85710996	T	C	0.2217	NA	0.0659072	rs647912	6	PICALM	0	intronic	6.267	7	4	4	1	1	1
rs138013844	11	1141960	G	GCA	0.09841	NA	0.476138	rs72842488	5	MUC5AC	9619	intergenic	6.266	NA	1	15	1	0	1
rs11234390	11	85434560	T	C	0.04871	0.00917591	0.068511	rs647912	6	SYTL2	0	intronic	6.266	4	4	15	1	1	1
rs34664315	11	1156709	G	A	0.2008	0.479369	0.273607	rs72842488	5	MUC5AC	0	intronic	6.257	5	4	15	1	1	1
rs141485099	7	99224996	GA	G	0.03082	NA	0.0534379	rs12112428	3	ZSCAN25	0	intronic	6.256	NA	4	4	1	1	1
rs11162422	1	78627285	G	A	0.3429	0.0381719	0.0779497	rs17391694	1	RNFT1P2	8879	intergenic	6.249	7	5	15	0	1	1
rs112363760	13	40346025	A	G	0.06859	0.0103062	0.0898387	rs4312181	7	COG6	0	intronic	6.241	7	5	15	1	1	1
rs35836630	13	40233181	A	AT	0.329	NA	0.373943	rs4312181	7	COG6	0	intronic	6.24	NA	5	5	1	1	1
rs2025611	1	78623973	T	C	0.3439	0.115868	0.0788904	rs17391694	1	RNFT1P2	12191	intergenic	6.239	NA	5	15	0	1	1
rs12340308	9	109461883	C	T	0.3539	NA	0.31481	rs4642714	4	RP11-308N19.4	0	ncRNA_intronic	6.235	4	5	15	0	0	1
rs7931698	11	85549926	A	G	0.1769	NA	0.0903602	rs647912	6	AP000974.1	13673	intergenic	6.228	7	5	15	0	1	1
rs71075789	1	78618786	CTAATA	C	0.2336	NA	0.0523215	rs17391694	1	GIPC2	14652	intergenic	6.221	NA	5	15	0	1	1
rs1498399	1	77947239	A	G	0.326	0.506448	0.0644868	rs17391694	1	AK5	0	intronic	6.218	7	5	15	1	1	1
rs941289	7	99678491	A	G	0.328	0.370763	0.174681	rs12112428	3	ZNF3	0	intronic	6.218	1f	1	1	1	1	1
rs4729580	7	99789817	T	C	0.5	0.13904	0.107429	rs12112428	3	STAG3	0	intronic	6.212	6	5	15	1	1	1
rs2171788	9	109322338	G	A	0.3837	0.0214419	0.0573292	rs4642714	4	RP11-308N19.1	0	ncRNA_intronic	6.211	NA	9	15	0	0	1
rs75227933	7	99508741	A	G	0.05765	0.0110738	0.0638391	rs12112428	3	TRIM4	0	intronic	6.21	5	4	5	1	1	1
rs77780102	5	168620774	T	C	0.1372	0.00971873	0.122253	rs79508398	2	SLIT3	0	intronic	6.205	5	4	15	1	1	0
rs9603610	13	40330050	G	A	0.2256	0.503752	0.332523	rs4312181	7	COG6	0	intronic	6.203	6	4	15	1	1	1
rs278851	1	78126882	T	C	0.332	0.0114207	0.05366	rs17391694	1	ZZZ3	0	intronic	6.199	5	4	5	1	1	1
rs34154522	7	99317220	TA	T	0.07256	NA	0.0998116	rs12112428	3	CYP3A7	0	intronic	6.191	NA	2	15	1	1	1
rs35038885	1	77960789	A	G	0.17	0.497166	0.150265	rs17391694	1	AK5	0	intronic	6.183	6	5	15	1	1	1
rs2950518	7	99807344	G	A	0.499	0.136596	0.104466	rs12112428	3	STAG3:GATS:GATS	0:0:0	ncRNA_intronic	6.173	1f	2	5	1	1	1
rs11617479	13	40382595	G	A	0.06362	0.0126069	0.0634352	rs4312181	7	CDKN2AIPNLP3	9282	intergenic	6.16	6	5	15	0	1	1
rs202042810	9	109372557	CA	C	0.3887	NA	0.0668503	rs4642714	4	RP11-308N19.3	4801	intergenic	6.157	NA	5	15	0	1	1
rs9576896	13	40336606	G	A	0.3767	0.154027	0.0561616	rs4312181	7	COG6	0	intronic	6.149	6	5	15	1	1	1
rs149750020	7	99723424	T	C	0.06859	0.116349	0.166302	rs12112428	3	RP11-506M12.1	0	ncRNA_intronic	6.139	2b	1	5	1	1	1
rs6563766	13	40405049	T	C	0.3509	0.0372091	0.0917863	rs4312181	7	CDKN2AIPNLP3	12862	intergenic	6.138	7	5	15	0	1	1
rs652615	11	85485450	T	C	0.3429	0.643454	0.835607	rs647912	6	SYTL2	0	intronic	6.137	NA	2	15	1	1	1
rs9548904	13	40307260	C	T	0.2783	NA	0.245118	rs4312181	7	COG6	0	intronic	6.121	7	1	5	1	1	1
rs60278787	5	168638250	A	G	0.1571	0.0221825	0.111626	rs79508398	2	SLIT3	0	intronic	6.119	6	5	15	1	1	0
rs521029	1	78605969	G	A	0.2376	0.0653687	0.0572198	rs17391694	1	GIPC2	1835	intergenic	6.117	NA	5	15	1	1	1
rs602609	11	85399684	G	A	0.05368	NA	0.0816232	rs647912	6	CCDC89	2363	intergenic	6.117	NA	5	15	1	1	1
rs112513277	11	85736624	A	T	0.05467	0.00559034	0.115615	rs647912	6	PICALM	0	intronic	6.102	6	4	4	1	1	1
rs57781721	5	168639862	A	G	0.2157	0.00457032	0.0762393	rs79508398	2	SLIT3	0	intronic	6.095	5	5	15	1	1	0
rs28517523	16	85957	C	T	0.07952	0.745176	0.724423	rs61638232	8	IL9RP3	0	ncRNA_intronic	6.094	5	2	5	0	1	1
rs61955567	13	40414801	A	T	0.2833	0.0367962	0.147341	rs4312181	7	AZU1P1	16045	intergenic	6.084	5	7	15	0	1	1
rs73181750	13	40458261	G	A	0.3091	0.112929	0.0566547	rs4312181	7	SNORD116	26896	intergenic	6.084	3a	5	9	0	1	1
rs7993214	13	40350912	T	C	0.3429	0.790145	0.528363	rs4312181	7	COG6	0	intronic	6.071	4	1	15	1	1	1
rs559805983	7	99924103	T	C	0.01988	NA	0.0523987	rs12112428	3	PMS2P1	0	ncRNA_intronic	6.067	NA	4	5	1	1	1
rs73181762	13	40460868	C	T	0.2416	0.0562969	0.0564579	rs4312181	7	SNORD116	29503	intergenic	6.061	7	5	15	0	1	1
rs78269862	5	168864315	A	G	0.06362	0.105291	0.0582959	rs79508398	2	RNU6-477P	115137	intergenic	6.05	7	5	15	0	1	1
rs11234487	11	85657901	G	C	0.167	0.00886627	0.0580391	rs647912	6	PICALM	10825	intergenic	6.05	5	5	15	0	1	1
rs12749252	1	78631087	G	A	0.3439	0.149953	0.0788904	rs17391694	1	RNFT1P2	5077	intergenic	6.046	7	5	15	0	1	1
rs3779354	7	99052428	T	C	0.0507	NA	0.05489	rs12112428	3	PTCD1:ATP5J2-PTCD1:CPSF4:ATP5J2	0:0:0:0	intronic	6.046	NA	4	4	1	1	1
rs117116438	13	40211742	G	A	0.07157	0.0778998	0.0729386	rs4312181	7	AL512505.1	14972	intergenic	6.044	5	5	15	0	1	1
rs114761442	5	168589685	C	T	0.02187	0.485432	0.905327	rs79508398	2	SLIT3	0	intronic	6.032	2b	5	15	1	0	0
rs776745	7	99291337	T	G	0.07256	NA	0.0998116	rs12112428	3	CYP3A7	11322	intergenic	6.029	NA	2	15	0	1	1
rs290185	11	85395718	T	C	0.4066	0.586287	0.666937	rs647912	6	CCDC89	0	UTR3	6.014	NA	1	5	1	1	1
rs680498	11	85447611	C	T	0.3449	NA	0.882096	rs647912	6	SYTL2	0	exonic	6.009	NA	2	15	1	1	1
rs652830	11	84760287	G	A	0.3787	0.0257331	0.0675633	rs647912	6	DLG2	0	intronic	6.006	NA	5	15	1	1	1
rs9548962	13	40458304	C	T	0.493	0.00227964	0.111695	rs4312181	7	SNORD116	26939	intergenic	5.994	4	5	9	0	1	1
rs7939217	11	85280702	C	T	0.0825	0.0139013	0.126256	rs647912	6	DLG2	0	intronic	5.99	6	5	15	1	1	1
rs513977	1	78616594	G	A	0.2455	0.077561	0.0586164	rs17391694	1	GIPC2	12460	intergenic	5.985	NA	5	15	0	1	1
rs12655553	5	168636640	A	G	0.2227	0.00558129	0.0696769	rs79508398	2	SLIT3	0	intronic	5.966	7	5	15	1	1	0
rs79435802	11	85585206	T	C	0.1789	0.0556517	0.09821	rs647912	6	CCDC83	0	intronic	5.961	7	5	15	1	1	1
rs10231522	7	99611922	T	C	0.1044	0.27576	0.313715	rs12112428	3	ZKSCAN1	1281	intergenic	5.959	6	5	5	1	1	1
rs148626462	1	78630315	G	GCCACCACACCCAGC	0.3439	NA	0.0788904	rs17391694	1	RNFT1P2	5849	intergenic	5.897	NA	5	15	0	1	1
rs962396	9	109323052	A	G	0.3062	0.0156312	0.0661867	rs4642714	4	RP11-308N19.1	0	ncRNA_intronic	5.897	NA	9	15	0	0	1
rs34974357	11	1161935	C	A	0.2048	NA	0.261488	rs72842488	5	MUC5AC	0	intronic	5.892	5	4	15	1	0	1
rs57478761	5	168639432	C	T	0.2157	0.013241	0.0762393	rs79508398	2	SLIT3	0	intronic	5.89	7	5	15	1	1	0
rs59308124	5	168645009	A	G	0.1282	0.0171349	0.132424	rs79508398	2	SLIT3	0	intronic	5.876	5	5	15	1	1	1
rs149049023	1	78252839	A	G	0.02883	0.0572236	0.221631	rs17391694	1	FAM73A	0	intronic	5.865	7	4	5	1	1	1
rs7120523	11	85256736	C	G	0.159	0.101715	0.0797082	rs647912	6	DLG2	0	intronic	5.863	6	5	15	1	1	1
rs962720	9	109490400	C	T	0.4612	0.411809	0.229294	rs4642714	4	RP11-308N19.5	5188	intergenic	5.86	5	5	15	0	0	1
rs10873990	1	79058208	T	C	0.05368	0.0321847	0.131462	rs17391694	1	IFI44L	27398	intergenic	5.846	5	5	15	0	1	1
rs12872801	13	40354200	C	T	0.341	0.683583	0.523612	rs4312181	7	COG6	0	intronic	5.843	1f	5	15	1	1	1
rs589093	11	84823265	C	T	0.3966	0.0117035	0.0544859	rs647912	6	DLG2	0	intronic	5.842	NA	5	15	1	1	1
rs1596739	11	85633368	T	C	0.2237	NA	0.0659367	rs647912	6	RP11-90K17.2	0	ncRNA_intronic	5.841	3a	5	15	1	1	1
rs5793150	11	84711056	CT	C	0.3549	NA	0.0555267	rs647912	6	DLG2	0	intronic	5.834	NA	1	15	1	0	1
rs138377357	11	85056435	TAAG	T	0.05268	NA	0.142003	rs647912	6	DLG2	0	intronic	5.833	NA	5	15	1	1	0
rs550641818	13	40269102	A	G	0.06759	NA	0.0634898	rs4312181	7	COG6	0	intronic	5.823	NA	4	5	1	1	1
rs13236456	7	99675558	A	G	0.3946	0.164629	0.511752	rs12112428	3	ZNF3	0	intronic	5.811	7	4	5	1	1	1
rs10231604	7	99746201	G	A	0.4414	0.111438	0.227271	rs12112428	3	LAMTOR4	328	upstream	5.808	2b	1	1	1	1	1
rs7038321	9	109391877	T	A	0.494	0.0737913	0.0611018	rs4642714	4	RP11-308N19.4	0	ncRNA_intronic	5.801	7	5	15	0	1	1
rs2498861	9	109492294	A	C	0.4791	0.574947	0.23126	rs4642714	4	RP11-308N19.5	7082	intergenic	5.8	NA	5	15	0	1	1
rs56079025	11	1110884	G	A	0.1024	0.878058	0.943777	rs72842488	5	MUC2	6464	intergenic	5.799	5	5	15	1	1	1
rs286045	11	85076032	G	C	0.1521	0.119163	0.0650579	rs647912	6	DLG2	0	intronic	5.799	7	5	15	1	1	0
rs286494	11	85189550	T	A	0.0835	0.0228571	0.126597	rs647912	6	DLG2	0	intronic	5.794	6	5	15	1	1	0
rs478089	11	85447003	C	A	0.3698	0.788526	0.974531	rs647912	6	SYTL2	0	intronic	5.793	NA	1	15	1	1	1
rs147865090	11	85527789	C	CA	0.0507	NA	0.059271	rs647912	6	SYTL2	5604	intergenic	5.779	NA	5	15	1	1	1
rs7543037	1	78283600	T	C	0.327	0.0124108	0.0510443	rs17391694	1	FAM73A	0	intronic	5.778	5	4	5	1	1	1
rs2572018	7	99480193	T	C	0.4682	0.0593084	0.0515755	rs12112428	3	TRIM4	0	intronic	5.778	NA	5	15	1	1	1
rs10114307	9	109413228	C	T	0.494	0.173931	0.0656824	rs4642714	4	RP11-308N19.4	0	ncRNA_intronic	5.776	7	9	15	0	1	1
rs11791630	9	109530527	G	A	0.02087	0.00526456	0.062029	rs4642714	4	RP11-308N19.5	45315	intergenic	5.767	7	5	15	0	1	1
rs11617586	13	40377786	G	T	0.2763	0.53412	0.489692	rs4312181	7	COG6	11983	intergenic	5.756	5	5	15	0	1	1
rs686262	1	78999367	A	G	0.2604	0.0368481	0.120011	rs17391694	1	PTGFR	0	intronic	5.755	3a	5	15	1	1	1
rs2146612	1	78621137	G	A	0.3827	0.164285	0.0924369	rs17391694	1	RNFT1P2	15027	intergenic	5.753	NA	2	15	0	1	1
rs667275	11	85484416	G	A	0.3489	0.625965	0.811002	rs647912	6	SYTL2	0	intronic	5.753	NA	5	15	1	1	1
rs28483241	11	1225078	T	C	0.4085	0.0750328	0.112717	rs72842488	5	MUC5AC	2713	intergenic	5.751	4	2	15	1	1	1
rs12519874	5	168815435	A	G	0.1372	0.0520961	0.107895	rs79508398	2	SLIT3	87301	intergenic	5.747	6	5	15	0	0	1
rs149565238	11	85019222	AATAAAATAAT	A	0.09742	NA	0.0742307	rs647912	6	DLG2	0	intronic	5.747	NA	5	15	1	1	0
rs56339135	11	84486127	C	T	0.1123	0.0019725	0.0609104	rs647912	6	DLG2:CTD-2537O9.1	0:0	ncRNA_intronic	5.744	7	5	15	1	1	1
rs12271390	11	85804696	A	G	0.2227	0.0123507	0.0586522	rs647912	6	snoU13	537	upstream	5.736	5	5	15	0	1	1
rs297895	5	168618943	T	C	0.2604	0.0126872	0.0533547	rs79508398	2	SLIT3	0	intronic	5.713	7	4	15	1	0	0
rs143147909	11	85815615	C	T	0.2197	0.00889646	0.0566046	rs647912	6	snoU13	10277	intergenic	5.703	7	5	15	0	1	1
rs146089607	7	99641107	ATCC	A	0.2614	NA	0.116866	rs12112428	3	ZKSCAN1	1794	intergenic	5.701	NA	5	5	1	1	1
rs12049202	1	77967523	C	T	0.1769	0.351194	0.143246	rs17391694	1	AK5	0	intronic	5.69	5	4	15	1	1	1
rs201302150	11	1153195	T	TGGGGCTGTGC	0.2465	NA	0.277152	rs72842488	5	MUC5AC	0	NA	5.685	NA	1	15	1	0	1
rs286540	11	85222586	A	G	0.0825	0.0183608	0.126256	rs647912	6	DLG2	0	intronic	5.678	NA	5	15	1	1	0
rs561017	11	85031137	G	C	0.07455	0.0262263	0.101193	rs647912	6	DLG2	0	intronic	5.671	7	9	15	1	1	0
rs1979656	9	109513278	C	T	0.2137	0.79056	0.91848	rs4642714	4	RP11-308N19.5	28066	intergenic	5.668	6	5	15	0	1	1
rs149170319	1	79060931	T	TAATAATAAA	0.2237	NA	0.123538	rs17391694	1	IFI44L	24675	intergenic	5.665	NA	5	15	0	1	1
rs12082228	1	78627217	A	G	0.3439	0.0653919	0.0788904	rs17391694	1	RNFT1P2	8947	intergenic	5.664	6	5	15	0	1	1
rs11825598	11	85634734	A	C	0.3797	0.00258487	0.14071	rs647912	6	RP11-90K17.2	8	upstream	5.645	4	7	15	1	1	1
rs9603603	13	40300328	T	G	0.3608	0.590312	0.465181	rs4312181	7	COG6	0	intronic	5.642	6	4	5	1	1	1
rs7948778	11	85284406	T	A	0.1223	0.0301833	0.104557	rs647912	6	DLG2	0	intronic	5.636	6	5	15	1	1	1
rs67091024	7	99670105	G	T	0.328	0.356072	0.174681	rs12112428	3	ZNF3	0	intronic	5.635	5	4	8	1	1	1
rs55951560	11	85548342	T	C	0.1769	NA	0.0903602	rs647912	6	AP000974.1	15257	intergenic	5.633	7	5	15	0	1	1
rs79832048	1	79044328	T	C	0.05368	0.0288099	0.131462	rs17391694	1	PTGFR	38893	intergenic	5.626	6	14	15	0	1	1
rs17745474	11	85836969	A	G	0.2227	0.0155499	0.0586522	rs647912	6	RNU6-560P	27299	intergenic	5.626	4	5	15	0	1	1
rs2512803	11	85230491	C	T	0.1213	0.0292571	0.103958	rs647912	6	DLG2	0	intronic	5.617	NA	4	15	1	1	0
rs4329796	13	40256588	T	C	0.2932	0.0729007	0.243423	rs4312181	7	COG6	0	intronic	5.593	5	4	5	1	1	1
rs10281368	7	99655897	A	G	0.2763	0.0674751	0.100262	rs12112428	3	ZSCAN21	0	intronic	5.592	7	4	4	1	1	1
rs641958	11	84772966	A	G	0.3738	0.0204289	0.0517309	rs647912	6	DLG2	0	intronic	5.591	NA	9	15	1	1	1
rs7950738	11	85552758	C	T	0.1769	NA	0.0903602	rs647912	6	AP000974.1	10841	intergenic	5.591	6	5	15	0	1	1
rs28439368	11	1223815	A	G	0.4076	0.0799781	0.113375	rs72842488	5	MUC5AC	1450	intergenic	5.584	4	2	14	1	1	1
rs297876	5	168610186	T	C	0.2445	0.0170265	0.0610044	rs79508398	2	SLIT3	0	intronic	5.583	5	5	15	1	0	0
rs12730346	1	78687156	C	T	0.3986	0.274144	0.144535	rs17391694	1	RP11-183M13.1	8126	intergenic	5.577	7	5	15	0	1	1
rs3767038	1	78225658	A	G	0.33	0.0170809	0.0555585	rs17391694	1	USP33	120	upstream	5.575	4	1	1	1	1	1
rs9548882	13	40263979	T	C	0.2922	0.0784278	0.241702	rs4312181	7	COG6	0	intronic	5.571	6	4	5	1	1	1
rs13339437	16	88543	G	C	0.2316	0.440645	0.147477	rs61638232	8	IL9RP3	221	upstream	5.569	5	4	5	1	1	1
rs17529863	13	40272267	G	A	0.07058	0.0901485	0.0709901	rs4312181	7	COG6	0	intronic	5.55	6	5	5	1	1	1
rs73525446	11	84861797	A	C	0.06859	NA	0.111015	rs647912	6	DLG2	0	intronic	5.549	3a	5	15	1	1	1
rs4015260	11	85558887	T	C	0.1779	0.0609927	0.0925848	rs647912	6	AP000974.1	4712	intergenic	5.545	NA	5	15	1	1	1
rs2740574	7	99382096	C	T	0.02783	0.012203	0.0625213	rs12112428	3	CYP3A4	207	upstream	5.538	NA	2	15	1	1	1
rs4949817	1	78070611	G	T	0.331	0.0109682	0.052949	rs17391694	1	ZZZ3	0	intronic	5.534	5	5	5	1	1	1
rs7994925	13	40215836	T	A	0.3678	0.00613514	0.104025	rs4312181	7	AL512505.1	10878	intergenic	5.533	7	13	15	0	1	1
rs35616628	11	1160616	A	G	0.2048	0.420755	0.261488	rs72842488	5	MUC5AC	0	intronic	5.509	5	4	15	1	0	1
rs7028591	9	109441481	C	T	0.4195	0.176554	0.153468	rs4642714	4	RP11-308N19.4	0	ncRNA_intronic	5.496	7	5	15	0	0	1
rs77908136	13	40459344	T	C	0.2416	0.0539127	0.0564579	rs4312181	7	SNORD116	27979	intergenic	5.48	7	5	15	0	1	1
rs78360966	16	151262	C	T	0.09344	0.00381396	0.0583354	rs61638232	8	NPRL3	0	intronic	5.478	2b	4	5	1	1	1
rs8002731	13	40362229	A	C	0.3419	0.603742	0.537891	rs4312181	7	COG6	0	intronic	5.477	3a	5	15	1	1	1
rs2572015	7	99481492	A	C	0.4682	0.0782781	0.0515755	rs12112428	3	TRIM4	0	intronic	5.463	NA	5	15	1	1	1
rs297850	5	168626236	G	A	0.1262	0.0519951	0.137335	rs79508398	2	SLIT3	0	intronic	5.456	5	5	15	1	1	0
rs297886	5	168613204	T	G	0.2475	0.0153287	0.0600373	rs79508398	2	SLIT3	0	intronic	5.448	7	5	15	1	0	0
rs55791429	11	85761906	T	C	0.2187	0.0354084	0.0637941	rs647912	6	PICALM	0	intronic	5.446	6	5	5	1	1	1
rs2171787	9	109322352	C	T	0.3062	0.0209167	0.0661867	rs4642714	4	RP11-308N19.1	0	ncRNA_intronic	5.438	NA	9	15	0	0	1
rs6944766	7	99580371	G	A	0.171	0.125896	0.381396	rs12112428	3	AZGP1P1	0	ncRNA_intronic	5.428	1f	3	15	1	1	1
rs4868388	5	168642564	A	C	0.1551	0.0154988	0.113344	rs79508398	2	SLIT3	0	intronic	5.426	5	5	15	1	1	1
rs191880154	13	40242914	G	A	0.07157	0.0244101	0.0707181	rs4312181	7	COG6	0	intronic	5.424	7	4	5	1	1	1
rs62031418	16	86361	G	A	0.07952	0.748037	0.724423	rs61638232	8	IL9RP3	0	ncRNA_intronic	5.424	5	2	5	0	1	1
rs3735242	7	99771849	A	G	0.4841	0.17532	0.136607	rs12112428	3	GPC2	0	intronic	5.421	NA	1	14	1	1	1
rs7479551	11	1120462	T	A	0.3618	0.241385	0.149041	rs72842488	5	MUC2	16042	intergenic	5.406	5	5	15	0	1	0
rs111753673	11	85792190	C	T	0.06362	0.0100582	0.125422	rs647912	6	PICALM	11265	intergenic	5.405	7	5	15	0	1	1
rs2285886	7	99626295	T	C	0.2724	0.811947	0.994986	rs12112428	3	ZKSCAN1	0	intronic	5.392	1f	4	4	1	1	1
11:85309060:A:AC	11	85309060	A	AC	0.3052	NA	0.34314	rs647912	6	DLG2	0	intronic	5.388	NA	5	15	1	0	1
rs17295356	7	99569394	G	A	0.4105	NA	0.0927395	rs12112428	3	AZGP1	0	exonic	5.386	NA	4	14	1	1	1
rs117694807	7	99432472	A	C	0.02187	0.0050187	0.0635353	rs12112428	3	CYP3A43	0	intronic	5.385	5	5	15	1	1	1
rs4650582	1	79027405	A	T	0.05368	0.0410176	0.126426	rs17391694	1	PTGFR	21970	intergenic	5.384	4	1	15	0	1	1
rs203229	1	78149941	A	G	0.331	0.0119055	0.052949	rs17391694	1	ZZZ3	836	upstream	5.381	4	1	2	1	1	1
rs473027	1	78992202	A	G	0.2644	0.0465406	0.118936	rs17391694	1	PTGFR	0	intronic	5.381	5	5	15	1	1	1
rs2001241	11	85776308	T	C	0.2177	0.0318698	0.0620535	rs647912	6	PICALM	0	intronic	5.38	NA	1	7	1	1	1
rs4729560	7	99579152	T	G	0.4115	0.282008	0.093718	rs12112428	3	AZGP1P1	0	ncRNA_intronic	5.369	6	1	15	1	1	1
rs2044391	11	85521829	C	G	0.3688	0.277207	0.727021	rs647912	6	SYTL2	0	intronic	5.368	4	1	2	1	1	1
rs7851830	9	109380084	A	G	0.2515	0.057048	0.0847516	rs4642714	4	RP11-308N19.4	0	ncRNA_intronic	5.365	6	5	15	0	0	1
rs9943	13	40326282	A	G	0.3449	0.348186	0.530209	rs4312181	7	COG6	0	UTR3	5.361	NA	4	5	1	1	1
rs6563758	13	40397208	T	A	0.3509	0.0403152	0.0917863	rs4312181	7	CDKN2AIPNLP3	5021	intergenic	5.357	6	2	15	0	1	1
rs4943693	13	40264944	T	A	0.2575	0.222153	0.25823	rs4312181	7	COG6	0	intronic	5.356	7	4	5	1	1	1
rs580426	1	78604096	C	T	0.2376	0.0682436	0.0572198	rs17391694	1	GIPC2	0	UTR3	5.334	NA	5	15	1	1	1
rs4943935	11	85751855	G	A	0.2187	0.0332402	0.0637941	rs647912	6	PICALM	0	intronic	5.332	5	2	5	1	1	1
rs10816399	9	109364146	G	T	0.2555	0.0336324	0.0739516	rs4642714	4	RP11-308N19.1	0	ncRNA_intronic	5.309	7	5	15	0	0	1
rs681044	11	85458076	G	A	0.3171	0.58176	0.800518	rs647912	6	SYTL2	0	intronic	5.298	NA	4	5	1	1	1
rs7555504	1	78629908	T	G	0.3439	0.147665	0.0788904	rs17391694	1	RNFT1P2	6256	intergenic	5.295	6	5	15	0	1	1
rs2687105	7	99376946	A	T	0.02783	0.00643366	0.0625213	rs12112428	3	CYP3A4	0	intronic	5.289	7	5	15	1	1	1
rs7556523	1	78114568	A	C	0.332	0.0111295	0.05366	rs17391694	1	ZZZ3	0	intronic	5.279	7	4	5	1	1	1
rs28650394	11	1158358	A	G	0.4056	NA	0.138664	rs72842488	5	MUC5AC	0	intronic	5.277	5	4	15	1	0	1
rs78823375	11	85674478	A	G	0.06461	0.0109955	0.121755	rs647912	6	PICALM	0	intronic	5.274	6	4	5	1	1	1
rs7994425	13	40396234	A	G	0.3668	0.0142955	0.0773441	rs4312181	7	CDKN2AIPNLP3	4047	intergenic	5.271	5	1	15	0	1	1
rs3767037	1	78200005	T	C	0.333	0.0123742	0.0534557	rs17391694	1	USP33	0	intronic	5.261	6	4	5	1	1	1
rs28714213	7	99978406	A	G	0.1213	NA	0.174635	rs12112428	3	PILRA	0	intronic	5.257	7	5	15	1	1	1
rs7330016	13	40233691	C	T	0.329	0.567468	0.375804	rs4312181	7	COG6	0	intronic	5.252	6	4	5	1	1	1
rs79915538	7	99508651	T	C	0.05765	0.00958564	0.0638391	rs12112428	3	TRIM4	0	intronic	5.25	5	4	5	1	1	1
rs512775	11	85006971	T	C	0.0994	0.0448957	0.079176	rs647912	6	DLG2	0	intronic	5.243	5	5	15	1	1	0
rs636866	11	84904818	G	T	0.06362	0.0104186	0.093935	rs647912	6	DLG2	0	intronic	5.232	NA	9	15	1	1	1
rs2031496	1	78527912	T	C	0.3708	0.400494	0.144268	rs17391694	1	GIPC2	0	intronic	5.228	NA	2	15	1	1	1
rs73156680	7	99536317	G	A	0.09742	0.677516	0.063276	rs12112428	3	RP4-604G5.1	0	ncRNA_intronic	5.228	4	5	9	1	1	1
rs941290	7	99678622	C	A	0.172	NA	0.470927	rs12112428	3	ZNF3	0	intronic	5.226	1f	1	1	1	1	1
rs4944551	11	85721087	A	T	0.2028	0.0297609	0.0536545	rs647912	6	PICALM	0	intronic	5.225	6	4	4	1	1	1
1:78608894:A:G	1	78608894	A	G	0.2495	NA	0.061694	rs17391694	1	GIPC2	4760	intergenic	5.224	NA	1	15	1	1	1
rs111796078	7	99480906	C	CTGTA	0.05765	NA	0.0638391	rs12112428	3	TRIM4	0	intronic	5.222	NA	5	15	1	1	1
rs4943906	11	84638826	A	T	0.496	0.0308651	0.127201	rs647912	6	DLG2	0	intronic	5.221	6	9	15	1	1	1
rs11234388	11	85425856	G	T	0.04871	0.0114068	0.068511	rs647912	6	SYTL2	0	UTR5	5.209	7	4	15	1	1	1
rs73493051	16	92070	G	A	0.01292	NA	0.12521	rs61638232	8	IL9RP3	3748	intergenic	5.207	5	1	4	1	0	1
rs7535781	1	78221679	T	C	0.334	0.00788685	0.0580129	rs17391694	1	USP33	0	intronic	5.206	5	2	5	1	1	1
rs10267212	7	99595422	T	C	0.2942	0.0291485	0.102343	rs12112428	3	RP4-604G5.3	4748	intergenic	5.206	4	1	1	0	1	1
rs145025929	13	40400926	TTTAGGATTTTCTCATTGGTTAAAAAAAATCAGGGAAGCTC	T	0.3509	NA	0.0917863	rs4312181	7	CDKN2AIPNLP3	8739	intergenic	5.202	NA	5	15	0	1	1
rs200461111	13	40273350	TA	T	0.07058	NA	0.0709901	rs4312181	7	COG6	0	intronic	5.195	NA	1	5	1	1	1
rs494119	11	85307787	T	C	0.2634	0.11739	0.344743	rs647912	6	DLG2	0	intronic	5.194	7	5	15	1	1	1
rs10978539	9	109324850	T	C	0.3062	0.0103923	0.0661867	rs4642714	4	RP11-308N19.1	0	ncRNA_intronic	5.188	5	15	15	0	0	1
rs74842409	13	40256252	C	T	0.07157	0.04763	0.0707181	rs4312181	7	COG6	0	intronic	5.187	6	4	5	1	1	1
rs2351906	1	78625201	C	T	0.3439	0.14111	0.0788904	rs17391694	1	RNFT1P2	10963	intergenic	5.185	7	4	15	0	1	1
rs4742671	9	109332232	C	T	0.1918	0.113201	0.106061	rs4642714	4	RP11-308N19.1	0	ncRNA_intronic	5.177	7	9	15	0	0	1
rs551940	11	85046246	C	T	0.0994	0.0424732	0.0752511	rs647912	6	DLG2	0	intronic	5.17	7	9	15	1	1	0
rs526723	1	78605313	C	T	0.2376	0.0693468	0.0572198	rs17391694	1	GIPC2	1179	intergenic	5.169	NA	5	15	1	1	1
rs12788104	11	1123739	A	G	0.335	0.246211	0.177851	rs72842488	5	MUC2	19319	intergenic	5.166	2b	2	15	0	1	0
rs11234391	11	85434791	A	G	0.0497	0.00857454	0.0707701	rs647912	6	SYTL2	0	intronic	5.16	6	4	15	1	1	1
rs678723	11	85448224	T	C	0.3688	0.763835	0.978739	rs647912	6	SYTL2	0	intronic	5.154	NA	4	15	1	1	1
rs62482222	7	100197866	G	A	0.1183	0.152432	0.0904087	rs12112428	3	FBXO24:PCOLCE-AS1	0:0	ncRNA_intronic	5.144	4	1	15	1	1	1
rs501078	1	78999088	C	T	0.2624	0.0338343	0.117994	rs17391694	1	PTGFR	0	intronic	5.143	5	5	15	1	1	1
rs12362853	11	85513841	G	T	0.3111	0.155681	0.689196	rs647912	6	SYTL2	0	intronic	5.138	6	5	15	1	1	1
rs7938033	11	85702130	A	C	0.4324	0.00365257	0.0547284	rs647912	6	PICALM	0	intronic	5.132	6	4	5	1	1	1
rs58152312	11	85351531	C	T	0.1103	0.00535504	0.075275	rs647912	6	TMEM126B	3950	intergenic	5.125	7	5	5	1	1	1
rs77296619	11	85574693	A	C	0.04473	0.0296632	0.0628695	rs647912	6	CCDC83	0	intronic	5.114	6	7	15	1	1	1
rs4132636	13	40255287	T	C	0.2565	0.128496	0.252862	rs4312181	7	COG6	0	intronic	5.114	NA	4	4	1	1	1
rs3753050	11	85367289	C	T	0.2087	0.0767948	0.100132	rs647912	6	TMEM126A	0	intronic	5.113	5	4	4	1	1	1
rs73181748	13	40457974	T	C	0.2416	0.0408177	0.0564579	rs4312181	7	SNORD116	26609	intergenic	5.112	5	4	15	0	1	1
rs7116742	11	85431755	C	T	0.1849	0.0481851	0.135929	rs647912	6	SYTL2	0	intronic	5.111	7	4	15	1	1	1
rs7041150	9	109494624	C	A	0.3917	NA	0.396599	rs4642714	4	RP11-308N19.5	9412	intergenic	5.108	3a	5	15	0	1	1
rs5775412	1	78135757	AC	A	0.4483	NA	0.0575752	rs17391694	1	ZZZ3	0	intronic	5.107	NA	5	5	1	1	1
rs76495121	11	85476059	T	G	0.04871	0.00730698	0.068511	rs647912	6	SYTL2	0	intronic	5.096	5	5	15	1	1	1
rs297884	5	168612835	C	A	0.2505	0.0280637	0.0584973	rs79508398	2	SLIT3	0	intronic	5.094	5	5	15	1	0	0
rs72177898	1	78533885	C	CAG	0.3887	NA	0.0700037	rs17391694	1	GIPC2	0	intronic	5.089	NA	5	15	1	1	1
rs7951323	11	84936415	G	T	0.1123	NA	0.0701407	rs647912	6	DLG2	0	intronic	5.088	6	9	15	1	1	1
rs297849	5	168626156	A	G	0.2157	0.0200727	0.0762393	rs79508398	2	SLIT3	0	intronic	5.085	NA	5	15	1	1	0
rs10759188	9	109350497	G	A	0.3419	0.0197298	0.0573775	rs4642714	4	RP11-308N19.1:RP11-540H22.2	0:0	ncRNA_intronic	5.082	6	5	15	0	0	1
rs6477533	9	109364579	A	G	0.3837	0.0129648	0.0724842	rs4642714	4	RP11-308N19.1	0	ncRNA_intronic	5.081	7	5	15	0	1	1
rs57296431	11	85311804	A	G	0.1909	0.162752	0.125358	rs647912	6	DLG2	0	intronic	5.076	6	5	15	1	1	1
rs67371412	11	84852589	A	G	0.1352	0.0472134	0.106462	rs647912	6	DLG2	0	intronic	5.068	7	9	15	1	1	1
rs683340	11	85658886	T	C	0.4135	0.00684796	0.058055	rs647912	6	PICALM	9840	intergenic	5.066	NA	2	15	1	1	1
rs28373192	11	1157035	T	C	0.4046	0.0743928	0.139365	rs72842488	5	MUC5AC	0	intronic	5.065	5	4	15	1	1	1
rs11234419	11	85527741	A	C	0.4811	0.0119947	0.166498	rs647912	6	SYTL2	5556	intergenic	5.048	7	5	15	1	1	1
rs4743005	9	109327591	G	A	0.1928	0.0901648	0.108346	rs4642714	4	RP11-308N19.1	0	ncRNA_intronic	5.044	7	9	15	0	0	1
rs297842	5	168623393	A	G	0.1272	0.0137252	0.136075	rs79508398	2	SLIT3	0	intronic	5.04	NA	2	15	1	1	0
rs2687134	7	99331042	T	G	0.05567	0.0566802	0.084484	rs12112428	3	CYP3A7	0	intronic	5.036	NA	5	15	1	1	1
rs947861	11	85327985	A	G	0.08648	0.0143409	0.119629	rs647912	6	DLG2	0	intronic	5.035	4	5	15	1	1	1
rs17742882	11	84898105	A	G	0.2068	0.0688254	0.3068	rs647912	6	DLG2	0	intronic	5.031	6	5	15	1	1	1
rs7993729	13	40233294	T	G	0.2565	0.138574	0.248148	rs4312181	7	COG6	0	intronic	5.026	6	5	5	1	1	1
rs6960432	7	99670875	G	C	0.3946	0.169586	0.511752	rs12112428	3	ZNF3	0	intronic	5.023	6	4	8	1	1	1
rs79653683	13	40453775	T	A	0.09742	0.0189871	0.0729625	rs4312181	7	SNORD116	22410	intergenic	5.022	4	5	15	0	1	1
rs12855608	13	40260251	T	C	0.1223	0.0177456	0.0556984	rs4312181	7	COG6	0	intronic	5.013	6	5	5	1	1	1
rs2000962	11	84951697	C	T	0.1004	NA	0.0563318	rs647912	6	DLG2	0	intronic	5.004	NA	14	15	1	1	1
rs55969052	7	99650317	T	C	0.328	0.352204	0.177084	rs12112428	3	ZSCAN21	0	intronic	5	5	4	5	1	1	1
rs17745153	11	85723527	C	T	0.2217	NA	0.0659072	rs647912	6	PICALM	0	intronic	4.999	6	4	5	1	1	1
rs74976247	5	168571582	A	G	0.02187	0.523722	0.72588	rs79508398	2	SLIT3	0	intronic	4.998	6	5	15	1	0	0
rs1843207	11	85104435	C	G	0.1441	0.143517	0.0603387	rs647912	6	DLG2	0	intronic	4.993	7	9	15	1	1	1
rs72020951	9	109482749	A	AGTGTGCT	0.4692	NA	0.220755	rs4642714	4	RP11-308N19.5	1881	intergenic	4.991	NA	5	15	0	1	1
rs143559543	11	1480955	C	T	0.01988	0.229098	0.0770541	rs72842488	5	BRSK2	0	intronic	4.99	5	1	15	1	1	1
rs67821335	11	85530952	A	G	0.2883	0.0190311	0.337138	rs647912	6	SYTL2	8767	intergenic	4.99	7	5	15	1	1	1
rs7950953	11	84494810	T	C	0.1133	0.00220544	0.0572002	rs647912	6	DLG2:CTD-2537O9.1	0:0	ncRNA_intronic	4.976	6	7	15	1	1	1
rs9315726	13	40275975	C	T	0.2922	0.0567807	0.237284	rs4312181	7	COG6	0	intronic	4.976	7	5	5	1	1	1
rs11618582	13	40368444	A	G	0.338	0.592065	0.590913	rs4312181	7	COG6	2641	intergenic	4.969	7	5	15	1	1	1
rs4944539	11	85541034	T	C	0.2634	0.0238233	0.278523	rs647912	6	SYTL2	18849	intergenic	4.967	5	5	15	0	1	1
rs3743900	16	549754	C	T	0.04771	0.00120824	0.0554932	rs61638232	8	RAB11FIP3	0	intronic	4.967	6	4	5	1	1	1
rs12754946	1	77989923	T	C	0.3539	0.280846	0.0824336	rs17391694	1	AK5	0	intronic	4.963	5	4	15	1	1	1
rs191047397	11	85637951	A	C	0.06064	NA	0.13559	rs647912	6	RP11-90K17.2	3225	intergenic	4.948	5	5	15	1	1	1
rs7988955	13	40383510	T	G	0.2575	0.348528	0.380922	rs4312181	7	CDKN2AIPNLP3	8367	intergenic	4.933	7	5	15	0	1	1
rs1025576	7	99473624	T	G	0.4573	0.0687021	0.0570685	rs12112428	3	OR2AE1	0	UTR3	4.928	1f	5	15	1	1	1
rs79207241	5	168336552	G	A	0.03777	0.0659894	0.0831338	rs79508398	2	SLIT3	0	intronic	4.926	6	5	15	1	0	1
rs6687501	1	78203519	G	A	0.332	0.0116229	0.0532018	rs17391694	1	USP33	0	intronic	4.895	7	4	5	1	1	1
rs6945984	7	99348328	T	C	0.0994	NA	0.137994	rs12112428	3	CYP3A4	6275	intergenic	4.895	7	5	15	1	1	1
rs9594359	13	40223878	C	T	0.2535	0.0902575	0.239714	rs4312181	7	AL512505.1	2836	intergenic	4.892	6	14	15	1	1	1
rs1388238	9	109359781	A	G	0.3837	0.0194391	0.0692847	rs4642714	4	RP11-308N19.1	0	ncRNA_intronic	4.882	6	7	15	0	1	1
rs55944358	1	77834383	T	C	0.2843	0.0087092	0.071533	rs17391694	1	AK5	0	intronic	4.876	5	5	15	1	1	1
rs80063939	11	84654438	A	G	0.1282	0.0301127	0.0778211	rs647912	6	DLG2:AP000857.3	0:0	ncRNA_intronic	4.876	6	9	15	1	1	1
rs56737296	11	85255613	A	T	0.1203	0.0462342	0.103364	rs647912	6	DLG2	0	intronic	4.876	6	5	15	1	1	1
rs116291817	11	1115155	A	T	0.1044	0.881191	0.966571	rs72842488	5	MUC2	10735	intergenic	4.867	5	7	15	0	1	1
rs79290209	7	99523519	C	T	0.05765	0.00920913	0.0638391	rs12112428	3	GJC3	0	intronic	4.866	4	5	14	1	1	1
rs35414630	7	99614770	T	C	0.165	NA	0.528092	rs12112428	3	ZKSCAN1	0	intronic	4.865	6	1	7	1	1	1
rs297861	5	168632726	C	T	0.2237	0.00571351	0.0692666	rs79508398	2	SLIT3	0	intronic	4.857	5	5	15	1	1	0
rs34146031	9	109416054	CT	C	0.3698	NA	0.107103	rs4642714	4	RP11-308N19.4	0	ncRNA_intronic	4.853	NA	7	15	0	0	1
rs1940129	11	84664958	C	T	0.3539	0.0522734	0.0590057	rs647912	6	DLG2:AP000857.3	0:0	ncRNA_intronic	4.853	7	9	15	1	1	1
rs72846316	11	1139039	T	A	0.1352	0.432997	0.67813	rs72842488	5	MUC5AC	12540	intergenic	4.852	7	5	15	0	1	0
rs7990869	13	40216293	A	G	0.2962	0.0620558	0.237802	rs4312181	7	AL512505.1	10421	intergenic	4.852	7	14	15	0	1	1
rs4403927	13	40341145	G	T	0.3767	0.155502	0.0561616	rs4312181	7	COG6	0	intronic	4.851	2b	5	15	1	1	1
rs10978585	9	109423874	G	A	0.3201	0.455834	0.283249	rs4642714	4	RP11-308N19.4	0	ncRNA_intronic	4.849	7	14	15	0	0	1
rs79814326	11	85585573	A	G	0.1799	0.0557259	0.0937571	rs647912	6	CCDC83	0	intronic	4.849	4	7	15	1	1	1
rs297877	5	168610301	C	T	0.2445	0.0118881	0.0610044	rs79508398	2	SLIT3	0	intronic	4.848	5	5	15	1	0	0
rs688741	11	85462141	T	C	0.3191	0.613739	0.798834	rs647912	6	SYTL2	0	intronic	4.835	4	2	15	1	1	1
rs56396016	11	85596390	C	A	0.1789	0.0586009	0.09821	rs647912	6	CCDC83	0	intronic	4.833	4	5	15	1	1	1
rs617836	11	85734936	T	A	0.4145	0.0060542	0.0664181	rs647912	6	PICALM	0	intronic	4.831	7	4	4	1	1	1
rs4245660	1	78540733	C	T	0.3996	0.0719189	0.0668494	rs17391694	1	GIPC2	0	intronic	4.829	5	5	15	1	1	1
rs72961523	11	84845241	T	C	0.05567	0.0151762	0.134516	rs647912	6	DLG2	0	intronic	4.825	7	5	15	1	1	1
rs10978554	9	109363570	C	T	0.1839	0.122127	0.121126	rs4642714	4	RP11-308N19.1	0	ncRNA_intronic	4.822	6	7	15	0	0	1
rs1445504	11	85584879	G	A	0.1789	0.0556617	0.09821	rs647912	6	CCDC83	0	intronic	4.819	6	5	15	1	1	1
rs9603594	13	40268685	T	C	0.2565	0.153089	0.257621	rs4312181	7	COG6	0	intronic	4.817	6	4	5	1	1	1
rs290196	11	85416303	C	T	0.2972	0.287626	0.715701	rs647912	6	SYTL2	0	intronic	4.814	5	4	15	1	1	1
rs1088640	16	91309	C	T	0.4165	0.0494449	0.0562695	rs61638232	8	IL9RP3	2987	intergenic	4.81	5	1	5	1	1	1
rs2324455	13	40423928	T	G	0.4533	0.00824399	0.158044	rs4312181	7	AZU1P1	6918	intergenic	4.8	6	9	15	0	1	1
rs7367884	1	78583159	G	A	0.3986	0.135867	0.0852607	rs17391694	1	GIPC2	0	intronic	4.799	7	4	15	1	1	1
rs1088641	16	92370	A	G	0.1034	0.561909	0.913042	rs61638232	8	POLR3K	4036	intergenic	4.799	5	1	4	1	1	1
rs28549224	11	1224494	C	A	0.4085	0.0684604	0.111707	rs72842488	5	MUC5AC	2129	intergenic	4.794	4	2	15	1	1	1
rs9548889	13	40277477	A	C	0.2942	0.0628829	0.243103	rs4312181	7	COG6	0	intronic	4.784	7	4	5	1	1	1
rs951729	11	84935074	T	G	0.0835	0.0668206	0.148375	rs647912	6	DLG2	0	intronic	4.783	NA	5	15	1	1	1
rs297855	5	168629393	A	C	0.2237	0.00697045	0.0692666	rs79508398	2	SLIT3	0	intronic	4.773	NA	5	15	1	1	0
rs4729571	7	99648267	A	G	0.3936	0.169719	0.514111	rs12112428	3	ZSCAN21	0	intronic	4.771	5	1	2	1	1	1
rs537604	11	85473883	T	C	0.2952	0.250534	0.637534	rs647912	6	SYTL2	0	intronic	4.771	7	4	15	1	1	1
rs7848728	9	109426594	G	A	0.4215	0.230117	0.166356	rs4642714	4	RP11-308N19.4	0	ncRNA_intronic	4.77	6	5	15	0	0	1
rs28729516	11	1224687	G	A	0.4085	0.0673467	0.111707	rs72842488	5	MUC5AC	2322	intergenic	4.766	3a	2	15	1	0	1
rs1517308	11	84971275	T	C	0.1193	0.0761248	0.0963437	rs647912	6	DLG2	0	intronic	4.763	7	5	15	1	1	0
rs142856330	11	85485635	GAGACC	G	0.1243	NA	0.0651291	rs647912	6	SYTL2	0	intronic	4.758	NA	1	15	1	0	1
rs2687091	7	99401911	A	G	0.02783	0.0118203	0.0625213	rs12112428	3	CTD-3244O18.7	15729	intergenic	4.756	NA	9	15	0	1	1
rs28463501	11	1224414	C	T	0.4115	0.0650429	0.114576	rs72842488	5	MUC5AC	2049	intergenic	4.754	4	2	15	1	1	1
rs5793176	11	85686337	CAT	C	0.2227	NA	0.0652038	rs647912	6	PICALM	0	intronic	4.754	NA	4	4	1	1	1
rs374261358	11	85753702	CAA	C	0.4105	NA	0.0504192	rs647912	6	PICALM	0	intronic	4.754	NA	2	7	1	1	1
rs12520069	5	168657419	C	G	0.2952	NA	0.0595924	rs79508398	2	SLIT3	0	intronic	4.742	7	5	15	1	1	1
rs79753303	11	85520580	G	A	0.1779	0.0801969	0.133262	rs647912	6	SYTL2	0	intronic	4.716	4	1	7	1	1	1
rs111552865	11	85760111	G	T	0.2187	0.0221221	0.0637941	rs647912	6	PICALM	0	intronic	4.716	7	2	5	1	1	1
rs34468847	9	109328508	C	T	0.2624	0.0925901	0.0663131	rs4642714	4	RP11-308N19.1	0	ncRNA_intronic	4.71	7	9	15	0	0	1
rs7049106	9	109326440	A	G	0.3062	0.0190692	0.0661867	rs4642714	4	RP11-308N19.1	0	ncRNA_intronic	4.708	6	9	15	0	0	1
rs12419172	11	85350822	A	C	0.1103	0.00271143	0.075275	rs647912	6	TMEM126B	3241	intergenic	4.707	7	4	5	1	1	1
rs4984743	16	94919	G	A	0.2495	0.0202439	0.153424	rs61638232	8	POLR3K	1487	intergenic	4.707	5	4	4	1	1	1
rs75575490	13	40238735	G	T	0.07157	0.0726729	0.0707181	rs4312181	7	COG6	0	intronic	4.704	7	4	5	1	1	1
rs2572005	7	99494030	G	A	0.4662	0.0792548	0.0514568	rs12112428	3	TRIM4	0	intronic	4.703	NA	5	5	1	1	1
rs59008797	5	168639866	G	A	0.2157	0.0045463	0.0762393	rs79508398	2	SLIT3	0	intronic	4.702	5	5	15	1	1	0
rs637943	1	78611067	C	G	0.2455	0.0481509	0.0586164	rs17391694	1	GIPC2	6933	intergenic	4.7	4	5	15	1	1	1
rs600237	1	78682554	A	G	0.3598	0.0968503	0.075295	rs17391694	1	RP11-183M13.1	12728	intergenic	4.68	6	5	15	0	1	1
rs11608136	11	85623607	T	G	0.1988	0.00124935	0.0687547	rs647912	6	CCDC83	0	intronic	4.679	4	5	15	1	1	1
rs627493	1	78643375	G	A	0.3628	0.191389	0.0851509	rs17391694	1	RNFT1P2	6453	intergenic	4.677	6	5	15	0	1	1
rs886453	7	99588225	G	A	0.4056	0.388299	0.147333	rs12112428	3	RP4-604G5.3	1794	intergenic	4.673	5	1	15	0	1	1
rs10873954	1	78284029	A	G	0.3241	0.0117294	0.0522158	rs17391694	1	FAM73A	0	intronic	4.667	6	4	4	1	1	1
rs10816417	9	109424164	T	C	0.4215	0.267927	0.166356	rs4642714	4	RP11-308N19.4	0	ncRNA_intronic	4.665	7	14	15	0	0	1
rs4336540	7	99534902	C	T	0.164	0.03884	0.325626	rs12112428	3	RP4-604G5.1	0	ncRNA_intronic	4.659	7	5	14	1	1	1
rs12792050	11	85503335	C	T	0.3121	0.396185	0.737085	rs647912	6	SYTL2	0	intronic	4.659	7	5	15	1	1	1
rs2008890	11	85513470	A	G	0.3917	0.325259	0.793642	rs647912	6	SYTL2	0	intronic	4.659	5	5	15	1	1	1
rs286538	11	85221154	C	T	0.0825	0.0181705	0.126256	rs647912	6	DLG2	0	intronic	4.653	NA	5	15	1	1	0
rs668766	1	78585968	A	G	0.2505	0.11963	0.0565528	rs17391694	1	GIPC2	0	intronic	4.643	7	4	15	1	1	1
rs7532752	1	78622929	A	T	0.3439	0.149864	0.0788904	rs17391694	1	RNFT1P2	13235	intergenic	4.632	2b	5	15	0	1	1
rs297821	5	168594527	A	G	0.2406	0.0143252	0.0623237	rs79508398	2	SLIT3	0	intronic	4.631	7	5	15	1	0	0
rs77260179	11	84650401	T	C	0.1282	0.032343	0.0778211	rs647912	6	DLG2:AP000857.3	0:0	ncRNA_intronic	4.631	6	9	15	1	1	1
rs34653849	11	85435001	TA	T	0.3459	NA	0.885751	rs647912	6	SYTL2	0	intronic	4.628	NA	4	15	1	1	1
rs1166589	1	78253231	A	G	0.3241	0.014897	0.0522158	rs17391694	1	FAM73A	0	intronic	4.624	NA	4	5	1	1	1
rs11606656	11	85524102	G	C	0.2793	0.374356	0.650079	rs647912	6	SYTL2	1917	intergenic	4.624	1f	5	15	1	1	1
rs1388234	9	109428601	G	A	0.4215	0.207012	0.166356	rs4642714	4	RP11-308N19.4	0	ncRNA_intronic	4.623	NA	5	15	0	0	1
rs7106577	11	85615602	T	C	0.2475	NA	0.0536721	rs647912	6	CCDC83	0	intronic	4.621	7	14	15	1	1	1
rs10978621	9	109514943	C	G	0.2157	0.843679	0.895975	rs4642714	4	RP11-308N19.5	29731	intergenic	4.613	5	5	15	0	1	1
rs13228694	7	99940307	C	T	0.1103	NA	0.0657375	rs12112428	3	STAG3L5P:STAG3L5P-PVRIG2P-PILRB:PILRB	0:0:0	ncRNA_intronic	4.612	6	4	4	1	1	1
rs514809	11	85033518	T	C	0.09742	0.0349061	0.066681	rs647912	6	DLG2	0	intronic	4.608	6	9	15	1	1	0
rs140820821	7	99646233	CTAT	C	0.2604	NA	0.116151	rs12112428	3	ZSCAN21	1156	intergenic	4.607	NA	5	5	1	1	1
rs1527423	7	99691740	G	A	0.4642	0.157364	0.355992	rs12112428	3	MCM7	0	intronic	4.593	NA	3	4	1	1	1
rs3817087	11	85339344	C	T	0.1909	0.123489	0.129273	rs647912	6	TMEM126B	284	upstream	4.592	NA	1	1	1	1	1
rs2374683	11	85512157	T	C	0.3847	0.406017	0.818251	rs647912	6	SYTL2	0	intronic	4.59	1f	2	15	1	1	1
rs9548918	13	40323443	C	T	0.3787	0.147073	0.0521765	rs4312181	7	COG6	0	intronic	4.586	5	5	5	1	1	1
rs286499	11	85193869	G	T	0.04374	NA	0.0606552	rs647912	6	DLG2	0	intronic	4.585	7	5	9	1	1	0
rs56030411	11	84655283	C	T	0.1272	0.0341502	0.0757351	rs647912	6	DLG2:AP000857.3	0:0	ncRNA_intronic	4.583	6	9	15	1	1	1
rs7998582	13	40239618	A	G	0.329	0.504372	0.375804	rs4312181	7	COG6	0	intronic	4.578	6	4	5	1	1	1
rs679204	11	85447856	T	C	0.3698	0.786692	0.983029	rs647912	6	SYTL2	0	intronic	4.574	6	4	15	1	1	1
rs56017227	11	84707991	C	G	0.1332	0.028243	0.067914	rs647912	6	DLG2	0	intronic	4.572	6	7	15	1	1	1
rs377755641	11	85721372	CT	C	0.2654	NA	0.0754256	rs647912	6	PICALM	0	intronic	4.571	NA	4	4	1	0	1
rs7131120	11	85690012	C	G	0.2167	0.00351874	0.0582606	rs647912	6	PICALM	0	intronic	4.565	7	4	4	1	1	1
rs4551909	13	40238649	C	T	0.329	0.425578	0.375804	rs4312181	7	COG6	0	intronic	4.565	6	4	5	1	1	1
rs10629485	13	40236279	A	ATT	0.3827	NA	0.131012	rs4312181	7	COG6	0	intronic	4.564	NA	4	5	1	1	1
rs938727	11	84925643	T	C	0.0994	0.0433532	0.0591749	rs647912	6	DLG2	0	intronic	4.561	7	5	15	1	1	1
rs858510	7	99821894	T	C	0.495	NA	0.10398	rs12112428	3	GATS:GATS	0:0	ncRNA_intronic	4.558	5	3	5	1	1	1
rs11234341	11	85131841	G	C	0.2247	NA	0.354238	rs647912	6	DLG2	0	intronic	4.542	5	9	15	1	1	1
rs28699476	11	1160038	A	G	0.2068	NA	0.257326	rs72842488	5	MUC5AC	0	intronic	4.539	5	4	15	1	0	1
rs33989060	9	109514566	CA	C	0.2127	NA	0.912329	rs4642714	4	RP11-308N19.5	29354	intergenic	4.528	NA	5	15	0	1	1
rs12867068	13	40247449	T	C	0.07157	NA	0.0707181	rs4312181	7	COG6	0	intronic	4.525	6	5	5	1	1	1
rs9657649	9	109478105	T	A	0.4583	NA	0.285091	rs4642714	4	RP11-308N19.5	6525	intergenic	4.523	6	5	15	0	1	1
rs666176	11	85466711	A	G	0.3111	0.476723	0.765607	rs647912	6	SYTL2	0	intronic	4.523	5	2	15	1	1	1
rs72959906	11	85790256	A	G	0.2217	0.0146775	0.0593213	rs647912	6	PICALM	9331	intergenic	4.52	5	5	15	1	1	1
rs4729562	7	99583650	G	A	0.3519	0.0466461	0.14926	rs12112428	3	AZGP1P1	0	ncRNA_exonic	4.517	1f	5	15	1	1	1
rs567080103	9	109314618	T	TA	0.3509	NA	0.0504467	rs4642714	4	RP11-308N19.1	0	ncRNA_intronic	4.517	NA	15	15	0	0	1
rs9285137	13	40398800	G	A	0.3678	NA	0.0800631	rs4312181	7	CDKN2AIPNLP3	6613	intergenic	4.507	6	5	15	0	1	1
rs1914373	11	84930699	T	C	0.08449	0.0646985	0.142829	rs647912	6	DLG2	0	intronic	4.505	5	9	15	1	1	1
rs2647525	1	77917228	A	G	0.2455	0.222608	0.0723825	rs17391694	1	AK5	0	intronic	4.499	NA	5	15	1	1	1
rs12752254	1	78508309	C	G	0.3201	0.555888	0.171604	rs17391694	1	GIPC2	0	downstream	4.497	5	5	14	1	1	1
rs2272338	7	99707712	A	G	0.4016	0.171106	0.486729	rs12112428	3	AP4M1:TAF6	0:0	intronic	4.497	NA	4	4	1	1	1
rs17161937	7	99422539	A	G	0.02286	0.00533672	0.06444	rs12112428	3	CYP3A43	3096	intergenic	4.493	1f	5	15	1	1	1
rs607947	11	84767951	A	G	0.3787	0.0177834	0.0564679	rs647912	6	DLG2	0	intronic	4.491	NA	14	15	1	1	1
rs2525534	7	99543002	T	C	0.4543	0.31856	0.0516206	rs12112428	3	RP4-604G5.1	0	ncRNA_intronic	4.487	6	5	14	0	1	1
rs28513455	11	1159984	C	A	0.2048	NA	0.261488	rs72842488	5	MUC5AC	0	intronic	4.482	5	4	15	1	0	1
rs11424550	11	84704737	AC	A	0.3559	NA	0.0571109	rs647912	6	DLG2	0	intronic	4.479	NA	9	15	1	1	1
rs17148355	11	85426330	A	G	0.04871	0.00539245	0.068511	rs647912	6	SYTL2	0	intronic	4.479	5	4	15	1	1	1
rs11771331	7	99605588	G	A	0.3429	0.115063	0.162894	rs12112428	3	ZKSCAN1	7615	intergenic	4.476	1f	5	15	1	1	1
rs199617496	13	40293601	CTCTT	C	0.07058	NA	0.0709901	rs4312181	7	COG6	0	intronic	4.475	NA	4	5	1	1	1
rs4941940	13	40253901	A	G	0.328	0.563443	0.380005	rs4312181	7	COG6	0	intronic	4.473	7	4	5	1	1	1
rs7985075	13	40297684	C	T	0.3579	0.00555008	0.133197	rs4312181	7	COG6	0	intronic	4.47	7	4	5	1	1	1
rs278860	1	78138955	A	G	0.332	0.0120074	0.05366	rs17391694	1	ZZZ3	0	intronic	4.459	7	2	5	1	1	1
rs10242455	7	99240179	A	G	0.05666	NA	0.0778922	rs12112428	3	GS1-259H13.7	3788	intergenic	4.457	7	4	5	1	1	1
rs2527896	7	99537653	A	G	0.2823	0.0127192	0.0965565	rs12112428	3	RP4-604G5.1	0	ncRNA_intronic	4.456	NA	5	14	0	1	1
rs4943700	13	40381022	T	C	0.2763	0.647112	0.489692	rs4312181	7	CDKN2AIPNLP3	10855	intergenic	4.431	6	5	15	0	1	1
rs35779873	11	1218708	C	T	0.2038	0.538307	0.244015	rs72842488	5	MUC5AC	0	intergenic	4.426	2b	4	15	1	0	0
rs7113528	11	85297058	A	G	0.1859	0.13744	0.122984	rs647912	6	DLG2	0	intronic	4.426	7	5	15	1	1	1
rs2023548	7	99417324	C	T	0.02386	0.00461816	0.0583016	rs12112428	3	CTD-3244O18.7	316	upstream	4.423	4	5	15	1	1	1
rs79255687	11	84900396	T	A	0.2346	0.0115012	0.0767358	rs647912	6	DLG2	0	intronic	4.421	7	9	15	1	1	1
rs114119358	7	99522152	A	G	0.05765	0.00933689	0.0638391	rs12112428	3	GJC3	0	intronic	4.418	7	5	14	1	1	1
rs2740563	7	99302113	C	T	0.07256	NA	0.0998116	rs12112428	3	CYP3A7	546	downstream	4.417	NA	4	15	1	1	1
rs9576897	13	40338222	C	T	0.3767	0.152537	0.0561616	rs4312181	7	COG6	0	intronic	4.415	7	5	15	1	1	1
rs10501595	11	85342959	T	C	0.08748	0.0157166	0.125017	rs647912	6	TMEM126B	0	intronic	4.412	7	4	5	1	1	1
rs550380267	1	78527415	C	T	0.33	NA	0.13561	rs17391694	1	GIPC2	0	intronic	4.407	NA	5	15	1	1	1
rs10792814	11	85138391	A	G	0.2276	0.0674465	0.358341	rs647912	6	DLG2	0	intronic	4.407	6	5	15	1	1	1
rs2155413	11	84634790	C	A	0.4602	0.011082	0.160278	rs647912	6	DLG2	0	intronic	4.402	NA	1	15	1	1	1
rs4301809	11	85271345	T	C	0.1451	0.0590948	0.121731	rs647912	6	DLG2	0	intronic	4.401	6	5	15	1	1	1
rs588968	11	85444408	G	A	0.3419	0.629576	0.895257	rs647912	6	SYTL2	0	intronic	4.401	6	4	15	1	1	1
rs4134909	7	99708745	A	C	0.04672	NA	0.0622164	rs12112428	3	TAF6	0	intronic	4.398	NA	4	4	1	1	1
rs142209639	7	100166110	GCCCCGCCCCACGGCCC	G	0.1421	NA	0.0978485	rs12112428	3	AGFG2	267	downstream	4.398	NA	2	7	1	1	1
rs200619823	11	85663860	GA	G	0.1928	NA	0.068661	rs647912	6	PICALM	4866	intergenic	4.394	NA	5	5	1	1	1
rs35590603	9	109409300	T	G	0.2932	0.178444	0.0908026	rs4642714	4	RP11-308N19.4	0	ncRNA_intronic	4.393	7	14	15	0	0	1
rs522604	11	85299165	T	C	0.3449	NA	0.582537	rs647912	6	DLG2	0	intronic	4.377	7	5	15	1	1	1
rs10978546	9	109333288	G	T	0.2356	0.0586853	0.101142	rs4642714	4	RP11-308N19.1	0	ncRNA_intronic	4.375	6	9	15	0	0	1
rs653559	11	85457364	G	A	0.2922	0.413243	0.731954	rs647912	6	SYTL2	0	intronic	4.375	NA	4	15	1	1	1
rs77432810	11	84653997	C	T	0.1282	0.027873	0.0778211	rs647912	6	DLG2:AP000857.3	0:0	ncRNA_intronic	4.371	6	9	15	1	1	1
rs574973	1	78120181	A	C	0.332	0.0118482	0.05366	rs17391694	1	ZZZ3	0	intronic	4.362	NA	4	5	1	1	1
rs7787492	7	99759828	A	G	0.4394	0.111394	0.22562	rs12112428	3	GAL3ST4	0	intronic	4.357	5	5	5	1	1	1
rs7543860	1	78672119	A	G	0.3827	0.0872939	0.0924369	rs17391694	1	RP11-183M13.1	23163	intergenic	4.355	7	9	15	0	1	1
rs75396139	1	78629036	A	G	0.3439	0.0683385	0.0788904	rs17391694	1	RNFT1P2	7128	intergenic	4.349	7	5	15	0	1	1
rs17445347	13	40261378	C	G	0.07157	0.0794075	0.0707181	rs4312181	7	COG6	0	intronic	4.344	6	4	5	1	1	1
rs2293481	7	99699626	C	T	0.4036	NA	0.488812	rs12112428	3	AP4M1	0	intronic	4.338	NA	1	1	1	1	1
rs144630966	16	783739	C	T	0.01392	NA	0.0608983	rs61638232	8	HAGHL:NARFL	0:0	intronic	4.338	4	3	4	1	1	1
rs12278260	11	85667004	C	T	0.2217	0.048865	0.0617106	rs647912	6	PICALM	1722	intergenic	4.334	5	4	4	1	1	1
rs531331	11	84990822	A	G	0.06362	0.0177715	0.0991999	rs647912	6	DLG2	0	intronic	4.332	NA	5	15	1	1	0
rs1072253	11	85232636	A	G	0.1213	0.0364446	0.103958	rs647912	6	DLG2	0	intronic	4.332	NA	5	15	1	1	0
rs138134711	7	99433210	A	T	0.02187	0.0039815	0.0635353	rs12112428	3	CYP3A43	0	intronic	4.328	4	2	15	1	1	1
rs539551	11	85014184	A	G	0.06064	0.0251925	0.0986657	rs647912	6	DLG2	0	intronic	4.327	7	5	15	1	1	0
rs12126464	1	78608215	T	C	0.4135	0.0193917	0.0872716	rs17391694	1	GIPC2	4081	intergenic	4.326	7	1	15	1	1	1
rs1981549	7	99541636	A	G	0.2823	0.00706728	0.0965565	rs12112428	3	RP4-604G5.1	0	ncRNA_exonic	4.325	2b	1	14	0	1	1
rs12404838	1	78270703	G	A	0.2833	0.0392734	0.140438	rs17391694	1	FAM73A	0	intronic	4.312	7	4	5	1	1	1
rs142251217	11	85564802	TACTG	T	0.04374	NA	0.0577772	rs647912	6	AP000974.1	0	UTR5	4.312	NA	1	15	1	1	1
rs1323096	1	78702180	T	A	0.3529	0.088768	0.072957	rs17391694	1	RP11-183M13.1	0	ncRNA_intronic	4.309	5	5	15	0	1	1
rs516620	11	84978008	T	C	0.06163	0.0151702	0.104299	rs647912	6	DLG2	0	intronic	4.307	NA	5	15	1	1	0
rs35468663	13	40254281	TCAAA	T	0.2932	NA	0.243423	rs4312181	7	COG6	0	intronic	4.306	NA	4	5	1	1	1
rs11584032	1	78619534	A	G	0.3787	0.216696	0.0885597	rs17391694	1	GIPC2	15400	intergenic	4.296	7	4	15	0	1	1
rs34895191	11	85308943	G	GT	0.2028	NA	0.336096	rs647912	6	DLG2	0	intronic	4.293	NA	5	15	1	1	1
rs35844123	11	85355510	C	T	0.1103	0.0120031	0.075275	rs647912	6	TMEM126A	3500	intergenic	4.279	7	5	5	1	1	1
rs1323098	1	78700765	G	C	0.3529	0.0991185	0.072957	rs17391694	1	RP11-183M13.1	0	ncRNA_intronic	4.277	7	5	15	0	1	1
rs11745049	5	168630928	C	T	0.1342	0.0181249	0.121281	rs79508398	2	SLIT3	0	intronic	4.274	6	2	15	1	1	0
rs144881973	11	85749243	T	G	0.06561	0.00386195	0.12191	rs647912	6	PICALM	0	intronic	4.272	6	4	5	1	1	1
rs11739337	5	168631507	A	G	0.2237	0.00672428	0.0692666	rs79508398	2	SLIT3	0	intronic	4.259	6	5	15	1	1	0
rs669357	1	78691609	T	A	0.3608	0.0404387	0.0755345	rs17391694	1	RP11-183M13.1	3673	intergenic	4.255	6	5	15	0	1	1
rs73393660	7	99431177	T	G	0.02286	0.00539607	0.06444	rs12112428	3	CYP3A43	0	intronic	4.252	3a	1	15	1	1	1
rs185932	11	85204471	C	A	0.0825	0.0308726	0.126256	rs647912	6	DLG2	0	intronic	4.239	7	5	15	1	1	0
rs642248	1	78603846	G	A	0.2376	0.074491	0.0572198	rs17391694	1	GIPC2	0	UTR3	4.234	NA	5	15	1	1	1
rs969055	11	84881699	C	A	0.02087	0.00549805	0.0674439	rs647912	6	DLG2	0	intronic	4.234	NA	2	15	1	1	1
rs34214798	9	109428822	GT	G	0.4036	NA	0.189695	rs4642714	4	RP11-308N19.4	0	ncRNA_intronic	4.233	NA	5	15	0	0	1
rs12758374	1	78590255	C	A	0.4245	0.210958	0.0973652	rs17391694	1	GIPC2	0	intronic	4.232	6	5	15	1	1	1
rs7108137	11	85247973	G	A	0.0825	0.00909973	0.126256	rs647912	6	DLG2	0	intronic	4.231	7	4	15	1	1	1
rs290175	11	85406891	A	T	0.3002	0.220416	0.694756	rs647912	6	SYTL2	0	intronic	4.224	5	4	15	1	1	1
rs290186	11	85395652	G	A	0.3072	0.101043	0.57568	rs647912	6	CCDC89	0	UTR3	4.223	7	1	5	1	1	1
rs34106192	11	85556099	T	C	0.2008	0.0276827	0.0620142	rs647912	6	AP000974.1	7500	intergenic	4.223	4	2	15	1	1	1
rs10898422	11	85582459	C	T	0.04374	0.0337493	0.0577772	rs647912	6	CCDC83	0	intronic	4.218	7	5	15	1	1	1
rs2324460	13	40462196	A	G	0.2416	0.0557637	0.0564579	rs4312181	7	SNORD116	30831	intergenic	4.218	7	5	15	0	1	1
rs143204850	11	85209525	G	A	0.05666	0.00673668	0.0723087	rs647912	6	DLG2	0	intronic	4.217	6	5	15	1	1	0
rs34831688	11	1220171	C	T	0.2048	0.548419	0.241969	rs72842488	5	MUC5AC	0	intergenic	4.214	5	4	15	1	0	1
rs34119670	7	99711461	A	AC	0.3936	NA	0.300577	rs12112428	3	TAF6	0	intronic	4.211	NA	3	4	1	1	1
rs41400347	11	1088642	C	T	0.02485	0.242056	0.176618	rs72842488	5	MUC2	0	intronic	4.209	4	4	15	1	1	0
rs4321067	13	40245703	A	C	0.2575	0.200617	0.248745	rs4312181	7	COG6	0	intronic	4.206	7	4	5	1	1	1
rs35988099	1	78529684	C	G	0.02982	0.39709	0.171839	rs17391694	1	GIPC2	0	intronic	4.203	6	5	15	1	1	1
rs286513	11	85171133	A	C	0.06561	0.0115428	0.11243	rs647912	6	DLG2	0	intronic	4.199	NA	5	15	1	1	0
rs1359043	1	78623909	A	G	0.3439	0.145769	0.0788904	rs17391694	1	RNFT1P2	12255	intergenic	4.197	5	5	15	0	1	1
rs56579	11	85404138	T	C	0.3499	0.30705	0.564502	rs647912	6	SYTL2	1128	intergenic	4.196	NA	4	15	1	1	1
rs75597655	13	40239858	T	C	0.07157	0.0711952	0.0707181	rs4312181	7	COG6	0	intronic	4.194	6	4	5	1	1	1
rs999885	7	99701176	G	A	0.4722	0.170578	0.345086	rs12112428	3	AP4M1	0	intronic	4.187	NA	3	5	1	1	1
rs4280023	11	85248280	A	T	0.1213	0.0331596	0.103958	rs647912	6	DLG2	0	intronic	4.18	4	4	15	1	1	1
rs145805921	11	85598702	CAT	C	0.1113	NA	0.0830204	rs647912	6	CCDC83	0	intronic	4.177	NA	5	15	1	0	1
rs10816408	9	109386961	G	A	0.497	0.0898153	0.0609068	rs4642714	4	RP11-308N19.4	0	ncRNA_intronic	4.171	7	5	15	0	1	1
rs8181861	13	40370177	C	T	0.4056	0.189007	0.0929079	rs4312181	7	COG6	4374	intergenic	4.169	6	5	15	1	1	1
rs7046786	9	109455606	G	A	0.492	0.3919	0.126595	rs4642714	4	RP11-308N19.4	0	ncRNA_intronic	4.164	6	5	15	0	1	1
rs35097455	11	85239595	T	A	0.0825	0.0157282	0.126256	rs647912	6	DLG2	0	intronic	4.162	5	5	15	1	1	0
rs4134904	7	99710584	AG	A	0.4016	NA	0.486729	rs12112428	3	TAF6	0	intronic	4.161	NA	4	4	1	1	1
rs531799579	1	78527414	C	T	0.33	NA	0.13561	rs17391694	1	GIPC2	0	intronic	4.16	NA	5	15	1	1	1
rs3766332	1	79001994	A	T	0.05268	0.0338623	0.135749	rs17391694	1	PTGFR	0	intronic	4.155	5	5	15	1	1	1
rs1050542	7	99704827	G	A	0.3996	NA	0.473584	rs12112428	3	AP4M1:TAF6	0:0	UTR3	4.154	NA	3	4	1	1	1
rs7028386	9	109353538	C	A	0.2952	0.0110163	0.052086	rs4642714	4	RP11-308N19.1:RP11-540H22.2	0:0	ncRNA_intronic	4.152	5	5	15	0	0	1
rs73499163	11	85239562	A	T	0.1213	0.0505068	0.103958	rs647912	6	DLG2	0	intronic	4.152	5	5	15	1	1	0
rs11384843	7	99700053	TC	T	0.175	NA	0.446767	rs12112428	3	AP4M1	0	intronic	4.149	NA	1	2	1	1	1
rs624223	1	78588759	T	C	0.2505	0.143197	0.0565528	rs17391694	1	GIPC2	0	intronic	4.148	7	5	15	1	1	1
rs11234544	11	85809658	T	A	0.2207	0.0141895	0.0559451	rs647912	6	snoU13	4320	intergenic	4.147	6	5	15	0	1	1
rs11303306	13	40399930	TA	T	0.3887	NA	0.0819826	rs4312181	7	CDKN2AIPNLP3	7743	intergenic	4.147	NA	5	15	0	1	1
rs13339438	16	88544	G	A	0.2316	0.446966	0.147477	rs61638232	8	IL9RP3	222	upstream	4.14	5	4	5	1	1	1
rs7123841	11	85619651	T	C	0.2704	NA	0.069523	rs647912	6	CCDC83	0	intronic	4.135	7	5	15	1	1	1
rs561289	1	78610869	T	A	0.2455	0.0676498	0.0586164	rs17391694	1	GIPC2	6735	intergenic	4.133	4	5	15	1	1	1
rs278832	1	78156863	A	G	0.332	0.0112763	0.0532018	rs17391694	1	USP33	4808	intergenic	4.129	5	4	5	1	1	1
rs34186386	1	77976079	A	T	0.171	0.495217	0.153557	rs17391694	1	AK5	0	intronic	4.122	5	5	15	1	1	1
rs35942548	11	85222768	CT	C	0.1859	NA	0.0522551	rs647912	6	DLG2	0	intronic	4.122	NA	5	15	1	1	0
rs11603256	11	85337366	C	T	0.1909	0.15444	0.125358	rs647912	6	DLG2	0	intronic	4.122	7	1	15	1	1	1
rs34575906	11	85503661	C	CT	0.2833	NA	0.660603	rs647912	6	SYTL2	0	intronic	4.121	NA	5	15	1	1	1
rs80322430	7	99525428	G	A	0.05765	0.0110641	0.0638391	rs12112428	3	GJC3	0	intronic	4.114	5	5	14	1	1	1
rs2283017	7	99574758	A	G	0.4115	0.283909	0.0917338	rs12112428	3	AZGP1	977	upstream	4.099	6	5	14	1	1	1
rs28635831	13	40319954	A	G	0.3439	0.649518	0.534874	rs4312181	7	COG6	0	intronic	4.098	7	5	5	1	1	1
rs9548928	13	40335708	G	T	0.3767	0.153842	0.0561616	rs4312181	7	COG6	0	intronic	4.098	6	5	15	1	1	1
rs12705071	7	99682026	T	C	0.2753	0.0484765	0.0975051	rs12112428	3	ZNF3	1854	intergenic	4.093	7	5	5	1	1	1
rs137992395	11	1085304	C	A	0.1252	NA	0.0608875	rs72842488	5	MUC2	0	intronic	4.087	2b	5	15	1	1	0
rs612486	1	78604484	T	G	0.2376	0.0357186	0.0572198	rs17391694	1	GIPC2	350	downstream	4.084	NA	5	15	1	1	1
rs510948	11	85473248	C	T	0.2962	0.256135	0.632886	rs647912	6	SYTL2	0	intronic	4.084	5	5	15	1	1	1
rs368767857	11	85735485	CT	C	0.2356	NA	0.0605691	rs647912	6	PICALM	0	intronic	4.082	NA	4	4	1	1	1
rs7799441	7	99776272	T	C	0.499	0.155282	0.10263	rs12112428	3	STAG3	0	intronic	4.079	6	5	15	1	1	1
rs471226	11	85378037	A	G	0.2167	0.13231	0.338031	rs647912	6	CREBZF	0	intronic	4.07	5	5	15	1	1	1
rs9603621	13	40377353	T	A	0.2763	0.428231	0.489692	rs4312181	7	COG6	11550	intergenic	4.068	4	5	15	0	1	1
13:40431237:C:CGATCCCCTGATCCTGAATCAAGATCAG	13	40431237	C	CGATCCCCTGATCCTGAATCAAGATCAG	0.4503	NA	0.15279	rs4312181	7	AZU1P1	5	upstream:downstream	4.06	NA	7	15	0	1	1
rs55945805	11	85368127	A	T	0.1471	0.0130856	0.102428	rs647912	6	TMEM126A	535	downstream	4.058	6	4	4	1	1	1
rs17811120	11	85477283	G	T	0.0497	0.0103722	0.0686789	rs647912	6	SYTL2	0	intronic	4.058	5	5	15	1	1	1
rs1160187	11	85191430	T	C	0.04473	NA	0.0607844	rs647912	6	DLG2	0	intronic	4.057	7	5	15	1	1	0
rs4258183	1	78624517	A	G	0.3439	0.0706998	0.0788904	rs17391694	1	RNFT1P2	11647	intergenic	4.053	7	4	15	0	1	1
rs74691572	11	85451304	C	G	0.0328	0.00514063	0.0606083	rs647912	6	SYTL2	0	intronic	4.052	5	4	15	1	1	1
rs12705073	7	99774122	T	C	0.498	0.149223	0.106273	rs12112428	3	GPC2	0	intronic	4.049	5	1	2	1	1	1
rs4646461	7	99331473	C	T	0.0507	0.046063	0.072428	rs12112428	3	CYP3A7	0	intronic	4.044	NA	5	15	1	1	1
rs881120	11	85310786	T	C	0.3946	0.613478	0.626158	rs647912	6	DLG2	0	intronic	4.043	NA	7	15	1	1	1
rs1352755	9	109488759	C	T	0.4791	NA	0.217559	rs4642714	4	RP11-308N19.5	3547	intergenic	4.042	7	5	15	0	0	1
rs11744765	5	168620202	C	A	0.1441	0.0118181	0.109614	rs79508398	2	SLIT3	0	intronic	4.034	3a	4	15	1	1	0
rs73158411	7	99610127	G	A	0.3857	0.82034	0.256765	rs12112428	3	ZKSCAN1	3076	intergenic	4.034	6	2	15	1	1	1
rs58995457	5	168639878	T	C	0.1262	0.0150583	0.137335	rs79508398	2	SLIT3	0	intronic	4.031	5	5	15	1	1	0
rs798675	16	97610	G	A	0.4155	0.0592243	0.0515645	rs61638232	8	POLR3K	0	intronic	4.031	5	4	4	1	1	1
rs4296062	11	85529183	T	C	0.1531	0.0312844	0.0842885	rs647912	6	SYTL2	6998	intergenic	4.026	6	5	15	1	1	1
rs62031425	16	90031	T	C	0.07952	0.702291	0.724423	rs61638232	8	IL9RP3	1709	intergenic	4.023	5	4	5	1	1	1
rs17743080	11	84968148	T	C	0.07853	NA	0.175511	rs647912	6	DLG2	0	intronic	4.022	5	5	15	1	1	0
rs10123603	9	109416530	A	T	0.4881	0.283866	0.0999699	rs4642714	4	RP11-308N19.4	0	ncRNA_intronic	4.01	7	7	15	0	1	1
rs6661656	1	78114984	T	C	0.332	0.0109544	0.05366	rs17391694	1	ZZZ3	0	intronic	4.007	5	5	5	1	1	1
rs17384946	1	77978205	G	A	0.171	0.506865	0.153557	rs17391694	1	AK5	0	intronic	4.006	6	5	15	1	1	1
rs11393664	5	168595884	TA	T	0.2406	NA	0.0623237	rs79508398	2	SLIT3	0	intronic	4.006	NA	5	15	1	0	0
rs6951505	7	99599300	A	C	0.2416	0.343658	0.784151	rs12112428	3	RP4-604G5.3	8626	intergenic	4.005	7	5	15	0	1	1
rs142754262	11	85687160	T	TA	0.2197	NA	0.0624078	rs647912	6	PICALM	0	intronic	4.005	NA	4	4	1	1	1
rs2985254	13	40449287	T	G	0.07654	0.0517565	0.0843141	rs4312181	7	SNORD116	17922	intergenic	3.999	7	5	15	0	1	1
rs5873155	5	168601964	T	TG	0.2435	NA	0.0613309	rs79508398	2	SLIT3	0	intronic	3.996	NA	4	15	1	0	0
rs61897873	11	84491952	T	A	0.1044	0.00260415	0.0517022	rs647912	6	DLG2:CTD-2537O9.1	0:0	ncRNA_intronic	3.994	4	5	15	1	1	1
rs145366123	1	78486490	G	T	0.01292	0.262116	0.103142	rs17391694	1	GIPC2	0	intergenic	3.992	6	5	15	1	0	1
rs35396393	11	1155265	G	A	0.1998	0.394	0.26674	rs72842488	5	MUC5AC	0	intronic	3.992	5	4	15	1	1	1
rs11600919	11	85363716	C	T	0.2097	0.0701577	0.0976173	rs647912	6	TMEM126A	0	intronic	3.988	6	4	5	1	1	1
rs4134923	7	99706303	A	G	0.4016	0.168983	0.486729	rs12112428	3	AP4M1:TAF6	0:0	UTR3	3.987	NA	3	4	1	1	1
rs2181453	1	78696522	T	C	0.3211	0.0432161	0.0599916	rs17391694	1	RP11-183M13.1	0	ncRNA_intronic	3.986	NA	1	15	0	1	1
rs151048213	7	99737171	C	CT	0.3996	NA	0.28533	rs12112428	3	AC073842.19	0	ncRNA_intronic	3.986	NA	5	15	1	1	1
rs4727438	7	99486238	T	C	0.4672	0.0110673	0.0564125	rs12112428	3	TRIM4	0	intronic	3.976	6	5	5	1	1	1
rs11234342	11	85141534	T	C	0.2286	0.118299	0.353938	rs647912	6	DLG2	0	intronic	3.972	7	5	15	1	1	1
rs12401738	1	78446761	G	A	0.3002	0.473067	0.191527	rs17391694	1	DNAJB4:GIPC2	0:0	intronic	3.965	5	1	5	1	1	1
rs3766333	1	78999796	T	C	0.07654	0.00550386	0.0795071	rs17391694	1	PTGFR	0	intronic	3.965	NA	5	15	1	0	1
rs72951266	11	85694608	A	G	0.2197	NA	0.0624078	rs647912	6	PICALM	0	intronic	3.964	6	4	5	1	1	1
rs13223723	7	99552892	T	C	0.2048	0.0384582	0.236572	rs12112428	3	SNORA40	3110	intergenic	3.958	4	7	14	0	1	1
rs1886209	13	40462597	C	T	0.2406	0.0666846	0.0562047	rs4312181	7	SNORD116	31232	intergenic	3.951	6	5	15	0	1	1
rs10816407	9	109386759	G	A	0.494	0.0698197	0.0563652	rs4642714	4	RP11-308N19.4	0	ncRNA_intronic	3.944	5	5	15	0	1	1
rs542985909	7	100122391	A	AT	0.1541	NA	0.0882394	rs12112428	3	RP11-44M6.1	4841	intergenic	3.937	NA	5	15	0	1	1
rs78884002	7	99469211	T	C	0.05765	0.0157219	0.0614442	rs12112428	3	CYP3A52P	579	upstream	3.933	6	5	15	1	1	1
rs76035138	13	40268338	C	T	0.07157	0.0739146	0.0707181	rs4312181	7	COG6	0	intronic	3.929	6	4	5	1	1	1
rs6950205	7	99665834	C	T	0.2793	0.0540131	0.102448	rs12112428	3	ZNF3	0	intronic	3.928	6	4	5	1	1	1
rs7994943	13	40280810	T	A	0.3658	0.0777466	0.310112	rs4312181	7	COG6	0	intronic	3.925	6	5	5	1	1	1
rs1491099	9	109508320	C	A	0.4622	0.319396	0.291791	rs4642714	4	RP11-308N19.5	23108	intergenic	3.922	4	5	15	0	1	1
rs78212243	11	84653467	G	A	0.1282	0.0486394	0.0778211	rs647912	6	DLG2:AP000857.3	0:0	ncRNA_intronic	3.919	6	9	15	1	1	1
rs10898421	11	85571114	A	G	0.4751	0.0050102	0.0720276	rs647912	6	CCDC83	0	intronic	3.912	6	9	15	1	1	1
rs476745	11	85034582	T	C	0.09742	0.037528	0.066681	rs647912	6	DLG2	0	intronic	3.901	6	9	15	1	1	0
rs7808022	7	99220083	A	C	0.05467	NA	0.0752113	rs12112428	3	ZSCAN25	0	intronic	3.898	4	4	4	1	1	1
rs1076237	7	99585441	A	C	0.2952	NA	0.100063	rs12112428	3	AZGP1P1	282	downstream	3.898	NA	5	15	0	1	1
rs6563764	13	40401668	T	C	0.3509	0.0356979	0.0917863	rs4312181	7	CDKN2AIPNLP3	9481	intergenic	3.898	6	5	15	0	1	1
rs4480665	13	40423561	T	C	0.4533	0.0103636	0.158044	rs4312181	7	AZU1P1	7285	intergenic	3.893	7	9	15	0	1	1
rs13330525	16	88552	C	T	0.2316	0.447935	0.147477	rs61638232	8	IL9RP3	230	upstream	3.891	5	4	5	1	1	1
rs147991498	11	85246985	T	TGTG	0.162	NA	0.0841992	rs647912	6	DLG2	0	intronic	3.885	NA	5	15	1	1	1
rs78370977	13	40283058	G	C	0.07058	0.0450364	0.0709901	rs4312181	7	COG6	0	intronic	3.883	7	4	5	1	1	1
rs75198357	7	99620155	T	C	0.02286	0.00803827	0.0625132	rs12112428	3	ZKSCAN1	0	intronic	3.882	7	4	4	1	1	1
rs9548881	13	40262760	T	C	0.328	0.594824	0.389083	rs4312181	7	COG6	0	intronic	3.879	7	4	5	1	1	1
rs79338073	11	85474166	A	T	0.04871	0.00639915	0.068511	rs647912	6	SYTL2	0	intronic	3.871	7	4	15	1	1	1
rs12345680	9	109422412	T	C	0.4205	0.255591	0.167524	rs4642714	4	RP11-308N19.4	0	ncRNA_intronic	3.867	6	14	15	0	0	1
rs12862721	13	40440805	C	A	0.2913	0.0310436	0.115665	rs4312181	7	SNORD116	9440	intergenic	3.867	7	5	15	0	1	1
rs13230989	7	99533563	C	G	0.164	0.0416285	0.325626	rs12112428	3	RP4-604G5.1	0	ncRNA_intronic	3.865	7	5	14	1	1	1
rs776746	7	99270539	C	T	0.05666	NA	0.0778922	rs12112428	3	CYP3A5	0	splicing	3.863	5	4	15	1	1	1
rs892753	7	99437269	A	G	0.02386	0.00312964	0.0653734	rs12112428	3	CYP3A43	0	intronic	3.863	NA	1	15	1	1	1
rs10219431	11	84666006	G	A	0.1392	NA	0.0944152	rs647912	6	DLG2:AP000857.3	0:0	ncRNA_intronic	3.855	7	14	15	1	1	1
rs78804383	5	168683213	G	A	0.03678	0.496534	0.521515	rs79508398	2	SLIT3	0	intronic	3.854	6	5	15	1	0	1
rs2075844	11	1221305	A	G	0.4076	0.0699448	0.113375	rs72842488	5	MUC5AC	0	intergenic	3.846	4	4	15	1	1	1
rs563837171	16	83215	G	A	0.01193	NA	0.0961855	rs61638232	8	Z84812.4:IL9RP3	0:0	ncRNA_intronic	3.845	NA	5	15	0	0	1
rs7811201	7	99591617	A	T	0.2406	0.57288	0.780091	rs12112428	3	RP4-604G5.3	943	downstream	3.842	5	2	15	0	1	1
rs9548892	13	40285027	T	A	0.2932	0.0742899	0.245834	rs4312181	7	COG6	0	intronic	3.842	7	4	5	1	1	1
rs12751064	1	78006124	C	T	0.2674	0.320064	0.136599	rs17391694	1	AK5	0	intronic	3.841	4	2	15	1	1	1
rs6603958	1	78178976	T	A	0.332	0.0108876	0.0532018	rs17391694	1	USP33	0	intronic	3.841	6	4	4	1	1	0
rs2082745	7	99481344	T	G	0.4652	0.0850857	0.0579519	rs12112428	3	TRIM4	0	intronic	3.841	NA	5	15	1	1	1
rs290174	11	85407939	A	C	0.3698	0.70009	0.983029	rs647912	6	SYTL2	0	intronic	3.841	NA	4	15	1	1	1
rs11744763	5	168620201	C	A	0.1441	0.0115897	0.109614	rs79508398	2	SLIT3	0	intronic	3.838	3a	4	15	1	1	0
rs35991721	7	99728790	G	T	0.2744	0.0450536	0.0768325	rs12112428	3	AC073842.19	0	ncRNA_intronic	3.836	2a	1	7	1	1	1
rs631104	11	85474932	A	T	0.2952	0.268587	0.637534	rs647912	6	SYTL2	0	intronic	3.833	5	4	15	1	1	1
rs609390	1	78596312	T	C	0.2386	0.0487989	0.0579652	rs17391694	1	GIPC2	0	intronic	3.827	NA	5	15	1	1	1
rs9576879	13	40225174	G	A	0.2962	0.0757352	0.237802	rs4312181	7	AL512505.1	1540	intergenic	3.825	7	13	15	1	1	1
rs4949805	1	77991029	G	A	0.3588	0.0160233	0.0592674	rs17391694	1	AK5	0	intronic	3.824	7	4	15	1	1	1
rs1862155	5	168642176	A	G	0.2157	0.00688178	0.0762393	rs79508398	2	SLIT3	0	intronic	3.821	7	5	15	1	1	1
rs11234392	11	85443222	T	A	0.04871	0.00968825	0.068511	rs647912	6	SYTL2	0	intronic	3.819	7	4	15	1	1	1
rs36007224	11	84713352	A	G	0.0338	0.00166753	0.056889	rs647912	6	DLG2	0	intronic	3.816	3a	5	15	1	1	1
rs6603951	1	77988885	C	T	0.3847	NA	0.0536927	rs17391694	1	AK5	0	intronic	3.812	7	4	15	1	1	1
rs10580153	11	85286803	CTCT	C	0.05467	NA	0.0718164	rs647912	6	DLG2	0	intronic	3.81	NA	5	15	1	1	1
rs28514396	11	1220760	T	C	0.4076	NA	0.113375	rs72842488	5	MUC5AC	0	intergenic	3.809	5	4	15	1	1	1
rs1780050	1	78400540	A	C	0.4543	0.0865543	0.0757962	rs17391694	1	NEXN	0	intronic	3.803	NA	4	15	1	1	1
rs150106533	11	85215621	T	C	0.1551	0.00653948	0.0619338	rs647912	6	DLG2	0	intronic	3.798	6	5	15	1	1	0
rs55815523	11	85758930	T	A	0.2187	0.0256714	0.0637941	rs647912	6	PICALM	0	intronic	3.793	5	2	7	1	1	1
rs4334152	13	40257420	G	A	0.328	0.563325	0.380005	rs4312181	7	COG6	0	intronic	3.793	4	4	5	1	1	1
rs75775690	11	85593398	T	C	0.04473	0.0177203	0.0628695	rs647912	6	CCDC83	0	intronic	3.789	6	5	15	1	1	1
rs2512800	11	85206156	C	T	0.0825	0.0235226	0.126256	rs647912	6	DLG2	0	intronic	3.788	7	5	15	1	1	0
rs1491122	9	109515712	C	T	0.4592	0.316585	0.292307	rs4642714	4	RP11-308N19.5	30500	intergenic	3.786	4	2	15	0	1	1
rs9532417	13	40258085	G	A	0.328	0.564688	0.380005	rs4312181	7	COG6	0	intronic	3.784	7	4	5	1	1	1
rs4300508	13	40242714	A	G	0.2584	0.179464	0.244667	rs4312181	7	COG6	0	intronic	3.783	6	4	5	1	1	1
rs34136867	1	78665376	T	TAA	0.3827	NA	0.0924369	rs17391694	1	RNFT1P2	28454	intergenic	3.78	NA	5	15	0	1	1
rs10118456	9	109354385	T	C	0.3877	0.0191827	0.0724178	rs4642714	4	RP11-308N19.1	0	ncRNA_intronic	3.78	5	5	15	0	1	1
rs56322803	13	40302811	T	G	0.2803	NA	0.244332	rs4312181	7	COG6	0	intronic	3.776	5	4	5	1	1	1
rs290182	11	85386797	T	A	0.1103	0.00657191	0.0861997	rs647912	6	CREBZF	0	intronic	3.775	7	5	15	1	1	1
rs138196997	7	99857626	C	G	0.02187	0.00799253	0.0616578	rs12112428	3	GATS:GATS	0:0	ncRNA_intronic	3.768	2b	5	15	1	0	1
rs10902089	11	1094357	G	A	0.495	0.518463	0.0678415	rs72842488	5	MUC2	0	intronic	3.764	5	5	15	1	1	0
rs11744813	5	168620435	C	A	0.1441	0.00965863	0.109614	rs79508398	2	SLIT3	0	intronic	3.763	4	4	15	1	1	0
rs9594373	13	40393355	T	C	0.3678	0.0276937	0.0738664	rs4312181	7	CDKN2AIPNLP3	1168	intergenic	3.754	2b	5	15	0	1	1
rs2527907	7	99521448	C	T	0.4672	0.0780047	0.0507172	rs12112428	3	GJC3	0	intronic	3.74	NA	5	14	1	1	1
rs4944556	11	85782585	A	G	0.2217	0.0143971	0.0593213	rs647912	6	PICALM	1660	intergenic	3.74	7	5	15	1	1	1
rs569515865	7	99412015	T	A	0.04076	NA	0.0840727	rs12112428	3	CTD-3244O18.7	5625	intergenic	3.738	NA	14	15	0	1	1
rs2525542	7	99548569	A	G	0.496	0.308835	0.0687213	rs12112428	3	SNORA40	1086	intergenic	3.738	4	5	14	0	1	1
rs74424378	9	109331094	T	G	0.2744	0.0424903	0.0874305	rs4642714	4	RP11-308N19.1	0	ncRNA_intronic	3.733	7	9	15	0	0	1
rs9548876	13	40247374	G	A	0.329	0.558317	0.375804	rs4312181	7	COG6	0	intronic	3.733	7	4	5	1	1	1
rs290183	11	85383662	G	A	0.2087	0.0742335	0.106877	rs647912	6	CREBZF	0	intronic	3.731	4	5	15	1	1	1
rs9939959	16	87376	C	A	0.2386	0.441211	0.146491	rs61638232	8	IL9RP3	0	ncRNA_intronic	3.731	4	4	5	1	1	1
rs77917488	7	99395306	A	G	0.02087	0.00375613	0.0553412	rs12112428	3	CYP3A4	13417	intergenic	3.728	5	9	15	0	1	1
rs17148306	11	85366516	C	G	0.1093	NA	0.0856517	rs647912	6	TMEM126A	0	intronic	3.728	5	4	5	1	1	1
rs1400630	11	84926545	T	C	0.09742	0.043745	0.054824	rs647912	6	DLG2	0	intronic	3.726	7	14	15	1	1	1
rs1491100	9	109354827	T	C	0.3867	0.0169758	0.0739119	rs4642714	4	RP11-308N19.1	0	ncRNA_intronic	3.725	7	5	15	0	0	1
rs111820762	11	85651456	A	C	0.2217	NA	0.0666309	rs647912	6	SLC25A1P1	4749	intergenic	3.72	6	5	15	0	1	1
rs6975827	7	99585798	C	G	0.4632	0.545654	0.207914	rs12112428	3	AZGP1P1	639	downstream	3.718	5	5	15	0	1	1
rs112004607	11	85677094	G	A	0.0338	0.00317246	0.0997106	rs647912	6	PICALM	0	intronic	3.718	5	4	4	1	1	1
rs9576892	13	40308117	C	T	0.3777	0.147114	0.0508637	rs4312181	7	COG6	0	intronic	3.712	5	4	5	1	1	1
rs80173446	13	40270652	A	G	0.07058	0.0922658	0.0709901	rs4312181	7	COG6	0	intronic	3.708	7	4	5	1	1	1
rs5873154	5	168593164	CCTT	C	0.2525	NA	0.0573075	rs79508398	2	SLIT3	0	intronic	3.702	NA	5	15	1	0	0
rs564787345	1	78527408	T	C	0.33	NA	0.13561	rs17391694	1	GIPC2	0	intronic	3.695	NA	5	15	1	1	1
rs3936578	9	109482027	A	C	0.4523	NA	0.1607	rs4642714	4	RP11-308N19.5	2603	intergenic	3.695	NA	5	15	0	0	1
rs7943586	11	85332482	C	T	0.08748	0.0209769	0.125017	rs647912	6	DLG2	0	intronic	3.694	6	5	15	1	1	1
rs75900172	11	1119714	A	G	0.1392	0.461369	0.686975	rs72842488	5	MUC2	15294	intergenic	3.693	5	5	15	0	1	1
rs9988619	1	78057291	A	C	0.333	0.0169261	0.0543778	rs17391694	1	ZZZ3	0	intronic	3.69	7	4	5	1	1	1
rs45593341	7	99304911	C	A	0.04871	0.0184063	0.0752072	rs12112428	3	CYP3A7	0	intronic	3.69	NA	4	9	1	1	1
rs1389790	1	78089399	T	C	0.332	0.0150057	0.05366	rs17391694	1	ZZZ3	0	intronic	3.687	7	4	5	1	1	1
rs645798	11	85313065	T	C	0.2624	0.126018	0.348633	rs647912	6	DLG2	0	intronic	3.686	7	5	15	1	1	1
rs507380	1	79025130	G	A	0.2505	0.243945	0.121984	rs17391694	1	PTGFR	19695	intergenic	3.685	6	14	15	0	1	1
rs600781	1	78606348	G	A	0.2376	0.0571464	0.0572198	rs17391694	1	GIPC2	2214	intergenic	3.683	NA	5	15	1	1	1
rs35586449	1	78955441	A	C	0.1054	0.0714336	0.0717929	rs17391694	1	PTGFR	0	intronic	3.677	6	5	14	1	1	1
rs146277253	11	85793526	CTTGT	C	0.2207	NA	0.0559451	rs647912	6	snoU13	11707	intergenic	3.677	NA	5	15	0	1	1
rs9576885	13	40243386	C	T	0.2932	0.0685576	0.243423	rs4312181	7	COG6	0	intronic	3.676	5	4	5	1	1	1
rs73525442	11	84856250	C	T	0.0666	0.00711714	0.116237	rs647912	6	DLG2	0	intronic	3.674	7	9	15	1	1	1
rs9603626	13	40380244	A	G	0.2763	0.421973	0.489692	rs4312181	7	CDKN2AIPNLP3	11633	intergenic	3.674	6	5	15	0	1	1
rs1880949	7	99722266	G	T	0.2744	0.0278926	0.0768325	rs12112428	3	RP11-506M12.1:CNPY4	0:0	ncRNA_intronic	3.67	NA	2	5	1	1	1
rs999886	7	99700864	A	G	0.4036	0.165525	0.488812	rs12112428	3	AP4M1	0	intronic	3.666	NA	2	5	1	1	1
rs609012	11	85465179	A	G	0.3111	0.553346	0.765607	rs647912	6	SYTL2	0	intronic	3.663	6	2	15	1	1	1
rs13311259	7	99486000	C	T	0.4682	NA	0.0515755	rs12112428	3	TRIM4	0	intronic	3.661	6	5	5	1	1	1
rs10866631	5	168647600	G	A	0.1262	0.0128688	0.137335	rs79508398	2	SLIT3	0	intronic	3.66	6	4	15	1	1	1
rs286515	11	85168570	A	C	0.1193	0.0940788	0.102773	rs647912	6	DLG2	0	intronic	3.655	NA	5	15	1	1	0
rs2527892	7	99542949	A	G	0.4543	0.246519	0.0516206	rs12112428	3	RP4-604G5.1	0	ncRNA_intronic	3.652	NA	5	14	0	1	1
rs67923530	1	78623720	C	CGTTTGTTTTAGACATCACTTTTACAA	0.3439	NA	0.0788904	rs17391694	1	RNFT1P2	12444	intergenic	3.651	NA	5	15	0	1	1
rs4867758	5	168641804	A	G	0.2227	0.00662097	0.0696769	rs79508398	2	SLIT3	0	intronic	3.65	7	5	15	1	1	1
rs4134888	7	99714050	G	T	0.4016	0.121362	0.480162	rs12112428	3	TAF6:RP11-506M12.1	0:0	ncRNA_intronic	3.65	NA	4	5	1	1	1
rs3781815	11	85341933	T	C	0.1918	0.115455	0.130121	rs647912	6	TMEM126B	0	intronic	3.649	7	3	5	1	1	1
rs11162368	1	78074662	G	T	0.332	0.0148499	0.05366	rs17391694	1	ZZZ3	0	intronic	3.64	4	4	5	1	1	1
rs1727129	7	99811002	T	C	0.492	0.175747	0.110688	rs12112428	3	STAG3:GATS:GATS	0:0:0	ncRNA_intronic	3.634	5	5	5	1	1	0
rs1862152	5	168641853	A	G	0.2227	0.00691446	0.0696769	rs79508398	2	SLIT3	0	intronic	3.632	7	5	15	1	1	1
rs643891	11	84720020	C	T	0.3569	0.098007	0.0587214	rs647912	6	DLG2	0	intronic	3.632	7	15	15	1	1	1
rs473968	11	85010582	A	G	0.1004	0.0570275	0.0796908	rs647912	6	DLG2	0	intronic	3.632	2b	5	15	1	1	0
rs644359	1	78607351	G	C	0.2366	0.0617819	0.0564803	rs17391694	1	GIPC2	3217	intergenic	3.631	5	1	15	1	1	1
rs13293498	9	109539456	C	T	0.1362	0.00365414	0.0793377	rs4642714	4	RP11-308N19.5	54244	intergenic	3.629	6	5	15	0	0	1
rs79869116	13	40291897	A	G	0.07058	0.0680949	0.0709901	rs4312181	7	COG6	0	intronic	3.627	7	4	5	1	1	1
rs12042177	1	77986638	A	G	0.171	0.502935	0.153557	rs17391694	1	AK5	0	intronic	3.614	5	4	15	1	1	1
rs4944520	11	85245151	T	C	0.1213	NA	0.103958	rs647912	6	DLG2	0	intronic	3.612	7	5	15	1	1	1
rs12294130	11	85809879	G	A	0.2207	0.0139328	0.0559451	rs647912	6	snoU13	4541	intergenic	3.611	7	5	15	0	1	1
rs13010	11	1222277	A	C	0.2048	0.615162	0.241969	rs72842488	5	MUC5AC	0	intergenic	3.609	5	5	15	1	0	1
rs869563	9	109324097	A	T	0.3062	0.015845	0.0661867	rs4642714	4	RP11-308N19.1	0	ncRNA_intronic	3.6	7	15	15	0	0	1
rs17817859	11	85740642	C	T	0.2197	0.0340886	0.0624078	rs647912	6	PICALM	0	intronic	3.597	7	4	4	1	1	1
rs11424605	11	85405757	AT	A	0.329	NA	0.577171	rs647912	6	SYTL2	0	UTR3	3.591	NA	4	15	1	1	1
rs2687077	7	99306566	T	C	0.07256	NA	0.0998116	rs12112428	3	CYP3A7	0	intronic	3.59	NA	4	15	1	1	1
rs61567739	11	85274025	T	C	0.167	0.156267	0.166755	rs647912	6	DLG2	0	intronic	3.588	5	5	15	1	1	1
rs10816422	9	109470527	A	G	0.4602	NA	0.222452	rs4642714	4	RP11-308N19.4	5583	intergenic	3.585	5	2	15	0	0	1
rs117097688	11	1046316	A	G	0.02783	0.376039	0.0516187	rs72842488	5	RP13-870H17.3	3563	intergenic	3.584	5	5	14	1	1	1
rs141667063	11	85752585	GAAGA	G	0.2187	NA	0.0637941	rs647912	6	PICALM	0	intronic	3.583	NA	1	5	1	1	1
rs2562130	16	83629	C	A	0.2306	0.10378	0.152048	rs61638232	8	Z84812.4:IL9RP3	0:0	ncRNA_intronic	3.576	7	1	15	0	1	1
rs4943925	11	85335489	G	A	0.08748	0.0150198	0.125017	rs647912	6	DLG2	0	intronic	3.564	6	5	15	1	1	1
rs11390648	1	79057213	TG	T	0.05467	NA	0.127334	rs17391694	1	IFI44L	28393	intergenic	3.561	NA	5	15	0	1	1
rs6666647	1	78580790	C	T	0.3966	0.296794	0.140192	rs17391694	1	GIPC2	0	intronic	3.552	7	5	15	1	1	1
rs13243708	7	99616291	T	C	0.3857	0.863744	0.256765	rs12112428	3	ZKSCAN1	0	intronic	3.55	7	1	5	1	1	1
rs77607945	13	40451845	G	T	0.09742	0.0174926	0.0729625	rs4312181	7	SNORD116	20480	intergenic	3.548	6	5	15	0	1	1
rs647175	11	85440412	A	C	0.3529	0.717974	0.937712	rs647912	6	SYTL2	0	intronic	3.546	6	5	15	1	1	1
rs9594360	13	40224401	C	T	0.2535	0.0369745	0.239714	rs4312181	7	AL512505.1	2313	intergenic	3.546	6	13	15	1	1	1
rs12042749	1	79037420	T	C	0.05368	0.0418035	0.131462	rs17391694	1	PTGFR	31985	intergenic	3.54	6	14	15	0	1	1
rs28876522	1	79022404	A	T	0.05368	0.0521227	0.126426	rs17391694	1	PTGFR	16969	intergenic	3.537	6	9	15	0	1	1
rs4134898	7	99711614	C	T	0.1203	NA	0.328115	rs12112428	3	TAF6	0	intronic	3.537	1f	3	4	1	1	1
rs75605851	11	85580031	T	G	0.1799	0.0554056	0.0937571	rs647912	6	CCDC83	0	intronic	3.537	5	5	15	1	1	1
rs12791023	11	1134837	A	G	0.331	0.246264	0.177246	rs72842488	5	MUC5AC	16742	intergenic	3.535	4	5	15	0	1	0
rs142770258	16	90879	T	A	0.06362	NA	0.55392	rs61638232	8	IL9RP3	2557	intergenic	3.535	5	4	5	1	1	1
rs10873989	1	79049720	A	G	0.05368	0.0339625	0.131462	rs17391694	1	IFI44L	35886	intergenic	3.531	6	14	15	0	1	1
rs745682	5	168668833	T	G	0.1213	0.0311185	0.146667	rs79508398	2	SLIT3	0	intronic	3.528	NA	4	15	1	1	1
rs497607	11	85019691	T	C	0.09841	0.0474612	0.0747392	rs647912	6	DLG2	0	intronic	3.526	7	5	15	1	1	0
rs12705070	7	99656927	A	G	0.2773	0.0490212	0.102056	rs12112428	3	ZSCAN21	0	intronic	3.524	4	4	4	1	1	1
rs10568035	13	40391617	T	TTGA	0.4076	NA	0.0576622	rs4312181	7	CDKN2AIPNLP3	260	downstream	3.52	NA	5	15	0	1	1
rs35968147	11	1221264	T	C	0.2048	0.586552	0.236601	rs72842488	5	MUC5AC	0	intergenic	3.518	4	4	15	1	0	1
rs56321405	11	85239189	T	A	0.1213	0.0385043	0.103958	rs647912	6	DLG2	0	intronic	3.517	7	5	15	1	1	0
rs6976017	7	99249999	G	A	0.03082	0.00774795	0.0534379	rs12112428	3	CYP3A5	0	intronic	3.508	5	4	15	1	1	1
rs4277227	13	40239003	A	T	0.329	0.577793	0.375804	rs4312181	7	COG6	0	intronic	3.505	7	4	5	1	1	1
rs2324458	13	40429984	T	A	0.3559	0.0300666	0.0706392	rs4312181	7	AZU1P1	862	downstream	3.505	7	7	15	0	1	1
rs1940123	11	84721801	T	A	0.3569	0.0985052	0.0587214	rs647912	6	DLG2	0	intronic	3.504	6	14	15	1	1	1
rs278844	1	78152668	C	T	0.332	0.00992886	0.05366	rs17391694	1	ZZZ3	3563	intergenic	3.5	3a	1	5	1	1	1
rs76972859	7	99497267	A	G	0.05765	0.0103987	0.0638391	rs12112428	3	TRIM4	0	intronic	3.497	6	4	4	1	1	1
rs56202113	11	85553558	G	A	0.1759	NA	0.0947508	rs647912	6	AP000974.1	10041	intergenic	3.497	5	5	15	0	1	1
rs11604178	11	85499642	C	T	0.2634	0.113816	0.622072	rs647912	6	SYTL2	0	intronic	3.49	4	2	15	1	1	1
rs35525357	11	1220519	GA	G	0.2048	NA	0.241969	rs72842488	5	MUC5AC	0	intergenic	3.489	NA	4	15	1	0	1
rs62485013	7	99703505	A	G	0.1262	0.259328	0.348432	rs12112428	3	AP4M1	0	intronic	3.482	5	3	4	1	1	1
rs10064658	5	168637329	A	T	0.2227	0.00500784	0.0696769	rs79508398	2	SLIT3	0	intronic	3.473	6	5	15	1	1	0
9:109359345:A:C	9	109359345	A	C	0.3827	NA	0.0713138	rs4642714	4	RP11-308N19.1	0	ncRNA_intronic	3.466	NA	7	15	0	1	1
rs286527	11	85206664	C	G	0.0825	0.0168679	0.126256	rs647912	6	DLG2	0	intronic	3.466	6	5	15	1	1	0
rs2687072	7	99316926	G	A	0.07256	NA	0.0998116	rs12112428	3	CYP3A7	0	intronic	3.465	NA	1	15	1	1	1
rs4943703	13	40395251	T	C	0.3658	0.0599241	0.0769278	rs4312181	7	CDKN2AIPNLP3	3064	intergenic	3.463	5	5	15	0	1	1
rs699009	1	78614914	A	G	0.2455	0.0705875	0.0586164	rs17391694	1	GIPC2	10780	intergenic	3.462	NA	5	15	0	1	1
rs113695141	11	85257518	G	T	0.159	0.103031	0.0797082	rs647912	6	DLG2	0	intronic	3.454	6	5	15	1	1	1
rs12095545	1	78631294	C	T	0.3628	0.137897	0.0843702	rs17391694	1	RNFT1P2	4870	intergenic	3.452	7	5	15	0	1	1
rs2687076	7	99307268	A	G	0.07256	NA	0.0998116	rs12112428	3	CYP3A7	0	intronic	3.449	NA	4	15	1	1	1
rs28421731	7	99551776	C	T	0.2207	NA	0.221513	rs12112428	3	SNORA40	1994	intergenic	3.449	6	2	14	0	1	1
rs1048705	7	99488940	A	T	0.4672	0.0802255	0.0523178	rs12112428	3	TRIM4	0	UTR3	3.443	6	4	5	1	1	1
rs9315730	13	40345460	C	T	0.3767	0.156026	0.0561616	rs4312181	7	COG6	0	intronic	3.439	7	4	15	1	1	1
rs79636458	11	85162767	A	G	0.1501	0.00722153	0.0565138	rs647912	6	DLG2	0	intronic	3.436	6	9	15	1	1	0
rs6684364	1	78574129	G	A	0.2744	0.0885826	0.0551362	rs17391694	1	GIPC2	0	intronic	3.432	7	5	15	1	1	1
rs1323097	1	78702112	T	C	0.3221	0.0436457	0.0608233	rs17391694	1	RP11-183M13.1	0	ncRNA_intronic	3.425	NA	5	15	0	1	1
rs11279809	7	99349757	GATTAGT	G	0.09443	NA	0.124589	rs12112428	3	CYP3A4	4846	intergenic	3.423	NA	2	15	1	1	1
rs9576898	13	40338421	A	G	0.3767	0.105814	0.0561616	rs4312181	7	COG6	0	intronic	3.42	6	5	15	1	1	1
rs2405440	7	99760973	A	G	0.4384	0.114944	0.227268	rs12112428	3	GAL3ST4	0	intronic	3.415	4	2	7	1	1	1
rs1892872	11	85328461	T	C	0.08648	0.0117592	0.119629	rs647912	6	DLG2	0	intronic	3.415	NA	5	15	1	1	1
rs78589744	11	85555999	T	C	0.1779	NA	0.0925848	rs647912	6	AP000974.1	7600	intergenic	3.411	4	2	15	1	1	1
rs11604028	11	85268705	G	A	0.0835	0.00614773	0.123508	rs647912	6	DLG2	0	intronic	3.407	7	5	15	1	1	1
rs59581325	9	109360208	G	A	0.2952	0.00807487	0.0555722	rs4642714	4	RP11-308N19.1	0	ncRNA_intronic	3.405	7	14	15	0	0	1
rs79533752	7	99502587	G	A	0.05765	0.010072	0.0638391	rs12112428	3	TRIM4	0	intronic	3.404	7	4	4	1	1	1
rs2572013	7	99484295	G	A	0.4682	0.0749239	0.0515755	rs12112428	3	TRIM4	0	intronic	3.4	NA	5	15	1	1	1
rs4591007	13	40258445	A	G	0.2565	0.153183	0.252862	rs4312181	7	COG6	0	intronic	3.394	5	5	5	1	1	1
rs76663264	11	85578455	C	G	0.1799	0.0544902	0.0937571	rs647912	6	CCDC83	0	intronic	3.393	7	5	15	1	1	1
5:168652544:A:G	5	168652544	G	A	0.1243	NA	0.139908	rs79508398	2	SLIT3	0	intronic	3.388	5	5	15	1	1	1
rs10677116	1	78605240	C	CTA	0.2376	NA	0.0572198	rs17391694	1	GIPC2	1106	intergenic	3.383	NA	5	15	1	1	1
rs62482196	7	99935121	G	A	0.03976	0.00766182	0.0740954	rs12112428	3	PMS2P1:STAG3L5P:STAG3L5P-PVRIG2P-PILRB:PILRB	0:0:0:0	ncRNA_intronic	3.383	5	1	5	1	1	1
rs514639	11	85035567	T	C	0.09742	0.0384221	0.066681	rs647912	6	DLG2	0	intronic	3.381	NA	7	15	1	1	0
rs12411130	1	78502520	C	A	0.3161	0.475496	0.179808	rs17391694	1	GIPC2	0	intergenic	3.379	5	5	15	1	1	1
rs6963345	7	99618606	G	A	0.3857	0.738136	0.256765	rs12112428	3	ZKSCAN1	0	intronic	3.375	5	4	5	1	1	1
rs11821005	11	85254235	T	G	0.1581	0.131115	0.0790604	rs647912	6	DLG2	0	intronic	3.371	6	5	15	1	1	1
rs10230329	7	99476160	A	T	0.4344	NA	0.063897	rs12112428	3	TRIM4	0	intronic	3.37	5	5	15	1	1	1
rs9566480	13	40436694	T	C	0.4533	0.0135914	0.158044	rs4312181	7	SNORD116	5329	intergenic	3.369	7	7	15	0	1	1
rs4943692	13	40259726	T	C	0.2565	0.199	0.252862	rs4312181	7	COG6	0	intronic	3.365	6	5	5	1	1	1
rs7139604	13	40432704	G	A	0.4533	0.0094548	0.158044	rs4312181	7	SNORD116	1339	intergenic	3.363	7	14	15	0	1	1
rs13362853	7	99223147	T	C	0.05467	NA	0.0752113	rs12112428	3	ZSCAN25	0	intronic	3.361	5	3	4	1	1	1
rs705867	7	99818927	C	T	0.495	0.150939	0.10398	rs12112428	3	STAG3:GATS:GATS:PVRIG	0:0:0:0	ncRNA_intronic	3.356	1f	1	4	1	1	0
rs2156852	11	84940862	A	G	0.06561	0.0166461	0.0964714	rs647912	6	DLG2	0	intronic	3.356	6	9	15	1	1	1
rs141978569	13	40237232	CAT	C	0.329	NA	0.375804	rs4312181	7	COG6	0	intronic	3.354	NA	4	5	1	1	1
rs10609713	7	99605866	C	CTG	0.3429	NA	0.162894	rs12112428	3	ZKSCAN1	7337	intergenic	3.351	NA	5	15	1	1	1
rs75013309	13	40281219	A	T	0.07058	0.0746903	0.0709901	rs4312181	7	COG6	0	intronic	3.347	7	5	5	1	1	1
rs75334800	11	85586581	A	G	0.1789	0.0573557	0.09821	rs647912	6	CCDC83	0	intronic	3.346	4	2	15	1	1	1
rs500307	11	85031982	T	G	0.07256	0.00989044	0.0956523	rs647912	6	DLG2	0	intronic	3.343	6	1	15	1	1	0
rs74614704	16	162240	G	A	0.05467	0.577357	0.0513134	rs61638232	8	NPRL3	0	intronic	3.339	4	4	4	1	1	1
rs675513	11	85441093	T	C	0.3549	0.737589	0.945809	rs647912	6	SYTL2	0	intronic	3.338	7	5	15	1	1	1
rs2687084	7	99298132	A	C	0.07256	NA	0.0998116	rs12112428	3	CYP3A7	4527	intergenic	3.328	NA	5	15	1	1	1
rs2541691	16	85658	G	A	0.08052	NA	0.713417	rs61638232	8	IL9RP3	0	ncRNA_exonic	3.323	5	2	5	0	1	1
rs631375	11	85303304	T	C	0.3926	0.539242	0.631779	rs647912	6	DLG2	0	intronic	3.32	NA	5	15	1	1	1
rs10792789	11	84636486	A	C	0.3161	0.0210816	0.0970999	rs647912	6	DLG2	0	intronic	3.319	7	9	15	1	1	1
rs11234389	11	85432393	G	A	0.07256	0.0159246	0.109912	rs647912	6	SYTL2	0	intronic	3.319	5	4	15	1	1	1
rs12867075	13	40448013	A	C	0.162	0.0476079	0.075025	rs4312181	7	SNORD116	16648	intergenic	3.313	6	5	15	0	1	1
rs4943689	13	40236505	T	C	0.328	0.563976	0.374609	rs4312181	7	COG6	0	intronic	3.312	7	4	5	1	1	1
rs9548887	13	40274902	C	T	0.2674	0.0143618	0.202303	rs4312181	7	COG6	0	intronic	3.311	7	5	5	1	1	1
rs6592252	11	85301946	A	G	0.08748	0.0112997	0.125017	rs647912	6	DLG2	0	intronic	3.31	2b	5	15	1	1	1
rs11234442	11	85563218	T	C	0.04473	0.0347859	0.0579555	rs647912	6	AP000974.1	381	downstream	3.31	6	4	15	1	1	1
rs564658	11	85702977	T	C	0.4145	0.00652622	0.0664181	rs647912	6	PICALM	0	intronic	3.306	NA	4	5	1	1	1
rs10978543	9	109328165	A	G	0.3121	0.0139457	0.0704484	rs4642714	4	RP11-308N19.1	0	ncRNA_intronic	3.305	7	9	15	0	0	1
rs9548952	13	40426582	C	T	0.4533	0.00801409	0.158044	rs4312181	7	AZU1P1	4264	intergenic	3.301	7	9	15	0	1	1
rs35042392	7	99352648	T	C	0.06859	0.0139913	0.105008	rs12112428	3	CYP3A4	1955	intergenic	3.3	NA	5	15	1	1	1
rs278863	1	78142192	A	G	0.332	0.0120369	0.05366	rs17391694	1	ZZZ3	0	intronic	3.294	6	4	5	1	1	1
rs7851632	9	109322114	C	T	0.3837	0.0193456	0.0573292	rs4642714	4	RP11-308N19.1	0	ncRNA_intronic	3.293	5	9	15	0	1	1
rs4729577	7	99701640	T	C	0.4036	0.17214	0.488812	rs12112428	3	AP4M1	0	intronic	3.292	5	4	4	1	1	1
rs79646311	13	40425402	G	C	0.4543	NA	0.158913	rs4312181	7	AZU1P1	5444	intergenic	3.285	6	9	15	0	1	1
rs2060452	7	99475473	C	T	0.4592	NA	0.0571747	rs12112428	3	TRIM4	0	intronic	3.284	NA	5	15	1	1	1
rs147612417	11	84643767	GGT	G	0.1322	NA	0.064024	rs647912	6	DLG2	0	intronic	3.283	NA	9	15	1	1	1
rs4132637	13	40255111	T	A	0.2565	0.199236	0.252862	rs4312181	7	COG6	0	intronic	3.281	6	4	4	1	1	1
rs2882798	1	78630918	C	T	0.3439	0.151566	0.0788904	rs17391694	1	RNFT1P2	5246	intergenic	3.273	6	5	15	0	1	1
rs79628503	11	85431309	C	T	0.1849	0.0479609	0.135929	rs647912	6	SYTL2	0	intronic	3.267	5	4	15	1	1	1
rs12333983	7	99354114	T	A	0.09841	NA	0.136382	rs12112428	3	CYP3A4	489	downstream	3.266	7	5	15	1	1	1
rs5793151	11	84718246	CT	C	0.3569	NA	0.0587214	rs647912	6	DLG2	0	intronic	3.261	NA	15	15	1	1	1
rs34256128	7	99601979	CTG	C	0.2734	NA	0.0943229	rs12112428	3	ZKSCAN1	11224	intergenic	3.26	NA	2	15	0	1	1
rs1727143	7	99816256	C	A	0.497	NA	0.103637	rs12112428	3	STAG3:GATS:GATS:PVRIG	0:0:0:0	exonic	3.252	5	1	5	1	1	0
rs2140129	7	99395730	T	C	0.02783	0.0103054	0.0625213	rs12112428	3	CYP3A4	13841	intergenic	3.25	6	9	15	0	1	1
rs145399240	13	40401274	CCTGAAATAA	C	0.3509	NA	0.0917863	rs4312181	7	CDKN2AIPNLP3	9087	intergenic	3.246	NA	5	15	0	1	1
rs34380322	1	78208262	A	AT	0.332	NA	0.0532018	rs17391694	1	USP33	0	intronic	3.244	NA	5	5	1	1	1
rs2571996	7	99515100	T	C	0.4642	0.0832129	0.0570619	rs12112428	3	TRIM4	0	intronic	3.241	NA	1	6	1	1	1
rs28592927	11	1223465	T	A	0.4076	0.060973	0.113375	rs72842488	5	MUC5AC	1100	intergenic	3.239	2b	5	14	1	1	1
rs1213587	11	85444666	T	C	0.3708	NA	0.97883	rs647912	6	SYTL2	0	intronic	3.237	7	4	15	1	1	1
rs11162373	1	78101582	C	T	0.331	0.0148748	0.052949	rs17391694	1	ZZZ3	0	intronic	3.236	7	4	5	1	1	1
rs34911116	7	99598997	G	A	0.2416	0.492385	0.784151	rs12112428	3	RP4-604G5.3	8323	intergenic	3.236	5	5	15	0	1	1
rs10953293	7	99579032	A	G	0.1173	0.253091	0.339831	rs12112428	3	AZGP1P1	0	ncRNA_intronic	3.223	6	1	15	1	1	1
rs56256184	11	85207095	G	A	0.05268	0.0196254	0.135197	rs647912	6	DLG2	0	intronic	3.223	5	5	15	1	1	0
rs656372	1	78611545	T	A	0.2455	0.0800139	0.0586164	rs17391694	1	GIPC2	7411	intergenic	3.217	5	5	15	1	1	1
rs2203702	11	84929379	T	C	0.09841	0.048192	0.058669	rs647912	6	DLG2	0	intronic	3.21	7	9	15	1	1	1
rs7873059	9	109533269	G	A	0.1402	0.00445405	0.0918162	rs4642714	4	RP11-308N19.5	48057	intergenic	3.195	5	5	15	0	0	1
rs4078268	13	40388115	T	G	0.1262	0.018575	0.0504086	rs4312181	7	CDKN2AIPNLP3	3762	intergenic	3.195	7	5	15	0	1	1
rs3012154	13	40315580	G	A	0.2793	NA	0.249255	rs4312181	7	COG6	0	intronic	3.193	7	4	5	1	1	1
rs9548917	13	40323238	C	T	0.3787	0.143182	0.0521765	rs4312181	7	COG6	0	intronic	3.189	4	5	5	1	1	1
rs1940122	11	84721581	G	T	0.3569	0.0953947	0.0587214	rs647912	6	DLG2	0	intronic	3.187	7	14	15	1	1	1
rs2882796	1	78625071	A	C	0.3439	0.145467	0.0788904	rs17391694	1	RNFT1P2	11093	intergenic	3.186	5	4	15	0	1	1
rs2054980	9	109385024	T	C	0.3032	NA	0.0774248	rs4642714	4	RP11-308N19.4	0	ncRNA_intronic	3.185	NA	5	15	0	0	1
rs7107075	11	85797289	C	G	0.06461	0.0107648	0.119813	rs647912	6	snoU13	7944	intergenic	3.181	7	5	15	0	1	1
rs592166	11	84825146	G	A	0.3748	0.016471	0.075068	rs647912	6	DLG2	0	intronic	3.178	NA	5	15	1	1	1
rs941287	7	99807473	T	C	0.495	0.114123	0.10398	rs12112428	3	STAG3:GATS:GATS	0:0:0	ncRNA_intronic	3.173	1f	2	5	1	1	1
rs11234321	11	84917908	T	A	0.2018	0.0796384	0.301016	rs647912	6	DLG2	0	intronic	3.165	3a	9	15	1	1	1
rs36116132	1	77982113	G	GA	0.1769	NA	0.143246	rs17391694	1	AK5	0	intronic	3.162	NA	5	15	1	0	1
rs9532432	13	40352602	T	A	0.3787	0.162703	0.0513626	rs4312181	7	COG6	0	intronic	3.158	5	5	15	1	1	1
rs28542750	11	1159150	T	A	0.2048	NA	0.244126	rs72842488	5	MUC5AC	0	intronic	3.157	5	4	15	1	0	1
rs2527925	7	99479638	G	A	0.4672	0.0796694	0.0523178	rs12112428	3	TRIM4	0	intronic	3.147	NA	5	15	1	1	1
rs76286169	7	99563571	C	A	0.02187	0.0115164	0.0542182	rs12112428	3	AZGP1	771	downstream	3.144	7	4	14	1	1	1
rs7030140	9	109325254	T	C	0.2624	0.0874038	0.0663131	rs4642714	4	RP11-308N19.1	0	ncRNA_intronic	3.144	7	9	15	0	0	1
rs599386	1	78638446	G	C	0.3628	0.195009	0.0851509	rs17391694	1	RNFT1P2	1524	intergenic	3.142	5	2	15	0	1	1
rs72959177	11	85699062	A	G	0.2217	NA	0.0659072	rs647912	6	PICALM	0	intronic	3.135	5	4	5	1	1	1
rs72949419	11	85647188	C	T	0.2227	NA	0.0676932	rs647912	6	SLC25A1P1	481	downstream	3.133	5	5	15	0	1	1
rs55638286	11	85731260	TGAAAA	T	0.2227	NA	0.0652038	rs647912	6	PICALM	0	intronic	3.133	NA	4	4	1	1	1
rs12409142	1	78156975	C	T	0.2714	0.334993	0.154246	rs17391694	1	USP33	4696	intergenic	3.124	7	4	5	1	1	1
rs58930391	11	85241268	G	A	0.05666	0.00827724	0.0723087	rs647912	6	DLG2	0	intronic	3.124	6	5	15	1	1	1
rs1844775	9	109344987	G	A	0.3728	0.0145668	0.0541857	rs4642714	4	RP11-308N19.1	0	ncRNA_intronic	3.118	6	5	15	0	0	1
rs28789791	16	90880	A	T	0.01491	NA	0.460584	rs61638232	8	IL9RP3	2558	NA	3.118	5	4	5	1	0	1
rs2562132	16	84170	C	T	0.4056	0.0363133	0.054418	rs61638232	8	Z84812.4:IL9RP3	0:0	ncRNA_exonic	3.116	5	2	15	0	1	1
rs650374	11	84737452	C	T	0.3579	0.0433767	0.056224	rs647912	6	DLG2	0	intronic	3.111	NA	5	15	1	1	1
rs12672695	7	99580426	C	A	0.4115	0.308385	0.093718	rs12112428	3	AZGP1P1	0	ncRNA_intronic	3.108	5	3	15	1	1	1
rs6695572	1	77945635	G	A	0.168	0.335735	0.15897	rs17391694	1	AK5	0	intronic	3.1	7	4	15	1	1	1
rs6956305	7	99241310	A	G	0.03082	0.00498931	0.0534379	rs12112428	3	CYP3A5	4506	intergenic	3.099	4	4	5	1	1	1
rs72951320	11	85528423	T	A	0.04672	0.00923748	0.113928	rs647912	6	SYTL2	6238	intergenic	3.099	7	5	15	1	1	1
rs34312198	7	99674870	C	A	0.1014	0.794163	0.0587216	rs12112428	3	ZNF3	0	UTR5	3.078	5	4	4	1	1	1
rs78448597	11	85681963	G	C	0.06461	0.00924942	0.121755	rs647912	6	PICALM	0	intronic	3.077	4	4	4	1	1	1
rs583126	11	85767019	A	G	0.4105	0.00610929	0.0576807	rs647912	6	PICALM	0	intronic	3.076	6	5	5	1	1	1
rs9548940	13	40385395	C	G	0.4185	0.0119976	0.189877	rs4312181	7	CDKN2AIPNLP3	6482	intergenic	3.073	2b	2	15	0	1	1
rs1987580	7	99570586	A	C	0.2972	0.0218676	0.100499	rs12112428	3	AZGP1	0	intronic	3.07	NA	5	14	1	1	1
rs11234266	11	84726447	A	G	0.1431	NA	0.0969912	rs647912	6	DLG2	0	intronic	3.07	7	5	15	1	1	1
rs505238	11	85272815	T	G	0.05865	0.0038546	0.074966	rs647912	6	DLG2	0	intronic	3.064	NA	5	15	1	1	1
rs72951924	11	85071989	T	C	0.01292	0.00318109	0.0529135	rs647912	6	DLG2	0	intronic	3.056	6	5	15	1	1	0
rs12039708	1	77947009	C	T	0.168	0.389432	0.15897	rs17391694	1	AK5	0	intronic	3.055	7	5	15	1	1	1
rs278848	1	78143409	T	C	0.332	0.0125349	0.05366	rs17391694	1	ZZZ3	0	intronic	3.054	5	5	5	1	1	1
rs17745236	11	85746622	G	A	0.2217	0.0470416	0.0666309	rs647912	6	PICALM	0	intronic	3.05	5	2	5	1	1	1
rs7028638	9	109374085	C	G	0.2823	0.021672	0.0671277	rs4642714	4	RP11-308N19.3	3273	intergenic	3.044	5	5	15	0	0	1
rs370401990	11	85660580	CA	C	0.2515	NA	0.0502227	rs647912	6	PICALM	8146	intergenic	3.043	NA	5	5	1	1	1
rs589958	1	78994883	G	A	0.2584	0.0333725	0.123315	rs17391694	1	PTGFR	0	intronic	3.042	7	5	15	1	1	1
rs76852274	11	85543760	T	G	0.1759	0.0432645	0.0947508	rs647912	6	AP000974.1	19839	intergenic	3.04	7	5	15	0	1	1
rs1569055	7	99720640	G	C	0.164	NA	0.410357	rs12112428	3	RP11-506M12.1:CNPY4	0:0	ncRNA_intronic	3.037	5	3	5	1	1	1
rs2071174	11	1073712	T	C	0.3429	0.238684	0.0517615	rs72842488	5	MUC2	1162	intergenic	3.034	5	2	7	1	1	1
rs111314616	9	109360253	C	T	0.04573	0.0211611	0.0977758	rs4642714	4	RP11-308N19.1	0	ncRNA_intronic	3.028	6	14	15	0	0	1
rs290184	11	85381837	G	A	0.2068	0.0460098	0.105273	rs647912	6	CREBZF	0	intronic	3.027	7	5	15	1	1	1
rs112549887	11	85257449	C	T	0.1213	0.0441608	0.103958	rs647912	6	DLG2	0	intronic	3.02	6	5	15	1	1	1
rs642275	1	78647323	T	A	0.3628	0.183747	0.0851509	rs17391694	1	RNFT1P2	10401	intergenic	3.019	6	9	15	0	1	1
rs6563756	13	40397111	A	G	0.3668	0.0384559	0.0773441	rs4312181	7	CDKN2AIPNLP3	4924	intergenic	3.019	7	5	15	0	1	1
rs4492929	13	40237911	G	A	0.329	0.581642	0.375804	rs4312181	7	COG6	0	intronic	3.01	7	4	5	1	1	1
rs66497368	1	78630172	CTT	C	0.3429	NA	0.0752554	rs17391694	1	RNFT1P2	5992	intergenic	3.004	NA	5	15	0	1	1
rs145748078	7	99363094	TGATA	T	0.07853	NA	0.0835043	rs12112428	3	CYP3A4	0	intronic	3.002	NA	4	15	1	1	1
rs7865692	9	109373529	A	G	0.2942	0.0091161	0.0545368	rs4642714	4	RP11-308N19.3	3829	intergenic	3.002	7	5	15	0	0	1
rs297811	5	168583492	C	A	0.2485	0.0324613	0.0609521	rs79508398	2	SLIT3	0	intronic	2.999	7	5	15	1	1	0
rs15524	7	99245914	A	G	0.05964	NA	0.0715414	rs12112428	3	CYP3A5	0	UTR3	2.995	NA	4	5	1	1	1
rs12040471	1	77968401	T	A	0.171	0.488403	0.153557	rs17391694	1	AK5	0	intronic	2.992	5	4	15	1	1	1
rs11162505	1	78991216	A	G	0.2465	0.229339	0.126275	rs17391694	1	PTGFR	0	intronic	2.99	6	5	15	1	1	1
rs4261404	13	40242648	G	A	0.2575	0.200603	0.248745	rs4312181	7	COG6	0	intronic	2.989	7	4	5	1	1	1
rs4943705	13	40407037	C	T	0.3668	0.0566965	0.0773441	rs4312181	7	CDKN2AIPNLP3	14850	intergenic	2.988	7	5	15	0	1	1
rs2527915	7	99498018	A	C	0.4662	0.0780081	0.0514568	rs12112428	3	TRIM4	0	intronic	2.983	NA	4	4	1	1	1
rs557688	1	78604269	G	A	0.2376	0.155008	0.0572198	rs17391694	1	GIPC2	135	downstream	2.974	NA	5	15	1	1	1
rs592460	11	85311275	A	C	0.3946	0.692192	0.624828	rs647912	6	DLG2	0	intronic	2.971	7	7	15	1	1	1
rs112338885	13	40423302	G	T	0.08151	0.0278841	0.0942904	rs4312181	7	AZU1P1	7544	intergenic	2.971	7	9	15	0	1	1
rs139505187	11	84563527	GA	G	0.04076	NA	0.0644758	rs647912	6	DLG2	0	intronic	2.97	NA	7	15	1	1	1
rs147439934	11	85422797	C	CAT	0.0497	NA	0.0637607	rs647912	6	SYTL2	0	intronic	2.969	NA	4	15	1	1	1
rs2572010	7	99488543	C	T	0.4682	0.0759855	0.0515755	rs12112428	3	TRIM4	0	UTR3	2.968	6	4	5	1	1	1
rs1039865	1	78603279	A	G	0.4145	0.166465	0.0882802	rs17391694	1	GIPC2	0	UTR3	2.966	NA	5	15	1	1	1
rs297878	5	168610492	C	G	0.2445	0.0171477	0.0610044	rs79508398	2	SLIT3	0	intronic	2.965	5	5	15	1	0	0
rs74730384	11	84654836	T	C	0.1272	0.034391	0.0757351	rs647912	6	DLG2:AP000857.3	0:0	ncRNA_intronic	2.959	7	9	15	1	1	1
rs4727444	7	99614851	T	A	0.3837	0.483087	0.254828	rs12112428	3	ZKSCAN1	0	intronic	2.957	6	1	7	1	1	1
rs4944555	11	85760616	A	G	0.2187	0.0310483	0.0637941	rs647912	6	PICALM	0	intronic	2.951	4	5	5	1	1	1
rs2527909	7	99512224	G	T	0.4662	0.0562381	0.0514568	rs12112428	3	TRIM4	0	intronic	2.949	NA	4	5	1	1	1
rs3858077	9	109437374	A	T	0.4394	0.446203	0.158092	rs4642714	4	RP11-308N19.4	0	ncRNA_intronic	2.949	5	5	15	0	0	1
rs79781010	13	40461221	T	A	0.2416	0.041692	0.0564579	rs4312181	7	SNORD116	29856	intergenic	2.949	5	5	15	0	1	1
rs2687140	7	99322342	C	T	0.07157	NA	0.0983791	rs12112428	3	CYP3A7	0	intronic	2.947	NA	5	15	1	1	1
rs13223792	7	99675659	T	G	0.2763	0.0618183	0.100262	rs12112428	3	ZNF3	0	intronic	2.947	7	4	5	1	1	1
rs10978529	9	109311483	C	T	0.337	0.0130257	0.0599643	rs4642714	4	RP11-308N19.1	0	ncRNA_intronic	2.943	7	15	15	0	0	1
rs7110363	11	85171594	C	T	0.1054	0.141138	0.0865924	rs647912	6	DLG2	0	intronic	2.941	6	5	15	1	1	0
rs10898343	11	84700980	T	C	0.3549	0.074151	0.0560021	rs647912	6	DLG2	0	intronic	2.938	7	9	15	1	1	1
rs372167927	7	99821838	A	ATTTTTT	0.4076	NA	0.0749361	rs12112428	3	GATS:GATS	0:0	ncRNA_intronic	2.937	NA	3	5	1	1	1
rs598561	11	85652826	G	A	0.4901	0.0656994	0.0847504	rs647912	6	SLC25A1P1	6119	intergenic	2.937	4	1	15	0	1	1
rs7139882	13	40378993	T	A	0.1123	0.0243389	0.148228	rs4312181	7	CDKN2AIPNLP3	12884	intergenic	2.936	7	5	15	0	1	1
rs75918023	11	85487907	T	A	0.04871	0.00760241	0.068511	rs647912	6	SYTL2	0	intronic	2.927	6	5	15	1	1	1
rs57125313	11	85673836	C	T	0.2227	NA	0.0652038	rs647912	6	PICALM	0	intronic	2.924	7	4	4	1	1	1
rs2081445	11	85251543	T	C	0.159	NA	0.0797082	rs647912	6	DLG2	0	intronic	2.922	6	5	15	1	1	1
rs776742	7	99292755	C	T	0.07256	NA	0.0998116	rs12112428	3	CYP3A7	9904	intergenic	2.921	NA	2	15	1	1	1
rs77395392	13	40351413	G	T	0.09642	0.0213507	0.138886	rs4312181	7	COG6	0	intronic	2.919	3a	2	15	1	1	1
rs4130548	1	78463868	T	C	0.3002	0.493788	0.191527	rs17391694	1	DNAJB4:GIPC2	0:0	intronic	2.918	NA	4	5	1	1	1
rs9548886	13	40268930	A	G	0.2942	0.0643011	0.243103	rs4312181	7	COG6	0	intronic	2.913	6	4	5	1	1	1
rs12360	7	99303094	A	G	0.07256	NA	0.0998116	rs12112428	3	CYP3A7	0	UTR3	2.909	NA	4	15	1	1	1
rs62376890	5	168638134	G	A	0.1262	0.0173982	0.137335	rs79508398	2	SLIT3	0	intronic	2.908	7	5	15	1	1	0
rs35609229	7	99524420	T	C	0.167	0.00228366	0.0516727	rs12112428	3	GJC3	0	intronic	2.908	5	5	14	1	1	1
rs4944546	11	85627484	C	A	0.1968	0.00121595	0.0637999	rs647912	6	CCDC83	0	intronic	2.905	7	5	15	1	1	1
rs9532443	13	40391182	A	G	0.3837	0.069188	0.0912432	rs4312181	7	CDKN2AIPNLP3	695	downstream	2.9	5	5	15	0	1	1
rs12705067	7	99594726	T	C	0.2942	0.030205	0.102343	rs12112428	3	RP4-604G5.3	4052	intergenic	2.899	5	2	7	0	1	1
rs644558	11	85489833	C	T	0.3141	0.528033	0.736161	rs647912	6	SYTL2	0	intronic	2.899	NA	5	15	1	1	1
rs1874817	1	77913517	A	G	0.2684	0.118189	0.061333	rs17391694	1	AK5	0	intronic	2.898	NA	2	15	1	1	1
rs11234323	11	84936657	C	T	0.2038	0.0710711	0.303305	rs647912	6	DLG2	0	intronic	2.893	5	9	15	1	1	1
rs7807156	7	99686116	G	A	0.4622	0.156604	0.356915	rs12112428	3	COPS6	460	upstream	2.892	4	1	2	1	1	1
rs2175189	11	85220457	C	T	0.05666	0.00906597	0.0723087	rs647912	6	DLG2	0	intronic	2.892	7	5	15	1	1	0
rs286529	11	85207927	G	A	0.0825	0.0233281	0.126256	rs647912	6	DLG2	0	intronic	2.891	6	5	15	1	1	0
rs9548878	13	40252600	C	T	0.2565	0.201602	0.252862	rs4312181	7	COG6	0	intronic	2.891	6	4	5	1	1	1
rs7515509	1	77949123	G	A	0.326	0.427872	0.0644868	rs17391694	1	AK5	0	intronic	2.889	6	4	15	1	1	1
rs77834981	7	99494608	A	G	0.05765	0.0110593	0.0638391	rs12112428	3	TRIM4	0	intronic	2.889	5	4	5	1	1	1
rs111955441	11	85759652	G	A	0.2187	0.0357904	0.0637941	rs647912	6	PICALM	0	intronic	2.886	6	5	5	1	1	1
rs286537	11	85218824	T	C	0.0825	0.0269646	0.126256	rs647912	6	DLG2	0	intronic	2.885	7	5	15	1	1	0
rs2272337	7	99753121	A	G	0.4414	0.109582	0.227271	rs12112428	3	LAMTOR4:C7orf43	0:0	intronic	2.883	NA	3	4	1	1	1
rs10953295	7	99791539	T	C	0.498	0.146403	0.104173	rs12112428	3	STAG3	0	intronic	2.883	6	5	15	1	1	1
rs146476401	7	99828831	C	T	0.04473	0.0533558	0.100236	rs12112428	3	GATS:GATS	0:0	ncRNA_intronic	2.883	5	4	5	1	1	1
rs1907437	9	109348766	A	G	0.3877	0.0149869	0.0677401	rs4642714	4	RP11-308N19.1:RP11-540H22.2	0:0	ncRNA_intronic	2.883	6	5	15	0	1	1
rs4299940	7	99793942	T	C	0.498	0.150427	0.106273	rs12112428	3	STAG3	0	intronic	2.879	4	5	15	1	1	1
rs11791546	9	109541102	C	T	0.02087	0.00604415	0.062029	rs4642714	4	RP11-308N19.5	55890	intergenic	2.878	5	5	15	0	1	1
rs76463349	11	85307167	T	C	0.08748	0.0153122	0.125017	rs647912	6	DLG2	0	intronic	2.871	6	5	15	1	1	1
rs286040	11	85120399	A	G	0.06859	0.0127037	0.0951845	rs647912	6	DLG2	0	intronic	2.87	7	9	15	1	1	1
rs4351932	13	40423453	C	T	0.4533	0.00727351	0.158044	rs4312181	7	AZU1P1	7393	intergenic	2.87	6	9	15	0	1	1
rs1963170	1	78184433	G	A	0.2724	0.345489	0.153156	rs17391694	1	USP33	0	intronic	2.868	7	4	5	1	1	0
rs11403618	7	99320650	TA	T	0.08052	NA	0.0812878	rs12112428	3	CYP3A7	0	intronic	2.864	NA	2	15	1	1	1
rs12517296	5	168639018	T	C	0.162	0.0184533	0.102828	rs79508398	2	SLIT3	0	intronic	2.863	7	5	15	1	1	0
rs290177	11	85402097	G	A	0.3479	0.348272	0.567176	rs647912	6	SYTL2	3169	intergenic	2.861	NA	4	15	1	1	1
rs6477536	9	109395477	T	C	0.3996	0.0628885	0.111912	rs4642714	4	RP11-308N19.4	0	ncRNA_intronic	2.859	6	7	15	0	1	1
rs564501081	5	168768523	A	AT	0.05865	NA	0.27731	rs79508398	2	SLIT3	40389	intergenic	2.858	NA	5	15	0	0	1
rs17529877	13	40272353	C	T	0.07058	0.0754775	0.0709901	rs4312181	7	COG6	0	intronic	2.854	7	5	5	1	1	1
rs117124089	11	85459907	T	A	0.1133	0.0089678	0.0721571	rs647912	6	SYTL2	0	intronic	2.852	4	2	5	1	1	1
rs75910275	13	40232107	G	C	0.09046	0.0117937	0.127954	rs4312181	7	COG6	0	intronic	2.852	6	5	5	1	1	1
rs112767794	11	85310559	TCTTA	T	0.08748	NA	0.125017	rs647912	6	DLG2	0	intronic	2.85	NA	5	15	1	1	1
rs9548923	13	40331197	A	G	0.2545	0.0860489	0.217026	rs4312181	7	COG6	0	intronic	2.85	7	5	15	1	1	1
rs58611517	1	78631277	A	T	0.3439	0.147341	0.0788904	rs17391694	1	RNFT1P2	4887	intergenic	2.849	7	5	15	0	1	1
rs113186715	11	1142330	C	T	0.3429	NA	0.1897	rs72842488	5	MUC5AC	9249	intergenic	2.841	5	1	15	1	0	1
rs1517310	11	84921404	T	C	0.1203	0.0904138	0.0969342	rs647912	6	DLG2	0	intronic	2.841	5	7	15	1	1	1
rs74821557	13	40254591	G	A	0.07157	0.084099	0.0707181	rs4312181	7	COG6	0	intronic	2.841	6	4	5	1	1	1
rs2246713	7	99802812	C	G	0.495	NA	0.10398	rs12112428	3	STAG3:GATS:GATS	0:0:0	ncRNA_intronic	2.84	1f	1	15	1	1	1
rs10816398	9	109328866	A	T	0.3897	0.0222272	0.06097	rs4642714	4	RP11-308N19.1	0	ncRNA_intronic	2.834	6	9	15	0	1	1
rs629947	1	78604387	T	C	0.2396	0.0638057	0.0587166	rs17391694	1	GIPC2	253	downstream	2.83	NA	5	15	1	1	1
rs2740565	7	99293475	A	T	0.07256	NA	0.0998116	rs12112428	3	CYP3A7	9184	intergenic	2.83	7	5	15	1	1	1
rs11234335	11	85080727	G	A	0.2167	0.0581257	0.351778	rs647912	6	DLG2	0	intronic	2.83	7	8	9	1	1	1
rs2351907	1	78625429	T	A	0.3439	0.0699569	0.0788904	rs17391694	1	RNFT1P2	10735	intergenic	2.828	6	4	15	0	1	1
rs61638232	16	92288	G	C	0.09543	0.811529	1	rs61638232	8	IL9RP3	3966	intergenic	2.825	2b	1	4	1	1	1
rs10898351	11	84768785	G	A	0.1372	NA	0.104057	rs647912	6	DLG2	0	intronic	2.822	6	14	15	1	1	1
rs6956344	7	99359151	C	T	0.0825	0.0183647	0.0938575	rs12112428	3	CYP3A4	0	intronic	2.82	7	4	15	1	1	1
rs670271	1	79024939	T	C	0.2724	0.185273	0.115909	rs17391694	1	PTGFR	19504	intergenic	2.819	6	14	15	0	1	1
rs11745067	5	168630749	G	C	0.1342	0.0186626	0.121281	rs79508398	2	SLIT3	0	intronic	2.819	7	2	15	1	1	0
rs201769424	11	85380445	T	TAC	0.4215	NA	0.0607223	rs647912	6	CREBZF	0	intronic	2.818	NA	5	15	1	0	1
rs1445501	11	85542876	G	A	0.1759	0.0437553	0.0947508	rs647912	6	SYTL2	20691	intergenic	2.817	7	5	15	0	1	1
rs669764	1	78691660	C	T	0.3608	0.0797332	0.0755345	rs17391694	1	RP11-183M13.1	3622	intergenic	2.812	6	5	15	0	1	1
rs6699205	1	78102333	A	G	0.332	0.0168941	0.05366	rs17391694	1	ZZZ3	0	intronic	2.811	7	4	5	1	1	1
rs10227637	7	99255760	A	G	0.06262	0.0381174	0.061145	rs12112428	3	CYP3A5	0	intronic	2.802	7	5	15	1	1	1
rs188782329	1	78653816	T	C	0.3042	NA	0.0767045	rs17391694	1	RNFT1P2	16894	intergenic	2.8	7	14	15	0	1	1
rs7809747	7	99515982	C	G	0.4642	0.0818077	0.0570619	rs12112428	3	TRIM4	0	intronic	2.797	3a	1	2	1	1	1
rs56173013	7	99600405	A	T	0.4225	0.349442	0.163648	rs12112428	3	RP4-604G5.3	9731	intergenic	2.796	7	5	15	0	1	1
rs12870968	13	40292927	A	G	0.1183	0.0137932	0.0516023	rs4312181	7	COG6	0	intronic	2.794	5	4	5	1	1	1
rs1770306	1	78640222	C	A	0.3628	0.189089	0.0851509	rs17391694	1	RNFT1P2	3300	intergenic	2.791	7	5	15	0	1	1
rs3991809	7	99352766	G	T	0.09841	NA	0.136382	rs12112428	3	CYP3A4	1837	intergenic	2.786	7	5	15	1	1	1
rs34425120	11	1226592	G	C	0.1332	0.497673	0.133182	rs72842488	5	MUC5AC	4227	intergenic	2.783	4	5	15	1	0	1
rs639688	11	85470893	A	G	0.2575	0.257631	0.613385	rs647912	6	SYTL2	0	intronic	2.78	5	5	15	1	1	1
rs60637941	9	109360207	G	C	0.3847	0.0186081	0.0678467	rs4642714	4	RP11-308N19.1	0	ncRNA_intronic	2.779	7	14	15	0	1	1
9:109426158:C:CAT	9	109426158	C	CAT	0.09443	NA	0.27931	rs4642714	4	RP11-308N19.4	0	NA	2.778	NA	5	15	0	0	1
rs278837	1	78116403	A	G	0.332	0.0121556	0.05366	rs17391694	1	ZZZ3	0	intronic	2.775	5	4	5	1	1	1
rs139355707	7	99468467	G	A	0.0159	0.00787373	0.0575691	rs12112428	3	CTD-3244O18.5	949	downstream	2.771	7	5	15	1	1	1
rs978902	5	168650196	G	A	0.1252	0.0145946	0.138612	rs79508398	2	SLIT3	0	intronic	2.768	NA	5	15	1	1	1
rs2037498	7	99311550	A	G	0.07256	NA	0.0998116	rs12112428	3	CYP3A7	0	intronic	2.765	4	4	15	1	1	1
rs144497087	9	109424360	GTATGT	G	0.02684	NA	0.0886734	rs4642714	4	RP11-308N19.4	0	ncRNA_intronic	2.761	NA	14	15	0	0	1
rs649468	11	84694700	T	C	0.3539	0.0635489	0.0564472	rs647912	6	DLG2	0	intronic	2.761	6	9	15	1	1	1
rs1345588	5	168647041	G	A	0.1282	0.0175604	0.132424	rs79508398	2	SLIT3	0	intronic	2.757	5	4	15	1	1	1
rs56036199	11	85548763	C	T	0.1769	NA	0.0903602	rs647912	6	AP000974.1	14836	intergenic	2.757	6	5	15	0	1	1
rs2404770	7	99321612	G	A	0.07256	NA	0.0998116	rs12112428	3	CYP3A7	0	intronic	2.756	NA	5	15	1	1	1
rs77110591	11	85238886	A	G	0.0825	0.0110331	0.126256	rs647912	6	DLG2	0	intronic	2.756	7	5	15	1	1	0
rs1981550	7	99541952	G	A	0.2823	0.00376414	0.0965565	rs12112428	3	RP4-604G5.1	0	ncRNA_intronic	2.754	2a	1	14	0	1	1
rs1073986	11	84638735	T	C	0.4463	0.0229078	0.145773	rs647912	6	DLG2	0	intronic	2.753	NA	9	15	1	1	1
rs286508	11	85228358	A	G	0.1213	0.028486	0.103958	rs647912	6	DLG2	0	intronic	2.749	NA	5	15	1	1	0
rs553193973	7	99851627	CTTTTTTTTTTTTTTTTTTTTTT	C	0.3648	NA	0.102465	rs12112428	3	GATS:GATS	0:0	ncRNA_intronic	2.744	NA	5	15	1	1	1
rs9603617	13	40370391	G	A	0.4046	0.11538	0.0936824	rs4312181	7	COG6	4588	intergenic	2.742	7	5	15	1	1	1
rs138041212	13	40459412	A	ATAGAAT	0.2416	NA	0.0564579	rs4312181	7	SNORD116	28047	intergenic	2.74	NA	5	15	0	1	1
rs72842470	11	1114778	T	G	0.1044	0.880026	0.966571	rs72842488	5	MUC2	10358	intergenic	2.733	5	2	15	0	0	1
rs3930588	16	85065	G	A	0.07952	0.750665	0.724423	rs61638232	8	Z84812.4:IL9RP3	0:0	ncRNA_exonic	2.733	5	1	15	0	1	1
rs3862779	11	84721945	T	C	0.3569	0.0925126	0.0587214	rs647912	6	DLG2	0	intronic	2.729	NA	14	15	1	1	1
rs4943918	11	85171821	A	T	0.0666	0.0304857	0.112609	rs647912	6	DLG2	0	intronic	2.729	7	5	15	1	1	0
rs144564269	7	99485263	T	C	0.05765	0.00521165	0.0638391	rs12112428	3	TRIM4	0	intronic	2.728	6	5	15	1	1	1
rs4368051	13	40258254	C	T	0.2565	0.137075	0.252862	rs4312181	7	COG6	0	intronic	2.727	5	4	5	1	1	1
rs1237203	11	85395180	C	T	0.4076	0.566425	0.66361	rs647912	6	CCDC89	0	UTR3	2.723	NA	5	5	1	1	1
rs112814880	5	168638976	T	A	0.162	0.010757	0.102828	rs79508398	2	SLIT3	0	intronic	2.722	6	5	15	1	1	0
rs74925333	11	85826357	G	C	0.2237	0.0159852	0.0579885	rs647912	6	snoU13	21019	intergenic	2.716	5	5	15	0	1	1
rs76464398	11	85583898	C	T	0.1799	0.0545171	0.0937571	rs647912	6	CCDC83	0	intronic	2.712	7	5	15	1	1	1
rs7987851	13	40425818	T	G	0.4533	NA	0.158044	rs4312181	7	AZU1P1	5028	intergenic	2.711	7	9	15	0	1	1
rs74528360	13	40283951	C	T	0.07058	0.0722237	0.0709901	rs4312181	7	COG6	0	intronic	2.71	7	4	5	1	1	1
rs2687079	7	99304618	A	T	0.07256	NA	0.0998116	rs12112428	3	CYP3A7	0	intronic	2.709	7	4	9	1	1	1
rs12288271	11	84739896	A	T	0.1431	NA	0.114149	rs647912	6	DLG2	0	intronic	2.698	4	8	15	1	1	1
rs560587	11	84821387	A	G	0.3857	0.0150081	0.058784	rs647912	6	DLG2	0	intronic	2.697	NA	2	15	1	1	1
rs72846326	11	1147712	C	T	0.1024	0.855963	0.921731	rs72842488	5	MUC5AC	3867	intergenic	2.696	4	2	15	1	0	1
rs28415193	11	1216440	C	G	0.4115	NA	0.109757	rs72842488	5	MUC5AC	0	intergenic	2.696	5	4	15	1	1	0
rs6477537	9	109462270	G	C	0.4831	0.289294	0.176878	rs4642714	4	RP11-308N19.4	0	ncRNA_intronic	2.694	7	5	15	0	1	1
rs76557198	13	40291403	A	T	0.07058	0.028877	0.0709901	rs4312181	7	COG6	0	intronic	2.693	6	4	5	1	1	1
rs9566474	13	40338848	G	A	0.3767	0.111476	0.0561616	rs4312181	7	COG6	0	intronic	2.692	6	5	15	1	1	1
rs113773536	7	99548381	T	C	0.05865	0.0107153	0.0755938	rs12112428	3	SNORA40	1274	intergenic	2.691	5	5	14	0	1	1
rs11865143	16	556801	T	C	0.01491	NA	0.0543743	rs61638232	8	RAB11FIP3	0	intronic	2.689	5	4	5	1	0	1
rs454388	11	85087410	A	C	0.1461	0.12775	0.058568	rs647912	6	DLG2	0	intronic	2.687	6	5	15	1	1	1
rs9548941	13	40386842	C	T	0.1262	NA	0.0504086	rs4312181	7	CDKN2AIPNLP3	5035	intergenic	2.678	7	5	15	0	1	1
rs4268312	1	78624838	C	G	0.3439	0.149315	0.0788904	rs17391694	1	RNFT1P2	11326	intergenic	2.674	6	4	15	0	1	1
rs61044457	11	85235993	T	G	0.0825	0.00742138	0.126256	rs647912	6	DLG2	0	intronic	2.674	7	5	15	1	1	0
rs4514547	13	40238899	C	T	0.329	0.57563	0.375804	rs4312181	7	COG6	0	intronic	2.674	5	4	5	1	1	1
rs530645792	13	40269100	A	G	0.06362	NA	0.0647417	rs4312181	7	COG6	0	intronic	2.67	NA	4	5	1	0	1
rs7124300	11	85503885	C	T	0.3598	0.533099	0.92398	rs647912	6	SYTL2	0	intronic	2.665	6	5	15	1	1	1
rs373687008	11	85254882	GT	G	0.1213	NA	0.103958	rs647912	6	DLG2	0	intronic	2.66	NA	5	15	1	1	1
9:109426158:C:CATAT	9	109426158	C	CATAT	0.3121	NA	0.27931	rs4642714	4	RP11-308N19.4	0	ncRNA_intronic	2.659	NA	5	15	0	0	1
rs12532238	7	99663516	A	G	0.327	0.25278	0.176254	rs12112428	3	ZNF3	0	intronic	2.653	4	2	4	1	1	1
rs11604141	11	85499290	G	A	0.2634	0.1374	0.622072	rs647912	6	SYTL2	0	intronic	2.653	4	2	15	1	1	1
rs4943937	11	85800207	A	C	0.2217	0.0172819	0.0593213	rs647912	6	snoU13	5026	intergenic	2.646	5	5	15	0	1	1
rs9942870	9	109479162	G	A	0.4573	NA	0.227547	rs4642714	4	RP11-308N19.5	5468	intergenic	2.645	3a	5	15	0	0	1
rs12066994	1	77930043	C	T	0.2763	0.06039	0.0581674	rs17391694	1	AK5	0	intronic	2.644	6	5	15	1	1	1
rs192579717	16	85848	C	G	0.01093	NA	0.0879908	rs61638232	8	IL9RP3	0	ncRNA_exonic	2.641	5	2	5	0	0	1
rs57614263	11	1124575	C	T	0.1362	0.441555	0.705823	rs72842488	5	MUC2	20155	intergenic	2.64	5	1	15	0	0	0
rs79363624	11	85489811	C	T	0.04871	0.00824002	0.068511	rs647912	6	SYTL2	0	intronic	2.64	7	5	15	1	1	1
rs503115	7	99459144	T	C	0.4583	0.107767	0.0546539	rs12112428	3	CYP3A43	0	intronic	2.623	NA	4	15	1	1	1
rs11840965	13	40224981	C	T	0.1223	0.0201502	0.0527806	rs4312181	7	AL512505.1	1733	intergenic	2.62	7	13	15	1	1	1
rs662794	11	84717302	A	G	0.3569	0.078899	0.0587214	rs647912	6	DLG2	0	intronic	2.615	7	15	15	1	1	1
rs616309	11	85311011	A	C	0.2674	0.116926	0.35102	rs647912	6	DLG2	0	intronic	2.615	6	7	15	1	1	1
rs1445505	11	85584722	A	G	0.1789	NA	0.09821	rs647912	6	CCDC83	0	intronic	2.611	NA	5	15	1	1	1
rs4566029	13	40238387	T	C	0.329	0.576801	0.375804	rs4312181	7	COG6	0	intronic	2.61	7	4	5	1	1	1
rs2740560	7	99322320	A	T	0.07157	NA	0.0983791	rs12112428	3	CYP3A7	0	intronic	2.605	6	5	15	1	1	1
rs6477532	9	109364501	T	G	0.3837	0.016781	0.0692847	rs4642714	4	RP11-308N19.1	0	ncRNA_intronic	2.605	6	5	15	0	1	1
rs1445506	11	85584653	C	T	0.4324	0.00544029	0.109326	rs647912	6	CCDC83	0	intronic	2.602	NA	5	15	1	1	1
rs80056788	5	168520831	G	C	0.02286	0.142914	0.155097	rs79508398	2	SLIT3	0	intronic	2.599	7	5	15	1	0	1
rs201846125	11	85003968	AG	A	0.05567	NA	0.0649235	rs647912	6	DLG2	0	intronic	2.599	NA	5	15	1	1	0
rs720496	11	85158667	T	G	0.159	0.185732	0.0829987	rs647912	6	DLG2	0	intronic	2.599	NA	5	15	1	1	1
rs278842	1	78170574	A	G	0.332	0.0118874	0.0532018	rs17391694	1	USP33	0	intronic	2.598	NA	4	5	1	1	0
rs60540551	11	84745255	G	A	0.1282	0.0395387	0.0798521	rs647912	6	DLG2	0	intronic	2.597	6	9	15	1	1	1
rs35474292	7	99988813	T	A	0.3479	NA	0.0580919	rs12112428	3	PILRA	0	intronic	2.594	5	4	15	1	1	1
rs11234251	11	84662175	G	C	0.3559	0.0840287	0.0928752	rs647912	6	DLG2:AP000857.3	0:0	ncRNA_intronic	2.593	7	5	15	1	1	1
rs10978540	9	109325756	T	A	0.2366	0.0592904	0.103342	rs4642714	4	RP11-308N19.1	0	ncRNA_intronic	2.589	7	9	15	0	0	1
rs1388233	9	109483663	A	G	0.4672	NA	0.220127	rs4642714	4	RP11-308N19.5	967	upstream	2.587	5	5	15	0	1	1
rs144596928	11	85441061	A	G	0.05169	0.00844251	0.0772593	rs647912	6	SYTL2	0	intronic	2.584	6	5	15	1	1	1
rs112356887	11	85767053	C	T	0.2207	0.0498397	0.0648502	rs647912	6	PICALM	0	intronic	2.579	6	5	5	1	1	1
rs7038341	9	109461021	G	T	0.4284	NA	0.2364	rs4642714	4	RP11-308N19.4	0	ncRNA_intronic	2.576	6	2	15	0	0	1
rs683903	11	85493335	A	G	0.2634	0.206366	0.629237	rs647912	6	SYTL2	0	intronic	2.576	NA	5	15	1	1	1
rs79516304	11	85547235	G	A	0.1769	NA	0.0903602	rs647912	6	AP000974.1	16364	intergenic	2.573	7	5	15	0	1	1
rs11828105	11	85550384	C	T	0.1769	NA	0.092388	rs647912	6	AP000974.1	13215	intergenic	2.571	6	5	15	0	1	1
rs11162374	1	78101584	C	T	0.331	0.0158334	0.052949	rs17391694	1	ZZZ3	0	intronic	2.566	7	4	5	1	1	1
rs7127990	11	84726075	G	T	0.3579	0.0500191	0.0587745	rs647912	6	DLG2	0	intronic	2.565	5	7	15	1	1	1
rs532180	11	84901076	T	C	0.1352	0.0742682	0.106462	rs647912	6	DLG2	0	intronic	2.556	NA	9	15	1	1	1
rs540153	11	84825044	A	G	0.3509	0.0192487	0.0736986	rs647912	6	DLG2	0	intronic	2.555	NA	5	15	1	1	1
rs582012	1	78675232	T	C	0.3837	0.151075	0.0926804	rs17391694	1	RP11-183M13.1	20050	intergenic	2.554	7	9	15	0	1	1
rs12577756	11	1127412	C	T	0.335	0.246961	0.177851	rs72842488	5	MUC2	22992	intergenic	2.549	7	5	9	0	1	0
rs2417713	9	109417359	A	G	0.4215	0.232287	0.166356	rs4642714	4	RP11-308N19.4	0	ncRNA_intronic	2.548	6	14	15	0	0	1
rs77550126	13	40285971	T	C	0.07058	0.0711362	0.0709901	rs4312181	7	COG6	0	intronic	2.547	6	4	5	1	1	1
rs2527899	7	99529181	A	G	0.4662	0.0683302	0.0576207	rs12112428	3	RP4-604G5.1	0	ncRNA_intronic	2.545	NA	5	14	1	1	1
rs56202575	11	85831516	G	C	0.06461	0.00476173	0.119813	rs647912	6	snoU13	26178	intergenic	2.541	6	5	15	0	1	1
rs10953294	7	99587523	T	C	0.1382	0.276902	0.388859	rs12112428	3	AZGP1P1	2364	intergenic	2.54	7	1	14	0	1	1
rs17815981	13	40211546	G	A	0.07157	0.0719695	0.0729386	rs4312181	7	AL512505.1	15168	intergenic	2.537	7	5	15	0	1	1
rs7806754	7	99289924	G	A	0.04871	0.017935	0.0752072	rs12112428	3	CYP3A5	12302	intergenic	2.531	6	5	15	0	1	1
rs4396076	1	78628527	C	G	0.3439	0.065783	0.0788904	rs17391694	1	RNFT1P2	7637	intergenic	2.53	7	5	15	0	1	1
rs28756461	11	85798904	A	T	0.06461	0.00669307	0.119813	rs647912	6	snoU13	6329	intergenic	2.529	6	5	15	0	1	1
rs116441192	7	99523716	G	A	0.05765	0.00927541	0.0638391	rs12112428	3	GJC3	0	intronic	2.526	5	5	14	1	1	1
rs67548020	11	85393656	C	CA	0.3062	NA	0.578491	rs647912	6	CREBZF	0	intronic	2.521	NA	1	1	1	1	1
rs113635495	11	85763355	G	A	0.2207	0.0443798	0.0648502	rs647912	6	PICALM	0	intronic	2.518	5	4	5	1	1	1
rs56187740	11	85764650	C	G	0.2177	0.0381179	0.0620535	rs647912	6	PICALM	0	intronic	2.515	7	2	7	1	1	1
rs12348798	9	109533699	C	T	0.1402	0.00387255	0.0918162	rs4642714	4	RP11-308N19.5	48487	intergenic	2.513	7	5	15	0	0	1
rs77386575	11	85463823	G	A	0.1143	0.00829212	0.0742496	rs647912	6	SYTL2	0	intronic	2.512	4	1	15	1	1	1
rs66638781	13	40242239	TACGATTCATGTATCC	T	0.2932	NA	0.243423	rs4312181	7	COG6	0	intronic	2.507	NA	4	5	1	1	1
rs73181756	13	40459454	A	C	0.2416	0.0537146	0.0564579	rs4312181	7	SNORD116	28089	intergenic	2.506	6	5	15	0	1	1
rs73713580	7	99241610	C	T	0.03082	0.00779411	0.0534379	rs12112428	3	CYP3A5	4206	intergenic	2.505	6	4	5	1	1	1
rs148955655	11	85563528	C	T	0.1879	0.0165959	0.0782726	rs647912	6	AP000974.1	71	downstream	2.503	7	4	15	1	1	1
rs11234492	11	85664811	T	C	0.2227	NA	0.0652038	rs647912	6	PICALM	3915	intergenic	2.492	2b	4	5	1	1	1
rs11771266	7	99581408	C	A	0.4115	0.310792	0.093718	rs12112428	3	AZGP1P1	0	ncRNA_exonic	2.49	5	6	15	1	1	1
rs59087303	9	109551920	G	C	0.0328	0.0117022	0.0560304	rs4642714	4	RNA5SP292	54109	intergenic	2.49	6	5	15	0	0	1
rs34252659	5	168680087	GA	G	0.173	NA	0.0912379	rs79508398	2	SLIT3	0	intronic	2.486	NA	5	15	1	1	1
5:168652544:C:G	5	168652544	G	C	0.01491	NA	0.139908	rs79508398	2	SLIT3	0	NA	2.485	NA	5	15	1	0	1
rs34393498	1	78287881	TA	T	0.325	NA	0.0529181	rs17391694	1	FAM73A	0	intronic	2.484	NA	4	5	1	1	1
rs6424717	1	78626050	T	C	0.3439	0.0486876	0.0788904	rs17391694	1	RNFT1P2	10114	intergenic	2.483	5	5	15	0	1	1
rs286507	11	85228366	T	C	0.159	0.0847393	0.0797082	rs647912	6	DLG2	0	intronic	2.483	NA	5	15	1	1	0
rs150702181	7	100067272	G	A	0.03479	0.158999	0.0817289	rs12112428	3	TSC22D4	0	intronic	2.48	2b	2	7	1	1	1
rs60040877	11	1141251	AGTGT	A	0.3489	NA	0.156414	rs72842488	5	MUC5AC	10328	intergenic	2.478	NA	5	15	0	0	1
rs6704141	1	77932095	T	C	0.2555	0.126327	0.0810099	rs17391694	1	AK5	0	intronic	2.477	7	5	15	1	1	1
rs112450587	11	86032936	G	T	0.0507	0.0075055	0.0688598	rs647912	6	C11orf73	0	intronic	2.476	7	4	5	1	1	1
rs7995647	13	40216240	T	C	0.3678	0.00721936	0.104025	rs4312181	7	AL512505.1	10474	intergenic	2.476	6	14	15	0	1	1
rs491042	1	79021863	G	A	0.2495	0.236337	0.124343	rs17391694	1	PTGFR	16428	intergenic	2.473	6	9	15	0	1	1
rs7796006	7	99648606	G	A	0.327	0.342575	0.176254	rs12112428	3	ZSCAN21	0	intronic	2.472	6	1	5	1	1	1
rs4606581	13	40242721	C	T	0.2555	0.192288	0.247557	rs4312181	7	COG6	0	intronic	2.471	6	4	5	1	1	1
rs2404769	7	99321716	C	T	0.07256	NA	0.0998116	rs12112428	3	CYP3A7	0	intronic	2.469	NA	5	15	1	1	1
rs7545202	1	79045358	C	T	0.2316	0.0732787	0.119919	rs17391694	1	PTGFR	39923	intergenic	2.468	7	14	15	0	1	1
rs554536	11	85260927	A	G	0.4652	0.558382	0.269672	rs647912	6	DLG2	0	intronic	2.467	7	5	15	1	1	1
rs34603492	11	84993562	TA	T	0.06262	NA	0.0990092	rs647912	6	DLG2	0	intronic	2.466	NA	5	15	1	1	0
rs7023136	9	109344650	C	G	0.3738	0.0140209	0.0556899	rs4642714	4	RP11-308N19.1	0	ncRNA_intronic	2.463	7	5	15	0	0	1
rs61867524	11	1148527	T	C	0.4672	NA	0.0761062	rs72842488	5	MUC5AC	3052	intergenic	2.463	3a	2	15	1	0	1
rs2525546	7	99551944	C	T	0.2813	0.00744212	0.0979001	rs12112428	3	SNORA40	2162	intergenic	2.461	6	5	14	0	1	1
rs635032	11	84718881	C	T	0.3569	0.090896	0.0587214	rs647912	6	DLG2	0	intronic	2.46	NA	15	15	1	1	1
rs12002898	9	109478331	A	G	0.4583	NA	0.285091	rs4642714	4	RP11-308N19.5	6299	intergenic	2.454	6	5	15	0	1	1
rs527389	11	84734995	G	A	0.3549	0.0338863	0.0515749	rs647912	6	DLG2	0	intronic	2.452	NA	5	15	1	1	1
rs6563763	13	40400101	T	A	0.3509	0.0427933	0.0917863	rs4312181	7	CDKN2AIPNLP3	7914	intergenic	2.452	4	5	15	0	1	1
rs35042434	7	99738322	G	C	0.4423	0.130668	0.228102	rs12112428	3	RPL7P60	16	upstream:downstream	2.448	7	5	15	1	1	1
rs149574814	11	1461077	C	T	0.02783	0.223819	0.0771708	rs72842488	5	BRSK2	0	intronic	2.448	5	4	15	1	0	1
rs17209127	11	85532697	G	A	0.05765	0.020622	0.0875129	rs647912	6	SYTL2	10512	intergenic	2.447	4	5	15	0	1	1
rs6465759	7	99587980	T	C	0.4632	0.545353	0.207914	rs12112428	3	RP4-604G5.3	2039	intergenic	2.441	5	1	15	0	1	1
rs10518577	1	79055390	C	T	0.2386	0.0412249	0.11503	rs17391694	1	IFI44L	30216	intergenic	2.44	5	5	15	0	1	1
rs667080	11	85494786	C	T	0.2346	0.0934959	0.565615	rs647912	6	SYTL2	0	intronic	2.434	NA	5	15	1	1	1
rs145344239	11	85576813	C	T	0.1799	0.0568142	0.0937571	rs647912	6	CCDC83	0	intronic	2.433	6	7	15	1	1	1
rs11162437	1	78706022	A	G	0.4314	0.0672733	0.0787539	rs17391694	1	RP11-183M13.1	0	ncRNA_intronic	2.432	5	5	15	0	1	1
rs55830753	7	99292222	A	G	0.04871	0.0180772	0.0752072	rs12112428	3	CYP3A7	10437	intergenic	2.429	3a	1	15	0	1	1
rs35249420	11	85471829	GC	G	0.2863	NA	0.685753	rs647912	6	SYTL2	0	intronic	2.429	NA	5	15	1	1	1
rs2040787	7	99544894	A	C	0.2823	0.0075846	0.0965565	rs12112428	3	RP4-604G5.1	0	ncRNA_intronic	2.427	7	5	15	0	1	1
rs617236	11	84812783	C	T	0.3817	0.0144931	0.0609508	rs647912	6	DLG2	0	intronic	2.424	6	9	15	1	1	1
rs297814	5	168588599	C	T	0.2843	0.0095411	0.0507891	rs79508398	2	SLIT3	0	intronic	2.423	4	2	15	1	0	0
rs2740561	7	99321441	A	G	0.07256	NA	0.0998116	rs12112428	3	CYP3A7	0	intronic	2.419	NA	5	15	1	1	1
rs4646437	7	99365083	G	A	0.09145	0.0164029	0.0998109	rs12112428	3	CYP3A4	0	intronic	2.419	6	2	15	1	1	1
rs9548944	13	40413925	C	T	0.4443	0.0171141	0.183179	rs4312181	7	AZU1P1	16921	intergenic	2.41	7	5	15	0	1	1
rs10512348	9	109446610	T	A	0.3201	0.417123	0.288668	rs4642714	4	RP11-308N19.4	0	ncRNA_intronic	2.408	7	5	15	0	0	1
rs2374579	11	84655312	T	C	0.3748	0.0588946	0.118833	rs647912	6	DLG2:AP000857.3	0:0	ncRNA_intronic	2.404	6	9	15	1	1	1
rs11234397	11	85456242	C	T	0.04871	0.00695074	0.068511	rs647912	6	SYTL2	0	intronic	2.403	7	4	15	1	1	1
rs11367015	7	99708602	C	CA	0.4274	NA	0.272334	rs12112428	3	TAF6	0	intronic	2.402	NA	4	4	1	1	1
rs552112533	11	85878457	A	G	0.1421	NA	0.0671769	rs647912	6	RNU6-560P	14080	intergenic	2.397	NA	5	15	0	1	1
rs3012139	13	40421099	C	T	0.4533	0.00812162	0.158044	rs4312181	7	AZU1P1	9747	intergenic	2.397	7	7	15	0	1	1
rs590309	1	78994929	T	C	0.2584	0.0331587	0.123315	rs17391694	1	PTGFR	0	intronic	2.395	7	5	15	1	1	1
rs11806197	1	77964855	A	G	0.171	0.505346	0.153557	rs17391694	1	AK5	0	intronic	2.393	5	5	15	1	1	1
rs11353593	7	99292208	TG	T	0.07256	NA	0.0998116	rs12112428	3	CYP3A7	10451	intergenic	2.393	NA	1	15	0	1	1
rs188311	11	85406915	G	A	0.3012	0.29964	0.697388	rs647912	6	SYTL2	0	intronic	2.393	NA	4	15	1	1	1
rs2209234	13	40421472	C	T	0.4533	0.0104397	0.158044	rs4312181	7	AZU1P1	9374	intergenic	2.393	6	7	15	0	1	1
rs4944532	11	85352368	T	C	0.1103	0.00474303	0.075275	rs647912	6	TMEM126B	4787	intergenic	2.388	7	5	5	1	1	1
rs12142441	1	78243547	T	C	0.331	0.0101659	0.0562871	rs17391694	1	FAM73A	1761	intergenic	2.383	7	5	15	1	1	1
rs142459242	11	85590049	G	GTA	0.08847	NA	0.0762031	rs647912	6	CCDC83	0	intronic	2.38	NA	14	15	1	1	1
rs7943152	11	85788075	G	C	0.2217	0.0178382	0.0593213	rs647912	6	PICALM	7150	intergenic	2.379	7	5	15	1	1	1
rs149905489	13	40287770	G	A	0.07058	0.0768902	0.0709901	rs4312181	7	COG6	0	intronic	2.377	6	4	5	1	1	1
rs513245	1	78608697	C	A	0.2455	0.158084	0.0586164	rs17391694	1	GIPC2	4563	intergenic	2.375	NA	2	15	1	1	1
rs79862383	11	85434068	G	A	0.04871	0.00941566	0.068511	rs647912	6	SYTL2	0	intronic	2.374	4	4	15	1	1	1
rs671229	1	78687581	T	G	0.3598	0.083675	0.075295	rs17391694	1	RP11-183M13.1	7701	intergenic	2.373	NA	5	15	0	1	1
rs140211481	11	948677	G	A	0.02485	NA	0.0632869	rs72842488	5	AP2A2	0	intronic	2.372	6	4	5	1	1	0
rs2948344	7	99297011	A	G	0.08648	NA	0.107132	rs12112428	3	CYP3A7	5648	intergenic	2.369	NA	1	15	1	1	1
rs589327	11	85446226	A	G	0.3698	0.774206	0.974531	rs647912	6	SYTL2	0	intronic	2.369	5	4	15	1	1	1
rs4587522	1	78628437	A	T	0.3439	0.150401	0.0788904	rs17391694	1	RNFT1P2	7727	intergenic	2.368	6	5	15	0	1	1
rs7992271	13	40363878	A	C	0.09543	0.0214072	0.0870118	rs4312181	7	COG6	0	UTR3	2.366	3a	8	9	1	1	1
rs649502	1	78661783	A	G	0.3628	0.152797	0.0851509	rs17391694	1	RNFT1P2	24861	intergenic	2.364	7	5	15	0	1	1
rs10240965	7	99719500	T	C	0.3489	0.0138341	0.33432	rs12112428	3	RP11-506M12.1:CNPY4	0:0	ncRNA_intronic	2.364	7	5	5	1	1	1
rs776744	7	99292047	C	T	0.07256	NA	0.0998116	rs12112428	3	CYP3A7	10612	intergenic	2.362	NA	2	15	0	1	1
rs568641	11	84759677	G	A	0.3787	0.0292423	0.0675633	rs647912	6	DLG2	0	intronic	2.358	7	5	15	1	1	1
rs4949818	1	78078646	G	A	0.332	0.0154386	0.05366	rs17391694	1	ZZZ3	0	intronic	2.355	6	5	5	1	1	1
rs35321277	9	109379995	ATTTC	A	0.2525	NA	0.0834164	rs4642714	4	RP11-308N19.4	0	ncRNA_intronic	2.354	NA	5	15	0	0	1
rs9603627	13	40384085	T	A	0.2425	0.36571	0.430787	rs4312181	7	CDKN2AIPNLP3	7792	intergenic	2.354	4	5	15	0	1	1
rs11843585	13	40266207	G	A	0.1203	0.0152206	0.0566305	rs4312181	7	COG6	0	intronic	2.353	6	4	5	1	1	1
rs112468922	11	85576694	A	G	0.1799	NA	0.0937571	rs647912	6	CCDC83	0	intronic	2.352	6	7	15	1	1	1
rs4412861	13	40280817	A	T	0.07058	0.074959	0.0709901	rs4312181	7	COG6	0	intronic	2.351	6	5	5	1	1	1
rs6650473	13	40336903	T	G	0.2773	NA	0.24348	rs4312181	7	COG6	0	intronic	2.351	6	5	15	1	1	1
rs9594366	13	40368601	C	T	0.337	0.559301	0.582611	rs4312181	7	COG6	2798	intergenic	2.348	7	5	15	1	1	1
rs3735451	7	99355975	T	C	0.0994	0.0386871	0.137994	rs12112428	3	CYP3A4	0	intronic	2.347	NA	4	15	1	1	1
rs142248852	1	79145248	G	A	0.01491	0.0481202	0.0594454	rs17391694	1	AC104837.1	7496	intergenic	2.345	7	5	15	0	0	1
rs7039517	9	109353647	G	C	0.2227	0.0857271	0.091219	rs4642714	4	RP11-308N19.1:RP11-540H22.2	0:0	ncRNA_intronic	2.343	5	5	15	0	0	1
rs41381550	11	85667088	T	G	0.2227	NA	0.0652038	rs647912	6	PICALM	1638	intergenic	2.339	5	4	4	1	1	1
rs530871	1	78993841	G	A	0.2584	0.0255412	0.123315	rs17391694	1	PTGFR	0	intronic	2.338	NA	5	15	1	1	1
rs286039	11	85119680	A	G	0.1064	0.0119119	0.0789318	rs647912	6	DLG2	0	intronic	2.336	6	9	15	1	1	1
rs11245968	11	1121247	G	A	0.3588	0.241732	0.152711	rs72842488	5	MUC2	16827	intergenic	2.334	5	5	15	0	1	0
rs4943696	13	40335127	T	C	0.3797	0.1392	0.0516532	rs4312181	7	COG6	0	intronic	2.333	7	5	15	1	1	1
rs41340949	16	86671	T	C	0.07952	0.747162	0.724423	rs61638232	8	IL9RP3	0	ncRNA_intronic	2.333	NA	2	5	1	1	1
rs73481325	16	567975	G	C	0.01491	0.0107875	0.0543743	rs61638232	8	RAB11FIP3	0	intronic	2.333	6	4	5	1	1	1
rs4944512	11	84939445	A	G	0.1093	0.0629714	0.0720276	rs647912	6	DLG2	0	intronic	2.332	6	9	15	1	1	1
rs3837088	7	99707266	CAT	C	0.175	NA	0.446767	rs12112428	3	AP4M1:TAF6	0:0	intronic	2.327	NA	4	4	1	1	1
rs683105	11	85483225	G	A	0.3698	0.750433	0.891135	rs647912	6	SYTL2	0	intronic	2.327	NA	5	15	1	1	1
rs7130198	11	85149400	T	G	0.07952	0.015745	0.114949	rs647912	6	DLG2	0	intronic	2.318	6	5	15	1	1	1
rs9566478	13	40385439	T	C	0.4195	0.0443816	0.191973	rs4312181	7	CDKN2AIPNLP3	6438	intergenic	2.317	4	5	15	0	1	1
rs150314059	7	99285877	A	G	0.04871	0.0199063	0.0752072	rs12112428	3	CYP3A5	8255	intergenic	2.314	7	5	15	1	1	1
rs546588028	7	99703407	GAA	G	0.07356	NA	0.277978	rs12112428	3	AP4M1	0	intronic	2.314	NA	3	4	1	1	1
rs35606069	11	1116931	T	TTCTA	0.3439	NA	0.163722	rs72842488	5	MUC2	12511	intergenic	2.314	NA	5	15	0	0	1
rs201665028	7	99626787	C	CAAAAAAAA	0.2863	NA	0.124573	rs12112428	3	ZKSCAN1	0	intronic	2.313	NA	4	4	1	1	1
rs140439130	11	85579069	T	TC	0.1799	NA	0.0937571	rs647912	6	CCDC83	0	intronic	2.311	NA	5	15	1	1	1
rs117948316	7	100066441	T	A	0.02386	0.0191476	0.0634035	rs12112428	3	TSC22D4	0	intronic	2.309	7	4	5	1	1	1
rs9603612	13	40334852	C	G	0.3429	0.641439	0.533202	rs4312181	7	COG6	0	intronic	2.309	1b	5	15	1	1	1
rs6699311	1	78102426	A	G	0.332	0.0148385	0.05366	rs17391694	1	ZZZ3	0	intronic	2.308	7	4	5	1	1	1
rs111861078	7	99344334	T	C	0.0497	0.0183825	0.0765142	rs12112428	3	CYP3A4	10269	intergenic	2.308	7	5	15	0	1	1
rs7018542	9	109326371	G	T	0.2624	0.0664492	0.0663131	rs4642714	4	RP11-308N19.1	0	ncRNA_intronic	2.307	7	9	15	0	0	1
rs9594368	13	40382012	G	A	0.2753	0.459118	0.488713	rs4312181	7	CDKN2AIPNLP3	9865	intergenic	2.307	5	5	15	0	1	1
rs9548930	13	40349357	G	T	0.3777	0.161453	0.0560465	rs4312181	7	COG6	0	intronic	2.306	7	5	15	1	1	1
rs2572006	7	99493811	G	A	0.4662	0.0843903	0.0514568	rs12112428	3	TRIM4	0	intronic	2.305	NA	5	5	1	1	1
rs17817230	11	85554057	A	G	0.1759	NA	0.0947508	rs647912	6	AP000974.1	9542	intergenic	2.305	7	5	15	1	1	1
rs7119725	11	85587147	A	T	0.4314	0.00536488	0.109744	rs647912	6	CCDC83	0	intronic	2.305	5	2	15	1	1	1
rs140492543	7	99294231	GT	G	0.04871	NA	0.0752072	rs12112428	3	CYP3A7	8428	intergenic	2.303	NA	5	15	1	1	1
rs370385	11	85394461	C	T	0.4085	0.54775	0.660295	rs647912	6	CCDC89	431	upstream:downstream	2.303	NA	5	5	1	1	1
rs902609	9	109420935	G	T	0.4205	0.243874	0.167524	rs4642714	4	RP11-308N19.4	0	ncRNA_intronic	2.301	NA	9	15	0	0	1
rs146370464	7	99343314	C	T	0.04871	0.0155362	0.0752072	rs12112428	3	CYP3A7	10494	intergenic	2.3	6	5	15	0	1	1
rs116905739	7	99852865	A	T	0.02087	0.0092131	0.0608414	rs12112428	3	GATS:GATS	0:0	ncRNA_intronic	2.299	6	5	15	1	1	1
rs297819	5	168592495	T	C	0.2525	0.0218511	0.0573075	rs79508398	2	SLIT3	0	intronic	2.298	5	5	15	1	1	0
rs539088642	1	77837865	C	CA	0.2734	NA	0.0603076	rs17391694	1	AK5	0	intronic	2.294	NA	2	15	1	0	1
rs12347590	9	109415094	A	G	0.3479	0.0621691	0.200436	rs4642714	4	RP11-308N19.4	0	ncRNA_intronic	2.292	7	7	15	0	0	1
rs111886786	11	85235547	A	AT	0.1213	NA	0.103958	rs647912	6	DLG2	0	intronic	2.29	NA	5	15	1	1	0
rs76701611	1	79053326	G	A	0.01392	0.18217	0.0753907	rs17391694	1	IFI44L	32280	intergenic	2.287	7	5	15	0	1	1
rs71588898	1	77926408	AT	A	0.2545	NA	0.0648282	rs17391694	1	AK5	0	intronic	2.286	NA	5	15	1	0	1
rs36022843	1	78713611	T	C	0.01093	0.183602	0.0684423	rs17391694	1	RP11-183M13.1	0	ncRNA_intronic	2.284	7	5	15	0	1	1
rs139671094	11	85729674	G	A	0.06362	0.00858397	0.127312	rs647912	6	PICALM	0	intronic	2.283	6	4	5	1	1	1
rs638232	1	78687687	C	T	0.3807	0.077616	0.0824098	rs17391694	1	RP11-183M13.1	7595	intergenic	2.282	7	5	15	0	1	1
rs11234444	11	85564575	A	G	0.4404	0.0177891	0.105172	rs647912	6	AP000974.1	0	UTR5	2.281	7	5	15	1	1	1
rs11162370	1	78084193	C	T	0.332	0.0177586	0.05366	rs17391694	1	ZZZ3	0	intronic	2.279	7	4	5	1	1	1
rs286511	11	85224799	T	C	0.159	0.142276	0.0797082	rs647912	6	DLG2	0	intronic	2.279	6	5	15	1	1	0
rs11432277	1	78550194	CA	C	0.4304	NA	0.0568358	rs17391694	1	GIPC2	0	intronic	2.274	NA	5	15	1	1	1
rs149150378	1	78653177	C	T	0.3231	NA	0.0860466	rs17391694	1	RNFT1P2	16255	intergenic	2.271	7	14	15	0	1	1
rs200440940	11	85357091	CT	C	0.2266	NA	0.0616439	rs647912	6	TMEM126A	1919	intergenic	2.27	NA	5	5	1	0	1
rs11606320	11	85238677	T	A	0.1213	0.0391788	0.103958	rs647912	6	DLG2	0	intronic	2.263	6	5	15	1	1	0
rs630613	11	85478997	G	A	0.3469	0.646068	0.826628	rs647912	6	SYTL2	0	intronic	2.26	NA	5	15	1	1	1
rs9315728	13	40298621	T	C	0.2843	NA	0.235948	rs4312181	7	COG6	0	intronic	2.26	6	4	5	1	1	1
rs10816393	9	109309931	A	T	0.4304	0.0096465	0.0578618	rs4642714	4	RP11-308N19.1	0	ncRNA_intronic	2.259	7	9	15	0	0	1
rs4743022	9	109445271	T	C	0.4851	0.252913	0.0806266	rs4642714	4	RP11-308N19.4	0	ncRNA_intronic	2.257	7	5	15	0	0	1
rs3012144	13	40445562	A	G	0.09742	0.0172216	0.0657945	rs4312181	7	SNORD116	14197	intergenic	2.255	6	5	15	0	1	1
rs1345592	5	168640990	A	G	0.2157	0.00696771	0.0762393	rs79508398	2	SLIT3	0	intronic	2.25	6	5	15	1	1	1
rs7780328	7	99256844	A	G	0.05467	NA	0.0752113	rs12112428	3	CYP3A5	0	intronic	2.248	6	4	5	1	1	1
rs2221084	1	77924476	A	C	0.2684	0.106244	0.061333	rs17391694	1	AK5	0	intronic	2.247	NA	5	15	1	1	1
rs1987590	9	109313851	C	T	0.3171	0.0148255	0.0521691	rs4642714	4	RP11-308N19.1	0	ncRNA_intronic	2.245	NA	15	15	0	0	1
rs2146490	1	78993726	G	A	0.1461	0.177128	0.0510346	rs17391694	1	PTGFR	0	intronic	2.244	4	5	15	1	1	1
rs538275	1	78994664	G	A	0.2584	0.0329113	0.123315	rs17391694	1	PTGFR	0	intronic	2.24	6	5	15	1	1	1
rs56261432	11	85548381	C	G	0.1779	NA	0.0913278	rs647912	6	AP000974.1	15218	intergenic	2.239	7	5	15	0	1	1
rs146716399	5	168639840	G	T	0.02087	0.452234	0.950409	rs79508398	2	SLIT3	0	intronic	2.237	7	5	15	1	0	0
rs7933636	11	84722567	G	A	0.3688	0.0514174	0.135654	rs647912	6	DLG2	0	intronic	2.237	6	14	15	1	1	1
rs7701204	5	168595396	G	C	0.2406	0.0141468	0.0623237	rs79508398	2	SLIT3	0	intronic	2.236	5	5	15	1	0	0
rs575013	11	85450436	C	A	0.4404	0.580809	0.431554	rs647912	6	SYTL2	0	intronic	2.235	NA	4	5	1	1	1
rs675160	11	84818270	C	T	0.3797	0.0195624	0.0703947	rs647912	6	DLG2	0	intronic	2.23	6	5	15	1	1	1
rs34525642	11	85511501	C	T	0.3857	0.419378	0.81446	rs647912	6	SYTL2	0	intronic	2.228	5	5	15	1	1	1
rs2687075	7	99314986	G	A	0.07256	NA	0.0998116	rs12112428	3	CYP3A7	0	intronic	2.225	5	4	15	1	1	1
rs61017966	7	99292379	CCA	C	0.07256	NA	0.0998116	rs12112428	3	CYP3A7	10280	intergenic	2.224	NA	1	15	0	1	1
rs6974305	7	99620759	G	A	0.2773	0.0607903	0.101036	rs12112428	3	ZKSCAN1	0	intronic	2.223	3a	1	4	1	1	1
rs71080331	13	40376442	G	GA	0.2773	NA	0.490681	rs4312181	7	COG6	10639	intergenic	2.222	NA	5	15	0	1	1
rs73181758	13	40459866	A	G	0.2416	0.0502928	0.0564579	rs4312181	7	SNORD116	28501	intergenic	2.221	7	5	15	0	1	1
rs62482171	7	99815832	C	G	0.4891	NA	0.105394	rs12112428	3	STAG3:GATS:GATS	0:0:0	ncRNA_intronic	2.219	4	1	5	1	1	0
rs79346577	11	84989662	C	T	0.2097	0.0175547	0.112059	rs647912	6	DLG2	0	intronic	2.219	7	5	15	1	1	0
rs182879947	7	99486291	C	T	0.05765	NA	0.0638391	rs12112428	3	TRIM4	0	intronic	2.21	7	5	5	1	1	1
rs488668	11	85027904	C	T	0.06163	0.0234354	0.0935099	rs647912	6	DLG2	0	intronic	2.21	5	5	15	1	1	0
rs2177179	7	99396074	G	A	0.02783	0.0102868	0.0625213	rs12112428	3	CYP3A4	14185	intergenic	2.207	6	14	15	0	1	1
rs11234409	11	85496408	G	A	0.04871	0.00905701	0.068511	rs647912	6	SYTL2	0	intronic	2.206	7	5	15	1	1	1
rs13302553	9	109327642	A	G	0.3101	0.0110294	0.0726093	rs4642714	4	RP11-308N19.1	0	ncRNA_intronic	2.205	7	9	15	0	0	1
rs11974610	7	99527977	G	A	0.163	0.0178017	0.323276	rs12112428	3	RP4-604G5.1	0	ncRNA_intronic	2.203	5	1	14	1	1	1
rs9548916	13	40322095	T	C	0.3787	0.147049	0.0521765	rs4312181	7	COG6	0	intronic	2.203	6	5	5	1	1	1
rs4944531	11	85351816	C	T	0.1103	0.00550133	0.075275	rs647912	6	TMEM126B	4235	intergenic	2.202	5	5	5	1	1	1
rs12131414	1	78624421	A	G	0.3439	0.14596	0.0788904	rs17391694	1	RNFT1P2	11743	intergenic	2.201	7	4	15	0	1	1
rs4529663	1	78624714	T	C	0.3439	0.146947	0.0788904	rs17391694	1	RNFT1P2	11450	intergenic	2.199	7	4	15	0	1	1
rs113479612	7	99648959	T	C	0.328	0.297475	0.174681	rs12112428	3	ZSCAN21	0	intronic	2.198	7	1	5	1	1	1
rs79772854	11	84652949	T	C	0.1282	0.0346563	0.0778211	rs647912	6	DLG2:AP000857.3	0:0	ncRNA_intronic	2.196	7	9	15	1	1	1
rs189454936	7	99256218	G	T	0.03082	0.00205996	0.0534379	rs12112428	3	CYP3A5	0	intronic	2.195	7	5	15	1	1	1
rs187273255	7	99504976	A	C	0.05765	0.0111465	0.0638391	rs12112428	3	TRIM4	0	intronic	2.194	7	4	4	1	1	1
rs4245396	13	40325310	C	T	0.3757	NA	0.0567244	rs4312181	7	COG6	0	UTR3	2.192	7	4	5	1	1	1
rs56238215	11	85243232	C	T	0.0825	0.00882555	0.126256	rs647912	6	DLG2	0	intronic	2.189	6	5	15	1	1	1
rs166770	1	78111153	A	G	0.332	0.0124099	0.05366	rs17391694	1	ZZZ3:RN7SL370P	0:0	ncRNA_exonic	2.187	NA	4	4	1	1	1
rs596864	11	85654587	A	G	0.4006	0.00715476	0.0619991	rs647912	6	SLC25A1P1	7880	intergenic	2.186	7	5	15	0	1	1
rs2525541	7	99547530	G	A	0.4543	0.163573	0.0516206	rs12112428	3	RP4-604G5.1	1286	intergenic	2.185	1f	5	14	0	1	1
rs1874819	1	77912969	T	C	0.2445	0.222775	0.073256	rs17391694	1	AK5	0	intronic	2.184	NA	5	15	1	1	1
rs34270626	13	40353390	GT	G	0.3429	NA	0.528363	rs4312181	7	COG6	0	intronic	2.184	NA	2	15	1	1	1
rs2900422	9	109395489	A	G	0.498	0.0922328	0.0767306	rs4642714	4	RP11-308N19.4	0	ncRNA_intronic	2.183	7	7	15	0	1	1
rs1118578	11	85231961	A	G	0.1213	0.0371221	0.103958	rs647912	6	DLG2	0	intronic	2.183	6	5	15	1	1	0
rs147127172	13	40427123	CT	C	0.4533	NA	0.158044	rs4312181	7	AZU1P1	3723	intergenic	2.182	NA	9	15	0	1	1
rs77711029	7	99507354	G	T	0.4722	NA	0.0510164	rs12112428	3	TRIM4	0	intronic	2.181	6	4	4	1	1	1
rs7931068	11	1122210	A	C	0.4046	NA	0.103086	rs72842488	5	MUC2	17790	intergenic	2.179	NA	5	15	0	0	0
rs35294221	13	40284822	T	C	0.07058	0.0691481	0.0709901	rs4312181	7	COG6	0	intronic	2.179	6	4	5	1	1	1
rs12717768	1	78060096	G	C	0.333	0.0169399	0.0543778	rs17391694	1	ZZZ3	0	intronic	2.178	3a	4	5	1	1	1
rs2084080	11	85590365	G	A	0.162	0.0375103	0.0756754	rs647912	6	CCDC83	0	intronic	2.177	NA	14	15	1	1	1
rs76531000	11	85874242	T	G	0.1262	0.0186988	0.0718909	rs647912	6	RNU6-560P	9865	intergenic	2.174	3b	2	15	0	1	1
rs67276007	13	40240714	CACTGATCTTGACATTCT	C	0.2932	NA	0.243423	rs4312181	7	COG6	0	intronic	2.172	NA	4	5	1	1	1
rs148359216	7	99064661	T	TTTAA	0.0507	NA	0.05489	rs12112428	3	ATP5J2	706	upstream	2.165	NA	5	5	1	1	1
rs523751	1	78605679	T	A	0.2386	0.063739	0.0579652	rs17391694	1	GIPC2	1545	intergenic	2.164	6	5	15	1	1	1
rs75298748	7	99551019	C	T	0.05865	0.0120246	0.0755938	rs12112428	3	SNORA40	1237	intergenic	2.164	7	2	14	0	1	1
rs6424780	1	79056297	A	G	0.06561	NA	0.0959382	rs17391694	1	IFI44L	29309	intergenic	2.162	7	5	15	0	1	1
rs2351912	1	78698015	T	A	0.3201	0.0412944	0.0630348	rs17391694	1	RP11-183M13.1	0	ncRNA_intronic	2.161	7	5	15	0	1	1
rs12584772	13	40303803	A	G	0.2813	NA	0.245987	rs4312181	7	COG6	0	intronic	2.158	5	4	5	1	1	1
rs7981504	13	40371432	C	T	0.08151	0.0143795	0.0625619	rs4312181	7	COG6	5629	intergenic	2.157	6	5	15	1	1	1
rs12045281	1	79037581	G	A	0.05368	0.0402216	0.131462	rs17391694	1	PTGFR	32146	intergenic	2.156	7	14	15	0	1	1
rs113476020	7	99448401	T	G	0.02286	0.00417647	0.06444	rs12112428	3	CYP3A43	0	intronic	2.155	6	4	15	1	1	1
rs56256400	11	85260220	T	C	0.1213	NA	0.103958	rs647912	6	DLG2	0	intronic	2.154	7	5	15	1	1	1
rs17817956	11	85761370	G	T	0.2187	0.0304169	0.0637941	rs647912	6	PICALM	0	intronic	2.154	5	5	5	1	1	1
rs112698952	11	85760283	C	A	0.2187	0.0354187	0.0637941	rs647912	6	PICALM	0	intronic	2.15	5	5	5	1	1	1
rs4867756	5	168641539	G	T	0.2157	0.00482691	0.0762393	rs79508398	2	SLIT3	0	intronic	2.148	6	2	15	1	1	1
rs10258552	7	99257419	T	C	0.05964	NA	0.0715414	rs12112428	3	CYP3A5	0	intronic	2.148	6	4	5	1	1	1
rs77465148	13	40267316	T	G	0.07058	0.0875772	0.0709901	rs4312181	7	COG6	0	intronic	2.147	5	4	5	1	1	1
rs627549	1	78640109	G	T	0.3628	NA	0.0851509	rs17391694	1	RNFT1P2	3187	intergenic	2.146	7	5	15	0	1	1
rs60568503	9	109472166	G	A	0.3509	0.387195	0.117566	rs4642714	4	RP11-308N19.4	7222	intergenic	2.145	7	5	15	0	1	1
rs12577765	11	1127457	G	C	0.4433	NA	0.0981813	rs72842488	5	MUC2	23037	intergenic	2.144	7	5	9	0	0	0
rs6465750	7	99235522	C	T	0.05666	NA	0.0778922	rs12112428	3	GS1-259H13.7	342	downstream	2.143	3a	1	5	1	1	1
rs60005392	5	168639925	C	T	0.2157	0.00536132	0.0762393	rs79508398	2	SLIT3	0	intronic	2.138	5	5	15	1	1	0
rs35167573	11	84964811	G	A	0.04871	0.0064634	0.0656698	rs647912	6	DLG2	0	intronic	2.138	7	5	15	1	1	0
rs10978545	9	109333234	C	G	0.2356	0.0577395	0.101142	rs4642714	4	RP11-308N19.1	0	ncRNA_intronic	2.137	7	9	15	0	0	1
rs286521	11	85200968	T	G	0.0825	0.0141877	0.126256	rs647912	6	DLG2	0	intronic	2.135	6	5	15	1	1	0
rs9548945	13	40415336	T	C	0.3668	0.0548942	0.0773441	rs4312181	7	AZU1P1	15510	intergenic	2.131	4	7	15	0	1	1
rs1914376	11	84964222	C	G	0.07455	0.0163478	0.116494	rs647912	6	DLG2	0	intronic	2.127	6	5	15	1	1	0
rs73181757	13	40459508	G	A	0.2416	0.0549417	0.0564579	rs4312181	7	SNORD116	28143	intergenic	2.124	7	5	15	0	1	1
rs685294	11	84735715	C	T	0.3638	0.0483618	0.0608331	rs647912	6	DLG2	0	intronic	2.122	NA	7	15	1	1	1
rs72961110	11	85719019	G	C	0.2187	0.0437603	0.0630999	rs647912	6	PICALM	0	intronic	2.115	6	4	4	1	1	1
rs2404978	7	99562328	T	C	0.4245	0.290345	0.0587749	rs12112428	3	AZGP1	2014	intergenic	2.113	7	5	14	1	1	1
rs540422	11	85707054	T	C	0.4095	0.00629599	0.0600716	rs647912	6	PICALM	0	intronic	2.112	7	4	5	1	1	1
rs1770311	1	78682351	T	A	0.3598	0.060234	0.075295	rs17391694	1	RP11-183M13.1	12931	intergenic	2.111	6	5	15	0	1	1
rs72961508	11	84832228	G	A	0.06262	NA	0.106429	rs647912	6	DLG2	0	intronic	2.105	7	5	15	1	1	1
11:85052154:T:TTTTTG	11	85052154	TTTTTG	T	0.05964	NA	0.082822	rs647912	6	DLG2	0	intronic	2.105	NA	5	15	1	0	0
rs2209472	1	78628111	T	C	0.3439	0.152788	0.0788904	rs17391694	1	RNFT1P2	8053	intergenic	2.1	7	5	15	0	1	1
rs6563739	13	40239785	G	T	0.329	0.577564	0.375804	rs4312181	7	COG6	0	intronic	2.1	7	4	5	1	1	1
rs10507481	13	40275029	C	T	0.07058	0.0789659	0.0709901	rs4312181	7	COG6	0	intronic	2.096	7	5	5	1	1	1
rs56369637	11	85857232	A	T	0.05666	0.00727222	0.111448	rs647912	6	RNU6-560P	7036	intergenic	2.088	5	5	15	0	1	1
rs1504029	11	85265478	A	T	0.1044	0.0410419	0.165643	rs647912	6	DLG2	0	intronic	2.087	5	5	15	1	1	1
rs113506032	11	1142311	C	T	0.4274	NA	0.130315	rs72842488	5	MUC5AC	9268	intergenic	2.086	5	1	15	1	0	1
rs11234416	11	85514693	A	G	0.04871	0.00838662	0.068511	rs647912	6	SYTL2	0	intronic	2.085	6	4	15	1	1	1
rs650495	1	78590758	G	A	0.2266	0.0589502	0.0505585	rs17391694	1	GIPC2	0	intronic	2.084	7	4	15	1	1	1
rs117009442	13	40261057	G	A	0.07157	0.0869703	0.0707181	rs4312181	7	COG6	0	intronic	2.084	6	4	5	1	1	1
rs2888902	11	85851280	G	A	0.06461	0.0191922	0.119813	rs647912	6	RNU6-560P	12988	intergenic	2.081	7	2	15	0	1	1
rs151129336	11	85453100	GT	G	0.04871	NA	0.068511	rs647912	6	SYTL2	0	intronic	2.078	NA	2	5	1	1	1
rs7324826	13	40255877	A	G	0.2565	0.131343	0.252862	rs4312181	7	COG6	0	intronic	2.078	6	4	5	1	1	1
rs717333	1	78219190	G	T	0.331	0.0161665	0.0558071	rs17391694	1	USP33	0	intronic	2.076	NA	5	5	1	1	1
rs72961111	11	85719813	C	G	0.2306	0.0454135	0.0638888	rs647912	6	PICALM	0	intronic	2.076	5	4	5	1	1	1
rs2572019	7	99478804	T	C	0.4672	0.0779104	0.0523178	rs12112428	3	TRIM4	0	intronic	2.071	NA	5	15	1	1	1
rs80298251	9	109320169	G	A	0.3827	NA	0.0534828	rs4642714	4	RP11-308N19.1	0	ncRNA_intronic	2.071	7	9	15	0	1	1
rs472784	11	85246395	A	G	0.2217	0.0717089	0.355992	rs647912	6	DLG2	0	intronic	2.07	6	5	15	1	1	1
rs278850	1	78126044	G	A	0.332	0.0124355	0.05366	rs17391694	1	ZZZ3	0	intronic	2.069	5	4	5	1	1	1
rs651661	11	84688528	C	G	0.3549	0.0665529	0.0580501	rs647912	6	DLG2	0	intronic	2.068	7	9	15	1	1	1
rs11607685	11	85251573	T	C	0.0825	0.0144762	0.126256	rs647912	6	DLG2	0	intronic	2.068	7	5	15	1	1	1
rs573766	11	85433156	G	T	0.3052	0.313625	0.672346	rs647912	6	SYTL2	0	intronic	2.068	7	4	15	1	1	1
rs472660	7	99460107	G	A	0.1153	0.0265891	0.102807	rs12112428	3	CYP3A43	0	intronic	2.067	NA	4	15	1	1	1
rs4306389	13	40242878	A	T	0.2575	0.242737	0.248745	rs4312181	7	COG6	0	intronic	2.067	7	4	5	1	1	1
rs79810349	7	99500323	C	G	0.05765	0.010177	0.0638391	rs12112428	3	TRIM4	0	intronic	2.063	6	4	4	1	1	1
rs582395	1	78606584	T	C	0.2376	0.0589127	0.0572198	rs17391694	1	GIPC2	2450	intergenic	2.062	NA	5	15	1	1	1
rs10792790	11	84636649	T	G	0.325	0.0167679	0.117864	rs647912	6	DLG2	0	intronic	2.06	6	9	15	1	1	1
rs11234305	11	84854732	T	C	0.2028	0.0921499	0.240431	rs647912	6	DLG2	0	intronic	2.06	7	9	15	1	1	1
rs10739227	9	109495224	C	T	0.2058	0.746087	0.869398	rs4642714	4	RP11-308N19.5	10012	intergenic	2.059	6	5	15	0	0	1
rs190635972	11	85444712	G	A	0.04871	0.0076228	0.068511	rs647912	6	SYTL2	0	intronic	2.058	7	4	15	1	1	1
rs11234386	11	85420085	G	A	0.04871	0.00740238	0.068511	rs647912	6	SYTL2	0	intronic	2.057	7	4	15	1	1	1
rs17735629	5	168653502	T	C	0.09742	0.0303255	0.148535	rs79508398	2	SLIT3	0	intronic	2.055	7	5	15	1	1	1
rs1023254	1	79052935	C	T	0.2376	0.0481914	0.111898	rs17391694	1	IFI44L	32671	intergenic	2.054	6	5	15	0	1	1
rs111729932	11	84651377	A	C	0.1332	0.0318888	0.0689894	rs647912	6	DLG2:AP000857.3	0:0	ncRNA_intronic	2.054	6	9	15	1	1	1
rs3735241	7	99796146	A	C	0.498	0.133217	0.106273	rs12112428	3	STAG3	0	exonic	2.053	NA	5	15	1	1	1
9:109537879:A:AT	9	109537879	A	AT	0.1412	NA	0.0898443	rs4642714	4	RP11-308N19.5	52667	intergenic	2.053	NA	5	15	0	0	1
rs149019131	11	1142289	T	A	0.4583	NA	0.0777557	rs72842488	5	MUC5AC	9290	intergenic	2.053	5	1	15	1	0	1
rs7108515	11	1124696	T	C	0.335	0.24424	0.177851	rs72842488	5	MUC2	20276	intergenic	2.052	NA	1	15	0	1	0
rs56350458	11	84764738	C	T	0.05368	0.0143341	0.121941	rs647912	6	DLG2	0	intronic	2.052	6	5	15	1	1	1
rs613265	11	84724359	C	T	0.3539	0.0459985	0.0553762	rs647912	6	DLG2	0	intronic	2.05	7	9	15	1	1	1
rs12409322	1	77839281	G	A	0.3529	0.0245017	0.062501	rs17391694	1	AK5	0	intronic	2.049	7	5	15	1	1	1
rs8179272	1	78275302	T	C	0.325	0.00988437	0.0529181	rs17391694	1	FAM73A	0	intronic	2.048	5	4	5	1	1	1
rs137907369	11	85546427	ATAAT	A	0.04374	NA	0.0577772	rs647912	6	AP000974.1	17172	intergenic	2.047	NA	5	15	0	1	1
rs61114547	11	85268708	T	A	0.167	0.0850158	0.166755	rs647912	6	DLG2	0	intronic	2.046	7	5	15	1	1	1
rs76504433	11	85554260	C	T	0.1759	NA	0.0947508	rs647912	6	AP000974.1	9339	intergenic	2.044	6	5	15	1	1	1
rs143345600	7	99486165	T	C	0.4712	NA	0.0525625	rs12112428	3	TRIM4	0	intronic	2.038	6	5	5	1	1	1
rs475164	11	85010766	T	C	0.09841	0.0457321	0.0786649	rs647912	6	DLG2	0	intronic	2.038	4	5	15	1	1	0
rs17208492	11	85335222	G	A	0.08748	0.0134221	0.125017	rs647912	6	DLG2	0	intronic	2.036	7	5	15	1	1	1
rs6592	7	99668107	G	T	0.327	0.347496	0.176254	rs12112428	3	ZNF3	0	UTR3	2.034	4	4	8	1	1	1
rs57929351	11	85656923	A	G	0.1958	0.00713635	0.0644321	rs647912	6	SLC25A1P1	10216	intergenic	2.034	4	5	15	0	1	1
rs141655350	7	99776668	G	A	0.0328	0.03275	0.086956	rs12112428	3	STAG3	0	intronic	2.032	7	5	15	1	1	1
rs4729573	7	99665798	C	T	0.2972	0.200562	0.0962405	rs12112428	3	ZNF3	0	intronic	2.03	6	4	5	1	1	1
rs11600935	11	85363781	C	T	0.1103	0.00364671	0.075275	rs647912	6	TMEM126A	0	intronic	2.027	6	4	5	1	1	1
rs139854824	7	99486175	T	C	0.4722	NA	0.0518226	rs12112428	3	TRIM4	0	intronic	2.026	7	5	5	1	1	1
rs2374576	11	84638165	C	T	0.496	0.0266559	0.127201	rs647912	6	DLG2	0	intronic	2.026	7	9	15	1	1	1
rs145391643	11	85470810	C	CTTCA	0.3161	NA	0.74286	rs647912	6	SYTL2	0	intronic	2.025	NA	5	15	1	1	1
rs1498405	1	77927948	A	G	0.2684	0.106253	0.061333	rs17391694	1	AK5	0	intronic	2.024	NA	5	15	1	1	1
rs297873	5	168609130	C	A	0.2475	0.0179591	0.0594362	rs79508398	2	SLIT3	0	intronic	2.021	3a	5	15	1	1	0
9:109327617:C:G	9	109327617	C	G	0.3897	NA	0.06097	rs4642714	4	RP11-308N19.1	0	ncRNA_intronic	2.021	NA	9	15	0	1	1
rs79448310	11	85203364	A	C	0.1203	0.00418705	0.0504572	rs647912	6	DLG2	0	intronic	2.017	6	5	15	1	1	0
rs580188	11	84992869	G	A	0.1113	0.0505267	0.0695964	rs647912	6	DLG2	0	intronic	2.016	4	5	15	1	1	0
rs4284518	13	40462723	C	T	0.2406	0.0614157	0.0562047	rs4312181	7	SNORD116	31358	intergenic	2.016	7	5	15	0	1	1
rs546089	11	85034671	T	C	0.09742	0.028628	0.066681	rs647912	6	DLG2	0	intronic	2.015	6	9	15	1	1	0
rs181675566	5	168651912	T	C	0.02087	0.505466	0.950409	rs79508398	2	SLIT3	0	intronic	2.014	7	5	15	1	0	1
rs35228488	7	99617852	G	C	0.3857	0.776327	0.256765	rs12112428	3	ZKSCAN1	0	intronic	2.014	5	4	5	1	1	1
rs496187	11	85443849	T	C	0.341	0.627848	0.899828	rs647912	6	SYTL2	0	intronic	2.014	7	4	15	1	1	1
rs286036	11	85113025	T	A	0.06561	0.0127958	0.0944042	rs647912	6	DLG2	0	intronic	2.011	6	9	15	1	1	1
rs58757261	11	85243213	A	G	0.1213	NA	0.103958	rs647912	6	DLG2	0	intronic	2.01	7	5	15	1	1	1
rs17529739	13	40256727	A	G	0.07157	0.0887963	0.0707181	rs4312181	7	COG6	0	intronic	2.01	7	4	5	1	1	1
rs2093815	13	40457732	G	A	0.4712	0.00149009	0.107144	rs4312181	7	SNORD116	26367	intergenic	2.006	7	5	15	0	1	1
rs1389789	1	78094779	C	T	0.332	0.0152148	0.05366	rs17391694	1	ZZZ3	0	intronic	2.005	6	4	5	1	1	1
rs1421771	5	168642686	G	A	0.2157	0.00734134	0.0762393	rs79508398	2	SLIT3	0	intronic	2.004	7	5	15	1	1	1
rs76771657	11	85033837	C	G	0.1918	NA	0.0891218	rs647912	6	DLG2	0	intronic	2.004	5	9	15	1	1	0
rs35146811	7	99720994	A	C	0.2744	0.0106583	0.0768325	rs12112428	3	RP11-506M12.1:CNPY4	0:0	ncRNA_intronic	1.999	6	3	5	1	1	1
rs10501607	11	85744005	C	T	0.2187	0.0346931	0.0637941	rs647912	6	PICALM	0	intronic	1.999	5	4	5	1	1	1
rs2525537	7	99544633	T	C	0.4543	0.314391	0.0516206	rs12112428	3	RP4-604G5.1	0	ncRNA_intronic	1.998	6	5	14	0	1	1
rs4216	7	99605861	T	C	0.3429	0.056502	0.162894	rs12112428	3	ZKSCAN1	7342	intergenic	1.994	5	5	15	1	1	1
rs158217	11	85229456	A	C	0.0825	0.0177323	0.126256	rs647912	6	DLG2	0	intronic	1.994	NA	5	15	1	1	0
rs4949806	1	77991037	A	G	0.3579	0.014591	0.0585274	rs17391694	1	AK5	0	intronic	1.993	7	4	15	1	1	1
rs112952305	11	85063231	T	G	0.05666	0.0189203	0.147671	rs647912	6	DLG2	0	intronic	1.992	6	5	15	1	1	0
rs12865501	13	40395013	G	C	0.3668	0.0336255	0.0773441	rs4312181	7	CDKN2AIPNLP3	2826	intergenic	1.991	3a	5	15	0	1	1
rs145397884	16	86148	G	A	0.01093	NA	0.0879908	rs61638232	8	IL9RP3	0	ncRNA_intronic	1.991	5	2	5	0	1	1
rs3928762	13	40422813	T	C	0.4533	0.00948772	0.158044	rs4312181	7	AZU1P1	8033	intergenic	1.988	7	9	15	0	1	1
rs2208966	1	78633066	G	A	0.3817	0.16919	0.0913532	rs17391694	1	RNFT1P2	3098	intergenic	1.986	7	5	15	0	1	1
rs621563	1	78663575	A	T	0.3628	0.0415966	0.0851509	rs17391694	1	RNFT1P2	26653	intergenic	1.982	6	5	15	0	1	1
11:85033551:C:T	11	85033551	C	T	0.06163	NA	0.0833095	rs647912	6	DLG2	0	intronic	1.982	6	9	15	1	1	0
rs9667239	11	1143101	C	T	0.1362	0.415378	0.688758	rs72842488	5	MUC5AC	8478	intergenic	1.981	5	5	15	1	0	1
rs72842467	11	1112021	C	T	0.1044	0.362642	0.966571	rs72842488	5	MUC2	7601	intergenic	1.978	5	5	15	1	1	1
rs146746626	11	1387051	TGAA	T	0.02584	NA	0.0988589	rs72842488	5	BRSK2	24077	intergenic	1.977	NA	8	9	0	1	0
rs789599	11	84985375	A	T	0.06262	0.0173969	0.104447	rs647912	6	DLG2	0	intronic	1.977	7	5	15	1	1	0
rs9425220	1	78653585	G	A	0.2247	NA	0.0505749	rs17391694	1	RNFT1P2	16663	intergenic	1.976	7	14	15	0	1	1
rs688689	11	85441719	A	G	0.3032	0.557854	0.763506	rs647912	6	SYTL2	0	intronic	1.976	7	5	15	1	1	1
rs7341389	7	99735181	A	G	0.3678	0.0878705	0.357084	rs12112428	3	AC073842.19	0	ncRNA_intronic	1.975	7	5	15	1	1	1
rs11245969	11	1125151	G	C	0.3608	0.219068	0.149844	rs72842488	5	MUC2	20731	intergenic	1.973	5	7	15	0	1	0
rs4944552	11	85723806	C	T	0.2217	NA	0.0659072	rs647912	6	PICALM	0	intronic	1.972	5	4	5	1	1	1
rs2140128	7	99327158	A	G	0.07256	NA	0.0998116	rs12112428	3	CYP3A7	0	intronic	1.971	4	5	15	1	1	1
rs79734467	11	85571953	C	T	0.1789	NA	0.09821	rs647912	6	CCDC83	0	intronic	1.971	7	14	15	1	1	1
rs2025613	1	78618191	C	G	0.4334	0.237842	0.102683	rs17391694	1	GIPC2	14057	intergenic	1.97	7	5	15	0	1	1
rs12788690	11	1110583	T	C	0.336	0.244507	0.172515	rs72842488	5	MUC2	6163	intergenic	1.97	5	5	15	1	1	1
rs13339365	16	88366	G	A	0.1093	0.490489	0.478414	rs61638232	8	IL9RP3	44	upstream	1.969	4	2	5	1	1	1
rs8051696	16	100956	G	C	0.2187	0.4087	0.0873148	rs61638232	8	POLR3K	0	intronic	1.968	2a	3	5	1	1	1
rs7036275	9	109506245	G	T	0.2068	NA	0.875324	rs4642714	4	RP11-308N19.5	21033	intergenic	1.965	6	14	15	0	0	1
rs478308	1	78593714	G	C	0.2505	0.166497	0.0565528	rs17391694	1	GIPC2	0	intronic	1.961	7	4	15	1	1	1
rs7325743	13	40407879	G	T	0.3499	0.0430644	0.0895727	rs4312181	7	CDKN2AIPNLP3	15692	intergenic	1.959	5	5	15	0	1	1
rs663254	1	78602941	C	T	0.2386	0.0621766	0.0579652	rs17391694	1	GIPC2	0	UTR3	1.958	NA	5	15	1	1	1
rs7330515	13	40233404	T	C	0.329	0.555146	0.375804	rs4312181	7	COG6	0	intronic	1.957	5	4	5	1	1	1
rs349071	11	84776849	G	A	0.4811	0.0569799	0.0557634	rs647912	6	DLG2	0	intronic	1.954	7	9	15	1	1	1
rs12597930	16	96405	C	T	0.2505	0.0325221	0.152233	rs61638232	8	POLR3K	1	downstream	1.951	2a	4	4	1	1	1
rs73518846	11	85484155	T	C	0.07555	0.0330247	0.10025	rs647912	6	SYTL2	0	intronic	1.95	5	2	15	1	1	1
rs2740566	7	99415405	G	A	0.02783	0.0105988	0.0625213	rs12112428	3	CTD-3244O18.7	2235	intergenic	1.949	NA	7	15	0	1	1
rs2279520	9	109377742	C	T	0.2575	0.0320174	0.0745633	rs4642714	4	RP11-308N19.3	0	ncRNA_exonic	1.949	7	5	15	0	0	1
rs73181751	13	40458492	C	G	0.2416	0.0356469	0.0564579	rs4312181	7	SNORD116	27127	intergenic	1.947	5	4	9	0	1	1
rs1793210	11	85057831	A	G	0.05964	0.0122753	0.082822	rs647912	6	DLG2	0	intronic	1.94	5	5	15	1	1	0
rs79144946	13	40214466	G	A	0.07157	0.0757802	0.0729386	rs4312181	7	AL512505.1	12248	intergenic	1.938	7	13	15	0	1	1
rs77109216	11	85828857	A	T	0.06461	0.00461801	0.119813	rs647912	6	snoU13	23519	intergenic	1.936	5	5	15	0	1	1
rs4346098	13	40256483	G	A	0.2932	0.0607915	0.243423	rs4312181	7	COG6	0	intronic	1.936	7	4	5	1	1	1
rs12741347	1	78152792	C	G	0.327	0.121943	0.120475	rs17391694	1	ZZZ3	3687	intergenic	1.931	4	1	5	1	1	1
rs144565908	13	40319225	A	T	0.3449	NA	0.531676	rs4312181	7	COG6	0	intronic	1.93	6	5	5	1	1	1
rs2687136	7	99325882	T	C	0.07256	NA	0.0998116	rs12112428	3	CYP3A7	0	intronic	1.925	NA	5	15	1	1	1
rs142446208	11	85584151	G	GT	0.1799	NA	0.0937571	rs647912	6	CCDC83	0	intronic	1.925	NA	5	15	1	1	1
rs9603641	13	40458032	A	G	0.4791	0.00323713	0.108408	rs4312181	7	SNORD116	26667	intergenic	1.925	5	5	9	0	1	1
rs45525134	13	40256621	C	G	0.07157	0.0493115	0.0707181	rs4312181	7	COG6	0	intronic	1.924	5	4	5	1	1	1
rs2451951	9	109496630	T	C	0.495	0.354444	0.232411	rs4642714	4	RP11-308N19.5	11418	intergenic	1.922	7	5	15	0	0	1
rs3891432	11	85480164	A	G	0.04871	0.00801176	0.068511	rs647912	6	SYTL2	0	intronic	1.922	NA	5	15	1	1	1
rs9603592	13	40242998	G	A	0.2565	0.132299	0.248148	rs4312181	7	COG6	0	intronic	1.922	7	4	5	1	1	1
rs28678857	16	83626	G	A	0.2058	0.0267969	0.103062	rs61638232	8	Z84812.4:IL9RP3	0:0	ncRNA_intronic	1.922	6	1	15	0	1	1
rs76595950	9	109385369	ATTT	A	0.02485	NA	0.109042	rs4642714	4	RP11-308N19.4	0	ncRNA_intronic	1.92	NA	5	15	0	0	1
rs35700114	11	1219094	A	G	0.1988	0.501958	0.212142	rs72842488	5	MUC5AC	0	intergenic	1.915	3a	4	15	1	0	0
rs55758685	11	85786468	G	A	0.0338	NA	0.0997106	rs647912	6	PICALM	5543	intergenic	1.915	5	5	15	1	1	1
rs166998	11	85222394	T	G	0.1213	0.0384653	0.103958	rs647912	6	DLG2	0	intronic	1.913	NA	5	15	1	1	0
rs3848343	16	85364	G	T	0.07952	0.707313	0.724423	rs61638232	8	IL9RP3	0	ncRNA_intronic	1.912	5	2	15	0	1	1
rs34766893	7	99621579	T	A	0.1153	0.783919	0.0772295	rs12112428	3	ZKSCAN1	0	intronic	1.911	5	3	4	1	1	1
rs1132440	11	1221817	G	C	0.4076	0.0596301	0.113375	rs72842488	5	MUC5AC	0	intergenic	1.911	4	4	15	1	1	1
rs59016931	11	85057399	A	T	0.1074	0.014948	0.077759	rs647912	6	DLG2	0	intronic	1.911	7	5	15	1	1	0
rs62031424	16	90024	A	G	0.1034	0.575151	0.913042	rs61638232	8	IL9RP3	1702	intergenic	1.91	5	4	5	1	1	1
rs10449699	1	79060282	C	T	0.05368	0.0326615	0.131462	rs17391694	1	IFI44L	25324	intergenic	1.909	6	5	15	0	1	1
rs10898409	11	85504913	T	C	0.09046	0.00918083	0.191735	rs647912	6	SYTL2	0	intronic	1.908	6	5	15	1	1	1
9:109322755:A:AAAACAAAC	9	109322755	A	AAAACAAAC	0.3867	NA	0.06509	rs4642714	4	RP11-308N19.1	0	ncRNA_intronic	1.904	NA	9	15	0	0	1
rs75702674	7	99428976	T	C	0.02187	0.00426436	0.0635353	rs12112428	3	CYP3A43	0	intronic	1.903	7	5	15	1	1	1
rs7989718	13	40423744	G	T	0.2913	0.0347131	0.115665	rs4312181	7	AZU1P1	7102	intergenic	1.903	7	9	15	0	1	1
rs12334077	7	99251868	A	C	0.06163	NA	0.0742386	rs12112428	3	CYP3A5	0	intronic	1.9	6	5	15	1	1	1
rs17817919	11	85754721	G	C	0.2217	0.0466349	0.0666309	rs647912	6	PICALM	0	intronic	1.897	5	2	7	1	1	1
rs72645753	5	168640067	C	T	0.2157	0.00720899	0.0762393	rs79508398	2	SLIT3	0	intronic	1.895	5	5	15	1	1	1
rs59446617	11	84646794	G	A	0.164	NA	0.0961269	rs647912	6	DLG2	0	intronic	1.895	7	9	15	1	1	1
rs286516	11	85159102	A	G	0.06064	0.0112797	0.0830608	rs647912	6	DLG2	0	intronic	1.895	NA	5	15	1	1	1
rs12419394	11	84967323	G	A	0.03181	0.00394851	0.0550143	rs647912	6	DLG2	0	intronic	1.891	6	5	15	1	1	0
rs56073783	11	85255699	T	A	0.08151	0.0194955	0.125923	rs647912	6	DLG2	0	intronic	1.885	6	5	15	1	1	1
rs688691	11	85441721	T	C	0.3032	0.558334	0.763506	rs647912	6	SYTL2	0	intronic	1.885	7	5	15	1	1	1
rs895256	11	85535209	G	A	0.1521	0.0280898	0.0788606	rs647912	6	SYTL2	13024	intergenic	1.885	5	2	15	0	1	1
rs10978544	9	109328354	G	C	0.2624	0.0885884	0.0663131	rs4642714	4	RP11-308N19.1	0	ncRNA_intronic	1.884	6	9	15	0	0	1
rs150142112	13	40280749	T	TA	0.2922	NA	0.228572	rs4312181	7	COG6	0	intronic	1.884	NA	5	5	1	1	1
rs7862503	9	109417703	C	T	0.4881	0.344775	0.0999699	rs4642714	4	RP11-308N19.4	0	ncRNA_intronic	1.878	6	14	15	0	1	1
rs1954757	11	85276412	G	A	0.0825	NA	0.126256	rs647912	6	DLG2	0	intronic	1.878	NA	5	15	1	1	1
rs10501598	11	85550385	G	C	0.2913	NA	0.182944	rs647912	6	AP000974.1	13214	intergenic	1.878	7	5	15	0	1	1
rs7553581	1	79053179	C	T	0.05467	0.0592722	0.127334	rs17391694	1	IFI44L	32427	intergenic	1.877	5	5	15	0	1	1
rs78418322	13	40279963	A	G	0.07058	0.0708393	0.0709901	rs4312181	7	COG6	0	intronic	1.874	5	5	5	1	1	1
rs79645252	11	1123443	C	G	0.1014	0.88045	1	rs72842488	5	MUC2	19023	intergenic	1.872	5	6	15	0	1	0
rs9942941	9	109479134	C	T	0.4304	NA	0.164608	rs4642714	4	RP11-308N19.5	5496	intergenic	1.871	4	5	15	0	0	1
rs537416581	9	109406190	TACACAC	T	0.01889	NA	0.126611	rs4642714	4	RP11-308N19.4	0	ncRNA_intronic	1.867	NA	5	15	0	0	1
rs11603984	11	85238368	G	T	0.1213	0.0216884	0.103958	rs647912	6	DLG2	0	intronic	1.867	6	5	15	1	1	0
rs7986796	13	40351064	G	T	0.3698	0.710412	0.44351	rs4312181	7	COG6	0	intronic	1.865	1f	2	15	1	1	1
rs145117137	1	79024466	TA	T	0.326	NA	0.0733831	rs17391694	1	PTGFR	19031	intergenic	1.863	NA	14	15	0	0	1
rs623120	11	85487454	C	T	0.4404	0.598071	0.361414	rs647912	6	SYTL2	0	intronic	1.858	NA	5	15	1	1	1
rs1491109	9	109406507	G	T	0.4911	NA	0.078478	rs4642714	4	RP11-308N19.4	0	ncRNA_intronic	1.857	NA	5	15	0	1	1
rs2084078	11	85632031	G	A	0.1968	0.0012375	0.0656368	rs647912	6	RP11-90K17.2	0	ncRNA_intronic	1.855	5	5	15	1	1	1
rs2985240	13	40420674	T	A	0.4364	0.0103719	0.13486	rs4312181	7	AZU1P1	10172	intergenic	1.855	6	7	15	0	1	1
rs6424716	1	78626042	G	A	0.3439	0.0428428	0.0788904	rs17391694	1	RNFT1P2	10122	intergenic	1.853	5	5	15	0	1	1
rs6977165	7	99269397	T	C	0.03082	0.00874527	0.0534379	rs12112428	3	CYP3A5	0	exonic	1.853	7	4	15	1	1	1
rs6953441	7	99617067	G	A	0.2773	0.0656139	0.101036	rs12112428	3	ZKSCAN1	0	intronic	1.85	6	4	5	1	1	1
rs75660769	13	40240033	T	C	0.07157	0.084524	0.0707181	rs4312181	7	COG6	0	intronic	1.85	7	4	5	1	1	1
rs138302375	7	99685197	C	CTTCT	0.3956	NA	0.495997	rs12112428	3	COPS6	1379	intergenic	1.848	NA	2	5	1	1	1
rs28707071	11	1157476	C	G	0.4046	NA	0.139365	rs72842488	5	MUC5AC	0	intronic	1.846	5	4	15	1	0	1
rs7327167	13	40436316	C	T	0.4533	0.0105517	0.158044	rs4312181	7	SNORD116	4951	intergenic	1.844	6	9	15	0	1	1
rs7519946	1	78217519	A	G	0.331	0.00854997	0.0558071	rs17391694	1	USP33	0	intronic	1.843	6	5	5	1	1	1
rs74579964	11	84649222	C	T	0.1282	0.0443115	0.0745706	rs647912	6	DLG2:AP000857.3	0:0	ncRNA_intronic	1.843	7	9	15	1	1	1
rs68059633	11	85588544	A	T	0.2495	0.00283915	0.153082	rs647912	6	CCDC83	0	intronic	1.838	6	14	15	1	1	1
rs495905	11	85010245	G	A	0.1143	0.079018	0.0915558	rs647912	6	DLG2	0	intronic	1.837	2b	5	15	1	1	0
rs9603588	13	40224412	T	C	0.2535	0.050931	0.239714	rs4312181	7	AL512505.1	2302	intergenic	1.836	7	13	15	1	1	1
rs4943936	11	85751856	G	C	0.2187	0.0368617	0.0637941	rs647912	6	PICALM	0	intronic	1.835	5	2	5	1	1	1
rs2527919	7	99494513	C	T	0.4662	0.0752686	0.0514568	rs12112428	3	TRIM4	0	intronic	1.833	NA	5	5	1	1	1
rs72961531	11	84851763	T	C	0.05765	0.0148561	0.140733	rs647912	6	DLG2	0	intronic	1.831	6	9	15	1	1	1
rs147763612	11	84473120	ATATAT	A	0.1014	NA	0.0609179	rs647912	6	DLG2:CTD-2537O9.1	0:0	ncRNA_intronic	1.83	NA	9	15	1	0	1
rs7998641	13	40327895	C	T	0.3787	0.137895	0.0521765	rs4312181	7	COG6	0	intronic	1.83	5	4	15	1	1	1
rs10751116	11	84636900	A	G	0.4483	0.0171948	0.145226	rs647912	6	DLG2	0	intronic	1.827	6	9	15	1	1	1
rs61907758	11	84658502	C	A	0.1054	0.0108959	0.0908671	rs647912	6	DLG2:AP000857.3	0:0	ncRNA_intronic	1.827	7	9	15	1	1	1
rs12112428	7	99623442	C	T	0.2714	0.881261	1	rs12112428	3	ZKSCAN1	0	intronic	1.825	7	4	4	1	1	1
rs776739	7	99283696	T	C	0.07256	0.0452009	0.0998116	rs12112428	3	CYP3A5	6074	intergenic	1.823	NA	2	15	1	1	1
rs60458236	7	99719480	T	C	0.2535	0.0296301	0.0668025	rs12112428	3	RP11-506M12.1:CNPY4	0:0	ncRNA_intronic	1.823	7	5	5	1	1	1
rs2985239	13	40420672	A	T	0.4364	0.01059	0.13486	rs4312181	7	AZU1P1	10174	intergenic	1.821	6	7	15	0	1	1
rs2266930	16	587804	G	A	0.01491	NA	0.0543743	rs61638232	8	CAPN15	0	intronic	1.821	4	3	4	1	1	1
rs45589541	7	99458490	A	G	0.05765	0.0228517	0.0614442	rs12112428	3	CYP3A43	0	intronic	1.82	4	2	15	1	1	1
rs10118378	9	109423202	G	A	0.4205	0.259869	0.167524	rs4642714	4	RP11-308N19.4	0	ncRNA_intronic	1.82	6	14	15	0	0	1
rs1213236	11	85172303	T	C	0.06561	0.0165502	0.11243	rs647912	6	DLG2	0	intronic	1.819	NA	5	15	1	1	0
rs1132436	11	1220967	C	T	0.4056	0.0605242	0.106149	rs72842488	5	MUC5AC	0	intergenic	1.818	2b	4	15	1	1	1
rs2082744	7	99481416	C	T	0.4652	0.0684052	0.0579519	rs12112428	3	TRIM4	0	intronic	1.817	NA	5	15	1	1	1
rs983826	9	109394251	G	A	0.498	0.0976432	0.0656047	rs4642714	4	RP11-308N19.4	0	ncRNA_intronic	1.816	NA	5	15	0	1	1
rs2541693	16	85995	G	C	0.08151	NA	0.702667	rs61638232	8	IL9RP3	0	ncRNA_intronic	1.816	4	2	5	0	1	1
rs1886208	13	40462596	G	A	0.2406	0.0633838	0.0562047	rs4312181	7	SNORD116	31231	intergenic	1.81	6	5	15	0	1	1
rs12047144	1	78515616	T	C	0.4563	0.0416424	0.081735	rs17391694	1	GIPC2	0	intronic	1.809	7	5	15	1	1	1
rs112133879	11	85670444	G	A	0.2197	0.0383199	0.0624078	rs647912	6	PICALM	0	intronic	1.805	7	4	4	1	1	1
rs12857806	13	40373540	A	G	0.2753	0.448505	0.482548	rs4312181	7	COG6	7737	intergenic	1.803	7	5	15	1	1	1
rs12083265	1	78619798	G	A	0.3439	0.150707	0.0788904	rs17391694	1	GIPC2	15664	intergenic	1.799	5	4	15	0	1	1
rs7111281	11	84923294	A	C	0.06262	0.0281596	0.104447	rs647912	6	DLG2	0	intronic	1.797	7	9	15	1	1	1
rs61130068	16	96743	TA	T	0.2664	NA	0.0876241	rs61638232	8	POLR3K	0	UTR3	1.795	NA	4	4	1	1	1
rs2948343	7	99297019	G	A	0.08648	0.0796807	0.107132	rs12112428	3	CYP3A7	5640	intergenic	1.794	NA	1	15	1	1	1
rs1227829	11	84717568	C	A	0.3569	0.0774428	0.0587214	rs647912	6	DLG2	0	intronic	1.787	NA	15	15	1	1	1
rs35127064	13	40373373	T	A	0.2763	0.428381	0.489692	rs4312181	7	COG6	7570	intergenic	1.786	7	5	15	1	1	1
rs141186748	7	100148468	T	C	0.03181	0.0267621	0.0785443	rs12112428	3	AGFG2	0	intronic	1.783	7	2	5	1	1	1
rs72953905	11	85172114	T	C	0.05765	0.0250624	0.147423	rs647912	6	DLG2	0	intronic	1.78	5	5	15	1	1	0
rs663755	11	84717064	C	T	0.3569	0.0649101	0.0587214	rs647912	6	DLG2	0	intronic	1.777	6	9	15	1	1	1
rs2687139	7	99323074	C	A	0.07256	NA	0.0998116	rs12112428	3	CYP3A7	0	intronic	1.776	NA	5	15	1	1	1
rs114860733	1	77972996	G	C	0.0159	0.0426621	0.108711	rs17391694	1	AK5	0	intronic	1.773	5	5	15	1	1	1
rs2882797	1	78625488	G	A	0.3429	0.0651098	0.0779497	rs17391694	1	RNFT1P2	10676	intergenic	1.773	7	4	15	0	1	1
rs278840	1	78171290	A	C	0.333	0.0176216	0.0539128	rs17391694	1	USP33	0	intronic	1.772	NA	4	5	1	1	0
rs17745248	11	85753351	C	T	0.2187	0.036503	0.0637941	rs647912	6	PICALM	0	intronic	1.77	2b	2	7	1	1	1
rs2247607	7	99574738	T	A	0.2922	0.26287	0.438608	rs12112428	3	AZGP1	957	upstream	1.769	7	5	14	1	1	1
rs548497539	7	99666754	A	AT	0.07356	NA	0.159636	rs12112428	3	ZNF3	0	intronic	1.765	NA	4	5	1	1	1
rs2261360	7	99692993	G	T	0.2575	NA	0.119825	rs12112428	3	MCM7	0	intronic	1.765	NA	4	4	1	1	1
rs573867125	11	85150400	AT	A	0.2177	NA	0.0692801	rs647912	6	DLG2	0	intronic	1.764	NA	5	15	1	0	1
rs11605203	11	85240145	G	A	0.1213	0.0510972	0.103958	rs647912	6	DLG2	0	intronic	1.762	7	5	15	1	1	1
rs77826965	11	85304875	C	T	0.08748	0.0124506	0.125017	rs647912	6	DLG2	0	intronic	1.76	6	5	15	1	1	1
rs2404955	7	99353279	G	A	0.0994	NA	0.137994	rs12112428	3	CYP3A4	1324	intergenic	1.758	7	5	15	1	1	1
rs3736590	7	99751281	G	T	0.4414	0.109144	0.227271	rs12112428	3	LAMTOR4	0	exonic	1.757	NA	1	4	1	1	1
rs286535	11	85215938	G	C	0.1213	0.0619115	0.103958	rs647912	6	DLG2	0	intronic	1.757	7	5	15	1	1	0
rs59082411	11	85233493	C	A	0.1213	0.0503692	0.103958	rs647912	6	DLG2	0	intronic	1.757	6	5	9	1	1	0
rs1905660	11	85141226	T	C	0.08052	0.0177167	0.110309	rs647912	6	DLG2	0	intronic	1.751	6	5	15	1	1	1
rs10075247	5	168686074	T	G	0.3449	0.00369338	0.0502247	rs79508398	2	SLIT3	0	intronic	1.75	7	4	15	1	0	1
rs192232295	7	99486438	G	A	0.05765	0.0064258	0.0638391	rs12112428	3	TRIM4	0	intronic	1.749	6	5	5	1	1	1
rs2856092	11	1075194	G	T	0.3439	0.257633	0.0524819	rs72842488	5	MUC2	0	intronic	1.748	5	1	15	1	0	1
rs10898382	11	84928974	A	C	0.06262	0.0242878	0.104447	rs647912	6	DLG2	0	intronic	1.747	6	9	15	1	1	1
rs1907440	9	109373874	T	C	0.3837	0.0177749	0.0724842	rs4642714	4	RP11-308N19.3	3484	intergenic	1.746	7	5	15	0	1	1
rs521764	11	85475845	A	C	0.2863	0.329806	0.677327	rs647912	6	SYTL2	0	intronic	1.746	6	5	15	1	1	1
rs111428035	11	85679287	T	C	0.2197	0.0432085	0.0624078	rs647912	6	PICALM	0	intronic	1.746	7	4	5	1	1	1
rs9548873	13	40238492	C	T	0.33	0.448585	0.3735	rs4312181	7	COG6	0	intronic	1.746	7	4	5	1	1	1
rs12239549	1	79021339	G	A	0.05169	0.0257817	0.140205	rs17391694	1	PTGFR	15904	intergenic	1.745	5	9	15	0	1	1
rs145280664	13	40316918	C	A	0.09245	0.0148412	0.123301	rs4312181	7	COG6	0	intronic	1.745	6	5	5	1	1	1
rs35513718	7	99281792	AT	A	0.1789	NA	0.065213	rs12112428	3	CYP3A5	4170	intergenic	1.742	NA	5	15	1	1	1
rs2301806	7	99580907	C	G	0.4115	0.306901	0.093718	rs12112428	3	AZGP1P1	0	ncRNA_exonic	1.741	5	3	15	1	1	1
rs2057766	7	99546938	G	A	0.4543	0.320243	0.0516206	rs12112428	3	RP4-604G5.1	694	downstream	1.738	7	5	15	0	1	1
rs3894654	11	85851458	A	T	0.06461	0.0229374	0.119813	rs647912	6	RNU6-560P	12810	intergenic	1.735	4	2	15	0	1	1
rs1965400	11	85723874	G	T	0.168	0.0106201	0.0560005	rs647912	6	PICALM	0	intronic	1.732	5	4	5	1	1	1
rs1333975	1	79035187	T	A	0.05467	0.0487016	0.127334	rs17391694	1	PTGFR	29752	intergenic	1.731	5	7	15	0	1	1
rs35604654	13	40373370	T	A	0.2763	0.428495	0.489692	rs4312181	7	COG6	7567	intergenic	1.731	7	5	15	1	1	1
rs34393401	11	85020473	CA	C	0.2893	NA	0.0600773	rs647912	6	DLG2	0	intronic	1.727	NA	5	15	1	0	0
rs13330435	16	88358	C	G	0.07753	NA	0.724808	rs61638232	8	IL9RP3	36	upstream	1.727	5	2	5	1	1	1
rs72842493	11	1127503	A	C	0.1362	0.423694	0.705823	rs72842488	5	MUC2	23083	intergenic	1.723	5	5	9	0	0	0
rs71465606	11	85561513	T	A	0.2515	0.00265	0.141569	rs647912	6	AP000974.1	2086	intergenic	1.718	7	5	15	1	1	1
rs11234404	11	85481037	G	A	0.04871	0.00731719	0.068511	rs647912	6	SYTL2	0	intronic	1.717	5	5	15	1	1	1
rs4431892	1	77948442	C	T	0.168	0.459584	0.15897	rs17391694	1	AK5	0	intronic	1.714	7	5	15	1	1	1
rs689374	1	78639244	T	C	0.3827	0.182214	0.0924369	rs17391694	1	RNFT1P2	2322	intergenic	1.714	7	5	15	0	1	1
rs112211228	11	85248894	C	T	0.0825	0.0192353	0.126256	rs647912	6	DLG2	0	intronic	1.713	6	5	15	1	1	1
rs7336265	13	40403777	A	G	0.3509	0.0426139	0.0917863	rs4312181	7	CDKN2AIPNLP3	11590	intergenic	1.712	7	5	15	0	1	1
rs12132838	1	78220931	G	T	0.331	0.0102868	0.0558071	rs17391694	1	USP33	0	intronic	1.705	6	1	5	1	1	1
rs1445497	11	85518585	A	C	0.3459	0.397386	0.82317	rs647912	6	SYTL2	0	intronic	1.704	6	1	15	1	1	1
rs1028671	13	40220011	G	A	0.2545	0.0735468	0.240288	rs4312181	7	AL512505.1	6703	intergenic	1.704	6	14	15	1	1	1
rs1491113	9	109394613	G	A	0.497	0.0825211	0.0663721	rs4642714	4	RP11-308N19.4	0	ncRNA_intronic	1.702	NA	5	15	0	1	1
rs10978552	9	109358037	A	G	0.3847	0.0186078	0.0709966	rs4642714	4	RP11-308N19.1	0	ncRNA_intronic	1.7	7	5	15	0	1	1
rs4650620	1	78694705	C	T	0.3887	0.0670101	0.0750704	rs17391694	1	RP11-183M13.1	577	upstream	1.698	6	5	15	0	1	1
rs117654829	11	1639941	A	T	0.02485	NA	0.0531222	rs72842488	5	KRTAP5-4	2246	intergenic	1.698	5	5	14	1	0	1
rs28787091	11	85560976	C	T	0.1332	NA	0.158016	rs647912	6	AP000974.1	2623	intergenic	1.697	7	5	15	1	1	1
rs12870649	13	40387589	G	T	0.2386	0.212435	0.314319	rs4312181	7	CDKN2AIPNLP3	4288	intergenic	1.697	7	5	15	0	1	1
rs297813	5	168586143	T	C	0.2465	0.0304319	0.0616038	rs79508398	2	SLIT3	0	intronic	1.696	7	5	15	1	1	0
rs6563737	13	40233966	C	A	0.329	0.438348	0.375804	rs4312181	7	COG6	0	intronic	1.694	7	4	5	1	1	1
rs11589864	1	78575849	A	C	0.2942	0.181157	0.0643315	rs17391694	1	GIPC2	0	intronic	1.692	6	5	15	1	1	1
rs603170	11	84899827	T	C	0.06561	0.00709055	0.0996169	rs647912	6	DLG2	0	intronic	1.691	NA	9	15	1	1	1
rs77686669	7	99744572	T	C	0.2783	0.200935	0.0684532	rs12112428	3	LAMTOR4	1957	intergenic	1.689	5	5	15	1	1	1
rs9566469	13	40258055	G	T	0.2565	0.200156	0.252862	rs4312181	7	COG6	0	intronic	1.687	7	4	5	1	1	1
rs7457787	7	99777869	A	C	0.1312	0.0486963	0.0532435	rs12112428	3	STAG3	0	intronic	1.686	6	5	15	1	1	1
rs9548932	13	40353230	G	T	0.3429	0.795903	0.528363	rs4312181	7	COG6	0	intronic	1.686	6	2	15	1	1	1
rs12004286	9	109478483	G	A	0.3648	NA	0.369966	rs4642714	4	RP11-308N19.5	6147	intergenic	1.685	6	5	15	0	0	1
rs9603608	13	40318819	A	C	0.3439	0.628522	0.534874	rs4312181	7	COG6	0	intronic	1.684	7	5	5	1	1	1
rs7417073	1	78625962	T	C	0.3439	0.245203	0.0788904	rs17391694	1	RNFT1P2	10202	intergenic	1.682	7	5	15	0	1	1
rs4370960	11	84524697	C	T	0.04175	0.00201712	0.0547572	rs647912	6	DLG2	0	intronic	1.68	5	5	15	1	1	1
rs11972210	7	99206943	A	C	0.03877	0.00636509	0.0520933	rs12112428	3	GS1-259H13.2	0	ncRNA_intronic	1.678	5	5	15	1	1	1
rs35623045	13	40299842	ATAG	A	0.337	NA	0.507997	rs4312181	7	COG6	0	intronic	1.676	NA	4	5	1	1	1
rs1879859	7	99294762	T	C	0.07256	NA	0.0998116	rs12112428	3	CYP3A7	7897	intergenic	1.675	NA	5	15	1	1	1
rs11505848	7	99734842	C	T	0.4612	0.15755	0.302634	rs12112428	3	AC073842.19	0	ncRNA_intronic	1.672	6	5	15	1	1	1
rs56061748	7	99299558	C	CTT	0.07256	NA	0.0998116	rs12112428	3	CYP3A7	3101	intergenic	1.668	NA	5	15	1	1	1
rs79565483	11	85546944	C	T	0.04374	0.0282959	0.0577772	rs647912	6	AP000974.1	16655	intergenic	1.668	5	5	15	0	1	1
rs141576123	1	77976078	TA	T	0.171	NA	0.153557	rs17391694	1	AK5	0	intronic	1.666	NA	5	15	1	0	1
rs72949429	11	85650630	G	A	0.2217	NA	0.0666309	rs647912	6	SLC25A1P1	3923	intergenic	1.666	5	5	15	0	1	1
rs4743017	9	109377235	G	T	0.4016	NA	0.0782792	rs4642714	4	RP11-308N19.3	123	downstream	1.665	3a	5	15	0	0	1
rs17817582	11	85673600	G	A	0.2197	0.0396492	0.0624078	rs647912	6	PICALM	0	intronic	1.663	7	4	4	1	1	1
rs172472	5	168620091	A	G	0.1441	0.00959357	0.109614	rs79508398	2	SLIT3	0	intronic	1.661	4	4	15	1	1	0
rs12126871	1	78605899	G	A	0.4145	0.175034	0.0889828	rs17391694	1	GIPC2	1765	intergenic	1.656	7	5	15	1	1	1
11:85379010:T:TA	11	85379010	T	TA	0.1133	NA	0.0572699	rs647912	6	CREBZF	0	NA	1.655	NA	5	15	1	1	1
rs181740424	11	85562011	C	T	0.1769	0.0200897	0.0970234	rs647912	6	AP000974.1	1588	intergenic	1.655	6	5	15	1	1	1
rs41279866	7	99315276	C	T	0.04871	0.0127601	0.0752072	rs12112428	3	CYP3A7	0	intronic	1.653	5	4	15	1	1	1
rs10816415	9	109417814	C	T	0.4205	0.253053	0.167524	rs4642714	4	RP11-308N19.4	0	ncRNA_intronic	1.651	7	14	15	0	0	1
rs73158420	7	99636947	A	G	0.2455	NA	0.0931854	rs12112428	3	ZKSCAN1	0	UTR3	1.65	6	4	5	1	1	1
rs476781	11	84982726	T	G	0.06362	0.01782	0.104608	rs647912	6	DLG2	0	intronic	1.649	NA	5	15	1	1	0
rs59836234	7	99353549	C	G	0.07058	0.022451	0.102344	rs12112428	3	CYP3A4	1054	intergenic	1.648	6	5	15	1	1	1
rs35781607	13	40443916	T	C	0.2913	0.00811884	0.115665	rs4312181	7	SNORD116	12551	intergenic	1.643	6	5	15	0	1	1
rs62482210	7	100035123	C	G	0.1282	NA	0.164207	rs12112428	3	RP11-758P17.3	0	ncRNA_intronic	1.641	5	1	15	1	1	1
rs552013	11	85316108	A	G	0.3877	0.652475	0.62021	rs647912	6	DLG2	0	intronic	1.641	7	5	15	1	1	1
rs605659	1	78597844	A	G	0.2396	0.0289771	0.0580551	rs17391694	1	GIPC2	0	intronic	1.632	6	5	15	1	1	1
rs297885	5	168613082	C	T	0.2813	0.00702294	0.0592928	rs79508398	2	SLIT3	0	intronic	1.632	7	5	15	1	0	0
rs7871327	9	109362226	G	A	0.3837	0.0174547	0.0692847	rs4642714	4	RP11-308N19.1	0	ncRNA_intronic	1.631	7	14	15	0	1	1
rs868564	7	99202373	C	T	0.05368	0.0206713	0.0686404	rs12112428	3	GS1-259H13.10:GS1-259H13.2	0:0	ncRNA_intronic	1.63	NA	5	15	1	1	1
rs12360932	11	85593756	C	A	0.04473	0.0183796	0.0628695	rs647912	6	CCDC83	0	intronic	1.629	7	5	15	1	1	1
rs672391	1	78609311	T	C	0.2455	0.0790459	0.0586164	rs17391694	1	GIPC2	5177	intergenic	1.628	NA	1	15	1	1	1
rs1918353	7	99767587	G	A	0.4344	NA	0.209385	rs12112428	3	GPC2	0	UTR3	1.628	1f	2	14	1	1	1
rs112780103	11	85543807	TA	T	0.1759	NA	0.0947508	rs647912	6	AP000974.1	19792	intergenic	1.628	NA	5	15	0	1	1
rs11245979	11	1139111	C	T	0.329	0.249163	0.180747	rs72842488	5	MUC5AC	12468	intergenic	1.624	6	5	15	0	1	0
rs11602802	11	1133367	C	A	0.332	0.255666	0.18229	rs72842488	5	MUC5AC	18212	intergenic	1.623	4	5	15	0	1	0
rs487316	1	78589904	T	G	0.2505	0.168202	0.0565528	rs17391694	1	GIPC2	0	intronic	1.622	6	5	15	1	1	1
rs12551168	9	109510128	T	C	0.4493	NA	0.292298	rs4642714	4	RP11-308N19.5	24916	intergenic	1.616	6	5	15	0	0	1
rs596122	1	79019871	G	A	0.2435	0.248566	0.123651	rs17391694	1	PTGFR	14436	intergenic	1.615	4	9	15	0	1	1
rs199825954	11	85295383	GGT	G	0.4414	NA	0.235506	rs647912	6	DLG2	0	intronic	1.614	NA	5	15	1	1	1
11:85379010:T:TAA	11	85379010	T	TAA	0.1054	NA	0.0572699	rs647912	6	CREBZF	0	intronic	1.614	NA	5	15	1	0	1
rs565494	11	85494225	G	A	0.2893	0.336171	0.69521	rs647912	6	SYTL2	0	intronic	1.611	6	5	15	1	1	1
rs149768421	13	40258667	G	A	0.07157	0.0803599	0.0707181	rs4312181	7	COG6	0	intronic	1.611	4	5	5	1	1	1
rs7944723	11	1093710	G	C	0.1909	NA	0.349839	rs72842488	5	MUC2	0	exonic	1.61	NA	4	9	1	1	0
rs72532713	5	168642518	C	CT	0.2157	NA	0.0762393	rs79508398	2	SLIT3	0	intronic	1.609	NA	5	15	1	1	1
rs72444646	7	99600227	T	TTATG	0.4871	NA	0.220544	rs12112428	3	RP4-604G5.3	9553	intergenic	1.606	NA	5	15	0	1	1
rs10816403	9	109371518	T	C	0.3827	0.0219564	0.0707486	rs4642714	4	RP11-308N19.1	4441	intergenic	1.606	6	5	15	0	1	1
rs3112826	1	77916647	G	A	0.2455	0.226384	0.0723825	rs17391694	1	AK5	0	intronic	1.604	NA	5	15	1	1	1
rs11245960	11	1105163	A	G	0.2873	0.0985592	0.0539162	rs72842488	5	MUC2	743	downstream	1.603	3a	5	15	1	0	1
rs72688712	1	78641535	A	T	0.3628	0.192651	0.0851509	rs17391694	1	RNFT1P2	4613	intergenic	1.602	6	5	15	0	1	1
rs12516235	5	168651579	C	G	0.1312	0.0187356	0.124503	rs79508398	2	SLIT3	0	intronic	1.597	6	5	15	1	1	1
rs9548871	13	40238481	T	C	0.33	0.45074	0.3735	rs4312181	7	COG6	0	intronic	1.596	7	4	5	1	1	1
rs113454308	9	109513262	G	T	0.0497	0.14376	0.183352	rs4642714	4	RP11-308N19.5	28050	intergenic	1.594	7	5	15	0	0	1
rs4944522	11	85260943	G	A	0.05666	0.00902802	0.0723087	rs647912	6	DLG2	0	intronic	1.594	7	5	15	1	1	1
rs689093	11	85441810	T	A	0.33	NA	0.859995	rs647912	6	SYTL2	0	intronic	1.593	6	5	15	1	1	1
rs7952385	11	1109049	T	C	0.2942	0.0800653	0.0618888	rs72842488	5	MUC2	4629	intergenic	1.592	NA	5	15	1	0	1
rs2138748	11	84940677	C	T	0.06561	0.019325	0.0964714	rs647912	6	DLG2	0	intronic	1.59	6	9	15	1	1	1
rs9788306	13	40419314	T	C	0.2843	0.0159391	0.151254	rs4312181	7	AZU1P1	11532	intergenic	1.59	5	5	15	0	1	1
rs3838409	1	78601465	C	CT	0.2634	NA	0.0652473	rs17391694	1	GIPC2	0	UTR3	1.589	NA	4	15	1	1	1
rs35378658	11	85049745	A	AT	0.4523	NA	0.0867706	rs647912	6	DLG2	0	intronic	1.588	NA	5	15	1	1	0
rs624766	1	78611730	T	G	0.2455	0.06831	0.0586164	rs17391694	1	GIPC2	7596	intergenic	1.586	NA	5	15	1	1	1
rs4254189	13	40212417	G	A	0.2525	0.0621543	0.237119	rs4312181	7	AL512505.1	14297	intergenic	1.586	6	5	15	0	1	1
rs181332597	11	1643287	C	T	0.02485	NA	0.0531222	rs72842488	5	KRTAP5-4	0	exonic	1.585	7	5	14	1	0	1
rs12274717	11	85577714	A	C	0.1789	0.0105231	0.09821	rs647912	6	CCDC83	0	intronic	1.583	6	7	15	1	1	1
rs11234336	11	85088413	G	C	0.2247	0.0706563	0.356134	rs647912	6	DLG2	0	intronic	1.582	7	1	15	1	1	1
rs5793160	11	85013351	CTT	C	0.06064	NA	0.0986657	rs647912	6	DLG2	0	intronic	1.581	NA	5	15	1	1	0
rs3766344	1	78992061	C	G	0.2455	0.206757	0.121813	rs17391694	1	PTGFR	0	intronic	1.58	5	5	15	1	1	1
rs74608266	7	99518021	A	C	0.05765	0.00930927	0.0638391	rs12112428	3	TRIM4	797	upstream	1.58	4	1	7	1	1	1
rs10898372	11	84872909	G	A	0.4473	0.111714	0.128585	rs647912	6	DLG2	0	intronic	1.58	7	5	15	1	1	1
rs72615159	7	99674286	G	A	0.2594	0.29032	0.11544	rs12112428	3	ZNF3	0	intronic	1.579	7	4	4	1	1	1
rs2906646	7	99818137	A	G	0.495	NA	0.10398	rs12112428	3	STAG3:GATS:GATS:PVRIG	0:0:0:0	ncRNA_intronic	1.579	4	1	5	1	1	0
rs286497	11	85145451	A	T	0.05765	0.00384181	0.0725691	rs647912	6	DLG2	0	intronic	1.578	6	5	15	1	1	1
rs2687137	7	99324796	G	A	0.07256	NA	0.0998116	rs12112428	3	CYP3A7	0	intronic	1.576	NA	5	15	1	1	1
rs2572008	7	99490956	A	T	0.4672	0.0733212	0.0523178	rs12112428	3	TRIM4	0	intronic	1.576	6	4	5	1	1	1
rs9566464	13	40227787	A	T	0.2962	0.103536	0.237802	rs4312181	7	AL512505.1	980	downstream	1.575	6	5	15	1	1	1
rs11234450	11	85573252	G	A	0.04573	0.0320765	0.0630213	rs647912	6	CCDC83	0	intronic	1.573	7	13	15	1	1	1
rs73179574	13	40339158	C	T	0.08052	0.0126831	0.063604	rs4312181	7	COG6	0	intronic	1.573	7	5	15	1	1	1
rs34359423	11	85301701	A	C	0.1958	0.0150375	0.33003	rs647912	6	DLG2	0	intronic	1.571	6	5	15	1	1	1
rs138537852	11	85443325	C	T	0.1133	0.00613972	0.0701208	rs647912	6	SYTL2	0	intronic	1.568	7	4	15	1	1	1
rs10898410	11	85509806	T	C	0.3857	NA	0.80746	rs647912	6	SYTL2	0	intronic	1.568	1f	5	15	1	1	1
rs4743016	9	109377233	G	T	0.325	NA	0.0532102	rs4642714	4	RP11-308N19.3	125	downstream	1.56	3a	5	15	0	0	1
rs74044174	13	40381950	G	C	0.1113	0.0260963	0.148451	rs4312181	7	CDKN2AIPNLP3	9927	intergenic	1.56	5	5	15	0	1	1
rs34779725	1	78225652	CT	C	0.2714	NA	0.154246	rs17391694	1	USP33	114	upstream	1.558	NA	1	1	1	1	1
rs10449706	1	79058908	A	G	0.05368	0.0363445	0.131462	rs17391694	1	IFI44L	26698	intergenic	1.558	5	5	15	0	1	1
rs2897075	7	99630342	C	T	0.3857	0.804769	0.256765	rs12112428	3	ZKSCAN1	0	intronic	1.558	7	4	4	1	1	1
rs290197	11	85419193	C	T	0.2962	0.0477475	0.71307	rs647912	6	SYTL2	0	exonic	1.558	6	4	15	1	1	1
rs6592253	11	85302342	G	T	0.08748	0.0119225	0.125017	rs647912	6	DLG2	0	intronic	1.557	5	5	15	1	1	1
rs10660824	9	109511310	C	CTT	0.4205	NA	0.0777638	rs4642714	4	RP11-308N19.5	26098	intergenic	1.556	NA	5	15	0	0	1
rs111281585	13	40452353	G	A	0.09742	0.0154902	0.0729625	rs4312181	7	SNORD116	20988	intergenic	1.553	5	5	15	0	1	1
rs1682383	11	85004969	T	C	0.1004	0.0521957	0.0796908	rs647912	6	DLG2	0	intronic	1.551	7	5	15	1	1	0
rs17667852	5	168623530	G	A	0.1272	0.014081	0.136075	rs79508398	2	SLIT3	0	intronic	1.55	5	5	15	1	1	0
rs111302855	11	85643786	A	T	0.05268	0.00516749	0.127029	rs647912	6	SLC25A1P1	1993	intergenic	1.54	6	5	15	0	1	1
rs10978537	9	109321180	T	C	0.2634	0.0249545	0.0588924	rs4642714	4	RP11-308N19.1	0	ncRNA_intronic	1.536	7	7	15	0	0	1
rs11536777	9	109329190	C	T	0.2624	0.0596051	0.0663131	rs4642714	4	RP11-308N19.1	0	ncRNA_intronic	1.536	7	9	15	0	0	1
rs497698	11	85301571	G	A	0.332	0.309772	0.561424	rs647912	6	DLG2	0	intronic	1.534	NA	5	15	1	1	1
rs75217143	11	85562270	T	G	0.1769	0.0681639	0.0970234	rs647912	6	AP000974.1	1329	intergenic	1.534	6	5	15	1	1	1
rs6477538	9	109467571	C	T	0.4334	NA	0.166858	rs4642714	4	RP11-308N19.4	2627	intergenic	1.533	6	5	15	0	0	1
rs76173711	11	85247698	G	A	0.0825	0.0245401	0.126256	rs647912	6	DLG2	0	intronic	1.533	6	4	15	1	1	1
rs1323094	1	78645701	G	A	0.3827	0.168472	0.0924369	rs17391694	1	RNFT1P2	8779	intergenic	1.532	NA	5	15	0	1	1
rs2687144	7	99318808	T	C	0.07256	NA	0.0998116	rs12112428	3	CYP3A7	0	intronic	1.53	NA	5	15	1	1	1
rs57119760	13	40461702	G	GA	0.495	NA	0.104614	rs4312181	7	SNORD116	30337	intergenic	1.528	NA	5	15	0	0	1
rs578250889	1	78684579	CT	C	0.332	NA	0.0553449	rs17391694	1	RP11-183M13.1	10703	intergenic	1.526	NA	5	15	0	1	1
rs640620	11	85442803	T	G	0.2545	0.248246	0.607392	rs647912	6	SYTL2	0	intronic	1.526	7	5	15	1	1	1
rs80042306	13	40453401	C	T	0.09742	0.0150011	0.0729625	rs4312181	7	SNORD116	22036	intergenic	1.525	7	5	15	0	1	1
rs1534309	7	99696370	G	C	0.1759	NA	0.449466	rs12112428	3	MCM7	0	intronic	1.524	1f	1	4	1	1	1
rs11162421	1	78627096	G	A	0.3439	0.158335	0.0788904	rs17391694	1	RNFT1P2	9068	intergenic	1.522	6	5	15	0	1	1
13:40272871:C:T	13	40272871	T	C	0.07058	NA	0.0709901	rs4312181	7	COG6	0	intronic	1.522	7	5	5	1	1	1
rs550404	11	85435730	C	T	0.3459	0.667466	0.885751	rs647912	6	SYTL2	0	exonic	1.521	NA	4	15	1	1	1
rs147278931	11	85306003	G	A	0.1471	0.00816845	0.0732348	rs647912	6	DLG2	0	intronic	1.519	6	5	15	1	1	1
rs631370	11	84832352	C	T	0.3837	0.0183953	0.0696952	rs647912	6	DLG2	0	intronic	1.516	NA	5	15	1	1	1
rs57371116	1	77971960	G	T	0.171	NA	0.153557	rs17391694	1	AK5	0	intronic	1.514	6	5	15	1	0	1
rs6477541	9	109506168	C	A	0.3926	0.614498	0.394932	rs4642714	4	RP11-308N19.5	20956	intergenic	1.514	7	14	15	0	1	1
rs6695399	1	79046152	C	T	0.2296	0.124774	0.122236	rs17391694	1	IFI44L	39454	intergenic	1.513	7	14	15	0	1	1
rs145398219	7	99763461	C	T	0.04771	0.0269498	0.122235	rs12112428	3	GAL3ST4	0	intronic	1.513	7	5	14	1	1	1
rs146843948	11	84717140	C	A	0.1282	0.0314913	0.0798521	rs647912	6	DLG2	0	intronic	1.509	7	9	15	1	1	1
rs4868387	5	168642439	A	G	0.2157	0.00660972	0.0762393	rs79508398	2	SLIT3	0	intronic	1.505	5	5	15	1	1	1
rs4569133	13	40239044	T	G	0.329	0.57674	0.375804	rs4312181	7	COG6	0	intronic	1.505	7	4	5	1	1	1
rs17380036	1	77870133	G	T	0.3698	0.0369111	0.0529707	rs17391694	1	AK5	0	intronic	1.504	5	5	15	1	1	1
rs2527913	7	99499872	A	T	0.4662	0.0407173	0.0514568	rs12112428	3	TRIM4	0	intronic	1.501	6	4	4	1	1	1
rs114522009	7	99276508	C	A	0.04871	0.0179167	0.0752072	rs12112428	3	CYP3A5	0	intronic	1.5	5	1	15	1	1	1
rs2803162	1	77923641	G	A	0.2684	0.0764303	0.061333	rs17391694	1	AK5	0	intronic	1.499	NA	5	15	1	1	1
rs55762625	11	1111182	C	T	0.1034	0.877206	0.955146	rs72842488	5	MUC2	6762	intergenic	1.498	5	5	15	1	0	1
rs552373	11	84979582	T	G	0.1203	0.0948857	0.0969342	rs647912	6	DLG2	0	intronic	1.498	NA	5	15	1	1	0
rs118157676	11	85244366	C	T	0.1451	0.00886586	0.0722861	rs647912	6	DLG2	0	intronic	1.498	6	5	15	1	1	1
rs28988598	7	99357047	GCA	G	0.1203	NA	0.170393	rs12112428	3	CYP3A4	0	intronic	1.492	NA	4	15	1	1	1
rs4944553	11	85738174	C	A	0.2197	0.0305854	0.0624078	rs647912	6	PICALM	0	intronic	1.492	6	4	4	1	1	1
11:85482957:A:T	11	85482957	A	T	0.04871	NA	0.068511	rs647912	6	SYTL2	0	intronic	1.491	NA	5	15	1	1	1
rs527835135	5	168588655	CT	C	0.2127	NA	0.0620396	rs79508398	2	SLIT3	0	intronic	1.487	NA	2	15	1	0	0
rs55808779	11	85873085	G	T	0.1233	0.0152031	0.0735388	rs647912	6	RNU6-560P	8708	intergenic	1.486	2b	2	7	0	1	1
rs7319128	13	40338144	G	A	0.3767	0.15873	0.0561616	rs4312181	7	COG6	0	intronic	1.48	7	5	15	1	1	1
rs71126304	7	99652580	CT	C	0.4533	NA	0.298599	rs12112428	3	ZSCAN21	0	intronic	1.475	NA	5	5	1	1	1
rs56046810	11	84674001	G	A	0.1262	0.0476044	0.0822756	rs647912	6	DLG2	0	intronic	1.475	7	5	15	1	1	1
rs143421330	7	99492037	C	T	0.05765	0.0124911	0.0638391	rs12112428	3	TRIM4	0	intronic	1.465	6	5	5	1	1	1
rs10794299	11	1127669	G	T	0.335	0.235831	0.177851	rs72842488	5	MUC2	23249	intergenic	1.463	5	5	9	0	1	0
rs115975062	13	40461210	T	A	0.2416	0.00873785	0.0564579	rs4312181	7	SNORD116	29845	intergenic	1.463	5	5	15	0	1	1
rs494496	1	78606578	G	A	0.2376	0.0608025	0.0572198	rs17391694	1	GIPC2	2444	intergenic	1.462	NA	5	15	1	1	1
rs2035783	9	109479279	C	T	0.4304	NA	0.164608	rs4642714	4	RP11-308N19.5	5351	intergenic	1.461	NA	5	15	0	0	1
rs9532427	13	40321352	A	G	0.2793	0.133579	0.246763	rs4312181	7	COG6	0	intronic	1.46	6	5	5	1	1	1
rs74387815	5	168452599	A	G	0.02286	0.110437	0.119105	rs79508398	2	SLIT3:CTB-174D11.1	0:0	ncRNA_intronic	1.458	7	5	15	1	0	1
rs11463719	11	85027998	TA	T	0.0994	NA	0.0752511	rs647912	6	DLG2	0	intronic	1.457	NA	5	15	1	1	0
rs12020434	13	40373256	A	T	0.3857	0.616983	0.792868	rs4312181	7	COG6	7453	intergenic	1.457	6	5	15	1	1	1
rs9576902	13	40373706	T	C	0.1103	0.0124434	0.138975	rs4312181	7	COG6	7903	intergenic	1.457	7	5	15	1	1	1
rs200376650	7	99719509	T	TA	0.3449	NA	0.322081	rs12112428	3	RP11-506M12.1:CNPY4	0:0	ncRNA_intronic	1.454	NA	5	5	1	1	1
rs2184229	1	79043381	T	C	0.05467	0.059312	0.127334	rs17391694	1	PTGFR	37946	intergenic	1.448	4	1	15	0	1	1
rs11234359	11	85239988	C	A	0.1213	0.0552174	0.103958	rs647912	6	DLG2	0	intronic	1.447	7	5	15	1	1	0
rs2571992	7	99519916	A	G	0.4672	0.0751649	0.0507172	rs12112428	3	GJC3	975	downstream	1.446	NA	5	5	1	1	1
rs286528	11	85207355	C	G	0.1581	0.1736	0.0891065	rs647912	6	DLG2	0	intronic	1.446	7	5	15	1	1	0
rs375524395	9	109507030	A	G	0.4563	NA	0.283025	rs4642714	4	RP11-308N19.5	21818	intergenic	1.445	6	5	15	0	0	1
rs7106682	11	85566966	G	C	0.4324	0.00467323	0.112103	rs647912	6	CCDC83	0	intronic	1.445	5	1	15	1	1	1
rs34462515	11	1218478	G	A	0.2038	0.547784	0.244015	rs72842488	5	MUC5AC	0	intergenic	1.441	5	4	15	1	0	0
rs77444035	13	40296848	C	A	0.07058	0.068676	0.0709901	rs4312181	7	COG6	0	intronic	1.439	7	4	5	1	1	1
rs17060698	13	40461061	C	T	0.2416	0.0467772	0.0564579	rs4312181	7	SNORD116	29696	intergenic	1.439	7	5	15	0	1	1
rs77497327	11	85586941	G	A	0.1789	0.0553542	0.09821	rs647912	6	CCDC83	0	intronic	1.438	4	2	15	1	1	1
rs474229	7	99466558	G	T	0.4573	0.0825555	0.0570685	rs12112428	3	CTD-3244O18.5	905	upstream	1.437	NA	5	15	1	1	1
rs6563740	13	40241873	G	T	0.329	0.433799	0.375804	rs4312181	7	COG6	0	intronic	1.437	6	4	5	1	1	1
rs10759195	9	109509402	C	T	0.2137	0.805993	0.91848	rs4642714	4	RP11-308N19.5	24190	intergenic	1.435	7	5	15	0	0	1
rs113786600	11	84731272	G	A	0.1392	NA	0.107495	rs647912	6	DLG2	0	intronic	1.435	6	9	15	1	1	1
rs10792805	11	84799134	T	C	0.1481	NA	0.104043	rs647912	6	DLG2	0	intronic	1.434	6	5	15	1	1	1
rs6678622	1	78092479	C	T	0.327	0.29324	0.120475	rs17391694	1	ZZZ3	0	intronic	1.433	7	4	5	1	1	1
rs12236951	9	109407344	A	G	0.2913	0.183343	0.0876525	rs4642714	4	RP11-308N19.4	0	ncRNA_intronic	1.431	7	5	15	0	0	1
rs80344333	11	85269090	G	T	0.0835	0.00672469	0.123508	rs647912	6	DLG2	0	intronic	1.431	6	5	15	1	1	1
rs7108132	11	85299216	T	C	0.0825	0.010408	0.126256	rs647912	6	DLG2	0	intronic	1.431	7	5	15	1	1	1
rs570400588	11	85820784	GCCCTGC	G	0.2256	NA	0.054874	rs647912	6	snoU13	15446	intergenic	1.431	NA	2	15	0	1	1
rs143533234	11	85563574	A	G	0.1799	NA	0.0937571	rs647912	6	AP000974.1	25	downstream	1.429	7	4	15	1	1	1
rs4743015	9	109377220	A	G	0.2942	0.0102574	0.0545368	rs4642714	4	RP11-308N19.3	138	downstream	1.428	4	5	15	0	0	1
rs2740558	7	99324743	C	T	0.07256	NA	0.0998116	rs12112428	3	CYP3A7	0	intronic	1.427	NA	5	15	1	1	1
rs17148514	11	85526399	C	T	0.2604	0.0740263	0.56301	rs647912	6	SYTL2	4214	intergenic	1.427	4	5	15	1	1	1
rs518691	11	85541797	C	T	0.169	0.0123829	0.0835148	rs647912	6	SYTL2	19612	intergenic	1.427	7	5	15	0	1	1
rs72950456	11	85774862	T	C	0.2177	0.0341912	0.0620535	rs647912	6	PICALM	0	intronic	1.425	3a	1	5	1	1	1
rs5803012	13	40371927	G	GT	0.3877	NA	0.800584	rs4312181	7	COG6	6124	intergenic	1.425	NA	5	15	1	1	1
rs7329513	13	40323186	T	C	0.2803	NA	0.248413	rs4312181	7	COG6	0	intronic	1.423	1f	5	5	1	1	1
rs10759186	9	109315310	C	T	0.341	0.00838164	0.050565	rs4642714	4	RP11-308N19.1	0	ncRNA_intronic	1.421	6	15	15	0	0	1
rs138711675	13	40266113	TAAAG	T	0.2575	NA	0.25823	rs4312181	7	COG6	0	intronic	1.42	NA	4	5	1	1	1
rs62376909	5	168640769	C	T	0.1262	0.0179506	0.137335	rs79508398	2	SLIT3	0	intronic	1.419	5	5	15	1	1	1
rs190247503	11	85564567	G	A	0.1799	0.013343	0.0937571	rs647912	6	AP000974.1	0	UTR5	1.417	7	5	15	1	1	1
rs1539739	1	78266417	C	T	0.325	0.0105717	0.0529181	rs17391694	1	FAM73A	0	intronic	1.416	7	4	5	1	1	1
rs558643	1	78611135	G	T	0.2455	0.0756929	0.0586164	rs17391694	1	GIPC2	7001	intergenic	1.416	NA	5	15	1	1	1
rs11822200	11	1107565	C	T	0.3817	0.278019	0.0800346	rs72842488	5	MUC2	3145	intergenic	1.415	4	5	15	1	1	1
rs113780351	7	99549210	C	T	0.05865	0.010158	0.0755938	rs12112428	3	SNORA40	445	upstream	1.414	5	5	14	0	1	1
rs538430303	7	99743073	A	AAG	0.4423	NA	0.228102	rs12112428	3	LAMTOR4	3456	intergenic	1.414	NA	5	15	1	1	1
rs67081783	1	78332370	AT	A	0.4463	NA	0.0958811	rs17391694	1	FAM73A	0	intronic	1.413	NA	4	5	1	1	0
rs10601149	7	99815916	T	TAA	0.4911	NA	0.107709	rs12112428	3	STAG3:GATS:GATS:PVRIG	0:0:0:0	ncRNA_intronic	1.413	NA	1	5	1	1	0
rs548244331	11	85490680	GT	G	0.3827	NA	0.837747	rs647912	6	SYTL2	0	intronic	1.413	NA	5	15	1	1	1
rs7320598	13	40345466	C	T	0.3419	0.645681	0.530084	rs4312181	7	COG6	0	intronic	1.412	7	4	15	1	1	1
rs73181755	13	40459023	G	A	0.2416	0.0571697	0.0564579	rs4312181	7	SNORD116	27658	intergenic	1.412	6	5	15	0	1	1
rs116962863	11	85397361	G	T	0.02087	0.0047831	0.0674439	rs647912	6	CCDC89	40	upstream	1.411	4	1	15	1	1	1
rs75152020	7	99561243	T	A	0.05567	0.0515384	0.142926	rs12112428	3	AZGP1	3099	intergenic	1.405	7	5	14	1	1	1
rs12875655	13	40293686	C	T	0.1352	0.0928032	0.162767	rs4312181	7	COG6	0	intronic	1.405	6	4	5	1	1	1
rs158088	11	85135237	T	G	0.08052	0.0201477	0.115295	rs647912	6	DLG2	0	intronic	1.404	NA	9	15	1	1	1
rs1491103	9	109468107	G	A	0.3509	0.360868	0.117566	rs4642714	4	RP11-308N19.4	3163	intergenic	1.403	NA	5	15	0	1	1
rs6954978	7	99582212	A	G	0.4085	0.459551	0.150595	rs12112428	3	AZGP1P1	0	ncRNA_intronic	1.4	5	6	15	1	1	1
rs619749	1	78657395	T	C	0.3628	0.175988	0.0851509	rs17391694	1	RNFT1P2	20473	intergenic	1.396	NA	5	15	0	1	1
rs10056092	5	168640291	G	C	0.2157	0.0069577	0.0762393	rs79508398	2	SLIT3	0	intronic	1.396	7	5	15	1	1	1
rs1036374	7	99427996	C	T	0.02286	0.0051344	0.06444	rs12112428	3	CYP3A43	0	intronic	1.395	NA	5	15	1	1	1
rs10902094	11	1113133	G	A	0.336	0.264074	0.176908	rs72842488	5	MUC2	8713	intergenic	1.395	5	5	15	1	1	1
rs1851425	7	99300231	A	G	0.07256	NA	0.0998116	rs12112428	3	CYP3A7	2428	intergenic	1.394	NA	5	15	1	1	1
rs10902092	11	1112472	A	G	0.336	0.277868	0.172515	rs72842488	5	MUC2	8052	intergenic	1.393	6	5	15	1	1	1
rs71495907	9	109448677	C	T	0.02584	NA	0.0862427	rs4642714	4	RP11-308N19.4	0	ncRNA_intronic	1.392	7	5	15	0	0	1
rs508177	11	85047318	T	C	0.05964	0.0121896	0.082822	rs647912	6	DLG2:RP11-882I15.1	0:0	ncRNA_exonic	1.392	NA	8	15	1	1	0
rs554185	1	78991263	A	G	0.2594	0.0330467	0.12103	rs17391694	1	PTGFR	0	intronic	1.388	6	5	15	1	1	1
rs77046488	16	99353	A	G	0.2187	0.509933	0.0923737	rs61638232	8	POLR3K	0	intronic	1.386	4	4	5	1	1	1
rs533163867	1	78998049	TTA	T	0.3608	NA	0.0683143	rs17391694	1	PTGFR	0	intronic	1.384	NA	5	15	1	0	1
rs3012141	13	40442913	G	A	0.09742	0.0147088	0.0657945	rs4312181	7	SNORD116	11548	intergenic	1.384	5	5	15	0	1	1
rs2840343	11	85276423	C	T	0.1839	0.121363	0.117514	rs647912	6	DLG2	0	intronic	1.383	NA	5	15	1	1	1
rs297887	5	168613431	T	C	0.2495	0.0241315	0.059403	rs79508398	2	SLIT3	0	intronic	1.371	5	5	15	1	1	0
rs930592	11	85508874	C	G	0.3857	0.426373	0.81446	rs647912	6	SYTL2	0	intronic	1.367	5	5	15	1	1	1
rs2687081	7	99300758	A	G	0.07256	NA	0.0998116	rs12112428	3	CYP3A7	1901	intergenic	1.365	NA	5	15	1	1	1
rs11768171	7	99733315	C	T	0.4622	0.154383	0.306022	rs12112428	3	AC073842.19	0	ncRNA_intronic	1.364	7	5	15	1	1	1
rs527811605	11	85247258	CA	C	0.03976	NA	0.0551249	rs647912	6	DLG2	0	intronic	1.364	NA	5	15	1	0	1
rs17744675	11	85593906	A	G	0.1789	0.0545729	0.09821	rs647912	6	CCDC83	0	intronic	1.362	7	5	15	1	1	1
rs28368386	11	1223686	C	T	0.4076	0.0622903	0.113375	rs72842488	5	MUC5AC	1321	intergenic	1.361	4	5	14	1	1	1
rs286530	11	85210853	T	C	0.0825	0.0200265	0.126256	rs647912	6	DLG2	0	intronic	1.361	6	5	15	1	1	0
rs17148293	11	85363414	T	C	0.1103	0.0141386	0.075275	rs647912	6	TMEM126A	0	intronic	1.361	7	4	5	1	1	1
rs116859243	11	85794509	G	T	0.06362	0.00998906	0.125422	rs647912	6	snoU13	10724	intergenic	1.36	7	5	15	0	1	1
rs5793154	11	84736896	TA	T	0.3678	NA	0.116545	rs647912	6	DLG2	0	intronic	1.359	NA	5	15	1	1	1
rs6674790	1	77974398	G	A	0.2117	0.465907	0.0917864	rs17391694	1	AK5	0	intronic	1.352	6	5	15	1	1	1
rs10759191	9	109427915	A	C	0.4742	0.0953801	0.0758575	rs4642714	4	RP11-308N19.4	0	ncRNA_intronic	1.351	6	5	15	0	0	1
rs36071599	9	109324804	AT	A	0.2366	NA	0.103342	rs4642714	4	RP11-308N19.1	0	ncRNA_intronic	1.35	NA	15	15	0	0	1
rs616518	1	78658092	C	G	0.3817	0.175163	0.0913532	rs17391694	1	RNFT1P2	21170	intergenic	1.348	7	5	15	0	1	1
rs10898380	11	84920320	T	C	0.06262	0.0196999	0.104447	rs647912	6	DLG2	0	intronic	1.345	6	9	15	1	1	1
rs7989997	13	40302410	A	G	0.2276	0.595616	0.327976	rs4312181	7	COG6	0	intronic	1.343	6	4	5	1	1	1
rs2572009	7	99489005	A	G	0.4652	0.0845598	0.0579519	rs12112428	3	TRIM4	0	UTR3	1.342	NA	4	4	1	1	1
rs286029	11	85108054	A	G	0.06561	0.0184564	0.0944042	rs647912	6	DLG2	0	intronic	1.342	6	9	15	1	1	1
rs10243988	7	99528761	G	A	0.167	0.0149059	0.332269	rs12112428	3	RP4-604G5.1	0	ncRNA_intronic	1.341	6	5	14	1	1	1
rs996856	9	109487910	G	A	0.3489	0.388135	0.118861	rs4642714	4	RP11-308N19.5	2698	intergenic	1.34	7	5	15	0	0	1
rs11234454	11	85579304	C	A	0.4324	0.00510405	0.109326	rs647912	6	CCDC83	0	intronic	1.337	7	5	15	1	1	1
rs11424365	1	78090174	TA	T	0.332	NA	0.05366	rs17391694	1	ZZZ3	0	intronic	1.336	NA	4	5	1	1	1
rs7334651	13	40299252	T	C	0.3787	0.103182	0.0521765	rs4312181	7	COG6	0	intronic	1.336	6	4	5	1	1	1
rs200280246	9	109489344	A	C	0.05368	NA	0.0586479	rs4642714	4	RP11-308N19.5	4132	intergenic	1.333	6	5	15	0	0	1
rs4941942	13	40384943	C	G	0.2425	NA	0.430787	rs4312181	7	CDKN2AIPNLP3	6934	intergenic	1.333	NA	5	15	0	1	1
rs12876804	13	40425444	G	A	0.09543	0.0224057	0.0710604	rs4312181	7	AZU1P1	5402	intergenic	1.33	7	9	15	0	1	1
rs3841658	7	99690267	CTA	C	0.2614	NA	0.116995	rs12112428	3	MCM7	83	downstream	1.329	NA	4	4	1	1	1
rs2054979	9	109386215	C	T	0.2654	0.0295634	0.107856	rs4642714	4	RP11-308N19.4	0	ncRNA_intronic	1.329	NA	5	15	0	0	1
rs79493133	5	168639472	ATG	A	0.2187	NA	0.0722003	rs79508398	2	SLIT3	0	intronic	1.328	NA	5	15	1	1	0
rs4461961	9	109321818	C	T	0.2932	0.0201946	0.0608813	rs4642714	4	RP11-308N19.1	0	ncRNA_intronic	1.326	7	9	15	0	0	1
rs13298691	9	109320074	G	T	0.2833	0.00575487	0.057867	rs4642714	4	RP11-308N19.1	0	ncRNA_intronic	1.324	7	9	15	0	0	1
rs12283233	11	85129056	T	A	0.2207	0.0635615	0.353032	rs647912	6	DLG2	0	intronic	1.324	7	9	15	1	1	1
rs117403339	13	40266675	C	A	0.07058	0.0729967	0.0709901	rs4312181	7	COG6	0	intronic	1.323	6	2	5	1	1	1
rs7127477	11	85388624	C	G	0.1461	0.0152214	0.101594	rs647912	6	CREBZF	0	intronic	1.321	7	5	15	1	1	1
rs7102361	11	85560139	C	T	0.1769	0.070892	0.0970234	rs647912	6	AP000974.1	3460	intergenic	1.321	7	5	15	1	1	1
rs1445513	11	85501495	T	C	0.2674	0.107295	0.60333	rs647912	6	SYTL2	0	intronic	1.32	6	2	15	1	1	1
rs650970	11	85465576	G	A	0.2913	0.253948	0.663588	rs647912	6	SYTL2	0	intronic	1.317	6	5	15	1	1	1
rs5899708	9	109320166	GT	G	0.3837	NA	0.0573292	rs4642714	4	RP11-308N19.1	0	ncRNA_intronic	1.314	NA	9	15	0	1	1
rs7985594	13	40218606	C	G	0.2545	0.0492567	0.240288	rs4312181	7	AL512505.1	8108	intergenic	1.307	7	14	15	0	1	1
rs67751498	11	84695644	TACAG	T	0.3718	NA	0.131626	rs647912	6	DLG2	0	intronic	1.306	NA	9	15	1	1	1
rs7337797	13	40274491	G	C	0.07058	0.0909298	0.0709901	rs4312181	7	COG6	0	intronic	1.306	4	5	5	1	1	1
rs35058708	7	99633733	G	A	0.3966	0.181198	0.507064	rs12112428	3	ZKSCAN1	0	UTR3	1.305	5	4	4	1	1	1
rs11811611	1	77982017	C	T	0.171	0.514023	0.153557	rs17391694	1	AK5	0	intronic	1.303	5	5	15	1	1	1
rs12420907	11	85277870	C	A	0.1193	0.0313263	0.115422	rs647912	6	DLG2	0	intronic	1.303	5	5	15	1	1	1
rs625495	11	84718139	T	C	0.3569	0.0789291	0.0587214	rs647912	6	DLG2	0	intronic	1.301	NA	15	15	1	1	1
rs12002108	9	109393957	C	T	0.2634	0.0344345	0.110801	rs4642714	4	RP11-308N19.4	0	ncRNA_intronic	1.298	6	5	15	0	0	1
rs567879993	1	78335322	A	AG	0.2873	NA	0.142412	rs17391694	1	FAM73A	0	intronic	1.295	NA	5	5	1	1	0
rs1354397	11	85236332	G	A	0.1213	0.0371002	0.103958	rs647912	6	DLG2	0	intronic	1.295	NA	5	15	1	1	0
rs113206695	11	85452114	GT	G	0.08648	NA	0.0685452	rs647912	6	SYTL2	0	intronic	1.295	NA	5	15	1	1	1
rs201522265	13	40316604	G	A	0.3748	0.139255	0.0553704	rs4312181	7	COG6	0	intronic	1.295	6	5	5	1	1	1
rs79250696	7	99555870	T	C	0.05666	0.0822822	0.144176	rs12112428	3	SNORA40	6088	intergenic	1.294	7	5	14	1	1	1
rs10739224	9	109450946	T	G	0.4225	0.206541	0.148981	rs4642714	4	RP11-308N19.4	0	ncRNA_intronic	1.294	7	5	15	0	0	1
rs10902093	11	1112997	G	A	0.336	0.29077	0.176908	rs72842488	5	MUC2	8577	intergenic	1.294	5	5	15	1	1	1
rs41280953	7	99500597	G	A	0.05765	0.0102532	0.0638391	rs12112428	3	TRIM4	0	intronic	1.292	6	4	4	1	1	1
rs11607789	11	85526151	C	T	0.2863	0.217441	0.63371	rs647912	6	SYTL2	3966	intergenic	1.292	5	5	15	1	1	1
rs62376887	5	168634378	C	T	0.167	NA	0.100579	rs79508398	2	SLIT3	0	intronic	1.291	7	5	15	1	1	0
rs2571999	7	99510850	T	A	0.4662	0.0577805	0.0514568	rs12112428	3	TRIM4	0	intronic	1.289	4	4	5	1	1	1
rs139957012	13	40285179	C	CT	0.1163	NA	0.0930853	rs4312181	7	COG6	0	intronic	1.287	NA	4	5	1	0	1
rs2527898	7	99534030	C	G	0.2823	0.00683028	0.0965565	rs12112428	3	RP4-604G5.1	0	ncRNA_intronic	1.284	7	5	14	1	1	1
rs76447323	11	85378422	C	T	0.1103	0.00554519	0.0680317	rs647912	6	CREBZF	0	intronic	1.283	5	5	15	1	1	1
rs4598779	13	40235373	C	T	0.329	0.538733	0.375804	rs4312181	7	COG6	0	intronic	1.283	6	4	5	1	1	1
rs6597999	11	1095082	A	C	0.4046	0.278263	0.116827	rs72842488	5	MUC2	0	intronic	1.281	NA	5	15	1	1	0
rs12034334	1	77954397	G	C	0.167	0.413115	0.160815	rs17391694	1	AK5	0	intronic	1.28	5	4	15	1	1	1
rs112479222	5	168660133	G	A	0.1203	0.0315824	0.148081	rs79508398	2	SLIT3	0	intronic	1.279	7	4	15	1	1	1
rs17101862	1	79010670	G	T	0.05268	0.0395414	0.135749	rs17391694	1	PTGFR	5235	intergenic	1.276	7	5	15	1	1	1
7:99637844:G:T	7	99637844	G	T	0.33	NA	0.176354	rs12112428	3	ZKSCAN1	0	UTR3	1.274	NA	2	5	1	1	1
rs11295705	9	109373396	TA	T	0.3101	NA	0.0755378	rs4642714	4	RP11-308N19.3	3962	intergenic	1.27	NA	5	15	0	0	1
rs584868	1	78593289	T	C	0.2505	0.166206	0.0565528	rs17391694	1	GIPC2	0	intronic	1.268	5	4	15	1	1	1
rs1647941	11	85165731	A	C	0.0825	0.0262581	0.126256	rs647912	6	DLG2	0	intronic	1.268	NA	5	15	1	1	0
rs7546365	1	78060456	A	G	0.333	0.0167173	0.0543778	rs17391694	1	ZZZ3	0	intronic	1.267	5	4	5	1	1	1
rs9548943	13	40390058	C	T	0.3648	0.0908466	0.117215	rs4312181	7	CDKN2AIPNLP3	1819	intergenic	1.266	5	5	15	0	1	1
rs144577794	13	40326284	CA	C	0.3748	NA	0.0558162	rs4312181	7	COG6	0	UTR3	1.265	NA	4	5	1	1	1
rs2162055	11	85295227	C	G	0.0825	0.0198808	0.126256	rs647912	6	DLG2	0	intronic	1.257	7	5	15	1	1	1
rs4743021	9	109414561	T	C	0.3529	0.268769	0.143947	rs4642714	4	RP11-308N19.4	0	ncRNA_intronic	1.255	6	14	15	0	1	1
rs11958023	5	168896312	T	A	0.06561	0.0758724	0.0559061	rs79508398	2	RNU6-477P	83140	intergenic	1.253	7	7	15	0	0	1
rs11824435	11	84483392	G	A	0.1123	0.00196352	0.0609104	rs647912	6	DLG2:CTD-2537O9.1	0:0	ncRNA_intronic	1.253	7	9	15	1	1	1
rs286027	11	85103645	T	C	0.1461	0.135321	0.0614994	rs647912	6	DLG2	0	intronic	1.253	6	9	15	1	1	1
rs73667263	9	109493465	A	G	0.02087	0.232317	0.0842466	rs4642714	4	RP11-308N19.5	8253	intergenic	1.252	7	5	15	0	0	1
rs36085267	13	40342256	CAT	C	0.3767	NA	0.0561616	rs4312181	7	COG6	0	intronic	1.251	NA	5	15	1	1	1
rs11607740	11	84665769	C	T	0.2604	0.0401019	0.0941701	rs647912	6	DLG2:AP000857.3	0:0	ncRNA_intronic	1.25	7	9	15	1	1	1
rs34095202	1	78995796	TAAG	T	0.2455	NA	0.128709	rs17391694	1	PTGFR	0	intronic	1.249	NA	5	15	1	1	1
rs147964160	16	101304	CAAGG	C	0.2177	NA	0.0883363	rs61638232	8	POLR3K	0	intronic	1.248	NA	3	5	1	1	1
rs190813	11	85137868	T	A	0.0835	0.0269747	0.121435	rs647912	6	DLG2	0	intronic	1.247	7	5	15	1	1	1
rs79583549	7	99473486	T	A	0.05765	0.0153062	0.0614442	rs12112428	3	OR2AE1	123	downstream	1.246	7	5	15	1	1	1
rs34686408	9	109310666	A	T	0.3588	0.00976471	0.0584024	rs4642714	4	RP11-308N19.1	0	ncRNA_intronic	1.242	7	15	15	0	0	1
rs147561936	11	1122086	TGAA	T	0.01093	NA	0.10159	rs72842488	5	MUC2	17666	intergenic	1.241	NA	5	15	0	1	0
rs4570710	13	40295129	A	G	0.2684	0.0129482	0.206034	rs4312181	7	COG6	0	intronic	1.24	6	4	5	1	1	1
rs542505541	11	85123769	TCACACA	T	0.328	NA	0.224302	rs647912	6	DLG2	0	intronic	1.238	NA	9	15	1	1	1
rs548580706	9	109528106	C	CA	0.341	NA	0.0844037	rs4642714	4	RP11-308N19.5	42894	intergenic	1.236	NA	5	15	0	0	1
rs2525548	7	99553167	C	G	0.4543	0.249196	0.0516206	rs12112428	3	SNORA40	3385	intergenic	1.234	1d	7	14	0	1	1
rs72842488	11	1123888	C	T	0.1014	0.890553	1	rs72842488	5	MUC2	19468	intergenic	1.234	4	2	15	0	1	0
rs78380724	11	84557072	C	T	0.0507	0.00258062	0.050521	rs647912	6	DLG2	0	intronic	1.234	6	9	15	1	1	1
rs72963092	11	85744626	C	G	0.2187	0.0232519	0.0637941	rs647912	6	PICALM	0	intronic	1.234	5	4	5	1	1	1
rs59261051	7	99650429	C	T	0.2744	0.0647474	0.0967318	rs12112428	3	ZSCAN21	0	intronic	1.232	5	4	5	1	1	1
rs9532423	13	40299722	A	C	0.2833	0.127364	0.236314	rs4312181	7	COG6	0	intronic	1.23	7	4	5	1	1	1
rs584660	1	78603789	C	T	0.2376	0.0677683	0.0572198	rs17391694	1	GIPC2	0	UTR3	1.228	NA	5	15	1	1	1
rs11162511	1	79034461	C	T	0.05368	0.0352774	0.131462	rs17391694	1	PTGFR	29026	intergenic	1.228	6	14	15	0	1	1
rs4424195	7	99642745	A	G	0.2773	0.0508564	0.102056	rs12112428	3	ZKSCAN1	3432	intergenic	1.228	1b	2	5	1	1	1
rs10873966	1	78638316	A	G	0.3827	0.181023	0.0924369	rs17391694	1	RNFT1P2	1394	intergenic	1.225	7	2	15	0	1	1
rs17810088	11	84845925	G	A	0.06759	0.00765768	0.110818	rs647912	6	DLG2	0	intronic	1.224	7	5	15	1	1	1
rs12536946	7	99349871	A	C	0.09543	NA	0.126156	rs12112428	3	CYP3A4	4732	intergenic	1.222	6	2	15	1	1	1
rs62471942	7	99393523	C	G	0.1392	0.22354	0.170649	rs12112428	3	CYP3A4	11634	intergenic	1.222	7	5	15	0	1	1
rs1214001	11	85379511	C	T	0.1113	0.00595003	0.0830251	rs647912	6	CREBZF	0	intronic	1.22	5	5	15	1	1	1
rs13240468	7	99842502	C	A	0.1193	NA	0.0777878	rs12112428	3	GATS:GATS	0:0	ncRNA_intronic	1.219	7	5	15	1	1	1
rs574383787	1	78349467	T	TCAGCCTCCTGAGTAGCTGGGATTA	0.08052	NA	0.501475	rs17391694	1	NEXN-AS1	0	ncRNA_intronic	1.215	NA	5	15	1	1	0
rs10978557	9	109371116	T	C	0.3817	0.0585646	0.0690388	rs4642714	4	RP11-308N19.1	4039	intergenic	1.214	6	5	15	0	0	1
rs7847071	9	109371876	T	C	0.2614	0.006252	0.0683352	rs4642714	4	RP11-308N19.1	4799	intergenic	1.214	6	5	15	0	0	1
rs202118247	13	40271481	C	CAAAG	0.07058	NA	0.0709901	rs4312181	7	COG6	0	intronic	1.213	NA	4	5	1	1	1
rs3012147	13	40328840	A	G	0.2793	NA	0.246763	rs4312181	7	COG6	0	intronic	1.211	5	4	15	1	1	1
rs2740562	7	99319157	A	G	0.07256	NA	0.0998116	rs12112428	3	CYP3A7	0	intronic	1.21	NA	5	15	1	1	1
rs79992763	11	85321299	G	T	0.0825	0.0137414	0.126256	rs647912	6	DLG2	0	intronic	1.206	7	5	15	1	1	1
rs11162420	1	78627085	C	T	0.3439	0.044066	0.0788904	rs17391694	1	RNFT1P2	9079	intergenic	1.204	6	5	15	0	1	1
rs672620	1	78684158	G	A	0.3588	0.0945155	0.0743558	rs17391694	1	RP11-183M13.1	11124	intergenic	1.204	7	5	15	0	1	1
rs11369732	7	99634456	GT	G	0.4642	NA	0.354767	rs12112428	3	ZKSCAN1	0	UTR3	1.204	NA	4	5	1	1	1
rs1491106	9	109483517	G	T	0.3539	NA	0.119973	rs4642714	4	RP11-308N19.5	1113	intergenic	1.203	5	5	15	0	0	1
rs61899052	11	84482181	C	T	0.1014	0.00315162	0.0609179	rs647912	6	DLG2:CTD-2537O9.1	0:0	ncRNA_intronic	1.203	7	9	15	1	1	1
rs596123	1	79019872	C	A	0.2435	0.249298	0.123651	rs17391694	1	PTGFR	14437	intergenic	1.201	4	9	15	0	1	1
rs4729572	7	99650066	A	T	0.3956	0.14258	0.504916	rs12112428	3	ZSCAN21	0	intronic	1.2	6	4	5	1	1	1
rs286539	11	85221166	G	A	0.0825	0.0192918	0.126256	rs647912	6	DLG2	0	intronic	1.2	NA	5	15	1	1	0
rs2103030	7	99404234	T	C	0.02783	0.00830277	0.0625213	rs12112428	3	CTD-3244O18.7	13406	intergenic	1.199	NA	2	15	0	1	1
rs4556673	13	40245707	T	G	0.2575	0.200587	0.248745	rs4312181	7	COG6	0	intronic	1.198	7	4	5	1	1	1
rs11761882	7	99581469	T	C	0.4115	0.310817	0.093718	rs12112428	3	AZGP1P1	0	ncRNA_exonic	1.196	5	6	15	1	1	1
rs7119372	11	85231475	G	A	0.1213	0.0376362	0.103958	rs647912	6	DLG2	0	intronic	1.195	7	5	15	1	1	0
rs200297128	1	79045896	G	GTTGT	0.2296	NA	0.122236	rs17391694	1	IFI44L	39710	intergenic	1.194	NA	14	15	0	1	1
rs4432137	13	40245500	G	A	0.329	0.432918	0.375804	rs4312181	7	COG6	0	intronic	1.194	6	4	5	1	1	1
rs290172	11	85412223	A	T	0.3012	0.273818	0.697388	rs647912	6	SYTL2	0	intronic	1.193	6	4	15	1	1	1
rs77987169	13	40271799	A	G	0.07058	0.0932782	0.0709901	rs4312181	7	COG6	0	intronic	1.193	3a	4	5	1	1	1
rs147228316	11	85560372	C	T	0.1769	0.0252774	0.0970234	rs647912	6	AP000974.1	3227	intergenic	1.192	7	5	15	1	1	1
rs12133075	1	78617646	G	A	0.4334	0.271355	0.102683	rs17391694	1	GIPC2	13512	intergenic	1.191	6	5	15	0	1	1
rs140252642	5	168641116	AAAG	A	0.2157	NA	0.0762393	rs79508398	2	SLIT3	0	intronic	1.191	NA	5	15	1	1	1
rs74760554	11	1522125	C	T	0.02485	NA	0.0743409	rs72842488	5	MOB2	0	intergenic	1.191	5	4	5	1	0	1
rs12363624	11	85596572	T	C	0.04672	0.00786463	0.0514002	rs647912	6	CCDC83	0	intronic	1.188	6	5	15	1	1	1
rs60585705	11	85744311	GGT	G	0.4155	NA	0.0562236	rs647912	6	PICALM	0	intronic	1.188	NA	4	5	1	1	1
rs34313920	7	99943280	T	G	0.1123	NA	0.0617801	rs12112428	3	STAG3L5P:STAG3L5P-PVRIG2P-PILRB:PILRB	0:0:0	ncRNA_intronic	1.187	7	4	5	1	1	1
rs11162418	1	78622891	G	C	0.3439	0.149373	0.0788904	rs17391694	1	RNFT1P2	13273	intergenic	1.186	4	5	15	0	1	1
rs485485	11	85495269	C	T	0.3588	0.694694	0.936655	rs647912	6	SYTL2	0	intronic	1.184	7	5	15	1	1	1
rs12732514	1	78640339	C	T	0.4036	0.296623	0.156579	rs17391694	1	RNFT1P2	3417	intergenic	1.183	7	5	15	0	1	1
rs35225972	11	1110395	G	A	0.337	0.161294	0.175969	rs72842488	5	MUC2	5975	intergenic	1.183	5	5	15	1	1	1
rs489896	11	85433726	C	T	0.2962	0.311994	0.71307	rs647912	6	SYTL2	0	intronic	1.182	6	5	15	1	1	1
rs7114678	11	85656174	G	A	0.166	0.0108819	0.0601208	rs647912	6	SLC25A1P1	9467	intergenic	1.182	5	5	15	0	1	1
rs10501605	11	85743373	T	C	0.2187	0.0332532	0.0637941	rs647912	6	PICALM	0	intronic	1.178	5	4	5	1	1	1
rs2687135	7	99326309	G	T	0.07455	NA	0.102696	rs12112428	3	CYP3A7	0	intronic	1.177	NA	5	15	1	1	1
rs368688757	16	122350	C	T	0.05268	0.759704	0.365665	rs61638232	8	RHBDF1	0	intronic	1.177	5	1	1	1	1	1
rs201018138	11	1148692	CACTT	C	0.02087	NA	0.123678	rs72842488	5	MUC5AC	2887	intergenic	1.176	NA	5	15	1	0	1
rs368368996	11	85189494	TA	T	0.04771	NA	0.123244	rs647912	6	DLG2	0	intronic	1.176	NA	5	15	1	1	0
rs4015271	11	85293107	T	G	0.1461	0.0688202	0.1162	rs647912	6	DLG2	0	intronic	1.175	NA	5	15	1	1	1
rs2572022	7	99474729	T	C	0.4583	0.0733249	0.0579502	rs12112428	3	TRIM4	0	intronic	1.171	NA	4	15	1	1	1
rs113047861	11	85235991	A	AAAG	0.0825	NA	0.126256	rs647912	6	DLG2	0	intronic	1.171	NA	5	15	1	1	0
rs2493641	9	109489342	A	C	0.3678	NA	0.120089	rs4642714	4	RP11-308N19.5	4130	intergenic	1.17	NA	5	15	0	0	1
rs12405751	1	78531558	C	T	0.3738	0.393436	0.138585	rs17391694	1	GIPC2	0	intronic	1.164	7	5	15	1	1	1
rs113046316	7	99744713	T	G	0.2217	NA	0.125689	rs12112428	3	LAMTOR4	1816	intergenic	1.164	6	5	15	1	1	1
rs11162351	1	77944732	C	G	0.326	0.437706	0.0644868	rs17391694	1	AK5	0	intronic	1.162	7	4	15	1	1	1
rs35591576	7	99876106	CT	C	0.2843	NA	0.05194	rs12112428	3	GATS	6250	intergenic	1.162	NA	4	15	1	1	1
rs147983178	11	85573041	TAAAAAA	T	0.1869	NA	0.0713771	rs647912	6	CCDC83	0	intronic	1.162	NA	13	15	1	1	1
rs674933	1	78605417	A	G	0.2376	0.0290934	0.0572198	rs17391694	1	GIPC2	1283	intergenic	1.161	NA	5	15	1	1	1
rs200772217	13	40264236	A	AT	0.328	NA	0.389083	rs4312181	7	COG6	0	intronic	1.161	NA	4	5	1	1	1
rs11234502	11	85696810	A	G	0.2227	NA	0.0652038	rs647912	6	PICALM	0	intronic	1.16	7	4	5	1	1	1
rs59413551	7	99487152	TA	T	0.4652	NA	0.0579519	rs12112428	3	TRIM4	0	intronic	1.159	NA	4	5	1	1	1
rs74931323	7	99649155	G	A	0.328	0.341911	0.177084	rs12112428	3	ZSCAN21	0	UTR5	1.159	6	1	5	1	1	1
rs141032511	11	1148806	TTCAC	T	0.2157	NA	0.376352	rs72842488	5	MUC5AC	2773	intergenic	1.159	NA	5	15	1	0	1
rs200912744	7	99667789	G	T	0.0994	NA	0.175516	rs12112428	3	ZNF3	0	UTR3	1.158	6	4	8	1	1	1
rs10736769	11	84930789	T	C	0.0994	0.0521813	0.0558266	rs647912	6	DLG2	0	intronic	1.158	5	9	15	1	1	1
rs7122822	11	85144307	A	G	0.08151	0.0350157	0.125923	rs647912	6	DLG2	0	intronic	1.158	7	5	15	1	1	1
rs7935720	11	84935999	C	T	0.1123	0.0533607	0.0701407	rs647912	6	DLG2	0	intronic	1.155	6	14	15	1	1	1
rs76339295	13	40276709	A	G	0.07058	0.0873743	0.0709901	rs4312181	7	COG6	0	intronic	1.154	6	5	5	1	1	1
rs17688479	1	77668569	G	A	0.07853	0.0113494	0.0501947	rs17391694	1	PIGK	0	intronic	1.152	5	5	15	1	1	1
rs290178	11	85400932	A	G	0.3022	0.136208	0.590619	rs647912	6	CCDC89	3611	intergenic	1.152	NA	4	15	1	1	1
rs7949567	11	85251005	A	G	0.159	0.128129	0.0797082	rs647912	6	DLG2	0	intronic	1.151	5	5	15	1	1	1
rs150253123	9	109453619	C	T	0.05964	0.0182563	0.240918	rs4642714	4	RP11-308N19.4	0	ncRNA_intronic	1.15	7	5	15	0	0	1
rs535223	11	85033558	A	T	0.06163	0.01269	0.0833095	rs647912	6	DLG2	0	intronic	1.15	6	9	15	1	1	0
rs2090949	7	99325115	A	G	0.07256	NA	0.0998116	rs12112428	3	CYP3A7	0	intronic	1.148	7	5	15	1	1	1
rs11600289	11	1134507	C	A	0.332	0.246205	0.18229	rs72842488	5	MUC5AC	17072	intergenic	1.147	6	5	15	0	1	0
rs35672635	13	40373375	C	T	0.2763	0.42505	0.489692	rs4312181	7	COG6	7572	intergenic	1.147	7	5	15	1	1	1
rs10275719	7	99532482	T	A	0.164	0.0417486	0.325626	rs12112428	3	RP4-604G5.1	0	ncRNA_intronic	1.143	5	5	14	1	1	1
rs17237832	13	40452509	C	T	0.09742	0.0108053	0.0729625	rs4312181	7	SNORD116	21144	intergenic	1.143	6	5	15	0	1	1
rs55771420	11	1254990	G	A	0.03181	0.187202	0.081126	rs72842488	5	MUC5B	0	intronic	1.141	5	2	15	1	1	1
rs9576888	13	40276258	C	T	0.2932	0.0628348	0.23901	rs4312181	7	COG6	0	intronic	1.14	7	5	5	1	1	1
rs111682761	16	178735	C	G	0.0994	0.00418005	0.0550336	rs61638232	8	NPRL3	0	intronic	1.139	4	4	5	1	1	1
rs286030	11	85108238	T	G	0.06561	0.0125483	0.0944042	rs647912	6	DLG2	0	intronic	1.138	7	9	15	1	1	1
rs2113920	11	85152822	A	G	0.07952	0.0209405	0.114949	rs647912	6	DLG2	0	intronic	1.136	6	1	15	1	1	1
rs61278580	1	78649119	TA	T	0.3091	NA	0.0525796	rs17391694	1	RNFT1P2	12197	intergenic	1.135	NA	14	15	0	1	1
rs3919995	9	109437968	A	T	0.4374	0.390105	0.160311	rs4642714	4	RP11-308N19.4	0	ncRNA_intronic	1.135	7	5	15	0	0	1
rs4408422	13	40319257	C	G	0.3757	0.168632	0.0567244	rs4312181	7	COG6	0	intronic	1.135	7	5	5	1	1	1
rs1770313	1	78683430	T	A	0.3787	0.139013	0.0818981	rs17391694	1	RP11-183M13.1	11852	intergenic	1.133	6	5	15	0	1	1
rs10978556	9	109369233	A	C	0.2883	0.00532117	0.0589784	rs4642714	4	RP11-308N19.1	2156	intergenic	1.133	7	5	15	0	0	1
rs10898337	11	84663566	G	A	0.3598	0.0483379	0.0533451	rs647912	6	DLG2:AP000857.3	0:0	ncRNA_intronic	1.133	6	9	15	1	1	1
rs530293	11	84981466	G	C	0.06362	0.0164515	0.104608	rs647912	6	DLG2	0	intronic	1.133	5	5	15	1	1	0
rs145316542	5	168629245	T	TAAATA	0.1342	NA	0.121281	rs79508398	2	SLIT3	0	intronic	1.13	NA	5	15	1	1	0
rs2740564	7	99295693	T	C	0.07256	0.0215605	0.0998116	rs12112428	3	CYP3A7	6966	intergenic	1.13	NA	5	15	1	1	1
rs870462	9	109323516	G	C	0.3062	0.016114	0.0661867	rs4642714	4	RP11-308N19.1	0	ncRNA_intronic	1.129	3a	15	15	0	0	1
rs12280230	11	1100501	T	A	0.1223	NA	0.399316	rs72842488	5	MUC2	0	intronic	1.128	5	4	15	1	0	1
rs563688788	7	99622520	TAAA	T	0.2753	NA	0.416945	rs12112428	3	ZKSCAN1	0	intronic	1.126	NA	3	4	1	1	1
rs62388	11	85220161	G	A	0.0825	0.0194411	0.126256	rs647912	6	DLG2	0	intronic	1.123	7	5	15	1	1	0
rs2562137	16	85363	C	G	0.08052	0.709077	0.713417	rs61638232	8	IL9RP3	0	ncRNA_intronic	1.123	5	2	15	0	1	1
rs150936581	11	1149630	T	TC	0.2117	NA	0.330196	rs72842488	5	MUC5AC	1949	intergenic	1.122	NA	5	15	1	0	1
rs35045347	11	84728410	TTC	T	0.3509	NA	0.0522395	rs647912	6	DLG2	0	intronic	1.121	NA	9	15	1	0	1
rs545320839	11	85458335	TA	T	0.4553	NA	0.689811	rs647912	6	SYTL2	0	intronic	1.121	NA	4	5	1	1	1
rs56054049	7	99673359	A	C	0.328	0.367207	0.174681	rs12112428	3	ZNF3	0	intronic	1.12	5	4	4	1	1	1
rs117348633	13	40288759	C	A	0.07157	0.0777907	0.0665699	rs4312181	7	COG6	0	intronic	1.119	6	4	5	1	1	1
rs397893900	9	109497509	ATT	A	0.06064	NA	0.144244	rs4642714	4	RP11-308N19.5	12297	intergenic	1.118	NA	5	15	0	0	1
rs34991785	13	40238027	TA	T	0.497	NA	0.1625	rs4312181	7	COG6	0	intronic	1.115	NA	4	5	1	1	1
rs10816395	9	109313646	C	A	0.4294	0.00771051	0.0544393	rs4642714	4	RP11-308N19.1	0	ncRNA_intronic	1.114	6	15	15	0	0	1
rs112037584	9	109325628	TAGTTATA	T	0.1918	NA	0.110171	rs4642714	4	RP11-308N19.1	0	ncRNA_intronic	1.113	NA	9	15	0	0	1
rs3862785	11	85558723	G	T	0.2445	0.00206101	0.152375	rs647912	6	AP000974.1	4876	intergenic	1.107	NA	5	15	1	1	1
rs1491112	9	109396731	A	C	0.4891	0.0946065	0.0688289	rs4642714	4	RP11-308N19.4	0	ncRNA_intronic	1.106	NA	5	15	0	1	1
rs4573810	13	40423192	G	T	0.3559	0.0315117	0.0706392	rs4312181	7	AZU1P1	7654	intergenic	1.105	7	9	15	0	1	1
rs10231649	7	99581979	T	C	0.1928	0.176693	0.43777	rs12112428	3	AZGP1P1	0	ncRNA_intronic	1.104	4	6	15	1	1	1
rs2130305	9	109322701	G	A	0.3062	0.0172782	0.0661867	rs4642714	4	RP11-308N19.1	0	ncRNA_intronic	1.104	NA	9	15	0	0	1
rs4727442	7	99574132	C	A	0.4105	0.282775	0.0927395	rs12112428	3	AZGP1	351	upstream	1.102	5	2	14	1	1	1
rs1425223	11	85287944	A	G	0.1233	0.0143126	0.101098	rs647912	6	DLG2	0	intronic	1.101	NA	5	15	1	1	1
rs75020130	5	168544129	C	T	0.02584	0.260414	0.209762	rs79508398	2	SLIT3	0	intronic	1.097	2b	5	15	1	1	1
rs9603618	13	40371377	C	T	0.2763	0.595448	0.483519	rs4312181	7	COG6	5574	intergenic	1.097	7	5	15	1	1	1
rs61954241	13	40369003	G	A	0.1093	0.0322933	0.125716	rs4312181	7	COG6	3200	intergenic	1.093	7	5	15	1	1	1
rs34340895	11	85511495	A	AT	0.3857	NA	0.81446	rs647912	6	SYTL2	0	intronic	1.091	NA	5	15	1	1	1
rs3113637	1	77927144	G	A	0.2515	NA	0.073614	rs17391694	1	AK5	0	intronic	1.084	NA	5	15	1	1	1
rs34434009	11	1117166	G	GTC	0.1392	NA	0.686975	rs72842488	5	MUC2	12746	intergenic	1.081	NA	5	15	0	0	1
rs7127007	11	85563982	A	G	0.1799	0.0110906	0.0937571	rs647912	6	AP000974.1	0	exonic	1.08	7	5	15	1	1	1
rs6666954	1	78578177	T	C	0.2932	0.174725	0.0635286	rs17391694	1	GIPC2	0	intronic	1.078	7	2	15	1	1	1
rs62485017	7	99734655	T	A	0.04573	0.0200157	0.123489	rs12112428	3	AC073842.19	0	ncRNA_intronic	1.071	6	5	15	1	1	1
rs12019493	13	40373190	C	T	0.3857	0.634288	0.792868	rs4312181	7	COG6	7387	intergenic	1.07	7	5	15	1	1	1
rs9603632	13	40420762	A	G	0.4543	0.00827141	0.160862	rs4312181	7	AZU1P1	10084	intergenic	1.07	6	7	15	0	1	1
rs79184951	13	40296331	T	C	0.07058	0.0697168	0.0709901	rs4312181	7	COG6	0	intronic	1.068	6	4	5	1	1	1
rs2242480	7	99361466	C	T	0.08151	0.0524	0.115503	rs12112428	3	CYP3A4	0	intronic	1.067	7	2	15	1	1	1
rs117678194	7	99578920	C	T	0.06362	0.117211	0.179844	rs12112428	3	AZGP1P1	0	ncRNA_intronic	1.067	5	1	15	1	1	1
rs9603628	13	40403593	G	C	0.3678	0.0397937	0.0754979	rs4312181	7	CDKN2AIPNLP3	11406	intergenic	1.067	7	5	15	0	1	1
rs56273824	11	85238901	G	A	0.1213	0.0452339	0.103958	rs647912	6	DLG2	0	intronic	1.066	6	5	15	1	1	0
rs7874665	9	109514095	G	A	0.2127	0.799246	0.912329	rs4642714	4	RP11-308N19.5	28883	intergenic	1.064	7	5	15	0	1	1
rs290179	11	85400063	G	A	0.3877	0.496788	0.255338	rs647912	6	CCDC89	2742	intergenic	1.061	NA	4	15	1	1	1
rs113781627	1	78377424	T	TTATA	0.2903	NA	0.0650144	rs17391694	1	NEXN	0	intronic	1.058	NA	5	15	1	1	1
rs28988583	7	99366709	A	G	0.02087	0.00360212	0.0553412	rs12112428	3	CYP3A4	0	intronic	1.057	NA	5	15	1	1	1
11:85503820:C:G	11	85503820	G	C	0.2833	NA	0.662753	rs647912	6	SYTL2	0	intronic	1.054	6	5	15	1	1	1
rs7993726	13	40242971	G	A	0.2565	0.126971	0.248148	rs4312181	7	COG6	0	intronic	1.053	7	4	5	1	1	1
rs632351	11	84770830	G	T	0.3817	0.0140774	0.0603797	rs647912	6	DLG2	0	intronic	1.052	NA	1	15	1	1	1
rs806064	11	85019333	C	A	0.09841	0.00726094	0.0747392	rs647912	6	DLG2	0	intronic	1.05	6	5	15	1	1	0
rs138886781	11	85549217	C	CCT	0.1769	NA	0.0903602	rs647912	6	AP000974.1	14382	intergenic	1.048	NA	5	15	0	1	1
rs116308583	11	85826002	T	C	0.06362	0.00933124	0.11968	rs647912	6	snoU13	20664	intergenic	1.048	7	5	15	0	1	1
rs555709219	11	86054428	G	C	0.02187	0.00338907	0.05329	rs647912	6	C11orf73	0	intronic	1.048	NA	4	5	1	1	1
rs4372067	9	109527764	G	A	0.1402	0.0321583	0.0535284	rs4642714	4	RP11-308N19.5	42552	intergenic	1.046	7	5	15	0	0	1
rs633769	1	78607374	C	T	0.2396	0.0650272	0.0548	rs17391694	1	GIPC2	3240	intergenic	1.044	NA	1	15	1	1	1
rs1073985	11	84638764	A	G	0.3131	0.0250426	0.0981877	rs647912	6	DLG2	0	intronic	1.043	NA	9	15	1	1	1
rs148438578	11	85704624	GGTGCACA	G	0.2217	NA	0.0659072	rs647912	6	PICALM	0	intronic	1.043	NA	4	4	1	1	1
rs10269419	7	99556286	T	G	0.05666	0.0852509	0.144176	rs12112428	3	SNORA40	6504	intergenic	1.042	7	5	14	1	1	1
rs7337990	13	40281738	T	C	0.07058	0.137678	0.0709901	rs4312181	7	COG6	0	intronic	1.042	7	5	5	1	1	1
rs17816807	13	40456804	G	A	0.08648	0.0257914	0.0678121	rs4312181	7	SNORD116	25439	intergenic	1.041	7	5	15	0	1	1
rs76656054	11	84478227	G	A	0.1123	0.0016838	0.0609104	rs647912	6	DLG2:CTD-2537O9.1	0:0	ncRNA_intronic	1.04	6	14	15	1	1	1
rs576897317	9	109465720	T	TA	0.4374	NA	0.166074	rs4642714	4	RP11-308N19.4	776	downstream	1.039	NA	5	15	0	0	1
rs143208811	7	99202620	AAACAAC	A	0.03579	NA	0.0594413	rs12112428	3	GS1-259H13.10:GS1-259H13.2	0:0	ncRNA_intronic	1.037	NA	5	15	1	1	1
rs113149256	11	85381314	TC	T	0.2386	NA	0.0539679	rs647912	6	CREBZF	0	intronic	1.037	NA	5	15	1	1	1
rs56931787	7	99603723	T	A	0.3419	NA	0.709979	rs12112428	3	ZKSCAN1	9480	intergenic	1.036	6	5	15	1	1	1
rs34927174	13	40373478	C	T	0.2753	0.578901	0.482548	rs4312181	7	COG6	7675	intergenic	1.035	6	5	15	1	1	1
rs141224881	13	40280352	TTA	T	0.1262	NA	0.0876367	rs4312181	7	COG6	0	intronic	1.034	NA	5	5	1	1	1
rs12065349	1	79045168	C	T	0.05368	0.0117296	0.131462	rs17391694	1	PTGFR	39733	intergenic	1.032	6	14	15	0	1	1
rs55739259	11	85255842	C	T	0.1213	0.0256833	0.103958	rs647912	6	DLG2	0	intronic	1.03	7	5	15	1	1	1
rs571156104	11	85499818	T	TA	0.04871	NA	0.068511	rs647912	6	SYTL2	0	intronic	1.029	NA	5	15	1	1	1
rs2571993	7	99519575	T	C	0.4672	0.0744533	0.0507172	rs12112428	3	GJC3	1316	intergenic	1.028	NA	4	5	1	1	1
rs118103899	11	84847072	C	T	0.03181	0.0019648	0.0550143	rs647912	6	DLG2	0	intronic	1.028	5	5	15	1	1	1
rs72839821	5	168804960	A	T	0.06561	0.65597	0.256292	rs79508398	2	SLIT3	76826	intergenic	1.027	6	5	15	0	0	1
rs74333598	11	85562220	A	T	0.1769	NA	0.0970234	rs647912	6	AP000974.1	1379	intergenic	1.026	6	5	15	1	1	1
rs71482592	11	85331613	C	A	0.03479	0.00222609	0.0932708	rs647912	6	DLG2	0	intronic	1.024	7	5	15	1	1	1
rs76335167	11	85529892	C	A	0.05865	0.0299846	0.0825938	rs647912	6	SYTL2	7707	intergenic	1.024	5	5	15	1	1	1
rs55723352	11	85734547	G	A	0.05467	0.006263	0.115615	rs647912	6	PICALM	0	intronic	1.024	5	4	4	1	1	1
rs77333440	13	40249004	C	A	0.07157	0.0564567	0.0707181	rs4312181	7	COG6	0	intronic	1.023	3b	5	5	1	1	1
rs1848837	1	78578550	A	G	0.3191	0.211175	0.0734655	rs17391694	1	GIPC2	0	intronic	1.018	6	5	15	1	1	1
rs60582557	11	1121615	G	T	0.1382	0.445649	0.676331	rs72842488	5	MUC2	17195	intergenic	1.016	5	5	15	0	0	0
rs184968808	11	1076617	T	C	0.17	NA	0.0502175	rs72842488	5	MUC2	0	intronic	1.015	3a	1	15	1	1	1
rs12286030	11	85516198	G	A	0.04871	0.00672133	0.068511	rs647912	6	SYTL2	0	intronic	1.014	6	5	15	1	1	1
rs138175334	1	78870285	GATAA	G	0.06262	NA	0.149766	rs17391694	1	PTGFR	0	intronic	1.011	NA	5	15	1	1	0
rs12716677	13	40251851	A	T	0.1332	0.0614665	0.158203	rs4312181	7	COG6	0	intronic	1.009	7	4	5	1	1	1
rs2417752	9	109443076	G	A	0.492	0.455059	0.125557	rs4642714	4	RP11-308N19.4	0	ncRNA_intronic	1.007	6	5	15	0	1	1
rs72951972	11	85134417	G	C	0.05765	0.01904	0.140733	rs647912	6	DLG2	0	intronic	1.007	5	7	15	1	1	1
rs28429038	11	1226012	A	G	0.2068	NA	0.237928	rs72842488	5	MUC5AC	3647	intergenic	1.004	5	5	15	1	0	1
rs17817326	11	85595213	C	T	0.1799	0.0574951	0.0937571	rs647912	6	CCDC83	0	intronic	1.004	5	5	15	1	1	1
rs12417341	11	85333459	C	T	0.08748	0.0130999	0.125017	rs647912	6	DLG2	0	intronic	1.003	7	5	15	1	1	1
rs200530456	13	40232455	A	AT	0.07256	NA	0.0747004	rs4312181	7	COG6	0	intronic	1.003	NA	5	5	1	1	1
rs35057935	7	99727547	A	AT	0.4751	NA	0.282528	rs12112428	3	AC073842.19	1039	intergenic	1.001	NA	5	5	1	1	1
rs4587394	9	109369348	A	G	0.3847	0.0201547	0.0709966	rs4642714	4	RP11-308N19.1	2271	intergenic	0.998	6	5	15	0	1	1
rs583122	11	85461565	T	C	0.2932	0.346656	0.726959	rs647912	6	SYTL2	0	intronic	0.998	5	2	15	1	1	1
rs12042881	1	77968443	G	A	0.171	0.492804	0.153557	rs17391694	1	AK5	0	intronic	0.997	5	4	15	1	1	1
rs2509056	11	84688993	G	T	0.3509	NA	0.0546885	rs647912	6	DLG2	0	intronic	0.996	6	9	15	1	1	1
rs35616610	9	109516832	CA	C	0.3797	NA	0.404367	rs4642714	4	RP11-308N19.5	31620	intergenic	0.995	NA	5	15	0	0	1
rs552017	11	84993643	C	T	0.1481	0.0856032	0.0667987	rs647912	6	DLG2	0	intronic	0.994	NA	5	15	1	1	0
rs28365067	7	99272310	G	A	0.04871	0.0139642	0.0752072	rs12112428	3	CYP3A5	0	intronic	0.993	NA	4	15	1	1	1
rs367649781	1	77971901	TTTGGTTGG	T	0.2117	NA	0.0917864	rs17391694	1	AK5	0	intronic	0.99	NA	5	15	1	0	1
rs2687085	7	99296686	G	A	0.07256	NA	0.0998116	rs12112428	3	CYP3A7	5973	intergenic	0.985	NA	1	15	1	1	1
rs66748925	7	99589843	A	G	0.4016	0.412804	0.138689	rs12112428	3	RP4-604G5.3	176	upstream	0.984	6	5	15	0	1	1
rs75370341	13	40290041	T	G	0.06958	0.0753037	0.0712744	rs4312181	7	COG6	0	intronic	0.981	6	4	5	1	1	1
rs10816416	9	109421835	G	A	0.4205	0.266208	0.167524	rs4642714	4	RP11-308N19.4	0	ncRNA_intronic	0.978	6	9	15	0	0	1
rs79068892	5	168482853	A	T	0.02286	0.0282839	0.119105	rs79508398	2	SLIT3	0	intronic	0.977	6	5	15	1	0	1
rs4129745	13	40261945	A	G	0.2634	0.195482	0.258027	rs4312181	7	COG6	0	intronic	0.977	6	4	5	1	1	1
rs75251022	11	85093218	C	T	0.1928	0.0165198	0.0910537	rs647912	6	DLG2	0	intronic	0.976	7	9	15	1	1	1
rs912418	13	40429961	T	C	0.4533	0.00724424	0.158044	rs4312181	7	AZU1P1	885	downstream	0.973	NA	7	15	0	1	1
rs7994665	13	40234305	C	A	0.2575	0.202168	0.248745	rs4312181	7	COG6	0	intronic	0.968	7	4	5	1	1	1
rs112996275	1	77985453	AGTGATGACAACCAGAG	A	0.171	NA	0.153557	rs17391694	1	AK5	0	intronic	0.966	NA	4	15	1	1	1
rs973211	5	168880578	A	T	0.06561	0.103738	0.0559061	rs79508398	2	RNU6-477P	98874	intergenic	0.965	7	9	15	0	0	1
rs72846309	11	1136928	G	A	0.1352	0.421163	0.67813	rs72842488	5	MUC5AC	14651	intergenic	0.965	7	5	9	0	0	0
rs6477543	9	109511002	T	A	0.2137	0.786417	0.91848	rs4642714	4	RP11-308N19.5	25790	intergenic	0.963	7	5	15	0	0	1
rs11162423	1	78627335	A	C	0.3439	NA	0.0788904	rs17391694	1	RNFT1P2	8829	intergenic	0.962	6	5	15	0	1	1
rs3824956	11	85370482	C	T	0.2058	0.0848827	0.104478	rs647912	6	CREBZF	269	downstream	0.962	5	3	5	1	1	1
rs17817883	11	85744237	A	C	0.2187	0.0281792	0.0637941	rs647912	6	PICALM	0	intronic	0.962	7	4	5	1	1	1
rs145298165	11	84650463	TTTAG	T	0.1272	NA	0.0790171	rs647912	6	DLG2:AP000857.3	0:0	ncRNA_intronic	0.956	NA	9	15	1	1	1
rs2527901	7	99525112	A	T	0.4672	0.00348487	0.0507172	rs12112428	3	GJC3	0	intronic	0.955	1f	5	14	1	1	1
rs55841425	11	85261765	C	A	0.159	0.0896664	0.0797082	rs647912	6	DLG2	0	intronic	0.955	7	5	15	1	1	1
rs493078	11	85483310	T	C	0.3638	0.767533	0.915449	rs647912	6	SYTL2	0	intronic	0.955	NA	5	15	1	1	1
rs7327674	13	40245177	T	C	0.2575	0.200899	0.248745	rs4312181	7	COG6	0	intronic	0.955	7	5	5	1	1	1
rs74552897	9	109459872	G	A	0.02982	0.0174566	0.119431	rs4642714	4	RP11-308N19.4	0	ncRNA_intronic	0.952	5	1	15	0	0	1
rs200734909	13	40248091	TTCTG	T	0.07157	NA	0.0707181	rs4312181	7	COG6	0	intronic	0.95	NA	5	5	1	1	1
rs34064730	9	109344238	G	GC	0.3738	NA	0.0556899	rs4642714	4	RP11-308N19.1	0	ncRNA_intronic	0.949	NA	5	15	0	0	1
rs33934246	1	78579176	ATCC	A	0.3996	NA	0.141124	rs17391694	1	GIPC2	0	intronic	0.946	NA	5	15	1	1	1
rs7122887	11	85292310	C	T	0.1859	0.145567	0.122984	rs647912	6	DLG2	0	intronic	0.944	7	5	15	1	1	1
rs73181759	13	40459880	C	T	0.2416	0.0505481	0.0564579	rs4312181	7	SNORD116	28515	intergenic	0.942	7	5	15	0	1	1
rs1943706	11	84474461	C	A	0.1014	0.00281788	0.0609179	rs647912	6	DLG2:CTD-2537O9.1	0:0	ncRNA_intronic	0.941	7	7	15	1	1	1
rs9936292	16	104754	G	C	0.2266	NA	0.0950577	rs61638232	8	SNRNP25	0	intronic	0.94	NA	1	5	1	1	1
rs13312419	7	99744175	A	C	0.163	NA	0.398359	rs12112428	3	LAMTOR4	2354	intergenic	0.939	2b	5	15	1	1	1
rs2023165	7	99427995	G	T	0.02286	0.00514864	0.06444	rs12112428	3	CYP3A43	0	intronic	0.935	NA	5	15	1	1	1
rs578084760	9	109329755	G	GA	0.2674	NA	0.0684909	rs4642714	4	RP11-308N19.1	0	ncRNA_intronic	0.934	NA	9	15	0	0	1
rs1517311	11	84930506	T	A	0.08549	0.0707101	0.143107	rs647912	6	DLG2	0	intronic	0.934	7	9	15	1	1	1
rs10873988	1	79047943	G	A	0.2376	0.0559677	0.111898	rs17391694	1	IFI44L	37663	intergenic	0.932	7	14	15	0	1	1
rs2741872	7	99339776	T	A	0.05567	0.0533228	0.084484	rs12112428	3	CYP3A7	6956	intergenic	0.931	6	5	15	1	1	1
rs58306841	7	99483731	C	CTT	0.4672	NA	0.0523178	rs12112428	3	TRIM4	0	intronic	0.93	NA	5	15	1	1	1
rs3012145	13	40447955	G	A	0.08151	0.0442206	0.0942904	rs4312181	7	SNORD116	16590	intergenic	0.928	7	5	15	0	1	1
rs6661223	1	78651968	T	C	0.2813	NA	0.0690112	rs17391694	1	RNFT1P2	15046	intergenic	0.927	7	14	15	0	1	1
rs140951526	11	84693265	TCAAA	T	0.3688	NA	0.135654	rs647912	6	DLG2	0	intronic	0.927	NA	9	15	1	1	1
rs73514970	11	84546739	C	T	0.05765	0.00189595	0.0700367	rs647912	6	DLG2	0	intronic	0.925	6	14	15	1	1	1
rs2985248	13	40430963	A	G	0.4533	0.00749715	0.158044	rs4312181	7	AZU1P1	0	ncRNA_exonic	0.921	5	7	15	0	1	1
rs145726067	7	99414337	C	T	0.02087	0.00496118	0.0553412	rs12112428	3	CTD-3244O18.7	3303	intergenic	0.92	7	13	15	0	1	1
rs4447298	13	40401895	C	T	0.3668	0.033644	0.0773441	rs4312181	7	CDKN2AIPNLP3	9708	intergenic	0.918	6	5	15	0	1	1
rs11134563	5	168648667	T	G	0.1869	0.0473821	0.102687	rs79508398	2	SLIT3	0	intronic	0.916	6	4	15	1	1	1
rs598346	11	85436699	A	G	0.1988	0.189543	0.446614	rs647912	6	SYTL2	0	exonic	0.908	NA	2	15	1	1	1
rs11771139	7	99736059	G	A	0.2753	0.0685245	0.0728372	rs12112428	3	AC073842.19	0	ncRNA_intronic	0.906	1f	2	15	1	1	1
rs199858519	1	77970128	T	A	0.1034	NA	0.0692482	rs17391694	1	AK5	0	intronic	0.905	6	5	15	1	0	1
rs4646465	7	99304524	G	A	0.07256	NA	0.0998116	rs12112428	3	CYP3A7	0	intronic	0.905	NA	4	9	1	1	1
rs2286265	7	100006965	C	T	0.1282	0.0314883	0.167141	rs12112428	3	ZCWPW1	0	intronic	0.904	NA	4	15	1	1	1
rs2025612	1	78618485	A	G	0.4274	0.242182	0.0999099	rs17391694	1	GIPC2	14351	intergenic	0.902	NA	5	15	0	1	1
rs12789336	11	85098156	T	G	0.03579	0.00123235	0.0798673	rs647912	6	DLG2	0	intronic	0.901	7	5	15	1	1	1
rs567551339	1	77833631	T	TTA	0.2863	NA	0.0727346	rs17391694	1	AK5	0	intronic	0.9	NA	5	15	1	0	1
rs471786	11	84992639	T	C	0.1223	0.0949107	0.090122	rs647912	6	DLG2	0	intronic	0.897	NA	5	15	1	1	0
rs199873663	7	99919517	TTAAA	T	0.0994	NA	0.217458	rs12112428	3	SPDYE3:PMS2P1	0:0	ncRNA_intronic	0.896	NA	5	5	1	1	1
rs11234415	11	85513235	C	T	0.04771	0.0086097	0.0683568	rs647912	6	SYTL2	0	intronic	0.896	5	5	15	1	1	1
rs11234410	11	85496740	C	T	0.2873	0.180963	0.666139	rs647912	6	SYTL2	0	intronic	0.894	5	5	15	1	1	1
rs138381502	13	40338464	AT	A	0.3827	NA	0.0593715	rs4312181	7	COG6	0	intronic	0.894	NA	5	15	1	1	1
rs659251	1	78606676	C	T	0.2376	0.0596565	0.0572198	rs17391694	1	GIPC2	2542	intergenic	0.892	NA	5	15	1	1	1
rs67520848	7	99849149	CA	C	0.4672	NA	0.0689092	rs12112428	3	GATS:GATS	0:0	ncRNA_intronic	0.89	NA	5	15	1	1	1
rs984551	9	109390820	T	C	0.494	0.128296	0.0611018	rs4642714	4	RP11-308N19.4	0	ncRNA_intronic	0.89	NA	5	15	0	1	1
rs2225663	1	79055729	G	T	0.2207	0.12678	0.122749	rs17391694	1	IFI44L	29877	intergenic	0.889	6	5	15	0	1	1
rs7326699	13	40242371	A	G	0.2575	0.138341	0.248745	rs4312181	7	COG6	0	intronic	0.889	1f	4	5	1	1	1
rs684055	11	84715409	G	A	0.3569	0.0589225	0.0587214	rs647912	6	DLG2	0	intronic	0.888	7	9	15	1	1	1
rs76268187	11	85365902	T	A	0.1093	0.0165247	0.0856517	rs647912	6	TMEM126A	0	intronic	0.888	6	4	5	1	1	1
rs202221986	11	86054426	TA	T	0.02187	NA	0.05329	rs647912	6	C11orf73	0	intronic	0.887	NA	4	5	1	1	1
rs8181098	9	109334184	C	T	0.1918	0.10717	0.106061	rs4642714	4	RP11-308N19.1	0	ncRNA_intronic	0.885	6	9	15	0	0	1
rs35171376	1	78286818	T	TA	0.332	NA	0.056584	rs17391694	1	FAM73A	0	intronic	0.884	NA	4	5	1	1	1
rs12748599	1	77834913	C	A	0.2843	0.0200609	0.071533	rs17391694	1	AK5	0	intronic	0.882	5	5	15	1	1	1
rs9603602	13	40296373	G	T	0.2565	0.0529496	0.257621	rs4312181	7	COG6	0	intronic	0.882	6	4	5	1	1	1
rs117166138	16	554703	C	T	0.01491	NA	0.0543743	rs61638232	8	RAB11FIP3	0	intronic	0.882	5	4	5	1	0	1
rs3735453	7	99229435	T	C	0.05964	0.0277336	0.0715414	rs12112428	3	ZSCAN25	0	UTR3	0.881	NA	4	4	1	1	1
rs2525545	7	99550477	G	A	0.2823	0.00574717	0.0965565	rs12112428	3	SNORA40	695	downstream	0.88	6	5	14	0	1	1
rs9548920	13	40327460	A	G	0.3787	0.130454	0.0521765	rs4312181	7	COG6	0	intronic	0.877	7	4	15	1	1	1
rs2087469	9	109319255	T	C	0.4264	0.0120366	0.0526235	rs4642714	4	RP11-308N19.1	0	ncRNA_intronic	0.876	NA	9	15	0	1	1
rs35728575	11	84706773	A	T	0.3757	0.0603779	0.131842	rs647912	6	DLG2	0	intronic	0.874	6	5	15	1	1	1
rs35624781	13	40462461	G	A	0.2406	0.0539265	0.0562047	rs4312181	7	SNORD116	31096	intergenic	0.874	6	5	15	0	1	1
rs548420410	7	99319365	C	CGT	0.0666	NA	0.0785582	rs12112428	3	CYP3A7	0	intronic	0.873	NA	5	15	1	1	1
rs201160102	11	85545803	CTTT	C	0.1769	NA	0.0903602	rs647912	6	AP000974.1	17796	intergenic	0.873	NA	5	15	0	1	1
rs34207169	11	1156829	C	T	0.2008	0.488616	0.273607	rs72842488	5	MUC5AC	0	intronic	0.871	5	4	15	1	1	1
rs371302382	1	77997674	TCCGGCCGG	T	0.4215	NA	0.0520703	rs17391694	1	AK5	0	intronic	0.869	NA	1	15	1	1	1
rs5775413	1	78135944	AT	A	0.3181	NA	0.0531524	rs17391694	1	ZZZ3	0	intronic	0.869	NA	5	5	1	1	1
rs9532433	13	40352671	C	A	0.3429	0.718066	0.528363	rs4312181	7	COG6	0	intronic	0.868	5	5	15	1	1	1
rs143908981	7	99625821	C	A	0.0338	0.0415051	0.103539	rs12112428	3	ZKSCAN1	0	intronic	0.867	6	4	4	1	1	1
rs556754692	11	85413234	A	AT	0.4751	NA	0.411978	rs647912	6	SYTL2	0	intronic	0.867	NA	4	15	1	1	1
rs113731424	11	85369692	TA	T	0.1193	NA	0.0592959	rs647912	6	CREBZF	1059	intergenic	0.866	NA	4	5	1	1	1
rs138978923	11	1237280	A	AC	0.04771	NA	0.119291	rs72842488	5	MUC5B	7015	intergenic	0.865	NA	5	15	1	1	1
rs529387040	1	77976077	A	T	0.171	NA	0.153557	rs17391694	1	AK5	0	intronic	0.863	NA	5	15	1	0	1
rs688570	1	78645256	A	G	0.3628	0.192142	0.0851509	rs17391694	1	RNFT1P2	8334	intergenic	0.861	NA	5	15	0	1	1
rs77915573	13	40275742	C	T	0.07058	0.0813188	0.0709901	rs4312181	7	COG6	0	intronic	0.861	7	5	5	1	1	1
rs112605012	5	168613866	C	CACCATGAT	0.2465	NA	0.0603576	rs79508398	2	SLIT3	0	intronic	0.859	NA	5	15	1	0	0
rs141591562	7	99947974	G	A	0.03579	NA	0.0629982	rs12112428	3	STAG3L5P:STAG3L5P-PVRIG2P-PILRB:PILRB	0:0:0	ncRNA_intronic	0.859	6	4	4	1	1	1
rs7865489	9	109312922	G	T	0.4314	0.00898941	0.0547631	rs4642714	4	RP11-308N19.1	0	ncRNA_intronic	0.859	6	15	15	0	0	1
rs17529725	13	40255591	T	C	0.07455	0.042745	0.0659097	rs4312181	7	COG6	0	intronic	0.859	5	4	5	1	1	1
rs2875347	13	40428389	C	T	0.4533	0.0102037	0.158044	rs4312181	7	AZU1P1	2457	intergenic	0.859	7	8	15	0	1	1
rs13232115	7	99670932	T	C	0.2634	0.0453308	0.0897505	rs12112428	3	ZNF3	0	intronic	0.858	7	4	8	1	1	1
rs2037497	7	99315904	A	G	0.07356	NA	0.098481	rs12112428	3	CYP3A7	0	intronic	0.857	NA	5	15	1	1	1
rs150284928	1	78861050	T	A	0.02883	0.058972	0.108895	rs17391694	1	PTGFR	0	intronic	0.856	6	14	15	1	0	0
rs1160188	11	85191561	C	T	0.04473	NA	0.0607844	rs647912	6	DLG2	0	intronic	0.856	6	5	15	1	1	0
rs369654038	9	109507031	G	A	0.4563	NA	0.283025	rs4642714	4	RP11-308N19.5	21819	intergenic	0.855	6	5	15	0	0	1
rs10054326	5	168640519	T	C	0.2296	0.00750374	0.0660951	rs79508398	2	SLIT3	0	intronic	0.854	5	5	15	1	1	1
rs145102165	7	99309404	AAAC	A	0.07455	NA	0.102696	rs12112428	3	CYP3A7	0	intronic	0.853	NA	4	15	1	1	1
rs9315729	13	40345191	G	A	0.3777	0.16694	0.0541523	rs4312181	7	COG6	0	intronic	0.853	5	5	15	1	1	1
rs12334072	7	99251707	A	G	0.05964	NA	0.0715414	rs12112428	3	CYP3A5	0	intronic	0.85	6	5	15	1	1	1
rs207060	11	85205807	G	C	0.0825	0.0124464	0.126256	rs647912	6	DLG2	0	intronic	0.85	7	5	15	1	1	0
rs1491102	9	109468259	C	T	0.3509	0.345914	0.117566	rs4642714	4	RP11-308N19.4	3315	intergenic	0.847	NA	5	15	0	1	1
rs12792714	11	84838310	A	C	0.3857	0.0088143	0.0715283	rs647912	6	DLG2	0	intronic	0.846	5	2	15	1	1	1
rs57263198	11	85722238	G	GA	0.2207	NA	0.0698934	rs647912	6	PICALM	0	intronic	0.846	NA	4	4	1	1	1
rs1491108	9	109425609	C	T	0.4205	0.264317	0.167524	rs4642714	4	RP11-308N19.4	0	ncRNA_intronic	0.839	NA	5	15	0	0	1
rs12333599	7	99252179	G	C	0.06163	NA	0.0742386	rs12112428	3	CYP3A5	0	intronic	0.838	7	5	15	1	1	1
rs4275735	13	40238841	A	G	0.329	0.567343	0.375804	rs4312181	7	COG6	0	intronic	0.838	5	4	5	1	1	1
rs34861564	11	85002629	C	CT	0.4463	NA	0.109682	rs647912	6	DLG2	0	intronic	0.836	NA	5	15	1	0	0
rs200546083	1	78309826	TAG	T	0.4563	NA	0.0681688	rs17391694	1	FAM73A	0	intronic	0.833	NA	4	5	1	1	1
rs652682	11	84903637	C	T	0.06362	0.00953191	0.0991999	rs647912	6	DLG2	0	intronic	0.833	NA	14	15	1	1	1
rs4944513	11	84958223	C	G	0.06561	0.0192573	0.0996169	rs647912	6	DLG2	0	intronic	0.831	7	5	15	1	1	1
rs11427306	11	85091216	GT	G	0.1461	NA	0.058568	rs647912	6	DLG2	0	intronic	0.828	NA	9	15	1	1	1
rs6946168	7	99598286	C	T	0.2942	0.0331517	0.102343	rs12112428	3	RP4-604G5.3	7612	intergenic	0.827	6	2	15	0	1	1
rs75184229	11	85517549	C	G	0.04672	0.0109561	0.0583495	rs647912	6	SYTL2	0	intronic	0.827	6	5	15	1	1	1
rs4381001	9	109370107	C	T	0.2624	0.0263638	0.0701025	rs4642714	4	RP11-308N19.1	3030	intergenic	0.826	6	5	15	0	0	1
rs618001	11	85756362	C	T	0.4095	0.00657996	0.0600716	rs647912	6	PICALM	0	intronic	0.826	7	5	5	1	1	1
rs71078504	1	79006520	C	CCTTTT	0.2495	NA	0.124343	rs17391694	1	PTGFR	1085	intergenic	0.824	NA	5	15	1	1	1
rs34999640	11	1236031	GA	G	0.4185	NA	0.0520902	rs72842488	5	MUC5B	8264	intergenic	0.823	NA	5	15	1	0	1
rs11234393	11	85444208	C	T	0.04871	0.0118992	0.068511	rs647912	6	SYTL2	0	intronic	0.823	3a	4	15	1	1	1
rs75458844	11	85544226	C	G	0.1759	NA	0.0947508	rs647912	6	AP000974.1	19373	intergenic	0.821	6	5	15	0	1	1
rs10627651	11	1109651	A	C	0.01292	NA	0.0510503	rs72842488	5	MUC2	5231	NA	0.82	6	5	15	1	0	1
rs2252376	11	84725749	G	T	0.3569	0.0533151	0.0571534	rs647912	6	DLG2	0	intronic	0.82	NA	7	15	1	1	1
rs78356210	11	85581267	G	A	0.1789	0.0534157	0.09821	rs647912	6	CCDC83	0	intronic	0.82	7	5	15	1	1	1
rs592063	11	84771599	A	T	0.3648	0.0440746	0.118292	rs647912	6	DLG2	0	intronic	0.819	6	14	15	1	1	1
rs78681528	11	85588156	T	G	0.1799	0.0515858	0.0937571	rs647912	6	CCDC83	0	intronic	0.818	6	14	15	1	1	1
rs17817308	11	85593529	G	A	0.1789	0.0594404	0.09821	rs647912	6	CCDC83	0	intronic	0.818	5	5	15	1	1	1
rs34666042	11	1219773	C	T	0.161	0.759289	0.345842	rs72842488	5	MUC5AC	0	intergenic	0.817	5	4	15	1	0	0
rs61390712	11	84698622	C	T	0.1272	0.0431916	0.0777572	rs647912	6	DLG2	0	intronic	0.817	7	9	15	1	1	1
rs114718676	11	85743448	C	T	0.2187	0.0294044	0.0637941	rs647912	6	PICALM	0	intronic	0.816	7	4	5	1	1	1
rs17591266	13	40357677	A	G	0.4056	0.200742	0.0774336	rs4312181	7	COG6	0	intronic	0.815	6	5	15	1	1	1
rs71995683	11	85294101	AATAT	A	0.1233	NA	0.117887	rs647912	6	DLG2	0	intronic	0.813	NA	5	15	1	1	1
rs559890805	1	78124200	C	CTT	0.332	NA	0.05366	rs17391694	1	ZZZ3	0	intronic	0.81	NA	4	5	1	1	1
rs4488068	1	78242837	A	G	0.331	0.00995116	0.0562871	rs17391694	1	RP4-706L14.2	2287	intergenic	0.809	5	5	15	1	1	1
rs556918	11	85486866	G	C	0.3598	0.774935	0.92398	rs647912	6	SYTL2	0	intronic	0.809	1f	5	15	1	1	1
rs4949835	1	78537401	G	A	0.3996	0.0761919	0.0668494	rs17391694	1	GIPC2	0	intronic	0.808	5	2	15	1	1	1
rs35563181	5	168640275	T	TC	0.2157	NA	0.0762393	rs79508398	2	SLIT3	0	intronic	0.808	NA	5	15	1	1	1
rs670998	11	84702099	G	A	0.3559	0.0705679	0.0571109	rs647912	6	DLG2	0	intronic	0.807	7	9	15	1	1	1
rs116971356	11	1070833	G	A	0.01988	0.0288145	0.0589723	rs72842488	5	MUC2	4041	intergenic	0.805	6	5	14	1	0	1
rs984107	1	79056787	C	A	0.05368	0.0344893	0.131462	rs17391694	1	IFI44L	28819	intergenic	0.803	7	5	15	0	1	1
rs61133973	11	85255186	G	T	0.1203	0.0533097	0.103364	rs647912	6	DLG2	0	intronic	0.803	7	5	15	1	1	1
rs1818797	7	99296195	A	G	0.07256	NA	0.0998116	rs12112428	3	CYP3A7	6464	intergenic	0.802	NA	5	15	1	1	1
rs4144291	11	84527299	G	A	0.1054	0.00351446	0.0564357	rs647912	6	DLG2	0	intronic	0.802	7	5	15	1	1	1
rs34312794	5	168734100	G	C	0.06163	0.29751	0.274342	rs79508398	2	SLIT3	5966	intergenic	0.801	6	5	14	1	0	1
rs75569930	13	40411425	G	T	0.07555	0.038543	0.0944782	rs4312181	7	CDKN2AIPNLP3	19238	intergenic	0.799	7	5	15	0	1	1
rs349087	11	84813476	G	A	0.3579	0.0521367	0.129956	rs647912	6	DLG2	0	intronic	0.798	7	9	15	1	1	1
rs57075121	7	99538694	G	A	0.164	0.0349482	0.325626	rs12112428	3	RP4-604G5.1	0	ncRNA_intronic	0.797	7	5	14	0	1	1
rs539915876	13	40363701	C	CACCTGCTCCACCCTGACTCATTCCGATT	0.492	NA	0.0592316	rs4312181	7	COG6	0	UTR3	0.795	NA	8	9	1	1	1
rs35740791	13	40341548	AT	A	0.34	NA	0.525336	rs4312181	7	COG6	0	intronic	0.794	NA	5	15	1	1	1
rs73158413	7	99619540	T	A	0.1133	0.835756	0.0753174	rs12112428	3	ZKSCAN1	0	intronic	0.791	5	3	5	1	1	1
rs201928567	1	78615233	A	G	0.2714	NA	0.0662547	rs17391694	1	GIPC2	11099	intergenic	0.79	6	5	15	0	1	1
rs17817343	11	85598312	C	T	0.1789	0.0608706	0.09821	rs647912	6	CCDC83	0	intronic	0.79	7	5	15	1	1	1
rs77311055	13	40289353	A	T	0.07157	0.0448714	0.0665699	rs4312181	7	COG6	0	intronic	0.79	6	4	5	1	1	1
rs77246972	13	40368697	GC	G	0.2485	NA	0.218397	rs4312181	7	COG6	2894	intergenic	0.789	NA	5	15	1	1	1
rs2025614	1	78618151	G	A	0.4334	0.246232	0.102683	rs17391694	1	GIPC2	14017	intergenic	0.788	NA	5	15	0	1	1
rs551253	1	78990921	G	C	0.2475	0.140505	0.125191	rs17391694	1	PTGFR	0	intronic	0.783	7	5	15	1	1	1
rs286518	11	85177135	A	G	0.0835	0.00727317	0.126597	rs647912	6	DLG2	0	intronic	0.781	7	5	15	1	1	0
rs2444254	11	84708289	T	C	0.3559	0.0772164	0.0571109	rs647912	6	DLG2:AP000857.2	0:0	ncRNA_exonic	0.779	6	7	15	1	1	1
rs658749	11	84711968	C	T	0.3549	0.0790282	0.0555267	rs647912	6	DLG2	0	intronic	0.777	6	5	15	1	1	1
rs548621158	7	99507352	G	GT	0.4722	NA	0.0510164	rs12112428	3	TRIM4	0	intronic	0.776	NA	4	4	1	1	1
rs2527903	7	99524694	A	G	0.4642	0.0841066	0.0570619	rs12112428	3	GJC3	0	intronic	0.776	NA	5	14	1	1	1
rs2525535	7	99543177	G	A	0.2823	0.00913346	0.0965565	rs12112428	3	RP4-604G5.1	0	ncRNA_intronic	0.776	7	5	14	0	1	1
rs200613851	1	78603687	T	TTTC	0.2386	NA	0.0579652	rs17391694	1	GIPC2	0	UTR3	0.775	NA	5	15	1	1	1
rs35265482	9	109327100	T	TATAG	0.3101	NA	0.0726093	rs4642714	4	RP11-308N19.1	0	ncRNA_intronic	0.775	NA	9	15	0	0	1
rs1918352	7	99763439	A	G	0.4394	NA	0.228087	rs12112428	3	GAL3ST4	0	intronic	0.773	7	5	14	1	1	1
rs286022	11	85132463	C	T	0.09145	0.0259618	0.109966	rs647912	6	DLG2	0	intronic	0.772	NA	8	15	1	1	1
rs35141829	11	85560438	G	C	0.1392	NA	0.176794	rs647912	6	AP000974.1	3161	intergenic	0.772	7	5	15	1	1	1
rs78996870	11	85254734	G	C	0.08151	0.018328	0.125923	rs647912	6	DLG2	0	intronic	0.771	7	5	15	1	1	1
rs201928305	11	85456029	CA	C	0.04871	NA	0.068511	rs647912	6	SYTL2	0	intronic	0.771	NA	4	5	1	1	1
rs10501603	11	85681916	A	G	0.2227	NA	0.0652038	rs647912	6	PICALM	0	intronic	0.771	4	4	4	1	1	1
rs11245965	11	1113450	A	G	0.336	0.282506	0.176908	rs72842488	5	MUC2	9030	intergenic	0.769	5	1	15	1	1	1
rs541172658	11	85513263	C	CT	0.4235	NA	0.0953745	rs647912	6	SYTL2	0	intronic	0.769	NA	5	15	1	1	1
rs10978541	9	109327076	G	T	0.2425	0.0882109	0.108024	rs4642714	4	RP11-308N19.1	0	ncRNA_intronic	0.767	7	9	15	0	0	1
rs3862782	11	85356441	G	A	0.2068	0.0810122	0.101895	rs647912	6	TMEM126A	2569	intergenic	0.767	6	5	5	1	1	1
rs4941945	13	40441415	C	G	0.4533	0.0126004	0.158044	rs4312181	7	SNORD116	10050	intergenic	0.766	5	5	15	0	1	1
rs72740079	9	109414978	A	G	0.2376	0.0380004	0.0769072	rs4642714	4	RP11-308N19.4	0	ncRNA_intronic	0.764	6	14	15	0	0	1
rs200350806	11	85113022	TA	T	0.1044	NA	0.076153	rs647912	6	DLG2	0	intronic	0.764	NA	9	15	1	1	1
rs2527910	7	99568753	T	G	0.2813	0.26653	0.403993	rs12112428	3	AZGP1	0	intronic	0.763	NA	4	14	1	1	1
rs11162419	1	78626683	A	C	0.3499	NA	0.0761081	rs17391694	1	RNFT1P2	9481	intergenic	0.76	6	5	15	0	1	1
rs653899	1	78656695	G	A	0.3827	0.172	0.0924369	rs17391694	1	RNFT1P2	19773	intergenic	0.76	7	5	15	0	1	1
rs34161112	7	99606259	G	A	0.167	NA	0.524813	rs12112428	3	ZKSCAN1	6944	intergenic	0.76	4	1	15	1	1	1
rs4556674	13	40401799	G	A	0.3668	0.0396052	0.0773441	rs4312181	7	CDKN2AIPNLP3	9612	intergenic	0.76	7	5	15	0	1	1
rs71469854	11	1215138	C	T	0.16	0.778347	0.349148	rs72842488	5	MUC5AC	0	intergenic	0.758	5	1	14	1	0	0
rs912421	13	40428490	C	T	0.3539	0.0309509	0.0682217	rs4312181	7	AZU1P1	2356	intergenic	0.757	NA	8	15	0	1	1
rs77580700	13	40271728	A	G	0.07058	0.0896157	0.0709901	rs4312181	7	COG6	0	intronic	0.753	4	4	5	1	1	1
rs1073987	11	84638699	G	C	0.3131	0.0253208	0.0981877	rs647912	6	DLG2	0	intronic	0.751	6	9	15	1	1	1
rs76375932	13	40273065	G	C	0.09344	0.0156797	0.138811	rs4312181	7	COG6	0	intronic	0.749	6	5	5	1	1	1
rs635432	11	84827453	A	G	0.3499	0.0192531	0.07188	rs647912	6	DLG2	0	intronic	0.748	NA	5	15	1	1	1
rs550327660	11	85544181	G	A	0.07157	NA	0.0542866	rs647912	6	AP000974.1	19418	intergenic	0.748	NA	5	15	0	0	1
rs182136430	11	1076614	G	A	0.17	NA	0.0502175	rs72842488	5	MUC2	0	intronic	0.747	2b	1	15	1	0	1
rs35412467	1	78551581	G	GT	0.492	NA	0.064633	rs17391694	1	GIPC2	0	intronic	0.746	NA	5	15	1	1	1
rs72615157	7	99635967	G	A	0.2008	0.281589	0.0899589	rs12112428	3	ZKSCAN1	0	UTR3	0.745	5	4	5	1	1	1
rs7787294	7	99759637	C	A	0.4394	0.109936	0.22562	rs12112428	3	GAL3ST4	0	intronic	0.744	6	5	5	1	1	1
rs286031	11	85110349	T	C	0.1064	0.042213	0.0828564	rs647912	6	DLG2	0	intronic	0.744	6	9	15	1	1	1
rs2791587	1	78668236	G	A	0.3648	0.0974423	0.0765124	rs17391694	1	RP11-183M13.1	27046	intergenic	0.743	NA	5	15	0	1	1
rs72842490	11	1125618	G	A	0.1362	0.423709	0.705823	rs72842488	5	MUC2	21198	intergenic	0.743	2a	5	15	0	0	0
rs567430840	7	98803033	C	CAAAAAAA	0.2674	NA	0.0568722	rs12112428	3	KPNA7	0	intronic	0.741	NA	5	15	1	0	1
rs72963077	11	85737065	C	G	0.2227	0.0471984	0.0652038	rs647912	6	PICALM	0	intronic	0.741	5	4	4	1	1	1
rs73499156	11	85237627	C	A	0.1213	0.0256541	0.103958	rs647912	6	DLG2	0	intronic	0.74	7	1	15	1	1	0
rs172284	11	85195747	C	T	0.04374	NA	0.0606552	rs647912	6	DLG2	0	intronic	0.739	6	5	15	1	1	0
rs1621088	1	78636339	T	C	0.3439	0.150544	0.0788904	rs17391694	1	RNFT1P2	0	ncRNA_exonic	0.737	NA	5	15	0	1	1
rs77031798	11	85792007	A	G	0.06362	0.00466637	0.125422	rs647912	6	PICALM	11082	intergenic	0.737	6	5	15	0	1	1
rs34753365	9	109333016	TA	T	0.1909	NA	0.10787	rs4642714	4	RP11-308N19.1	0	ncRNA_intronic	0.736	NA	9	15	0	0	1
rs7855642	9	109410667	G	A	0.2525	0.0937025	0.117038	rs4642714	4	RP11-308N19.4	0	ncRNA_intronic	0.734	6	14	15	0	0	1
rs12653684	5	168636854	T	C	0.2227	NA	0.0696769	rs79508398	2	SLIT3	0	intronic	0.733	NA	5	15	1	1	0
rs117297643	13	40254854	G	T	0.07157	0.075172	0.0707181	rs4312181	7	COG6	0	intronic	0.733	5	4	4	1	1	1
rs6880276	5	168782005	G	A	0.06262	0.147295	0.204582	rs79508398	2	SLIT3	53871	intergenic	0.732	4	2	15	0	0	1
11:85111108:A:T	11	85111108	T	A	0.07157	NA	0.0911026	rs647912	6	DLG2	0	intronic	0.732	6	15	15	1	1	1
rs520629	11	85476019	G	T	0.2922	0.302439	0.650449	rs647912	6	SYTL2	0	intronic	0.731	5	5	15	1	1	1
rs9548901	13	40303194	C	T	0.3738	0.179191	0.0540267	rs4312181	7	COG6	0	intronic	0.731	6	4	5	1	1	1
rs117656934	7	99514097	T	C	0.05765	0.0110851	0.0638391	rs12112428	3	TRIM4	0	intronic	0.73	5	1	6	1	1	1
rs7941121	11	84490657	G	A	0.1133	0.00166503	0.0582985	rs647912	6	DLG2:CTD-2537O9.1	0:0	ncRNA_intronic	0.729	5	5	15	1	1	1
rs114020893	1	78353605	T	C	0.1561	NA	0.263136	rs17391694	1	NEXN-AS1	0	ncRNA_exonic	0.728	6	1	5	1	1	0
rs111971346	11	85150531	G	A	0.05368	0.01776	0.141689	rs647912	6	DLG2	0	intronic	0.728	6	5	15	1	1	1
rs148676350	7	99667789	G	GT	0.33	NA	0.175516	rs12112428	3	ZNF3	0	NA	0.724	NA	4	8	1	1	1
rs12731886	1	77981701	A	G	0.2117	0.480424	0.0917864	rs17391694	1	AK5	0	intronic	0.722	7	5	15	1	1	1
rs12539985	7	99742641	G	A	0.1203	0.206885	0.344251	rs12112428	3	LAMTOR4	3888	intergenic	0.721	6	5	15	1	1	1
rs286047	11	85078501	C	T	0.1491	0.111559	0.0593269	rs647912	6	DLG2	0	intronic	0.72	7	5	15	1	1	0
rs4943694	13	40329032	C	T	0.3757	0.14791	0.0567244	rs4312181	7	COG6	0	intronic	0.715	6	4	15	1	1	1
rs11162415	1	78612934	A	G	0.4443	NA	0.101384	rs17391694	1	GIPC2	8800	intergenic	0.713	5	4	15	1	1	1
rs79508398	5	168736648	G	A	0.01988	0.810076	1	rs79508398	2	SLIT3	8514	intergenic	0.713	5	7	15	1	0	1
rs13297331	9	109319537	A	C	0.4254	NA	0.0538029	rs4642714	4	RP11-308N19.1	0	ncRNA_intronic	0.713	3a	9	15	0	1	1
rs143804915	7	99651142	T	TTACATACA	0.4414	NA	0.154988	rs12112428	3	ZSCAN21	0	intronic	0.712	NA	4	5	1	1	1
rs2687145	7	99318644	G	A	0.07256	NA	0.0998116	rs12112428	3	CYP3A7	0	intronic	0.711	NA	5	15	1	1	1
rs10128700	11	85754392	G	A	0.2187	0.0296823	0.0637941	rs647912	6	PICALM	0	intronic	0.711	5	2	7	1	1	1
rs34367348	11	1077493	C	T	0.3419	NA	0.0514756	rs72842488	5	MUC2	0	intronic	0.71	6	1	15	1	0	1
rs567725128	7	99667174	C	CA	0.2157	NA	0.218177	rs12112428	3	ZNF3	0	intronic	0.707	NA	4	5	1	1	1
rs573650	11	84737373	C	A	0.3598	0.0500345	0.055345	rs647912	6	DLG2	0	intronic	0.706	NA	5	15	1	1	1
rs541950188	9	109383605	A	AC	0.3241	NA	0.0642368	rs4642714	4	RP11-308N19.4	0	ncRNA_intronic	0.705	NA	1	15	0	0	1
rs9548851	13	40213567	G	T	0.2962	0.0810655	0.237802	rs4312181	7	AL512505.1	13147	intergenic	0.705	6	13	15	0	1	1
11:84851304:C:T	11	84851304	C	T	0.0328	NA	0.0625052	rs647912	6	DLG2	0	intronic	0.702	7	9	15	1	1	1
rs67804789	13	40349410	ATAAGT	A	0.3777	NA	0.0560465	rs4312181	7	COG6	0	intronic	0.702	NA	5	15	1	1	1
rs571677174	7	99797522	C	CA	0.4056	NA	0.0718149	rs12112428	3	STAG3	0	intronic	0.701	NA	5	15	1	1	1
rs10898413	11	85519171	A	G	0.3459	0.431139	0.82317	rs647912	6	SYTL2	0	intronic	0.701	7	5	5	1	1	1
rs2571997	7	99514417	A	C	0.4662	0.0410236	0.0514568	rs12112428	3	TRIM4	0	intronic	0.699	6	1	6	1	1	1
rs2527886	7	99552168	T	C	0.4543	0.328022	0.0516206	rs12112428	3	SNORA40	2386	intergenic	0.699	NA	5	14	0	1	1
rs658212	1	78612005	C	A	0.2455	0.0847689	0.0586164	rs17391694	1	GIPC2	7871	intergenic	0.698	3a	5	15	1	1	1
rs79349553	11	85567836	G	T	0.1799	NA	0.0937571	rs647912	6	CCDC83	0	intronic	0.698	6	5	15	1	1	1
rs59986769	7	99650402	GCC	G	0.2763	NA	0.100262	rs12112428	3	ZSCAN21	0	intronic	0.697	NA	4	5	1	1	1
rs67863848	11	85123978	G	C	0.03579	0.00187479	0.0798673	rs647912	6	DLG2	0	intronic	0.697	7	9	15	1	1	1
rs11606818	11	85540247	T	C	0.2614	0.0195393	0.28647	rs647912	6	SYTL2	18062	intergenic	0.695	7	5	15	0	1	1
rs11312418	13	40384866	GA	G	0.2575	NA	0.380922	rs4312181	7	CDKN2AIPNLP3	7011	intergenic	0.695	NA	5	15	0	1	1
rs72965157	11	85763422	G	A	0.2207	0.0360565	0.0648502	rs647912	6	PICALM	0	intronic	0.694	7	4	5	1	1	1
rs13330520	16	88529	C	T	0.2316	0.422503	0.147477	rs61638232	8	IL9RP3	207	upstream	0.694	5	4	5	1	1	1
rs144458535	13	40253056	G	GTTA	0.328	NA	0.380005	rs4312181	7	COG6	0	intronic	0.692	NA	4	5	1	1	1
rs62653074	11	1149037	A	C	0.334	NA	0.187899	rs72842488	5	MUC5AC	2542	intergenic	0.691	4	5	15	1	0	1
rs892752	7	99496667	G	A	0.05765	0.0103254	0.0638391	rs12112428	3	TRIM4	0	intronic	0.689	NA	4	4	1	1	1
rs2457419	11	85177273	A	G	0.0835	0.0108075	0.126597	rs647912	6	DLG2	0	intronic	0.689	6	5	15	1	1	0
rs7102934	11	84648068	T	C	0.325	NA	0.116805	rs647912	6	DLG2:AP000857.3	0:0	ncRNA_intronic	0.687	7	9	15	1	1	1
rs551123228	11	85241371	A	AT	0.1481	NA	0.0683709	rs647912	6	DLG2	0	intronic	0.687	NA	5	15	1	1	1
rs147021251	11	84742424	CCTAT	C	0.1362	NA	0.0995276	rs647912	6	DLG2	0	intronic	0.685	NA	9	15	1	1	1
rs57610614	1	78605493	GT	G	0.3042	NA	0.0824626	rs17391694	1	GIPC2	1359	intergenic	0.684	NA	5	15	1	1	1
rs577640294	7	99644853	A	AT	0.2634	NA	0.0830841	rs12112428	3	ZSCAN21	2536	intergenic	0.684	NA	5	5	1	1	1
rs1265676	1	79034315	C	T	0.2306	0.251656	0.121073	rs17391694	1	PTGFR	28880	intergenic	0.683	6	14	15	0	1	1
rs12786006	11	1123062	C	T	0.3618	0.217283	0.149041	rs72842488	5	MUC2	18642	intergenic	0.683	5	6	15	0	1	0
rs2247536	1	77919438	G	C	0.2644	0.240704	0.0643389	rs17391694	1	AK5	0	intronic	0.682	5	5	15	1	1	1
rs638546	1	78655741	T	G	0.3827	0.0985615	0.0924369	rs17391694	1	RNFT1P2	18819	intergenic	0.679	7	9	15	0	1	1
rs72949443	11	85655445	A	G	0.2177	NA	0.0645001	rs647912	6	SLC25A1P1	8738	intergenic	0.679	5	5	15	0	1	1
rs11505847	7	99734661	G	A	0.2763	0.0525875	0.0799892	rs12112428	3	AC073842.19	0	ncRNA_intronic	0.678	6	5	15	1	1	1
rs7536206	1	78283755	C	T	0.3241	0.00660615	0.0522158	rs17391694	1	FAM73A	0	intronic	0.675	6	4	5	1	1	1
rs58358798	7	99582863	A	T	0.2406	0.566683	0.780091	rs12112428	3	AZGP1P1	0	ncRNA_intronic	0.675	6	5	15	1	1	1
rs7127478	11	85564168	G	A	0.1799	0.0286784	0.0937571	rs647912	6	AP000974.1	0	exonic	0.673	5	5	15	1	1	1
rs2527891	7	99544821	A	G	0.4543	0.311779	0.0516206	rs12112428	3	RP4-604G5.1	0	ncRNA_intronic	0.67	NA	5	15	0	1	1
rs10751640	11	1112593	C	T	0.337	NA	0.175969	rs72842488	5	MUC2	8173	intergenic	0.67	6	5	15	1	0	1
rs6962405	7	99557217	T	C	0.4364	0.258358	0.0679782	rs12112428	3	AZGP1	7125	intergenic	0.668	7	5	14	1	1	1
rs11035024	11	1610761	T	C	0.02087	NA	0.0713686	rs72842488	5	KRTAP5-AS1	0	ncRNA_intronic	0.668	3a	2	14	1	1	1
rs548100527	11	85473993	G	GA	0.0507	NA	0.0571353	rs647912	6	SYTL2	0	intronic	0.666	NA	4	15	1	1	1
rs4328313	13	40387209	A	G	0.1262	0.0175615	0.0504086	rs4312181	7	CDKN2AIPNLP3	4668	intergenic	0.666	5	5	15	0	1	1
rs17817331	11	85595338	C	T	0.1799	0.059801	0.0937571	rs647912	6	CCDC83	0	intronic	0.664	5	5	15	1	1	1
rs79087619	13	40453120	C	T	0.09742	0.0183618	0.0729625	rs4312181	7	SNORD116	21755	intergenic	0.664	5	5	15	0	1	1
rs6967487	7	99602191	C	T	0.1948	0.153019	0.173277	rs12112428	3	ZKSCAN1	11012	intergenic	0.661	1f	2	15	0	1	1
rs6477542	9	109507432	C	T	0.2068	NA	0.875324	rs4642714	4	RP11-308N19.5	22220	intergenic	0.659	7	7	15	0	0	1
rs28713701	11	1152217	G	C	0.4016	NA	0.138953	rs72842488	5	MUC5AC	0	intronic	0.659	2b	1	15	1	0	1
rs57245119	11	85273868	A	C	0.1451	0.0450972	0.121731	rs647912	6	DLG2	0	intronic	0.659	6	5	15	1	1	1
7:99292607:T:TA	7	99292607	T	TA	0.02386	NA	0.0791464	rs12112428	3	CYP3A7	10052	NA	0.657	NA	2	15	0	1	1
rs5803010	13	40343270	TG	T	0.3767	NA	0.0561616	rs4312181	7	COG6	0	intronic	0.656	NA	2	15	1	1	1
rs200955316	11	84552034	TA	T	0.06262	NA	0.0509039	rs647912	6	DLG2	0	intronic	0.655	NA	9	15	1	0	1
rs9548925	13	40333286	A	T	0.2793	0.161155	0.246763	rs4312181	7	COG6	0	intronic	0.654	6	5	15	1	1	1
rs4943695	13	40335040	T	A	0.3767	0.156841	0.0561616	rs4312181	7	COG6	0	intronic	0.652	5	5	15	1	1	1
rs79195122	11	85348781	G	C	0.1074	0.00605385	0.0808478	rs647912	6	TMEM126B	1200	intergenic	0.651	5	4	5	1	1	1
rs67506262	13	40243162	T	TAC	0.2575	NA	0.248745	rs4312181	7	COG6	0	intronic	0.648	NA	4	5	1	1	1
rs550981	11	84993797	G	A	0.07654	0.0218368	0.111887	rs647912	6	DLG2	0	intronic	0.647	NA	5	15	1	1	0
rs74831741	13	40450139	C	A	0.07455	0.0281786	0.0784593	rs4312181	7	SNORD116	18774	intergenic	0.647	4	5	15	0	1	1
rs199854082	11	84781349	A	AAAAT	0.3946	NA	0.0507871	rs647912	6	DLG2	0	intronic	0.646	NA	14	15	1	0	1
rs17810667	11	85159172	G	A	0.03082	0.00222627	0.0688424	rs647912	6	DLG2	0	intronic	0.645	5	5	15	1	1	1
rs71126309	7	99771305	C	CTCTT	0.2386	NA	0.0898502	rs12112428	3	GPC2	0	intronic	0.644	NA	4	5	1	1	1
rs7470132	9	109362138	G	A	0.2614	0.00894088	0.0683352	rs4642714	4	RP11-308N19.1	0	ncRNA_intronic	0.644	5	14	15	0	0	1
rs2088518	1	77951330	A	T	0.167	0.369989	0.160815	rs17391694	1	AK5	0	intronic	0.643	6	5	15	1	1	1
7:99292607:T:TAA	7	99292607	T	TAA	0.05169	NA	0.0791464	rs12112428	3	CYP3A7	10052	intergenic	0.641	NA	2	15	0	1	1
rs962395	9	109323247	G	T	0.2614	0.0843059	0.0674792	rs4642714	4	RP11-308N19.1	0	ncRNA_intronic	0.64	NA	9	15	0	0	1
rs148980175	1	78593679	A	AGT	0.2495	NA	0.0564325	rs17391694	1	GIPC2	0	intronic	0.638	NA	4	15	1	1	1
rs75600772	13	40271919	G	C	0.07058	0.0878316	0.0709901	rs4312181	7	COG6	0	intronic	0.638	5	4	5	1	1	1
rs11234436	11	85547401	T	C	0.04374	0.0292559	0.0577772	rs647912	6	AP000974.1	16198	intergenic	0.637	6	5	15	0	1	1
rs67241693	11	84804353	G	GT	0.3837	NA	0.0595307	rs647912	6	DLG2	0	intronic	0.636	NA	5	15	1	0	1
rs75172533	11	85781523	C	A	0.06461	0.00415095	0.119813	rs647912	6	PICALM	598	upstream	0.634	5	2	7	1	1	1
rs35286301	7	99543313	C	T	0.162	0.0352744	0.334963	rs12112428	3	RP4-604G5.1	0	ncRNA_intronic	0.633	7	5	14	0	1	1
rs10816404	9	109371811	C	T	0.2515	0.00911451	0.0742718	rs4642714	4	RP11-308N19.1	4734	intergenic	0.633	7	5	15	0	0	1
rs35874789	11	84855393	CT	C	0.3211	NA	0.0660065	rs647912	6	DLG2	0	intronic	0.633	NA	9	15	1	0	1
rs4949660	1	78025459	T	C	0.3489	0.372529	0.108802	rs17391694	1	AK5	0	UTR3	0.63	6	4	5	1	1	1
rs4943923	11	85266793	G	A	0.1054	0.0248777	0.166106	rs647912	6	DLG2	0	intronic	0.63	6	5	15	1	1	1
rs9532436	13	40365765	G	A	0.4046	0.181382	0.0826037	rs4312181	7	COG6	0	UTR3	0.628	7	5	15	1	1	1
rs11147769	13	40344504	G	A	0.3767	0.159456	0.0561616	rs4312181	7	COG6	0	intronic	0.625	6	5	15	1	1	1
rs67113843	7	99744174	AC	A	0.4493	NA	0.140149	rs12112428	3	LAMTOR4	2355	intergenic	0.624	NA	5	15	1	1	1
rs7326555	13	40244586	T	C	0.2575	0.196326	0.248745	rs4312181	7	COG6	0	intronic	0.624	5	5	5	1	1	1
rs73181760	13	40460513	A	G	0.3082	0.0548854	0.056343	rs4312181	7	SNORD116	29148	intergenic	0.623	6	5	15	0	1	1
rs146425350	5	168457863	T	C	0.02286	0.116485	0.119105	rs79508398	2	SLIT3:CTB-174D11.1	0:0	ncRNA_intronic	0.622	7	5	15	1	0	1
rs80023956	11	85190497	A	G	0.1511	0.00831389	0.0582706	rs647912	6	DLG2	0	intronic	0.622	6	5	15	1	1	0
rs113052806	11	1142318	G	GGT	0.1362	NA	0.688758	rs72842488	5	MUC5AC	9261	intergenic	0.621	NA	1	15	1	0	1
rs34406437	11	85134016	AT	A	0.1581	NA	0.0790604	rs647912	6	DLG2	0	intronic	0.621	NA	9	15	1	1	1
rs10751126	11	85215276	C	G	0.08748	0.015887	0.137345	rs647912	6	DLG2	0	intronic	0.621	7	5	15	1	1	0
rs12286043	11	85516256	G	A	0.07356	0.0207591	0.104834	rs647912	6	SYTL2	0	intronic	0.621	6	5	15	1	1	1
rs576722	11	85300458	G	A	0.03777	0.00390461	0.0519978	rs647912	6	DLG2	0	intronic	0.62	3a	5	15	1	1	1
rs369603609	7	99664197	C	CA	0.2485	NA	0.106605	rs12112428	3	ZNF3	0	intronic	0.619	NA	4	5	1	1	1
rs62031422	16	88997	A	G	0.07952	NA	0.724423	rs61638232	8	IL9RP3	675	upstream	0.619	5	2	5	1	1	1
rs371413909	1	78626677	A	C	0.3499	NA	0.0761081	rs17391694	1	RNFT1P2	9487	intergenic	0.616	6	5	15	0	1	1
rs372014376	1	78626680	A	C	0.3499	NA	0.0761081	rs17391694	1	RNFT1P2	9484	intergenic	0.614	6	5	15	0	1	1
rs28691231	11	1158073	T	C	0.2008	0.624332	0.273607	rs72842488	5	MUC5AC	0	exonic	0.614	5	4	15	1	1	1
rs1003009	7	99223959	T	C	0.06163	NA	0.0742386	rs12112428	3	ZSCAN25	0	intronic	0.613	NA	4	4	1	1	1
rs278856	1	78134935	C	T	0.332	0.0118331	0.05366	rs17391694	1	ZZZ3	0	intronic	0.612	3a	5	5	1	1	1
rs56085244	11	85593176	CAAA	C	0.1789	NA	0.09821	rs647912	6	CCDC83	0	intronic	0.611	NA	5	15	1	1	1
rs57698826	11	85136089	CAAAAAA	C	0.0825	NA	0.1062	rs647912	6	DLG2	0	intronic	0.61	NA	9	15	1	0	1
rs74412207	7	99520555	T	C	0.05964	0.00821164	0.0593297	rs12112428	3	GJC3	336	downstream	0.608	5	1	5	1	1	1
rs111507649	16	98860	A	AAGAAG	0.4165	NA	0.0510965	rs61638232	8	POLR3K	0	intronic	0.607	NA	4	5	1	1	1
rs278841	1	78171025	A	G	0.333	0.0109677	0.0539128	rs17391694	1	USP33	0	intronic	0.605	NA	4	5	1	1	0
rs67950895	7	99734763	A	AT	0.3907	NA	0.433004	rs12112428	3	AC073842.19	0	ncRNA_intronic	0.605	NA	5	15	1	1	1
rs11979397	7	99738879	C	T	0.161	0.274074	0.401082	rs12112428	3	RPL7P60	573	upstream:downstream	0.605	6	2	15	1	1	1
rs77611862	7	99546472	G	A	0.05964	0.0104434	0.0769568	rs12112428	3	RP4-604G5.1	228	downstream	0.601	6	5	15	0	1	1
rs10978627	9	109529019	A	G	0.1392	0.381372	0.0517487	rs4642714	4	RP11-308N19.5	43807	intergenic	0.601	7	5	15	0	0	1
rs286512	11	85224787	A	G	0.0825	0.0186296	0.126256	rs647912	6	DLG2	0	intronic	0.601	7	5	15	1	1	0
rs11346559	11	85518634	TG	T	0.3211	NA	0.738725	rs647912	6	SYTL2	0	intronic	0.601	NA	1	15	1	1	1
rs7997407	13	40402538	T	A	0.3509	0.0441079	0.0917863	rs4312181	7	CDKN2AIPNLP3	10351	intergenic	0.6	6	5	15	0	1	1
rs7105086	11	85595992	A	G	0.4314	0.00661091	0.109744	rs647912	6	CCDC83	0	intronic	0.599	5	5	15	1	1	1
rs144195804	7	99950854	A	G	0.02386	0.0147614	0.056153	rs12112428	3	STAG3L5P-PVRIG2P-PILRB:PILRB:PVRIG2P	0:0:0	ncRNA_exonic	0.597	5	2	4	1	1	1
rs13238380	7	99629061	C	T	0.3857	0.800874	0.256765	rs12112428	3	ZKSCAN1	0	intronic	0.596	6	4	4	1	1	1
rs1847433	11	85262816	A	C	0.159	0.105965	0.0797082	rs647912	6	DLG2	0	intronic	0.594	NA	5	15	1	1	1
rs12277986	11	85820203	C	T	0.2217	0.0156184	0.0593213	rs647912	6	snoU13	14865	intergenic	0.594	4	2	15	0	1	1
rs35944959	1	78056847	G	GT	0.3161	NA	0.0512876	rs17391694	1	ZZZ3	0	intronic	0.592	NA	4	5	1	1	1
rs7337585	13	40337376	C	T	0.3767	0.160681	0.0561616	rs4312181	7	COG6	0	intronic	0.592	7	5	15	1	1	1
rs2301487	16	547297	T	C	0.04672	NA	0.0579206	rs61638232	8	RAB11FIP3	0	exonic	0.592	5	1	5	1	1	1
rs111699817	9	109370285	G	A	0.2932	NA	0.05301	rs4642714	4	RP11-308N19.1	3208	intergenic	0.591	7	5	15	0	0	1
11:85231085:A:AT	11	85231085	A	AT	0.09046	NA	0.100585	rs647912	6	DLG2	0	NA	0.591	NA	5	15	1	0	0
rs75560349	11	85312807	T	C	0.08748	0.0129259	0.125017	rs647912	6	DLG2	0	intronic	0.591	5	5	15	1	1	1
rs10816402	9	109371487	G	A	0.3837	0.0260394	0.0692847	rs4642714	4	RP11-308N19.1	4410	intergenic	0.588	6	5	15	0	1	1
rs66809776	7	99782124	T	C	0.498	NA	0.106273	rs12112428	3	STAG3	0	intronic	0.586	7	5	15	1	1	1
rs28451059	11	1223260	A	G	0.2028	NA	0.112717	rs72842488	5	MUC5AC	895	intergenic	0.586	3a	5	14	1	0	1
rs112035892	9	109507038	G	GA	0.4563	NA	0.283025	rs4642714	4	RP11-308N19.5	21826	intergenic	0.583	NA	5	15	0	0	1
rs286503	11	85196004	C	T	0.04374	0.00628529	0.0606552	rs647912	6	DLG2	0	intronic	0.581	7	5	15	1	1	0
rs4335571	11	84778464	C	A	0.05467	NA	0.121819	rs647912	6	DLG2	0	intronic	0.579	7	14	15	1	1	1
rs475380	11	85446708	A	T	0.3449	NA	0.882096	rs647912	6	SYTL2	0	intronic	0.579	7	4	15	1	1	1
rs551353315	1	77999194	C	CAAAAAAA	0.2833	NA	0.0544633	rs17391694	1	AK5	0	intronic	0.577	NA	5	15	1	1	1
rs147713286	11	1116872	C	G	0.01889	0.231241	0.16333	rs72842488	5	MUC2	12452	intergenic	0.577	5	5	15	0	1	1
rs556170	1	78578791	T	C	0.2505	0.145806	0.0565528	rs17391694	1	GIPC2	0	intronic	0.576	6	5	15	1	1	1
rs10119347	9	109411743	A	C	0.497	0.203058	0.0674299	rs4642714	4	RP11-308N19.4	0	ncRNA_intronic	0.575	6	14	15	0	1	1
rs28653192	11	1213806	T	C	0.2038	0.560515	0.244015	rs72842488	5	MUC5AC	0	intergenic	0.575	5	4	14	1	0	0
rs72950453	11	85773014	T	A	0.2197	0.0425129	0.0630939	rs647912	6	PICALM	0	intronic	0.575	4	1	5	1	1	1
rs2525555	7	99568736	T	C	0.2823	0.268612	0.403088	rs12112428	3	AZGP1	0	intronic	0.574	7	4	14	1	1	1
rs150129905	7	99295703	CTGTT	C	0.07256	NA	0.0998116	rs12112428	3	CYP3A7	6956	intergenic	0.571	NA	5	15	1	1	1
rs72842489	11	1125601	C	T	0.1362	0.427004	0.705823	rs72842488	5	MUC2	21181	intergenic	0.57	4	5	15	0	0	0
rs9594362	13	40252860	C	G	0.2555	0.0793676	0.252265	rs4312181	7	COG6	0	intronic	0.569	7	4	5	1	1	1
rs17380544	1	77958712	G	A	0.2982	0.0727343	0.0522	rs17391694	1	AK5	0	intronic	0.568	5	4	15	1	1	1
rs7115250	11	85316744	T	C	0.0825	0.0203148	0.126256	rs647912	6	DLG2	0	intronic	0.568	7	5	15	1	1	1
rs200209872	9	109330969	GA	G	0.3708	NA	0.0573213	rs4642714	4	RP11-308N19.1	0	ncRNA_intronic	0.566	NA	9	15	0	0	1
rs34582600	11	1152220	C	G	0.3976	NA	0.130798	rs72842488	5	MUC5AC	0	intronic	0.565	2b	1	15	1	0	1
rs75714511	11	85205066	A	C	0.05666	0.00693296	0.0723087	rs647912	6	DLG2	0	intronic	0.564	7	5	15	1	1	0
rs72951268	11	85696358	C	A	0.2227	NA	0.0652038	rs647912	6	PICALM	0	intronic	0.562	5	4	5	1	1	1
11:85231085:A:ATTT	11	85231085	A	ATTT	0.03976	NA	0.100585	rs647912	6	DLG2	0	intronic	0.561	NA	5	15	1	0	0
rs80262373	11	85303841	T	A	0.08748	0.0226605	0.125017	rs647912	6	DLG2	0	intronic	0.561	6	5	15	1	1	1
rs7367729	1	78629675	C	T	0.3439	0.0694892	0.0788904	rs17391694	1	RNFT1P2	6489	intergenic	0.56	7	5	15	0	1	1
rs112069207	7	99837194	TA	T	0.3668	NA	0.0829342	rs12112428	3	GATS:GATS	0:0	ncRNA_intronic	0.56	NA	4	5	1	1	1
rs9548883	13	40265906	T	C	0.2575	0.213315	0.25823	rs4312181	7	COG6	0	intronic	0.56	5	4	5	1	1	1
rs6603960	1	78213434	A	T	0.331	0.0100735	0.052949	rs17391694	1	USP33	0	intronic	0.558	7	5	5	1	1	1
rs10564999	13	40299823	CTA	C	0.3787	NA	0.0521765	rs4312181	7	COG6	0	intronic	0.557	NA	4	5	1	1	1
rs113700231	11	1130306	G	C	0.1362	0.406383	0.705823	rs72842488	5	MUC5AC	21273	intergenic	0.556	7	5	15	0	0	0
rs79219898	13	40289335	G	A	0.07058	0.0734189	0.0709901	rs4312181	7	COG6	0	intronic	0.556	6	4	5	1	1	1
rs10162010	13	40282801	G	A	0.2545	0.120759	0.252409	rs4312181	7	COG6	0	intronic	0.555	7	5	5	1	1	1
rs184057	11	85224494	A	G	0.0825	0.0199658	0.126256	rs647912	6	DLG2	0	intronic	0.553	NA	5	15	1	1	0
rs9548895	13	40288923	T	A	0.2545	0.203084	0.252409	rs4312181	7	COG6	0	intronic	0.553	6	4	5	1	1	1
rs297869	5	168602271	A	G	0.2425	0.0163681	0.0616597	rs79508398	2	SLIT3	0	intronic	0.552	5	4	15	1	0	0
rs651426	1	78661470	C	G	0.3628	0.049449	0.0851509	rs17391694	1	RNFT1P2	24548	intergenic	0.551	5	5	15	0	1	1
rs148480771	11	85622518	C	CA	0.2247	NA	0.0670019	rs647912	6	CCDC83	0	intronic	0.551	NA	5	15	1	1	1
rs17060651	13	40452472	G	A	0.09742	0.0161273	0.0729625	rs4312181	7	SNORD116	21107	intergenic	0.551	7	5	15	0	1	1
rs28433367	11	1158834	C	T	0.4036	0.0568932	0.141364	rs72842488	5	MUC5AC	0	intronic	0.55	5	4	15	1	1	1
rs12044354	1	77918347	A	G	0.2654	0.162504	0.0635791	rs17391694	1	AK5	0	intronic	0.549	6	5	15	1	1	1
rs7038248	9	109461098	C	G	0.4205	NA	0.238978	rs4642714	4	RP11-308N19.4	0	ncRNA_intronic	0.549	7	2	15	0	0	1
rs145553613	11	1610792	T	C	0.02087	NA	0.0713686	rs72842488	5	KRTAP5-AS1	0	ncRNA_intronic	0.548	4	2	14	1	0	1
rs11234491	11	85664503	A	G	0.1938	0.00758501	0.0666152	rs647912	6	PICALM	4223	intergenic	0.548	4	4	5	1	1	1
rs4335177	9	109344059	T	C	0.3738	0.0151345	0.0556899	rs4642714	4	RP11-308N19.1	0	ncRNA_intronic	0.547	5	5	15	0	0	1
rs1517312	11	84936719	T	C	0.1123	NA	0.0701407	rs647912	6	DLG2	0	intronic	0.547	6	9	15	1	1	1
rs11162504	1	78991197	A	G	0.2465	0.219901	0.126275	rs17391694	1	PTGFR	0	intronic	0.545	7	5	15	1	1	1
rs286525	11	85205423	G	C	0.0825	0.0222349	0.126256	rs647912	6	DLG2	0	intronic	0.544	7	5	15	1	1	0
rs35009757	13	40213900	G	GA	0.2545	NA	0.229578	rs4312181	7	AL512505.1	12814	intergenic	0.543	NA	13	15	0	1	1
rs6967287	7	99602022	C	T	0.2028	0.0594604	0.0569159	rs12112428	3	ZKSCAN1	11181	intergenic	0.542	5	2	15	0	1	1
rs113207945	11	85017722	C	G	0.2207	0.0231539	0.0697598	rs647912	6	DLG2	0	intronic	0.542	7	5	15	1	1	0
rs12284629	11	85804432	G	A	0.2197	0.0129728	0.0566046	rs647912	6	snoU13	801	upstream	0.542	5	5	15	0	1	1
rs73181765	13	40461119	C	G	0.2416	0.0395128	0.0564579	rs4312181	7	SNORD116	29754	intergenic	0.541	7	5	15	0	1	1
rs61026507	1	78595652	CT	C	0.2425	NA	0.0531573	rs17391694	1	GIPC2	0	intronic	0.54	NA	5	15	1	1	1
rs475491	11	85446742	G	A	0.3698	0.768256	0.974531	rs647912	6	SYTL2	0	intronic	0.54	7	4	15	1	1	1
rs4867757	5	168641551	C	T	0.2157	0.00442177	0.0762393	rs79508398	2	SLIT3	0	intronic	0.538	7	2	15	1	1	1
rs74958871	11	85144339	G	A	0.1421	0.0121672	0.0627336	rs647912	6	DLG2	0	intronic	0.538	6	5	15	1	1	1
rs2740559	7	99324515	C	G	0.07256	NA	0.0998116	rs12112428	3	CYP3A7	0	intronic	0.537	7	5	15	1	1	1
rs488469	1	78617030	G	A	0.2455	0.0829314	0.0586164	rs17391694	1	GIPC2	12896	intergenic	0.536	NA	5	15	0	1	1
rs9594363	13	40287519	T	C	0.2535	0.121668	0.251816	rs4312181	7	COG6	0	intronic	0.535	7	4	5	1	1	1
rs77076706	11	85239290	T	C	0.1213	0.037012	0.103958	rs647912	6	DLG2	0	intronic	0.531	7	5	15	1	1	0
rs11245964	11	1113278	T	C	0.336	0.280884	0.176908	rs72842488	5	MUC2	8858	intergenic	0.53	5	2	15	1	1	1
rs147325898	7	99770260	GTA	G	0.2674	NA	0.0550047	rs12112428	3	GPC2	0	intronic	0.528	NA	4	5	1	1	1
rs11826250	11	84461190	G	T	0.1024	0.00316811	0.0614302	rs647912	6	DLG2:CTD-2537O9.1	0:0	ncRNA_intronic	0.527	7	5	15	1	0	1
rs13242458	7	99695131	G	A	0.1193	0.764959	0.0727214	rs12112428	3	MCM7	0	intronic	0.525	1f	3	4	1	1	1
rs139062916	11	85066788	T	TA	0.2087	NA	0.0784383	rs647912	6	DLG2	0	intronic	0.525	NA	5	15	1	1	0
rs409192	11	85128523	G	C	0.08151	0.0251947	0.115649	rs647912	6	DLG2	0	intronic	0.525	6	9	15	1	1	1
rs79947442	13	40460343	C	G	0.2416	NA	0.0564579	rs4312181	7	SNORD116	28978	intergenic	0.523	7	5	15	0	1	1
rs278855	1	78133080	G	C	0.332	0.0117256	0.05366	rs17391694	1	ZZZ3	0	intronic	0.522	5	5	5	1	1	1
rs580652	11	84904742	T	C	0.08449	0.0288858	0.137152	rs647912	6	DLG2	0	intronic	0.521	NA	9	15	1	1	1
rs10898352	11	84768875	G	C	0.1402	NA	0.10602	rs647912	6	DLG2	0	intronic	0.52	7	14	15	1	1	1
rs7943104	11	85545180	A	C	0.1769	NA	0.0903602	rs647912	6	AP000974.1	18419	intergenic	0.519	6	5	15	0	1	1
rs297822	5	168594809	A	C	0.2406	0.0146542	0.0623237	rs79508398	2	SLIT3	0	intronic	0.518	5	5	15	1	0	0
rs4308665	7	99666641	G	C	0.328	0.359699	0.174681	rs12112428	3	ZNF3	0	intronic	0.516	5	4	5	1	1	1
rs2527911	7	99503625	A	G	0.4642	0.0709807	0.0570619	rs12112428	3	TRIM4	0	intronic	0.513	NA	4	4	1	1	1
rs1963304	7	99625796	T	G	0.3419	0.122031	0.160562	rs12112428	3	ZKSCAN1	0	intronic	0.513	5	4	4	1	1	1
rs117964475	11	85489525	G	T	0.04871	0.00911287	0.068511	rs647912	6	SYTL2	0	intronic	0.51	7	5	15	1	1	1
rs7530494	1	79035620	C	T	0.05368	0.0339457	0.131462	rs17391694	1	PTGFR	30185	intergenic	0.508	7	14	15	0	1	1
rs76364362	7	99559869	C	A	0.05567	0.0307282	0.142926	rs12112428	3	AZGP1	4473	intergenic	0.508	7	5	14	1	1	1
rs61013502	1	78602292	CTTTT	C	0.498	NA	0.0546706	rs17391694	1	GIPC2	0	UTR3	0.506	NA	5	15	1	1	1
11:1213804:C:T	11	1213804	T	C	0.16	NA	0.349148	rs72842488	5	MUC5AC	0	intergenic	0.506	5	4	14	1	0	0
rs116940726	11	85584052	A	C	0.1799	0.0379635	0.0937571	rs647912	6	CCDC83	0	intronic	0.506	6	5	15	1	1	1
rs6600227	16	115072	A	C	0.3449	NA	0.0620682	rs61638232	8	RHBDF1	0	intronic	0.506	7	3	5	1	1	1
rs12402013	1	78364445	C	T	0.2903	0.457816	0.191236	rs17391694	1	NEXN	0	intronic	0.505	7	5	15	1	1	1
rs10501604	11	85683554	G	A	0.169	0.00984192	0.0628755	rs647912	6	PICALM	0	intronic	0.502	7	4	4	1	1	1
rs369878275	11	85704633	C	T	0.2217	0.0186591	0.0659072	rs647912	6	PICALM	0	intronic	0.502	7	4	4	1	1	1
rs4338665	13	40342820	C	A	0.3767	0.15792	0.0561616	rs4312181	7	COG6	0	intronic	0.499	5	5	15	1	1	1
rs545857248	11	85486034	G	GT	0.08449	NA	0.09852	rs647912	6	SYTL2	0	intronic	0.497	NA	1	15	1	1	1
rs11600615	11	84861343	C	T	0.0338	0.00562183	0.0663392	rs647912	6	DLG2	0	intronic	0.496	7	9	15	1	1	1
rs79335386	7	99553092	A	G	0.05865	0.0112946	0.0755938	rs12112428	3	SNORA40	3310	intergenic	0.495	2c	7	14	0	1	1
rs11245950	11	1094629	T	C	0.4901	0.567511	0.0681949	rs72842488	5	MUC2	0	intronic	0.495	5	5	15	1	1	0
rs12281958	11	85709950	C	T	0.2217	0.045759	0.0659072	rs647912	6	PICALM	0	intronic	0.493	7	4	4	1	1	1
rs150166685	11	85513627	AC	A	0.04771	NA	0.0683568	rs647912	6	SYTL2	0	intronic	0.492	NA	5	15	1	1	1
rs80323143	11	85546096	C	T	0.1769	NA	0.0903602	rs647912	6	AP000974.1	17503	intergenic	0.491	7	5	15	0	1	1
rs76439347	5	168337249	T	C	0.03777	0.0762802	0.0831338	rs79508398	2	SLIT3	0	intronic	0.49	6	5	15	1	0	1
rs2172111	9	109513291	G	T	0.2137	0.794048	0.91848	rs4642714	4	RP11-308N19.5	28079	intergenic	0.49	7	5	15	0	1	1
rs11162435	1	78703232	G	A	0.3201	0.051123	0.0630348	rs17391694	1	RP11-183M13.1	0	ncRNA_intronic	0.489	4	5	15	0	1	1
rs36159435	5	168625938	A	AAAAC	0.2127	NA	0.0796122	rs79508398	2	SLIT3	0	intronic	0.488	NA	5	15	1	1	0
rs7931771	11	85549888	C	G	0.1769	NA	0.0903602	rs647912	6	AP000974.1	13711	intergenic	0.488	7	5	15	0	1	1
rs577446525	7	99666261	C	CA	0.2783	NA	0.100519	rs12112428	3	ZNF3	0	intronic	0.487	NA	4	5	1	1	1
rs9729667	1	78349214	C	T	0.2893	0.625991	0.191067	rs17391694	1	NEXN-AS1	0	ncRNA_intronic	0.485	7	5	15	1	1	0
rs545449730	9	109313753	C	CT	0.4026	NA	0.0513398	rs4642714	4	RP11-308N19.1	0	ncRNA_intronic	0.485	NA	15	15	0	0	1
rs2687078	7	99304712	T	C	0.07256	NA	0.0998116	rs12112428	3	CYP3A7	0	intronic	0.484	NA	4	9	1	1	1
rs2405441	7	99765628	G	C	0.2763	NA	0.0716314	rs12112428	3	GAL3ST4	0	intronic	0.484	2b	1	2	1	1	1
rs7121363	11	85575110	C	T	0.1799	NA	0.0937571	rs647912	6	CCDC83	0	intronic	0.48	3a	5	15	1	1	1
rs2239297	16	139601	C	G	0.09443	0.00664997	0.0559283	rs61638232	8	NPRL3	0	intronic	0.479	4	3	4	1	1	1
rs12112642	7	99625199	G	A	0.2724	0.785358	0.994986	rs12112428	3	ZKSCAN1	0	intronic	0.477	7	4	4	1	1	1
rs149755891	11	85572038	GGA	G	0.1909	NA	0.0941458	rs647912	6	CCDC83	0	intronic	0.477	NA	14	15	1	1	1
rs286495	11	85190427	G	A	0.04374	NA	0.0606552	rs647912	6	DLG2	0	intronic	0.476	7	5	15	1	1	0
rs7127873	11	85564378	G	C	0.1799	0.0553441	0.0937571	rs647912	6	AP000974.1	0	exonic	0.474	7	5	15	1	1	1
rs11234517	11	85731576	T	C	0.2227	0.0437477	0.0652038	rs647912	6	PICALM	0	intronic	0.474	6	4	4	1	1	1
rs11162411	1	78531345	A	T	0.3887	0.111167	0.0700037	rs17391694	1	GIPC2	0	intronic	0.472	7	5	15	1	1	1
rs11347	11	1222325	C	T	0.2048	NA	0.241969	rs72842488	5	MUC5AC	0	intergenic	0.471	5	5	15	1	0	1
rs9930691	16	87217	A	G	0.2386	0.452304	0.146491	rs61638232	8	IL9RP3	0	ncRNA_intronic	0.467	4	4	5	1	1	1
rs534604	11	85003519	G	A	0.1123	0.080412	0.0944609	rs647912	6	DLG2	0	intronic	0.465	NA	5	15	1	1	0
rs5803004	13	40257884	TA	T	0.3121	NA	0.205858	rs4312181	7	COG6	0	intronic	0.465	NA	4	5	1	1	1
rs9548884	13	40266064	T	A	0.328	0.593383	0.389083	rs4312181	7	COG6	0	intronic	0.465	7	4	5	1	1	1
rs9548929	13	40341921	C	T	0.3797	0.139317	0.0516532	rs4312181	7	COG6	0	intronic	0.464	7	5	15	1	1	1
rs150688374	7	99760087	G	C	0.04672	0.118087	0.121035	rs12112428	3	GAL3ST4	0	intronic	0.463	7	5	5	1	1	1
rs10898384	11	85033273	C	G	0.03678	0.00168856	0.079625	rs647912	6	DLG2	0	intronic	0.463	5	9	15	1	1	0
rs72963086	11	85742124	C	G	0.2207	0.0273031	0.0617213	rs647912	6	PICALM	0	intronic	0.459	7	4	4	1	1	1
rs28483962	1	78004048	A	C	0.4105	0.441003	0.0692317	rs17391694	1	AK5	0	intronic	0.458	6	4	15	1	1	1
rs286510	11	85227439	A	G	0.1213	0.0633159	0.103958	rs647912	6	DLG2	0	intronic	0.457	NA	5	15	1	1	0
rs12279956	11	85708571	C	T	0.2227	0.0475098	0.0652038	rs647912	6	PICALM	0	intronic	0.457	7	4	4	1	1	1
rs200345694	13	40213964	ACGAT	A	0.07157	NA	0.0729386	rs4312181	7	AL512505.1	12750	intergenic	0.451	NA	13	15	0	1	1
rs117213436	7	99522183	G	A	0.05765	0.00921771	0.0638391	rs12112428	3	GJC3	0	intronic	0.45	7	5	14	1	1	1
rs79246596	13	40284215	C	G	0.09344	0.0159208	0.138811	rs4312181	7	COG6	0	intronic	0.448	7	4	5	1	1	1
rs2247761	7	99500911	A	G	0.4662	0.080977	0.0514568	rs12112428	3	TRIM4	0	exonic	0.446	NA	4	4	1	1	1
rs7039335	9	109454542	G	T	0.492	0.490022	0.126595	rs4642714	4	RP11-308N19.4	0	ncRNA_intronic	0.446	6	5	15	0	1	1
rs35917282	11	1159133	G	A	0.4085	0.0568303	0.131682	rs72842488	5	MUC5AC	0	intronic	0.446	5	4	15	1	1	1
rs12866856	13	40444633	T	C	0.2913	0.0263994	0.115665	rs4312181	7	SNORD116	13268	intergenic	0.446	4	5	15	0	1	1
rs2541631	16	131597	T	C	0.03479	NA	0.0861321	rs61638232	8	MPG	0	intronic	0.444	NA	3	5	1	1	1
11:85020793:C:T	11	85020793	T	C	0.06362	NA	0.0888137	rs647912	6	DLG2	0	intronic	0.443	7	5	15	1	1	0
rs10116910	9	109416375	G	T	0.4205	0.206652	0.167524	rs4642714	4	RP11-308N19.4	0	ncRNA_intronic	0.442	6	7	15	0	0	1
rs62031420	16	86709	T	C	0.07952	0.746168	0.724423	rs61638232	8	IL9RP3	0	ncRNA_intronic	0.442	2b	2	5	1	1	1
rs147784897	1	77969584	C	CA	0.17	NA	0.155342	rs17391694	1	AK5	0	intronic	0.439	NA	5	15	1	0	1
rs79276445	11	85587827	G	T	0.1799	0.0578622	0.0937571	rs647912	6	CCDC83	0	intronic	0.436	6	14	15	1	1	1
rs113626228	7	99561158	G	C	0.05567	0.0501146	0.142926	rs12112428	3	AZGP1	3184	intergenic	0.433	6	5	14	1	1	1
rs2222411	7	99310331	C	G	0.07256	NA	0.0998116	rs12112428	3	CYP3A7	0	intronic	0.432	7	4	15	1	1	1
rs62484977	7	99599453	G	A	0.1402	0.103927	0.377391	rs12112428	3	RP4-604G5.3	8779	intergenic	0.431	7	5	15	0	1	1
rs11311179	11	85519929	T	TA	0.4334	NA	0.302094	rs647912	6	SYTL2	0	intronic	0.43	NA	1	15	1	1	1
rs12402928	1	78053228	C	T	0.327	0.344732	0.12148	rs17391694	1	ZZZ3	0	intronic	0.429	5	4	5	1	1	1
rs12652594	5	168631551	A	G	0.2237	0.00658454	0.0692666	rs79508398	2	SLIT3	0	intronic	0.428	7	5	15	1	1	0
rs10228764	7	99608029	A	G	0.2773	0.0896015	0.101036	rs12112428	3	ZKSCAN1	5174	intergenic	0.428	5	5	15	1	1	1
rs10898406	11	85502095	G	A	0.338	0.494635	0.849389	rs647912	6	SYTL2	0	intronic	0.428	6	5	15	1	1	1
rs12705069	7	99630579	C	T	0.1153	0.673519	0.0772295	rs12112428	3	ZKSCAN1	0	intronic	0.423	7	4	4	1	1	1
rs7320045	13	40222433	C	T	0.2962	0.0954651	0.237802	rs4312181	7	AL512505.1	4281	intergenic	0.419	7	14	15	1	1	1
rs12753538	1	77893987	G	A	0.3867	0.00561319	0.0520085	rs17391694	1	AK5	0	intronic	0.418	7	4	9	1	1	1
rs34052593	13	40355578	G	GT	0.1839	NA	0.137246	rs4312181	7	COG6	0	intronic	0.418	NA	1	15	1	1	1
rs2647499	1	77949806	T	C	0.3419	NA	0.056313	rs17391694	1	AK5	0	intronic	0.417	NA	5	15	1	1	1
rs12138287	1	78675016	C	T	0.3827	0.151979	0.0924369	rs17391694	1	RP11-183M13.1	20266	intergenic	0.417	7	9	15	0	1	1
rs61286868	11	85246708	A	C	0.0825	0.0187361	0.126256	rs647912	6	DLG2	0	intronic	0.416	6	5	15	1	1	1
rs111395809	11	85766135	G	C	0.2207	0.0477806	0.0648502	rs647912	6	PICALM	0	intronic	0.416	7	5	5	1	1	1
rs4743008	9	109330185	G	C	0.2942	0.0351469	0.0510613	rs4642714	4	RP11-308N19.1	0	ncRNA_intronic	0.415	7	9	15	0	0	1
rs9532416	13	40252733	A	G	0.2565	0.138985	0.252862	rs4312181	7	COG6	0	intronic	0.415	7	4	5	1	1	1
rs6563745	13	40305591	C	A	0.2803	NA	0.250899	rs4312181	7	COG6	0	intronic	0.414	6	4	5	1	1	1
rs28666868	11	1225603	T	C	0.2068	NA	0.237928	rs72842488	5	MUC5AC	3238	intergenic	0.413	5	5	15	1	0	1
rs12514330	5	168634766	T	C	0.1332	0.0198612	0.122341	rs79508398	2	SLIT3	0	intronic	0.412	5	5	15	1	1	0
rs35306828	7	99560926	CT	C	0.2893	NA	0.0593035	rs12112428	3	AZGP1	3416	intergenic	0.412	NA	5	14	1	1	1
rs9603620	13	40375105	C	T	0.3857	0.518025	0.792868	rs4312181	7	COG6	9302	intergenic	0.412	6	5	15	1	1	1
rs138765252	13	40459808	AC	A	0.2416	NA	0.0564579	rs4312181	7	SNORD116	28443	intergenic	0.411	NA	5	15	0	1	1
rs668005	1	78992817	C	T	0.2594	0.0333725	0.12228	rs17391694	1	PTGFR	0	intronic	0.41	7	5	15	1	1	1
rs79695238	11	85244314	C	T	0.0825	0.0152067	0.126256	rs647912	6	DLG2	0	intronic	0.41	7	5	15	1	1	1
rs1991923	11	85369198	C	T	0.1064	0.0071729	0.0840276	rs647912	6	CREBZF	1553	intergenic	0.409	5	4	5	1	1	1
rs4944530	11	85334020	C	T	0.1909	0.0891958	0.125358	rs647912	6	DLG2	0	intronic	0.408	7	5	15	1	1	1
rs6955111	7	99582199	C	T	0.2972	0.301104	0.551228	rs12112428	3	AZGP1P1	0	ncRNA_intronic	0.407	5	6	15	1	1	1
rs573014965	1	78170812	A	AG	0.3201	NA	0.0545877	rs17391694	1	USP33	0	intronic	0.406	NA	4	5	1	1	0
rs2074567	7	99569225	T	C	0.4195	0.281606	0.0719515	rs12112428	3	AZGP1	0	intronic	0.405	5	4	14	1	1	1
rs35639271	9	109407960	TA	T	0.3042	NA	0.124573	rs4642714	4	RP11-308N19.4	0	ncRNA_intronic	0.399	NA	5	15	0	0	1
rs3933735	11	84732898	C	T	0.0328	0.0019091	0.0625052	rs647912	6	DLG2	0	intronic	0.399	NA	5	15	1	1	1
rs111778647	11	85704592	G	A	0.05567	0.00579839	0.109567	rs647912	6	PICALM	0	intronic	0.395	6	4	4	1	1	1
rs56986497	11	1109671	G	C	0.1143	NA	0.849191	rs72842488	5	MUC2	5251	intergenic	0.393	6	5	15	1	0	1
rs286534	11	85214858	C	T	0.0825	0.0283329	0.126256	rs647912	6	DLG2	0	intronic	0.393	7	5	15	1	1	0
rs5027587	13	40462488	C	T	0.2406	0.0544117	0.0562047	rs4312181	7	SNORD116	31123	intergenic	0.393	6	5	15	0	1	1
rs34334783	1	79061592	TA	T	0.2903	NA	0.0847297	rs17391694	1	IFI44L	24014	intergenic	0.392	NA	5	15	0	0	1
rs1213257	11	85220773	T	C	0.1581	0.156709	0.0823424	rs647912	6	DLG2	0	intronic	0.392	7	5	15	1	1	0
rs9532429	13	40335599	C	T	0.3767	0.152345	0.0561616	rs4312181	7	COG6	0	intronic	0.389	7	5	15	1	1	1
rs72842479	11	1117707	C	T	0.1392	0.45361	0.686975	rs72842488	5	MUC2	13287	intergenic	0.388	5	5	14	0	1	1
rs75116997	13	40431088	A	C	0.08151	0.0259961	0.0942904	rs4312181	7	AZU1P1	0	ncRNA_exonic	0.388	5	2	15	0	1	1
rs141447318	11	1109651	AAAAC	A	0.2773	NA	0.0510503	rs72842488	5	MUC2	5231	intergenic	0.386	NA	5	15	1	0	1
rs10238028	7	99208899	A	G	0.06064	NA	0.0541025	rs12112428	3	GS1-259H13.2	459	downstream	0.383	7	4	15	1	1	1
rs2351908	1	78625487	T	C	0.3429	0.0671647	0.0779497	rs17391694	1	RNFT1P2	10677	intergenic	0.382	7	4	15	0	1	1
rs474992	11	84982924	A	G	0.06362	0.0187636	0.104608	rs647912	6	DLG2	0	intronic	0.382	NA	5	15	1	1	0
rs11234408	11	85496242	C	T	0.04871	0.00645066	0.068511	rs647912	6	SYTL2	0	intronic	0.382	4	5	15	1	1	1
rs1141057	7	99635369	C	A	0.3936	0.167945	0.514111	rs12112428	3	ZKSCAN1	0	UTR3	0.381	7	4	5	1	1	1
11:85568425:C:G	11	85568425	C	G	0.04076	NA	0.156343	rs647912	6	CCDC83	0	intronic	0.381	NA	5	15	1	1	1
rs112077592	11	85581980	C	T	0.1799	0.0553333	0.0957966	rs647912	6	CCDC83	0	intronic	0.38	6	5	15	1	1	1
rs2687143	7	99320469	T	C	0.07256	NA	0.0998116	rs12112428	3	CYP3A7	0	intronic	0.379	NA	5	15	1	1	1
rs1015538	7	99626035	A	G	0.3419	0.122959	0.160562	rs12112428	3	ZKSCAN1	0	intronic	0.379	NA	4	4	1	1	1
rs4303351	13	40360754	C	A	0.2525	NA	0.209578	rs4312181	7	COG6	0	intronic	0.379	6	2	15	1	1	1
rs10808114	7	99498499	A	T	0.4662	0.0769549	0.0514568	rs12112428	3	TRIM4	0	intronic	0.378	6	4	4	1	1	1
rs28502687	11	1220796	T	C	0.4076	NA	0.113375	rs72842488	5	MUC5AC	0	intergenic	0.377	5	4	15	1	1	1
11:85676566:G:T	11	85676566	T	G	0.2197	NA	0.0624078	rs647912	6	PICALM	0	intronic	0.377	4	4	4	1	1	1
rs199709021	1	78615235	G	A	0.2714	0.0094404	0.0662547	rs17391694	1	GIPC2	11101	intergenic	0.375	6	5	15	0	1	1
rs7329940	13	40456595	T	C	0.1004	0.00420517	0.0712292	rs4312181	7	SNORD116	25230	intergenic	0.375	6	5	15	0	1	1
rs627654	1	78578683	A	G	0.2505	0.143012	0.0565528	rs17391694	1	GIPC2	0	intronic	0.372	7	5	15	1	1	1
rs13374108	1	78998587	T	A	0.0507	0.0364923	0.133099	rs17391694	1	PTGFR	0	intronic	0.371	7	5	15	1	1	1
rs41258334	7	99271808	T	C	0.04871	0.0147521	0.0752072	rs12112428	3	CYP3A5	0	intronic	0.371	NA	4	15	1	1	1
rs117268080	7	99553066	C	T	0.1113	0.349633	0.30892	rs12112428	3	SNORA40	3284	intergenic	0.371	3a	7	14	0	1	1
rs79530521	13	40234433	C	T	0.07157	0.0767385	0.0707181	rs4312181	7	COG6	0	intronic	0.371	6	4	5	1	1	1
rs111989138	13	40284920	A	G	0.09344	0.0161578	0.138811	rs4312181	7	COG6	0	intronic	0.37	7	4	5	1	1	1
rs7319041	13	40345356	G	A	0.3429	0.631731	0.533202	rs4312181	7	COG6	0	intronic	0.369	7	4	15	1	1	1
rs67458600	1	78995938	C	A	0.1461	0.188901	0.0510346	rs17391694	1	PTGFR	0	intronic	0.368	6	4	15	1	1	1
rs7528932	1	77949129	A	T	0.326	0.487087	0.0644868	rs17391694	1	AK5	0	intronic	0.367	6	4	15	1	1	1
rs4531603	13	40371633	A	C	0.3887	0.681211	0.803265	rs4312181	7	COG6	5830	intergenic	0.366	6	5	15	1	1	1
rs675255	11	84670646	C	T	0.3549	0.0500785	0.0560021	rs647912	6	DLG2	0	intronic	0.365	6	14	15	1	1	1
rs10898374	11	84877221	C	T	0.1899	0.0990479	0.269124	rs647912	6	DLG2	0	intronic	0.365	5	5	15	1	1	1
rs286524	11	85205148	C	G	0.0825	0.0122434	0.126256	rs647912	6	DLG2	0	intronic	0.365	5	5	15	1	1	0
rs2647493	1	77986851	G	A	0.171	0.49169	0.153557	rs17391694	1	AK5	0	intronic	0.364	NA	4	15	1	1	1
rs148253598	7	99403097	TACTTAGGAATAA	T	0.02286	NA	0.0505651	rs12112428	3	CTD-3244O18.7	14543	intergenic	0.363	NA	9	15	0	1	1
rs35876715	11	85200928	CA	C	0.08549	NA	0.12217	rs647912	6	DLG2	0	intronic	0.362	NA	5	15	1	1	0
rs497158	11	85492775	A	G	0.2346	0.143082	0.565615	rs647912	6	SYTL2	0	intronic	0.361	NA	5	15	1	1	1
rs17817314	11	85594972	T	C	0.1799	0.0529308	0.0937571	rs647912	6	CCDC83	0	intronic	0.361	7	5	15	1	1	1
rs10794292	11	1094753	C	A	0.4046	NA	0.107751	rs72842488	5	MUC2	0	exonic	0.36	5	5	15	1	1	0
rs4077759	11	1105976	C	T	0.3817	0.182097	0.0800346	rs72842488	5	MUC2	1556	intergenic	0.358	5	5	15	1	0	1
rs28742281	11	1219118	T	C	0.4066	0.0594533	0.114035	rs72842488	5	MUC5AC	0	intergenic	0.356	2b	4	15	1	1	0
rs5793179	11	85776497	A	AT	0.2187	NA	0.0620446	rs647912	6	PICALM	0	intronic	0.356	NA	1	5	1	1	1
rs11234395	11	85446123	C	G	0.04871	0.0128171	0.068511	rs647912	6	SYTL2	0	intronic	0.353	5	4	15	1	1	1
rs7518243	1	78607092	T	C	0.2366	0.00632845	0.0604571	rs17391694	1	GIPC2	2958	intergenic	0.35	6	5	15	1	1	1
rs297846	5	168625706	G	A	0.1272	0.0146604	0.136075	rs79508398	2	SLIT3	0	intronic	0.349	7	5	15	1	1	0
rs80342961	9	109438311	C	T	0.02982	0.0236011	0.101011	rs4642714	4	RP11-308N19.4	0	ncRNA_intronic	0.349	4	5	15	0	0	1
rs9576891	13	40307537	C	T	0.3777	0.154854	0.0508637	rs4312181	7	COG6	0	intronic	0.349	7	1	5	1	1	1
rs34394770	13	40333369	T	C	0.34	0.469321	0.525336	rs4312181	7	COG6	0	intronic	0.349	6	5	15	1	1	1
rs4743018	9	109384846	G	A	0.494	0.061038	0.0563652	rs4642714	4	RP11-308N19.4	0	ncRNA_intronic	0.348	6	5	15	0	1	1
11:85193122:A:C	11	85193122	C	A	0.04871	NA	0.0769812	rs647912	6	DLG2	0	intronic	0.348	5	5	15	1	1	0
rs569292449	13	40304910	CAAA	C	0.09145	NA	0.0607393	rs4312181	7	COG6	0	intronic	0.348	NA	4	5	1	1	1
rs286522	11	85203227	C	T	0.0825	0.0192611	0.126256	rs647912	6	DLG2	0	intronic	0.345	6	5	15	1	1	0
rs4743020	9	109414291	T	C	0.497	0.213788	0.0700376	rs4642714	4	RP11-308N19.4	0	ncRNA_intronic	0.344	7	14	15	0	1	1
rs549725060	11	1223260	ATGAG	A	0.4085	NA	0.112717	rs72842488	5	MUC5AC	895	NA	0.344	NA	5	14	1	0	1
rs34666036	7	99737012	G	A	0.2734	0.0153452	0.072532	rs12112428	3	AC073842.19	0	ncRNA_intronic	0.343	7	5	15	1	1	1
rs77719342	11	85237927	A	C	0.1262	0.00398043	0.0547845	rs647912	6	DLG2	0	intronic	0.341	6	1	15	1	1	0
rs286542	11	85222924	C	T	0.1213	0.0720466	0.103958	rs647912	6	DLG2	0	intronic	0.34	NA	5	15	1	1	0
rs113550955	11	85333671	G	GA	0.1004	NA	0.0703195	rs647912	6	DLG2	0	intronic	0.34	NA	5	15	1	0	1
rs111622916	11	85796114	G	A	0.06561	0.00771801	0.12191	rs647912	6	snoU13	9119	intergenic	0.34	5	5	15	0	1	1
rs72494455	7	99336777	C	G	0.0507	0.0448786	0.072428	rs12112428	3	CYP3A7	3957	intergenic	0.339	7	4	15	1	1	1
rs79498423	11	84463341	C	G	0.04175	0.0015959	0.0547572	rs647912	6	DLG2:CTD-2537O9.1	0:0	ncRNA_intronic	0.339	7	5	15	1	0	1
rs675217	11	84818313	A	G	0.3797	0.0226326	0.0703947	rs647912	6	DLG2	0	intronic	0.339	6	5	15	1	1	1
rs60708769	1	77971956	T	G	0.2018	0.431873	0.112515	rs17391694	1	AK5	0	intronic	0.338	6	5	15	1	1	1
rs114707531	5	168792711	C	A	0.01988	0.657222	0.802564	rs79508398	2	SLIT3	64577	intergenic	0.334	7	5	15	0	0	1
rs487964	11	85433513	A	G	0.2952	0.371285	0.717049	rs647912	6	SYTL2	0	intronic	0.334	7	4	15	1	1	1
rs78446708	13	40296314	C	T	0.07058	0.0720627	0.0709901	rs4312181	7	COG6	0	intronic	0.334	7	4	5	1	1	1
rs11974814	7	99719504	T	C	0.3489	0.0101885	0.33432	rs12112428	3	RP11-506M12.1:CNPY4	0:0	ncRNA_intronic	0.333	7	5	5	1	1	1
rs5899710	9	109336835	T	TA	0.2227	NA	0.0922782	rs4642714	4	RP11-308N19.1	0	ncRNA_intronic	0.332	NA	5	15	0	0	1
rs7470608	9	109368118	C	T	0.2565	0.0413096	0.0757992	rs4642714	4	RP11-308N19.1	1041	intergenic	0.332	6	5	15	0	0	1
rs72846323	11	1144046	C	T	0.1342	NA	0.67576	rs72842488	5	MUC5AC	7533	intergenic	0.332	5	5	15	1	0	1
rs7128644	11	84480251	A	G	0.1123	0.00207862	0.0609104	rs647912	6	DLG2:CTD-2537O9.1	0:0	ncRNA_intronic	0.332	7	9	15	1	1	1
rs12728967	1	78134934	T	C	0.2734	0.333053	0.150586	rs17391694	1	ZZZ3	0	intronic	0.331	3a	5	5	1	1	1
rs6974373	7	99590893	C	G	0.4016	0.401423	0.138689	rs12112428	3	RP4-604G5.3	219	downstream	0.331	1f	5	15	0	1	1
rs17530232	13	40385457	G	A	0.07654	0.03121	0.0680315	rs4312181	7	CDKN2AIPNLP3	6420	intergenic	0.331	4	5	15	0	1	1
rs3087562	11	1221985	C	T	0.2048	0.613433	0.241969	rs72842488	5	MUC5AC	0	intergenic	0.33	NA	4	15	1	0	1
rs2647506	1	77914159	C	T	0.2445	0.0985062	0.073256	rs17391694	1	AK5	0	intronic	0.329	NA	4	15	1	1	1
rs552328	1	78991063	A	G	0.2614	0.0354528	0.123174	rs17391694	1	PTGFR	0	intronic	0.329	7	5	15	1	1	1
rs188562843	7	99729042	C	T	0.1789	NA	0.0756402	rs12112428	3	AC073842.19	0	ncRNA_intronic	0.329	7	1	5	1	1	1
rs11414752	13	40254100	A	AT	0.2555	NA	0.250252	rs4312181	7	COG6	0	intronic	0.328	NA	4	5	1	1	1
rs72846303	11	1133795	G	A	0.1352	0.423082	0.67813	rs72842488	5	MUC5AC	17784	intergenic	0.325	5	2	15	0	0	0
rs2687086	7	99295450	T	C	0.07256	NA	0.0998116	rs12112428	3	CYP3A7	7209	intergenic	0.324	NA	5	15	1	1	1
rs680143	1	78664060	C	G	0.3628	0.103611	0.0851509	rs17391694	1	RNFT1P2	27138	intergenic	0.323	7	5	15	0	1	1
rs594122	11	84807684	A	G	0.3827	0.0235572	0.0615352	rs647912	6	DLG2	0	intronic	0.323	6	7	15	1	1	1
rs78563874	11	85609073	C	T	0.2435	NA	0.0590509	rs647912	6	CCDC83	0	intronic	0.321	7	14	15	1	1	1
rs286517	11	85176864	G	C	0.0835	0.00502499	0.126597	rs647912	6	DLG2	0	intronic	0.318	7	5	15	1	1	0
rs538338879	1	78192333	G	GA	0.3181	NA	0.0507277	rs17391694	1	USP33	0	intronic	0.316	NA	4	4	1	1	0
rs72842485	11	1122277	G	A	0.1392	0.452905	0.686975	rs72842488	5	MUC2	17857	intergenic	0.316	4	5	15	0	0	0
rs9603583	13	40216691	C	T	0.2515	0.0681023	0.231948	rs4312181	7	AL512505.1	10023	intergenic	0.316	7	14	15	0	1	1
rs11162417	1	78619038	C	T	0.4294	0.170794	0.0970329	rs17391694	1	GIPC2	14904	intergenic	0.315	4	4	15	0	1	1
rs11338572	7	99636938	G	GA	0.1302	NA	0.391462	rs12112428	3	ZKSCAN1	0	UTR3	0.315	NA	4	5	1	1	1
rs2247742	1	77921302	C	G	0.2684	0.0749146	0.061333	rs17391694	1	AK5	0	intronic	0.312	6	5	15	1	1	1
rs633227	1	78599369	G	T	0.2386	0.060288	0.0579652	rs17391694	1	GIPC2	0	intronic	0.311	7	4	15	1	1	1
rs7323371	13	40401971	A	G	0.3668	0.0416954	0.0773441	rs4312181	7	CDKN2AIPNLP3	9784	intergenic	0.311	6	5	15	0	1	1
rs45527841	7	99310965	C	T	0.04871	0.0150862	0.0752072	rs12112428	3	CYP3A7	0	intronic	0.31	NA	4	15	1	1	1
rs11820071	11	85361973	C	T	0.1103	0.00510282	0.075275	rs647912	6	TMEM126A	0	intronic	0.308	6	4	5	1	1	1
rs77106986	11	84655132	T	C	0.1262	NA	0.0769164	rs647912	6	DLG2:AP000857.3	0:0	ncRNA_intronic	0.307	7	9	15	1	1	1
rs74290755	5	168883650	G	C	0.06362	0.146306	0.0582959	rs79508398	2	RNU6-477P	95802	intergenic	0.306	6	13	15	0	0	1
rs77151545	7	99551706	C	G	0.05865	0.0103905	0.0755938	rs12112428	3	SNORA40	1924	intergenic	0.306	7	2	14	0	1	1
rs57534090	11	85573020	C	T	0.1789	NA	0.09821	rs647912	6	CCDC83	0	intronic	0.305	7	13	15	1	1	1
rs1340163	1	78647007	T	G	0.2416	NA	0.0503562	rs17391694	1	RNFT1P2	10085	intergenic	0.303	NA	9	15	0	1	1
rs77639804	7	99734225	C	T	0.06759	0.111529	0.164881	rs12112428	3	AC073842.19	0	ncRNA_intronic	0.302	7	5	15	1	1	1
rs34279623	9	109386432	AT	A	0.498	NA	0.0527764	rs4642714	4	RP11-308N19.4	0	ncRNA_intronic	0.302	NA	5	15	0	0	1
rs297867	5	168598007	G	C	0.2416	0.0254397	0.0619906	rs79508398	2	SLIT3	0	intronic	0.301	5	5	15	1	0	0
rs286028	11	85105113	A	C	0.1421	0.0513593	0.0524964	rs647912	6	DLG2	0	intronic	0.299	6	9	15	1	1	1
rs10978633	9	109536156	C	T	0.1402	0.00514213	0.0918162	rs4642714	4	RP11-308N19.5	50944	intergenic	0.298	5	5	15	0	0	1
rs28668687	11	1218613	A	G	0.4056	NA	0.114698	rs72842488	5	MUC5AC	0	intergenic	0.297	2b	4	15	1	1	0
rs11603990	11	85592421	A	C	0.334	0.00302698	0.250534	rs647912	6	CCDC83	0	intronic	0.296	6	14	15	1	1	1
rs2525539	7	99545309	G	A	0.2823	0.00759522	0.0965565	rs12112428	3	RP4-604G5.1	0	ncRNA_intronic	0.293	1f	5	15	0	1	1
rs79727233	11	84480851	G	A	0.05169	0.0030105	0.0550017	rs647912	6	DLG2:CTD-2537O9.1	0:0	ncRNA_intronic	0.291	7	8	15	1	1	1
rs28562881	11	1223442	G	A	0.2048	NA	0.241969	rs72842488	5	MUC5AC	1077	intergenic	0.289	2b	5	14	1	0	1
rs77524649	1	78603422	AC	A	0.2386	NA	0.0579652	rs17391694	1	GIPC2	0	UTR3	0.287	NA	5	15	1	1	1
rs9603611	13	40330105	G	A	0.2256	0.483873	0.332523	rs4312181	7	COG6	0	intronic	0.287	6	4	15	1	1	1
1:77909907:G:GTA	1	77909907	G	GTA	0.2455	NA	0.0652334	rs17391694	1	AK5	0	intronic	0.286	NA	5	15	1	0	1
rs12753797	1	77981959	G	A	0.171	0.512865	0.153557	rs17391694	1	AK5	0	intronic	0.285	5	5	15	1	1	1
rs630948	11	84782041	C	T	0.3817	0.0163907	0.0619631	rs647912	6	DLG2	0	intronic	0.285	NA	9	15	1	1	1
rs3766345	1	78990275	C	G	0.2316	0.135306	0.142007	rs17391694	1	PTGFR	0	intronic	0.283	5	5	15	1	1	1
5:168634049:C:CT	5	168634049	C	CT	0.167	NA	0.102059	rs79508398	2	SLIT3	0	intronic	0.283	NA	5	15	1	1	0
rs603546	1	79033789	C	T	0.06461	0.0188998	0.0987979	rs17391694	1	PTGFR	28354	intergenic	0.282	6	14	15	0	0	1
rs2572024	7	99473229	A	G	0.4592	0.0308054	0.0534793	rs12112428	3	OR2AE1	380	downstream	0.282	NA	5	15	1	1	1
rs11828971	11	84490314	C	A	0.1133	0.00168418	0.0582985	rs647912	6	DLG2:CTD-2537O9.1	0:0	ncRNA_intronic	0.281	5	5	15	1	1	1
rs535829205	11	85005392	T	TA	0.2187	NA	0.0611049	rs647912	6	DLG2	0	intronic	0.281	NA	5	15	1	1	0
rs74003635	16	101277	G	T	0.2177	0.427911	0.0883363	rs61638232	8	POLR3K	0	intronic	0.281	4	3	5	1	1	1
rs35334896	11	85301699	A	C	0.2028	NA	0.341929	rs647912	6	DLG2	0	intronic	0.28	6	5	15	1	1	1
rs4944504	11	84646793	C	G	0.3151	0.0270189	0.0962451	rs647912	6	DLG2	0	intronic	0.279	7	9	15	1	1	1
rs9576907	13	40421709	G	A	0.4533	0.0114168	0.158044	rs4312181	7	AZU1P1	9137	intergenic	0.279	5	7	15	0	1	1
rs9787003	1	78452987	G	A	0.4523	0.0829311	0.074515	rs17391694	1	DNAJB4:GIPC2	0:0	intronic	0.277	7	4	5	1	1	1
rs9548890	13	40278036	A	T	0.2932	0.0336523	0.236961	rs4312181	7	COG6	0	intronic	0.277	6	4	5	1	1	1
rs2541694	16	86010	G	T	0.08151	NA	0.702667	rs61638232	8	IL9RP3	0	ncRNA_intronic	0.277	5	2	5	0	1	1
rs141634804	7	99597675	G	GA	0.3966	NA	0.131334	rs12112428	3	RP4-604G5.3	7001	intergenic	0.274	NA	5	15	0	1	1
11:84526671:A:C	11	84526671	C	A	0.04274	NA	0.0549528	rs647912	6	DLG2	0	intronic	0.274	NA	5	15	1	1	1
rs684236	1	78675231	A	G	0.3837	0.179264	0.0926804	rs17391694	1	RP11-183M13.1	20051	intergenic	0.273	7	9	15	0	1	1
rs286032	11	85111085	G	C	0.1451	0.00729138	0.0600015	rs647912	6	DLG2	0	intronic	0.273	6	15	15	1	1	1
1:79031415:C:G	1	79031415	C	G	0.05268	NA	0.135749	rs17391694	1	PTGFR	25980	intergenic	0.27	6	14	15	0	1	1
rs72955584	11	84665708	G	A	0.03877	0.0176244	0.0997567	rs647912	6	DLG2:AP000857.3	0:0	ncRNA_intronic	0.27	7	9	15	1	1	1
rs73713531	7	99222379	C	T	0.03082	0.00691156	0.0534379	rs12112428	3	ZSCAN25	0	intronic	0.266	3a	1	4	1	1	1
rs1403196	7	99306321	T	G	0.07256	NA	0.0998116	rs12112428	3	CYP3A7	0	intronic	0.266	7	4	15	1	1	1
rs12135104	1	78164902	G	A	0.332	0.0130059	0.0532018	rs17391694	1	USP33	0	intronic	0.265	6	4	5	1	1	0
rs55846509	11	1154294	G	A	0.02684	0.214068	0.21091	rs72842488	5	MUC5AC	0	exonic	0.265	5	3	15	1	1	1
rs75992634	11	85852057	C	T	0.06362	0.0142794	0.11968	rs647912	6	RNU6-560P	12211	intergenic	0.264	6	2	15	0	1	1
rs12077324	1	79024688	T	C	0.2495	0.23614	0.123046	rs17391694	1	PTGFR	19253	intergenic	0.262	7	14	15	0	1	1
rs617231	11	84837898	C	T	0.3857	0.0114975	0.0671853	rs647912	6	DLG2	0	intronic	0.261	7	5	15	1	1	1
rs72842486	11	1123100	C	T	0.1362	0.401184	0.705823	rs72842488	5	MUC2	18680	intergenic	0.26	5	6	15	0	0	0
11:85568425:C:T	11	85568425	C	T	0.2475	NA	0.156343	rs647912	6	CCDC83	0	NA	0.259	NA	5	15	1	1	1
rs12795839	11	1135187	C	T	0.331	0.245789	0.177246	rs72842488	5	MUC5AC	16392	intergenic	0.258	5	5	15	0	1	0
rs62577128	9	109447787	C	T	0.4046	NA	0.0664527	rs4642714	4	RP11-308N19.4	0	ncRNA_intronic	0.256	6	5	15	0	0	1
rs563788	11	85002673	C	T	0.1491	0.152548	0.0674054	rs647912	6	DLG2	0	intronic	0.254	NA	5	15	1	1	0
rs2276018	11	85406427	G	T	0.04871	NA	0.068511	rs647912	6	SYTL2	0	intronic	0.254	NA	2	15	1	1	1
rs2687141	7	99321479	C	T	0.07256	NA	0.0998116	rs12112428	3	CYP3A7	0	intronic	0.252	NA	5	15	1	1	1
rs62482199	7	99968371	C	T	0.1004	0.142156	0.212205	rs12112428	3	PILRA	0	intronic	0.251	6	5	5	1	1	1
rs551950451	7	99477801	C	CAAA	0.4682	NA	0.0538847	rs12112428	3	TRIM4	0	intronic	0.249	NA	5	15	1	1	1
rs7940714	11	85289663	T	A	0.1839	0.144315	0.117514	rs647912	6	DLG2	0	intronic	0.249	6	5	15	1	1	1
rs62376892	5	168638357	G	A	0.1262	0.0180488	0.137335	rs79508398	2	SLIT3	0	intronic	0.248	5	5	15	1	1	0
rs17735429	5	168628215	C	G	0.2167	0.105797	0.0652746	rs79508398	2	SLIT3	0	intronic	0.247	7	5	15	1	1	0
rs6597983	11	1106450	A	G	0.2883	0.0691423	0.0546746	rs72842488	5	MUC2	2030	intergenic	0.245	NA	5	15	1	1	1
rs3012146	13	40449221	G	A	0.07555	0.0526114	0.0802275	rs4312181	7	SNORD116	17856	intergenic	0.245	5	5	15	0	1	1
rs11162514	1	79053963	G	A	0.2266	0.096701	0.120001	rs17391694	1	IFI44L	31643	intergenic	0.244	6	5	15	0	1	1
rs2527921	7	99493270	G	C	0.4662	0.0759675	0.0514568	rs12112428	3	TRIM4	0	intronic	0.244	7	5	5	1	1	1
rs1475735	1	79062751	A	T	0.2803	0.0409015	0.0815347	rs17391694	1	IFI44L	22855	intergenic	0.243	6	5	15	0	1	1
rs2687133	7	99332083	C	T	0.05567	0.0554973	0.084484	rs12112428	3	CYP3A7	0	intronic	0.243	NA	5	15	1	1	1
rs3930589	16	85561	C	T	0.07555	0.752531	0.681212	rs61638232	8	IL9RP3	0	ncRNA_exonic	0.242	5	2	15	0	1	1
rs4402425	13	40387355	G	A	0.1262	0.0189258	0.0504086	rs4312181	7	CDKN2AIPNLP3	4522	intergenic	0.24	5	5	15	0	1	1
rs11245962	11	1111164	C	T	0.337	0.263712	0.175969	rs72842488	5	MUC2	6744	intergenic	0.239	1f	5	15	1	1	1
rs28404876	11	1161713	G	C	0.4095	NA	0.119747	rs72842488	5	MUC5AC	0	intronic	0.239	NA	4	15	1	1	1
rs297860	5	168632152	C	T	0.2227	0.00709393	0.0696769	rs79508398	2	SLIT3	0	intronic	0.237	NA	5	15	1	1	0
rs7028154	9	109403952	A	G	0.499	0.228603	0.0648403	rs4642714	4	RP11-308N19.4	0	ncRNA_intronic	0.237	7	5	15	0	1	1
rs599730	1	78594286	C	T	0.2505	0.158002	0.0565528	rs17391694	1	GIPC2	0	intronic	0.236	7	4	15	1	1	1
rs10275052	7	99581799	G	A	0.2952	0.0263936	0.0970164	rs12112428	3	AZGP1P1	0	ncRNA_exonic	0.236	5	6	15	1	1	1
rs1907439	9	109421703	T	C	0.4215	0.264057	0.166356	rs4642714	4	RP11-308N19.4	0	ncRNA_intronic	0.236	NA	9	15	0	0	1
rs76183814	5	168889854	C	G	0.02386	0.318768	0.147483	rs79508398	2	RNU6-477P	89598	intergenic	0.235	6	9	15	0	0	1
rs1727145	7	99800835	T	G	0.495	0.0591323	0.10398	rs12112428	3	STAG3:GATS:GATS	0:0:0	ncRNA_intronic	0.235	7	5	15	1	1	1
rs12786255	11	1123197	C	T	0.3598	0.220916	0.147801	rs72842488	5	MUC2	18777	intergenic	0.235	5	6	15	0	1	0
rs11234331	11	85012851	C	G	0.0338	0.00224897	0.0624024	rs647912	6	DLG2	0	intronic	0.235	5	5	15	1	1	0
rs2177180	7	99297804	T	C	0.07256	NA	0.0998116	rs12112428	3	CYP3A7	4855	intergenic	0.234	NA	5	15	1	1	1
rs13380	11	1222331	A	G	0.2048	NA	0.241969	rs72842488	5	MUC5AC	0	intergenic	0.234	5	5	15	1	0	1
rs297882	5	168612421	C	T	0.2793	0.00612751	0.0529915	rs79508398	2	SLIT3	0	intronic	0.233	7	5	15	1	0	0
rs144597561	7	100054937	ATTC	A	0.1024	NA	0.211012	rs12112428	3	C7orf61	0	intronic	0.233	NA	4	5	1	1	1
rs567594	11	84802101	A	T	0.3777	0.0202943	0.0515929	rs647912	6	DLG2	0	intronic	0.232	5	7	15	1	1	1
rs7106588	11	84920093	T	C	0.06262	0.0230593	0.104447	rs647912	6	DLG2	0	intronic	0.231	7	9	15	1	1	1
rs2571998	7	99511372	A	G	0.4662	0.0731993	0.0514568	rs12112428	3	TRIM4	0	intronic	0.23	NA	4	5	1	1	1
rs7780686	7	99652922	C	G	0.328	0.353975	0.174681	rs12112428	3	ZSCAN21	0	intronic	0.23	6	4	5	1	1	1
rs3121778	1	77926779	T	C	0.2684	0.0465725	0.061333	rs17391694	1	AK5	0	intronic	0.228	NA	5	15	1	1	1
rs1862153	5	168641884	A	C	0.2227	0.0276807	0.0696769	rs79508398	2	SLIT3	0	intronic	0.227	6	5	15	1	1	1
rs112266882	11	85614229	G	T	0.05467	0.00600764	0.126598	rs647912	6	CCDC83	0	intronic	0.226	7	14	15	1	1	1
rs9532412	13	40231915	C	T	0.2873	0.130498	0.124225	rs4312181	7	COG6	0	intronic	0.226	6	2	5	1	1	1
rs10816420	9	109455890	T	A	0.3191	0.494272	0.292955	rs4642714	4	RP11-308N19.4	0	ncRNA_intronic	0.224	5	5	15	0	0	1
rs7803714	7	99585150	G	T	0.4056	NA	0.147333	rs12112428	3	AZGP1P1	0	ncRNA_exonic	0.223	5	4	15	0	1	1
rs543995	11	85485127	C	T	0.2674	0.158813	0.610358	rs647912	6	SYTL2	0	intronic	0.219	NA	5	15	1	1	1
rs111309964	11	85738571	G	A	0.2227	NA	0.0652038	rs647912	6	PICALM	0	intronic	0.219	6	4	4	1	1	1
rs72959929	11	85806110	A	G	0.2227	0.0162861	0.0586522	rs647912	6	snoU13	772	downstream	0.219	5	5	15	0	1	1
rs10953292	7	99550801	C	G	0.163	0.0471142	0.33239	rs12112428	3	SNORA40	1019	intergenic	0.217	7	2	14	0	1	1
rs28969391	7	99354988	CA	C	0.09543	NA	0.126156	rs12112428	3	CYP3A4	0	UTR3	0.215	NA	5	15	1	1	1
rs9576903	13	40374141	T	C	0.1103	0.0181202	0.138975	rs4312181	7	COG6	8338	intergenic	0.215	6	5	15	1	1	1
rs9315734	13	40389994	G	A	0.1262	0.0234244	0.0504086	rs4312181	7	CDKN2AIPNLP3	1883	intergenic	0.213	5	5	15	0	1	1
rs4586300	13	40257571	A	G	0.2565	0.197216	0.252862	rs4312181	7	COG6	0	intronic	0.212	6	4	5	1	1	1
rs2562148	16	115657	C	A	0.3598	0.00400164	0.0570394	rs61638232	8	RHBDF1	0	intronic	0.212	4	2	5	1	1	1
rs72114230	7	99644548	C	CT	0.2873	NA	0.147296	rs12112428	3	ZSCAN21	2841	intergenic	0.211	NA	5	5	1	1	1
rs12287170	11	85735222	A	C	0.2227	0.0444914	0.0652038	rs647912	6	PICALM	0	intronic	0.211	6	4	4	1	1	1
rs1333978	1	79047430	A	G	0.2286	0.108709	0.11905	rs17391694	1	IFI44L	38176	intergenic	0.21	7	14	15	0	1	1
rs144851514	7	100233692	C	T	0.03479	NA	0.061802	rs12112428	3	TFR2	0	intronic	0.21	6	4	14	1	1	0
rs627854	11	84703454	T	G	0.3559	0.0668103	0.0571109	rs647912	6	DLG2	0	intronic	0.208	6	14	15	1	1	1
rs55695542	11	84866740	C	A	0.2276	0.0173402	0.109526	rs647912	6	DLG2	0	intronic	0.205	6	5	15	1	1	1
rs9603616	13	40368069	C	T	0.338	0.590894	0.590913	rs4312181	7	COG6	2266	intergenic	0.205	5	5	15	1	1	1
rs7335495	13	40379271	A	T	0.2763	0.398537	0.489692	rs4312181	7	CDKN2AIPNLP3	12606	intergenic	0.205	5	5	15	0	1	1
rs11234496	11	85677121	C	G	0.2227	NA	0.0652038	rs647912	6	PICALM	0	intronic	0.203	5	4	4	1	1	1
rs1400629	11	84926521	G	C	0.1183	0.0904951	0.0917204	rs647912	6	DLG2	0	intronic	0.202	7	14	15	1	1	1
rs143419078	7	99674555	A	G	0.02485	0.00696639	0.0571565	rs12112428	3	ZNF3	0	intronic	0.201	7	4	4	1	1	1
rs493673	11	85442403	T	C	0.2813	0.33325	0.69491	rs647912	6	SYTL2	0	intronic	0.201	6	5	15	1	1	1
rs9603619	13	40371679	C	G	0.2763	0.562788	0.489692	rs4312181	7	COG6	5876	intergenic	0.201	6	5	15	1	1	1
rs79719453	11	85582217	C	A	0.1799	0.0436739	0.0937571	rs647912	6	CCDC83	0	intronic	0.2	6	5	15	1	1	1
rs142882384	13	40223210	G	A	0.07157	0.0578977	0.0729386	rs4312181	7	AL512505.1	3504	intergenic	0.2	7	14	15	1	1	1
rs35705491	11	1214349	A	G	0.2038	0.547098	0.244015	rs72842488	5	MUC5AC	0	intergenic	0.199	5	4	14	1	0	0
rs11339072	11	84772375	C	CT	0.3787	NA	0.0675633	rs647912	6	DLG2	0	intronic	0.198	NA	9	15	1	1	1
rs28728088	11	1221592	T	C	0.2038	0.670238	0.238637	rs72842488	5	MUC5AC	0	intergenic	0.197	3a	4	15	1	0	1
rs7480563	11	1101649	T	C	0.4781	0.275129	0.122578	rs72842488	5	MUC2	0	exonic	0.196	5	5	15	1	1	1
rs527928	11	85020891	G	C	0.1014	0.0313512	0.0762853	rs647912	6	DLG2	0	intronic	0.195	6	5	15	1	1	0
rs141282090	13	40461207	AT	A	0.2416	NA	0.0564579	rs4312181	7	SNORD116	29842	intergenic	0.195	NA	5	15	0	1	1
rs12090729	1	78286674	C	G	0.325	0.0104839	0.0529181	rs17391694	1	FAM73A	0	intronic	0.194	7	4	5	1	1	1
rs66953026	11	85636415	T	C	0.162	0.00136393	0.0552159	rs647912	6	RP11-90K17.2	1689	intergenic	0.194	7	7	15	1	1	1
rs6563755	13	40388700	C	A	0.1262	NA	0.0504086	rs4312181	7	CDKN2AIPNLP3	3177	intergenic	0.192	7	5	15	0	1	1
rs74851225	11	84655133	G	A	0.1243	0.0487886	0.0760222	rs647912	6	DLG2:AP000857.3	0:0	ncRNA_intronic	0.19	7	9	15	1	1	1
rs870463	9	109324023	T	C	0.3062	0.0162855	0.0661867	rs4642714	4	RP11-308N19.1	0	ncRNA_intronic	0.189	6	15	15	0	0	1
rs4729568	7	99639445	T	C	0.3936	0.176265	0.514111	rs12112428	3	ZKSCAN1	132	downstream	0.188	1b	2	5	1	1	1
rs28414902	11	1223488	G	A	0.2087	NA	0.227892	rs72842488	5	MUC5AC	1123	intergenic	0.187	4	5	14	1	0	1
rs968130	13	40437656	G	A	0.4533	0.00889335	0.158044	rs4312181	7	SNORD116	6291	intergenic	0.187	NA	7	15	0	1	1
rs79192318	5	168620720	C	T	0.1372	0.0098986	0.122253	rs79508398	2	SLIT3	0	intronic	0.186	5	4	15	1	1	0
rs12540257	7	99603716	T	C	0.2127	NA	0.600363	rs12112428	3	ZKSCAN1	9487	intergenic	0.186	6	5	15	1	1	1
rs28633254	11	1220599	T	C	0.4076	0.0955486	0.113375	rs72842488	5	MUC5AC	0	intergenic	0.186	4	4	15	1	1	1
rs114861760	5	168814206	G	C	0.01789	NA	0.700867	rs79508398	2	SLIT3	86072	intergenic	0.185	6	5	15	0	0	1
rs4943922	11	85263724	T	C	0.1213	0.028421	0.0850187	rs647912	6	DLG2	0	intronic	0.185	7	5	15	1	1	1
rs536665	11	85322400	A	G	0.2018	0.0515855	0.340738	rs647912	6	DLG2	0	intronic	0.185	6	5	15	1	1	1
rs72947965	11	84948405	G	T	0.05268	0.0157658	0.142003	rs647912	6	DLG2	0	intronic	0.184	7	9	15	1	1	1
rs1481700	11	85508077	A	T	0.3857	0.364899	0.81446	rs647912	6	SYTL2	0	intronic	0.184	5	5	15	1	1	1
rs596029	11	85442806	T	G	0.33	0.515402	0.859995	rs647912	6	SYTL2	0	intronic	0.183	7	5	15	1	1	1
rs55933855	11	85260059	G	A	0.1213	0.0394437	0.103958	rs647912	6	DLG2	0	intronic	0.182	7	5	15	1	1	1
rs58649180	7	99336045	C	T	0.0507	NA	0.072428	rs12112428	3	CYP3A7	3225	intergenic	0.18	5	4	15	1	1	1
rs7325354	13	40242097	C	T	0.329	0.431396	0.375804	rs4312181	7	COG6	0	intronic	0.18	6	4	5	1	1	1
rs2088058	1	78083448	C	A	0.336	0.011219	0.0532136	rs17391694	1	ZZZ3	0	intronic	0.177	NA	4	5	1	1	1
rs59576083	9	109510376	A	G	0.1421	NA	0.443	rs4642714	4	RP11-308N19.5	25164	intergenic	0.177	6	5	15	0	0	1
rs117891318	11	84849126	C	T	0.03181	0.00214429	0.0550143	rs647912	6	DLG2	0	intronic	0.176	5	7	15	1	1	1
rs140313369	11	84717195	T	C	0.0994	0.00790053	0.0520108	rs647912	6	DLG2	0	intronic	0.175	6	9	15	1	1	1
rs4258185	1	78624568	C	A	0.3449	NA	0.0790994	rs17391694	1	RNFT1P2	11596	intergenic	0.174	7	4	15	0	1	1
rs4646457	7	99245080	A	C	0.06163	NA	0.0742386	rs12112428	3	CYP3A5	736	downstream	0.173	NA	4	5	1	1	1
rs9548903	13	40303773	A	G	0.2813	NA	0.245987	rs4312181	7	COG6	0	intronic	0.173	5	4	5	1	1	1
rs1960460	11	85045975	C	T	0.2177	0.0623088	0.350732	rs647912	6	DLG2	0	intronic	0.171	NA	9	15	1	1	0
rs1023253	1	79051869	C	T	0.2376	0.0474126	0.116126	rs17391694	1	IFI44L	33737	intergenic	0.169	7	7	15	0	1	1
rs117801934	11	84981846	C	T	0.03181	0.00698201	0.0550143	rs647912	6	DLG2	0	intronic	0.169	7	5	15	1	1	0
rs200415548	11	85456036	C	T	0.04871	0.00920848	0.068511	rs647912	6	SYTL2	0	intronic	0.169	6	4	5	1	1	1
rs77197861	11	85547405	C	T	0.1769	NA	0.0903602	rs647912	6	AP000974.1	16194	intergenic	0.169	7	5	15	0	1	1
rs3785306	16	583089	C	T	0.01491	NA	0.0543743	rs61638232	8	CAPN15	0	intronic	0.168	7	4	5	1	1	1
rs2687142	7	99320570	G	A	0.07256	NA	0.0998116	rs12112428	3	CYP3A7	0	intronic	0.167	NA	5	15	1	1	1
rs72959759	11	84800522	C	A	0.05368	0.0163517	0.134941	rs647912	6	DLG2	0	intronic	0.167	6	5	15	1	1	1
rs117726502	11	85183230	G	T	0.03877	0.00296451	0.0571038	rs647912	6	DLG2	0	intronic	0.167	5	5	9	1	1	0
rs1859787	7	99824353	A	G	0.495	NA	0.10398	rs12112428	3	GATS:GATS	0:0	ncRNA_intronic	0.166	3a	4	5	1	1	1
rs10873964	1	78515675	T	G	0.4384	0.0520018	0.0765938	rs17391694	1	GIPC2	0	intronic	0.165	7	5	15	1	1	1
rs11866247	16	547530	C	T	0.04672	0.00142469	0.0579206	rs61638232	8	RAB11FIP3	0	intronic	0.165	5	1	5	1	1	1
rs9548902	13	40303713	A	T	0.2813	NA	0.245987	rs4312181	7	COG6	0	intronic	0.163	3a	4	5	1	1	1
rs10978568	9	109391579	G	A	0.2962	0.0264167	0.0879576	rs4642714	4	RP11-308N19.4	0	ncRNA_intronic	0.162	7	5	15	0	0	1
rs10978628	9	109529338	G	A	0.1392	0.357122	0.0517487	rs4642714	4	RP11-308N19.5	44126	intergenic	0.16	7	5	15	0	0	1
rs77720644	13	40439800	C	T	0.07952	0.0367332	0.0929444	rs4312181	7	SNORD116	8435	intergenic	0.16	6	7	15	0	1	1
rs17391694	1	78623626	C	T	0.09642	0.827919	1	rs17391694	1	RNFT1P2	12538	intergenic	0.158	1f	5	15	0	1	1
rs789600	11	84985299	A	T	0.1163	0.0849304	0.0945954	rs647912	6	DLG2	0	intronic	0.158	6	5	15	1	1	0
rs11606688	11	85318520	G	A	0.1869	0.0960949	0.123805	rs647912	6	DLG2	0	intronic	0.157	7	5	15	1	1	1
rs621007	11	84723008	A	G	0.3569	0.0885449	0.0587214	rs647912	6	DLG2	0	intronic	0.156	NA	9	15	1	1	1
rs6563765	13	40401830	A	C	0.2833	0.0452293	0.147341	rs4312181	7	CDKN2AIPNLP3	9643	intergenic	0.156	7	5	15	0	1	1
rs60697181	7	99642881	T	C	0.329	0.353083	0.175516	rs12112428	3	ZKSCAN1	3568	intergenic	0.154	6	1	5	1	1	1
rs4729567	7	99637242	G	A	0.3936	0.173349	0.514111	rs12112428	3	ZKSCAN1	0	UTR3	0.153	5	4	5	1	1	1
rs77943630	11	85254043	T	A	0.1193	0.053603	0.0854277	rs647912	6	DLG2	0	intronic	0.153	6	5	15	1	1	1
rs2324454	13	40423550	A	G	0.4523	0.0102101	0.155243	rs4312181	7	AZU1P1	7296	intergenic	0.153	7	9	15	0	1	1
rs139722383	1	78353611	T	C	0.1789	NA	0.216811	rs17391694	1	NEXN-AS1	0	ncRNA_exonic	0.152	6	1	5	1	1	0
rs28652890	11	1217084	T	C	0.4056	NA	0.114698	rs72842488	5	MUC5AC	0	intergenic	0.151	4	4	15	1	1	0
rs116913822	11	1444401	T	G	0.02982	0.355485	0.0791114	rs72842488	5	BRSK2	0	intronic	0.15	2b	5	15	1	0	1
rs78924500	11	84806409	G	T	0.02187	0.00433637	0.0597813	rs647912	6	DLG2	0	intronic	0.149	6	5	15	1	1	1
rs593652	1	78597512	G	C	0.2386	0.0511094	0.0579652	rs17391694	1	GIPC2	0	intronic	0.148	6	5	15	1	1	1
rs145079067	7	99342330	C	T	0.0507	0.0426238	0.072428	rs12112428	3	CYP3A7	9510	intergenic	0.147	6	5	15	1	1	1
rs62376919	5	168673429	A	C	0.1213	0.0231457	0.143911	rs79508398	2	SLIT3	0	intronic	0.144	7	4	15	1	1	1
rs10751641	11	1112891	T	G	0.334	0.278812	0.168519	rs72842488	5	MUC2	8471	intergenic	0.144	5	5	15	1	1	1
rs58986456	7	99352050	G	A	0.09443	NA	0.124589	rs12112428	3	CYP3A4	2553	intergenic	0.142	7	5	15	1	1	1
rs55990220	9	109510130	C	T	0.2525	NA	0.379956	rs4642714	4	RP11-308N19.5	24918	intergenic	0.142	6	5	15	0	0	1
rs10153083	16	563922	A	G	0.01491	NA	0.0543743	rs61638232	8	RAB11FIP3	0	intronic	0.142	5	4	5	1	1	1
rs278834	1	78119307	A	G	0.331	0.0115501	0.0534083	rs17391694	1	ZZZ3	0	intronic	0.141	NA	4	5	1	1	1
rs77329233	11	85532550	C	T	0.05865	0.0202921	0.0846812	rs647912	6	SYTL2	10365	intergenic	0.141	5	5	15	0	1	1
rs181967298	11	85592420	C	A	0.04672	NA	0.0514002	rs647912	6	CCDC83	0	intronic	0.141	6	14	15	1	1	1
rs73181752	13	40458580	A	G	0.2416	0.0493658	0.0564579	rs4312181	7	SNORD116	27215	intergenic	0.141	5	4	9	0	1	1
rs2037499	7	99312653	G	C	0.07256	NA	0.0998116	rs12112428	3	CYP3A7	0	intronic	0.14	7	4	15	1	1	1
rs516080	11	85028587	G	C	0.07356	0.02288	0.105863	rs647912	6	DLG2	0	intronic	0.139	6	2	15	1	1	0
rs28365094	7	99250475	T	C	0.09543	0.0422564	0.0799135	rs12112428	3	CYP3A5	0	intronic	0.137	6	4	15	1	1	1
rs4944554	11	85757892	C	T	0.2187	0.0319112	0.0637941	rs647912	6	PICALM	0	intronic	0.137	7	2	7	1	1	1
rs562526	11	84749625	G	C	0.3608	0.0610843	0.0590067	rs647912	6	DLG2	0	intronic	0.134	6	9	15	1	1	1
rs10501597	11	85481691	G	A	0.04871	0.00830116	0.068511	rs647912	6	SYTL2	0	intronic	0.133	7	5	15	1	1	1
rs3736591	7	99751017	A	G	0.3936	0.0505121	0.286835	rs12112428	3	LAMTOR4	0	intronic	0.132	NA	1	4	1	1	1
rs7999758	13	40236601	G	A	0.329	0.566285	0.375804	rs4312181	7	COG6	0	intronic	0.131	6	4	5	1	1	1
rs1806414	11	85232508	G	A	0.0825	0.0112991	0.126256	rs647912	6	DLG2	0	intronic	0.13	NA	5	15	1	1	0
rs6465761	7	99620277	G	C	0.2783	0.0498703	0.10283	rs12112428	3	ZKSCAN1	0	intronic	0.128	2b	2	4	1	1	1
rs12531809	7	99620473	G	T	0.3857	0.800044	0.256765	rs12112428	3	ZKSCAN1	0	intronic	0.128	4	1	4	1	1	1
rs35058260	7	99660232	AC	A	0.2535	NA	0.112198	rs12112428	3	ZSCAN21	0	intronic	0.128	NA	4	5	1	1	1
rs61777350	1	78641624	T	C	0.3628	0.16815	0.0851509	rs17391694	1	RNFT1P2	4702	intergenic	0.127	7	5	15	0	1	1
rs286526	11	85206355	C	T	0.1223	0.0773215	0.108696	rs647912	6	DLG2	0	intronic	0.127	6	5	15	1	1	0
rs28504415	11	1226069	T	C	0.2058	0.593709	0.23994	rs72842488	5	MUC5AC	3704	intergenic	0.126	5	5	15	1	0	1
rs113529766	11	85583401	G	A	0.1799	0.0549103	0.0937571	rs647912	6	CCDC83	0	intronic	0.126	7	5	15	1	1	1
rs4650619	1	78694556	C	T	0.3678	0.0386031	0.0680618	rs17391694	1	RP11-183M13.1	726	upstream	0.125	7	5	15	0	1	1
rs11464403	1	79000382	G	GT	0.2097	NA	0.138241	rs17391694	1	PTGFR	0	intronic	0.125	NA	5	15	1	1	1
rs113697967	7	99651169	A	G	0.2992	NA	0.147239	rs12112428	3	ZSCAN21	0	intronic	0.125	3a	4	5	1	1	1
rs77650157	7	99473407	G	C	0.02883	0.00583562	0.0703932	rs12112428	3	OR2AE1	202	downstream	0.121	6	5	15	1	1	1
rs11234437	11	85547746	A	G	0.04374	0.0316477	0.0577772	rs647912	6	AP000974.1	15853	intergenic	0.121	6	5	15	0	1	1
rs144130381	13	40227826	AT	A	0.2962	NA	0.237802	rs4312181	7	AL512505.1	1019	intergenic	0.118	NA	5	15	1	1	1
rs144961007	11	85316953	C	T	0.1392	0.00979345	0.071558	rs647912	6	DLG2	0	intronic	0.117	7	5	15	1	1	1
rs947862	11	85327925	G	A	0.08648	0.0132942	0.119629	rs647912	6	DLG2	0	intronic	0.117	NA	5	15	1	1	1
rs485890	11	85045007	G	A	0.1521	0.123882	0.0681145	rs647912	6	DLG2	0	intronic	0.116	7	9	15	1	1	0
rs9576883	13	40242654	C	T	0.2932	0.0667376	0.243423	rs4312181	7	COG6	0	intronic	0.116	7	4	5	1	1	1
rs35915689	11	1219151	C	G	0.2078	NA	0.24128	rs72842488	5	MUC5AC	0	intergenic	0.115	2b	4	15	1	0	0
rs139890053	9	109465978	C	T	0.01392	NA	0.0606583	rs4642714	4	RP11-308N19.4	1034	intergenic	0.114	7	5	15	0	0	1
rs166977	11	85171164	C	G	0.06561	0.0197835	0.11243	rs647912	6	DLG2	0	intronic	0.114	7	5	15	1	1	0
rs4294679	13	40292978	G	T	0.2545	0.129869	0.247648	rs4312181	7	COG6	0	intronic	0.114	5	4	5	1	1	1
rs12047928	1	77932750	A	G	0.2535	0.259552	0.0905188	rs17391694	1	AK5	0	intronic	0.113	5	2	15	1	1	1
rs12142416	1	78830045	C	T	0.06561	0.693564	0.159801	rs17391694	1	RP11-183M13.1:PTGFR	0:0	ncRNA_intronic	0.113	6	5	15	1	1	0
rs73159743	7	99771305	C	T	0.2475	NA	0.0898502	rs12112428	3	GPC2	0	NA	0.113	7	4	5	1	1	1
rs10794293	11	1098939	T	C	0.3539	0.290832	0.138842	rs72842488	5	MUC2	0	intronic	0.113	5	5	15	1	1	0
rs72950443	11	85768048	C	T	0.2177	0.0303135	0.0620535	rs647912	6	PICALM	0	intronic	0.113	7	4	5	1	1	1
rs181009192	11	1064916	A	T	0.0159	0.354289	0.102166	rs72842488	5	RP13-870H17.3	9631	intergenic	0.112	3a	5	14	1	1	0
rs10211	7	99302994	T	C	0.07256	NA	0.0998116	rs12112428	3	CYP3A7	0	UTR3	0.111	NA	4	15	1	1	1
rs36123652	9	109338067	A	G	0.1928	0.0529253	0.0961486	rs4642714	4	RP11-308N19.1	0	ncRNA_intronic	0.111	5	7	15	0	0	1
rs1539738	1	78305492	A	G	0.2913	0.597615	0.1688	rs17391694	1	FAM73A	0	intronic	0.11	6	4	5	1	1	1
rs200173537	9	109507044	A	G	0.4563	NA	0.283025	rs4642714	4	RP11-308N19.5	21832	intergenic	0.11	6	5	15	0	0	1
rs1863256	11	85245772	G	A	0.1213	0.0375827	0.103958	rs647912	6	DLG2	0	intronic	0.11	7	5	15	1	1	1
rs651413	1	78595381	T	G	0.2634	0.0572354	0.0652473	rs17391694	1	GIPC2	0	intronic	0.109	NA	5	15	1	1	1
rs581943	11	84696819	T	C	0.3549	0.0793382	0.0560021	rs647912	6	DLG2	0	intronic	0.109	6	5	15	1	1	1
rs34775316	1	77941958	CT	C	0.2535	NA	0.0895115	rs17391694	1	AK5	0	intronic	0.108	NA	2	15	1	1	1
rs1425222	11	85305816	T	A	0.08748	0.0122757	0.125017	rs647912	6	DLG2	0	intronic	0.108	6	5	15	1	1	1
rs558377	11	85446035	T	C	0.2962	0.33357	0.71307	rs647912	6	SYTL2	0	intronic	0.108	7	4	15	1	1	1
rs501774	1	78612799	G	T	0.2455	0.0827591	0.0586164	rs17391694	1	GIPC2	8665	intergenic	0.106	NA	4	15	1	1	1
rs35208345	11	84819804	A	G	0.0338	0.00251519	0.0624024	rs647912	6	DLG2	0	intronic	0.106	6	5	15	1	1	1
rs644643	1	78649783	C	G	0.2247	0.00154648	0.0505749	rs17391694	1	RNFT1P2	12861	intergenic	0.105	6	14	15	0	1	1
rs10902102	11	1138236	T	A	0.331	0.2521	0.177246	rs72842488	5	MUC5AC	13343	intergenic	0.105	6	5	9	0	1	0
rs75650228	13	40257967	G	A	0.07157	0.0846964	0.0707181	rs4312181	7	COG6	0	intronic	0.105	7	4	5	1	1	1
rs4727443	7	99593346	C	A	0.4016	0.398214	0.138689	rs12112428	3	RP4-604G5.3	2672	intergenic	0.104	7	5	5	0	1	1
rs10792791	11	84639270	C	T	0.3032	0.0414404	0.107544	rs647912	6	DLG2	0	intronic	0.104	6	9	15	1	1	1
rs10501587	11	84846145	C	T	0.1899	0.0451736	0.259734	rs647912	6	DLG2	0	intronic	0.104	6	5	15	1	1	1
rs79907592	11	85558067	G	A	0.1779	0.0708748	0.0946211	rs647912	6	AP000974.1	5532	intergenic	0.103	7	5	15	1	1	1
rs3104464	1	77966230	G	A	0.2177	0.299148	0.0855348	rs17391694	1	AK5	0	intronic	0.102	6	5	15	1	1	1
rs7934606	11	1093945	T	C	0.4056	0.279622	0.110713	rs72842488	5	MUC2	0	intronic	0.102	NA	4	9	1	1	0
rs648065	11	84718241	T	C	0.3559	NA	0.0576007	rs647912	6	DLG2	0	intronic	0.101	NA	15	15	1	1	1
rs28534794	11	1162445	T	C	0.4811	0.198201	0.0539406	rs72842488	5	MUC5AC	0	downstream	0.1	5	5	15	1	0	1
rs7104879	11	85173859	T	A	0.08449	0.0214769	0.126947	rs647912	6	DLG2	0	intronic	0.1	6	5	15	1	1	0
rs7939838	11	85301697	A	C	0.3569	NA	0.148626	rs647912	6	DLG2	0	intronic	0.1	6	5	15	1	1	1
rs188924523	11	85815902	C	T	0.2197	NA	0.0566046	rs647912	6	snoU13	10564	intergenic	0.1	7	5	15	0	1	1
rs148568927	13	40423467	G	A	0.08151	0.028124	0.0942904	rs4312181	7	AZU1P1	7379	intergenic	0.098	7	9	15	0	1	1
rs2527926	7	99477524	G	A	0.4672	0.0744811	0.0527221	rs12112428	3	TRIM4	0	intronic	0.097	NA	5	15	1	1	1
rs4421299	7	99660148	G	A	0.328	0.363701	0.174681	rs12112428	3	ZSCAN21	0	intronic	0.097	7	4	5	1	1	1
rs117700582	7	99846442	C	T	0.02286	0.0122633	0.0625132	rs12112428	3	GATS:GATS	0:0	ncRNA_intronic	0.097	5	5	15	1	1	1
rs28515631	11	1218143	A	C	0.4046	0.0559475	0.114341	rs72842488	5	MUC5AC	0	intergenic	0.097	5	4	15	1	1	0
rs6563738	13	40239764	G	A	0.329	0.576567	0.375804	rs4312181	7	COG6	0	intronic	0.097	7	4	5	1	1	1
rs7989518	13	40280908	C	T	0.2922	0.0665944	0.23496	rs4312181	7	COG6	0	intronic	0.097	7	5	5	1	1	1
rs6964754	7	99589404	G	A	0.2952	0.0428267	0.100063	rs12112428	3	RP4-604G5.3	615	upstream	0.096	7	5	15	0	1	1
rs2374591	11	84690415	A	G	0.3539	0.0598967	0.0564472	rs647912	6	DLG2	0	intronic	0.096	6	9	15	1	1	1
rs1851426	7	99382936	A	G	0.02783	0.0123149	0.0625213	rs12112428	3	CYP3A4	1047	intergenic	0.094	NA	5	15	1	1	1
rs490286	11	84823070	C	T	0.3966	0.0120911	0.0544859	rs647912	6	DLG2	0	intronic	0.093	NA	5	15	1	1	1
rs531841	1	78595387	G	A	0.2386	0.0457205	0.0579652	rs17391694	1	GIPC2	0	intronic	0.092	NA	5	15	1	1	1
rs60484561	11	85241143	C	T	0.1213	0.0198805	0.103958	rs647912	6	DLG2	0	intronic	0.092	7	5	15	1	1	1
rs4943688	13	40236390	A	G	0.329	0.565292	0.375804	rs4312181	7	COG6	0	intronic	0.091	7	4	5	1	1	1
rs77340964	7	99044243	A	T	0.05865	NA	0.0515635	rs12112428	3	PTCD1:ATP5J2-PTCD1:CPSF4	0:0:0	intronic	0.09	3a	4	4	1	1	1
rs2467059	11	85398998	C	T	0.3072	0.118051	0.57568	rs647912	6	CCDC89	1677	intergenic	0.089	NA	5	15	1	1	1
rs58937798	11	85750134	C	A	0.2187	0.0267904	0.0637941	rs647912	6	PICALM	0	intronic	0.089	7	4	5	1	1	1
rs55691259	11	85301693	C	A	0.1223	0.00782166	0.0606916	rs647912	6	DLG2	0	intronic	0.088	6	5	15	1	1	1
rs35111941	1	78614690	C	CA	0.4443	NA	0.101384	rs17391694	1	GIPC2	10556	intergenic	0.086	NA	5	15	0	1	1
rs10816425	9	109477710	C	A	0.4304	NA	0.164608	rs4642714	4	RP11-308N19.5	6920	intergenic	0.086	7	5	15	0	0	1
rs144179155	9	109694333	G	A	0.01491	NA	0.0560869	rs4642714	4	ZNF462	0	intronic	0.086	4	4	4	1	0	1
rs11234387	11	85420176	C	T	0.04871	0.00871363	0.068511	rs647912	6	SYTL2	0	intronic	0.085	7	4	15	1	1	1
rs373903229	13	40382405	TTC	T	0.1491	NA	0.255973	rs4312181	7	CDKN2AIPNLP3	9472	intergenic	0.085	NA	5	15	0	1	1
rs9769359	7	99253977	G	A	0.05964	NA	0.0715414	rs12112428	3	CYP3A5	0	intronic	0.084	6	5	15	1	1	1
rs77171870	11	85481436	C	T	0.04871	0.00727957	0.068511	rs647912	6	SYTL2	0	intronic	0.084	5	5	15	1	1	1
rs1445511	11	85548049	C	A	0.1769	NA	0.0903602	rs647912	6	AP000974.1	15550	intergenic	0.082	6	5	15	0	1	1
rs12041509	1	77969621	T	G	0.171	0.497058	0.153557	rs17391694	1	AK5	0	intronic	0.081	6	5	15	1	1	1
rs7325068	13	40311300	G	A	0.3738	0.180191	0.0540267	rs4312181	7	COG6	0	intronic	0.081	6	4	4	1	1	1
rs12673005	7	99576068	G	A	0.4105	0.286737	0.0927395	rs12112428	3	AZGP1	2287	intergenic	0.08	6	5	14	1	1	1
rs186056179	11	84507737	G	A	0.08748	0.0069274	0.0644216	rs647912	6	DLG2:CTD-2537O9.1	0:0	ncRNA_intronic	0.079	7	5	15	1	1	1
rs35071202	11	85461830	G	GA	0.2932	NA	0.726959	rs647912	6	SYTL2	0	intronic	0.078	NA	2	15	1	1	1
rs10816418	9	109447770	G	A	0.3897	NA	0.180921	rs4642714	4	RP11-308N19.4	0	ncRNA_intronic	0.076	6	5	15	0	0	1
rs7943633	11	84524271	C	A	0.08847	0.00224481	0.0740719	rs647912	6	DLG2	0	intronic	0.076	7	5	15	1	1	1
rs71641308	1	78086718	C	T	0.05368	0.488175	0.226731	rs17391694	1	ZZZ3	0	intronic	0.075	7	4	5	1	1	1
rs57223077	11	85248141	C	T	0.0825	0.0165759	0.126256	rs647912	6	DLG2	0	intronic	0.075	4	4	15	1	1	1
rs35023159	13	40412953	A	G	0.2833	0.0363359	0.147341	rs4312181	7	AZU1P1	17893	intergenic	0.074	7	5	15	0	1	1
rs34493357	13	40281011	G	A	0.1044	0.0316132	0.114977	rs4312181	7	COG6	0	intronic	0.073	7	5	5	1	1	1
rs10902099	11	1136977	G	A	0.331	0.267914	0.177246	rs72842488	5	MUC5AC	14602	intergenic	0.072	6	5	9	0	1	0
rs4944526	11	85320919	G	C	0.1859	0.125128	0.122984	rs647912	6	DLG2	0	intronic	0.072	7	5	15	1	1	1
rs5793171	11	85509061	A	AT	0.4811	NA	0.108502	rs647912	6	SYTL2	0	intronic	0.07	NA	5	15	1	1	1
rs118072804	7	99605353	G	A	0.1282	0.246784	0.405454	rs12112428	3	ZKSCAN1	7850	intergenic	0.069	7	5	15	1	1	1
rs13235951	7	100087459	C	T	0.1262	NA	0.0720483	rs12112428	3	NYAP1	0	intronic	0.068	4	2	7	1	1	1
rs9532406	13	40218968	G	T	0.2952	0.0915325	0.240427	rs4312181	7	AL512505.1	7746	intergenic	0.068	6	14	15	0	1	1
rs11979058	7	99537733	G	A	0.2237	0.172804	0.43349	rs12112428	3	RP4-604G5.1	0	ncRNA_intronic	0.067	7	5	14	0	1	1
rs7873974	9	109395810	A	C	0.3072	0.0215956	0.0881565	rs4642714	4	RP11-308N19.4	0	ncRNA_intronic	0.067	5	5	15	0	0	1
rs4534603	11	85582174	C	T	0.4324	0.00516995	0.109326	rs647912	6	CCDC83	0	intronic	0.066	7	5	15	1	1	1
rs594892	11	85439487	G	A	0.3718	0.744585	0.97465	rs647912	6	SYTL2	0	intronic	0.064	6	4	15	1	1	1
rs56158896	13	40272316	TA	T	0.2972	NA	0.231341	rs4312181	7	COG6	0	intronic	0.064	NA	5	5	1	1	1
rs112777399	11	85578418	TA	T	0.1779	NA	0.0972623	rs647912	6	CCDC83	0	intronic	0.062	NA	5	15	1	1	1
rs286531	11	85211638	A	T	0.0825	0.0209787	0.126256	rs647912	6	DLG2	0	intronic	0.06	6	5	15	1	1	0
rs140869727	11	85751041	G	A	0.2187	NA	0.0637941	rs647912	6	PICALM	0	intronic	0.06	6	4	5	1	1	1
rs9548872	13	40238483	G	A	0.33	0.451636	0.3735	rs4312181	7	COG6	0	intronic	0.06	7	4	5	1	1	1
rs12742653	1	78339481	A	T	0.2893	0.641865	0.191067	rs17391694	1	FAM73A	0	intronic	0.059	6	4	5	1	1	0
rs6698295	1	77945965	G	A	0.168	0.334803	0.15897	rs17391694	1	AK5	0	intronic	0.058	6	4	15	1	1	1
rs60153739	7	99352123	G	A	0.09443	0.0129962	0.124589	rs12112428	3	CYP3A4	2480	intergenic	0.058	7	5	15	1	1	1
rs6465762	7	99620554	G	A	0.2773	0.0664135	0.101036	rs12112428	3	ZKSCAN1	0	intronic	0.055	2b	1	4	1	1	1
rs72740097	9	109481195	G	A	0.05964	0.00852671	0.252911	rs4642714	4	RP11-308N19.5	3435	intergenic	0.055	6	2	15	0	0	1
rs41500945	11	1078752	C	T	0.34	0.0216102	0.0504779	rs72842488	5	MUC2	0	intronic	0.055	5	1	15	1	1	1
rs1227843	11	84806942	G	A	0.3857	0.0181042	0.0655733	rs647912	6	DLG2	0	intronic	0.055	7	5	15	1	1	1
rs550984313	11	84652741	CT	C	0.1899	NA	0.0660621	rs647912	6	DLG2:AP000857.3	0:0	ncRNA_intronic	0.054	NA	9	15	1	0	1
rs286523	11	85204711	G	C	0.0825	0.00892288	0.126256	rs647912	6	DLG2	0	intronic	0.054	7	5	15	1	1	0
rs537266	11	85433687	C	T	0.2962	0.303132	0.71307	rs647912	6	SYTL2	0	intronic	0.054	NA	5	15	1	1	1
rs5011601	1	78617847	A	T	0.4334	0.193322	0.102683	rs17391694	1	GIPC2	13713	intergenic	0.053	6	5	15	0	1	1
rs6465760	7	99591418	G	A	0.2952	0.0290367	0.100063	rs12112428	3	RP4-604G5.3	744	downstream	0.051	1f	2	15	0	1	1
rs36081107	13	40339290	TA	T	0.3767	NA	0.0561616	rs4312181	7	COG6	0	intronic	0.051	NA	5	15	1	1	1
rs111771582	7	99545792	C	T	0.05964	NA	0.0769568	rs12112428	3	RP4-604G5.1	0	ncRNA_intronic	0.05	NA	5	15	0	1	1
rs62482175	7	99835613	G	T	0.1282	0.109618	0.307562	rs12112428	3	GATS:GATS	0:0	ncRNA_intronic	0.05	5	5	5	1	1	1
rs111675347	11	85128307	T	C	0.2078	0.0124719	0.0828214	rs647912	6	DLG2	0	intronic	0.05	7	9	15	1	1	1
rs144310626	13	40423256	G	GT	0.3539	NA	0.0942904	rs4312181	7	AZU1P1	7590	intergenic	0.05	NA	9	15	0	1	1
rs555361	11	84904328	C	T	0.1203	0.0554861	0.0928936	rs647912	6	DLG2	0	intronic	0.049	7	14	15	1	1	1
rs2897031	7	99496177	G	A	0.05765	0.0116511	0.0638391	rs12112428	3	TRIM4	0	intronic	0.048	6	4	5	1	1	1
rs524757	1	78605549	G	A	0.2376	0.0142342	0.0572198	rs17391694	1	GIPC2	1415	intergenic	0.046	NA	5	15	1	1	1
rs17735550	5	168644435	T	C	0.1282	0.0164942	0.132424	rs79508398	2	SLIT3	0	intronic	0.045	7	5	15	1	1	1
rs80045298	7	99307453	T	A	0.04871	0.0131211	0.0752072	rs12112428	3	CYP3A7	0	intronic	0.044	6	4	15	1	1	1
rs996546	13	40440310	A	G	0.4533	0.0138939	0.158044	rs4312181	7	SNORD116	8945	intergenic	0.042	NA	5	15	0	1	1
rs9937872	16	87321	G	A	0.2386	0.420922	0.146491	rs61638232	8	IL9RP3	0	ncRNA_intronic	0.042	4	4	5	1	1	1
rs61564607	1	77831350	A	G	0.3529	NA	0.062501	rs17391694	1	AK5	0	intronic	0.041	5	5	15	1	1	1
rs143237550	13	40288361	GT	G	0.1163	NA	0.192304	rs4312181	7	COG6	0	intronic	0.041	NA	4	5	1	1	1
rs17735570	5	168645273	T	C	0.1352	0.0171739	0.118251	rs79508398	2	SLIT3	0	intronic	0.04	4	5	15	1	1	1
rs7852490	9	109489353	T	G	0.4324	NA	0.147429	rs4642714	4	RP11-308N19.5	4141	intergenic	0.04	6	5	15	0	0	1
rs139052365	11	1225688	C	T	0.02684	0.300731	0.21091	rs72842488	5	MUC5AC	3323	intergenic	0.039	5	5	15	1	1	1
rs6563768	13	40410174	C	T	0.3499	0.0448389	0.0895727	rs4312181	7	CDKN2AIPNLP3	17987	intergenic	0.039	5	1	15	0	1	1
rs9532439	13	40369683	A	T	0.4115	0.170886	0.099153	rs4312181	7	COG6	3880	intergenic	0.038	5	5	15	1	1	1
rs180732865	1	78571057	G	T	0.0169	0.00522242	0.156531	rs17391694	1	GIPC2	0	intronic	0.037	7	4	15	1	1	1
rs17381664	1	78048331	T	C	0.328	0.300409	0.120693	rs17391694	1	ZZZ3	0	intronic	0.035	7	4	5	1	1	1
rs141981996	7	99929614	C	T	0.1054	0.0304779	0.230158	rs12112428	3	PMS2P1	0	ncRNA_intronic	0.035	4	5	5	1	1	1
rs11234268	11	84738623	G	A	0.1352	NA	0.102767	rs647912	6	DLG2	0	intronic	0.035	5	5	15	1	1	1
rs6563757	13	40397195	A	G	0.3668	0.043463	0.0773441	rs4312181	7	CDKN2AIPNLP3	5008	intergenic	0.035	6	5	15	0	1	1
rs34213597	7	99591021	C	T	0.2903	0.0107171	0.0984112	rs12112428	3	RP4-604G5.3	347	downstream	0.034	7	5	15	0	1	1
rs56126327	11	1145268	C	G	0.1183	0.634399	0.502692	rs72842488	5	MUC5AC	6311	intergenic	0.034	4	2	15	1	0	1
rs142563341	11	85433442	A	C	0.168	0.0761177	0.11642	rs647912	6	SYTL2	0	intronic	0.034	7	4	15	1	1	1
rs7949207	11	85504296	G	T	0.3598	0.182616	0.92398	rs647912	6	SYTL2	0	intronic	0.03	7	5	15	1	1	1
rs7034678	9	109356389	T	C	0.3837	0.0145558	0.0724842	rs4642714	4	RP11-308N19.1	0	ncRNA_intronic	0.028	7	5	15	0	0	1
rs10467368	13	40279644	G	A	0.2525	0.122618	0.25123	rs4312181	7	COG6	0	intronic	0.028	7	5	5	1	1	1
rs549409919	13	40423256	G	T	0.08151	NA	0.0942904	rs4312181	7	AZU1P1	7590	NA	0.028	NA	9	15	0	0	1
rs297891	5	168614955	G	C	0.2455	0.0319608	0.0606799	rs79508398	2	SLIT3	0	intronic	0.027	7	5	15	1	0	0
rs11162409	1	78506970	A	C	0.3668	0.0876636	0.0644902	rs17391694	1	GIPC2	0	intergenic	0.026	6	5	15	1	1	1
rs4944542	11	85593179	A	T	0.338	NA	0.271728	rs647912	6	CCDC83	0	NA	0.026	6	5	15	1	1	1
rs142411571	5	168636949	TA	T	0.1849	NA	0.0936954	rs79508398	2	SLIT3	0	intronic	0.023	NA	5	15	1	1	0
rs7511802	1	78530832	A	T	0.3996	0.0167662	0.0668494	rs17391694	1	GIPC2	0	intronic	0.022	6	5	15	1	1	1
rs10794291	11	1094690	C	T	0.4901	0.608892	0.0681949	rs72842488	5	MUC2	0	exonic	0.02	5	5	15	1	1	0
rs2882801	1	78717850	G	A	0.3668	0.161638	0.151963	rs17391694	1	RP11-183M13.1	0	ncRNA_intronic	0.019	6	4	15	0	1	1
rs7988187	13	40280890	G	T	0.2922	0.0649872	0.23496	rs4312181	7	COG6	0	intronic	0.018	7	5	5	1	1	1
rs10873953	1	78192490	T	C	0.332	0.0110388	0.0532018	rs17391694	1	USP33	0	intronic	0.017	6	4	4	1	1	0
rs2572012	7	99484473	G	A	0.4682	0.0761278	0.0515755	rs12112428	3	TRIM4	0	intronic	0.017	NA	1	15	1	1	1
rs138229375	7	99552789	C	T	0.05865	0.0119221	0.0755938	rs12112428	3	SNORA40	3007	intergenic	0.017	7	5	14	0	1	1
rs117127764	11	85214999	G	C	0.01292	0.00307752	0.0529135	rs647912	6	DLG2	0	intronic	0.016	7	5	15	1	0	0
rs73493038	16	88245	C	T	0.2376	0.393475	0.141649	rs61638232	8	IL9RP3	0	ncRNA_exonic	0.016	4	2	5	1	1	1
rs1893163	11	85511808	C	T	0.4384	0.164882	0.351454	rs647912	6	SYTL2	0	intronic	0.014	5	2	15	1	1	1
rs7480725	11	1116870	A	G	0.1044	0.458599	0.966571	rs72842488	5	MUC2	12450	intergenic	0.013	NA	5	15	0	1	1
rs956202	11	85335929	A	G	0.1918	0.147243	0.126196	rs647912	6	DLG2	0	intronic	0.013	6	5	15	1	1	1
rs35363753	11	85394387	T	A	0.4702	NA	0.0882488	rs647912	6	CREBZF	435	upstream:downstream	0.013	5	1	5	1	1	1
rs3012153	13	40313226	G	A	0.2793	NA	0.249255	rs4312181	7	COG6	0	intronic	0.013	7	4	5	1	1	1
rs28878860	7	99352020	A	G	0.09841	NA	0.136382	rs12112428	3	CYP3A4	2583	intergenic	0.012	7	5	15	1	1	1
rs11770546	7	99605369	G	A	0.3837	0.806064	0.25529	rs12112428	3	ZKSCAN1	7834	intergenic	0.012	7	5	15	1	1	1
rs28503875	11	1218128	G	A	0.4046	0.0742211	0.114341	rs72842488	5	MUC5AC	0	intergenic	0.012	5	4	15	1	1	0
rs79978466	11	84826625	C	T	0.1342	0.0191222	0.0658419	rs647912	6	DLG2	0	intronic	0.012	5	5	15	1	1	1
rs28463198	11	1152225	C	G	0.4016	NA	0.138953	rs72842488	5	MUC5AC	0	intronic	0.011	2b	1	15	1	1	1
rs78680968	11	85543480	C	T	0.1759	0.0442434	0.0947508	rs647912	6	AP000974.1	20119	intergenic	0.01	5	5	15	0	1	1
rs76003007	13	40458385	C	T	0.2425	0.0492711	0.056121	rs4312181	7	SNORD116	27020	intergenic	0.01	3a	5	9	0	1	1
rs2687087	7	99294472	A	G	0.07256	NA	0.0998116	rs12112428	3	CYP3A7	8187	intergenic	0.009	NA	5	15	1	1	1
rs35656988	7	99552805	C	T	0.4771	0.0057909	0.0730296	rs12112428	3	SNORA40	3023	intergenic	0.009	7	7	14	0	1	1
rs4312181	13	40371091	G	A	0.4404	0.814492	1	rs4312181	7	COG6	5288	intergenic	0.008	7	5	15	1	1	1
11:85763319:G:T	11	85763319	G	T	0.2207	NA	0.0648502	rs647912	6	PICALM	0	intronic	0.007	NA	4	5	1	1	1
rs2687116	7	99365943	C	A	0.02982	0.00859149	0.0522599	rs12112428	3	CYP3A4	0	intronic	0.006	NA	5	15	1	1	1
rs4742672	9	109414590	C	T	0.1918	0.0260579	0.17591	rs4642714	4	RP11-308N19.4	0	ncRNA_intronic	0.006	6	14	15	0	0	1
rs3012140	13	40429085	C	T	0.09742	0.0141544	0.0657945	rs4312181	7	AZU1P1	1761	intergenic	0.006	5	1	15	0	1	1
11:1098637:A:G	11	1098637	G	A	0.3539	NA	0.141299	rs72842488	5	MUC2	0	intronic	0.005	NA	5	15	1	1	0
rs139052978	11	1267158	G	A	0.03181	0.106016	0.081126	rs72842488	5	MUC5B:RP11-532E4.2	0:0	exonic	0.005	5	5	15	1	1	1
rs7117222	11	84648024	A	G	0.325	0.0256952	0.116805	rs647912	6	DLG2:AP000857.3	0:0	ncRNA_intronic	0.005	7	9	15	1	1	1
rs45624139	7	99319495	T	C	0.06958	NA	0.0827901	rs12112428	3	CYP3A7	0	intronic	0.004	NA	5	15	1	1	1
rs2075842	11	1215056	G	C	0.4066	0.075407	0.113019	rs72842488	5	MUC5AC	0	intergenic	0.004	5	1	14	1	1	0
rs80026394	7	99694541	G	A	0.04771	0.0629796	0.0635073	rs12112428	3	MCM7	0	intronic	0.003	7	4	4	1	1	1
rs2449987	11	84985400	G	C	0.1213	0.114578	0.0975286	rs647912	6	DLG2	0	intronic	0.003	6	5	15	1	1	0
rs9548921	13	40328132	G	T	0.2793	NA	0.246763	rs4312181	7	COG6	0	intronic	0.003	6	4	15	1	1	1
rs35922186	7	99603721	A	T	0.3867	NA	0.257292	rs12112428	3	ZKSCAN1	9482	intergenic	0.002	6	5	15	1	1	1
rs28522028	9	109415292	A	G	0.4264	NA	0.120035	rs4642714	4	RP11-308N19.4	0	ncRNA_intronic	0.002	6	7	15	0	0	1
rs10816419	9	109448242	G	A	0.3201	0.407075	0.288668	rs4642714	4	RP11-308N19.4	0	ncRNA_intronic	0.002	5	5	15	0	0	1
rs9548899	13	40301763	T	A	0.2813	NA	0.250511	rs4312181	7	COG6	0	intronic	0.001	6	4	5	1	1	1
rs576165723	1	77920506	GTT	GT	0.2445	NA	0.073256	rs17391694	1	AK5	0	intronic	NA	NA	5	15	1	0	1
rs563109205	1	78649119	TA	TAA	0.02187	NA	0.0525796	rs17391694	1	RNFT1P2	12197	intergenic	NA	NA	14	15	0	0	1
rs148674610	5	169167294	CT	CTT	0.1859	NA	0.0964072	rs79508398	2	DOCK2	0	intronic	NA	NA	4	15	1	0	1
7:99534469:CTTTA:CTTTATTTA	7	99534469	CTTTA	CTTTATTTA	0.2843	NA	0.0879609	rs12112428	3	RP4-604G5.1	0	ncRNA_intronic	NA	NA	5	14	1	1	1
7:99534469:CTTTA:CTTTATTTATTTA	7	99534469	CTTTA	CTTTATTTATTTA	0.2018	NA	0.0879609	rs12112428	3	RP4-604G5.1	0	ncRNA_intronic	NA	NA	5	14	1	1	1
rs565356319	7	99608894	TCTTC	TCTTCCTTC	0.175	NA	0.551911	rs12112428	3	ZKSCAN1	4309	intergenic	NA	NA	5	15	1	1	1
rs554563450	7	99654091	ATTT	ATTTT	0.2853	NA	0.111419	rs12112428	3	ZSCAN21	0	intronic	NA	NA	4	5	1	1	1
rs537861672	7	99703407	GA	GAA	0.4473	NA	0.277978	rs12112428	3	AP4M1	0	intronic	NA	NA	3	4	1	1	1
rs564695358	9	109385369	ATTT	ATTTT	0.2674	NA	0.109042	rs4642714	4	RP11-308N19.4	0	NA	NA	NA	5	15	0	0	1
rs549394654	9	109404218	TAA	TA	0.496	NA	0.0693087	rs4642714	4	RP11-308N19.4	0	ncRNA_intronic	NA	NA	5	15	0	0	1
rs551077958	9	109406190	TACACAC	TACAC	0.3479	NA	0.126611	rs4642714	4	RP11-308N19.4	0	ncRNA_intronic	NA	NA	5	15	0	0	1
rs397893938	9	109497509	ATT	AT	0.331	NA	0.144244	rs4642714	4	RP11-308N19.5	12297	NA	NA	NA	5	15	0	0	1
11:85205937:A:ATA	11	85205937	ATA	A	0.1292	NA	0.0908958	rs647912	6	DLG2	0	intronic	NA	NA	5	15	1	0	0
rs555006396	11	85402365	CCTTTCTTT	CCTTT	0.3062	NA	0.586671	rs647912	6	SYTL2	2901	intergenic	NA	NA	4	15	1	1	1
rs533725511	11	85545803	CTTT	CTT	0.08946	NA	0.0903602	rs647912	6	AP000974.1	17796	NA	NA	NA	5	15	0	0	1
11:85571180:CAAAT:TAAAT	11	85571180	CAAAT	TAAAT	0.1789	NA	0.09821	rs647912	6	CCDC83	0	intronic	NA	NA	9	15	1	1	1
rs564100733	11	85593179	A	AT	0.02883	NA	0.271728	rs647912	6	CCDC83	0	intronic	NA	NA	5	15	1	0	1
rs559938626	11	85598702	CAT	CATATATAT	0.1451	NA	0.0830204	rs647912	6	CCDC83	0	intronic	NA	NA	5	15	1	1	1
11:85735485:CT:CTT	11	85735485	CT	CTT	0.2485	NA	0.0605691	rs647912	6	PICALM	0	NA	NA	NA	4	4	1	1	1
rs59469367	13	40288361	GTT	GT	0.2932	NA	0.192304	rs4312181	7	COG6	0	NA	NA	NA	4	5	1	1	1

### Sheet: T5.annov_enrichment
Table 5. Enrichment test of functional consequences of candidate SNPs on genes
ANNOVAR enrichment test of functional consequences of candidate SNPs against the 1000G reference panel, and significant results are highlighted(fisher.P<0.05). Consequences=Functional effects of SNPs; ref.count=Number of SNPs in the reference panel annotated with the corresponding functional category; ref.prop=The proportion of annotated SNPs within all SNPs in the reference panel; count=Number of candidate SNPs annotated with the corresponding functional category; prop=The proportion of annotated candidate SNPs; enrichment=prop/ref.prop, a value to show whether the annotation is enriched (larger than 1) or depleted otherwise; fisher.P=two-sided p-value from Fisher’s exact test, a statistic to show whether enrichment of functional consequences of candidate SNPs is significantly different from the reference panel or not.
annot	ref.count	ref.prop	count	prop	enrichment	fisher.P
intergenic	11684523	0.465859	1007	0.276496	0.59352	3.93419e-121
intronic	9137749	0.36432	1990	0.546403	1.49979	2.91308e-110
UTR5	71546	0.00285252	23	0.00631521	2.21391	0.000514028
UTR3	233824	0.0093225	54	0.014827	1.59046	0.00132218
downstream	284177	0.0113301	62	0.0170236	1.50252	0.0021713
ncRNA_intronic	2884355	0.114998	365	0.10022	0.871487	0.00501096
exonic	254736	0.0101563	52	0.0142779	1.40582	0.0163653
upstream	266686	0.0106327	53	0.0145524	1.36865	0.028545
splicing	2830	0.000112831	1	0.000274574	2.43349	0.337003
ncRNA_exonic	259951	0.0103642	35	0.0096101	0.927243	0.743113
ncRNA_splicing	1313	5.23489e-05	0	0	0	1

### Sheet: T6.mapping_genes
Table 6. Gene mapping results based on positional, eQTL and chromatin interaction
Genes with SNPs mapped by positional, eQTL, and chromatin interaction were highlighted. pL1=The probability of a gene to be loss-of-function intolerant, and the higher score indicates the gene is more intolerant; ncRVIS=The score of a gene to be intolerant to non-coding residual variations, and the higher score indicates the gene is more intolerant; posMap/eqtlMap/ciMap=Whether there are any SNPs mapped to the gene by positional mapping/eQTL mapping/chromatin interaction mapping or not; posMapSNPs/eqtlMapSNPs=Number of mapped SNPs by positional mapping/eQTL mapping; posMapMaxCADD=The maximum CADD score of mapped SNPs by positional mapping; eqtlMapminP/eqtlMapminQ=The minimum p-value/FDR for mapped SNPs by eQTL mapping; eqtlMapts/ciMapts=Tissue types to detect significant eQTL associations/chromatin interaction between mapped SNPs and the gene; eqtlDirection=Direction of the effect of tested allele on gene expression, which can be "+" (tested allele increases gene expression) or "-" (tested allele decreases gene expression); minGwasP=The minimum p-value of SNPs mapped to the gene; IndSigSNPs=rsID of independent significant SNPs in LD with mapped SNPs; GenomicLocus=Index of genomic risk loci containing mapped SNPs.
ensg	entrezID	HUGO	chr	start	end	strand	type	posMap	eqtlMap	ciMap	pLI	ncRVIS	posMapSNPs	posMapMaxCADD	eqtlMapSNPs	eqtlMapminP	eqtlMapminQ	eqtlMapts	eqtlDirection	ciMapts	minGwasP	IndSigSNPs	GenomicLocus
ENSG00000142892	10026	PIGK	1	77554675	77685115	-1	protein_coding	Yes	Yes	Yes	0.000544788	-0.578442	1	1.152	58	1.0757e-42	0	eQTLGen_cis_eQTLs:BIOSQTL/BIOS_eQTL_geneLevel:GTEx/v8/Artery_Tibial	NA	Adult_Cortex:Fetal_Cortex:IMR90:Mesenchymal_Stem_Cell:Mesendoderm:Trophoblast-like_Cell:hESC	9.28931e-06	rs17391694	1
ENSG00000154027	26289	AK5	1	77747736	78025651	1	protein_coding	Yes	Yes	Yes	0.139499	1.00096	87	17.2	246	6.079e-41	0	EyeGEx:PsychENCODE_eQTLs:DICE/B_cell_naive:eQTLGen_cis_eQTLs:BIOSQTL/BIOS_eQTL_geneLevel:xQTLServer_eQTLs:CMC_SVA_cis:CMC_NoSVA_cis:GTEx/v8/Whole_Blood:GTEx/v8/Brain_Cortex:GTEx/v8/Brain_Frontal_Cortex_BA9:GTEx/v8/Brain_Putamen_basal_ganglia:GTEx/v8/Nerve_Tibial	NA	EP_correlation_organ_oneway:IMR90:Mesenchymal_Stem_Cell:Mesendoderm:Trophoblast-like_Cell:hESC	8.60405e-06	rs17391694	1
ENSG00000036549	26009	ZZZ3	1	78028101	78149104	-1	protein_coding	Yes	Yes	Yes	0.99973	-1.2695	46	10.22	228	2.04e-41	0	eQTLcatalogue/BLUEPRINT_ge_monocyte:eQTLcatalogue/Fairfax_2014_IFN24:eQTLcatalogue/HipSci_ge_iPSC:eQTLGen_cis_eQTLs:BIOSQTL/BIOS_eQTL_geneLevel:GTEx/v8/Adipose_Subcutaneous:GTEx/v8/Esophagus_Muscularis:GTEx/v8/Lung:GTEx/v8/Thyroid	NA	Liver:Right_Ventricle:GM12878:IMR90:Mesenchymal_Stem_Cell:Mesendoderm:Neural_Progenitor_Cell:Trophoblast-like_Cell:hESC	9.28931e-06	rs17391694	1
ENSG00000077254	23032	USP33	1	78161672	78225537	-1	protein_coding	Yes	Yes	Yes	0.996117	-1.27963	26	14.22	94	1.9665e-26	0	eQTLcatalogue/BLUEPRINT_ge_neutrophil:eQTLcatalogue/BLUEPRINT_ge_T-cell:eQTLcatalogue/BrainSeq_ge_brain:eQTLcatalogue/Lepik_2017_ge_blood:eQTLcatalogue/TwinsUK_ge_LCL:eQTLGen_cis_eQTLs:BIOSQTL/BIOS_eQTL_geneLevel:CMC_SVA_cis:GTEx/v8/Brain_Frontal_Cortex_BA9:GTEx/v8/Brain_Putamen_basal_ganglia:GTEx/v8/Lung:GTEx/v8/Muscle_Skeletal:GTEx/v8/Skin_Sun_Exposed_Lower_leg:GTEx/v8/Testis	NA	Aorta:Left_Ventricle:Liver:Right_Ventricle:GM12878:IMR90:Mesenchymal_Stem_Cell:Mesendoderm:Trophoblast-like_Cell:hESC	9.28931e-06	rs17391694	1
ENSG00000162614	91624	NEXN	1	78354198	78409580	1	protein_coding	Yes	Yes	Yes	3.66202e-06	-0.0185124	7	3.803	329	4.1386e-56	0	eQTLcatalogue/Fairfax_2014_naive:eQTLcatalogue/GENCORD_ge_LCL:eQTLcatalogue/GEUVADIS_ge_LCL:eQTLcatalogue/TwinsUK_ge_LCL:PsychENCODE_eQTLs:DICE/T_CD4_naive_activated:DICE/T_CD8_naive_activated:eQTLGen_cis_eQTLs:BIOSQTL/BIOS_eQTL_geneLevel:GTEx/v8/Adipose_Subcutaneous:GTEx/v8/Cells_EBV-transformed_lymphocytes:GTEx/v8/Brain_Nucleus_accumbens_basal_ganglia:GTEx/v8/Nerve_Tibial:GTEx/v8/Cells_Cultured_fibroblasts:GTEx/v8/Skin_Not_Sun_Exposed_Suprapubic:GTEx/v8/Thyroid	NA	IMR90:Mesenchymal_Stem_Cell	8.60405e-06	rs17391694	1
ENSG00000162613	8880	FUBP1	1	78409740	78444794	-1	protein_coding	Yes	Yes	Yes	0.999973	-0.154783	5	22.7	217	1.10314e-21	1.06207e-16	eQTLcatalogue/BLUEPRINT_ge_monocyte:eQTLcatalogue/BLUEPRINT_ge_T-cell:eQTLcatalogue/TwinsUK_ge_fat:eQTLcatalogue/TwinsUK_ge_LCL:eQTLGen_cis_eQTLs:GTEx/v8/Adipose_Subcutaneous:GTEx/v8/Adipose_Visceral_Omentum:GTEx/v8/Artery_Aorta:GTEx/v8/Artery_Tibial:GTEx/v8/Brain_Cerebellum:GTEx/v8/Breast_Mammary_Tissue:GTEx/v8/Colon_Sigmoid:GTEx/v8/Colon_Transverse:GTEx/v8/Esophagus_Gastroesophageal_Junction:GTEx/v8/Esophagus_Mucosa:GTEx/v8/Esophagus_Muscularis:GTEx/v8/Heart_Atrial_Appendage:GTEx/v8/Heart_Left_Ventricle:GTEx/v8/Lung:GTEx/v8/Muscle_Skeletal:GTEx/v8/Nerve_Tibial:GTEx/v8/Ovary:GTEx/v8/Pancreas:GTEx/v8/Prostate:GTEx/v8/Cells_Cultured_fibroblasts:GTEx/v8/Skin_Not_Sun_Exposed_Suprapubic:GTEx/v8/Skin_Sun_Exposed_Lower_leg:GTEx/v8/Stomach:GTEx/v8/Thyroid	NA	Left_Ventricle:Liver:GM12878:IMR90:Mesenchymal_Stem_Cell:Mesendoderm:Trophoblast-like_Cell:hESC	8.60405e-06	rs17391694	1
ENSG00000162616	11080	DNAJB4	1	78444859	78483648	1	protein_coding	Yes	Yes	Yes	0.840408	-0.733275	7	22.7	339	1.7729e-60	0	EyeGEx:eQTLcatalogue/BLUEPRINT_ge_T-cell:eQTLcatalogue/GENCORD_ge_T-cell:eQTLcatalogue/GEUVADIS_ge_LCL:eQTLcatalogue/HipSci_ge_iPSC:eQTLcatalogue/Lepik_2017_ge_blood:eQTLcatalogue/TwinsUK_ge_LCL:PsychENCODE_eQTLs:DICE/B_cell_naive:DICE/T_CD8_naive:DICE/T_CD4_TH17:DICE/T_CD4_naive_TREG:eQTLGen_cis_eQTLs:BIOSQTL/BIOS_eQTL_geneLevel:xQTLServer_eQTLs:GTEx/v8/Cells_EBV-transformed_lymphocytes:GTEx/v8/Colon_Transverse:GTEx/v8/Esophagus_Muscularis:GTEx/v8/Nerve_Tibial:GTEx/v8/Skin_Sun_Exposed_Lower_leg:GTEx/v8/Testis:GTEx/v8/Thyroid	NA	Left_Ventricle:Liver:GM12878:IMR90:Mesenchymal_Stem_Cell:Mesendoderm:Trophoblast-like_Cell:hESC	9.28931e-06	rs17391694	1
ENSG00000137960	54810	GIPC2	1	78445226	78604133	1	protein_coding	Yes	Yes	Yes	3.41555e-08	1.25032	111	22.7	309	6.39411e-18	7.11972e-24	eQTLcatalogue/GENCORD_ge_LCL:eQTLcatalogue/Quach_2016_ge_monocyte_IAV:PsychENCODE_eQTLs:BIOSQTL/BIOS_eQTL_geneLevel:CMC_NoSVA_cis:GTEx/v8/Adrenal_Gland:GTEx/v8/Colon_Transverse:GTEx/v8/Esophagus_Muscularis:GTEx/v8/Liver:GTEx/v8/Lung:GTEx/v8/Pancreas:GTEx/v8/Skin_Sun_Exposed_Lower_leg:GTEx/v8/Spleen	NA	Left_Ventricle:Liver:GM12878:IMR90:Mesenchymal_Stem_Cell:Mesendoderm:Trophoblast-like_Cell:hESC	9.28931e-06	rs17391694	1
ENSG00000122420	5737	PTGFR	1	78769568	79005434	1	protein_coding	Yes	Yes	Yes	0.760041	0.200155	31	16.42	265	1.7054e-80	0	EyeGEx:eQTLcatalogue/BLUEPRINT_ge_monocyte:eQTLcatalogue/CEDAR_monocyte_CD14:eQTLGen_cis_eQTLs:BIOSQTL/BIOS_eQTL_geneLevel:GTEx/v8/Whole_Blood:GTEx/v8/Esophagus_Gastroesophageal_Junction:GTEx/v8/Nerve_Tibial:GTEx/v8/Cells_Cultured_fibroblasts:GTEx/v8/Spleen:GTEx/v8/Testis	NA	Left_Ventricle:Liver:IMR90:Mesenchymal_Stem_Cell:Mesendoderm:Neural_Progenitor_Cell:Trophoblast-like_Cell:hESC	8.60405e-06	rs17391694	1
ENSG00000184347	6586	SLIT3	5	168088745	168728133	-1	protein_coding	Yes	Yes	Yes	0.991788	0.185144	144	20.7	101	8.73071e-18	6.44113e-15	EyeGEx:PsychENCODE_eQTLs:CMC_SVA_cis:GTEx/v8/Artery_Tibial	NA	Left_Ventricle:Lung:GM12878:IMR90:Mesenchymal_Stem_Cell:Mesendoderm:Neural_Progenitor_Cell:Trophoblast-like_Cell:hESC	9.49618e-06	rs79508398	2
ENSG00000134516	1794	DOCK2	5	169064251	169510386	1	protein_coding	Yes	Yes	Yes	1	0.418954	2	15.63	2	4.6186e-08	0.000177361	eQTLGen_cis_eQTLs	NA	IMR90:Mesenchymal_Stem_Cell:Mesendoderm:Trophoblast-like_Cell:hESC	9.49618e-06	rs79508398	2
ENSG00000106246	26024	PTCD1	7	99014362	99063787	-1	protein_coding	Yes	Yes	Yes	1.77777e-09	-0.453852	3	6.046	207	2.5984e-26	0	eQTLcatalogue/BLUEPRINT_ge_T-cell:eQTLGen_cis_eQTLs:BIOSQTL/BIOS_eQTL_geneLevel:GTEx/v8/Adipose_Subcutaneous	NA	Promoter_anchored_loops:Adult_Cortex:Fetal_Cortex:Left_Ventricle:Liver:GM12878:IMR90:Trophoblast-like_Cell	5.93695e-06	rs12112428	3
ENSG00000248919	100526740	ATP5J2-PTCD1	7	99017372	99063820	-1	protein_coding	Yes	Yes	Yes	1.77777e-09	-0.453852	3	6.046	7	5.72179e-05	0.0329661	BIOSQTL/BIOS_eQTL_geneLevel	NA	Promoter_anchored_loops:Adult_Cortex:Fetal_Cortex:Left_Ventricle:Liver:GM12878:IMR90:Trophoblast-like_Cell	5.93695e-06	rs12112428	3
ENSG00000160917	10898	CPSF4	7	99036545	99054994	1	protein_coding	Yes	Yes	Yes	0.629614	-0.24895	3	6.046	222	2.5472e-34	0	PsychENCODE_eQTLs:eQTLGen_cis_eQTLs:GTEx/v8/Adipose_Visceral_Omentum:GTEx/v8/Whole_Blood:GTEx/v8/Brain_Cortex:GTEx/v8/Skin_Sun_Exposed_Lower_leg	NA	Promoter_anchored_loops	5.93695e-06	rs12112428	3
ENSG00000241468	9551	ATP5J2	7	99046098	99063954	-1	protein_coding	Yes	Yes	Yes	0.348503	-0.131072	3	6.046	262	4.21469e-18	0	eQTLcatalogue/BrainSeq_ge_brain:eQTLcatalogue/Lepik_2017_ge_blood:eQTLcatalogue/TwinsUK_ge_blood:eQTLcatalogue/TwinsUK_ge_fat:eQTLcatalogue/TwinsUK_ge_LCL:eQTLcatalogue/TwinsUK_ge_skin:PsychENCODE_eQTLs:DICE/Monocyte_non_classical:DICE/T_CD4_TH17:DICE/T_CD4_memory_TREG:DICE/T_CD4_naive_TREG:eQTLGen_cis_eQTLs:BIOSQTL/BIOS_eQTL_geneLevel:CMC_SVA_cis:GTEx/v8/Adipose_Subcutaneous:GTEx/v8/Artery_Tibial:GTEx/v8/Brain_Nucleus_accumbens_basal_ganglia:GTEx/v8/Brain_Putamen_basal_ganglia:GTEx/v8/Colon_Sigmoid:GTEx/v8/Esophagus_Mucosa:GTEx/v8/Esophagus_Muscularis:GTEx/v8/Heart_Atrial_Appendage:GTEx/v8/Heart_Left_Ventricle:GTEx/v8/Muscle_Skeletal:GTEx/v8/Nerve_Tibial:GTEx/v8/Skin_Not_Sun_Exposed_Suprapubic:GTEx/v8/Skin_Sun_Exposed_Lower_leg:GTEx/v8/Testis:GTEx/v8/Thyroid	NA	Promoter_anchored_loops:Adult_Cortex:Fetal_Cortex:Left_Ventricle:Liver:GM12878:IMR90:Trophoblast-like_Cell	5.93695e-06	rs12112428	3
ENSG00000198556	285989	ZNF789	7	99070464	99101273	1	protein_coding	Yes	Yes	Yes	7.0616e-08	-0.309224	1	2.165	136	7.90591e-06	0.0016467	PsychENCODE_eQTLs:BRAINEAC/FCTX:BRAINEAC/HIPP:BRAINEAC/TCTX:BRAINEAC/WHMT:BRAINEAC/aveALL	NA	Adult_Cortex:Fetal_Cortex:Left_Ventricle:Liver:GM12878:IMR90:Trophoblast-like_Cell	5.93695e-06	rs12112428	3
ENSG00000197037	221785	ZSCAN25	7	99214569	99230030	1	protein_coding	Yes	Yes	Yes	0.214589	-0.550468	13	14.51	104	1.78112e-11	0	eQTLcatalogue/BLUEPRINT_ge_neutrophil:eQTLcatalogue/Nedelec_2016_ge_macrophage_Salmonella:eQTLcatalogue/Quach_2016_ge_monocyte_naive:DICE/B_cell_naive:DICE/T_CD4_naive:DICE/Monocyte_classical:DICE/Monocyte_non_classical:DICE/NK:DICE/T_CD4_TFH:DICE/T_CD4_TH17:DICE/T_CD4_TH1_17:DICE/T_CD4_TH2:DICE/T_CD4_memory_TREG:DICE/T_CD4_naive_TREG:eQTLGen_cis_eQTLs:BIOSQTL/BIOS_eQTL_geneLevel:GTEx/v8/Whole_Blood:GTEx/v8/Artery_Aorta:GTEx/v8/Esophagus_Muscularis:GTEx/v8/Muscle_Skeletal:GTEx/v8/Nerve_Tibial:GTEx/v8/Pancreas:GTEx/v8/Skin_Not_Sun_Exposed_Suprapubic:GTEx/v8/Skin_Sun_Exposed_Lower_leg:GTEx/v8/Spleen:GTEx/v8/Testis	NA	Adult_Cortex:Fetal_Cortex:Liver:GM12878:IMR90:Mesenchymal_Stem_Cell:Mesendoderm:Trophoblast-like_Cell:hESC	5.93695e-06	rs12112428	3
ENSG00000106258	1577	CYP3A5	7	99245817	99277621	-1	protein_coding	Yes	Yes	Yes	5.21038e-11	0.202149	25	14.51	356	1.74999e-48	8.74995e-45	eQTLcatalogue/CEDAR_ileum:eQTLcatalogue/CEDAR_rectum:eQTLcatalogue/CEDAR_transverse_colon:eQTLcatalogue/Fairfax_2014_LPS24:eQTLcatalogue/TwinsUK_ge_fat:PsychENCODE_eQTLs:eQTLGen_cis_eQTLs:BIOSQTL/BIOS_eQTL_geneLevel:GTEx/v8/Adrenal_Gland:GTEx/v8/Whole_Blood:GTEx/v8/Artery_Tibial:GTEx/v8/Brain_Cerebellar_Hemisphere:GTEx/v8/Brain_Cerebellum:GTEx/v8/Esophagus_Gastroesophageal_Junction:GTEx/v8/Esophagus_Mucosa:GTEx/v8/Lung:GTEx/v8/Cells_Cultured_fibroblasts:GTEx/v8/Skin_Not_Sun_Exposed_Suprapubic:GTEx/v8/Skin_Sun_Exposed_Lower_leg	NA	Left_Ventricle:Liver:GM12878:IMR90:Mesenchymal_Stem_Cell:Mesendoderm:Trophoblast-like_Cell:hESC	5.93695e-06	rs12112428	3
ENSG00000160870	1551	CYP3A7	7	99302660	99332819	-1	protein_coding	Yes	Yes	Yes	2.92836e-07	0.432547	74	13.94	104	4.0497e-07	0.000527836	GTEx/v8/Esophagus_Gastroesophageal_Junction:GTEx/v8/Skin_Not_Sun_Exposed_Suprapubic:GTEx/v8/Skin_Sun_Exposed_Lower_leg	NA	Left_Ventricle:Liver:GM12878:IMR90:Mesenchymal_Stem_Cell:Mesendoderm:Trophoblast-like_Cell:hESC	5.93695e-06	rs12112428	3
ENSG00000160868	1576	CYP3A4	7	99354604	99381888	-1	protein_coding	Yes	Yes	Yes	2.81509e-07	-0.279434	27	12.67	107	2.23787e-06	0.00231478	GTEx/v8/Esophagus_Mucosa:GTEx/v8/Muscle_Skeletal	NA	Liver:GM12878:IMR90:Mesenchymal_Stem_Cell:Mesendoderm:Trophoblast-like_Cell:hESC	1.61242e-05	rs12112428	3
ENSG00000021461	64816	CYP3A43	7	99425636	99463718	1	protein_coding	Yes	Yes	Yes	1.47487e-10	0.0982272	22	10.78	88	3.83216e-06	0.00315315	PsychENCODE_eQTLs:GTEx/v8/Nerve_Tibial:GTEx/v8/Skin_Sun_Exposed_Lower_leg	NA	Left_Ventricle:Liver:GM12878:IMR90:Mesenchymal_Stem_Cell:Mesendoderm:Trophoblast-like_Cell:hESC	5.93695e-06	rs12112428	3
ENSG00000244623	81392	OR2AE1	7	99473610	99474680	-1	protein_coding	Yes	Yes	Yes	0.00537432	0.491199	24	7.079	257	7.47924e-65	0	eQTLcatalogue/GENCORD_ge_T-cell:eQTLcatalogue/TwinsUK_ge_skin:eQTLcatalogue/van_de_Bunt_2015_ge_pancreatic_islet:PsychENCODE_eQTLs:DICE/B_cell_naive:DICE/T_CD4_naive:DICE/T_CD4_naive_activated:DICE/T_CD8_naive:DICE/T_CD8_naive_activated:DICE/Monocyte_classical:DICE/Monocyte_non_classical:DICE/NK:DICE/T_CD4_TFH:DICE/T_CD4_TH1:DICE/T_CD4_TH17:DICE/T_CD4_TH1_17:DICE/T_CD4_TH2:DICE/T_CD4_memory_TREG:DICE/T_CD4_naive_TREG:BIOSQTL/BIOS_eQTL_geneLevel:BRAINEAC/FCTX:BRAINEAC/TCTX:BRAINEAC/aveALL:GTEx/v8/Cells_EBV-transformed_lymphocytes:GTEx/v8/Nerve_Tibial:GTEx/v8/Pituitary:GTEx/v8/Skin_Sun_Exposed_Lower_leg	NA	Left_Ventricle:Liver:GM12878:IMR90:Mesenchymal_Stem_Cell:Mesendoderm:Trophoblast-like_Cell:hESC	5.93695e-06	rs12112428	3
ENSG00000146833	89122	TRIM4	7	99474581	99517223	-1	protein_coding	Yes	Yes	Yes	1.68258e-06	-0.651204	90	24.1	574	3.27167e-310	0	EyeGEx:eQTLcatalogue/BLUEPRINT_ge_monocyte:eQTLcatalogue/BLUEPRINT_ge_T-cell:eQTLcatalogue/BrainSeq_ge_brain:eQTLcatalogue/CEDAR_B-cell_CD19:eQTLcatalogue/CEDAR_ileum:eQTLcatalogue/CEDAR_monocyte_CD14:eQTLcatalogue/CEDAR_neutrophil_CD15:eQTLcatalogue/CEDAR_rectum:eQTLcatalogue/CEDAR_T-cell_CD4:eQTLcatalogue/CEDAR_T-cell_CD8:eQTLcatalogue/CEDAR_transverse_colon:eQTLcatalogue/Fairfax_2012_B-cell_CD19:eQTLcatalogue/Fairfax_2014_IFN24:eQTLcatalogue/Fairfax_2014_LPS24:eQTLcatalogue/Fairfax_2014_LPS2:eQTLcatalogue/Fairfax_2014_naive:eQTLcatalogue/GENCORD_ge_fibroblast:eQTLcatalogue/GENCORD_ge_LCL:eQTLcatalogue/GEUVADIS_ge_LCL:eQTLcatalogue/Kasela_2017_T-cell_CD4:eQTLcatalogue/Kasela_2017_T-cell_CD8:eQTLcatalogue/Lepik_2017_ge_blood:eQTLcatalogue/Naranbhai_2015_neutrophil_CD16:eQTLcatalogue/Nedelec_2016_ge_macrophage_Listeria:eQTLcatalogue/Nedelec_2016_ge_macrophage_naive:eQTLcatalogue/Nedelec_2016_ge_macrophage_Salmonella:eQTLcatalogue/Quach_2016_ge_monocyte_IAV:eQTLcatalogue/Quach_2016_ge_monocyte_LPS:eQTLcatalogue/Quach_2016_ge_monocyte_naive:eQTLcatalogue/Quach_2016_ge_monocyte_Pam3CSK4:eQTLcatalogue/Quach_2016_ge_monocyte_R848:eQTLcatalogue/TwinsUK_ge_blood:eQTLcatalogue/TwinsUK_ge_fat:eQTLcatalogue/TwinsUK_ge_LCL:eQTLcatalogue/TwinsUK_ge_skin:eQTLcatalogue/van_de_Bunt_2015_ge_pancreatic_islet:DICE/B_cell_naive:DICE/T_CD4_TH2:eQTLGen_cis_eQTLs:BIOSQTL/BIOS_eQTL_geneLevel:xQTLServer_eQTLs:BRAINEAC/TCTX:GTEx/v8/Adipose_Subcutaneous:GTEx/v8/Adipose_Visceral_Omentum:GTEx/v8/Adrenal_Gland:GTEx/v8/Cells_EBV-transformed_lymphocytes:GTEx/v8/Whole_Blood:GTEx/v8/Artery_Aorta:GTEx/v8/Artery_Coronary:GTEx/v8/Artery_Tibial:GTEx/v8/Brain_Amygdala:GTEx/v8/Brain_Anterior_cingulate_cortex_BA24:GTEx/v8/Brain_Caudate_basal_ganglia:GTEx/v8/Brain_Cerebellum:GTEx/v8/Brain_Cortex:GTEx/v8/Brain_Frontal_Cortex_BA9:GTEx/v8/Brain_Hippocampus:GTEx/v8/Brain_Hypothalamus:GTEx/v8/Brain_Nucleus_accumbens_basal_ganglia:GTEx/v8/Brain_Putamen_basal_ganglia:GTEx/v8/Brain_Spinal_cord_cervical_c-1:GTEx/v8/Brain_Substantia_nigra:GTEx/v8/Breast_Mammary_Tissue:GTEx/v8/Colon_Sigmoid:GTEx/v8/Colon_Transverse:GTEx/v8/Esophagus_Gastroesophageal_Junction:GTEx/v8/Esophagus_Mucosa:GTEx/v8/Esophagus_Muscularis:GTEx/v8/Heart_Atrial_Appendage:GTEx/v8/Heart_Left_Ventricle:GTEx/v8/Kidney_Cortex:GTEx/v8/Liver:GTEx/v8/Lung:GTEx/v8/Muscle_Skeletal:GTEx/v8/Nerve_Tibial:GTEx/v8/Ovary:GTEx/v8/Pancreas:GTEx/v8/Pituitary:GTEx/v8/Prostate:GTEx/v8/Minor_Salivary_Gland:GTEx/v8/Cells_Cultured_fibroblasts:GTEx/v8/Skin_Not_Sun_Exposed_Suprapubic:GTEx/v8/Skin_Sun_Exposed_Lower_leg:GTEx/v8/Small_Intestine_Terminal_Ileum:GTEx/v8/Spleen:GTEx/v8/Stomach:GTEx/v8/Testis:GTEx/v8/Thyroid:GTEx/v8/Uterus:GTEx/v8/Vagina	NA	Promoter_anchored_loops:Adult_Cortex:Fetal_Cortex:Left_Ventricle:Liver:GM12878:IMR90:Mesenchymal_Stem_Cell:Mesendoderm:Trophoblast-like_Cell:hESC	5.93695e-06	rs12112428	3
ENSG00000176402	349149	GJC3	7	99520892	99527243	-1	protein_coding	Yes	Yes	Yes	0.00578882	-0.290852	35	16.12	257	1.39e-16	7.01979e-12	PsychENCODE_eQTLs:BRAINEAC/WHMT:GTEx/v8/Colon_Sigmoid:GTEx/v8/Esophagus_Muscularis:GTEx/v8/Nerve_Tibial:GTEx/v8/Skin_Not_Sun_Exposed_Suprapubic:GTEx/v8/Skin_Sun_Exposed_Lower_leg:GTEx/v8/Stomach	NA	Left_Ventricle:Liver:Spleen:GM12878:IMR90:Mesenchymal_Stem_Cell:Mesendoderm:Trophoblast-like_Cell:hESC	5.93695e-06	rs12112428	3
ENSG00000160862	563	AZGP1	7	99564343	99573780	-1	protein_coding	Yes	Yes	Yes	0.0175976	-0.397533	34	6.792	269	3.3129e-11	8.44311e-09	EyeGEx:PsychENCODE_eQTLs:CMC_SVA_cis:GTEx/v8/Brain_Caudate_basal_ganglia:GTEx/v8/Brain_Cortex:GTEx/v8/Brain_Frontal_Cortex_BA9:GTEx/v8/Brain_Hippocampus:GTEx/v8/Brain_Putamen_basal_ganglia:GTEx/v8/Esophagus_Muscularis:GTEx/v8/Heart_Atrial_Appendage:GTEx/v8/Lung:GTEx/v8/Prostate:GTEx/v8/Cells_Cultured_fibroblasts:GTEx/v8/Skin_Not_Sun_Exposed_Suprapubic:GTEx/v8/Skin_Sun_Exposed_Lower_leg	NA	Promoter_anchored_loops:Liver:Spleen:GM12878:IMR90:Mesenchymal_Stem_Cell:hESC	5.93695e-06	rs12112428	3
ENSG00000106261	7586	ZKSCAN1	7	99613204	99639312	1	protein_coding	Yes	Yes	Yes	0.607275	-2.80903	63	17.42	511	6.5256e-142	0	EyeGEx:eQTLcatalogue/BLUEPRINT_ge_neutrophil:eQTLcatalogue/CEDAR_B-cell_CD19:eQTLcatalogue/CEDAR_ileum:eQTLcatalogue/CEDAR_rectum:eQTLcatalogue/CEDAR_T-cell_CD4:eQTLcatalogue/CEDAR_T-cell_CD8:eQTLcatalogue/CEDAR_transverse_colon:eQTLcatalogue/Fairfax_2014_LPS24:eQTLcatalogue/Fairfax_2014_naive:eQTLcatalogue/Naranbhai_2015_neutrophil_CD16:eQTLcatalogue/Quach_2016_ge_monocyte_LPS:eQTLcatalogue/Quach_2016_ge_monocyte_naive:eQTLcatalogue/TwinsUK_ge_fat:eQTLGen_cis_eQTLs:CMC_SVA_cis:GTEx/v8/Adipose_Subcutaneous:GTEx/v8/Adipose_Visceral_Omentum:GTEx/v8/Artery_Aorta:GTEx/v8/Artery_Tibial:GTEx/v8/Brain_Caudate_basal_ganglia:GTEx/v8/Brain_Cortex:GTEx/v8/Brain_Hippocampus:GTEx/v8/Brain_Putamen_basal_ganglia:GTEx/v8/Breast_Mammary_Tissue:GTEx/v8/Muscle_Skeletal:GTEx/v8/Nerve_Tibial:GTEx/v8/Cells_Cultured_fibroblasts:GTEx/v8/Skin_Not_Sun_Exposed_Suprapubic:GTEx/v8/Spleen	NA	Promoter_anchored_loops:Adult_Cortex:Fetal_Cortex:Left_Ventricle:Liver:Spleen:GM12878:IMR90:Mesenchymal_Stem_Cell:Mesendoderm:Trophoblast-like_Cell:hESC	5.93695e-06	rs12112428	3
ENSG00000166529	7589	ZSCAN21	7	99647390	99662661	1	protein_coding	Yes	Yes	Yes	1.70974e-11	-0.45501	49	23	573	0	0	EyeGEx:eQTLcatalogue/BLUEPRINT_ge_monocyte:eQTLcatalogue/BLUEPRINT_ge_T-cell:eQTLcatalogue/BrainSeq_ge_brain:eQTLcatalogue/Fairfax_2012_B-cell_CD19:eQTLcatalogue/Fairfax_2014_naive:eQTLcatalogue/GENCORD_ge_LCL:eQTLcatalogue/GEUVADIS_ge_LCL:eQTLcatalogue/HipSci_ge_iPSC:eQTLcatalogue/Lepik_2017_ge_blood:eQTLcatalogue/Quach_2016_ge_monocyte_LPS:eQTLcatalogue/Quach_2016_ge_monocyte_naive:eQTLcatalogue/Quach_2016_ge_monocyte_Pam3CSK4:eQTLcatalogue/Schwartzentruber_2018_ge_sensory_neuron:eQTLcatalogue/TwinsUK_ge_fat:eQTLcatalogue/TwinsUK_ge_LCL:eQTLcatalogue/TwinsUK_ge_skin:PsychENCODE_eQTLs:DICE/T_CD4_naive_activated:DICE/T_CD8_naive_activated:DICE/T_CD4_TFH:DICE/T_CD4_TH1:DICE/T_CD4_TH17:DICE/T_CD4_TH1_17:DICE/T_CD4_TH2:DICE/T_CD4_memory_TREG:eQTLGen_cis_eQTLs:BIOSQTL/BIOS_eQTL_geneLevel:xQTLServer_eQTLs:CMC_SVA_cis:CMC_NoSVA_cis:BRAINEAC/SNIG:GTEx/v8/Adipose_Subcutaneous:GTEx/v8/Adipose_Visceral_Omentum:GTEx/v8/Adrenal_Gland:GTEx/v8/Cells_EBV-transformed_lymphocytes:GTEx/v8/Whole_Blood:GTEx/v8/Artery_Aorta:GTEx/v8/Artery_Coronary:GTEx/v8/Artery_Tibial:GTEx/v8/Brain_Amygdala:GTEx/v8/Brain_Caudate_basal_ganglia:GTEx/v8/Brain_Cerebellar_Hemisphere:GTEx/v8/Brain_Cerebellum:GTEx/v8/Brain_Cortex:GTEx/v8/Brain_Frontal_Cortex_BA9:GTEx/v8/Brain_Hippocampus:GTEx/v8/Brain_Hypothalamus:GTEx/v8/Brain_Nucleus_accumbens_basal_ganglia:GTEx/v8/Brain_Spinal_cord_cervical_c-1:GTEx/v8/Brain_Substantia_nigra:GTEx/v8/Breast_Mammary_Tissue:GTEx/v8/Colon_Sigmoid:GTEx/v8/Colon_Transverse:GTEx/v8/Esophagus_Gastroesophageal_Junction:GTEx/v8/Esophagus_Mucosa:GTEx/v8/Esophagus_Muscularis:GTEx/v8/Heart_Atrial_Appendage:GTEx/v8/Heart_Left_Ventricle:GTEx/v8/Kidney_Cortex:GTEx/v8/Lung:GTEx/v8/Muscle_Skeletal:GTEx/v8/Nerve_Tibial:GTEx/v8/Ovary:GTEx/v8/Pancreas:GTEx/v8/Pituitary:GTEx/v8/Prostate:GTEx/v8/Cells_Cultured_fibroblasts:GTEx/v8/Skin_Not_Sun_Exposed_Suprapubic:GTEx/v8/Skin_Sun_Exposed_Lower_leg:GTEx/v8/Small_Intestine_Terminal_Ileum:GTEx/v8/Spleen:GTEx/v8/Stomach:GTEx/v8/Testis:GTEx/v8/Thyroid:GTEx/v8/Vagina	NA	Promoter_anchored_loops:Adult_Cortex:Fetal_Cortex:Liver:GM12878:IMR90:Mesenchymal_Stem_Cell:Mesendoderm:hESC	5.93695e-06	rs12112428	3
ENSG00000166526	7551	ZNF3	7	99661656	99680171	-1	protein_coding	Yes	Yes	Yes	0.00896106	-0.567527	42	23	264	4.24158e-32	0	eQTLGen_cis_eQTLs:BIOSQTL/BIOS_eQTL_geneLevel:GTEx/v8/Adipose_Subcutaneous:GTEx/v8/Esophagus_Muscularis:GTEx/v8/Nerve_Tibial	NA	EP_links_oneway:Promoter_anchored_loops:Adult_Cortex:Fetal_Cortex:Liver:GM12878:IMR90:Mesenchymal_Stem_Cell:Mesendoderm:hESC	5.93695e-06	rs12112428	3
ENSG00000168090	10980	COPS6	7	99686577	99689823	1	protein_coding	Yes	Yes	Yes	0.845861	0.30064	20	20.3	295	1.8575e-161	0	EyeGEx:eQTLcatalogue/CEDAR_monocyte_CD14:eQTLcatalogue/CEDAR_T-cell_CD4:eQTLcatalogue/Fairfax_2014_IFN24:eQTLcatalogue/Fairfax_2014_LPS24:eQTLcatalogue/Fairfax_2014_naive:eQTLcatalogue/GEUVADIS_ge_LCL:eQTLcatalogue/Lepik_2017_ge_blood:eQTLcatalogue/Quach_2016_ge_monocyte_naive:eQTLcatalogue/Quach_2016_ge_monocyte_Pam3CSK4:eQTLcatalogue/TwinsUK_ge_LCL:PsychENCODE_eQTLs:eQTLGen_cis_eQTLs:BIOSQTL/BIOS_eQTL_geneLevel:CMC_SVA_cis:GTEx/v8/Adipose_Subcutaneous:GTEx/v8/Whole_Blood:GTEx/v8/Artery_Tibial:GTEx/v8/Brain_Caudate_basal_ganglia:GTEx/v8/Esophagus_Muscularis:GTEx/v8/Muscle_Skeletal:GTEx/v8/Nerve_Tibial:GTEx/v8/Skin_Sun_Exposed_Lower_leg:GTEx/v8/Testis	NA	Promoter_anchored_loops:Liver:GM12878:IMR90	5.93695e-06	rs12112428	3
ENSG00000166508	4176	MCM7	7	99690351	99699563	-1	protein_coding	Yes	Yes	Yes	1.45783e-13	NA	32	20.3	285	1.7407e-76	0	EyeGEx:eQTLcatalogue/BLUEPRINT_ge_T-cell:eQTLcatalogue/Fairfax_2014_LPS2:eQTLcatalogue/Kasela_2017_T-cell_CD4:eQTLcatalogue/Kasela_2017_T-cell_CD8:DICE/T_CD4_TH1_17:eQTLGen_cis_eQTLs:BIOSQTL/BIOS_eQTL_geneLevel:CMC_SVA_cis:GTEx/v8/Brain_Cerebellar_Hemisphere:GTEx/v8/Esophagus_Mucosa:GTEx/v8/Esophagus_Muscularis:GTEx/v8/Lung:GTEx/v8/Nerve_Tibial:GTEx/v8/Pancreas:GTEx/v8/Skin_Not_Sun_Exposed_Suprapubic:GTEx/v8/Skin_Sun_Exposed_Lower_leg:GTEx/v8/Small_Intestine_Terminal_Ileum:GTEx/v8/Testis:GTEx/v8/Thyroid	NA	Promoter_anchored_loops:Adult_Cortex:Fetal_Cortex:Liver:GM12878:IMR90	5.93695e-06	rs12112428	3
ENSG00000221838	9179	AP4M1	7	99699172	99707968	1	protein_coding	Yes	Yes	Yes	2.36166e-11	-0.192649	34	20.3	601	3.2717e-310	0	EyeGEx:eQTLcatalogue/Alasoo_2018_ge_macrophage_IFNg_Salmonella:eQTLcatalogue/Alasoo_2018_ge_macrophage_IFNg:eQTLcatalogue/Alasoo_2018_ge_macrophage_naive:eQTLcatalogue/Alasoo_2018_ge_macrophage_Salmonella:eQTLcatalogue/BLUEPRINT_ge_monocyte:eQTLcatalogue/BLUEPRINT_ge_T-cell:eQTLcatalogue/Fairfax_2014_IFN24:eQTLcatalogue/Fairfax_2014_LPS24:eQTLcatalogue/Fairfax_2014_LPS2:eQTLcatalogue/Fairfax_2014_naive:eQTLcatalogue/GENCORD_ge_fibroblast:eQTLcatalogue/GENCORD_ge_LCL:eQTLcatalogue/GENCORD_ge_T-cell:eQTLcatalogue/GEUVADIS_ge_LCL:eQTLcatalogue/Lepik_2017_ge_blood:eQTLcatalogue/Nedelec_2016_ge_macrophage_Listeria:eQTLcatalogue/Nedelec_2016_ge_macrophage_naive:eQTLcatalogue/Nedelec_2016_ge_macrophage_Salmonella:eQTLcatalogue/Quach_2016_ge_monocyte_IAV:eQTLcatalogue/Quach_2016_ge_monocyte_LPS:eQTLcatalogue/Quach_2016_ge_monocyte_naive:eQTLcatalogue/Quach_2016_ge_monocyte_Pam3CSK4:eQTLcatalogue/Quach_2016_ge_monocyte_R848:eQTLcatalogue/TwinsUK_ge_blood:eQTLcatalogue/TwinsUK_ge_fat:eQTLcatalogue/TwinsUK_ge_LCL:eQTLcatalogue/TwinsUK_ge_skin:PsychENCODE_eQTLs:DICE/Monocyte_classical:DICE/NK:DICE/T_CD4_memory_TREG:eQTLGen_cis_eQTLs:BIOSQTL/BIOS_eQTL_geneLevel:CMC_SVA_cis:GTEx/v8/Adipose_Subcutaneous:GTEx/v8/Adipose_Visceral_Omentum:GTEx/v8/Adrenal_Gland:GTEx/v8/Cells_EBV-transformed_lymphocytes:GTEx/v8/Whole_Blood:GTEx/v8/Artery_Aorta:GTEx/v8/Artery_Coronary:GTEx/v8/Artery_Tibial:GTEx/v8/Brain_Amygdala:GTEx/v8/Brain_Caudate_basal_ganglia:GTEx/v8/Brain_Cerebellar_Hemisphere:GTEx/v8/Brain_Cerebellum:GTEx/v8/Brain_Frontal_Cortex_BA9:GTEx/v8/Brain_Nucleus_accumbens_basal_ganglia:GTEx/v8/Breast_Mammary_Tissue:GTEx/v8/Colon_Sigmoid:GTEx/v8/Colon_Transverse:GTEx/v8/Esophagus_Gastroesophageal_Junction:GTEx/v8/Esophagus_Mucosa:GTEx/v8/Esophagus_Muscularis:GTEx/v8/Heart_Atrial_Appendage:GTEx/v8/Heart_Left_Ventricle:GTEx/v8/Liver:GTEx/v8/Lung:GTEx/v8/Muscle_Skeletal:GTEx/v8/Nerve_Tibial:GTEx/v8/Pancreas:GTEx/v8/Prostate:GTEx/v8/Minor_Salivary_Gland:GTEx/v8/Cells_Cultured_fibroblasts:GTEx/v8/Skin_Not_Sun_Exposed_Suprapubic:GTEx/v8/Skin_Sun_Exposed_Lower_leg:GTEx/v8/Small_Intestine_Terminal_Ileum:GTEx/v8/Spleen:GTEx/v8/Stomach:GTEx/v8/Testis:GTEx/v8/Thyroid:GTEx/v8/Uterus:GTEx/v8/Vagina	NA	Promoter_anchored_loops:Adult_Cortex:Fetal_Cortex:Liver:GM12878:IMR90	5.93695e-06	rs12112428	3
ENSG00000106290	6878	TAF6	7	99704693	99717464	-1	protein_coding	Yes	Yes	Yes	0.000674165	0.183086	37	15.38	390	3.99536e-64	0	eQTLcatalogue/BLUEPRINT_ge_monocyte:eQTLcatalogue/BLUEPRINT_ge_T-cell:eQTLcatalogue/GENCORD_ge_LCL:eQTLcatalogue/GEUVADIS_ge_LCL:eQTLcatalogue/HipSci_ge_iPSC:eQTLcatalogue/Lepik_2017_ge_blood:eQTLcatalogue/TwinsUK_ge_blood:eQTLcatalogue/TwinsUK_ge_fat:eQTLcatalogue/TwinsUK_ge_LCL:PsychENCODE_eQTLs:eQTLGen_cis_eQTLs:BIOSQTL/BIOS_eQTL_geneLevel:GTEx/v8/Adipose_Subcutaneous:GTEx/v8/Adipose_Visceral_Omentum:GTEx/v8/Adrenal_Gland:GTEx/v8/Cells_EBV-transformed_lymphocytes:GTEx/v8/Whole_Blood:GTEx/v8/Artery_Aorta:GTEx/v8/Artery_Tibial:GTEx/v8/Breast_Mammary_Tissue:GTEx/v8/Esophagus_Mucosa:GTEx/v8/Liver:GTEx/v8/Lung:GTEx/v8/Muscle_Skeletal:GTEx/v8/Nerve_Tibial:GTEx/v8/Pituitary:GTEx/v8/Cells_Cultured_fibroblasts:GTEx/v8/Skin_Not_Sun_Exposed_Suprapubic:GTEx/v8/Skin_Sun_Exposed_Lower_leg:GTEx/v8/Testis:GTEx/v8/Thyroid:GTEx/v8/Vagina	NA	Promoter_anchored_loops:Adult_Cortex:Fetal_Cortex:Liver:GM12878:IMR90	5.93695e-06	rs12112428	3
ENSG00000166997	245812	CNPY4	7	99717236	99723134	1	protein_coding	Yes	Yes	Yes	3.67623e-09	-0.690872	23	9.474	431	1.726e-260	0	EyeGEx:eQTLcatalogue/BLUEPRINT_ge_T-cell:eQTLcatalogue/CEDAR_monocyte_CD14:eQTLcatalogue/CEDAR_T-cell_CD4:eQTLcatalogue/CEDAR_T-cell_CD8:eQTLcatalogue/Fairfax_2014_IFN24:eQTLcatalogue/GEUVADIS_ge_LCL:eQTLcatalogue/HipSci_ge_iPSC:eQTLcatalogue/Lepik_2017_ge_blood:eQTLcatalogue/TwinsUK_ge_LCL:PsychENCODE_eQTLs:DICE/B_cell_naive:DICE/T_CD4_TFH:eQTLGen_cis_eQTLs:BIOSQTL/BIOS_eQTL_geneLevel:CMC_SVA_cis:GTEx/v8/Adipose_Subcutaneous:GTEx/v8/Adipose_Visceral_Omentum:GTEx/v8/Whole_Blood:GTEx/v8/Artery_Aorta:GTEx/v8/Artery_Coronary:GTEx/v8/Artery_Tibial:GTEx/v8/Brain_Anterior_cingulate_cortex_BA24:GTEx/v8/Brain_Caudate_basal_ganglia:GTEx/v8/Brain_Hippocampus:GTEx/v8/Brain_Nucleus_accumbens_basal_ganglia:GTEx/v8/Brain_Putamen_basal_ganglia:GTEx/v8/Breast_Mammary_Tissue:GTEx/v8/Colon_Sigmoid:GTEx/v8/Colon_Transverse:GTEx/v8/Esophagus_Gastroesophageal_Junction:GTEx/v8/Esophagus_Mucosa:GTEx/v8/Esophagus_Muscularis:GTEx/v8/Heart_Atrial_Appendage:GTEx/v8/Heart_Left_Ventricle:GTEx/v8/Lung:GTEx/v8/Muscle_Skeletal:GTEx/v8/Nerve_Tibial:GTEx/v8/Pancreas:GTEx/v8/Pituitary:GTEx/v8/Cells_Cultured_fibroblasts:GTEx/v8/Skin_Not_Sun_Exposed_Suprapubic:GTEx/v8/Skin_Sun_Exposed_Lower_leg:GTEx/v8/Small_Intestine_Terminal_Ileum:GTEx/v8/Spleen:GTEx/v8/Stomach:GTEx/v8/Testis:GTEx/v8/Thyroid	NA	Promoter_anchored_loops:Adult_Cortex:Fetal_Cortex:Liver:GM12878:IMR90	5.93695e-06	rs12112428	3
ENSG00000214309	255374	MBLAC1	7	99724317	99726118	1	protein_coding	Yes	Yes	Yes	0.313958	-0.582806	21	9.3	206	2.0066e-61	0	eQTLcatalogue/CEDAR_T-cell_CD4:eQTLcatalogue/GEUVADIS_ge_LCL:eQTLcatalogue/Lepik_2017_ge_blood:eQTLcatalogue/TwinsUK_ge_LCL:eQTLcatalogue/TwinsUK_ge_skin:PsychENCODE_eQTLs:DICE/T_CD4_naive_activated:eQTLGen_cis_eQTLs:BIOSQTL/BIOS_eQTL_geneLevel:xQTLServer_eQTLs:CMC_SVA_cis:GTEx/v8/Adipose_Subcutaneous:GTEx/v8/Adipose_Visceral_Omentum:GTEx/v8/Whole_Blood:GTEx/v8/Artery_Aorta:GTEx/v8/Artery_Tibial:GTEx/v8/Brain_Cerebellum:GTEx/v8/Colon_Transverse:GTEx/v8/Esophagus_Mucosa:GTEx/v8/Esophagus_Muscularis:GTEx/v8/Nerve_Tibial:GTEx/v8/Pituitary:GTEx/v8/Cells_Cultured_fibroblasts:GTEx/v8/Skin_Not_Sun_Exposed_Suprapubic:GTEx/v8/Skin_Sun_Exposed_Lower_leg:GTEx/v8/Small_Intestine_Terminal_Ileum:GTEx/v8/Thyroid	NA	Promoter_anchored_loops:Adult_Cortex:Fetal_Cortex:GM12878:IMR90:Mesenchymal_Stem_Cell	5.93695e-06	rs12112428	3
ENSG00000188186	389541	LAMTOR4	7	99746530	99753567	1	protein_coding	Yes	Yes	Yes	0.025687	-0.130437	29	23.3	283	1.0548e-171	0	eQTLcatalogue/BLUEPRINT_ge_T-cell:eQTLcatalogue/CEDAR_neutrophil_CD15:eQTLcatalogue/Fairfax_2012_B-cell_CD19:eQTLcatalogue/GEUVADIS_ge_LCL:eQTLcatalogue/Kasela_2017_T-cell_CD4:eQTLcatalogue/Kasela_2017_T-cell_CD8:eQTLcatalogue/Lepik_2017_ge_blood:eQTLcatalogue/Quach_2016_ge_monocyte_naive:eQTLcatalogue/Quach_2016_ge_monocyte_R848:eQTLcatalogue/TwinsUK_ge_blood:eQTLcatalogue/TwinsUK_ge_LCL:PsychENCODE_eQTLs:eQTLGen_cis_eQTLs:BIOSQTL/BIOS_eQTL_geneLevel:GTEx/v8/Adipose_Subcutaneous:GTEx/v8/Cells_EBV-transformed_lymphocytes:GTEx/v8/Whole_Blood:GTEx/v8/Artery_Aorta:GTEx/v8/Artery_Tibial:GTEx/v8/Brain_Amygdala:GTEx/v8/Brain_Cerebellar_Hemisphere:GTEx/v8/Brain_Cerebellum:GTEx/v8/Brain_Cortex:GTEx/v8/Breast_Mammary_Tissue:GTEx/v8/Colon_Sigmoid:GTEx/v8/Esophagus_Gastroesophageal_Junction:GTEx/v8/Esophagus_Mucosa:GTEx/v8/Muscle_Skeletal:GTEx/v8/Pancreas:GTEx/v8/Spleen:GTEx/v8/Stomach:GTEx/v8/Testis	NA	Promoter_anchored_loops:EP_correlation_cell_type_oneway:EP_correlation_organ_oneway:Adult_Cortex:Fetal_Cortex:GM12878:IMR90:Mesenchymal_Stem_Cell	5.93695e-06	rs12112428	3
ENSG00000146826	55262	C7orf43	7	99752043	99756338	-1	protein_coding	Yes	Yes	Yes	0.300413	-0.279416	25	23.3	266	3.3914e-236	0	eQTLcatalogue/BLUEPRINT_ge_neutrophil:eQTLcatalogue/BLUEPRINT_ge_T-cell:eQTLcatalogue/Lepik_2017_ge_blood:eQTLcatalogue/TwinsUK_ge_blood:eQTLGen_cis_eQTLs:BIOSQTL/BIOS_eQTL_geneLevel:GTEx/v8/Whole_Blood:GTEx/v8/Skin_Not_Sun_Exposed_Suprapubic	NA	Promoter_anchored_loops:GM12878:IMR90:Mesenchymal_Stem_Cell	5.93695e-06	rs12112428	3
ENSG00000197093	79690	GAL3ST4	7	99756867	99766373	-1	protein_coding	Yes	Yes	Yes	3.81535e-10	-1.04586	26	23.3	490	2.8442e-159	0	eQTLcatalogue/BLUEPRINT_ge_neutrophil:eQTLcatalogue/BLUEPRINT_ge_T-cell:eQTLcatalogue/Fairfax_2012_B-cell_CD19:eQTLcatalogue/Lepik_2017_ge_blood:DICE/Monocyte_classical:DICE/T_CD4_TFH:eQTLGen_cis_eQTLs:BIOSQTL/BIOS_eQTL_geneLevel:GTEx/v8/Adipose_Subcutaneous:GTEx/v8/Adipose_Visceral_Omentum:GTEx/v8/Whole_Blood:GTEx/v8/Brain_Cerebellar_Hemisphere:GTEx/v8/Brain_Cerebellum:GTEx/v8/Colon_Sigmoid:GTEx/v8/Esophagus_Mucosa:GTEx/v8/Esophagus_Muscularis:GTEx/v8/Muscle_Skeletal:GTEx/v8/Nerve_Tibial:GTEx/v8/Pituitary:GTEx/v8/Cells_Cultured_fibroblasts:GTEx/v8/Skin_Not_Sun_Exposed_Suprapubic:GTEx/v8/Skin_Sun_Exposed_Lower_leg	NA	Promoter_anchored_loops:GM12878:IMR90:Mesenchymal_Stem_Cell	5.93695e-06	rs12112428	3
ENSG00000213420	221914	GPC2	7	99767229	99774995	-1	protein_coding	Yes	Yes	Yes	0.307395	-0.493777	23	23.3	270	1.034e-30	0	eQTLcatalogue/BLUEPRINT_ge_neutrophil:eQTLGen_cis_eQTLs:BIOSQTL/BIOS_eQTL_geneLevel:GTEx/v8/Whole_Blood:GTEx/v8/Brain_Cerebellar_Hemisphere:GTEx/v8/Brain_Cerebellum:GTEx/v8/Brain_Cortex:GTEx/v8/Esophagus_Mucosa:GTEx/v8/Muscle_Skeletal:GTEx/v8/Skin_Not_Sun_Exposed_Suprapubic:GTEx/v8/Skin_Sun_Exposed_Lower_leg:GTEx/v8/Thyroid	NA	Promoter_anchored_loops:GM12878:IMR90:Mesenchymal_Stem_Cell	5.93695e-06	rs12112428	3
ENSG00000066923	10734	STAG3	7	99775186	99819111	1	protein_coding	Yes	Yes	Yes	1.10349e-06	-0.496377	34	14.51	557	6.7442e-309	0	EyeGEx:eQTLcatalogue/Alasoo_2018_ge_macrophage_IFNg:eQTLcatalogue/Alasoo_2018_ge_macrophage_naive:eQTLcatalogue/BrainSeq_ge_brain:eQTLcatalogue/CEDAR_B-cell_CD19:eQTLcatalogue/CEDAR_T-cell_CD8:eQTLcatalogue/Fairfax_2012_B-cell_CD19:eQTLcatalogue/Fairfax_2014_IFN24:eQTLcatalogue/HipSci_ge_iPSC:eQTLcatalogue/Nedelec_2016_ge_macrophage_naive:eQTLcatalogue/Quach_2016_ge_monocyte_naive:eQTLcatalogue/TwinsUK_ge_LCL:DICE/T_CD4_naive:DICE/NK:DICE/T_CD4_TFH:DICE/T_CD4_TH17:DICE/T_CD4_TH2:DICE/T_CD4_naive_TREG:eQTLGen_cis_eQTLs:BIOSQTL/BIOS_eQTL_geneLevel:CMC_SVA_cis:CMC_NoSVA_cis:GTEx/v8/Adipose_Subcutaneous:GTEx/v8/Adrenal_Gland:GTEx/v8/Whole_Blood:GTEx/v8/Artery_Aorta:GTEx/v8/Artery_Tibial:GTEx/v8/Brain_Amygdala:GTEx/v8/Brain_Anterior_cingulate_cortex_BA24:GTEx/v8/Brain_Caudate_basal_ganglia:GTEx/v8/Brain_Cerebellar_Hemisphere:GTEx/v8/Brain_Cerebellum:GTEx/v8/Brain_Cortex:GTEx/v8/Brain_Frontal_Cortex_BA9:GTEx/v8/Brain_Hippocampus:GTEx/v8/Brain_Hypothalamus:GTEx/v8/Brain_Nucleus_accumbens_basal_ganglia:GTEx/v8/Brain_Putamen_basal_ganglia:GTEx/v8/Brain_Spinal_cord_cervical_c-1:GTEx/v8/Brain_Substantia_nigra:GTEx/v8/Breast_Mammary_Tissue:GTEx/v8/Colon_Sigmoid:GTEx/v8/Esophagus_Gastroesophageal_Junction:GTEx/v8/Esophagus_Muscularis:GTEx/v8/Muscle_Skeletal:GTEx/v8/Nerve_Tibial:GTEx/v8/Pancreas:GTEx/v8/Pituitary:GTEx/v8/Cells_Cultured_fibroblasts:GTEx/v8/Skin_Not_Sun_Exposed_Suprapubic:GTEx/v8/Skin_Sun_Exposed_Lower_leg:GTEx/v8/Thyroid	NA	Promoter_anchored_loops:GM12878:IMR90:Mesenchymal_Stem_Cell	5.93695e-06	rs12112428	3
ENSG00000160844	352954	GATS	7	99798283	99869855	-1	protein_coding	Yes	Yes	Yes	0.000965025	NA	35	11.62	207	2.96001e-40	0	PsychENCODE_eQTLs:BIOSQTL/BIOS_eQTL_geneLevel:BRAINEAC/MEDU:BRAINEAC/TCTX:BRAINEAC/THAL:BRAINEAC/WHMT	NA	Promoter_anchored_loops:Adult_Cortex:Fetal_Cortex:IMR90	5.93695e-06	rs12112428	3
ENSG00000214300	441272	SPDYE3	7	99905325	99919819	1	protein_coding	Yes	Yes	Yes	0.825434	-0.496832	3	6.067	101	2.44173e-07	0.00122087	eQTLcatalogue/CEDAR_B-cell_CD19:eQTLcatalogue/Quach_2016_ge_monocyte_LPS:eQTLGen_cis_eQTLs:BRAINEAC/THAL	NA	Promoter_anchored_loops	1.61242e-05	rs12112428	3
ENSG00000121716	29990	PILRB	7	99933737	99965356	1	protein_coding	Yes	Yes	Yes	3.3664e-06	1.99631	9	10.79	586	3.27167e-310	0	EyeGEx:eQTLcatalogue/Alasoo_2018_ge_macrophage_IFNg_Salmonella:eQTLcatalogue/Alasoo_2018_ge_macrophage_IFNg:eQTLcatalogue/Alasoo_2018_ge_macrophage_naive:eQTLcatalogue/Alasoo_2018_ge_macrophage_Salmonella:eQTLcatalogue/BLUEPRINT_ge_monocyte:eQTLcatalogue/BLUEPRINT_ge_neutrophil:eQTLcatalogue/BLUEPRINT_ge_T-cell:eQTLcatalogue/BrainSeq_ge_brain:eQTLcatalogue/Fairfax_2012_B-cell_CD19:eQTLcatalogue/Fairfax_2014_LPS24:eQTLcatalogue/Fairfax_2014_naive:eQTLcatalogue/GENCORD_ge_fibroblast:eQTLcatalogue/GENCORD_ge_LCL:eQTLcatalogue/GENCORD_ge_T-cell:eQTLcatalogue/GEUVADIS_ge_LCL:eQTLcatalogue/HipSci_ge_iPSC:eQTLcatalogue/Kasela_2017_T-cell_CD4:eQTLcatalogue/Kasela_2017_T-cell_CD8:eQTLcatalogue/Lepik_2017_ge_blood:eQTLcatalogue/Naranbhai_2015_neutrophil_CD16:eQTLcatalogue/Nedelec_2016_ge_macrophage_Listeria:eQTLcatalogue/Nedelec_2016_ge_macrophage_Salmonella:eQTLcatalogue/Quach_2016_ge_monocyte_IAV:eQTLcatalogue/Quach_2016_ge_monocyte_LPS:eQTLcatalogue/Quach_2016_ge_monocyte_naive:eQTLcatalogue/Quach_2016_ge_monocyte_Pam3CSK4:eQTLcatalogue/Quach_2016_ge_monocyte_R848:eQTLcatalogue/Schwartzentruber_2018_ge_sensory_neuron:eQTLcatalogue/TwinsUK_ge_blood:eQTLcatalogue/TwinsUK_ge_fat:eQTLcatalogue/TwinsUK_ge_LCL:eQTLcatalogue/TwinsUK_ge_skin:eQTLcatalogue/van_de_Bunt_2015_ge_pancreatic_islet:PsychENCODE_eQTLs:DICE/Monocyte_non_classical:eQTLGen_cis_eQTLs:BIOSQTL/BIOS_eQTL_geneLevel:xQTLServer_eQTLs:CMC_SVA_cis:CMC_NoSVA_cis:BRAINEAC/CRBL:BRAINEAC/FCTX:BRAINEAC/HIPP:BRAINEAC/MEDU:BRAINEAC/SNIG:BRAINEAC/TCTX:BRAINEAC/aveALL:GTEx/v8/Adipose_Subcutaneous:GTEx/v8/Adipose_Visceral_Omentum:GTEx/v8/Adrenal_Gland:GTEx/v8/Cells_EBV-transformed_lymphocytes:GTEx/v8/Whole_Blood:GTEx/v8/Artery_Aorta:GTEx/v8/Artery_Coronary:GTEx/v8/Artery_Tibial:GTEx/v8/Brain_Amygdala:GTEx/v8/Brain_Anterior_cingulate_cortex_BA24:GTEx/v8/Brain_Caudate_basal_ganglia:GTEx/v8/Brain_Cerebellar_Hemisphere:GTEx/v8/Brain_Cerebellum:GTEx/v8/Brain_Cortex:GTEx/v8/Brain_Frontal_Cortex_BA9:GTEx/v8/Brain_Hippocampus:GTEx/v8/Brain_Hypothalamus:GTEx/v8/Brain_Nucleus_accumbens_basal_ganglia:GTEx/v8/Brain_Putamen_basal_ganglia:GTEx/v8/Brain_Spinal_cord_cervical_c-1:GTEx/v8/Brain_Substantia_nigra:GTEx/v8/Breast_Mammary_Tissue:GTEx/v8/Colon_Sigmoid:GTEx/v8/Colon_Transverse:GTEx/v8/Esophagus_Gastroesophageal_Junction:GTEx/v8/Esophagus_Mucosa:GTEx/v8/Esophagus_Muscularis:GTEx/v8/Heart_Atrial_Appendage:GTEx/v8/Heart_Left_Ventricle:GTEx/v8/Liver:GTEx/v8/Lung:GTEx/v8/Muscle_Skeletal:GTEx/v8/Nerve_Tibial:GTEx/v8/Ovary:GTEx/v8/Pancreas:GTEx/v8/Pituitary:GTEx/v8/Prostate:GTEx/v8/Minor_Salivary_Gland:GTEx/v8/Cells_Cultured_fibroblasts:GTEx/v8/Skin_Not_Sun_Exposed_Suprapubic:GTEx/v8/Skin_Sun_Exposed_Lower_leg:GTEx/v8/Small_Intestine_Terminal_Ileum:GTEx/v8/Spleen:GTEx/v8/Stomach:GTEx/v8/Testis:GTEx/v8/Thyroid:GTEx/v8/Uterus:GTEx/v8/Vagina	NA	Promoter_anchored_loops:GM12878:IMR90:Mesenchymal_Stem_Cell	5.93695e-06	rs12112428	3
ENSG00000085514	29992	PILRA	7	99965153	99997719	1	protein_coding	Yes	Yes	Yes	2.14142e-08	-0.470534	5	10.79	441	0	0	EyeGEx:eQTLcatalogue/BLUEPRINT_ge_T-cell:eQTLcatalogue/BrainSeq_ge_brain:eQTLcatalogue/Nedelec_2016_ge_macrophage_Salmonella:eQTLcatalogue/Quach_2016_ge_monocyte_LPS:eQTLcatalogue/Quach_2016_ge_monocyte_Pam3CSK4:eQTLcatalogue/Quach_2016_ge_monocyte_R848:eQTLcatalogue/TwinsUK_ge_fat:eQTLcatalogue/TwinsUK_ge_skin:PsychENCODE_eQTLs:eQTLGen_cis_eQTLs:BIOSQTL/BIOS_eQTL_geneLevel:xQTLServer_eQTLs:CMC_SVA_cis:CMC_NoSVA_cis:BRAINEAC/FCTX:BRAINEAC/TCTX:BRAINEAC/aveALL:GTEx/v8/Adipose_Subcutaneous:GTEx/v8/Adipose_Visceral_Omentum:GTEx/v8/Adrenal_Gland:GTEx/v8/Artery_Aorta:GTEx/v8/Artery_Coronary:GTEx/v8/Artery_Tibial:GTEx/v8/Brain_Amygdala:GTEx/v8/Brain_Anterior_cingulate_cortex_BA24:GTEx/v8/Brain_Caudate_basal_ganglia:GTEx/v8/Brain_Cerebellar_Hemisphere:GTEx/v8/Brain_Cerebellum:GTEx/v8/Brain_Cortex:GTEx/v8/Brain_Frontal_Cortex_BA9:GTEx/v8/Brain_Hippocampus:GTEx/v8/Brain_Hypothalamus:GTEx/v8/Brain_Nucleus_accumbens_basal_ganglia:GTEx/v8/Brain_Putamen_basal_ganglia:GTEx/v8/Breast_Mammary_Tissue:GTEx/v8/Colon_Sigmoid:GTEx/v8/Colon_Transverse:GTEx/v8/Esophagus_Gastroesophageal_Junction:GTEx/v8/Esophagus_Mucosa:GTEx/v8/Esophagus_Muscularis:GTEx/v8/Heart_Atrial_Appendage:GTEx/v8/Heart_Left_Ventricle:GTEx/v8/Liver:GTEx/v8/Lung:GTEx/v8/Muscle_Skeletal:GTEx/v8/Nerve_Tibial:GTEx/v8/Ovary:GTEx/v8/Pancreas:GTEx/v8/Pituitary:GTEx/v8/Prostate:GTEx/v8/Minor_Salivary_Gland:GTEx/v8/Cells_Cultured_fibroblasts:GTEx/v8/Skin_Not_Sun_Exposed_Suprapubic:GTEx/v8/Skin_Sun_Exposed_Lower_leg:GTEx/v8/Small_Intestine_Terminal_Ileum:GTEx/v8/Spleen:GTEx/v8/Stomach:GTEx/v8/Testis:GTEx/v8/Thyroid:GTEx/v8/Uterus:GTEx/v8/Vagina	NA	Adult_Cortex:GM12878:IMR90	6.8128e-06	rs12112428	3
ENSG00000078487	55063	ZCWPW1	7	99998449	100026615	-1	protein_coding	Yes	Yes	Yes	1.15225e-12	0.231575	4	6.633	306	1.10679e-82	0	EyeGEx:eQTLcatalogue/BrainSeq_ge_brain:eQTLcatalogue/Fairfax_2012_B-cell_CD19:PsychENCODE_eQTLs:DICE/Monocyte_classical:eQTLGen_cis_eQTLs:BIOSQTL/BIOS_eQTL_geneLevel:xQTLServer_eQTLs:CMC_SVA_cis:CMC_NoSVA_cis:GTEx/v8/Adipose_Subcutaneous:GTEx/v8/Artery_Tibial:GTEx/v8/Brain_Amygdala:GTEx/v8/Brain_Anterior_cingulate_cortex_BA24:GTEx/v8/Brain_Caudate_basal_ganglia:GTEx/v8/Brain_Cerebellar_Hemisphere:GTEx/v8/Brain_Cerebellum:GTEx/v8/Brain_Frontal_Cortex_BA9:GTEx/v8/Brain_Hippocampus:GTEx/v8/Brain_Hypothalamus:GTEx/v8/Brain_Nucleus_accumbens_basal_ganglia:GTEx/v8/Brain_Putamen_basal_ganglia:GTEx/v8/Brain_Spinal_cord_cervical_c-1:GTEx/v8/Colon_Transverse:GTEx/v8/Heart_Atrial_Appendage:GTEx/v8/Muscle_Skeletal:GTEx/v8/Nerve_Tibial	NA	Promoter_anchored_loops:EP_correlation_cell_type_oneway:Adult_Cortex:Fetal_Cortex:GM12878:IMR90:Mesenchymal_Stem_Cell	8.98302e-06	rs12112428	3
ENSG00000146834	56257	MEPCE	7	100026413	100031741	1	protein_coding	Yes	Yes	Yes	0.996809	-0.251316	1	1.641	292	1.10679e-82	0	EyeGEx:eQTLcatalogue/Fairfax_2014_LPS24:eQTLcatalogue/Fairfax_2014_naive:eQTLcatalogue/Lepik_2017_ge_blood:eQTLcatalogue/TwinsUK_ge_LCL:PsychENCODE_eQTLs:eQTLGen_cis_eQTLs:BIOSQTL/BIOS_eQTL_geneLevel:xQTLServer_eQTLs:CMC_SVA_cis:GTEx/v8/Brain_Caudate_basal_ganglia:GTEx/v8/Brain_Hypothalamus:GTEx/v8/Brain_Nucleus_accumbens_basal_ganglia	NA	Promoter_anchored_loops:EP_correlation_cell_type_oneway:Adult_Cortex:Fetal_Cortex:GM12878:IMR90:Mesenchymal_Stem_Cell	8.2122e-06	rs12112428	3
ENSG00000185955	402573	C7orf61	7	100054238	100061894	-1	protein_coding	Yes	Yes	Yes	0.0120812	-0.327823	3	2.48	113	2.9184e-12	0	DICE/Monocyte_classical:eQTLGen_cis_eQTLs:GTEx/v8/Esophagus_Mucosa:GTEx/v8/Nerve_Tibial:GTEx/v8/Skin_Not_Sun_Exposed_Suprapubic	NA	Promoter_anchored_loops	1.1752e-05	rs12112428	3
ENSG00000166925	81628	TSC22D4	7	100060982	100076902	-1	protein_coding	Yes	Yes	Yes	0.894817	NA	3	2.48	262	3.481e-29	0	eQTLcatalogue/Quach_2016_ge_monocyte_Pam3CSK4:eQTLcatalogue/TwinsUK_ge_fat:PsychENCODE_eQTLs:eQTLGen_cis_eQTLs:BIOSQTL/BIOS_eQTL_geneLevel:GTEx/v8/Adipose_Subcutaneous:GTEx/v8/Adipose_Visceral_Omentum:GTEx/v8/Breast_Mammary_Tissue:GTEx/v8/Colon_Transverse:GTEx/v8/Esophagus_Mucosa:GTEx/v8/Heart_Atrial_Appendage:GTEx/v8/Heart_Left_Ventricle:GTEx/v8/Lung:GTEx/v8/Muscle_Skeletal:GTEx/v8/Pancreas:GTEx/v8/Thyroid	NA	Promoter_anchored_loops:EP_correlation_cell_type_oneway	8.2122e-06	rs12112428	3
ENSG00000166924	222950	NYAP1	7	100081550	100092422	1	protein_coding	Yes	Yes	Yes	0.990932	NA	1	0.068	222	1.82857e-14	3.79794e-22	eQTLcatalogue/TwinsUK_ge_fat:GTEx/v8/Adipose_Subcutaneous:GTEx/v8/Adipose_Visceral_Omentum:GTEx/v8/Lung:GTEx/v8/Nerve_Tibial:GTEx/v8/Skin_Not_Sun_Exposed_Suprapubic:GTEx/v8/Skin_Sun_Exposed_Lower_leg	NA	Promoter_anchored_loops	6.8128e-06	rs12112428	3
ENSG00000106351	3268	AGFG2	7	100136834	100165842	1	protein_coding	Yes	Yes	Yes	0.00476446	-1.64977	5	22.3	41	1.49518e-06	2.49404e-07	GTEx/v8/Brain_Cerebellum	NA	Promoter_anchored_loops:GM12878	3.98918e-05	rs12112428	3
ENSG00000077454	4034	LRCH4	7	100169855	100183776	-1	protein_coding	Yes	Yes	Yes	0.000176443	-0.111756	3	22.3	128	6.7832e-14	0	eQTLcatalogue/CEDAR_B-cell_CD19:eQTLcatalogue/CEDAR_rectum:eQTLcatalogue/Fairfax_2012_B-cell_CD19:eQTLcatalogue/Fairfax_2014_LPS2:eQTLcatalogue/Fairfax_2014_naive:eQTLGen_cis_eQTLs:GTEx/v8/Esophagus_Muscularis	NA	Promoter_anchored_loops:EP_correlation_cell_type_oneway:EP_correlation_organ_oneway:Adult_Cortex:Fetal_Cortex:GM12878	5.93695e-06	rs12112428	3
ENSG00000205307	100316904	SAP25	7	100169855	100171270	-1	protein_coding	Yes	Yes	Yes	NA	NA	3	22.3	19	1.01917e-05	7.97821e-47	GTEx/v8/Artery_Aorta:GTEx/v8/Artery_Tibial:GTEx/v8/Brain_Cerebellum:GTEx/v8/Esophagus_Muscularis	NA	Promoter_anchored_loops:EP_correlation_cell_type_oneway:GM12878	3.98918e-05	rs12112428	3
ENSG00000106336	26261	FBXO24	7	100181605	100198740	1	protein_coding	Yes	Yes	Yes	0.14128	-0.0526345	2	22.3	1	0.000137586	0.000473314	GTEx/v8/Testis	NA	Promoter_anchored_loops:Adult_Cortex:Fetal_Cortex:GM12878	3.98918e-05	rs12112428	3
ENSG00000106333	5118	PCOLCE	7	100199800	100205798	1	protein_coding	Yes	Yes	Yes	0.500665	0.173331	2	6.561	88	6.7802e-17	0	eQTLcatalogue/BLUEPRINT_ge_T-cell:eQTLGen_cis_eQTLs:BIOSQTL/BIOS_eQTL_geneLevel	NA	Promoter_anchored_loops:Adult_Cortex:Fetal_Cortex:GM12878	9.40263e-06	rs12112428	3
ENSG00000106330	64598	MOSPD3	7	100209725	100213007	1	protein_coding	Yes	Yes	Yes	0.00160694	-0.798832	1	6.561	179	2.2907e-130	0	eQTLcatalogue/BLUEPRINT_ge_monocyte:eQTLcatalogue/BLUEPRINT_ge_neutrophil:eQTLcatalogue/BLUEPRINT_ge_T-cell:eQTLcatalogue/Fairfax_2014_naive:eQTLcatalogue/Lepik_2017_ge_blood:eQTLcatalogue/TwinsUK_ge_blood:eQTLGen_cis_eQTLs:BIOSQTL/BIOS_eQTL_geneLevel:GTEx/v8/Whole_Blood:GTEx/v8/Esophagus_Mucosa:GTEx/v8/Lung:GTEx/v8/Cells_Cultured_fibroblasts:GTEx/v8/Skin_Not_Sun_Exposed_Suprapubic:GTEx/v8/Skin_Sun_Exposed_Lower_leg:GTEx/v8/Spleen:GTEx/v8/Thyroid	NA	Promoter_anchored_loops:Adult_Cortex:Fetal_Cortex	5.93695e-06	rs12112428	3
ENSG00000106327	7036	TFR2	7	100218039	100240402	-1	protein_coding	Yes	Yes	Yes	0.000139031	-0.558363	2	6.561	31	2.801e-16	0	eQTLGen_cis_eQTLs:BIOSQTL/BIOS_eQTL_geneLevel:GTEx/v8/Esophagus_Mucosa:GTEx/v8/Esophagus_Muscularis:GTEx/v8/Lung:GTEx/v8/Skin_Not_Sun_Exposed_Suprapubic:GTEx/v8/Skin_Sun_Exposed_Lower_leg	NA	Promoter_anchored_loops	3.61549e-05	rs12112428	3
ENSG00000148143	58499	ZNF462	9	109625378	109775915	1	protein_coding	Yes	Yes	Yes	1	-0.313657	1	0.086	69	1.46062e-11	4.53925e-30	eQTLcatalogue/TwinsUK_ge_LCL:GTEx/v8/Thyroid	NA	Fetal_Cortex:Adrenal:Left_Ventricle:IMR90:Mesenchymal_Stem_Cell:Mesendoderm:Neural_Progenitor_Cell:Trophoblast-like_Cell:hESC	7.05133e-06	rs4642714	4
ENSG00000215182	4586	MUC5AC	11	1151580	1222364	1	protein_coding	Yes	Yes	Yes	NA	NA	93	15.74	45	1.95608e-13	6.28393e-11	eQTLcatalogue/Kasela_2017_T-cell_CD8:PsychENCODE_eQTLs	NA	Promoter_anchored_loops	7.20183e-06	rs72842488	5
ENSG00000117983	727897	MUC5B	11	1244296	1283406	1	protein_coding	Yes	Yes	Yes	1	0.0915983	8	14.95	4	6.70654e-16	2.32434e-11	PsychENCODE_eQTLs:GTEx/v8/Lung	NA	Promoter_anchored_loops:IMR90	3.38796e-05	rs72842488	5
ENSG00000174672	9024	BRSK2	11	1411129	1483919	1	protein_coding	Yes	Yes	Yes	0.77957	0.163769	3	4.99	2	1.23957e-06	0.00619785	eQTLcatalogue/CEDAR_platelet	NA	Promoter_anchored_loops	3.22257e-05	rs72842488	5
ENSG00000150672	1740	DLG2	11	83166055	85338966	-1	protein_coding	Yes	Yes	Yes	0.673545	0.0167291	596	18.92	493	9.6678e-10	4.09594e-08	eQTLGen_cis_eQTLs:BRAINEAC/SNIG:GTEx/v8/Adipose_Subcutaneous:GTEx/v8/Muscle_Skeletal:GTEx/v8/Nerve_Tibial:GTEx/v8/Cells_Cultured_fibroblasts	NA	GM12878:IMR90:Mesenchymal_Stem_Cell:Mesendoderm:Trophoblast-like_Cell:hESC	1.03096e-05	rs647912	6
ENSG00000171204	55863	TMEM126B	11	85339629	85347580	1	protein_coding	Yes	Yes	Yes	0.000531076	0.407304	30	15.52	454	3.45126e-15	0	EyeGEx:eQTLcatalogue/BLUEPRINT_ge_neutrophil:eQTLcatalogue/CEDAR_B-cell_CD19:eQTLcatalogue/CEDAR_monocyte_CD14:eQTLcatalogue/Quach_2016_ge_monocyte_Pam3CSK4:PsychENCODE_eQTLs:eQTLGen_cis_eQTLs:BIOSQTL/BIOS_eQTL_geneLevel:CMC_SVA_cis:CMC_NoSVA_cis:GTEx/v8/Adrenal_Gland:GTEx/v8/Whole_Blood:GTEx/v8/Brain_Cerebellar_Hemisphere:GTEx/v8/Brain_Cortex:GTEx/v8/Esophagus_Mucosa:GTEx/v8/Liver:GTEx/v8/Lung:GTEx/v8/Muscle_Skeletal:GTEx/v8/Pituitary:GTEx/v8/Prostate:GTEx/v8/Testis:GTEx/v8/Thyroid	NA	EP_correlation_cell_type_oneway:Fetal_Cortex:GM12878:IMR90:Mesenchymal_Stem_Cell:Mesendoderm:Trophoblast-like_Cell:hESC	9.82072e-06	rs647912	6
ENSG00000171202	84233	TMEM126A	11	85359011	85367591	1	protein_coding	Yes	Yes	Yes	0.00487418	-0.183691	27	15.01	724	0	0	EyeGEx:eQTLcatalogue/BLUEPRINT_ge_neutrophil:eQTLcatalogue/CEDAR_neutrophil_CD15:eQTLcatalogue/Fairfax_2014_IFN24:eQTLcatalogue/Fairfax_2014_naive:eQTLcatalogue/Lepik_2017_ge_blood:PsychENCODE_eQTLs:DICE/T_CD4_naive_activated:DICE/T_CD8_naive_activated:eQTLGen_cis_eQTLs:xQTLServer_eQTLs:CMC_SVA_cis:GTEx/v8/Breast_Mammary_Tissue:GTEx/v8/Esophagus_Mucosa:GTEx/v8/Heart_Atrial_Appendage:GTEx/v8/Heart_Left_Ventricle:GTEx/v8/Muscle_Skeletal:GTEx/v8/Nerve_Tibial:GTEx/v8/Skin_Not_Sun_Exposed_Suprapubic:GTEx/v8/Skin_Sun_Exposed_Lower_leg:GTEx/v8/Testis	NA	GM12878:IMR90:Mesenchymal_Stem_Cell:Mesendoderm:Trophoblast-like_Cell:hESC	9.82072e-06	rs647912	6
ENSG00000137504	58487	CREBZF	11	85370752	85393951	-1	protein_coding	Yes	Yes	Yes	0.0366616	-1.53059	41	15.01	249	4.32542e-11	1.08802e-08	PsychENCODE_eQTLs:eQTLGen_cis_eQTLs:GTEx/v8/Muscle_Skeletal	NA	Adult_Cortex:Fetal_Cortex:Aorta:Left_Ventricle:Liver:GM12878:IMR90:Mesenchymal_Stem_Cell:Mesendoderm:Neural_Progenitor_Cell:Trophoblast-like_Cell:hESC	9.82072e-06	rs647912	6
ENSG00000179071	220388	CCDC89	11	85394893	85397320	-1	protein_coding	Yes	Yes	Yes	0.00582182	0.169509	22	9.858	268	9.01816e-15	1.77835e-30	PsychENCODE_eQTLs:GTEx/v8/Adipose_Visceral_Omentum:GTEx/v8/Artery_Tibial:GTEx/v8/Brain_Cerebellar_Hemisphere:GTEx/v8/Esophagus_Gastroesophageal_Junction:GTEx/v8/Muscle_Skeletal:GTEx/v8/Nerve_Tibial:GTEx/v8/Cells_Cultured_fibroblasts	NA	Adult_Cortex:Fetal_Cortex:Aorta:Left_Ventricle:Liver:GM12878:IMR90:Mesenchymal_Stem_Cell:Mesendoderm:Neural_Progenitor_Cell:Trophoblast-like_Cell:hESC	9.82072e-06	rs647912	6
ENSG00000137501	54843	SYTL2	11	85405267	85522184	-1	protein_coding	Yes	Yes	Yes	2.11827e-19	-0.466325	217	20.9	1151	3.2717e-310	0	EyeGEx:eQTLcatalogue/BLUEPRINT_ge_T-cell:eQTLcatalogue/CEDAR_rectum:eQTLcatalogue/CEDAR_T-cell_CD4:eQTLcatalogue/CEDAR_T-cell_CD8:eQTLcatalogue/GEUVADIS_ge_LCL:eQTLcatalogue/Kasela_2017_T-cell_CD4:eQTLcatalogue/Kasela_2017_T-cell_CD8:eQTLcatalogue/Lepik_2017_ge_blood:eQTLcatalogue/TwinsUK_ge_fat:PsychENCODE_eQTLs:DICE/T_CD4_naive:DICE/T_CD8_naive:DICE/NK:DICE/T_CD4_TH17:DICE/T_CD4_TH1_17:DICE/T_CD4_memory_TREG:DICE/T_CD4_naive_TREG:eQTLGen_cis_eQTLs:BIOSQTL/BIOS_eQTL_geneLevel:CMC_SVA_cis:CMC_NoSVA_cis:GTEx/v8/Adipose_Subcutaneous:GTEx/v8/Adipose_Visceral_Omentum:GTEx/v8/Adrenal_Gland:GTEx/v8/Cells_EBV-transformed_lymphocytes:GTEx/v8/Whole_Blood:GTEx/v8/Artery_Aorta:GTEx/v8/Artery_Tibial:GTEx/v8/Brain_Cerebellum:GTEx/v8/Breast_Mammary_Tissue:GTEx/v8/Lung:GTEx/v8/Muscle_Skeletal:GTEx/v8/Nerve_Tibial:GTEx/v8/Ovary:GTEx/v8/Cells_Cultured_fibroblasts:GTEx/v8/Skin_Sun_Exposed_Lower_leg:GTEx/v8/Spleen:GTEx/v8/Testis:GTEx/v8/Thyroid:GTEx/v8/Uterus	NA	EP_correlation_cell_type_oneway:Adult_Cortex:Aorta:Left_Ventricle:Liver:GM12878:IMR90:Mesenchymal_Stem_Cell:Mesendoderm:Neural_Progenitor_Cell:Trophoblast-like_Cell:hESC	9.82072e-06	rs647912	6
ENSG00000215504	NA	NA	11	85563600	85565986	-1	protein_coding	Yes	Yes	Yes	NA	NA	56	13.43	743	4.88324e-93	3.49906e-89	PsychENCODE_eQTLs:CMC_SVA_cis:CMC_NoSVA_cis	NA	Left_Ventricle:Liver:GM12878:IMR90:Mesenchymal_Stem_Cell:Mesendoderm:Trophoblast-like_Cell:hESC	9.82072e-06	rs647912	6
ENSG00000150676	220047	CCDC83	11	85566144	85631064	1	protein_coding	Yes	Yes	Yes	6.83033e-07	-0.131603	132	22.7	282	3.65475e-29	1.39484e-35	GTEx/v8/Testis	NA	Left_Ventricle:Liver:GM12878:IMR90:Mesenchymal_Stem_Cell:Mesendoderm:Trophoblast-like_Cell:hESC	1.03096e-05	rs647912	6
ENSG00000073921	8301	PICALM	11	85668727	85780924	-1	protein_coding	Yes	Yes	Yes	0.972083	NA	125	13.72	497	7.368e-81	0	eQTLcatalogue/Alasoo_2018_ge_macrophage_IFNg_Salmonella:eQTLcatalogue/HipSci_ge_iPSC:eQTLcatalogue/Nedelec_2016_ge_macrophage_Salmonella:eQTLcatalogue/Quach_2016_ge_monocyte_IAV:eQTLcatalogue/Quach_2016_ge_monocyte_LPS:eQTLcatalogue/Quach_2016_ge_monocyte_naive:eQTLcatalogue/Quach_2016_ge_monocyte_Pam3CSK4:eQTLcatalogue/Quach_2016_ge_monocyte_R848:eQTLcatalogue/TwinsUK_ge_fat:eQTLcatalogue/TwinsUK_ge_skin:eQTLGen_cis_eQTLs:BIOSQTL/BIOS_eQTL_geneLevel:GTEx/v8/Adipose_Subcutaneous:GTEx/v8/Adipose_Visceral_Omentum:GTEx/v8/Whole_Blood:GTEx/v8/Artery_Aorta:GTEx/v8/Artery_Tibial:GTEx/v8/Breast_Mammary_Tissue:GTEx/v8/Colon_Sigmoid:GTEx/v8/Colon_Transverse:GTEx/v8/Esophagus_Gastroesophageal_Junction:GTEx/v8/Esophagus_Mucosa:GTEx/v8/Esophagus_Muscularis:GTEx/v8/Heart_Left_Ventricle:GTEx/v8/Muscle_Skeletal:GTEx/v8/Nerve_Tibial:GTEx/v8/Ovary:GTEx/v8/Cells_Cultured_fibroblasts:GTEx/v8/Skin_Not_Sun_Exposed_Suprapubic:GTEx/v8/Skin_Sun_Exposed_Lower_leg:GTEx/v8/Spleen:GTEx/v8/Stomach:GTEx/v8/Testis:GTEx/v8/Thyroid	NA	Promoter_anchored_loops:Adult_Cortex:Fetal_Cortex:Spleen:GM12878:IMR90:Mesenchymal_Stem_Cell:Mesendoderm:Trophoblast-like_Cell	9.82072e-06	rs647912	6
ENSG00000074266	8726	EED	11	85955586	85989855	1	protein_coding	Yes	Yes	Yes	0.997671	-0.584695	1	6.591	4	7.4403e-08	0.000296119	eQTLGen_cis_eQTLs:CMC_SVA_cis	NA	Promoter_anchored_loops:Adult_Cortex:Fetal_Cortex:Aorta:Hippocampus:Left_Ventricle:Liver:Right_Ventricle:Spleen:GM12878:IMR90:Mesenchymal_Stem_Cell:Mesendoderm:Neural_Progenitor_Cell:Trophoblast-like_Cell:hESC	9.82072e-06	rs647912	6
ENSG00000149196	51501	C11orf73	11	86013253	86056969	1	protein_coding	Yes	Yes	Yes	0.769988	0.0415122	3	2.476	59	1.0584e-25	0	eQTLGen_cis_eQTLs:BIOSQTL/BIOS_eQTL_geneLevel:GTEx/v8/Whole_Blood:GTEx/v8/Cells_Cultured_fibroblasts:GTEx/v8/Skin_Not_Sun_Exposed_Suprapubic:GTEx/v8/Testis	NA	Aorta:Left_Ventricle:Liver:GM12878:IMR90:Mesenchymal_Stem_Cell:Mesendoderm:Trophoblast-like_Cell:hESC	9.82072e-06	rs647912	6
ENSG00000133103	57511	COG6	13	40229764	40365802	1	protein_coding	Yes	Yes	Yes	6.72063e-10	0.102601	341	16.91	518	3.2717e-310	0	EyeGEx:eQTLcatalogue/Alasoo_2018_ge_macrophage_IFNg_Salmonella:eQTLcatalogue/Alasoo_2018_ge_macrophage_IFNg:eQTLcatalogue/Alasoo_2018_ge_macrophage_naive:eQTLcatalogue/Alasoo_2018_ge_macrophage_Salmonella:eQTLcatalogue/BLUEPRINT_ge_monocyte:eQTLcatalogue/BLUEPRINT_ge_neutrophil:eQTLcatalogue/BLUEPRINT_ge_T-cell:eQTLcatalogue/BrainSeq_ge_brain:eQTLcatalogue/CEDAR_monocyte_CD14:eQTLcatalogue/CEDAR_T-cell_CD4:eQTLcatalogue/Fairfax_2012_B-cell_CD19:eQTLcatalogue/Fairfax_2014_IFN24:eQTLcatalogue/Fairfax_2014_LPS24:eQTLcatalogue/Fairfax_2014_LPS2:eQTLcatalogue/Fairfax_2014_naive:eQTLcatalogue/GENCORD_ge_fibroblast:eQTLcatalogue/GENCORD_ge_LCL:eQTLcatalogue/GEUVADIS_ge_LCL:eQTLcatalogue/HipSci_ge_iPSC:eQTLcatalogue/Lepik_2017_ge_blood:eQTLcatalogue/Nedelec_2016_ge_macrophage_Listeria:eQTLcatalogue/Nedelec_2016_ge_macrophage_naive:eQTLcatalogue/Nedelec_2016_ge_macrophage_Salmonella:eQTLcatalogue/Quach_2016_ge_monocyte_IAV:eQTLcatalogue/Quach_2016_ge_monocyte_LPS:eQTLcatalogue/Quach_2016_ge_monocyte_naive:eQTLcatalogue/Quach_2016_ge_monocyte_Pam3CSK4:eQTLcatalogue/Quach_2016_ge_monocyte_R848:eQTLcatalogue/TwinsUK_ge_fat:eQTLcatalogue/TwinsUK_ge_LCL:PsychENCODE_eQTLs:DICE/B_cell_naive:DICE/Monocyte_classical:DICE/Monocyte_non_classical:DICE/T_CD4_TFH:DICE/T_CD4_TH1:DICE/T_CD4_TH17:DICE/T_CD4_TH2:DICE/T_CD4_memory_TREG:DICE/T_CD4_naive_TREG:eQTLGen_cis_eQTLs:BIOSQTL/BIOS_eQTL_geneLevel:xQTLServer_eQTLs:CMC_SVA_cis:CMC_NoSVA_cis:GTEx/v8/Adipose_Subcutaneous:GTEx/v8/Adipose_Visceral_Omentum:GTEx/v8/Adrenal_Gland:GTEx/v8/Whole_Blood:GTEx/v8/Artery_Aorta:GTEx/v8/Artery_Coronary:GTEx/v8/Artery_Tibial:GTEx/v8/Brain_Caudate_basal_ganglia:GTEx/v8/Brain_Cerebellum:GTEx/v8/Brain_Hippocampus:GTEx/v8/Brain_Hypothalamus:GTEx/v8/Brain_Nucleus_accumbens_basal_ganglia:GTEx/v8/Brain_Putamen_basal_ganglia:GTEx/v8/Brain_Spinal_cord_cervical_c-1:GTEx/v8/Brain_Substantia_nigra:GTEx/v8/Breast_Mammary_Tissue:GTEx/v8/Colon_Sigmoid:GTEx/v8/Colon_Transverse:GTEx/v8/Esophagus_Gastroesophageal_Junction:GTEx/v8/Esophagus_Muscularis:GTEx/v8/Heart_Atrial_Appendage:GTEx/v8/Heart_Left_Ventricle:GTEx/v8/Lung:GTEx/v8/Muscle_Skeletal:GTEx/v8/Nerve_Tibial:GTEx/v8/Cells_Cultured_fibroblasts:GTEx/v8/Testis:GTEx/v8/Uterus	NA	Liver:GM12878:IMR90:Mesenchymal_Stem_Cell:Mesendoderm:Trophoblast-like_Cell:hESC	9.2754e-06	rs4312181	7
ENSG00000161980	51728	POLR3K	16	96407	103628	-1	protein_coding	Yes	Yes	Yes	0.324224	0.993184	46	29.7	67	1.09e-278	0	EyeGEx:eQTLcatalogue/BLUEPRINT_ge_monocyte:eQTLcatalogue/BLUEPRINT_ge_neutrophil:eQTLcatalogue/BLUEPRINT_ge_T-cell:eQTLcatalogue/CEDAR_monocyte_CD14:eQTLcatalogue/CEDAR_neutrophil_CD15:eQTLcatalogue/CEDAR_rectum:eQTLcatalogue/CEDAR_T-cell_CD4:eQTLcatalogue/CEDAR_transverse_colon:eQTLcatalogue/Fairfax_2014_IFN24:eQTLcatalogue/Fairfax_2014_LPS24:eQTLcatalogue/Fairfax_2014_naive:eQTLcatalogue/GENCORD_ge_LCL:eQTLcatalogue/GEUVADIS_ge_LCL:eQTLcatalogue/Lepik_2017_ge_blood:eQTLcatalogue/Nedelec_2016_ge_macrophage_Listeria:eQTLcatalogue/Nedelec_2016_ge_macrophage_naive:eQTLcatalogue/Nedelec_2016_ge_macrophage_Salmonella:eQTLcatalogue/Quach_2016_ge_monocyte_LPS:eQTLcatalogue/Quach_2016_ge_monocyte_naive:eQTLcatalogue/Quach_2016_ge_monocyte_Pam3CSK4:PsychENCODE_eQTLs:DICE/Monocyte_classical:DICE/T_CD4_memory_TREG:eQTLGen_cis_eQTLs:BIOSQTL/BIOS_eQTL_geneLevel:CMC_SVA_cis:GTEx/v8/Adipose_Subcutaneous:GTEx/v8/Adipose_Visceral_Omentum:GTEx/v8/Adrenal_Gland:GTEx/v8/Cells_EBV-transformed_lymphocytes:GTEx/v8/Whole_Blood:GTEx/v8/Artery_Aorta:GTEx/v8/Artery_Coronary:GTEx/v8/Artery_Tibial:GTEx/v8/Brain_Cerebellar_Hemisphere:GTEx/v8/Brain_Cerebellum:GTEx/v8/Brain_Cortex:GTEx/v8/Brain_Putamen_basal_ganglia:GTEx/v8/Breast_Mammary_Tissue:GTEx/v8/Colon_Sigmoid:GTEx/v8/Colon_Transverse:GTEx/v8/Esophagus_Gastroesophageal_Junction:GTEx/v8/Esophagus_Mucosa:GTEx/v8/Esophagus_Muscularis:GTEx/v8/Heart_Atrial_Appendage:GTEx/v8/Heart_Left_Ventricle:GTEx/v8/Lung:GTEx/v8/Muscle_Skeletal:GTEx/v8/Nerve_Tibial:GTEx/v8/Pancreas:GTEx/v8/Prostate:GTEx/v8/Minor_Salivary_Gland:GTEx/v8/Skin_Not_Sun_Exposed_Suprapubic:GTEx/v8/Skin_Sun_Exposed_Lower_leg:GTEx/v8/Spleen:GTEx/v8/Stomach:GTEx/v8/Thyroid	NA	Promoter_anchored_loops:IMR90:Mesenchymal_Stem_Cell	9.42356e-06	rs61638232	8
ENSG00000161981	79622	SNRNP25	16	103010	107669	1	protein_coding	Yes	Yes	Yes	0.00747804	0.969148	17	29.7	68	3.2717e-310	0	EyeGEx:eQTLcatalogue/BLUEPRINT_ge_monocyte:eQTLcatalogue/BLUEPRINT_ge_neutrophil:eQTLcatalogue/BLUEPRINT_ge_T-cell:eQTLcatalogue/BrainSeq_ge_brain:eQTLcatalogue/CEDAR_B-cell_CD19:eQTLcatalogue/CEDAR_monocyte_CD14:eQTLcatalogue/CEDAR_neutrophil_CD15:eQTLcatalogue/CEDAR_rectum:eQTLcatalogue/CEDAR_T-cell_CD4:eQTLcatalogue/CEDAR_T-cell_CD8:eQTLcatalogue/CEDAR_transverse_colon:eQTLcatalogue/Fairfax_2012_B-cell_CD19:eQTLcatalogue/Fairfax_2014_IFN24:eQTLcatalogue/Fairfax_2014_LPS24:eQTLcatalogue/Fairfax_2014_naive:eQTLcatalogue/GENCORD_ge_LCL:eQTLcatalogue/GEUVADIS_ge_LCL:eQTLcatalogue/HipSci_ge_iPSC:eQTLcatalogue/Lepik_2017_ge_blood:eQTLcatalogue/TwinsUK_ge_fat:eQTLcatalogue/TwinsUK_ge_LCL:eQTLcatalogue/TwinsUK_ge_skin:PsychENCODE_eQTLs:eQTLGen_cis_eQTLs:BIOSQTL/BIOS_eQTL_geneLevel:CMC_SVA_cis:CMC_NoSVA_cis:BRAINEAC/HIPP:BRAINEAC/PUTM:BRAINEAC/SNIG:BRAINEAC/TCTX:GTEx/v8/Adipose_Subcutaneous:GTEx/v8/Adipose_Visceral_Omentum:GTEx/v8/Adrenal_Gland:GTEx/v8/Cells_EBV-transformed_lymphocytes:GTEx/v8/Artery_Aorta:GTEx/v8/Artery_Coronary:GTEx/v8/Artery_Tibial:GTEx/v8/Brain_Caudate_basal_ganglia:GTEx/v8/Brain_Cerebellar_Hemisphere:GTEx/v8/Brain_Cerebellum:GTEx/v8/Brain_Cortex:GTEx/v8/Brain_Frontal_Cortex_BA9:GTEx/v8/Brain_Hypothalamus:GTEx/v8/Brain_Nucleus_accumbens_basal_ganglia:GTEx/v8/Brain_Putamen_basal_ganglia:GTEx/v8/Breast_Mammary_Tissue:GTEx/v8/Colon_Sigmoid:GTEx/v8/Colon_Transverse:GTEx/v8/Esophagus_Gastroesophageal_Junction:GTEx/v8/Esophagus_Mucosa:GTEx/v8/Esophagus_Muscularis:GTEx/v8/Heart_Atrial_Appendage:GTEx/v8/Heart_Left_Ventricle:GTEx/v8/Liver:GTEx/v8/Lung:GTEx/v8/Muscle_Skeletal:GTEx/v8/Nerve_Tibial:GTEx/v8/Ovary:GTEx/v8/Pancreas:GTEx/v8/Pituitary:GTEx/v8/Prostate:GTEx/v8/Minor_Salivary_Gland:GTEx/v8/Cells_Cultured_fibroblasts:GTEx/v8/Skin_Not_Sun_Exposed_Suprapubic:GTEx/v8/Skin_Sun_Exposed_Lower_leg:GTEx/v8/Stomach:GTEx/v8/Thyroid:GTEx/v8/Uterus:GTEx/v8/Vagina	NA	Promoter_anchored_loops:IMR90:Mesenchymal_Stem_Cell	9.42356e-06	rs61638232	8
ENSG00000007384	64285	RHBDF1	16	108058	126354	-1	protein_coding	Yes	Yes	Yes	3.65346e-06	NA	12	29.7	25	1.08157e-09	8.21811e-12	EyeGEx:eQTLcatalogue/CEDAR_rectum:eQTLcatalogue/Quach_2016_ge_monocyte_LPS:eQTLcatalogue/Quach_2016_ge_monocyte_naive:eQTLcatalogue/Quach_2016_ge_monocyte_Pam3CSK4:PsychENCODE_eQTLs:CMC_SVA_cis:CMC_NoSVA_cis:GTEx/v8/Artery_Aorta:GTEx/v8/Artery_Tibial:GTEx/v8/Brain_Cerebellar_Hemisphere:GTEx/v8/Brain_Cerebellum:GTEx/v8/Colon_Sigmoid:GTEx/v8/Esophagus_Mucosa:GTEx/v8/Esophagus_Muscularis:GTEx/v8/Heart_Atrial_Appendage:GTEx/v8/Cells_Cultured_fibroblasts:GTEx/v8/Thyroid	NA	Promoter_anchored_loops:Adult_Cortex:IMR90:Mesenchymal_Stem_Cell	9.42356e-06	rs61638232	8
ENSG00000103152	4350	MPG	16	127006	135852	1	protein_coding	Yes	Yes	Yes	4.23695e-09	NA	3	1.177	26	3.0848e-48	0	eQTLcatalogue/Quach_2016_ge_monocyte_naive:eQTLGen_cis_eQTLs:BIOSQTL/BIOS_eQTL_geneLevel	NA	Promoter_anchored_loops:Adult_Cortex:IMR90:Mesenchymal_Stem_Cell	9.42356e-06	rs61638232	8
ENSG00000103148	8131	NPRL3	16	134273	188859	-1	protein_coding	Yes	Yes	Yes	0.468163	NA	5	5.478	56	6.669e-190	0	EyeGEx:eQTLcatalogue/BLUEPRINT_ge_monocyte:eQTLcatalogue/CEDAR_T-cell_CD4:eQTLcatalogue/Fairfax_2014_IFN24:eQTLcatalogue/Fairfax_2014_LPS24:eQTLcatalogue/Fairfax_2014_LPS2:eQTLcatalogue/Fairfax_2014_naive:eQTLcatalogue/GENCORD_ge_fibroblast:eQTLcatalogue/GENCORD_ge_LCL:eQTLcatalogue/Lepik_2017_ge_blood:eQTLcatalogue/Nedelec_2016_ge_macrophage_Salmonella:PsychENCODE_eQTLs:eQTLGen_cis_eQTLs:BIOSQTL/BIOS_eQTL_geneLevel:xQTLServer_eQTLs:CMC_SVA_cis:GTEx/v8/Adipose_Subcutaneous:GTEx/v8/Adipose_Visceral_Omentum:GTEx/v8/Adrenal_Gland:GTEx/v8/Whole_Blood:GTEx/v8/Artery_Aorta:GTEx/v8/Artery_Tibial:GTEx/v8/Brain_Caudate_basal_ganglia:GTEx/v8/Brain_Cerebellar_Hemisphere:GTEx/v8/Brain_Cerebellum:GTEx/v8/Brain_Cortex:GTEx/v8/Brain_Frontal_Cortex_BA9:GTEx/v8/Brain_Hippocampus:GTEx/v8/Brain_Nucleus_accumbens_basal_ganglia:GTEx/v8/Brain_Putamen_basal_ganglia:GTEx/v8/Breast_Mammary_Tissue:GTEx/v8/Colon_Sigmoid:GTEx/v8/Colon_Transverse:GTEx/v8/Esophagus_Gastroesophageal_Junction:GTEx/v8/Esophagus_Mucosa:GTEx/v8/Esophagus_Muscularis:GTEx/v8/Heart_Atrial_Appendage:GTEx/v8/Heart_Left_Ventricle:GTEx/v8/Liver:GTEx/v8/Lung:GTEx/v8/Muscle_Skeletal:GTEx/v8/Nerve_Tibial:GTEx/v8/Ovary:GTEx/v8/Pancreas:GTEx/v8/Pituitary:GTEx/v8/Prostate:GTEx/v8/Cells_Cultured_fibroblasts:GTEx/v8/Skin_Not_Sun_Exposed_Suprapubic:GTEx/v8/Skin_Sun_Exposed_Lower_leg:GTEx/v8/Small_Intestine_Terminal_Ileum:GTEx/v8/Spleen:GTEx/v8/Stomach:GTEx/v8/Thyroid	NA	Promoter_anchored_loops:IMR90:Mesenchymal_Stem_Cell	9.42356e-06	rs61638232	8
ENSG00000103126	8312	AXIN1	16	337440	402673	-1	protein_coding	Yes	Yes	Yes	0.247772	NA	1	12.19	4	2.4518e-09	1.2259e-05	eQTLcatalogue/HipSci_ge_iPSC:eQTLGen_cis_eQTLs	NA	Promoter_anchored_loops:Left_Ventricle:GM12878:IMR90:Mesenchymal_Stem_Cell:Trophoblast-like_Cell	1.20148e-05	rs61638232	8
ENSG00000103326	6650	CAPN15	16	577717	604636	1	protein_coding	Yes	Yes	Yes	0.96521	NA	3	2.333	7	5.6079e-31	0	eQTLcatalogue/BLUEPRINT_ge_T-cell:eQTLcatalogue/Lepik_2017_ge_blood:eQTLGen_cis_eQTLs:GTEx/v8/Adipose_Subcutaneous:GTEx/v8/Whole_Blood:GTEx/v8/Muscle_Skeletal:GTEx/v8/Nerve_Tibial	NA	Adult_Cortex:Fetal_Cortex	4.94606e-05	rs61638232	8
ENSG00000213413	79037	PVRIG	7	99815864	99819113	1	protein_coding	Yes	Yes	No	0.00100189	0.0835251	13	7.565	370	2.0275e-258	0	eQTLcatalogue/BrainSeq_ge_brain:eQTLcatalogue/GENCORD_ge_LCL:eQTLcatalogue/Quach_2016_ge_monocyte_naive:eQTLcatalogue/TwinsUK_ge_skin:PsychENCODE_eQTLs:eQTLGen_cis_eQTLs:BIOSQTL/BIOS_eQTL_geneLevel:GTEx/v8/Adipose_Subcutaneous:GTEx/v8/Adipose_Visceral_Omentum:GTEx/v8/Brain_Amygdala:GTEx/v8/Brain_Anterior_cingulate_cortex_BA24:GTEx/v8/Brain_Caudate_basal_ganglia:GTEx/v8/Brain_Cerebellar_Hemisphere:GTEx/v8/Brain_Cerebellum:GTEx/v8/Brain_Cortex:GTEx/v8/Brain_Frontal_Cortex_BA9:GTEx/v8/Brain_Hippocampus:GTEx/v8/Brain_Hypothalamus:GTEx/v8/Brain_Nucleus_accumbens_basal_ganglia:GTEx/v8/Brain_Putamen_basal_ganglia:GTEx/v8/Brain_Spinal_cord_cervical_c-1:GTEx/v8/Brain_Substantia_nigra:GTEx/v8/Breast_Mammary_Tissue:GTEx/v8/Colon_Sigmoid:GTEx/v8/Heart_Left_Ventricle:GTEx/v8/Muscle_Skeletal:GTEx/v8/Nerve_Tibial:GTEx/v8/Pituitary:GTEx/v8/Cells_Cultured_fibroblasts:GTEx/v8/Testis:GTEx/v8/Thyroid	NA	NA	5.93695e-06	rs12112428	3
ENSG00000183020	161	AP2A2	11	924894	1012239	1	protein_coding	Yes	Yes	No	0.999932	0.0937053	1	2.372	3	2.72631e-05	0.0168355	BIOSQTL/BIOS_eQTL_geneLevel	NA	NA	1.95554e-05	rs72842488	5
ENSG00000198788	4583	MUC2	11	1074875	1104419	1	protein_coding	Yes	Yes	No	4.54632e-05	NA	45	9.397	1	8.89806e-05	2.73826e-07	GTEx/v8/Testis	NA	NA	5.84742e-06	rs72842488	5
ENSG00000103245	64428	NARFL	16	779753	791329	-1	protein_coding	Yes	Yes	No	1.04511e-05	-0.349967	1	4.338	1	7.3304e-07	0.00232287	eQTLGen_cis_eQTLs	NA	NA	NA	rs61638232	8
ENSG00000180488	374986	FAM73A	1	78245309	78344106	1	protein_coding	Yes	No	Yes	0.000750459	-1.12138	26	10.27	0	NA	NA	NA	NA	EP_correlation_organ_oneway:Aorta:Left_Ventricle:Liver:GM12878:IMR90:Mesenchymal_Stem_Cell:Mesendoderm:Trophoblast-like_Cell:hESC	9.28931e-06	rs17391694	1
ENSG00000185467	402569	KPNA7	7	98771197	98805129	-1	protein_coding	Yes	No	Yes	NA	0.218315	1	0.741	0	NA	NA	NA	NA	Spleen:IMR90	4.60193e-05	rs12112428	3
ENSG00000214314	NA	NA	7	99040552	99040747	1	protein_coding	Yes	No	Yes	NA	NA	1	0.09	0	NA	NA	NA	NA	Adult_Cortex:Fetal_Cortex:Left_Ventricle:Liver:GM12878:IMR90:Trophoblast-like_Cell	5.93695e-06	rs12112428	3
ENSG00000272647	NA	NA	7	99156291	99205433	1	protein_coding	Yes	No	Yes	NA	NA	4	1.678	0	NA	NA	NA	NA	Promoter_anchored_loops:Adult_Cortex:Fetal_Cortex:Liver:GM12878:IMR90:Mesenchymal_Stem_Cell:Mesendoderm:Trophoblast-like_Cell:hESC	5.93695e-06	rs12112428	3
ENSG00000160813	221908	PPP1R35	7	100032905	100034188	-1	protein_coding	Yes	No	Yes	0.00198349	-0.502507	1	1.641	0	NA	NA	NA	NA	Promoter_anchored_loops:GM12878:IMR90:Mesenchymal_Stem_Cell	9.6968e-06	rs12112428	3
ENSG00000077080	51412	ACTL6B	7	100240720	100254084	-1	protein_coding	Yes	No	Yes	0.987131	-0.0980451	1	0.21	0	NA	NA	NA	NA	Promoter_anchored_loops	4.23784e-05	rs12112428	3
ENSG00000242631	NA	NA	9	109685630	109686455	1	protein_coding	Yes	No	Yes	NA	NA	1	0.086	0	NA	NA	NA	NA	Aorta:Left_Ventricle:Liver:Right_Ventricle:IMR90:Mesenchymal_Stem_Cell:Mesendoderm:Trophoblast-like_Cell:hESC	7.05133e-06	rs4642714	4
ENSG00000182208	81532	MOB2	11	1490687	1522477	-1	protein_coding	Yes	No	Yes	0.641499	0.199982	2	4.99	0	NA	NA	NA	NA	Promoter_anchored_loops:IMR90	7.20183e-06	rs72842488	5
ENSG00000205869	387264	KRTAP5-1	11	1605572	1606513	-1	protein_coding	Yes	No	Yes	0.000129616	-0.179467	2	0.668	0	NA	NA	NA	NA	Promoter_anchored_loops	3.79105e-05	rs72842488	5
ENSG00000205867	440021	KRTAP5-2	11	1618409	1619524	-1	protein_coding	Yes	No	Yes	0.000625083	-0.546922	2	0.668	0	NA	NA	NA	NA	Promoter_anchored_loops	3.1198e-05	rs72842488	5
ENSG00000241598	387267	KRTAP5-4	11	1642188	1643368	-1	protein_coding	Yes	No	Yes	0.00679371	NA	2	1.698	0	NA	NA	NA	NA	IMR90	NA	rs72842488	5
ENSG00000185940	439915	KRTAP5-5	11	1651033	1652160	1	protein_coding	Yes	No	Yes	1.15231e-05	0.656115	1	1.585	0	NA	NA	NA	NA	IMR90	NA	rs72842488	5
ENSG00000090565	9727	RAB11FIP3	16	475619	573011	1	protein_coding	Yes	No	Yes	0.996243	-0.474897	7	4.967	0	NA	NA	NA	NA	Promoter_anchored_loops:Adult_Cortex	4.94606e-05	rs61638232	8
ENSG00000184956	4588	MUC6	11	1012821	1036706	-1	protein_coding	Yes	No	No	1.08684e-32	-0.43461	1	3.584	0	NA	NA	NA	NA	NA	3.1198e-05	rs72842488	5
ENSG00000185615	64714	PDIA2	16	333152	337215	1	protein_coding	Yes	No	No	2.52933e-21	1.65184	1	12.19	0	NA	NA	NA	NA	NA	4.96661e-05	rs61638232	8
ENSG00000162004	124093	CCDC78	16	772582	776954	-1	protein_coding	Yes	No	No	1.71264e-19	0.147624	1	4.338	0	NA	NA	NA	NA	NA	NA	rs61638232	8
ENSG00000103253	84264	HAGHL	16	776936	785525	1	protein_coding	Yes	No	No	0.00014893	NA	1	4.338	0	NA	NA	NA	NA	NA	NA	rs61638232	8
ENSG00000137959	10964	IFI44L	1	79085607	79111830	1	protein_coding	No	Yes	Yes	2.21842e-10	0.480156	0	0	2	8.31946e-05	0.0313026	EyeGEx	NA	Left_Ventricle:Liver:GM12878:IMR90:Mesenchymal_Stem_Cell:Mesendoderm:Neural_Progenitor_Cell:Trophoblast-like_Cell:hESC	8.60405e-06	rs17391694	1
ENSG00000137965	10561	IFI44	1	79115481	79129763	1	protein_coding	No	Yes	Yes	4.72292e-14	0.131013	0	0	22	6.47075e-07	0.00323537	EyeGEx:eQTLcatalogue/CEDAR_rectum	NA	Adult_Cortex:Fetal_Cortex:Left_Ventricle:Liver:GM12878:IMR90:Mesenchymal_Stem_Cell:Mesendoderm:Neural_Progenitor_Cell:Trophoblast-like_Cell:hESC	8.60405e-06	rs17391694	1
ENSG00000168269	2299	FOXI1	5	169532901	169536727	1	protein_coding	No	Yes	Yes	0.109581	0.928319	0	0	1	2.03071e-06	0.0101536	eQTLcatalogue/Kasela_2017_T-cell_CD8	NA	IMR90:Mesenchymal_Stem_Cell:Mesendoderm	9.49618e-06	rs79508398	2
ENSG00000198742	57154	SMURF1	7	98625061	98741723	-1	protein_coding	No	Yes	Yes	0.996803	-0.504775	0	0	11	1.7499e-06	0.0087495	eQTLcatalogue/Lepik_2017_ge_blood	NA	IMR90	3.1815e-05	rs12112428	3
ENSG00000241685	10552	ARPC1A	7	98923521	98985787	1	protein_coding	No	Yes	Yes	0.73476	-0.899106	0	0	94	3.14441e-08	4.58348e-05	eQTLcatalogue/CEDAR_monocyte_CD14:eQTLcatalogue/GENCORD_ge_LCL:eQTLcatalogue/TwinsUK_ge_fat:eQTLGen_cis_eQTLs:BIOSQTL/BIOS_eQTL_geneLevel	NA	Adult_Cortex:Fetal_Cortex:Spleen:GM12878:IMR90:Mesenchymal_Stem_Cell	4.6016e-05	rs12112428	3
ENSG00000130429	10095	ARPC1B	7	98971872	98992424	1	protein_coding	No	Yes	Yes	0.15607	NA	0	0	296	1.0256e-50	0	DICE/T_CD4_TH1:eQTLGen_cis_eQTLs:BIOSQTL/BIOS_eQTL_geneLevel:GTEx/v8/Adipose_Subcutaneous:GTEx/v8/Whole_Blood:GTEx/v8/Muscle_Skeletal:GTEx/v8/Skin_Not_Sun_Exposed_Suprapubic:GTEx/v8/Skin_Sun_Exposed_Lower_leg:GTEx/v8/Thyroid	NA	Adult_Cortex	5.93695e-06	rs12112428	3
ENSG00000106244	11333	PDAP1	7	98989671	99006452	-1	protein_coding	No	Yes	Yes	0.00558938	-0.0484283	0	0	87	3.1192e-09	5.973e-06	eQTLGen_cis_eQTLs:BIOSQTL/BIOS_eQTL_geneLevel	NA	Promoter_anchored_loops:Adult_Cortex:Fetal_Cortex	1.02919e-05	rs12112428	3
ENSG00000106245	8896	BUD31	7	99006264	99017239	1	protein_coding	No	Yes	Yes	0.41701	-0.555612	0	0	109	8.1418e-42	0	eQTLcatalogue/Lepik_2017_ge_blood:eQTLGen_cis_eQTLs:BIOSQTL/BIOS_eQTL_geneLevel:CMC_SVA_cis:GTEx/v8/Adipose_Subcutaneous:GTEx/v8/Cells_Cultured_fibroblasts:GTEx/v8/Skin_Sun_Exposed_Lower_leg	NA	Promoter_anchored_loops:Adult_Cortex:Fetal_Cortex	1.02919e-05	rs12112428	3
ENSG00000196652	23660	ZKSCAN5	7	99102274	99132323	1	protein_coding	No	Yes	Yes	0.000618303	-0.539497	0	0	180	1.9526e-13	0	eQTLcatalogue/TwinsUK_ge_fat:eQTLGen_cis_eQTLs:GTEx/v8/Adipose_Subcutaneous:GTEx/v8/Whole_Blood:GTEx/v8/Artery_Tibial:GTEx/v8/Lung:GTEx/v8/Cells_Cultured_fibroblasts:GTEx/v8/Skin_Not_Sun_Exposed_Suprapubic	NA	Promoter_anchored_loops	8.2122e-06	rs12112428	3
ENSG00000221909	221786	FAM200A	7	99143931	99156159	-1	protein_coding	No	Yes	Yes	6.00941e-05	-0.916308	0	0	106	1.37653e-09	6.0573e-06	BIOSQTL/BIOS_eQTL_geneLevel	NA	Promoter_anchored_loops:Adult_Cortex:Fetal_Cortex:Liver:GM12878:IMR90:Mesenchymal_Stem_Cell:Mesendoderm:Trophoblast-like_Cell:hESC	5.93695e-06	rs12112428	3
ENSG00000197343	79027	ZNF655	7	99156029	99174076	1	protein_coding	No	Yes	Yes	0.0378918	-0.877773	0	0	114	4.46261e-15	0	eQTLGen_cis_eQTLs:BIOSQTL/BIOS_eQTL_geneLevel:GTEx/v8/Esophagus_Mucosa:GTEx/v8/Esophagus_Muscularis:GTEx/v8/Thyroid	NA	Promoter_anchored_loops:Adult_Cortex:Fetal_Cortex:Liver:GM12878:IMR90:Mesenchymal_Stem_Cell:Mesendoderm:Trophoblast-like_Cell:hESC	5.93695e-06	rs12112428	3
ENSG00000172354	2783	GNB2	7	100271154	100276797	1	protein_coding	No	Yes	Yes	0.989239	NA	0	0	37	5.58931e-06	3.62994e-10	GTEx/v8/Esophagus_Muscularis:GTEx/v8/Muscle_Skeletal:GTEx/v8/Cells_Cultured_fibroblasts	NA	EP_links_oneway:Promoter_anchored_loops:EP_correlation_cell_type_oneway	1.02919e-05	rs12112428	3
ENSG00000146830	64599	GIGYF1	7	100277130	100287071	-1	protein_coding	No	Yes	Yes	0.978705	1.43215	0	0	170	5.9866e-35	0	eQTLcatalogue/TwinsUK_ge_fat:PsychENCODE_eQTLs:eQTLGen_cis_eQTLs:BIOSQTL/BIOS_eQTL_geneLevel:GTEx/v8/Adipose_Subcutaneous:GTEx/v8/Adipose_Visceral_Omentum:GTEx/v8/Whole_Blood:GTEx/v8/Artery_Aorta:GTEx/v8/Breast_Mammary_Tissue:GTEx/v8/Esophagus_Mucosa:GTEx/v8/Esophagus_Muscularis:GTEx/v8/Heart_Atrial_Appendage:GTEx/v8/Lung:GTEx/v8/Muscle_Skeletal:GTEx/v8/Nerve_Tibial:GTEx/v8/Pituitary:GTEx/v8/Prostate:GTEx/v8/Cells_Cultured_fibroblasts:GTEx/v8/Skin_Not_Sun_Exposed_Suprapubic:GTEx/v8/Skin_Sun_Exposed_Lower_leg:GTEx/v8/Thyroid	NA	Promoter_anchored_loops:Adult_Cortex:Fetal_Cortex:Spleen	5.93695e-06	rs12112428	3
ENSG00000130427	2056	EPO	7	100318423	100321323	1	protein_coding	No	Yes	Yes	0.116862	NA	0	0	6	9.32349e-06	0.0242905	GTEx/v8/Stomach	NA	Promoter_anchored_loops:Spleen	3.03794e-05	rs12112428	3
ENSG00000196411	2050	EPHB4	7	100400187	100425121	-1	protein_coding	No	Yes	Yes	0.989869	NA	0	0	294	7.4014e-272	0	eQTLcatalogue/BLUEPRINT_ge_monocyte:eQTLcatalogue/BLUEPRINT_ge_neutrophil:eQTLcatalogue/Fairfax_2014_naive:eQTLcatalogue/Lepik_2017_ge_blood:eQTLGen_cis_eQTLs:BIOSQTL/BIOS_eQTL_geneLevel:GTEx/v8/Whole_Blood:GTEx/v8/Esophagus_Mucosa	NA	Adult_Cortex:IMR90	8.2122e-06	rs12112428	3
ENSG00000146828	56996	SLC12A9	7	100424442	100464631	1	protein_coding	No	Yes	Yes	2.37211e-06	-0.497794	0	0	15	7.64194e-16	0	eQTLGen_cis_eQTLs:BIOSQTL/BIOS_eQTL_geneLevel:GTEx/v8/Brain_Cerebellum:GTEx/v8/Nerve_Tibial	NA	Adult_Cortex:IMR90	3.25183e-05	rs12112428	3
ENSG00000087077	7205	TRIP6	7	100464760	100471076	1	protein_coding	No	Yes	Yes	0.659398	0.410347	0	0	66	4.6868e-08	4.27221e-36	PsychENCODE_eQTLs:eQTLGen_cis_eQTLs:GTEx/v8/Artery_Tibial:GTEx/v8/Brain_Hippocampus:GTEx/v8/Esophagus_Mucosa:GTEx/v8/Lung	NA	Promoter_anchored_loops	8.2122e-06	rs12112428	3
ENSG00000087087	51593	SRRT	7	100472733	100486285	1	protein_coding	No	Yes	Yes	0.982968	-0.201776	0	0	1	4.82053e-05	1.34884e-06	GTEx/v8/Heart_Atrial_Appendage	NA	Promoter_anchored_loops	3.50784e-05	rs12112428	3
ENSG00000176125	402682	UFSP1	7	100486346	100487339	-1	protein_coding	No	Yes	Yes	0.00559927	NA	0	0	212	1.1563e-47	0	eQTLcatalogue/GEUVADIS_ge_LCL:PsychENCODE_eQTLs:eQTLGen_cis_eQTLs:GTEx/v8/Adipose_Subcutaneous:GTEx/v8/Whole_Blood:GTEx/v8/Esophagus_Muscularis:GTEx/v8/Heart_Atrial_Appendage:GTEx/v8/Skin_Not_Sun_Exposed_Suprapubic:GTEx/v8/Skin_Sun_Exposed_Lower_leg	NA	Promoter_anchored_loops:Adult_Cortex:Fetal_Cortex	8.2122e-06	rs12112428	3
ENSG00000087085	43	ACHE	7	100487615	100494594	-1	protein_coding	No	Yes	Yes	0.996675	NA	0	0	6	6.57308e-05	4.63756e-35	GTEx/v8/Artery_Tibial:GTEx/v8/Cells_Cultured_fibroblasts	NA	Promoter_anchored_loops	8.2122e-06	rs12112428	3
ENSG00000128564	7425	VGF	7	100805790	100808874	-1	protein_coding	No	Yes	Yes	0.825896	-0.685972	0	0	2	2.88532e-05	0.000616834	GTEx/v8/Small_Intestine_Terminal_Ileum	NA	Adult_Cortex:Fetal_Cortex	4.23784e-05	rs12112428	3
ENSG00000214253	51024	FIS1	7	100882739	100895597	-1	protein_coding	No	Yes	Yes	0.0401786	-0.587252	0	0	13	2.141e-08	1.11154e-36	eQTLGen_cis_eQTLs:GTEx/v8/Artery_Tibial:GTEx/v8/Lung:GTEx/v8/Spleen	NA	Adult_Cortex:Fetal_Cortex	1.02919e-05	rs12112428	3
ENSG00000255284	171391	LOC171391	11	777578	784297	1	protein_coding	No	Yes	Yes	NA	NA	0	0	2	2.6834e-13	0	eQTLGen_cis_eQTLs	NA	Promoter_anchored_loops	3.1198e-05	rs72842488	5
ENSG00000078902	54472	TOLLIP	11	1295601	1330884	-1	protein_coding	No	Yes	Yes	0.522906	0.125194	0	0	1	0.00037865	0.0262561	PsychENCODE_eQTLs	NA	IMR90	3.60991e-05	rs72842488	5
ENSG00000130592	4046	LSP1	11	1874200	1913497	1	protein_coding	No	Yes	Yes	0.259642	0.263367	0	0	8	4.01957e-07	0.00200979	eQTLcatalogue/CEDAR_B-cell_CD19	NA	Promoter_anchored_loops	5.84742e-06	rs72842488	5
ENSG00000053918	3784	KCNQ1	11	2465914	2870339	1	protein_coding	No	Yes	Yes	2.45299e-05	1.15324	0	0	1	2.90875e-08	0.000145438	eQTLcatalogue/HipSci_ge_iPSC	NA	Promoter_anchored_loops	3.85451e-05	rs72842488	5
ENSG00000149201	60494	CCDC81	11	86085778	86134151	1	protein_coding	No	Yes	Yes	2.78823e-09	0.377654	0	0	2	7.23735e-05	0.000698095	EyeGEx:GTEx/v8/Cells_Cultured_fibroblasts	NA	Aorta:Left_Ventricle:GM12878:IMR90:Mesenchymal_Stem_Cell:Mesendoderm:Trophoblast-like_Cell:hESC	9.82072e-06	rs647912	6
ENSG00000151376	10873	ME3	11	86152150	86383678	-1	protein_coding	No	Yes	Yes	1.14188e-05	0.14173	0	0	41	4.0885e-23	0	eQTLGen_cis_eQTLs:BIOSQTL/BIOS_eQTL_geneLevel:GTEx/v8/Artery_Aorta:GTEx/v8/Nerve_Tibial	NA	Left_Ventricle:IMR90:Mesenchymal_Stem_Cell:Mesendoderm:Trophoblast-like_Cell:hESC	1.03096e-05	rs647912	6
ENSG00000150687	11098	PRSS23	11	86502101	86663952	1	protein_coding	No	Yes	Yes	1.26863e-06	-0.643504	0	0	5	2.81e-11	0	eQTLGen_cis_eQTLs:GTEx/v8/Artery_Aorta:GTEx/v8/Nerve_Tibial	NA	Adult_Cortex:Fetal_Cortex:Left_Ventricle:Liver:GM12878:IMR90:Mesenchymal_Stem_Cell:Mesendoderm:Trophoblast-like_Cell:hESC	9.82072e-06	rs647912	6
ENSG00000188811	387921	NHLRC3	13	39612443	39624246	1	protein_coding	No	Yes	Yes	0.00380866	-1.00095	0	0	55	1.25335e-05	0.010782	GTEx/v8/Cells_Cultured_fibroblasts	NA	Left_Ventricle:Right_Ventricle:IMR90:Mesenchymal_Stem_Cell:Mesendoderm:Trophoblast-like_Cell:hESC	1.02049e-05	rs4312181	7
ENSG00000130656	3050	HBZ	16	202686	204502	1	protein_coding	No	Yes	Yes	0.0166772	-0.326645	0	0	29	2.6117e-136	0	eQTLGen_cis_eQTLs:BIOSQTL/BIOS_eQTL_geneLevel:GTEx/v8/Whole_Blood:GTEx/v8/Pituitary	NA	Promoter_anchored_loops	2.11322e-05	rs61638232	8
ENSG00000206177	3042	HBM	16	203891	216767	1	protein_coding	No	Yes	Yes	0.00684675	-0.261104	0	0	8	1.1005e-18	0	eQTLGen_cis_eQTLs:BIOSQTL/BIOS_eQTL_geneLevel	NA	Promoter_anchored_loops	4.70388e-05	rs61638232	8
ENSG00000188536	3040	HBA2	16	222846	223709	1	protein_coding	No	Yes	Yes	0.448694	NA	0	0	2	1.71929e-07	3.1311e-05	DICE/NK:GTEx/v8/Whole_Blood	NA	Promoter_anchored_loops	9.42356e-06	rs61638232	8
ENSG00000206172	3039	HBA1	16	226679	227521	1	protein_coding	No	Yes	Yes	0.511602	NA	0	0	1	3.03453e-09	0.049	DICE/NK	NA	Promoter_anchored_loops	9.42356e-06	rs61638232	8
ENSG00000086506	3049	HBQ1	16	230452	231180	1	protein_coding	No	Yes	Yes	0.00582839	NA	0	0	18	1.0659e-16	0	DICE/NK:eQTLGen_cis_eQTLs:BIOSQTL/BIOS_eQTL_geneLevel	NA	Promoter_anchored_loops:Adult_Cortex	9.42356e-06	rs61638232	8
ENSG00000167930	83986	ITFG3	16	284545	319942	1	protein_coding	No	Yes	Yes	2.74181e-05	-0.339807	0	0	2	7.3576e-10	1.31692e-05	PsychENCODE_eQTLs:eQTLGen_cis_eQTLs:BIOSQTL/BIOS_eQTL_geneLevel	NA	EP_correlation_cell_type_oneway	1.45461e-05	rs61638232	8
ENSG00000269881	83986	FAM234A	16	299546	319942	1	protein_coding	No	Yes	Yes	NA	-0.339807	0	0	1	2.0134e-05	0.0129582	BIOSQTL/BIOS_eQTL_geneLevel	NA	Adult_Cortex	2.11322e-05	rs61638232	8
ENSG00000129925	58986	TMEM8A	16	420773	437113	-1	protein_coding	No	Yes	Yes	0.000118507	0.399681	0	0	13	6.8848e-57	0	eQTLcatalogue/CEDAR_T-cell_CD4:eQTLcatalogue/CEDAR_T-cell_CD8:eQTLcatalogue/Kasela_2017_T-cell_CD4:eQTLGen_cis_eQTLs	NA	Promoter_anchored_loops:Adult_Cortex:Fetal_Cortex:Left_Ventricle:GM12878:IMR90:Mesenchymal_Stem_Cell:Trophoblast-like_Cell	1.20148e-05	rs61638232	8
ENSG00000103202	4833	NME4	16	446725	460367	1	protein_coding	No	Yes	Yes	0.134066	0.0736836	0	0	2	1.97833e-05	1.11039e-16	GTEx/v8/Pituitary	NA	Promoter_anchored_loops:Adult_Cortex	4.75278e-05	rs61638232	8
ENSG00000242612	26063	DECR2	16	451826	462487	1	protein_coding	No	Yes	Yes	3.46559e-09	NA	0	0	3	4.1394e-08	2.00798e-22	eQTLcatalogue/CEDAR_rectum:eQTLGen_cis_eQTLs:GTEx/v8/Whole_Blood	NA	Promoter_anchored_loops	2.11322e-05	rs61638232	8
ENSG00000161996	197335	WDR90	16	699311	717833	1	protein_coding	No	Yes	Yes	4.01806e-46	NA	0	0	1	7.12428e-06	0.0356214	eQTLcatalogue/CEDAR_T-cell_CD8	NA	Adult_Cortex:Fetal_Cortex	4.97999e-05	rs61638232	8
ENSG00000163041	3020	H3F3A	1	226249552	226259702	1	protein_coding	No	Yes	No	0.692335	-0.816023	0	0	1	4.1088e-06	0.0281538	eQTLGen_trans_eQTLs	NA	NA	2.63467e-05	rs17391694	1
ENSG00000113369	57561	ARRDC3	5	90664541	90679176	-1	protein_coding	No	Yes	No	0.978747	-0.594455	0	0	1	4.7622e-06	0.0316076	eQTLGen_trans_eQTLs	NA	NA	3.49795e-05	rs17391694	1
ENSG00000113643	5917	RARS	5	167913450	167946304	1	protein_coding	No	Yes	No	0.00053365	0.0315037	0	0	2	2.12736e-06	0.0106368	eQTLcatalogue/Nedelec_2016_ge_macrophage_naive	NA	NA	3.69793e-05	rs79508398	2
ENSG00000166448	222865	TMEM130	7	98444111	98468394	-1	protein_coding	No	Yes	No	1.28739e-08	0.29822	0	0	1	6.42105e-05	0.049	DICE/T_CD4_TH2	NA	NA	4.89664e-05	rs12112428	3
ENSG00000160908	84124	ZNF394	7	99084142	99097947	-1	protein_coding	No	Yes	No	0.0433348	-0.096237	0	0	55	2.0188e-07	0.000661136	eQTLcatalogue/CEDAR_rectum:eQTLcatalogue/Fairfax_2012_B-cell_CD19:eQTLGen_cis_eQTLs:GTEx/v8/Artery_Tibial:GTEx/v8/Esophagus_Mucosa	NA	NA	3.03794e-05	rs12112428	3
ENSG00000205277	10071	MUC12	7	100612904	100662230	1	protein_coding	No	Yes	No	NA	0.0231867	0	0	4	NA	0.009	CMC_SVA_cis	NA	NA	4.65094e-05	rs12112428	3
ENSG00000136826	9314	KLF4	9	110247133	110252763	-1	protein_coding	No	Yes	No	0.98105	NA	0	0	7	NA	0.049	CMC_NoSVA_cis	NA	NA	7.05133e-06	rs4642714	4
ENSG00000188076	147199	SCGB1C1	11	193080	194573	1	protein_coding	No	Yes	No	3.34416e-05	0.362499	0	0	10	2.97297e-05	0.00289452	PsychENCODE_eQTLs	NA	NA	5.47236e-06	rs72842488	5
ENSG00000206013	387733	IFITM5	11	298200	299526	-1	protein_coding	No	Yes	No	0.000115705	NA	0	0	1	2.07967e-06	0.0103984	eQTLcatalogue/CEDAR_B-cell_CD19	NA	NA	3.22856e-05	rs72842488	5
ENSG00000185885	8519	IFITM1	11	313506	315272	1	protein_coding	No	Yes	No	0.221686	-0.30084	0	0	3	3.51029e-05	8.86704e-08	GTEx/v8/Esophagus_Muscularis:GTEx/v8/Muscle_Skeletal	NA	NA	3.1198e-05	rs72842488	5
ENSG00000184363	11187	PKP3	11	392614	404908	1	protein_coding	No	Yes	No	0.19435	-0.235047	0	0	3	3.43816e-06	5.59127e-23	eQTLcatalogue/CEDAR_neutrophil_CD15:GTEx/v8/Adipose_Subcutaneous:GTEx/v8/Uterus	NA	NA	3.1198e-05	rs72842488	5
ENSG00000185187	59307	SIGIRR	11	405716	417455	-1	protein_coding	No	Yes	No	0.00530889	-0.434585	0	0	1	0.000211871	3.21925e-14	GTEx/v8/Skin_Sun_Exposed_Lower_leg	NA	NA	NA	rs72842488	5
ENSG00000161328	115399	LRRC56	11	537527	554916	1	protein_coding	No	Yes	No	0.000110646	2.12856	0	0	1	0.000119298	1.55113e-21	GTEx/v8/Skin_Not_Sun_Exposed_Suprapubic	NA	NA	3.38796e-05	rs72842488	5
ENSG00000185522	256329	C11orf35	11	554855	560779	-1	protein_coding	No	Yes	No	1.19219e-17	NA	0	0	1	6.73899e-05	0.00366697	GTEx/v8/Muscle_Skeletal	NA	NA	3.62436e-05	rs72842488	5
ENSG00000099834	53841	CDHR5	11	616565	626078	-1	protein_coding	No	Yes	No	1.31307e-10	0.549306	0	0	3	9.4253e-11	4.71265e-07	eQTLcatalogue/Naranbhai_2015_neutrophil_CD16	NA	NA	3.22856e-05	rs72842488	5
ENSG00000070031	6343	SCT	11	626431	627143	-1	protein_coding	No	Yes	No	0.406651	NA	0	0	3	8.53292e-06	0.0426968	GTEx/v8/Brain_Spinal_cord_cervical_c-1	NA	NA	3.60189e-05	rs72842488	5
ENSG00000177030	10522	DEAF1	11	644233	706715	-1	protein_coding	No	Yes	No	0.000193157	NA	0	0	2	3.35845e-05	1.33311e-12	GTEx/v8/Whole_Blood	NA	NA	3.22856e-05	rs72842488	5
ENSG00000177106	64787	EPS8L2	11	694438	727727	1	protein_coding	No	Yes	No	0.00182701	NA	0	0	17	1.8736e-06	0.00548562	eQTLcatalogue/CEDAR_monocyte_CD14:eQTLGen_cis_eQTLs	NA	NA	4.52226e-05	rs72842488	5
ENSG00000177042	283232	TMEM80	11	695428	705028	1	protein_coding	No	Yes	No	4.91355e-05	NA	0	0	4	6.5389e-08	1.49832e-93	eQTLGen_cis_eQTLs:GTEx/v8/Thyroid	NA	NA	3.1198e-05	rs72842488	5
ENSG00000177542	79751	SLC25A22	11	790475	798316	-1	protein_coding	No	Yes	No	0.568406	-0.327393	0	0	1	7.48888e-05	0.0254325	GTEx/v8/Adipose_Visceral_Omentum	NA	NA	3.78972e-05	rs72842488	5
ENSG00000177685	283229	EFCAB4A	11	826144	831991	1	protein_coding	No	Yes	No	0.00185894	0.62083	0	0	1	1.45305e-07	0.000726525	eQTLcatalogue/Kasela_2017_T-cell_CD8	NA	NA	NA	rs72842488	5
ENSG00000177697	977	CD151	11	832843	839831	1	protein_coding	No	Yes	No	0.00164311	NA	0	0	52	1.8192e-14	0	eQTLcatalogue/Fairfax_2014_naive:eQTLGen_cis_eQTLs:BIOSQTL/BIOS_eQTL_geneLevel:GTEx/v8/Skin_Sun_Exposed_Lower_leg	NA	NA	1.87834e-05	rs72842488	5
ENSG00000214063	7106	TSPAN4	11	842808	867116	1	protein_coding	No	Yes	No	2.52434e-06	-0.353452	0	0	7	4.8657e-06	2.48331e-29	CMC_SVA_cis:GTEx/v8/Thyroid	NA	NA	1.95554e-05	rs72842488	5
ENSG00000184682	102724536	C11orf89	11	1910375	1912084	-1	protein_coding	No	Yes	No	NA	NA	0	0	1	0.000763842	0.046628	PsychENCODE_eQTLs	NA	NA	2.16245e-05	rs72842488	5
ENSG00000183722	10186	LHFP	13	39917029	40177665	-1	protein_coding	No	Yes	No	0.463788	0.103632	0	0	14	2.11254e-06	0.000106188	eQTLcatalogue/Nedelec_2016_ge_macrophage_Salmonella:eQTLGen_cis_eQTLs:GTEx/v8/Heart_Left_Ventricle	NA	NA	1.77159e-05	rs4312181	7
ENSG00000234769	374677	WASH4P	16	64043	69452	-1	protein_coding	No	Yes	No	0.472113	NA	0	0	52	2.77675e-51	0	PsychENCODE_eQTLs:eQTLGen_cis_eQTLs:BIOSQTL/BIOS_eQTL_geneLevel:GTEx/v8/Cells_EBV-transformed_lymphocytes:GTEx/v8/Esophagus_Muscularis:GTEx/v8/Small_Intestine_Terminal_Ileum:GTEx/v8/Spleen	NA	NA	9.42356e-06	rs61638232	8
ENSG00000130731	84326	C16orf13	16	684429	686358	-1	protein_coding	No	Yes	No	0.00453725	NA	0	0	2	1.8167e-16	0	eQTLGen_cis_eQTLs	NA	NA	4.96661e-05	rs61638232	8
ENSG00000103269	9028	RHBDL1	16	725666	728268	1	protein_coding	No	Yes	No	0.494734	NA	0	0	4	1.08053e-05	0.00840972	EyeGEx	NA	NA	4.70388e-05	rs61638232	8
ENSG00000103249	1186	CLCN7	16	1494935	1525581	-1	protein_coding	No	Yes	No	0.981283	1.16861	0	0	2	5.3689e-06	0.000243978	GTEx/v8/Ovary	NA	NA	4.99288e-05	rs61638232	8
ENSG00000180964	90843	TCEAL8	23	102507923	102510131	-1	protein_coding	No	Yes	No	0.483467	-0.781341	0	0	4	2.539e-07	0.00248116	eQTLGen_trans_eQTLs	NA	NA	1.20089e-05	rs4312181	7
ENSG00000162624	431707	LHX8	1	75594119	75627218	1	protein_coding	No	No	Yes	0.663323	-0.679266	0	0	0	NA	NA	NA	NA	Mesendoderm	2.46776e-05	rs17391694	1
ENSG00000117054	34	ACADM	1	76190036	76253260	1	protein_coding	No	No	Yes	8.44477e-10	NA	0	0	0	NA	NA	NA	NA	Left_Ventricle:Mesenchymal_Stem_Cell:Mesendoderm	8.60405e-06	rs17391694	1
ENSG00000137955	5876	RABGGTB	1	76251879	76260764	1	protein_coding	No	No	Yes	0.449469	0.311086	0	0	0	NA	NA	NA	NA	Fetal_Cortex:GM12878:Mesenchymal_Stem_Cell:Mesendoderm:Neural_Progenitor_Cell:Trophoblast-like_Cell:hESC	8.60405e-06	rs17391694	1
ENSG00000057468	4438	MSH4	1	76262567	76378923	1	protein_coding	No	No	Yes	3.69947e-15	-0.278277	0	0	0	NA	NA	NA	NA	GM12878:Mesenchymal_Stem_Cell:Mesendoderm:Neural_Progenitor_Cell:Trophoblast-like_Cell:hESC	8.60405e-06	rs17391694	1
ENSG00000154007	127247	ASB17	1	76384558	76398116	-1	protein_coding	No	No	Yes	0.0061587	0.182497	0	0	0	NA	NA	NA	NA	Left_Ventricle:IMR90:Mesenchymal_Stem_Cell:Mesendoderm:Neural_Progenitor_Cell:Trophoblast-like_Cell:hESC	8.60405e-06	rs17391694	1
ENSG00000184005	256435	ST6GALNAC3	1	76540404	77100286	1	protein_coding	No	No	Yes	0.178472	4.22506	0	0	0	NA	NA	NA	NA	Fetal_Cortex:Aorta:Hippocampus:Left_Ventricle:Liver:Right_Ventricle:IMR90:Mesenchymal_Stem_Cell:Mesendoderm:Neural_Progenitor_Cell:Trophoblast-like_Cell:hESC	8.60405e-06	rs17391694	1
ENSG00000117069	81849	ST6GALNAC5	1	77333126	77531396	1	protein_coding	No	No	Yes	0.852521	-0.154308	0	0	0	NA	NA	NA	NA	Fetal_Cortex:Left_Ventricle:IMR90:Mesenchymal_Stem_Cell:Mesendoderm:Neural_Progenitor_Cell:Trophoblast-like_Cell:hESC	8.60405e-06	rs17391694	1
ENSG00000162618	64123	ELTD1	1	79355449	79472403	-1	protein_coding	No	No	Yes	5.25882e-07	-0.806952	0	0	0	NA	NA	NA	NA	Mesendoderm	8.60405e-06	rs17391694	1
ENSG00000120137	79646	PANK3	5	167975500	168006605	-1	protein_coding	No	No	Yes	0.000282413	-1.96832	0	0	0	NA	NA	NA	NA	IMR90:Mesenchymal_Stem_Cell:Mesendoderm:hESC	9.49618e-06	rs79508398	2
ENSG00000040275	54908	SPDL1	5	169010638	169031782	1	protein_coding	No	No	Yes	8.71551e-10	0.348257	0	0	0	NA	NA	NA	NA	Left_Ventricle:IMR90:Mesenchymal_Stem_Cell:Mesendoderm:Trophoblast-like_Cell:hESC	9.49618e-06	rs79508398	2
ENSG00000204767	100131897	FAM196B	5	169291268	169407744	-1	protein_coding	No	No	Yes	NA	-0.0248241	0	0	0	NA	NA	NA	NA	Left_Ventricle:Right_Ventricle:IMR90:Mesenchymal_Stem_Cell:Mesendoderm:Trophoblast-like_Cell:hESC	9.49618e-06	rs79508398	2
ENSG00000234511	133874	C5orf58	5	169659451	169679579	1	protein_coding	No	No	Yes	0.0389421	0.214326	0	0	0	NA	NA	NA	NA	IMR90	4.41758e-05	rs79508398	2
ENSG00000043462	3937	LCP2	5	169673241	169725231	-1	protein_coding	No	No	Yes	0.9889	-0.171062	0	0	0	NA	NA	NA	NA	IMR90:Mesenchymal_Stem_Cell	9.49618e-06	rs79508398	2
ENSG00000145936	3779	KCNMB1	5	169801675	169816681	-1	protein_coding	No	No	Yes	2.07039e-05	3.55075	0	0	0	NA	NA	NA	NA	IMR90:Mesenchymal_Stem_Cell	3.40616e-05	rs79508398	2
ENSG00000196367	8295	TRRAP	7	98475556	98610866	1	protein_coding	No	No	Yes	1	0.0552573	0	0	0	NA	NA	NA	NA	Fetal_Cortex	NA	rs12112428	3
ENSG00000172336	10248	POP7	7	100303676	100305118	1	protein_coding	No	No	Yes	0.28566	-0.206279	0	0	0	NA	NA	NA	NA	Promoter_anchored_loops:Adult_Cortex:Fetal_Cortex:Spleen	1.02919e-05	rs12112428	3
ENSG00000169894	4584	MUC3A	7	100547187	100611118	1	protein_coding	No	No	Yes	NA	NA	0	0	0	NA	NA	NA	NA	Adult_Cortex	4.23784e-05	rs12112428	3
ENSG00000228273	4584	MUC3A	7	100547257	100550424	1	protein_coding	No	No	Yes	NA	NA	0	0	0	NA	NA	NA	NA	Adult_Cortex	4.23784e-05	rs12112428	3
ENSG00000169876	140453	MUC17	7	100663353	100702020	1	protein_coding	No	No	Yes	NA	0.793923	0	0	0	NA	NA	NA	NA	Promoter_anchored_loops:Adult_Cortex:Fetal_Cortex	4.23784e-05	rs12112428	3
ENSG00000106366	5054	SERPINE1	7	100770370	100782547	1	protein_coding	No	No	Yes	0.21952	0.253058	0	0	0	NA	NA	NA	NA	Promoter_anchored_loops	NA	rs12112428	3
ENSG00000167011	375607	NAT16	7	100813774	100823557	-1	protein_coding	No	No	Yes	5.90939e-05	0.720768	0	0	0	NA	NA	NA	NA	Promoter_anchored_loops	4.20501e-05	rs12112428	3
ENSG00000106384	346606	MOGAT3	7	100838288	100844302	-1	protein_coding	No	No	Yes	2.40336e-10	-0.542484	0	0	0	NA	NA	NA	NA	Adult_Cortex	NA	rs12112428	3
ENSG00000106397	8985	PLOD3	7	100849258	100861701	-1	protein_coding	No	No	Yes	3.88014e-08	-0.600965	0	0	0	NA	NA	NA	NA	Adult_Cortex:Fetal_Cortex	3.62963e-05	rs12112428	3
ENSG00000106400	10467	ZNHIT1	7	100860949	100867471	1	protein_coding	No	No	Yes	0.000428046	-0.175174	0	0	0	NA	NA	NA	NA	Adult_Cortex:Fetal_Cortex	3.62963e-05	rs12112428	3
ENSG00000106701	83856	FSD1L	9	108210077	108314714	1	protein_coding	No	No	Yes	NA	NA	0	0	0	NA	NA	NA	NA	Mesenchymal_Stem_Cell:Mesendoderm	2.56902e-05	rs4642714	4
ENSG00000186051	6887	TAL2	9	108424738	108425367	1	protein_coding	No	No	Yes	0.488535	0.0933639	0	0	0	NA	NA	NA	NA	IMR90:Mesenchymal_Stem_Cell:Mesendoderm:hESC	2.52864e-05	rs4642714	4
ENSG00000095209	55151	TMEM38B	9	108456825	108538893	1	protein_coding	No	No	Yes	0.1688	0.890196	0	0	0	NA	NA	NA	NA	Left_Ventricle:IMR90:Mesenchymal_Stem_Cell:Mesendoderm:hESC	2.52864e-05	rs4642714	4
ENSG00000119318	5887	RAD23B	9	110045418	110094475	1	protein_coding	No	No	Yes	0.973409	-0.566578	0	0	0	NA	NA	NA	NA	Left_Ventricle:IMR90:Mesenchymal_Stem_Cell:Mesendoderm	2.52864e-05	rs4642714	4
ENSG00000070061	8518	IKBKAP	9	111629797	111696396	-1	protein_coding	No	No	Yes	1.20457e-08	0.522925	0	0	0	NA	NA	NA	NA	IMR90:Mesenchymal_Stem_Cell	7.05133e-06	rs4642714	4
ENSG00000119328	54942	FAM206A	9	111696461	111713024	1	protein_coding	No	No	Yes	0.00336234	-0.467035	0	0	0	NA	NA	NA	NA	IMR90:Mesenchymal_Stem_Cell	7.05133e-06	rs4642714	4
ENSG00000119326	8727	CTNNAL1	9	111704851	111775809	-1	protein_coding	No	No	Yes	2.3066e-06	NA	0	0	0	NA	NA	NA	NA	Mesenchymal_Stem_Cell	NA	rs4642714	4
ENSG00000106771	23731	TMEM245	9	111777432	111882225	-1	protein_coding	No	No	Yes	0.000362237	2.29768	0	0	0	NA	NA	NA	NA	Mesenchymal_Stem_Cell	NA	rs4642714	4
ENSG00000260230	23732	FRRS1L	9	111892573	111929571	-1	protein_coding	No	No	Yes	0.00842828	0.18406	0	0	0	NA	NA	NA	NA	IMR90	NA	rs4642714	4
ENSG00000185507	3665	IRF7	11	612553	615999	-1	protein_coding	No	No	Yes	3.31354e-07	-0.857856	0	0	0	NA	NA	NA	NA	Promoter_anchored_loops	NA	rs72842488	5
ENSG00000177225	347862	PDDC1	11	767220	777488	-1	protein_coding	No	No	Yes	0.61729	-1.49614	0	0	0	NA	NA	NA	NA	Promoter_anchored_loops	3.71183e-05	rs72842488	5
ENSG00000177830	66005	CHID1	11	867357	915058	-1	protein_coding	No	No	Yes	0.000725517	-1.18508	0	0	0	NA	NA	NA	NA	Adult_Cortex:Fetal_Cortex:IMR90:Mesenchymal_Stem_Cell	3.1198e-05	rs72842488	5
ENSG00000267950	NA	NA	11	1295809	1296033	1	protein_coding	No	No	Yes	NA	NA	0	0	0	NA	NA	NA	NA	IMR90:Mesenchymal_Stem_Cell:Mesendoderm	3.22257e-05	rs72842488	5
ENSG00000184545	1850	DUSP8	11	1575274	1593150	-1	protein_coding	No	No	Yes	0.684473	0.0810374	0	0	0	NA	NA	NA	NA	Promoter_anchored_loops	3.79105e-05	rs72842488	5
ENSG00000196224	387266	KRTAP5-3	11	1628795	1629693	-1	protein_coding	No	No	Yes	0.26291	0.842069	0	0	0	NA	NA	NA	NA	Promoter_anchored_loops:Adult_Cortex	3.71183e-05	rs72842488	5
ENSG00000250644	NA	NA	11	1768897	1780281	-1	protein_coding	No	No	Yes	NA	NA	0	0	0	NA	NA	NA	NA	Promoter_anchored_loops	7.20183e-06	rs72842488	5
ENSG00000117984	1509	CTSD	11	1773982	1785222	-1	protein_coding	No	No	Yes	0.0891859	NA	0	0	0	NA	NA	NA	NA	Promoter_anchored_loops	7.20183e-06	rs72842488	5
ENSG00000130598	7136	TNNI2	11	1860219	1862910	1	protein_coding	No	No	Yes	0.0861527	NA	0	0	0	NA	NA	NA	NA	Promoter_anchored_loops:Adult_Cortex	NA	rs72842488	5
ENSG00000130595	7140	TNNT3	11	1940792	1959936	1	protein_coding	No	No	Yes	0.00472932	-0.444655	0	0	0	NA	NA	NA	NA	Mesenchymal_Stem_Cell	NA	rs72842488	5
ENSG00000214026	6150	MRPL23	11	1968508	2005752	1	protein_coding	No	No	Yes	1.4565e-06	NA	0	0	0	NA	NA	NA	NA	Promoter_anchored_loops	NA	rs72842488	5
ENSG00000167244	3481	IGF2	11	2150342	2170833	-1	protein_coding	No	No	Yes	0.0253027	-0.790873	0	0	0	NA	NA	NA	NA	Promoter_anchored_loops:Adult_Cortex:IMR90:Mesenchymal_Stem_Cell:Mesendoderm:Trophoblast-like_Cell:hESC	NA	rs72842488	5
ENSG00000129965	723961	INS-IGF2	11	2153768	2182439	-1	protein_coding	No	No	Yes	0.0364414	0.108088	0	0	0	NA	NA	NA	NA	IMR90:Mesenchymal_Stem_Cell:Mesendoderm:Trophoblast-like_Cell:hESC	NA	rs72842488	5
ENSG00000254647	3630	INS	11	2181009	2182571	-1	protein_coding	No	No	Yes	0.730321	0.873696	0	0	0	NA	NA	NA	NA	IMR90:Mesenchymal_Stem_Cell:Mesendoderm:Trophoblast-like_Cell:hESC	NA	rs72842488	5
ENSG00000180176	7054	TH	11	2185159	2193107	-1	protein_coding	No	No	Yes	0.00409874	-0.499953	0	0	0	NA	NA	NA	NA	Promoter_anchored_loops:IMR90:Mesenchymal_Stem_Cell:Mesendoderm:Trophoblast-like_Cell:hESC	NA	rs72842488	5
ENSG00000183734	430	ASCL2	11	2289725	2292182	-1	protein_coding	No	No	Yes	0.3889	NA	0	0	0	NA	NA	NA	NA	Mesenchymal_Stem_Cell	NA	rs72842488	5
ENSG00000184281	10078	TSSC4	11	2421718	2425106	1	protein_coding	No	No	Yes	0.0132782	0.70148	0	0	0	NA	NA	NA	NA	Promoter_anchored_loops	NA	rs72842488	5
ENSG00000137502	27314	RAB30	11	82684175	82782965	-1	protein_coding	No	No	Yes	0.959124	-0.177824	0	0	0	NA	NA	NA	NA	GM12878:IMR90:Mesenchymal_Stem_Cell	1.03096e-05	rs647912	6
ENSG00000165494	51585	PCF11	11	82868030	82898493	1	protein_coding	No	No	Yes	1	0.235265	0	0	0	NA	NA	NA	NA	GM12878:IMR90	9.82072e-06	rs647912	6
ENSG00000137494	338699	ANKRD42	11	82904781	82971736	1	protein_coding	No	No	Yes	2.60039e-08	-0.181326	0	0	0	NA	NA	NA	NA	Left_Ventricle:IMR90:Mesendoderm	1.03096e-05	rs647912	6
ENSG00000137500	60492	CCDC90B	11	82970139	82997450	-1	protein_coding	No	No	Yes	0.00906382	0.077141	0	0	0	NA	NA	NA	NA	IMR90:Mesendoderm:hESC	1.03096e-05	rs647912	6
ENSG00000174804	8322	FZD4	11	86656721	86666433	-1	protein_coding	No	No	Yes	0.920787	-0.243523	0	0	0	NA	NA	NA	NA	Left_Ventricle:GM12878:IMR90:Mesenchymal_Stem_Cell:Trophoblast-like_Cell	1.03096e-05	rs647912	6
ENSG00000166575	65084	TMEM135	11	86748886	87034800	1	protein_coding	No	No	Yes	0.879933	-0.188425	0	0	0	NA	NA	NA	NA	Adult_Cortex:Fetal_Cortex	2.06857e-05	rs647912	6
ENSG00000109861	1075	CTSC	11	88026760	88070955	-1	protein_coding	No	No	Yes	0.000816868	-0.0179911	0	0	0	NA	NA	NA	NA	IMR90	1.03096e-05	rs647912	6
ENSG00000180440	400120	SERTM1	13	37248049	37271976	1	protein_coding	No	No	Yes	0.467667	0.955055	0	0	0	NA	NA	NA	NA	IMR90	2.09179e-05	rs4312181	7
ENSG00000120697	29880	ALG5	13	37523912	37574398	-1	protein_coding	No	No	Yes	0.00342997	NA	0	0	0	NA	NA	NA	NA	Left_Ventricle	1.75241e-05	rs4312181	7
ENSG00000120699	11340	EXOSC8	13	37572953	37583750	1	protein_coding	No	No	Yes	1.75848e-05	0.161295	0	0	0	NA	NA	NA	NA	Left_Ventricle	1.75241e-05	rs4312181	7
ENSG00000102710	55578	SUPT20H	13	37583449	37633850	-1	protein_coding	No	No	Yes	0.00138199	-0.417264	0	0	0	NA	NA	NA	NA	Left_Ventricle	1.75241e-05	rs4312181	7
ENSG00000133107	7223	TRPC4	13	38210773	38444562	-1	protein_coding	No	No	Yes	0.967651	-0.355832	0	0	0	NA	NA	NA	NA	Mesenchymal_Stem_Cell	2.09179e-05	rs4312181	7
ENSG00000133115	161003	STOML3	13	39540062	39565203	-1	protein_coding	No	No	Yes	1.9729e-08	0.861195	0	0	0	NA	NA	NA	NA	IMR90:Mesenchymal_Stem_Cell:Mesendoderm:Trophoblast-like_Cell:hESC	1.02049e-05	rs4312181	7
ENSG00000120685	80209	PROSER1	13	39584003	39612252	-1	protein_coding	No	No	Yes	0.736136	-0.470048	0	0	0	NA	NA	NA	NA	Left_Ventricle:Right_Ventricle:IMR90:Mesenchymal_Stem_Cell:Mesendoderm:Trophoblast-like_Cell:hESC	1.02049e-05	rs4312181	7
ENSG00000269120	NA	NA	13	41111138	41111323	-1	protein_coding	No	No	Yes	NA	NA	0	0	0	NA	NA	NA	NA	Left_Ventricle:GM12878:IMR90:Mesenchymal_Stem_Cell:Mesendoderm:Trophoblast-like_Cell:hESC	9.2754e-06	rs4312181	7
ENSG00000150907	2308	FOXO1	13	41129804	41240734	-1	protein_coding	No	No	Yes	0.96638	-1.01598	0	0	0	NA	NA	NA	NA	Promoter_anchored_loops:Aorta:Left_Ventricle:Liver:Pancreas:Right_Ventricle:Spleen:GM12878:IMR90:Mesenchymal_Stem_Cell:Mesendoderm:Neural_Progenitor_Cell:Trophoblast-like_Cell:hESC	9.2754e-06	rs4312181	7
ENSG00000102738	10240	MRPS31	13	41303432	41345309	-1	protein_coding	No	No	Yes	4.0936e-05	-0.0208922	0	0	0	NA	NA	NA	NA	Adult_Cortex:Fetal_Cortex:Aorta:Left_Ventricle:Liver:Right_Ventricle:Spleen:GM12878:IMR90:Mesenchymal_Stem_Cell:Mesendoderm:Trophoblast-like_Cell:hESC	9.2754e-06	rs4312181	7
ENSG00000102743	10166	SLC25A15	13	41363548	41384247	1	protein_coding	No	No	Yes	0.00124732	NA	0	0	0	NA	NA	NA	NA	Left_Ventricle:Spleen:IMR90:Mesenchymal_Stem_Cell:Mesendoderm:Trophoblast-like_Cell:hESC	1.02049e-05	rs4312181	7
ENSG00000120690	1997	ELF1	13	41506056	41635576	-1	protein_coding	No	No	Yes	0.54778	-0.476383	0	0	0	NA	NA	NA	NA	Mesendoderm	1.02049e-05	rs4312181	7
ENSG00000120688	11193	WBP4	13	41635410	41658137	1	protein_coding	No	No	Yes	0.000482126	-0.669249	0	0	0	NA	NA	NA	NA	Mesendoderm	1.02049e-05	rs4312181	7
ENSG00000007392	55692	LUC7L	16	238968	279462	-1	protein_coding	No	No	Yes	0.164213	-0.601377	0	0	0	NA	NA	NA	NA	EP_correlation_cell_type_oneway:Adult_Cortex:IMR90:Mesenchymal_Stem_Cell	1.20148e-05	rs61638232	8
ENSG00000242173	398	ARHGDIG	16	318726	333003	1	protein_coding	No	No	Yes	0.48623	NA	0	0	0	NA	NA	NA	NA	Promoter_anchored_loops	4.94606e-05	rs61638232	8
ENSG00000086504	10573	MRPL28	16	417384	420527	-1	protein_coding	No	No	Yes	2.41662e-08	1.05801	0	0	0	NA	NA	NA	NA	Promoter_anchored_loops:Adult_Cortex:Fetal_Cortex:Left_Ventricle:GM12878:IMR90:Mesenchymal_Stem_Cell:Trophoblast-like_Cell	1.20148e-05	rs61638232	8
ENSG00000161992	146325	C16orf11	16	610422	615528	1	protein_coding	No	No	Yes	1.27244e-05	NA	0	0	0	NA	NA	NA	NA	Promoter_anchored_loops	4.94606e-05	rs61638232	8
ENSG00000007541	9091	PIGQ	16	616995	634136	1	protein_coding	No	No	Yes	3.38787e-10	NA	0	0	0	NA	NA	NA	NA	Promoter_anchored_loops	4.94606e-05	rs61638232	8
ENSG00000257108	283948	NHLRC4	16	616996	619495	1	protein_coding	No	No	Yes	0.00242751	-0.845627	0	0	0	NA	NA	NA	NA	Promoter_anchored_loops	4.94606e-05	rs61638232	8
ENSG00000197562	57799	RAB40C	16	639357	679272	1	protein_coding	No	No	Yes	0.113249	1.1106	0	0	0	NA	NA	NA	NA	Promoter_anchored_loops	NA	rs61638232	8
ENSG00000127578	117166	WFIKKN1	16	679239	684116	1	protein_coding	No	No	Yes	4.90282e-08	0.308746	0	0	0	NA	NA	NA	NA	Adult_Cortex:Fetal_Cortex	NA	rs61638232	8
ENSG00000172366	84331	FAM195A	16	691813	698474	1	protein_coding	No	No	Yes	0.0533618	NA	0	0	0	NA	NA	NA	NA	Adult_Cortex:Fetal_Cortex	NA	rs61638232	8
ENSG00000127585	146330	FBXL16	16	742500	755829	-1	protein_coding	No	No	Yes	0.951557	NA	0	0	0	NA	NA	NA	NA	Promoter_anchored_loops	9.42356e-06	rs61638232	8
ENSG00000103260	79006	METRN	16	765115	769655	1	protein_coding	No	No	Yes	0.0818044	2.27939	0	0	0	NA	NA	NA	NA	Promoter_anchored_loops:Adult_Cortex:Fetal_Cortex	4.97999e-05	rs61638232	8
ENSG00000162006	401827	MSLNL	16	819428	833370	-1	protein_coding	No	No	Yes	3.4625e-16	NA	0	0	0	NA	NA	NA	NA	Promoter_anchored_loops	NA	rs61638232	8
ENSG00000007376	113000	RPUSD1	16	834974	838397	-1	protein_coding	No	No	Yes	3.05727e-08	1.05266	0	0	0	NA	NA	NA	NA	Promoter_anchored_loops	NA	rs61638232	8
ENSG00000127586	63922	CHTF18	16	838046	850737	1	protein_coding	No	No	Yes	NA	NA	0	0	0	NA	NA	NA	NA	Promoter_anchored_loops	NA	rs61638232	8
ENSG00000103227	64788	LMF1	16	903634	1031318	-1	protein_coding	No	No	Yes	NA	-0.0530117	0	0	0	NA	NA	NA	NA	Fetal_Cortex:IMR90	4.97999e-05	rs61638232	8
ENSG00000269047	NA	NA	16	1031252	1031663	1	protein_coding	No	No	Yes	NA	NA	0	0	0	NA	NA	NA	NA	Fetal_Cortex:IMR90	4.97999e-05	rs61638232	8
ENSG00000005513	30812	SOX8	16	1031808	1036979	1	protein_coding	No	No	Yes	0.873708	0.408802	0	0	0	NA	NA	NA	NA	Fetal_Cortex:IMR90	4.97999e-05	rs61638232	8
ENSG00000206053	90861	HN1L	16	1728257	1752281	1	protein_coding	No	No	Yes	0.5161	-1.46596	0	0	0	NA	NA	NA	NA	Left_Ventricle	1.20148e-05	rs61638232	8
ENSG00000138834	23162	MAPK8IP3	16	1756184	1820318	1	protein_coding	No	No	Yes	1	-0.367082	0	0	0	NA	NA	NA	NA	Left_Ventricle	1.20148e-05	rs61638232	8

### Sheet: T7.commonLoci_cofdr_hypr
Table 7.Significantly colocalized SNPs detected by cofdr and hyprcoloc
Significant SNPs detected by cofdr and hyprcoloc were highlighted (total_detect=2). TT_cofdr=posterior possibility from co-fdr that the corresponding SNP in the "SNP" column is colocalized; genomic region is the colocalized SNP; posterior_prob_hyprcoloc=posteior possibility from hyprcoloc that a defined LD-independent region contains a colocalized SNP; posterior_explained_by_snp_hyprcoloc=posterior possibility from hyprcoloc that the corresponding SNP located in the defined genomic region is the colocalized SNP.
SNP	CHR	BP	A1	A2	FRQ_B2	BETA_B2	SE_B2	P_B2	Z_B2	FRQ_Asthma	BETA_Asthma	SE_Asthma	P_Asthma	Z_Asthma	FRQ_ILD	BETA_ILD	SE_ILD	P_ILD	Z_ILD	FRQ_IPF	BETA_IPF	SE_IPF	P_IPF	Z_IPF	TT_cofdr	chunkPPA_3_gwaspw	snpPPA_3_gwaspw	posterior_prob_hyprcoloc	posterior_explained_by_snp_hyprcoloc	cofdr_detect	gwaspw_detect	hyprcoloc_detect	total_detect
rs10759195	9	109509402	C	T	0.206	-0.040071	0.010355	0.00010895	-3.86972	0.2638	0.011619	0.0051278	0.02346	2.26588	0.304143	0.147	0.0282	1.866e-07	5.21277	0.280444	0.0820352	0.0178783	4.46386e-06	4.58853	0.805993	NA	NA	NA	NA	1	0	0	1
rs10978621	9	109514943	C	G	0.2184	-0.04349	0.010264	2.2625e-05	-4.23714	0.2642	0.012622	0.0051291	0.01386	2.46086	0.303821	0.1454	0.0283	2.86e-07	5.13781	0.280443	0.0822771	0.0179085	4.34178e-06	4.59431	0.843679	NA	NA	NA	NA	1	0	0	1
rs116291817	11	1115155	A	T	0.1084	-0.014948	0.01456	0.3046	-1.02665	0.09347	-0.029521	0.0076759	0.0001201	-3.84593	0.109543	0.4217	0.0493	1.181e-17	8.55375	0.0974635	0.440002	0.0244627	2.47924e-72	17.9866	0.881191	NA	NA	NA	NA	1	0	0	1
rs11770546	7	99605369	G	A	0.3641	0.047881	0.0086528	3.1364e-08	5.53358	0.3831	-0.011348	0.004382	0.009606	-2.58969	0.388798	0.1364	0.0256	9.832e-08	5.32812	0.384151	0.147952	0.0148357	2.00736e-23	9.97268	0.806064	NA	NA	NA	NA	1	0	0	1
rs12112428	7	99623442	C	T	0.3002	-0.046059	0.0093547	8.4964e-07	-4.92362	0.2839	0.014443	0.005025	0.00405	2.87423	0.29734	-0.1744	0.0331	1.377e-07	-5.26888	0.288742	-0.113154	0.0175774	1.21485e-10	-6.43747	0.881261	NA	NA	NA	NA	1	0	0	1
rs12531809	7	99620473	G	T	0.364	0.047737	0.0086425	3.322e-08	5.52352	0.3827	-0.010655	0.0043739	0.01485	-2.43604	0.38915	0.1376	0.0255	7.036e-08	5.39608	0.384352	0.146183	0.0148157	5.80214e-23	9.86674	0.800044	NA	NA	NA	NA	1	0	0	1
rs12534494	7	99629480	G	A	0.3056	-0.043332	0.0092389	2.7295e-06	-4.69017	0.2733	0.011083	0.0047263	0.01902	2.34496	0.258387	-0.1479	0.029	3.396e-07	-5.1	0.271473	-0.104332	0.01622	1.25672e-10	-6.43232	0.807409	NA	NA	NA	NA	1	0	0	1
rs13238380	7	99629061	C	T	0.3645	0.048561	0.0086422	1.9201e-08	5.61906	0.3832	-0.010646	0.0043708	0.01486	-2.43571	0.389463	0.1376	0.0255	6.836e-08	5.39608	0.384756	0.145648	0.0148003	7.50662e-23	9.84086	0.800874	NA	NA	NA	NA	1	0	0	1
rs13243708	7	99616291	T	C	0.3635	0.047173	0.0091143	2.2711e-07	5.17571	0.3884	-0.012351	0.0049393	0.0124	-2.50056	0.389712	0.1383	0.0256	6.183e-08	5.40234	0.3854	0.12456	0.018821	3.637e-11	6.61814	0.863744	NA	NA	NA	NA	1	0	0	1
rs17391694	1	78623626	C	T	0.1184	0.072874	0.014381	4.029e-07	5.06738	0.125	0.02922	0.0070691	3.573e-05	4.13348	0.137409	0.1561	0.0439	0.0003777	3.55581	0.11949	0.0584822	0.0247188	0.0179863	2.3659	0.827919	NA	NA	NA	NA	1	0	0	1
rs2285886	7	99626295	T	C	0.3059	-0.043391	0.009237	2.6328e-06	-4.69752	0.2738	0.011219	0.0047243	0.01756	2.37474	0.258717	-0.1486	0.029	3.076e-07	-5.12414	0.271775	-0.105864	0.0162157	6.64256e-11	-6.52851	0.811947	NA	NA	NA	NA	1	0	0	1
rs2897075	7	99630342	C	T	0.3648	0.049692	0.0086419	8.9169e-09	5.75012	0.3833	-0.010812	0.0043703	0.01336	-2.47397	0.389377	0.1375	0.0255	6.954e-08	5.39216	0.384755	0.145962	0.0147979	5.98069e-23	9.8637	0.804769	NA	NA	NA	NA	1	0	0	1
rs34517439	1	78450517	C	A	0.108	0.091877	0.015133	1.2684e-09	6.0713	0.1195	0.034133	0.0073669	3.6e-06	4.63329	0.124786	0.1579	0.0459	0.0005859	3.44009	0.118773	0.0740887	0.0256955	0.00393487	2.88334	0.814214	NA	NA	NA	NA	1	0	0	1
rs4312181	13	40371091	G	A	0.548	0.027792	0.008696	0.0013935	3.19595	0.5861	0.020998	0.0043071	1.087e-06	4.87521	0.59799	0.0945	0.0261	0.0002959	3.62069	0.578406	0.0408909	0.0147353	0.00551957	2.77504	0.814492	NA	NA	NA	NA	1	0	0	1
rs4642714	9	109508208	G	A	0.1931	-0.039584	0.010634	0.00019746	-3.7224	0.2478	0.013255	0.0051523	0.01009	2.57264	0.292286	0.1465	0.0287	3.246e-07	5.10453	0.264845	0.0794155	0.0176866	7.11755e-06	4.49014	0.858973	NA	NA	NA	NA	1	0	0	1
rs55762625	11	1111182	C	T	0.09717	-0.012793	0.014664	0.383	-0.872409	0.09266	-0.029753	0.0077059	0.0001129	-3.86107	0.108971	0.4241	0.0494	8.795e-18	8.58502	0.097073	0.441931	0.0245397	1.66125e-72	18.0088	0.877206	NA	NA	NA	NA	1	0	0	1
rs56079025	11	1110884	G	A	0.09698	-0.012094	0.014678	0.40997	-0.823954	0.09251	-0.029994	0.0077075	9.962e-05	-3.89153	0.108787	0.4245	0.0494	8.965e-18	8.59312	0.0968916	0.440685	0.024565	5.79456e-72	17.9395	0.878058	NA	NA	NA	NA	1	0	0	1
rs61638232	16	92288	G	C	0.08474	0.03988	0.018941	0.035248	2.10549	0.07624	-0.02252	0.0093865	0.01643	-2.39919	0.0867342	0.2524	0.0525	1.499e-06	4.80762	0.0849	0.13664	0.037715	0.0002913	3.62296	0.811529	NA	NA	NA	NA	1	0	0	1
rs647912	11	85456703	T	C	0.6309	0.030445	0.0084744	0.00032738	3.59258	0.6325	-0.011791	0.0043591	0.00683	-2.70492	0.624994	0.0997	0.0257	0.0001073	3.87938	0.635082	0.0408602	0.0149795	0.00637705	2.72774	0.803586	NA	NA	NA	NA	1	0	0	1
rs72842470	11	1114778	T	G	0.09855	-0.014516	0.014551	0.31848	-0.997595	0.09356	-0.029598	0.0076711	0.0001142	-3.85838	0.109544	0.4217	0.0493	1.178e-17	8.55375	0.0974746	0.440026	0.0244568	2.25366e-72	17.9919	0.880026	NA	NA	NA	NA	1	0	0	1
rs72842488	11	1123888	C	T	0.09122	-0.020234	0.015476	0.19107	-1.30744	0.09247	-0.034202	0.008208	3.088e-05	-4.16691	0.109058	0.4225	0.0494	1.182e-17	8.55263	0.0964505	0.457115	0.0246684	1.17391e-76	18.5304	0.890553	NA	NA	NA	NA	1	0	0	1
rs72846326	11	1147712	C	T	0.09163	-0.017875	0.01541	0.24608	-1.15996	0.09214	-0.029854	0.0078139	0.0001331	-3.82063	0.110234	0.4132	0.0493	5.307e-17	8.38134	0.0976494	0.461994	0.0246966	4.35946e-78	18.7068	0.855963	NA	NA	NA	NA	1	0	0	1
rs73158411	7	99610127	G	A	0.3698	0.038402	0.0093942	4.3546e-05	4.08784	0.3866	-0.011746	0.004459	0.008435	-2.63422	0.388957	0.1379	0.0256	7.013e-08	5.38672	0.385045	0.151314	0.0153953	8.47828e-23	9.82861	0.82034	NA	NA	NA	NA	1	0	0	1
rs73158413	7	99619540	T	A	0.1178	0.02483	0.014067	0.077545	1.76512	0.1206	-0.018332	0.0069769	0.008602	-2.62753	0.12496	0.2165	0.0458	2.23e-06	4.72707	0.116591	0.105581	0.023372	6.25935e-06	4.51743	0.835756	NA	NA	NA	NA	1	0	0	1
rs79373603	11	1113687	G	A	0.09858	-0.013827	0.014551	0.34199	-0.950244	0.09358	-0.030064	0.007672	8.903e-05	-3.91867	0.109393	0.4239	0.0493	8.495e-18	8.59838	0.0973647	0.439024	0.0244747	5.96903e-72	17.9379	0.883052	NA	NA	NA	NA	1	0	0	1
rs79508398	5	168736648	G	A	0.02289	0.15215	0.037467	4.8905e-05	4.06091	0.02272	0.040235	0.015579	0.009805	2.58264	0.0259664	0.4045	0.0899	6.885e-06	4.49944	0.0262535	0.267609	0.0503938	1.0941e-07	5.31036	0.810076	NA	NA	NA	NA	1	0	0	1
rs79645252	11	1123443	C	G	0.1004	-0.019292	0.015451	0.21183	-1.24859	0.09038	-0.0295	0.007854	0.0001726	-3.75605	0.108527	0.4229	0.0495	1.264e-17	8.54343	0.0959143	0.457381	0.0246968	1.42931e-76	18.5198	0.88045	NA	NA	NA	NA	1	0	0	1

### Sheet: T8.gene_based_cofdr
Table 8. Gene-based co-fdr analysis to detect genes associated with both traits using MAGMA, PrediXcan or FUSION
Significantly colocalized genes were identified by integrating gene genomic positions, mRNA expression, splicing and plasma protein data with genome-wide summary statistics of COVID-19. Gene-based z-scores estimated through MAGMA, TWAS, spTWAS, and PWAS approaches were listed in the table, which were served as cofdr inputs to calculate corresponding posterior possibility (TT). Genes identified by at least three approaches were highlighted (total_detect>=3).
hgnc_symbol	TT_magma	TT_twas	tissue_twas	TT_sptwas	tissue_sptwas	TT_pwas	magma_detect	twas_detect	sptwas_detect	pwas_detect	total_detect	Z_B2_magma	Z_Asthma_magma	Z_ILD_magma	Z_IPF_magma	Z_B2_twas	Z_Asthma_twas	Z_ILD_twas	Z_IPF_twas	Z_B2_sptwas	Z_Asthma_sptwas	Z_ILD_sptwas	Z_IPF_sptwas	Z_B2_pwas	Z_Asthma_pwas	Z_ILD_pwas	Z_IPF_pwas	P_B2_magma	P_Asthma_magma	P_ILD_magma	P_IPF_magma	P_B2_twas	P_Asthma_twas	P_ILD_twas	P_IPF_twas	P_B2_sptwas	P_Asthma_sptwas	P_ILD_sptwas	P_IPF_sptwas	P_B2_pwas	P_Asthma_pwas	P_ILD_pwas	P_IPF_pwas	FDR_B2_magma	FDR_Asthma_magma	FDR_ILD_magma	FDR_IPF_magma	FDR_B2_twas	FDR_Asthma_twas	FDR_ILD_twas	FDR_IPF_twas	FDR_B2_sptwas	FDR_Asthma_sptwas	FDR_ILD_sptwas	FDR_IPF_sptwas	FDR_B2_pwas	FDR_Asthma_pwas	FDR_ILD_pwas	FDR_IPF_pwas
TERT	0.990758	NA	NA	NA	NA	NA	1	0	0	0	1	-1.58958	-1.08726	8.16071	6.2191	NA	NA	NA	NA	NA	NA	NA	NA	NA	NA	NA	NA	0.11193	0.27692	3.3307e-16	5e-10	NA	NA	NA	NA	NA	NA	NA	NA	NA	NA	NA	NA	0.605608	0.504352	6.00625e-12	3.6168e-07	NA	NA	NA	NA	NA	NA	NA	NA	NA	NA	NA	NA
LRRC37A	0.906764	NA	NA	NA	NA	NA	1	0	0	0	1	5.54968	1.14977	-5.07052	4.91022	NA	NA	NA	NA	NA	NA	NA	NA	NA	NA	NA	NA	2.862e-08	0.25024	3.9672e-07	9.0972e-07	NA	NA	NA	NA	NA	NA	NA	NA	NA	NA	NA	NA	1.28604e-05	0.478738	0.000794895	0.000329028	NA	NA	NA	NA	NA	NA	NA	NA	NA	NA	NA	NA
DLG2	NA	0.924487	Skin_Sun_Exposed_Lower_leg	NA	NA	NA	0	1	0	0	1	NA	NA	NA	NA	2.08511	-2.21173	4.4881	4.24522	NA	NA	NA	NA	NA	NA	NA	NA	NA	NA	NA	NA	0.0370596	0.0269856	7.18628e-06	2.18381e-05	NA	NA	NA	NA	NA	NA	NA	NA	NA	NA	NA	NA	0.550323	0.214067	0.0245699	0.00881937	NA	NA	NA	NA	NA	NA	NA	NA
