## Supplementary material for "Disentangling the Shared and Differential Genetic Architecture Between COVID-19 and Other Respiratory Disorders: A Multi-Omics Genome-Wide Analysis": C2_Asthma_ILD_IPF_0.8TT.xlsx

### Sheet: T1.sig_snps
Table 1. Significantly colocalized SNPs detected by co-fdr at posterior possibility threshold 0.8
TT=posterior possibility that corresponding SNP is shared among multiple traits;A1=non-effect allele; A2=effect allele
SNP	CHR	BP	A1	A2	TT	FRQ_C2	BETA_C2	SE_C2	P_C2	Z_C2	FRQ_Asthma	BETA_Asthma	SE_Asthma	P_Asthma	Z_Asthma	FRQ_ILD	BETA_ILD	SE_ILD	P_ILD	Z_ILD	FRQ_IPF	BETA_IPF	SE_IPF	P_IPF	Z_IPF
rs13243708	7	99616291	T	C	0.866464	0.3631	0.02491	0.0049332	4.4304e-07	5.04946	0.3884	-0.012351	0.0049393	0.0124	-2.50056	0.389712	0.1383	0.0256	6.183e-08	5.40234	0.3854	0.12456	0.018821	3.637e-11	6.61814
rs4642714	9	109508208	G	A	0.820817	0.1903	-0.019644	0.0052344	0.00017488	-3.75287	0.2478	0.013255	0.0051523	0.01009	2.57264	0.292286	0.1465	0.0287	3.246e-07	5.10453	0.264845	0.0794155	0.0176866	7.11755e-06	4.49014
rs10978621	9	109514943	C	G	0.816308	0.2137	-0.019943	0.0050674	8.3006e-05	-3.93555	0.2642	0.012622	0.0051291	0.01386	2.46086	0.303821	0.1454	0.0283	2.86e-07	5.13781	0.280443	0.0822771	0.0179085	4.34178e-06	4.59431

### Sheet: T2.risk_loci
Table 2. Identification of genomic risk loci
Genomic locus=Index of genomic risk loci; rsID=lead SNP with the largest TT in the genomic locus; nSNPS=number of candidate SNPs from input GWAS or reference panel in the genomic locus; nGWASSNPS=number of candidate SNPs from input GWAS; nIndSigSNPs=number of independent significant SNPs; IndSigSNPs=rsID of the independent significant SNPs in the genomic locus at r2 threshold 0.05; nLeadSNPs=number of lead SNPs; LeadSNPs=rsID of lead SNPs in the genomic locus at r2 threshold 0.05
GenomicLocus	rsID	chr	pos	TT	start	end	nSNPs	nGWASSNPs	nIndSigSNPs	IndSigSNPs	nLeadSNPs	LeadSNPs
1	rs13243708	7	99616291	0.866464	98890583	100323061	615	465	1	rs13243708	1	rs13243708
2	rs4642714	9	109508208	0.820817	109301598	109694333	290	211	1	rs4642714	1	rs4642714

### Sheet: T3.GWAS_catalog
Table 3. GWAS catalog annotations for SNPs in LD with independent significant SNPs in the genomic risk loci
GenomicLocus=Index of genomic risk loci; IndSigSNP=rsID of the independent significant SNP in LD with the "snp" reported in GWAS catalog; TT_IndSigSNP=posterior possibility that the corresponding "IndSigSNP" is colocalized; chr=chromosome of IndSigSNP; bp=position on hg19 of IndSigSNP; snp=rsID of reported SNP in GWAS catalog; TT_snp=posterior possibility that the corresponding "snp" is colocalized; Trait=The trait reported in GWAScatalog; PMID=PubMed ID; Study=Title of paper; InitialN=Sample size and ancestry information for reported GWAS in GWAS catalog; ReplicationN=Sample size and ancestry information for replicated GWAS in GWAS catalog; Region=Cytogenetic region for the "snp"; ReportedGene=Associated genes of the "snp" reported by author; MappedGene=Summary of mapped genes or nearest upstream and downstream genes for the "snp"; UpGene=Nearest upstream genes if the "snp" not within the gene; DownGene=Nearest downstream genes if the "snp" not within the gene; SNP_Gene_ID=Mapped genes if the "snp" within the gene; UpGeneDist=distance in kb for "UpGene" to the "snp", if not within gene; DownGeneDist=distance in kb for "DownGene" to the "snp", if not within gene; Strongest=The most strongly associated "snp" with the trait and corresponding risk allele; SNPs="Strongest" SNPs; merged=Whether the "Strongest" SNP is merged to a subsequent rs record; SNP_ID_cur=Current rs number of the "Strongest" SNP; Content=The most severe consequence of the "Strongest" SNP on the "MappedGene"; Intergenic=Whether the "Strongest" SNP is intergenic or not; RiskAF=Risk allele frequency for the "Strongest" SNP; P=Reported p-value for the "Strongest" SNP; Pmlog=-log(P); Ptext=Information describing context of "P"; OrBeta=Reported OR or beta of the "Strongest" SNP risk allele; 95CI=Reported 95% confidence interval of the "Strongest" SNP risk allele; Platform=Genotyping platform for reported GWAS in GWAS catalog; CNV=Whether copy number variation study was performed or not
GenomicLocus	IndSigSNP	TT_IndSigSNP	chr	bp	snp	TT_snp	Trait	DateAddedToCatalog	PMID	FirstAuth	Date	Journal	Link	Study	InitialN	ReplicationN	Region	ReportedGene	MappedGene	UpGene	DownGene	SNP_Gene_ID	UpGeneDist	DownGeneDist	Strongest	SNPs	marged	SNP_ID_cur	Context	intergenic	RiskAF	P	Pmlog	Ptext	OrBeta	95CI	Platform	CNV
1	rs13243708	0.866464	7	99616291	rs13243708	0.866464	Pulmonary fibrosis	44544	34594039	Sakaue S	44469	Nat Genet	www.ncbi.nlm.nih.gov/pubmed/34594039	A cross-population atlas of genetic associations for 220 human phenotypes.	1,566 European ancestry cases, 467,560 European ancestry controls, 126 East Asian ancestry cases, 176,974 East Asian ancestry controls	NA	7q22.1		ZKSCAN1			ENSG00000106261	NA	NA	rs13243708-C	rs13243708	0	13243708	intron_variant	0	NR	2E-8	7.69897		0.201	[0.13-0.27] unit increase	Affymetrix, Illumina [25843031] (imputed)	N
2	rs4642714	0.820817	9	109508208	rs4642714	0.820817	Global cognition (Mini Mental State Examination)	44732	35386118	Homann J	44641	Front Aging Neurosci	www.ncbi.nlm.nih.gov/pubmed/35386118	Genome-Wide Association Study of Alzheimer's Disease Brain Imaging Biomarkers and Neuropsychological Phenotypes in the European Medical Information Framework for Alzheimer's Disease Multimodal Biomarker Discovery Dataset.	867 European ancestry individuals	NA	9q31.2		LINC01505 - RNA5SP292	ENSG00000234323	ENSG00000212276		5052	97822	rs4642714-A	rs4642714	0	4642714	intergenic_variant	1	0.181766	1E-6	6		0.895948	[0.53-1.26] unit decrease	Illumina [7464105] (imputed)	N
1	rs13243708	0.866464	7	99630342	rs2897075	0.795306	Idiopathic pulmonary fibrosis	43899	31710517	Allen RJ	43780	Am J Respir Crit Care Med	www.ncbi.nlm.nih.gov/pubmed/31710517	Genome-Wide Association Study of Susceptibility to Idiopathic Pulmonary Fibrosis.	2,668 European ancestry cases, 8,591 European ancestry controls	1,456 European ancestry cases, 11,874 European ancestry controls	7q22.1	NR	ZKSCAN1			ENSG00000106261	NA	NA	rs2897075-T	rs2897075	0	2897075	intron_variant	0	0.391	3E-14	13.5229		1.3	[1.21-1.38]	Affymetrix, Illumina [10790934] (imputed)	N
1	rs13243708	0.866464	7	99630342	rs2897075	0.795306	Chronic obstructive pulmonary disease	43586	30804561	Sakornsakolpat P	43521	Nat Genet	www.ncbi.nlm.nih.gov/pubmed/30804561	Genetic landscape of chronic obstructive pulmonary disease identifies heterogeneous cell-type and phenotype associations.	35,735 cases, 222,076 controls	NA	7q22.1	ZKSCAN1	ZKSCAN1			ENSG00000106261	NA	NA	rs2897075-C	rs2897075	0	2897075	intron_variant	0	0.63	7E-10	9.1549		1.07	[1.04-1.09]	Affymetrix, Illumina [6224355] (imputed)	N
1	rs13243708	0.866464	7	99630342	rs2897075	0.795306	Idiopathic pulmonary fibrosis	44799	35688625	Allen RJ	44722	Thorax	www.ncbi.nlm.nih.gov/pubmed/35688625	Genome-wide association study across five cohorts identifies five novel loci associated with idiopathic pulmonary fibrosis.	4,125 European ancestry cases, 20,464 European ancestry controls	NA	7q22.1		ZKSCAN1			ENSG00000106261	NA	NA	rs2897075-T	rs2897075	0	2897075	intron_variant	0	0.382	2E-21	20.699		1.3	[1.23-1.37]	Illumina [7554248] (imputed)	N
1	rs13243708	0.866464	7	99617852	rs35228488	0.771706	Lung function (FEV1/FVC)	43504	30595370	Kichaev G	43461	Am J Hum Genet	www.ncbi.nlm.nih.gov/pubmed/30595370	Leveraging Polygenic Functional Enrichment to Improve GWAS Power.	approximately 370,000 European ancestry individuals	NA	7q22.1		ZKSCAN1			ENSG00000106261	NA	NA	rs35228488-?	rs35228488	0	35228488	intron_variant	0	NR	4E-25	24.3979		NA		NR [~ 8900000] (imputed)	N
2	rs4642714	0.820817	9	109507432	rs6477542	0.718828	Interstitial lung disease	44253	32514122	Ishigaki K	43990	Nat Genet	www.ncbi.nlm.nih.gov/pubmed/32514122	Large-scale genome-wide association study in a Japanese population identifies novel susceptibility loci across different diseases.	806 Japanese ancestry cases, 211,647 Japanese ancestry controls	NA	9q31.2		LINC01505 - RNA5SP292	ENSG00000234323	ENSG00000212276		4276	98598	rs6477542-T	rs6477542	0	6477542	intergenic_variant	1	0.555217284	7E-9	8.1549		1.33808	[1.212525595-1.476637232]	Illumina [8919992] (imputed)	N
2	rs4642714	0.820817	9	109480268	rs11788059	0.4823	Idiopathic pulmonary fibrosis	44799	35688625	Allen RJ	44722	Thorax	www.ncbi.nlm.nih.gov/pubmed/35688625	Genome-wide association study across five cohorts identifies five novel loci associated with idiopathic pulmonary fibrosis.	4,125 European ancestry cases, 20,464 European ancestry controls	NA	9q31.2		LINC01505			ENSG00000234323	NA	NA	rs11788059-C	rs11788059	0	11788059	intron_variant	0	0.342	5E-8	7.30103		1.17	[1.1-1.23]	Illumina [7554248] (imputed)	N
1	rs13243708	0.866464	7	99587980	rs6465759	0.421936	Alzheimer's disease or gastroesophageal reflux disease	44816	35851147	Adewuyi EO	44760	Commun Biol	www.ncbi.nlm.nih.gov/pubmed/35851147	A large-scale genome-wide cross-trait analysis reveals shared genetic architecture between Alzheimer's disease and gastrointestinal tract disorders.	71,880 European ancestry Alzheimer's disease or AD-by-proxy cases, 71,522 European ancestry GERD cases, up to 644,457 European ancestry controls	NA	7q22.1		AZGP1P1 - ZKSCAN1	ENSG00000214313	ENSG00000106261		2519	25215	rs6465759-T	rs6465759	0	6465759	upstream_gene_variant	1	NR	5E-7	6.30103		NA		NR [NR]	N
1	rs13243708	0.866464	7	99590893	rs6974373	0.351654	Retinal vascular fractal density	44635	34743558	Zekavat SM	44508	Circulation	www.ncbi.nlm.nih.gov/pubmed/34743558	Deep Learning of the Retina Enables Phenome- and Genome-wide Analyses of the Microvasculature.	38,932 British ancestry individuals	NA	7q22.1		AZGP1P1 - ZKSCAN1	ENSG00000214313	ENSG00000106261		5432	22302	rs6974373-G	rs6974373	0	6974373	upstream_gene_variant	1	0.39103	6E-7	6.22185		0.034755	[0.021-0.048] unit increase	Affymetrix [15580782] (imputed)	N
1	rs13243708	0.866464	7	99593346	rs4727443	0.348757	Interstitial lung disease	41579	23583980	Fingerlin TE	41378	Nat Genet	www.ncbi.nlm.nih.gov/pubmed/23583980	Genome-wide association study identifies multiple susceptibility loci for pulmonary fibrosis.	1,161 European ancestry cases, 4,683 European ancestry controls	876 European ancestry cases, 1,890 European ancestry controls	7q22.1	intergenic	AZGP1P1 - ZKSCAN1	ENSG00000214313	ENSG00000106261		8188	19849	rs4727443-C	rs4727443	0	4727443	intergenic_variant	1	0.39	1E-8	8		1.3	[1.20-1.41]	Illumina [439828]	N
2	rs4642714	0.820817	9	109488759	rs1352755	0.317189	Heel bone mineral density	43504	30595370	Kichaev G	43461	Am J Hum Genet	www.ncbi.nlm.nih.gov/pubmed/30595370	Leveraging Polygenic Functional Enrichment to Improve GWAS Power.	approximately 446,000 European ancestry individuals	NA	9q31.2		LINC01505			ENSG00000234323	NA	NA	rs1352755-?	rs1352755	0	1352755	intron_variant	0	NR	2E-10	9.69897		NA		NR [~ 8900000] (imputed)	N
2	rs4642714	0.820817	9	109488759	rs1352755	0.317189	Heel bone mineral density	43391	30048462	Kim SK	43307	PLoS One	www.ncbi.nlm.nih.gov/pubmed/30048462	Identification of 613 new loci associated with heel bone mineral density and a polygenic risk score for bone mineral density, osteoporosis and fracture.	394,929 European ancestry individuals	NA	9q31.2		LINC01505			ENSG00000234323	NA	NA	rs1352755-?	rs1352755	0	1352755	intron_variant	0	NR	4E-12	11.3979		0.0143759	[0.01-0.018] unit decrease	Affymetrix [20259828] (imputed)	N
1	rs13243708	0.866464	7	99600405	rs56173013	0.304133	Educational attainment	44743	35361970	Okbay A	44651	Nat Genet	www.ncbi.nlm.nih.gov/pubmed/35361970	Polygenic prediction of educational attainment within and between families from genome-wide association analyses in 3 million individuals.	3,037,499 European ancestry individuals	NA	7q22.1		AZGP1P1 - ZKSCAN1	ENSG00000214313	ENSG00000106261		14944	12790	rs56173013-A	rs56173013	0	56173013	intron_variant	1	0.5897	3E-14	13.5229		0.00810864	[0.006-0.0102] unit increase	Illumina [10675380] (imputed)	N
2	rs4642714	0.820817	9	109496630	rs2451951	0.287951	Lung function (FEV1/FVC)	43405	30061609	Wyss AB	43311	Nat Commun	www.ncbi.nlm.nih.gov/pubmed/30061609	Multiethnic meta-analysis identifies ancestry-specific and cross-ancestry loci for pulmonary function.	60,552 European ancestry individuals, 8,429 African individuals, 9,959 Korean ancestry individuals, 11,775 Hispanic individuals		9q31.2	TMEM38B, ZNF462	LINC01505			ENSG00000234323	NA	NA	rs2451951-T	rs2451951	0	2451951	intron_variant	0	0.47	2E-8	7.69897		0.002	[0.0014-0.0026] unit increase	Affymetrix, Illumina [10900000] (imputed)	N
2	rs4642714	0.820817	9	109496630	rs2451951	0.287951	Lung function (FEV1/FVC)	43405	30061609	Wyss AB	43311	Nat Commun	www.ncbi.nlm.nih.gov/pubmed/30061609	Multiethnic meta-analysis identifies ancestry-specific and cross-ancestry loci for pulmonary function.	60,552 European ancestry individuals, 8,429 African individuals, 9,959 Korean ancestry individuals, 11,775 Hispanic individuals		9q31.2	TMEM38B, ZNF462	LINC01505			ENSG00000234323	NA	NA	rs2451951-T	rs2451951	0	2451951	intron_variant	0	0.49	1E-6	6	(EA)	0.002	[0.0012-0.0028] unit increase	Affymetrix, Illumina [10900000] (imputed)	N
1	rs13243708	0.866464	7	99544633	rs2525537	0.263564	S-6-hydroxywarfarin levels	44882	36210801	Asiimwe IG	44827	Front Pharmacol	www.ncbi.nlm.nih.gov/pubmed/36210801	A genome-wide association study of plasma concentrations of warfarin enantiomers and metabolites in sub-Saharan black-African patients.	260 Sub-Saharan African ancestry individuals	NA	7q22.1		Y_RNA - AZGP1	ENSG00000200742	ENSG00000160862		10299	19710	rs2525537-?	rs2525537	0	2525537	intron_variant	1	NR	5E-7	6.30103		0.67933	[0.42-0.94] unit decrease	Illumina [17259403] (imputed)	N
2	rs4642714	0.820817	9	109469083	rs1844776	0.262712	Heel bone mineral density	43493	30598549	Morris JA	43465	Nat Genet	www.ncbi.nlm.nih.gov/pubmed/30598549	An atlas of genetic influences on osteoporosis in humans and mice.	426,824 British ancestry individuals	NA	9q31.2	LINC01505	LINC01505			ENSG00000234323	NA	NA	rs1844776-T	rs1844776	0	1844776	intron_variant	0	0.408746	1E-10	10		0.0121682	[0.0085-0.0159] unit decrease	NR [13737936] (imputed)	N
1	rs13243708	0.866464	7	99574738	rs2247607	0.231983	Highest math class taken (MTAG)	43416	30038396	Lee JJ	43304	Nat Genet	www.ncbi.nlm.nih.gov/pubmed/30038396	Gene discovery and polygenic prediction from a genome-wide association study of educational attainment in 1.1 million individuals.	811,539 European ancestry individuals	NA	7q22.1	Intergenic	AZGP1 - AZGP1P1	ENSG00000160862	ENSG00000214313		1073	3647	rs2247607-A	rs2247607	0	2247607	intron_variant	1	0.6823	1E-8	8	(MTAG)	0.0101	[0.0066-0.0136] unit decrease	Affymetrix, Illumina [7100000] (imputed)	N
1	rs13243708	0.866464	7	99574738	rs2247607	0.231983	Weight	44544	34594039	Sakaue S	44469	Nat Genet	www.ncbi.nlm.nih.gov/pubmed/34594039	A cross-population atlas of genetic associations for 220 human phenotypes.	360,116 European ancestry individuals, 165,419 East Asian ancestry individuals	NA	7q22.1		AZGP1 - AZGP1P1	ENSG00000160862	ENSG00000214313		1073	3647	rs2247607-A	rs2247607	0	2247607	intron_variant	1	NR	2E-10	9.69897		0.0123	[0.0086-0.016] unit increase	Affymetrix, Illumina [20539548] (imputed)	N
1	rs13243708	0.866464	7	99635967	rs72615157	0.225931	Lung function (FEV1/FVC)	42902	28166213	Wain LV	42772	Nat Genet	www.ncbi.nlm.nih.gov/pubmed/28166213	Genome-wide association analyses for lung function and chronic obstructive pulmonary disease identify new loci and potential druggable targets.	48,943 European ancestry individuals	57,176 European ancestry individuals, 38,199 individuals.	7q22.1	ZKSCAN1	ZKSCAN1			ENSG00000106261	NA	NA	rs72615157-A	rs72615157	0	72615157	3_prime_UTR_variant	0	0.16	2E-9	8.69897		0.032	[0.022-0.042] unit increase	Affymetrix [27624732] (imputed)	N
2	rs4642714	0.820817	9	109437968	rs3919995	0.188874	Emphysema imaging phenotypes	42529	26030696	Cho MH	42156	Am J Respir Crit Care Med	www.ncbi.nlm.nih.gov/pubmed/26030696	A Genome-Wide Association Study of Emphysema and Airway Quantitative Imaging Phenotypes.	5,385 European ancestry chronic obstructive pulmonary disease cases, 901 African American chronic obstructive pulmonary disease cases, 3,613 European ancestry controls, 2,132 African American controls	NA	9q31.2	ZNF462	LINC01505			ENSG00000234323	NA	NA	rs3919995-A	rs3919995	0	3919995	intron_variant	0	NR	1E-7	7	(%LAA-950, All)	0.08	[0.035-0.125] unit decrease	Illumina [7600000] (imputed)	N
1	rs13243708	0.866464	7	99744572	rs77686669	0.168362	Venous thromboembolism adjusted for sickle cell variant rs77121243-T	42878	28203683	Heit JA	42782	Thromb Haemost	www.ncbi.nlm.nih.gov/pubmed/28203683	Identification of unique venous thromboembolism-susceptibility variants in African-Americans.	393 African American cases, 4,941 African American controls.	NR	7q22.1	C7orf59	RPL7P60 - LAMTOR4	ENSG00000214142	ENSG00000188186		6267	1958	rs77686669-C	rs77686669	0	77686669	intergenic_variant	1	0.0644	6E-6	5.22185		1.901	[1.441-2.507]	Affymetrix, Illumina [14074516] (imputed)	N
1	rs13243708	0.866464	7	99968371	rs62482199	0.144877	Educational attainment	44743	35361970	Okbay A	44651	Nat Genet	www.ncbi.nlm.nih.gov/pubmed/35361970	Polygenic prediction of educational attainment within and between families from genome-wide association analyses in 3 million individuals.	3,037,499 European ancestry individuals	NA	7q22.1		PILRA			ENSG00000085514	NA	NA	rs62482199-T	rs62482199	0	62482199	intron_variant	0	0.1141	1E-8	8		0.00939906	[0.0062-0.0126] unit increase	Illumina [10675380] (imputed)	N
1	rs13243708	0.866464	7	99938955	rs35305377	0.135756	Caudate nucleus volume	43880	31636452	Satizabal CL	43759	Nat Genet	www.ncbi.nlm.nih.gov/pubmed/31636452	Genetic architecture of subcortical brain structures in 38,851 individuals.	37,741 European ancestry individuals	341 South East and East Asian ancestry individuals, 769 African American individuals	7q22.1	NR	STAG3L5P-PVRIG2P-PILRB, STAG3L5P			ENSG00000272752, ENSG00000242294	NA	NA	rs35305377-A	rs35305377	0	35305377	intron_variant	0	0.5467	1E-8	8		5.709	NR z score decrease	Affymetrix, Illumina [NR] (imputed)	N
1	rs13243708	0.866464	7	99938955	rs35305377	0.135756	Post bronchodilator FEV1	42657	26634245	Lutz SM	42341	BMC Genet	www.ncbi.nlm.nih.gov/pubmed/26634245	A genome-wide association study identifies risk loci for spirometric measures among smokers of European and African ancestry.	10,094 European ancestry current and former smoker individuals, 3,260 African American current and former smoker individuals, 178 current and former smoker individuals	NA	7q22.1	PILRB	STAG3L5P-PVRIG2P-PILRB, STAG3L5P			ENSG00000272752, ENSG00000242294	NA	NA	rs35305377-A	rs35305377	0	35305377	intron_variant	0	0.574	5E-6	5.30103		0.042	NR unit increase	Illumina [NR] (imputed)	N
1	rs13243708	0.866464	7	99938955	rs35305377	0.135756	Alzheimer's disease or family history of Alzheimer's disease	43301	29777097	Marioni RE	43238	Transl Psychiatry	www.ncbi.nlm.nih.gov/pubmed/29777097	GWAS on family history of Alzheimer's disease.	up to 42,034 British ancestry individuals with parental history of Alzheimer's disease, at least 272,244 British ancestry individuals with no parental history of Alzheimer's disease, 25,580 Alzheimer's disease cases, 48,466 controls	NA	7q22.1	NR	STAG3L5P-PVRIG2P-PILRB, STAG3L5P			ENSG00000272752, ENSG00000242294	NA	NA	rs35305377-?	rs35305377	0	35305377	intron_variant	0	NR	5E-8	7.30103		NA		Affymetrix [7795605] (imputed)	N
1	rs13243708	0.866464	7	100316244	rs141813333	0.13309	Waist circumference adjusted for body mass index	44432	34021172	Christakoudi S	44337	Sci Rep	www.ncbi.nlm.nih.gov/pubmed/34021172	GWAS of allometric body-shape indices in UK Biobank identifies loci suggesting associations with morphogenesis, organogenesis, adrenal cell renewal and cancer.	219,872 British ancestry women	NA	7q22.1	EPO	POP7 - EPO	ENSG00000172336	ENSG00000130427		11135	1847	rs141813333-C	rs141813333	0	141813333	regulatory_region_variant	1	NR	8E-9	8.09691		0.0427734	[0.028-0.057] unit decrease	Affymetrix [321114] (imputed)	N
1	rs13243708	0.866464	7	99847237	rs112241539	0.114199	Age at menopause	43504	30595370	Kichaev G	43461	Am J Hum Genet	www.ncbi.nlm.nih.gov/pubmed/30595370	Leveraging Polygenic Functional Enrichment to Improve GWAS Power.	approximately 143,000 European ancestry individuals	NA	7q22.1		CASTOR3			ENSG00000239521	NA	NA	rs112241539-?	rs112241539	0	112241539	intron_variant	0	NR	4E-10	9.39794		NA		NR [~ 8900000] (imputed)	N
1	rs13243708	0.866464	7	99893148	rs6979218	0.0960166	Blood protein levels	43420	30072576	Emilsson V	43314	Science	www.ncbi.nlm.nih.gov/pubmed/30072576	Co-regulatory networks of human serum proteins link genetics to disease.	3,200 European ancestry individuals	NA	7q22.1	PILRA	CASTOR3 - PMS2P1	ENSG00000239521	ENSG00000078319		23307	4499	rs6979218-G	rs6979218	0	6979218	downstream_gene_variant	1	0.7234375	3E-551	550.523	(PILRA, 10816_150_3)	1.16694	[1.13-1.2] unit decrease	Illumina [> 1000000] (imputed)	N
1	rs13243708	0.866464	7	99893148	rs6979218	0.0960166	Immature fraction of reticulocytes	44092	32888494	Vuckovic D	44075	Cell	www.ncbi.nlm.nih.gov/pubmed/32888494	The Polygenic and Monogenic Basis of Blood Traits and Diseases.	408,112 British individuals	NA	7q22.1		CASTOR3 - PMS2P1	ENSG00000239521	ENSG00000078319		23307	4499	rs6979218-G	rs6979218	0	6979218	downstream_gene_variant	1	0.732014	2E-9	8.69897		0.0155948	[0.011-0.021] unit decrease	Affymetrix [93095623] (imputed)	N
1	rs13243708	0.866464	7	99893148	rs6979218	0.0960166	Whole brain restricted isotropic diffusion (multivariate analysis)	44777	35505052	Fan CC	44684	Nat Commun	www.ncbi.nlm.nih.gov/pubmed/35505052	Multivariate genome-wide association study on tissue-sensitive diffusion metrics highlights pathways that shape the human brain.	23,543 European ancestry individuals	11,555 European ancestry individuals, 3,030 non-European ancestry individuals	7q22.1		CASTOR3 - PMS2P1	ENSG00000239521	ENSG00000078319		23307	4499	rs6979218-?	rs6979218	0	6979218	downstream_gene_variant	1	NR	1E-11	11	(EA)	NA		NR [NR] (imputed)	N
1	rs13243708	0.866464	7	99893148	rs6979218	0.0960166	Rheumatoid arthritis	44874	36333501	Ishigaki K	44869	Nat Genet	www.ncbi.nlm.nih.gov/pubmed/36333501	Multi-ancestry genome-wide association analyses identify novel genetic mechanisms in rheumatoid arthritis.	11,025 East Asian ancestry cases, 162,608 East Asian ancestry controls	NA	7q22.1		CASTOR3 - PMS2P1	ENSG00000239521	ENSG00000078319		23307	4499	rs6979218-G	rs6979218	0	6979218	downstream_gene_variant	1	0.38	1E-10	10		1.11561	[1.07883808617539-1.15363218195175]	Affymetrix, Illumina [20990826] (imputed)	N
1	rs13243708	0.866464	7	99893148	rs6979218	0.0960166	Rheumatoid arthritis (rheumatoid factor and/or anti-cyclic citrullinated peptide seropositive)	44874	36333501	Ishigaki K	44869	Nat Genet	www.ncbi.nlm.nih.gov/pubmed/36333501	Multi-ancestry genome-wide association analyses identify novel genetic mechanisms in rheumatoid arthritis.	17,221 European ancestry cases, 74,823 European ancestry controls, 8,340 East Asian ancestry cases, 162,608 East Asian ancestry controls, 841 African ancestry cases, 1,108 African ancestry controls, 689 South Asian ancestry cases, 1,258 South Asian ancestry controls, 357 Arab ancestry cases, 352 Arab ancestry controls	NA	7q22.1		CASTOR3 - PMS2P1	ENSG00000239521	ENSG00000078319		23307	4499	rs6979218-G	rs6979218	0	6979218	downstream_gene_variant	1	NR	2E-7	6.69897		1.08632	[1.05299298651051-1.12071113676317]	Affymetrix, Illumina [20990826] (imputed)	N
1	rs13243708	0.866464	7	99893148	rs6979218	0.0960166	Rheumatoid arthritis (rheumatoid factor and/or anti-cyclic citrullinated peptide seropositive)	44874	36333501	Ishigaki K	44869	Nat Genet	www.ncbi.nlm.nih.gov/pubmed/36333501	Multi-ancestry genome-wide association analyses identify novel genetic mechanisms in rheumatoid arthritis.	8,340 East Asian ancestry cases, 162,608 East Asian ancestry controls	NA	7q22.1		CASTOR3 - PMS2P1	ENSG00000239521	ENSG00000078319		23307	4499	rs6979218-G	rs6979218	0	6979218	downstream_gene_variant	1	0.38	4E-6	5.39794		1.10849	[1.06129387393679-1.15778789849916]	Affymetrix, Illumina [20990826] (imputed)	N
1	rs13243708	0.866464	7	99893148	rs6979218	0.0960166	Rheumatoid arthritis	44874	36333501	Ishigaki K	44869	Nat Genet	www.ncbi.nlm.nih.gov/pubmed/36333501	Multi-ancestry genome-wide association analyses identify novel genetic mechanisms in rheumatoid arthritis.	22,350 European ancestry cases, 74,823 European ancestry controls, 11,025 East Asian ancestry cases, 162,608 East Asian ancestry controls, 999 African ancestry cases, 1,108 African ancestry controls, 986 South Asian ancestry cases, 1,258 South Asian ancestry controls, 511 Arab ancestry cases, 352 Arab ancestry controls	NA	7q22.1		CASTOR3 - PMS2P1	ENSG00000239521	ENSG00000078319		23307	4499	rs6979218-G	rs6979218	0	6979218	downstream_gene_variant	1	NR	2E-11	10.699		1.09057	[1.06313327543228-1.11871368729799]	Affymetrix, Illumina [20990826] (imputed)	N
1	rs13243708	0.866464	7	99626035	rs1015538	0.0946743	Diastolic blood pressure	43506	27841878	Hoffmann TJ	42688	Nat Genet	www.ncbi.nlm.nih.gov/pubmed/27841878	Genome-wide association analyses using electronic health records identify new loci influencing blood pressure variation.	295,529 European ancestry individuals, 8,231 Latino individuals, 3,058 African American individuals, 2,029 African British individuals, 7,701 East Asian ancestry individuals, 2,735 South Asian ancestry individuals, 1,979 mixed and unknown ancestry individuals	NA	7q22.1	ZKSCAN1	ZKSCAN1			ENSG00000106261	NA	NA	rs1015538-A	rs1015538	0	1015538	intron_variant	0		3E-8	7.52288		0.137	unit increase	Affymetrix [at least 2696785] (imputed)	N
1	rs13243708	0.866464	7	99626035	rs1015538	0.0946743	Height	44544	34594039	Sakaue S	44469	Nat Genet	www.ncbi.nlm.nih.gov/pubmed/34594039	A cross-population atlas of genetic associations for 220 human phenotypes.	165,056 East Asian ancestry individuals	NA	7q22.1		ZKSCAN1			ENSG00000106261	NA	NA	rs1015538-G	rs1015538	0	1015538	intron_variant	0	0.593539	2E-13	12.699		0.0150213	[0.011-0.019] unit decrease	Illumina [13479295] (imputed)	N
1	rs13243708	0.866464	7	99489571	rs17277546	0.0904619	Serum metabolite levels	43355	23093944	Krumsiek J	41200	PLoS Genet	www.ncbi.nlm.nih.gov/pubmed/23093944	Mining the unknown: a systems approach to metabolite identification combining genetic and metabolic information.	1,678 European ancestry individuals	NA	7q22.1	TRIM4	TRIM4			ENSG00000146833	NA	NA	rs17277546-?	rs17277546	0	17277546	3_prime_UTR_variant	0	NR	3E-15	14.5229	(epiandrosteronesulfate)	0.1717	[NR] unit decrease	Affymetrix [655658]	N
1	rs13243708	0.866464	7	99489571	rs17277546	0.0904619	Serum metabolite levels	43355	23093944	Krumsiek J	41200	PLoS Genet	www.ncbi.nlm.nih.gov/pubmed/23093944	Mining the unknown: a systems approach to metabolite identification combining genetic and metabolic information.	1,678 European ancestry individuals	NA	7q22.1	TRIM4	TRIM4			ENSG00000146833	NA	NA	rs17277546-?	rs17277546	0	17277546	3_prime_UTR_variant	0	NR	2E-21	20.699	(androsteronesulfate)	0.2435	[NR] unit decrease	Affymetrix [655658]	N
1	rs13243708	0.866464	7	99489571	rs17277546	0.0904619	Estrone levels	43290	29325096	Eriksson AL	43109	J Clin Endocrinol Metab	www.ncbi.nlm.nih.gov/pubmed/29325096	Genetic Determinants of Circulating Estrogen Levels, and Evidence of a Causal Effect of Estradiol on Bone Density in Men.	7,570 European ancestry men	NA	7q22.1	TRIM4	TRIM4			ENSG00000146833	NA	NA	rs17277546-G	rs17277546	0	17277546	3_prime_UTR_variant	0	0.95	6E-14	13.2218		3.59	[2.65-4.53] pg/ml increase	Affymetrix, Illumina [~ 2500000] (imputed)	N
1	rs13243708	0.866464	7	99489571	rs17277546	0.0904619	Dehydroepiandrosterone sulphate levels	40689	21533175	Zhai G	40647	PLoS Genet	www.ncbi.nlm.nih.gov/pubmed/21533175	Eight common genetic variants associated with serum DHEAS levels suggest a key role in ageing mechanisms.	14,846 European ancestry individuals	NA	7q22.1	TRIM4, CYP3A43	TRIM4			ENSG00000146833	NA	NA	rs17277546-A	rs17277546	0	17277546	3_prime_UTR_variant	0	0.05	2E-11	10.699		0.11	[0.07-0.15] umol/L decrease	Affymetrix, Illumina [~ 2500000] (imputed)	N
1	rs13243708	0.866464	7	99489571	rs17277546	0.0904619	Metabolic traits	40963	21886157	Suhre K	40786	Nature	www.ncbi.nlm.nih.gov/pubmed/21886157	Human metabolic individuality in biomedical and pharmaceutical research.	2,820 European ancestry individuals	NA	7q22.1	CYP3A4	TRIM4			ENSG00000146833	NA	NA	rs17277546-A	rs17277546	0	17277546	3_prime_UTR_variant	0	0.045	9E-40	39.0458	(androsterone sulfate + 2 other traits)	0.476	[NR] unit decrease	Affymetrix, Illumina [534665]	N
1	rs13243708	0.866464	7	99489571	rs17277546	0.0904619	Testosterone levels	44376	33462484	Sinnott-Armstrong N	44214	Nat Genet	www.ncbi.nlm.nih.gov/pubmed/33462484	Genetics of 35 blood and urine biomarkers in the UK Biobank.	310,461 European ancestry individuals, 5,453 African ancestry individuals, 6,680 South Asian ancestry individuals	NA	7q22.1	NR	TRIM4			ENSG00000146833	NA	NA	rs17277546-A	rs17277546	0	17277546	3_prime_UTR_variant	0	NR	2E-36	35.699		0.0763	[0.064-0.088] unit decrease	Affymetrix [9000000] (imputed)	N
1	rs13243708	0.866464	7	99489571	rs17277546	0.0904619	Androsterone sulfate levels in elite athletes	44805	31882771	Al-Khelaifi F	43826	Sci Rep	www.ncbi.nlm.nih.gov/pubmed/31882771	Metabolic GWAS of elite athletes reveals novel genetically-influenced metabolites associated with athletic performance.	490 individuals	NA	7q22.1		TRIM4			ENSG00000146833	NA	NA	rs17277546-?	rs17277546	0	17277546	3_prime_UTR_variant	0	NR	6E-10	9.22185		0.997197	[0.69-1.31] unit decrease	Illumina [275016]	N
1	rs13243708	0.866464	7	99489571	rs17277546	0.0904619	Epiandrosterone sulfate levels in elite athletes	44805	31882771	Al-Khelaifi F	43826	Sci Rep	www.ncbi.nlm.nih.gov/pubmed/31882771	Metabolic GWAS of elite athletes reveals novel genetically-influenced metabolites associated with athletic performance.	490 individuals	NA	7q22.1		TRIM4			ENSG00000146833	NA	NA	rs17277546-?	rs17277546	0	17277546	3_prime_UTR_variant	0	NR	5E-7	6.30103		0.824641	[0.51-1.14] unit decrease	Illumina [275016]	N
1	rs13243708	0.866464	7	99625796	rs1963304	0.0903469	Height	43754	31562340	Akiyama M	43735	Nat Commun	www.ncbi.nlm.nih.gov/pubmed/31562340	Characterizing rare and low-frequency height-associated variants in the Japanese population.	159,095 Japanese ancestry individuals	32,692 Japanese ancestry individuals	7q22.1	ZKSCAN1	ZKSCAN1			ENSG00000106261	NA	NA	rs1963304-?	rs1963304	0	1963304	intron_variant	0	NR	1E-14	14		0.022342	[0.017-0.028] unit decrease	Illumina [27896057] (imputed)	N
1	rs13243708	0.866464	7	99612405	rs7788746	0.0857035	Diastolic blood pressure	44797	35762941	Plotnikov D	44713	Invest Ophthalmol Vis Sci	www.ncbi.nlm.nih.gov/pubmed/35762941	High Blood Pressure and Intraocular Pressure: A Mendelian Randomization Study.	526,001 European ancestry individuals	NA	7q22.1		AZGP1P1 - ZKSCAN1	ENSG00000214313	ENSG00000106261		26944	790	rs7788746-T	rs7788746	0	7788746	upstream_gene_variant	1	NR	1E-17	17		0.1881	[0.14-0.23] unit decrease	NR [NR] (imputed)	N
1	rs13243708	0.866464	7	99893765	rs73161745	0.0681835	Reticulocyte fraction of red cells	44092	32888494	Vuckovic D	44075	Cell	www.ncbi.nlm.nih.gov/pubmed/32888494	The Polygenic and Monogenic Basis of Blood Traits and Diseases.	408,112 British individuals	NA	7q22.1	NR	CASTOR3 - PMS2P1	ENSG00000239521	ENSG00000078319		23924	3882	rs73161745-T	rs73161745	0	73161745	downstream_gene_variant	1	0.292551	1E-14	14		0.0197227	[0.015-0.025] unit decrease	Affymetrix [93095623] (imputed)	N
1	rs13243708	0.866464	7	99893765	rs73161745	0.0681835	JT interval	44858	36050321	Young WJ	44805	Nat Commun	www.ncbi.nlm.nih.gov/pubmed/36050321	Genetic analyses of the electrocardiographic QT interval and its components identify additional loci and pathways.	212,199 European ancestry individuals	NA	7q22.1		CASTOR3 - PMS2P1	ENSG00000239521	ENSG00000078319		23924	3882	rs73161745-T	rs73161745	0	73161745	downstream_gene_variant	1	0.2902	5E-10	9.30103		0.0221	[0.015-0.029] unit increase	Affymetrix, Illumina [NR] (imputed)	N
1	rs13243708	0.866464	7	99840461	rs866500	0.0432001	Alzheimer's disease or family history of Alzheimer's disease	43301	29777097	Marioni RE	43238	Transl Psychiatry	www.ncbi.nlm.nih.gov/pubmed/29777097	GWAS on family history of Alzheimer's disease.	up to 42,034 British ancestry individuals with parental history of Alzheimer's disease, at least 272,244 British ancestry individuals with no parental history of Alzheimer's disease, 25,580 Alzheimer's disease cases, 48,466 controls	NA	7q22.1	NR	CASTOR3			ENSG00000239521	NA	NA	rs866500-?	rs866500	0	866500	intron_variant	0	NR	5E-8	7.30103		NA		Affymetrix [7795605] (imputed)	N
1	rs13243708	0.866464	7	99550801	rs10953292	0.0396948	Height	43606	30595370	Kichaev G	43461	Am J Hum Genet	www.ncbi.nlm.nih.gov/pubmed/30595370	Leveraging Polygenic Functional Enrichment to Improve GWAS Power.	approximately 458,000 European ancestry individuals	NA	7q22.1		Y_RNA - AZGP1	ENSG00000200742	ENSG00000160862		16467	13542	rs10953292-?	rs10953292	0	10953292	intergenic_variant	1	NR	4E-10	9.39794		NA		NR [~ 8900000] (imputed)	N
1	rs13243708	0.866464	7	99703958	rs2293479	0.0390468	Alzheimer's disease or family history of Alzheimer's disease	43301	29777097	Marioni RE	43238	Transl Psychiatry	www.ncbi.nlm.nih.gov/pubmed/29777097	GWAS on family history of Alzheimer's disease.	up to 42,034 British ancestry individuals with parental history of Alzheimer's disease, at least 272,244 British ancestry individuals with no parental history of Alzheimer's disease, 25,580 Alzheimer's disease cases, 48,466 controls	NA	7q22.1	NR	AP4M1			ENSG00000221838	NA	NA	rs2293479-?	rs2293479	0	2293479	intron_variant	0	NR	5E-8	7.30103		NA		Affymetrix [7795605] (imputed)	N
1	rs13243708	0.866464	7	99736059	rs11771139	0.0367626	Cortical thickness	44545	34560273	Shadrin AA	44460	Neuroimage	www.ncbi.nlm.nih.gov/pubmed/34560273	Vertex-wise multivariate genome-wide association study identifies 780 unique genetic loci associated with cortical morphology.	35,657 White British ancestry individuals	NA	7q22.1	NR	MBLAC1 - RPL7P60	ENSG00000214309	ENSG00000214142		9941	1193	rs11771139-A	rs11771139	0	11771139	intron_variant	1	0.2853	3E-16	15.5229		NA		NR [9056863] (imputed)	N
1	rs13243708	0.866464	7	99736059	rs11771139	0.0367626	Vertex-wise cortical thickness	44627	34910505	van der Meer D	44545	Sci Adv	www.ncbi.nlm.nih.gov/pubmed/34910505	The genetic architecture of human cortical folding.	33,748 European ancestry individuals	NA	7q22.1		MBLAC1 - RPL7P60	ENSG00000214309	ENSG00000214142		9941	1193	rs11771139-A	rs11771139	0	11771139	intron_variant	1	0.28	9E-19	18.0458		8.84	z score increase	Affymetrix [9061022] (imputed)	N
1	rs13243708	0.866464	7	99429843	rs651430	0.0348201	Retinal vascular fractal density	44635	34743558	Zekavat SM	44508	Circulation	www.ncbi.nlm.nih.gov/pubmed/34743558	Deep Learning of the Retina Enables Phenome- and Genome-wide Analyses of the Microvasculature.	38,932 British ancestry individuals	NA	7q22.1		CYP3A43			ENSG00000021461	NA	NA	rs651430-G	rs651430	0	651430	intron_variant	0	0.45329	7E-7	6.1549		0.033838	[0.02-0.047] unit decrease	Affymetrix [15580782] (imputed)	N
1	rs13243708	0.866464	7	99932049	rs7384878	0.0318276	Family history of Alzheimer's disease	43542	30617256	Jansen IE	43472	Nat Genet	www.ncbi.nlm.nih.gov/pubmed/30617256	Genome-wide meta-analysis identifies new loci and functional pathways influencing Alzheimer's disease risk.	47,793 European ancestry cases, 328,320 European ancestry controls	NA	7q22.1	ZCWPW1	PMS2P1			ENSG00000078319	NA	NA	rs7384878-C	rs7384878	0	7384878	intron_variant	0	NR	2E-10	9.69897		6.335	NR unit decrease	Affymetrix [10847151] (imputed)	N
1	rs13243708	0.866464	7	99932049	rs7384878	0.0318276	Family history of Alzheimer's disease	43301	29777097	Marioni RE	43238	Transl Psychiatry	www.ncbi.nlm.nih.gov/pubmed/29777097	GWAS on family history of Alzheimer's disease.	up to 42,034 British ancestry individuals with parental history of Alzheimer's disease, at least 272,244 European ancestry individuals with no parental history of Alzheimer's disease	NA	7q22.1	NR	PMS2P1			ENSG00000078319	NA	NA	rs7384878-?	rs7384878	0	7384878	intron_variant	0	NR	1E-10	10		1.07	[1.05, 1.09]	Affymetrix [7795605] (imputed)	N
1	rs13243708	0.866464	7	99932049	rs7384878	0.0318276	Late-onset Alzheimer's disease	44502	34493870	Wightman DP	44446	Nat Genet	www.ncbi.nlm.nih.gov/pubmed/34493870	A genome-wide association study with 1,126,563 individuals identifies new risk loci for Alzheimer's disease.	90,338 cases, 1,036,225 controls	NA	7q22.1		PMS2P1			ENSG00000078319	NA	NA	rs7384878-?	rs7384878	0	7384878	intron_variant	0	NR	9E-16	15.0458		NA		Illumina [NR] (imputed)	N
1	rs13243708	0.866464	7	99932049	rs7384878	0.0318276	Alzheimer's disease	44657	35379992	Bellenguez C	44655	Nat Genet	www.ncbi.nlm.nih.gov/pubmed/35379992	New insights into the genetic etiology of Alzheimer's disease and related dementias.	39,106 European ancestry clinically diagnosed cases, 46,828 European ancestry proxy cases, 401,577 European ancestry controls	25,392 cases, 276,086 controls	7q22.1		PMS2P1			ENSG00000078319	NA	NA	rs7384878-C	rs7384878	0	7384878	intron_variant	0	0.31	1E-26	26		0.92	[0.91-0.94]	Affymetrix, Illumina [21101114] (imputed)	N
1	rs13243708	0.866464	7	99932049	rs7384878	0.0318276	Red cell distribution width	43504	30595370	Kichaev G	43461	Am J Hum Genet	www.ncbi.nlm.nih.gov/pubmed/30595370	Leveraging Polygenic Functional Enrichment to Improve GWAS Power.	approximately 445,000 European ancestry individuals	NA	7q22.1		PMS2P1			ENSG00000078319	NA	NA	rs7384878-?	rs7384878	0	7384878	intron_variant	0	NR	2E-8	7.69897		NA		NR [~ 8900000] (imputed)	N
1	rs13243708	0.866464	7	99471072	rs2099446	0.0300434	Alzheimer’s disease polygenic risk score (upper quantile vs lower quantile)	44791	35589863	Gouveia C	44700	Sci Rep	www.ncbi.nlm.nih.gov/pubmed/35589863	Genome-wide association of polygenic risk extremes for Alzheimer's disease in the UK Biobank.	18,892 European ancestry high risk individuals, 18,892 European ancestry low risk individuals	NA	7q22.1		CYP3A52P - OR2AE1	ENSG00000260524	ENSG00000244623		1191	2613	rs2099446-?	rs2099446	0	2099446	downstream_gene_variant	1	NR	7E-16	15.1549		0.89	[0.86-0.91]	NR [NR]	N
2	rs4642714	0.820817	9	109338067	rs36123652	0.0262694	Beer or cider consumption (glasses per month) (UKB data field 1578, 4420)	44803	32193382	Cole JB	43909	Nat Commun	www.ncbi.nlm.nih.gov/pubmed/32193382	Comprehensive genomic analysis of dietary habits in UK Biobank identifies hundreds of genetic associations.	387,404 European ancestry individuals	NA	9q31.2		LINC01505			ENSG00000234323	NA	NA	rs36123652-A	rs36123652	0	36123652	intron_variant	0	0.81931	6E-11	10.2218		0.0191933	[0.013-0.025] unit increase	NR [NR] (imputed)	N
1	rs13243708	0.866464	7	100015457	rs13222543	0.0205231	Blood metabolite ratios	41983	24816252	Shin SY	41770	Nat Genet	www.ncbi.nlm.nih.gov/pubmed/24816252	An atlas of genetic influences on human blood metabolites.	Up to 5,591 European ancestry individuals	Up to 1,767 European ancestry individuals	7q22.1	ZCWPW1	ZCWPW1			ENSG00000078487	NA	NA	rs13222543-T	rs13222543	0	13222543	intron_variant	0	0.02	4E-104	103.398	(androsterone sulfate/4-androsten-3beta,17beta-diol disulfate 2)	0.49	[0.44-0.54] unit decrease	Affymetrix, Illumina [2100000] (imputed)	N
1	rs13243708	0.866464	7	100015457	rs13222543	0.0205231	Blood metabolite levels	41983	24816252	Shin SY	41770	Nat Genet	www.ncbi.nlm.nih.gov/pubmed/24816252	An atlas of genetic influences on human blood metabolites.	7,824 European ancestry individuals	NA	7q22.1	ZCWPW1	ZCWPW1			ENSG00000078487	NA	NA	rs13222543-T	rs13222543	0	13222543	intron_variant	0	0.02	7E-74	73.1549	(androsterone sulfate)	0.477	[0.43-0.53] unit decrease	Affymetrix, Illumina [2100000] (imputed)	N
1	rs13243708	0.866464	7	100015457	rs13222543	0.0205231	Blood metabolite levels	41983	24816252	Shin SY	41770	Nat Genet	www.ncbi.nlm.nih.gov/pubmed/24816252	An atlas of genetic influences on human blood metabolites.	7,824 European ancestry individuals	NA	7q22.1	ZCWPW1	ZCWPW1			ENSG00000078487	NA	NA	rs13222543-T	rs13222543	0	13222543	intron_variant	0	0.02	3E-47	46.5229	(epiandrosterone sulfate)	0.347	[0.3-0.39] unit decrease	Affymetrix, Illumina [2100000] (imputed)	N
1	rs13243708	0.866464	7	100015457	rs13222543	0.0205231	Blood metabolite levels	41983	24816252	Shin SY	41770	Nat Genet	www.ncbi.nlm.nih.gov/pubmed/24816252	An atlas of genetic influences on human blood metabolites.	7,824 European ancestry individuals	NA	7q22.1	ZCWPW1	ZCWPW1			ENSG00000078487	NA	NA	rs13222543-T	rs13222543	0	13222543	intron_variant	0	0.02	1E-20	20	(5alpha-androstan-3beta,17beta-diol disulfate)	0.263	[0.21-0.32] unit decrease	Affymetrix, Illumina [2100000] (imputed)	N
1	rs13243708	0.866464	7	100015457	rs13222543	0.0205231	DHEAS levels	43759	31169883	Pott J	43622	J Clin Endocrinol Metab	www.ncbi.nlm.nih.gov/pubmed/31169883	Genetic association study of eight steroid hormones and implications for sexual dimorphism of coronary artery disease.	4,301 European ancestry men, 3,358 European ancestry women	NA	7q22.1	NR	ZCWPW1			ENSG00000078487	NA	NA	rs13222543-T	rs13222543	0	13222543	intron_variant	0	0.017	1E-8	8	(men)	0.30917	[0.2-0.42] unit decrease	Affymetrix [up to 8900000] (imputed)	N
1	rs13243708	0.866464	7	100015457	rs13222543	0.0205231	DHEAS levels	43759	31169883	Pott J	43622	J Clin Endocrinol Metab	www.ncbi.nlm.nih.gov/pubmed/31169883	Genetic association study of eight steroid hormones and implications for sexual dimorphism of coronary artery disease.	4,301 European ancestry men, 3,358 European ancestry women	NA	7q22.1	NR	ZCWPW1			ENSG00000078487	NA	NA	rs13222543-T	rs13222543	0	13222543	intron_variant	0	0.017	2E-7	6.69897		0.220414	[0.14-0.3] unit decrease	Affymetrix [up to 8900000] (imputed)	N
1	rs13243708	0.866464	7	100015457	rs13222543	0.0205231	Testosterone levels	44376	33462484	Sinnott-Armstrong N	44214	Nat Genet	www.ncbi.nlm.nih.gov/pubmed/33462484	Genetics of 35 blood and urine biomarkers in the UK Biobank.	310,461 European ancestry individuals, 5,453 African ancestry individuals, 6,680 South Asian ancestry individuals	NA	7q22.1	NR	ZCWPW1			ENSG00000078487	NA	NA	rs13222543-T	rs13222543	0	13222543	intron_variant	0	NR	1E-14	14		0.0721	[0.054-0.09] unit decrease	Affymetrix [9000000] (imputed)	N
1	rs13243708	0.866464	7	99433590	rs80193476	0.0204055	DHEAS levels	43759	31169883	Pott J	43622	J Clin Endocrinol Metab	www.ncbi.nlm.nih.gov/pubmed/31169883	Genetic association study of eight steroid hormones and implications for sexual dimorphism of coronary artery disease.	4,301 European ancestry men, 3,358 European ancestry women	NA	7q22.1	NR	CYP3A43			ENSG00000021461	NA	NA	rs80193476-T	rs80193476	0	80193476	intron_variant	0	0.041	6E-13	12.2218		0.194554	[0.14-0.25] unit decrease	Affymetrix [up to 8900000] (imputed)	N
1	rs13243708	0.866464	7	99433590	rs80193476	0.0204055	DHEAS levels	43759	31169883	Pott J	43622	J Clin Endocrinol Metab	www.ncbi.nlm.nih.gov/pubmed/31169883	Genetic association study of eight steroid hormones and implications for sexual dimorphism of coronary artery disease.	4,301 European ancestry men, 3,358 European ancestry women	NA	7q22.1	NR	CYP3A43			ENSG00000021461	NA	NA	rs80193476-T	rs80193476	0	80193476	intron_variant	0	0.04	2E-10	9.69897	(men)	0.221598	[0.15-0.29] unit decrease	Affymetrix [up to 8900000] (imputed)	N
1	rs13243708	0.866464	7	99971313	rs2405442	0.0202243	Alzheimer's disease (age of onset)	44585	33637690	He L	44253	Transl Psychiatry	www.ncbi.nlm.nih.gov/pubmed/33637690	Exome-wide age-of-onset analysis reveals exonic variants in ERN1 and SPPL2C associated with Alzheimer's disease.	10,216 European ancestry individuals	9,261 European ancestry individuals	7q22.1		PILRA			ENSG00000085514	NA	NA	rs2405442-?	rs2405442	0	2405442	synonymous_variant	0	NR	6E-8	7.22185		0.879		NR [110450]	N
1	rs13243708	0.866464	7	99971313	rs2405442	0.0202243	Lung function (FEV1/FVC)	44508	33766948	Zhu Z	44280	Eur Respir J	www.ncbi.nlm.nih.gov/pubmed/33766948	A large-scale genome-wide association analysis of lung function in the Chinese population identifies novel loci and highlights shared genetic etiology with obesity.	100,285 Chinese ancestry individuals	NA	7q22.1		PILRA			ENSG00000085514	NA	NA	rs2405442-T	rs2405442	0	2405442	synonymous_variant	0	0.59	2E-10	9.69897		0.029	unit decrease	Affymetrix [NR] (imputed)	N
1	rs13243708	0.866464	7	99598286	rs6946168	0.0200187	Refractive error	43979	32231278	Hysi PG	43920	Nat Genet	www.ncbi.nlm.nih.gov/pubmed/32231278	Meta-analysis of 542,934 subjects of European ancestry identifies new genes and mechanisms predisposing to refractive error and myopia.	542,934 European ancestry individuals	NA	7q22.1	OR2AE1, TRIM4, GJC3, AZGP1, AZGP1P1, ZKSCAN1, ZSCAN21, ZNF3, MCM7, AP4M1, TAF6, CNPY4, MBLAC1, LAMTOR4, GAL3ST4, GPC2, STAG3, GATS, PVRIG, SPDYE3, PILRA, ZCWPW1, TSC22D4, NYAP1, EPO, ZAN	AZGP1P1 - ZKSCAN1	ENSG00000214313	ENSG00000106261		13128	14909	rs6946168-?	rs6946168	0	6946168	intron_variant	1		3E-16	15.5229		NA		Affymetrix, Illumina [NR] (imputed)	N
2	rs4642714	0.820817	9	109328165	rs10978543	0.0150454	Regular attendance at a pub or social club	43486	29970889	Day FR	43284	Nat Commun	www.ncbi.nlm.nih.gov/pubmed/29970889	Elucidating the genetic basis of social interaction and isolation.	124,047 European ancestry cases, 328,255 European ancestry controls	NA	9q31.2	ZNF462	LINC01505			ENSG00000234323	NA	NA	rs10978543-A	rs10978543	0	10978543	intron_variant	0	0.721182	9E-9	8.04576		0.00586489	[0.0039-0.0079] unit increase	NR [NR] (imputed)	N
2	rs4642714	0.820817	9	109331094	rs74424378	0.0120987	Risk-taking tendency (4-domain principal component model)	43542	30643258	Karlsson Linner R	43479	Nat Genet	www.ncbi.nlm.nih.gov/pubmed/30643258	Genome-wide association analyses of risk tolerance and risky behaviors in over 1 million individuals identify hundreds of loci and shared genetic influences.	315,894 European ancestry individuals	NA	9q31.2	ZNF462	LINC01505			ENSG00000234323	NA	NA	rs74424378-T	rs74424378	0	74424378	intron_variant	0	0.7637	2E-8	7.69897		0.0170829	[0.011-0.023] unit increase	Affymetrix [~ 11515000] (imputed)	N
2	rs4642714	0.820817	9	109331094	rs74424378	0.0120987	Bitter alcoholic beverage consumption	43706	31046077	Zhong VW	43587	Hum Mol Genet	www.ncbi.nlm.nih.gov/pubmed/31046077	A genome-wide association study of bitter and sweet beverage consumption.	336,448 European ancestry individuals	39,924 European ancestry individuals	9q31.2	MIR8081	LINC01505			ENSG00000234323	NA	NA	rs74424378-T	rs74424378	0	74424378	intron_variant	0	0.7621	5E-9	8.30103		0.007	[0.0046-0.0094] unit increase	Affymetrix [~ 7740000] (imputed)	N
2	rs4642714	0.820817	9	109331094	rs74424378	0.0120987	Alcohol consumption	43732	31358974	Evangelou E	43675	Nat Hum Behav	www.ncbi.nlm.nih.gov/pubmed/31358974	New alcohol-related genes suggest shared genetic mechanisms with neuropsychiatric disorders.	480,842 European ancestry individuals	NA	9q31.2	RP11-308N19.1, ZNF462	LINC01505			ENSG00000234323	NA	NA	rs74424378-T	rs74424378	0	74424378	intron_variant	0	0.76	2E-13	12.699		0.009	[0.007-0.011] unit increase	Affymetrix, Illumina [~ 7100000] (imputed)	N
1	rs13243708	0.866464	7	99036920	rs10215854	0.0110945	White blood cell count	43504	30595370	Kichaev G	43461	Am J Hum Genet	www.ncbi.nlm.nih.gov/pubmed/30595370	Leveraging Polygenic Functional Enrichment to Improve GWAS Power.	approximately 444,000 European ancestry individuals	NA	7q22.1		ATP5MF-PTCD1, CPSF4, PTCD1			ENSG00000248919, ENSG00000160917, ENSG00000106246	NA	NA	rs10215854-?	rs10215854	0	10215854	intron_variant	0	NR	2E-16	15.699		NA		NR [~ 8900000] (imputed)	N
1	rs13243708	0.866464	7	99118801	rs11761528	0.01103	Body mass index	43774	30239722	Pulit SL	43357	Hum Mol Genet	www.ncbi.nlm.nih.gov/pubmed/30239722	Meta-analysis of genome-wide association studies for body fat distribution in 694,649 individuals of European ancestry.	806,834 European ancestry individuals	NA	7q22.1	NA	ZKSCAN5			ENSG00000196652	NA	NA	rs11761528-T	rs11761528	0	11761528	intron_variant	0	0.0874	6E-14	13.2218		0.0227	[0.017-0.029] unit decrease	NR [~ 27400000] (imputed)	N
1	rs13243708	0.866464	7	99118801	rs11761528	0.01103	Dehydroepiandrosterone sulphate levels	40689	21533175	Zhai G	40647	PLoS Genet	www.ncbi.nlm.nih.gov/pubmed/21533175	Eight common genetic variants associated with serum DHEAS levels suggest a key role in ageing mechanisms.	14,846 European ancestry individuals	NA	7q22.1	ZKSCAN5	ZKSCAN5			ENSG00000196652	NA	NA	rs11761528-T	rs11761528	0	11761528	intron_variant	0	0.08	3E-36	35.5229		0.16	[0.14-0.18] umol/L decrease	Affymetrix, Illumina [~ 2500000] (imputed)	N
1	rs13243708	0.866464	7	99118801	rs11761528	0.01103	Testosterone levels	44376	33462484	Sinnott-Armstrong N	44214	Nat Genet	www.ncbi.nlm.nih.gov/pubmed/33462484	Genetics of 35 blood and urine biomarkers in the UK Biobank.	310,461 European ancestry individuals, 5,453 African ancestry individuals, 6,680 South Asian ancestry individuals	NA	7q22.1	NR	ZKSCAN5			ENSG00000196652	NA	NA	rs11761528-T	rs11761528	0	11761528	intron_variant	0	NR	4E-52	51.3979		0.0674	[0.059-0.076] unit decrease	Affymetrix [9000000] (imputed)	N
1	rs13243708	0.866464	7	99137874	rs10264505	0.010988	White blood cell count	44095	32888493	Chen MH	44075	Cell	www.ncbi.nlm.nih.gov/pubmed/32888493	Trans-ethnic and Ancestry-Specific Blood-Cell Genetics in 746,667 Individuals from 5 Global Populations.	562,243 European ancestry individuals	NA	7q22.1	NR	ZKSCAN5 - FAM200A	ENSG00000196652	ENSG00000221909		5551	6049	rs10264505-A	rs10264505	0	10264505	intergenic_variant	1	0.091047	2E-14	13.699		0.024518	[0.018-0.031] SD unit decrease	Affymetrix, Illumina [50601830] (imputed)	N
1	rs13243708	0.866464	7	99137874	rs10264505	0.010988	White blood cell count	44095	32888493	Chen MH	44075	Cell	www.ncbi.nlm.nih.gov/pubmed/32888493	Trans-ethnic and Ancestry-Specific Blood-Cell Genetics in 746,667 Individuals from 5 Global Populations.	746,667 African American or Afro-Caribbean, African ancestry, European ancestry, East Asian ancestry, Hispanic or Latin American and South Asian ancestry individuals	NA	7q22.1	NR	ZKSCAN5 - FAM200A	ENSG00000196652	ENSG00000221909		5551	6049	rs10264505-A	rs10264505	0	10264505	intergenic_variant	1	0.0801717	3E-12	11.5229		NA		Affymetrix, Illumina [24649327] (imputed)	N
2	rs4642714	0.820817	9	109330236	rs4743009	0.010928	Alcohol consumption (drinks per week)	43742	30679032	Brazel DM	43440	Biol Psychiatry	www.ncbi.nlm.nih.gov/pubmed/30679032	Exome Chip Meta-analysis Fine Maps Causal Variants and Elucidates the Genetic Architecture of Rare Coding Variants in Smoking and Alcohol Use.	up to 357,854 European ancestry individuals	NA	9q31.2	ZNF462	LINC01505			ENSG00000234323	NA	NA	rs4743009-A	rs4743009	0	4743009	intron_variant	0	0.201	7E-9	8.1549		0.0183	[0.012-0.025] unit decrease	Illumina [~ 250000] (imputed)	N
1	rs13243708	0.866464	7	99759205	rs34130487	0.00983773	Cortical surface area	44545	34560273	Shadrin AA	44460	Neuroimage	www.ncbi.nlm.nih.gov/pubmed/34560273	Vertex-wise multivariate genome-wide association study identifies 780 unique genetic loci associated with cortical morphology.	35,657 White British ancestry individuals	NA	7q22.1	NR	GAL3ST4			ENSG00000197093	NA	NA	rs34130487-T	rs34130487	0	34130487	intron_variant	0	0.2845	3E-8	7.52288		NA		NR [9056863] (imputed)	N
1	rs13243708	0.866464	7	99032399	rs11973173	0.00806092	White blood cell count	44544	34594039	Sakaue S	44469	Nat Genet	www.ncbi.nlm.nih.gov/pubmed/34594039	A cross-population atlas of genetic associations for 220 human phenotypes.	350,470 European ancestry individuals, 154,355 East Asian ancestry individuals	NA	7q22.1		PTCD1, ATP5MF-PTCD1			ENSG00000106246, ENSG00000248919	NA	NA	rs11973173-G	rs11973173	0	11973173	intron_variant	0	NR	5E-13	12.301		0.0297	[0.022-0.038] unit decrease	Affymetrix, Illumina [20538670] (imputed)	N
2	rs4642714	0.820817	9	109329444	rs4743007	0.00785085	Problematic alcohol use (MTAG)	44088	32451486	Zhou H	43976	Nat Neurosci	www.ncbi.nlm.nih.gov/pubmed/32451486	Genome-wide meta-analysis of problematic alcohol use in 435,563 individuals yields insights into biology and relationships with other traits.	972,915 European ancestry individuals	NA	9q31.2	NR	LINC01505			ENSG00000234323	NA	NA	rs4743007-C	rs4743007	0	4743007	intron_variant	0	0.3069	6E-9	8.22185		0.0152666	[0.01-0.02] unit decrease	Affymetrix [10613246] (imputed)	N
2	rs4642714	0.820817	9	109311146	rs10816394	0.00732031	Vertex-wise sulcal depth	44627	34910505	van der Meer D	44545	Sci Adv	www.ncbi.nlm.nih.gov/pubmed/34910505	The genetic architecture of human cortical folding.	33,748 European ancestry individuals	NA	9q31.2		LINC01505			ENSG00000234323	NA	NA	rs10816394-A	rs10816394	0	10816394	intron_variant	0	0.42	5E-12	11.301		6.92	z score increase	Affymetrix [9061022] (imputed)	N
2	rs4642714	0.820817	9	109353538	rs7028386	0.00673591	Alcohol consumption (drinks per week) (MTAG)	44088	32451486	Zhou H	43976	Nat Neurosci	www.ncbi.nlm.nih.gov/pubmed/32451486	Genome-wide meta-analysis of problematic alcohol use in 435,563 individuals yields insights into biology and relationships with other traits.	972,915 European ancestry individuals	NA	9q31.2	NR	LINC01505			ENSG00000234323	NA	NA	rs7028386-A	rs7028386	0	7028386	intron_variant	0	0.28	3E-9	8.52288		0.0113589	[0.0076-0.0151] unit decrease	Affymetrix [NR] (imputed)	N
1	rs13243708	0.866464	7	99720994	rs35146811	0.00642655	Cortical thickness (MOSTest)	44127	32665545	van der Meer D	44026	Nat Commun	www.ncbi.nlm.nih.gov/pubmed/32665545	Understanding the genetic determinants of the brain with MOSTest.	26,502 European ancestry individuals	NA	7q22.1	NR	CNPY4			ENSG00000166997	NA	NA	rs35146811-?	rs35146811	0	35146811	intron_variant	0		4E-10	9.39794		NA		NR [7428630] (imputed)	N
1	rs13243708	0.866464	7	99720994	rs35146811	0.00642655	Coronary artery disease	43129	29212778	van der Harst P	43075	Circ Res	www.ncbi.nlm.nih.gov/pubmed/29212778	Identification of 64 Novel Genetic Loci Provides an Expanded View on the Genetic Architecture of Coronary Artery Disease.	88,192 cases, 162,544 controls	34,541 cases, 261,984 controls	7q22.1	CNPY4, MBLAC1, TAF6	CNPY4			ENSG00000166997	NA	NA	rs35146811-A	rs35146811	0	35146811	intron_variant	0	0.7245	2E-6	5.69897		0.0337	[0.02-0.048] unit decrease	NR [8041861] (imputed)	N
1	rs13243708	0.866464	7	99720994	rs35146811	0.00642655	Vertex-wise sulcal depth	44627	34910505	van der Meer D	44545	Sci Adv	www.ncbi.nlm.nih.gov/pubmed/34910505	The genetic architecture of human cortical folding.	33,748 European ancestry individuals	NA	7q22.1		CNPY4			ENSG00000166997	NA	NA	rs35146811-C	rs35146811	0	35146811	intron_variant	0	0.27	3E-13	12.5229		7.29	z score increase	Affymetrix [9061022] (imputed)	N
1	rs13243708	0.866464	7	99720994	rs35146811	0.00642655	Coronary artery disease	44792	35915156	Tcheandjieu C	44774	Nat Med	www.ncbi.nlm.nih.gov/pubmed/35915156	Large-scale genome-wide association study of coronary artery disease in genetically diverse populations.	190,493 European ancestry cases, 582,775 European ancestry controls	NA	7q22.1		CNPY4			ENSG00000166997	NA	NA	rs35146811-A	rs35146811	0	35146811	intron_variant	0	NR	2E-8	7.69897		0.97		Affymetrix [NR] (imputed)	N
2	rs4642714	0.820817	9	109378080	rs969650	0.00618327	Smoking status (ever vs never smokers)	43542	30643258	Karlsson Linner R	43479	Nat Genet	www.ncbi.nlm.nih.gov/pubmed/30643258	Genome-wide association analyses of risk tolerance and risky behaviors in over 1 million individuals identify hundreds of loci and shared genetic influences.	518,633 European ancestry individuals	NA	9q31.2	ZNF462	LINC01505			ENSG00000234323	NA	NA	rs969650-T	rs969650	0	969650	non_coding_transcript_exon_variant	0	0.6432	2E-8	7.69897		0.0117418	[0.0076-0.0159] unit increase	Affymetrix [11514654] (imputed)	N
1	rs13243708	0.866464	7	99207876	rs7792939	0.00583442	Anthropometric traits	39902	19260139	Polasek O	39845	Croat Med J	www.ncbi.nlm.nih.gov/pubmed/19260139	Genome-wide association study of anthropometric traits in Korcula Island, Croatia.	898 Korculan (founder/genetic isolate) individuals	NA	7q22.1	ZNF498	TMEM225B			ENSG00000244219	NA	NA	rs7792939-?	rs7792939	0	7792939	intron_variant	0	0.15	5E-6	5.30103	(brachial circumference)	0.26	[0.15-0.37] mm increase	Illumina [316730]	N
1	rs13243708	0.866464	7	99207876	rs7792939	0.00583442	Anthropometric traits	39902	19260139	Polasek O	39845	Croat Med J	www.ncbi.nlm.nih.gov/pubmed/19260139	Genome-wide association study of anthropometric traits in Korcula Island, Croatia.	898 Korculan (founder/genetic isolate) individuals	NA	7q22.1	ZNF498	TMEM225B			ENSG00000244219	NA	NA	rs7792939-?	rs7792939	0	7792939	intron_variant	0	0.15	4E-6	5.39794	(weight)	0.26	[0.15-0.37] kg increase	Illumina [316730]	N
1	rs13243708	0.866464	7	99207876	rs7792939	0.00583442	Anthropometric traits	39902	19260139	Polasek O	39845	Croat Med J	www.ncbi.nlm.nih.gov/pubmed/19260139	Genome-wide association study of anthropometric traits in Korcula Island, Croatia.	898 Korculan (founder/genetic isolate) individuals	NA	7q22.1	ZNF498	TMEM225B			ENSG00000244219	NA	NA	rs7792939-?	rs7792939	0	7792939	intron_variant	0	0.15	6E-6	5.22185	(hip circumference)	0.26	[0.15-0.37] mm increase	Illumina [316730]	N
2	rs4642714	0.820817	9	109344059	rs4335177	0.00573383	Response to paliperidone in schizophrenia (positive Marder score)	42870	27846195	Li Q	42685	Pharmacogenet Genomics	www.ncbi.nlm.nih.gov/pubmed/27846195	Genome-wide association study of paliperidone efficacy.	1,390 European ancestry cases	NA	9q31.2		LINC01505			ENSG00000234323	NA	NA	rs4335177-?	rs4335177	0	4335177	intron_variant	0	NR	4E-6	5.39794	(MLM)	0.183481	[0.11-0.26] unit increase	Illumina [~ 9000000] (imputed)	N
1	rs13243708	0.866464	7	99739219	rs76483787	0.00283938	Alzheimer’s disease polygenic risk score (upper quantile vs lower quantile)	44791	35589863	Gouveia C	44700	Sci Rep	www.ncbi.nlm.nih.gov/pubmed/35589863	Genome-wide association of polygenic risk extremes for Alzheimer's disease in the UK Biobank.	18,892 European ancestry high risk individuals, 18,892 European ancestry low risk individuals	NA	7q22.1		RPL7P60 - LAMTOR4	ENSG00000214142	ENSG00000188186		914	7316	rs76483787-?	rs76483787	0	76483787	upstream_gene_variant	1	NR	4E-14	13.3979		NA		NR [NR]	N
1	rs13243708	0.866464	7	99692993	rs2261360	NA	Lung function (FEV1/FVC)	43551	30804560	Shrine N	43521	Nat Genet	www.ncbi.nlm.nih.gov/pubmed/30804560	New genetic signals for lung function highlight pathways and chronic obstructive pulmonary disease associations across multiple ancestries.	321,047 European ancestry individuals	79,005 European ancestry individuals	7q22.1	ZKSCAN1	MCM7			ENSG00000166508	NA	NA	rs2261360-T	rs2261360	0	2261360	intron_variant	0	0.2322	9E-15	14.0458		0.0219	[0.016-0.027] unit increase	Affymetrix [19819130] (imputed)	N
1	rs13243708	0.866464	7	99692993	rs2261360	NA	Retinal vascular fractal density	44635	34743558	Zekavat SM	44508	Circulation	www.ncbi.nlm.nih.gov/pubmed/34743558	Deep Learning of the Retina Enables Phenome- and Genome-wide Analyses of the Microvasculature.	38,932 British ancestry individuals	NA	7q22.1		MCM7			ENSG00000166508	NA	NA	rs2261360-T	rs2261360	0	2261360	intron_variant	0	0.23083	6E-6	5.22185		0.036686	[0.021-0.053] unit increase	Affymetrix [15580782] (imputed)	N
1	rs13243708	0.866464	7	99711614	rs4134898	NA	Mean corpuscular volume	44512	34104963	Thompson A	44355	Hum Mol Genet	www.ncbi.nlm.nih.gov/pubmed/34104963	Assessing the impact of alcohol consumption on the genetic contribution to mean corpuscular volume.	362,595 British ancestry individuals	NA	7q22.1		TAF6			ENSG00000106290	NA	NA	rs4134898-C	rs4134898	0	4134898	intron_variant	0	0.868	2E-37	36.699		0.21	[0.18-0.24] % increase	Affymetrix [NR] (imputed)	N
1	rs13243708	0.866464	7	99785750	rs4727449	NA	Alzheimer's disease or family history of Alzheimer's disease	43542	30617256	Jansen IE	43472	Nat Genet	www.ncbi.nlm.nih.gov/pubmed/30617256	Genome-wide meta-analysis identifies new loci and functional pathways influencing Alzheimer's disease risk.	24,087 European ancestry late-onset Alzheimer's disease cases, 47,793 European ancestry individuals with family history of Alzheimer's disease, 383,378 European ancestry controls	NA	7q22.1	STAG3	STAG3			ENSG00000066923	NA	NA	rs4727449-T	rs4727449	0	4727449	intron_variant	0	0.1607	3E-8	7.52288		5.51442	NR z-unit increase	Affymetrix, Illumina [up to 10847151] (imputed)	N
1	rs13243708	0.866464	7	99817196	rs17250196	NA	Mean corpuscular hemoglobin	43504	30595370	Kichaev G	43461	Am J Hum Genet	www.ncbi.nlm.nih.gov/pubmed/30595370	Leveraging Polygenic Functional Enrichment to Improve GWAS Power.	approximately 443,000 European ancestry individuals	NA	7q22.1		PVRIG, CASTOR3, STAG3			ENSG00000213413, ENSG00000239521, ENSG00000066923	NA	NA	rs17250196-?	rs17250196	0	17250196	3_prime_UTR_variant	0	NR	3E-10	9.52288		NA		NR [~ 8900000] (imputed)	N
1	rs13243708	0.866464	7	99827531	rs117430166	NA	DHEAS levels	43759	31169883	Pott J	43622	J Clin Endocrinol Metab	www.ncbi.nlm.nih.gov/pubmed/31169883	Genetic association study of eight steroid hormones and implications for sexual dimorphism of coronary artery disease.	4,301 European ancestry men, 3,358 European ancestry women	NA	7q22.1	NR	CASTOR3			ENSG00000239521	NA	NA	rs117430166-T	rs117430166	0	117430166	intron_variant	0	0.043	2E-8	7.69897	(men)	0.18205	[0.12-0.25] unit decrease	Affymetrix [up to 8900000] (imputed)	N
1	rs13243708	0.866464	7	99827531	rs117430166	NA	DHEAS levels	43759	31169883	Pott J	43622	J Clin Endocrinol Metab	www.ncbi.nlm.nih.gov/pubmed/31169883	Genetic association study of eight steroid hormones and implications for sexual dimorphism of coronary artery disease.	4,301 European ancestry men, 3,358 European ancestry women	NA	7q22.1	NR	CASTOR3			ENSG00000239521	NA	NA	rs117430166-T	rs117430166	0	117430166	intron_variant	0	0.043	1E-6	6		0.124655	[0.074-0.175] unit decrease	Affymetrix [up to 8900000] (imputed)	N
1	rs13243708	0.866464	7	99940307	rs13228694	NA	Obesity-related traits	41373	23251661	Comuzzie AG	41247	PLoS One	www.ncbi.nlm.nih.gov/pubmed/23251661	Novel genetic loci identified for the pathophysiology of childhood obesity in the Hispanic population.	815 Hispanic children from 263 families	NA	7q22.1	PMS2L1	STAG3L5P, STAG3L5P-PVRIG2P-PILRB			ENSG00000242294, ENSG00000272752	NA	NA	rs13228694-A	rs13228694	0	13228694	intron_variant	0	0.043	6E-6	5.22185	(IGF1 free )	0.03	[NR] ng/mL increase	Illumina [899892]	N
1	rs13243708	0.866464	7	99950006	rs13246354	NA	Alzheimer’s disease polygenic risk score (upper quantile vs lower quantile)	44791	35589863	Gouveia C	44700	Sci Rep	www.ncbi.nlm.nih.gov/pubmed/35589863	Genome-wide association of polygenic risk extremes for Alzheimer's disease in the UK Biobank.	18,892 European ancestry high risk individuals, 18,892 European ancestry low risk individuals	NA	7q22.1		PVRIG2P, PILRB, STAG3L5P-PVRIG2P-PILRB			ENSG00000235333, ENSG00000121716, ENSG00000272752	NA	NA	rs13246354-?	rs13246354	0	13246354	5_prime_UTR_variant	0	NR	1E-18	18		NA		NR [NR]	N
1	rs13243708	0.866464	7	99971834	rs1859788	NA	Alzheimer's disease or family history of Alzheimer's disease	43542	30617256	Jansen IE	43472	Nat Genet	www.ncbi.nlm.nih.gov/pubmed/30617256	Genome-wide meta-analysis identifies new loci and functional pathways influencing Alzheimer's disease risk.	24,087 European ancestry late-onset Alzheimer's disease cases, 47,793 European ancestry individuals with family history of Alzheimer's disease, 383,378 European ancestry controls	NA	7q22.1	ZCWPW1	PILRA			ENSG00000085514	NA	NA	rs1859788-A	rs1859788	0	1859788	missense_variant	0	0.31	2E-15	14.699		7.93	NR z-unit decrease	Affymetrix, Illumina [up to 10847151] (imputed)	N
1	rs13243708	0.866464	7	99971834	rs1859788	NA	Alzheimer's disease (late onset)	43542	30617256	Jansen IE	43472	Nat Genet	www.ncbi.nlm.nih.gov/pubmed/30617256	Genome-wide meta-analysis identifies new loci and functional pathways influencing Alzheimer's disease risk.	24,087 European ancestry cases, 55,058 European ancestry controls	NA	7q22.1	ZCWPW1	PILRA			ENSG00000085514	NA	NA	rs1859788-A	rs1859788	0	1859788	missense_variant	0	NR	6E-9	8.22185		5.81545	NR z-score decrease	Illumina [up to 9862738] (imputed)	N
1	rs13243708	0.866464	7	99971834	rs1859788	NA	Alzheimer's disease or family history of Alzheimer's disease	43301	29777097	Marioni RE	43238	Transl Psychiatry	www.ncbi.nlm.nih.gov/pubmed/29777097	GWAS on family history of Alzheimer's disease.	up to 42,034 British ancestry individuals with parental history of Alzheimer's disease, at least 272,244 British ancestry individuals with no parental history of Alzheimer's disease, 25,580 Alzheimer's disease cases, 48,466 controls	NA	7q22.1	NR	PILRA			ENSG00000085514	NA	NA	rs1859788-?	rs1859788	0	1859788	missense_variant	0	NR	3E-18	17.5229		NA		Affymetrix [7795605] (imputed)	N
1	rs13243708	0.866464	7	99971834	rs1859788	NA	Family history of Alzheimer's disease	43301	29777097	Marioni RE	43238	Transl Psychiatry	www.ncbi.nlm.nih.gov/pubmed/29777097	GWAS on family history of Alzheimer's disease.	up to 42,034 British ancestry individuals with parental history of Alzheimer's disease, at least 272,244 European ancestry individuals with no parental history of Alzheimer's disease	NA	7q22.1	NR	PILRA			ENSG00000085514	NA	NA	rs1859788-?	rs1859788	0	1859788	missense_variant	0	NR	2E-10	9.69897		NA		Affymetrix [7795605] (imputed)	N
1	rs13243708	0.866464	7	99984089	rs2906657	NA	Alzheimer’s disease polygenic risk score (upper quantile vs lower quantile)	44791	35589863	Gouveia C	44700	Sci Rep	www.ncbi.nlm.nih.gov/pubmed/35589863	Genome-wide association of polygenic risk extremes for Alzheimer's disease in the UK Biobank.	18,892 European ancestry high risk individuals, 18,892 European ancestry low risk individuals	NA	7q22.1		PILRA			ENSG00000085514	NA	NA	rs2906657-?	rs2906657	0	2906657	intron_variant	0	NR	2E-36	35.699		NA		NR [NR]	N
2	rs4642714	0.820817	9	109327617	rs10816397	NA	Risk-taking behavior (multivariate analysis)	44882	36324656	Baselmans B	44475	Biol Psychiatry Glob Open Sci	www.ncbi.nlm.nih.gov/pubmed/36324656	The Genetic and Neural Substrates of Externalizing Behavior.	1,506,537 European ancestry individuals	NA	9q31.2		LINC01505			ENSG00000234323	NA	NA	rs10816397-?	rs10816397	0	10816397	intron_variant	0	NR	3E-11	10.5229		NA		NR [NR]	N
2	rs4642714	0.820817	9	109345993	rs10978550	NA	Alcohol consumption (drinks per week)	43552	30643251	Liu M	43479	Nat Genet	www.ncbi.nlm.nih.gov/pubmed/30643251	Association studies of up to 1.2 million individuals yield new insights into the genetic etiology of tobacco and alcohol use.	up to 941,280 European ancestry individuals	NA	9q31.2	NR	LINC01505			ENSG00000234323	NA	NA	rs10978550-C	rs10978550	0	10978550	intron_variant	0	0.206	7E-11	10.1549		0.0117483	[0.0082-0.0153] unit decrease	NR [~ 10000000] (imputed)	N
2	rs4642714	0.820817	9	109345993	rs10978550	NA	Alcohol consumption (drinks per week) (MTAG)	43552	30643251	Liu M	43479	Nat Genet	www.ncbi.nlm.nih.gov/pubmed/30643251	Association studies of up to 1.2 million individuals yield new insights into the genetic etiology of tobacco and alcohol use.	up to 1,039,210 European ancestry individuals	NA	9q31.2	NR	LINC01505			ENSG00000234323	NA	NA	rs10978550-C	rs10978550	0	10978550	intron_variant	0	0.206	2E-12	11.699		0.0115167	[0.0083-0.0147] unit decrease	NR [~ 9732723] (imputed)	N
2	rs4642714	0.820817	9	109446610	rs10512348	NA	Highest math class taken (MTAG)	43416	30038396	Lee JJ	43304	Nat Genet	www.ncbi.nlm.nih.gov/pubmed/30038396	Gene discovery and polygenic prediction from a genome-wide association study of educational attainment in 1.1 million individuals.	811,539 European ancestry individuals	NA	9q31.2	Intergenic	LINC01505			ENSG00000234323	NA	NA	rs10512348-A	rs10512348	0	10512348	intron_variant	0	0.2827	5E-9	8.30103	(MTAG)	0.0107	[0.0072-0.0142] unit decrease	Affymetrix, Illumina [7100000] (imputed)	N
2	rs4642714	0.820817	9	109459872	rs74552897	NA	Electrocardiogram morphology (amplitude at temporal datapoints)	44165	32916098	Verweij N	44076	Cell Syst	www.ncbi.nlm.nih.gov/pubmed/32916098	The Genetic Makeup of the Electrocardiogram.	63,706 European and unknown ancestry individuals	NA	9q31.2	ZNF462	LINC01505			ENSG00000234323	NA	NA	rs74552897-G	rs74552897	0	74552897	intron_variant	0	0.977901	9E-9	8.04576	(200 ms)	0.104014	[0.067-0.141] unit increase	Affymetrix [10000000] (imputed)	N
2	rs4642714	0.820817	9	109459872	rs74552897	NA	QT interval	44858	36050321	Young WJ	44805	Nat Commun	www.ncbi.nlm.nih.gov/pubmed/36050321	Genetic analyses of the electrocardiographic QT interval and its components identify additional loci and pathways.	212,199 European ancestry individuals	NA	9q31.2		LINC01505			ENSG00000234323	NA	NA	rs74552897-A	rs74552897	0	74552897	intron_variant	0	0.0222	7E-10	9.1549		0.0707	[0.048-0.093] unit increase	Affymetrix, Illumina [NR] (imputed)	N
2	rs4642714	0.820817	9	109459872	rs74552897	NA	QT interval	44858	36050321	Young WJ	44805	Nat Commun	www.ncbi.nlm.nih.gov/pubmed/36050321	Genetic analyses of the electrocardiographic QT interval and its components identify additional loci and pathways.	252,730 European ancestry, African ancestry, Hispanic or Latin American, South East Asian ancestry, South Asian ancestry individuals	NA	9q31.2		LINC01505			ENSG00000234323	NA	NA	rs74552897-A	rs74552897	0	74552897	intron_variant	0	0.0215	7E-10	9.1549		0.0679	[0.046-0.089] unit increase	Affymetrix, Illumina [NR] (imputed)	N
2	rs4642714	0.820817	9	109483517	rs1491106	NA	Lung function (FEV1/FVC)	43551	30804560	Shrine N	43521	Nat Genet	www.ncbi.nlm.nih.gov/pubmed/30804560	New genetic signals for lung function highlight pathways and chronic obstructive pulmonary disease associations across multiple ancestries.	321,047 European ancestry individuals	79,005 European ancestry individuals	9q31.2	TMEM38B/ZNF462	LINC01505			ENSG00000234323	NA	NA	rs1491106-T	rs1491106	0	1491106	intron_variant	0	0.3764	3E-23	22.5229		0.0245	[0.02-0.029] unit increase	Affymetrix [19819130] (imputed)	N
2	rs4642714	0.820817	9	109483517	rs1491106	NA	Lung function (FEV1/FVC)	43504	30595370	Kichaev G	43461	Am J Hum Genet	www.ncbi.nlm.nih.gov/pubmed/30595370	Leveraging Polygenic Functional Enrichment to Improve GWAS Power.	approximately 370,000 European ancestry individuals	NA	9q31.2		LINC01505			ENSG00000234323	NA	NA	rs1491106-?	rs1491106	0	1491106	intron_variant	0	NR	2E-32	31.699		NA		NR [~ 8900000] (imputed)	N
2	rs4642714	0.820817	9	109494624	rs7041150	NA	Serum carcinoembryonic antigen levels	43879	31666285	Olafsson S	43768	Cancer Epidemiol Biomarkers Prev	www.ncbi.nlm.nih.gov/pubmed/31666285	Common and rare sequence variants influencing tumor biomarkers in blood.	22,309 Icelandic ancestry individuals	NA	9q31.2	intergenic	LINC01505			ENSG00000234323	NA	NA	rs7041150-A	rs7041150	0	7041150	intron_variant	0	0.378	2E-12	11.699		0.08	[0.10-0.06] unit decrease	Illumina [NR] (imputed)	N

### Sheet: T4.candidate_snps
Table 4. Functional annotations of candidate SNPs in LD of independent significant SNPs at r2 theshold 0.05
Candidate SNPs were prioritized by CADD score and those with CADD scores not less than 12.37 were highlighted. rsID=rsID for annotated candidate SNPs; TT=posterior possibility of corresponding SNPs from GWAS. Summary statistics of SNPs extracted from the reference panel are denoted as "NA"; r2=r2 of the candidate SNP in "rsID" with the independent significant SNP in "IndSigSNP"; Genomic locus=Index of genomic risk loci shown in table "T2.risk_loci"; nearestGene=The nearest gene of the SNP; dist=Distance between the SNP and its nearest gene; func=Functional consequence of the SNP on the gene; CADD=CADD score indicating SNP deleteriousness. SNPs with higher CADD scores tend to be more deleterious; RDB=RegulomeDB categorical score. The higher the score (form 1a to 7), the more evidence for the SNP having regulatory functions; minChrState/commonChrState=The minimum/most common chromatin state, a marker of chromatin accessibility. The lower the score, the more open the chromatin is. posMapFilt/eqtlMapFilt/ciMapFilt=Whether the SNP was included in positional mapping/eQTL mapping/chromatin interaction mapping or not. 1 is used and 0 is not.
rsID	chr	pos	non_effect_allele	effect_allele	MAF	TT	r2	IndSigSNP	GenomicLocus	nearestGene	dist	func	CADD	RDB	minChrState	commonChrState	posMapFilt	eqtlMapFilt	ciMapFilt
rs7786505	7	99817585	G	T	0.2276	0.147243	0.182722	rs13243708	1	STAG3:GATS:GATS:PVRIG	0:0:0:0	exonic	26	4	1	5	1	1	0
rs6943160	7	99872071	T	C	0.2187	NA	0.152076	rs13243708	1	GATS	2215	intergenic	25.1	6	5	15	1	1	1
rs139409096	7	99873449	G	C	0.07455	NA	0.0589001	rs13243708	1	GATS	3593	intergenic	23.1	2a	4	15	1	1	1
rs11550034	7	99669802	A	G	0.1223	0.196512	0.137165	rs13243708	1	ZNF3	0	exonic	23	NA	4	8	1	1	1
rs7807934	7	99880017	G	A	0.2187	0.04523	0.152076	rs13243708	1	GATS	10161	intergenic	22.5	2b	5	15	0	1	1
rs71689664	7	99662511	GTAGT	G	0.2763	NA	0.265866	rs13243708	1	ZSCAN21:ZNF3	0:0	exonic	22.4	NA	4	4	1	1	1
rs41280968	7	99702947	G	A	0.08449	0.0271435	0.0557721	rs13243708	1	AP4M1	0	exonic	22.3	7	4	4	1	1	1
rs117960080	7	100273085	T	C	0.06362	0.156078	0.0620059	rs13243708	1	GNB2	0	intronic	21.7	2b	1	1	1	1	1
rs12267	7	99693078	G	A	0.2565	0.242864	0.489553	rs13243708	1	MCM7	0	exonic	20.3	NA	3	4	1	1	1
rs1552663	9	109425143	G	T	0.4205	0.0722589	0.167524	rs4642714	2	RP11-308N19.4	0	ncRNA_intronic	20.1	NA	7	15	0	0	1
rs17313453	9	109378971	T	C	0.2575	0.00713958	0.0745633	rs4642714	2	RP11-308N19.4	0	ncRNA_intronic	17.89	6	5	15	0	0	1
rs4729566	7	99614313	G	A	0.3429	0.0990334	0.341363	rs13243708	1	ZKSCAN1	0	intronic	17.42	4	1	2	1	1	1
rs75779608	7	99768957	C	T	0.2157	0.17631	0.219409	rs13243708	1	GPC2	0	exonic	16.93	4	1	11	1	1	1
rs117231629	7	100278679	T	C	0.06362	0.155436	0.0620059	rs13243708	1	GIGYF1	0	UTR3	16.78	4	3	4	1	1	1
rs34200787	9	109508829	TC	T	0.2008	NA	0.99381	rs4642714	2	RP11-308N19.5	23617	intergenic	16.44	NA	5	15	0	1	1
rs13291742	9	109480510	G	A	0.3648	0.458935	0.369966	rs4642714	2	RP11-308N19.5	4120	intergenic	16.28	5	2	15	0	0	1
rs2571994	7	99518271	C	A	0.4672	0.0372872	0.189915	rs13243708	1	TRIM4	1047	intergenic	16.12	NA	1	5	1	1	1
rs4743013	9	109349724	C	T	0.2634	0.0250675	0.0703443	rs4642714	2	RP11-308N19.1:RP11-540H22.2	0:0	ncRNA_intronic	16.05	5	5	15	0	0	1
rs2070215	7	99696797	T	C	0.2734	0.0279031	0.264025	rs13243708	1	MCM7	0	exonic	15.38	NA	3	6	1	1	1
rs12705074	7	99774327	G	A	0.1014	NA	0.18815	rs13243708	1	GPC2	0	intronic	14.51	5	1	2	1	1	1
rs962719	9	109490307	G	A	0.3489	0.295527	0.119895	rs4642714	2	RP11-308N19.5	5095	intergenic	14.5	7	5	15	0	1	1
rs2498857	9	109494498	T	C	0.3201	0.406462	0.467023	rs4642714	2	RP11-308N19.5	9286	intergenic	14.42	NA	5	15	0	0	1
rs6975031	7	99739362	G	A	0.162	NA	0.103683	rs13243708	1	RPL7P60	1056	intergenic	14.06	1f	2	15	1	1	1
rs113683483	7	99679295	C	T	0.04274	0.331827	0.0795973	rs13243708	1	ZNF3	0	UTR5	13.98	4	1	1	1	1	1
rs2527922	7	99492756	A	G	0.4662	0.0394495	0.188506	rs13243708	1	TRIM4	0	intronic	13.79	NA	5	5	1	1	1
rs2686815	7	100200674	C	T	0.4781	0.033342	0.0675262	rs13243708	1	PCOLCE-AS1:PCOLCE	0:0	ncRNA_exonic	13.7	NA	1	1	1	1	1
rs3835191	7	99775683	C	CAGTG	0.2684	NA	0.211048	rs13243708	1	STAG3	0	UTR5	13.62	NA	1	7	1	1	1
rs973131	9	109430265	G	A	0.4215	0.0764528	0.166356	rs4642714	2	RP11-308N19.4	0	ncRNA_intronic	13.58	NA	5	15	0	0	1
rs1352594	9	109342604	T	C	0.2644	0.0395916	0.0691625	rs4642714	2	RP11-308N19.1	0	ncRNA_intronic	13.45	6	5	15	0	0	1
rs863450	7	99821685	C	T	0.2674	0.0425697	0.211947	rs13243708	1	GATS:GATS	0:0	exonic	13.39	3a	3	5	1	1	1
rs11555142	7	99032593	G	T	0.1054	NA	0.050303	rs13243708	1	PTCD1:ATP5J2-PTCD1	0:0	exonic	13.36	NA	1	4	1	1	1
rs113844570	7	99873778	A	C	0.2177	0.120102	0.151326	rs13243708	1	GATS	3922	intergenic	13.31	7	4	15	1	1	1
rs59248100	7	99847978	A	G	0.2237	0.0986008	0.169587	rs13243708	1	GATS:GATS	0:0	ncRNA_intronic	13.24	7	5	15	1	1	1
rs6477534	9	109365066	G	A	0.3837	0.00657617	0.0692847	rs4642714	2	RP11-308N19.1	0	ncRNA_intronic	13	5	5	15	0	1	1
rs4055642	9	109383226	C	T	0.2893	0.00444163	0.055394	rs4642714	2	RP11-308N19.4	0	ncRNA_intronic	12.88	5	2	15	0	0	1
rs114152173	7	100302471	C	T	0.06362	0.128021	0.0620059	rs13243708	1	POP7	1204	intergenic	12.78	7	1	14	1	1	1
rs2527906	7	99521698	C	T	0.4672	0.0374083	0.189915	rs13243708	1	GJC3	0	intronic	12.57	NA	5	14	1	1	1
rs1133790	7	99632982	T	C	0.3499	0.206577	0.321199	rs13243708	1	ZKSCAN1	0	UTR3	12.56	2b	4	4	1	1	1
rs2527918	7	99495472	T	G	0.4235	0.0426708	0.169891	rs13243708	1	TRIM4	0	intronic	12.35	NA	4	5	1	1	1
rs72615158	7	99651383	A	G	0.329	0.27593	0.342835	rs13243708	1	ZSCAN21	0	intronic	12.26	5	4	5	1	1	1
rs576837428	7	99873063	CT	C	0.2565	NA	0.107879	rs13243708	1	GATS	3207	intergenic	12.26	NA	2	15	1	1	1
rs11971846	7	100092311	A	G	0.1163	0.00249904	0.0819662	rs13243708	1	NYAP1	0	UTR3	12.26	5	4	15	1	1	1
rs138856588	7	99892017	AG	A	0.2167	NA	0.150581	rs13243708	1	SPDYE3	13307	intergenic	12.08	NA	4	15	0	1	1
rs140770318	9	109332404	GA	G	0.2425	NA	0.104236	rs4642714	2	RP11-308N19.1	0	ncRNA_intronic	12.06	NA	9	15	0	0	1
rs4743007	9	109329444	T	C	0.341	0.00785085	0.0587761	rs4642714	2	RP11-308N19.1	0	ncRNA_intronic	12.04	7	9	15	0	0	1
rs10978600	9	109467965	T	A	0.3509	0.308369	0.117566	rs4642714	2	RP11-308N19.4	3021	intergenic	11.81	6	5	15	0	1	1
rs4743010	9	109330774	T	C	0.341	0.00775942	0.0587761	rs4642714	2	RP11-308N19.1	0	ncRNA_intronic	11.74	7	9	15	0	0	1
rs9692044	7	99869678	G	C	0.2177	0.0452113	0.151326	rs13243708	1	GATS:GATS	0:0	ncRNA_exonic	11.56	2a	1	1	1	1	1
rs716875	9	109520131	G	A	0.1113	0.269096	0.16483	rs4642714	2	RP11-308N19.5	34919	intergenic	11.44	NA	5	15	0	0	1
rs74742883	7	99785765	T	G	0.2296	0.173559	0.190397	rs13243708	1	STAG3	0	intronic	11.41	7	5	15	1	1	1
rs969650	9	109378080	T	C	0.3827	0.00618327	0.0707486	rs4642714	2	RP11-308N19.3	0	ncRNA_exonic	11.33	5	2	15	0	1	1
rs2527882	7	99563961	G	A	0.4672	0.214961	0.312184	rs13243708	1	AZGP1	381	downstream	11.17	NA	4	14	1	1	1
rs34031156	7	99677917	T	A	0.2773	0.0325659	0.264958	rs13243708	1	ZNF3	0	intronic	11.15	7	1	7	1	1	1
rs1491124	9	109447424	G	T	0.3201	NA	0.288668	rs4642714	2	RP11-308N19.4	0	ncRNA_intronic	11.15	5	5	15	0	0	1
rs34130487	7	99759205	C	T	0.2813	0.00983773	0.254897	rs13243708	1	GAL3ST4	0	intronic	11.1	7	5	5	1	1	1
rs62484973	7	99589234	G	A	0.2406	NA	0.199284	rs13243708	1	RP4-604G5.3	785	upstream	11.09	4	5	15	0	1	1
rs12534494	7	99629480	G	A	0.2724	0.678508	0.255845	rs13243708	1	ZKSCAN1	0	intronic	11.02	7	4	4	1	1	1
rs10978550	9	109345993	T	C	0.2227	NA	0.091219	rs4642714	2	RP11-308N19.1	0	ncRNA_intronic	10.99	5	5	15	0	0	1
rs10255133	7	99982256	T	A	0.1551	NA	0.148169	rs13243708	1	PILRA	0	intronic	10.9	4	3	15	1	1	1
rs4646475	7	99462906	GT	G	0.4573	NA	0.18572	rs13243708	1	CYP3A43	0	intronic	10.78	NA	4	15	1	1	1
rs3779045	7	99779259	T	C	0.2684	0.0403868	0.211048	rs13243708	1	STAG3	0	intronic	10.72	NA	5	15	1	1	1
7:99686873:G:T	7	99686873	G	T	0.2624	NA	0.486141	rs13243708	1	COPS6	0	intronic	10.66	4	1	1	1	1	1
rs1907441	9	109375285	G	A	0.3847	0.00723965	0.0709966	rs4642714	2	RP11-308N19.3	2073	intergenic	10.65	6	5	15	0	1	1
rs11559028	7	100304864	C	A	0.06362	NA	0.0620059	rs13243708	1	POP7	0	exonic	10.64	4	1	3	1	1	1
rs4743014	9	109350032	T	C	0.3867	0.00589605	0.068635	rs4642714	2	RP11-308N19.1:RP11-540H22.2	0:0	ncRNA_intronic	10.58	5	5	15	0	1	1
rs112721366	7	100303723	G	A	0.06362	0.135265	0.0620059	rs13243708	1	POP7	0	UTR5	10.54	4	1	1	1	1	1
rs10215854	7	99036920	G	A	0.1143	0.0110945	0.0506242	rs13243708	1	PTCD1:ATP5J2-PTCD1:CPSF4	0:0:0	intronic	10.46	1f	1	1	1	1	1
rs62482167	7	99795215	C	G	0.17	NA	0.0961055	rs13243708	1	STAG3	0	intronic	10.46	5	5	15	1	1	1
rs68038211	7	99651367	C	G	0.329	0.248016	0.342835	rs13243708	1	ZSCAN21	0	intronic	10.37	7	4	5	1	1	1
rs10269641	7	99854070	C	T	0.2217	0.106732	0.156489	rs13243708	1	GATS:GATS	0:0	ncRNA_intronic	10.31	5	4	15	1	1	1
rs4743006	9	109329296	T	C	0.3091	0.0142094	0.0737022	rs4642714	2	RP11-308N19.1	0	ncRNA_intronic	10.27	7	9	15	0	0	1
rs7788746	7	99612405	G	T	0.3429	0.0857035	0.341363	rs13243708	1	ZKSCAN1	798	upstream	10.19	7	1	5	1	1	1
rs12670850	7	99371448	G	A	0.3986	0.261095	0.121021	rs13243708	1	CYP3A4	0	intronic	10.15	6	5	15	1	1	1
rs1534310	7	99699169	A	T	0.2753	0.0384563	0.266782	rs13243708	1	MCM7	0	UTR5	10.13	2b	1	1	1	1	1
rs62485010	7	99676346	C	T	0.17	0.348588	0.137273	rs13243708	1	ZNF3	0	UTR5	10.05	5	2	4	1	1	1
rs4620335	9	109538372	T	A	0.1392	0.00104887	0.0896502	rs4642714	2	RP11-308N19.5	53160	intergenic	9.997	4	5	15	0	0	1
rs1491121	9	109515422	T	A	0.2435	0.0206019	0.0766465	rs4642714	2	RP11-308N19.5	30210	intergenic	9.804	4	2	15	0	1	1
rs34065606	7	99641490	C	G	0.1392	0.128001	0.155113	rs13243708	1	ZKSCAN1	2177	intergenic	9.727	6	5	5	1	1	1
rs139242337	7	99662746	C	CTT	0.2594	NA	0.508219	rs13243708	1	ZNF3	0	intronic	9.695	NA	4	4	1	1	1
rs35146386	7	100089739	G	A	0.161	0.0848585	0.140935	rs13243708	1	NYAP1	0	intronic	9.648	6	4	5	1	1	1
rs2527890	7	99548855	G	C	0.4543	0.264776	0.330729	rs13243708	1	SNORA40	800	upstream	9.612	1f	5	14	0	1	1
rs1122598	7	99699436	G	A	0.1909	0.229584	0.345359	rs13243708	1	MCM7:AP4M1	0:0	UTR5	9.588	NA	1	1	1	1	1
rs1043915	7	99799845	T	A	0.2664	0.0365062	0.204316	rs13243708	1	STAG3:GATS:GATS	0:0:0	exonic	9.548	6	4	15	1	1	1
rs2687100	7	99388480	C	T	0.3996	0.261932	0.120676	rs13243708	1	CYP3A4	6591	intergenic	9.492	NA	5	15	1	1	1
rs4134903	7	99711040	G	A	0.2763	0.0351504	0.256734	rs13243708	1	TAF6	0	intronic	9.474	NA	4	4	1	1	1
rs112241539	7	99847237	C	T	0.2217	0.114199	0.164123	rs13243708	1	GATS:GATS	0:0	ncRNA_intronic	9.362	7	5	15	1	1	1
rs1060544	7	99613476	C	T	0.2773	0.0366545	0.280842	rs13243708	1	ZKSCAN1	0	intronic	9.301	4	1	1	1	1	1
rs79037591	7	100303374	G	A	0.06362	0.0955067	0.0620059	rs13243708	1	POP7	301	upstream	9.274	2b	1	1	1	1	1
rs35775436	9	109367176	T	TG	0.3837	NA	0.0724842	rs4642714	2	RP11-308N19.1	99	downstream	9.194	NA	5	15	0	1	1
rs2107351	7	99535951	T	C	0.4523	0.234654	0.322282	rs13243708	1	RP4-604G5.1	0	ncRNA_intronic	9.143	1f	5	9	1	1	1
rs10269574	7	99846833	A	G	0.2237	0.11974	0.165686	rs13243708	1	GATS:GATS	0:0	ncRNA_intronic	9.038	6	5	15	1	1	1
rs7864733	9	109427261	T	G	0.4871	0.103254	0.0991164	rs4642714	2	RP11-308N19.4	0	ncRNA_intronic	8.973	6	5	15	0	1	1
rs13238707	7	100003782	T	C	0.02386	0.0497034	0.0529465	rs13243708	1	ZCWPW1	0	intronic	8.879	4	4	15	1	1	1
rs7782305	7	99817391	A	G	0.2276	0.145439	0.182722	rs13243708	1	STAG3:GATS:GATS:PVRIG	0:0:0:0	ncRNA_intronic	8.821	5	1	5	1	1	0
rs75293890	7	100303768	G	A	0.06362	0.138792	0.0620059	rs13243708	1	POP7	0	UTR5	8.814	2a	1	1	1	1	1
rs11788059	9	109480268	T	C	0.3648	0.4823	0.369966	rs4642714	2	RP11-308N19.5	4362	intergenic	8.807	4	2	15	0	0	1
rs10978547	9	109336346	C	T	0.1918	0.00175688	0.110171	rs4642714	2	RP11-308N19.1	0	ncRNA_intronic	8.71	6	5	15	0	0	1
rs11558475	7	99654600	A	G	0.327	0.27641	0.342688	rs13243708	1	ZSCAN21	0	UTR5	8.652	7	4	5	1	1	1
rs77450727	7	100321091	C	T	0.06064	0.174941	0.0518522	rs13243708	1	EPO	0	UTR3	8.587	5	2	13	1	1	0
rs1617502	7	99809835	C	T	0.2873	0.03661	0.22186	rs13243708	1	STAG3:GATS:GATS	0:0:0	ncRNA_exonic	8.562	6	2	5	1	1	1
rs10816391	9	109301598	T	C	0.4115	0.0021029	0.058766	rs4642714	2	RP11-308N19.1	0	ncRNA_intronic	8.548	7	15	15	0	0	1
rs2527914	7	99498145	A	G	0.4642	NA	0.192495	rs13243708	1	TRIM4	0	intronic	8.483	NA	4	4	1	1	1
rs4727445	7	99639400	C	T	0.327	0.273489	0.349482	rs13243708	1	ZKSCAN1	87	downstream	8.454	4	2	5	1	1	1
rs67110214	7	99633739	G	C	0.326	0.238433	0.35598	rs13243708	1	ZKSCAN1	0	UTR3	8.436	5	4	4	1	1	1
rs148100109	7	99436506	G	A	0.05964	0.0314514	0.0758974	rs13243708	1	CYP3A43	0	intronic	8.38	7	4	15	1	1	1
rs10625751	9	109377137	C	CTCTA	0.3827	NA	0.0707486	rs4642714	2	RP11-308N19.3	221	downstream	8.362	NA	5	15	0	1	1
rs7799946	7	99719753	G	A	0.2455	0.247785	0.379596	rs13243708	1	RP11-506M12.1:CNPY4	0:0	ncRNA_intronic	8.357	4	1	5	1	1	1
rs1727138	7	99815247	T	C	0.2684	0.0357683	0.211048	rs13243708	1	STAG3:GATS:GATS	0:0:0	ncRNA_intronic	8.356	1b	1	5	1	1	0
rs2571991	7	99520082	C	T	0.4672	0.0388315	0.189915	rs13243708	1	GJC3	809	downstream	8.316	NA	5	5	1	1	1
rs962397	9	109322953	A	C	0.3062	0.0112611	0.0661867	rs4642714	2	RP11-308N19.1	0	ncRNA_intronic	8.29	NA	9	15	0	0	1
rs10119403	9	109439527	C	A	0.4761	0.0232507	0.0827717	rs4642714	2	RP11-308N19.4	0	ncRNA_intronic	8.25	7	5	15	0	0	1
rs6477527	9	109323457	G	A	0.3897	0.00635077	0.06097	rs4642714	2	RP11-308N19.1	0	ncRNA_intronic	8.243	3a	15	15	0	0	1
rs4743012	9	109349543	T	C	0.2227	0.0122679	0.091219	rs4642714	2	RP11-308N19.1:RP11-540H22.2	0:0	ncRNA_intronic	8.242	4	5	15	0	0	1
rs2527887	7	99550954	T	A	0.3827	0.0222508	0.1679	rs13243708	1	SNORA40	1172	intergenic	8.213	7	2	14	0	1	1
rs10816421	9	109459475	C	T	0.4702	NA	0.0799645	rs4642714	2	RP11-308N19.4	0	ncRNA_intronic	8.21	7	5	15	0	0	1
rs10759193	9	109459699	G	A	0.328	NA	0.262171	rs4642714	2	RP11-308N19.4	0	ncRNA_intronic	8.188	5	1	15	0	0	1
rs869562	9	109324173	C	T	0.3062	0.0135862	0.0661867	rs4642714	2	RP11-308N19.1	0	ncRNA_intronic	8.044	NA	15	15	0	0	1
rs2525558	7	99535357	A	C	0.3837	0.0087999	0.167512	rs13243708	1	RP4-604G5.1	0	ncRNA_intronic	8.016	6	5	14	1	1	1
rs4469386	7	100104368	C	T	0.2425	0.0305043	0.0520385	rs13243708	1	RP11-44M6.1	2971	intergenic	8.001	2b	5	15	0	1	1
rs7021151	9	109543289	T	C	0.1392	0.000913652	0.0896502	rs4642714	2	RP11-308N19.5	58077	intergenic	7.999	6	5	15	0	0	1
rs11792106	9	109389147	A	G	0.3052	0.0128328	0.0804408	rs4642714	2	RP11-308N19.4	0	ncRNA_intronic	7.982	6	2	15	0	0	1
rs71495908	9	109525170	A	G	0.02087	0.00327263	0.062029	rs4642714	2	RP11-308N19.5	39958	intergenic	7.973	7	5	15	0	1	1
rs141918023	7	99819004	C	CTCTG	0.2674	NA	0.211947	rs13243708	1	STAG3:GATS:GATS:PVRIG	0:0:0:0	ncRNA_intronic	7.971	NA	1	4	1	1	0
rs11558476	7	99654689	G	A	0.326	0.265578	0.346022	rs13243708	1	ZSCAN21	0	exonic	7.948	6	4	4	1	1	1
rs7811662	7	99792608	A	G	0.2684	0.0415402	0.211048	rs13243708	1	STAG3	0	intronic	7.872	6	5	15	1	1	1
rs2493636	9	109520821	A	G	0.4314	0.190851	0.0714612	rs4642714	2	RP11-308N19.5	35609	intergenic	7.699	6	5	15	0	1	1
rs1636988	7	99816437	A	G	0.2674	NA	0.211947	rs13243708	1	STAG3:GATS:GATS:PVRIG	0:0:0:0	ncRNA_intronic	7.671	5	2	5	1	1	0
rs66555019	7	99642303	C	CAAAAAAAAAAAAA	0.1421	NA	0.059935	rs13243708	1	ZKSCAN1	2990	intergenic	7.649	NA	1	5	1	1	1
rs2527916	7	99497957	T	A	0.4751	0.0156661	0.163871	rs13243708	1	TRIM4	0	intronic	7.645	5	4	4	1	1	1
rs2572003	7	99501313	A	T	0.4662	0.0403299	0.188506	rs13243708	1	TRIM4	0	intronic	7.565	6	4	4	1	1	1
rs4743009	9	109330236	G	A	0.2247	0.010928	0.084717	rs4642714	2	RP11-308N19.1	0	ncRNA_intronic	7.56	6	9	15	0	0	1
rs117459930	7	100285941	A	C	0.06362	0.12256	0.0620059	rs13243708	1	GIGYF1	0	UTR5	7.437	4	3	4	1	1	1
rs35727905	7	99551806	A	AG	0.2048	NA	0.0849409	rs13243708	1	SNORA40	2024	intergenic	7.431	NA	5	14	0	1	1
rs113859809	7	99815491	A	C	0.2276	NA	0.182722	rs13243708	1	STAG3:GATS:GATS	0:0:0	ncRNA_intronic	7.431	2b	1	5	1	1	0
rs1844776	9	109469083	T	C	0.4602	0.262712	0.222452	rs4642714	2	RP11-308N19.4	4139	intergenic	7.38	NA	5	15	0	0	1
rs4727449	7	99785750	C	T	0.1551	NA	0.135683	rs13243708	1	STAG3	0	intronic	7.369	7	5	15	1	1	1
rs191319537	7	100291636	T	C	0.06362	0.0262593	0.0620059	rs13243708	1	GIGYF1	4564	intergenic	7.368	4	1	1	1	1	1
rs150040950	7	99765662	CAGAG	C	0.2833	NA	0.333056	rs13243708	1	GAL3ST4	0	intronic	7.34	NA	1	2	1	1	1
rs77882777	7	99418981	G	A	0.04274	0.006448	0.0744107	rs13243708	1	CTD-3244O18.7	1271	intergenic	7.334	7	5	15	1	1	1
rs74774557	7	99810425	A	G	0.2276	0.189147	0.19492	rs13243708	1	STAG3:GATS:GATS	0:0:0	ncRNA_exonic	7.254	4	4	5	1	1	0
rs62471959	7	99461600	T	G	0.05666	0.00663279	0.0507889	rs13243708	1	CYP3A43	0	intronic	7.224	5	4	15	1	1	1
rs10267231	7	99595480	T	C	0.2942	0.0189405	0.19181	rs13243708	1	RP4-604G5.3	4806	intergenic	7.196	4	1	1	0	1	1
rs2906645	7	99817859	A	G	0.2674	0.0450745	0.211947	rs13243708	1	STAG3:GATS:GATS:PVRIG	0:0:0:0	exonic	7.16	5	1	5	1	1	0
rs13246354	7	99950006	C	T	0.162	NA	0.139519	rs13243708	1	STAG3L5P-PVRIG2P-PILRB:PILRB:PVRIG2P	0:0:0	ncRNA_exonic	7.143	5	1	4	1	1	1
rs7044278	9	109403758	T	C	0.2604	0.13691	0.111511	rs4642714	2	RP11-308N19.4	0	ncRNA_intronic	7.117	6	5	15	0	0	1
rs2099445	7	99481637	G	A	0.4225	0.0420412	0.170169	rs13243708	1	TRIM4	0	intronic	7.088	NA	5	15	1	1	1
rs7851651	9	109322173	C	T	0.3062	0.017204	0.0661867	rs4642714	2	RP11-308N19.1	0	ncRNA_intronic	7.08	5	9	15	0	0	1
rs10230336	7	99476174	T	A	0.4344	0.00251717	0.189156	rs13243708	1	TRIM4	0	intronic	7.079	5	5	15	1	1	1
rs2293479	7	99703958	T	C	0.2922	0.0390468	0.235281	rs13243708	1	AP4M1	0	intronic	7.052	NA	3	4	1	1	1
rs34257469	7	99150185	T	C	0.1143	0.0108135	0.0506242	rs13243708	1	FAM200A	0	intronic	7.011	1f	1	2	1	1	1
rs4729576	7	99692594	G	A	0.2744	0.0328649	0.265781	rs13243708	1	MCM7	0	intronic	6.962	5	4	4	1	1	1
rs6955348	7	99633385	T	G	0.1412	0.360803	0.156049	rs13243708	1	ZKSCAN1	0	UTR3	6.907	6	3	4	1	1	1
rs7792939	7	99207876	T	C	0.1342	0.00583442	0.0591526	rs13243708	1	GS1-259H13.2	0	ncRNA_intronic	6.828	5	4	15	1	1	1
rs1727144	7	99816673	C	A	0.2674	0.0492295	0.211947	rs13243708	1	STAG3:GATS:GATS:PVRIG	0:0:0:0	ncRNA_intronic	6.817	7	1	5	1	1	0
rs118093804	7	100270989	C	A	0.06362	0.146708	0.0620059	rs13243708	1	GNB2	164	upstream	6.794	2a	1	1	1	1	1
rs2404977	7	99562258	C	T	0.4245	0.245811	0.470408	rs13243708	1	AZGP1	2084	intergenic	6.792	6	5	14	1	1	1
rs4729561	7	99583286	T	C	0.3529	0.0597962	0.234363	rs13243708	1	AZGP1P1	0	ncRNA_intronic	6.77	4	5	15	1	1	1
rs4642714	9	109508208	G	A	0.2018	0.820817	1	rs4642714	2	RP11-308N19.5	22996	intergenic	6.701	5	5	15	0	1	1
rs12673441	7	99670328	A	T	0.2594	0.22625	0.508219	rs13243708	1	ZNF3	0	intronic	6.688	1f	4	8	1	1	1
rs4596570	7	100010770	C	T	0.1054	0.118815	0.0717423	rs13243708	1	ZCWPW1	0	intronic	6.633	5	5	15	1	1	1
rs2527912	7	99500042	T	G	0.4235	0.0508815	0.169891	rs13243708	1	TRIM4	0	intronic	6.565	NA	4	4	1	1	1
rs11970888	7	100209284	C	T	0.07356	0.0736634	0.0608977	rs13243708	1	MOSPD3	440	upstream	6.561	3a	1	1	1	1	1
rs10816394	9	109311146	T	A	0.4215	0.00732031	0.0569278	rs4642714	2	RP11-308N19.1	0	ncRNA_intronic	6.457	7	15	15	0	0	1
rs1727132	7	99812297	T	C	0.2684	0.0319178	0.211048	rs13243708	1	STAG3:GATS:GATS	0:0:0	ncRNA_intronic	6.429	2b	5	5	1	1	0
rs6946204	7	99589125	T	C	0.2952	0.0184208	0.193081	rs13243708	1	RP4-604G5.3	894	upstream	6.354	3a	5	15	0	1	1
rs1727130	7	99811464	G	C	0.2684	NA	0.211048	rs13243708	1	STAG3:GATS:GATS	0:0:0	ncRNA_intronic	6.271	4	5	5	1	1	0
rs2572023	7	99474427	A	G	0.4851	0.0152965	0.160014	rs13243708	1	OR2AE1	0	exonic	6.246	NA	4	15	1	1	1
rs12340308	9	109461883	C	T	0.3539	NA	0.31481	rs4642714	2	RP11-308N19.4	0	ncRNA_intronic	6.235	4	5	15	0	0	1
rs941289	7	99678491	A	G	0.328	0.275836	0.344291	rs13243708	1	ZNF3	0	intronic	6.218	1f	1	1	1	1	1
rs2171788	9	109322338	G	A	0.3837	0.00574209	0.0573292	rs4642714	2	RP11-308N19.1	0	ncRNA_intronic	6.211	NA	9	15	0	0	1
rs28602855	7	99065986	C	G	0.1143	0.012002	0.0506242	rs13243708	1	ATP5J2	2031	intergenic	6.202	6	5	5	1	1	1
rs6465764	7	99779886	G	A	0.2684	0.0402725	0.211048	rs13243708	1	STAG3	0	intronic	6.201	7	1	15	1	1	1
rs11771660	7	99851269	T	A	0.2266	0.119995	0.173973	rs13243708	1	GATS:GATS	0:0	ncRNA_intronic	6.17	5	5	15	1	1	1
rs202042810	9	109372557	CA	C	0.3887	NA	0.0668503	rs4642714	2	RP11-308N19.3	4801	intergenic	6.157	NA	5	15	0	1	1
rs72388043	7	99795921	GAGGGGGTAAT	G	0.2276	NA	0.182722	rs13243708	1	STAG3	0	intronic	6.097	NA	5	15	1	1	1
rs522415	7	99451373	T	A	0.4632	0.0293031	0.0814164	rs13243708	1	CYP3A43	0	intronic	6.027	6	4	15	1	1	1
rs1727140	7	99815399	T	A	0.2684	0.034518	0.211048	rs13243708	1	STAG3:GATS:GATS	0:0:0	ncRNA_intronic	6.024	4	1	5	1	1	0
rs13230744	7	99797792	A	G	0.2734	0.0480684	0.189871	rs13243708	1	STAG3	0	intronic	6.011	1b	2	15	1	1	1
rs10231522	7	99611922	T	C	0.1044	0.145856	0.0600781	rs13243708	1	ZKSCAN1	1281	intergenic	5.959	6	5	5	1	1	1
rs962396	9	109323052	A	G	0.3062	0.0152778	0.0661867	rs4642714	2	RP11-308N19.1	0	ncRNA_intronic	5.897	NA	9	15	0	0	1
rs2272343	7	99778285	A	C	0.2296	NA	0.190397	rs13243708	1	STAG3	0	exonic	5.896	4	2	15	1	1	1
rs962720	9	109490400	C	T	0.4612	0.346996	0.229294	rs4642714	2	RP11-308N19.5	5188	intergenic	5.86	5	5	15	0	0	1
rs538823695	7	99846815	T	G	0.2217	0.0420269	0.164123	rs13243708	1	GATS:GATS	0:0	ncRNA_intronic	5.851	NA	5	15	1	1	1
rs7038321	9	109391877	T	A	0.494	0.0250887	0.0611018	rs4642714	2	RP11-308N19.4	0	ncRNA_intronic	5.801	7	5	15	0	1	1
rs2498861	9	109492294	A	C	0.4791	0.31698	0.23126	rs4642714	2	RP11-308N19.5	7082	intergenic	5.8	NA	5	15	0	1	1
rs2572018	7	99480193	T	C	0.4682	0.0306626	0.189867	rs13243708	1	TRIM4	0	intronic	5.778	NA	5	15	1	1	1
rs10114307	9	109413228	C	T	0.494	0.0639441	0.0656824	rs4642714	2	RP11-308N19.4	0	ncRNA_intronic	5.776	7	9	15	0	1	1
rs77448680	7	100286022	A	G	0.06362	0.140746	0.0620059	rs13243708	1	GIGYF1	0	UTR5	5.771	5	3	4	1	1	1
rs11791630	9	109530527	G	A	0.02087	0.00315387	0.062029	rs4642714	2	RP11-308N19.5	45315	intergenic	5.767	7	5	15	0	1	1
rs17277546	7	99489571	G	A	0.05368	0.0904619	0.0930112	rs13243708	1	TRIM4	0	UTR3	5.707	6	4	4	1	1	1
rs146089607	7	99641107	ATCC	A	0.2614	NA	0.513788	rs13243708	1	ZKSCAN1	1794	intergenic	5.701	NA	5	5	1	1	1
rs1979656	9	109513278	C	T	0.2137	0.737335	0.91848	rs4642714	2	RP11-308N19.5	28066	intergenic	5.668	6	5	15	0	1	1
rs67091024	7	99670105	G	T	0.328	0.275941	0.344291	rs13243708	1	ZNF3	0	intronic	5.635	5	4	8	1	1	1
rs35824732	7	99520300	C	CA	0.4235	NA	0.177837	rs13243708	1	GJC3	591	downstream	5.608	NA	5	5	1	1	1
rs10281368	7	99655897	A	G	0.2763	0.0383092	0.265866	rs13243708	1	ZSCAN21	0	intronic	5.592	7	4	4	1	1	1
rs561584275	7	99498552	C	CTCAGGGTTTCT	0.3549	NA	0.14752	rs13243708	1	TRIM4	0	intronic	5.566	NA	4	4	1	1	1
rs73407374	7	100215038	A	G	0.06759	0.170312	0.0627441	rs13243708	1	MOSPD3	2030	intergenic	5.562	7	4	5	1	1	1
rs554470793	7	99846819	C	T	0.2217	0.043453	0.164123	rs13243708	1	GATS:GATS	0:0	ncRNA_intronic	5.509	NA	5	15	1	1	1
rs11764176	7	99786964	G	T	0.2684	0.0312368	0.211048	rs13243708	1	STAG3	0	intronic	5.498	3a	5	15	1	1	1
rs7028591	9	109441481	C	T	0.4195	NA	0.153468	rs4642714	2	RP11-308N19.4	0	ncRNA_intronic	5.496	7	5	15	0	0	1
rs2572015	7	99481492	A	C	0.4682	0.0358541	0.189867	rs13243708	1	TRIM4	0	intronic	5.463	NA	5	15	1	1	1
rs2171787	9	109322352	C	T	0.3062	0.0171155	0.0661867	rs4642714	2	RP11-308N19.1	0	ncRNA_intronic	5.438	NA	9	15	0	0	1
rs6944766	7	99580371	G	A	0.171	0.0831631	0.0863606	rs13243708	1	AZGP1P1	0	ncRNA_intronic	5.428	1f	3	15	1	1	1
rs1727142	7	99816179	T	C	0.2644	0.0164145	0.210376	rs13243708	1	STAG3:GATS:GATS:PVRIG	0:0:0:0	ncRNA_intronic	5.428	5	1	5	1	1	0
rs3807471	7	99778945	T	G	0.1978	0.002718	0.0611218	rs13243708	1	STAG3	0	intronic	5.426	NA	5	15	1	1	1
rs2285886	7	99626295	T	C	0.2724	0.688863	0.255845	rs13243708	1	ZKSCAN1	0	intronic	5.392	1f	4	4	1	1	1
rs1636975	7	99812089	A	G	0.2684	0.0347113	0.211048	rs13243708	1	STAG3:GATS:GATS	0:0:0	ncRNA_intronic	5.39	1f	5	5	1	1	0
rs17295356	7	99569394	G	A	0.4105	NA	0.587729	rs13243708	1	AZGP1	0	exonic	5.386	NA	4	14	1	1	1
rs4729560	7	99579152	T	G	0.4115	0.244446	0.592033	rs13243708	1	AZGP1P1	0	ncRNA_intronic	5.369	6	1	15	1	1	1
rs7851830	9	109380084	A	G	0.2515	0.0163663	0.0847516	rs4642714	2	RP11-308N19.4	0	ncRNA_intronic	5.365	6	5	15	0	0	1
rs10816399	9	109364146	G	T	0.2555	0.0149829	0.0739516	rs4642714	2	RP11-308N19.1	0	ncRNA_intronic	5.309	7	5	15	0	0	1
rs11531577	7	99778227	G	T	0.2296	0.175538	0.190397	rs13243708	1	STAG3	0	exonic	5.246	4	2	15	1	1	1
rs76464529	7	99439959	T	C	0.04473	0.00606682	0.0791002	rs13243708	1	CYP3A43	0	intronic	5.237	6	4	15	1	1	1
rs73156680	7	99536317	G	A	0.09742	0.555013	0.182207	rs13243708	1	RP4-604G5.1	0	ncRNA_intronic	5.228	4	5	9	1	1	1
rs941290	7	99678622	C	A	0.172	NA	0.134877	rs13243708	1	ZNF3	0	intronic	5.226	1f	1	1	1	1	1
rs1727139	7	99815367	C	T	0.2684	0.030817	0.211048	rs13243708	1	STAG3:GATS:GATS	0:0:0	ncRNA_intronic	5.215	4	1	5	1	1	0
rs10267212	7	99595422	T	C	0.2942	0.0174758	0.19181	rs13243708	1	RP4-604G5.3	4748	intergenic	5.206	4	1	1	0	1	1
rs10978539	9	109324850	T	C	0.3062	0.0119471	0.0661867	rs4642714	2	RP11-308N19.1	0	ncRNA_intronic	5.188	5	15	15	0	0	1
rs4742671	9	109332232	C	T	0.1918	0.0384626	0.106061	rs4642714	2	RP11-308N19.1	0	ncRNA_intronic	5.177	7	9	15	0	0	1
rs7041150	9	109494624	C	A	0.3917	NA	0.396599	rs4642714	2	RP11-308N19.5	9412	intergenic	5.108	3a	5	15	0	1	1
rs10759188	9	109350497	G	A	0.3419	0.00452171	0.0573775	rs4642714	2	RP11-308N19.1:RP11-540H22.2	0:0	ncRNA_intronic	5.082	6	5	15	0	0	1
rs6477533	9	109364579	A	G	0.3837	0.00467283	0.0724842	rs4642714	2	RP11-308N19.1	0	ncRNA_intronic	5.081	7	5	15	0	1	1
rs858512	7	99824453	A	G	0.2674	0.0408302	0.211947	rs13243708	1	GATS:GATS	0:0	ncRNA_intronic	5.054	4	4	5	1	1	1
rs4743005	9	109327591	G	A	0.1928	0.0342782	0.108346	rs4642714	2	RP11-308N19.1	0	ncRNA_intronic	5.044	7	9	15	0	0	1
rs2528900	7	99805319	A	G	0.2684	0.0367448	0.211048	rs13243708	1	STAG3:GATS:GATS	0:0:0	ncRNA_intronic	5.002	6	5	15	1	1	1
rs55969052	7	99650317	T	C	0.328	0.268197	0.346149	rs13243708	1	ZSCAN21	0	intronic	5	5	4	5	1	1	1
rs72020951	9	109482749	A	AGTGTGCT	0.4692	NA	0.220755	rs4642714	2	RP11-308N19.5	1881	intergenic	4.991	NA	5	15	0	1	1
rs1025576	7	99473624	T	G	0.4573	0.0349096	0.18572	rs13243708	1	OR2AE1	0	UTR3	4.928	1f	5	15	1	1	1
rs2404976	7	99562155	C	A	0.2734	0.103564	0.174629	rs13243708	1	AZGP1	2187	intergenic	4.923	7	5	14	1	1	1
rs1388238	9	109359781	A	G	0.3837	0.00684166	0.0692847	rs4642714	2	RP11-308N19.1	0	ncRNA_intronic	4.882	6	7	15	0	1	1
rs35414630	7	99614770	T	C	0.165	NA	0.164385	rs13243708	1	ZKSCAN1	0	intronic	4.865	6	1	7	1	1	1
rs34146031	9	109416054	CT	C	0.3698	NA	0.107103	rs4642714	2	RP11-308N19.4	0	ncRNA_intronic	4.853	NA	7	15	0	0	1
rs10978585	9	109423874	G	A	0.3201	NA	0.283249	rs4642714	2	RP11-308N19.4	0	ncRNA_intronic	4.849	7	14	15	0	0	1
rs10978554	9	109363570	C	T	0.1839	0.0352791	0.121126	rs4642714	2	RP11-308N19.1	0	ncRNA_intronic	4.822	6	7	15	0	0	1
rs7848728	9	109426594	G	A	0.4215	0.0590652	0.166356	rs4642714	2	RP11-308N19.4	0	ncRNA_intronic	4.77	6	5	15	0	0	1
rs35436377	7	99843724	C	CT	0.2913	NA	0.232253	rs13243708	1	GATS:GATS	0:0	ncRNA_intronic	4.75	NA	5	15	1	1	1
rs35265856	7	98955551	G	A	0.09145	0.276494	0.082083	rs13243708	1	ARPC1A	0	intronic	4.732	5	2	4	1	1	1
rs11973173	7	99032399	A	G	0.1143	0.00806092	0.0506242	rs13243708	1	PTCD1:ATP5J2-PTCD1	0:0	intronic	4.719	1f	4	4	1	1	1
rs34468847	9	109328508	C	T	0.2624	0.0540241	0.0663131	rs4642714	2	RP11-308N19.1	0	ncRNA_intronic	4.71	7	9	15	0	0	1
rs7049106	9	109326440	A	G	0.3062	0.0169255	0.0661867	rs4642714	2	RP11-308N19.1	0	ncRNA_intronic	4.708	6	9	15	0	0	1
rs2572005	7	99494030	G	A	0.4662	0.0409882	0.188506	rs13243708	1	TRIM4	0	intronic	4.703	NA	5	5	1	1	1
rs886453	7	99588225	G	A	0.4056	0.342883	0.719038	rs13243708	1	RP4-604G5.3	1794	intergenic	4.673	5	1	15	0	1	1
rs6948729	7	99787372	A	G	0.2684	0.0363582	0.211048	rs13243708	1	STAG3	0	intronic	4.672	6	5	15	1	1	1
rs10816417	9	109424164	T	C	0.4215	0.0874736	0.166356	rs4642714	2	RP11-308N19.4	0	ncRNA_intronic	4.665	7	14	15	0	0	1
rs4336540	7	99534902	C	T	0.164	0.0363698	0.0628303	rs13243708	1	RP4-604G5.1	0	ncRNA_intronic	4.659	7	5	14	1	1	1
rs1388234	9	109428601	G	A	0.4215	0.0556382	0.166356	rs4642714	2	RP11-308N19.4	0	ncRNA_intronic	4.623	NA	5	15	0	0	1
rs10978621	9	109514943	C	G	0.2157	0.816308	0.895975	rs4642714	2	RP11-308N19.5	29731	intergenic	4.613	5	5	15	0	1	1
rs13228694	7	99940307	C	T	0.1103	NA	0.189511	rs13243708	1	STAG3L5P:STAG3L5P-PVRIG2P-PILRB:PILRB	0:0:0	ncRNA_intronic	4.612	6	4	4	1	1	1
rs140820821	7	99646233	CTAT	C	0.2604	NA	0.510996	rs13243708	1	ZSCAN21	1156	intergenic	4.607	NA	5	5	1	1	1
7:99956290:C:G	7	99956290	C	G	0.1113	NA	0.0823125	rs13243708	1	STAG3L5P-PVRIG2P-PILRB:PILRB	0:0	ncRNA_intronic	4.598	NA	2	4	1	1	1
rs11762932	7	99792666	A	G	0.2306	0.15593	0.191243	rs13243708	1	STAG3	0	intronic	4.556	6	5	15	1	1	1
rs55773945	7	100042413	C	T	0.4423	NA	0.0908992	rs13243708	1	RP11-758P17.3	6285	intergenic	4.529	4	2	7	1	1	1
rs33989060	9	109514566	CA	C	0.2127	NA	0.912329	rs4642714	2	RP11-308N19.5	29354	intergenic	4.528	NA	5	15	0	1	1
rs9657649	9	109478105	T	A	0.4583	NA	0.285091	rs4642714	2	RP11-308N19.5	6525	intergenic	4.523	6	5	15	0	1	1
rs4729562	7	99583650	G	A	0.3519	0.0488967	0.232884	rs13243708	1	AZGP1P1	0	ncRNA_exonic	4.517	1f	5	15	1	1	1
rs567080103	9	109314618	T	TA	0.3509	NA	0.0504467	rs4642714	2	RP11-308N19.1	0	ncRNA_intronic	4.517	NA	15	15	0	0	1
rs2525534	7	99543002	T	C	0.4543	0.268199	0.330729	rs13243708	1	RP4-604G5.1	0	ncRNA_intronic	4.487	6	5	14	0	1	1
rs11771331	7	99605588	G	A	0.3429	0.0883801	0.341363	rs13243708	1	ZKSCAN1	7615	intergenic	4.476	1f	5	15	1	1	1
rs2527896	7	99537653	A	G	0.2823	0.00725138	0.125246	rs13243708	1	RP4-604G5.1	0	ncRNA_intronic	4.456	NA	5	14	0	1	1
rs12666425	7	99790677	A	G	0.2684	0.0379622	0.211048	rs13243708	1	STAG3	0	intronic	4.413	1f	5	15	1	1	1
rs35590603	9	109409300	T	G	0.2932	0.0753261	0.0908026	rs4642714	2	RP11-308N19.4	0	ncRNA_intronic	4.393	7	14	15	0	0	1
rs10978546	9	109333288	G	T	0.2356	0.0220625	0.101142	rs4642714	2	RP11-308N19.1	0	ncRNA_intronic	4.375	6	9	15	0	0	1
rs1138417	7	99807146	C	G	0.2674	0.0449494	0.211947	rs13243708	1	STAG3:GATS:GATS	0:0:0	ncRNA_intronic	4.364	1f	2	15	1	1	1
rs55634428	7	99620994	T	C	0.05964	0.0580461	0.124304	rs13243708	1	ZKSCAN1	0	intronic	4.363	7	3	4	1	1	1
rs117945036	7	100289348	C	T	0.06362	0.130697	0.0620059	rs13243708	1	GIGYF1	2276	intergenic	4.343	2b	1	7	1	1	1
rs1981549	7	99541636	A	G	0.2823	0.00376498	0.125246	rs13243708	1	RP4-604G5.1	0	ncRNA_exonic	4.325	2b	1	14	0	1	1
rs113401658	7	99858505	C	T	0.2177	0.103699	0.151326	rs13243708	1	GATS:GATS	0:0	ncRNA_intronic	4.293	5	4	15	1	1	1
rs143458189	7	99891355	CA	C	0.2903	NA	0.0830615	rs13243708	1	SPDYE3	13969	intergenic	4.261	NA	4	15	0	1	1
rs55839153	7	99752566	G	A	0.2117	0.145833	0.231481	rs13243708	1	LAMTOR4:C7orf43	0:0	UTR3	4.243	4	2	4	1	1	1
rs34214798	9	109428822	GT	G	0.4036	NA	0.189695	rs4642714	2	RP11-308N19.4	0	ncRNA_intronic	4.233	NA	5	15	0	0	1
rs523265	7	99451283	T	G	0.4652	0.0246724	0.0787327	rs13243708	1	CYP3A43	0	intronic	4.227	NA	4	15	1	1	1
rs145931135	7	99811114	G	GA	0.0666	NA	0.0646062	rs13243708	1	STAG3:GATS:GATS	0:0:0	ncRNA_intronic	4.18	NA	5	5	1	1	0
rs10816408	9	109386961	G	A	0.497	0.0329779	0.0609068	rs4642714	2	RP11-308N19.4	0	ncRNA_intronic	4.171	7	5	15	0	1	1
rs35305377	7	99938955	G	A	0.4453	0.135756	0.146209	rs13243708	1	PMS2P1:STAG3L5P:STAG3L5P-PVRIG2P-PILRB:PILRB	0:0:0:0	ncRNA_intronic	4.164	7	4	4	1	1	1
rs7046786	9	109455606	G	A	0.492	0.134743	0.126595	rs4642714	2	RP11-308N19.4	0	ncRNA_intronic	4.164	6	5	15	0	1	1
rs7028386	9	109353538	C	A	0.2952	0.00673591	0.052086	rs4642714	2	RP11-308N19.1:RP11-540H22.2	0:0	ncRNA_intronic	4.152	5	5	15	0	0	1
rs11384843	7	99700053	TC	T	0.175	NA	0.12758	rs13243708	1	AP4M1	0	intronic	4.149	NA	1	2	1	1	1
rs2056726	7	99780283	G	A	0.2296	0.177747	0.190397	rs13243708	1	STAG3	0	intronic	4.132	5	5	15	1	1	1
rs2527888	7	99550661	G	A	0.3827	0.0122038	0.1679	rs13243708	1	SNORA40	879	downstream	4.13	NA	5	14	0	1	1
rs141813333	7	100316244	G	C	0.06064	0.13309	0.0518522	rs13243708	1	EPO	2178	intergenic	4.122	5	5	14	1	1	1
rs1061230	7	99807265	G	A	0.2684	0.0388642	0.211048	rs13243708	1	STAG3:GATS:GATS	0:0:0	ncRNA_intronic	4.109	1f	2	5	1	1	1
rs2283017	7	99574758	A	G	0.4115	0.242441	0.59063	rs13243708	1	AZGP1	977	upstream	4.099	6	5	14	1	1	1
rs12705071	7	99682026	T	C	0.2753	0.0312004	0.26412	rs13243708	1	ZNF3	1854	intergenic	4.093	7	5	5	1	1	1
rs3823642	7	99796072	T	C	0.2704	0.0393324	0.200797	rs13243708	1	STAG3	0	intronic	4.085	NA	5	15	1	1	1
rs2405442	7	99971313	T	C	0.3211	0.0202243	0.068976	rs13243708	1	PILRA	0	exonic	4.052	NA	1	15	1	1	1
rs2099446	7	99471072	T	C	0.4254	0.0300434	0.164693	rs13243708	1	CYP3A52P	1190	intergenic	4.044	NA	5	15	1	1	1
rs1352755	9	109488759	T	C	0.4791	0.317189	0.217559	rs4642714	2	RP11-308N19.5	3547	intergenic	4.042	7	5	15	0	0	1
rs1727133	7	99812870	C	T	0.2684	0.0359265	0.211048	rs13243708	1	STAG3:GATS:GATS	0:0:0	ncRNA_intronic	4.037	1f	5	5	1	1	0
rs73158411	7	99610127	G	A	0.3857	0.777096	1	rs13243708	1	ZKSCAN1	3076	intergenic	4.034	6	2	15	1	1	1
rs10123603	9	109416530	A	T	0.4881	0.0807697	0.0999699	rs4642714	2	RP11-308N19.4	0	ncRNA_intronic	4.01	7	7	15	0	1	1
rs6951505	7	99599300	A	C	0.2416	0.093941	0.202438	rs13243708	1	RP4-604G5.3	8626	intergenic	4.005	7	5	15	0	1	1
rs1859788	7	99971834	G	A	0.3211	NA	0.0632469	rs13243708	1	PILRA	0	exonic	3.984	NA	1	15	1	1	1
rs4727438	7	99486238	T	C	0.4672	0.00663499	0.188459	rs13243708	1	TRIM4	0	intronic	3.976	6	5	5	1	1	1
rs13223723	7	99552892	T	C	0.2048	0.0439222	0.0849409	rs13243708	1	SNORA40	3110	intergenic	3.958	4	7	14	0	1	1
rs10816407	9	109386759	G	A	0.494	0.0255437	0.0563652	rs4642714	2	RP11-308N19.4	0	ncRNA_intronic	3.944	5	5	15	0	1	1
rs35358918	7	99815152	C	CAA	0.2684	NA	0.211048	rs13243708	1	STAG3:GATS:GATS	0:0:0	ncRNA_intronic	3.941	NA	1	5	1	1	0
rs6950205	7	99665834	C	T	0.2793	0.0325847	0.258593	rs13243708	1	ZNF3	0	intronic	3.928	6	4	5	1	1	1
rs1491099	9	109508320	C	A	0.4622	0.243103	0.291791	rs4642714	2	RP11-308N19.5	23108	intergenic	3.922	4	5	15	0	1	1
rs3779046	7	99779243	A	G	0.2684	0.0401968	0.211048	rs13243708	1	STAG3	0	intronic	3.902	NA	5	15	1	1	1
rs1636987	7	99816275	C	G	0.2952	NA	0.171642	rs13243708	1	STAG3:GATS:GATS:PVRIG	0:0:0:0	exonic	3.901	5	1	5	1	1	0
rs1076237	7	99585441	A	C	0.2952	NA	0.193081	rs13243708	1	AZGP1P1	282	downstream	3.898	NA	5	15	0	1	1
rs12345680	9	109422412	T	C	0.4205	0.0848058	0.167524	rs4642714	2	RP11-308N19.4	0	ncRNA_intronic	3.867	6	14	15	0	0	1
rs13230989	7	99533563	C	G	0.164	0.0377128	0.0628303	rs13243708	1	RP4-604G5.1	0	ncRNA_intronic	3.865	7	5	14	1	1	1
rs7811201	7	99591617	A	T	0.2406	0.362233	0.199284	rs13243708	1	RP4-604G5.3	943	downstream	3.842	5	2	15	0	1	1
rs2082745	7	99481344	T	G	0.4652	0.039132	0.192436	rs13243708	1	TRIM4	0	intronic	3.841	NA	5	15	1	1	1
rs1727124	7	99804104	T	G	0.2674	0.00780466	0.211947	rs13243708	1	STAG3:GATS:GATS	0:0:0	ncRNA_intronic	3.84	6	5	15	1	1	1
rs35991721	7	99728790	G	T	0.2744	0.0265809	0.256608	rs13243708	1	AC073842.19	0	ncRNA_intronic	3.836	2a	1	7	1	1	1
rs10808112	7	99070988	C	T	0.1143	0.0118945	0.0506242	rs13243708	1	ZNF789	0	intronic	3.796	1f	1	1	1	1	1
rs1491122	9	109515712	C	T	0.4592	0.216237	0.292307	rs4642714	2	RP11-308N19.5	30500	intergenic	3.786	4	2	15	0	1	1
rs10118456	9	109354385	T	C	0.3877	0.00669233	0.0724178	rs4642714	2	RP11-308N19.1	0	ncRNA_intronic	3.78	5	5	15	0	1	1
rs113842733	7	99863484	A	G	0.2187	0.0910622	0.152076	rs13243708	1	GATS:GATS	0:0	ncRNA_intronic	3.77	7	4	15	1	1	1
rs800672	7	99436198	G	A	0.4344	0.0346697	0.0847272	rs13243708	1	CYP3A43	0	intronic	3.764	5	4	15	1	1	1
rs1618851	7	99810643	T	G	0.2684	0.0366945	0.211048	rs13243708	1	STAG3:GATS:GATS	0:0:0	ncRNA_exonic	3.75	5	4	5	1	1	0
rs2527907	7	99521448	C	T	0.4672	0.0379151	0.189915	rs13243708	1	GJC3	0	intronic	3.74	NA	5	14	1	1	1
rs2525542	7	99548569	A	G	0.496	0.225784	0.283868	rs13243708	1	SNORA40	1086	intergenic	3.738	4	5	14	0	1	1
rs74424378	9	109331094	T	G	0.2744	0.0120987	0.0874305	rs4642714	2	RP11-308N19.1	0	ncRNA_intronic	3.733	7	9	15	0	0	1
rs1491100	9	109354827	T	C	0.3867	0.00519555	0.0739119	rs4642714	2	RP11-308N19.1	0	ncRNA_intronic	3.725	7	5	15	0	0	1
rs6975827	7	99585798	C	G	0.4632	0.429339	0.59171	rs13243708	1	AZGP1P1	639	downstream	3.718	5	5	15	0	1	1
rs2525547	7	99551945	A	G	0.4523	0.0978466	0.327213	rs13243708	1	SNORA40	2163	intergenic	3.712	6	5	14	0	1	1
rs3936578	9	109482027	A	C	0.4523	0.376452	0.1607	rs4642714	2	RP11-308N19.5	2603	intergenic	3.695	NA	5	15	0	0	1
rs1880949	7	99722266	G	T	0.2744	0.0169337	0.256608	rs13243708	1	RP11-506M12.1:CNPY4	0:0	ncRNA_intronic	3.67	NA	2	5	1	1	1
rs13311259	7	99486000	T	C	0.4682	0.00193595	0.189867	rs13243708	1	TRIM4	0	intronic	3.661	6	5	5	1	1	1
rs143185989	7	99830086	C	T	0.2266	0.156875	0.181901	rs13243708	1	GATS:GATS	0:0	ncRNA_intronic	3.654	7	4	5	1	1	1
rs2527892	7	99542949	A	G	0.4543	0.244503	0.330729	rs13243708	1	RP4-604G5.1	0	ncRNA_intronic	3.652	NA	5	14	0	1	1
rs13293498	9	109539456	C	T	0.1362	0.000846168	0.0793377	rs4642714	2	RP11-308N19.5	54244	intergenic	3.629	6	5	15	0	0	1
rs112231389	7	100299726	T	G	0.06362	0.099525	0.0620059	rs13243708	1	POP7	3949	intergenic	3.623	7	5	15	1	1	1
rs35832231	7	98890583	T	TA	0.3837	NA	0.0641304	rs13243708	1	MYH16	0	ncRNA_intronic	3.618	NA	5	15	0	0	1
rs1727134	7	99813672	T	C	0.2674	0.0397527	0.211947	rs13243708	1	STAG3:GATS:GATS	0:0:0	ncRNA_intronic	3.601	1f	5	5	1	1	0
rs869563	9	109324097	A	T	0.3062	0.0148892	0.0661867	rs4642714	2	RP11-308N19.1	0	ncRNA_intronic	3.6	7	15	15	0	0	1
rs10816422	9	109470527	G	A	0.4602	0.278401	0.222452	rs4642714	2	RP11-308N19.4	5583	intergenic	3.585	5	2	15	0	0	1
rs13243708	7	99616291	T	C	0.3857	0.866464	1	rs13243708	1	ZKSCAN1	0	intronic	3.55	7	1	5	1	1	1
rs4134898	7	99711614	C	T	0.1203	NA	0.112453	rs13243708	1	TAF6	0	intronic	3.537	1f	3	4	1	1	1
rs12705070	7	99656927	A	G	0.2773	0.0299865	0.264958	rs13243708	1	ZSCAN21	0	intronic	3.524	4	4	4	1	1	1
rs138129781	7	99801356	C	T	0.0666	0.0475807	0.0646062	rs13243708	1	STAG3:GATS:GATS	0:0:0	ncRNA_intronic	3.499	6	5	15	1	1	1
rs62485013	7	99703505	A	G	0.1262	0.223006	0.124332	rs13243708	1	AP4M1	0	intronic	3.482	5	3	4	1	1	1
9:109359345:A:C	9	109359345	A	C	0.3827	NA	0.0713138	rs4642714	2	RP11-308N19.1	0	ncRNA_intronic	3.466	NA	7	15	0	1	1
rs28421731	7	99551776	C	T	0.2207	0.00484438	0.0701348	rs13243708	1	SNORA40	1994	intergenic	3.449	6	2	14	0	1	1
rs1048705	7	99488940	A	T	0.4672	0.0437604	0.188459	rs13243708	1	TRIM4	0	UTR3	3.443	6	4	5	1	1	1
rs941288	7	99776808	G	A	0.2594	0.151886	0.144189	rs13243708	1	STAG3	0	intronic	3.418	1f	5	15	1	1	1
rs59581325	9	109360208	G	A	0.2952	0.00513756	0.0555722	rs4642714	2	RP11-308N19.1	0	ncRNA_intronic	3.405	7	14	15	0	0	1
rs2572013	7	99484295	G	A	0.4682	0.0355876	0.189867	rs13243708	1	TRIM4	0	intronic	3.4	NA	5	15	1	1	1
rs11761383	7	99519995	G	T	0.06561	0.165994	0.107825	rs13243708	1	GJC3	896	downstream	3.4	7	5	5	1	1	1
rs6963345	7	99618606	G	A	0.3857	0.729716	1	rs13243708	1	ZKSCAN1	0	intronic	3.375	5	4	5	1	1	1
rs10230329	7	99476160	A	T	0.4344	NA	0.189156	rs13243708	1	TRIM4	0	intronic	3.37	5	5	15	1	1	1
rs10609713	7	99605866	C	CTG	0.3429	NA	0.341363	rs13243708	1	ZKSCAN1	7337	intergenic	3.351	NA	5	15	1	1	1
rs2272345	7	99797031	C	G	0.2704	NA	0.200797	rs13243708	1	STAG3	0	intronic	3.33	7	5	15	1	1	1
rs1962268	7	100072772	T	A	0.05865	NA	0.118908	rs13243708	1	TSC22D4	0	intronic	3.306	6	3	5	1	1	1
rs10978543	9	109328165	A	G	0.3121	0.0150454	0.0704484	rs4642714	2	RP11-308N19.1	0	ncRNA_intronic	3.305	7	9	15	0	0	1
rs7851632	9	109322114	C	T	0.3837	0.00560857	0.0573292	rs4642714	2	RP11-308N19.1	0	ncRNA_intronic	3.293	5	9	15	0	1	1
rs2060452	7	99475473	C	T	0.4592	NA	0.187014	rs13243708	1	TRIM4	0	intronic	3.284	NA	5	15	1	1	1
rs34256128	7	99601979	CTG	C	0.2734	NA	0.240749	rs13243708	1	ZKSCAN1	11224	intergenic	3.26	NA	2	15	0	1	1
rs34022779	7	99039313	A	AT	0.1133	NA	0.051204	rs13243708	1	PTCD1:ATP5J2-PTCD1:CPSF4	0:0:0	intronic	3.246	NA	2	5	1	1	1
rs3807475	7	100026292	G	A	0.162	0.0789308	0.139519	rs13243708	1	ZCWPW1	0	UTR5	3.246	NA	1	1	1	1	1
rs10246243	7	99834190	T	C	0.2286	0.135472	0.179563	rs13243708	1	GATS:GATS	0:0	ncRNA_intronic	3.243	7	5	5	1	1	1
rs6465766	7	99785671	A	G	0.2684	0.0338847	0.211048	rs13243708	1	STAG3	0	intronic	3.242	6	5	15	1	1	1
rs2571996	7	99515100	T	C	0.4642	0.0395307	0.192495	rs13243708	1	TRIM4	0	intronic	3.241	NA	1	6	1	1	1
rs34911116	7	99598997	G	A	0.2416	0.215956	0.202438	rs13243708	1	RP4-604G5.3	8323	intergenic	3.236	5	5	15	0	1	1
rs10953293	7	99579032	A	G	0.1173	0.162723	0.102658	rs13243708	1	AZGP1P1	0	ncRNA_intronic	3.223	6	1	15	1	1	1
rs7873059	9	109533269	G	A	0.1402	0.000924647	0.0918162	rs4642714	2	RP11-308N19.5	48057	intergenic	3.195	5	5	15	0	0	1
rs2054980	9	109385024	T	C	0.3032	NA	0.0774248	rs4642714	2	RP11-308N19.4	0	ncRNA_intronic	3.185	NA	5	15	0	0	1
rs2527925	7	99479638	G	A	0.4672	0.0390906	0.188459	rs13243708	1	TRIM4	0	intronic	3.147	NA	5	15	1	1	1
rs56089143	7	99819844	G	A	0.2276	NA	0.182722	rs13243708	1	GATS:GATS	0:0	ncRNA_intronic	3.145	2b	1	4	1	1	0
rs7030140	9	109325254	T	C	0.2624	0.0538826	0.0663131	rs4642714	2	RP11-308N19.1	0	ncRNA_intronic	3.144	7	9	15	0	0	1
rs1844775	9	109344987	G	A	0.3728	0.00598202	0.0541857	rs4642714	2	RP11-308N19.1	0	ncRNA_intronic	3.118	6	5	15	0	0	1
rs12672695	7	99580426	C	A	0.4115	0.26491	0.592033	rs13243708	1	AZGP1P1	0	ncRNA_intronic	3.108	5	3	15	1	1	1
rs533486	7	99440694	T	C	0.4354	0.0341672	0.0867204	rs13243708	1	CYP3A43	0	intronic	3.088	5	4	15	1	1	1
rs34312198	7	99674870	C	A	0.1014	0.602869	0.199496	rs13243708	1	ZNF3	0	UTR5	3.078	5	4	4	1	1	1
rs1987580	7	99570586	A	C	0.2972	0.0135768	0.184218	rs13243708	1	AZGP1	0	intronic	3.07	NA	5	14	1	1	1
rs7028638	9	109374085	C	G	0.2823	0.00582664	0.0671277	rs4642714	2	RP11-308N19.3	3273	intergenic	3.044	5	5	15	0	0	1
rs858514	7	99825748	A	G	0.2674	0.0397013	0.211947	rs13243708	1	GATS:GATS	0:0	ncRNA_intronic	3.039	6	4	5	1	1	1
rs1569055	7	99720640	G	C	0.164	NA	0.10699	rs13243708	1	RP11-506M12.1:CNPY4	0:0	ncRNA_intronic	3.037	5	3	5	1	1	1
rs111314616	9	109360253	C	T	0.04573	0.00228633	0.0977758	rs4642714	2	RP11-308N19.1	0	ncRNA_intronic	3.028	6	14	15	0	0	1
rs7865692	9	109373529	A	G	0.2942	0.00539876	0.0545368	rs4642714	2	RP11-308N19.3	3829	intergenic	3.002	7	5	15	0	0	1
rs2527915	7	99498018	A	C	0.4662	0.0400347	0.188506	rs13243708	1	TRIM4	0	intronic	2.983	NA	4	4	1	1	1
rs2572010	7	99488543	C	T	0.4682	0.0365211	0.189867	rs13243708	1	TRIM4	0	UTR3	2.968	6	4	5	1	1	1
rs4727444	7	99614851	T	A	0.3837	0.382791	0.992121	rs13243708	1	ZKSCAN1	0	intronic	2.957	6	1	7	1	1	1
rs2527909	7	99512224	G	T	0.4662	0.030946	0.188506	rs13243708	1	TRIM4	0	intronic	2.949	NA	4	5	1	1	1
rs3858077	9	109437374	A	T	0.4394	0.169186	0.158092	rs4642714	2	RP11-308N19.4	0	ncRNA_intronic	2.949	5	5	15	0	0	1
rs13223792	7	99675659	T	G	0.2763	0.0374806	0.265866	rs13243708	1	ZNF3	0	intronic	2.947	7	4	5	1	1	1
rs10978529	9	109311483	C	T	0.337	0.0159191	0.0599643	rs4642714	2	RP11-308N19.1	0	ncRNA_intronic	2.943	7	15	15	0	0	1
rs2525540	7	99545614	A	C	0.3837	0.0193612	0.167512	rs13243708	1	RP4-604G5.1	0	ncRNA_intronic	2.939	7	5	15	0	1	1
rs35609229	7	99524420	T	C	0.167	0.00112602	0.0861855	rs13243708	1	GJC3	0	intronic	2.908	5	5	14	1	1	1
rs12705067	7	99594726	T	C	0.2942	0.0181947	0.19181	rs13243708	1	RP4-604G5.3	4052	intergenic	2.899	5	2	7	0	1	1
rs12666107	7	99778019	G	C	0.2416	0.0334103	0.176423	rs13243708	1	STAG3	0	intronic	2.891	6	5	15	1	1	1
rs1907437	9	109348766	A	G	0.3877	0.00565697	0.0677401	rs4642714	2	RP11-308N19.1:RP11-540H22.2	0:0	ncRNA_intronic	2.883	6	5	15	0	1	1
rs11791546	9	109541102	C	T	0.02087	0.00355154	0.062029	rs4642714	2	RP11-308N19.5	55890	intergenic	2.878	5	5	15	0	1	1
rs6477536	9	109395477	T	C	0.3996	0.00994522	0.111912	rs4642714	2	RP11-308N19.4	0	ncRNA_intronic	2.859	6	7	15	0	1	1
rs10816398	9	109328866	A	T	0.3897	0.00728999	0.06097	rs4642714	2	RP11-308N19.1	0	ncRNA_intronic	2.834	6	9	15	0	1	1
rs146750051	7	99826793	G	A	0.07753	NA	0.0727043	rs13243708	1	GATS:GATS	0:0	ncRNA_intronic	2.818	7	4	5	1	1	1
rs7809747	7	99515982	C	G	0.4642	0.0387065	0.192495	rs13243708	1	TRIM4	0	intronic	2.797	3a	1	2	1	1	1
rs56173013	7	99600405	A	T	0.4225	0.304133	0.794366	rs13243708	1	RP4-604G5.3	9731	intergenic	2.796	7	5	15	0	1	1
rs2527904	7	99524489	C	T	0.4235	0.041858	0.169891	rs13243708	1	GJC3	0	intronic	2.794	NA	5	14	1	1	1
rs60637941	9	109360207	G	C	0.3847	0.00712161	0.0678467	rs4642714	2	RP11-308N19.1	0	ncRNA_intronic	2.779	7	14	15	0	1	1
9:109426158:C:CAT	9	109426158	C	CAT	0.09443	NA	0.27931	rs4642714	2	RP11-308N19.4	0	NA	2.778	NA	5	15	0	0	1
rs144497087	9	109424360	GTATGT	G	0.02684	NA	0.0886734	rs4642714	2	RP11-308N19.4	0	ncRNA_intronic	2.761	NA	14	15	0	0	1
rs1981550	7	99541952	G	A	0.2823	0.00169271	0.125246	rs13243708	1	RP4-604G5.1	0	ncRNA_intronic	2.754	2a	1	14	0	1	1
rs12113113	7	99883128	T	G	0.2594	0.0188306	0.0873057	rs13243708	1	GATS	13272	intergenic	2.754	4	5	15	0	1	1
rs553193973	7	99851627	CTTTTTTTTTTTTTTTTTTTTTT	C	0.3648	NA	0.0577626	rs13243708	1	GATS:GATS	0:0	ncRNA_intronic	2.744	NA	5	15	1	1	1
rs6477537	9	109462270	G	C	0.4831	0.0792714	0.176878	rs4642714	2	RP11-308N19.4	0	ncRNA_intronic	2.694	7	5	15	0	1	1
rs13236234	7	99963018	T	C	0.163	0.0357971	0.136024	rs13243708	1	STAG3L5P-PVRIG2P-PILRB:PILRB	0:0	ncRNA_intronic	2.665	6	2	5	1	1	1
9:109426158:C:CATAT	9	109426158	C	CATAT	0.3121	NA	0.27931	rs4642714	2	RP11-308N19.4	0	ncRNA_intronic	2.659	NA	5	15	0	0	1
rs2257213	7	99810113	T	C	0.2674	0.0444309	0.211947	rs13243708	1	STAG3:GATS:GATS	0:0:0	ncRNA_exonic	2.655	NA	4	5	1	1	0
rs12532238	7	99663516	A	G	0.327	0.171473	0.347629	rs13243708	1	ZNF3	0	intronic	2.653	4	2	4	1	1	1
7:99780282:C:G	7	99780282	C	G	0.2684	NA	0.211048	rs13243708	1	STAG3	0	intronic	2.653	NA	5	15	1	1	1
rs9942870	9	109479162	A	G	0.4573	0.321141	0.227547	rs4642714	2	RP11-308N19.5	5468	intergenic	2.645	3a	5	15	0	0	1
rs503115	7	99459144	T	C	0.4583	0.0481297	0.178494	rs13243708	1	CYP3A43	0	intronic	2.623	NA	4	15	1	1	1
rs6477532	9	109364501	T	G	0.3837	0.00659359	0.0692847	rs4642714	2	RP11-308N19.1	0	ncRNA_intronic	2.605	6	5	15	0	1	1
rs5015755	7	100013402	G	T	0.161	NA	0.143073	rs13243708	1	ZCWPW1	0	intronic	2.591	7	4	15	1	1	1
rs10978540	9	109325756	T	A	0.2366	0.02334	0.103342	rs4642714	2	RP11-308N19.1	0	ncRNA_intronic	2.589	7	9	15	0	0	1
rs1388233	9	109483663	G	A	0.4672	0.226173	0.220127	rs4642714	2	RP11-308N19.5	967	upstream	2.587	5	5	15	0	1	1
rs151315831	7	99166056	G	A	0.1103	0.202661	0.083809	rs13243708	1	ZNF655:GS1-259H13.10	0:0	intronic	2.581	6	4	5	1	1	1
rs2525543	7	99548648	A	G	0.3827	0.0217235	0.1679	rs13243708	1	SNORA40	1007	intergenic	2.581	4	5	14	0	1	1
rs7038341	9	109461021	G	T	0.4284	0.168089	0.2364	rs4642714	2	RP11-308N19.4	0	ncRNA_intronic	2.576	6	2	15	0	0	1
rs2005763	7	99814821	A	G	0.2684	0.0370598	0.211048	rs13243708	1	STAG3:GATS:GATS	0:0:0	ncRNA_intronic	2.561	4	5	5	1	1	0
rs2417713	9	109417359	A	G	0.4215	0.0717154	0.166356	rs4642714	2	RP11-308N19.4	0	ncRNA_intronic	2.548	6	14	15	0	0	1
rs2527899	7	99529181	A	G	0.4662	0.0417656	0.195346	rs13243708	1	RP4-604G5.1	0	ncRNA_intronic	2.545	NA	5	14	1	1	1
rs10953294	7	99587523	T	C	0.1382	0.201382	0.122991	rs13243708	1	AZGP1P1	2364	intergenic	2.54	7	1	14	0	1	1
rs7788301	7	99782753	C	G	0.2684	0.0406088	0.211048	rs13243708	1	STAG3	0	intronic	2.536	5	5	15	1	1	1
rs151012614	7	99486032	C	T	0.4801	0.00607651	0.192596	rs13243708	1	TRIM4	0	intronic	2.515	7	5	5	1	1	1
rs12348798	9	109533699	C	T	0.1402	0.000854728	0.0918162	rs4642714	2	RP11-308N19.5	48487	intergenic	2.513	7	5	15	0	0	1
rs11771266	7	99581408	C	A	0.4115	0.266285	0.592033	rs13243708	1	AZGP1P1	0	ncRNA_exonic	2.49	5	6	15	1	1	1
rs59087303	9	109551920	G	C	0.0328	0.00736092	0.0560304	rs4642714	2	RNA5SP292	54109	intergenic	2.49	6	5	15	0	0	1
rs2272344	7	99786819	C	T	0.2684	0.0371568	0.211048	rs13243708	1	STAG3	0	intronic	2.488	4	5	15	1	1	1
rs7796006	7	99648606	G	A	0.327	0.245112	0.347629	rs13243708	1	ZSCAN21	0	intronic	2.472	6	1	5	1	1	1
rs7023136	9	109344650	C	G	0.3738	0.0057189	0.0556899	rs4642714	2	RP11-308N19.1	0	ncRNA_intronic	2.463	7	5	15	0	0	1
rs2525546	7	99551944	C	T	0.2813	0.00375	0.122799	rs13243708	1	SNORA40	2162	intergenic	2.461	6	5	14	0	1	1
rs12002898	9	109478331	A	G	0.4583	0.20119	0.285091	rs4642714	2	RP11-308N19.5	6299	intergenic	2.454	6	5	15	0	1	1
rs6465759	7	99587980	T	C	0.4632	0.421936	0.59171	rs13243708	1	RP4-604G5.3	2039	intergenic	2.441	5	1	15	0	1	1
rs2040787	7	99544894	A	C	0.2823	0.00395423	0.125246	rs13243708	1	RP4-604G5.1	0	ncRNA_intronic	2.427	7	5	15	0	1	1
rs4727455	7	100070680	G	A	0.163	0.0700472	0.13998	rs13243708	1	TSC22D4	0	intronic	2.423	2b	2	6	1	1	1
rs10512348	9	109446610	T	A	0.3201	NA	0.288668	rs4642714	2	RP11-308N19.4	0	ncRNA_intronic	2.408	7	5	15	0	0	1
rs80193476	7	99433590	A	T	0.04771	0.0204055	0.0691429	rs13243708	1	CYP3A43	0	intronic	2.387	5	5	15	1	1	1
rs6953580	7	99825275	A	G	0.2276	0.139301	0.182722	rs13243708	1	GATS:GATS	0:0	ncRNA_intronic	2.385	6	4	5	1	1	1
rs2525550	7	99533178	C	T	0.3419	0.0156447	0.140575	rs13243708	1	RP4-604G5.1	0	ncRNA_intronic	2.374	1f	4	14	1	1	1
rs35321277	9	109379995	ATTTC	A	0.2525	NA	0.0834164	rs4642714	2	RP11-308N19.4	0	ncRNA_intronic	2.354	NA	5	15	0	0	1
rs7039517	9	109353647	G	C	0.2227	0.014323	0.091219	rs4642714	2	RP11-308N19.1:RP11-540H22.2	0:0	ncRNA_intronic	2.343	5	5	15	0	0	1
rs3837088	7	99707266	CAT	C	0.175	NA	0.123842	rs13243708	1	AP4M1:TAF6	0:0	intronic	2.327	NA	4	4	1	1	1
rs33977858	7	99813988	CAG	C	0.2684	NA	0.211048	rs13243708	1	STAG3:GATS:GATS	0:0:0	ncRNA_intronic	2.314	NA	5	5	1	1	0
rs201665028	7	99626787	C	CAAAAAAAA	0.2863	NA	0.261695	rs13243708	1	ZKSCAN1	0	intronic	2.313	NA	4	4	1	1	1
rs7018542	9	109326371	G	T	0.2624	0.0459193	0.0663131	rs4642714	2	RP11-308N19.1	0	ncRNA_intronic	2.307	7	9	15	0	0	1
rs2572006	7	99493811	G	A	0.4662	0.0459337	0.188506	rs13243708	1	TRIM4	0	intronic	2.305	NA	5	5	1	1	1
rs902609	9	109420935	G	T	0.4205	0.0739809	0.167524	rs4642714	2	RP11-308N19.4	0	ncRNA_intronic	2.301	NA	9	15	0	0	1
rs13222543	7	100015457	C	T	0.02783	0.0205231	0.0595401	rs13243708	1	ZCWPW1	0	intronic	2.297	5	4	15	1	1	1
rs12347590	9	109415094	A	G	0.3479	0.0325891	0.200436	rs4642714	2	RP11-308N19.4	0	ncRNA_intronic	2.292	7	7	15	0	0	1
rs56252897	7	99684271	C	A	0.09642	0.106256	0.167735	rs13243708	1	COPS6	2305	intergenic	2.291	7	5	5	1	1	1
rs2950520	7	99827148	T	C	0.2664	0.0376312	0.208563	rs13243708	1	GATS:GATS	0:0	ncRNA_intronic	2.289	1f	4	5	1	1	1
rs28627543	7	99059950	G	A	0.1143	0.00803488	0.0506242	rs13243708	1	PTCD1:ATP5J2-PTCD1:ATP5J2	0:0:0	intronic	2.276	7	4	5	1	1	1
rs858509	7	99821470	A	G	0.2674	0.0391648	0.211947	rs13243708	1	GATS:GATS	0:0	ncRNA_intronic	2.261	4	3	5	1	1	1
rs10816393	9	109309931	A	T	0.4304	0.00492837	0.0578618	rs4642714	2	RP11-308N19.1	0	ncRNA_intronic	2.259	7	9	15	0	0	1
rs4743022	9	109445271	T	C	0.4851	0.101279	0.0806266	rs4642714	2	RP11-308N19.4	0	ncRNA_intronic	2.257	7	5	15	0	0	1
rs138280094	7	100266060	TA	T	0.06461	NA	0.0621814	rs13243708	1	GNB2	5093	intergenic	2.254	NA	5	15	1	1	1
rs1987590	9	109313851	C	T	0.3171	0.0118561	0.0521691	rs4642714	2	RP11-308N19.1	0	ncRNA_intronic	2.245	NA	15	15	0	0	1
rs368703876	7	99024766	C	T	0.1282	0.00424795	0.0514706	rs13243708	1	PTCD1:ATP5J2-PTCD1	0:0	intronic	2.234	6	4	5	1	1	1
rs6974305	7	99620759	G	A	0.2773	0.0353425	0.280842	rs13243708	1	ZKSCAN1	0	intronic	2.223	3a	1	4	1	1	1
rs73148837	7	99225054	C	T	0.09742	0.0791745	0.0858343	rs13243708	1	ZSCAN25	0	intronic	2.217	5	4	4	1	1	1
rs2141160	7	99784704	G	T	0.2674	0.0314391	0.211947	rs13243708	1	STAG3	0	intronic	2.215	6	5	15	1	1	1
rs13302553	9	109327642	A	G	0.3101	0.0116783	0.0726093	rs4642714	2	RP11-308N19.1	0	ncRNA_intronic	2.205	7	9	15	0	0	1
rs11974610	7	99527977	G	A	0.163	0.0176093	0.0636158	rs13243708	1	RP4-604G5.1	0	ncRNA_intronic	2.203	5	1	14	1	1	1
rs113479612	7	99648959	T	C	0.328	0.212634	0.344291	rs13243708	1	ZSCAN21	0	intronic	2.198	7	1	5	1	1	1
rs2525541	7	99547530	G	A	0.4543	0.140789	0.330729	rs13243708	1	RP4-604G5.1	1286	intergenic	2.185	1f	5	14	0	1	1
rs2900422	9	109395489	A	G	0.498	0.0258187	0.0767306	rs4642714	2	RP11-308N19.4	0	ncRNA_intronic	2.183	7	7	15	0	1	1
rs77711029	7	99507354	G	T	0.4722	NA	0.183417	rs13243708	1	TRIM4	0	intronic	2.181	6	4	4	1	1	1
rs60568503	9	109472166	G	A	0.3509	0.332674	0.117566	rs4642714	2	RP11-308N19.4	7222	intergenic	2.145	7	5	15	0	1	1
rs10978545	9	109333234	C	G	0.2356	0.0212852	0.101142	rs4642714	2	RP11-308N19.1	0	ncRNA_intronic	2.137	7	9	15	0	0	1
rs651430	7	99429843	A	G	0.4354	0.0348201	0.0906628	rs13243708	1	CYP3A43	0	intronic	2.125	NA	5	15	1	1	1
rs2527908	7	99520563	G	A	0.4235	0.037736	0.169891	rs13243708	1	GJC3	328	downstream	2.114	NA	1	5	1	1	1
rs2404978	7	99562328	T	C	0.4245	0.270616	0.470408	rs13243708	1	AZGP1	2014	intergenic	2.113	7	5	14	1	1	1
rs10714149	7	99881803	C	CT	0.2575	NA	0.0913795	rs13243708	1	GATS	11947	intergenic	2.083	NA	4	15	0	1	1
rs10226310	7	99118320	G	A	0.1024	0.0111857	0.0502967	rs13243708	1	ZKSCAN5	0	intronic	2.078	7	4	4	1	1	1
rs2572019	7	99478804	T	C	0.4672	0.03838	0.188459	rs13243708	1	TRIM4	0	intronic	2.071	NA	5	15	1	1	1
rs80298251	9	109320169	G	A	0.3827	NA	0.0534828	rs4642714	2	RP11-308N19.1	0	ncRNA_intronic	2.071	7	9	15	0	1	1
rs57966707	7	99770456	A	T	0.2664	0.00252562	0.215228	rs13243708	1	GPC2	0	intronic	2.07	6	4	5	1	1	1
rs1637001	7	99808151	G	A	0.2684	0.0372765	0.211048	rs13243708	1	STAG3:GATS:GATS	0:0:0	ncRNA_intronic	2.068	1f	2	5	1	1	1
rs10739227	9	109495224	C	T	0.2058	0.694505	0.869398	rs4642714	2	RP11-308N19.5	10012	intergenic	2.059	6	5	15	0	0	1
9:109537879:A:AT	9	109537879	A	AT	0.1412	NA	0.0898443	rs4642714	2	RP11-308N19.5	52667	intergenic	2.053	NA	5	15	0	0	1
rs143345600	7	99486165	T	C	0.4712	NA	0.18113	rs13243708	1	TRIM4	0	intronic	2.038	6	5	5	1	1	1
rs6592	7	99668107	G	T	0.327	0.268785	0.347629	rs13243708	1	ZNF3	0	UTR3	2.034	4	4	8	1	1	1
rs4729573	7	99665798	C	T	0.2972	0.127847	0.377866	rs13243708	1	ZNF3	0	intronic	2.03	6	4	5	1	1	1
rs139854824	7	99486175	T	C	0.4722	NA	0.182507	rs13243708	1	TRIM4	0	intronic	2.026	7	5	5	1	1	1
9:109327617:C:G	9	109327617	C	G	0.3897	NA	0.06097	rs4642714	2	RP11-308N19.1	0	ncRNA_intronic	2.021	NA	9	15	0	1	1
rs35228488	7	99617852	G	C	0.3857	0.771706	1	rs13243708	1	ZKSCAN1	0	intronic	2.014	5	4	5	1	1	1
rs34360797	7	99498332	A	AT	0.4235	NA	0.169891	rs13243708	1	TRIM4	0	intronic	2.01	NA	4	4	1	1	1
rs2527920	7	99493880	G	C	0.4235	0.0554273	0.169891	rs13243708	1	TRIM4	0	intronic	2.007	5	5	5	1	1	1
rs858508	7	99821381	C	G	0.2674	0.0407678	0.211947	rs13243708	1	GATS:GATS	0:0	ncRNA_intronic	2.004	4	3	4	1	1	1
rs35146811	7	99720994	A	C	0.2744	0.00642655	0.256608	rs13243708	1	RP11-506M12.1:CNPY4	0:0	ncRNA_intronic	1.999	6	3	5	1	1	1
rs2525537	7	99544633	T	C	0.4543	0.263564	0.330729	rs13243708	1	RP4-604G5.1	0	ncRNA_intronic	1.998	6	5	14	0	1	1
rs4216	7	99605861	T	C	0.3429	0.0477869	0.341363	rs13243708	1	ZKSCAN1	7342	intergenic	1.994	5	5	15	1	1	1
rs7036275	9	109506245	G	T	0.2068	0.666792	0.875324	rs4642714	2	RP11-308N19.5	21033	intergenic	1.965	6	14	15	0	0	1
rs34893607	7	99946207	G	A	0.163	NA	0.144204	rs13243708	1	STAG3L5P:STAG3L5P-PVRIG2P-PILRB:PILRB	0:0:0	ncRNA_intronic	1.955	7	4	4	1	1	1
rs2279520	9	109377742	C	T	0.2575	0.0114549	0.0745633	rs4642714	2	RP11-308N19.3	0	ncRNA_exonic	1.949	7	5	15	0	0	1
rs11767968	7	99790971	G	A	0.2684	0.0401621	0.211048	rs13243708	1	STAG3	0	intronic	1.946	7	5	15	1	1	1
rs2451951	9	109496630	T	C	0.495	0.287951	0.232411	rs4642714	2	RP11-308N19.5	11418	intergenic	1.922	7	5	15	0	0	1
rs76595950	9	109385369	ATTT	A	0.02485	NA	0.109042	rs4642714	2	RP11-308N19.4	0	ncRNA_intronic	1.92	NA	5	15	0	0	1
rs6947033	7	99823522	C	T	0.2286	0.1516	0.179563	rs13243708	1	GATS:GATS	0:0	ncRNA_intronic	1.917	7	4	5	1	1	1
rs34766893	7	99621579	T	A	0.1153	0.649308	0.240715	rs13243708	1	ZKSCAN1	0	intronic	1.911	5	3	4	1	1	1
rs2527927	7	99477426	G	A	0.4225	0.0447432	0.170169	rs13243708	1	TRIM4	0	intronic	1.904	NA	5	15	1	1	1
9:109322755:A:AAAACAAAC	9	109322755	A	AAAACAAAC	0.3867	NA	0.06509	rs4642714	2	RP11-308N19.1	0	ncRNA_intronic	1.904	NA	9	15	0	0	1
rs572359060	7	99846820	A	G	0.2217	0.0454419	0.164123	rs13243708	1	GATS:GATS	0:0	ncRNA_intronic	1.902	NA	5	15	1	1	1
rs858513	7	99825558	G	A	0.2674	0.0421969	0.211947	rs13243708	1	GATS:GATS	0:0	ncRNA_intronic	1.901	1f	4	5	1	1	1
rs2527894	7	99538841	A	G	0.4523	0.266671	0.322282	rs13243708	1	RP4-604G5.1	0	ncRNA_intronic	1.899	NA	5	14	0	1	1
rs6960458	7	99783714	G	T	0.2684	0.0406987	0.211048	rs13243708	1	STAG3	0	intronic	1.893	5	5	15	1	1	1
rs2687138	7	99323394	C	T	0.07555	0.0315258	0.0846057	rs13243708	1	CYP3A7	0	intronic	1.885	NA	5	15	1	1	1
rs10978544	9	109328354	G	C	0.2624	0.0515192	0.0663131	rs4642714	2	RP11-308N19.1	0	ncRNA_intronic	1.884	6	9	15	0	0	1
rs7862503	9	109417703	C	T	0.4881	0.0983817	0.0999699	rs4642714	2	RP11-308N19.4	0	ncRNA_intronic	1.878	6	14	15	0	1	1
rs9942941	9	109479134	C	T	0.4304	0.221197	0.164608	rs4642714	2	RP11-308N19.5	5496	intergenic	1.871	4	5	15	0	0	1
rs2527881	7	99475718	G	A	0.4254	0.0240388	0.166611	rs13243708	1	TRIM4	0	intronic	1.869	NA	5	15	1	1	1
rs537416581	9	109406190	TACACAC	T	0.01889	NA	0.126611	rs4642714	2	RP11-308N19.4	0	ncRNA_intronic	1.867	NA	5	15	0	0	1
rs1491109	9	109406507	G	T	0.4911	NA	0.078478	rs4642714	2	RP11-308N19.4	0	ncRNA_intronic	1.857	NA	5	15	0	1	1
rs6953441	7	99617067	G	A	0.2773	0.0375134	0.280842	rs13243708	1	ZKSCAN1	0	intronic	1.85	6	4	5	1	1	1
rs2527919	7	99494513	C	T	0.4662	0.0392622	0.188506	rs13243708	1	TRIM4	0	intronic	1.833	NA	5	5	1	1	1
rs12112428	7	99623442	C	T	0.2714	0.790077	0.256765	rs13243708	1	ZKSCAN1	0	intronic	1.825	7	4	4	1	1	1
rs60458236	7	99719480	T	C	0.2535	0.0175285	0.205589	rs13243708	1	RP11-506M12.1:CNPY4	0:0	ncRNA_intronic	1.823	7	5	5	1	1	1
rs10118378	9	109423202	G	A	0.4205	0.0823882	0.167524	rs4642714	2	RP11-308N19.4	0	ncRNA_intronic	1.82	6	14	15	0	0	1
rs2082744	7	99481416	C	T	0.4652	0.033853	0.192436	rs13243708	1	TRIM4	0	intronic	1.817	NA	5	15	1	1	1
rs983826	9	109394251	G	A	0.498	0.0332458	0.0656047	rs4642714	2	RP11-308N19.4	0	ncRNA_intronic	1.816	NA	5	15	0	1	1
rs10252884	7	99780655	T	C	0.2684	0.00591468	0.213012	rs13243708	1	STAG3	0	intronic	1.808	6	5	15	1	1	1
rs147776497	7	100292672	CTATT	C	0.06362	NA	0.0620059	rs13243708	1	GIGYF1	5600	intergenic	1.8	NA	1	7	1	1	1
rs2572002	7	99505054	G	A	0.4235	0.0315754	0.169891	rs13243708	1	TRIM4	0	intronic	1.795	NA	4	4	1	1	1
rs2247607	7	99574738	T	A	0.2922	0.231983	0.170476	rs13243708	1	AZGP1	957	upstream	1.769	7	5	14	1	1	1
rs2261360	7	99692993	G	T	0.2575	NA	0.484731	rs13243708	1	MCM7	0	intronic	1.765	NA	4	4	1	1	1
rs1907440	9	109373874	T	C	0.3837	0.00586285	0.0724842	rs4642714	2	RP11-308N19.3	3484	intergenic	1.746	7	5	15	0	1	1
rs2301806	7	99580907	C	G	0.4115	0.26754	0.592033	rs13243708	1	AZGP1P1	0	ncRNA_exonic	1.741	5	3	15	1	1	1
rs2057766	7	99546938	G	A	0.4543	0.270163	0.330729	rs13243708	1	RP4-604G5.1	694	downstream	1.738	7	5	15	0	1	1
rs2527893	7	99539786	A	G	0.4523	0.26571	0.322282	rs13243708	1	RP4-604G5.1	0	ncRNA_intronic	1.713	NA	5	14	0	1	1
rs1491113	9	109394613	G	A	0.497	0.0305237	0.0663721	rs4642714	2	RP11-308N19.4	0	ncRNA_intronic	1.702	NA	5	15	0	1	1
rs10978552	9	109358037	A	G	0.3847	0.00659416	0.0709966	rs4642714	2	RP11-308N19.1	0	ncRNA_intronic	1.7	7	5	15	0	1	1
rs77024880	7	100323061	C	T	0.05964	0.168608	0.0516656	rs13243708	1	EPO	1737	intergenic	1.691	4	1	14	1	1	0
rs77686669	7	99744572	T	C	0.2783	0.168362	0.360389	rs13243708	1	LAMTOR4	1957	intergenic	1.689	5	5	15	1	1	1
rs142024611	7	99498557	A	ATTTCT	0.3549	NA	0.14752	rs13243708	1	TRIM4	0	intronic	1.688	NA	4	4	1	1	1
rs12004286	9	109478483	G	A	0.3648	0.463328	0.369966	rs4642714	2	RP11-308N19.5	6147	intergenic	1.685	6	5	15	0	0	1
rs4743017	9	109377235	G	T	0.4016	NA	0.0782792	rs4642714	2	RP11-308N19.3	123	downstream	1.665	3a	5	15	0	0	1
rs10816415	9	109417814	C	T	0.4205	0.0733792	0.167524	rs4642714	2	RP11-308N19.4	0	ncRNA_intronic	1.651	7	14	15	0	0	1
rs73158420	7	99636947	A	G	0.2455	NA	0.214216	rs13243708	1	ZKSCAN1	0	UTR3	1.65	6	4	5	1	1	1
rs7871327	9	109362226	G	A	0.3837	0.00723774	0.0692847	rs4642714	2	RP11-308N19.1	0	ncRNA_intronic	1.631	7	14	15	0	1	1
rs12551168	9	109510128	T	C	0.4493	0.00768479	0.292298	rs4642714	2	RP11-308N19.5	24916	intergenic	1.616	6	5	15	0	0	1
rs73161745	7	99893765	C	T	0.2823	0.0681835	0.059805	rs13243708	1	SPDYE3	11559	intergenic	1.614	5	5	15	0	1	1
rs34183059	7	100079429	A	G	0.163	0.070109	0.146178	rs13243708	1	AC092849.1	1951	intergenic	1.61	1f	5	5	1	1	1
rs72444646	7	99600227	T	TTATG	0.4871	NA	0.657259	rs13243708	1	RP4-604G5.3	9553	intergenic	1.606	NA	5	15	0	1	1
rs10816403	9	109371518	T	C	0.3827	0.0089984	0.0707486	rs4642714	2	RP11-308N19.1	4441	intergenic	1.606	6	5	15	0	1	1
rs35122867	7	99792549	G	GA	0.2306	NA	0.191243	rs13243708	1	STAG3	0	intronic	1.599	NA	5	15	1	1	1
rs35915583	7	99562824	A	AC	0.4672	NA	0.312184	rs13243708	1	AZGP1	1518	intergenic	1.597	NA	5	14	1	1	1
rs113454308	9	109513262	G	T	0.0497	0.0264113	0.183352	rs4642714	2	RP11-308N19.5	28050	intergenic	1.594	7	5	15	0	0	1
rs72615159	7	99674286	G	A	0.2594	0.246277	0.508219	rs13243708	1	ZNF3	0	intronic	1.579	7	4	4	1	1	1
rs2572008	7	99490956	A	T	0.4672	0.0381182	0.188459	rs13243708	1	TRIM4	0	intronic	1.576	6	4	5	1	1	1
rs2950517	7	99803412	G	C	0.2684	0.0396354	0.211048	rs13243708	1	STAG3:GATS:GATS	0:0:0	ncRNA_intronic	1.566	7	5	15	1	1	1
rs4743016	9	109377233	G	T	0.325	NA	0.0532102	rs4642714	2	RP11-308N19.3	125	downstream	1.56	3a	5	15	0	0	1
rs2897075	7	99630342	C	T	0.3857	0.795306	1	rs13243708	1	ZKSCAN1	0	intronic	1.558	7	4	4	1	1	1
rs10660824	9	109511310	C	CTT	0.4205	NA	0.0777638	rs4642714	2	RP11-308N19.5	26098	intergenic	1.556	NA	5	15	0	0	1
rs111963714	7	99948655	T	G	0.1998	0.00410571	0.0549806	rs13243708	1	STAG3L5P:STAG3L5P-PVRIG2P-PILRB:PILRB	0:0:0	ncRNA_intronic	1.55	7	4	4	1	1	1
rs35125400	7	99785015	CTT	C	0.2724	NA	0.168015	rs13243708	1	STAG3	0	intronic	1.537	NA	5	15	1	1	1
rs10978537	9	109321180	T	C	0.2634	0.0296153	0.0588924	rs4642714	2	RP11-308N19.1	0	ncRNA_intronic	1.536	7	7	15	0	0	1
rs11536777	9	109329190	C	T	0.2624	0.0349897	0.0663131	rs4642714	2	RP11-308N19.1	0	ncRNA_intronic	1.536	7	9	15	0	0	1
rs6477538	9	109467571	C	T	0.4334	0.234956	0.166858	rs4642714	2	RP11-308N19.4	2627	intergenic	1.533	6	5	15	0	0	1
rs1534309	7	99696370	G	C	0.1759	NA	0.126456	rs13243708	1	MCM7	0	intronic	1.524	1f	1	4	1	1	1
rs6477541	9	109506168	C	A	0.3926	0.287812	0.394932	rs4642714	2	RP11-308N19.5	20956	intergenic	1.514	7	14	15	0	1	1
rs2527913	7	99499872	A	T	0.4662	0.0234528	0.188506	rs13243708	1	TRIM4	0	intronic	1.501	6	4	4	1	1	1
rs528932892	7	99776455	C	CTT	0.2684	NA	0.211048	rs13243708	1	STAG3	0	intronic	1.496	NA	5	15	1	1	1
rs140897498	7	99567858	TTTTTTTG	T	0.4672	NA	0.312184	rs13243708	1	AZGP1	0	intronic	1.482	NA	5	14	1	1	1
rs6979218	7	99893148	C	G	0.2505	0.0960166	0.190202	rs13243708	1	SPDYE3	12176	intergenic	1.479	7	5	15	0	1	1
rs71126304	7	99652580	CT	C	0.4533	NA	0.0667245	rs13243708	1	ZSCAN21	0	intronic	1.475	NA	5	5	1	1	1
rs2035783	9	109479279	C	T	0.4304	0.222342	0.164608	rs4642714	2	RP11-308N19.5	5351	intergenic	1.461	NA	5	15	0	0	1
rs2571992	7	99519916	A	G	0.4672	0.0372693	0.189915	rs13243708	1	GJC3	975	downstream	1.446	NA	5	5	1	1	1
rs375524395	9	109507030	A	G	0.4563	NA	0.283025	rs4642714	2	RP11-308N19.5	21818	intergenic	1.445	6	5	15	0	0	1
rs474229	7	99466558	G	T	0.4573	0.0407308	0.18572	rs13243708	1	CTD-3244O18.5	905	upstream	1.437	NA	5	15	1	1	1
rs10759195	9	109509402	C	T	0.2137	0.754859	0.91848	rs4642714	2	RP11-308N19.5	24190	intergenic	1.435	7	5	15	0	0	1
rs12236951	9	109407344	A	G	0.2913	0.0736765	0.0876525	rs4642714	2	RP11-308N19.4	0	ncRNA_intronic	1.431	7	5	15	0	0	1
rs484199	7	100320151	C	T	0.06064	0.0347548	0.0518522	rs13243708	1	EPO	0	intronic	1.428	NA	2	13	1	1	0
rs4743015	9	109377220	A	G	0.2942	0.0043457	0.0545368	rs4642714	2	RP11-308N19.3	138	downstream	1.428	4	5	15	0	0	1
rs858506	7	99820050	T	C	0.2674	0.0188747	0.211947	rs13243708	1	GATS:GATS	0:0	ncRNA_intronic	1.426	4	2	4	1	1	1
rs7789890	7	99800559	G	T	0.2266	0.159362	0.181901	rs13243708	1	STAG3:GATS:GATS	0:0:0	ncRNA_intronic	1.425	5	5	15	1	1	1
rs2906657	7	99984089	T	C	0.332	NA	0.0557486	rs13243708	1	PILRA	0	intronic	1.422	NA	5	15	1	1	1
rs10759186	9	109315310	C	T	0.341	0.00496248	0.050565	rs4642714	2	RP11-308N19.1	0	ncRNA_intronic	1.421	6	15	15	0	0	1
rs549207733	7	99534660	A	ATT	0.3708	NA	0.15682	rs13243708	1	RP4-604G5.1	0	ncRNA_intronic	1.412	NA	5	14	1	1	1
rs7384878	7	99932049	C	T	0.326	0.0318276	0.0662106	rs13243708	1	PMS2P1	0	ncRNA_intronic	1.411	6	2	5	1	1	1
rs11761528	7	99118801	C	T	0.1024	0.01103	0.0502967	rs13243708	1	ZKSCAN5	0	intronic	1.41	5	4	5	1	1	1
rs1491103	9	109468107	G	A	0.3509	0.303311	0.117566	rs4642714	2	RP11-308N19.4	3163	intergenic	1.403	NA	5	15	0	1	1
rs117143873	7	100306552	G	A	0.06362	0.101998	0.0620059	rs13243708	1	POP7	1433	intergenic	1.401	7	4	5	1	1	1
rs6954978	7	99582212	A	G	0.4085	0.433017	0.708901	rs13243708	1	AZGP1P1	0	ncRNA_intronic	1.4	5	6	15	1	1	1
rs71495907	9	109448677	C	T	0.02584	0.000941333	0.0862427	rs4642714	2	RP11-308N19.4	0	ncRNA_intronic	1.392	7	5	15	0	0	1
rs4727439	7	99510234	A	C	0.4235	0.0433796	0.169891	rs13243708	1	TRIM4	0	intronic	1.378	5	4	5	1	1	1
rs554512702	7	99538312	T	TA	0.4871	NA	0.262592	rs13243708	1	RP4-604G5.1	0	ncRNA_intronic	1.375	NA	5	14	0	1	1
rs1727123	7	99803794	C	T	0.2684	0.0373593	0.211048	rs13243708	1	STAG3:GATS:GATS	0:0:0	ncRNA_intronic	1.358	7	5	15	1	1	1
rs10759191	9	109427915	A	C	0.4742	0.0366038	0.0758575	rs4642714	2	RP11-308N19.4	0	ncRNA_intronic	1.351	6	5	15	0	0	1
rs36071599	9	109324804	AT	A	0.2366	NA	0.103342	rs4642714	2	RP11-308N19.1	0	ncRNA_intronic	1.35	NA	15	15	0	0	1
rs2572009	7	99489005	A	G	0.4652	0.0386597	0.192436	rs13243708	1	TRIM4	0	UTR3	1.342	NA	4	4	1	1	1
rs10274976	7	99581861	C	T	0.1223	0.00898305	0.056258	rs13243708	1	AZGP1P1	0	ncRNA_intronic	1.342	5	6	15	1	1	1
rs10243988	7	99528761	G	A	0.167	0.0111216	0.0631646	rs13243708	1	RP4-604G5.1	0	ncRNA_intronic	1.341	6	5	14	1	1	1
rs996856	9	109487910	G	A	0.3489	0.305647	0.118861	rs4642714	2	RP11-308N19.5	2698	intergenic	1.34	7	5	15	0	0	1
rs2404975	7	99540317	G	A	0.3837	0.0175379	0.167512	rs13243708	1	RP4-604G5.1	0	ncRNA_intronic	1.337	7	5	15	0	1	1
rs146257984	7	99826665	A	C	0.2674	0.0106236	0.211947	rs13243708	1	GATS:GATS	0:0	ncRNA_intronic	1.335	6	4	5	1	1	1
rs200280246	9	109489344	A	C	0.05368	NA	0.0586479	rs4642714	2	RP11-308N19.5	4132	intergenic	1.333	6	5	15	0	0	1
rs3841658	7	99690267	CTA	C	0.2614	NA	0.490921	rs13243708	1	MCM7	83	downstream	1.329	NA	4	4	1	1	1
rs2054979	9	109386215	C	T	0.2654	0.0246562	0.107856	rs4642714	2	RP11-308N19.4	0	ncRNA_intronic	1.329	NA	5	15	0	0	1
rs4461961	9	109321818	C	T	0.2932	0.0108967	0.0608813	rs4642714	2	RP11-308N19.1	0	ncRNA_intronic	1.326	7	9	15	0	0	1
rs13298691	9	109320074	G	T	0.2833	0.0062192	0.057867	rs4642714	2	RP11-308N19.1	0	ncRNA_intronic	1.324	7	9	15	0	0	1
rs13236076	7	98985506	G	C	0.1054	0.000775359	0.0529137	rs13243708	1	ARPC1A:ARPC1B	0:0	intronic	1.314	7	4	4	1	1	1
rs73399514	7	99836685	G	T	0.2286	0.141776	0.179563	rs13243708	1	GATS:GATS	0:0	ncRNA_intronic	1.314	7	4	5	1	1	1
rs5899708	9	109320166	GT	G	0.3837	NA	0.0573292	rs4642714	2	RP11-308N19.1	0	ncRNA_intronic	1.314	NA	9	15	0	1	1
rs76657705	7	99428204	C	G	0.04771	0.0242371	0.0691429	rs13243708	1	CYP3A43	0	intronic	1.302	5	5	15	1	1	1
rs146769244	7	99889179	G	A	0.2167	0.105653	0.150581	rs13243708	1	SPDYE3	16145	intergenic	1.3	4	4	15	0	1	1
rs2571995	7	99518091	C	G	0.4235	NA	0.169891	rs13243708	1	TRIM4	867	upstream	1.298	3a	1	7	1	1	1
rs12002108	9	109393957	C	T	0.2634	0.0286033	0.110801	rs4642714	2	RP11-308N19.4	0	ncRNA_intronic	1.298	6	5	15	0	0	1
rs10739224	9	109450946	T	G	0.4225	NA	0.148981	rs4642714	2	RP11-308N19.4	0	ncRNA_intronic	1.294	7	5	15	0	0	1
rs2571999	7	99510850	T	A	0.4662	0.0318903	0.188506	rs13243708	1	TRIM4	0	intronic	1.289	4	4	5	1	1	1
rs2527898	7	99534030	C	G	0.2823	0.003309	0.125246	rs13243708	1	RP4-604G5.1	0	ncRNA_intronic	1.284	7	5	14	1	1	1
7:99637844:G:T	7	99637844	G	T	0.33	NA	0.341408	rs13243708	1	ZKSCAN1	0	UTR3	1.274	NA	2	5	1	1	1
rs2527917	7	99567908	C	T	0.4672	0.216741	0.312184	rs13243708	1	AZGP1	0	intronic	1.271	NA	5	14	1	1	1
rs11295705	9	109373396	TA	T	0.3101	NA	0.0755378	rs4642714	2	RP11-308N19.3	3962	intergenic	1.27	NA	5	15	0	0	1
rs4743021	9	109414561	T	C	0.3529	0.0992851	0.143947	rs4642714	2	RP11-308N19.4	0	ncRNA_intronic	1.255	6	14	15	0	1	1
rs73667263	9	109493465	A	G	0.02087	0.0990437	0.0842466	rs4642714	2	RP11-308N19.5	8253	intergenic	1.252	7	5	15	0	0	1
rs34686408	9	109310666	A	T	0.3588	0.00421593	0.0584024	rs4642714	2	RP11-308N19.1	0	ncRNA_intronic	1.242	7	15	15	0	0	1
rs548580706	9	109528106	C	CA	0.341	NA	0.0844037	rs4642714	2	RP11-308N19.5	42894	intergenic	1.236	NA	5	15	0	0	1
rs2525548	7	99553167	C	G	0.4543	0.221447	0.330729	rs13243708	1	SNORA40	3385	intergenic	1.234	1d	7	14	0	1	1
rs36033613	7	99921243	A	C	0.162	NA	0.131464	rs13243708	1	PMS2P1	0	ncRNA_intronic	1.233	4	4	5	1	1	1
rs59261051	7	99650429	C	T	0.2744	0.0366244	0.267703	rs13243708	1	ZSCAN21	0	intronic	1.232	5	4	5	1	1	1
rs4424195	7	99642745	A	G	0.2773	0.0310393	0.264958	rs13243708	1	ZKSCAN1	3432	intergenic	1.228	1b	2	5	1	1	1
rs62471942	7	99393523	C	G	0.1392	0.0749967	0.068445	rs13243708	1	CYP3A4	11634	intergenic	1.222	7	5	15	0	1	1
rs13240468	7	99842502	C	A	0.1193	NA	0.222587	rs13243708	1	GATS:GATS	0:0	ncRNA_intronic	1.219	7	5	15	1	1	1
rs10978557	9	109371116	T	C	0.3817	0.027083	0.0690388	rs4642714	2	RP11-308N19.1	4039	intergenic	1.214	6	5	15	0	0	1
rs7847071	9	109371876	T	C	0.2614	0.00860344	0.0683352	rs4642714	2	RP11-308N19.1	4799	intergenic	1.214	6	5	15	0	0	1
rs1636986	7	99816272	A	G	0.2714	0.00492602	0.19737	rs13243708	1	STAG3:GATS:GATS:PVRIG	0:0:0:0	exonic	1.211	5	1	5	1	1	0
rs2525553	7	99561548	T	C	0.4622	0.0889281	0.304222	rs13243708	1	AZGP1	2794	intergenic	1.205	7	5	14	1	1	1
rs1491106	9	109483517	G	T	0.3539	NA	0.119973	rs4642714	2	RP11-308N19.5	1113	intergenic	1.203	5	5	15	0	0	1
rs2572000	7	99509324	C	T	0.4235	0.0363566	0.169891	rs13243708	1	TRIM4	0	intronic	1.201	NA	4	5	1	1	1
rs11761882	7	99581469	T	C	0.4115	0.264945	0.592033	rs13243708	1	AZGP1P1	0	ncRNA_exonic	1.196	5	6	15	1	1	1
rs2527895	7	99538594	A	G	0.4523	0.267141	0.322282	rs13243708	1	RP4-604G5.1	0	ncRNA_intronic	1.191	NA	5	14	0	1	1
rs1637007	7	99943280	T	G	0.1123	0.27952	0.184521	rs13243708	1	STAG3L5P:STAG3L5P-PVRIG2P-PILRB:PILRB	0:0:0	ncRNA_intronic	1.187	7	4	5	1	1	1
rs2572022	7	99474729	T	C	0.4583	0.0369269	0.189009	rs13243708	1	TRIM4	0	intronic	1.171	NA	4	15	1	1	1
rs2493641	9	109489342	A	C	0.3678	NA	0.120089	rs4642714	2	RP11-308N19.5	4130	intergenic	1.17	NA	5	15	0	0	1
rs113353752	7	99886509	G	A	0.2167	NA	0.150581	rs13243708	1	GATS	16653	intergenic	1.168	4	4	15	0	1	1
rs113046316	7	99744713	T	G	0.2217	NA	0.121152	rs13243708	1	LAMTOR4	1816	intergenic	1.164	6	5	15	1	1	1
rs35591576	7	99876106	CT	C	0.2843	NA	0.0839554	rs13243708	1	GATS	6250	intergenic	1.162	NA	4	15	1	1	1
rs59413551	7	99487152	TA	T	0.4652	NA	0.192436	rs13243708	1	TRIM4	0	intronic	1.159	NA	4	5	1	1	1
rs74931323	7	99649155	G	A	0.328	0.242916	0.351096	rs13243708	1	ZSCAN21	0	UTR5	1.159	6	1	5	1	1	1
rs200912744	7	99667789	G	T	0.0994	NA	0.342586	rs13243708	1	ZNF3	0	NA	1.158	6	4	8	1	1	1
rs150253123	9	109453619	C	T	0.05964	0.0128722	0.240918	rs4642714	2	RP11-308N19.4	0	ncRNA_intronic	1.15	7	5	15	0	0	1
rs2527884	7	99562842	G	A	0.4672	0.214045	0.312184	rs13243708	1	AZGP1	1500	intergenic	1.144	NA	5	14	1	1	1
rs10275719	7	99532482	T	A	0.164	0.0423052	0.0628303	rs13243708	1	RP4-604G5.1	0	ncRNA_intronic	1.143	5	5	14	1	1	1
rs3919995	9	109437968	A	T	0.4374	0.188874	0.160311	rs4642714	2	RP11-308N19.4	0	ncRNA_intronic	1.135	7	5	15	0	0	1
rs10978556	9	109369233	A	C	0.2883	0.00355303	0.0589784	rs4642714	2	RP11-308N19.1	2156	intergenic	1.133	7	5	15	0	0	1
rs870462	9	109323516	G	C	0.3062	0.0148428	0.0661867	rs4642714	2	RP11-308N19.1	0	ncRNA_intronic	1.129	3a	15	15	0	0	1
rs563688788	7	99622520	TAAA	T	0.2753	NA	0.059513	rs13243708	1	ZKSCAN1	0	intronic	1.126	NA	3	4	1	1	1
rs56054049	7	99673359	A	C	0.328	0.260183	0.344291	rs13243708	1	ZNF3	0	intronic	1.12	5	4	4	1	1	1
rs397893900	9	109497509	ATT	A	0.06064	NA	0.144244	rs4642714	2	RP11-308N19.5	12297	intergenic	1.118	NA	5	15	0	0	1
rs10816395	9	109313646	C	A	0.4294	0.00468773	0.0544393	rs4642714	2	RP11-308N19.1	0	ncRNA_intronic	1.114	6	15	15	0	0	1
rs858507	7	99820877	G	A	0.2674	NA	0.211947	rs13243708	1	GATS:GATS	0:0	ncRNA_intronic	1.113	7	3	4	1	1	1
rs112037584	9	109325628	TAGTTATA	T	0.1918	NA	0.110171	rs4642714	2	RP11-308N19.1	0	ncRNA_intronic	1.113	NA	9	15	0	0	1
rs140032652	7	99506756	G	GGTGTGTGT	0.4125	NA	0.1635	rs13243708	1	TRIM4	0	intronic	1.106	NA	4	4	1	1	1
rs1491112	9	109396731	A	C	0.4891	0.0258186	0.0688289	rs4642714	2	RP11-308N19.4	0	ncRNA_intronic	1.106	NA	5	15	0	1	1
rs10231649	7	99581979	T	C	0.1928	0.1416	0.103893	rs13243708	1	AZGP1P1	0	ncRNA_intronic	1.104	4	6	15	1	1	1
rs2130305	9	109322701	G	A	0.3062	0.0169028	0.0661867	rs4642714	2	RP11-308N19.1	0	ncRNA_intronic	1.104	NA	9	15	0	0	1
rs4727442	7	99574132	C	A	0.4105	0.245885	0.587729	rs13243708	1	AZGP1	351	upstream	1.102	5	2	14	1	1	1
rs79726343	7	99560429	T	C	0.03678	0.0272377	0.0779481	rs13243708	1	AZGP1	3913	intergenic	1.094	5	5	14	1	1	1
rs12056000	7	99812008	G	A	0.2256	0.202389	0.183113	rs13243708	1	STAG3:GATS:GATS	0:0:0	ncRNA_intronic	1.08	5	5	5	1	1	0
rs7874665	9	109514095	G	A	0.2127	0.767914	0.912329	rs4642714	2	RP11-308N19.5	28883	intergenic	1.064	7	5	15	0	1	1
rs4372067	9	109527764	G	A	0.1402	0.00414164	0.0535284	rs4642714	2	RP11-308N19.5	42552	intergenic	1.046	7	5	15	0	0	1
rs576897317	9	109465720	T	TA	0.4374	NA	0.166074	rs4642714	2	RP11-308N19.4	776	downstream	1.039	NA	5	15	0	0	1
rs56931787	7	99603723	A	T	0.3419	0.445708	0.320927	rs13243708	1	ZKSCAN1	9480	intergenic	1.036	6	5	15	1	1	1
rs2571993	7	99519575	T	C	0.4672	0.0373951	0.189915	rs13243708	1	GJC3	1316	intergenic	1.028	NA	4	5	1	1	1
rs12705060	7	99400132	A	T	0.3748	0.123741	0.12428	rs13243708	1	CTD-3244O18.7	17508	intergenic	1.022	7	9	15	0	1	1
rs2417752	9	109443076	G	A	0.492	0.136939	0.125557	rs4642714	2	RP11-308N19.4	0	ncRNA_intronic	1.007	6	5	15	0	1	1
rs4587394	9	109369348	A	G	0.3847	0.00628848	0.0709966	rs4642714	2	RP11-308N19.1	2271	intergenic	0.998	6	5	15	0	1	1
rs35616610	9	109516832	CA	C	0.3797	NA	0.404367	rs4642714	2	RP11-308N19.5	31620	intergenic	0.995	NA	5	15	0	0	1
rs66748925	7	99589843	A	G	0.4016	0.369023	0.732737	rs13243708	1	RP4-604G5.3	176	upstream	0.984	6	5	15	0	1	1
rs10816416	9	109421835	G	A	0.4205	0.0866353	0.167524	rs4642714	2	RP11-308N19.4	0	ncRNA_intronic	0.978	6	9	15	0	0	1
rs6477543	9	109511002	T	A	0.2137	0.75662	0.91848	rs4642714	2	RP11-308N19.5	25790	intergenic	0.963	7	5	15	0	0	1
rs2527901	7	99525112	A	T	0.4672	0.00205801	0.189915	rs13243708	1	GJC3	0	intronic	0.955	1f	5	14	1	1	1
rs74552897	9	109459872	G	A	0.02982	NA	0.119431	rs4642714	2	RP11-308N19.4	0	ncRNA_intronic	0.952	5	1	15	0	0	1
rs34064730	9	109344238	G	GC	0.3738	NA	0.0556899	rs4642714	2	RP11-308N19.1	0	ncRNA_intronic	0.949	NA	5	15	0	0	1
rs79845282	7	100312967	A	C	0.06064	0.129453	0.0518522	rs13243708	1	EPO	5455	intergenic	0.944	6	5	15	1	1	1
rs13312419	7	99744175	A	C	0.163	NA	0.0992071	rs13243708	1	LAMTOR4	2354	intergenic	0.939	2b	5	15	1	1	1
rs578084760	9	109329755	G	GA	0.2674	NA	0.0684909	rs4642714	2	RP11-308N19.1	0	ncRNA_intronic	0.934	NA	9	15	0	0	1
rs58306841	7	99483731	C	CTT	0.4672	NA	0.188459	rs13243708	1	TRIM4	0	intronic	0.93	NA	5	15	1	1	1
rs11771139	7	99736059	G	A	0.2753	0.0367626	0.260259	rs13243708	1	AC073842.19	0	ncRNA_intronic	0.906	1f	2	15	1	1	1
rs199873663	7	99919517	TTAAA	T	0.0994	NA	0.0723443	rs13243708	1	SPDYE3:PMS2P1	0:0	ncRNA_intronic	0.896	NA	5	5	1	1	1
rs67520848	7	99849149	CA	C	0.4672	NA	0.232851	rs13243708	1	GATS:GATS	0:0	ncRNA_intronic	0.89	NA	5	15	1	1	1
rs984551	9	109390820	T	C	0.494	0.0292281	0.0611018	rs4642714	2	RP11-308N19.4	0	ncRNA_intronic	0.89	NA	5	15	0	1	1
rs8181098	9	109334184	C	T	0.1918	0.0344567	0.106061	rs4642714	2	RP11-308N19.1	0	ncRNA_intronic	0.885	6	9	15	0	0	1
rs35660873	7	99133610	CAAAT	C	0.1163	NA	0.0551257	rs13243708	1	ZKSCAN5	1286	intergenic	0.882	NA	5	15	1	1	1
rs34914690	7	99510154	T	TA	0.4771	NA	0.164206	rs13243708	1	TRIM4	0	intronic	0.882	NA	4	5	1	1	1
rs2525545	7	99550477	G	A	0.2823	0.00292306	0.125246	rs13243708	1	SNORA40	695	downstream	0.88	6	5	14	0	1	1
rs2087469	9	109319255	T	C	0.4264	0.00485126	0.0526235	rs4642714	2	RP11-308N19.1	0	ncRNA_intronic	0.876	NA	9	15	0	1	1
rs56219103	7	99865257	CA	C	0.3101	NA	0.0854961	rs13243708	1	GATS:GATS	0:0	ncRNA_intronic	0.869	NA	4	5	1	1	1
rs7865489	9	109312922	G	T	0.4314	0.00460509	0.0547631	rs4642714	2	RP11-308N19.1	0	ncRNA_intronic	0.859	6	15	15	0	0	1
rs13232115	7	99670932	T	C	0.2634	0.0267951	0.252803	rs13243708	1	ZNF3	0	intronic	0.858	7	4	8	1	1	1
rs144454812	7	99649281	TCTA	T	0.05765	NA	0.108142	rs13243708	1	ZSCAN21	0	intronic	0.857	NA	1	5	1	1	1
rs369654038	9	109507031	G	A	0.4563	NA	0.283025	rs4642714	2	RP11-308N19.5	21819	intergenic	0.855	6	5	15	0	0	1
rs1491102	9	109468259	C	T	0.3509	0.302989	0.117566	rs4642714	2	RP11-308N19.4	3315	intergenic	0.847	NA	5	15	0	1	1
rs1491108	9	109425609	C	T	0.4205	0.0773813	0.167524	rs4642714	2	RP11-308N19.4	0	ncRNA_intronic	0.839	NA	5	15	0	0	1
rs2247762	7	99500899	T	C	0.4235	0.0343336	0.169891	rs13243708	1	TRIM4	0	exonic	0.828	NA	4	4	1	1	1
rs35092054	7	99828851	G	GCA	0.2694	NA	0.20589	rs13243708	1	GATS:GATS	0:0	ncRNA_intronic	0.828	NA	4	5	1	1	1
rs6946168	7	99598286	C	T	0.2942	0.0200187	0.19181	rs13243708	1	RP4-604G5.3	7612	intergenic	0.827	6	2	15	0	1	1
rs4381001	9	109370107	C	T	0.2624	0.0103405	0.0701025	rs4642714	2	RP11-308N19.1	3030	intergenic	0.826	6	5	15	0	0	1
rs76281814	7	99846414	T	C	0.2217	0.118187	0.164123	rs13243708	1	GATS:GATS	0:0	ncRNA_intronic	0.823	5	5	15	1	1	1
rs138586347	7	99893941	T	TG	0.1262	NA	0.0590039	rs13243708	1	SPDYE3	11383	intergenic	0.82	NA	5	15	0	1	1
rs79986079	7	99802044	C	T	0.2266	0.15088	0.181901	rs13243708	1	STAG3:GATS:GATS	0:0:0	ncRNA_intronic	0.818	5	5	15	1	1	1
rs75655792	7	99813285	C	A	0.2147	0.182079	0.18249	rs13243708	1	STAG3:GATS:GATS	0:0:0	ncRNA_intronic	0.816	5	5	5	1	1	0
rs57075121	7	99538694	G	A	0.164	0.0361401	0.0628303	rs13243708	1	RP4-604G5.1	0	ncRNA_intronic	0.797	7	5	14	0	1	1
rs73158413	7	99619540	T	A	0.1133	0.693734	0.233003	rs13243708	1	ZKSCAN1	0	intronic	0.791	5	3	5	1	1	1
rs548621158	7	99507352	G	GT	0.4722	NA	0.183417	rs13243708	1	TRIM4	0	intronic	0.776	NA	4	4	1	1	1
rs2527903	7	99524694	A	G	0.4642	0.0422594	0.192495	rs13243708	1	GJC3	0	intronic	0.776	NA	5	14	1	1	1
rs2525535	7	99543177	G	A	0.2823	0.00388515	0.125246	rs13243708	1	RP4-604G5.1	0	ncRNA_intronic	0.776	7	5	14	0	1	1
rs35265482	9	109327100	T	TATAG	0.3101	NA	0.0726093	rs4642714	2	RP11-308N19.1	0	ncRNA_intronic	0.775	NA	9	15	0	0	1
rs57743736	7	99502673	TA	T	0.4851	NA	0.185233	rs13243708	1	TRIM4	0	intronic	0.77	NA	4	4	1	1	1
rs10978541	9	109327076	G	T	0.2425	0.0366596	0.108024	rs4642714	2	RP11-308N19.1	0	ncRNA_intronic	0.767	7	9	15	0	0	1
rs75939759	7	100285757	A	C	0.06362	0.143418	0.0620059	rs13243708	1	GIGYF1	0	intronic	0.765	2b	3	4	1	1	1
rs72740079	9	109414978	A	G	0.2376	0.00895774	0.0769072	rs4642714	2	RP11-308N19.4	0	ncRNA_intronic	0.764	6	14	15	0	0	1
rs2527910	7	99568753	T	G	0.2813	0.220658	0.157588	rs13243708	1	AZGP1	0	intronic	0.763	NA	4	14	1	1	1
rs34161112	7	99606259	G	A	0.167	NA	0.161634	rs13243708	1	ZKSCAN1	6944	intergenic	0.76	4	1	15	1	1	1
rs72615157	7	99635967	G	A	0.2008	0.225931	0.383564	rs13243708	1	ZKSCAN1	0	UTR3	0.745	5	4	5	1	1	1
rs34753365	9	109333016	TA	T	0.1909	NA	0.10787	rs4642714	2	RP11-308N19.1	0	ncRNA_intronic	0.736	NA	9	15	0	0	1
rs146606466	7	100295410	C	T	0.06362	0.136887	0.0620059	rs13243708	1	POP7	8265	intergenic	0.734	5	5	14	1	1	1
rs7855642	9	109410667	G	A	0.2525	0.0513922	0.117038	rs4642714	2	RP11-308N19.4	0	ncRNA_intronic	0.734	6	14	15	0	0	1
rs148676350	7	99667789	G	GT	0.33	NA	0.342586	rs13243708	1	ZNF3	0	UTR3	0.724	NA	4	8	1	1	1
rs12539985	7	99742641	G	A	0.1203	0.17371	0.11663	rs13243708	1	LAMTOR4	3888	intergenic	0.721	6	5	15	1	1	1
rs13297331	9	109319537	A	C	0.4254	0.00204468	0.0538029	rs4642714	2	RP11-308N19.1	0	ncRNA_intronic	0.713	3a	9	15	0	1	1
rs7782051	7	99838108	T	C	0.1978	0.00215681	0.0586271	rs13243708	1	GATS:GATS	0:0	ncRNA_intronic	0.71	5	4	5	1	1	1
rs567725128	7	99667174	C	CA	0.2157	NA	0.0518493	rs13243708	1	ZNF3	0	intronic	0.707	NA	4	5	1	1	1
rs541950188	9	109383605	A	AC	0.3241	NA	0.0642368	rs4642714	2	RP11-308N19.4	0	ncRNA_intronic	0.705	NA	1	15	0	0	1
rs2571997	7	99514417	A	C	0.4662	0.0241812	0.188506	rs13243708	1	TRIM4	0	intronic	0.699	6	1	6	1	1	1
rs2527886	7	99552168	T	C	0.4543	0.276814	0.330729	rs13243708	1	SNORA40	2386	intergenic	0.699	NA	5	14	0	1	1
rs59986769	7	99650402	GCC	G	0.2763	NA	0.265866	rs13243708	1	ZSCAN21	0	intronic	0.697	NA	4	5	1	1	1
rs577640294	7	99644853	A	AT	0.2634	NA	0.21852	rs13243708	1	ZSCAN21	2536	intergenic	0.684	NA	5	5	1	1	1
rs11505847	7	99734661	G	A	0.2763	0.0310019	0.250285	rs13243708	1	AC073842.19	0	ncRNA_intronic	0.678	6	5	15	1	1	1
rs58358798	7	99582863	A	T	0.2406	0.380716	0.199284	rs13243708	1	AZGP1P1	0	ncRNA_intronic	0.675	6	5	15	1	1	1
rs2527891	7	99544821	A	G	0.4543	0.269311	0.330729	rs13243708	1	RP4-604G5.1	0	ncRNA_intronic	0.67	NA	5	15	0	1	1
rs6962405	7	99557217	T	C	0.4364	0.235786	0.447204	rs13243708	1	AZGP1	7125	intergenic	0.668	7	5	14	1	1	1
rs542440342	7	99842371	C	CA	0.1491	NA	0.149298	rs13243708	1	GATS:GATS	0:0	ncRNA_intronic	0.664	NA	5	15	1	1	1
rs221795	7	100283261	C	T	0.3469	0.0860711	0.0527854	rs13243708	1	GIGYF1	0	intronic	0.663	4	3	4	1	1	1
rs151024111	7	99827941	C	T	0.2276	0.146498	0.182722	rs13243708	1	GATS:GATS	0:0	ncRNA_intronic	0.662	7	4	5	1	1	1
rs6967487	7	99602191	C	T	0.1948	0.117033	0.149678	rs13243708	1	ZKSCAN1	11012	intergenic	0.661	1f	2	15	0	1	1
rs6477542	9	109507432	C	T	0.2068	0.718828	0.875324	rs4642714	2	RP11-308N19.5	22220	intergenic	0.659	7	7	15	0	0	1
rs1636978	7	99813912	A	G	0.2674	NA	0.211947	rs13243708	1	STAG3:GATS:GATS	0:0:0	ncRNA_intronic	0.646	5	5	5	1	1	0
rs7470132	9	109362138	G	A	0.2614	0.00873848	0.0683352	rs4642714	2	RP11-308N19.1	0	ncRNA_intronic	0.644	5	14	15	0	0	1
rs962395	9	109323247	G	T	0.2614	0.0535344	0.0674792	rs4642714	2	RP11-308N19.1	0	ncRNA_intronic	0.64	NA	9	15	0	0	1
rs35286301	7	99543313	C	T	0.162	0.0348577	0.0671963	rs13243708	1	RP4-604G5.1	0	ncRNA_intronic	0.633	7	5	14	0	1	1
rs10816404	9	109371811	C	T	0.2515	0.00468868	0.0742718	rs4642714	2	RP11-308N19.1	4734	intergenic	0.633	7	5	15	0	0	1
rs7794170	7	99776886	G	T	0.2684	0.0052046	0.113653	rs13243708	1	STAG3	0	intronic	0.625	1f	5	15	1	1	1
rs369603609	7	99664197	C	CA	0.2485	NA	0.453809	rs13243708	1	ZNF3	0	intronic	0.619	NA	4	5	1	1	1
rs2527900	7	99525241	A	G	0.4235	0.0233594	0.169891	rs13243708	1	GJC3	0	intronic	0.617	NA	5	14	1	1	1
rs6465765	7	99785443	G	A	0.2684	0.0465751	0.211048	rs13243708	1	STAG3	0	intronic	0.613	7	5	15	1	1	1
rs11979397	7	99738879	C	T	0.161	0.237429	0.104751	rs13243708	1	RPL7P60	573	upstream:downstream	0.605	6	2	15	1	1	1
rs10978627	9	109529019	A	G	0.1392	0.0982682	0.0517487	rs4642714	2	RP11-308N19.5	43807	intergenic	0.601	7	5	15	0	0	1
rs13238380	7	99629061	C	T	0.3857	0.789287	1	rs13243708	1	ZKSCAN1	0	intronic	0.596	6	4	4	1	1	1
rs2527923	7	99567455	C	T	0.4672	0.207329	0.312184	rs13243708	1	AZGP1	0	intronic	0.593	NA	5	14	1	1	1
rs111699817	9	109370285	G	A	0.2932	NA	0.05301	rs4642714	2	RP11-308N19.1	3208	intergenic	0.591	7	5	15	0	0	1
rs10816402	9	109371487	G	A	0.3837	0.0113863	0.0692847	rs4642714	2	RP11-308N19.1	4410	intergenic	0.588	6	5	15	0	1	1
rs2525549	7	99533111	T	C	0.3837	0.0161283	0.167512	rs13243708	1	RP4-604G5.1	0	ncRNA_intronic	0.584	1f	4	14	1	1	1
rs112035892	9	109507038	G	GA	0.4563	NA	0.283025	rs4642714	2	RP11-308N19.5	21826	intergenic	0.583	NA	5	15	0	0	1
rs10274982	7	99581874	C	G	0.4175	0.0470694	0.32131	rs13243708	1	AZGP1P1	0	ncRNA_intronic	0.577	3a	6	15	1	1	1
rs10119347	9	109411743	A	C	0.497	0.0717707	0.0674299	rs4642714	2	RP11-308N19.4	0	ncRNA_intronic	0.575	6	14	15	0	1	1
rs2525555	7	99568736	T	C	0.2823	0.221	0.158834	rs13243708	1	AZGP1	0	intronic	0.574	7	4	14	1	1	1
rs200209872	9	109330969	GA	G	0.3708	NA	0.0573213	rs4642714	2	RP11-308N19.1	0	ncRNA_intronic	0.566	NA	9	15	0	0	1
rs1981548	7	99541360	T	C	0.4523	0.195758	0.322282	rs13243708	1	RP4-604G5.1	0	ncRNA_intronic	0.564	1b	1	14	0	1	1
rs112069207	7	99837194	TA	T	0.3668	NA	0.163354	rs13243708	1	GATS:GATS	0:0	ncRNA_intronic	0.56	NA	4	5	1	1	1
rs7038248	9	109461098	C	G	0.4205	NA	0.238978	rs4642714	2	RP11-308N19.4	0	ncRNA_intronic	0.549	7	2	15	0	0	1
rs78976959	7	100311666	G	A	0.06064	0.125073	0.0518522	rs13243708	1	POP7	6547	intergenic	0.548	5	5	15	1	1	1
rs4335177	9	109344059	T	C	0.3738	0.00573383	0.0556899	rs4642714	2	RP11-308N19.1	0	ncRNA_intronic	0.547	5	5	15	0	0	1
rs7781442	7	99505223	G	A	0.4235	0.0346169	0.169891	rs13243708	1	TRIM4	0	intronic	0.543	6	4	4	1	1	1
rs6967287	7	99602022	C	T	0.2028	0.0373193	0.162429	rs13243708	1	ZKSCAN1	11181	intergenic	0.542	5	2	15	0	1	1
rs147325898	7	99770260	GTA	G	0.2674	NA	0.203179	rs13243708	1	GPC2	0	intronic	0.528	NA	4	5	1	1	1
rs13242458	7	99695131	G	A	0.1193	NA	0.235631	rs13243708	1	MCM7	0	intronic	0.525	1f	3	4	1	1	1
rs4308665	7	99666641	G	C	0.328	0.278727	0.344291	rs13243708	1	ZNF3	0	intronic	0.516	5	4	5	1	1	1
rs2527911	7	99503625	A	G	0.4642	0.0372522	0.192495	rs13243708	1	TRIM4	0	intronic	0.513	NA	4	4	1	1	1
rs1963304	7	99625796	T	G	0.3419	0.0903469	0.341922	rs13243708	1	ZKSCAN1	0	intronic	0.513	5	4	4	1	1	1
rs2527902	7	99525071	G	A	0.4245	0.0413958	0.171543	rs13243708	1	GJC3	0	intronic	0.507	NA	5	14	1	1	1
rs71569528	7	99597523	C	T	0.07952	0.00125554	0.0636519	rs13243708	1	RP4-604G5.3	6849	intergenic	0.502	7	5	15	0	1	1
rs2172111	9	109513291	G	T	0.2137	0.761976	0.91848	rs4642714	2	RP11-308N19.5	28079	intergenic	0.49	7	5	15	0	1	1
rs577446525	7	99666261	C	CA	0.2783	NA	0.249135	rs13243708	1	ZNF3	0	intronic	0.487	NA	4	5	1	1	1
rs545449730	9	109313753	C	CT	0.4026	NA	0.0513398	rs4642714	2	RP11-308N19.1	0	ncRNA_intronic	0.485	NA	15	15	0	0	1
rs2405441	7	99765628	G	C	0.2763	NA	0.245813	rs13243708	1	GAL3ST4	0	intronic	0.484	2b	1	2	1	1	1
rs540143715	7	99932353	C	CT	0.1352	NA	0.110194	rs13243708	1	PMS2P1	0	ncRNA_intronic	0.478	NA	1	5	1	1	1
rs12112642	7	99625199	G	A	0.2724	0.583534	0.255845	rs13243708	1	ZKSCAN1	0	intronic	0.477	7	4	4	1	1	1
rs858505	7	99819577	A	G	0.2674	NA	0.211947	rs13243708	1	GATS:GATS	0:0	ncRNA_intronic	0.464	3a	1	4	1	1	0
rs2247761	7	99500911	A	G	0.4662	0.0399153	0.188506	rs13243708	1	TRIM4	0	exonic	0.446	NA	4	4	1	1	1
rs7039335	9	109454542	G	T	0.492	0.184173	0.126595	rs4642714	2	RP11-308N19.4	0	ncRNA_intronic	0.446	6	5	15	0	1	1
rs10116910	9	109416375	G	T	0.4205	0.0580382	0.167524	rs4642714	2	RP11-308N19.4	0	ncRNA_intronic	0.442	6	7	15	0	0	1
rs62484977	7	99599453	G	A	0.1402	0.054964	0.120276	rs13243708	1	RP4-604G5.3	8779	intergenic	0.431	7	5	15	0	1	1
rs2525554	7	99566407	G	A	0.4682	0.165311	0.314185	rs13243708	1	AZGP1	0	intronic	0.428	6	4	14	1	1	1
rs10228764	7	99608029	A	G	0.2773	0.0512819	0.280842	rs13243708	1	ZKSCAN1	5174	intergenic	0.428	5	5	15	1	1	1
rs2525536	7	99544344	T	C	0.3837	0.0135974	0.167512	rs13243708	1	RP4-604G5.1	0	ncRNA_intronic	0.427	6	5	14	0	1	1
rs12705069	7	99630579	C	T	0.1153	0.468169	0.240715	rs13243708	1	ZKSCAN1	0	intronic	0.423	7	4	4	1	1	1
rs117430166	7	99827531	C	T	0.05368	NA	0.0981997	rs13243708	1	GATS:GATS	0:0	ncRNA_intronic	0.419	7	4	5	1	1	1
rs76108580	7	99495732	A	G	0.05368	0.112839	0.0930112	rs13243708	1	TRIM4	0	intronic	0.415	5	4	5	1	1	1
rs4743008	9	109330185	G	C	0.2942	0.0150782	0.0510613	rs4642714	2	RP11-308N19.1	0	ncRNA_intronic	0.415	7	9	15	0	0	1
rs77220350	7	99557152	C	A	0.1501	0.170157	0.188163	rs13243708	1	AZGP1	7190	intergenic	0.409	7	5	14	1	1	1
rs6955111	7	99582199	C	T	0.2972	0.270551	0.237957	rs13243708	1	AZGP1P1	0	ncRNA_intronic	0.407	5	6	15	1	1	1
rs2074567	7	99569225	T	C	0.4195	0.245527	0.563882	rs13243708	1	AZGP1	0	intronic	0.405	5	4	14	1	1	1
rs858511	7	99823621	A	G	0.2674	0.0400695	0.211947	rs13243708	1	GATS:GATS	0:0	ncRNA_intronic	0.404	6	4	5	1	1	1
rs35639271	9	109407960	TA	T	0.3042	NA	0.124573	rs4642714	2	RP11-308N19.4	0	ncRNA_intronic	0.399	NA	5	15	0	0	1
rs1052482	7	99811836	T	A	0.2684	NA	0.211048	rs13243708	1	STAG3:GATS:GATS	0:0:0	ncRNA_intronic	0.383	5	5	5	1	1	0
rs1015538	7	99626035	A	G	0.3419	0.0946743	0.341922	rs13243708	1	ZKSCAN1	0	intronic	0.379	NA	4	4	1	1	1
rs10808114	7	99498499	A	T	0.4662	0.0392239	0.188506	rs13243708	1	TRIM4	0	intronic	0.378	6	4	4	1	1	1
rs117268080	7	99553066	C	T	0.1113	0.303544	0.0840086	rs13243708	1	SNORA40	3284	intergenic	0.371	3a	7	14	0	1	1
rs11343326	7	99823236	A	AT	0.2813	NA	0.206087	rs13243708	1	GATS:GATS	0:0	ncRNA_intronic	0.37	NA	4	5	1	1	1
rs144305120	7	99745585	T	G	0.06461	0.088574	0.0754952	rs13243708	1	LAMTOR4	944	upstream	0.36	6	2	15	1	1	1
rs2527897	7	99534080	A	G	0.4523	0.273139	0.322282	rs13243708	1	RP4-604G5.1	0	ncRNA_intronic	0.359	NA	5	14	1	1	1
rs2527885	7	99560866	G	C	0.4652	0.18996	0.308198	rs13243708	1	AZGP1	3476	intergenic	0.358	7	5	14	1	1	1
rs1628077	7	99800958	G	A	0.2684	0.0164197	0.211048	rs13243708	1	STAG3:GATS:GATS	0:0:0	ncRNA_intronic	0.352	6	5	15	1	1	1
rs1865472	7	99511563	A	T	0.4235	0.0357218	0.169891	rs13243708	1	TRIM4	0	intronic	0.351	1f	4	5	1	1	1
rs80342961	9	109438311	C	T	0.02982	NA	0.101011	rs4642714	2	RP11-308N19.4	0	ncRNA_intronic	0.349	4	5	15	0	0	1
rs4743018	9	109384846	G	A	0.494	0.0260073	0.0563652	rs4642714	2	RP11-308N19.4	0	ncRNA_intronic	0.348	6	5	15	0	1	1
rs4743020	9	109414291	T	C	0.497	NA	0.0700376	rs4642714	2	RP11-308N19.4	0	ncRNA_intronic	0.344	7	14	15	0	1	1
rs34666036	7	99737012	G	A	0.2734	0.00915709	0.257524	rs13243708	1	AC073842.19	0	ncRNA_intronic	0.343	7	5	15	1	1	1
rs5899710	9	109336835	T	TA	0.2227	NA	0.0922782	rs4642714	2	RP11-308N19.1	0	ncRNA_intronic	0.332	NA	5	15	0	0	1
rs7470608	9	109368118	C	T	0.2565	0.012151	0.0757992	rs4642714	2	RP11-308N19.1	1041	intergenic	0.332	6	5	15	0	0	1
rs6974373	7	99590893	C	G	0.4016	0.351654	0.732737	rs13243708	1	RP4-604G5.3	219	downstream	0.331	1f	5	15	0	1	1
rs34277597	7	99510167	T	A	0.4543	0.00213707	0.163761	rs13243708	1	TRIM4	0	intronic	0.323	5	4	5	1	1	1
rs10264505	7	99137874	C	A	0.1143	0.010988	0.0506242	rs13243708	1	ZKSCAN5	5550	intergenic	0.321	7	5	9	1	1	1
rs11338572	7	99636938	G	GA	0.1302	NA	0.128688	rs13243708	1	ZKSCAN1	0	UTR3	0.315	NA	4	5	1	1	1
rs5015756	7	100013457	C	T	0.4324	NA	0.105776	rs13243708	1	ZCWPW1	0	intronic	0.314	7	4	15	1	1	1
rs34279623	9	109386432	AT	A	0.498	NA	0.0527764	rs4642714	2	RP11-308N19.4	0	ncRNA_intronic	0.302	NA	5	15	0	0	1
rs10978633	9	109536156	C	T	0.1402	0.00097597	0.0918162	rs4642714	2	RP11-308N19.5	50944	intergenic	0.298	5	5	15	0	0	1
rs2525539	7	99545309	G	A	0.2823	0.00394928	0.125246	rs13243708	1	RP4-604G5.1	0	ncRNA_intronic	0.293	1f	5	15	0	1	1
rs75236766	7	99782310	C	T	0.2306	0.187409	0.187198	rs13243708	1	STAG3	0	intronic	0.284	6	5	15	1	1	1
rs2572024	7	99473229	A	G	0.4592	0.0189899	0.185082	rs13243708	1	OR2AE1	380	downstream	0.282	NA	5	15	1	1	1
rs141634804	7	99597675	G	GA	0.3966	NA	0.717206	rs13243708	1	RP4-604G5.3	7001	intergenic	0.274	NA	5	15	0	1	1
rs13227522	7	99049098	C	T	0.1143	0.0122125	0.0506242	rs13243708	1	PTCD1:ATP5J2-PTCD1:CPSF4:ATP5J2	0:0:0:0	intronic	0.257	6	4	4	1	1	1
rs62577128	9	109447787	C	T	0.4046	NA	0.0664527	rs4642714	2	RP11-308N19.4	0	ncRNA_intronic	0.256	6	5	15	0	0	1
rs62482199	7	99968371	C	T	0.1004	0.144877	0.0746431	rs13243708	1	PILRA	0	intronic	0.251	6	5	5	1	1	1
rs55796551	7	99777422	G	A	0.2416	0.0322958	0.176423	rs13243708	1	STAG3	0	intronic	0.25	6	5	15	1	1	1
rs551950451	7	99477801	C	CAAA	0.4682	NA	0.134622	rs13243708	1	TRIM4	0	intronic	0.249	NA	5	15	1	1	1
rs2527921	7	99493270	G	C	0.4662	0.0395074	0.188506	rs13243708	1	TRIM4	0	intronic	0.244	7	5	5	1	1	1
rs7028154	9	109403952	A	G	0.499	0.094456	0.0648403	rs4642714	2	RP11-308N19.4	0	ncRNA_intronic	0.237	7	5	15	0	1	1
rs10275052	7	99581799	G	A	0.2952	0.0165901	0.193081	rs13243708	1	AZGP1P1	0	ncRNA_exonic	0.236	5	6	15	1	1	1
rs1907439	9	109421703	T	C	0.4215	0.091352	0.166356	rs4642714	2	RP11-308N19.4	0	ncRNA_intronic	0.236	NA	9	15	0	0	1
rs144597561	7	100054937	ATTC	A	0.1024	NA	0.0739778	rs13243708	1	C7orf61	0	intronic	0.233	NA	4	5	1	1	1
rs7801070	7	99847147	T	G	0.2227	0.103136	0.164902	rs13243708	1	GATS:GATS	0:0	ncRNA_intronic	0.231	7	2	15	1	1	1
rs2571998	7	99511372	A	G	0.4662	0.0385493	0.188506	rs13243708	1	TRIM4	0	intronic	0.23	NA	4	5	1	1	1
rs7780686	7	99652922	C	G	0.328	0.242337	0.344291	rs13243708	1	ZSCAN21	0	intronic	0.23	6	4	5	1	1	1
rs10816420	9	109455890	T	A	0.3191	NA	0.292955	rs4642714	2	RP11-308N19.4	0	ncRNA_intronic	0.224	5	5	15	0	0	1
rs10235630	7	99466587	G	A	0.4254	0.0326341	0.164693	rs13243708	1	CTD-3244O18.5	876	upstream	0.223	7	5	15	1	1	1
rs7803714	7	99585150	G	T	0.4056	NA	0.719038	rs13243708	1	AZGP1P1	0	ncRNA_exonic	0.223	5	4	15	0	1	1
rs10953292	7	99550801	C	G	0.163	0.0396948	0.0654086	rs13243708	1	SNORA40	1019	intergenic	0.217	7	2	14	0	1	1
rs12112508	7	99883126	C	T	0.2594	0.00379867	0.0873057	rs13243708	1	GATS	13270	intergenic	0.212	2c	5	15	0	1	1
rs72114230	7	99644548	C	CT	0.2873	NA	0.359265	rs13243708	1	ZSCAN21	2841	intergenic	0.211	NA	5	5	1	1	1
rs870463	9	109324023	T	C	0.3062	0.0154453	0.0661867	rs4642714	2	RP11-308N19.1	0	ncRNA_intronic	0.189	6	15	15	0	0	1
rs12540257	7	99603716	T	C	0.2127	0.0846776	0.123601	rs13243708	1	ZKSCAN1	9487	intergenic	0.186	6	5	15	1	1	1
rs1623264	7	99811204	G	C	0.2684	0.033416	0.211048	rs13243708	1	STAG3:GATS:GATS	0:0:0	ncRNA_intronic	0.184	1f	5	5	1	1	0
rs34857299	7	99874197	T	A	0.2197	0.00198014	0.15833	rs13243708	1	GATS	4341	intergenic	0.183	2b	4	15	1	1	1
rs2527889	7	99549040	C	G	0.341	0.0184402	0.141066	rs13243708	1	SNORA40	615	upstream	0.182	5	5	14	0	1	1
rs59576083	9	109510376	A	G	0.1421	NA	0.443	rs4642714	2	RP11-308N19.5	25164	intergenic	0.177	6	5	15	0	0	1
rs1727125	7	99804125	C	T	0.2684	0.0375295	0.211048	rs13243708	1	STAG3:GATS:GATS	0:0:0	ncRNA_intronic	0.164	7	5	15	1	1	1
rs10978568	9	109391579	G	A	0.2962	0.0112687	0.0879576	rs4642714	2	RP11-308N19.4	0	ncRNA_intronic	0.162	7	5	15	0	0	1
rs10978628	9	109529338	G	A	0.1392	0.0989739	0.0517487	rs4642714	2	RP11-308N19.5	44126	intergenic	0.16	7	5	15	0	0	1
rs1121592	7	99523631	T	C	0.4235	0.0438984	0.169891	rs13243708	1	GJC3	0	intronic	0.155	NA	5	14	1	1	1
rs60697181	7	99642881	T	C	0.329	0.251612	0.347762	rs13243708	1	ZKSCAN1	3568	intergenic	0.154	6	1	5	1	1	1
rs55990220	9	109510130	C	T	0.2525	NA	0.379956	rs4642714	2	RP11-308N19.5	24918	intergenic	0.142	6	5	15	0	0	1
rs28365094	7	99250475	T	C	0.09543	0.0252094	0.0504545	rs13243708	1	CYP3A5	0	intronic	0.137	6	4	15	1	1	1
rs1727122	7	99803738	C	T	0.2684	0.0342645	0.211048	rs13243708	1	STAG3:GATS:GATS	0:0:0	ncRNA_intronic	0.129	7	5	15	1	1	1
rs6465761	7	99620277	G	C	0.2783	0.0297429	0.279921	rs13243708	1	ZKSCAN1	0	intronic	0.128	2b	2	4	1	1	1
rs12531809	7	99620473	G	T	0.3857	0.788343	1	rs13243708	1	ZKSCAN1	0	intronic	0.128	4	1	4	1	1	1
rs35058260	7	99660232	AC	A	0.2535	NA	0.491399	rs13243708	1	ZSCAN21	0	intronic	0.128	NA	4	5	1	1	1
rs113697967	7	99651169	A	G	0.2992	NA	0.317585	rs13243708	1	ZSCAN21	0	intronic	0.125	3a	4	5	1	1	1
rs17250196	7	99817196	G	T	0.05467	NA	0.103327	rs13243708	1	STAG3:GATS:GATS:PVRIG	0:0:0:0	ncRNA_intronic	0.123	5	1	5	1	1	0
rs139890053	9	109465978	C	T	0.01392	NA	0.0606583	rs4642714	2	RP11-308N19.4	1034	intergenic	0.114	7	5	15	0	0	1
rs36123652	9	109338067	A	G	0.1928	0.0262694	0.0961486	rs4642714	2	RP11-308N19.1	0	ncRNA_intronic	0.111	5	7	15	0	0	1
rs200173537	9	109507044	A	G	0.4563	NA	0.283025	rs4642714	2	RP11-308N19.5	21832	intergenic	0.11	6	5	15	0	0	1
rs35690164	7	99134116	G	GA	0.1083	NA	0.0503633	rs13243708	1	ZKSCAN5	1792	intergenic	0.105	NA	5	15	1	0	1
rs4727443	7	99593346	C	A	0.4016	0.348757	0.732737	rs13243708	1	RP4-604G5.3	2672	intergenic	0.104	7	5	5	0	1	1
rs2527926	7	99477524	G	A	0.4672	0.0358395	0.193338	rs13243708	1	TRIM4	0	intronic	0.097	NA	5	15	1	1	1
rs4421299	7	99660148	G	A	0.328	0.28191	0.344291	rs13243708	1	ZSCAN21	0	intronic	0.097	7	4	5	1	1	1
rs6964754	7	99589404	G	A	0.2952	0.0257904	0.193081	rs13243708	1	RP4-604G5.3	615	upstream	0.096	7	5	15	0	1	1
rs36019559	7	99814586	G	A	0.2684	NA	0.211048	rs13243708	1	STAG3:GATS:GATS	0:0:0	ncRNA_intronic	0.094	2b	2	5	1	1	0
rs10816425	9	109477710	C	A	0.4304	NA	0.164608	rs4642714	2	RP11-308N19.5	6920	intergenic	0.086	7	5	15	0	0	1
rs144179155	9	109694333	G	A	0.01491	NA	0.0560869	rs4642714	2	ZNF462	0	intronic	0.086	4	4	4	1	0	1
rs76483787	7	99739219	T	C	0.07555	0.00283938	0.0616947	rs13243708	1	RPL7P60	913	upstream	0.085	4	2	15	1	1	1
rs12673005	7	99576068	G	A	0.4105	0.248512	0.587729	rs13243708	1	AZGP1	2287	intergenic	0.08	6	5	14	1	1	1
rs10816418	9	109447770	G	A	0.3897	0.00272618	0.180921	rs4642714	2	RP11-308N19.4	0	ncRNA_intronic	0.076	6	5	15	0	0	1
rs118072804	7	99605353	G	A	0.1282	0.189085	0.133763	rs13243708	1	ZKSCAN1	7850	intergenic	0.069	7	5	15	1	1	1
rs13235951	7	100087459	C	T	0.1262	NA	0.227743	rs13243708	1	NYAP1	0	intronic	0.068	4	2	7	1	1	1
rs11979058	7	99537733	G	A	0.2237	0.0593663	0.068342	rs13243708	1	RP4-604G5.1	0	ncRNA_intronic	0.067	7	5	14	0	1	1
rs7873974	9	109395810	A	C	0.3072	0.0104787	0.0881565	rs4642714	2	RP11-308N19.4	0	ncRNA_intronic	0.067	5	5	15	0	0	1
rs866500	7	99840461	A	G	0.2356	0.0432001	0.170198	rs13243708	1	GATS:GATS	0:0	ncRNA_intronic	0.063	1f	5	5	1	1	1
rs6465762	7	99620554	G	A	0.2773	0.0384911	0.280842	rs13243708	1	ZKSCAN1	0	intronic	0.055	2b	1	4	1	1	1
rs72740097	9	109481195	G	A	0.05964	0.00505897	0.252911	rs4642714	2	RP11-308N19.5	3435	intergenic	0.055	6	2	15	0	0	1
rs6465760	7	99591418	G	A	0.2952	0.0175071	0.193081	rs13243708	1	RP4-604G5.3	744	downstream	0.051	1f	2	15	0	1	1
rs62482175	7	99835613	G	T	0.1282	0.0908865	0.103072	rs13243708	1	GATS:GATS	0:0	ncRNA_intronic	0.05	5	5	5	1	1	1
rs7852490	9	109489353	T	G	0.4324	0.0818548	0.147429	rs4642714	2	RP11-308N19.5	4141	intergenic	0.04	6	5	15	0	0	1
rs73156683	7	99554472	C	A	0.09145	0.422392	0.173069	rs13243708	1	SNORA40	4690	intergenic	0.039	7	5	14	1	1	1
rs141981996	7	99929614	C	T	0.1054	0.0501198	0.0736973	rs13243708	1	PMS2P1	0	ncRNA_intronic	0.035	4	5	5	1	1	1
rs34213597	7	99591021	C	T	0.2903	0.00723163	0.190877	rs13243708	1	RP4-604G5.3	347	downstream	0.034	7	5	15	0	1	1
rs4729578	7	99742093	G	A	0.2068	0.0171202	0.0753425	rs13243708	1	RPL7P60	3787	intergenic	0.032	5	5	15	1	1	1
rs7034678	9	109356389	T	C	0.3837	0.0053087	0.0724842	rs4642714	2	RP11-308N19.1	0	ncRNA_intronic	0.028	7	5	15	0	0	1
rs2572012	7	99484473	G	A	0.4682	0.0358936	0.189867	rs13243708	1	TRIM4	0	intronic	0.017	NA	1	15	1	1	1
rs11770546	7	99605369	G	A	0.3837	0.795616	0.992154	rs13243708	1	ZKSCAN1	7834	intergenic	0.012	7	5	15	1	1	1
rs182446816	7	99878306	T	C	0.2187	0.0424973	0.152076	rs13243708	1	GATS	8450	intergenic	0.007	2b	5	15	1	1	1
rs4742672	9	109414590	C	T	0.1918	0.017143	0.17591	rs4642714	2	RP11-308N19.4	0	ncRNA_intronic	0.006	6	14	15	0	0	1
rs77484847	7	99623309	C	T	0.07356	0.00156656	0.0503535	rs13243708	1	ZKSCAN1	0	intronic	0.003	5	4	4	1	1	1
rs532850507	7	99937961	CA	C	0.4503	NA	0.135534	rs13243708	1	PMS2P1:STAG3L5P:STAG3L5P-PVRIG2P-PILRB:PILRB	0:0:0:0	ncRNA_intronic	0.003	NA	4	5	1	1	1
rs2572011	7	99487071	C	T	0.4225	0.043412	0.170169	rs13243708	1	TRIM4	0	intronic	0.002	NA	4	5	1	1	1
rs35922186	7	99603721	A	T	0.3867	0.623175	0.972386	rs13243708	1	ZKSCAN1	9482	intergenic	0.002	6	5	15	1	1	1
rs28522028	9	109415292	G	A	0.4264	0.00390326	0.120035	rs4642714	2	RP11-308N19.4	0	ncRNA_intronic	0.002	6	7	15	0	0	1
rs10816419	9	109448242	G	A	0.3201	NA	0.288668	rs4642714	2	RP11-308N19.4	0	ncRNA_intronic	0.002	5	5	15	0	0	1
7:99534469:CTTTA:CTTTATTTA	7	99534469	CTTTA	CTTTATTTA	0.2843	NA	0.130226	rs13243708	1	RP4-604G5.1	0	ncRNA_intronic	NA	NA	5	14	1	1	1
7:99534469:CTTTA:CTTTATTTATTTA	7	99534469	CTTTA	CTTTATTTATTTA	0.2018	NA	0.130226	rs13243708	1	RP4-604G5.1	0	ncRNA_intronic	NA	NA	5	14	1	1	1
rs565356319	7	99608894	TCTTC	TCTTCCTTC	0.175	NA	0.147041	rs13243708	1	ZKSCAN1	4309	intergenic	NA	NA	5	15	1	1	1
rs554563450	7	99654091	ATTT	ATTTT	0.2853	NA	0.233711	rs13243708	1	ZSCAN21	0	intronic	NA	NA	4	5	1	1	1
rs529211522	7	99785015	CTT	CT	0.2704	NA	0.168015	rs13243708	1	STAG3	0	intronic	NA	NA	5	15	1	1	1
rs71525859	7	99826661	CAAA	CAAAA	0.2664	NA	0.21089	rs13243708	1	GATS:GATS	0:0	ncRNA_intronic	NA	NA	4	5	1	1	1
rs566139838	7	99973353	TCAAA	TCAAACAAA	0.1243	NA	0.0517718	rs13243708	1	PILRA	0	intronic	NA	NA	1	15	1	1	1
rs564695358	9	109385369	ATTT	ATTTT	0.2674	NA	0.109042	rs4642714	2	RP11-308N19.4	0	NA	NA	NA	5	15	0	0	1
rs549394654	9	109404218	TAA	TA	0.496	NA	0.0693087	rs4642714	2	RP11-308N19.4	0	ncRNA_intronic	NA	NA	5	15	0	0	1
rs551077958	9	109406190	TACACAC	TACAC	0.3479	NA	0.126611	rs4642714	2	RP11-308N19.4	0	ncRNA_intronic	NA	NA	5	15	0	0	1
rs397893938	9	109497509	ATT	AT	0.331	NA	0.144244	rs4642714	2	RP11-308N19.5	12297	NA	NA	NA	5	15	0	0	1

### Sheet: T5.annov_enrichment
Table 5. Enrichment test of functional consequences of candidate SNPs on genes
ANNOVAR enrichment test of functional consequences of candidate SNPs against the 1000G reference panel, and significant results are highlighted(fisher.P<0.05). Consequences=Functional effects of SNPs; ref.count=Number of SNPs in the reference panel annotated with the corresponding functional category; ref.prop=The proportion of annotated SNPs within all SNPs in the reference panel; count=Number of candidate SNPs annotated with the corresponding functional category; prop=The proportion of annotated candidate SNPs; enrichment=prop/ref.prop, a value to show whether the annotation is enriched (larger than 1) or depleted otherwise; fisher.P=two-sided p-value from Fisher’s exact test, a statistic to show whether enrichment of functional consequences of candidate SNPs is significantly different from the reference panel or not.
annot	ref.count	ref.prop	count	prop	enrichment	fisher.P
ncRNA_intronic	2884355	0.114998	338	0.374723	3.2585	1.7006e-90
intergenic	11684523	0.465859	210	0.232816	0.499757	1.98089e-47
intronic	9137749	0.36432	239	0.264967	0.727292	2.61618e-10
UTR5	71546	0.00285252	13	0.0144124	5.05252	3.06296e-06
exonic	254736	0.0101563	23	0.0254989	2.51066	7.78221e-05
downstream	284177	0.0113301	25	0.0277162	2.44625	9.26838e-05
upstream	266686	0.0106327	20	0.0221729	2.08536	0.00275161
UTR3	233824	0.0093225	18	0.0199557	2.14059	0.00277157
ncRNA_exonic	259951	0.0103642	16	0.0177384	1.71151	0.0450933
ncRNA_splicing	1313	5.23489e-05	0	0	0	1
splicing	2830	0.000112831	0	0	0	1

### Sheet: T6.mapping_genes
Table 6. Gene mapping results based on positional, eQTL and chromatin interaction
Genes with SNPs mapped by positional, eQTL, and chromatin interaction were highlighted. pL1=The probability of a gene to be loss-of-function intolerant, and the higher score indicates the gene is more intolerant; ncRVIS=The score of a gene to be intolerant to non-coding residual variations, and the higher score indicates the gene is more intolerant; posMap/eqtlMap/ciMap=Whether there are any SNPs mapped to the gene by positional mapping/eQTL mapping/chromatin interaction mapping or not; posMapSNPs/eqtlMapSNPs=Number of mapped SNPs by positional mapping/eQTL mapping; posMapMaxCADD=The maximum CADD score of mapped SNPs by positional mapping; eqtlMapminP/eqtlMapminQ=The minimum p-value/FDR for mapped SNPs by eQTL mapping; eqtlMapts/ciMapts=Tissue types to detect significant eQTL associations/chromatin interaction between mapped SNPs and the gene; eqtlDirection=Direction of the effect of tested allele on gene expression, which can be "+" (tested allele increases gene expression) or "-" (tested allele decreases gene expression); minGwasP=The minimum p-value of SNPs mapped to the gene; IndSigSNPs=rsID of independent significant SNPs in LD with mapped SNPs; GenomicLocus=Index of genomic risk loci containing mapped SNPs.
ensg	entrezID	HUGO	chr	start	end	strand	type	posMap	eqtlMap	ciMap	pLI	ncRVIS	posMapSNPs	posMapMaxCADD	eqtlMapSNPs	eqtlMapminP	eqtlMapminQ	eqtlMapts	eqtlDirection	ciMapts	minGwasP	IndSigSNPs	GenomicLocus
ENSG00000241685	10552	ARPC1A	7	98923521	98985787	1	protein_coding	Yes	Yes	Yes	0.73476	-0.899106	2	4.732	16	4.51336e-12	1.25466e-15	eQTLcatalogue/CEDAR_monocyte_CD14:eQTLcatalogue/HipSci_ge_iPSC:BIOSQTL/BIOS_eQTL_geneLevel:GTEx/v8/Thyroid	NA	Adult_Cortex:Fetal_Cortex:Spleen:GM12878:IMR90:Mesenchymal_Stem_Cell:Mesendoderm:Trophoblast-like_Cell	3.61753e-05	rs13243708	1
ENSG00000130429	10095	ARPC1B	7	98971872	98992424	1	protein_coding	Yes	Yes	Yes	0.15607	NA	1	1.314	97	1.6173e-30	0	eQTLcatalogue/Fairfax_2014_IFN24:eQTLcatalogue/Lepik_2017_ge_blood:eQTLGen_cis_eQTLs:BIOSQTL/BIOS_eQTL_geneLevel:GTEx/v8/Whole_Blood:GTEx/v8/Skin_Not_Sun_Exposed_Suprapubic:GTEx/v8/Thyroid	NA	Adult_Cortex:IMR90	1.04962e-05	rs13243708	1
ENSG00000106244	11333	PDAP1	7	98989671	99006452	-1	protein_coding	Yes	Yes	Yes	0.00558938	-0.0484283	1	1.314	12	1.38138e-05	0.00919925	BIOSQTL/BIOS_eQTL_geneLevel:GTEx/v8/Cells_Cultured_fibroblasts	NA	Promoter_anchored_loops:Adult_Cortex:Fetal_Cortex:IMR90	1.98565e-05	rs13243708	1
ENSG00000106245	8896	BUD31	7	99006264	99017239	1	protein_coding	Yes	Yes	Yes	0.41701	-0.555612	1	2.234	13	8.865e-18	0	eQTLGen_cis_eQTLs:BIOSQTL/BIOS_eQTL_geneLevel:CMC_SVA_cis:GTEx/v8/Artery_Tibial	NA	Promoter_anchored_loops:Adult_Cortex:Fetal_Cortex:IMR90	1.98565e-05	rs13243708	1
ENSG00000106246	26024	PTCD1	7	99014362	99063787	-1	protein_coding	Yes	Yes	Yes	1.77777e-09	-0.453852	9	13.36	33	9.5462e-09	4.18901e-05	eQTLcatalogue/BLUEPRINT_ge_T-cell:eQTLGen_cis_eQTLs:BIOSQTL/BIOS_eQTL_geneLevel:GTEx/v8/Adipose_Subcutaneous:GTEx/v8/Artery_Tibial:GTEx/v8/Liver:GTEx/v8/Nerve_Tibial:GTEx/v8/Prostate	NA	Promoter_anchored_loops:Adult_Cortex:Fetal_Cortex:Left_Ventricle:Liver:Spleen:GM12878:IMR90:Mesenchymal_Stem_Cell:Mesendoderm:Trophoblast-like_Cell:hESC	6.6768e-06	rs13243708	1
ENSG00000248919	100526740	ATP5J2-PTCD1	7	99017372	99063820	-1	protein_coding	Yes	Yes	Yes	1.77777e-09	-0.453852	9	13.36	10	3.09776e-07	0.000227457	BIOSQTL/BIOS_eQTL_geneLevel	NA	Promoter_anchored_loops:Adult_Cortex:Fetal_Cortex:Left_Ventricle:Liver:Spleen:GM12878:IMR90:Mesenchymal_Stem_Cell:Mesendoderm:Trophoblast-like_Cell:hESC	6.6768e-06	rs13243708	1
ENSG00000160917	10898	CPSF4	7	99036545	99054994	1	protein_coding	Yes	Yes	Yes	0.629614	-0.24895	6	13.36	31	7.98961e-10	1.3446e-07	eQTLcatalogue/TwinsUK_ge_fat:PsychENCODE_eQTLs:eQTLGen_cis_eQTLs:CMC_SVA_cis:GTEx/v8/Whole_Blood:GTEx/v8/Brain_Anterior_cingulate_cortex_BA24:GTEx/v8/Brain_Cortex:GTEx/v8/Brain_Frontal_Cortex_BA9:GTEx/v8/Cells_Cultured_fibroblasts:GTEx/v8/Skin_Sun_Exposed_Lower_leg	NA	Promoter_anchored_loops:IMR90	1.04962e-05	rs13243708	1
ENSG00000241468	9551	ATP5J2	7	99046098	99063954	-1	protein_coding	Yes	Yes	Yes	0.348503	-0.131072	6	10.46	77	2.8114e-10	3.04565e-08	eQTLcatalogue/TwinsUK_ge_fat:eQTLcatalogue/TwinsUK_ge_skin:CMC_SVA_cis:GTEx/v8/Brain_Putamen_basal_ganglia:GTEx/v8/Esophagus_Mucosa:GTEx/v8/Heart_Left_Ventricle:GTEx/v8/Cells_Cultured_fibroblasts:GTEx/v8/Testis:GTEx/v8/Thyroid	NA	Promoter_anchored_loops:Adult_Cortex:Fetal_Cortex:Left_Ventricle:Liver:Spleen:GM12878:IMR90:Mesenchymal_Stem_Cell:Mesendoderm:Trophoblast-like_Cell:hESC	6.6768e-06	rs13243708	1
ENSG00000198556	285989	ZNF789	7	99070464	99101273	1	protein_coding	Yes	Yes	Yes	7.0616e-08	-0.309224	2	6.202	171	4.47925e-06	0.00763865	eQTLcatalogue/CEDAR_neutrophil_CD15:PsychENCODE_eQTLs:BRAINEAC/FCTX:BRAINEAC/HIPP:BRAINEAC/TCTX:BRAINEAC/WHMT:BRAINEAC/aveALL	NA	Adult_Cortex:Fetal_Cortex:Left_Ventricle:Liver:Spleen:GM12878:IMR90:Mesenchymal_Stem_Cell:Mesendoderm:Trophoblast-like_Cell:hESC	6.6768e-06	rs13243708	1
ENSG00000196652	23660	ZKSCAN5	7	99102274	99132323	1	protein_coding	Yes	Yes	Yes	0.000618303	-0.539497	5	2.078	116	5.0745e-209	0	eQTLcatalogue/BLUEPRINT_ge_neutrophil:eQTLcatalogue/BLUEPRINT_ge_T-cell:eQTLcatalogue/Lepik_2017_ge_blood:eQTLcatalogue/Nedelec_2016_ge_macrophage_Listeria:eQTLcatalogue/Quach_2016_ge_monocyte_IAV:eQTLcatalogue/Quach_2016_ge_monocyte_LPS:eQTLcatalogue/Quach_2016_ge_monocyte_naive:eQTLcatalogue/Quach_2016_ge_monocyte_Pam3CSK4:eQTLcatalogue/Quach_2016_ge_monocyte_R848:eQTLcatalogue/TwinsUK_ge_fat:PsychENCODE_eQTLs:DICE/T_CD4_naive_TREG:eQTLGen_cis_eQTLs:BIOSQTL/BIOS_eQTL_geneLevel:GTEx/v8/Adipose_Subcutaneous:GTEx/v8/Whole_Blood:GTEx/v8/Artery_Aorta:GTEx/v8/Artery_Tibial:GTEx/v8/Heart_Left_Ventricle:GTEx/v8/Lung:GTEx/v8/Nerve_Tibial:GTEx/v8/Prostate:GTEx/v8/Skin_Not_Sun_Exposed_Suprapubic:GTEx/v8/Skin_Sun_Exposed_Lower_leg	NA	Promoter_anchored_loops:IMR90	1.02192e-05	rs13243708	1
ENSG00000221909	221786	FAM200A	7	99143931	99156159	-1	protein_coding	Yes	Yes	Yes	6.00941e-05	-0.916308	4	7.011	4	4.8738e-05	0.049	DICE/T_CD8_naive:CMC_SVA_cis	NA	Promoter_anchored_loops:Adult_Cortex:Fetal_Cortex:Liver:GM12878:IMR90:Mesenchymal_Stem_Cell:Mesendoderm:Trophoblast-like_Cell:hESC	6.6768e-06	rs13243708	1
ENSG00000197343	79027	ZNF655	7	99156029	99174076	1	protein_coding	Yes	Yes	Yes	0.0378918	-0.877773	2	7.011	22	7.00346e-20	0	eQTLcatalogue/BLUEPRINT_ge_neutrophil:eQTLGen_cis_eQTLs:BIOSQTL/BIOS_eQTL_geneLevel:CMC_SVA_cis:GTEx/v8/Esophagus_Muscularis:GTEx/v8/Thyroid	NA	Promoter_anchored_loops:Adult_Cortex:Fetal_Cortex:Liver:GM12878:IMR90:Mesenchymal_Stem_Cell:Mesendoderm:Trophoblast-like_Cell:hESC	6.6768e-06	rs13243708	1
ENSG00000197037	221785	ZSCAN25	7	99214569	99230030	1	protein_coding	Yes	Yes	Yes	0.214589	-0.550468	2	6.828	33	3.1194e-06	2.58968e-15	eQTLGen_cis_eQTLs:GTEx/v8/Whole_Blood	NA	Adult_Cortex:Fetal_Cortex:Liver:GM12878:IMR90:Mesenchymal_Stem_Cell:Mesendoderm:Trophoblast-like_Cell:hESC	6.6768e-06	rs13243708	1
ENSG00000106258	1577	CYP3A5	7	99245817	99277621	-1	protein_coding	Yes	Yes	Yes	5.21038e-11	0.202149	1	0.137	104	8.97071e-10	5.17802e-14	eQTLcatalogue/CEDAR_rectum:eQTLcatalogue/CEDAR_transverse_colon:eQTLcatalogue/TwinsUK_ge_fat:PsychENCODE_eQTLs:CMC_SVA_cis:GTEx/v8/Adipose_Subcutaneous:GTEx/v8/Whole_Blood:GTEx/v8/Colon_Sigmoid:GTEx/v8/Esophagus_Gastroesophageal_Junction:GTEx/v8/Esophagus_Mucosa:GTEx/v8/Esophagus_Muscularis:GTEx/v8/Lung:GTEx/v8/Nerve_Tibial:GTEx/v8/Cells_Cultured_fibroblasts	NA	Left_Ventricle:Liver:GM12878:IMR90:Mesenchymal_Stem_Cell:Mesendoderm:Trophoblast-like_Cell:hESC	6.6768e-06	rs13243708	1
ENSG00000160870	1551	CYP3A7	7	99302660	99332819	-1	protein_coding	Yes	Yes	Yes	2.92836e-07	0.432547	1	1.885	19	1.53564e-13	7.6782e-10	eQTLcatalogue/CEDAR_ileum:GTEx/v8/Adipose_Visceral_Omentum:GTEx/v8/Adrenal_Gland:GTEx/v8/Esophagus_Gastroesophageal_Junction	NA	Liver:GM12878:IMR90:Mesenchymal_Stem_Cell:Mesendoderm:Trophoblast-like_Cell:hESC	6.6768e-06	rs13243708	1
ENSG00000160868	1576	CYP3A4	7	99354604	99381888	-1	protein_coding	Yes	Yes	Yes	2.81509e-07	-0.279434	2	10.15	4	4.3664e-05	0.00428423	GTEx/v8/Muscle_Skeletal:GTEx/v8/Skin_Not_Sun_Exposed_Suprapubic	NA	Promoter_anchored_loops:Liver:GM12878:IMR90:Mesenchymal_Stem_Cell:Mesendoderm:Trophoblast-like_Cell:hESC	2.22494e-05	rs13243708	1
ENSG00000021461	64816	CYP3A43	7	99425636	99463718	1	protein_coding	Yes	Yes	Yes	1.47487e-10	0.0982272	18	10.78	103	7.10561e-06	0.00777358	eQTLcatalogue/Kasela_2017_T-cell_CD4:PsychENCODE_eQTLs:GTEx/v8/Skin_Sun_Exposed_Lower_leg	NA	Left_Ventricle:Liver:GM12878:IMR90:Mesenchymal_Stem_Cell:Mesendoderm:Trophoblast-like_Cell:hESC	6.6768e-06	rs13243708	1
ENSG00000244623	81392	OR2AE1	7	99473610	99474680	-1	protein_coding	Yes	Yes	Yes	0.00537432	0.491199	24	7.088	393	7.47924e-65	0	eQTLcatalogue/GENCORD_ge_T-cell:eQTLcatalogue/TwinsUK_ge_skin:eQTLcatalogue/van_de_Bunt_2015_ge_pancreatic_islet:PsychENCODE_eQTLs:DICE/B_cell_naive:DICE/T_CD4_naive:DICE/T_CD4_naive_activated:DICE/T_CD8_naive:DICE/T_CD8_naive_activated:DICE/Monocyte_classical:DICE/Monocyte_non_classical:DICE/NK:DICE/T_CD4_TFH:DICE/T_CD4_TH1:DICE/T_CD4_TH17:DICE/T_CD4_TH1_17:DICE/T_CD4_TH2:DICE/T_CD4_memory_TREG:DICE/T_CD4_naive_TREG:BIOSQTL/BIOS_eQTL_geneLevel:BRAINEAC/FCTX:BRAINEAC/TCTX:BRAINEAC/aveALL:GTEx/v8/Cells_EBV-transformed_lymphocytes:GTEx/v8/Nerve_Tibial:GTEx/v8/Pituitary:GTEx/v8/Skin_Sun_Exposed_Lower_leg	NA	Left_Ventricle:Liver:GM12878:IMR90:Mesenchymal_Stem_Cell:Mesendoderm:Trophoblast-like_Cell:hESC	6.6768e-06	rs13243708	1
ENSG00000146833	89122	TRIM4	7	99474581	99517223	-1	protein_coding	Yes	Yes	Yes	1.68258e-06	-0.651204	91	16.12	537	3.27167e-310	0	EyeGEx:eQTLcatalogue/BLUEPRINT_ge_monocyte:eQTLcatalogue/BLUEPRINT_ge_T-cell:eQTLcatalogue/BrainSeq_ge_brain:eQTLcatalogue/CEDAR_B-cell_CD19:eQTLcatalogue/CEDAR_ileum:eQTLcatalogue/CEDAR_monocyte_CD14:eQTLcatalogue/CEDAR_neutrophil_CD15:eQTLcatalogue/CEDAR_rectum:eQTLcatalogue/CEDAR_T-cell_CD4:eQTLcatalogue/CEDAR_T-cell_CD8:eQTLcatalogue/CEDAR_transverse_colon:eQTLcatalogue/Fairfax_2012_B-cell_CD19:eQTLcatalogue/Fairfax_2014_IFN24:eQTLcatalogue/Fairfax_2014_LPS24:eQTLcatalogue/Fairfax_2014_LPS2:eQTLcatalogue/Fairfax_2014_naive:eQTLcatalogue/GENCORD_ge_fibroblast:eQTLcatalogue/GENCORD_ge_LCL:eQTLcatalogue/GEUVADIS_ge_LCL:eQTLcatalogue/Kasela_2017_T-cell_CD4:eQTLcatalogue/Kasela_2017_T-cell_CD8:eQTLcatalogue/Lepik_2017_ge_blood:eQTLcatalogue/Naranbhai_2015_neutrophil_CD16:eQTLcatalogue/Nedelec_2016_ge_macrophage_Listeria:eQTLcatalogue/Nedelec_2016_ge_macrophage_naive:eQTLcatalogue/Nedelec_2016_ge_macrophage_Salmonella:eQTLcatalogue/Quach_2016_ge_monocyte_IAV:eQTLcatalogue/Quach_2016_ge_monocyte_LPS:eQTLcatalogue/Quach_2016_ge_monocyte_naive:eQTLcatalogue/Quach_2016_ge_monocyte_Pam3CSK4:eQTLcatalogue/Quach_2016_ge_monocyte_R848:eQTLcatalogue/TwinsUK_ge_blood:eQTLcatalogue/TwinsUK_ge_fat:eQTLcatalogue/TwinsUK_ge_LCL:eQTLcatalogue/TwinsUK_ge_skin:eQTLcatalogue/van_de_Bunt_2015_ge_pancreatic_islet:DICE/B_cell_naive:DICE/T_CD4_TH2:eQTLGen_cis_eQTLs:BIOSQTL/BIOS_eQTL_geneLevel:xQTLServer_eQTLs:BRAINEAC/TCTX:GTEx/v8/Adipose_Subcutaneous:GTEx/v8/Adipose_Visceral_Omentum:GTEx/v8/Adrenal_Gland:GTEx/v8/Cells_EBV-transformed_lymphocytes:GTEx/v8/Whole_Blood:GTEx/v8/Artery_Aorta:GTEx/v8/Artery_Coronary:GTEx/v8/Artery_Tibial:GTEx/v8/Brain_Amygdala:GTEx/v8/Brain_Anterior_cingulate_cortex_BA24:GTEx/v8/Brain_Caudate_basal_ganglia:GTEx/v8/Brain_Cerebellum:GTEx/v8/Brain_Cortex:GTEx/v8/Brain_Frontal_Cortex_BA9:GTEx/v8/Brain_Hippocampus:GTEx/v8/Brain_Hypothalamus:GTEx/v8/Brain_Nucleus_accumbens_basal_ganglia:GTEx/v8/Brain_Putamen_basal_ganglia:GTEx/v8/Brain_Spinal_cord_cervical_c-1:GTEx/v8/Brain_Substantia_nigra:GTEx/v8/Breast_Mammary_Tissue:GTEx/v8/Colon_Sigmoid:GTEx/v8/Colon_Transverse:GTEx/v8/Esophagus_Gastroesophageal_Junction:GTEx/v8/Esophagus_Mucosa:GTEx/v8/Esophagus_Muscularis:GTEx/v8/Heart_Atrial_Appendage:GTEx/v8/Heart_Left_Ventricle:GTEx/v8/Kidney_Cortex:GTEx/v8/Liver:GTEx/v8/Lung:GTEx/v8/Muscle_Skeletal:GTEx/v8/Nerve_Tibial:GTEx/v8/Ovary:GTEx/v8/Pancreas:GTEx/v8/Pituitary:GTEx/v8/Prostate:GTEx/v8/Minor_Salivary_Gland:GTEx/v8/Cells_Cultured_fibroblasts:GTEx/v8/Skin_Not_Sun_Exposed_Suprapubic:GTEx/v8/Skin_Sun_Exposed_Lower_leg:GTEx/v8/Small_Intestine_Terminal_Ileum:GTEx/v8/Spleen:GTEx/v8/Stomach:GTEx/v8/Testis:GTEx/v8/Thyroid:GTEx/v8/Uterus:GTEx/v8/Vagina	NA	Promoter_anchored_loops:Adult_Cortex:Fetal_Cortex:Left_Ventricle:Liver:GM12878:IMR90:Mesenchymal_Stem_Cell:Mesendoderm:Trophoblast-like_Cell:hESC	6.6768e-06	rs13243708	1
ENSG00000176402	349149	GJC3	7	99520892	99527243	-1	protein_coding	Yes	Yes	Yes	0.00578882	-0.290852	39	16.12	333	1.39e-16	7.01979e-12	PsychENCODE_eQTLs:BRAINEAC/WHMT:GTEx/v8/Colon_Sigmoid:GTEx/v8/Esophagus_Muscularis:GTEx/v8/Nerve_Tibial:GTEx/v8/Skin_Not_Sun_Exposed_Suprapubic:GTEx/v8/Skin_Sun_Exposed_Lower_leg:GTEx/v8/Stomach	NA	Left_Ventricle:Liver:Spleen:GM12878:IMR90:Mesenchymal_Stem_Cell:Mesendoderm:Trophoblast-like_Cell:hESC	6.6768e-06	rs13243708	1
ENSG00000160862	563	AZGP1	7	99564343	99573780	-1	protein_coding	Yes	Yes	Yes	0.0175976	-0.397533	41	11.17	357	3.3129e-11	8.44311e-09	EyeGEx:PsychENCODE_eQTLs:CMC_SVA_cis:CMC_NoSVA_cis:GTEx/v8/Brain_Caudate_basal_ganglia:GTEx/v8/Brain_Cortex:GTEx/v8/Brain_Frontal_Cortex_BA9:GTEx/v8/Brain_Hippocampus:GTEx/v8/Brain_Putamen_basal_ganglia:GTEx/v8/Esophagus_Muscularis:GTEx/v8/Heart_Atrial_Appendage:GTEx/v8/Lung:GTEx/v8/Prostate:GTEx/v8/Skin_Not_Sun_Exposed_Suprapubic	NA	Promoter_anchored_loops:Liver:Spleen:GM12878:IMR90:Mesenchymal_Stem_Cell:Mesendoderm:Trophoblast-like_Cell:hESC	6.6768e-06	rs13243708	1
ENSG00000106261	7586	ZKSCAN1	7	99613204	99639312	1	protein_coding	Yes	Yes	Yes	0.607275	-2.80903	61	17.42	494	3.3878e-90	0	EyeGEx:eQTLcatalogue/BLUEPRINT_ge_neutrophil:eQTLcatalogue/CEDAR_B-cell_CD19:eQTLcatalogue/CEDAR_rectum:eQTLcatalogue/CEDAR_T-cell_CD4:eQTLcatalogue/CEDAR_T-cell_CD8:eQTLcatalogue/CEDAR_transverse_colon:eQTLcatalogue/Quach_2016_ge_monocyte_LPS:eQTLcatalogue/Quach_2016_ge_monocyte_naive:eQTLcatalogue/TwinsUK_ge_fat:eQTLGen_cis_eQTLs:CMC_SVA_cis:GTEx/v8/Adipose_Subcutaneous:GTEx/v8/Adipose_Visceral_Omentum:GTEx/v8/Artery_Aorta:GTEx/v8/Artery_Tibial:GTEx/v8/Brain_Caudate_basal_ganglia:GTEx/v8/Brain_Cortex:GTEx/v8/Brain_Hippocampus:GTEx/v8/Brain_Putamen_basal_ganglia:GTEx/v8/Breast_Mammary_Tissue:GTEx/v8/Muscle_Skeletal:GTEx/v8/Nerve_Tibial:GTEx/v8/Cells_Cultured_fibroblasts:GTEx/v8/Spleen	NA	Promoter_anchored_loops:Adult_Cortex:Fetal_Cortex:Left_Ventricle:Liver:Spleen:GM12878:IMR90:Mesenchymal_Stem_Cell:Mesendoderm:Trophoblast-like_Cell:hESC	6.6768e-06	rs13243708	1
ENSG00000166529	7589	ZSCAN21	7	99647390	99662661	1	protein_coding	Yes	Yes	Yes	1.70974e-11	-0.45501	45	23	501	6.5859e-126	0	EyeGEx:eQTLcatalogue/BLUEPRINT_ge_monocyte:eQTLcatalogue/BLUEPRINT_ge_T-cell:eQTLcatalogue/BrainSeq_ge_brain:eQTLcatalogue/Fairfax_2012_B-cell_CD19:eQTLcatalogue/Fairfax_2014_naive:eQTLcatalogue/GEUVADIS_ge_LCL:eQTLcatalogue/HipSci_ge_iPSC:eQTLcatalogue/Lepik_2017_ge_blood:eQTLcatalogue/TwinsUK_ge_fat:eQTLcatalogue/TwinsUK_ge_LCL:eQTLcatalogue/TwinsUK_ge_skin:PsychENCODE_eQTLs:DICE/T_CD4_naive_activated:DICE/T_CD4_TFH:DICE/T_CD4_TH1_17:DICE/T_CD4_TH2:DICE/T_CD4_memory_TREG:eQTLGen_cis_eQTLs:BIOSQTL/BIOS_eQTL_geneLevel:xQTLServer_eQTLs:CMC_SVA_cis:CMC_NoSVA_cis:BRAINEAC/SNIG:GTEx/v8/Adipose_Subcutaneous:GTEx/v8/Adipose_Visceral_Omentum:GTEx/v8/Adrenal_Gland:GTEx/v8/Cells_EBV-transformed_lymphocytes:GTEx/v8/Whole_Blood:GTEx/v8/Artery_Aorta:GTEx/v8/Artery_Coronary:GTEx/v8/Artery_Tibial:GTEx/v8/Brain_Caudate_basal_ganglia:GTEx/v8/Brain_Cerebellar_Hemisphere:GTEx/v8/Brain_Cerebellum:GTEx/v8/Brain_Cortex:GTEx/v8/Brain_Frontal_Cortex_BA9:GTEx/v8/Brain_Hypothalamus:GTEx/v8/Brain_Nucleus_accumbens_basal_ganglia:GTEx/v8/Brain_Spinal_cord_cervical_c-1:GTEx/v8/Brain_Substantia_nigra:GTEx/v8/Breast_Mammary_Tissue:GTEx/v8/Colon_Sigmoid:GTEx/v8/Colon_Transverse:GTEx/v8/Esophagus_Gastroesophageal_Junction:GTEx/v8/Esophagus_Mucosa:GTEx/v8/Esophagus_Muscularis:GTEx/v8/Heart_Atrial_Appendage:GTEx/v8/Heart_Left_Ventricle:GTEx/v8/Kidney_Cortex:GTEx/v8/Lung:GTEx/v8/Muscle_Skeletal:GTEx/v8/Nerve_Tibial:GTEx/v8/Ovary:GTEx/v8/Pancreas:GTEx/v8/Pituitary:GTEx/v8/Prostate:GTEx/v8/Cells_Cultured_fibroblasts:GTEx/v8/Skin_Not_Sun_Exposed_Suprapubic:GTEx/v8/Skin_Sun_Exposed_Lower_leg:GTEx/v8/Small_Intestine_Terminal_Ileum:GTEx/v8/Spleen:GTEx/v8/Stomach:GTEx/v8/Testis:GTEx/v8/Thyroid:GTEx/v8/Vagina	NA	Promoter_anchored_loops:Adult_Cortex:Fetal_Cortex:Liver:GM12878:IMR90:Mesenchymal_Stem_Cell:Mesendoderm:hESC	6.6768e-06	rs13243708	1
ENSG00000166526	7551	ZNF3	7	99661656	99680171	-1	protein_coding	Yes	Yes	Yes	0.00896106	-0.567527	37	23	365	4.24158e-32	0	eQTLcatalogue/Nedelec_2016_ge_macrophage_naive:eQTLGen_cis_eQTLs:BIOSQTL/BIOS_eQTL_geneLevel:GTEx/v8/Adipose_Subcutaneous:GTEx/v8/Esophagus_Muscularis:GTEx/v8/Nerve_Tibial	NA	EP_links_oneway:Promoter_anchored_loops:Adult_Cortex:Fetal_Cortex:Liver:GM12878:IMR90:Mesenchymal_Stem_Cell:Mesendoderm:Trophoblast-like_Cell:hESC	6.6768e-06	rs13243708	1
ENSG00000168090	10980	COPS6	7	99686577	99689823	1	protein_coding	Yes	Yes	Yes	0.845861	0.30064	16	20.3	357	7.2307e-107	0	EyeGEx:eQTLcatalogue/CEDAR_T-cell_CD4:eQTLcatalogue/GEUVADIS_ge_LCL:eQTLcatalogue/Lepik_2017_ge_blood:eQTLcatalogue/TwinsUK_ge_LCL:PsychENCODE_eQTLs:eQTLGen_cis_eQTLs:BIOSQTL/BIOS_eQTL_geneLevel:CMC_SVA_cis:GTEx/v8/Adipose_Subcutaneous:GTEx/v8/Whole_Blood:GTEx/v8/Artery_Tibial:GTEx/v8/Brain_Caudate_basal_ganglia:GTEx/v8/Esophagus_Muscularis:GTEx/v8/Muscle_Skeletal:GTEx/v8/Nerve_Tibial:GTEx/v8/Skin_Sun_Exposed_Lower_leg:GTEx/v8/Testis	NA	Promoter_anchored_loops:Liver:GM12878:IMR90:Trophoblast-like_Cell	6.6768e-06	rs13243708	1
ENSG00000166508	4176	MCM7	7	99690351	99699563	-1	protein_coding	Yes	Yes	Yes	1.45783e-13	NA	17	22.3	394	1.7407e-76	0	eQTLcatalogue/Fairfax_2014_LPS2:PsychENCODE_eQTLs:eQTLGen_cis_eQTLs:BIOSQTL/BIOS_eQTL_geneLevel:CMC_SVA_cis:BRAINEAC/SNIG:GTEx/v8/Brain_Cerebellar_Hemisphere:GTEx/v8/Esophagus_Mucosa:GTEx/v8/Lung:GTEx/v8/Nerve_Tibial:GTEx/v8/Skin_Not_Sun_Exposed_Suprapubic:GTEx/v8/Skin_Sun_Exposed_Lower_leg:GTEx/v8/Small_Intestine_Terminal_Ileum:GTEx/v8/Testis:GTEx/v8/Thyroid	NA	Promoter_anchored_loops:Adult_Cortex:Fetal_Cortex:Liver:GM12878:IMR90:Trophoblast-like_Cell	6.6768e-06	rs13243708	1
ENSG00000221838	9179	AP4M1	7	99699172	99707968	1	protein_coding	Yes	Yes	Yes	2.36166e-11	-0.192649	16	22.3	517	3.1048e-281	0	EyeGEx:eQTLcatalogue/Alasoo_2018_ge_macrophage_naive:eQTLcatalogue/Alasoo_2018_ge_macrophage_Salmonella:eQTLcatalogue/BLUEPRINT_ge_monocyte:eQTLcatalogue/BLUEPRINT_ge_T-cell:eQTLcatalogue/Fairfax_2014_LPS24:eQTLcatalogue/Fairfax_2014_LPS2:eQTLcatalogue/Fairfax_2014_naive:eQTLcatalogue/GENCORD_ge_fibroblast:eQTLcatalogue/GENCORD_ge_LCL:eQTLcatalogue/GENCORD_ge_T-cell:eQTLcatalogue/GEUVADIS_ge_LCL:eQTLcatalogue/Lepik_2017_ge_blood:eQTLcatalogue/Nedelec_2016_ge_macrophage_Listeria:eQTLcatalogue/Nedelec_2016_ge_macrophage_naive:eQTLcatalogue/Nedelec_2016_ge_macrophage_Salmonella:eQTLcatalogue/Quach_2016_ge_monocyte_IAV:eQTLcatalogue/Quach_2016_ge_monocyte_LPS:eQTLcatalogue/Quach_2016_ge_monocyte_naive:eQTLcatalogue/Quach_2016_ge_monocyte_Pam3CSK4:eQTLcatalogue/Quach_2016_ge_monocyte_R848:eQTLcatalogue/TwinsUK_ge_blood:eQTLcatalogue/TwinsUK_ge_fat:eQTLcatalogue/TwinsUK_ge_LCL:eQTLcatalogue/TwinsUK_ge_skin:PsychENCODE_eQTLs:DICE/NK:DICE/T_CD4_memory_TREG:eQTLGen_cis_eQTLs:BIOSQTL/BIOS_eQTL_geneLevel:CMC_SVA_cis:GTEx/v8/Adipose_Subcutaneous:GTEx/v8/Adipose_Visceral_Omentum:GTEx/v8/Adrenal_Gland:GTEx/v8/Cells_EBV-transformed_lymphocytes:GTEx/v8/Whole_Blood:GTEx/v8/Artery_Aorta:GTEx/v8/Artery_Coronary:GTEx/v8/Artery_Tibial:GTEx/v8/Brain_Amygdala:GTEx/v8/Brain_Caudate_basal_ganglia:GTEx/v8/Brain_Cerebellar_Hemisphere:GTEx/v8/Brain_Cerebellum:GTEx/v8/Brain_Frontal_Cortex_BA9:GTEx/v8/Brain_Hypothalamus:GTEx/v8/Brain_Nucleus_accumbens_basal_ganglia:GTEx/v8/Breast_Mammary_Tissue:GTEx/v8/Colon_Sigmoid:GTEx/v8/Colon_Transverse:GTEx/v8/Esophagus_Gastroesophageal_Junction:GTEx/v8/Esophagus_Mucosa:GTEx/v8/Esophagus_Muscularis:GTEx/v8/Heart_Atrial_Appendage:GTEx/v8/Heart_Left_Ventricle:GTEx/v8/Liver:GTEx/v8/Lung:GTEx/v8/Muscle_Skeletal:GTEx/v8/Nerve_Tibial:GTEx/v8/Pancreas:GTEx/v8/Prostate:GTEx/v8/Minor_Salivary_Gland:GTEx/v8/Cells_Cultured_fibroblasts:GTEx/v8/Skin_Not_Sun_Exposed_Suprapubic:GTEx/v8/Skin_Sun_Exposed_Lower_leg:GTEx/v8/Small_Intestine_Terminal_Ileum:GTEx/v8/Spleen:GTEx/v8/Stomach:GTEx/v8/Testis:GTEx/v8/Thyroid:GTEx/v8/Uterus:GTEx/v8/Vagina	NA	Promoter_anchored_loops:Adult_Cortex:Fetal_Cortex:Liver:GM12878:IMR90:Trophoblast-like_Cell	6.6768e-06	rs13243708	1
ENSG00000106290	6878	TAF6	7	99704693	99717464	-1	protein_coding	Yes	Yes	Yes	0.000674165	0.183086	17	22.3	416	6.6503e-37	0	eQTLcatalogue/BLUEPRINT_ge_monocyte:eQTLcatalogue/BLUEPRINT_ge_T-cell:eQTLcatalogue/GEUVADIS_ge_LCL:eQTLcatalogue/HipSci_ge_iPSC:eQTLcatalogue/Lepik_2017_ge_blood:eQTLcatalogue/TwinsUK_ge_fat:eQTLcatalogue/TwinsUK_ge_LCL:PsychENCODE_eQTLs:eQTLGen_cis_eQTLs:BIOSQTL/BIOS_eQTL_geneLevel:GTEx/v8/Adipose_Subcutaneous:GTEx/v8/Adipose_Visceral_Omentum:GTEx/v8/Adrenal_Gland:GTEx/v8/Cells_EBV-transformed_lymphocytes:GTEx/v8/Whole_Blood:GTEx/v8/Artery_Aorta:GTEx/v8/Artery_Tibial:GTEx/v8/Breast_Mammary_Tissue:GTEx/v8/Esophagus_Mucosa:GTEx/v8/Heart_Atrial_Appendage:GTEx/v8/Liver:GTEx/v8/Lung:GTEx/v8/Muscle_Skeletal:GTEx/v8/Nerve_Tibial:GTEx/v8/Ovary:GTEx/v8/Pituitary:GTEx/v8/Cells_Cultured_fibroblasts:GTEx/v8/Skin_Not_Sun_Exposed_Suprapubic:GTEx/v8/Skin_Sun_Exposed_Lower_leg:GTEx/v8/Testis:GTEx/v8/Thyroid	NA	Promoter_anchored_loops:Adult_Cortex:Fetal_Cortex:Liver:GM12878:IMR90:Trophoblast-like_Cell	6.6768e-06	rs13243708	1
ENSG00000166997	245812	CNPY4	7	99717236	99723134	1	protein_coding	Yes	Yes	Yes	3.67623e-09	-0.690872	9	9.474	502	1.726e-260	0	EyeGEx:eQTLcatalogue/BLUEPRINT_ge_T-cell:eQTLcatalogue/CEDAR_monocyte_CD14:eQTLcatalogue/CEDAR_T-cell_CD4:eQTLcatalogue/CEDAR_T-cell_CD8:eQTLcatalogue/Fairfax_2014_IFN24:eQTLcatalogue/Fairfax_2014_LPS24:eQTLcatalogue/GEUVADIS_ge_LCL:eQTLcatalogue/HipSci_ge_iPSC:eQTLcatalogue/Lepik_2017_ge_blood:eQTLcatalogue/TwinsUK_ge_LCL:PsychENCODE_eQTLs:DICE/B_cell_naive:DICE/T_CD4_TFH:eQTLGen_cis_eQTLs:BIOSQTL/BIOS_eQTL_geneLevel:CMC_SVA_cis:GTEx/v8/Adipose_Subcutaneous:GTEx/v8/Adipose_Visceral_Omentum:GTEx/v8/Adrenal_Gland:GTEx/v8/Whole_Blood:GTEx/v8/Artery_Aorta:GTEx/v8/Artery_Coronary:GTEx/v8/Artery_Tibial:GTEx/v8/Brain_Anterior_cingulate_cortex_BA24:GTEx/v8/Brain_Caudate_basal_ganglia:GTEx/v8/Brain_Hippocampus:GTEx/v8/Brain_Hypothalamus:GTEx/v8/Brain_Nucleus_accumbens_basal_ganglia:GTEx/v8/Brain_Putamen_basal_ganglia:GTEx/v8/Breast_Mammary_Tissue:GTEx/v8/Colon_Sigmoid:GTEx/v8/Colon_Transverse:GTEx/v8/Esophagus_Gastroesophageal_Junction:GTEx/v8/Esophagus_Mucosa:GTEx/v8/Esophagus_Muscularis:GTEx/v8/Heart_Atrial_Appendage:GTEx/v8/Heart_Left_Ventricle:GTEx/v8/Lung:GTEx/v8/Muscle_Skeletal:GTEx/v8/Nerve_Tibial:GTEx/v8/Pancreas:GTEx/v8/Pituitary:GTEx/v8/Cells_Cultured_fibroblasts:GTEx/v8/Skin_Not_Sun_Exposed_Suprapubic:GTEx/v8/Skin_Sun_Exposed_Lower_leg:GTEx/v8/Small_Intestine_Terminal_Ileum:GTEx/v8/Spleen:GTEx/v8/Stomach:GTEx/v8/Testis:GTEx/v8/Thyroid	NA	Promoter_anchored_loops:Adult_Cortex:Fetal_Cortex:Liver:GM12878:IMR90:Trophoblast-like_Cell	6.6768e-06	rs13243708	1
ENSG00000214309	255374	MBLAC1	7	99724317	99726118	1	protein_coding	Yes	Yes	Yes	0.313958	-0.582806	8	8.357	183	8.9834e-39	0	eQTLcatalogue/CEDAR_T-cell_CD4:eQTLcatalogue/GENCORD_ge_LCL:eQTLcatalogue/GEUVADIS_ge_LCL:eQTLcatalogue/TwinsUK_ge_skin:PsychENCODE_eQTLs:DICE/T_CD4_naive:eQTLGen_cis_eQTLs:BIOSQTL/BIOS_eQTL_geneLevel:xQTLServer_eQTLs:CMC_SVA_cis:GTEx/v8/Adipose_Subcutaneous:GTEx/v8/Whole_Blood:GTEx/v8/Artery_Tibial:GTEx/v8/Brain_Cerebellum:GTEx/v8/Colon_Transverse:GTEx/v8/Esophagus_Mucosa:GTEx/v8/Nerve_Tibial:GTEx/v8/Cells_Cultured_fibroblasts:GTEx/v8/Skin_Not_Sun_Exposed_Suprapubic:GTEx/v8/Skin_Sun_Exposed_Lower_leg:GTEx/v8/Small_Intestine_Terminal_Ileum:GTEx/v8/Thyroid	NA	Promoter_anchored_loops:Adult_Cortex:Fetal_Cortex:GM12878:IMR90:Mesenchymal_Stem_Cell	1.02192e-05	rs13243708	1
ENSG00000188186	389541	LAMTOR4	7	99746530	99753567	1	protein_coding	Yes	Yes	Yes	0.025687	-0.130437	12	14.06	363	3.3334e-111	0	eQTLcatalogue/BLUEPRINT_ge_T-cell:eQTLcatalogue/CEDAR_neutrophil_CD15:eQTLcatalogue/Fairfax_2012_B-cell_CD19:eQTLcatalogue/GEUVADIS_ge_LCL:eQTLcatalogue/HipSci_ge_iPSC:eQTLcatalogue/Lepik_2017_ge_blood:eQTLcatalogue/Quach_2016_ge_monocyte_naive:eQTLcatalogue/Quach_2016_ge_monocyte_R848:eQTLcatalogue/TwinsUK_ge_LCL:PsychENCODE_eQTLs:eQTLGen_cis_eQTLs:BIOSQTL/BIOS_eQTL_geneLevel:BRAINEAC/MEDU:GTEx/v8/Adipose_Subcutaneous:GTEx/v8/Cells_EBV-transformed_lymphocytes:GTEx/v8/Whole_Blood:GTEx/v8/Artery_Tibial:GTEx/v8/Brain_Amygdala:GTEx/v8/Brain_Cerebellar_Hemisphere:GTEx/v8/Brain_Cerebellum:GTEx/v8/Brain_Cortex:GTEx/v8/Esophagus_Mucosa:GTEx/v8/Muscle_Skeletal:GTEx/v8/Cells_Cultured_fibroblasts:GTEx/v8/Spleen:GTEx/v8/Testis	NA	Adult_Cortex:Fetal_Cortex:GM12878:IMR90:Mesenchymal_Stem_Cell	1.04962e-05	rs13243708	1
ENSG00000146826	55262	C7orf43	7	99752043	99756338	-1	protein_coding	Yes	Yes	Yes	0.300413	-0.279416	10	11.1	339	3.3914e-236	0	eQTLcatalogue/BLUEPRINT_ge_neutrophil:eQTLcatalogue/BLUEPRINT_ge_T-cell:eQTLcatalogue/Lepik_2017_ge_blood:eQTLcatalogue/TwinsUK_ge_blood:eQTLGen_cis_eQTLs:BIOSQTL/BIOS_eQTL_geneLevel:GTEx/v8/Whole_Blood:GTEx/v8/Skin_Not_Sun_Exposed_Suprapubic	NA	Promoter_anchored_loops:GM12878:IMR90:Mesenchymal_Stem_Cell	1.02192e-05	rs13243708	1
ENSG00000197093	79690	GAL3ST4	7	99756867	99766373	-1	protein_coding	Yes	Yes	Yes	3.81535e-10	-1.04586	9	16.93	486	3.0002e-171	0	eQTLcatalogue/BLUEPRINT_ge_neutrophil:eQTLcatalogue/BLUEPRINT_ge_T-cell:eQTLcatalogue/Fairfax_2012_B-cell_CD19:eQTLcatalogue/Lepik_2017_ge_blood:DICE/B_cell_naive:DICE/T_CD4_TFH:DICE/T_CD4_TH1_17:eQTLGen_cis_eQTLs:BIOSQTL/BIOS_eQTL_geneLevel:GTEx/v8/Adipose_Subcutaneous:GTEx/v8/Adipose_Visceral_Omentum:GTEx/v8/Whole_Blood:GTEx/v8/Brain_Cerebellar_Hemisphere:GTEx/v8/Brain_Cerebellum:GTEx/v8/Colon_Sigmoid:GTEx/v8/Esophagus_Mucosa:GTEx/v8/Esophagus_Muscularis:GTEx/v8/Muscle_Skeletal:GTEx/v8/Nerve_Tibial:GTEx/v8/Cells_Cultured_fibroblasts:GTEx/v8/Skin_Not_Sun_Exposed_Suprapubic:GTEx/v8/Skin_Sun_Exposed_Lower_leg	NA	Promoter_anchored_loops:GM12878:IMR90:Mesenchymal_Stem_Cell	1.02192e-05	rs13243708	1
ENSG00000213420	221914	GPC2	7	99767229	99774995	-1	protein_coding	Yes	Yes	Yes	0.307395	-0.493777	26	16.93	352	1.034e-30	0	eQTLcatalogue/BLUEPRINT_ge_neutrophil:eQTLGen_cis_eQTLs:BIOSQTL/BIOS_eQTL_geneLevel:GTEx/v8/Adipose_Visceral_Omentum:GTEx/v8/Whole_Blood:GTEx/v8/Brain_Cerebellar_Hemisphere:GTEx/v8/Brain_Cerebellum:GTEx/v8/Brain_Putamen_basal_ganglia:GTEx/v8/Esophagus_Mucosa:GTEx/v8/Muscle_Skeletal:GTEx/v8/Skin_Not_Sun_Exposed_Suprapubic:GTEx/v8/Skin_Sun_Exposed_Lower_leg:GTEx/v8/Thyroid	NA	Promoter_anchored_loops:GM12878:IMR90:Mesenchymal_Stem_Cell	1.04962e-05	rs13243708	1
ENSG00000066923	10734	STAG3	7	99775186	99819111	1	protein_coding	Yes	Yes	Yes	1.10349e-06	-0.496377	112	26	535	3.2717e-310	0	EyeGEx:eQTLcatalogue/Alasoo_2018_ge_macrophage_IFNg:eQTLcatalogue/Alasoo_2018_ge_macrophage_naive:eQTLcatalogue/BrainSeq_ge_brain:eQTLcatalogue/CEDAR_B-cell_CD19:eQTLcatalogue/CEDAR_T-cell_CD4:eQTLcatalogue/CEDAR_T-cell_CD8:eQTLcatalogue/Fairfax_2012_B-cell_CD19:eQTLcatalogue/Fairfax_2014_IFN24:eQTLcatalogue/GENCORD_ge_LCL:eQTLcatalogue/HipSci_ge_iPSC:eQTLcatalogue/Lepik_2017_ge_blood:eQTLcatalogue/Nedelec_2016_ge_macrophage_naive:eQTLcatalogue/Quach_2016_ge_monocyte_naive:eQTLcatalogue/TwinsUK_ge_LCL:DICE/T_CD4_naive:DICE/NK:DICE/T_CD4_TFH:DICE/T_CD4_TH17:DICE/T_CD4_TH1_17:DICE/T_CD4_TH2:DICE/T_CD4_memory_TREG:DICE/T_CD4_naive_TREG:eQTLGen_cis_eQTLs:BIOSQTL/BIOS_eQTL_geneLevel:CMC_SVA_cis:CMC_NoSVA_cis:GTEx/v8/Adipose_Subcutaneous:GTEx/v8/Adrenal_Gland:GTEx/v8/Whole_Blood:GTEx/v8/Artery_Aorta:GTEx/v8/Artery_Tibial:GTEx/v8/Brain_Amygdala:GTEx/v8/Brain_Anterior_cingulate_cortex_BA24:GTEx/v8/Brain_Caudate_basal_ganglia:GTEx/v8/Brain_Cerebellar_Hemisphere:GTEx/v8/Brain_Cerebellum:GTEx/v8/Brain_Cortex:GTEx/v8/Brain_Frontal_Cortex_BA9:GTEx/v8/Brain_Hippocampus:GTEx/v8/Brain_Hypothalamus:GTEx/v8/Brain_Nucleus_accumbens_basal_ganglia:GTEx/v8/Brain_Putamen_basal_ganglia:GTEx/v8/Brain_Spinal_cord_cervical_c-1:GTEx/v8/Brain_Substantia_nigra:GTEx/v8/Colon_Sigmoid:GTEx/v8/Esophagus_Gastroesophageal_Junction:GTEx/v8/Esophagus_Muscularis:GTEx/v8/Muscle_Skeletal:GTEx/v8/Nerve_Tibial:GTEx/v8/Pancreas:GTEx/v8/Pituitary:GTEx/v8/Cells_Cultured_fibroblasts:GTEx/v8/Skin_Not_Sun_Exposed_Suprapubic:GTEx/v8/Skin_Sun_Exposed_Lower_leg:GTEx/v8/Testis:GTEx/v8/Thyroid	NA	Promoter_anchored_loops:GM12878:IMR90:Mesenchymal_Stem_Cell	6.6768e-06	rs13243708	1
ENSG00000160844	352954	GATS	7	99798283	99869855	-1	protein_coding	Yes	Yes	Yes	0.000965025	NA	111	26	260	2.65381e-54	0	PsychENCODE_eQTLs:BIOSQTL/BIOS_eQTL_geneLevel:BRAINEAC/MEDU:BRAINEAC/TCTX:BRAINEAC/THAL:BRAINEAC/WHMT	NA	Promoter_anchored_loops:Adult_Cortex:Fetal_Cortex:IMR90	1.04962e-05	rs13243708	1
ENSG00000214300	441272	SPDYE3	7	99905325	99919819	1	protein_coding	Yes	Yes	Yes	0.825434	-0.496832	3	1.233	49	3.535e-09	2.59488e-05	eQTLcatalogue/Quach_2016_ge_monocyte_LPS:eQTLcatalogue/Quach_2016_ge_monocyte_naive:eQTLcatalogue/Quach_2016_ge_monocyte_Pam3CSK4:eQTLGen_cis_eQTLs:BRAINEAC/THAL:GTEx/v8/Muscle_Skeletal	NA	Promoter_anchored_loops	2.22494e-05	rs13243708	1
ENSG00000121716	29990	PILRB	7	99933737	99965356	1	protein_coding	Yes	Yes	Yes	3.3664e-06	1.99631	16	7.143	577	0	0	EyeGEx:eQTLcatalogue/Alasoo_2018_ge_macrophage_IFNg_Salmonella:eQTLcatalogue/Alasoo_2018_ge_macrophage_IFNg:eQTLcatalogue/Alasoo_2018_ge_macrophage_naive:eQTLcatalogue/Alasoo_2018_ge_macrophage_Salmonella:eQTLcatalogue/BLUEPRINT_ge_monocyte:eQTLcatalogue/BLUEPRINT_ge_neutrophil:eQTLcatalogue/BLUEPRINT_ge_T-cell:eQTLcatalogue/BrainSeq_ge_brain:eQTLcatalogue/CEDAR_neutrophil_CD15:eQTLcatalogue/Fairfax_2012_B-cell_CD19:eQTLcatalogue/Fairfax_2014_naive:eQTLcatalogue/GENCORD_ge_fibroblast:eQTLcatalogue/GENCORD_ge_LCL:eQTLcatalogue/GENCORD_ge_T-cell:eQTLcatalogue/GEUVADIS_ge_LCL:eQTLcatalogue/HipSci_ge_iPSC:eQTLcatalogue/Kasela_2017_T-cell_CD4:eQTLcatalogue/Kasela_2017_T-cell_CD8:eQTLcatalogue/Lepik_2017_ge_blood:eQTLcatalogue/Naranbhai_2015_neutrophil_CD16:eQTLcatalogue/Nedelec_2016_ge_macrophage_Listeria:eQTLcatalogue/Nedelec_2016_ge_macrophage_naive:eQTLcatalogue/Nedelec_2016_ge_macrophage_Salmonella:eQTLcatalogue/Quach_2016_ge_monocyte_IAV:eQTLcatalogue/Quach_2016_ge_monocyte_LPS:eQTLcatalogue/Quach_2016_ge_monocyte_naive:eQTLcatalogue/Quach_2016_ge_monocyte_Pam3CSK4:eQTLcatalogue/Quach_2016_ge_monocyte_R848:eQTLcatalogue/Schwartzentruber_2018_ge_sensory_neuron:eQTLcatalogue/TwinsUK_ge_blood:eQTLcatalogue/TwinsUK_ge_fat:eQTLcatalogue/TwinsUK_ge_LCL:eQTLcatalogue/TwinsUK_ge_skin:eQTLcatalogue/van_de_Bunt_2015_ge_pancreatic_islet:PsychENCODE_eQTLs:scRNA_eQTLs/T_CD4:DICE/B_cell_naive:DICE/T_CD4_naive:DICE/T_CD4_naive_activated:DICE/T_CD8_naive:DICE/T_CD8_naive_activated:DICE/Monocyte_classical:DICE/Monocyte_non_classical:DICE/NK:DICE/T_CD4_TFH:DICE/T_CD4_TH1:DICE/T_CD4_TH17:DICE/T_CD4_TH1_17:DICE/T_CD4_TH2:DICE/T_CD4_memory_TREG:DICE/T_CD4_naive_TREG:eQTLGen_cis_eQTLs:BIOSQTL/BIOS_eQTL_geneLevel:xQTLServer_eQTLs:CMC_SVA_cis:CMC_NoSVA_cis:BRAINEAC/CRBL:BRAINEAC/FCTX:BRAINEAC/HIPP:BRAINEAC/MEDU:BRAINEAC/OCTX:BRAINEAC/SNIG:BRAINEAC/TCTX:BRAINEAC/THAL:BRAINEAC/WHMT:BRAINEAC/aveALL:GTEx/v8/Adipose_Subcutaneous:GTEx/v8/Adipose_Visceral_Omentum:GTEx/v8/Adrenal_Gland:GTEx/v8/Cells_EBV-transformed_lymphocytes:GTEx/v8/Whole_Blood:GTEx/v8/Artery_Aorta:GTEx/v8/Artery_Coronary:GTEx/v8/Artery_Tibial:GTEx/v8/Brain_Amygdala:GTEx/v8/Brain_Anterior_cingulate_cortex_BA24:GTEx/v8/Brain_Caudate_basal_ganglia:GTEx/v8/Brain_Cerebellar_Hemisphere:GTEx/v8/Brain_Cerebellum:GTEx/v8/Brain_Cortex:GTEx/v8/Brain_Frontal_Cortex_BA9:GTEx/v8/Brain_Hippocampus:GTEx/v8/Brain_Hypothalamus:GTEx/v8/Brain_Nucleus_accumbens_basal_ganglia:GTEx/v8/Brain_Putamen_basal_ganglia:GTEx/v8/Brain_Spinal_cord_cervical_c-1:GTEx/v8/Brain_Substantia_nigra:GTEx/v8/Breast_Mammary_Tissue:GTEx/v8/Colon_Sigmoid:GTEx/v8/Colon_Transverse:GTEx/v8/Esophagus_Gastroesophageal_Junction:GTEx/v8/Esophagus_Mucosa:GTEx/v8/Esophagus_Muscularis:GTEx/v8/Heart_Atrial_Appendage:GTEx/v8/Heart_Left_Ventricle:GTEx/v8/Kidney_Cortex:GTEx/v8/Liver:GTEx/v8/Lung:GTEx/v8/Muscle_Skeletal:GTEx/v8/Nerve_Tibial:GTEx/v8/Ovary:GTEx/v8/Pancreas:GTEx/v8/Pituitary:GTEx/v8/Prostate:GTEx/v8/Minor_Salivary_Gland:GTEx/v8/Cells_Cultured_fibroblasts:GTEx/v8/Skin_Not_Sun_Exposed_Suprapubic:GTEx/v8/Skin_Sun_Exposed_Lower_leg:GTEx/v8/Small_Intestine_Terminal_Ileum:GTEx/v8/Spleen:GTEx/v8/Stomach:GTEx/v8/Testis:GTEx/v8/Thyroid:GTEx/v8/Uterus:GTEx/v8/Vagina	NA	Promoter_anchored_loops:GM12878:IMR90:Mesenchymal_Stem_Cell	6.6768e-06	rs13243708	1
ENSG00000085514	29992	PILRA	7	99965153	99997719	1	protein_coding	Yes	Yes	Yes	2.14142e-08	-0.470534	9	10.9	495	0	0	EyeGEx:eQTLcatalogue/BLUEPRINT_ge_T-cell:eQTLcatalogue/BrainSeq_ge_brain:eQTLcatalogue/Fairfax_2014_LPS2:eQTLcatalogue/HipSci_ge_iPSC:eQTLcatalogue/Quach_2016_ge_monocyte_LPS:eQTLcatalogue/Quach_2016_ge_monocyte_Pam3CSK4:eQTLcatalogue/Quach_2016_ge_monocyte_R848:eQTLcatalogue/Schwartzentruber_2018_ge_sensory_neuron:eQTLcatalogue/TwinsUK_ge_fat:eQTLcatalogue/TwinsUK_ge_LCL:eQTLcatalogue/TwinsUK_ge_skin:PsychENCODE_eQTLs:DICE/B_cell_naive:DICE/T_CD4_naive:DICE/T_CD4_naive_activated:DICE/T_CD8_naive:DICE/T_CD8_naive_activated:DICE/NK:DICE/T_CD4_TFH:DICE/T_CD4_TH1:DICE/T_CD4_TH17:DICE/T_CD4_TH1_17:DICE/T_CD4_TH2:DICE/T_CD4_memory_TREG:DICE/T_CD4_naive_TREG:eQTLGen_cis_eQTLs:BIOSQTL/BIOS_eQTL_geneLevel:xQTLServer_eQTLs:CMC_SVA_cis:CMC_NoSVA_cis:BRAINEAC/CRBL:BRAINEAC/FCTX:BRAINEAC/OCTX:BRAINEAC/PUTM:BRAINEAC/TCTX:BRAINEAC/aveALL:GTEx/v8/Adipose_Subcutaneous:GTEx/v8/Adipose_Visceral_Omentum:GTEx/v8/Adrenal_Gland:GTEx/v8/Artery_Aorta:GTEx/v8/Artery_Coronary:GTEx/v8/Artery_Tibial:GTEx/v8/Brain_Amygdala:GTEx/v8/Brain_Anterior_cingulate_cortex_BA24:GTEx/v8/Brain_Caudate_basal_ganglia:GTEx/v8/Brain_Cerebellar_Hemisphere:GTEx/v8/Brain_Cerebellum:GTEx/v8/Brain_Cortex:GTEx/v8/Brain_Frontal_Cortex_BA9:GTEx/v8/Brain_Hippocampus:GTEx/v8/Brain_Hypothalamus:GTEx/v8/Brain_Nucleus_accumbens_basal_ganglia:GTEx/v8/Brain_Putamen_basal_ganglia:GTEx/v8/Brain_Substantia_nigra:GTEx/v8/Breast_Mammary_Tissue:GTEx/v8/Colon_Sigmoid:GTEx/v8/Colon_Transverse:GTEx/v8/Esophagus_Gastroesophageal_Junction:GTEx/v8/Esophagus_Mucosa:GTEx/v8/Esophagus_Muscularis:GTEx/v8/Heart_Atrial_Appendage:GTEx/v8/Heart_Left_Ventricle:GTEx/v8/Kidney_Cortex:GTEx/v8/Liver:GTEx/v8/Lung:GTEx/v8/Muscle_Skeletal:GTEx/v8/Nerve_Tibial:GTEx/v8/Ovary:GTEx/v8/Pancreas:GTEx/v8/Pituitary:GTEx/v8/Prostate:GTEx/v8/Minor_Salivary_Gland:GTEx/v8/Cells_Cultured_fibroblasts:GTEx/v8/Skin_Not_Sun_Exposed_Suprapubic:GTEx/v8/Skin_Sun_Exposed_Lower_leg:GTEx/v8/Small_Intestine_Terminal_Ileum:GTEx/v8/Spleen:GTEx/v8/Stomach:GTEx/v8/Testis:GTEx/v8/Thyroid:GTEx/v8/Uterus:GTEx/v8/Vagina	NA	Adult_Cortex:GM12878:IMR90	6.6768e-06	rs13243708	1
ENSG00000078487	55063	ZCWPW1	7	99998449	100026615	-1	protein_coding	Yes	Yes	Yes	1.15225e-12	0.231575	6	8.879	427	2.9326e-67	0	EyeGEx:eQTLcatalogue/BLUEPRINT_ge_T-cell:eQTLcatalogue/BrainSeq_ge_brain:eQTLcatalogue/Fairfax_2012_B-cell_CD19:eQTLcatalogue/Fairfax_2014_LPS24:PsychENCODE_eQTLs:DICE/T_CD8_naive:DICE/Monocyte_classical:DICE/Monocyte_non_classical:eQTLGen_cis_eQTLs:BIOSQTL/BIOS_eQTL_geneLevel:xQTLServer_eQTLs:CMC_SVA_cis:CMC_NoSVA_cis:GTEx/v8/Adipose_Subcutaneous:GTEx/v8/Adipose_Visceral_Omentum:GTEx/v8/Whole_Blood:GTEx/v8/Artery_Tibial:GTEx/v8/Brain_Amygdala:GTEx/v8/Brain_Anterior_cingulate_cortex_BA24:GTEx/v8/Brain_Caudate_basal_ganglia:GTEx/v8/Brain_Cortex:GTEx/v8/Brain_Frontal_Cortex_BA9:GTEx/v8/Brain_Hippocampus:GTEx/v8/Brain_Hypothalamus:GTEx/v8/Brain_Nucleus_accumbens_basal_ganglia:GTEx/v8/Brain_Putamen_basal_ganglia:GTEx/v8/Brain_Spinal_cord_cervical_c-1:GTEx/v8/Brain_Substantia_nigra:GTEx/v8/Colon_Sigmoid:GTEx/v8/Esophagus_Muscularis:GTEx/v8/Heart_Atrial_Appendage:GTEx/v8/Heart_Left_Ventricle:GTEx/v8/Muscle_Skeletal:GTEx/v8/Nerve_Tibial:GTEx/v8/Pituitary	NA	Promoter_anchored_loops:Adult_Cortex:Fetal_Cortex:GM12878:IMR90:Mesenchymal_Stem_Cell	1.02192e-05	rs13243708	1
ENSG00000146834	56257	MEPCE	7	100026413	100031741	1	protein_coding	Yes	Yes	Yes	0.996809	-0.251316	1	3.246	275	0	0	EyeGEx:eQTLcatalogue/BrainSeq_ge_brain:eQTLcatalogue/CEDAR_platelet:eQTLcatalogue/CEDAR_T-cell_CD8:eQTLcatalogue/Fairfax_2012_B-cell_CD19:eQTLcatalogue/Fairfax_2014_IFN24:eQTLcatalogue/Fairfax_2014_LPS24:eQTLcatalogue/Fairfax_2014_naive:eQTLcatalogue/Lepik_2017_ge_blood:eQTLcatalogue/TwinsUK_ge_blood:eQTLcatalogue/TwinsUK_ge_LCL:PsychENCODE_eQTLs:eQTLGen_cis_eQTLs:BIOSQTL/BIOS_eQTL_geneLevel:xQTLServer_eQTLs:CMC_SVA_cis:CMC_NoSVA_cis:GTEx/v8/Whole_Blood:GTEx/v8/Brain_Caudate_basal_ganglia:GTEx/v8/Brain_Frontal_Cortex_BA9:GTEx/v8/Brain_Nucleus_accumbens_basal_ganglia:GTEx/v8/Brain_Putamen_basal_ganglia:GTEx/v8/Cells_Cultured_fibroblasts	NA	Promoter_anchored_loops:Adult_Cortex:Fetal_Cortex:GM12878:IMR90:Mesenchymal_Stem_Cell	1.53133e-05	rs13243708	1
ENSG00000160813	221908	PPP1R35	7	100032905	100034188	-1	protein_coding	Yes	Yes	Yes	0.00198349	-0.502507	2	4.529	51	2.8958e-09	2.6001e-05	eQTLGen_cis_eQTLs:BIOSQTL/BIOS_eQTL_geneLevel:GTEx/v8/Cells_Cultured_fibroblasts	NA	Promoter_anchored_loops:GM12878:IMR90:Mesenchymal_Stem_Cell	1.02192e-05	rs13243708	1
ENSG00000185955	402573	C7orf61	7	100054238	100061894	-1	protein_coding	Yes	Yes	Yes	0.0120812	-0.327823	2	2.423	239	1.9615e-19	0	PsychENCODE_eQTLs:eQTLGen_cis_eQTLs:BIOSQTL/BIOS_eQTL_geneLevel:GTEx/v8/Adipose_Subcutaneous:GTEx/v8/Cells_EBV-transformed_lymphocytes:GTEx/v8/Brain_Cerebellar_Hemisphere:GTEx/v8/Esophagus_Mucosa:GTEx/v8/Nerve_Tibial:GTEx/v8/Skin_Not_Sun_Exposed_Suprapubic:GTEx/v8/Thyroid	NA	Promoter_anchored_loops	2.83492e-05	rs13243708	1
ENSG00000166925	81628	TSC22D4	7	100060982	100076902	-1	protein_coding	Yes	Yes	Yes	0.894817	NA	4	3.306	326	2.1617e-47	0	EyeGEx:eQTLcatalogue/BLUEPRINT_ge_T-cell:eQTLcatalogue/Quach_2016_ge_monocyte_Pam3CSK4:eQTLcatalogue/TwinsUK_ge_fat:PsychENCODE_eQTLs:eQTLGen_cis_eQTLs:BIOSQTL/BIOS_eQTL_geneLevel:GTEx/v8/Adipose_Subcutaneous:GTEx/v8/Adipose_Visceral_Omentum:GTEx/v8/Adrenal_Gland:GTEx/v8/Artery_Aorta:GTEx/v8/Artery_Tibial:GTEx/v8/Breast_Mammary_Tissue:GTEx/v8/Esophagus_Mucosa:GTEx/v8/Esophagus_Muscularis:GTEx/v8/Heart_Atrial_Appendage:GTEx/v8/Heart_Left_Ventricle:GTEx/v8/Lung:GTEx/v8/Muscle_Skeletal:GTEx/v8/Pancreas:GTEx/v8/Skin_Sun_Exposed_Lower_leg:GTEx/v8/Spleen:GTEx/v8/Thyroid	NA	Promoter_anchored_loops	1.53133e-05	rs13243708	1
ENSG00000166924	222950	NYAP1	7	100081550	100092422	1	protein_coding	Yes	Yes	Yes	0.990932	NA	5	12.26	387	3.30285e-23	3.79794e-22	eQTLcatalogue/TwinsUK_ge_fat:PsychENCODE_eQTLs:CMC_SVA_cis:GTEx/v8/Adipose_Subcutaneous:GTEx/v8/Adipose_Visceral_Omentum:GTEx/v8/Brain_Caudate_basal_ganglia:GTEx/v8/Breast_Mammary_Tissue:GTEx/v8/Nerve_Tibial:GTEx/v8/Skin_Not_Sun_Exposed_Suprapubic:GTEx/v8/Skin_Sun_Exposed_Lower_leg	NA	Promoter_anchored_loops	6.6768e-06	rs13243708	1
ENSG00000106336	26261	FBXO24	7	100181605	100198740	1	protein_coding	Yes	Yes	Yes	0.14128	-0.0526345	1	13.7	2	1.47493e-13	0	BIOSQTL/BIOS_eQTL_geneLevel:GTEx/v8/Skin_Not_Sun_Exposed_Suprapubic	NA	Promoter_anchored_loops:Adult_Cortex:Fetal_Cortex:Spleen:GM12878	3.6024e-05	rs13243708	1
ENSG00000106333	5118	PCOLCE	7	100199800	100205798	1	protein_coding	Yes	Yes	Yes	0.500665	0.173331	3	13.7	53	3.04482e-13	0	EyeGEx:eQTLGen_cis_eQTLs:BIOSQTL/BIOS_eQTL_geneLevel:GTEx/v8/Breast_Mammary_Tissue	NA	Promoter_anchored_loops:Adult_Cortex:Fetal_Cortex:Spleen:GM12878	1.55569e-05	rs13243708	1
ENSG00000106330	64598	MOSPD3	7	100209725	100213007	1	protein_coding	Yes	Yes	Yes	0.00160694	-0.798832	3	13.7	184	1.7394e-100	0	eQTLcatalogue/BLUEPRINT_ge_monocyte:eQTLcatalogue/BLUEPRINT_ge_neutrophil:eQTLcatalogue/BLUEPRINT_ge_T-cell:eQTLcatalogue/CEDAR_neutrophil_CD15:eQTLcatalogue/Fairfax_2014_naive:eQTLcatalogue/Lepik_2017_ge_blood:eQTLcatalogue/TwinsUK_ge_skin:eQTLGen_cis_eQTLs:BIOSQTL/BIOS_eQTL_geneLevel:GTEx/v8/Whole_Blood:GTEx/v8/Esophagus_Mucosa:GTEx/v8/Lung:GTEx/v8/Nerve_Tibial:GTEx/v8/Cells_Cultured_fibroblasts:GTEx/v8/Skin_Not_Sun_Exposed_Suprapubic:GTEx/v8/Skin_Sun_Exposed_Lower_leg:GTEx/v8/Spleen	NA	Promoter_anchored_loops:Adult_Cortex:Fetal_Cortex	1.04962e-05	rs13243708	1
ENSG00000106327	7036	TFR2	7	100218039	100240402	-1	protein_coding	Yes	Yes	Yes	0.000139031	-0.558363	2	6.561	104	8.33373e-23	0	EyeGEx:eQTLcatalogue/TwinsUK_ge_skin:eQTLGen_cis_eQTLs:BIOSQTL/BIOS_eQTL_geneLevel:GTEx/v8/Esophagus_Mucosa:GTEx/v8/Esophagus_Muscularis:GTEx/v8/Liver:GTEx/v8/Skin_Not_Sun_Exposed_Suprapubic:GTEx/v8/Skin_Sun_Exposed_Lower_leg	NA	EP_links_oneway:Promoter_anchored_loops	3.81285e-05	rs13243708	1
ENSG00000172354	2783	GNB2	7	100271154	100276797	1	protein_coding	Yes	Yes	Yes	0.989239	NA	8	21.7	66	1.42218e-17	7.36377e-15	EyeGEx:eQTLcatalogue/BLUEPRINT_ge_monocyte:eQTLGen_cis_eQTLs:GTEx/v8/Adipose_Visceral_Omentum:GTEx/v8/Artery_Tibial:GTEx/v8/Brain_Cerebellum:GTEx/v8/Colon_Sigmoid:GTEx/v8/Colon_Transverse:GTEx/v8/Esophagus_Muscularis:GTEx/v8/Heart_Left_Ventricle:GTEx/v8/Liver:GTEx/v8/Lung:GTEx/v8/Muscle_Skeletal:GTEx/v8/Cells_Cultured_fibroblasts:GTEx/v8/Skin_Sun_Exposed_Lower_leg:GTEx/v8/Stomach:GTEx/v8/Testis:GTEx/v8/Thyroid	NA	EP_links_oneway:Promoter_anchored_loops	1.98565e-05	rs13243708	1
ENSG00000146830	64599	GIGYF1	7	100277130	100287071	-1	protein_coding	Yes	Yes	Yes	0.978705	1.43215	11	21.7	218	3.3239e-37	0	EyeGEx:eQTLcatalogue/Lepik_2017_ge_blood:PsychENCODE_eQTLs:eQTLGen_cis_eQTLs:BIOSQTL/BIOS_eQTL_geneLevel:CMC_NoSVA_cis:GTEx/v8/Adipose_Subcutaneous:GTEx/v8/Adipose_Visceral_Omentum:GTEx/v8/Adrenal_Gland:GTEx/v8/Whole_Blood:GTEx/v8/Artery_Aorta:GTEx/v8/Brain_Nucleus_accumbens_basal_ganglia:GTEx/v8/Breast_Mammary_Tissue:GTEx/v8/Colon_Transverse:GTEx/v8/Esophagus_Mucosa:GTEx/v8/Esophagus_Muscularis:GTEx/v8/Lung:GTEx/v8/Nerve_Tibial:GTEx/v8/Ovary:GTEx/v8/Pituitary:GTEx/v8/Cells_Cultured_fibroblasts:GTEx/v8/Skin_Not_Sun_Exposed_Suprapubic:GTEx/v8/Skin_Sun_Exposed_Lower_leg:GTEx/v8/Stomach:GTEx/v8/Testis:GTEx/v8/Thyroid	NA	Adult_Cortex:Fetal_Cortex	1.04962e-05	rs13243708	1
ENSG00000172336	10248	POP7	7	100303676	100305118	1	protein_coding	Yes	Yes	Yes	0.28566	-0.206279	10	12.78	24	2.1396e-21	0	eQTLcatalogue/BrainSeq_ge_brain:eQTLGen_cis_eQTLs:GTEx/v8/Artery_Tibial	NA	Promoter_anchored_loops:Adult_Cortex:Fetal_Cortex	1.98565e-05	rs13243708	1
ENSG00000130427	2056	EPO	7	100318423	100321323	1	protein_coding	Yes	Yes	Yes	0.116862	NA	6	8.587	8	1.77494e-09	2.83338e-06	BIOSQTL/BIOS_eQTL_geneLevel:GTEx/v8/Adipose_Subcutaneous:GTEx/v8/Brain_Cerebellar_Hemisphere:GTEx/v8/Brain_Cerebellum:GTEx/v8/Colon_Transverse:GTEx/v8/Lung:GTEx/v8/Prostate:GTEx/v8/Skin_Sun_Exposed_Lower_leg:GTEx/v8/Stomach:GTEx/v8/Thyroid	NA	Promoter_anchored_loops	3.25706e-05	rs13243708	1
ENSG00000148143	58499	ZNF462	9	109625378	109775915	1	protein_coding	Yes	Yes	Yes	1	-0.313657	1	0.086	69	1.46062e-11	4.53925e-30	eQTLcatalogue/TwinsUK_ge_LCL:GTEx/v8/Thyroid	NA	Fetal_Cortex:Adrenal:Left_Ventricle:IMR90:Mesenchymal_Stem_Cell:Mesendoderm:Neural_Progenitor_Cell:Trophoblast-like_Cell:hESC	8.95913e-06	rs4642714	2
ENSG00000213413	79037	PVRIG	7	99815864	99819113	1	protein_coding	Yes	Yes	No	0.00100189	0.0835251	57	26	492	3.2717e-310	0	eQTLcatalogue/BrainSeq_ge_brain:eQTLcatalogue/GENCORD_ge_LCL:eQTLcatalogue/Quach_2016_ge_monocyte_naive:PsychENCODE_eQTLs:DICE/B_cell_naive:DICE/T_CD4_TH1:eQTLGen_cis_eQTLs:BIOSQTL/BIOS_eQTL_geneLevel:GTEx/v8/Adipose_Subcutaneous:GTEx/v8/Brain_Amygdala:GTEx/v8/Brain_Anterior_cingulate_cortex_BA24:GTEx/v8/Brain_Caudate_basal_ganglia:GTEx/v8/Brain_Cerebellar_Hemisphere:GTEx/v8/Brain_Cerebellum:GTEx/v8/Brain_Cortex:GTEx/v8/Brain_Frontal_Cortex_BA9:GTEx/v8/Brain_Hippocampus:GTEx/v8/Brain_Hypothalamus:GTEx/v8/Brain_Nucleus_accumbens_basal_ganglia:GTEx/v8/Brain_Putamen_basal_ganglia:GTEx/v8/Brain_Spinal_cord_cervical_c-1:GTEx/v8/Brain_Substantia_nigra:GTEx/v8/Colon_Sigmoid:GTEx/v8/Esophagus_Gastroesophageal_Junction:GTEx/v8/Heart_Left_Ventricle:GTEx/v8/Muscle_Skeletal:GTEx/v8/Nerve_Tibial:GTEx/v8/Cells_Cultured_fibroblasts:GTEx/v8/Skin_Not_Sun_Exposed_Suprapubic:GTEx/v8/Skin_Sun_Exposed_Lower_leg:GTEx/v8/Testis:GTEx/v8/Thyroid	NA	NA	6.6768e-06	rs13243708	1
ENSG00000214314	NA	NA	7	99040552	99040747	1	protein_coding	Yes	No	Yes	NA	NA	5	13.36	0	NA	NA	NA	NA	Promoter_anchored_loops:Adult_Cortex:Fetal_Cortex:Left_Ventricle:Liver:Spleen:GM12878:IMR90:Mesenchymal_Stem_Cell:Mesendoderm:Trophoblast-like_Cell:hESC	6.6768e-06	rs13243708	1
ENSG00000272647	NA	NA	7	99156291	99205433	1	protein_coding	Yes	No	Yes	NA	NA	3	7.011	0	NA	NA	NA	NA	Promoter_anchored_loops:Adult_Cortex:Fetal_Cortex:Liver:GM12878:IMR90:Mesenchymal_Stem_Cell:Mesendoderm:Trophoblast-like_Cell:hESC	6.6768e-06	rs13243708	1
ENSG00000242631	NA	NA	9	109685630	109686455	1	protein_coding	Yes	No	Yes	NA	NA	1	0.086	0	NA	NA	NA	NA	Aorta:Left_Ventricle:Liver:Right_Ventricle:IMR90:Mesenchymal_Stem_Cell:Mesendoderm:Trophoblast-like_Cell:hESC	8.95913e-06	rs4642714	2
ENSG00000198742	57154	SMURF1	7	98625061	98741723	-1	protein_coding	No	Yes	Yes	0.996803	-0.504775	0	0	21	1.7499e-06	0.0087495	eQTLcatalogue/Lepik_2017_ge_blood	NA	IMR90:Mesenchymal_Stem_Cell	3.59045e-05	rs13243708	1
ENSG00000160908	84124	ZNF394	7	99084142	99097947	-1	protein_coding	No	Yes	Yes	0.0433348	-0.096237	0	0	25	3.4601e-08	0.000146069	eQTLcatalogue/CEDAR_rectum:eQTLcatalogue/Fairfax_2012_B-cell_CD19:eQTLGen_cis_eQTLs:GTEx/v8/Artery_Tibial	NA	IMR90	3.25706e-05	rs13243708	1
ENSG00000106351	3268	AGFG2	7	100136834	100165842	1	protein_coding	No	Yes	Yes	0.00476446	-1.64977	0	0	97	9.54299e-10	2.49404e-07	eQTLcatalogue/TwinsUK_ge_fat:GTEx/v8/Brain_Cerebellum	NA	Promoter_anchored_loops:GM12878	4.21961e-05	rs13243708	1
ENSG00000077454	4034	LRCH4	7	100169855	100183776	-1	protein_coding	No	Yes	Yes	0.000176443	-0.111756	0	0	168	5.5182e-36	0	eQTLcatalogue/CEDAR_B-cell_CD19:eQTLcatalogue/CEDAR_monocyte_CD14:eQTLcatalogue/CEDAR_neutrophil_CD15:eQTLcatalogue/CEDAR_rectum:eQTLcatalogue/CEDAR_T-cell_CD4:eQTLcatalogue/CEDAR_T-cell_CD8:eQTLcatalogue/CEDAR_transverse_colon:eQTLcatalogue/Fairfax_2012_B-cell_CD19:eQTLcatalogue/Fairfax_2014_IFN24:eQTLcatalogue/Fairfax_2014_naive:eQTLGen_cis_eQTLs:BIOSQTL/BIOS_eQTL_geneLevel:GTEx/v8/Artery_Aorta:GTEx/v8/Artery_Tibial:GTEx/v8/Brain_Cerebellar_Hemisphere:GTEx/v8/Brain_Cerebellum:GTEx/v8/Colon_Sigmoid:GTEx/v8/Esophagus_Gastroesophageal_Junction:GTEx/v8/Esophagus_Muscularis:GTEx/v8/Liver:GTEx/v8/Nerve_Tibial:GTEx/v8/Thyroid	NA	Promoter_anchored_loops:Adult_Cortex:Fetal_Cortex:Spleen:GM12878	1.04962e-05	rs13243708	1
ENSG00000205307	100316904	SAP25	7	100169855	100171270	-1	protein_coding	No	Yes	Yes	NA	NA	0	0	9	1.45198e-10	3.25e-74	GTEx/v8/Adipose_Subcutaneous:GTEx/v8/Adipose_Visceral_Omentum:GTEx/v8/Artery_Aorta:GTEx/v8/Artery_Tibial:GTEx/v8/Brain_Cerebellar_Hemisphere:GTEx/v8/Brain_Cerebellum:GTEx/v8/Brain_Nucleus_accumbens_basal_ganglia:GTEx/v8/Breast_Mammary_Tissue:GTEx/v8/Colon_Sigmoid:GTEx/v8/Colon_Transverse:GTEx/v8/Esophagus_Gastroesophageal_Junction:GTEx/v8/Esophagus_Muscularis:GTEx/v8/Heart_Atrial_Appendage:GTEx/v8/Heart_Left_Ventricle:GTEx/v8/Muscle_Skeletal:GTEx/v8/Nerve_Tibial:GTEx/v8/Pancreas:GTEx/v8/Pituitary:GTEx/v8/Cells_Cultured_fibroblasts:GTEx/v8/Skin_Not_Sun_Exposed_Suprapubic:GTEx/v8/Skin_Sun_Exposed_Lower_leg:GTEx/v8/Thyroid	NA	EP_links_oneway:Promoter_anchored_loops:Spleen:GM12878	4.06295e-05	rs13243708	1
ENSG00000087077	7205	TRIP6	7	100464760	100471076	1	protein_coding	No	Yes	Yes	0.659398	0.410347	0	0	87	3.3268e-09	4.27221e-36	eQTLcatalogue/Lepik_2017_ge_blood:eQTLGen_cis_eQTLs:GTEx/v8/Brain_Cerebellum:GTEx/v8/Esophagus_Mucosa	NA	Promoter_anchored_loops	1.53133e-05	rs13243708	1
ENSG00000087087	51593	SRRT	7	100472733	100486285	1	protein_coding	No	Yes	Yes	0.982968	-0.201776	0	0	2	4.82053e-05	1.32772e-06	GTEx/v8/Esophagus_Mucosa:GTEx/v8/Heart_Atrial_Appendage	NA	Promoter_anchored_loops	3.76108e-05	rs13243708	1
ENSG00000176125	402682	UFSP1	7	100486346	100487339	-1	protein_coding	No	Yes	Yes	0.00559927	NA	0	0	207	2.2717e-40	0	PsychENCODE_eQTLs:eQTLGen_cis_eQTLs:BIOSQTL/BIOS_eQTL_geneLevel:GTEx/v8/Adipose_Subcutaneous:GTEx/v8/Whole_Blood:GTEx/v8/Esophagus_Muscularis:GTEx/v8/Pituitary:GTEx/v8/Skin_Not_Sun_Exposed_Suprapubic:GTEx/v8/Skin_Sun_Exposed_Lower_leg	NA	Promoter_anchored_loops:Adult_Cortex:Fetal_Cortex	1.53133e-05	rs13243708	1
ENSG00000087085	43	ACHE	7	100487615	100494594	-1	protein_coding	No	Yes	Yes	0.996675	NA	0	0	42	1.14159e-05	4.63756e-35	PsychENCODE_eQTLs:CMC_SVA_cis:CMC_NoSVA_cis:GTEx/v8/Adipose_Subcutaneous:GTEx/v8/Artery_Tibial:GTEx/v8/Cells_Cultured_fibroblasts:GTEx/v8/Testis:GTEx/v8/Thyroid	NA	Promoter_anchored_loops	1.53133e-05	rs13243708	1
ENSG00000128564	7425	VGF	7	100805790	100808874	-1	protein_coding	No	Yes	Yes	0.825896	-0.685972	0	0	16	8.5609e-05	0.00735478	PsychENCODE_eQTLs	NA	Adult_Cortex:Fetal_Cortex	4.06295e-05	rs13243708	1
ENSG00000214253	51024	FIS1	7	100882739	100895597	-1	protein_coding	No	Yes	Yes	0.0401786	-0.587252	0	0	16	2.141e-08	8.33006e-45	eQTLGen_cis_eQTLs:GTEx/v8/Artery_Tibial:GTEx/v8/Lung:GTEx/v8/Pancreas:GTEx/v8/Skin_Sun_Exposed_Lower_leg:GTEx/v8/Spleen	NA	Adult_Cortex:Fetal_Cortex	1.98565e-05	rs13243708	1
ENSG00000166448	222865	TMEM130	7	98444111	98468394	-1	protein_coding	No	Yes	No	1.28739e-08	0.29822	0	0	2	0.000404156	0.0277247	PsychENCODE_eQTLs	NA	NA	3.98669e-05	rs13243708	1
ENSG00000077080	51412	ACTL6B	7	100240720	100254084	-1	protein_coding	No	Yes	No	0.987131	-0.0980451	0	0	26	1.43281e-22	7.36615e-20	EyeGEx:CMC_SVA_cis	NA	NA	4.12529e-05	rs13243708	1
ENSG00000196411	2050	EPHB4	7	100400187	100425121	-1	protein_coding	No	Yes	No	0.989869	NA	0	0	369	3.2717e-310	0	eQTLcatalogue/BLUEPRINT_ge_monocyte:eQTLcatalogue/BLUEPRINT_ge_neutrophil:eQTLcatalogue/CEDAR_monocyte_CD14:eQTLcatalogue/CEDAR_neutrophil_CD15:eQTLcatalogue/Fairfax_2014_IFN24:eQTLcatalogue/Fairfax_2014_naive:eQTLcatalogue/Lepik_2017_ge_blood:eQTLcatalogue/TwinsUK_ge_blood:eQTLGen_cis_eQTLs:BIOSQTL/BIOS_eQTL_geneLevel:GTEx/v8/Whole_Blood:GTEx/v8/Esophagus_Mucosa:GTEx/v8/Cells_Cultured_fibroblasts	NA	NA	1.53133e-05	rs13243708	1
ENSG00000146828	56996	SLC12A9	7	100424442	100464631	1	protein_coding	No	Yes	No	2.37211e-06	-0.497794	0	0	37	8.0343e-21	0	eQTLGen_cis_eQTLs:BIOSQTL/BIOS_eQTL_geneLevel:CMC_SVA_cis:GTEx/v8/Brain_Cerebellum:GTEx/v8/Nerve_Tibial	NA	NA	3.48228e-05	rs13243708	1
ENSG00000205277	10071	MUC12	7	100612904	100662230	1	protein_coding	No	Yes	No	NA	0.0231867	0	0	5	4.23623e-06	0.009	eQTLcatalogue/TwinsUK_ge_LCL:CMC_SVA_cis	NA	NA	4.80477e-05	rs13243708	1
ENSG00000106367	1174	AP1S1	7	100797678	100804877	1	protein_coding	No	Yes	No	0.520227	NA	0	0	1	0.000213353	3.4988e-06	GTEx/v8/Thyroid	NA	NA	4.14844e-05	rs13243708	1
ENSG00000106404	24146	CLDN15	7	100875373	100882101	-1	protein_coding	No	Yes	No	0.889709	-0.0128919	0	0	1	0.000201733	1.07147e-15	GTEx/v8/Muscle_Skeletal	NA	NA	4.77385e-05	rs13243708	1
ENSG00000128581	64792	RABL5	7	100956975	100965104	-1	protein_coding	No	Yes	No	0.525714	0.44323	0	0	5	3.12843e-05	0.0152373	GTEx/v8/Adipose_Subcutaneous	NA	NA	4.12529e-05	rs13243708	1
ENSG00000155876	10670	RRAGA	9	19049372	19051019	1	protein_coding	No	Yes	No	0.291377	-0.488531	0	0	1	4.6134e-08	0.000631402	eQTLGen_trans_eQTLs	NA	NA	4.94485e-05	rs13243708	1
ENSG00000136826	9314	KLF4	9	110247133	110252763	-1	protein_coding	No	Yes	No	0.98105	NA	0	0	7	NA	0.049	CMC_NoSVA_cis	NA	NA	8.95913e-06	rs4642714	2
ENSG00000258366	51750	RTEL1	20	62289163	62328416	1	protein_coding	No	Yes	No	0.777758	-0.00116913	0	0	1	8.3416e-07	0.00705345	eQTLGen_trans_eQTLs	NA	NA	4.89738e-05	rs13243708	1
ENSG00000196367	8295	TRRAP	7	98475556	98610866	1	protein_coding	No	No	Yes	1	0.0552573	0	0	0	NA	NA	NA	NA	Fetal_Cortex	4.93894e-05	rs13243708	1
ENSG00000185467	402569	KPNA7	7	98771197	98805129	-1	protein_coding	No	No	Yes	NA	0.218315	0	0	0	NA	NA	NA	NA	IMR90:Mesenchymal_Stem_Cell	3.61753e-05	rs13243708	1
ENSG00000169876	140453	MUC17	7	100663353	100702020	1	protein_coding	No	No	Yes	NA	0.793923	0	0	0	NA	NA	NA	NA	Promoter_anchored_loops:Adult_Cortex:Fetal_Cortex	4.11845e-05	rs13243708	1
ENSG00000106366	5054	SERPINE1	7	100770370	100782547	1	protein_coding	No	No	Yes	0.21952	0.253058	0	0	0	NA	NA	NA	NA	Promoter_anchored_loops	4.89888e-05	rs13243708	1
ENSG00000167011	375607	NAT16	7	100813774	100823557	-1	protein_coding	No	No	Yes	5.90939e-05	0.720768	0	0	0	NA	NA	NA	NA	Promoter_anchored_loops	4.21961e-05	rs13243708	1
ENSG00000106384	346606	MOGAT3	7	100838288	100844302	-1	protein_coding	No	No	Yes	2.40336e-10	-0.542484	0	0	0	NA	NA	NA	NA	Adult_Cortex:Fetal_Cortex	4.14844e-05	rs13243708	1
ENSG00000106397	8985	PLOD3	7	100849258	100861701	-1	protein_coding	No	No	Yes	3.88014e-08	-0.600965	0	0	0	NA	NA	NA	NA	Adult_Cortex:Fetal_Cortex	3.81285e-05	rs13243708	1
ENSG00000106400	10467	ZNHIT1	7	100860949	100867471	1	protein_coding	No	No	Yes	0.000428046	-0.175174	0	0	0	NA	NA	NA	NA	Adult_Cortex:Fetal_Cortex	3.81285e-05	rs13243708	1
ENSG00000160991	80228	ORAI2	7	102073553	102097268	1	protein_coding	No	No	Yes	0.336548	1.94678	0	0	0	NA	NA	NA	NA	Adult_Cortex:Fetal_Cortex	4.14844e-05	rs13243708	1
ENSG00000106701	83856	FSD1L	9	108210077	108314714	1	protein_coding	No	No	Yes	NA	NA	0	0	0	NA	NA	NA	NA	Mesenchymal_Stem_Cell:Mesendoderm	3.65452e-05	rs4642714	2
ENSG00000186051	6887	TAL2	9	108424738	108425367	1	protein_coding	No	No	Yes	0.488535	0.0933639	0	0	0	NA	NA	NA	NA	IMR90:Mesenchymal_Stem_Cell:Mesendoderm:hESC	2.68336e-05	rs4642714	2
ENSG00000095209	55151	TMEM38B	9	108456825	108538893	1	protein_coding	No	No	Yes	0.1688	0.890196	0	0	0	NA	NA	NA	NA	Left_Ventricle:IMR90:Mesenchymal_Stem_Cell:Mesendoderm:hESC	2.68336e-05	rs4642714	2
ENSG00000119318	5887	RAD23B	9	110045418	110094475	1	protein_coding	No	No	Yes	0.973409	-0.566578	0	0	0	NA	NA	NA	NA	Left_Ventricle:IMR90:Mesenchymal_Stem_Cell:Mesendoderm	2.68336e-05	rs4642714	2
ENSG00000070061	8518	IKBKAP	9	111629797	111696396	-1	protein_coding	No	No	Yes	1.20457e-08	0.522925	0	0	0	NA	NA	NA	NA	IMR90:Mesenchymal_Stem_Cell	8.95913e-06	rs4642714	2
ENSG00000119328	54942	FAM206A	9	111696461	111713024	1	protein_coding	No	No	Yes	0.00336234	-0.467035	0	0	0	NA	NA	NA	NA	IMR90:Mesenchymal_Stem_Cell	8.95913e-06	rs4642714	2
ENSG00000119326	8727	CTNNAL1	9	111704851	111775809	-1	protein_coding	No	No	Yes	2.3066e-06	NA	0	0	0	NA	NA	NA	NA	Mesenchymal_Stem_Cell	NA	rs4642714	2
ENSG00000106771	23731	TMEM245	9	111777432	111882225	-1	protein_coding	No	No	Yes	0.000362237	2.29768	0	0	0	NA	NA	NA	NA	Mesenchymal_Stem_Cell	NA	rs4642714	2
ENSG00000260230	23732	FRRS1L	9	111892573	111929571	-1	protein_coding	No	No	Yes	0.00842828	0.18406	0	0	0	NA	NA	NA	NA	IMR90	NA	rs4642714	2

### Sheet: T7.commonLoci_cofdr_hypr
Table 7.Significantly colocalized SNPs detected by cofdr and hyprcoloc
Significant SNPs detected by cofdr and hyprcoloc were highlighted (total_detect=2). TT_cofdr=posterior possibility from co-fdr that the corresponding SNP in the "SNP" column is colocalized; genomic region is the colocalized SNP; posterior_prob_hyprcoloc=posteior possibility from hyprcoloc that a defined LD-independent region contains a colocalized SNP; posterior_explained_by_snp_hyprcoloc=posterior possibility from hyprcoloc that the corresponding SNP located in the defined genomic region is the colocalized SNP.
SNP	CHR	BP	A1	A2	FRQ_C2	BETA_C2	SE_C2	P_C2	Z_C2	FRQ_Asthma	BETA_Asthma	SE_Asthma	P_Asthma	Z_Asthma	FRQ_ILD	BETA_ILD	SE_ILD	P_ILD	Z_ILD	FRQ_IPF	BETA_IPF	SE_IPF	P_IPF	Z_IPF	TT_cofdr	chunkPPA_3_gwaspw	snpPPA_3_gwaspw	posterior_prob_hyprcoloc	posterior_explained_by_snp_hyprcoloc	cofdr_detect	gwaspw_detect	hyprcoloc_detect	total_detect
rs10978621	9	109514943	C	G	0.2137	-0.019943	0.0050674	8.3006e-05	-3.93555	0.2642	0.012622	0.0051291	0.01386	2.46086	0.303821	0.1454	0.0283	2.86e-07	5.13781	0.280443	0.0822771	0.0179085	4.34178e-06	4.59431	0.816308	NA	NA	NA	NA	1	0	0	1
rs13243708	7	99616291	T	C	0.3631	0.02491	0.0049332	4.4304e-07	5.04946	0.3884	-0.012351	0.0049393	0.0124	-2.50056	0.389712	0.1383	0.0256	6.183e-08	5.40234	0.3854	0.12456	0.018821	3.637e-11	6.61814	0.866464	NA	NA	NA	NA	1	0	0	1
rs4642714	9	109508208	G	A	0.1903	-0.019644	0.0052344	0.00017488	-3.75287	0.2478	0.013255	0.0051523	0.01009	2.57264	0.292286	0.1465	0.0287	3.246e-07	5.10453	0.264845	0.0794155	0.0176866	7.11755e-06	4.49014	0.820817	NA	NA	NA	NA	1	0	0	1

### Sheet: T8.gene_based_cofdr
Table 8. Gene-based co-fdr analysis to detect genes associated with both traits using MAGMA, PrediXcan or FUSION
Significantly colocalized genes were identified by integrating gene genomic positions, mRNA expression, splicing and plasma protein data with genome-wide summary statistics of COVID-19. Gene-based z-scores estimated through MAGMA, TWAS, spTWAS, and PWAS approaches were listed in the table, which were served as cofdr inputs to calculate corresponding posterior possibility (TT). Genes identified by at least three approaches were highlighted (total_detect>=3).
hgnc_symbol	TT_magma	TT_twas	tissue_twas	TT_sptwas	tissue_sptwas	TT_pwas	magma_detect	twas_detect	sptwas_detect	pwas_detect	total_detect	Z_C2_magma	Z_Asthma_magma	Z_ILD_magma	Z_IPF_magma	Z_C2_twas	Z_Asthma_twas	Z_ILD_twas	Z_IPF_twas	Z_C2_sptwas	Z_Asthma_sptwas	Z_ILD_sptwas	Z_IPF_sptwas	Z_C2_pwas	Z_Asthma_pwas	Z_ILD_pwas	Z_IPF_pwas	P_C2_magma	P_Asthma_magma	P_ILD_magma	P_IPF_magma	P_C2_twas	P_Asthma_twas	P_ILD_twas	P_IPF_twas	P_C2_sptwas	P_Asthma_sptwas	P_ILD_sptwas	P_IPF_sptwas	P_C2_pwas	P_Asthma_pwas	P_ILD_pwas	P_IPF_pwas	FDR_C2_magma	FDR_Asthma_magma	FDR_ILD_magma	FDR_IPF_magma	FDR_C2_twas	FDR_Asthma_twas	FDR_ILD_twas	FDR_IPF_twas	FDR_C2_sptwas	FDR_Asthma_sptwas	FDR_ILD_sptwas	FDR_IPF_sptwas	FDR_C2_pwas	FDR_Asthma_pwas	FDR_ILD_pwas	FDR_IPF_pwas
DLG2	NA	0.903904	Brain_Hypothalamus	NA	NA	NA	0	1	0	0	1	NA	NA	NA	NA	-3.10527	2.62679	-4.17951	-3.32016	NA	NA	NA	NA	NA	NA	NA	NA	NA	NA	NA	NA	0.00190104	0.0086195	2.92137e-05	0.000899648	NA	NA	NA	NA	NA	NA	NA	NA	NA	NA	NA	NA	0.304255	0.114644	0.175063	0.128864	NA	NA	NA	NA	NA	NA	NA	NA
DLG2	NA	0.924114	Prostate	NA	NA	NA	0	1	0	0	1	NA	NA	NA	NA	-3.21757	2.55342	-4.24055	-3.45988	NA	NA	NA	NA	NA	NA	NA	NA	NA	NA	NA	NA	0.00129283	0.010667	2.22972e-05	0.000540424	NA	NA	NA	NA	NA	NA	NA	NA	NA	NA	NA	NA	0.217458	0.132343	0.141387	0.110778	NA	NA	NA	NA	NA	NA	NA	NA
DLG2	NA	0.917665	Skin_Sun_Exposed_Lower_leg	NA	NA	NA	0	1	0	0	1	NA	NA	NA	NA	2.6614	-2.21173	4.4881	4.24522	NA	NA	NA	NA	NA	NA	NA	NA	NA	NA	NA	NA	0.00778173	0.0269856	7.18628e-06	2.18381e-05	NA	NA	NA	NA	NA	NA	NA	NA	NA	NA	NA	NA	0.420151	0.214067	0.0245699	0.00881937	NA	NA	NA	NA	NA	NA	NA	NA
TMEM126B	NA	0.915026	Skin_Sun_Exposed_Lower_leg	NA	NA	NA	0	1	0	0	1	NA	NA	NA	NA	-2.6614	2.21173	-4.4881	-4.24522	NA	NA	NA	NA	NA	NA	NA	NA	NA	NA	NA	NA	0.00778173	0.0269856	7.18628e-06	2.18381e-05	NA	NA	NA	NA	NA	NA	NA	NA	NA	NA	NA	NA	0.420151	0.214067	0.0245699	0.00881937	NA	NA	NA	NA	NA	NA	NA	NA
