## Supplementary material for "Disentangling the Shared and Differential Genetic Architecture Between COVID-19 and Other Respiratory Disorders: A Multi-Omics Genome-Wide Analysis": A2_Asthma.xlsx (part 1 of 3)

### Sheet: T1.sig_snps
Table 1. Significantly differentiated SNPs detected by DDx at p-value threshold 5e-08
A1: non-effect allele; A2: effect allele
SNP	CHR	BP	A1	A2	FRQ	BETA	SE	P	Z	N	FRQ_A2	BETA_A2	SE_A2	P_A2	Z_A2	FRQ_Asthma	BETA_Asthma	SE_Asthma	P_Asthma	Z_Asthma
rs34339943	3	46095336	T	C	0.108145	0.523695	0.026624	3.8957e-86	19.67	2595401	0.1133	0.51376	0.025579	9.9155e-90	20.0852	0.1052	-0.0099348	0.0074347	0.1815	-1.33627
rs4339140	3	46094762	G	A	0.142853	0.408713	0.0239384	2.33585e-65	17.0735	2464521	0.1565	0.39857	0.022856	4.2033e-68	17.4383	0.1344	-0.010143	0.0071604	0.1566	-1.41654
rs35751180	3	46056173	C	T	0.113071	0.38954	0.0252045	6.96079e-54	15.4552	2915881	0.1211	0.38046	0.024295	2.8299e-55	15.66	0.1081	-0.0090803	0.006756	0.1789	-1.34403
rs34093271	3	46144981	G	T	0.113219	0.391262	0.0254248	1.94107e-53	15.389	2914105	0.1215	0.37966	0.02451	4.0567e-54	15.49	0.1081	-0.011602	0.0068056	0.08823	-1.70477
rs1994492	3	45960646	T	C	0.108536	0.386081	0.0280534	4.29263e-43	13.7624	2809361	0.1205	0.3767	0.027169	1.0326e-43	13.8651	0.1008	-0.0093808	0.0070402	0.1827	-1.33246
rs13092030	3	46123055	C	T	0.112395	0.377322	0.0274995	7.59418e-43	13.7211	2908993	0.121	0.36566	0.026654	7.8328e-43	13.7188	0.1071	-0.011662	0.0068173	0.08714	-1.71065
rs13081151	3	46055716	G	A	0.114608	0.384332	0.0281017	1.40342e-42	13.6765	2633413	0.1167	0.37337	0.027202	7.0924e-43	13.7258	0.1131	-0.010962	0.0071057	0.1229	-1.54271
rs35772789	3	46095104	A	G	0.112705	0.374827	0.0274159	1.49471e-42	13.6719	2908993	0.121	0.36522	0.026575	5.6097e-43	13.743	0.1076	-0.0096067	0.0067886	0.157	-1.41512
rs1491950	3	46138107	G	A	0.113057	0.373154	0.0275189	6.9198e-42	13.5599	2908993	0.1216	0.36132	0.026678	8.6128e-42	13.5437	0.1078	-0.011834	0.0068016	0.08187	-1.73988
rs61650989	3	46054156	G	T	0.11891	0.351831	0.0260387	1.33122e-41	13.5119	2908993	0.1264	0.34025	0.025218	1.7387e-41	13.4923	0.1143	-0.011581	0.0065339	0.07632	-1.77245
rs71325096	3	46002963	G	C	0.109646	0.373536	0.0277068	2.00203e-41	13.4818	2809361	0.1224	0.3647	0.026829	4.3661e-42	13.5935	0.1014	-0.0088365	0.0069699	0.2049	-1.26781
rs2102056	3	46072768	G	A	0.119231	0.350257	0.0261359	5.93727e-41	13.4014	2908035	0.1266	0.33856	0.025316	8.6304e-41	13.3734	0.1147	-0.011697	0.0065435	0.07385	-1.78758
rs67200151	3	46051774	G	A	0.119331	0.347967	0.026136	1.92714e-40	13.3137	2908035	0.1267	0.33658	0.02532	2.5344e-40	13.293	0.1148	-0.011387	0.0065282	0.08112	-1.74428
rs4362758	3	46056911	T	A	0.118979	0.348065	0.0261686	2.28762e-40	13.3009	2908035	0.1261	0.33746	0.025352	1.9879e-40	13.311	0.1146	-0.010605	0.0065345	0.1046	-1.62292
rs2088692	3	46077332	A	G	0.123167	0.35186	0.0264604	2.38926e-40	13.2976	2705109	0.1269	0.33909	0.025591	4.4853e-40	13.2504	0.1206	-0.01277	0.0067757	0.05947	-1.88468
rs41289616	3	45997263	T	C	0.108777	0.362479	0.0273766	5.12346e-40	13.2405	2787413	0.1232	0.35149	0.026447	2.6374e-40	13.2904	0.09933	-0.010989	0.007124	0.123	-1.54253
rs71325101	3	46015569	T	C	0.108322	0.360802	0.0273801	1.18216e-39	13.1775	2787413	0.1226	0.35051	0.026448	4.3433e-40	13.2528	0.09897	-0.010292	0.0071338	0.1491	-1.44271
rs9636867	21	34609944	A	G	0.364739	0.181616	0.0142035	1.94571e-37	12.7867	2964483	0.3371	0.18763	0.013499	6.4005e-44	13.8995	0.3826	0.0060144	0.0044434	0.1759	1.35356
rs17860169	21	34613301	A	G	0.365786	0.180787	0.0141816	3.19602e-37	12.7481	2964483	0.3376	0.18737	0.013482	6.5166e-44	13.8978	0.384	0.0065827	0.0044248	0.1368	1.48768
rs2834158	21	34617213	T	C	0.62751	-0.180355	0.0142868	1.56029e-36	-12.6238	2839132	0.6556	-0.18689	0.013519	1.8183e-43	-13.8242	0.608	-0.0065353	0.0046464	0.1596	-1.40653
rs6517156	21	34634045	C	G	0.36544	0.188054	0.014904	1.68708e-36	12.6177	2808846	0.3369	0.19219	0.01418	7.5398e-42	13.5536	0.3833	0.0041356	0.0046159	0.3703	0.895947
rs12482060	21	34611571	C	G	0.355836	0.182313	0.0144667	2.05273e-36	12.6022	2784797	0.343	0.18718	0.013683	1.339e-42	13.6797	0.365	0.0048673	0.004723	0.3027	1.03055
rs11701402	21	34627774	C	G	0.625521	-0.183929	0.0147907	1.67746e-35	-12.4355	2808846	0.6532	-0.18865	0.014075	5.7969e-41	-13.4032	0.6082	-0.0047205	0.0045721	0.3019	-1.03246
rs9975538	21	34626854	C	T	0.630999	-0.18461	0.0148908	2.69088e-35	-12.3977	2808846	0.6612	-0.1893	0.014179	1.1724e-40	-13.3507	0.6121	-0.0046896	0.0045757	0.3054	-1.02489
rs2856762	3	46413334	C	T	0.094477	0.298521	0.0241349	3.85312e-35	12.3688	2961478	0.1051	0.28153	0.022997	1.8544e-34	12.242	0.08763	-0.016991	0.0073672	0.02109	-2.3063
rs2250226	21	34632316	T	C	0.368192	0.183254	0.0148176	3.92606e-35	12.3673	2808846	0.3367	0.18798	0.014098	1.4817e-40	13.3338	0.3879	0.0047261	0.0045883	0.303	1.03003
rs1131668	21	34634878	G	A	0.362396	0.184697	0.0149585	5.0376e-35	12.3473	2808443	0.3293	0.18942	0.01423	1.9933e-40	13.3113	0.3831	0.0047233	0.0046383	0.3085	1.01833
rs34883716	3	46427037	A	G	0.0948156	0.29686	0.024076	6.23674e-35	12.3301	2961478	0.1057	0.27811	0.022939	7.8733e-34	12.1239	0.0878	-0.01875	0.0073552	0.0108	-2.54922
rs17860241	21	34631133	A	G	0.367877	0.182674	0.0148173	6.37021e-35	12.3284	2808846	0.3362	0.1878	0.014098	1.7365e-40	13.321	0.3877	0.0051262	0.0045875	0.2638	1.11743
rs2073361	21	34619445	A	G	0.627217	-0.181369	0.0147384	8.41829e-35	-12.3059	2877027	0.6549	-0.18618	0.014033	3.6199e-40	-13.2673	0.6088	-0.0048105	0.0045318	0.2885	-1.0615
rs2236758	21	34625413	A	G	0.631607	-0.182521	0.0148388	9.02548e-35	-12.3003	2808846	0.6615	-0.1873	0.014128	4.068e-40	-13.2574	0.6129	-0.0047789	0.0045644	0.2951	-1.04699
rs17860115	21	34602305	C	A	0.367853	0.182805	0.0148849	1.14198e-34	12.2813	2807554	0.3385	0.18793	0.014177	4.1401e-40	13.256	0.3862	0.0051248	0.0045627	0.2614	1.12319
rs2300370	21	34604557	G	A	0.366605	0.180924	0.0147417	1.26596e-34	12.2729	2877027	0.3373	0.18614	0.014033	3.7236e-40	13.2644	0.3861	0.0052157	0.0045427	0.2509	1.14815
rs12482556	21	34602934	T	C	0.368901	0.181475	0.0147946	1.37396e-34	12.2663	2808846	0.3395	0.18716	0.014084	2.705e-40	13.2888	0.3873	0.0056853	0.0045568	0.2122	1.24765
rs2834163	21	34620451	G	A	0.627277	-0.180364	0.0147459	2.1115e-34	-12.2314	2877027	0.6549	-0.18538	0.014035	7.7779e-40	-13.2084	0.6089	-0.0050158	0.0045502	0.2703	-1.10233
rs2252639	21	34617729	A	G	0.628197	-0.178993	0.0146782	3.32417e-34	-12.1945	2950135	0.6542	-0.18501	0.014002	7.4063e-40	-13.2131	0.6116	-0.0060166	0.0044304	0.1745	-1.35803
rs11911133	21	34629175	A	G	0.366369	0.179945	0.0148089	5.657e-34	12.1511	2808846	0.3342	0.18542	0.014091	1.5123e-39	13.1588	0.3865	0.0054752	0.0045817	0.2321	1.19501
rs2236756	21	34616923	C	A	0.626976	-0.179269	0.0147764	7.14012e-34	-12.1321	2877027	0.6549	-0.18472	0.014066	2.1532e-39	-13.1324	0.6084	-0.0054508	0.0045535	0.2313	-1.19706
rs2834161	21	34620207	C	T	0.626036	-0.178493	0.0147147	7.30313e-34	-12.1302	2877027	0.6539	-0.18371	0.014007	2.6854e-39	-13.1156	0.6075	-0.0052166	0.0045353	0.2501	-1.15022
rs17715106	3	46422645	C	T	0.0942784	0.293558	0.0242101	7.74654e-34	12.1254	2934240	0.1061	0.27658	0.023032	3.218e-33	12.0085	0.0866	-0.016978	0.0075043	0.02367	-2.26244
rs2252650	21	34617950	A	T	0.622277	-0.178511	0.0147711	1.26562e-33	-12.0851	2876401	0.6442	-0.18375	0.014072	5.7427e-39	-13.0578	0.6077	-0.0052388	0.0045174	0.2462	-1.15969
rs71327003	3	46036521	C	T	0.108041	0.363373	0.0303162	4.20307e-33	11.9861	2439163	0.1234	0.35599	0.029335	6.8772e-34	12.1353	0.09878	-0.0073831	0.0077066	0.338	-0.958023
rs12053666	21	34618439	G	A	0.340189	0.176412	0.0147538	5.96451e-33	11.957	2800017	0.3104	0.17849	0.014001	3.1698e-37	12.7484	0.3593	0.002078	0.0046793	0.657	0.444084
rs17860165	21	34611730	C	T	0.337201	0.176792	0.0147975	6.6929e-33	11.9475	2821965	0.3061	0.17889	0.014058	4.2873e-37	12.7251	0.3569	0.0020975	0.0046461	0.6517	0.451454
rs2248420	21	34605778	C	T	0.337123	0.176768	0.0148066	7.4624e-33	11.9384	2821965	0.3059	0.17907	0.014066	3.9681e-37	12.7307	0.3569	0.0023021	0.0046511	0.6206	0.494958
rs3153	21	34609505	G	A	0.337328	0.176245	0.0148162	1.25002e-32	11.8954	2821562	0.3061	0.17836	0.014078	8.7594e-37	12.6694	0.3571	0.002115	0.0046452	0.6489	0.455309
rs12482193	21	34611545	T	C	0.33834	0.17559	0.0147654	1.30284e-32	11.892	2821965	0.3073	0.1781	0.014026	6.1163e-37	12.6978	0.358	0.0025104	0.0046406	0.5885	0.540965
rs13064632	3	46083357	G	C	0.142962	0.280446	0.0236363	1.79808e-32	11.865	2908993	0.1442	0.27152	0.022874	1.6926e-32	11.8702	0.1422	-0.008926	0.0059981	0.1367	-1.48814
rs13086534	3	46083201	T	G	0.142962	0.280243	0.0236363	1.99232e-32	11.8565	2908993	0.1442	0.27132	0.022874	1.8692e-32	11.8615	0.1422	-0.008923	0.0059981	0.1368	-1.48764
rs13088143	3	46080024	A	T	0.146633	0.28022	0.0236349	1.99923e-32	11.8562	2908993	0.154	0.27122	0.022873	1.9646e-32	11.8576	0.1421	-0.0089996	0.0059964	0.1334	-1.50083
rs12482014	21	34611318	C	T	0.337656	0.174827	0.0147865	2.9552e-32	11.8234	2821965	0.3068	0.17717	0.014047	1.7885e-36	12.6127	0.3572	0.0023434	0.0046444	0.6139	0.504565
rs13098366	3	46116787	G	A	0.138534	0.297576	0.0255003	1.82425e-31	11.6695	2399049	0.1513	0.28398	0.024564	6.4908e-31	11.5608	0.1318	-0.013596	0.0068932	0.04857	-1.97238
rs9975448	21	34626855	A	G	0.660525	-0.178044	0.0153487	4.12436e-31	-11.5999	2807617	0.6924	-0.18024	0.014626	6.7922e-35	-12.3233	0.6406	-0.0021962	0.0046822	0.639	-0.469053
rs2300371	21	34632241	C	T	0.331744	0.177788	0.0154055	8.24029e-31	11.5405	2807617	0.2971	0.18	0.014679	1.4336e-34	12.2624	0.3534	0.002212	0.0047031	0.6381	0.470328
rs2236757	21	34624917	A	G	0.656186	-0.176128	0.0153007	1.16006e-30	-11.5111	2807617	0.6848	-0.17826	0.014589	2.4501e-34	-12.2188	0.6383	-0.002132	0.0046401	0.6459	-0.459473
rs9845542	3	46111869	G	A	0.155629	0.269541	0.0234846	1.71418e-30	11.4774	2908035	0.1695	0.25646	0.022741	1.69e-29	11.2774	0.1471	-0.013081	0.0059061	0.02677	-2.21483
rs2284551	21	34618313	A	G	0.654794	-0.174719	0.0152714	2.61125e-30	-11.4409	2807617	0.6839	-0.17732	0.014561	4.091e-34	-12.1777	0.6366	-0.002601	0.0046314	0.5744	-0.561601
rs2284549	21	34618043	A	T	0.649755	-0.174385	0.0152683	3.26867e-30	-11.4214	2807617	0.6708	-0.17697	0.014558	5.3314e-34	-12.1562	0.6366	-0.0025845	0.0046305	0.5767	-0.558147
rs12627039	21	34600508	G	T	0.342499	0.175018	0.0153927	5.88188e-30	11.3703	2806325	0.3079	0.17651	0.014677	2.5846e-33	12.0263	0.3641	0.0014916	0.0046669	0.7493	0.319613
rs2834157	21	34616545	A	G	0.656063	-0.174146	0.0153259	6.40344e-30	-11.3628	2807617	0.6856	-0.17719	0.014616	7.9805e-34	-12.123	0.6376	-0.0030442	0.0046383	0.5116	-0.656318
rs56079299	21	34589811	A	G	0.34266	0.173838	0.0153725	1.19296e-29	11.3084	2807617	0.3082	0.17558	0.014647	4.1385e-33	11.9874	0.3642	0.0017423	0.0046947	0.7106	0.371121
rs71327065	3	46483630	A	T	0.0883787	0.291342	0.0258749	2.07646e-29	11.2596	2961478	0.1049	0.26326	0.024666	1.3618e-26	10.673	0.07773	-0.028082	0.0078637	0.0003556	-3.57109
rs4553897	21	34599084	G	A	0.343129	0.172524	0.0153574	2.7789e-29	11.2339	2807617	0.3083	0.17441	0.014639	1.0041e-32	11.9141	0.3649	0.0018864	0.00467	0.6863	0.40394
rs62226132	21	34593710	T	A	0.343067	0.171929	0.0153738	4.92568e-29	11.1832	2807617	0.3083	0.17401	0.014653	1.5908e-32	11.8754	0.3648	0.0020806	0.0046803	0.6567	0.444544
rs2186278	21	34593150	T	G	0.343191	0.17145	0.0153721	6.89793e-29	11.1533	2807617	0.3083	0.17363	0.014652	2.1469e-32	11.8503	0.365	0.0021796	0.0046778	0.6413	0.465946
rs62226152	21	34596750	C	T	0.343129	0.171117	0.0153682	8.51867e-29	11.1345	2807617	0.3083	0.17313	0.014649	3.1473e-32	11.8186	0.3649	0.0020127	0.0046741	0.6668	0.430607
rs73062378	3	45822010	T	C	0.200047	0.19528	0.0190442	1.13527e-24	10.254	2576440	0.209	0.196	0.018085	2.277e-27	10.8377	0.1937	0.00072027	0.0060023	0.9045	0.119999
rs1846619	3	46106532	A	G	0.660361	-0.144521	0.0141504	1.7314e-24	-10.2132	2964483	0.6326	-0.13524	0.01338	5.115e-24	-10.1076	0.6783	0.0092807	0.004631	0.04506	2.00404
rs4683159	3	46025013	A	G	0.66917	-0.14643	0.0143687	2.17781e-24	-10.1909	2808660	0.648	-0.13721	0.01354	3.9354e-24	-10.1337	0.6839	0.0092199	0.004835	0.05653	1.90691
rs2496644	6	41482745	A	C	0.920593	-0.346828	0.0341283	2.9156e-24	-10.1625	2681893	0.9548	-0.33552	0.032946	2.3342e-24	-10.1839	0.9017	0.011308	0.0089679	0.2073	1.26094
rs2173641	3	46102786	T	G	0.660239	-0.143407	0.0141478	3.81052e-24	-10.1364	2964483	0.6326	-0.13424	0.013378	1.0803e-23	-10.0344	0.6781	0.0091672	0.0046287	0.04764	1.98051
rs1873000	3	46029458	G	C	0.670114	-0.145607	0.0143754	4.11479e-24	-10.1288	2808660	0.6503	-0.13629	0.013546	8.1476e-24	-10.0613	0.6839	0.0093166	0.0048382	0.05415	1.92563
rs6766332	3	46101203	A	G	0.6602	-0.143138	0.0141448	4.52862e-24	-10.1195	2964483	0.6325	-0.134	0.013375	1.2562e-23	-10.0187	0.6781	0.0091383	0.0046283	0.04833	1.97444
rs34536443	19	10463118	G	C	0.0402783	0.384571	0.0380433	5.05193e-24	10.1088	2364485	0.03963	0.38187	0.035891	1.9416e-26	10.6397	0.04077	-0.0027006	0.012683	0.8314	-0.212931
rs2133665	3	46101816	C	G	0.654972	-0.142995	0.0141468	5.09369e-24	-10.108	2964483	0.6198	-0.13403	0.013377	1.2542e-23	-10.0194	0.6777	0.0089655	0.0046286	0.05275	1.93698
rs13086858	3	46026699	C	A	0.66897	-0.145194	0.014382	5.78338e-24	-10.0955	2808660	0.6478	-0.13588	0.013553	1.1672e-23	-10.0258	0.6837	0.0093135	0.0048381	0.05422	1.92503
rs7628447	3	46030003	C	T	0.668814	-0.145295	0.0143976	6.01833e-24	-10.0916	2808257	0.6477	-0.13607	0.013569	1.1552e-23	-10.028	0.6835	0.0092251	0.0048398	0.05664	1.90609
rs1392294	3	46100999	A	G	0.660143	-0.141866	0.0141454	1.13581e-23	-10.0291	2964080	0.6325	-0.1327	0.013376	3.3846e-23	-9.92075	0.678	0.0091655	0.0046272	0.04762	1.98079
rs2173640	3	46100496	A	G	0.660635	-0.141679	0.014142	1.26643e-23	-10.0183	2964483	0.6333	-0.13274	0.013373	3.2194e-23	-9.92597	0.6783	0.0089391	0.0046254	0.05328	1.93261
rs11130082	3	46025518	T	C	0.668829	-0.143988	0.0143837	1.37045e-23	-10.0105	2808660	0.6476	-0.13453	0.013555	3.2543e-23	-9.92475	0.6836	0.0094583	0.0048376	0.05056	1.95516
rs1392295	3	46101104	T	A	0.656846	-0.141609	0.0141511	1.42143e-23	-10.0069	2964080	0.6241	-0.13244	0.013382	4.2971e-23	-9.89688	0.678	0.0091689	0.0046273	0.04754	1.98148
rs17638604	3	45481615	C	T	0.0266155	0.550907	0.0555364	3.41623e-23	9.91975	2527934	0.02823	0.50339	0.053658	6.5075e-21	9.38145	0.02532	-0.047517	0.014424	0.0009863	-3.2943
rs138142760	3	46651986	A	G	0.0272662	0.585631	0.0595684	8.26045e-23	9.83123	2519431	0.02587	0.56715	0.057773	9.5254e-23	9.81687	0.02839	-0.018481	0.014625	0.2064	-1.26366
rs35574495	19	4686988	G	T	0.174495	0.19367	0.019726	9.41565e-23	9.81804	2546589	0.178	0.19409	0.018699	3.073e-25	10.3797	0.1718	0.0004198	0.0063174	0.947	0.0664514
rs9869609	3	46144451	A	G	0.672179	-0.13917	0.0142269	1.34284e-22	-9.78218	2964483	0.6494	-0.13118	0.01345	1.7864e-22	-9.75316	0.6869	0.0079899	0.0046626	0.0866	1.71361
rs1392298	3	46144184	C	T	0.672183	-0.139192	0.0142345	1.39325e-22	-9.77845	2964080	0.6494	-0.1311	0.013458	2.0029e-22	-9.74142	0.6869	0.0080917	0.0046629	0.08268	1.73534
rs6774629	3	46142963	T	C	0.672179	-0.139048	0.0142249	1.44175e-22	-9.77499	2964483	0.6494	-0.13104	0.013448	1.9495e-22	-9.7442	0.6869	0.0080078	0.0046622	0.08586	1.7176
rs71327040	3	46263208	G	T	0.0793844	0.316574	0.032391	1.46275e-22	9.77352	2909619	0.08605	0.30656	0.031417	1.7074e-22	9.75777	0.07528	-0.010014	0.0079433	0.2074	-1.26069
rs1392297	3	46143942	A	G	0.672301	-0.138613	0.0142278	1.98706e-22	-9.74245	2964483	0.6494	-0.13058	0.013451	2.7841e-22	-9.70783	0.6871	0.0080332	0.0046624	0.08489	1.72298
rs187726344	3	46563790	A	G	0.0275559	0.567922	0.0584193	2.44217e-22	9.72148	2514729	0.02623	0.54748	0.056662	4.3645e-22	9.66221	0.02863	-0.020442	0.014329	0.1537	-1.42662
rs34289272	3	46263244	C	T	0.0794772	0.315188	0.032439	2.56863e-22	9.71633	2908993	0.0862	0.30522	0.031467	3.0295e-22	9.69969	0.07534	-0.0099681	0.0079414	0.2094	-1.25521
rs75824352	3	46085208	C	G	0.143303	0.283648	0.0292438	3.03205e-22	9.69942	1659317	0.1597	0.26937	0.027771	3.0249e-22	9.69969	0.1334	-0.014278	0.0092165	0.1213	-1.54918
rs1542754	3	46272456	T	C	0.302007	0.146683	0.0151231	3.03699e-22	9.69926	2807617	0.2969	0.12928	0.014359	2.1921e-19	9.00341	0.3052	-0.017403	0.0047737	0.0002667	-3.6456
rs1392296	3	46143930	A	G	0.671504	-0.137668	0.014208	3.34269e-22	-9.68947	2964080	0.6486	-0.12947	0.013431	5.4249e-22	-9.63964	0.6863	0.0081984	0.0046599	0.07852	1.75935
rs2373090	3	46042073	T	G	0.636998	-0.133703	0.0139035	6.81146e-22	-9.61649	2963525	0.6133	-0.12576	0.013147	1.1106e-21	-9.56568	0.6523	0.0079428	0.0045487	0.08078	1.74617
rs4683140	3	45822918	T	C	0.579348	-0.141245	0.0147261	8.68554e-22	-9.59145	2685385	0.5544	-0.13605	0.013954	1.8471e-22	-9.74989	0.596	0.0051946	0.0047323	0.2723	1.09769
rs71615444	3	46313692	T	C	0.283949	0.14065	0.0146891	1.01729e-21	9.57513	2961478	0.2893	0.12918	0.013943	1.9478e-20	9.26486	0.2805	-0.01147	0.0046485	0.01361	-2.46746
rs35617677	3	46258740	C	T	0.0879298	0.275635	0.0289111	1.51528e-21	9.53387	2912187	0.09676	0.26743	0.027921	9.9082e-22	9.5781	0.08248	-0.0082048	0.0075546	0.2774	-1.08607
rs2129881	3	46040678	A	G	0.638488	-0.132546	0.0139046	1.5342e-21	-9.53258	2963525	0.614	-0.12366	0.013148	5.1908e-21	-9.40523	0.6543	0.0088864	0.0045491	0.05077	1.95344
rs13064616	3	46038644	T	C	0.638041	-0.131947	0.0139021	2.285e-21	-9.49115	2963525	0.6141	-0.12279	0.013145	9.5255e-21	-9.34119	0.6535	0.0091568	0.0045502	0.04418	2.0124
rs41264915	1	155167786	A	G	0.0935896	-0.209056	0.0220268	2.28886e-21	-9.49097	2963254	0.09441	-0.19302	0.020776	1.5375e-20	-9.29053	0.09306	0.016036	0.0073566	0.02927	2.17981
rs2373089	3	46041909	C	T	0.637538	-0.131809	0.013896	2.41385e-21	-9.48543	2963525	0.6139	-0.12323	0.01314	6.711e-21	-9.37823	0.6528	0.0085792	0.0045459	0.05913	1.88724
rs6441953	3	46329008	C	T	0.715262	-0.144016	0.0151899	2.5172e-21	-9.48106	2948906	0.7094	-0.13159	0.014448	8.4067e-20	-9.10783	0.719	0.012426	0.0047166	0.008425	2.63452
rs13060713	3	46272709	A	C	0.078981	0.312949	0.0330181	2.58926e-21	9.47811	2908993	0.08636	0.30261	0.032043	3.5984e-21	9.44387	0.07444	-0.010339	0.008026	0.1977	-1.28819
rs3181078	3	46250584	A	C	0.0880234	0.27241	0.0287498	2.66251e-21	9.4752	2913479	0.09693	0.26447	0.027755	1.5924e-21	9.52873	0.08252	-0.0079398	0.0075502	0.293	-1.0516
rs13084541	3	46038447	G	A	0.630899	-0.131733	0.0139036	2.67532e-21	-9.4747	2871223	0.614	-0.12271	0.013144	9.9659e-21	-9.33582	0.6424	0.0090226	0.0045578	0.04775	1.9796
rs1977358	6	41489854	T	C	0.922407	-0.326352	0.034456	2.75627e-21	-9.47159	2653409	0.9509	-0.31723	0.033253	1.43e-21	-9.53989	0.9065	0.0091225	0.0090884	0.3155	1.00375
rs12485445	3	46041582	C	T	0.637638	-0.131405	0.0138948	3.16567e-21	-9.45711	2963525	0.614	-0.12284	0.013139	8.8264e-21	-9.34927	0.6529	0.0085649	0.0045453	0.05952	1.88434
rs1977357	6	41490052	G	A	0.922371	-0.325823	0.0344566	3.19831e-21	-9.45604	2653409	0.9508	-0.31664	0.033254	1.6994e-21	-9.52186	0.9065	0.0091832	0.0090873	0.3122	1.01055
rs34101673	3	46197286	C	T	0.0884516	0.270656	0.0286421	3.40198e-21	9.44958	2913479	0.09687	0.2648	0.027643	9.7735e-22	9.57928	0.08325	-0.0058556	0.0075516	0.4381	-0.775412
rs2171529	3	46047032	G	A	0.638217	-0.132455	0.0140206	3.4808e-21	-9.44718	2961749	0.6142	-0.12426	0.013272	7.7585e-21	-9.36257	0.6537	0.0081952	0.0045454	0.0714	1.80297
rs35283688	3	46042413	A	T	0.63619	-0.131095	0.0138851	3.67809e-21	-9.44141	2963525	0.61	-0.12279	0.013129	8.5651e-21	-9.35258	0.6531	0.0083047	0.0045444	0.06763	1.82746
rs1873001	3	46032847	C	T	0.646066	-0.132194	0.0140304	4.42548e-21	-9.42201	2870820	0.6322	-0.124	0.013266	8.9767e-21	-9.3472	0.6555	0.0081941	0.004593	0.07442	1.78404
rs1846615	3	46032388	G	C	0.649306	-0.133003	0.0141294	4.81175e-21	-9.41322	2741301	0.6318	-0.12347	0.013262	1.2766e-20	-9.31006	0.6622	0.0095334	0.0048997	0.05169	1.94571
rs62242985	3	46385638	G	A	0.595473	-0.128383	0.0136444	4.99968e-21	-9.40919	2784797	0.6023	-0.12569	0.01287	1.5726e-22	-9.76612	0.5906	0.002693	0.0045559	0.5544	0.591102
rs2133660	3	46031957	C	T	0.646205	-0.131401	0.0140246	7.30043e-21	-9.36932	2871223	0.6324	-0.12332	0.013259	1.3898e-20	-9.30085	0.6556	0.0080811	0.0045957	0.07868	1.7584
rs2129879	3	46046769	T	C	0.638281	-0.130062	0.013892	7.79855e-21	-9.36235	2963525	0.6144	-0.12181	0.013135	1.7991e-20	-9.2737	0.6537	0.0082516	0.0045482	0.06964	1.81426
rs7949972	11	34502042	C	T	0.364089	-0.128623	0.0137492	8.36304e-21	-9.35496	2962296	0.3526	-0.11794	0.013037	1.4739e-19	-9.04656	0.3715	0.010683	0.0043925	0.01502	2.4321
rs1500003	3	46033819	A	G	0.646105	-0.131031	0.0140265	9.47899e-21	-9.34171	2871223	0.6323	-0.12288	0.013261	1.9354e-20	-9.26627	0.6555	0.0081513	0.0045956	0.07611	1.77372
rs6789719	3	46174694	G	A	0.675229	-0.137598	0.0147689	1.19956e-20	-9.31675	2950135	0.6477	-0.12581	0.014011	2.7235e-19	-8.97937	0.6928	0.011788	0.004697	0.01208	2.50969
rs2036297	3	46172903	A	G	0.664196	-0.137308	0.0147614	1.38017e-20	-9.30185	2807888	0.6346	-0.12755	0.013974	7.0007e-20	-9.12767	0.6827	0.0097583	0.0047833	0.04134	2.04008
rs57542549	3	46039152	T	C	0.650588	-0.129763	0.0139745	1.60726e-20	-9.28565	2595505	0.6141	-0.12294	0.013143	8.4492e-21	-9.35403	0.6802	0.0068225	0.0047736	0.1529	1.42921
rs13069845	3	46232132	C	T	0.0924948	0.261879	0.0282302	1.75066e-20	9.27654	2914105	0.103	0.25681	0.027259	4.4607e-21	9.42111	0.086	-0.0050686	0.007393	0.493	-0.685594
rs2531747	3	45828586	T	C	0.56526	-0.128683	0.0139066	2.17551e-20	-9.25336	2944845	0.5578	-0.12607	0.013237	1.6663e-21	-9.52406	0.57	0.0026125	0.0042884	0.5424	0.609202
rs61882275	11	34504292	G	A	0.359344	-0.128334	0.0138743	2.25078e-20	-9.24972	2962296	0.3498	-0.11844	0.013162	2.274e-19	-8.99863	0.3655	0.0098938	0.0044136	0.02498	2.24166
rs6774742	3	46173446	A	C	0.669679	-0.135742	0.0147508	3.50228e-20	-9.20234	2808846	0.6428	-0.12613	0.013958	1.6268e-19	-9.03639	0.6865	0.009612	0.0047974	0.04511	2.00359
rs2131092	3	46266211	G	A	0.0766711	0.31464	0.0342018	3.59569e-20	9.19952	2111389	0.07803	0.30211	0.032688	2.4137e-20	9.24223	0.0758	-0.01253	0.010125	0.2159	-1.23753
rs17262373	3	45720406	C	G	0.0219067	0.617318	0.0672373	4.26372e-20	9.18119	2325958	0.03341	0.5822	0.063744	6.6395e-20	9.13341	0.01323	-0.035118	0.021512	0.1026	-1.63248
rs1601867	3	46002962	T	C	0.524928	0.121695	0.0133462	7.63003e-20	9.11832	2822791	0.5286	0.11717	0.012631	1.7523e-20	9.27638	0.5226	-0.0045252	0.0043345	0.2965	-1.044
rs2924480	11	34529831	T	C	0.387936	-0.135626	0.0148781	7.80593e-20	-9.11585	2409667	0.3701	-0.12568	0.014016	3.0449e-19	-8.96689	0.4023	0.0099463	0.0050176	0.04745	1.98228
rs13083881	3	46184620	C	G	0.0971231	0.280733	0.0308251	8.44538e-20	9.1073	2908993	0.1151	0.2753	0.029932	3.6646e-20	9.19751	0.08606	-0.0054332	0.0074232	0.4642	-0.731922
rs3092961	3	46397440	A	G	0.409642	0.122001	0.0134069	9.04418e-20	9.09987	2964483	0.3964	0.11998	0.012702	3.5427e-21	9.44576	0.4182	-0.0020207	0.0043141	0.6395	-0.468394
rs34047458	3	46253599	C	G	0.0924492	0.286546	0.0315137	9.65516e-20	9.09277	2908993	0.1086	0.27826	0.03061	9.8571e-20	9.09049	0.08251	-0.0082864	0.007551	0.2725	-1.09739
rs13084057	3	46184725	C	G	0.0985654	0.273052	0.0300755	1.09666e-19	9.07891	2908993	0.1164	0.26749	0.029186	4.9654e-20	9.16501	0.08759	-0.0055625	0.0073159	0.4471	-0.76033
rs576853449	3	45377502	A	T	0.0328864	0.540246	0.0595464	1.16122e-19	9.07268	2145716	0.04537	0.50483	0.057589	1.8495e-18	8.76608	0.02396	-0.035416	0.015252	0.02023	-2.32206
rs558570875	3	45377501	G	A	0.026113	0.540414	0.0595687	1.16726e-19	9.07212	2145716	0.02918	0.50508	0.057607	1.8242e-18	8.76768	0.02392	-0.035334	0.015271	0.02068	-2.3138
rs34558763	3	46189924	C	T	0.0914947	0.279475	0.0308571	1.3401e-19	9.05706	2887045	0.1033	0.27531	0.029926	3.588e-20	9.19969	0.08414	-0.0041646	0.00758	0.5827	-0.54942
rs2304256	19	10475652	C	A	0.293124	0.134704	0.0148895	1.47086e-19	9.0469	2821965	0.2739	0.13261	0.014116	5.7855e-21	9.3943	0.3053	-0.0020937	0.0047635	0.6603	-0.43953
rs13096905	3	46274766	G	A	0.0751242	0.283384	0.0313842	1.72427e-19	9.02952	2914105	0.08152	0.26831	0.030321	8.8335e-19	8.84898	0.07117	-0.015074	0.0081574	0.06461	-1.84789
rs9311380	3	45996047	T	C	0.521751	0.119715	0.0132763	1.9297e-19	9.01719	2964080	0.5257	0.11464	0.012589	8.5387e-20	9.10636	0.5192	-0.0050747	0.0042402	0.2314	-1.19681
rs34354138	3	46378383	G	T	0.588679	-0.12094	0.0134137	1.94882e-19	-9.01611	2964483	0.6018	-0.11938	0.012708	5.7485e-21	-9.39408	0.5802	0.0015597	0.0043178	0.7179	0.361226
rs4682799	3	45993606	T	C	0.521912	0.119582	0.0132737	2.08148e-19	9.00889	2964080	0.5258	0.11451	0.012587	9.2489e-20	9.09748	0.5194	-0.0050717	0.0042382	0.2314	-1.19666
rs2129880	3	45897448	C	G	0.615681	0.130444	0.0144927	2.24311e-19	9.00069	2944845	0.6188	0.12755	0.013828	2.8602e-20	9.22404	0.6137	-0.0028945	0.0043652	0.5073	-0.663085
rs1994489	3	45993226	G	C	0.521912	0.119349	0.013272	2.41676e-19	8.9925	2964080	0.5258	0.11443	0.012586	9.7613e-20	9.09185	0.5194	-0.0049187	0.0042358	0.2456	-1.16122
rs9855780	3	45905784	G	A	0.617678	0.129939	0.0144775	2.82636e-19	8.97528	2944845	0.6252	0.12684	0.013811	4.1524e-20	9.18398	0.6129	-0.0030994	0.0043684	0.478	-0.709505
rs2234358	3	45989044	T	G	0.525527	0.118485	0.0132079	2.94341e-19	8.97081	2951003	0.5291	0.11494	0.012515	4.1717e-20	9.18418	0.5232	-0.0035455	0.0042456	0.4037	-0.8351
rs6441973	3	46403315	A	G	0.409016	0.120438	0.0134272	2.97359e-19	8.96969	2942535	0.3962	0.11905	0.012707	7.3758e-21	9.36885	0.4174	-0.0013877	0.0043626	0.7504	-0.31809
rs34079287	3	46300870	G	T	0.079551	0.305327	0.0340539	3.07482e-19	8.966	2908993	0.08706	0.29195	0.033133	1.2334e-18	8.81146	0.07493	-0.013377	0.007929	0.0916	-1.6871
rs1532071	3	46001063	G	A	0.52159	0.11903	0.0132813	3.1812e-19	8.96225	2964080	0.5256	0.11413	0.012594	1.2797e-19	9.06225	0.519	-0.0049	0.004241	0.2479	-1.15539
rs34725611	19	10477067	A	G	0.293801	0.13341	0.0149031	3.49644e-19	8.95183	2821965	0.2747	0.13166	0.01413	1.1906e-20	9.31776	0.3059	-0.0017503	0.0047647	0.7134	-0.367347
rs11926063	3	46263717	A	G	0.0879977	0.255709	0.0285767	3.61479e-19	8.94815	2908993	0.09451	0.24731	0.027602	3.2586e-19	8.95986	0.08399	-0.0083988	0.0074525	0.2598	-1.12698
rs36078103	3	46311782	C	T	0.0789353	0.305576	0.0341613	3.71613e-19	8.9451	2908993	0.08676	0.29264	0.033234	1.3033e-18	8.80544	0.07412	-0.012936	0.0079687	0.1045	-1.62335
rs11712469	3	45888956	T	G	0.61844	0.129789	0.0145119	3.76627e-19	8.94362	2944845	0.6259	0.12686	0.013848	5.1555e-20	9.16089	0.6137	-0.0029291	0.0043656	0.5022	-0.67095
rs12053895	3	46044619	T	A	0.641587	-0.12987	0.0145225	3.79811e-19	-8.94269	2612975	0.6126	-0.12222	0.013668	3.8291e-19	-8.94205	0.6589	0.0076503	0.0049341	0.121	1.5505
rs78124692	3	46202237	C	T	0.0925043	0.274358	0.0306906	3.91073e-19	8.93946	2909619	0.1031	0.26976	0.029795	1.379e-19	9.05387	0.08598	-0.0045976	0.007417	0.5353	-0.619873
rs36048333	3	46280618	C	G	0.0843083	0.30348	0.0340191	4.62657e-19	8.92087	2908993	0.09932	0.28943	0.033096	2.2302e-18	8.74517	0.07507	-0.01405	0.0079343	0.07658	-1.77079
rs35481399	3	46265580	C	A	0.0875986	0.255767	0.0287116	5.1902e-19	8.90813	2908993	0.09408	0.24714	0.027734	5.0528e-19	8.91108	0.08361	-0.0086266	0.0074813	0.2489	-1.15309
rs3181080	3	46249929	A	T	0.086348	0.286828	0.0322975	6.63788e-19	8.8808	2474532	0.1022	0.28039	0.03121	2.6147e-19	8.98398	0.07835	-0.0064382	0.0083702	0.4418	-0.769181
rs13098911	3	46235201	C	T	0.0925896	0.272897	0.0307741	7.46501e-19	8.86773	2908993	0.1032	0.26721	0.029889	3.8908e-19	8.94008	0.08606	-0.0056866	0.0073846	0.4413	-0.770062
rs6441936	3	45997822	A	T	0.524569	0.123671	0.0139651	8.31136e-19	8.85576	2611754	0.5272	0.11755	0.013204	5.4325e-19	8.90261	0.523	-0.0061213	0.0045724	0.1807	-1.33875
rs17278585	3	45260287	C	T	0.023459	0.507135	0.0573927	9.89978e-19	8.83624	2525253	0.02685	0.47444	0.055415	1.1129e-17	8.56158	0.02092	-0.032695	0.015042	0.02973	-2.17358
rs12175265	6	41501834	G	A	0.0673614	0.32391	0.0367997	1.34451e-18	8.80196	2810622	0.03501	0.32179	0.035622	1.6651e-19	9.03346	0.08764	-0.0021197	0.0093034	0.8198	-0.227841
rs3848456	17	47940623	C	A	0.0447827	0.299633	0.0341042	1.55276e-18	8.78579	2961478	0.0381	0.2911	0.032584	4.1145e-19	8.93383	0.04909	-0.0085326	0.010131	0.3996	-0.842227
rs13089544	3	46183561	T	C	0.0979206	0.249683	0.0285304	2.10618e-18	8.75146	2908993	0.1085	0.24688	0.027634	4.1071e-19	8.93392	0.09141	-0.0028028	0.0071483	0.695	-0.392093
rs7631551	3	46186310	C	A	0.0978639	0.249447	0.0285289	2.25671e-18	8.74366	2908993	0.1084	0.24684	0.027634	4.1598e-19	8.93247	0.09138	-0.0026068	0.007142	0.7151	-0.364996
rs144309607	19	10492274	C	T	0.042859	0.314962	0.0360915	2.62081e-18	8.72676	2440485	0.04114	0.32066	0.033973	3.7732e-21	9.43867	0.04421	0.0056982	0.012248	0.6418	0.465235
rs17282922	3	46240172	T	G	0.0913117	0.270372	0.0309847	2.63906e-18	8.72597	2887045	0.103	0.26639	0.030057	7.7913e-19	8.86283	0.08403	-0.003982	0.0075827	0.5995	-0.525143
rs13068145	3	46332276	C	A	0.0788472	0.29808	0.0342165	2.9963e-18	8.71159	2908993	0.08661	0.28509	0.033289	1.0907e-17	8.56409	0.07407	-0.01299	0.0079761	0.1034	-1.62862
rs17284138	3	46331852	A	C	0.0788648	0.298035	0.034215	3.02152e-18	8.71064	2908993	0.08664	0.28495	0.033288	1.1252e-17	8.56014	0.07408	-0.013085	0.0079741	0.1008	-1.64094
rs13089543	3	46183560	T	G	0.0968247	0.248668	0.0287207	4.794e-18	8.65817	2777779	0.1085	0.24691	0.027694	4.8508e-19	8.91565	0.08909	-0.0017585	0.0076633	0.8185	-0.22947
rs34712979	4	106819053	G	A	0.248752	-0.149844	0.0173762	6.49294e-18	-8.62352	2547655	0.2509	-0.10241	0.016509	5.5361e-10	-6.20328	0.2471	0.047434	0.0054523	3.32e-18	8.69981
rs71327035	3	46194528	T	C	0.0985144	0.244035	0.0283165	6.80738e-18	8.6181	2908993	0.1091	0.24152	0.027423	1.284e-18	8.80721	0.092	-0.0025148	0.0071096	0.7235	-0.353719
rs9838191	3	46298901	A	G	0.0674781	0.297749	0.0346119	7.79958e-18	8.6025	2105220	0.07199	0.28903	0.033338	4.331e-18	8.66969	0.06455	-0.008719	0.0093674	0.352	-0.930781
rs1392291	3	46018277	A	G	0.556777	0.114077	0.0133137	1.04949e-17	8.56838	2964483	0.5603	0.1046	0.012626	1.1827e-16	8.28449	0.5545	-0.009477	0.0042477	0.02568	-2.23109
rs9872023	3	46322713	C	T	0.0801115	0.282616	0.0330011	1.09168e-17	8.56384	2885753	0.08839	0.27251	0.03203	1.7675e-17	8.50796	0.07496	-0.010106	0.0080078	0.2069	-1.26202
rs13082995	3	46242477	T	C	0.0961553	0.227727	0.0265928	1.09506e-17	8.56349	2915881	0.107	0.2226	0.02561	3.5677e-18	8.69192	0.08944	-0.0051269	0.0072115	0.4771	-0.710934
rs35511592	3	46334846	G	A	0.0788723	0.268817	0.0313954	1.10645e-17	8.56229	2914105	0.08664	0.25585	0.030381	3.7167e-17	8.42138	0.07407	-0.012967	0.0079743	0.1039	-1.6261
rs11614702	12	133058157	G	A	0.464195	0.115199	0.0134703	1.20883e-17	8.55209	2596463	0.4946	0.096146	0.012696	3.6474e-14	7.57294	0.4395	-0.019053	0.0045253	2.55e-05	-4.21033
rs1546079	3	46150119	C	T	0.534699	0.115103	0.0134622	1.2298e-17	8.5501	2963122	0.5316	0.10695	0.012761	5.2317e-17	8.381	0.5367	-0.0081529	0.0043123	0.05868	-1.89062
rs73067779	3	46526387	C	T	0.0961631	0.209254	0.024481	1.25667e-17	8.54761	2961478	0.1009	0.19265	0.023388	1.7644e-16	8.23713	0.09311	-0.016604	0.0072779	0.02253	-2.28143
rs4683153	3	45974968	G	T	0.570513	0.114948	0.0135712	2.45327e-17	8.47003	2959193	0.5696	0.10783	0.012886	5.8643e-17	8.368	0.5711	-0.0071182	0.0042822	0.09645	-1.66228
rs6781121	3	45975093	A	C	0.570513	0.114912	0.0135721	2.52219e-17	8.4668	2959193	0.5696	0.1078	0.012887	6.0365e-17	8.36502	0.5711	-0.0071119	0.004282	0.09674	-1.66088
rs3821884	3	46016599	T	G	0.554502	0.112346	0.0132774	2.64135e-17	8.46142	2896302	0.5596	0.10264	0.012591	3.5976e-16	8.15185	0.5514	-0.009706	0.0042379	0.022	-2.29029
rs79983612	3	46190327	G	C	0.093122	0.250386	0.0296571	3.10094e-17	8.4427	2358150	0.1077	0.24203	0.028286	1.1636e-17	8.55653	0.08369	-0.0083556	0.008967	0.3514	-0.931817
rs13088766	3	46258226	G	A	0.0961282	0.235582	0.0280462	4.47271e-17	8.39979	2908993	0.1049	0.22903	0.027132	3.1341e-17	8.44132	0.09073	-0.0065524	0.0071542	0.3597	-0.915882
rs35124447	3	46538569	G	A	0.0998583	0.201943	0.0240439	4.50633e-17	8.39891	2961478	0.1024	0.18506	0.022979	8.0633e-16	8.05344	0.09822	-0.016883	0.0071203	0.01774	-2.37111
rs13069424	3	46525508	C	G	0.101923	0.202867	0.0241638	4.63987e-17	8.39548	2961478	0.1142	0.18452	0.023075	1.2807e-15	7.99653	0.09401	-0.018347	0.0072158	0.011	-2.54261
rs3934895	3	46527141	C	T	0.099761	0.201676	0.0240391	4.88285e-17	8.38948	2961478	0.1024	0.18453	0.022972	9.5512e-16	8.03282	0.09806	-0.017146	0.0071267	0.01613	-2.40588
rs1491953	3	46142032	T	C	0.561708	0.112215	0.0134055	5.72059e-17	8.37085	2964080	0.5546	0.1022	0.012709	8.8357e-16	8.04155	0.5663	-0.010015	0.0042889	0.01954	-2.3351
rs1886817	6	41484959	T	A	0.860262	-0.218505	0.0261065	5.77414e-17	-8.36975	2767039	0.9106	-0.20245	0.025065	6.6281e-16	-8.077	0.8288	0.016055	0.0073482	0.02889	2.18489
rs148933092	3	45184603	G	A	0.022868	0.484164	0.0578763	5.98622e-17	8.3655	2464521	0.0253	0.45715	0.055804	2.5679e-16	8.19207	0.02097	-0.027014	0.015455	0.08049	-1.74791
rs66826527	3	46518016	T	A	0.0975345	0.20131	0.0240694	6.07729e-17	8.36372	2963254	0.1027	0.18294	0.022984	1.7287e-15	7.95945	0.0942	-0.01837	0.0071904	0.01063	-2.5548
rs35367413	3	46382622	C	G	0.0837462	0.286802	0.0342944	6.11716e-17	8.36295	2907767	0.09954	0.27411	0.033366	2.1212e-16	8.21525	0.07402	-0.012692	0.0079892	0.1121	-1.58864
rs4795406	17	38100134	G	C	0.444969	-0.111741	0.013366	6.26644e-17	-8.3601	2784797	0.434	-0.047023	0.012611	0.00019245	-3.72873	0.4528	0.064718	0.0044526	7.303e-48	14.5349
rs6442001	3	46547482	T	C	0.0997908	0.20121	0.0240878	6.64343e-17	8.35321	2960852	0.1024	0.18401	0.023026	1.3332e-15	7.9914	0.09811	-0.0172	0.0071166	0.01565	-2.41688
rs3918362	3	46395930	A	T	0.0837486	0.286134	0.0342939	7.20717e-17	8.34358	2907767	0.09953	0.27301	0.033366	2.7841e-16	8.18228	0.07403	-0.013124	0.0079871	0.1004	-1.64315
rs71327053	3	46381507	C	T	0.0791337	0.285965	0.0342903	7.45865e-17	8.33953	2907767	0.08734	0.27309	0.033362	2.7081e-16	8.18566	0.07408	-0.012875	0.0079884	0.107	-1.61171
rs17765307	3	46385161	G	T	0.0790751	0.285805	0.0342931	7.80353e-17	8.33418	2907767	0.0873	0.27299	0.033365	2.7967e-16	8.18193	0.07401	-0.012815	0.0079879	0.1086	-1.6043
rs12201153	6	32444156	T	C	0.548626	-0.165564	0.0198772	8.13068e-17	-8.32932	1435971	0.5783	-0.064424	0.018317	0.00043625	-3.51717	0.5339	0.10114	0.0077545	7.004e-39	13.0427
rs3092957	3	46403961	G	A	0.0790776	0.284453	0.0341578	8.24802e-17	8.32763	2909619	0.08734	0.27139	0.033226	3.1306e-16	8.168	0.07399	-0.013063	0.0079871	0.1019	-1.63551
rs2569703	19	10404227	C	G	0.546221	-0.111785	0.0134312	8.59017e-17	-8.32281	2822568	0.5573	-0.099228	0.012705	5.7218e-15	-7.81015	0.5392	0.012557	0.0043807	0.004152	2.86644
rs71327052	3	46378309	A	G	0.0790851	0.285266	0.0342941	8.9287e-17	8.31823	2907767	0.08731	0.27304	0.033366	2.7693e-16	8.18318	0.07402	-0.012226	0.0079879	0.1259	-1.53056
rs1994490	3	46007702	T	C	0.54896	0.111522	0.0134104	9.08893e-17	8.31612	2963525	0.5537	0.10274	0.012726	6.8369e-16	8.07324	0.5459	-0.0087824	0.0042536	0.03895	-2.0647
rs6503525	17	38095174	G	C	0.445277	-0.109411	0.0131576	9.14173e-17	-8.31543	2964483	0.4341	-0.045584	0.012467	0.00025578	-3.65637	0.4525	0.063827	0.0042304	1.956e-51	15.0877
rs6792420	3	46546940	C	T	0.0997975	0.199676	0.0240172	9.26231e-17	8.31388	2961478	0.1024	0.18248	0.022952	1.8574e-15	7.95051	0.09812	-0.017196	0.007117	0.01568	-2.41619
rs56288081	3	46548702	G	C	0.0997853	0.199647	0.0240158	9.31902e-17	8.31316	2961478	0.1024	0.18254	0.022951	1.8086e-15	7.95347	0.0981	-0.017107	0.0071155	0.01621	-2.40419
rs71327056	3	46389976	C	G	0.0837276	0.284838	0.0342952	9.94257e-17	8.30547	2907767	0.09954	0.2719	0.033366	3.6693e-16	8.14901	0.07399	-0.012938	0.0079929	0.1055	-1.61869
rs67091203	3	46528114	C	T	0.0998616	0.199537	0.0240342	1.02184e-16	8.30222	2961478	0.1023	0.18204	0.022968	2.2646e-15	7.92581	0.09829	-0.017497	0.0071228	0.01403	-2.45648
rs67962987	3	46528340	C	T	0.0998616	0.199235	0.0240359	1.14131e-16	8.28908	2961478	0.1023	0.18168	0.02297	2.5846e-15	7.90945	0.09829	-0.017555	0.007122	0.0137	-2.4649
rs142770866	19	10525372	G	A	0.0708805	0.218545	0.0263916	1.22307e-16	8.28084	2796624	0.07792	0.20025	0.024953	1.0134e-15	8.02509	0.0659	-0.018295	0.0086421	0.03426	-2.11696
rs114201921	3	46659506	C	T	0.0258875	0.456652	0.0551573	1.24126e-16	8.27908	2495304	0.02612	0.43633	0.0531	2.085e-16	8.21714	0.02571	-0.020322	0.015025	0.1762	-1.35255
rs35760835	3	46532741	G	A	0.0998373	0.19893	0.0240395	1.28302e-16	8.27514	2961478	0.1023	0.18154	0.022974	2.7425e-15	7.90198	0.09825	-0.01739	0.0071213	0.01461	-2.44197
rs35740565	3	46530518	C	G	0.104565	0.198816	0.0240316	1.30497e-16	8.27312	2961478	0.1143	0.18129	0.022966	2.9313e-15	7.89384	0.09829	-0.017526	0.0071204	0.01384	-2.46138
rs67647205	3	46532212	A	T	0.104547	0.198608	0.0240342	1.41401e-16	8.26355	2961478	0.1143	0.18126	0.022969	2.9869e-15	7.89151	0.09826	-0.017348	0.0071197	0.01483	-2.43662
rs13061783	3	46543848	G	A	0.0998157	0.198247	0.0240004	1.45476e-16	8.26016	2961478	0.1024	0.18117	0.022934	2.7985e-15	7.89963	0.09815	-0.017077	0.0071183	0.01644	-2.39903
rs34668230	3	46530458	A	G	0.0999753	0.198182	0.0239995	1.48453e-16	8.25774	2963254	0.1024	0.18098	0.022935	2.9933e-15	7.891	0.09841	-0.017202	0.0071122	0.01558	-2.41866
rs73069915	3	46550462	T	C	0.100113	0.198061	0.0239931	1.52023e-16	8.25491	2961478	0.1026	0.18165	0.022929	2.3358e-15	7.92228	0.09851	-0.016411	0.0071099	0.02099	-2.30819
rs3907022	17	38134889	T	C	0.46505	-0.109224	0.0132364	1.56042e-16	-8.25179	2964483	0.4512	-0.058808	0.012555	2.8115e-06	-4.68403	0.474	0.050416	0.0042161	5.91e-33	11.958
rs7624932	3	46543272	C	G	0.104525	0.19801	0.0240097	1.6229e-16	8.2471	2961478	0.1144	0.18094	0.022944	3.1163e-15	7.88616	0.09816	-0.01707	0.0071174	0.01647	-2.39835
rs3893044	17	38103016	T	C	0.562164	-0.109113	0.0132335	1.64865e-16	-8.24521	2964483	0.5618	-0.046035	0.012542	0.00024199	-3.67047	0.5624	0.063078	0.0042457	6.283e-50	14.8569
rs3918354	3	46393463	A	G	0.0783402	0.283765	0.0344293	1.69392e-16	8.24197	2777845	0.08732	0.27277	0.033363	2.9404e-16	8.17582	0.07238	-0.010995	0.0085656	0.1993	-1.28362
rs8080734	17	38103285	G	A	0.561747	-0.109308	0.0132774	1.83158e-16	-8.23262	2964483	0.5612	-0.046316	0.012588	0.00023368	-3.67938	0.5621	0.062992	0.0042468	8.99e-50	14.8328
rs12195582	6	32444544	C	T	0.46218	-0.121489	0.0147589	1.84762e-16	-8.23158	2413673	0.4737	-0.039583	0.01383	0.0042087	-2.86211	0.4544	0.081906	0.0051796	2.525e-56	15.8132
rs3130926	6	31463680	G	A	0.778424	-0.145118	0.0176607	2.08633e-16	-8.21701	2153959	0.7828	-0.098807	0.016477	2.0126e-09	-5.99666	0.7754	0.046311	0.0063881	4.181e-13	7.24957
rs4795409	17	38120736	C	T	0.455271	-0.107969	0.0131513	2.21624e-16	-8.20976	2964483	0.4413	-0.043966	0.012464	0.00041972	-3.52744	0.4643	0.064003	0.0042196	5.765e-52	15.168
rs4065985	17	38101932	G	C	0.557498	-0.108722	0.0132659	2.49349e-16	-8.1956	2964483	0.5544	-0.045867	0.012575	0.00026472	-3.64748	0.5595	0.062855	0.0042493	1.65e-49	14.7918
rs710845	19	10407169	G	C	0.532397	-0.111658	0.0136331	2.6071e-16	-8.19024	2366382	0.5396	-0.096772	0.012778	3.6335e-14	-7.57333	0.5286	0.014886	0.0047765	0.00183	3.11651
rs12603481	17	38093339	G	A	0.446529	-0.108078	0.0131974	2.6264e-16	-8.18935	2912240	0.4329	-0.044345	0.012478	0.00037975	-3.55385	0.4556	0.063733	0.0043215	3.177e-49	14.7479
rs6801427	3	46545927	A	G	0.0995733	0.195705	0.023905	2.68295e-16	8.18679	2941306	0.1027	0.17926	0.022802	3.7901e-15	7.86159	0.09753	-0.016445	0.007221	0.02276	-2.27739
rs2496646	6	41483367	T	C	0.911085	-0.330873	0.040481	2.99476e-16	-8.17354	1914391	0.9605	-0.32031	0.039086	2.5085e-16	-8.19501	0.8932	0.010563	0.01061	0.3195	0.99557
rs4714474	6	41503561	G	A	0.065554	0.32149	0.0393707	3.19524e-16	8.16572	2810622	0.03343	0.31701	0.038222	1.096e-16	8.29391	0.08569	-0.0044799	0.0095137	0.6377	-0.470889
rs138754956	3	46382462	G	A	0.0782318	0.256385	0.0314608	3.6593e-16	8.14934	2890931	0.08724	0.24599	0.030393	5.7955e-16	8.09364	0.07259	-0.010395	0.0081851	0.2041	-1.26999
rs3859192	17	38128648	C	T	0.4679	-0.107534	0.0132077	3.89563e-16	-8.14176	2964483	0.4532	-0.057542	0.012529	4.3733e-06	-4.5927	0.4774	0.049992	0.0042033	1.281e-32	11.8935
rs4239225	17	38127112	G	A	0.467136	-0.107723	0.0132311	3.89849e-16	-8.14167	2964483	0.4528	-0.057811	0.01255	4.0962e-06	-4.60645	0.4764	0.049912	0.0042142	2.315e-32	11.8438
rs55889968	6	41501225	A	G	0.0503716	0.334549	0.0411278	4.14048e-16	8.13438	2066553	0.02164	0.34223	0.0387	9.3006e-19	8.84315	0.06855	0.0076812	0.013995	0.5831	0.548853
rs6517153	21	34607436	G	A	0.364778	0.151168	0.0185947	4.30496e-16	8.12966	2910222	0.3365	0.15734	0.018058	2.9605e-18	8.71304	0.3822	0.0061718	0.0044695	0.1673	1.38087
rs2834154	21	34606634	A	C	0.364907	0.150725	0.0185825	5.01496e-16	8.11113	2888274	0.3375	0.15762	0.018039	2.3742e-18	8.73773	0.382	0.0068948	0.0044958	0.1251	1.53361
rs3859191	17	38128714	G	A	0.466954	-0.107059	0.0132279	5.80103e-16	-8.09342	2964483	0.4528	-0.05694	0.012549	5.6965e-06	-4.53741	0.4761	0.050119	0.0042072	1.018e-32	11.9127
rs10420225	19	4724157	G	A	0.325058	-0.1158	0.0143216	6.18038e-16	-8.08571	2647227	0.3186	-0.11957	0.013456	6.3472e-19	-8.886	0.3293	-0.0037698	0.0049291	0.4444	-0.764805
rs34376347	3	46253979	A	C	0.0922602	0.229356	0.028378	6.36355e-16	8.08215	2342360	0.09982	0.2279	0.027117	4.3069e-17	8.40432	0.08813	-0.0014556	0.0084172	0.8627	-0.172932
rs732631	19	4719025	C	G	0.356014	0.165555	0.0204897	6.48137e-16	8.07991	2850052	0.3732	0.16769	0.019976	4.685e-17	8.39457	0.346	0.0021347	0.0045976	0.6424	0.464307
rs7251000	19	4714468	C	T	0.408642	-0.109634	0.0136112	7.96832e-16	-8.05469	2779004	0.4189	-0.11517	0.012853	3.222e-19	-8.96055	0.4024	-0.0055358	0.004504	0.219	-1.22909
rs11085087	19	4718201	G	T	0.385213	-0.113057	0.0140536	8.64509e-16	-8.04471	2905945	0.3911	-0.11686	0.013378	2.4328e-18	-8.73524	0.3816	-0.0038028	0.0043305	0.3799	-0.878143
rs62068171	17	38103242	G	A	0.552754	-0.105461	0.0131294	9.55817e-16	-8.0324	2964483	0.5516	-0.044496	0.012441	0.00034831	-3.57656	0.5535	0.060965	0.0042194	2.559e-47	14.4487
rs12451084	17	38119757	G	T	0.454511	-0.10572	0.0131678	9.85497e-16	-8.02865	2964483	0.4406	-0.041622	0.012481	0.00085321	-3.33483	0.4635	0.064098	0.004221	4.41e-52	15.1855
rs12195589	6	32444584	C	T	0.429462	-0.114241	0.0142319	9.97911e-16	-8.02712	2548707	0.4453	-0.033361	0.013421	0.01293	-2.48573	0.4196	0.08088	0.0047609	9.995e-65	16.9884
rs4795408	17	38107627	G	A	0.443678	-0.105769	0.013193	1.08297e-15	-8.01707	2964483	0.4308	-0.042638	0.012504	0.00064957	-3.40995	0.452	0.063131	0.0042315	2.463e-50	14.9193
rs77116118	3	46326848	T	C	0.0180594	0.442998	0.0553254	1.17408e-15	8.00714	2571241	0.01527	0.43558	0.0528	1.5897e-16	8.24962	0.02029	-0.0074178	0.016625	0.6555	-0.446183
rs62068170	17	38103210	G	A	0.552597	-0.104992	0.0131424	1.36277e-15	-7.98878	2964483	0.5512	-0.043991	0.012454	0.00041184	-3.53228	0.5535	0.061001	0.0042215	2.509e-47	14.4501
rs77534576	17	47940666	C	T	0.0335614	0.307233	0.0384847	1.42518e-15	7.98326	2944029	0.03489	0.29706	0.036638	5.1522e-16	8.10798	0.0327	-0.010173	0.011848	0.3905	-0.858626
rs9819419	3	46137363	G	A	0.60198	0.109951	0.0137736	1.43147e-15	7.98272	2962707	0.6004	0.097655	0.013074	8.0573e-14	7.4694	0.603	-0.012296	0.0043589	0.00479	-2.8209
rs75432325	17	47950329	T	C	0.0472146	0.262122	0.0328474	1.46359e-15	7.97998	2961336	0.03951	0.26011	0.031336	1.0363e-16	8.30068	0.05218	-0.0020115	0.0099089	0.8391	-0.202999
rs67222447	3	46533447	G	C	0.0997762	0.199403	0.0250135	1.56363e-15	7.97181	2956992	0.1022	0.18237	0.023992	2.9367e-14	7.60128	0.09822	-0.017033	0.007121	0.01676	-2.39194
rs4794821	17	38124203	T	C	0.46698	-0.109277	0.013712	1.59415e-15	-7.96942	2808443	0.4548	-0.047787	0.013015	0.000241	-3.67169	0.4746	0.06149	0.004341	1.507e-45	14.1649
rs12601749	17	38093315	A	G	0.559849	-0.106349	0.0133449	1.59629e-15	-7.96926	2963857	0.5607	-0.043235	0.012657	0.0006358	-3.4159	0.5593	0.063114	0.0042534	8.271e-50	14.8385
rs3902025	17	38119254	G	T	0.558182	-0.104534	0.0131413	1.79649e-15	-7.95464	2964483	0.558	-0.042452	0.012453	0.0006522	-3.40898	0.5583	0.062082	0.0042208	5.677e-49	14.7086
rs12585036	13	113535741	C	T	0.212146	0.131713	0.0165627	1.8302e-15	7.95234	2832706	0.2125	0.1383	0.01564	9.3237e-19	8.84271	0.2119	0.0065875	0.0054809	0.2294	1.2019
rs60137005	17	38129996	A	T	0.465591	-0.105544	0.0132793	1.89576e-15	-7.94798	2596463	0.4561	-0.057541	0.012542	4.4745e-06	-4.58786	0.4733	0.048003	0.0043873	7.304e-28	10.9414
rs2073724	6	31129707	C	T	0.0845087	0.192135	0.0241804	1.92788e-15	7.9459	2782276	0.09745	0.13582	0.022626	1.9392e-09	6.00283	0.07529	-0.056315	0.0085728	5.064e-11	-6.56903
rs4807625	19	4731026	C	T	0.330262	-0.11717	0.0147969	2.40295e-15	-7.91855	2764656	0.3242	-0.1205	0.014042	9.3977e-18	-8.5814	0.3339	-0.0033301	0.0046926	0.4779	-0.709649
rs9381074	6	41505196	T	A	0.0757004	0.261076	0.03301	2.59459e-15	7.909	2796428	0.04295	0.26191	0.031817	1.8426e-16	8.23176	0.09596	0.0008336	0.008855	0.925	0.0941389
rs3859193	17	38125856	T	A	0.465266	-0.108996	0.0138275	3.20762e-15	-7.88255	2440826	0.4529	-0.049261	0.013065	0.000163	-3.77046	0.4751	0.059735	0.0045532	2.546e-39	13.1193
rs13089676	3	46192785	C	T	0.0944738	0.256352	0.0325239	3.22269e-15	7.88197	2419026	0.1071	0.24839	0.031473	2.9686e-15	7.89216	0.08669	-0.0079619	0.0082607	0.3351	-0.963829
rs6503533	17	38184580	C	T	0.615584	0.11011	0.0139705	3.23226e-15	7.8816	2963254	0.6247	0.064276	0.013294	1.3309e-06	4.83496	0.6097	-0.045834	0.0043201	2.691e-26	-10.6095
rs57968500	17	38145828	A	G	0.396014	-0.10873	0.013798	3.27115e-15	-7.8801	2964483	0.3818	-0.063704	0.013124	1.2101e-06	-4.85401	0.4052	0.045026	0.0042849	7.936e-26	10.5081
rs6441948	3	46295777	A	G	0.583504	0.107308	0.0136512	3.82017e-15	7.86069	2964483	0.5555	0.10781	0.012928	7.4606e-17	8.33926	0.6016	0.00050245	0.0044088	0.9093	0.113965
rs79939301	3	45553090	G	A	0.0683653	0.238899	0.0304105	3.97191e-15	7.85581	2542757	0.07645	0.22859	0.028989	3.1299e-15	7.8854	0.06233	-0.010309	0.0092441	0.2648	-1.1152
rs2495239	6	41490488	A	G	0.879544	-0.195005	0.0248297	4.0399e-15	-7.85368	2768801	0.9122	-0.17888	0.023814	5.8395e-14	-7.51155	0.8591	0.016125	0.0070746	0.02265	2.27928
rs12941811	17	38159335	T	C	0.572112	0.106735	0.0136037	4.29417e-15	7.84603	2963857	0.5808	0.067336	0.01293	1.9123e-07	5.20773	0.5665	-0.039399	0.0042526	1.96e-20	-9.26469
rs377300012	3	46191650	A	T	0.0965134	0.26359	0.0336476	4.73234e-15	7.83383	2354330	0.1182	0.25406	0.032421	4.6383e-15	7.83628	0.08254	-0.0095297	0.0090641	0.2931	-1.05137
rs3742238	13	113540425	C	T	0.212629	0.128685	0.016449	5.14716e-15	7.82326	2963254	0.2119	0.13651	0.015623	2.3705e-18	8.73776	0.2131	0.0078248	0.0051769	0.1307	1.51148
rs7255545	19	4724734	G	A	0.353535	0.164814	0.0210731	5.23773e-15	7.82107	2556004	0.3679	0.16873	0.020466	1.6615e-16	8.24441	0.3446	0.0039161	0.0050607	0.439	0.773826
rs12462642	19	4715016	G	A	0.297909	0.170397	0.0218084	5.56773e-15	7.81337	2251465	0.3284	0.17837	0.021159	3.4507e-17	8.42998	0.2841	0.0079728	0.0053227	0.1342	1.49789
rs3733100	3	46009864	C	G	0.548604	0.108332	0.0139021	6.57037e-15	7.79249	2949177	0.553	0.099475	0.013244	5.8684e-14	7.51095	0.5458	-0.0088571	0.004252	0.03725	-2.08304
rs4795412	17	38150604	C	T	0.395875	-0.107609	0.0138176	6.81596e-15	-7.78785	2964483	0.3816	-0.062411	0.013144	2.0508e-06	-4.74825	0.4051	0.045198	0.0042865	5.4e-26	10.5443
rs2495237	6	41488749	G	A	0.876889	-0.192919	0.0247957	7.2333e-15	-7.78033	2767997	0.9098	-0.17531	0.023768	1.6316e-13	-7.37588	0.8563	0.017609	0.00711	0.01326	2.47665
rs3826331	17	38150492	T	C	0.596797	0.107037	0.0137668	7.54481e-15	7.775	2964483	0.6101	0.062378	0.013093	1.8953e-06	4.76423	0.5882	-0.044659	0.0042792	1.694e-25	-10.4363
rs7021	17	38153875	T	A	0.396348	-0.107454	0.0138306	7.89406e-15	-7.76927	2964080	0.3828	-0.062425	0.013158	2.0908e-06	-4.74426	0.4051	0.045029	0.0042858	8.068e-26	10.5066
rs7614952	3	45900621	A	G	0.708691	0.124127	0.0159846	8.13756e-15	7.76542	2943616	0.7227	0.12088	0.015301	2.7906e-15	7.90014	0.6998	-0.003247	0.0046537	0.4853	-0.697724
rs35712668	3	46216969	A	T	0.0966787	0.26512	0.0341444	8.18593e-15	7.76467	2287812	0.1178	0.25671	0.032909	6.1517e-15	7.8006	0.08244	-0.00841	0.0091643	0.3588	-0.917691
rs4465978	3	46638223	G	T	0.0327307	0.379496	0.0488886	8.32924e-15	7.76247	2526293	0.03179	0.36604	0.047068	7.4355e-15	7.77683	0.03345	-0.013456	0.013307	0.3119	-1.0112
rs74633760	6	31127694	A	G	0.081847	0.186961	0.0241189	9.07028e-15	7.75165	2961478	0.09714	0.13463	0.022658	2.817e-09	5.94183	0.07199	-0.052331	0.0083096	3.022e-10	-6.29766
rs1491962	3	46304606	C	T	0.580282	0.105702	0.0136447	9.43095e-15	7.7467	2964080	0.5527	0.10681	0.012922	1.3873e-16	8.26575	0.5981	0.0011085	0.0044064	0.8014	0.251566
rs1027241	3	46312539	A	G	0.578204	0.105589	0.0136337	9.58146e-15	7.74469	2964483	0.5502	0.10737	0.012911	9.0736e-17	8.31616	0.5963	0.0017813	0.0044045	0.6859	0.404427
rs17190776	6	31130865	G	A	0.0819158	0.18546	0.0239496	9.65122e-15	7.74377	2963254	0.09723	0.13312	0.022479	3.1813e-09	5.92197	0.07203	-0.05234	0.0083058	2.946e-10	-6.30162
rs8081692	17	38154595	A	G	0.397843	-0.106918	0.0138102	9.79098e-15	-7.74194	2964483	0.3829	-0.061883	0.013135	2.4631e-06	-4.71131	0.4075	0.045035	0.0042905	8.951e-26	10.4964
rs17190811	6	31131837	A	T	0.0859447	0.185393	0.0239495	9.86427e-15	7.74099	2963254	0.1075	0.13303	0.022479	3.2624e-09	5.91797	0.07203	-0.052363	0.0083056	2.89e-10	-6.30454
rs2495240	6	41491139	G	A	0.877583	-0.192494	0.0248675	9.88131e-15	-7.74077	2768801	0.9103	-0.17578	0.023845	1.683e-13	-7.37178	0.8571	0.016714	0.0071031	0.01862	2.35306
rs17197108	6	31126697	C	A	0.0819454	0.185419	0.0239614	1.00795e-14	7.73825	2963254	0.09729	0.13313	0.022487	3.2091e-09	5.92031	0.07204	-0.052289	0.0083182	3.257e-10	-6.2861
rs720468	6	31125993	C	G	0.0859263	0.185929	0.0240394	1.03934e-14	7.73435	2961559	0.1075	0.13346	0.02257	3.3502e-09	5.91316	0.07202	-0.052469	0.0083187	2.838e-10	-6.30736
rs2040388	3	46408731	G	A	0.577904	0.105605	0.0136596	1.06538e-14	7.7312	2964483	0.5629	0.10745	0.012961	1.1317e-16	8.29026	0.5876	0.001845	0.0043371	0.6705	0.425399
rs36127773	3	46216245	A	G	0.0928103	0.258786	0.03348	1.0792e-14	7.72956	2471269	0.1052	0.25445	0.032485	4.7763e-15	7.83285	0.08543	-0.0043356	0.0081635	0.5954	-0.531096
rs56945978	19	4721927	G	C	0.329812	-0.11299	0.0146208	1.09217e-14	-7.72804	2764656	0.323	-0.11707	0.013873	3.2042e-17	-8.43869	0.3339	-0.0040798	0.0046425	0.3795	-0.878794
rs116425179	3	45598703	A	G	0.0691432	0.235492	0.0304835	1.11636e-14	7.72525	2471187	0.0783	0.22719	0.029041	5.1569e-15	7.82308	0.06249	-0.0083023	0.0093215	0.3731	-0.890661
rs17190798	6	31131276	A	T	0.0859447	0.18499	0.0239524	1.13402e-14	7.72325	2963254	0.1075	0.13263	0.022482	3.6504e-09	5.89939	0.07203	-0.05236	0.0083057	2.899e-10	-6.3041
rs17190783	6	31131209	A	G	0.0819158	0.184953	0.0239496	1.13981e-14	7.7226	2963254	0.09723	0.13258	0.022479	3.6844e-09	5.89795	0.07203	-0.052373	0.0083058	2.87e-10	-6.30559
rs72856721	6	31127800	G	T	0.0819098	0.184982	0.0239546	1.1434e-14	7.7222	2963254	0.09723	0.13276	0.022484	3.5343e-09	5.90464	0.07202	-0.052222	0.0083067	3.243e-10	-6.28673
rs952287	3	45899615	G	A	0.708183	0.123399	0.0159931	1.20292e-14	7.71573	2943213	0.7225	0.12055	0.015305	3.3572e-15	7.87651	0.6991	-0.0028487	0.00467	0.5419	-0.61
rs4494327	11	76294836	A	T	0.484569	-0.101725	0.0131947	1.26283e-14	-7.70953	2822236	0.4831	-0.040433	0.012484	0.0012003	-3.23879	0.4855	0.061292	0.0042958	3.465e-46	14.2679
rs72856713	6	31121958	C	G	0.0858325	0.184789	0.0239948	1.34794e-14	7.7012	2963254	0.1074	0.13272	0.02252	3.7793e-09	5.89343	0.07191	-0.052069	0.0083255	3.995e-10	-6.25416
rs4795418	17	38164851	T	C	0.396036	-0.106232	0.0138171	1.48908e-14	-7.68847	2964483	0.3817	-0.0613	0.013144	3.1039e-06	-4.66372	0.4053	0.044932	0.0042849	9.997e-26	10.4861
rs11708582	3	46333406	C	T	0.419861	-0.104949	0.0136524	1.50332e-14	-7.68725	2964483	0.4475	-0.10679	0.012929	1.4591e-16	-8.25973	0.402	-0.0018409	0.0044096	0.6763	-0.417476
rs17860142	21	34607870	C	G	0.341141	0.149618	0.0194662	1.51766e-14	7.68603	2767704	0.3133	0.15225	0.018913	8.2823e-16	8.05002	0.3579	0.0026318	0.004644	0.5709	0.56671
rs371395769	3	46190374	T	C	0.0914305	0.258953	0.033697	1.53306e-14	7.68474	2340055	0.1056	0.25524	0.032503	4.066e-15	7.85281	0.08223	-0.0037128	0.0089526	0.6783	-0.414718
rs8071050	17	38106599	A	G	0.551204	-0.102182	0.0133011	1.56354e-14	-7.68222	2596463	0.5288	-0.044943	0.012544	0.00033983	-3.58283	0.5694	0.057239	0.0044474	6.635e-38	12.8702
rs111837807	6	31121232	T	C	0.0817662	0.184344	0.0239977	1.56938e-14	7.68174	2963254	0.09705	0.13235	0.022523	4.2e-09	5.87622	0.0719	-0.051994	0.0083256	4.236e-10	-6.24508
rs11718385	3	46327588	C	T	0.419794	-0.104943	0.0136661	1.60262e-14	-7.67906	2963857	0.4475	-0.10673	0.012944	1.6443e-16	-8.24552	0.4019	-0.0017874	0.0044081	0.6851	-0.405481
rs2496655	6	41494367	A	G	0.877675	-0.190606	0.0248254	1.61748e-14	-7.67788	2768801	0.9099	-0.17577	0.023797	1.5106e-13	-7.38623	0.8575	0.014836	0.0071165	0.0371	2.08473
rs7118388	11	34454147	A	G	0.481873	0.101541	0.0132255	1.62008e-14	7.67767	2958235	0.4935	0.091923	0.012536	2.2517e-13	7.33272	0.4744	-0.0096179	0.0042384	0.02325	-2.26923
rs8075668	17	38137623	C	T	0.447705	0.100958	0.0131535	1.64962e-14	7.67535	2964483	0.4587	0.059752	0.012459	1.62e-06	4.79589	0.4406	-0.041206	0.0042414	2.598e-22	-9.71519
rs138598988	6	31115032	C	T	0.0817862	0.184127	0.0239924	1.66222e-14	7.67438	2963254	0.09707	0.13192	0.022517	4.6623e-09	5.85868	0.07192	-0.052207	0.0083267	3.612e-10	-6.26983
rs72863043	6	31119445	C	T	0.0817801	0.184087	0.0239931	1.68676e-14	7.6725	2963254	0.09707	0.13206	0.022518	4.5041e-09	5.86464	0.07191	-0.052027	0.0083259	4.135e-10	-6.24881
rs8070454	17	38160754	C	T	0.396175	-0.105983	0.0138137	1.68934e-14	-7.6723	2964483	0.3819	-0.061132	0.013141	3.2862e-06	-4.65201	0.4054	0.044851	0.0042833	1.174e-25	10.4711
rs1029732	3	45904714	A	G	0.708162	0.122727	0.0159969	1.69404e-14	7.67195	2943616	0.7226	0.11946	0.015308	6.0253e-15	7.80376	0.699	-0.0032674	0.0046731	0.4844	-0.699193
rs17197031	6	31116133	A	C	0.0817305	0.184224	0.0240144	1.70137e-14	7.67139	2963254	0.09699	0.13209	0.022539	4.6203e-09	5.86051	0.07188	-0.052134	0.0083306	3.895e-10	-6.25813
rs6441954	3	46332840	T	C	0.435399	-0.106403	0.0138712	1.7094e-14	-7.67079	2654875	0.4488	-0.10833	0.013013	8.4223e-17	-8.32475	0.425	-0.001927	0.0048281	0.6898	-0.399122
rs3213762	17	38178627	A	G	0.38913	-0.106127	0.0138362	1.71673e-14	-7.67024	2964483	0.3802	-0.06257	0.013158	1.9829e-06	-4.75528	0.3949	0.043557	0.0043038	4.48e-24	10.1206
rs7649837	3	46330872	C	T	0.419822	-0.104698	0.0136519	1.732e-14	-7.66911	2964483	0.4474	-0.1064	0.012929	1.8751e-16	-8.22956	0.402	-0.0017018	0.0044083	0.6995	-0.386045
rs7626072	3	46333661	A	T	0.420664	-0.104694	0.0136527	1.74247e-14	-7.66833	2964483	0.4497	-0.10649	0.012929	1.7681e-16	-8.23652	0.4019	-0.0017962	0.0044108	0.6838	-0.407228
rs4795419	17	38166003	G	A	0.395775	-0.105976	0.0138262	1.79039e-14	-7.66485	2964483	0.3815	-0.061421	0.013153	3.0149e-06	-4.66973	0.405	0.044555	0.0042869	2.661e-25	10.3933
rs143334143	6	31121426	G	A	0.0817701	0.183861	0.023992	1.8104e-14	7.66342	2963254	0.09706	0.13189	0.022517	4.6976e-09	5.85735	0.0719	-0.051971	0.0083255	4.31e-10	-6.24239
rs6773018	3	46318051	G	A	0.420019	-0.106144	0.0138539	1.83604e-14	-7.66162	2959997	0.4477	-0.1078	0.013142	2.3482e-16	-8.20271	0.4022	-0.0016565	0.004409	0.7071	-0.375709
rs112640945	6	31117673	C	T	0.0817901	0.183773	0.0239915	1.8606e-14	7.65991	2963254	0.09708	0.13175	0.022516	4.8798e-09	5.85139	0.07192	-0.052023	0.0083268	4.167e-10	-6.24766
rs8065519	17	38160008	C	T	0.395975	-0.10584	0.0138182	1.86706e-14	-7.65947	2964483	0.3817	-0.060936	0.013145	3.5597e-06	-4.63568	0.4052	0.044904	0.0042855	1.088e-25	10.4781
rs7649353	3	46330422	C	T	0.419751	-0.104725	0.0136794	1.92315e-14	-7.65566	2963454	0.4474	-0.10651	0.012958	2.0395e-16	-8.21963	0.4019	-0.0017854	0.0044082	0.6855	-0.405018
rs72856720	6	31125402	C	G	0.0859718	0.183464	0.0239713	1.95616e-14	7.65348	2963254	0.1076	0.13096	0.022497	5.8406e-09	5.82122	0.07201	-0.052504	0.0083199	2.779e-10	-6.31065
rs4795420	17	38167627	A	G	0.396214	-0.105696	0.0138132	1.98136e-14	-7.65183	2964483	0.382	-0.060565	0.01314	4.0397e-06	-4.60921	0.4054	0.045131	0.0042846	6.075e-26	10.5333
rs1799988	3	46412259	C	T	0.449719	0.10116	0.0132209	1.98538e-14	7.65157	2964483	0.4547	0.092116	0.01253	1.9533e-13	7.35164	0.4465	-0.0090443	0.0042417	0.03299	-2.13223
rs4683207	3	46335887	C	T	0.419861	-0.104469	0.0136534	1.98679e-14	-7.65148	2964483	0.4475	-0.10637	0.01293	1.9245e-16	-8.2266	0.402	-0.0019015	0.0044098	0.6663	-0.431199
rs72856706	6	31120729	C	T	0.0817701	0.183555	0.0239902	1.99041e-14	7.65125	2963254	0.09706	0.13155	0.022515	5.1402e-09	5.84277	0.0719	-0.052005	0.0083257	4.203e-10	-6.24632
rs57665223	3	46316615	A	C	0.420061	-0.104353	0.0136395	1.99753e-14	-7.65079	2964483	0.4477	-0.10605	0.012916	2.1962e-16	-8.21075	0.4022	-0.001697	0.0044079	0.7002	-0.384991
rs2495242	6	41494849	A	G	0.8773	-0.190357	0.0249	2.0917e-14	-7.64486	2767622	0.9096	-0.1761	0.023873	1.6223e-13	-7.37653	0.8571	0.014257	0.0071229	0.04533	2.00157
rs72856718	6	31125257	C	A	0.0819258	0.183098	0.0239648	2.16739e-14	7.64029	2963254	0.09724	0.13094	0.022492	5.8371e-09	5.82163	0.07204	-0.052158	0.0083146	3.542e-10	-6.27306
rs130072	6	31112484	C	T	0.0818002	0.183422	0.0240092	2.17814e-14	7.63965	2962851	0.09708	0.13137	0.022536	5.5687e-09	5.82934	0.07194	-0.052052	0.0083237	4.014e-10	-6.25347
rs4795415	17	38157995	C	T	0.395975	-0.105535	0.0138191	2.22567e-14	-7.63687	2964483	0.3817	-0.060486	0.013146	4.2012e-06	-4.6011	0.4052	0.045049	0.0042855	7.616e-26	10.512
rs373239677	3	46191026	A	G	0.0911604	0.26069	0.0341423	2.25106e-14	7.63541	2289104	0.1051	0.25221	0.032892	1.7511e-14	7.66782	0.08175	-0.0084805	0.0092177	0.3576	-0.920023
rs4683206	3	46335669	G	A	0.419861	-0.104249	0.0136535	2.25158e-14	-7.63538	2964483	0.4475	-0.10616	0.01293	2.2006e-16	-8.21036	0.402	-0.0019106	0.0044101	0.6648	-0.433233
rs112279190	6	31123147	C	T	0.0820072	0.182896	0.023968	2.33207e-14	7.63085	2963254	0.09737	0.13016	0.022495	7.2084e-09	5.78617	0.07209	-0.052736	0.0083156	2.27e-10	-6.34182
rs2517951	17	37853097	C	T	0.639076	0.108403	0.014207	2.34295e-14	7.63025	2962296	0.664	0.038468	0.013503	0.0043893	2.84885	0.623	-0.069935	0.0044425	7.752e-56	-15.7423
rs6503530	17	38161823	T	C	0.396075	-0.105398	0.0138134	2.34562e-14	-7.63011	2964483	0.3818	-0.060637	0.01314	3.9393e-06	-4.61469	0.4053	0.044761	0.0042855	1.551e-25	10.4448
rs62065177	17	38167513	A	G	0.396275	-0.10539	0.0138141	2.36268e-14	-7.62917	2964483	0.382	-0.060241	0.013141	4.5604e-06	-4.5842	0.4055	0.045149	0.0042845	5.789e-26	10.5378
rs1799987	3	46411935	A	G	0.449962	0.100845	0.0132184	2.36324e-14	7.62914	2964483	0.4547	0.091934	0.012528	2.165e-13	7.33828	0.4469	-0.0089114	0.0042401	0.03558	-2.1017
rs7649364	3	46330442	C	T	0.419755	-0.104265	0.0136699	2.39652e-14	-7.62734	2963857	0.4474	-0.10603	0.012948	2.6254e-16	-8.18891	0.4019	-0.0017651	0.0044082	0.6889	-0.400413
rs2495244	6	41495339	A	G	0.877484	-0.188954	0.0247836	2.45665e-14	-7.62414	2767622	0.9096	-0.17489	0.023752	1.7977e-13	-7.36317	0.8574	0.014064	0.0071214	0.04828	1.97489
rs113932411	6	31117695	G	A	0.0817984	0.182806	0.023989	2.52852e-14	7.62042	2963254	0.09707	0.13078	0.022515	6.304e-09	5.80857	0.07194	-0.052026	0.0083221	4.064e-10	-6.25155
rs2227322	17	38171668	C	G	0.392234	-0.105261	0.0138146	2.54588e-14	-7.61954	2964483	0.3878	-0.061223	0.013139	3.1688e-06	-4.65964	0.3951	0.044038	0.0042924	1.073e-24	10.2595
rs56922390	17	38157021	C	G	0.390309	-0.107087	0.0140548	2.55211e-14	-7.61922	2784797	0.3871	-0.060175	0.013317	6.2268e-06	-4.51866	0.3926	0.046912	0.0045194	3.051e-25	10.3801
rs17197087	6	31126232	C	T	0.0839809	0.17773	0.0233267	2.553e-14	7.61918	2963254	0.1	0.12566	0.021854	8.939e-09	5.74998	0.07364	-0.05207	0.0081986	2.138e-10	-6.35108
rs2155219	11	76299194	G	T	0.486431	-0.099887	0.0131102	2.5555e-14	-7.61905	2895344	0.485	-0.039462	0.01243	0.0014998	-3.17474	0.4873	0.060425	0.0041916	4.116e-47	14.4157
rs9819396	3	46137314	G	A	0.602102	0.108649	0.0142665	2.62297e-14	7.61568	2613933	0.6006	0.093573	0.013481	3.8854e-12	6.9411	0.603	-0.015076	0.0046942	0.00132	-3.21162
rs2006231	19	4719123	C	T	0.328664	-0.111054	0.0145864	2.66698e-14	-7.61354	2948503	0.3239	-0.11449	0.013871	1.5282e-16	-8.25391	0.3317	-0.0034356	0.0045386	0.4491	-0.756974
rs3859189	17	38137033	A	G	0.447624	0.100476	0.0132035	2.74556e-14	7.60978	2963857	0.4585	0.059305	0.012511	2.1345e-06	4.74023	0.4406	-0.041171	0.0042438	2.97e-22	-9.70145
rs4794822	17	38156712	C	T	0.396693	-0.104823	0.0137783	2.78788e-14	-7.60781	2964483	0.3826	-0.060003	0.013105	4.6828e-06	-4.57863	0.4058	0.04482	0.0042796	1.149e-25	10.4729
rs10160518	11	76296671	A	G	0.486455	-0.100024	0.0131634	2.9925e-14	-7.59864	2895344	0.4849	-0.039871	0.012484	0.0014037	-3.19377	0.4874	0.060153	0.0041981	1.451e-46	14.3286
rs4794824	17	38179290	G	A	0.389408	-0.104729	0.0138136	3.41287e-14	-7.58161	2964483	0.3806	-0.061782	0.013137	2.5638e-06	-4.7029	0.3951	0.042947	0.0042951	1.538e-23	9.99907
rs2227336	17	38174855	T	G	0.390022	-0.104599	0.0138072	3.57181e-14	-7.57571	2964483	0.3817	-0.060528	0.013132	4.0389e-06	-4.6092	0.3954	0.044071	0.0042898	9.274e-25	10.2734
rs9976829	21	34614834	G	A	0.626062	-0.150717	0.0199004	3.63083e-14	-7.57358	2822766	0.6544	-0.15624	0.019386	7.6679e-16	-8.05942	0.6081	-0.0055228	0.0045324	0.223	-1.21852
rs7130	3	45959515	A	T	0.75762	0.135965	0.0179558	3.66911e-14	7.57222	2667007	0.7493	0.145	0.017135	2.6339e-17	8.46221	0.7638	0.0090347	0.0053995	0.09428	1.67325
rs4252627	17	37868715	C	T	0.639394	0.10791	0.0142581	3.78104e-14	7.56831	2836945	0.6616	0.035322	0.013486	0.0088128	2.61916	0.624	-0.072588	0.0046541	7.707e-55	-15.5966
rs2495241	6	41494572	A	G	0.877261	-0.188158	0.0248847	3.99406e-14	-7.56119	2767622	0.9095	-0.17341	0.023861	3.6643e-13	-7.26751	0.8571	0.014748	0.0071096	0.03804	2.07438
rs2495243	6	41495291	G	A	0.877038	-0.188019	0.0248776	4.10092e-14	-7.55775	2767622	0.9094	-0.1733	0.023848	3.678e-13	-7.26686	0.8568	0.014719	0.0071285	0.03894	2.06481
rs13093282	3	46565341	C	T	0.0968542	0.187982	0.0248741	4.11445e-14	7.55732	2759844	0.09952	0.16819	0.023665	1.1862e-12	7.10712	0.09493	-0.019792	0.0077061	0.01022	-2.56835
rs3087253	3	46418689	C	T	0.557344	0.102577	0.0135842	4.31171e-14	7.55123	2964483	0.5407	0.10279	0.012889	1.5219e-15	7.97502	0.5681	0.00021276	0.0043145	0.9607	0.0493128
rs4795416	17	38158133	C	T	0.396036	-0.104234	0.0138241	4.69802e-14	-7.54005	2964483	0.3817	-0.059156	0.013151	6.8549e-06	-4.49821	0.4053	0.045078	0.004286	7.165e-26	10.5175
rs55736351	17	38165297	C	A	0.387964	-0.106285	0.0141008	4.78931e-14	-7.53754	2732554	0.381	-0.059364	0.013331	8.4597e-06	-4.45308	0.3931	0.046921	0.0046206	3.159e-24	10.1547
rs12602172	17	38163567	G	A	0.387952	-0.10598	0.0140661	4.90581e-14	-7.5344	2784797	0.3813	-0.059114	0.013329	9.2049e-06	-4.43499	0.3927	0.046866	0.0045192	3.377e-25	10.3704
rs746492	3	46417312	G	T	0.45214	0.0997584	0.0132414	4.92847e-14	7.5338	2964080	0.457	0.0904	0.012551	5.9145e-13	7.20261	0.449	-0.0093584	0.0042439	0.02745	-2.20514
rs2227010	3	46411542	G	A	0.558855	0.101601	0.0134918	5.05294e-14	7.53054	2964483	0.543	0.10232	0.012789	1.2397e-15	8.00063	0.5691	0.00071931	0.0043221	0.8678	0.166426
rs13093758	3	46591359	T	C	0.09764	0.181682	0.0241271	5.06626e-14	7.5302	2961478	0.1002	0.16618	0.023058	5.7218e-13	7.20704	0.09599	-0.015502	0.0071465	0.03007	-2.16917
rs55771023	17	38165298	C	A	0.38771	-0.105943	0.0140724	5.13572e-14	-7.52842	2784797	0.381	-0.059221	0.013335	8.9491e-06	-4.44102	0.3925	0.046722	0.004521	4.923e-25	10.3344
rs7222039	17	38165541	T	C	0.54275	-0.100907	0.0134097	5.27526e-14	-7.52492	2784797	0.541	-0.049173	0.012661	0.00010279	-3.88382	0.544	0.051734	0.0044422	2.403e-31	11.646
rs73069952	3	46582367	G	C	0.0969691	0.183523	0.0243938	5.33971e-14	7.52333	2961478	0.09945	0.16737	0.023321	7.1378e-13	7.17679	0.09537	-0.016153	0.0071992	0.02485	-2.24372
rs13070959	3	46591361	C	T	0.0976461	0.181674	0.0241538	5.41309e-14	7.52155	2961478	0.1002	0.16605	0.023086	6.3431e-13	7.19267	0.096	-0.015624	0.0071463	0.02879	-2.18631
rs6778415	3	46590528	G	A	0.0977534	0.179888	0.0239196	5.45502e-14	7.52054	2962851	0.1003	0.16445	0.022842	6.0575e-13	7.19946	0.09611	-0.015438	0.007142	0.03065	-2.16158
rs8072548	17	38164025	T	G	0.541204	-0.099167	0.0131901	5.54968e-14	-7.51829	2964483	0.5409	-0.04982	0.012505	6.7777e-05	-3.98401	0.5414	0.049347	0.0042195	1.351e-31	11.695
rs1157669	11	34417870	T	C	0.542262	0.104228	0.0138678	5.65685e-14	7.51579	2806859	0.5414	0.097457	0.013176	1.3981e-13	7.39655	0.5428	-0.0067705	0.0043505	0.1196	-1.55626
rs11871747	17	38177282	T	C	0.391844	-0.103331	0.0137554	5.82071e-14	-7.51205	2964483	0.3834	-0.059028	0.013077	6.3688e-06	-4.51388	0.3973	0.044303	0.0042913	5.494e-25	10.3239
rs113098443	3	46374798	A	C	0.428111	-0.103668	0.0138041	5.91428e-14	-7.50997	2771317	0.4366	-0.10665	0.013036	2.8217e-16	-8.18119	0.422	-0.0029817	0.0045653	0.5137	-0.653122
rs9898547	17	38136026	G	T	0.445866	0.098883	0.0131786	6.22188e-14	7.50333	2964483	0.4568	0.057212	0.012483	4.5769e-06	4.58319	0.4388	-0.041671	0.0042486	1.039e-22	-9.80817
rs13076697	3	46592156	C	T	0.0974747	0.179948	0.0239992	6.47559e-14	7.49809	2963254	0.1001	0.16389	0.022919	8.6148e-13	7.15084	0.09578	-0.016058	0.0071627	0.02497	-2.24189
rs34767161	3	46592517	C	T	0.09764	0.181065	0.0241583	6.63309e-14	7.49494	2961478	0.1002	0.16517	0.023093	8.5289e-13	7.15238	0.09599	-0.015895	0.0071389	0.02598	-2.22653
rs3087251	3	46418342	A	G	0.557162	0.101787	0.013584	6.72583e-14	7.49311	2964483	0.5407	0.10177	0.012889	2.8895e-15	7.89588	0.5678	-1.662e-05	0.004314	0.9969	-0.00385257
rs35864396	3	46592520	C	T	0.0975841	0.179386	0.0239542	6.95633e-14	7.48869	2963254	0.1001	0.16352	0.022879	8.8516e-13	7.14717	0.09596	-0.015866	0.0071399	0.02627	-2.22216
rs7114362	11	76293070	C	T	0.482674	-0.102998	0.0137547	6.98139e-14	-7.48822	2589735	0.4823	-0.041652	0.012976	0.0013274	-3.20993	0.4829	0.061346	0.004587	8.585e-41	13.3739
rs62244824	3	46361367	T	G	0.411232	-0.102555	0.0137032	7.20781e-14	-7.48403	2929055	0.4354	-0.10585	0.01296	3.1502e-16	-8.16744	0.3953	-0.0032949	0.0044762	0.4617	-0.736093
rs28670418	3	46591693	T	A	0.0975228	0.179898	0.0240391	7.23292e-14	7.48357	2962628	0.1001	0.16437	0.022963	8.1841e-13	7.15804	0.09586	-0.015528	0.0071555	0.03	-2.17008
rs1123573	2	60707588	A	G	0.330329	-0.109776	0.0146753	7.41422e-14	-7.48032	2948906	0.3619	-0.1157	0.013925	9.666e-17	-8.3088	0.3102	-0.0059243	0.0046588	0.2035	-1.27164
rs17078930	3	46552413	T	C	0.0970483	0.182273	0.0243737	7.5303e-14	7.47828	2961478	0.09959	0.16614	0.0233	9.995e-13	7.13047	0.09541	-0.016133	0.0071988	0.02502	-2.24107
rs66702674	3	46552044	C	G	0.101774	0.182735	0.0244509	7.80626e-14	7.47355	2960852	0.1117	0.16661	0.023381	1.0342e-12	7.12587	0.09538	-0.016125	0.0071983	0.02508	-2.24011
rs1886814	6	41502683	A	C	0.075009	0.249417	0.0333879	8.0022e-14	7.47028	2809804	0.04223	0.24935	0.032221	1.005e-14	7.73874	0.09554	-6.7415e-05	0.0088114	0.9939	-0.00765088
rs12600856	17	38163295	T	C	0.390147	-0.106547	0.0142639	8.0392e-14	-7.46968	2415001	0.3813	-0.059997	0.013467	8.3888e-06	-4.45511	0.3983	0.04655	0.0047267	6.966e-23	9.84831
rs13083022	3	46576916	T	C	0.0969869	0.182136	0.0243898	8.16096e-14	7.4677	2961478	0.09948	0.16584	0.023317	1.1425e-12	7.11241	0.09538	-0.016296	0.0071986	0.02359	-2.26377
rs2531743	3	45838300	G	A	0.60186	0.105569	0.014138	8.20325e-14	7.46702	2784725	0.5917	0.1112	0.013365	8.7875e-17	8.32024	0.609	0.0056313	0.0046363	0.2245	1.21461
rs28595844	3	46591625	C	A	0.0976112	0.178919	0.0239629	8.23521e-14	7.46651	2963254	0.1002	0.16332	0.022885	9.5591e-13	7.13655	0.09594	-0.015599	0.0071497	0.02913	-2.18177
rs1058808	17	37884037	C	G	0.636571	0.106671	0.0143012	8.72484e-14	7.4589	2821007	0.6577	0.036667	0.013563	0.0068624	2.70346	0.6232	-0.070004	0.0045611	3.645e-53	-15.3481
rs6778305	3	46590403	G	A	0.0978112	0.178591	0.0239566	9.00126e-14	7.45479	2963254	0.1004	0.16291	0.022882	1.0811e-12	7.11957	0.09614	-0.015681	0.007138	0.02803	-2.19683
rs55846942	17	38164470	G	A	0.396039	-0.103336	0.0138702	9.31928e-14	-7.45021	2963857	0.3817	-0.058554	0.0132	9.1722e-06	-4.43591	0.4053	0.044782	0.0042846	1.436e-25	10.4519
rs118115488	19	10556897	C	T	0.0616036	0.202313	0.0271577	9.3651e-14	7.44956	2961478	0.06766	0.1885	0.025641	1.9599e-13	7.35151	0.0577	-0.013813	0.0089976	0.1247	-1.53519
rs34167705	3	46585420	T	C	0.0883879	0.186046	0.0249799	9.48849e-14	7.44783	2527501	0.08354	0.16754	0.023689	1.5194e-12	7.07248	0.09099	-0.018506	0.0079714	0.02026	-2.32155
rs4794823	17	38166265	A	T	0.398293	-0.103293	0.0138694	9.50991e-14	-7.44754	2963857	0.3876	-0.058621	0.013199	8.9331e-06	-4.44132	0.4052	0.044672	0.0042851	1.908e-25	10.425
rs903506	17	37879762	G	A	0.63787	0.106228	0.0142892	1.05256e-13	7.43413	2821007	0.662	0.036398	0.013552	0.0072352	2.6858	0.6226	-0.06983	0.0045563	5.125e-53	-15.326
rs11078934	17	38189793	T	C	0.608874	0.102748	0.0138231	1.06112e-13	7.43306	2964483	0.6175	0.058498	0.013145	8.5756e-06	4.45021	0.6033	-0.04425	0.0043014	8.034e-25	-10.2873
rs6804179	3	46591201	C	T	0.0976023	0.178086	0.0239621	1.06967e-13	7.432	2963254	0.1001	0.16255	0.022885	1.2216e-12	7.10291	0.09599	-0.015536	0.0071469	0.02972	-2.17381
rs117169628	16	89262657	G	A	0.135276	0.149556	0.0201283	1.08489e-13	7.43013	2691936	0.1326	0.15	0.019052	3.4599e-15	7.87319	0.1373	0.00044412	0.0065301	0.9458	0.0680112
rs13099992	3	46560744	C	G	0.101725	0.18111	0.0243829	1.10461e-13	7.42775	2961478	0.1116	0.16521	0.023308	1.3615e-12	7.08812	0.09536	-0.0159	0.0072042	0.02731	-2.20705
rs9866206	3	46589021	T	C	0.0978018	0.177467	0.0238946	1.11032e-13	7.42707	2963254	0.1005	0.16211	0.022816	1.2022e-12	7.1051	0.09606	-0.015357	0.0071416	0.03153	-2.15036
rs5023077	12	133141973	T	C	0.527043	-0.0995883	0.0134097	1.11432e-13	-7.42659	2891375	0.5035	-0.092232	0.012666	3.287e-13	-7.28186	0.5429	0.0073563	0.0044278	0.09664	1.66139
rs8078723	17	38166879	T	C	0.396678	-0.102817	0.0138523	1.15035e-13	-7.42238	2963857	0.3824	-0.058122	0.013183	1.0389e-05	-4.40886	0.4059	0.044695	0.0042789	1.536e-25	10.4454
rs9871405	3	46589972	T	C	0.0978808	0.177182	0.0238849	1.18771e-13	7.41815	2963254	0.1005	0.16182	0.022808	1.2932e-12	7.09488	0.09619	-0.015362	0.0071347	0.03131	-2.15314
rs67305272	3	46557812	A	G	0.09704	0.180787	0.0243752	1.1994e-13	7.41685	2961478	0.0996	0.16491	0.023303	1.4754e-12	7.07677	0.09539	-0.015877	0.0071942	0.02732	-2.20692
rs35056755	3	46566242	T	C	0.0969869	0.18087	0.0243919	1.21484e-13	7.41515	2961478	0.09948	0.16493	0.023318	1.5118e-12	7.07308	0.09538	-0.01594	0.0072025	0.02689	-2.21312
rs28539486	3	46588145	C	T	0.0978294	0.177112	0.0238917	1.23368e-13	7.41311	2963254	0.1004	0.16195	0.022816	1.2642e-12	7.09809	0.09617	-0.015162	0.0071318	0.03351	-2.12597
rs9808967	3	46589294	A	T	0.102615	0.17699	0.0238878	1.27036e-13	7.40923	2963254	0.1126	0.16175	0.022811	1.3349e-12	7.09088	0.09617	-0.01524	0.0071346	0.03267	-2.13607
rs4883585	12	133055791	G	A	0.570531	0.108072	0.0145943	1.31067e-13	7.40508	2879246	0.5973	0.094972	0.013912	8.6908e-12	6.82662	0.5545	-0.0131	0.0044367	0.003151	-2.95264
rs61738875	1	155181989	G	A	0.0364727	-0.258546	0.0349191	1.32007e-13	-7.40414	2618714	0.03477	-0.23875	0.032793	3.3243e-13	-7.28052	0.03782	0.019796	0.012061	0.1007	1.64132
rs6770574	3	46591104	T	A	0.0975841	0.177332	0.0239535	1.32961e-13	7.40318	2963254	0.1001	0.16187	0.022876	1.4806e-12	7.07597	0.09596	-0.015462	0.007147	0.03051	-2.16343
rs2952152	17	37832735	T	C	0.651699	0.104942	0.0141968	1.44693e-13	7.39195	2963254	0.6754	0.036223	0.013485	0.0072266	2.68617	0.6364	-0.068719	0.0044646	1.856e-53	-15.392
rs13050728	21	34615210	T	C	0.626056	-0.148784	0.0201342	1.47258e-13	-7.38961	2820516	0.6546	-0.15456	0.019623	3.3679e-15	-7.87647	0.608	-0.0057763	0.0045455	0.2038	-1.27077
rs6442003	3	46587456	A	C	0.0978792	0.177695	0.0240749	1.5721e-13	7.38091	2961478	0.1005	0.16255	0.023008	1.607e-12	7.06493	0.09619	-0.015145	0.0071315	0.0337	-2.12368
rs9846026	3	46588813	C	A	0.0978808	0.176282	0.0238863	1.58251e-13	7.38003	2963254	0.1005	0.16108	0.02281	1.6431e-12	7.06181	0.09619	-0.015202	0.007133	0.03307	-2.13122
rs35925872	19	4641415	C	T	0.35381	0.109919	0.0148975	1.60262e-13	7.37835	2808846	0.3746	0.10987	0.014151	8.1975e-15	7.76412	0.3408	-4.9328e-05	0.0046838	0.9916	-0.0105316
rs7625793	3	46585932	G	C	0.0978123	0.17762	0.0240826	1.63776e-13	7.37546	2961478	0.1005	0.16118	0.023014	2.4979e-12	7.00356	0.09608	-0.01644	0.0071379	0.02127	-2.3032
rs192311430	3	46191413	C	A	0.0796476	0.233762	0.0317032	1.66265e-13	7.37345	2484252	0.09063	0.22337	0.030427	2.113e-13	7.34118	0.07316	-0.010392	0.0089625	0.2462	-1.1595
rs7502514	17	38188844	A	G	0.607948	0.101729	0.0137987	1.67665e-13	7.37233	2964080	0.617	0.057842	0.013121	1.0422e-05	4.40835	0.6021	-0.043887	0.0042964	1.702e-24	-10.2148
rs191561888	3	46095187	C	T	0.0173732	0.639127	0.0867358	1.72347e-13	7.36866	1470254	0.01543	0.61131	0.082801	1.5488e-13	7.38288	0.01864	-0.027817	0.025986	0.2844	-1.07046
rs3935280	17	38189055	A	G	0.60671	0.101156	0.0137318	1.75088e-13	7.36656	2964483	0.6157	0.05731	0.013053	1.1311e-05	4.39056	0.6009	-0.043846	0.0042888	1.56e-24	-10.2234
rs6772291	3	46587018	A	C	0.0978808	0.17593	0.0238832	1.75456e-13	7.36628	2963254	0.1005	0.16077	0.022807	1.8012e-12	7.04915	0.09619	-0.01516	0.0071319	0.03352	-2.12566
rs12493913	3	45822072	T	C	0.374747	-0.112311	0.0152566	1.81918e-13	-7.36145	2733651	0.3702	-0.10627	0.01449	2.2317e-13	-7.33402	0.3775	0.0060409	0.004803	0.2085	1.25773
rs1495100	17	37832279	C	T	0.649149	0.105145	0.0142912	1.8764e-13	7.35732	2962296	0.6731	0.036225	0.01358	0.0076421	2.66753	0.6337	-0.06892	0.0044781	1.897e-53	-15.3905
rs149101566	3	46216624	C	T	0.0969452	0.225965	0.0307398	1.96886e-13	7.35089	2471269	0.1103	0.22419	0.029722	4.5938e-14	7.5429	0.08899	-0.0017752	0.0079014	0.8222	-0.224669
rs1565920	17	37831613	G	A	0.649249	0.104974	0.0142835	1.99186e-13	7.34934	2962296	0.6732	0.035833	0.013572	0.0082873	2.64022	0.6338	-0.069141	0.0044776	8.637e-54	-15.4415
rs62244815	3	46357339	C	T	0.409223	-0.100545	0.0136967	2.12301e-13	-7.34081	2951003	0.4346	-0.10453	0.012965	7.4746e-16	-8.06248	0.3927	-0.0039854	0.0044414	0.3695	-0.89733
rs11646135	16	89199108	G	A	0.146795	0.140007	0.0190811	2.17704e-13	7.33745	2963254	0.1488	0.14116	0.018145	7.2828e-15	7.77955	0.1455	0.0011535	0.0059377	0.846	0.194267
rs9914973	17	38122708	T	C	0.333891	0.108079	0.0147363	2.23051e-13	7.3342	2948906	0.3287	0.055049	0.014034	8.7648e-05	3.92255	0.3372	-0.05303	0.0045218	9.201e-32	-11.7276
rs112515687	3	46364186	C	T	0.409223	-0.100436	0.0136985	2.26915e-13	-7.3319	2951003	0.4346	-0.10436	0.012966	8.4064e-16	-8.04874	0.3927	-0.0039237	0.0044443	0.3773	-0.882861
rs8077456	17	38128765	G	C	0.340156	0.101303	0.0138208	2.30607e-13	7.32974	2964483	0.3421	0.058509	0.013092	7.8524e-06	4.46907	0.3389	-0.042794	0.0044538	7.363e-22	-9.60842
rs11653998	17	37877447	C	G	0.635139	0.104547	0.0142705	2.36921e-13	7.32611	2821007	0.6559	0.034592	0.013533	0.010583	2.55612	0.622	-0.069955	0.0045539	2.96e-53	-15.3616
rs34203322	3	46436956	A	G	0.0949167	0.218045	0.0297721	2.41049e-13	7.3238	2914105	0.1057	0.19829	0.028866	6.4495e-12	6.86933	0.08825	-0.019755	0.0073443	0.007149	-2.68984
rs9875616	3	45979877	G	A	0.73722	0.115698	0.0158042	2.46613e-13	7.32074	2865662	0.7309	0.12528	0.01501	7.0229e-17	8.34644	0.7415	0.0095818	0.0049755	0.05413	1.9258
rs2934956	17	37830447	T	A	0.649224	0.10437	0.0142701	2.59461e-13	7.31392	2940348	0.673	0.034853	0.013546	0.010083	2.57294	0.6337	-0.069517	0.0045136	1.591e-53	-15.4017
rs112962863	3	46373936	C	T	0.409923	-0.100119	0.013691	2.61743e-13	-7.31274	2951003	0.4353	-0.10356	0.012958	1.3274e-15	-7.99197	0.3934	-0.0034412	0.0044444	0.4388	-0.774278
rs8067817	17	38163936	C	T	0.541204	-0.09644	0.0131998	2.74821e-13	-7.30619	2964483	0.5409	-0.047056	0.012515	0.00016995	-3.75997	0.5414	0.049384	0.0042201	1.241e-31	11.7021
rs34374779	19	4617972	C	T	0.18943	0.142532	0.0195125	2.77985e-13	7.30465	2464350	0.1917	0.14162	0.018466	1.7255e-14	7.66923	0.1878	-0.00091177	0.0063394	0.8856	-0.143826
rs7628435	3	46586378	G	C	0.0982671	0.174988	0.0239753	2.90613e-13	7.29868	2961478	0.1009	0.15943	0.02291	3.4316e-12	6.95897	0.09657	-0.015558	0.007111	0.02868	-2.18788
rs280519	19	10472933	A	G	0.517314	0.0963518	0.0132032	2.92972e-13	7.29759	2822791	0.5227	0.09023	0.012491	5.0721e-13	7.2236	0.5139	-0.0061218	0.0043017	0.1547	-1.42311
rs7626061	3	46586243	G	A	0.0982561	0.17344	0.0237782	3.00699e-13	7.29408	2962851	0.1009	0.15772	0.022703	3.7256e-12	6.9471	0.09655	-0.01572	0.0071126	0.02709	-2.21016
rs6769817	3	46590446	T	C	0.0976963	0.174638	0.0239618	3.14171e-13	7.28818	2963254	0.1002	0.15968	0.022885	3.0068e-12	6.9775	0.09608	-0.014958	0.0071461	0.03634	-2.09317
rs190682753	3	46549918	C	A	0.0911657	0.199239	0.0273378	3.14504e-13	7.28804	1890862	0.08776	0.18821	0.025469	1.4715e-13	7.38977	0.09308	-0.011029	0.0099826	0.2692	-1.10482
rs2934971	17	37854507	G	T	0.665405	0.109777	0.0150638	3.15843e-13	7.28746	2197237	0.6883	0.037783	0.014	0.0069574	2.69879	0.6501	-0.071994	0.0055871	5.419e-38	-12.8858
rs17197101	6	31126409	G	T	0.0836971	0.175802	0.0241282	3.18876e-13	7.28618	2936194	0.1	0.12363	0.022655	4.8408e-08	5.45707	0.07309	-0.052172	0.0083449	4.054e-10	-6.25196
rs7648827	3	46586179	C	T	0.098261	0.174524	0.0239795	3.3871e-13	7.27804	2961478	0.1009	0.15886	0.022914	4.1269e-12	6.93288	0.09656	-0.015664	0.0071124	0.02764	-2.20235
rs2373088	3	45968404	T	C	0.767048	0.126147	0.017354	3.61993e-13	7.26906	2681758	0.7707	0.13474	0.016499	3.1666e-16	8.16656	0.7643	0.008593	0.0054113	0.1123	1.58797
rs4396933	3	46094803	A	C	0.721356	0.116381	0.016029	3.8523e-13	7.26065	2646822	0.7072	0.12067	0.015158	1.7107e-15	7.96081	0.7312	0.0042892	0.0052407	0.4131	0.81844
rs112426803	21	35359426	G	A	0.0986042	0.168527	0.0232287	4.01336e-13	7.25511	2961478	0.08744	0.16945	0.022142	1.9627e-14	7.65288	0.1058	0.00092301	0.007064	0.896	0.130664
rs9810934	3	45954352	A	G	0.766305	0.125137	0.0172656	4.23737e-13	7.24775	2681758	0.7699	0.13437	0.016412	2.6699e-16	8.1873	0.7636	0.0092332	0.0053929	0.08688	1.7121
rs9869848	3	45978806	C	T	0.736639	0.114337	0.015783	4.3464e-13	7.24431	2865662	0.7302	0.12315	0.014989	2.1055e-16	8.21603	0.741	0.0088131	0.0049715	0.07627	1.77272
rs709591	17	38175561	T	A	0.390226	-0.103803	0.0143338	4.42597e-13	-7.24185	2949732	0.3829	-0.05953	0.013684	1.359e-05	-4.35034	0.3949	0.044273	0.0042928	6.139e-25	10.3133
rs7565301	2	60723266	G	A	0.248475	-0.113789	0.0157171	4.49282e-13	-7.23982	2782276	0.2556	-0.11537	0.014868	8.4915e-15	-7.75962	0.2434	-0.001581	0.0051244	0.7577	-0.308524
rs36076592	3	46370804	G	A	0.409183	-0.0991981	0.0137045	4.54153e-13	-7.23836	2951003	0.4345	-0.10302	0.012972	1.9916e-15	-7.94172	0.3927	-0.0038219	0.0044452	0.3899	-0.859781
rs9577175	13	113543355	C	T	0.240769	0.118203	0.0163347	4.61092e-13	7.2363	2642279	0.2329	0.1251	0.015439	5.3735e-16	8.10286	0.2463	0.0068974	0.0053641	0.1985	1.28584
rs7212944	17	38122686	G	A	0.337586	0.106635	0.0147382	4.64517e-13	7.2353	2948280	0.3327	0.054951	0.014042	9.1009e-05	3.91333	0.3407	-0.051684	0.0045029	1.701e-30	-11.4779
rs903502	17	37829604	C	T	0.650317	0.103453	0.0142999	4.67118e-13	7.23454	2889188	0.6731	0.034568	0.013556	0.010772	2.55001	0.635	-0.068885	0.0045779	3.6e-51	-15.0473
rs1463680	3	45996761	G	A	0.736639	0.114122	0.0157747	4.67138e-13	7.23453	2865662	0.7302	0.12275	0.014981	2.5332e-16	8.19371	0.741	0.0086276	0.0049692	0.08253	1.73622
rs2941505	17	37832704	A	G	0.65306	0.102604	0.0141859	4.73024e-13	7.23283	2963254	0.6767	0.033929	0.013475	0.011804	2.51792	0.6378	-0.068675	0.00446	1.689e-53	-15.398
rs2234350	3	45984300	C	G	0.729893	0.114045	0.0157692	4.75319e-13	7.23218	2865662	0.7132	0.12274	0.014975	2.4829e-16	8.19633	0.7412	0.0086946	0.0049698	0.08021	1.74949
rs11032724	11	34509251	C	T	0.389026	0.10195	0.0141063	4.9279e-13	7.22727	2963525	0.4346	0.086041	0.013345	1.1374e-10	6.44743	0.3596	-0.015909	0.0045969	0.0005386	-3.46081
rs35479331	3	46435292	C	G	0.106531	0.21401	0.0296142	4.95228e-13	7.2266	2908035	0.124	0.19629	0.02878	9.0802e-12	6.82036	0.09579	-0.01772	0.0070343	0.01177	-2.51909
rs34158148	3	46425960	C	G	0.102512	0.22373	0.0309848	5.17475e-13	7.22063	2908993	0.1206	0.20383	0.030163	1.4047e-11	6.75762	0.09138	-0.0199	0.0071465	0.005359	-2.78458
rs3087852	17	38137364	G	A	0.446406	0.098388	0.0136296	5.2479e-13	7.21872	2950135	0.4566	0.056985	0.01296	1.098e-05	4.39699	0.4399	-0.041403	0.0042441	1.75e-22	-9.75543
rs1488373	3	45957689	C	T	0.773875	0.124629	0.0172689	5.31577e-13	7.21697	2313738	0.7685	0.13326	0.016315	3.1332e-16	8.16794	0.7792	0.0086308	0.0056911	0.1294	1.51654
rs6764244	3	45994510	A	T	0.756831	0.124166	0.0172082	5.37246e-13	7.21553	2681758	0.7485	0.13283	0.016353	4.5465e-16	8.12267	0.7631	0.0086636	0.0053886	0.1079	1.60776
rs11088247	21	34603249	C	G	0.367639	0.143236	0.0198586	5.48167e-13	7.21279	2895874	0.3432	0.14954	0.019358	1.1175e-14	7.72497	0.3825	0.0063041	0.0044677	0.1582	1.41104
rs2742361	3	45870645	G	A	0.787716	0.137344	0.0190514	5.63082e-13	7.20914	2621444	0.7883	0.14569	0.018206	1.2233e-15	8.00231	0.7873	0.0083462	0.0056468	0.1394	1.47804
rs55898107	11	34508740	G	A	0.389026	0.101675	0.0141056	5.67273e-13	7.20813	2963525	0.4346	0.085942	0.013345	1.196e-10	6.44001	0.3596	-0.015733	0.0045948	0.0006166	-3.42409
rs17269931	11	34512177	T	C	0.395494	0.101698	0.0141125	5.75229e-13	7.20623	2890417	0.4411	0.08657	0.013313	7.8874e-11	6.50267	0.3648	-0.015128	0.004708	0.001312	-3.21325
rs55733944	11	34508426	C	A	0.388787	0.101525	0.0141044	6.10607e-13	7.19809	2963525	0.4343	0.085594	0.013343	1.4085e-10	6.4149	0.3594	-0.015931	0.004597	0.0005294	-3.46552
rs2742362	3	45875149	T	G	0.787758	0.137112	0.0190525	6.17498e-13	7.19656	2621444	0.7884	0.14533	0.018207	1.4377e-15	7.98209	0.7873	0.0082176	0.0056474	0.1456	1.45511
rs9311379	3	45966481	T	G	0.76529	0.124174	0.0172546	6.17589e-13	7.19654	2681758	0.7686	0.13315	0.016401	4.7336e-16	8.11841	0.7628	0.0089762	0.0053913	0.09592	1.66494
rs904634	3	46017304	A	C	0.775606	0.125819	0.0174844	6.19547e-13	7.19611	2681758	0.78	0.12979	0.016618	5.7021e-15	7.81021	0.7723	0.0039706	0.0054672	0.4677	0.726258
rs12790145	11	34508427	C	T	0.388826	0.101483	0.0141044	6.23931e-13	7.19515	2963525	0.4344	0.085607	0.013343	1.3989e-10	6.41587	0.3594	-0.015876	0.0045968	0.0005527	-3.45371
rs1532070	3	45970842	G	C	0.760481	0.124042	0.0172542	6.52237e-13	7.18909	2681758	0.757	0.13301	0.016399	5.0083e-16	8.11086	0.7631	0.0089679	0.005396	0.09652	1.66195
rs111718325	21	35359469	C	T	0.0991896	0.164973	0.0229635	6.76267e-13	7.18415	2963254	0.08802	0.16394	0.021875	6.6684e-14	7.4944	0.1064	-0.0010333	0.0070279	0.8831	-0.147028
rs17286758	3	46586622	T	C	0.0983261	0.170401	0.0237268	6.88031e-13	7.18179	2963254	0.101	0.15483	0.022651	8.1719e-12	6.83546	0.0966	-0.015571	0.0071067	0.02845	-2.19103
rs11147167	12	133055192	T	G	0.570119	0.105415	0.0146888	7.14861e-13	7.17656	2805512	0.5974	0.093149	0.013976	2.6469e-11	6.66493	0.5531	-0.012266	0.0045468	0.006983	-2.69772
rs75586969	21	35265459	C	T	0.0951021	0.169763	0.0236704	7.39406e-13	7.17194	2963254	0.07822	0.17612	0.022559	5.8458e-15	7.80708	0.106	0.0063573	0.0072109	0.378	0.881624
rs11032723	11	34508851	G	C	0.389419	0.101118	0.0141	7.41865e-13	7.17149	2963525	0.4356	0.085244	0.013339	1.6536e-10	6.39058	0.3596	-0.015874	0.004595	0.0005509	-3.45462
rs11032718	11	34503222	C	T	0.389026	0.100998	0.0141047	8.0317e-13	7.16061	2963525	0.4346	0.085516	0.013343	1.4666e-10	6.40905	0.3596	-0.015482	0.0045977	0.000759	-3.36734
rs9849818	3	46020594	T	C	0.774589	0.132128	0.0184633	8.29346e-13	7.15622	2243076	0.7808	0.13515	0.017444	9.3734e-15	7.74765	0.7699	0.0030223	0.0060832	0.6193	0.496827
rs2302774	17	38183090	G	T	0.371997	0.097122	0.0135722	8.31089e-13	7.15593	2964483	0.3706	0.051912	0.012853	5.3741e-05	4.0389	0.3729	-0.04521	0.0043841	6.203e-25	-10.3123
rs113439507	21	35359308	C	T	0.0991857	0.163518	0.0228759	8.80321e-13	7.14803	2963254	0.08801	0.16246	0.021783	8.7726e-14	7.45811	0.1064	-0.0010577	0.0070278	0.8804	-0.150502
rs11032722	11	34508792	C	T	0.389105	0.100759	0.014101	8.96479e-13	7.14553	2963525	0.4348	0.084827	0.01334	2.0319e-10	6.35885	0.3596	-0.015932	0.0045951	0.0005258	-3.46717
rs2271308	17	37817482	T	C	0.692366	0.104952	0.0146934	9.14629e-13	7.14278	2963254	0.7219	0.040798	0.013954	0.0034573	2.92375	0.6733	-0.064154	0.0046291	1.124e-43	-13.8588
rs12715416	3	46297260	T	A	0.381274	0.100166	0.0140241	9.16803e-13	7.14245	2964483	0.3557	0.10813	0.013316	4.6455e-16	8.12031	0.3978	0.0079638	0.0044252	0.07192	1.79965
rs28808964	3	46045182	C	T	0.430211	-0.0987587	0.0138357	9.47408e-13	-7.13794	2941577	0.4186	-0.10544	0.013139	1.0146e-15	-8.02496	0.4378	-0.0066813	0.0043603	0.1255	-1.5323
rs1535719	11	34500566	G	C	0.391276	0.100559	0.0140972	9.80121e-13	7.13327	2963525	0.4377	0.08536	0.013332	1.528e-10	6.40264	0.3613	-0.015199	0.0046067	0.0009688	-3.29932
rs12574768	11	34519597	T	C	0.221494	-0.116116	0.0162819	9.92231e-13	-7.13158	2579928	0.205	-0.10174	0.015373	3.6402e-11	-6.6181	0.2347	0.014376	0.0053933	0.007688	2.66553
rs12715417	3	46297271	T	G	0.38096	0.0999586	0.0140241	1.02098e-12	7.12765	2964483	0.3549	0.10792	0.013316	5.3108e-16	8.10454	0.3978	0.0079614	0.0044252	0.072	1.79911
rs35960263	11	34510012	G	A	0.389287	0.100429	0.0140951	1.04022e-12	7.12508	2963525	0.4348	0.085097	0.013334	1.7456e-10	6.38196	0.3599	-0.015332	0.0045946	0.0008466	-3.33696
rs2534676	6	31464029	C	T	0.63116	-0.099702	0.0140011	1.07141e-12	-7.12101	2899257	0.6226	-0.074021	0.013274	2.4569e-08	-5.57639	0.6369	0.025681	0.0044786	9.797e-09	5.73416
rs1907636	3	46293299	G	A	0.380899	0.0996895	0.0140157	1.13774e-12	7.11272	2964483	0.3549	0.10792	0.013308	5.0969e-16	8.10941	0.3977	0.0082305	0.0044226	0.06274	1.86101
rs7618618	3	45963497	G	T	0.776041	0.12115	0.0170363	1.14959e-12	7.1113	2716014	0.7663	0.12943	0.016137	1.0522e-15	8.0207	0.7825	0.0082798	0.0054927	0.1317	1.50742
rs73062374	3	45818144	G	A	0.124122	-0.153073	0.0215333	1.17162e-12	-7.10868	2866734	0.1268	-0.15609	0.020459	2.3544e-14	-7.62941	0.1223	-0.0030171	0.0067554	0.6551	-0.44662
rs76342266	21	35357209	T	A	0.102546	0.157752	0.0222014	1.19896e-12	7.10549	2821965	0.09125	0.15476	0.021059	1.9969e-13	7.34888	0.1097	-0.0029918	0.0070701	0.6722	-0.423162
rs9854964	3	46294957	C	T	0.38106	0.0996296	0.0140221	1.20167e-12	7.10518	2964483	0.355	0.10779	0.013315	5.7043e-16	8.09538	0.3979	0.0081604	0.004422	0.06498	1.84541
rs1907635	3	46298116	T	C	0.38106	0.0995297	0.0140205	1.25804e-12	7.09884	2964483	0.355	0.10762	0.013312	6.2302e-16	8.08444	0.3979	0.0080903	0.0044261	0.06757	1.82786
rs41334652	3	46294120	T	A	0.381313	0.0994788	0.014023	1.30324e-12	7.09396	2964483	0.3558	0.10763	0.013315	6.3052e-16	8.08336	0.3978	0.0081512	0.0044249	0.06546	1.84212
rs1826341	3	46297124	C	T	0.38106	0.0994627	0.014022	1.3091e-12	7.09334	2964483	0.355	0.10751	0.013314	6.7731e-16	8.07496	0.3979	0.0080473	0.0044246	0.06894	1.81876
rs9865911	3	46588901	T	C	0.0978646	0.175851	0.0247968	1.32499e-12	7.09167	2958768	0.1005	0.1606	0.023762	1.3926e-11	6.75869	0.09617	-0.015251	0.007134	0.03254	-2.13779
rs11085725	19	10462513	C	T	0.302653	0.142216	0.0200631	1.35604e-12	7.08847	2757842	0.2801	0.14097	0.019495	4.793e-13	7.23108	0.3161	-0.0012464	0.0047776	0.7942	-0.260884
rs12940986	17	37836581	G	A	0.64047	0.100677	0.0142081	1.38144e-12	7.0859	2910053	0.6615	0.032041	0.013472	0.01739	2.37834	0.6265	-0.068636	0.0045395	1.196e-51	-15.1197
rs9811301	3	46300548	G	T	0.377752	0.0996332	0.0140618	1.38656e-12	7.08539	2964483	0.3523	0.1084	0.013357	4.8547e-16	8.11559	0.3942	0.0087668	0.0044214	0.04739	1.98281
rs12797675	11	34509791	A	T	0.391406	0.099829	0.0140914	1.39654e-12	7.08439	2963525	0.4402	0.084535	0.01333	2.2699e-10	6.34171	0.3599	-0.015294	0.0045947	0.0008727	-3.32862
rs6442004	3	46587606	C	T	0.0978768	0.175619	0.0247903	1.39878e-12	7.08417	2958768	0.1005	0.16045	0.023756	1.439e-11	6.75408	0.09619	-0.015169	0.0071314	0.03342	-2.12707
rs4683144	3	45864256	T	C	0.783052	0.142036	0.0200517	1.40559e-12	7.0835	2248946	0.7858	0.15066	0.019096	3.0228e-15	7.88961	0.7812	0.0086241	0.0061529	0.161	1.40163
rs77596640	21	35267017	C	T	0.0963627	0.16688	0.0235598	1.40836e-12	7.08323	2963254	0.0788	0.1745	0.022458	7.8502e-15	7.77006	0.1077	0.0076203	0.0071635	0.2874	1.06377
rs2305481	17	38138624	G	A	0.365964	0.095922	0.0135441	1.41873e-12	7.08221	2964483	0.3656	0.053292	0.012825	3.2478e-05	4.15532	0.3662	-0.04263	0.0043789	2.131e-22	-9.73532
rs2517960	17	37846521	T	C	0.627913	0.099966	0.0141153	1.41992e-12	7.08209	2962296	0.6515	0.033757	0.013416	0.011865	2.51617	0.6127	-0.066209	0.0044134	7.139e-51	-15.0018
rs2643194	17	37853048	C	T	0.663838	0.101964	0.0144022	1.4443e-12	7.07974	2963254	0.6924	0.032087	0.013689	0.019076	2.344	0.6454	-0.069877	0.0045022	2.517e-54	-15.5206
rs2088126	17	37879030	A	G	0.660745	0.102537	0.0144867	1.46263e-12	7.07799	2800017	0.6909	0.031816	0.013725	0.020448	2.31811	0.6414	-0.070721	0.0046619	5.583e-52	-15.17
rs1565923	17	37858678	A	G	0.663716	0.101935	0.014407	1.49038e-12	7.07538	2963254	0.6924	0.032176	0.013693	0.01878	2.34981	0.6452	-0.069759	0.0045053	4.472e-54	-15.4838
rs475043	11	34493801	C	T	0.610317	-0.10005	0.014153	1.55836e-12	-7.06919	2963525	0.5724	-0.083616	0.013384	4.165e-10	-6.24746	0.6348	0.016434	0.0046271	0.0003829	3.55168
rs9714379	3	46290955	T	C	0.588195	0.105272	0.0148977	1.59151e-12	7.06627	2547342	0.5568	0.10796	0.014073	1.7018e-14	7.67143	0.6073	0.0026885	0.0049149	0.5844	0.54701
rs1846616	3	46032441	A	T	0.644754	-0.12455	0.0176287	1.60355e-12	-7.06523	2670204	0.6247	-0.11467	0.016928	1.25e-11	-6.77398	0.6591	0.0098805	0.0049529	0.04606	1.99489
rs9856760	3	45906356	G	A	0.796052	0.129357	0.0183095	1.60622e-12	7.06499	2804198	0.7851	0.13705	0.017472	4.3677e-15	7.84398	0.8031	0.0076935	0.0055075	0.1624	1.39691
rs79932110	21	35269581	G	A	0.0962843	0.166206	0.0235263	1.60947e-12	7.06471	2963254	0.07891	0.17437	0.022426	7.5215e-15	7.77535	0.1075	0.0081636	0.0071533	0.2538	1.14124
rs62226155	21	34614987	G	C	0.618913	-0.158546	0.0224455	1.62272e-12	-7.06358	2021439	0.6546	-0.16481	0.021814	4.1744e-14	-7.55524	0.6028	-0.0062643	0.0053285	0.2397	-1.17562
rs91755	19	10473570	T	G	0.513602	0.0933364	0.0132157	1.63458e-12	7.06256	2822791	0.5196	0.086912	0.012503	3.6179e-12	6.95129	0.5098	-0.0064244	0.004305	0.1356	-1.49231
rs3181038	3	46420799	G	C	0.093907	0.228462	0.0323573	1.65782e-12	7.0606	2887045	0.1057	0.21137	0.031489	1.9147e-11	6.7125	0.08656	-0.017092	0.0075057	0.02277	-2.2772
rs2643195	17	37853118	A	G	0.659966	0.100891	0.0142941	1.68647e-12	7.05822	2963254	0.6895	0.030857	0.01358	0.023073	2.27224	0.6409	-0.070034	0.0044874	6.545e-55	-15.6068
rs73058466	3	45749183	G	A	0.122049	-0.149806	0.0212329	1.72156e-12	-7.05536	2961478	0.1274	-0.15153	0.020188	6.0885e-14	-7.50594	0.1186	-0.001724	0.0066174	0.7945	-0.260525
rs78491445	3	46430589	T	C	0.0947882	0.227915	0.0323103	1.7391e-12	7.05395	2908993	0.1059	0.20907	0.031477	3.0957e-11	6.64199	0.08795	-0.018845	0.0073506	0.01036	-2.56374
rs2534674	6	31465103	T	C	0.63122	-0.098741	0.0140067	1.7951e-12	-7.04954	2899257	0.6226	-0.072904	0.01328	4.0271e-08	-5.48976	0.637	0.025837	0.0044784	7.955e-09	5.76925
rs2941520	17	37903730	C	T	0.331013	-0.104837	0.0148818	1.85924e-12	-7.04465	2821965	0.3023	-0.029546	0.01413	0.036536	-2.09101	0.3492	0.075291	0.0046971	7.993e-58	16.0293
rs4418881	12	133058066	G	A	0.584313	0.0982948	0.013954	1.86493e-12	7.04423	2595234	0.6128	0.08842	0.013206	2.1486e-11	6.69544	0.5612	-0.0098748	0.0045323	0.02935	-2.17876
rs12495073	3	46053882	T	G	0.431414	-0.0972858	0.0138147	1.89258e-12	-7.04218	2950045	0.4196	-0.10373	0.013125	2.7102e-15	-7.90324	0.4391	-0.0064442	0.0043356	0.1372	-1.48635
rs73058468	3	45750200	C	T	0.122088	-0.149404	0.0212249	1.93478e-12	-7.03911	2961478	0.1275	-0.15122	0.020182	6.7509e-14	-7.49282	0.1186	-0.0018156	0.0066099	0.7836	-0.274679
rs1491957	3	46274960	C	T	0.524091	0.0973948	0.0138396	1.95832e-12	7.03742	2808443	0.5196	0.10284	0.013145	5.1208e-15	7.82351	0.5269	0.0054452	0.0043543	0.2111	1.25053
rs560807	11	34468639	A	T	0.603613	-0.099604	0.0141535	1.9586e-12	-7.0374	2963122	0.557	-0.083409	0.013388	4.663e-10	-6.23013	0.6337	0.016195	0.0046172	0.0004523	3.50754
rs533425	11	34469324	A	G	0.609531	-0.099392	0.0141434	2.10383e-12	-7.02742	2963525	0.5721	-0.083191	0.013377	5.0072e-10	-6.21896	0.6337	0.016201	0.0046182	0.0004514	3.50808
rs7560588	2	60727416	G	A	0.228339	-0.116333	0.0165568	2.12048e-12	-7.02632	2807617	0.246	-0.11772	0.015664	5.6729e-14	-7.51532	0.2173	-0.0013866	0.0053933	0.7971	-0.257097
rs1810132	17	37866005	C	T	0.661606	0.100782	0.0143607	2.25219e-12	7.01791	2890146	0.6903	0.030793	0.013609	0.023657	2.26269	0.6423	-0.069989	0.0046112	4.937e-52	-15.178
rs1058961	3	45865006	T	C	0.638796	0.102541	0.0146159	2.28764e-12	7.01572	2662555	0.6559	0.10548	0.013799	2.1063e-14	7.64403	0.627	0.0029391	0.0048441	0.544	0.606738
rs12626438	21	35286740	A	G	0.096459	0.164715	0.0234785	2.29042e-12	7.01555	2963254	0.08013	0.17434	0.022378	6.6695e-15	7.79069	0.107	0.0096254	0.0071465	0.178	1.34687
rs12626952	21	35289652	C	A	0.0962807	0.164746	0.0234926	2.3384e-12	7.01265	2963254	0.08014	0.17443	0.02239	6.6874e-15	7.79053	0.1067	0.0096842	0.0071555	0.1759	1.35339
rs74890861	1	155166193	G	A	0.0350568	-0.257725	0.0367601	2.36628e-12	-7.011	2591096	0.03289	-0.24287	0.034612	2.2674e-12	-7.01693	0.03678	0.014855	0.012448	0.2327	1.19336
rs407307	17	37827163	A	G	0.647566	0.100622	0.0143525	2.37043e-12	7.01075	2821007	0.6709	0.032314	0.013612	0.017597	2.37393	0.6328	-0.068308	0.0045766	2.244e-50	-14.9255
rs1278769	13	113536627	A	G	0.754426	-0.10831	0.0154603	2.45811e-12	-7.00567	2962851	0.7633	-0.1147	0.014683	5.6451e-15	-7.81176	0.7487	-0.00639	0.0048686	0.1894	-1.31249
rs2952156	17	37876835	A	G	0.661207	0.101302	0.0144639	2.4913e-12	7.00379	2821965	0.6909	0.03096	0.013715	0.023988	2.25738	0.6424	-0.070342	0.0046199	2.378e-52	-15.2259
rs79742309	21	35284952	T	C	0.0968845	0.163178	0.0233092	2.54912e-12	7.00058	2963254	0.08044	0.17221	0.022208	8.8817e-15	7.75441	0.1075	0.009032	0.0071222	0.2047	1.26815
rs7652290	3	46299765	A	G	0.377813	0.0984499	0.0140633	2.5506e-12	7.0005	2964483	0.3523	0.10724	0.013356	9.7873e-16	8.02935	0.3943	0.0087901	0.0044292	0.04719	1.98458
rs2284571	21	35286997	G	A	0.096459	0.164308	0.0234729	2.56148e-12	6.9999	2963254	0.08013	0.17392	0.022372	7.6021e-15	7.774	0.107	0.0096123	0.0071468	0.1786	1.34498
rs2673059	3	45844295	C	T	0.771774	0.131885	0.0188482	2.61165e-12	6.99718	2457544	0.773	0.13765	0.017953	1.7621e-14	7.66724	0.7709	0.0057654	0.0057741	0.318	0.998493
rs74609750	21	35268377	C	A	0.0956394	0.164259	0.0235194	2.86892e-12	6.984	2963254	0.07897	0.17222	0.022412	1.5407e-14	7.68428	0.1064	0.0079606	0.0071746	0.2672	1.10955
rs1892689	21	35286007	A	G	0.0964551	0.163823	0.0234793	3.00804e-12	6.97735	2963254	0.08012	0.17342	0.022379	9.247e-15	7.74923	0.107	0.009597	0.0071459	0.1793	1.34301
rs12627646	21	35286554	A	T	0.101151	0.163696	0.0234813	3.1397e-12	6.97132	2963254	0.09209	0.17335	0.022381	9.5106e-15	7.74541	0.107	0.0096543	0.0071463	0.1767	1.35095
rs3091311	3	46306476	T	C	0.377695	0.0980056	0.0140645	3.20823e-12	6.96829	2964483	0.352	0.10686	0.013358	1.2471e-15	7.9997	0.3943	0.0088544	0.0044271	0.0455	2.00005
rs7218319	17	44126365	C	T	0.181021	-0.116146	0.0166695	3.22517e-12	-6.96755	2687048	0.1829	-0.12181	0.015606	5.9438e-15	-7.80533	0.1796	-0.0056642	0.0058886	0.3361	-0.961892
rs11582489	1	155134919	G	A	0.0349654	-0.252386	0.0362342	3.2746e-12	-6.96541	2596800	0.03333	-0.23925	0.034046	2.1099e-12	-7.02726	0.03627	0.013136	0.012466	0.292	1.05375
rs35342525	3	46216897	G	C	0.106003	0.231935	0.0333	3.28358e-12	6.96502	2273798	0.1042	0.22304	0.032122	3.8272e-12	6.94353	0.1072	-0.0088951	0.00884	0.3143	-1.00623
rs28617572	3	46592895	G	A	0.106969	0.161919	0.0232475	3.28387e-12	6.96501	2963254	0.1015	0.14571	0.022242	5.7066e-11	6.55112	0.1105	-0.016209	0.0068055	0.01723	-2.38175
rs2284574	21	35288847	G	A	0.0963453	0.163529	0.0234791	3.28685e-12	6.96488	2963254	0.08015	0.17311	0.022376	1.0223e-14	7.73641	0.1068	0.0095811	0.0071547	0.1805	1.33913
rs494024	11	34464748	T	C	0.60941	-0.098489	0.0141421	3.30124e-12	-6.96426	2963525	0.5721	-0.082525	0.013377	6.8637e-10	-6.16917	0.6335	0.015964	0.0046139	0.0005401	3.45998
rs12626300	21	35283280	C	T	0.0964551	0.163389	0.0234763	3.40854e-12	6.95976	2963254	0.08012	0.17291	0.022377	1.0994e-14	7.72713	0.107	0.0095206	0.0071424	0.1825	1.33297
rs1495101	17	37832103	C	A	0.671375	0.10031	0.0144131	3.41166e-12	6.95963	2962851	0.6983	0.031058	0.013692	0.023308	2.26833	0.654	-0.069252	0.004528	8.343e-53	-15.2942
rs511895	11	34487729	T	C	0.609657	-0.098339	0.0141334	3.45317e-12	-6.95793	2963525	0.5718	-0.082076	0.013366	8.2156e-10	-6.14066	0.6341	0.016263	0.0046192	0.0004304	3.52074
rs10870551	12	133057292	A	G	0.593747	0.100382	0.014432	3.51223e-12	6.95554	2948906	0.6128	0.090966	0.013764	3.869e-11	6.60898	0.5816	-0.0094164	0.0043662	0.03103	-2.15666
rs2517955	17	37843681	C	T	0.627853	0.098058	0.0141099	3.66292e-12	6.94961	2962296	0.6515	0.031824	0.013411	0.017646	2.37298	0.6126	-0.066234	0.0044111	5.836e-51	-15.0153
rs35251378	19	10459969	G	A	0.302889	0.145059	0.0208738	3.67011e-12	6.94934	2753356	0.2803	0.14398	0.020328	1.4126e-12	7.08284	0.3163	-0.001079	0.0047809	0.8214	-0.22569
rs4597358	17	44110670	C	G	0.183724	-0.116601	0.0167891	3.78365e-12	-6.94504	2682562	0.1892	-0.12244	0.015734	7.1248e-15	-7.78187	0.1796	-0.0058393	0.0058878	0.3213	-0.991763
rs8080583	17	44162597	C	A	0.181064	-0.11575	0.0166727	3.85226e-12	-6.9425	2687048	0.183	-0.12172	0.015606	6.2204e-15	-7.79956	0.1796	-0.00597	0.0058975	0.3114	-1.01229
rs75585764	21	35360192	C	G	0.104428	0.158563	0.0228519	3.9567e-12	6.93872	2963254	0.09967	0.1588	0.021765	2.9678e-13	7.29612	0.1075	0.00023739	0.0070051	0.973	0.0338882
rs73354046	21	35284130	G	A	0.0966355	0.162474	0.0234273	4.05473e-12	6.93526	2963254	0.08027	0.17189	0.022327	1.3729e-14	7.69875	0.1072	0.0094157	0.0071378	0.1871	1.31913
rs28687398	3	46592987	A	G	0.110184	0.160305	0.0231158	4.06589e-12	6.93487	2595234	0.1024	0.14567	0.022038	3.8427e-11	6.60995	0.1165	-0.014635	0.0070181	0.03704	-2.08532
rs2239565	21	35288558	C	T	0.0963493	0.162785	0.023478	4.10591e-12	6.93349	2963254	0.08016	0.17245	0.022375	1.2857e-14	7.70726	0.1068	0.0096654	0.0071544	0.1767	1.35097
rs17860118	21	34602794	G	T	0.089196	0.164197	0.0236902	4.17818e-12	6.93102	2963254	0.08005	0.16887	0.022543	6.8301e-14	7.49102	0.0951	0.0046726	0.0073258	0.5236	0.637828
rs4234452	3	46047767	G	C	0.430709	-0.0953987	0.0137653	4.19653e-12	-6.9304	2963525	0.4205	-0.10137	0.013079	9.1732e-15	-7.75059	0.4373	-0.0059713	0.004317	0.1666	-1.38321
rs8178521	21	34659683	C	T	0.23767	0.11286	0.0162867	4.22185e-12	6.92955	2807617	0.2453	0.10937	0.015456	1.4854e-12	7.07622	0.2329	-0.0034895	0.0051645	0.4993	-0.67567
rs12451897	17	38179275	G	T	0.365254	0.094314	0.0136134	4.26715e-12	6.92804	2964483	0.3641	0.050829	0.012893	8.0639e-05	3.94237	0.366	-0.043485	0.0043943	4.343e-23	-9.89577
rs74766371	21	35360312	T	C	0.0999659	0.158183	0.0228356	4.29751e-12	6.92704	2963254	0.08814	0.15857	0.021748	3.0655e-13	7.29125	0.1076	0.00038732	0.0070047	0.9559	0.0552943
rs902760	3	46127987	T	C	0.783936	0.117477	0.0169598	4.30578e-12	6.92676	2870326	0.7759	0.12086	0.0161	6.0605e-14	7.50683	0.7894	0.0033832	0.0053623	0.5281	0.630923
rs12626964	21	35289762	C	G	0.101033	0.162621	0.0234822	4.35101e-12	6.92528	2963254	0.0921	0.17229	0.022379	1.3755e-14	7.69874	0.1068	0.0096693	0.0071555	0.1766	1.35131
rs3828477	3	46483717	T	G	0.306214	0.109244	0.0157761	4.36985e-12	6.92467	2807617	0.2856	0.10181	0.015035	1.276e-11	6.77153	0.3191	-0.007434	0.004807	0.122	-1.54649
rs2517953	17	37841211	G	C	0.627753	0.097714	0.0141125	4.39272e-12	6.92393	2962296	0.6514	0.031436	0.013413	0.019091	2.3437	0.6125	-0.066278	0.0044135	5.662e-51	-15.0171
rs3213480	3	46479830	G	A	0.617749	0.0964882	0.0139374	4.42213e-12	6.92299	2823194	0.6142	0.089697	0.013193	1.0556e-11	6.79883	0.62	-0.0067912	0.004519	0.1329	-1.50281
rs3095235	6	31463170	G	C	0.820791	-0.130594	0.0188731	4.52963e-12	-6.91959	2898028	0.816	-0.10037	0.017982	2.3839e-08	-5.58169	0.824	0.030224	0.005765	1.582e-07	5.24267
rs4683189	3	46274765	A	G	0.530975	0.0959049	0.0138603	4.53653e-12	6.91937	2808846	0.5279	0.10058	0.013164	2.16e-14	7.64053	0.5329	0.0046751	0.0043631	0.2839	1.07151
rs12627530	21	35269964	A	G	0.0967764	0.1622	0.0234464	4.58361e-12	6.91791	2963254	0.07908	0.17032	0.022347	2.5031e-14	7.6216	0.1082	0.0081198	0.0071381	0.2553	1.13753
rs11236797	11	76299649	C	A	0.42357	-0.09178	0.0132757	4.73302e-12	-6.91336	2963525	0.4339	-0.02829	0.012583	0.024555	-2.24827	0.4169	0.06349	0.0042564	2.586e-50	14.9164
rs2191032	3	45906572	C	T	0.798157	0.12306	0.0178067	4.81644e-12	6.91088	2818546	0.7872	0.12943	0.016932	2.1027e-14	7.64411	0.8053	0.0063702	0.0055445	0.2506	1.14892
rs6441934	3	45962802	T	C	0.809643	0.12784	0.0185311	5.24887e-12	6.89868	2813516	0.798	0.14114	0.01764	1.2334e-15	8.00113	0.8172	0.0133	0.0057109	0.01986	2.32888
rs9891103	17	44091886	C	T	0.182078	-0.114745	0.0166374	5.31908e-12	-6.89679	2687048	0.1839	-0.11908	0.015572	2.051e-14	-7.64706	0.1807	-0.0043352	0.0058877	0.4615	-0.736315
rs4072639	17	38189049	G	A	0.365644	0.093797	0.0136052	5.41765e-12	6.89418	2964483	0.3637	0.04985	0.012884	0.00010916	3.86914	0.3669	-0.043947	0.0043955	1.553e-23	-9.99818
rs11867302	17	38147657	C	T	0.362679	0.093939	0.0136299	5.49582e-12	6.89214	2964483	0.3611	0.051324	0.012909	7.0155e-05	3.97583	0.3637	-0.042615	0.0043985	3.371e-22	-9.68853
rs2952157	17	37877412	G	A	0.66124	0.099823	0.0144864	5.54783e-12	6.8908	2821965	0.6913	0.029968	0.013738	0.029155	2.18139	0.6422	-0.069855	0.0046222	1.327e-51	-15.1129
rs3935281	17	38188419	C	T	0.36594	0.093545	0.0135759	5.55937e-12	6.89051	2964483	0.3643	0.049633	0.012854	0.00011281	3.86129	0.367	-0.043912	0.0043926	1.571e-23	-9.99681
rs71327063	3	46465356	G	A	0.0937568	0.225549	0.0327554	5.74388e-12	6.88586	2908993	0.1042	0.20278	0.03192	2.1132e-10	6.35276	0.08733	-0.022769	0.0074113	0.002125	-3.0722
rs9907738	17	44151546	T	G	0.181064	-0.114813	0.0166741	5.74957e-12	-6.88572	2687048	0.183	-0.12093	0.015609	9.3549e-15	-7.74745	0.1796	-0.006117	0.0058935	0.2993	-1.03792
rs11236791	11	76295598	G	A	0.425593	-0.091433	0.0132791	5.75939e-12	-6.88548	2963525	0.4341	-0.02808	0.012588	0.025702	-2.2307	0.4201	0.063353	0.0042521	3.331e-50	14.8992
rs72502570	6	31321479	A	G	0.1493	0.131177	0.0190534	5.79016e-12	6.88472	2935044	0.1513	0.07049	0.018023	9.1909e-05	3.91111	0.148	-0.060687	0.0062151	1.6e-22	-9.76444
rs34648856	17	38149411	G	A	0.36302	0.093958	0.0136486	5.81588e-12	6.88409	2962707	0.3615	0.051324	0.012929	7.1983e-05	3.96968	0.364	-0.042634	0.0043978	3.183e-22	-9.69439
rs6675468	1	155040654	C	T	0.0918033	-0.159463	0.0231659	5.8387e-12	-6.88353	2613940	0.08527	-0.157	0.021688	4.5256e-13	-7.23903	0.09699	0.0024633	0.0081832	0.7634	0.301019
rs12602513	17	38159744	A	G	0.377481	0.097422	0.0141586	5.95296e-12	6.88077	2220414	0.3773	0.049789	0.013123	0.00014824	3.79403	0.3776	-0.047633	0.0053403	4.688e-19	-8.91954
rs1388608	3	46118749	T	G	0.782541	0.118004	0.0171545	6.03196e-12	6.87889	2865036	0.773	0.12227	0.0163	6.3123e-14	7.50123	0.789	0.0042661	0.0053777	0.4276	0.793295
rs12453334	17	38153473	C	T	0.361265	0.09402	0.0136681	6.0366e-12	6.87878	2964483	0.3592	0.051127	0.012947	7.8542e-05	3.94895	0.3626	-0.042893	0.0044056	2.117e-22	-9.73602
rs11032719	11	34504720	C	T	0.388918	0.098924	0.0143845	6.10654e-12	6.87714	2959039	0.4345	0.083273	0.013639	1.0233e-09	6.10551	0.3596	-0.015651	0.0045966	0.0006619	-3.40491
rs11078931	17	38147294	C	T	0.365136	0.093096	0.013539	6.15029e-12	6.87612	2964483	0.3638	0.05082	0.01282	7.3682e-05	3.96412	0.366	-0.042276	0.0043779	4.612e-22	-9.65668
rs11078930	17	38141955	C	T	0.362701	0.09371	0.0136299	6.18416e-12	6.87534	2964483	0.361	0.050923	0.012909	7.9848e-05	3.94477	0.3638	-0.042787	0.0043985	2.296e-22	-9.72763
rs34453912	17	38180352	T	A	0.365647	0.093895	0.013658	6.21158e-12	6.87471	2963857	0.3651	0.05036	0.01294	9.9547e-05	3.89181	0.366	-0.043535	0.0043948	3.918e-23	-9.90603
rs4296106	12	133057963	A	G	0.592694	0.0956429	0.013918	6.33485e-12	6.87191	2963254	0.6105	0.086162	0.013223	7.219e-11	6.51607	0.5812	-0.0094809	0.0043682	0.02998	-2.17044
rs2229207	21	34614250	T	C	0.0906798	0.160573	0.0233688	6.3633e-12	6.87127	2963254	0.08123	0.16391	0.022245	1.725e-13	7.3684	0.09678	0.003337	0.0072019	0.6431	0.46335
rs35272691	17	38157841	T	C	0.365079	0.093266	0.0135761	6.42645e-12	6.86986	2964483	0.3635	0.050028	0.012856	9.9702e-05	3.89141	0.3661	-0.043238	0.0043873	6.5e-23	-9.85526
rs743659	3	46489015	A	G	0.348567	0.0981934	0.0142971	6.50849e-12	6.86805	2962851	0.3355	0.092231	0.013588	1.1411e-11	6.78768	0.357	-0.0059624	0.0044727	0.1825	-1.33307
rs75743061	17	44068112	C	G	0.166959	-0.118852	0.0173074	6.55144e-12	-6.86711	2733074	0.1823	-0.12114	0.016115	5.6074e-14	-7.51722	0.1557	-0.0022879	0.0063437	0.7184	-0.360657
rs8077487	17	44115440	T	C	0.181121	-0.11424	0.0166374	6.58131e-12	-6.86646	2687048	0.183	-0.11989	0.015573	1.3768e-14	-7.69858	0.1797	-0.0056501	0.0058849	0.337	-0.960101
rs7220752	17	44138201	T	C	0.181064	-0.114482	0.0166736	6.5988e-12	-6.86608	2687048	0.183	-0.12051	0.015607	1.1483e-14	-7.72154	0.1796	-0.0060276	0.0058975	0.3068	-1.02206
rs2517958	17	37838751	G	A	0.639637	0.09729	0.0141705	6.61702e-12	6.86569	2962296	0.6614	0.031289	0.013464	0.020129	2.3239	0.6256	-0.066001	0.0044441	6.837e-50	-14.8514
rs7624071	3	46485353	G	A	0.364487	0.0985478	0.014357	6.69096e-12	6.8641	2941306	0.3357	0.088589	0.013623	7.8808e-11	6.5029	0.3833	-0.0099588	0.0045577	0.02889	-2.18505
rs7528026	1	155147781	G	A	0.0244297	0.282643	0.0411851	6.75476e-12	6.86275	2839013	0.02721	0.27754	0.038619	6.6501e-13	7.18662	0.02252	-0.0051033	0.014384	0.7227	-0.35479
rs1495102	17	37832093	T	C	0.671339	0.098832	0.0144017	6.76472e-12	6.86254	2963254	0.6982	0.029599	0.01368	0.030492	2.16367	0.654	-0.069233	0.0045278	8.838e-53	-15.2906
rs2517957	17	37838716	G	A	0.639576	0.097192	0.0141733	7.01342e-12	6.85738	2962296	0.6614	0.031406	0.013467	0.019695	2.33207	0.6255	-0.065786	0.0044442	1.407e-49	-14.8027
rs12602514	17	38159745	A	G	0.377481	0.097065	0.0141592	7.11712e-12	6.85528	2220414	0.3773	0.049415	0.013123	0.00016619	3.76553	0.3776	-0.04765	0.0053418	4.649e-19	-8.92021
rs2302777	17	38179492	A	G	0.365615	0.09323	0.0136041	7.22649e-12	6.8531	2964483	0.3644	0.049696	0.012884	0.00011465	3.85719	0.3664	-0.043534	0.0043918	3.671e-23	-9.91256
rs34366473	11	34527901	G	A	0.390294	0.10333	0.0150815	7.31211e-12	6.85142	2439868	0.4429	0.088519	0.01422	4.8205e-10	6.22496	0.3485	-0.014811	0.0050515	0.003369	-2.932
rs34901344	11	34527849	A	G	0.39045	0.103239	0.0150776	7.53164e-12	6.84719	2439868	0.443	0.088465	0.014216	4.88e-10	6.22292	0.3487	-0.014774	0.0050509	0.003445	-2.92502
rs2269439	3	46487439	C	T	0.365921	0.0982297	0.0143534	7.71976e-12	6.84366	2963254	0.3359	0.089473	0.013636	5.321e-11	6.56153	0.3853	-0.0087567	0.004507	0.05203	-1.94291
rs7502971	17	38186501	C	A	0.365983	0.093064	0.0136014	7.79558e-12	6.84226	2964483	0.3641	0.049108	0.01288	0.0001375	3.81273	0.3672	-0.043956	0.0043952	1.508e-23	-10.0009
rs9916158	17	38182229	G	T	0.367676	0.09219	0.0134751	7.83609e-12	6.84151	2964483	0.3664	0.049756	0.012756	9.5905e-05	3.9006	0.3685	-0.042434	0.0043674	2.572e-22	-9.71608
rs17860220	21	34623919	A	G	0.0899286	0.165718	0.0242251	7.8778e-12	6.84075	2820189	0.0796	0.16752	0.023063	3.7649e-13	7.26358	0.09646	0.0018021	0.007457	0.809	0.241666
rs1018246	17	37835240	C	T	0.643526	0.096225	0.0140693	7.95551e-12	6.83935	2963254	0.6651	0.030526	0.013363	0.022353	2.28437	0.6296	-0.065699	0.0044273	8.129e-50	-14.8395
rs1873616	3	46143602	T	C	0.782641	0.117535	0.0171983	8.25321e-12	6.83408	2865036	0.7731	0.12148	0.016344	1.0655e-13	7.4327	0.7891	0.0039452	0.0053843	0.4637	0.732723
rs2941504	17	37830900	A	G	0.671139	0.098353	0.0143923	8.27326e-12	6.83373	2963254	0.698	0.029461	0.013671	0.031159	2.155	0.6538	-0.068892	0.0045251	2.439e-52	-15.2244
rs79737473	11	34521014	C	A	0.215473	-0.112333	0.0164416	8.35857e-12	-6.83226	2579928	0.2022	-0.09959	0.015519	1.3887e-10	-6.41729	0.2261	0.012743	0.0054596	0.01959	2.33405
rs8070723	17	44081064	A	G	0.164632	-0.115653	0.0169277	8.36402e-12	-6.83217	2862996	0.1781	-0.1202	0.015852	3.3861e-14	-7.58264	0.1555	-0.0045471	0.0059683	0.4461	-0.761875
rs2934953	17	37832315	T	A	0.671043	0.098373	0.0144005	8.41857e-12	6.83124	2963254	0.6976	0.029171	0.013679	0.032964	2.13254	0.6539	-0.069202	0.004527	9.396e-53	-15.2865
rs4086987	3	46293490	A	C	0.387027	0.0997327	0.0145999	8.43011e-12	6.83104	2613933	0.3578	0.10702	0.013815	9.4457e-15	7.74665	0.4045	0.0072873	0.004749	0.1249	1.53449
rs2420386	11	34514271	C	G	0.401155	0.095491	0.0139796	8.44656e-12	6.83076	2821610	0.4502	0.081665	0.013191	5.975e-10	6.19096	0.3701	-0.013826	0.0046539	0.00297	-2.97084
rs1126478	3	46501213	T	C	0.386433	0.0984343	0.0144139	8.54378e-12	6.82912	2961893	0.355	0.0907	0.013707	3.658e-11	6.61706	0.4067	-0.0077343	0.0044847	0.0846	-1.7246
rs2073362	21	34620801	A	G	0.0920642	0.169179	0.0247761	8.59215e-12	6.82831	2956992	0.07986	0.17075	0.023709	5.9394e-13	7.20191	0.0999	0.0015714	0.007238	0.8281	0.217104
rs4490403	3	46101257	T	C	0.656369	-0.126311	0.0185001	8.63421e-12	-6.82761	2910222	0.6284	-0.11675	0.01792	7.2683e-11	-6.51507	0.6736	0.0095614	0.0046306	0.03894	2.06483
rs9903642	17	47868921	G	A	0.0453327	0.220959	0.0323785	8.83842e-12	6.82425	2963254	0.0478	0.22295	0.030799	4.5217e-13	7.23887	0.04374	0.0019912	0.010048	0.8429	0.198169
rs7631598	3	46106614	A	G	0.393694	-0.0994412	0.014576	8.9608e-12	-6.82228	2219456	0.3873	-0.097256	0.01356	7.3755e-13	-7.17227	0.3979	0.0021852	0.0053723	0.6842	0.406753
rs4683177	3	46126467	T	C	0.782182	0.116544	0.0170892	9.12102e-12	6.81973	2865036	0.7727	0.11998	0.016235	1.4668e-13	7.39021	0.7886	0.0034359	0.0053664	0.522	0.640262
rs6787643	3	46487671	G	A	0.365921	0.0978342	0.0143495	9.23493e-12	6.81795	2963254	0.3359	0.089125	0.013632	6.2313e-11	6.53793	0.3853	-0.0087092	0.0045067	0.0533	-1.9325
rs34022105	16	89229598	G	A	0.111641	0.141437	0.0207461	9.26212e-12	6.81753	2957476	0.1184	0.13681	0.019614	3.0557e-12	6.97512	0.1073	-0.0046268	0.0067968	0.496	-0.680732
rs9303274	17	37836353	T	C	0.641244	0.096197	0.0141114	9.29655e-12	6.81699	2963254	0.663	0.030358	0.013405	0.023531	2.26468	0.6272	-0.065839	0.0044342	7.174e-50	-14.848
rs73406410	6	31321501	A	G	0.149139	0.129833	0.019051	9.42569e-12	6.81501	2935044	0.1512	0.069011	0.018019	0.00012822	3.8299	0.1478	-0.060822	0.0062196	1.385e-22	-9.77909
rs6441990	3	46484261	C	G	0.367939	0.0978061	0.0143527	9.46242e-12	6.81445	2963254	0.3412	0.088898	0.013634	7.0202e-11	6.52032	0.3852	-0.0089081	0.004511	0.0483	-1.97475
rs1546076	3	46150517	A	G	0.78266	0.117249	0.0172072	9.4937e-12	6.81398	2865036	0.773	0.12084	0.016349	1.4513e-13	7.39128	0.7892	0.0035908	0.0053974	0.5059	0.665283
rs1491949	3	46133402	A	G	0.782182	0.116481	0.0170971	9.56312e-12	6.81293	2865036	0.7727	0.11977	0.016242	1.6554e-13	7.37409	0.7886	0.0032888	0.0053702	0.5403	0.612417
rs732083	17	37834367	G	A	0.638399	0.096551	0.0141756	9.68699e-12	6.81108	2961893	0.6598	0.030361	0.013469	0.02419	2.25414	0.6246	-0.06619	0.0044453	3.834e-50	-14.8899
rs1476278	17	37836243	C	T	0.641083	0.096086	0.0141116	9.82748e-12	6.80901	2963254	0.6629	0.030162	0.013405	0.024442	2.25006	0.627	-0.065924	0.004435	5.62e-50	-14.8645
rs199443	17	44819565	C	T	0.155186	-0.120196	0.0176549	9.8906e-12	-6.80809	2799573	0.1688	-0.12302	0.016503	9.0403e-14	-7.4544	0.1456	-0.0028242	0.006304	0.6542	-0.448001
rs12450323	17	37972708	G	T	0.251391	-0.114802	0.016863	9.90086e-12	-6.80794	2821965	0.2108	-0.032386	0.016046	0.043564	-2.01832	0.2771	0.082416	0.0052157	3.039e-56	15.8015
rs2186317	21	34593574	G	C	0.578097	0.128778	0.0189185	9.96363e-12	6.80703	2756987	0.5509	0.13448	0.018402	2.7081e-13	7.3079	0.5943	0.0057015	0.0044254	0.1976	1.28836
rs2227321	17	38171294	G	C	0.364661	0.092881	0.0136471	1.00418e-11	6.8059	2912240	0.3637	0.047739	0.012898	0.00021456	3.70127	0.3653	-0.045142	0.0044839	7.689e-24	-10.0676
rs6776504	3	46487750	A	G	0.365881	0.0976228	0.0143477	1.01692e-11	6.80409	2963254	0.3358	0.088901	0.01363	6.9249e-11	6.52245	0.3853	-0.0087218	0.0045069	0.05296	-1.93521
rs12150603	17	37834715	G	A	0.630517	0.096778	0.0142324	1.04732e-11	6.79984	2594276	0.6615	0.032445	0.01347	0.01601	2.40869	0.6054	-0.064333	0.0046213	4.729e-44	-13.921
rs2269438	3	46487430	G	A	0.365921	0.0975933	0.0143535	1.05138e-11	6.79929	2963254	0.3359	0.088901	0.013636	7.0414e-11	6.51958	0.3853	-0.0086923	0.0045072	0.05379	-1.92854
rs1826342	3	46158255	A	G	0.78272	0.11719	0.017236	1.05255e-11	6.79913	2865036	0.773	0.12118	0.016378	1.3719e-13	7.39895	0.7893	0.0039904	0.0054015	0.4601	0.738758
rs2373245	3	46470534	C	A	0.0935496	0.223716	0.0329057	1.05567e-11	6.7987	2908993	0.1039	0.20062	0.032071	3.961e-10	6.2555	0.08718	-0.023096	0.0074257	0.001869	-3.11028
rs2101446	3	46032959	T	C	0.773964	0.117731	0.0173184	1.06092e-11	6.79799	2681758	0.7787	0.12302	0.016452	7.5813e-14	7.47751	0.7704	0.0052895	0.0054406	0.3309	0.972227
rs1706748	17	43722509	C	G	0.202277	-0.118923	0.0174947	1.06353e-11	-6.79763	2122262	0.2218	-0.12022	0.016192	1.1281e-13	-7.42465	0.1885	-0.0012975	0.0066553	0.8454	-0.194957
rs907090	17	37833632	T	C	0.643526	0.095669	0.0140741	1.06424e-11	6.79754	2963254	0.6651	0.030212	0.013368	0.023814	2.26002	0.6296	-0.065457	0.0044273	1.833e-49	-14.7849
rs2373149	3	46157829	T	G	0.78272	0.117145	0.0172351	1.0692e-11	6.79687	2865036	0.773	0.12111	0.016377	1.4085e-13	7.39513	0.7893	0.0039652	0.0054018	0.4629	0.734052
rs56199421	17	38090808	C	T	0.547702	-0.092949	0.0136762	1.0726e-11	-6.79641	2897892	0.5474	-0.032344	0.012982	0.012726	-2.49145	0.5479	0.060605	0.0043266	1.401e-44	14.0075
rs9898183	17	47907383	G	C	0.0467485	0.220724	0.0324768	1.07293e-11	6.79636	2958768	0.04911	0.22378	0.030951	4.8202e-13	7.23014	0.04523	0.0030558	0.0098966	0.7575	0.308773
rs9303283	17	38192633	C	T	0.568867	0.091617	0.0134819	1.07887e-11	6.79557	2964483	0.5699	0.048186	0.012804	0.00016762	3.76336	0.5682	-0.043431	0.0042456	1.458e-24	-10.2296
rs3816472	17	38142677	A	C	0.512765	0.089799	0.0132179	1.09255e-11	6.79375	2964483	0.5254	0.056059	0.012531	7.6953e-06	4.47363	0.5046	-0.03374	0.0042294	1.494e-15	-7.97749
rs907089	17	37833600	G	A	0.644123	0.09544	0.0140494	1.09699e-11	6.79317	2963254	0.666	0.03001	0.013344	0.02452	2.24895	0.63	-0.06543	0.0044213	1.495e-49	-14.7988
rs7947771	11	34498846	G	T	0.359952	-0.116318	0.0171237	1.09953e-11	-6.79283	2914923	0.3505	-0.10671	0.016555	1.1465e-10	-6.44579	0.3658	0.0096081	0.0044078	0.02927	2.17979
rs9820016	3	46154841	A	C	0.78266	0.116826	0.0172084	1.12999e-11	6.78889	2865036	0.773	0.12047	0.01635	1.729e-13	7.3682	0.7892	0.0036441	0.0053983	0.4996	0.675046
rs7350980	17	44110271	G	A	0.181064	-0.113074	0.0166564	1.13224e-11	-6.7886	2687048	0.183	-0.11886	0.015592	2.4723e-14	-7.62314	0.1796	-0.005786	0.0058886	0.3258	-0.982577
rs1566419	3	46135259	A	C	0.782282	0.116065	0.0170996	1.13999e-11	6.78762	2865036	0.7728	0.11923	0.016244	2.1321e-13	7.33994	0.7887	0.0031646	0.0053721	0.5558	0.589081
rs6806802	3	45929559	G	T	0.78185	0.127054	0.018724	1.15594e-11	6.78561	2623220	0.7808	0.13855	0.017884	9.4083e-15	7.74715	0.7826	0.011496	0.0055795	0.03935	2.0604
rs3785884	17	44057595	G	A	0.18322	-0.113644	0.0167565	1.1844e-11	-6.7821	2961962	0.1893	-0.11893	0.015796	5.1089e-14	-7.52912	0.1793	-0.0052856	0.0056218	0.3471	-0.940197
rs11078919	17	37835755	T	C	0.643726	0.095402	0.0140678	1.18857e-11	6.78159	2963254	0.6653	0.029691	0.013362	0.026277	2.22205	0.6298	-0.065711	0.0044254	7.129e-50	-14.8486
rs25645	17	38173143	G	A	0.364945	0.092741	0.0136754	1.18876e-11	6.78157	2963454	0.363	0.049357	0.012959	0.0001397	3.8087	0.3662	-0.043384	0.004393	5.306e-23	-9.87571
rs36071767	17	38186825	T	C	0.366083	0.092201	0.0135987	1.20072e-11	6.78013	2964483	0.3642	0.048232	0.012877	0.00017996	3.74559	0.3673	-0.043969	0.0043958	1.486e-23	-10.0025
rs34342173	17	38161507	T	C	0.364419	0.092326	0.0136194	1.21022e-11	6.77899	2964483	0.3629	0.049101	0.012899	0.00014089	3.80657	0.3654	-0.043225	0.0043955	8.051e-23	-9.83392
rs2269437	3	46487354	G	A	0.365921	0.0972517	0.0143496	1.22446e-11	6.7773	2963254	0.3359	0.088482	0.013632	8.5336e-11	6.49076	0.3853	-0.0087697	0.0045071	0.05168	-1.94575
rs1042073	3	46484964	G	A	0.365946	0.0972493	0.0143525	1.23753e-11	6.77576	2962851	0.3358	0.088392	0.013634	8.9875e-11	6.4832	0.3854	-0.0088573	0.0045103	0.04956	-1.96379
rs2373155	3	46172072	T	C	0.764949	0.121118	0.0178809	1.25629e-11	6.77359	2594302	0.7686	0.12583	0.01701	1.3908e-13	7.39741	0.7621	0.0047122	0.0055448	0.3954	0.849841
rs2269435	3	46487003	A	G	0.365921	0.0971861	0.0143488	1.26027e-11	6.77313	2963254	0.3359	0.088441	0.013631	8.6924e-11	6.48823	0.3853	-0.0087451	0.0045074	0.05236	-1.94017
rs2269440	3	46487546	C	T	0.365781	0.0972112	0.0143544	1.26809e-11	6.77223	2963254	0.3357	0.088432	0.013637	8.8974e-11	6.48471	0.3852	-0.0087792	0.0045071	0.05143	-1.94786
rs12150298	17	37834541	T	C	0.643626	0.095249	0.0140685	1.28438e-11	6.77039	2963254	0.6652	0.029623	0.013362	0.026632	2.21696	0.6297	-0.065626	0.0044276	1.058e-49	-14.822
rs144569746	2	111908567	C	T	0.103941	-0.163277	0.0241175	1.28734e-11	-6.77005	2610690	0.09954	-0.091422	0.022982	6.9506e-05	-3.97798	0.1074	0.071855	0.007357	1.561e-22	9.76689
rs34933056	17	38162983	G	A	0.364319	0.092165	0.0136175	1.30437e-11	6.76815	2964483	0.3628	0.048834	0.012897	0.00015281	3.78646	0.3653	-0.043331	0.0043952	6.285e-23	-9.85871
rs6778422	3	46590552	G	A	0.112684	0.152457	0.0225258	1.3047e-11	6.76812	2963254	0.1187	0.13959	0.021504	8.5193e-11	6.49135	0.1088	-0.012867	0.0067483	0.05657	-1.9067
rs62063789	17	44061898	T	C	0.162534	-0.116467	0.0172093	1.30898e-11	-6.76764	2862996	0.1763	-0.12221	0.016126	3.4915e-14	-7.57844	0.1532	-0.0057435	0.0060401	0.3417	-0.950895
rs112572874	17	44072984	A	G	0.163676	-0.11632	0.0171884	1.31187e-11	-6.76732	2862996	0.1778	-0.12189	0.01611	3.8509e-14	-7.56611	0.1541	-0.0055703	0.0060232	0.3551	-0.924807
rs199445	17	44817408	C	T	0.155175	-0.119155	0.017609	1.31732e-11	-6.76672	2849516	0.1686	-0.12201	0.01651	1.4648e-13	-7.39007	0.146	-0.0028548	0.0061549	0.6428	-0.463826
rs62112655	19	4623325	C	T	0.349934	0.10211	0.0150954	1.3396e-11	6.76429	2808846	0.3722	0.10186	0.014346	1.2496e-12	7.10024	0.336	-0.00024994	0.0047246	0.9578	-0.0529018
rs78104015	17	44052733	A	G	0.162334	-0.116249	0.0172018	1.39973e-11	-6.75793	2862996	0.1761	-0.12192	0.016116	3.8744e-14	-7.56515	0.153	-0.0056711	0.0060455	0.3482	-0.93807
rs62063849	17	44073062	T	G	0.162593	-0.116279	0.0172087	1.40893e-11	-6.75698	2862996	0.1763	-0.12166	0.016126	4.5529e-14	-7.54434	0.1533	-0.0053814	0.0060382	0.3728	-0.891226
rs62063777	17	44053171	A	G	0.162334	-0.116182	0.0171985	1.42461e-11	-6.75538	2862996	0.1761	-0.1218	0.016114	4.0758e-14	-7.55864	0.153	-0.0056176	0.0060413	0.3524	-0.929866
rs1800547	17	44051846	A	G	0.162334	-0.116191	0.0172	1.42541e-11	-6.7553	2862996	0.1761	-0.1218	0.016115	4.0821e-14	-7.55818	0.153	-0.0056089	0.0060429	0.3533	-0.92818
rs62063296	17	44046202	C	T	0.162393	-0.116133	0.0172006	1.46144e-11	-6.75168	2862996	0.1761	-0.12183	0.016116	4.0413e-14	-7.55957	0.1531	-0.0056972	0.0060419	0.3457	-0.942948
rs17572361	17	44052009	T	C	0.162264	-0.116445	0.0172547	1.49294e-11	-6.74858	2813053	0.1761	-0.12189	0.016118	3.9689e-14	-7.56235	0.1526	-0.005445	0.0061899	0.379	-0.879659
rs1388606	3	46158434	T	C	0.782721	0.11634	0.0172465	1.52249e-11	6.74574	2864633	0.773	0.12037	0.016389	2.0602e-13	7.34456	0.7893	0.0040299	0.0054016	0.4556	0.746057
rs12940405	17	38143768	C	T	0.512565	0.089181	0.0132209	1.52521e-11	6.74548	2964483	0.5252	0.055328	0.012534	1.0139e-05	4.41423	0.5044	-0.033853	0.0042298	1.21e-15	-8.00345
rs62063791	17	44062993	A	G	0.162393	-0.116021	0.017202	1.53438e-11	-6.74461	2862996	0.1761	-0.12149	0.016117	4.7554e-14	-7.538	0.1531	-0.0054694	0.0060432	0.3654	-0.90505
rs4433838	17	38143532	C	T	0.512626	0.089154	0.0132186	1.53449e-11	6.7446	2964483	0.5252	0.055286	0.012532	1.0265e-05	4.41159	0.5045	-0.033868	0.0042286	1.153e-15	-8.00927
rs17651285	17	44054237	G	A	0.162312	-0.11688	0.017337	1.56584e-11	-6.74166	2858510	0.1761	-0.12249	0.016263	4.9946e-14	-7.53182	0.153	-0.0056095	0.0060383	0.3529	-0.928987
rs10445337	17	44067400	T	C	0.162534	-0.116001	0.0172071	1.56772e-11	-6.74149	2862996	0.1763	-0.12129	0.016124	5.3713e-14	-7.52233	0.1532	-0.0052888	0.006039	0.3812	-0.875774
rs17572467	17	44054388	T	C	0.162334	-0.11594	0.0171987	1.57107e-11	-6.74118	2862996	0.1761	-0.12156	0.016114	4.5676e-14	-7.54375	0.153	-0.0056202	0.006042	0.3523	-0.930189
rs6441992	3	46484499	C	A	0.365803	0.0967281	0.014349	1.57178e-11	6.74111	2963254	0.3356	0.087944	0.01363	1.1039e-10	6.45224	0.3853	-0.0087841	0.0045111	0.05151	-1.94722
rs7930763	11	76302073	G	A	0.491405	-0.11128	0.0165086	1.57611e-11	-6.74071	2595177	0.4871	-0.049789	0.015883	0.0017197	-3.13474	0.4943	0.061491	0.004532	6.173e-42	13.5682
rs199535	17	44822662	A	G	0.155232	-0.118692	0.0176118	1.5909e-11	-6.73936	2849113	0.1686	-0.12145	0.016513	1.9175e-13	-7.35481	0.1461	-0.002758	0.0061548	0.6541	-0.448106
rs2270401	17	38176256	A	T	0.364213	0.092228	0.0136853	1.59261e-11	6.7392	2596463	0.3662	0.049994	0.012903	0.00010685	3.8746	0.3626	-0.042234	0.0045853	3.24e-20	-9.21074
rs2269442	3	46491073	A	C	0.36563	0.0961172	0.0142648	1.60496e-11	6.73808	2963254	0.3522	0.09043	0.01356	2.5774e-11	6.66888	0.3743	-0.0056872	0.0044542	0.2017	-1.27682
rs77513497	17	44045474	A	G	0.162334	-0.11589	0.0172017	1.61522e-11	-6.73715	2862996	0.1761	-0.12155	0.016117	4.6346e-14	-7.54173	0.153	-0.0056596	0.0060424	0.3489	-0.936648
rs1529534	17	44063140	A	G	0.162293	-0.115919	0.0172072	1.62119e-11	-6.73661	2862996	0.176	-0.12143	0.016122	5.0134e-14	-7.53194	0.153	-0.0055114	0.0060449	0.3619	-0.911744
rs62063297	17	44047802	A	T	0.16492	-0.115868	0.0172005	1.62447e-11	-6.73632	2862996	0.1825	-0.12147	0.016116	4.8096e-14	-7.53723	0.153	-0.0056016	0.0060418	0.3539	-0.927141
rs17651213	17	44051924	G	A	0.162334	-0.115882	0.0172038	1.62957e-11	-6.73587	2862996	0.1761	-0.12151	0.01612	4.7883e-14	-7.53784	0.153	-0.0056275	0.0060404	0.3515	-0.931644
rs2157052	3	46468849	G	C	0.0941919	0.220444	0.032732	1.64138e-11	6.73482	2887045	0.1045	0.19982	0.031868	3.6064e-10	6.27024	0.08777	-0.020624	0.0075317	0.006176	-2.73829
rs62063774	17	44050463	T	C	0.162334	-0.11582	0.0172017	1.66129e-11	-6.73306	2862996	0.1761	-0.12139	0.016117	4.9877e-14	-7.5318	0.153	-0.0055697	0.0060425	0.3567	-0.921754
rs413778	17	43716885	A	G	0.162293	-0.116028	0.017234	1.66771e-11	-6.7325	2862996	0.176	-0.12237	0.016148	3.5144e-14	-7.57803	0.153	-0.0063423	0.0060517	0.2946	-1.04802
rs62063292	17	44043636	C	T	0.162334	-0.115762	0.0171987	1.68651e-11	-6.73087	2862996	0.1761	-0.12144	0.016115	4.8363e-14	-7.53584	0.153	-0.005678	0.0060391	0.3471	-0.940206
rs62063776	17	44050850	A	G	0.162334	-0.115788	0.0172028	1.68771e-11	-6.73077	2862996	0.1761	-0.12141	0.016118	4.97e-14	-7.53257	0.153	-0.0056217	0.006043	0.3522	-0.930283
rs56108300	17	44077851	T	A	0.161532	-0.11597	0.0172314	1.69462e-11	-6.73017	2862996	0.175	-0.12131	0.016137	5.5713e-14	-7.51751	0.1524	-0.0053399	0.0060737	0.3793	-0.879184
rs62063780	17	44056238	A	G	0.162334	-0.115731	0.0171999	1.71313e-11	-6.72859	2862996	0.1761	-0.12136	0.016115	5.0444e-14	-7.53087	0.153	-0.0056292	0.0060425	0.3515	-0.931601
rs17651243	17	44052284	G	A	0.162334	-0.115751	0.0172029	1.71316e-11	-6.72859	2862996	0.1761	-0.12132	0.016118	5.1849e-14	-7.52699	0.153	-0.0055687	0.0060432	0.3568	-0.921482
rs17572893	17	44064208	G	A	0.162393	-0.11575	0.0172039	1.71877e-11	-6.72811	2862996	0.1761	-0.12141	0.01612	4.9955e-14	-7.53164	0.1531	-0.0056604	0.0060406	0.3487	-0.937059
rs2897075	7	99630342	C	T	0.379846	0.0921	0.0136891	1.72009e-11	6.728	2964080	0.3745	0.081288	0.012981	3.8021e-10	6.26208	0.3833	-0.010812	0.0043703	0.01336	-2.47397
rs17572248	17	44049867	A	G	0.162334	-0.115722	0.0172	1.72011e-11	-6.728	2862996	0.1761	-0.12138	0.016115	5.0004e-14	-7.53211	0.153	-0.0056582	0.006043	0.3491	-0.936323
rs1981997	17	44056767	G	A	0.162374	-0.115674	0.017195	1.72999e-11	-6.72717	2862996	0.1762	-0.12129	0.016111	5.1398e-14	-7.5284	0.153	-0.0056162	0.0060394	0.3524	-0.929927
rs1706746	17	43721457	C	T	0.162272	-0.116873	0.0173754	1.73979e-11	-6.72634	2858510	0.176	-0.12326	0.016299	3.9619e-14	-7.56243	0.153	-0.0063871	0.0060516	0.2912	-1.05544
rs56363731	17	44062337	G	A	0.162393	-0.115616	0.0171955	1.7725e-11	-6.72363	2862996	0.1761	-0.12121	0.01611	5.3218e-14	-7.5239	0.1531	-0.0055941	0.0060433	0.3546	-0.92567
rs1981998	17	44056833	G	A	0.162334	-0.115625	0.0172	1.78793e-11	-6.72237	2862996	0.1761	-0.12121	0.016116	5.433e-14	-7.5211	0.153	-0.0055851	0.0060403	0.3552	-0.92464
rs4637320	3	46101266	A	G	0.660478	-0.12443	0.0185118	1.79671e-11	-6.72166	2910222	0.6322	-0.11542	0.017931	1.2207e-10	-6.4369	0.6779	0.0090097	0.0046347	0.0519	1.94397
rs62063856	17	44076466	A	G	0.162453	-0.115719	0.0172165	1.8003e-11	-6.72136	2862996	0.1761	-0.12112	0.016131	5.9661e-14	-7.50852	0.1532	-0.0054013	0.0060474	0.3718	-0.893161
rs2004673	17	44075099	T	C	0.162293	-0.115648	0.0172065	1.80256e-11	-6.72118	2862996	0.176	-0.12089	0.016119	6.39e-14	-7.49984	0.153	-0.0052422	0.0060507	0.3863	-0.866379
rs413917	17	43723189	G	A	0.176186	-0.117448	0.0174754	1.80756e-11	-6.72078	2167158	0.176	-0.12399	0.016124	1.4791e-14	-7.68978	0.1764	-0.0065415	0.0067692	0.3339	-0.966362
rs62063775	17	44050823	G	T	0.162334	-0.115619	0.0172035	1.8093e-11	-6.72064	2862996	0.1761	-0.12127	0.016119	5.3363e-14	-7.52342	0.153	-0.0056513	0.0060423	0.3496	-0.93529
rs62063779	17	44054671	C	T	0.162334	-0.115604	0.0172037	1.82059e-11	-6.71973	2862996	0.1761	-0.12128	0.016118	5.2901e-14	-7.52451	0.153	-0.0056759	0.0060454	0.3478	-0.938879
rs17650973	17	44044220	A	T	0.16492	-0.115576	0.0172002	1.8239e-11	-6.71947	2862996	0.1825	-0.12124	0.016114	5.3026e-14	-7.52389	0.153	-0.0056635	0.0060463	0.3489	-0.936689
rs10445371	17	44065410	G	A	0.162372	-0.11647	0.0173342	1.82855e-11	-6.7191	2858510	0.1761	-0.12214	0.01626	5.8557e-14	-7.51169	0.1531	-0.0056701	0.0060381	0.3477	-0.939054
rs74373419	17	44047609	C	T	0.173253	-0.115557	0.0171993	1.83362e-11	-6.71869	2687048	0.1761	-0.12134	0.016114	5.0756e-14	-7.5301	0.1711	-0.0057834	0.0060435	0.3386	-0.956962
rs62063306	17	44050395	C	A	0.162334	-0.115569	0.0172017	1.83642e-11	-6.71847	2862996	0.1761	-0.12115	0.016117	5.6073e-14	-7.51691	0.153	-0.0055807	0.0060425	0.3557	-0.923575
rs62063291	17	44043378	T	C	0.162393	-0.115564	0.0172029	1.84603e-11	-6.71771	2862996	0.1761	-0.12124	0.016119	5.3994e-14	-7.52156	0.1531	-0.0056759	0.0060405	0.3474	-0.939641
rs4065321	17	38143548	C	T	0.513326	0.088676	0.0132034	1.86591e-11	6.71615	2964483	0.5259	0.054787	0.012518	1.2059e-05	4.37666	0.5052	-0.033889	0.0042226	1.01e-15	-8.02562
rs17572795	17	44063393	G	A	0.162393	-0.115483	0.0171952	1.86756e-11	-6.71602	2862996	0.1761	-0.1211	0.016111	5.6269e-14	-7.5166	0.1531	-0.0056167	0.0060399	0.3524	-0.929933
rs113134013	17	44066995	C	T	0.162393	-0.11551	0.0172002	1.87279e-11	-6.71561	2862996	0.1761	-0.12117	0.016117	5.5573e-14	-7.51815	0.1531	-0.0056602	0.0060381	0.3485	-0.937414
rs754513	17	44055638	T	A	0.16227	-0.11653	0.0173537	1.88063e-11	-6.715	2858107	0.176	-0.12206	0.016279	6.4797e-14	-7.498	0.153	-0.0055296	0.0060432	0.3602	-0.915012
rs17651754	17	44067546	T	C	0.162393	-0.115466	0.0171953	1.8809e-11	-6.71498	2862996	0.1761	-0.12113	0.016111	5.5448e-14	-7.51847	0.1531	-0.0056636	0.0060403	0.3484	-0.937636
rs2316948	17	44094667	C	G	0.16502	-0.116931	0.0174147	1.8873e-11	-6.71449	2853220	0.1829	-0.12256	0.01634	6.3503e-14	-7.50061	0.153	-0.005629	0.0060542	0.3525	-0.929768
rs62063295	17	44044431	C	T	0.162334	-0.115505	0.0172031	1.89083e-11	-6.71421	2862996	0.1761	-0.12117	0.016117	5.5502e-14	-7.51815	0.153	-0.005665	0.0060463	0.3488	-0.936937
rs75242405	17	44049329	C	T	0.162334	-0.115497	0.0172033	1.89812e-11	-6.71365	2862996	0.1761	-0.12112	0.016118	5.6996e-14	-7.51458	0.153	-0.0056233	0.0060442	0.3522	-0.930363
rs62056850	17	43992581	C	T	0.17401	-0.115509	0.0172074	1.91048e-11	-6.71271	2687048	0.1768	-0.12162	0.016124	4.589e-14	-7.54279	0.1719	-0.0061115	0.0060401	0.3116	-1.01182
rs79447161	17	44067508	A	G	0.162274	-0.115426	0.0171959	1.91487e-11	-6.71237	2862996	0.1761	-0.121	0.016111	5.9115e-14	-7.5104	0.1529	-0.0055745	0.006042	0.3562	-0.922625
rs2934952	17	37832366	G	A	0.671251	0.097067	0.0144613	1.91723e-11	6.71219	2962628	0.6983	0.027842	0.013743	0.042766	2.0259	0.6538	-0.069225	0.0045272	8.768e-53	-15.2909
rs2313171	17	37833842	T	C	0.643561	0.094831	0.0141282	1.91734e-11	6.71218	2962628	0.6652	0.029413	0.013425	0.028458	2.19091	0.6296	-0.065418	0.0044273	2.088e-49	-14.776
rs3785928	17	47903146	G	A	0.0468131	0.212639	0.0316796	1.91773e-11	6.71215	2963254	0.04925	0.2156	0.030116	8.1211e-13	7.15899	0.04524	0.0029615	0.0098872	0.7645	0.299529
rs12450800	17	38144116	C	T	0.512565	0.088721	0.013218	1.91803e-11	6.71213	2964483	0.5252	0.054876	0.012531	1.1911e-05	4.37922	0.5044	-0.033845	0.0042298	1.228e-15	-8.00156
rs62062801	17	44028011	T	G	0.19848	-0.117425	0.0174979	1.9354e-11	-6.71082	2122665	0.2129	-0.11877	0.016204	2.3063e-13	-7.32967	0.1883	-0.0013451	0.0066343	0.8393	-0.202749
rs62064660	17	44078832	G	A	0.162431	-0.116458	0.017354	1.93674e-11	-6.71071	2858510	0.1761	-0.12181	0.016278	7.2536e-14	-7.48311	0.1532	-0.0053524	0.0060466	0.3761	-0.885192
rs754512	17	44055647	A	T	0.16489	-0.116444	0.0173527	1.94064e-11	-6.71042	2858107	0.1825	-0.12196	0.016278	6.77e-14	-7.49232	0.153	-0.0055161	0.0060429	0.3613	-0.912823
rs62063778	17	44053989	G	A	0.162312	-0.116382	0.0173436	1.94155e-11	-6.71035	2858510	0.1761	-0.12202	0.01627	6.3732e-14	-7.49969	0.153	-0.0056383	0.0060383	0.3504	-0.933756
rs75944932	17	44072423	A	C	0.200114	-0.11837	0.0176402	1.94355e-11	-6.7102	2096231	0.213	-0.12065	0.016342	1.5466e-13	-7.38282	0.1909	-0.0022804	0.0066732	0.7326	-0.341725
rs2157053	3	46468861	A	G	0.0943006	0.220097	0.0328009	1.94515e-11	6.71008	2908993	0.1041	0.19781	0.031965	6.077e-10	6.18833	0.08827	-0.022287	0.007419	0.002664	-3.00404
rs17652121	17	44073973	T	C	0.162393	-0.115403	0.0171987	1.94655e-11	-6.70998	2862996	0.1761	-0.12103	0.016115	5.9001e-14	-7.51039	0.1531	-0.0056271	0.0060392	0.3515	-0.931762
rs147632916	4	106735644	C	T	0.0551972	0.181573	0.0270616	1.95124e-11	6.70963	2616394	0.05614	0.11683	0.02516	3.4296e-06	4.64348	0.05445	-0.064743	0.010013	1.009e-10	-6.46589
rs74759276	17	44069768	A	G	0.162372	-0.116316	0.017337	1.95839e-11	-6.70909	2858510	0.1761	-0.12191	0.016261	6.533e-14	-7.49708	0.1531	-0.0055942	0.0060437	0.3546	-0.925625
rs113857334	17	44044940	T	C	0.162334	-0.115399	0.0172026	1.97019e-11	-6.70822	2862996	0.1761	-0.12109	0.016118	5.7981e-14	-7.51272	0.153	-0.0056913	0.0060423	0.3462	-0.94191
rs62063794	17	44066088	T	A	0.162393	-0.115346	0.0171963	1.97823e-11	-6.70762	2862996	0.1761	-0.12097	0.016113	6.0117e-14	-7.5076	0.1531	-0.0056237	0.0060377	0.3516	-0.931431
rs72837816	2	111916868	A	C	0.104146	-0.161683	0.0241046	1.97926e-11	-6.70754	2610690	0.09975	-0.090087	0.02297	8.7807e-05	-3.92194	0.1076	0.071596	0.0073522	2.075e-22	9.73804
rs75145092	17	44044823	T	A	0.162334	-0.115345	0.0171979	1.98811e-11	-6.70689	2862996	0.1761	-0.12102	0.016113	5.8933e-14	-7.51071	0.153	-0.0056752	0.0060424	0.3476	-0.939229
rs62063852	17	44074581	A	G	0.162393	-0.115353	0.0171997	1.99075e-11	-6.7067	2862996	0.1761	-0.12093	0.016113	6.1431e-14	-7.50512	0.1531	-0.0055768	0.0060474	0.3564	-0.922181
rs62063293	17	44043819	G	A	0.162334	-0.115373	0.0172034	1.99509e-11	-6.70638	2862996	0.1761	-0.12106	0.01612	5.9141e-14	-7.50993	0.153	-0.0056873	0.0060393	0.3463	-0.941715
rs11085727	19	10466123	C	T	0.303672	0.131814	0.0196562	2.00076e-11	6.70597	2760244	0.2802	0.13066	0.019077	7.4391e-12	6.84909	0.3177	-0.0011539	0.0047729	0.809	-0.241761
rs62063788	17	44061696	C	T	0.162393	-0.115308	0.0171959	2.00607e-11	-6.70558	2862996	0.1761	-0.12097	0.016113	6.0099e-14	-7.5076	0.1531	-0.0056616	0.0060365	0.3483	-0.937894
rs62063793	17	44064334	T	C	0.162253	-0.11531	0.017197	2.01059e-11	-6.70525	2862996	0.1759	-0.12098	0.016112	5.9793e-14	-7.50869	0.153	-0.0056697	0.0060424	0.3481	-0.938319
rs2942165	17	43715619	G	C	0.162272	-0.116593	0.0173888	2.01303e-11	-6.70507	2858510	0.176	-0.12294	0.016313	4.8295e-14	-7.53632	0.153	-0.0063468	0.0060524	0.2943	-1.04864
rs116034011	4	106735622	A	T	0.060313	0.181121	0.0270146	2.02006e-11	6.70457	2619083	0.0678	0.11652	0.025111	3.4788e-06	4.6402	0.05439	-0.064601	0.010009	1.089e-10	-6.45429
rs111652694	17	44067831	T	C	0.162393	-0.115295	0.0171966	2.02088e-11	-6.70451	2862996	0.1761	-0.12095	0.016112	6.0624e-14	-7.50683	0.1531	-0.0056551	0.0060413	0.3492	-0.936073
rs62063303	17	44049133	T	C	0.162334	-0.115323	0.0172025	2.03003e-11	-6.70385	2862996	0.1761	-0.121	0.016119	6.0791e-14	-7.50667	0.153	-0.0056772	0.0060393	0.3472	-0.940043
rs62063792	17	44063787	A	G	0.162393	-0.115246	0.0171962	2.05795e-11	-6.70185	2862996	0.1761	-0.12084	0.016112	6.3839e-14	-7.5	0.1531	-0.0055938	0.00604	0.3544	-0.926126
rs62226131	21	34593673	T	A	0.342846	0.14071	0.0209975	2.06644e-11	6.70125	2731408	0.308	0.14356	0.020467	2.3121e-12	7.01422	0.3638	0.0028504	0.0047292	0.5467	0.602724
rs62063851	17	44074435	C	G	0.16502	-0.115368	0.0172163	2.06891e-11	-6.70108	2862996	0.1826	-0.12102	0.016132	6.3031e-14	-7.50186	0.1531	-0.0056523	0.006044	0.3497	-0.935192
rs62063853	17	44074613	A	G	0.162012	-0.115306	0.0172109	2.08981e-11	-6.69961	2862996	0.1756	-0.1209	0.016122	6.4367e-14	-7.49907	0.1528	-0.0055936	0.0060554	0.3556	-0.923737
rs17651700	17	44066634	C	G	0.164896	-0.115512	0.0172455	2.11206e-11	-6.69806	2813053	0.1825	-0.12092	0.016111	6.1415e-14	-7.50543	0.1526	-0.0054085	0.0061824	0.3817	-0.874822
rs17651134	17	44050340	G	A	0.162334	-0.115229	0.0172033	2.11211e-11	-6.69806	2862996	0.1761	-0.12084	0.016119	6.5485e-14	-7.49674	0.153	-0.0056112	0.0060417	0.353	-0.928745
rs9915252	17	38145088	C	G	0.510249	0.088521	0.0132171	2.12045e-11	6.69748	2964483	0.5193	0.054756	0.01253	1.2421e-05	4.36999	0.5044	-0.033765	0.0042298	1.432e-15	-7.98265
rs55913645	17	44070956	T	A	0.162372	-0.11609	0.0173357	2.13368e-11	-6.69657	2858510	0.1761	-0.12173	0.016262	7.134e-14	-7.48555	0.1531	-0.0056401	0.0060372	0.3502	-0.934224
rs7126418	11	76292573	A	T	0.427378	-0.088799	0.0132609	2.13725e-11	-6.69633	2963525	0.4371	-0.02567	0.012569	0.041123	-2.04233	0.4211	0.063129	0.0042513	7.025e-50	14.8493
rs2163129	17	44056433	T	C	0.162334	-0.115174	0.0172004	2.14163e-11	-6.69603	2862996	0.1761	-0.12082	0.016117	6.5521e-14	-7.49643	0.153	-0.0056459	0.0060386	0.3498	-0.934968
rs62063682	17	44131622	G	A	0.162231	-0.116364	0.0173816	2.16174e-11	-6.69466	2858510	0.1759	-0.12197	0.016304	7.3564e-14	-7.48099	0.153	-0.0056058	0.0060561	0.3546	-0.925645
rs62064663	17	44080039	T	G	0.162463	-0.116465	0.0173967	2.16219e-11	-6.69463	2856734	0.1762	-0.12256	0.016323	5.9877e-14	-7.50842	0.1532	-0.0060954	0.0060482	0.3136	-1.0078
rs76618565	17	44068481	G	A	0.162334	-0.115121	0.017199	2.17918e-11	-6.69348	2862996	0.1761	-0.12078	0.016114	6.6373e-14	-7.49535	0.153	-0.0056586	0.0060428	0.3491	-0.93642
rs62056851	17	43992806	A	G	0.19851	-0.117186	0.0175076	2.17989e-11	-6.69344	2120889	0.213	-0.11809	0.016214	3.2535e-13	-7.28321	0.1883	-0.00090371	0.0066357	0.8917	-0.136189
rs2163130	17	44056434	G	A	0.162205	-0.115445	0.0172502	2.19564e-11	-6.69238	2813053	0.1761	-0.12089	0.016116	6.3015e-14	-7.50124	0.1525	-0.0054449	0.0061825	0.3785	-0.880696
rs59269632	17	38126231	A	G	0.45553	-0.095987	0.0143433	2.19935e-11	-6.69214	2598959	0.4442	-0.037859	0.0136	0.0053733	-2.78375	0.4622	0.058128	0.0045832	7.342e-37	12.6828
rs2004674	17	44075110	A	T	0.164879	-0.115187	0.0172124	2.19952e-11	-6.69213	2862996	0.1824	-0.12039	0.016125	8.255e-14	-7.46605	0.153	-0.0052027	0.0060515	0.3899	-0.859737
rs62063304	17	44049900	A	G	0.162134	-0.115182	0.0172132	2.20901e-11	-6.6915	2862996	0.1759	-0.12074	0.016127	7.0453e-14	-7.48682	0.1528	-0.0055578	0.0060486	0.3582	-0.918857
rs62064661	17	44078892	G	A	0.162393	-0.115147	0.017216	2.25687e-11	-6.68836	2862996	0.1761	-0.12056	0.01613	7.749e-14	-7.47427	0.1531	-0.005413	0.0060486	0.3708	-0.894918
rs112385572	17	44066172	A	G	0.162393	-0.115038	0.0172	2.259e-11	-6.68822	2862996	0.1761	-0.12071	0.016117	6.9258e-14	-7.48961	0.1531	-0.0056725	0.0060376	0.3475	-0.939529
rs919464	17	44065901	C	T	0.162393	-0.11503	0.0172011	2.27178e-11	-6.6874	2862996	0.1761	-0.12073	0.016118	6.8506e-14	-7.49038	0.1531	-0.0056995	0.006038	0.3452	-0.943938
rs17651887	17	44069840	G	A	0.162372	-0.115937	0.017338	2.28015e-11	-6.68686	2858510	0.1761	-0.12154	0.016262	7.7921e-14	-7.47387	0.1531	-0.0056032	0.0060438	0.3539	-0.927099
rs62063795	17	44068238	C	T	0.162393	-0.114993	0.0171978	2.28572e-11	-6.6865	2862996	0.1761	-0.12061	0.016113	7.1267e-14	-7.48526	0.1531	-0.0056171	0.0060419	0.3525	-0.929691
rs62064662	17	44079721	A	G	0.162453	-0.114996	0.0171996	2.29403e-11	-6.68597	2862996	0.1761	-0.12042	0.016114	7.8578e-14	-7.473	0.1532	-0.0054239	0.0060445	0.3695	-0.897328
rs241039	17	43714673	A	T	0.164879	-0.115218	0.0172351	2.30812e-11	-6.68507	2862996	0.1824	-0.1215	0.016149	5.3266e-14	-7.52369	0.153	-0.0062818	0.0060524	0.2993	-1.0379
rs79959255	17	44077708	G	T	0.162493	-0.1151	0.017218	2.31097e-11	-6.68489	2862996	0.1762	-0.12047	0.016132	8.1361e-14	-7.46777	0.1532	-0.0053695	0.0060489	0.3747	-0.887682
rs112785163	6	31121381	G	C	0.0814849	0.197643	0.0295693	2.32424e-11	6.68405	2908993	0.09706	0.1459	0.028394	2.7715e-07	5.13841	0.0719	-0.051743	0.008308	4.719e-10	-6.22809
rs8066582	17	38146929	T	C	0.512704	0.088333	0.0132159	2.32724e-11	6.68386	2964483	0.5254	0.054478	0.012529	1.3732e-05	4.34815	0.5045	-0.033855	0.004229	1.191e-15	-8.00544
rs62063790	17	44062915	G	T	0.162393	-0.114913	0.0172039	2.39779e-11	-6.67949	2862996	0.1761	-0.12048	0.016119	7.7602e-14	-7.47441	0.1531	-0.0055669	0.0060433	0.357	-0.921169
rs919462	17	44065740	C	T	0.162393	-0.114886	0.017202	2.41161e-11	-6.67865	2862996	0.1761	-0.12053	0.016117	7.5325e-14	-7.47844	0.1531	-0.0056439	0.0060433	0.3503	-0.93391
rs62063857	17	44076665	A	G	0.162493	-0.114963	0.0172155	2.42408e-11	-6.67789	2862996	0.1762	-0.12028	0.016131	8.8734e-14	-7.45645	0.1532	-0.0053168	0.0060444	0.3791	-0.879624
rs62063798	17	44068543	G	A	0.162393	-0.114855	0.0171997	2.42699e-11	-6.67771	2862996	0.1761	-0.12054	0.016115	7.439e-14	-7.47999	0.1531	-0.005685	0.0060422	0.3468	-0.940882
rs199439	17	44793503	A	G	0.154691	-0.117669	0.0176224	2.43507e-11	-6.67723	2862593	0.1684	-0.12104	0.01653	2.4388e-13	-7.32244	0.1454	-0.0033713	0.0061395	0.5829	-0.549116
rs62062769	17	44019643	G	A	0.16267	-0.115934	0.0173639	2.44367e-11	-6.67671	2858510	0.1761	-0.12185	0.01629	7.4149e-14	-7.48005	0.1536	-0.0059162	0.0060428	0.3276	-0.979049
rs62062802	17	44028045	G	T	0.198568	-0.116972	0.0175213	2.4553e-11	-6.67601	2120889	0.213	-0.11803	0.016226	3.4872e-13	-7.27413	0.1884	-0.0010575	0.0066425	0.8735	-0.159202
rs17652066	17	44073145	G	C	0.162253	-0.114866	0.0172077	2.46706e-11	-6.67531	2862996	0.1759	-0.12026	0.016123	8.7232e-14	-7.45891	0.153	-0.0053935	0.0060434	0.3721	-0.892461
rs3859187	17	38150613	C	A	0.512765	0.088219	0.0132173	2.48019e-11	6.67453	2964483	0.5254	0.054392	0.01253	1.4189e-05	4.34094	0.5046	-0.033827	0.0042304	1.284e-15	-7.99617
rs11707471	3	46498865	T	G	0.38556	0.0961273	0.0144028	2.48532e-11	6.67423	2962296	0.3548	0.088519	0.013695	1.022e-10	6.4636	0.4054	-0.0076083	0.0044855	0.08985	-1.6962
rs6794103	3	46123602	T	C	0.458379	-0.0893956	0.0133946	2.48919e-11	-6.674	2964080	0.452	-0.094476	0.012701	1.0199e-13	-7.43847	0.4625	-0.0050804	0.0042786	0.2351	-1.1874
rs17573175	17	44071089	C	G	0.16502	-0.114747	0.0171943	2.49623e-11	-6.67359	2862996	0.1826	-0.12038	0.016111	7.9306e-14	-7.47191	0.1531	-0.0056326	0.0060372	0.3508	-0.932982
rs17573447	17	44079567	C	T	0.162472	-0.115674	0.0173339	2.50094e-11	-6.67331	2858510	0.1762	-0.12103	0.016257	9.6881e-14	-7.44479	0.1532	-0.0053556	0.0060454	0.3757	-0.885897
rs114881571	6	31128605	C	T	0.0816644	0.195064	0.0292314	2.50449e-11	6.6731	2910769	0.09723	0.14269	0.028041	3.6047e-07	5.08862	0.07207	-0.052374	0.0083103	2.932e-10	-6.3023
rs1392288	3	46034791	T	C	0.755566	0.106775	0.0160018	2.51139e-11	6.6727	2864704	0.7533	0.1121	0.015178	1.5185e-13	7.38569	0.7571	0.0053251	0.0050969	0.2961	1.04477
rs62063846	17	44071674	A	G	0.162393	-0.114757	0.0171995	2.52126e-11	-6.67212	2862996	0.1761	-0.12042	0.016116	7.8834e-14	-7.47208	0.1531	-0.0056628	0.0060388	0.3484	-0.937736
rs28439143	17	43987723	G	A	0.162053	-0.11505	0.0172446	2.5287e-11	-6.67169	2862996	0.1757	-0.12143	0.01616	5.741e-14	-7.51423	0.1528	-0.0063795	0.0060499	0.2917	-1.05448
rs75534191	17	44091724	G	A	0.162231	-0.115963	0.0173838	2.54491e-11	-6.67075	2858510	0.1759	-0.12161	0.016308	8.8594e-14	-7.45708	0.153	-0.0056467	0.0060516	0.3508	-0.933092
rs115536381	17	47957952	C	T	0.0390799	0.229993	0.0344779	2.54513e-11	6.67074	2958768	0.04219	0.22152	0.032719	1.2851e-11	6.77038	0.03708	-0.0084732	0.010934	0.4384	-0.774941
rs78599197	17	44069970	C	G	0.16502	-0.114712	0.0171965	2.54588e-11	-6.6707	2862996	0.1826	-0.12035	0.016111	8.0376e-14	-7.47005	0.1531	-0.0056376	0.0060435	0.3509	-0.932837
rs76357066	17	44067046	G	A	0.162393	-0.114736	0.0172003	2.54772e-11	-6.67059	2862996	0.1761	-0.12045	0.016117	7.81e-14	-7.47348	0.1531	-0.0057136	0.0060385	0.344	-0.946195
rs55662347	17	44070545	G	A	0.162393	-0.114702	0.0171979	2.56624e-11	-6.66953	2862996	0.1761	-0.12034	0.016115	8.1785e-14	-7.46758	0.1531	-0.0056381	0.0060369	0.3503	-0.93394
rs17650771	17	44035367	A	G	0.162312	-0.115792	0.0173633	2.57891e-11	-6.66881	2858510	0.1761	-0.12186	0.016288	7.3394e-14	-7.48158	0.153	-0.0060676	0.0060464	0.3156	-1.00351
rs2942164	17	43721283	G	C	0.162293	-0.114932	0.0172358	2.5899e-11	-6.66818	2862996	0.176	-0.12118	0.01615	6.219e-14	-7.50341	0.153	-0.0062485	0.0060516	0.3018	-1.03254
rs77875796	17	44051612	A	G	0.160991	-0.114962	0.0172409	2.59281e-11	-6.66802	2862996	0.1744	-0.12123	0.016146	5.9649e-14	-7.50836	0.1519	-0.0062675	0.0060768	0.3024	-1.03138
rs72836352	2	111894874	C	T	0.103981	-0.160835	0.0241231	2.60621e-11	-6.66726	2610690	0.09963	-0.089305	0.022986	0.00010221	-3.88519	0.1074	0.07153	0.0073628	2.603e-22	9.71505
rs142285263	4	106735662	C	T	0.0544349	0.183148	0.0274733	2.62158e-11	6.6664	2614618	0.05549	0.118	0.025556	3.8832e-06	4.61731	0.0536	-0.065148	0.010132	1.278e-10	-6.42992
rs75407602	19	10397230	C	T	0.0429676	0.251781	0.0377734	2.63663e-11	6.66556	2238453	0.04225	0.2671	0.035461	4.9884e-14	7.53222	0.04351	0.015319	0.013081	0.2415	1.17109
rs3912061	17	44165098	C	T	0.165133	-0.115946	0.0173956	2.64216e-11	-6.66525	2710168	0.1758	-0.11979	0.016192	1.384e-13	-7.3981	0.1572	-0.0038442	0.0063889	0.5474	-0.6017
rs62062276	17	44093627	A	G	0.162291	-0.115775	0.0173745	2.67405e-11	-6.66349	2858510	0.1759	-0.12133	0.016298	9.717e-14	-7.44447	0.1531	-0.0055555	0.0060516	0.3586	-0.918022
rs62063859	17	44078616	G	A	0.162453	-0.114689	0.017216	2.7055e-11	-6.66177	2862996	0.1761	-0.12008	0.01613	9.7472e-14	-7.44451	0.1532	-0.005391	0.0060485	0.3728	-0.891295
rs3912062	17	44165069	A	G	0.164779	-0.115716	0.0173711	2.71229e-11	-6.6614	2711126	0.1755	-0.11933	0.016162	1.5436e-13	-7.38337	0.1568	-0.0036143	0.0063982	0.5722	-0.564893
rs62064664	17	44081462	T	C	0.162291	-0.11571	0.0173771	2.76086e-11	-6.65879	2858510	0.1759	-0.1212	0.016301	1.043e-13	-7.43513	0.1531	-0.0054895	0.0060511	0.3643	-0.90719
rs12821205	12	133133808	T	C	0.494304	0.0901909	0.0135456	2.76948e-11	6.65833	2964483	0.5347	0.081425	0.012816	2.1049e-10	6.35339	0.4682	-0.0087659	0.0044099	0.04683	-1.98778
rs61893460	11	76291154	G	A	0.42555	-0.088373	0.0132728	2.77221e-11	-6.65819	2963525	0.4343	-0.025437	0.012581	0.043189	-2.02186	0.4199	0.062936	0.0042532	1.529e-49	14.7973
rs199447	17	44812188	C	T	0.154074	-0.117874	0.0177068	2.79454e-11	-6.65701	2862996	0.1679	-0.12153	0.01661	2.5386e-13	-7.31668	0.1447	-0.0036556	0.0061667	0.5533	-0.592797
rs62063786	17	44061023	G	A	0.162434	-0.114549	0.0172074	2.79581e-11	-6.65694	2862996	0.1762	-0.12017	0.016125	9.1526e-14	-7.4524	0.1531	-0.0056213	0.0060373	0.3518	-0.931095
rs7110818	11	76292575	C	T	0.426036	-0.088282	0.0132632	2.81067e-11	-6.65616	2963525	0.4343	-0.025531	0.012571	0.042257	-2.03094	0.4207	0.062751	0.0042527	2.828e-49	14.7556
rs72836348	2	111888043	G	A	0.104212	-0.160554	0.0241225	2.81815e-11	-6.65577	2610690	0.0999	-0.088738	0.022988	0.00011334	-3.86019	0.1076	0.071816	0.0073546	1.593e-22	9.76477
rs62063845	17	44071294	T	C	0.162393	-0.114482	0.0172009	2.82183e-11	-6.65558	2862996	0.1761	-0.12012	0.016118	9.1545e-14	-7.45254	0.1531	-0.0056379	0.0060375	0.3504	-0.933814
rs62060809	17	44148613	G	A	0.162191	-0.115682	0.0173814	2.82284e-11	-6.65553	2858510	0.1758	-0.12173	0.016302	8.2101e-14	-7.46718	0.153	-0.0060476	0.0060608	0.3184	-0.997822
rs62062278	17	44093860	A	G	0.162253	-0.114655	0.0172301	2.84536e-11	-6.65436	2862996	0.1759	-0.12028	0.016144	9.3101e-14	-7.45045	0.153	-0.0056246	0.0060514	0.3526	-0.929471
rs55886080	17	44072041	T	A	0.162393	-0.114446	0.0172005	2.85946e-11	-6.65363	2862996	0.1761	-0.12006	0.016117	9.3707e-14	-7.44928	0.1531	-0.0056144	0.0060389	0.3525	-0.929706
rs1475967	3	46490250	A	G	0.379472	0.0958609	0.0144073	2.85954e-11	6.65363	2961893	0.3557	0.090566	0.013695	3.7687e-11	6.61307	0.3948	-0.0052949	0.0045002	0.2394	-1.17659
rs62062274	17	44093319	G	A	0.162312	-0.11465	0.0172332	2.87452e-11	-6.65286	2862996	0.1759	-0.12033	0.016147	9.1767e-14	-7.45216	0.1531	-0.0056799	0.0060522	0.348	-0.938485
rs62063282	17	44039043	G	A	0.162193	-0.114693	0.0172424	2.89543e-11	-6.65179	2862996	0.1759	-0.12049	0.016158	8.862e-14	-7.45699	0.1529	-0.0057972	0.006049	0.3379	-0.958373
rs111324579	17	44082181	A	G	0.162353	-0.114609	0.0172314	2.90777e-11	-6.65117	2862996	0.176	-0.12053	0.016146	8.3116e-14	-7.46501	0.1531	-0.0059211	0.0060497	0.3277	-0.978743
rs111520035	17	44039410	A	G	0.162234	-0.114468	0.0172105	2.91006e-11	-6.65105	2862996	0.176	-0.1202	0.016125	9.0265e-14	-7.45426	0.1529	-0.005732	0.0060462	0.3431	-0.948033
rs62063854	17	44074619	G	A	0.162072	-0.114475	0.0172126	2.91824e-11	-6.65064	2862996	0.1756	-0.12026	0.016124	8.7628e-14	-7.45845	0.1529	-0.0057851	0.0060549	0.3394	-0.955441
rs62063842	17	44070111	G	C	0.162393	-0.114379	0.0172021	2.94754e-11	-6.64917	2862996	0.1761	-0.12002	0.016117	9.5622e-14	-7.4468	0.1531	-0.0056405	0.0060435	0.3507	-0.933317
rs62064675	17	44088926	C	T	0.162293	-0.114722	0.0172562	2.96761e-11	-6.64817	2862996	0.176	-0.12025	0.01617	1.0337e-13	-7.43661	0.153	-0.0055278	0.0060564	0.3614	-0.91272
rs199534	17	44824213	T	G	0.154032	-0.11773	0.0177117	2.99081e-11	-6.64702	2862593	0.1678	-0.12143	0.016617	2.7135e-13	-7.30758	0.1447	-0.0037001	0.0061618	0.5482	-0.60049
rs17573245	17	44072854	T	C	0.162434	-0.114362	0.0172074	3.00957e-11	-6.6461	2862996	0.1762	-0.12001	0.016123	9.8155e-14	-7.4434	0.1531	-0.005648	0.0060426	0.3499	-0.934697
rs1877031	17	37814080	G	A	0.637886	0.094783	0.0142637	3.03157e-11	6.64503	2910053	0.6618	0.027986	0.013535	0.038665	2.06768	0.622	-0.066797	0.0045267	2.801e-49	-14.7562
rs17573593	17	44082603	A	C	0.162231	-0.115411	0.0173681	3.03176e-11	-6.64502	2858510	0.1759	-0.12111	0.016292	1.0571e-13	-7.43371	0.153	-0.0056988	0.0060494	0.3462	-0.942044
rs17653836	17	44128876	T	A	0.162231	-0.115445	0.0173753	3.0481e-11	-6.64423	2858510	0.1759	-0.12109	0.0163	1.0956e-13	-7.42883	0.153	-0.0056448	0.0060485	0.3507	-0.933256
rs35118578	3	46463884	A	C	0.0946028	0.216716	0.0326174	3.04918e-11	6.64418	2540973	0.1061	0.20022	0.031703	2.6935e-10	6.31549	0.08571	-0.016496	0.0077297	0.03283	-2.13411
rs747152	17	44090339	T	C	0.162312	-0.114525	0.0172423	3.09237e-11	-6.6421	2862996	0.1759	-0.12026	0.016159	9.8998e-14	-7.44229	0.1531	-0.005735	0.006046	0.3428	-0.948561
rs1378358	17	44787312	C	T	0.164683	-0.117498	0.0176914	3.10465e-11	-6.64152	2687048	0.1681	-0.12131	0.016599	2.6964e-13	-7.30827	0.1621	-0.0038124	0.0061519	0.5354	-0.619711
rs62060798	17	44144152	T	C	0.162253	-0.114497	0.017242	3.12477e-11	-6.64057	2862996	0.1759	-0.1205	0.016153	8.6682e-14	-7.45991	0.153	-0.0060033	0.0060613	0.322	-0.990431
rs17574228	17	44104509	T	C	0.162253	-0.114421	0.0172308	3.12632e-11	-6.64049	2862996	0.1759	-0.12008	0.016145	1.0247e-13	-7.4376	0.153	-0.0056589	0.0060507	0.3497	-0.935247
rs17573266	17	44072881	C	G	0.165109	-0.114439	0.0172342	3.13137e-11	-6.64026	2861220	0.1827	-0.12014	0.016152	1.0211e-13	-7.43809	0.1532	-0.0057008	0.0060415	0.3454	-0.943607
rs4234463	3	46501842	G	C	0.363737	0.0953331	0.0143584	3.14706e-11	6.63952	2962296	0.3455	0.090801	0.013659	2.9795e-11	6.6477	0.3755	-0.0045321	0.0044528	0.3088	-1.01781
rs17573858	17	44090796	T	C	0.162253	-0.114436	0.0172424	3.20361e-11	-6.63689	2862996	0.1759	-0.12012	0.016159	1.0543e-13	-7.43363	0.153	-0.0056839	0.0060464	0.3472	-0.940047
rs389978	17	43717415	A	G	0.162351	-0.114466	0.0172489	3.22023e-11	-6.63613	2862593	0.176	-0.12087	0.016163	7.5303e-14	-7.47819	0.1531	-0.0064039	0.0060543	0.2902	-1.05774
rs17574040	17	44102865	A	C	0.162253	-0.114393	0.0172383	3.22369e-11	-6.63597	2862996	0.1759	-0.12012	0.016152	1.0325e-13	-7.43685	0.153	-0.0057273	0.0060533	0.3441	-0.946145
rs14050	17	37828072	C	T	0.669909	0.09628	0.0145122	3.25824e-11	6.6344	2889117	0.6964	0.027599	0.013761	0.044897	2.0056	0.6521	-0.068681	0.0046349	1.116e-49	-14.8182
rs62063305	17	44050282	G	A	0.162234	-0.114155	0.0172068	3.26065e-11	-6.63429	2862996	0.176	-0.11984	0.016121	1.0541e-13	-7.43378	0.1529	-0.0056853	0.0060462	0.3471	-0.94031
rs3936197	17	38194799	G	A	0.574056	0.089768	0.0135312	3.26336e-11	6.63417	2964483	0.576	0.046225	0.012852	0.00032214	3.59672	0.5728	-0.043543	0.0042575	1.495e-24	-10.2274
rs62062290	17	44099129	C	A	0.162253	-0.114392	0.0172451	3.28253e-11	-6.6333	2862996	0.1759	-0.12011	0.01616	1.0675e-13	-7.43255	0.153	-0.005718	0.0060514	0.3447	-0.944905
rs2212434	11	76281593	C	T	0.425657	-0.088182	0.0132961	3.30793e-11	-6.63217	2938614	0.4317	-0.024385	0.012581	0.052595	-1.93824	0.4217	0.063797	0.0043257	3.154e-49	14.7484
rs12185225	17	44113491	T	C	0.162253	-0.114309	0.0172357	3.30976e-11	-6.63209	2862996	0.1759	-0.11992	0.016151	1.1262e-13	-7.42493	0.153	-0.0056114	0.0060486	0.3536	-0.927719
rs62062270	17	44091195	T	C	0.162253	-0.114374	0.0172474	3.32494e-11	-6.63141	2862996	0.1759	-0.11996	0.016162	1.1498e-13	-7.42235	0.153	-0.0055857	0.0060525	0.3561	-0.922875
rs62060843	17	44153626	C	T	0.164046	-0.11616	0.0175178	3.33507e-11	-6.63096	2728588	0.1756	-0.11872	0.016331	3.6109e-13	-7.26961	0.1556	-0.0025602	0.0063692	0.6877	-0.401966
rs62056841	17	43990041	A	C	0.162334	-0.114167	0.0172181	3.34212e-11	-6.63065	2862996	0.1761	-0.12022	0.016133	9.1902e-14	-7.45181	0.153	-0.006053	0.0060464	0.3168	-1.00109
rs41374248	17	44120442	A	G	0.162253	-0.114301	0.0172383	3.34294e-11	-6.63061	2862996	0.1759	-0.11994	0.016154	1.1321e-13	-7.42479	0.153	-0.0056393	0.0060481	0.3511	-0.932409
rs62063269	17	44034833	G	A	0.162234	-0.114239	0.017229	3.34343e-11	-6.63059	2862996	0.176	-0.12032	0.016144	9.11e-14	-7.45292	0.1529	-0.0060813	0.0060483	0.3147	-1.00546
rs13243708	7	99616291	T	C	0.38226	0.095026	0.0143335	3.36533e-11	6.62963	2245913	0.3743	0.082675	0.013465	8.2463e-10	6.13999	0.3884	-0.012351	0.0049393	0.0124	-2.50056
rs62063797	17	44068294	G	C	0.162393	-0.114049	0.0172062	3.39354e-11	-6.6284	2862996	0.1761	-0.11971	0.016122	1.1253e-13	-7.42526	0.1531	-0.0056605	0.0060419	0.3488	-0.936874
rs62064665	17	44081527	T	C	0.162253	-0.114252	0.0172374	3.39937e-11	-6.62814	2862996	0.1759	-0.11983	0.016152	1.1805e-13	-7.4189	0.153	-0.0055783	0.0060507	0.3566	-0.921926
rs10516527	4	106734346	A	G	0.0555371	0.178817	0.0269817	3.41786e-11	6.62734	2619083	0.05657	0.11559	0.025091	4.0874e-06	4.60683	0.05472	-0.063227	0.0099702	2.274e-10	-6.3416
rs62063280	17	44037299	G	C	0.162153	-0.114218	0.0172365	3.43669e-11	-6.62653	2862996	0.1758	-0.12019	0.016151	9.9459e-14	-7.44164	0.1529	-0.0059716	0.006051	0.3237	-0.986878
rs2158257	17	44104343	A	C	0.162253	-0.114199	0.0172339	3.4398e-11	-6.6264	2862996	0.1759	-0.11985	0.016149	1.1534e-13	-7.42151	0.153	-0.0056514	0.0060488	0.3502	-0.934301
rs11733654	4	106730710	C	A	0.0555549	0.178896	0.0269989	3.44801e-11	6.62604	2616394	0.05652	0.11577	0.025109	4.0143e-06	4.6107	0.05479	-0.063126	0.0099715	2.441e-10	-6.33064
rs12150515	17	44090685	G	T	0.162231	-0.115232	0.0173911	3.45084e-11	-6.62592	2858510	0.1759	-0.1209	0.016315	1.2596e-13	-7.41036	0.153	-0.0056682	0.0060535	0.3491	-0.936351
rs118087478	17	44051589	T	G	0.160049	-0.115266	0.0173968	3.45542e-11	-6.62573	2858510	0.1733	-0.12151	0.016307	9.2401e-14	-7.4514	0.1511	-0.0062436	0.0060916	0.3054	-1.02495
rs62060800	17	44145592	A	G	0.162212	-0.114226	0.0172423	3.47757e-11	-6.62478	2862996	0.1758	-0.12025	0.016153	9.7124e-14	-7.44444	0.153	-0.0060236	0.0060621	0.3204	-0.993649
rs62062293	17	44100553	C	A	0.162231	-0.115021	0.0173623	3.47873e-11	-6.62473	2858510	0.1759	-0.12062	0.016286	1.2986e-13	-7.40636	0.153	-0.0055993	0.006049	0.3546	-0.925657
rs7502888	17	43986992	G	C	0.162412	-0.114986	0.0173582	3.48857e-11	-6.62432	2858510	0.1762	-0.12108	0.016283	1.0355e-13	-7.43598	0.1531	-0.0060939	0.0060452	0.3134	-1.00806
rs62062771	17	44020282	G	A	0.162334	-0.11411	0.0172272	3.50034e-11	-6.62382	2862996	0.1761	-0.1203	0.016143	9.1949e-14	-7.45215	0.153	-0.0061902	0.0060457	0.3059	-1.0239
rs62063271	17	44036047	G	A	0.162693	-0.11392	0.0171987	3.50191e-11	-6.62375	2862996	0.1764	-0.11963	0.016117	1.1468e-13	-7.4226	0.1534	-0.0057099	0.0060339	0.344	-0.946303
rs56323408	17	44147721	C	T	0.162212	-0.114207	0.0172426	3.50705e-11	-6.62354	2862996	0.1758	-0.12026	0.016154	9.7073e-14	-7.4446	0.153	-0.0060533	0.0060602	0.3179	-0.998861
rs17575850	17	44144387	C	A	0.162212	-0.114198	0.017243	3.52349e-11	-6.62285	2862996	0.1758	-0.12013	0.016154	1.0328e-13	-7.43655	0.153	-0.0059322	0.0060615	0.3277	-0.978669
rs62062267	17	44090854	C	T	0.162253	-0.114248	0.0172506	3.52416e-11	-6.62282	2862996	0.1759	-0.11995	0.016165	1.1686e-13	-7.42035	0.153	-0.0057023	0.0060538	0.3462	-0.941937
rs79860128	17	43990072	A	G	0.162334	-0.114029	0.017218	3.52755e-11	-6.62268	2862996	0.1761	-0.12	0.016133	1.018e-13	-7.43817	0.153	-0.005971	0.0060461	0.3234	-0.987579
rs55946323	17	44031946	A	G	0.162334	-0.11407	0.0172243	3.52932e-11	-6.6226	2862996	0.1761	-0.12043	0.016141	8.572e-14	-7.46112	0.153	-0.0063603	0.0060428	0.2925	-1.05254
rs79180862	17	44131798	C	T	0.162312	-0.114171	0.0172399	3.5319e-11	-6.62249	2862996	0.1759	-0.11986	0.016153	1.1648e-13	-7.42029	0.1531	-0.0056886	0.0060554	0.3475	-0.939426
rs62062285	17	44095661	T	G	0.162253	-0.11409	0.01723	3.55286e-11	-6.62162	2862996	0.1759	-0.11974	0.016145	1.1992e-13	-7.41654	0.153	-0.0056497	0.0060483	0.3503	-0.934097
rs55929190	17	44147599	G	C	0.162153	-0.114174	0.0172432	3.55761e-11	-6.62142	2862996	0.1758	-0.12021	0.016154	9.9431e-14	-7.4415	0.1529	-0.0060356	0.006062	0.3194	-0.995645
rs62062793	17	44026321	T	C	0.162334	-0.114068	0.0172275	3.5612e-11	-6.62127	2862996	0.1761	-0.12037	0.016143	8.8792e-14	-7.45648	0.153	-0.006302	0.0060466	0.2973	-1.04224
rs113834264	17	43979622	G	A	0.162312	-0.11493	0.0173578	3.56233e-11	-6.62123	2858510	0.1761	-0.12103	0.016284	1.0651e-13	-7.43245	0.153	-0.0061003	0.0060413	0.3126	-1.00977
rs17571809	17	44034859	A	G	0.162234	-0.114077	0.017229	3.56306e-11	-6.6212	2862996	0.176	-0.12009	0.016144	1.016e-13	-7.43868	0.1529	-0.0060132	0.0060483	0.3201	-0.994197
rs62062284	17	44095570	G	A	0.162253	-0.11408	0.017231	3.57697e-11	-6.62062	2862996	0.1759	-0.11971	0.016146	1.2248e-13	-7.41422	0.153	-0.0056298	0.0060487	0.352	-0.930745
rs77555455	17	44035516	G	A	0.162334	-0.113994	0.0172192	3.58731e-11	-6.62019	2862996	0.1761	-0.11999	0.016134	1.0329e-13	-7.43709	0.153	-0.0059957	0.0060469	0.3214	-0.991533
rs62062770	17	44019680	T	C	0.162732	-0.114018	0.0172232	3.59096e-11	-6.62004	2862996	0.1762	-0.11986	0.016142	1.1239e-13	-7.42535	0.1536	-0.0058418	0.0060369	0.3332	-0.967682
rs62063783	17	44059215	C	T	0.162393	-0.113946	0.0172132	3.60002e-11	-6.61967	2862996	0.1761	-0.11948	0.016131	1.2902e-13	-7.40686	0.1531	-0.0055341	0.0060379	0.3594	-0.91656
rs62062791	17	44025273	G	A	0.162393	-0.114008	0.0172235	3.60799e-11	-6.61934	2862996	0.1761	-0.12033	0.016141	9.0005e-14	-7.45493	0.1531	-0.0063215	0.0060406	0.2953	-1.0465
rs62060793	17	44142427	A	G	0.162231	-0.115068	0.0173836	3.60816e-11	-6.61934	2858510	0.1759	-0.12108	0.016304	1.1116e-13	-7.4264	0.153	-0.0060122	0.0060617	0.3213	-0.991834
rs72832915	17	37834808	G	A	0.302845	0.102628	0.0155048	3.61387e-11	6.6191	2948906	0.3106	0.049521	0.014775	0.00080358	3.35168	0.2979	-0.053107	0.0047291	2.91e-29	-11.2298
rs150424212	17	47914638	G	A	0.0467249	0.210157	0.0317509	3.61772e-11	6.61894	2963254	0.04918	0.21308	0.030182	1.6678e-12	7.05984	0.04514	0.0029228	0.0099147	0.7681	0.294795
rs113395365	17	44025650	T	C	0.162393	-0.114014	0.0172256	3.62057e-11	-6.61883	2862996	0.1761	-0.12034	0.016141	8.9449e-14	-7.45555	0.1531	-0.0063265	0.0060466	0.2954	-1.04629
rs62056835	17	43988623	G	A	0.162434	-0.11397	0.0172215	3.64467e-11	-6.61785	2862996	0.1762	-0.12003	0.016137	1.0187e-13	-7.43819	0.1531	-0.0060605	0.0060456	0.3161	-1.00246
rs62062282	17	44094374	A	G	0.162312	-0.114026	0.0172305	3.64894e-11	-6.61767	2862996	0.1759	-0.11972	0.016145	1.2136e-13	-7.4153	0.1531	-0.0056942	0.0060498	0.3466	-0.941221
rs62063277	17	44036462	T	A	0.162393	-0.113999	0.017227	3.6546e-11	-6.61745	2862996	0.1761	-0.12001	0.016143	1.0552e-13	-7.43418	0.1531	-0.0060114	0.0060451	0.32	-0.994425
rs199456	17	44797919	C	T	0.153853	-0.11723	0.0177155	3.65637e-11	-6.61737	2862996	0.1675	-0.12107	0.016619	3.2101e-13	-7.28504	0.1446	-0.00384	0.0061674	0.5335	-0.622629
rs75010486	17	44103825	T	C	0.161091	-0.114291	0.0172715	3.65871e-11	-6.61728	2862996	0.1745	-0.12046	0.016177	9.5709e-14	-7.44637	0.152	-0.0061694	0.0060815	0.3104	-1.01445
rs62056838	17	43989087	A	G	0.162393	-0.113911	0.0172144	3.66086e-11	-6.61719	2862996	0.1761	-0.11993	0.016131	1.0484e-13	-7.43475	0.1531	-0.0060189	0.0060413	0.3191	-0.996292
rs117124984	17	44051588	C	G	0.162729	-0.115103	0.0173962	3.67629e-11	-6.61657	2858510	0.1798	-0.12143	0.016307	9.5995e-14	-7.4465	0.1512	-0.0063266	0.00609	0.2989	-1.03885
rs62062275	17	44093496	A	G	0.162253	-0.114015	0.017232	3.67932e-11	-6.61645	2862996	0.1759	-0.11962	0.016146	1.274e-13	-7.40865	0.153	-0.0056052	0.0060515	0.3543	-0.92625
rs189541631	4	106623442	G	A	0.0560209	0.178804	0.0270296	3.71255e-11	6.61512	2594077	0.05637	0.11556	0.025124	4.2305e-06	4.59959	0.05574	-0.063244	0.010017	2.722e-10	-6.31367
rs17573607	17	44083081	G	A	0.162191	-0.114907	0.0173717	3.72449e-11	-6.61464	2858510	0.1758	-0.12078	0.016296	1.2471e-13	-7.41163	0.153	-0.0058725	0.006049	0.3316	-0.970822
rs17659731	17	44144634	G	A	0.162212	-0.114051	0.0172424	3.72651e-11	-6.61456	2862996	0.1758	-0.12008	0.016153	1.0519e-13	-7.43391	0.153	-0.0060289	0.0060625	0.32	-0.994458
rs62063850	17	44073739	G	A	0.162393	-0.113796	0.017205	3.73703e-11	-6.61415	2862996	0.1761	-0.11939	0.016121	1.3009e-13	-7.40587	0.1531	-0.0055935	0.0060412	0.3545	-0.925892
rs62063262	17	44033002	T	C	0.162334	-0.113847	0.0172127	3.73776e-11	-6.61412	2862996	0.1761	-0.11994	0.016127	1.031e-13	-7.43722	0.153	-0.0060932	0.0060471	0.3136	-1.00762
rs62061714	17	44010452	C	A	0.198486	-0.116099	0.0175565	3.76946e-11	-6.61287	2106024	0.213	-0.11715	0.016209	4.9252e-13	-7.22747	0.1881	-0.0010511	0.0067762	0.8767	-0.155116
rs17484848	2	111900560	T	C	0.104181	-0.159392	0.0241039	3.77325e-11	-6.61272	2610690	0.09983	-0.088078	0.022967	0.00012556	-3.83498	0.1076	0.071314	0.007359	3.302e-22	9.69072
rs62056839	17	43989221	T	C	0.162393	-0.113832	0.0172144	3.77621e-11	-6.6126	2862996	0.1761	-0.11985	0.016131	1.0897e-13	-7.42979	0.1531	-0.0060179	0.0060413	0.3192	-0.996127
rs17575822	17	44144345	A	G	0.162212	-0.114006	0.0172411	3.7808e-11	-6.61242	2862996	0.1758	-0.12002	0.016152	1.0792e-13	-7.43066	0.153	-0.0060143	0.0060615	0.3211	-0.992213
rs12917851	16	89208407	T	A	0.111054	0.135117	0.0204345	3.78643e-11	6.6122	2961336	0.1175	0.12909	0.019287	2.185e-11	6.69311	0.1069	-0.0060269	0.006788	0.3746	-0.887876
rs1052587	17	44102604	T	C	0.162293	-0.113721	0.0171991	3.79149e-11	-6.61201	2862996	0.176	-0.11942	0.016112	1.2449e-13	-7.41187	0.153	-0.0056994	0.0060484	0.346	-0.942299
rs62062773	17	44020545	A	G	0.162393	-0.113872	0.0172241	3.81189e-11	-6.61121	2862996	0.1761	-0.12016	0.01614	9.6994e-14	-7.44486	0.1531	-0.0062876	0.006045	0.2983	-1.04013
rs77009866	17	44110888	A	T	0.164879	-0.113973	0.0172394	3.81263e-11	-6.61118	2862996	0.1824	-0.1196	0.016153	1.3221e-13	-7.4042	0.153	-0.0056273	0.0060538	0.3526	-0.929548
rs62062297	17	44101004	A	G	0.162253	-0.113953	0.0172375	3.82351e-11	-6.61076	2862996	0.1759	-0.11958	0.016152	1.3234e-13	-7.40342	0.153	-0.005627	0.0060511	0.3524	-0.929914
rs12150170	17	44090646	A	G	0.162253	-0.114044	0.0172517	3.82834e-11	-6.61057	2862996	0.1759	-0.11976	0.016166	1.2809e-13	-7.40814	0.153	-0.0057164	0.0060542	0.3451	-0.944204
rs62056848	17	43992456	G	A	0.162393	-0.113819	0.0172187	3.83858e-11	-6.61018	2862996	0.1761	-0.11973	0.016133	1.1559e-13	-7.42143	0.1531	-0.0059111	0.0060483	0.3284	-0.977316
rs72671880	4	106664424	T	C	0.0561725	0.177738	0.0268893	3.84334e-11	6.60999	2616394	0.05692	0.11418	0.025004	4.9642e-06	4.56647	0.05558	-0.063558	0.0099387	1.605e-10	-6.395
rs55810795	17	43992283	A	G	0.162093	-0.113807	0.0172181	3.85075e-11	-6.60971	2862996	0.1758	-0.11995	0.01613	1.0346e-13	-7.43645	0.1528	-0.0061434	0.0060545	0.3103	-1.01468
rs9675194	17	37833805	T	C	0.643461	0.093399	0.0141328	3.87845e-11	6.60865	2962628	0.6651	0.027933	0.01343	0.037537	2.0799	0.6295	-0.065466	0.004427	1.749e-49	-14.7879
rs111519055	17	44159672	A	G	0.162212	-0.113972	0.0172464	3.88267e-11	-6.60849	2862996	0.1758	-0.12	0.016156	1.1042e-13	-7.42758	0.153	-0.0060277	0.0060657	0.3204	-0.993735
rs62060799	17	44144251	G	T	0.162253	-0.113934	0.0172411	3.8874e-11	-6.60831	2862996	0.1759	-0.11994	0.016152	1.1184e-13	-7.42571	0.153	-0.0060055	0.0060614	0.3218	-0.990778
rs62060847	17	44154946	C	T	0.162212	-0.113955	0.0172443	3.88778e-11	-6.60829	2862996	0.1758	-0.12004	0.016156	1.0882e-13	-7.43006	0.153	-0.0060847	0.0060598	0.3153	-1.00411
rs62060797	17	44143344	G	A	0.162231	-0.114874	0.0173836	3.88988e-11	-6.60821	2858510	0.1759	-0.12089	0.016304	1.2193e-13	-7.41474	0.153	-0.0060158	0.0060616	0.321	-0.992444
rs17575423	17	44129253	T	C	0.162253	-0.113893	0.0172357	3.89552e-11	-6.608	2862996	0.1759	-0.11951	0.016151	1.3681e-13	-7.39954	0.153	-0.0056168	0.0060485	0.3531	-0.928627
rs74850776	17	44150042	T	C	0.162212	-0.11396	0.0172462	3.89968e-11	-6.60784	2862996	0.1758	-0.12001	0.016158	1.1101e-13	-7.42728	0.153	-0.0060499	0.0060599	0.3181	-0.99835
rs62062269	17	44091092	G	C	0.162253	-0.113968	0.0172477	3.90259e-11	-6.60773	2862996	0.1759	-0.11965	0.016162	1.327e-13	-7.40317	0.153	-0.0056816	0.0060536	0.348	-0.938549
rs974293	17	44150233	G	A	0.162212	-0.113927	0.0172417	3.90496e-11	-6.60764	2862996	0.1758	-0.12005	0.016153	1.0686e-13	-7.43206	0.153	-0.0061229	0.0060605	0.3124	-1.0103
rs2247862	17	37829129	A	G	0.671434	0.095802	0.014499	3.90864e-11	6.6075	2889520	0.6984	0.026694	0.013746	0.052143	1.94195	0.6533	-0.069108	0.0046379	3.259e-50	-14.9007
rs10514898	17	44119636	A	C	0.162253	-0.113895	0.0172373	3.90891e-11	-6.60749	2862996	0.1759	-0.11952	0.016153	1.3688e-13	-7.39924	0.153	-0.0056248	0.0060478	0.3523	-0.930057
rs2941503	17	37828745	A	G	0.670521	0.095788	0.0144973	3.91394e-11	6.6073	2821965	0.6985	0.026865	0.013745	0.050635	1.95453	0.6528	-0.068923	0.0046356	5.301e-50	-14.8682
rs75617973	17	43983159	T	C	0.162393	-0.113751	0.0172167	3.92051e-11	-6.60705	2862996	0.1761	-0.11982	0.016131	1.1043e-13	-7.42793	0.1531	-0.0060687	0.0060477	0.3156	-1.00347
rs17650651	17	44030311	T	G	0.162334	-0.113794	0.017224	3.92977e-11	-6.6067	2862996	0.1761	-0.12004	0.016141	1.0302e-13	-7.43696	0.153	-0.006246	0.006042	0.3012	-1.03376
rs62062774	17	44021463	T	C	0.162393	-0.113794	0.0172241	3.93074e-11	-6.60667	2862996	0.1761	-0.12011	0.016141	9.9774e-14	-7.4413	0.1531	-0.0063164	0.0060421	0.2958	-1.0454
rs62062781	17	44022632	G	A	0.162212	-0.114728	0.017367	3.94661e-11	-6.60607	2858510	0.176	-0.12097	0.016291	1.1199e-13	-7.42557	0.1529	-0.0062422	0.0060491	0.3021	-1.03192
rs79649865	17	44130587	T	G	0.162291	-0.114877	0.0173904	3.955e-11	-6.60575	2858510	0.1759	-0.12048	0.016316	1.5301e-13	-7.38416	0.1531	-0.0056033	0.0060489	0.3543	-0.926334
rs78962882	17	44084844	G	C	0.162253	-0.11382	0.0172312	3.96263e-11	-6.60547	2862996	0.1759	-0.1195	0.016145	1.347e-13	-7.40167	0.153	-0.0056799	0.0060518	0.348	-0.938547
rs62060795	17	44142663	C	T	0.162212	-0.113869	0.0172393	3.9697e-11	-6.6052	2862996	0.1758	-0.11983	0.01615	1.1729e-13	-7.41981	0.153	-0.0059609	0.0060616	0.3254	-0.983387
rs2241245	17	38151014	C	T	0.512865	0.087289	0.0132163	3.98514e-11	6.60463	2964483	0.5255	0.05352	0.012529	1.9404e-05	4.27169	0.5047	-0.033769	0.0042305	1.437e-15	-7.98227
rs62056811	17	43985247	C	T	0.162334	-0.113759	0.0172242	3.9866e-11	-6.60457	2862996	0.1761	-0.11989	0.016139	1.0977e-13	-7.42859	0.153	-0.0061314	0.0060479	0.3107	-1.01381
rs11727500	4	106745948	T	C	0.0555639	0.178198	0.0269811	3.98724e-11	6.60455	2619083	0.05658	0.11552	0.025092	4.1487e-06	4.60386	0.05476	-0.062678	0.009966	3.191e-10	-6.28918
rs62056791	17	43976064	T	C	0.162334	-0.113701	0.0172157	3.98826e-11	-6.60451	2862996	0.1761	-0.11984	0.016132	1.1009e-13	-7.42871	0.153	-0.0061389	0.0060422	0.3096	-1.016
rs17770343	17	43970154	T	C	0.162334	-0.113711	0.0172173	3.98861e-11	-6.6045	2862996	0.1761	-0.11986	0.016134	1.0913e-13	-7.42903	0.153	-0.0061486	0.0060414	0.3088	-1.01774
rs62062776	17	44022043	A	C	0.162393	-0.113786	0.0172293	3.99632e-11	-6.60421	2862996	0.1761	-0.12011	0.016145	1.0111e-13	-7.43945	0.1531	-0.0063242	0.0060463	0.2956	-1.04596
rs111259120	17	44133534	C	T	0.162231	-0.114783	0.0173805	3.99792e-11	-6.60415	2858510	0.1759	-0.12044	0.016303	1.4985e-13	-7.3876	0.153	-0.0056565	0.0060555	0.3502	-0.934109
rs10516528	4	106739593	G	T	0.0555471	0.178141	0.0269747	4.00225e-11	6.60399	2619083	0.05658	0.11495	0.025085	4.5919e-06	4.58242	0.05473	-0.063191	0.0099664	2.292e-10	-6.3404
rs17654016	17	44137925	T	C	0.162253	-0.113785	0.0172308	4.0134e-11	-6.60358	2862996	0.1759	-0.11963	0.01614	1.2438e-13	-7.41202	0.153	-0.0058449	0.0060641	0.3351	-0.963853
rs11727189	4	106619140	G	T	0.0557372	0.178279	0.0269981	4.01848e-11	6.60339	2616025	0.05644	0.11518	0.025107	4.4808e-06	4.58757	0.05518	-0.063099	0.0099743	2.513e-10	-6.32616
rs62056785	17	43975263	T	C	0.162334	-0.113688	0.0172169	4.02112e-11	-6.6033	2862996	0.1761	-0.11979	0.016133	1.127e-13	-7.42515	0.153	-0.0061018	0.006043	0.3126	-1.00973
rs12150611	17	44149741	G	A	0.162212	-0.113877	0.0172455	4.02122e-11	-6.60329	2862996	0.1758	-0.11995	0.016157	1.1377e-13	-7.42403	0.153	-0.0060731	0.0060605	0.3163	-1.00208
rs13238380	7	99629061	C	T	0.379746	0.090339	0.0136816	4.03086e-11	6.60294	2964483	0.3744	0.079693	0.012973	8.0937e-10	6.14299	0.3832	-0.010646	0.0043708	0.01486	-2.43571
rs62064666	17	44082514	T	C	0.162153	-0.113798	0.0172345	4.03105e-11	-6.60293	2862996	0.1758	-0.11943	0.016148	1.4013e-13	-7.39596	0.1529	-0.0056316	0.0060533	0.3522	-0.930336
rs17572627	17	44058629	T	A	0.162263	-0.114602	0.0173566	4.03488e-11	-6.60279	2856734	0.176	-0.12005	0.016283	1.6709e-13	-7.37272	0.153	-0.0054483	0.0060405	0.3671	-0.901962
rs62056803	17	43982159	A	G	0.162393	-0.1137	0.0172214	4.04993e-11	-6.60224	2862996	0.1761	-0.11976	0.016136	1.156e-13	-7.42191	0.1531	-0.0060604	0.0060478	0.3163	-1.00208
rs112916880	17	44036129	C	T	0.162312	-0.114652	0.017368	4.07497e-11	-6.60133	2858510	0.1761	-0.12065	0.016293	1.3108e-13	-7.40502	0.153	-0.0059979	0.0060466	0.3212	-0.991946
rs62062797	17	44027366	T	G	0.161712	-0.113737	0.0172307	4.08839e-11	-6.60084	2862996	0.1753	-0.11951	0.016141	1.3177e-13	-7.40413	0.1525	-0.0057727	0.0060612	0.3409	-0.952402
rs62056793	17	43977018	A	G	0.162334	-0.113645	0.0172177	4.09869e-11	-6.60047	2862996	0.1761	-0.11979	0.016134	1.1349e-13	-7.42469	0.153	-0.0061453	0.0060426	0.3091	-1.017
rs17650901	17	44039691	A	G	0.162164	-0.113974	0.0172681	4.10498e-11	-6.60024	2813053	0.176	-0.11946	0.016133	1.3173e-13	-7.4047	0.1525	-0.0054865	0.0061881	0.3753	-0.886621
rs1078268	17	44075901	A	G	0.16257	-0.113743	0.0172333	4.10545e-11	-6.60022	2862593	0.1761	-0.11913	0.01615	1.6255e-13	-7.37647	0.1534	-0.0053867	0.0060443	0.3728	-0.891203
rs79290980	17	43985662	T	C	0.162393	-0.113632	0.0172174	4.1155e-11	-6.59986	2862996	0.1761	-0.11971	0.016132	1.1692e-13	-7.42065	0.1531	-0.0060775	0.0060472	0.3149	-1.00501
rs907094	17	37790371	G	A	0.741313	0.104513	0.0158367	4.12804e-11	6.59941	2821007	0.7663	0.040156	0.015018	0.0074967	2.67386	0.7255	-0.064357	0.0050547	3.916e-37	-12.7321
rs62060858	17	44164090	G	C	0.162212	-0.113823	0.0172475	4.12887e-11	-6.59938	2862996	0.1758	-0.11981	0.016158	1.2155e-13	-7.4149	0.153	-0.0059873	0.0060636	0.3234	-0.987417
rs74573628	17	43982961	T	C	0.162334	-0.11362	0.0172177	4.1382e-11	-6.59904	2862996	0.1761	-0.11962	0.016132	1.218e-13	-7.41508	0.153	-0.0059997	0.006048	0.3212	-0.992014
rs17651483	17	44058861	C	A	0.162293	-0.11356	0.0172096	4.15014e-11	-6.59862	2862996	0.176	-0.11908	0.016124	1.5234e-13	-7.38526	0.153	-0.0055204	0.0060463	0.3612	-0.913021
rs62060838	17	44153144	A	G	0.162212	-0.113782	0.0172442	4.15911e-11	-6.5983	2862996	0.1758	-0.11979	0.016154	1.211e-13	-7.4155	0.153	-0.0060079	0.0060648	0.3219	-0.990618
rs62062794	17	44026394	A	G	0.162334	-0.113649	0.0172249	4.16906e-11	-6.59794	2862996	0.1761	-0.11991	0.016141	1.0948e-13	-7.42891	0.153	-0.0062609	0.0060446	0.3003	-1.03578
rs62059007	17	44005615	A	G	0.161973	-0.11384	0.0172541	4.17266e-11	-6.59781	2846355	0.1761	-0.1204	0.016135	8.5282e-14	-7.46204	0.1523	-0.0065604	0.0061436	0.2856	-1.06784
rs62062295	17	44100906	A	G	0.162253	-0.11373	0.0172378	4.17572e-11	-6.5977	2862996	0.1759	-0.11936	0.016152	1.4723e-13	-7.3898	0.153	-0.0056302	0.0060519	0.3522	-0.930319
rs62056796	17	43978120	A	G	0.162334	-0.113606	0.0172194	4.17996e-11	-6.59755	2862996	0.1761	-0.11974	0.016134	1.1574e-13	-7.42159	0.153	-0.0061339	0.0060476	0.3105	-1.01427
rs17660065	17	44162284	T	C	0.162212	-0.113749	0.0172419	4.18985e-11	-6.5972	2862996	0.1758	-0.11973	0.016154	1.243e-13	-7.41179	0.153	-0.0059815	0.0060584	0.3235	-0.987307
rs62062806	17	44031420	G	A	0.162393	-0.113626	0.017224	4.19757e-11	-6.59693	2862996	0.1761	-0.11988	0.016141	1.1079e-13	-7.42705	0.1531	-0.0062543	0.006042	0.3006	-1.03514
rs112074397	17	44131022	T	C	0.162253	-0.11374	0.0172426	4.21005e-11	-6.59649	2862996	0.1759	-0.11937	0.016158	1.4952e-13	-7.38767	0.153	-0.0056296	0.0060495	0.3521	-0.930589
rs1984937	17	43980530	A	C	0.162334	-0.113604	0.0172219	4.21018e-11	-6.59649	2862996	0.1761	-0.11963	0.016139	1.2353e-13	-7.41248	0.153	-0.0060257	0.0060414	0.3186	-0.997401
rs62064674	17	44088772	C	A	0.162253	-0.113664	0.0172312	4.21271e-11	-6.5964	2862996	0.1759	-0.1193	0.016147	1.4835e-13	-7.38837	0.153	-0.0056363	0.0060464	0.3512	-0.932175
rs17649571	17	43994952	A	G	0.162293	-0.114485	0.0173563	4.21868e-11	-6.59619	2858510	0.1762	-0.12136	0.01628	8.9854e-14	-7.45455	0.1529	-0.0068748	0.0060478	0.2556	-1.13674
rs56100031	17	44155157	C	T	0.162082	-0.114088	0.0172962	4.2194e-11	-6.59616	2813053	0.1758	-0.11992	0.016157	1.1523e-13	-7.42217	0.1525	-0.0058317	0.006204	0.3472	-0.93999
rs11726569	4	106606608	A	G	0.0557382	0.178402	0.0270464	4.21966e-11	6.59615	2615622	0.05643	0.11567	0.025159	4.2739e-06	4.59756	0.05519	-0.062732	0.0099742	3.185e-10	-6.28943
rs62063683	17	44131717	G	A	0.162253	-0.113734	0.0172428	4.22385e-11	-6.59601	2862996	0.1759	-0.11935	0.016156	1.4956e-13	-7.38735	0.153	-0.0056165	0.0060555	0.3537	-0.927504
rs12150570	17	44126218	G	A	0.162312	-0.113702	0.0172383	4.22691e-11	-6.5959	2862996	0.1759	-0.11935	0.016152	1.4786e-13	-7.38918	0.1531	-0.0056479	0.0060534	0.3508	-0.933013
rs12150527	17	43986462	A	G	0.162234	-0.1136	0.0172229	4.22834e-11	-6.59585	2862996	0.176	-0.11948	0.016138	1.32e-13	-7.40364	0.1529	-0.0058802	0.0060469	0.3308	-0.972432
rs62056794	17	43977049	A	G	0.162334	-0.113551	0.0172158	4.23055e-11	-6.59577	2862996	0.1761	-0.1197	0.016132	1.1707e-13	-7.42003	0.153	-0.0061485	0.0060426	0.3089	-1.01753
rs4683142	3	45852376	G	C	0.793813	0.130321	0.0197586	4.23437e-11	6.59564	2457544	0.7871	0.13565	0.018828	5.8271e-13	7.2047	0.7986	0.0053294	0.0060283	0.3767	0.884064
rs62060802	17	44146336	A	C	0.162212	-0.113746	0.017246	4.23755e-11	-6.59552	2862996	0.1758	-0.11982	0.016156	1.2037e-13	-7.41644	0.153	-0.0060738	0.0060646	0.3166	-1.00152
rs113788190	17	44161302	A	G	0.162212	-0.113758	0.0172478	4.23836e-11	-6.5955	2862996	0.1758	-0.11977	0.016158	1.2416e-13	-7.41243	0.153	-0.0060124	0.0060644	0.3215	-0.991425
rs56317731	17	44032073	A	G	0.162334	-0.113611	0.017227	4.25465e-11	-6.59493	2862996	0.1761	-0.11985	0.016144	1.137e-13	-7.42381	0.153	-0.0062389	0.0060426	0.3018	-1.03249
rs11575896	17	43972142	G	A	0.162334	-0.113608	0.0172267	4.25566e-11	-6.59489	2862996	0.1761	-0.11964	0.016143	1.2526e-13	-7.41126	0.153	-0.006032	0.0060442	0.3183	-0.997982
rs62062265	17	44090035	C	G	0.164844	-0.114207	0.0173188	4.26977e-11	-6.5944	2811277	0.1824	-0.11955	0.016186	1.5125e-13	-7.38601	0.1526	-0.0053432	0.0061914	0.3881	-0.863004
rs11723240	4	106736936	T	C	0.0555649	0.178136	0.0270147	4.28026e-11	6.59404	2616394	0.05653	0.11501	0.025126	4.7146e-06	4.57733	0.0548	-0.063126	0.0099715	2.441e-10	-6.33064
rs17650633	17	44030231	T	C	0.162334	-0.11359	0.0172268	4.28764e-11	-6.59378	2862996	0.1761	-0.11984	0.016142	1.136e-13	-7.42411	0.153	-0.0062504	0.0060472	0.3013	-1.0336
rs8080531	17	47928834	T	C	0.0473287	0.209778	0.0318147	4.28851e-11	6.59375	2961962	0.04987	0.21468	0.03027	1.32e-12	7.09217	0.04569	0.0049019	0.0098506	0.6187	0.497625
rs113793114	17	44037079	G	A	0.162434	-0.113562	0.0172227	4.28934e-11	-6.59372	2862996	0.1762	-0.11966	0.016139	1.2207e-13	-7.41434	0.1531	-0.006098	0.0060437	0.313	-1.00898
rs1476554	17	44159102	C	T	0.162212	-0.113731	0.017249	4.29519e-11	-6.59352	2862996	0.1758	-0.11969	0.016159	1.296e-13	-7.40702	0.153	-0.0059587	0.0060651	0.3259	-0.982457
rs55709241	17	44041101	T	C	0.161272	-0.113724	0.0172497	4.31555e-11	-6.59282	2862996	0.1748	-0.12002	0.016158	1.1035e-13	-7.4279	0.1521	-0.0062959	0.0060699	0.2996	-1.03723
rs62063677	17	44129885	C	T	0.162312	-0.113667	0.0172414	4.31943e-11	-6.59268	2862996	0.1759	-0.11925	0.016157	1.5716e-13	-7.3807	0.1531	-0.005583	0.0060488	0.356	-0.922993
rs17649518	17	43994386	C	A	0.162215	-0.113508	0.0172184	4.33137e-11	-6.59227	2862996	0.1761	-0.12032	0.016133	8.7785e-14	-7.45801	0.1528	-0.0068119	0.0060472	0.26	-1.12646
rs62063281	17	44038785	A	G	0.159787	-0.11446	0.0173627	4.33152e-11	-6.59227	2862996	0.1726	-0.1185	0.016267	3.223e-13	-7.28469	0.1511	-0.0040405	0.0061012	0.5078	-0.662247
rs62060764	17	44133633	A	G	0.162253	-0.113659	0.0172413	4.3329e-11	-6.59222	2862996	0.1759	-0.11936	0.016154	1.4829e-13	-7.38888	0.153	-0.0057013	0.0060567	0.3465	-0.941321
rs1565922	17	37831035	A	G	0.670012	0.095273	0.014453	4.34222e-11	6.5919	2962628	0.697	0.026911	0.013736	0.050091	1.95916	0.6526	-0.068362	0.004522	1.239e-51	-15.1176
rs9813750	3	45841642	G	A	0.114969	-0.154418	0.0234263	4.35005e-11	-6.59164	2526121	0.1152	-0.15697	0.022218	1.606e-12	-7.06499	0.1148	-0.0025525	0.0074687	0.7325	-0.34176
rs55978005	17	44031540	G	T	0.162393	-0.113521	0.0172231	4.36273e-11	-6.5912	2862996	0.1761	-0.11976	0.01614	1.1718e-13	-7.42007	0.1531	-0.0062391	0.006042	0.3018	-1.03262
rs62059009	17	44006130	T	C	0.162264	-0.113869	0.0172763	4.36661e-11	-6.59107	2813053	0.1761	-0.11956	0.016142	1.2934e-13	-7.40676	0.1526	-0.0056908	0.0061875	0.3577	-0.919725
rs17650597	17	44030195	A	T	0.16492	-0.113537	0.017226	4.3682e-11	-6.59102	2862996	0.1825	-0.11977	0.016143	1.1774e-13	-7.41931	0.153	-0.0062331	0.0060423	0.3023	-1.03158
rs12150235	17	44015745	A	G	0.162393	-0.11352	0.0172237	4.37202e-11	-6.59089	2862996	0.1761	-0.11968	0.01614	1.2179e-13	-7.41512	0.1531	-0.0061604	0.0060438	0.3081	-1.01929
rs199451	17	44801784	G	A	0.153811	-0.116897	0.0177367	4.37782e-11	-6.59069	2862593	0.1674	-0.12058	0.016641	4.2865e-13	-7.24596	0.1446	-0.0036831	0.006169	0.5505	-0.597034
rs199457	17	44795469	C	T	0.154034	-0.116695	0.0177064	4.38161e-11	-6.59056	2862996	0.1678	-0.12039	0.01661	4.22e-13	-7.24804	0.1447	-0.0036949	0.0061655	0.549	-0.599286
rs112364920	17	44161360	A	T	0.164879	-0.113666	0.0172467	4.38188e-11	-6.59055	2862996	0.1824	-0.1197	0.016157	1.276e-13	-7.40855	0.153	-0.0060345	0.0060641	0.3197	-0.995119
rs62060839	17	44153227	A	G	0.162212	-0.113674	0.017248	4.382e-11	-6.59055	2862996	0.1758	-0.11972	0.016158	1.2721e-13	-7.40933	0.153	-0.0060461	0.0060651	0.3188	-0.996867
rs17660017	17	44160674	G	C	0.162212	-0.113654	0.0172454	4.38653e-11	-6.5904	2862996	0.1758	-0.11968	0.016155	1.2765e-13	-7.40823	0.153	-0.0060261	0.0060656	0.3205	-0.993488
rs62063300	17	44048350	T	C	0.161504	-0.113679	0.0172494	4.38893e-11	-6.59032	2861220	0.1751	-0.11962	0.01616	1.3424e-13	-7.40223	0.1523	-0.0059408	0.0060638	0.3272	-0.979716
rs62060859	17	44164133	G	A	0.162212	-0.113693	0.0172522	4.39621e-11	-6.59007	2862996	0.1758	-0.11965	0.016163	1.3316e-13	-7.40271	0.153	-0.005957	0.0060636	0.3259	-0.98242
rs9714000	3	46468699	A	G	0.0950592	0.2151	0.0326407	4.40047e-11	6.58993	2885753	0.1056	0.19574	0.031779	7.2915e-10	6.15941	0.0885	-0.01936	0.0075113	0.009955	-2.57745
rs62062792	17	44025347	T	C	0.162393	-0.113526	0.0172272	4.40182e-11	-6.58988	2862996	0.1761	-0.11986	0.016145	1.1397e-13	-7.42397	0.1531	-0.0063345	0.0060405	0.2943	-1.04867
rs62056807	17	43984253	G	C	0.162393	-0.113466	0.0172182	4.40207e-11	-6.58987	2862996	0.1761	-0.11951	0.016133	1.2824e-13	-7.4078	0.1531	-0.0060442	0.0060468	0.3175	-0.99957
rs62056783	17	43974549	G	C	0.162334	-0.113472	0.0172191	4.40288e-11	-6.58984	2862996	0.1761	-0.1196	0.016134	1.2346e-13	-7.41292	0.153	-0.0061285	0.0060468	0.3108	-1.01351
rs75975083	17	44146357	T	C	0.162212	-0.113651	0.0172472	4.41291e-11	-6.58951	2862996	0.1758	-0.11972	0.016158	1.2673e-13	-7.40933	0.153	-0.0060694	0.0060628	0.3168	-1.00109
rs76632685	17	43974477	A	T	0.16496	-0.113487	0.0172228	4.41717e-11	-6.58936	2862996	0.1826	-0.11961	0.016138	1.2441e-13	-7.4117	0.153	-0.0061228	0.0060465	0.3112	-1.01262
rs67061005	1	155123617	T	C	0.059563	-0.191657	0.0290859	4.41788e-11	-6.58934	2604735	0.05254	-0.17521	0.027428	1.6831e-10	-6.388	0.06505	0.016447	0.0097319	0.09103	1.69001
rs62063278	17	44036914	C	T	0.161893	-0.113487	0.0172231	4.42094e-11	-6.58924	2862996	0.1756	-0.11918	0.016133	1.4986e-13	-7.38734	0.1526	-0.0056931	0.0060607	0.3476	-0.939347
rs62056795	17	43978041	C	T	0.162334	-0.11346	0.0172194	4.42522e-11	-6.58909	2862996	0.1761	-0.11961	0.016134	1.2311e-13	-7.41354	0.153	-0.0061496	0.0060476	0.3092	-1.01687
rs55881134	17	44109248	G	A	0.162253	-0.113596	0.0172403	4.42814e-11	-6.58899	2862996	0.1759	-0.11933	0.016155	1.5036e-13	-7.38657	0.153	-0.0057339	0.006051	0.3433	-0.947595
rs34072732	4	106604364	A	G	0.0558239	0.177702	0.0269698	4.43017e-11	6.58893	2616025	0.05651	0.11505	0.02508	4.493e-06	4.58732	0.05528	-0.062652	0.0099656	3.24e-10	-6.28683
rs17571718	17	44032768	T	C	0.162334	-0.113488	0.0172244	4.43416e-11	-6.58879	2862996	0.1761	-0.11985	0.016141	1.1272e-13	-7.42519	0.153	-0.0063617	0.0060432	0.2925	-1.0527
rs56234850	17	44060248	G	A	0.162293	-0.113346	0.0172034	4.44064e-11	-6.58858	2862996	0.176	-0.11912	0.016118	1.4667e-13	-7.3905	0.153	-0.0057741	0.0060446	0.3395	-0.955249
rs55831516	17	44148267	C	T	0.162212	-0.113602	0.0172426	4.44462e-11	-6.58844	2862996	0.1758	-0.11967	0.016154	1.2809e-13	-7.40807	0.153	-0.0060684	0.0060602	0.3167	-1.00135
rs12150104	17	44015929	G	A	0.162393	-0.113451	0.0172208	4.45748e-11	-6.58801	2862996	0.1761	-0.11964	0.016137	1.2265e-13	-7.41402	0.1531	-0.0061891	0.0060435	0.3058	-1.02409
rs112119830	4	106617092	C	A	0.0557472	0.17787	0.0270006	4.46908e-11	6.58763	2616025	0.05645	0.11499	0.02511	4.6587e-06	4.57945	0.05519	-0.06288	0.0099736	2.888e-10	-6.30464
rs62062805	17	44030773	A	G	0.162293	-0.113476	0.0172266	4.481e-11	-6.58723	2862996	0.176	-0.11972	0.016143	1.2062e-13	-7.41622	0.153	-0.0062444	0.006044	0.3015	-1.03316
rs2952151	17	37828496	T	C	0.670966	0.095519	0.014502	4.49985e-11	6.58661	2821965	0.6987	0.026614	0.013751	0.052942	1.93542	0.6534	-0.068905	0.0046325	4.836e-50	-14.8743
rs12150576	17	44015624	G	A	0.162372	-0.114343	0.01736	4.50116e-11	-6.58657	2858510	0.1761	-0.1205	0.016285	1.3641e-13	-7.39945	0.1531	-0.0061573	0.006045	0.3084	-1.01858
rs62056804	17	43982286	C	T	0.162334	-0.113432	0.0172225	4.51014e-11	-6.58627	2862996	0.1761	-0.1195	0.016137	1.308e-13	-7.40534	0.153	-0.0060681	0.0060483	0.3157	-1.00327
rs11731417	4	106746012	A	G	0.0555339	0.177876	0.0270084	4.51964e-11	6.58596	2619083	0.05655	0.11518	0.025121	4.5405e-06	4.58501	0.05473	-0.062696	0.0099669	3.166e-10	-6.29042
rs17691610	17	43970662	G	T	0.162374	-0.113388	0.0172171	4.52582e-11	-6.58575	2862996	0.1762	-0.11953	0.016134	1.2756e-13	-7.40858	0.153	-0.0061425	0.0060409	0.3092	-1.01682
rs62060785	17	44136634	G	A	0.162253	-0.113602	0.0172505	4.53573e-11	-6.58543	2862996	0.1759	-0.11951	0.016161	1.4138e-13	-7.39496	0.153	-0.005908	0.0060642	0.3299	-0.974242
rs1467970	17	43998574	T	G	0.161973	-0.113611	0.017252	4.53735e-11	-6.58538	2846355	0.1761	-0.12017	0.016133	9.4227e-14	-7.44871	0.1523	-0.0065594	0.0061427	0.2856	-1.06784
rs1107820	17	44135359	T	C	0.162253	-0.113525	0.0172391	4.53958e-11	-6.5853	2862996	0.1759	-0.11913	0.016152	1.636e-13	-7.37556	0.153	-0.005605	0.0060558	0.3547	-0.925559
rs62062136	17	44116312	T	C	0.162253	-0.113402	0.0172213	4.54945e-11	-6.58498	2862996	0.1759	-0.11904	0.016135	1.6107e-13	-7.37775	0.153	-0.0056378	0.0060504	0.3514	-0.931806
rs138454167	4	106784452	C	T	0.0565925	0.17683	0.0268548	4.55891e-11	6.58467	2619083	0.05767	0.11588	0.024987	3.5241e-06	4.63761	0.05574	-0.06095	0.0098878	7.084e-10	-6.16416
rs62062286	17	44096486	C	T	0.162493	-0.113468	0.0172325	4.56351e-11	-6.58452	2862996	0.1762	-0.11926	0.016146	1.507e-13	-7.38635	0.1532	-0.0057919	0.006053	0.3386	-0.956864
rs62056777	17	43970303	G	A	0.162334	-0.113417	0.017225	4.56555e-11	-6.58446	2862996	0.1761	-0.11943	0.016142	1.3765e-13	-7.39871	0.153	-0.006013	0.006042	0.3196	-0.9952
rs974292	17	44150464	T	C	0.162212	-0.113531	0.0172437	4.58213e-11	-6.58392	2862996	0.1758	-0.11955	0.016155	1.3617e-13	-7.40019	0.153	-0.0060189	0.0060608	0.3207	-0.993087
rs62062268	17	44090858	C	T	0.162253	-0.113581	0.0172515	4.58424e-11	-6.58385	2862996	0.1759	-0.11928	0.016166	1.602e-13	-7.37845	0.153	-0.0056986	0.0060537	0.3465	-0.941342
rs74481389	17	44154607	T	C	0.162212	-0.113562	0.0172488	4.58648e-11	-6.58378	2862996	0.1758	-0.11961	0.016161	1.3486e-13	-7.40115	0.153	-0.0060478	0.0060593	0.3182	-0.998102
rs62062803	17	44028183	T	C	0.17341	-0.113433	0.0172294	4.58923e-11	-6.58369	2687048	0.1762	-0.11994	0.016144	1.0927e-13	-7.42939	0.1713	-0.0065069	0.0060494	0.2821	-1.07563
rs62062798	17	44027383	A	G	0.161672	-0.113436	0.0172316	4.60948e-11	-6.58303	2862996	0.1752	-0.11927	0.016142	1.4859e-13	-7.3888	0.1525	-0.0058338	0.006061	0.3358	-0.962514
rs12150127	17	44141732	G	A	0.162253	-0.113527	0.0172457	4.6138e-11	-6.58289	2862996	0.1759	-0.1195	0.016157	1.4034e-13	-7.39618	0.153	-0.0059733	0.0060612	0.3244	-0.985498
rs17036125	4	106623674	A	T	0.0608635	0.177708	0.0269956	4.61485e-11	6.58286	2616025	0.06802	0.11469	0.025105	4.9138e-06	4.56841	0.05519	-0.063018	0.0099725	2.63e-10	-6.31918
rs78590209	17	44098862	A	G	0.162253	-0.113551	0.0172499	4.61944e-11	-6.58271	2862996	0.1759	-0.11927	0.016164	1.597e-13	-7.37874	0.153	-0.0057187	0.0060545	0.3449	-0.944537
rs112647192	17	43994623	G	A	0.162274	-0.113387	0.0172249	4.61959e-11	-6.58271	2862996	0.1761	-0.12015	0.01614	9.75e-14	-7.44424	0.1529	-0.0067635	0.0060472	0.2634	-1.11845
rs111853996	17	44130878	A	G	0.162253	-0.113553	0.0172504	4.62244e-11	-6.58262	2862996	0.1759	-0.11922	0.016166	1.6441e-13	-7.37474	0.153	-0.005667	0.0060506	0.349	-0.936601
rs55947022	17	44147574	G	A	0.162153	-0.113428	0.017232	4.62788e-11	-6.58244	2862996	0.1758	-0.11946	0.016142	1.3542e-13	-7.40057	0.1529	-0.0060317	0.006062	0.3197	-0.995002
rs62056840	17	43989689	T	C	0.162434	-0.113361	0.0172219	4.62994e-11	-6.58237	2862996	0.1762	-0.11939	0.016137	1.3803e-13	-7.39853	0.1531	-0.0060291	0.0060466	0.3187	-0.997106
rs62064671	17	44086100	T	C	0.162253	-0.113416	0.0172304	4.63173e-11	-6.58232	2862996	0.1759	-0.11904	0.016144	1.6606e-13	-7.37364	0.153	-0.0056243	0.0060521	0.3527	-0.929314
rs12150344	17	44143484	G	A	0.162253	-0.113489	0.0172421	4.63829e-11	-6.58211	2862996	0.1759	-0.1195	0.016153	1.3796e-13	-7.39801	0.153	-0.0060106	0.0060616	0.3214	-0.991586
rs77084869	17	43982903	A	G	0.17949	-0.114279	0.0173622	4.64038e-11	-6.58204	2428535	0.213	-0.11882	0.016191	2.1623e-13	-7.33864	0.1605	-0.0045411	0.0062997	0.471	-0.720844
rs62056837	17	43988884	T	C	0.162325	-0.11346	0.017238	4.64205e-11	-6.58199	2861220	0.1761	-0.11951	0.016156	1.3861e-13	-7.39725	0.153	-0.0060497	0.0060418	0.3167	-1.00131
rs8079501	17	44000234	A	T	0.164674	-0.113537	0.01725	4.64622e-11	-6.58185	2846355	0.1826	-0.12005	0.016132	9.9378e-14	-7.44173	0.1524	-0.0065131	0.0061398	0.2888	-1.0608
rs62063265	17	44033468	G	A	0.162172	-0.114242	0.017358	4.65651e-11	-6.58152	2858510	0.1759	-0.12062	0.016281	1.2756e-13	-7.40864	0.1529	-0.0063781	0.00605	0.2918	-1.05423
rs62060792	17	44141955	T	A	0.162253	-0.113403	0.0172308	4.65965e-11	-6.58142	2862996	0.1759	-0.11939	0.016141	1.3996e-13	-7.39669	0.153	-0.005987	0.0060613	0.3233	-0.987742
rs55690782	17	44137311	G	A	0.162231	-0.114459	0.017392	4.66836e-11	-6.58115	2858510	0.1759	-0.12041	0.016312	1.5618e-13	-7.38168	0.153	-0.0059508	0.0060643	0.3265	-0.981284
rs62056859	17	43994435	A	G	0.162315	-0.113314	0.0172181	4.66934e-11	-6.58111	2862996	0.1762	-0.1204	0.016133	8.4559e-14	-7.46296	0.1529	-0.0070859	0.0060464	0.2412	-1.17192
rs74903707	17	44028707	G	A	0.162393	-0.11335	0.0172235	4.66955e-11	-6.58111	2862996	0.1761	-0.11965	0.016141	1.2349e-13	-7.4128	0.1531	-0.0063005	0.0060404	0.2969	-1.04306
rs4682811	3	46164795	A	G	0.782362	0.118301	0.0179767	4.68073e-11	6.58075	2777580	0.773	0.12097	0.017116	1.5786e-12	7.06766	0.7889	0.0026695	0.0055286	0.6292	0.482853
rs76090253	17	44002969	A	C	0.162032	-0.113514	0.0172504	4.69264e-11	-6.58037	2846355	0.1761	-0.12011	0.016132	9.6927e-14	-7.44545	0.1524	-0.0065958	0.006141	0.2828	-1.07406
rs56189701	17	43987801	T	C	0.162053	-0.113387	0.0172326	4.71055e-11	-6.57981	2862996	0.1757	-0.11974	0.016146	1.2075e-13	-7.41608	0.1528	-0.0063529	0.0060531	0.2939	-1.04953
rs62063275	17	44036287	A	G	0.162334	-0.113395	0.0172341	4.71545e-11	-6.57965	2862996	0.1761	-0.11944	0.01615	1.4089e-13	-7.39567	0.153	-0.0060454	0.0060468	0.3174	-0.999768
rs17564829	17	44006601	T	C	0.162073	-0.113512	0.017252	4.71563e-11	-6.57965	2846355	0.1762	-0.12026	0.016134	9.064e-14	-7.45382	0.1524	-0.0067479	0.0061402	0.2718	-1.09897
rs62062777	17	44022068	G	A	0.162264	-0.113714	0.0172833	4.72273e-11	-6.57942	2813053	0.1761	-0.11953	0.016148	1.3401e-13	-7.40216	0.1526	-0.0058158	0.0061915	0.3476	-0.93932
rs79252344	17	44120608	A	G	0.162253	-0.113421	0.017239	4.72592e-11	-6.57932	2862996	0.1759	-0.11907	0.016152	1.6805e-13	-7.37184	0.153	-0.005649	0.0060554	0.3509	-0.932886
rs1500005	3	46102620	G	A	0.406052	-0.0918299	0.0139574	4.72701e-11	-6.57929	2963525	0.3908	-0.096031	0.013266	4.5157e-13	-7.23888	0.4159	-0.0042011	0.0043638	0.3357	-0.962716
rs62061725	17	44016157	G	C	0.162372	-0.114242	0.0173655	4.74684e-11	-6.57867	2858510	0.1761	-0.12049	0.016291	1.4015e-13	-7.39611	0.1531	-0.0062481	0.0060447	0.3013	-1.03365
rs111652678	4	106778718	A	C	0.0566548	0.17641	0.0268165	4.75504e-11	6.57841	2619083	0.05771	0.11606	0.02495	3.2903e-06	4.6517	0.05582	-0.06035	0.0098772	9.96e-10	-6.11003
rs17574604	17	44111613	A	G	0.162253	-0.113346	0.0172306	4.76305e-11	-6.57816	2862996	0.1759	-0.11894	0.016146	1.752e-13	-7.36653	0.153	-0.0055944	0.0060474	0.3549	-0.925092
rs72671811	4	106615603	C	T	0.0557428	0.177588	0.026998	4.77409e-11	6.57782	2616025	0.05644	0.11487	0.025108	4.7638e-06	4.57504	0.05519	-0.062718	0.0099716	3.182e-10	-6.28966
rs62056784	17	43974889	C	G	0.16496	-0.113279	0.0172219	4.77962e-11	-6.57764	2862996	0.1826	-0.11942	0.016137	1.3568e-13	-7.40038	0.153	-0.0061408	0.0060465	0.3098	-1.0156
rs17650579	17	44030115	C	T	0.173353	-0.113314	0.0172277	4.78556e-11	-6.57746	2687048	0.1762	-0.11963	0.016145	1.267e-13	-7.40972	0.1712	-0.0063155	0.0060418	0.2959	-1.0453
rs7687	17	44103296	T	C	0.162251	-0.113479	0.0172528	4.78651e-11	-6.57743	2862593	0.1759	-0.11911	0.01617	1.759e-13	-7.36611	0.153	-0.005631	0.0060466	0.3517	-0.931267
rs62062800	17	44027753	A	G	0.162393	-0.113311	0.0172274	4.78923e-11	-6.57734	2862996	0.1761	-0.1196	0.016145	1.2819e-13	-7.40787	0.1531	-0.0062893	0.006041	0.2978	-1.0411
rs17574824	17	44115107	C	T	0.162253	-0.113288	0.0172244	4.79472e-11	-6.57717	2862996	0.1759	-0.11887	0.016139	1.7632e-13	-7.36539	0.153	-0.0055822	0.0060484	0.356	-0.922922
rs76839282	17	44029178	G	C	0.162334	-0.113305	0.0172275	4.8015e-11	-6.57696	2862996	0.1761	-0.11955	0.016145	1.3154e-13	-7.40477	0.153	-0.0062454	0.0060412	0.3012	-1.0338
rs77017444	17	44028796	T	C	0.162293	-0.11331	0.0172292	4.81265e-11	-6.57662	2862996	0.176	-0.11954	0.016147	1.3288e-13	-7.40323	0.153	-0.0062304	0.0060406	0.3023	-1.03142
rs62062281	17	44094112	A	G	0.162312	-0.113359	0.0172367	4.81364e-11	-6.57659	2862996	0.1759	-0.11897	0.016151	1.7603e-13	-7.36611	0.1531	-0.0056115	0.0060514	0.3538	-0.927306
rs4371195	17	43986420	A	G	0.162334	-0.11326	0.017222	4.81717e-11	-6.57648	2862996	0.1761	-0.11924	0.016137	1.4809e-13	-7.38923	0.153	-0.0059797	0.006047	0.3227	-0.988871
rs17036120	4	106621508	G	C	0.055803	0.177548	0.0269992	4.83105e-11	6.57605	2616025	0.05645	0.11466	0.02511	4.9601e-06	4.56631	0.05529	-0.062888	0.0099697	2.828e-10	-6.30791
rs72671828	4	106624800	C	T	0.0558028	0.177249	0.0269538	4.83157e-11	6.57604	2616025	0.0565	0.11408	0.025063	5.3201e-06	4.55173	0.05525	-0.063169	0.009965	2.312e-10	-6.33909
rs62062796	17	44027316	G	A	0.162293	-0.113322	0.017233	4.83724e-11	-6.57586	2862996	0.176	-0.11937	0.016149	1.4478e-13	-7.39179	0.153	-0.0060483	0.0060462	0.3171	-1.00035
rs62062782	17	44023087	G	A	0.162293	-0.113252	0.0172225	4.84025e-11	-6.57577	2862996	0.176	-0.11962	0.016137	1.2372e-13	-7.41278	0.153	-0.0063685	0.0060485	0.2924	-1.05291
rs62060810	17	44148674	A	G	0.162212	-0.113398	0.0172456	4.84913e-11	-6.5755	2862996	0.1758	-0.11945	0.016157	1.4341e-13	-7.39308	0.153	-0.0060518	0.0060608	0.318	-0.998515
rs62060846	17	44154461	A	C	0.162212	-0.113396	0.0172468	4.86716e-11	-6.57494	2862996	0.1758	-0.11945	0.016157	1.4335e-13	-7.39308	0.153	-0.0060535	0.0060642	0.3182	-0.998236
rs62061716	17	44012096	A	G	0.16195	-0.114379	0.0173973	4.88116e-11	-6.57452	2841869	0.1761	-0.12077	0.016289	1.2214e-13	-7.41421	0.1523	-0.006391	0.0061413	0.298	-1.04066
rs72671808	4	106605720	A	C	0.0557983	0.1782	0.0271053	4.88643e-11	6.57436	2616025	0.05649	0.11538	0.025225	4.7811e-06	4.57403	0.05525	-0.06282	0.0099676	2.93e-10	-6.30242
rs72673853	4	106756877	T	C	0.0567213	0.176043	0.0267773	4.88699e-11	6.57434	2619083	0.05781	0.1154	0.024912	3.6164e-06	4.63231	0.05586	-0.060643	0.0098666	7.931e-10	-6.14629
rs112578465	17	44125066	C	T	0.162312	-0.113379	0.0172458	4.88777e-11	-6.57431	2862996	0.1759	-0.11902	0.01616	1.7741e-13	-7.3651	0.1531	-0.0056407	0.0060534	0.3514	-0.931823
rs733969	17	44089727	G	A	0.173205	-0.114306	0.0173885	4.90923e-11	-6.57366	2682562	0.176	-0.1201	0.016314	1.814e-13	-7.36178	0.1711	-0.0057937	0.0060489	0.3382	-0.957811
rs80233201	17	43971481	T	C	0.162312	-0.114123	0.0173608	4.91205e-11	-6.57358	2858510	0.1761	-0.12027	0.016286	1.5244e-13	-7.38487	0.153	-0.0061473	0.0060447	0.3092	-1.01697
rs41382552	17	44118999	A	G	0.162291	-0.114165	0.0173681	4.92274e-11	-6.57325	2858510	0.1759	-0.11979	0.01629	1.9313e-13	-7.35359	0.1531	-0.0056248	0.006055	0.3529	-0.928951
rs11575895	17	43971785	A	G	0.162444	-0.113353	0.0172456	4.93511e-11	-6.57288	2861220	0.1761	-0.11932	0.016163	1.5541e-13	-7.38229	0.1532	-0.0059667	0.0060448	0.3236	-0.98708
rs72671840	4	106638697	A	G	0.0557383	0.177458	0.0269992	4.94033e-11	6.57272	2616025	0.05643	0.11478	0.025108	4.8468e-06	4.57145	0.05519	-0.062678	0.0099747	3.308e-10	-6.2837
rs74571696	17	44123685	G	A	0.162331	-0.114241	0.0173813	4.94212e-11	-6.57267	2858510	0.176	-0.11988	0.016305	1.9531e-13	-7.35235	0.1531	-0.0056387	0.0060523	0.3515	-0.931662
rs62062795	17	44027090	C	T	0.162393	-0.113241	0.0172294	4.94544e-11	-6.57257	2862996	0.1761	-0.11956	0.016145	1.3093e-13	-7.40539	0.1531	-0.0063185	0.0060467	0.296	-1.04495
rs77950913	17	44146451	T	C	0.162212	-0.113404	0.0172545	4.94967e-11	-6.57244	2862996	0.1758	-0.11944	0.016166	1.4891e-13	-7.38835	0.153	-0.0060361	0.0060621	0.3194	-0.995711
rs199448	17	44809001	A	G	0.154072	-0.116439	0.017717	4.95897e-11	-6.57216	2862593	0.1679	-0.12	0.016622	5.2176e-13	-7.21935	0.1447	-0.0035611	0.0061636	0.5634	-0.577763
rs113537106	17	44016462	A	G	0.162393	-0.113198	0.0172239	4.95898e-11	-6.57216	2862996	0.1761	-0.11937	0.016141	1.4081e-13	-7.39545	0.1531	-0.0061716	0.0060417	0.307	-1.0215
rs2316952	17	44139190	G	C	0.162253	-0.113323	0.017243	4.96133e-11	-6.57209	2862996	0.1759	-0.11924	0.016153	1.5592e-13	-7.38191	0.153	-0.0059173	0.0060642	0.3292	-0.975776
rs62056792	17	43976644	G	A	0.162334	-0.11316	0.0172187	4.96633e-11	-6.57194	2862996	0.1761	-0.11928	0.016135	1.4388e-13	-7.39262	0.153	-0.0061198	0.0060428	0.3112	-1.01274
rs72671815	4	106618219	A	G	0.0561132	0.177255	0.0269719	4.96938e-11	6.57185	2594077	0.05649	0.1141	0.025065	5.3083e-06	4.55216	0.05581	-0.063155	0.010009	2.796e-10	-6.30982
rs62056801	17	43979504	G	A	0.162334	-0.113143	0.0172183	4.99407e-11	-6.57111	2862996	0.1761	-0.11923	0.016135	1.4704e-13	-7.38953	0.153	-0.0060866	0.0060417	0.3137	-1.00743
rs113201171	17	44082249	A	T	0.164979	-0.113244	0.0172339	4.99751e-11	-6.57101	2862996	0.1825	-0.11882	0.016149	1.87e-13	-7.35773	0.1531	-0.0055757	0.0060489	0.3566	-0.921771
rs1467962	17	43978604	A	G	0.162334	-0.113143	0.0172191	5.00473e-11	-6.5708	2862996	0.1761	-0.11932	0.016136	1.4155e-13	-7.39465	0.153	-0.0061766	0.0060414	0.3066	-1.02238
rs62061728	17	44017180	T	G	0.162393	-0.113186	0.0172257	5.00487e-11	-6.57079	2862996	0.1761	-0.1194	0.016143	1.3958e-13	-7.39639	0.1531	-0.0062136	0.0060414	0.3037	-1.0285
rs12150438	17	44113963	C	T	0.162253	-0.113177	0.0172244	5.00692e-11	-6.57073	2862996	0.1759	-0.1188	0.016139	1.8226e-13	-7.36105	0.153	-0.0056232	0.0060484	0.3525	-0.9297
rs17036142	4	106634736	T	C	0.0557339	0.177396	0.0269989	5.01502e-11	6.57049	2616025	0.05642	0.11478	0.025108	4.8484e-06	4.57145	0.05519	-0.062616	0.009974	3.432e-10	-6.27792
rs2373152	3	46170086	G	A	0.782629	0.117865	0.0179386	5.01681e-11	6.57044	2850688	0.7728	0.12174	0.017115	1.1349e-12	7.11306	0.7892	0.0038754	0.0054058	0.4734	0.716897
rs62064672	17	44086521	G	A	0.162253	-0.113229	0.017234	5.02838e-11	-6.57009	2862996	0.1759	-0.11886	0.016148	1.8278e-13	-7.36066	0.153	-0.005631	0.0060518	0.3521	-0.930467
rs2099151	17	43979822	A	T	0.16496	-0.113124	0.0172181	5.03054e-11	-6.57003	2862996	0.1826	-0.11926	0.016135	1.4523e-13	-7.39139	0.153	-0.0061364	0.0060412	0.3097	-1.01576
rs17564223	17	43997520	C	T	0.162352	-0.114054	0.0173605	5.03911e-11	-6.56978	2858510	0.1762	-0.12098	0.016284	1.0949e-13	-7.42938	0.153	-0.0069256	0.0060491	0.2523	-1.1449
rs62062266	17	44090704	A	G	0.162253	-0.113363	0.0172564	5.05311e-11	-6.56936	2862996	0.1759	-0.11907	0.016171	1.7943e-13	-7.36318	0.153	-0.0057066	0.0060542	0.3459	-0.942585
rs62063266	17	44033488	C	T	0.162234	-0.113119	0.0172194	5.05458e-11	-6.56932	2862996	0.176	-0.11945	0.016133	1.3206e-13	-7.40408	0.1529	-0.0063305	0.0060501	0.2954	-1.04635
rs62062134	17	44114432	A	C	0.162253	-0.11317	0.017228	5.06668e-11	-6.56896	2862996	0.1759	-0.11874	0.016142	1.8967e-13	-7.35597	0.153	-0.0055699	0.0060507	0.3573	-0.920538
rs79492906	17	43984864	C	T	0.162393	-0.113125	0.0172212	5.0672e-11	-6.56895	2862996	0.1761	-0.1192	0.016136	1.4999e-13	-7.38721	0.1531	-0.0060751	0.0060472	0.3151	-1.00461
rs74509629	17	43985597	C	T	0.162393	-0.113143	0.017224	5.06736e-11	-6.56894	2862996	0.1761	-0.11922	0.016139	1.5021e-13	-7.38707	0.1531	-0.0060765	0.0060473	0.315	-1.00483
rs17653255	17	44112743	C	A	0.162253	-0.113144	0.0172243	5.0702e-11	-6.56886	2862996	0.1759	-0.11875	0.016139	1.8682e-13	-7.35795	0.153	-0.0056061	0.0060481	0.354	-0.926919
rs62062292	17	44099809	A	C	0.162253	-0.113126	0.0172218	5.07299e-11	-6.56878	2862996	0.1759	-0.11875	0.016136	1.8458e-13	-7.35932	0.153	-0.0056239	0.006049	0.3525	-0.929724
rs62061709	17	44007493	C	T	0.162032	-0.113322	0.0172519	5.07637e-11	-6.56868	2846355	0.1761	-0.11986	0.016133	1.0907e-13	-7.42949	0.1524	-0.0065377	0.0061426	0.2872	-1.06432
rs62060835	17	44152390	C	T	0.162212	-0.113273	0.0172445	5.077e-11	-6.56866	2862996	0.1758	-0.1193	0.016157	1.538e-13	-7.3838	0.153	-0.0060268	0.0060577	0.3198	-0.994899
rs17650381	17	44013024	T	C	0.162264	-0.113473	0.0172757	5.08659e-11	-6.56838	2813053	0.1761	-0.11919	0.016142	1.5347e-13	-7.38384	0.1526	-0.0057166	0.0061859	0.3554	-0.924134
rs17652961	17	44108355	G	A	0.162253	-0.113152	0.0172268	5.08692e-11	-6.56837	2862996	0.1759	-0.11888	0.01614	1.7645e-13	-7.36555	0.153	-0.0057283	0.0060525	0.3439	-0.946435
rs17653906	17	44133142	G	A	0.162312	-0.113361	0.0172587	5.08904e-11	-6.56831	2862996	0.1759	-0.11898	0.016173	1.8908e-13	-7.35671	0.1531	-0.0056193	0.0060556	0.3534	-0.927951
rs55682376	17	43991888	G	A	0.162334	-0.113094	0.0172181	5.08916e-11	-6.5683	2862996	0.1761	-0.11907	0.016132	1.5658e-13	-7.38098	0.153	-0.0059762	0.0060492	0.3232	-0.987932
rs55874169	17	44014384	G	A	0.162393	-0.11313	0.0172245	5.10105e-11	-6.56796	2862996	0.1761	-0.11931	0.01614	1.4438e-13	-7.39219	0.1531	-0.0061801	0.0060461	0.3067	-1.02216
rs974291	17	44150480	A	T	0.164879	-0.113249	0.0172436	5.11356e-11	-6.56759	2862996	0.1824	-0.11936	0.016155	1.4882e-13	-7.38842	0.153	-0.0061111	0.0060605	0.3133	-1.00835
rs111541901	17	43994358	C	T	0.162115	-0.113167	0.0172319	5.12324e-11	-6.56731	2862996	0.176	-0.1196	0.016146	1.2874e-13	-7.40741	0.1527	-0.0064331	0.006051	0.2877	-1.06315
rs115599607	4	106590294	T	G	0.0524665	0.184924	0.0281584	5.12448e-11	6.56727	2616025	0.0525	0.12086	0.026225	4.05e-06	4.60858	0.05244	-0.064064	0.010304	5.053e-10	-6.21739
rs3764352	17	37790939	C	T	0.741796	0.104133	0.0158566	5.12842e-11	6.56716	2821007	0.7666	0.039704	0.015039	0.008288	2.64007	0.7261	-0.064429	0.0050547	3.27e-37	-12.7464
rs17563986	17	43991272	A	G	0.162334	-0.113129	0.017227	5.13587e-11	-6.56694	2862996	0.1761	-0.11916	0.016143	1.5648e-13	-7.38153	0.153	-0.0060314	0.0060451	0.3184	-0.997734
rs17575437	17	44133031	T	A	0.162312	-0.113248	0.0172456	5.14134e-11	-6.56678	2862996	0.1759	-0.1189	0.016159	1.868e-13	-7.35813	0.1531	-0.0056519	0.0060555	0.3506	-0.93335
rs17649700	17	43997901	G	C	0.162073	-0.113232	0.0172436	5.14697e-11	-6.56662	2846355	0.1762	-0.11983	0.016125	1.072e-13	-7.43132	0.1524	-0.0065981	0.0061401	0.2826	-1.07459
rs17036123	4	106622190	T	C	0.0558028	0.177068	0.0269653	5.15036e-11	6.56652	2616025	0.0565	0.11394	0.025075	5.5209e-06	4.54397	0.05525	-0.063128	0.0099659	2.383e-10	-6.3344
rs1467966	17	43984399	C	T	0.162393	-0.113063	0.0172182	5.15233e-11	-6.56647	2862996	0.1761	-0.11914	0.016133	1.5292e-13	-7.38486	0.1531	-0.0060772	0.0060468	0.3149	-1.00503
rs62056789	17	43975415	A	C	0.162329	-0.113313	0.0172566	5.15672e-11	-6.56634	2862038	0.1761	-0.1194	0.016175	1.5604e-13	-7.38176	0.153	-0.0060873	0.0060441	0.3139	-1.00715
rs55780945	17	44040120	C	T	0.162234	-0.113062	0.0172191	5.16538e-11	-6.56609	2862996	0.176	-0.11879	0.016134	1.8051e-13	-7.36271	0.1529	-0.005728	0.0060466	0.3435	-0.947309
rs62060836	17	44152447	G	A	0.162212	-0.113228	0.0172445	5.16586e-11	-6.56608	2862996	0.1758	-0.11927	0.016155	1.5487e-13	-7.38285	0.153	-0.0060415	0.006063	0.319	-0.996454
rs62061730	17	44017342	A	G	0.162393	-0.113079	0.0172226	5.17688e-11	-6.56576	2862996	0.1761	-0.11927	0.01614	1.4689e-13	-7.38971	0.1531	-0.0061908	0.0060405	0.3054	-1.02488
rs79065019	17	44124535	T	C	0.162412	-0.113144	0.0172326	5.17845e-11	-6.56571	2862996	0.176	-0.11901	0.016146	1.6947e-13	-7.37087	0.1532	-0.0058658	0.0060531	0.3325	-0.969057
rs112116311	17	43989898	T	G	0.162434	-0.113091	0.0172246	5.18015e-11	-6.56566	2862996	0.1762	-0.11916	0.01614	1.5483e-13	-7.3829	0.1531	-0.0060689	0.0060464	0.3155	-1.00372
rs35969568	12	133142352	G	T	0.463332	-0.0900804	0.0137202	5.18441e-11	-6.56554	2964483	0.4216	-0.082106	0.012987	2.5776e-10	-6.32217	0.4903	0.0079744	0.0044498	0.07312	1.79208
rs113786423	4	106762349	C	T	0.0565936	0.176235	0.0268434	5.19265e-11	6.5653	2619083	0.05766	0.1153	0.024978	3.9058e-06	4.61606	0.05575	-0.060935	0.0098795	6.923e-10	-6.16782
rs79115768	17	44021061	C	T	0.162393	-0.113098	0.0172268	5.19379e-11	-6.56527	2862996	0.1761	-0.11943	0.016144	1.3898e-13	-7.39779	0.1531	-0.0063316	0.0060418	0.2947	-1.04797
rs17649954	17	44001661	A	G	0.162032	-0.113287	0.017256	5.19909e-11	-6.56512	2846355	0.1761	-0.11986	0.016138	1.1056e-13	-7.42719	0.1524	-0.0065726	0.0061408	0.2845	-1.07032
rs142480398	4	106775269	C	T	0.0567048	0.175924	0.0267978	5.20755e-11	6.56488	2619083	0.05776	0.11524	0.024929	3.7847e-06	4.62273	0.05587	-0.060684	0.0098793	8.124e-10	-6.14254
rs62061726	17	44016341	G	A	0.162434	-0.113064	0.0172236	5.22065e-11	-6.5645	2862996	0.1762	-0.1191	0.016141	1.6023e-13	-7.37872	0.1531	-0.0060358	0.0060407	0.3177	-0.999189
rs41437445	17	44116238	G	A	0.162253	-0.113076	0.0172258	5.22509e-11	-6.56438	2862996	0.1759	-0.11869	0.01614	1.9309e-13	-7.35378	0.153	-0.0056135	0.0060497	0.3535	-0.927897
rs62060801	17	44145860	A	G	0.162204	-0.11332	0.017263	5.2258e-11	-6.56436	2861220	0.1758	-0.11938	0.016175	1.5773e-13	-7.38053	0.153	-0.0060596	0.0060624	0.3175	-0.999538
rs17563965	17	43990919	A	G	0.162434	-0.112951	0.0172072	5.23249e-11	-6.56417	2862996	0.1762	-0.11911	0.016122	1.4869e-13	-7.38804	0.1531	-0.006159	0.0060448	0.3083	-1.01889
rs62062137	17	44118848	G	A	0.162172	-0.113146	0.0172372	5.23705e-11	-6.56404	2862996	0.1757	-0.11876	0.016149	1.9254e-13	-7.35402	0.153	-0.0056141	0.0060584	0.3541	-0.926664
rs11723225	4	106746065	C	T	0.0555783	0.177046	0.0269731	5.24537e-11	6.5638	2619083	0.0566	0.11441	0.025083	5.0882e-06	4.56126	0.05477	-0.062636	0.009967	3.293e-10	-6.28434
rs4683180	3	46140770	T	C	0.488452	-0.0877418	0.0133686	5.26359e-11	-6.56328	2963525	0.478	-0.094886	0.012669	6.9022e-14	-7.48962	0.4952	-0.0071442	0.0042921	0.09601	-1.6645
rs62060852	17	44160050	G	A	0.162131	-0.114105	0.0173855	5.26546e-11	-6.56323	2858510	0.1758	-0.1201	0.016304	1.7517e-13	-7.36629	0.1529	-0.005995	0.0060672	0.3231	-0.9881
rs12150558	17	44151156	T	C	0.162212	-0.11317	0.0172436	5.2735e-11	-6.563	2862996	0.1758	-0.11923	0.016155	1.5754e-13	-7.38038	0.153	-0.00606	0.0060606	0.3174	-0.999901
rs62060760	17	44132887	C	T	0.179345	-0.114137	0.0173924	5.29254e-11	-6.56247	2428535	0.2126	-0.11823	0.01622	3.1263e-13	-7.28915	0.1605	-0.004093	0.0063084	0.5165	-0.648817
rs7350928	17	44108100	C	T	0.162231	-0.114024	0.0173773	5.32207e-11	-6.56164	2858510	0.1759	-0.11963	0.016302	2.1655e-13	-7.33836	0.153	-0.0056062	0.0060491	0.354	-0.926782
rs1467963	17	43978934	T	G	0.162325	-0.113057	0.0172314	5.34038e-11	-6.56112	2861220	0.1761	-0.11914	0.016149	1.614e-13	-7.37755	0.153	-0.0060828	0.0060416	0.314	-1.00682
rs55972730	17	44155707	C	T	0.162212	-0.113158	0.0172471	5.34497e-11	-6.561	2862996	0.1758	-0.11929	0.016159	1.555e-13	-7.38226	0.153	-0.0061321	0.0060597	0.3116	-1.01195
rs9896243	17	44826056	C	G	0.158139	-0.114762	0.0174919	5.34984e-11	-6.56086	2721707	0.175	-0.11816	0.016343	4.8308e-13	-7.23001	0.1469	-0.0033982	0.0062659	0.5876	-0.542332
rs62062321	17	44111109	A	G	0.162372	-0.113011	0.017226	5.36279e-11	-6.5605	2862996	0.1759	-0.11863	0.016139	1.9731e-13	-7.35052	0.1532	-0.0056191	0.0060529	0.3532	-0.928332
rs12150542	17	44115730	G	A	0.162253	-0.113004	0.017225	5.36358e-11	-6.56048	2862996	0.1759	-0.11862	0.016139	1.9818e-13	-7.3499	0.153	-0.0056159	0.0060501	0.3533	-0.928233
rs56280951	17	44041107	G	A	0.161272	-0.113186	0.0172534	5.37296e-11	-6.56022	2862996	0.1748	-0.11942	0.016162	1.4776e-13	-7.38894	0.1521	-0.0062337	0.0060699	0.3044	-1.02699
rs34043286	17	44117119	A	G	0.162312	-0.113029	0.0172296	5.37534e-11	-6.56015	2862996	0.1759	-0.11864	0.016144	1.9961e-13	-7.34886	0.1531	-0.0056115	0.0060498	0.3536	-0.927551
rs77926909	17	43994252	T	C	0.162515	-0.112889	0.0172085	5.37722e-11	-6.5601	2862996	0.1764	-0.11974	0.016124	1.1136e-13	-7.4262	0.1531	-0.0068506	0.0060431	0.257	-1.13362
rs17650063	17	44002555	A	G	0.162032	-0.113208	0.017258	5.39083e-11	-6.55972	2846355	0.1761	-0.1198	0.01614	1.1499e-13	-7.42255	0.1524	-0.0065921	0.0061414	0.2831	-1.07339
rs62058965	17	43999529	G	C	0.162073	-0.113174	0.0172534	5.39839e-11	-6.55951	2846355	0.1762	-0.11976	0.016133	1.1443e-13	-7.42329	0.1524	-0.0065863	0.0061467	0.2839	-1.07152
rs17652502	17	44094471	G	A	0.162312	-0.113084	0.0172398	5.39844e-11	-6.55951	2862996	0.1759	-0.11871	0.016154	2.0049e-13	-7.34864	0.1531	-0.0056256	0.0060522	0.3526	-0.929513
rs62062813	17	44032956	G	A	0.162034	-0.112979	0.0172242	5.40499e-11	-6.55933	2862996	0.1758	-0.11895	0.016137	1.6869e-13	-7.37126	0.1527	-0.0059706	0.0060533	0.324	-0.986338
rs2517954	17	37843550	T	C	0.651011	0.093253	0.0142178	5.42083e-11	6.55889	2911011	0.6775	0.024539	0.013479	0.068665	1.82054	0.6334	-0.068714	0.0045492	1.509e-51	-15.1046
rs62056805	17	43983363	G	A	0.162274	-0.112957	0.0172223	5.42601e-11	-6.55875	2862996	0.1761	-0.11905	0.016136	1.6122e-13	-7.37791	0.1529	-0.0060929	0.0060506	0.3139	-1.00699
rs62065216	17	38218773	G	A	0.444524	-0.092951	0.0141725	5.43311e-11	-6.55856	2808846	0.4297	-0.052294	0.013486	0.00010546	-3.87765	0.4538	0.040657	0.0043831	1.762e-20	9.27585
rs62060786	17	44136763	C	T	0.162253	-0.113161	0.0172543	5.43774e-11	-6.55843	2862996	0.1759	-0.11912	0.016165	1.7194e-13	-7.36901	0.153	-0.0059592	0.0060642	0.3258	-0.982685
rs62056800	17	43979468	T	A	0.162334	-0.112954	0.017224	5.45433e-11	-6.55798	2862996	0.1761	-0.11905	0.016141	1.6375e-13	-7.37563	0.153	-0.0060955	0.0060419	0.313	-1.00887
rs76307183	17	44142121	G	A	0.162253	-0.113013	0.0172335	5.46273e-11	-6.55775	2862996	0.1759	-0.119	0.016144	1.6904e-13	-7.37116	0.153	-0.0059868	0.0060612	0.3233	-0.987725
rs11097901	4	106729933	C	T	0.0558251	0.175733	0.0267993	5.47623e-11	6.55738	2616394	0.05674	0.1121	0.024912	6.7955e-06	4.49984	0.0551	-0.063633	0.0099264	1.451e-10	-6.41048
rs62056781	17	43973899	T	C	0.162312	-0.113863	0.017365	5.48715e-11	-6.55708	2858510	0.1761	-0.11998	0.016291	1.7771e-13	-7.3648	0.153	-0.0061166	0.0060431	0.3115	-1.01216
rs62060794	17	44142566	C	T	0.162212	-0.113072	0.0172444	5.48884e-11	-6.55703	2862996	0.1758	-0.11908	0.016155	1.6911e-13	-7.37109	0.153	-0.0060081	0.0060627	0.3217	-0.990994
rs4608377	17	44113359	T	C	0.162253	-0.112968	0.0172291	5.4968e-11	-6.55682	2862996	0.1759	-0.1186	0.016144	2.036e-13	-7.34638	0.153	-0.0056319	0.0060485	0.3518	-0.931123
rs62062778	17	44022528	A	G	0.162234	-0.112999	0.017234	5.49959e-11	-6.55674	2862996	0.176	-0.11927	0.016149	1.5146e-13	-7.3856	0.1529	-0.0062709	0.0060492	0.2999	-1.03665
rs111372048	17	44136577	A	C	0.162212	-0.112976	0.0172318	5.51813e-11	-6.55624	2862996	0.1758	-0.11887	0.016141	1.7736e-13	-7.36448	0.153	-0.0058945	0.0060641	0.331	-0.972032
rs17649866	17	44000914	T	C	0.162073	-0.113107	0.0172521	5.52184e-11	-6.55614	2846355	0.1762	-0.11969	0.016134	1.1819e-13	-7.4185	0.1524	-0.006583	0.0061404	0.2837	-1.07208
rs55864131	17	44163411	T	C	0.162212	-0.112958	0.0172308	5.54189e-11	-6.5556	2862996	0.1758	-0.11892	0.016142	1.7436e-13	-7.36712	0.153	-0.0059618	0.0060587	0.3251	-0.984006
rs62063276	17	44036408	T	G	0.172597	-0.112054	0.0170936	5.55189e-11	-6.55533	2545759	0.1742	-0.11746	0.015948	1.7658e-13	-7.36519	0.1714	-0.0054056	0.0061829	0.382	-0.874282
rs140411750	4	106692473	G	C	0.0558194	0.17673	0.0269604	5.55773e-11	6.55517	2616394	0.0565	0.11463	0.025073	4.8365e-06	4.57185	0.05528	-0.0621	0.0099577	4.479e-10	-6.23638
rs55788597	17	44003397	T	A	0.161942	-0.114199	0.017423	5.58178e-11	-6.55453	2840093	0.1761	-0.12073	0.016316	1.371e-13	-7.39949	0.1523	-0.0065306	0.0061424	0.2877	-1.0632
rs11724884	4	106677384	G	A	0.0558537	0.176642	0.0269501	5.5859e-11	6.55442	2615991	0.05654	0.11461	0.025063	4.8134e-06	4.57288	0.05531	-0.062032	0.0099549	4.625e-10	-6.2313
rs77138434	17	44159555	C	A	0.162212	-0.113055	0.017249	5.59084e-11	-6.55429	2862996	0.1758	-0.11906	0.016159	1.7317e-13	-7.36803	0.153	-0.0060052	0.0060652	0.3221	-0.990107
rs62063298	17	44048323	G	T	0.161504	-0.113086	0.0172538	5.59198e-11	-6.55426	2861220	0.1751	-0.1189	0.016166	1.9117e-13	-7.35494	0.1523	-0.005814	0.0060603	0.3374	-0.959358
rs17574796	17	44115074	T	C	0.162253	-0.112886	0.0172234	5.59348e-11	-6.55422	2862996	0.1759	-0.11853	0.016138	2.0688e-13	-7.34478	0.153	-0.005644	0.0060483	0.3507	-0.933155
rs79782347	17	44146567	T	C	0.162212	-0.113077	0.0172545	5.62055e-11	-6.5535	2862996	0.1758	-0.11911	0.016166	1.7303e-13	-7.36793	0.153	-0.006033	0.0060621	0.3196	-0.9952
rs72671874	4	106661970	A	G	0.0557561	0.176759	0.0269725	5.62804e-11	6.5533	2616394	0.05642	0.11487	0.025085	4.672e-06	4.57923	0.05523	-0.061889	0.0099604	5.184e-10	-6.21351
rs17564948	17	44011749	A	G	0.161973	-0.113057	0.0172552	5.67481e-11	-6.55206	2846355	0.1761	-0.11948	0.016137	1.3194e-13	-7.4041	0.1523	-0.0064229	0.0061413	0.2956	-1.04585
rs62056778	17	43971604	C	G	0.16502	-0.112812	0.0172181	5.67917e-11	-6.55195	2862996	0.1826	-0.11908	0.016134	1.5767e-13	-7.38069	0.1531	-0.0062677	0.0060439	0.2997	-1.03703
rs11737741	4	106651251	A	G	0.0557405	0.177055	0.0270247	5.69255e-11	6.5516	2615622	0.05641	0.11453	0.025137	5.2125e-06	4.55623	0.05521	-0.062525	0.0099709	3.594e-10	-6.27075
rs11731386	4	106600338	A	C	0.0558106	0.176794	0.0269853	5.69636e-11	6.5515	2616025	0.05648	0.11382	0.025096	5.7498e-06	4.53538	0.05528	-0.062974	0.0099673	2.648e-10	-6.31806
rs62060765	17	44133648	A	C	0.162253	-0.112968	0.0172432	5.69794e-11	-6.55145	2862996	0.1759	-0.11872	0.016156	2.0016e-13	-7.34835	0.153	-0.0057517	0.0060568	0.3423	-0.949627
rs72673858	4	106758056	T	C	0.0566769	0.175666	0.0268156	5.71943e-11	6.55089	2619083	0.05776	0.11514	0.024952	3.9405e-06	4.61446	0.05582	-0.060526	0.0098696	8.648e-10	-6.13257
rs12150162	17	44114218	T	C	0.162253	-0.112839	0.0172253	5.72464e-11	-6.55076	2862996	0.1759	-0.11846	0.01614	2.1455e-13	-7.33953	0.153	-0.0056211	0.0060484	0.3527	-0.929353
rs6807578	3	46163873	A	G	0.782689	0.117459	0.017931	5.72991e-11	6.55062	2850688	0.7728	0.12129	0.017108	1.3428e-12	7.08967	0.7893	0.0038307	0.0054027	0.4783	0.709034
rs62061705	17	44006252	T	C	0.161973	-0.113042	0.0172572	5.73839e-11	-6.5504	2846355	0.1761	-0.11959	0.016139	1.2601e-13	-7.41	0.1523	-0.0065482	0.0061418	0.2863	-1.06617
rs79857651	17	44013475	G	A	0.161532	-0.113079	0.0172632	5.74292e-11	-6.55028	2846355	0.1756	-0.11928	0.016141	1.4721e-13	-7.38988	0.1519	-0.0062013	0.0061533	0.3135	-1.0078
rs75046472	17	43997499	A	T	0.16496	-0.112815	0.0172232	5.74733e-11	-6.55017	2862996	0.1826	-0.11973	0.01614	1.1858e-13	-7.41822	0.153	-0.006915	0.0060424	0.2525	-1.14441
rs35228488	7	99617852	G	C	0.37986	0.090624	0.0138359	5.75655e-11	6.54993	2939467	0.3752	0.080588	0.013117	8.0543e-10	6.14378	0.3829	-0.010036	0.0044268	0.02339	-2.2671
rs62061720	17	44013189	C	T	0.162032	-0.113042	0.0172586	5.75664e-11	-6.54992	2846355	0.1761	-0.11944	0.016139	1.3524e-13	-7.40071	0.1524	-0.0063978	0.0061455	0.2979	-1.04105
rs62060855	17	44161860	C	T	0.162212	-0.112901	0.0172373	5.76115e-11	-6.54981	2862996	0.1758	-0.11893	0.016147	1.7623e-13	-7.36545	0.153	-0.0060288	0.006064	0.3201	-0.994195
rs62064669	17	44084676	C	T	0.162253	-0.112898	0.0172384	5.78423e-11	-6.54921	2862996	0.1759	-0.11856	0.016153	2.1367e-13	-7.33981	0.153	-0.0056623	0.0060509	0.3494	-0.935778
rs17036139	4	106632657	G	A	0.0543063	0.176784	0.0269954	5.80528e-11	6.54867	2683990	0.05644	0.11436	0.025105	5.2332e-06	4.55527	0.05269	-0.062424	0.0099721	3.853e-10	-6.25987
rs113756354	17	44013483	A	G	0.161532	-0.113047	0.0172631	5.81264e-11	-6.54848	2846355	0.1756	-0.11929	0.016138	1.4478e-13	-7.39187	0.1519	-0.0062431	0.0061609	0.3109	-1.01334
rs12374256	4	106617361	G	A	0.0558095	0.17649	0.0269521	5.81989e-11	6.54829	2616025	0.05649	0.11325	0.025061	6.2145e-06	4.51897	0.05527	-0.06324	0.0099654	2.21e-10	-6.34596
rs62056782	17	43974230	C	T	0.162334	-0.112753	0.0172198	5.83608e-11	-6.54788	2862996	0.1761	-0.11886	0.016137	1.7618e-13	-7.36568	0.153	-0.0061067	0.0060407	0.312	-1.01093
rs62056806	17	43983801	A	G	0.162393	-0.11273	0.0172163	5.83736e-11	-6.54784	2862996	0.1761	-0.1188	0.016131	1.7761e-13	-7.3647	0.1531	-0.0060701	0.0060468	0.3154	-1.00385
rs76500077	17	44004076	T	C	0.161973	-0.112971	0.0172536	5.84387e-11	-6.54768	2846355	0.1761	-0.11937	0.016135	1.3761e-13	-7.3982	0.1523	-0.0063987	0.0061422	0.2975	-1.04176
rs113767110	4	106599814	C	T	0.0557939	0.176595	0.0269732	5.86864e-11	6.54705	2616025	0.05648	0.11354	0.025082	5.9938e-06	4.52675	0.05525	-0.063055	0.0099699	2.54e-10	-6.32454
rs72673872	4	106779925	T	C	0.0566813	0.175278	0.0267744	5.89074e-11	6.54648	2619083	0.05777	0.1147	0.024904	4.1132e-06	4.60569	0.05582	-0.060578	0.0098789	8.675e-10	-6.13206
rs17564619	17	44002138	A	G	0.162032	-0.112978	0.0172578	5.89109e-11	-6.54648	2846355	0.1761	-0.11955	0.01614	1.294e-13	-7.40706	0.1524	-0.0065721	0.0061408	0.2845	-1.07024
rs17649635	17	43995990	A	G	0.162315	-0.112721	0.0172187	5.89228e-11	-6.54645	2862996	0.1762	-0.11958	0.016134	1.2488e-13	-7.41168	0.1529	-0.006859	0.0060454	0.2565	-1.13458
rs10514897	17	44117397	A	G	0.162253	-0.112785	0.0172289	5.89912e-11	-6.54627	2862996	0.1759	-0.11838	0.016143	2.2473e-13	-7.33321	0.153	-0.0055947	0.0060507	0.3552	-0.924637
rs733966	17	44089563	C	T	0.162344	-0.113025	0.0172667	5.91647e-11	-6.54583	2861220	0.176	-0.11858	0.016185	2.3553e-13	-7.32654	0.1531	-0.0055553	0.0060461	0.3582	-0.918824
rs7528403	1	65382792	T	G	0.747741	-0.11229	0.0171549	5.92399e-11	-6.54564	2874840	0.7719	-0.09784	0.016391	2.3843e-09	-5.96913	0.7317	0.01445	0.0050935	0.004554	2.83695
rs62062294	17	44100666	A	C	0.17328	-0.112758	0.017227	5.93096e-11	-6.54547	2687048	0.1759	-0.11856	0.016141	2.0559e-13	-7.34527	0.1713	-0.0058015	0.0060504	0.3376	-0.958862
rs1864324	17	43977702	C	T	0.162334	-0.112742	0.017227	5.96951e-11	-6.5445	2862996	0.1761	-0.11893	0.016142	1.7326e-13	-7.36774	0.153	-0.006188	0.0060478	0.3062	-1.02318
rs72670002	4	106594516	G	A	0.0514863	0.186591	0.0285119	5.97699e-11	6.54431	2614249	0.05181	0.12278	0.026554	3.771e-06	4.62379	0.05123	-0.063811	0.010434	9.609e-10	-6.11568
rs72671856	4	106647366	C	T	0.0557506	0.176702	0.0270012	5.98058e-11	6.54422	2616025	0.05642	0.11416	0.025112	5.4653e-06	4.54603	0.05522	-0.062542	0.0099702	3.545e-10	-6.27289
rs17650258	17	44011073	G	A	0.161973	-0.112907	0.0172562	6.03136e-11	-6.54296	2846355	0.1761	-0.1193	0.016138	1.4439e-13	-7.39249	0.1523	-0.0063934	0.0061415	0.2979	-1.04102
rs2316951	17	44139083	G	C	0.162244	-0.112922	0.0172589	6.03718e-11	-6.54281	2861220	0.1759	-0.11884	0.01617	1.9895e-13	-7.34941	0.153	-0.005918	0.0060642	0.3291	-0.975891
rs72671885	4	106668546	G	A	0.0557661	0.176398	0.0269633	6.06409e-11	6.54215	2616394	0.05643	0.11413	0.025075	5.3261e-06	4.55155	0.05524	-0.062268	0.0099606	4.067e-10	-6.25143
rs62061727	17	44017124	G	T	0.162393	-0.112702	0.0172276	6.07206e-11	-6.54195	2862996	0.1761	-0.11892	0.016145	1.7646e-13	-7.36575	0.1531	-0.0062181	0.0060414	0.3034	-1.02925
rs62061715	17	44011526	A	G	0.161973	-0.112887	0.0172561	6.07643e-11	-6.54185	2846355	0.1761	-0.11929	0.016138	1.4474e-13	-7.39187	0.1523	-0.0064033	0.0061412	0.2971	-1.04268
rs17036308	4	106749593	T	A	0.0566169	0.175602	0.0268433	6.08044e-11	6.54175	2619083	0.0577	0.11486	0.024979	4.2583e-06	4.59826	0.05576	-0.060742	0.0098767	7.746e-10	-6.15003
rs17653193	17	44112441	G	A	0.162253	-0.112679	0.0172252	6.08899e-11	-6.54154	2862996	0.1759	-0.11829	0.01614	2.3188e-13	-7.329	0.153	-0.0056106	0.0060481	0.3536	-0.927663
rs62063263	17	44033394	G	C	0.161691	-0.113636	0.0173719	6.0949e-11	-6.54139	2858510	0.1753	-0.11983	0.016291	1.9024e-13	-7.3556	0.1525	-0.0061939	0.006063	0.307	-1.02159
rs12150336	17	44125704	C	T	0.162212	-0.112951	0.0172672	6.0967e-11	-6.54135	2862996	0.1758	-0.1186	0.016184	2.333e-13	-7.32823	0.153	-0.0056493	0.0060503	0.3504	-0.933722
rs9944484	17	43990662	G	A	0.162593	-0.112495	0.0171981	6.10457e-11	-6.54115	2862996	0.1763	-0.11883	0.016114	1.6528e-13	-7.37433	0.1533	-0.0063347	0.0060401	0.2943	-1.04877
rs150242701	4	106655719	T	C	0.0557938	0.176296	0.026954	6.12659e-11	6.54062	2616394	0.05648	0.11388	0.025063	5.5253e-06	4.54375	0.05525	-0.062416	0.0099657	3.774e-10	-6.26308
rs11079729	17	44115569	C	A	0.162253	-0.112706	0.0172325	6.13869e-11	-6.54032	2862996	0.1759	-0.11832	0.016147	2.3382e-13	-7.32768	0.153	-0.0056141	0.0060501	0.3534	-0.927935
rs67044455	3	46028791	G	A	0.437626	-0.0885808	0.0135445	6.15163e-11	-6.54001	2963525	0.4276	-0.094637	0.012849	1.7708e-13	-7.36532	0.4441	-0.0060562	0.0043088	0.1599	-1.40554
rs74977736	17	44126977	G	C	0.162212	-0.112832	0.0172542	6.178e-11	-6.53937	2862996	0.1758	-0.11845	0.016169	2.3757e-13	-7.32575	0.153	-0.0056183	0.0060534	0.3533	-0.928123
rs62062783	17	44023520	T	G	0.162334	-0.112696	0.0172348	6.19994e-11	-6.53884	2862996	0.1761	-0.11911	0.016153	1.6575e-13	-7.37386	0.153	-0.0064144	0.0060407	0.2883	-1.06186
rs62060845	17	44154393	A	G	0.162212	-0.112776	0.0172486	6.22402e-11	-6.53826	2862996	0.1758	-0.11884	0.016159	1.9199e-13	-7.35442	0.153	-0.006064	0.0060642	0.3173	-0.999967
rs17652520	17	44098967	G	A	0.166576	-0.112175	0.0171571	6.22953e-11	-6.53812	2862996	0.1807	-0.1156	0.016086	6.6644e-13	-7.18637	0.157	-0.0034247	0.0059978	0.568	-0.570993
rs56002706	17	44000505	C	T	0.162132	-0.112804	0.0172542	6.24391e-11	-6.53778	2846355	0.1762	-0.11947	0.016137	1.3259e-13	-7.40348	0.1525	-0.0066656	0.0061386	0.2776	-1.08585
rs11733150	4	106765351	C	G	0.061886	0.175051	0.0267768	6.25926e-11	6.53741	2619083	0.06944	0.1147	0.024911	4.1407e-06	4.60439	0.05591	-0.060351	0.0098678	9.598e-10	-6.11595
rs17036090	4	106593574	T	C	0.0525056	0.18399	0.0281442	6.2593e-11	6.53741	2616025	0.0525	0.1207	0.026214	4.1336e-06	4.60441	0.05251	-0.06329	0.010293	7.801e-10	-6.14884
rs56249311	17	44003599	C	T	0.161973	-0.112814	0.0172571	6.26579e-11	-6.53726	2846355	0.1761	-0.11924	0.016139	1.4871e-13	-7.38831	0.1523	-0.0064257	0.0061415	0.2954	-1.04628
rs76594404	17	43971457	G	C	0.162334	-0.112599	0.0172244	6.2688e-11	-6.53718	2862996	0.1761	-0.11882	0.016141	1.8168e-13	-7.36138	0.153	-0.0062211	0.006043	0.3033	-1.02947
rs17078495	3	46026641	G	T	0.437626	-0.0885262	0.0135422	6.27342e-11	-6.53707	2963525	0.4276	-0.094439	0.012848	1.979e-13	-7.35048	0.4441	-0.0059128	0.0043046	0.1696	-1.3736
rs7570641	2	60705232	G	A	0.23622	-0.10636	0.0162706	6.2787e-11	-6.53695	2948906	0.2557	-0.11179	0.01546	4.8068e-13	-7.23092	0.2238	-0.00543	0.005101	0.2871	-1.0645
rs72671844	4	106642108	T	C	0.0557451	0.176467	0.0269956	6.28126e-11	6.53689	2616025	0.05642	0.11388	0.025106	5.734e-06	4.53597	0.05521	-0.062587	0.00997	3.441e-10	-6.27753
rs35370743	4	106604190	A	G	0.0549897	0.180251	0.0275754	6.29068e-11	6.53666	2614249	0.05576	0.11746	0.025685	4.8071e-06	4.5731	0.05438	-0.062791	0.010083	4.738e-10	-6.22741
rs62061721	17	44013346	T	C	0.162032	-0.112805	0.0172584	6.30819e-11	-6.53625	2846355	0.1761	-0.11923	0.016141	1.5064e-13	-7.38678	0.1524	-0.0064246	0.0061399	0.2954	-1.04637
rs62058968	17	44001228	G	A	0.162073	-0.112815	0.0172605	6.3184e-11	-6.536	2846355	0.1762	-0.11939	0.016143	1.4041e-13	-7.39578	0.1524	-0.0065754	0.0061404	0.2842	-1.07084
rs17576200	17	44159988	G	A	0.162212	-0.112672	0.0172389	6.32366e-11	-6.53588	2862996	0.1758	-0.1187	0.016148	1.9716e-13	-7.35076	0.153	-0.0060284	0.0060659	0.3203	-0.993818
rs72836345	2	111876539	T	C	0.104277	-0.1581	0.0241908	6.33842e-11	-6.53553	2610690	0.09992	-0.086705	0.023059	0.00016984	-3.76014	0.1077	0.071395	0.0073569	2.888e-22	9.7045
rs62062322	17	44112385	A	G	0.162253	-0.112574	0.0172252	6.34218e-11	-6.53544	2862996	0.1759	-0.11818	0.01614	2.4453e-13	-7.32218	0.153	-0.0056058	0.006048	0.354	-0.926885
rs2435204	17	43988205	A	G	0.181876	-0.112359	0.0171931	6.35556e-11	-6.53513	2557126	0.181	-0.11595	0.016016	4.5029e-13	-7.23964	0.1826	-0.003591	0.0062827	0.5676	-0.57157
rs112528936	4	106633029	A	G	0.0557551	0.176473	0.0270041	6.35954e-11	6.53503	2616025	0.05643	0.11388	0.025114	5.7721e-06	4.53452	0.05522	-0.062593	0.0099731	3.471e-10	-6.27618
rs17653998	17	44135985	A	G	0.162253	-0.112593	0.0172299	6.37242e-11	-6.53473	2862996	0.1759	-0.11818	0.016142	2.4618e-13	-7.32127	0.153	-0.0055871	0.0060562	0.3562	-0.922542
rs17653162	17	44111827	C	A	0.162253	-0.112576	0.017228	6.38279e-11	-6.53449	2862996	0.1759	-0.11819	0.016143	2.4487e-13	-7.32144	0.153	-0.0056139	0.006048	0.3533	-0.928224
rs2082068	17	43979971	C	T	0.162334	-0.112552	0.0172267	6.4205e-11	-6.53361	2862996	0.1761	-0.11866	0.016144	1.9796e-13	-7.3501	0.153	-0.0061078	0.0060415	0.312	-1.01097
rs2305482	17	38140927	A	C	0.515686	0.086928	0.013305	6.42676e-11	6.53346	2964483	0.5282	0.05291	0.01262	2.7599e-05	4.19255	0.5076	-0.034018	0.0042383	1.004e-15	-8.02633
rs17564591	17	44002062	A	C	0.161973	-0.112732	0.0172555	6.44237e-11	-6.5331	2846355	0.1761	-0.11936	0.016137	1.3917e-13	-7.39667	0.1523	-0.0066283	0.0061421	0.2805	-1.07916
rs6773335	3	46082102	C	T	0.350075	0.117982	0.0180623	6.49098e-11	6.53197	2909264	0.3411	0.12644	0.017517	5.2757e-13	7.21813	0.3556	0.0084576	0.0044381	0.05669	1.90568
rs1053651	17	37822311	A	C	0.693178	0.099765	0.0152744	6.51015e-11	6.53153	2948906	0.7231	0.035235	0.014564	0.015549	2.41932	0.6741	-0.06453	0.0046317	4.04e-44	-13.9322
rs72671892	4	106680363	G	A	0.0558017	0.17581	0.026919	6.52979e-11	6.53108	2616394	0.05646	0.1139	0.025029	5.3445e-06	4.55072	0.05528	-0.06191	0.0099563	5.032e-10	-6.21817
rs75839508	17	44022319	G	A	0.162334	-0.112556	0.0172344	6.53748e-11	-6.5309	2862996	0.1761	-0.11886	0.01615	1.8382e-13	-7.35975	0.153	-0.006304	0.0060475	0.2972	-1.04241
rs62056790	17	43975417	G	A	0.162329	-0.112694	0.0172566	6.5564e-11	-6.53047	2862038	0.1761	-0.11878	0.016175	2.0813e-13	-7.34343	0.153	-0.0060863	0.0060441	0.3139	-1.00698
rs62060763	17	44133403	T	C	0.162212	-0.112622	0.0172458	6.56019e-11	-6.53038	2862996	0.1758	-0.11821	0.016159	2.5647e-13	-7.31543	0.153	-0.0055883	0.0060561	0.3561	-0.922756
rs62062780	17	44022593	C	T	0.162012	-0.113487	0.0173787	6.56578e-11	-6.53025	2858510	0.1758	-0.11977	0.016301	2.0174e-13	-7.3474	0.1527	-0.0062827	0.0060557	0.2995	-1.03749
rs8078692	17	38215117	A	G	0.510356	0.090502	0.0138592	6.57156e-11	6.53012	2949509	0.5106	0.041333	0.013205	0.0017472	3.1301	0.5102	-0.049169	0.0042328	3.41e-31	-11.6162
rs11734568	4	106703543	A	G	0.0557916	0.176294	0.0269974	6.57553e-11	6.53003	2615991	0.05645	0.11407	0.025113	5.564e-06	4.54227	0.05527	-0.062224	0.0099573	4.129e-10	-6.24908
rs62063681	17	44131592	A	G	0.163095	-0.112641	0.0172515	6.60502e-11	-6.52936	2841048	0.1759	-0.11974	0.016154	1.2439e-13	-7.41241	0.1543	-0.007099	0.0060856	0.2434	-1.16652
rs17650417	17	44013103	G	T	0.161932	-0.112692	0.0172619	6.64896e-11	-6.52837	2846355	0.176	-0.11909	0.016142	1.6095e-13	-7.37765	0.1523	-0.0063978	0.0061471	0.298	-1.04078
rs17575556	17	44135827	G	A	0.162253	-0.112486	0.0172307	6.65668e-11	-6.5282	2862996	0.1759	-0.11809	0.016143	2.5741e-13	-7.31524	0.153	-0.0056045	0.0060558	0.3547	-0.925476
rs72671870	4	106659345	C	A	0.0549267	0.178738	0.0273823	6.68749e-11	6.5275	2617307	0.05572	0.11524	0.025479	6.0942e-06	4.52294	0.0543	-0.063498	0.010079	2.973e-10	-6.30003
rs62063671	17	44124837	A	G	0.162182	-0.112777	0.0172788	6.71472e-11	-6.52689	2813053	0.1759	-0.11814	0.016141	2.4937e-13	-7.31925	0.1526	-0.0053633	0.0061971	0.3868	-0.865453
rs55788678	17	43992233	C	T	0.161993	-0.112438	0.0172284	6.74152e-11	-6.5263	2862996	0.1757	-0.11874	0.01614	1.8809e-13	-7.35688	0.1527	-0.0063021	0.0060573	0.2981	-1.04041
rs11731714	4	106675946	A	T	0.060895	0.176031	0.026973	6.74632e-11	6.52619	2616394	0.06803	0.11373	0.025085	5.7923e-06	4.53379	0.05524	-0.062301	0.0099617	3.998e-10	-6.25405
rs12150229	17	44015446	A	G	0.161953	-0.112365	0.0172182	6.75844e-11	-6.52592	2862996	0.1756	-0.11891	0.016131	1.6874e-13	-7.37152	0.1527	-0.0065452	0.0060522	0.2795	-1.08146
rs7622333	3	46043296	T	C	0.760858	0.111266	0.0170505	6.77055e-11	6.52565	2681758	0.7612	0.11582	0.016196	8.6215e-13	7.15115	0.7606	0.0045541	0.005361	0.3956	0.849487
rs4283261	17	44089921	C	T	0.162244	-0.112722	0.017274	6.77584e-11	-6.52554	2861220	0.1759	-0.11837	0.01619	2.6411e-13	-7.3113	0.153	-0.0056479	0.0060537	0.3508	-0.932967
rs11728044	4	106604786	G	C	0.0557983	0.176891	0.0271077	6.77789e-11	6.52549	2616025	0.05649	0.11398	0.025227	6.2343e-06	4.51817	0.05525	-0.062911	0.009969	2.779e-10	-6.31066
rs1052590	17	44102638	A	G	0.162212	-0.112447	0.0172328	6.79228e-11	-6.52517	2862996	0.1758	-0.11825	0.016146	2.4046e-13	-7.3238	0.153	-0.0058028	0.0060538	0.3378	-0.958538
rs56080482	17	44032597	G	A	0.162334	-0.112449	0.0172334	6.79762e-11	-6.52506	2862996	0.1761	-0.1187	0.01615	1.985e-13	-7.34985	0.153	-0.0062509	0.0060448	0.3011	-1.0341
rs72671837	4	106635902	A	G	0.0557328	0.176158	0.0269976	6.80235e-11	6.52495	2616025	0.05643	0.11348	0.025106	6.1852e-06	4.52004	0.05518	-0.062678	0.0099755	3.317e-10	-6.28319
rs11732298	4	106701679	A	T	0.0609161	0.175974	0.02697	6.80909e-11	6.5248	2616394	0.06804	0.11392	0.025083	5.5851e-06	4.54172	0.05527	-0.062054	0.0099586	4.628e-10	-6.2312
rs75641221	17	44145373	T	C	0.174158	-0.112671	0.0172683	6.81324e-11	-6.52471	2663324	0.1758	-0.12002	0.016172	1.1583e-13	-7.42147	0.1729	-0.0073491	0.0060857	0.2272	-1.2076
rs62060769	17	44135026	G	C	0.162253	-0.112551	0.0172523	6.85203e-11	-6.52386	2862996	0.1759	-0.11815	0.016166	2.6994e-13	-7.30855	0.153	-0.0055987	0.0060558	0.3552	-0.924519
rs62059004	17	44003893	A	G	0.161973	-0.112652	0.0172695	6.88472e-11	-6.52315	2846355	0.1761	-0.11906	0.016152	1.6889e-13	-7.37122	0.1523	-0.0064083	0.0061422	0.2968	-1.04332
rs55711941	17	44040823	C	T	0.162334	-0.112187	0.0171991	6.89739e-11	-6.52287	2862996	0.1761	-0.11801	0.016113	2.4102e-13	-7.3239	0.153	-0.0058227	0.0060456	0.3355	-0.96313
rs4255816	17	44010364	C	G	0.164614	-0.112607	0.0172649	6.92414e-11	-6.52229	2846355	0.1826	-0.11903	0.016147	1.6868e-13	-7.37165	0.1523	-0.0064231	0.0061424	0.2957	-1.0457
rs62060841	17	44153386	A	T	0.164879	-0.11247	0.0172441	6.9288e-11	-6.52219	2862996	0.1824	-0.11846	0.016154	2.2457e-13	-7.33317	0.153	-0.0059905	0.0060647	0.3233	-0.987765
rs72671809	4	106611537	A	C	0.0558028	0.175806	0.0269561	6.94024e-11	6.52194	2616025	0.0565	0.1133	0.025065	6.1767e-06	4.52025	0.05525	-0.062506	0.0099662	3.568e-10	-6.2718
rs62062768	17	44019479	C	G	0.164979	-0.112358	0.0172292	6.96644e-11	-6.52138	2862996	0.1825	-0.11873	0.016146	1.9271e-13	-7.35352	0.1531	-0.0063719	0.0060434	0.2917	-1.05436
rs17036156	4	106663234	C	T	0.0557761	0.175858	0.0269679	6.98327e-11	6.52102	2616394	0.05644	0.11405	0.02508	5.4262e-06	4.54745	0.05525	-0.061808	0.0099604	5.458e-10	-6.20537
rs62063670	17	44123248	T	C	0.162253	-0.112452	0.0172449	6.98817e-11	-6.52091	2862996	0.1759	-0.11812	0.016159	2.6754e-13	-7.30986	0.153	-0.0056678	0.0060534	0.3491	-0.9363
rs62060853	17	44160592	G	A	0.162212	-0.112384	0.0172351	6.9994e-11	-6.52067	2862996	0.1758	-0.11841	0.016144	2.2229e-13	-7.33461	0.153	-0.0060257	0.0060656	0.3205	-0.993422
rs11724839	4	106638256	T	G	0.0557383	0.176024	0.0269956	7.00904e-11	6.52046	2616025	0.05643	0.11333	0.025104	6.3524e-06	4.51442	0.05519	-0.062694	0.0099752	3.279e-10	-6.28499
rs62059008	17	44006085	A	G	0.163101	-0.112723	0.0172882	7.02135e-11	-6.5202	2791105	0.1761	-0.11994	0.01614	1.0744e-13	-7.43123	0.1539	-0.0072172	0.0062262	0.2464	-1.15917
rs62056780	17	43973652	C	T	0.162312	-0.113247	0.0173693	7.03346e-11	-6.51994	2858510	0.1761	-0.11931	0.016296	2.4532e-13	-7.32143	0.153	-0.0060632	0.0060421	0.3156	-1.00349
rs4916011	1	65392026	T	C	0.742671	-0.111822	0.0171517	7.04967e-11	-6.5196	2806659	0.762	-0.096026	0.016388	4.6406e-09	-5.85953	0.7306	0.015796	0.0050922	0.001923	3.102
rs55692232	17	44164323	G	A	0.162212	-0.11238	0.0172383	7.06772e-11	-6.51921	2862996	0.1758	-0.11835	0.016148	2.3162e-13	-7.32908	0.153	-0.0059696	0.0060642	0.3249	-0.9844
rs62060850	17	44157982	A	T	0.164879	-0.11236	0.0172359	7.08059e-11	-6.51894	2862996	0.1824	-0.11838	0.016145	2.2572e-13	-7.3323	0.153	-0.0060201	0.0060653	0.3209	-0.992548
rs11727348	4	106679848	G	A	0.0557673	0.175732	0.0269572	7.08147e-11	6.51892	2616394	0.05642	0.11368	0.025069	5.7739e-06	4.53468	0.05525	-0.062052	0.0099592	4.647e-10	-6.23062
rs71395387	16	89200228	G	A	0.110073	0.134075	0.0205673	7.08392e-11	6.51887	2961962	0.1167	0.12779	0.019418	4.6694e-11	6.58101	0.1058	-0.0062853	0.0068159	0.3564	-0.922153
rs62060767	17	44134910	G	A	0.162253	-0.112495	0.0172569	7.08615e-11	-6.51882	2862996	0.1759	-0.1181	0.016171	2.8157e-13	-7.3032	0.153	-0.0056051	0.0060558	0.3547	-0.925575
rs62062789	17	44025033	T	C	0.161753	-0.112372	0.0172381	7.08688e-11	-6.51881	2862996	0.1754	-0.11886	0.016151	1.8541e-13	-7.3593	0.1525	-0.0064879	0.0060556	0.284	-1.07139
rs62059003	17	44002431	C	T	0.162032	-0.112507	0.01726	7.10825e-11	-6.51836	2846355	0.1761	-0.1192	0.016142	1.5334e-13	-7.38446	0.1524	-0.0066929	0.0061418	0.2758	-1.08973
rs11735527	4	106679692	A	G	0.0557673	0.175686	0.0269544	7.13036e-11	6.51789	2616394	0.05642	0.11366	0.025066	5.7694e-06	4.53443	0.05525	-0.062026	0.0099592	4.725e-10	-6.22801
rs62062779	17	44022577	A	C	0.162093	-0.112368	0.0172418	7.1627e-11	-6.51721	2862996	0.1758	-0.11875	0.016155	1.9699e-13	-7.35067	0.1528	-0.0063817	0.0060553	0.2919	-1.0539
rs151237052	4	106654844	G	A	0.055362	0.178789	0.0274351	7.18211e-11	6.5168	2592670	0.05585	0.11624	0.02552	5.2399e-06	4.55486	0.05497	-0.062549	0.010119	6.36e-10	-6.18134
rs56318865	17	44147411	G	A	0.162212	-0.112299	0.0172325	7.1855e-11	-6.51673	2862996	0.1758	-0.11836	0.016143	2.2625e-13	-7.33197	0.153	-0.0060606	0.0060608	0.3173	-0.999967
rs11737335	4	106656076	A	G	0.0560921	0.175728	0.0269663	7.19275e-11	6.51658	2594446	0.05648	0.1135	0.025059	5.9233e-06	4.52931	0.05578	-0.062228	0.010009	5.061e-10	-6.2172
rs62060761	17	44133162	A	C	0.162253	-0.112383	0.0172466	7.20893e-11	-6.51624	2862996	0.1759	-0.11806	0.01616	2.7506e-13	-7.30569	0.153	-0.0056767	0.0060558	0.3485	-0.937399
rs1388605	3	46166734	T	C	0.78265	0.116957	0.0179488	7.21185e-11	6.51618	2850285	0.7727	0.12073	0.017126	1.792e-12	7.04952	0.7893	0.0037726	0.0054046	0.4852	0.698035
rs72673834	4	106739374	G	A	0.0550859	0.178838	0.0274478	7.24179e-11	6.51556	2592670	0.05584	0.11585	0.025527	5.6647e-06	4.53833	0.05448	-0.062988	0.010136	5.158e-10	-6.21429
rs75546272	17	44130668	T	A	0.195374	-0.120496	0.0184947	7.26151e-11	-6.51515	1706889	0.211	-0.11703	0.016842	3.6845e-12	-6.9487	0.1847	0.0034655	0.007674	0.6516	0.45159
rs737452	3	46027410	G	A	0.437626	-0.0882403	0.0135445	7.27542e-11	-6.51487	2963525	0.4276	-0.094211	0.012849	2.2648e-13	-7.33217	0.4441	-0.0059707	0.0043088	0.1658	-1.3857
rs140302123	4	106653634	A	G	0.0557438	0.175858	0.0269957	7.30291e-11	6.5143	2616394	0.05643	0.11358	0.025106	6.0685e-06	4.52402	0.0552	-0.062278	0.0099703	4.201e-10	-6.24635
rs112172458	4	106610931	C	T	0.0549886	0.179445	0.0275469	7.30961e-11	6.51416	2614249	0.05577	0.11677	0.025654	5.3241e-06	4.55173	0.05437	-0.062675	0.010084	5.124e-10	-6.21529
rs11728918	4	106717539	T	G	0.0558017	0.175686	0.0269747	7.36633e-11	6.513	2616394	0.05646	0.11357	0.025088	5.9828e-06	4.52687	0.05528	-0.062116	0.0099586	4.447e-10	-6.23742
rs17036105	4	106603272	G	A	0.0549886	0.179508	0.0275625	7.37836e-11	6.51276	2614249	0.05577	0.11675	0.02567	5.4089e-06	4.54811	0.05437	-0.062758	0.010086	4.902e-10	-6.22229
rs77924424	17	44012915	T	C	0.162032	-0.11242	0.0172617	7.38321e-11	-6.51266	2846355	0.1761	-0.11885	0.016144	1.8077e-13	-7.36187	0.1524	-0.0064302	0.0061413	0.2951	-1.04704
rs78077519	17	44010984	G	A	0.161973	-0.112396	0.0172582	7.38588e-11	-6.5126	2846355	0.1761	-0.11887	0.01614	1.7681e-13	-7.36493	0.1523	-0.0064741	0.0061419	0.2918	-1.05409
rs767280	3	45771601	C	G	0.497227	-0.088516	0.0135917	7.392e-11	-6.51248	2784394	0.5145	-0.071243	0.012838	2.8692e-08	-5.54938	0.4849	0.017273	0.0044878	0.0001187	3.84888
rs76324150	17	43973233	C	T	0.162334	-0.112177	0.0172268	7.42815e-11	-6.51175	2862996	0.1761	-0.11839	0.016144	2.242e-13	-7.33337	0.153	-0.0062132	0.006042	0.3038	-1.02833
rs72673817	4	106713490	G	A	0.0558017	0.175588	0.0269657	7.43921e-11	6.51152	2616394	0.05646	0.1135	0.025078	6.0168e-06	4.52588	0.05528	-0.062088	0.0099596	4.548e-10	-6.23399
rs72671826	4	106624502	T	C	0.054983	0.179357	0.027546	7.45586e-11	6.51119	2614249	0.05577	0.11628	0.025653	5.8201e-06	4.5328	0.05436	-0.063077	0.010084	3.965e-10	-6.25516
rs13059919	3	46100140	A	G	0.406013	-0.0909034	0.0139612	7.45873e-11	-6.51113	2963525	0.3907	-0.095119	0.013269	7.5731e-13	-7.16851	0.4159	-0.0042156	0.0043669	0.3344	-0.965353
rs78834738	17	44022434	G	A	0.161853	-0.112352	0.0172558	7.46827e-11	-6.51094	2862996	0.1755	-0.11853	0.016168	2.2799e-13	-7.33115	0.1526	-0.0061783	0.0060607	0.308	-1.0194
rs62063264	17	44033401	C	T	0.161691	-0.113112	0.0173728	7.47042e-11	-6.5109	2858510	0.1753	-0.11938	0.016292	2.3399e-13	-7.32752	0.1525	-0.0062678	0.0060629	0.3012	-1.0338
rs62063668	17	44122484	C	T	0.162253	-0.112218	0.0172365	7.49201e-11	-6.51046	2862996	0.1759	-0.11787	0.01615	2.9067e-13	-7.29845	0.153	-0.0056524	0.0060536	0.3504	-0.933725
rs55933304	17	43992305	G	A	0.162134	-0.112176	0.0172304	7.49835e-11	-6.51033	2862996	0.1759	-0.11836	0.016143	2.2689e-13	-7.33197	0.1528	-0.0061843	0.0060549	0.3071	-1.02137
rs55685451	17	44001957	T	G	0.162032	-0.112387	0.0172645	7.53106e-11	-6.50968	2846355	0.1761	-0.11901	0.016145	1.6848e-13	-7.37132	0.1524	-0.0066233	0.0061466	0.2812	-1.07756
rs62056808	17	43984646	T	C	0.161934	-0.112126	0.0172265	7.56723e-11	-6.50896	2862996	0.1757	-0.11803	0.016137	2.5864e-13	-7.31425	0.1526	-0.0059036	0.0060597	0.3299	-0.97424
rs72671836	4	106633045	T	A	0.0557383	0.175721	0.0269975	7.57635e-11	6.50878	2616025	0.05643	0.11299	0.025107	6.7777e-06	4.50034	0.05519	-0.062731	0.0099728	3.171e-10	-6.29021
rs62061707	17	44006954	T	C	0.161291	-0.11244	0.0172758	7.58903e-11	-6.50853	2846355	0.1753	-0.11948	0.016152	1.388e-13	-7.39723	0.1517	-0.0070397	0.00616	0.2531	-1.14281
rs72836344	2	111874699	G	T	0.10415	-0.156831	0.0240968	7.59741e-11	-6.50836	2610690	0.09976	-0.085174	0.022959	0.0002074	-3.70983	0.1076	0.071657	0.007361	2.147e-22	9.73468
rs72671810	4	106613753	T	C	0.0549786	0.179273	0.0275467	7.61748e-11	6.50797	2614249	0.05576	0.11664	0.025653	5.4488e-06	4.54684	0.05436	-0.062633	0.010086	5.291e-10	-6.20989
rs72671820	4	106620983	C	T	0.054983	0.179264	0.0275463	7.62968e-11	6.50773	2614249	0.05577	0.11627	0.025653	5.8275e-06	4.53241	0.05436	-0.062994	0.010085	4.201e-10	-6.24631
rs72673811	4	106707297	T	C	0.0558006	0.175534	0.0269747	7.64837e-11	6.50736	2616394	0.05647	0.11325	0.025088	6.3604e-06	4.51411	0.05527	-0.062284	0.0099587	3.996e-10	-6.25423
rs62062790	17	44025045	C	T	0.161731	-0.113068	0.0173795	7.72751e-11	-6.50581	2858510	0.1754	-0.11952	0.016302	2.272e-13	-7.33162	0.1525	-0.0064523	0.0060553	0.2866	-1.06556
rs11723639	4	106741163	G	A	0.0547782	0.178485	0.0274349	7.72954e-11	6.50577	2614618	0.05585	0.11554	0.025532	6.0354e-06	4.5253	0.05393	-0.062945	0.010088	4.385e-10	-6.23959
rs35808787	4	106681179	A	G	0.0558117	0.175124	0.0269217	7.77252e-11	6.50494	2616394	0.05647	0.11316	0.025032	6.1644e-06	4.52061	0.05529	-0.061964	0.0099561	4.857e-10	-6.22372
rs72671855	4	106647299	A	G	0.0549809	0.178306	0.0274124	7.79114e-11	6.50458	2614249	0.05574	0.11572	0.025509	5.7183e-06	4.53644	0.05438	-0.062586	0.010085	5.451e-10	-6.20585
rs62060812	17	44151667	A	G	0.162212	-0.112116	0.0172371	7.80216e-11	-6.50437	2862996	0.1758	-0.11821	0.016148	2.4724e-13	-7.32041	0.153	-0.0060935	0.0060607	0.3147	-1.00541
rs72671869	4	106658658	G	A	0.0557794	0.175122	0.0269294	7.87374e-11	6.50299	2616394	0.05646	0.11339	0.025038	5.9322e-06	4.52872	0.05524	-0.061732	0.009962	5.764e-10	-6.19675
rs76723223	17	44089108	T	C	0.159166	-0.112887	0.0173612	7.9134e-11	-6.50224	2494976	0.1759	-0.11993	0.016163	1.1726e-13	-7.42003	0.1447	-0.0070435	0.0063686	0.2687	-1.10597
rs11733124	4	106677541	A	T	0.0609438	0.175225	0.026949	7.92053e-11	6.5021	2616394	0.06809	0.11325	0.025061	6.22e-06	4.51897	0.05528	-0.061975	0.009957	4.839e-10	-6.22426
rs62061708	17	44006956	A	G	0.161291	-0.112307	0.0172725	7.92241e-11	-6.50207	2846355	0.1753	-0.11931	0.016149	1.4869e-13	-7.38807	0.1517	-0.0070028	0.0061586	0.2555	-1.13708
rs11147230	12	133072460	G	C	0.473962	-0.0870023	0.013381	7.93001e-11	-6.50192	2730266	0.4987	-0.077678	0.012631	7.7612e-10	-6.14979	0.4574	0.0093243	0.004441	0.03577	2.09959
rs56303672	17	43996960	A	G	0.162374	-0.111979	0.0172224	7.93027e-11	-6.50192	2862996	0.1762	-0.11887	0.016139	1.7663e-13	-7.36539	0.153	-0.0068914	0.0060427	0.2541	-1.14045
rs72673889	4	106810547	A	G	0.0547416	0.177105	0.0272412	7.9588e-11	6.50138	2617307	0.05544	0.11677	0.02532	3.9938e-06	4.61177	0.05419	-0.060335	0.010097	2.289e-09	-5.97554
rs150400299	4	106692481	A	G	0.0548135	0.173861	0.0267487	8.04339e-11	6.49979	2688340	0.0568	0.11234	0.024864	6.2403e-06	4.51818	0.05331	-0.061521	0.0099102	5.373e-10	-6.20785
rs11614573	12	133136078	G	A	0.523855	0.0893595	0.0137497	8.08547e-11	6.499	2963254	0.5653	0.081715	0.013026	3.539e-10	6.27322	0.4971	-0.0076445	0.0044269	0.0842	-1.72683
rs199533	17	44828931	G	A	0.155113	-0.114656	0.0176452	8.1492e-11	-6.49782	2862593	0.169	-0.11908	0.016555	6.335e-13	-7.19299	0.1457	-0.0044244	0.0061378	0.471	-0.720845
rs62060834	17	44151697	A	T	0.164873	-0.1122	0.0172696	8.19717e-11	-6.49694	2862038	0.1824	-0.11827	0.016182	2.7023e-13	-7.30874	0.153	-0.0060702	0.0060627	0.3167	-1.00124
rs9468	17	44101563	T	C	0.165399	-0.111782	0.017208	8.25115e-11	-6.49595	2862593	0.1803	-0.1165	0.01614	5.2733e-13	-7.21809	0.1553	-0.004718	0.0059985	0.4316	-0.78653
rs113277432	17	44033169	T	C	0.160491	-0.112297	0.0172891	8.28942e-11	-6.49525	2862996	0.1739	-0.11844	0.016193	2.5787e-13	-7.31427	0.1514	-0.0061431	0.0060888	0.313	-1.00892
rs62058962	17	43998151	C	T	0.162853	-0.113038	0.017404	8.30712e-11	-6.49493	2819921	0.1761	-0.12116	0.016284	1.0028e-13	-7.44043	0.1537	-0.0081223	0.0061735	0.1883	-1.31567
rs17036129	4	106624529	C	T	0.0549909	0.178939	0.0275533	8.34222e-11	6.4943	2616938	0.05584	0.11605	0.025662	6.1204e-06	4.52225	0.05432	-0.062889	0.010081	4.419e-10	-6.23837
rs3912063	17	44165049	A	G	0.162714	-0.11207	0.0172581	8.37235e-11	-6.49375	2841048	0.1754	-0.11895	0.016158	1.8167e-13	-7.36168	0.154	-0.0068803	0.0060938	0.2589	-1.12907
rs72671862	4	106650038	A	G	0.0549809	0.178027	0.0274167	8.39282e-11	6.49339	2614249	0.05574	0.11536	0.025514	6.1416e-06	4.52144	0.05438	-0.062667	0.010084	5.148e-10	-6.2145
rs11734571	4	106703557	A	G	0.0558416	0.175066	0.0269632	8.42735e-11	6.49277	2615991	0.0565	0.11256	0.025078	7.1703e-06	4.4884	0.05532	-0.062506	0.0099528	3.38e-10	-6.28024
rs72671878	4	106662692	G	C	0.0557561	0.175081	0.0269684	8.46542e-11	6.49209	2616394	0.05642	0.11311	0.02508	6.4779e-06	4.50997	0.05523	-0.061971	0.0099617	4.94e-10	-6.22093
rs17036177	4	106672511	T	G	0.0549875	0.177939	0.0274117	8.50667e-11	6.49136	2614618	0.05573	0.11557	0.025511	5.8886e-06	4.5302	0.0544	-0.062369	0.010078	6.071e-10	-6.18863
rs74568699	4	106665995	T	A	0.054992	0.177848	0.0274029	8.57764e-11	6.49011	2614618	0.05574	0.11553	0.025502	5.8932e-06	4.53023	0.0544	-0.062318	0.010077	6.247e-10	-6.18418
rs111271228	4	106671473	C	T	0.0549864	0.177879	0.0274089	8.59341e-11	6.48983	2614618	0.05574	0.11561	0.025508	5.831e-06	4.5323	0.05439	-0.062269	0.010078	6.47e-10	-6.17871
rs145699169	4	106652137	A	G	0.0549865	0.177904	0.0274152	8.62628e-11	6.48925	2614249	0.05574	0.11494	0.025512	6.6255e-06	4.50533	0.05439	-0.062964	0.010085	4.279e-10	-6.24333
rs169201	17	44790203	A	G	0.154091	-0.114885	0.0177062	8.67262e-11	-6.48845	2862593	0.1678	-0.11852	0.01661	9.6717e-13	-7.13546	0.1448	-0.0036346	0.0061648	0.5555	-0.589573
rs62061733	17	44018399	A	G	0.175083	-0.110896	0.0170914	8.67581e-11	-6.48839	2545759	0.1768	-0.11775	0.015958	1.5953e-13	-7.37874	0.1738	-0.0068541	0.0061508	0.2651	-1.11434
rs72827174	17	37794033	A	G	0.143155	0.148036	0.0228161	8.6855e-11	6.48822	2448737	0.151	0.088779	0.021738	4.4267e-05	4.08405	0.1374	-0.059257	0.0069721	1.911e-17	-8.49916
rs62061732	17	44017941	G	T	0.162393	-0.111799	0.0172323	8.71226e-11	-6.48776	2862996	0.1761	-0.11809	0.01615	2.6338e-13	-7.31207	0.1531	-0.0062909	0.0060416	0.2978	-1.04126
rs72671895	4	106685633	T	C	0.0557385	0.1749	0.0269589	8.71814e-11	6.48766	2616394	0.05638	0.11276	0.02507	6.8625e-06	4.49781	0.05523	-0.06214	0.0099612	4.427e-10	-6.2382
rs62062296	17	44100916	C	T	0.162253	-0.111794	0.0172331	8.74866e-11	-6.48713	2862996	0.1759	-0.11747	0.016147	3.4607e-13	-7.27504	0.153	-0.0056764	0.006052	0.3483	-0.937938
rs55929431	17	44000202	G	A	0.162164	-0.112011	0.0172667	8.7495e-11	-6.48712	2844579	0.1763	-0.11853	0.016151	2.15e-13	-7.33886	0.1525	-0.006519	0.0061368	0.2881	-1.06228
rs4333119	3	46096501	G	T	0.405952	-0.0905474	0.0139626	8.87266e-11	-6.48501	2963525	0.3907	-0.094883	0.013271	8.6894e-13	-7.14965	0.4158	-0.0043356	0.0043651	0.3206	-0.993242
rs72671849	4	106643818	T	A	0.0558006	0.174814	0.0269578	8.88918e-11	6.48473	2616025	0.05647	0.11209	0.025068	7.7749e-06	4.47144	0.05527	-0.062724	0.0099633	3.064e-10	-6.2955
rs17036292	4	106742216	T	C	0.0548579	0.17781	0.0274213	8.91066e-11	6.48436	2617307	0.05602	0.11474	0.025521	6.9275e-06	4.49591	0.05394	-0.06307	0.010079	3.914e-10	-6.25757
rs11727745	4	106716527	T	G	0.0558061	0.174835	0.0269665	8.96714e-11	6.48341	2616394	0.05647	0.11284	0.025079	6.8127e-06	4.49938	0.05528	-0.061995	0.0099592	4.821e-10	-6.2249
rs1864325	17	43977827	C	T	0.162366	-0.111733	0.0172387	9.0789e-11	-6.48154	2861220	0.1762	-0.11787	0.016155	2.9564e-13	-7.29619	0.153	-0.0061368	0.0060464	0.3101	-1.01495
rs140946014	4	106696247	T	G	0.0561209	0.174853	0.0269789	9.10502e-11	6.48111	2594446	0.05647	0.11288	0.025077	6.7557e-06	4.50134	0.05584	-0.061973	0.0099978	5.694e-10	-6.19866
rs11658786	17	37815899	G	A	0.637173	0.092172	0.0142235	9.1563e-11	6.48026	2961893	0.6621	0.027717	0.013522	0.040381	2.04977	0.6211	-0.064455	0.0044375	8.419e-48	-14.5251
rs11651497	17	37789998	T	C	0.741468	0.102669	0.0158443	9.17899e-11	6.47989	2821007	0.7667	0.038643	0.015024	0.010108	2.57208	0.7255	-0.064026	0.0050605	1.09e-36	-12.6521
rs111873045	4	106639712	A	G	0.0549853	0.177586	0.0274083	9.2162e-11	6.47928	2614249	0.05575	0.11485	0.025505	6.7015e-06	4.50304	0.05438	-0.062736	0.010084	4.922e-10	-6.22134
rs77988914	4	106682436	T	C	0.0558061	0.174395	0.026916	9.2193e-11	6.47923	2616394	0.05647	0.11247	0.025026	6.9847e-06	4.49413	0.05528	-0.061925	0.0099558	4.973e-10	-6.21999
rs111813903	4	106779481	A	C	0.056758	0.173405	0.0267664	9.26587e-11	6.47847	2619083	0.05783	0.11309	0.0249	5.581e-06	4.54177	0.05591	-0.060315	0.0098672	9.796e-10	-6.11268
rs9849771	3	46020509	T	C	0.773313	0.119526	0.0184547	9.37178e-11	6.47675	2128437	0.7796	0.12773	0.017221	1.1971e-13	7.41711	0.7681	0.0082038	0.0066669	0.2185	1.23053
rs62060762	17	44133396	G	A	0.162212	-0.111738	0.0172524	9.37665e-11	-6.47667	2862996	0.1758	-0.11732	0.016166	3.948e-13	-7.25721	0.153	-0.0055821	0.0060561	0.3567	-0.921732
rs11085735	19	10602180	A	C	0.933705	-0.175804	0.0271445	9.38171e-11	-6.47659	2448119	0.9288	-0.1657	0.025405	6.9153e-11	-6.52234	0.9373	0.010104	0.0096093	0.2931	1.05148
rs76694233	4	106681036	A	G	0.0550031	0.177407	0.0273931	9.39766e-11	6.47634	2614618	0.05574	0.11516	0.025493	6.2575e-06	4.51732	0.05442	-0.062247	0.010073	6.436e-10	-6.17959
rs10516525	4	106668025	T	C	0.054992	0.177454	0.0274026	9.43023e-11	6.47581	2614618	0.05574	0.11526	0.025502	6.1937e-06	4.51965	0.0544	-0.062194	0.010076	6.731e-10	-6.17249
rs62062785	17	44024562	G	T	0.162334	-0.111656	0.0172422	9.43563e-11	-6.47573	2862996	0.1761	-0.11798	0.016158	2.8445e-13	-7.30165	0.153	-0.0063239	0.0060486	0.2958	-1.04551
rs72837826	2	111933001	G	T	0.105608	-0.15537	0.0239964	9.49829e-11	-6.47473	2610690	0.1004	-0.084362	0.022874	0.00022597	-3.68812	0.1097	0.071008	0.0072966	2.209e-22	9.73166
rs72673805	4	106700822	C	G	0.0609661	0.174315	0.0269232	9.51075e-11	6.47453	2616394	0.06809	0.11188	0.025034	7.8607e-06	4.46912	0.05532	-0.062435	0.0099551	3.572e-10	-6.27166
rs2066899	17	44155732	C	T	0.180284	-0.112983	0.0174509	9.52473e-11	-6.47431	2672700	0.1812	-0.1193	0.016435	3.9018e-13	-7.2589	0.1796	-0.0063172	0.0058987	0.2842	-1.07095
rs11716497	3	46503498	A	G	0.364998	0.0928056	0.0143353	9.55052e-11	6.4739	2821965	0.3541	0.088068	0.013608	9.677e-11	6.47178	0.3719	-0.0047376	0.0045342	0.2961	-1.04486
rs138180122	4	106692944	C	T	0.0561432	0.174338	0.0269315	9.58312e-11	6.47339	2594446	0.05652	0.11236	0.025026	7.1302e-06	4.48973	0.05584	-0.061978	0.0099978	5.678e-10	-6.19916
rs113059617	4	106669294	C	T	0.0549864	0.177367	0.0274005	9.59965e-11	6.47313	2614618	0.05574	0.11512	0.025499	6.3404e-06	4.51469	0.05439	-0.062247	0.010078	6.55e-10	-6.17652
rs11647590	16	89200157	G	A	0.110173	0.133043	0.0205534	9.60519e-11	6.47304	2961962	0.1168	0.12677	0.019404	6.4463e-11	6.53319	0.1059	-0.0062729	0.0068139	0.3573	-0.920603
rs112543091	4	106716124	C	T	0.0558006	0.174535	0.0269667	9.656e-11	6.47224	2616394	0.05647	0.11281	0.025076	6.8353e-06	4.49872	0.05527	-0.061725	0.0099673	5.914e-10	-6.19275
rs72671871	4	106660324	A	G	0.0557938	0.174292	0.0269292	9.65646e-11	6.47223	2616394	0.05648	0.11259	0.025038	6.9036e-06	4.49676	0.05525	-0.061702	0.0099613	5.86e-10	-6.19417
rs72669998	4	106590288	A	T	0.0583463	0.183698	0.028384	9.67884e-11	6.47188	2486103	0.06426	0.12075	0.026223	4.1291e-06	4.60474	0.0532	-0.062948	0.010913	8.024e-09	-5.76817
rs62062784	17	44024552	C	G	0.16492	-0.111619	0.0172497	9.75067e-11	-6.47077	2862996	0.1825	-0.11799	0.016166	2.9049e-13	-7.29865	0.153	-0.0063714	0.0060484	0.2922	-1.0534
rs62062288	17	44096553	G	A	0.15679	-0.118925	0.0183832	9.85025e-11	-6.46923	2707359	0.1662	-0.12277	0.017271	1.1724e-12	-7.10845	0.1506	-0.0038448	0.0063301	0.5436	-0.607384
rs114256679	4	106636598	A	G	0.0549697	0.178215	0.0275532	9.92889e-11	6.46803	2614249	0.05574	0.11556	0.02566	6.6871e-06	4.50351	0.05436	-0.062655	0.010086	5.23e-10	-6.21208
rs72671896	4	106685825	C	A	0.0557385	0.174392	0.0269655	9.9812e-11	6.46724	2616394	0.05638	0.11227	0.025077	7.5646e-06	4.47701	0.05523	-0.062122	0.0099614	4.482e-10	-6.23627
rs72671858	4	106647679	C	T	0.0549853	0.17725	0.0274111	1.00391e-10	6.46636	2614249	0.05575	0.11453	0.025508	7.127e-06	4.48996	0.05438	-0.06272	0.010084	4.974e-10	-6.21975
rs17036230	4	106715148	T	A	0.0558061	0.174348	0.026966	1.00985e-10	6.46547	2616394	0.05647	0.11232	0.025078	7.5041e-06	4.47883	0.05528	-0.062028	0.0099604	4.739e-10	-6.22746
rs12150125	17	43986432	G	A	0.162466	-0.11148	0.0172436	1.01296e-10	-6.465	2861220	0.1763	-0.11768	0.01616	3.2811e-13	-7.28218	0.1531	-0.0062003	0.006047	0.3052	-1.02535
rs11733287	4	106705339	G	A	0.0558106	0.174322	0.0269644	1.01363e-10	6.4649	2616394	0.05648	0.11211	0.025077	7.7954e-06	4.47063	0.05528	-0.062212	0.0099584	4.18e-10	-6.24719
rs72673855	4	106756989	A	G	0.0568413	0.17274	0.0267218	1.01714e-10	6.46438	2619083	0.05793	0.11246	0.024858	6.0649e-06	4.5241	0.05598	-0.06028	0.0098522	9.452e-10	-6.11843
rs17565025	17	44012463	T	C	0.16251	-0.111365	0.0172274	1.0172e-10	-6.46437	2846355	0.1764	-0.11796	0.016112	2.4548e-13	-7.32125	0.153	-0.0065954	0.0061289	0.2819	-1.07611
rs62056810	17	43984672	T	C	0.161934	-0.111341	0.0172301	1.03319e-10	-6.46201	2862996	0.1757	-0.11719	0.016141	3.8633e-13	-7.26039	0.1526	-0.0058486	0.0060595	0.3344	-0.965195
rs62062788	17	44024906	A	G	0.163176	-0.111428	0.0172435	1.03322e-10	-6.46201	2841048	0.1761	-0.11921	0.01615	1.5658e-13	-7.38142	0.1543	-0.0077821	0.0060737	0.2001	-1.28128
rs72671879	4	106663657	C	T	0.0558238	0.173915	0.0269258	1.05362e-10	6.45905	2616394	0.05651	0.11233	0.025036	7.227e-06	4.48674	0.05528	-0.061585	0.0099571	6.211e-10	-6.18503
rs17653889	17	44133070	A	T	0.165742	-0.111459	0.017257	1.05561e-10	-6.45877	2841048	0.1824	-0.11856	0.01616	2.1882e-13	-7.33663	0.1543	-0.0071011	0.0060854	0.2432	-1.16691
rs9862388	3	46504316	A	G	0.367056	0.0935821	0.0144892	1.05572e-10	6.45875	2821007	0.3564	0.089612	0.013762	7.4303e-11	6.51155	0.3738	-0.0039701	0.0045588	0.3838	-0.870865
rs72671866	4	106657658	T	G	0.0549785	0.176984	0.0274044	1.05929e-10	6.45824	2614618	0.05576	0.11474	0.0255	6.8051e-06	4.49961	0.05436	-0.062244	0.010086	6.762e-10	-6.17133
rs62058964	17	43999406	A	G	0.162856	-0.111555	0.0172746	1.06291e-10	-6.45772	2824407	0.1762	-0.1197	0.016144	1.2198e-13	-7.41452	0.1536	-0.0081453	0.0061776	0.1873	-1.31852
rs12939682	17	38194741	G	A	0.358055	0.088434	0.0136952	1.06576e-10	6.45732	2964483	0.3552	0.045425	0.012969	0.00046061	3.50258	0.3599	-0.043009	0.004425	2.49e-22	-9.71955
rs1467969	17	43998328	C	T	0.16203	-0.111517	0.0172703	1.06683e-10	-6.45716	2845952	0.1761	-0.11809	0.016153	2.6566e-13	-7.31072	0.1524	-0.0065729	0.0061417	0.2845	-1.07021
rs72671881	4	106666335	C	G	0.0608906	0.173851	0.0269321	1.08103e-10	6.45516	2616394	0.06802	0.11191	0.025041	7.86e-06	4.46907	0.05524	-0.061941	0.0099616	5.039e-10	-6.21798
rs17036225	4	106710092	A	G	0.0558061	0.174055	0.0269648	1.08287e-10	6.45491	2616394	0.05647	0.11193	0.025077	8.0697e-06	4.46345	0.05528	-0.062125	0.0099595	4.439e-10	-6.23776
rs4490404	3	46101371	T	C	0.767894	0.107448	0.0166493	1.09208e-10	6.45362	2865036	0.754	0.11201	0.015809	1.3892e-12	7.0852	0.7773	0.0045616	0.0052527	0.3852	0.86843
rs17573509	17	44081224	G	A	0.14582	-0.113976	0.0176611	1.09282e-10	-6.45352	2721707	0.1553	-0.11974	0.016401	2.8592e-13	-7.30077	0.1395	-0.0057635	0.0065828	0.3813	-0.875539
rs9869458	3	46038575	G	A	0.758458	0.108105	0.0167598	1.11653e-10	6.45027	2681758	0.7592	0.11373	0.015907	8.6946e-13	7.14968	0.7579	0.0056246	0.0053085	0.2894	1.05955
rs142171126	4	106694122	C	T	0.0550252	0.176725	0.0273996	1.11919e-10	6.44991	2614618	0.05579	0.11434	0.0255	7.3258e-06	4.48392	0.05442	-0.062385	0.010073	5.901e-10	-6.19329
rs150252170	4	106703394	C	T	0.0557961	0.17392	0.0269667	1.12275e-10	6.44943	2616394	0.05646	0.11175	0.02508	8.3566e-06	4.45574	0.05527	-0.06217	0.0099573	4.274e-10	-6.24366
rs72673822	4	106719192	A	G	0.0550208	0.176867	0.0274281	1.13039e-10	6.4484	2614618	0.05578	0.11434	0.025529	7.5032e-06	4.47883	0.05442	-0.062527	0.010077	5.478e-10	-6.20492
rs9972882	17	37807698	A	C	0.711409	0.096824	0.0150167	1.13532e-10	6.44774	2963254	0.7438	0.03211	0.014265	0.024391	2.25096	0.6905	-0.064714	0.0047189	8.397e-43	-13.7138
rs12531809	7	99620473	G	T	0.379246	0.08818	0.0136788	1.14495e-10	6.44646	2964483	0.3739	0.077525	0.012969	2.265e-09	5.97772	0.3827	-0.010655	0.0043739	0.01485	-2.43604
rs138176522	4	106782929	G	A	0.0559956	0.175428	0.0272198	1.15693e-10	6.44488	2617307	0.05718	0.11476	0.025341	5.9328e-06	4.52863	0.05506	-0.060668	0.0099855	1.235e-09	-6.07561
rs17564153	17	43995098	G	A	0.162274	-0.110973	0.0172299	1.18929e-10	-6.44069	2862996	0.1761	-0.11788	0.016145	2.8516e-13	-7.30133	0.1529	-0.0069075	0.0060481	0.2534	-1.14209
rs17331332	4	106808107	G	A	0.0547334	0.175073	0.0271825	1.18955e-10	6.44066	2617307	0.05551	0.11539	0.025256	4.9075e-06	4.56882	0.05412	-0.059683	0.010099	3.422e-09	-5.90979
rs112398395	4	106801715	C	T	0.054826	0.17516	0.0272014	1.19973e-10	6.43937	2617307	0.05553	0.11464	0.025282	5.7795e-06	4.53445	0.05427	-0.06052	0.010085	1.96e-09	-6.00099
rs113538688	4	106696777	G	C	0.0550252	0.176502	0.0274134	1.20631e-10	6.43854	2614618	0.05579	0.11405	0.025514	7.8236e-06	4.47009	0.05442	-0.062452	0.010075	5.687e-10	-6.19871
rs78720789	17	43973413	A	G	0.162334	-0.110946	0.0172411	1.23531e-10	-6.43493	2862996	0.1761	-0.11711	0.016157	4.2145e-13	-7.24825	0.153	-0.0061645	0.0060481	0.3081	-1.01925
rs55714296	17	44137189	A	T	0.163098	-0.112698	0.017514	1.23664e-10	-6.43477	2468542	0.1824	-0.12143	0.016312	9.7425e-14	-7.44421	0.1462	-0.0087315	0.0064075	0.173	-1.3627
rs62056775	17	43969952	T	C	0.159205	-0.111537	0.0173378	1.24961e-10	-6.43318	2494976	0.1761	-0.11928	0.01614	1.4645e-13	-7.39033	0.1446	-0.0077425	0.0063633	0.2237	-1.21674
rs11727735	4	106631870	A	G	0.0549841	0.177163	0.0275413	1.25418e-10	6.43263	2614249	0.05576	0.11448	0.025648	8.0646e-06	4.46351	0.05437	-0.062683	0.010084	5.092e-10	-6.21608
rs17036327	4	106761416	C	G	0.0611792	0.174795	0.0271735	1.25479e-10	6.43255	2617307	0.06885	0.11495	0.025298	5.5248e-06	4.54384	0.05512	-0.059845	0.0099684	1.932e-09	-6.00347
rs6963345	7	99618606	G	A	0.379434	0.0890805	0.0138544	1.27802e-10	6.42976	2832785	0.3733	0.079656	0.013067	1.0888e-09	6.09597	0.3837	-0.0094245	0.004629	0.04175	-2.03597
rs11733223	4	106765525	C	A	0.0569847	0.172399	0.0268127	1.27808e-10	6.42976	2597135	0.05775	0.11197	0.024929	7.0631e-06	4.49156	0.05637	-0.060429	0.0099199	1.117e-09	-6.09169
rs11078935	17	38192137	T	G	0.353107	0.089207	0.0138812	1.30627e-10	6.42644	2596463	0.3509	0.048016	0.013099	0.00024666	3.66562	0.3549	-0.041191	0.004619	4.757e-19	-8.91773
rs146367232	4	106784280	G	C	0.0560167	0.174751	0.0272032	1.32812e-10	6.42392	2617307	0.05719	0.11421	0.025325	6.4947e-06	4.50977	0.05509	-0.060541	0.0099809	1.314e-09	-6.06569
rs149926116	4	106654142	T	C	0.0553009	0.176163	0.0274235	1.32923e-10	6.42379	2592670	0.05575	0.11382	0.025506	8.0963e-06	4.46248	0.05494	-0.062343	0.010123	7.345e-10	-6.15855
rs11610600	12	133138810	A	G	0.441365	-0.089144	0.0138798	1.33985e-10	-6.42258	2963254	0.3984	-0.081999	0.013143	4.4099e-10	-6.23899	0.4691	0.007145	0.0044871	0.1113	1.59234
rs11730660	4	106800379	A	C	0.0548071	0.174914	0.0272356	1.3427e-10	6.42225	2616904	0.0555	0.11467	0.025318	5.9223e-06	4.52919	0.05426	-0.060244	0.010087	2.341e-09	-5.97244
rs73060324	3	45785915	T	G	0.0975323	-0.167554	0.0260919	1.34763e-10	-6.4217	2616938	0.08884	-0.16555	0.024926	3.1078e-11	-6.64166	0.1044	0.002004	0.0077598	0.7962	0.258254
rs62061713	17	44010405	A	G	0.158823	-0.111618	0.0173814	1.34779e-10	-6.42168	2478335	0.1761	-0.11958	0.016141	1.2766e-13	-7.40846	0.1437	-0.0079622	0.0064791	0.2191	-1.22891
rs6802312	3	46025941	T	C	0.76545	0.108459	0.0168917	1.35503e-10	6.42086	2680800	0.7719	0.11516	0.016031	6.7816e-13	7.18358	0.7606	0.0067008	0.0053537	0.2107	1.25162
rs11728716	4	106755996	G	A	0.0559212	0.174473	0.0271729	1.35526e-10	6.42084	2617307	0.0571	0.11377	0.025292	6.8465e-06	4.49826	0.05499	-0.060703	0.0099821	1.193e-09	-6.08119
rs11722225	4	106766430	T	C	0.056748	0.171943	0.0267797	1.35695e-10	6.42065	2619083	0.05782	0.11174	0.024916	7.3006e-06	4.48467	0.0559	-0.060203	0.009863	1.035e-09	-6.10392
rs72673813	4	106710653	T	C	0.0550075	0.176978	0.0275648	1.35891e-10	6.42043	2614618	0.05575	0.11446	0.025676	8.2732e-06	4.45786	0.05442	-0.062518	0.010077	5.506e-10	-6.20403
rs11736859	4	106708785	C	T	0.0559006	0.172891	0.0269286	1.35968e-10	6.42034	2616394	0.05657	0.11089	0.025041	9.4977e-06	4.42834	0.05537	-0.062001	0.0099522	4.668e-10	-6.22988
rs113114960	4	106712346	C	T	0.0553464	0.176066	0.0274291	1.37224e-10	6.41894	2592670	0.05579	0.11393	0.025514	7.9955e-06	4.46539	0.05499	-0.062136	0.010118	8.195e-10	-6.14113
rs11770546	7	99605369	G	A	0.379449	0.087901	0.0136956	1.3791e-10	6.41818	2964483	0.3738	0.076553	0.012984	3.7302e-09	5.89595	0.3831	-0.011348	0.004382	0.009606	-2.58969
rs7501421	16	89189556	C	T	0.108338	0.132781	0.0206884	1.37961e-10	6.41813	2961962	0.1146	0.12586	0.019525	1.1485e-10	6.44609	0.1043	-0.006921	0.0068772	0.3142	-1.00637
rs11726124	4	106766496	A	G	0.0567923	0.171788	0.0267682	1.38422e-10	6.41762	2618680	0.05787	0.11123	0.024905	7.9666e-06	4.46617	0.05594	-0.060558	0.0098595	8.142e-10	-6.1421
rs75898026	13	113561082	G	A	0.196176	0.115807	0.0180458	1.38662e-10	6.41736	2943616	0.1974	0.12431	0.017204	4.9826e-13	7.22565	0.1954	0.0085035	0.0054802	0.1207	1.55168
rs11733225	4	106705363	C	G	0.0601508	0.175859	0.0274106	1.40146e-10	6.41573	2614618	0.06738	0.11329	0.025511	8.9601e-06	4.44083	0.05443	-0.062569	0.010075	5.287e-10	-6.21032
rs12930806	16	89203073	C	T	0.109973	0.131998	0.0205747	1.40297e-10	6.41557	2961962	0.1166	0.1258	0.019426	9.4443e-11	6.47586	0.1057	-0.0061985	0.0068156	0.3631	-0.909458
rs75817507	4	106767623	C	T	0.056828	0.171552	0.0267408	1.40491e-10	6.41536	2619083	0.0579	0.11159	0.024879	7.2843e-06	4.48531	0.05598	-0.059962	0.0098508	1.151e-09	-6.08702
rs7116518	11	34418841	C	T	0.233396	-0.098118	0.0153021	1.43565e-10	-6.41206	2894115	0.2296	-0.088083	0.01448	1.1786e-09	-6.08308	0.2357	0.010035	0.0049757	0.04372	2.0168
rs6778559	3	46493078	T	C	0.369198	0.091114	0.0142139	1.4534e-10	6.41019	2821965	0.3583	0.087029	0.013485	1.0897e-10	6.45376	0.3761	-0.004085	0.0045191	0.366	-0.903941
rs17036310	4	106752340	A	G	0.0567225	0.171625	0.0267766	1.45975e-10	6.40952	2619083	0.0578	0.11116	0.024912	8.1095e-06	4.46211	0.05587	-0.060465	0.0098646	8.817e-10	-6.12949
rs2373153	3	46170324	A	C	0.423544	-0.0921772	0.0143825	1.46512e-10	-6.40896	2807888	0.4097	-0.097393	0.013678	1.0759e-12	-7.12041	0.4322	-0.0052158	0.0044724	0.2435	-1.16622
rs1560310	17	43978534	G	A	0.162305	-0.11051	0.0172517	1.4961e-10	-6.40577	2813053	0.1762	-0.11649	0.016117	4.9194e-13	-7.22777	0.1526	-0.0059796	0.006184	0.3336	-0.966947
rs4321566	3	46094540	T	C	0.767535	0.106577	0.0166383	1.49826e-10	6.40555	2865036	0.7537	0.11126	0.015798	1.8868e-12	7.04266	0.7769	0.0046826	0.0052508	0.3725	0.891788
rs72673823	4	106719973	G	T	0.0550208	0.1756	0.0274206	1.51417e-10	6.40394	2614618	0.05578	0.11312	0.025521	9.3147e-06	4.43243	0.05442	-0.06248	0.010077	5.626e-10	-6.20026
rs11669073	19	46324880	C	T	0.309027	0.091088	0.014224	1.51526e-10	6.40383	2821965	0.3217	0.055975	0.01343	3.0735e-05	4.16791	0.301	-0.035113	0.0047114	9.141e-14	-7.45277
rs78229689	17	44106806	G	A	0.179554	-0.111121	0.0173609	1.54749e-10	-6.40062	2428535	0.213	-0.11532	0.016188	1.0519e-12	-7.1238	0.1606	-0.0041994	0.0063038	0.5053	-0.66617
rs2302776	17	38178149	A	G	0.431525	0.087861	0.0137272	1.54874e-10	6.4005	2949732	0.4347	0.041193	0.013042	0.001586	3.15849	0.4295	-0.046668	0.0043077	2.389e-27	-10.8336
rs12149995	17	44092801	G	A	0.163228	-0.110451	0.0172573	1.55133e-10	-6.40024	2839272	0.1761	-0.11761	0.016164	3.4412e-13	-7.27605	0.1544	-0.0071591	0.0060756	0.2387	-1.17834
rs12952764	17	43497210	G	A	0.14226	-0.115976	0.0181272	1.57543e-10	-6.39789	2682562	0.1438	-0.11652	0.016915	5.6343e-12	-6.88856	0.1411	-0.00054411	0.0065498	0.9338	-0.0830728
rs2742379	3	45787835	G	A	0.478424	-0.086327	0.0134933	1.57687e-10	-6.39775	2942535	0.5153	-0.06955	0.012761	5.0263e-08	-5.4502	0.4543	0.016777	0.0044092	0.0001418	3.805
rs11732650	4	106754231	G	C	0.0570859	0.173061	0.027053	1.5835e-10	6.39711	2489161	0.05768	0.11396	0.024976	5.0454e-06	4.56278	0.05657	-0.059101	0.010443	1.521e-08	-5.65939
rs12922670	16	89234948	C	A	0.108257	0.135681	0.0212199	1.61534e-10	6.39406	2960186	0.1158	0.13247	0.020062	4.0361e-11	6.60303	0.1034	-0.0032114	0.006952	0.6441	-0.461939
rs11726094	4	106773387	G	T	0.0560356	0.173867	0.0271923	1.61623e-10	6.39398	2617307	0.05722	0.11413	0.025314	6.5261e-06	4.50857	0.0551	-0.059737	0.0099791	2.148e-09	-5.98621
rs11736834	4	106708764	C	T	0.0550308	0.175266	0.0274115	1.61725e-10	6.39388	2614618	0.05579	0.11284	0.025512	9.7274e-06	4.42302	0.05443	-0.062426	0.010075	5.79e-10	-6.19613
rs11655655	17	38196957	C	T	0.357459	0.08793	0.0137531	1.62178e-10	6.39346	2963857	0.3543	0.045165	0.013028	0.00052666	3.46676	0.3595	-0.042765	0.0044316	4.916e-22	-9.65001
rs113325481	4	106675104	G	A	0.0562714	0.173555	0.0271475	1.62616e-10	6.39304	2486472	0.05648	0.11347	0.02504	5.8528e-06	4.53155	0.05609	-0.060085	0.010535	1.173e-08	-5.70337
rs17279437	3	45814094	G	A	0.0954735	-0.161798	0.0253094	1.62882e-10	-6.39279	2958552	0.09582	-0.16351	0.024207	1.4314e-11	-6.75466	0.09525	-0.0017121	0.0074345	0.8179	-0.230291
rs9909875	17	37742621	T	C	0.801707	0.110111	0.0172251	1.63217e-10	6.39248	2710460	0.8131	0.04203	0.016201	0.0094778	2.59428	0.7932	-0.068081	0.0058816	5.495e-31	-11.5753
rs7252363	19	46354793	G	A	0.308721	0.091701	0.0143483	1.6472e-10	6.39108	2821965	0.3217	0.056703	0.013559	2.8916e-05	4.18195	0.3005	-0.034998	0.0047191	1.205e-13	-7.41624
rs2532300	17	44229986	T	C	0.161891	-0.116815	0.0182827	1.66595e-10	-6.38935	2796929	0.1748	-0.12276	0.017204	9.6456e-13	-7.13555	0.153	-0.0059453	0.0062199	0.3392	-0.955851
rs11735851	4	106697254	G	A	0.0551723	0.175141	0.0274114	1.66596e-10	6.38935	2614215	0.05582	0.11295	0.025517	9.5735e-06	4.42646	0.05466	-0.062191	0.010062	6.372e-10	-6.18078
rs113135335	2	111887754	T	G	0.105321	-0.151093	0.0236498	1.67234e-10	-6.38876	2612466	0.1009	-0.081855	0.022512	0.00027681	-3.63606	0.1088	0.069238	0.0072902	2.151e-21	9.49741
rs907087	17	37828787	G	A	0.665494	0.093394	0.0146256	1.7068e-10	6.38564	2453945	0.7004	0.025995	0.01381	0.0598	1.88233	0.6374	-0.067399	0.0048422	4.85e-44	-13.9191
rs11032726	11	34513430	T	A	0.395695	0.0922262	0.0144439	1.7123e-10	6.38515	2078167	0.4108	0.084264	0.013328	2.5751e-10	6.32233	0.386	-0.0079622	0.0055922	0.1545	-1.4238
rs72669993	4	106583144	G	A	0.0533644	0.179754	0.0281539	1.7173e-10	6.3847	2611506	0.05356	0.11989	0.026247	4.9275e-06	4.56776	0.05321	-0.059864	0.010235	4.953e-09	-5.84895
rs539820608	19	10541384	C	G	0.0280852	0.355632	0.0557068	1.72531e-10	6.38399	1932118	0.04284	0.34308	0.051828	3.6035e-11	6.61959	0.01878	-0.012552	0.020522	0.5408	-0.611636
rs7250497	19	46358425	A	G	0.310778	0.091238	0.0142918	1.72603e-10	6.38393	2821965	0.3229	0.055967	0.013504	3.4048e-05	4.14448	0.3031	-0.035271	0.0047053	6.579e-14	-7.49602
rs6441939	3	46086602	A	C	0.768652	0.106746	0.0167226	1.73255e-10	6.38335	2865036	0.7544	0.11092	0.015881	2.8593e-12	6.98445	0.7783	0.0041738	0.0052685	0.4282	0.792218
rs72673891	4	106814302	A	G	0.0546481	0.173962	0.0272738	1.78986e-10	6.37837	2617307	0.05538	0.11373	0.025338	7.1758e-06	4.48852	0.05407	-0.060232	0.01014	2.849e-09	-5.94004
rs9821974	3	45784963	T	C	0.47773	-0.08564	0.0134269	1.79139e-10	-6.37824	2964483	0.516	-0.06958	0.012708	4.372e-08	-5.47529	0.453	0.01606	0.0043588	0.0002291	3.6845
rs146685629	4	106776025	G	C	0.0563243	0.173517	0.0272165	1.82447e-10	6.37543	2595359	0.05719	0.11364	0.02532	7.1833e-06	4.48815	0.05563	-0.059877	0.01003	2.375e-09	-5.96979
rs7500326	16	89187954	G	T	0.107503	0.132282	0.02075	1.82912e-10	6.37504	2961962	0.1134	0.125	0.019581	1.7288e-10	6.38374	0.1037	-0.0072822	0.0069037	0.2915	-1.05483
rs9367107	6	41483450	G	A	0.0761757	0.341637	0.0536071	1.85391e-10	6.37298	2044756	0.02544	0.3306	0.052573	3.2072e-10	6.2884	0.09811	-0.011037	0.010579	0.2968	-1.04329
rs7256518	19	10626375	G	A	0.945129	-0.195962	0.0307494	1.85525e-10	-6.37287	2450624	0.9415	-0.18372	0.028858	1.9343e-10	-6.36635	0.9477	0.012242	0.010673	0.2514	1.14701
rs72671873	4	106661194	G	A	0.0549964	0.174427	0.0273752	1.86938e-10	6.37171	2614618	0.05575	0.11291	0.025473	9.3057e-06	4.43254	0.0544	-0.061517	0.010075	1.023e-09	-6.10591
rs2742437	3	45743277	G	A	0.477048	-0.085703	0.0134569	1.90647e-10	-6.36869	2964483	0.5155	-0.069727	0.01274	4.4265e-08	-5.47308	0.4522	0.015976	0.004358	0.0002464	3.6659
rs111248783	4	106770998	C	T	0.0560356	0.173126	0.0271859	1.91218e-10	6.36823	2617307	0.05722	0.11349	0.025308	7.3092e-06	4.48435	0.0551	-0.059636	0.0099768	2.266e-09	-5.97747
rs2742436	3	45741397	T	C	0.477048	-0.085675	0.0134547	1.91935e-10	-6.36766	2964483	0.5155	-0.06976	0.012738	4.3404e-08	-5.47653	0.4522	0.015915	0.004357	0.0002596	3.65274
rs79412014	4	106755444	T	A	0.0559167	0.172963	0.0271692	1.93845e-10	6.36614	2617307	0.05709	0.11224	0.025288	9.0547e-06	4.43847	0.05499	-0.060723	0.0099821	1.178e-09	-6.08319
rs9637425	3	46114025	A	C	0.405683	-0.0912322	0.0143317	1.94297e-10	-6.36578	2219456	0.4014	-0.090534	0.013305	1.0128e-11	-6.80451	0.4085	0.00069819	0.005352	0.8962	0.130454
rs34007589	16	89201395	C	T	0.110695	0.129809	0.0204042	1.9929e-10	6.36189	2961962	0.1172	0.12422	0.019255	1.1071e-10	6.45131	0.1065	-0.0055892	0.0067877	0.4103	-0.823431
rs4682801	3	46021218	G	T	0.765764	0.107441	0.0168893	1.99775e-10	6.36151	2680800	0.7721	0.11423	0.016029	1.0282e-12	7.12646	0.761	0.0067886	0.0053521	0.2047	1.2684
rs118035610	17	47804307	C	T	0.0526694	0.205589	0.0323195	2.00252e-10	6.36115	2961478	0.05799	0.20336	0.03091	4.7303e-11	6.5791	0.04924	-0.0022292	0.0094994	0.8145	-0.234667
rs7653682	3	46029271	A	G	0.765463	0.107525	0.0169045	2.00765e-10	6.36075	2680397	0.7718	0.11404	0.016045	1.1779e-12	7.10751	0.7607	0.0065147	0.0053522	0.2235	1.2172
rs17572147	17	44044985	A	G	0.161542	-0.114909	0.0180655	2.00859e-10	-6.36068	2848648	0.1743	-0.12038	0.017036	1.5924e-12	-7.06621	0.153	-0.005471	0.0060439	0.3654	-0.90521
rs62064652	17	43509310	A	G	0.144014	-0.116253	0.0182833	2.03814e-10	-6.35844	2557126	0.1427	-0.1143	0.016956	1.5738e-11	-6.74098	0.1451	0.0019533	0.0068714	0.7762	0.284265
rs767058	17	43998767	T	C	0.16213	-0.109773	0.0172681	2.05733e-10	-6.357	2845952	0.1762	-0.11673	0.016152	4.9389e-13	-7.22697	0.1525	-0.0069566	0.0061382	0.2571	-1.13333
rs56307311	3	46162719	G	C	0.419377	-0.0916454	0.0144199	2.07747e-10	-6.3555	2806112	0.4038	-0.096863	0.013714	1.6282e-12	-7.06307	0.4291	-0.0052176	0.0044824	0.2444	-1.16402
rs7973326	12	133139530	A	C	0.470005	-0.0865801	0.0136244	2.08729e-10	-6.35478	2941243	0.429	-0.078836	0.012871	9.0744e-10	-6.12509	0.4968	0.0077441	0.0044924	0.08474	1.72382
rs4344462	11	34432638	A	G	0.232177	-0.096798	0.015239	2.12523e-10	-6.35201	2962296	0.2309	-0.086334	0.014416	2.1154e-09	-5.98876	0.233	0.010464	0.0049676	0.03516	2.10645
rs11730365	4	106782447	G	A	0.0607141	0.166932	0.0262823	2.13229e-10	6.3515	2619083	0.06168	0.10869	0.024487	9.0616e-06	4.43868	0.05995	-0.058242	0.0095937	1.272e-09	-6.07086
rs11726674	4	106745751	T	C	0.0555665	0.172848	0.0272199	2.15231e-10	6.35006	2614597	0.05659	0.11012	0.025349	1.3982e-05	4.34416	0.05476	-0.062728	0.0099655	3.083e-10	-6.29452
rs77561671	17	43976627	G	T	0.160104	-0.111017	0.0174854	2.16563e-10	-6.34911	2468542	0.1761	-0.1203	0.016284	1.499e-13	-7.38762	0.1461	-0.0092833	0.0064005	0.1469	-1.4504
rs113316734	17	44084157	T	C	0.159404	-0.115712	0.018228	2.18125e-10	-6.34801	2360576	0.172	-0.11806	0.016766	1.9011e-12	-7.04163	0.1506	-0.0023484	0.0071847	0.7438	-0.326861
rs4683173	3	46099012	A	G	0.729797	0.0988518	0.0155735	2.18927e-10	6.34744	2870326	0.712	0.10606	0.014768	6.8825e-13	7.18174	0.7419	0.0072082	0.0049718	0.1471	1.44982
rs974380	3	46074779	G	A	0.768614	0.106221	0.0167366	2.20143e-10	6.34659	2864633	0.7543	0.11023	0.015896	4.0702e-12	6.93445	0.7783	0.0040094	0.0052679	0.4466	0.7611
rs508370	11	34488095	T	C	0.610932	-0.09432	0.0148631	2.21128e-10	-6.3459	2524509	0.5694	-0.077401	0.013952	2.8985e-08	-5.54766	0.6371	0.016919	0.0051505	0.00102	3.28492
rs6441995	3	46496340	C	T	0.368799	0.0902916	0.0142284	2.21185e-10	6.34586	2595234	0.3492	0.085652	0.013473	2.0561e-10	6.35731	0.3847	-0.0046396	0.0046002	0.3132	-1.00856
rs4683172	3	46098976	G	T	0.729797	0.0987723	0.0155742	2.26705e-10	6.34207	2870326	0.712	0.10597	0.014769	7.2104e-13	7.17516	0.7419	0.0071977	0.0049709	0.1476	1.44797
rs9311378	3	45763135	C	T	0.477101	-0.085571	0.0134929	2.26894e-10	-6.34194	2963857	0.5155	-0.069677	0.012778	4.9571e-08	-5.45289	0.4523	0.015894	0.004358	0.0002652	3.64709
rs67498438	19	4715246	G	T	0.390481	-0.0898578	0.0141794	2.33946e-10	-6.33722	2808846	0.3986	-0.093324	0.013447	3.9198e-12	-6.94014	0.3854	-0.0034662	0.0045237	0.4435	-0.766231
rs2742454	3	45766222	T	A	0.477109	-0.085302	0.0134621	2.35137e-10	-6.33644	2964483	0.5155	-0.069352	0.012745	5.2776e-08	-5.44151	0.4523	0.01595	0.0043595	0.0002535	3.65868
rs7258283	19	46335511	C	T	0.309649	0.090678	0.0143107	2.35225e-10	6.33638	2821965	0.3222	0.055737	0.013522	3.7579e-05	4.12195	0.3017	-0.034941	0.004711	1.198e-13	-7.4169
rs4682800	3	46002005	A	C	0.524731	0.10897	0.0172093	2.41987e-10	6.33201	2768530	0.5286	0.10439	0.016663	3.7391e-10	6.26478	0.5224	-0.0045797	0.0043336	0.2906	-1.05679
rs6794622	3	46502834	T	G	0.365781	0.0909195	0.0143592	2.42316e-10	6.3318	2821965	0.3547	0.086575	0.013632	2.141e-10	6.35087	0.3728	-0.0043445	0.0045376	0.3383	-0.957444
rs2673028	3	45759654	A	G	0.477309	-0.08516	0.0134522	2.44296e-10	-6.33055	2964483	0.5157	-0.069327	0.012736	5.2306e-08	-5.44339	0.4525	0.015833	0.0043552	0.0002776	3.63542
rs7301141	12	133138503	A	G	0.472128	-0.0868027	0.0137144	2.46247e-10	-6.32932	2963254	0.4305	-0.080184	0.012982	6.5503e-10	-6.17655	0.499	0.0066187	0.0044465	0.1366	1.48852
rs9311383	3	46097758	T	C	0.729797	0.0985706	0.0155742	2.46592e-10	6.3291	2870326	0.712	0.10578	0.014769	7.9102e-13	7.1623	0.7419	0.0072094	0.004971	0.147	1.45029
rs111508230	1	155153537	C	T	0.0968766	-0.185739	0.0293513	2.48152e-10	-6.32813	2729307	0.09287	-0.17057	0.028393	1.8834e-09	-6.00747	0.0996	0.015169	0.0074931	0.04293	2.0244
rs12971564	19	4626890	C	T	0.450969	0.0863891	0.0136551	2.50739e-10	6.32653	2823194	0.4894	0.085907	0.012883	2.5895e-11	6.66824	0.4266	-0.00048208	0.004551	0.9156	-0.105928
rs7502233	17	38218804	G	A	0.679364	-0.088408	0.0139757	2.51868e-10	-6.32583	2964483	0.6725	-0.050706	0.013221	0.00012544	-3.83526	0.6838	0.037702	0.0045557	1.276e-16	8.27579
rs7646264	3	46086224	T	C	0.343376	0.115034	0.0181883	2.53838e-10	6.32463	2908993	0.3331	0.12393	0.017644	2.1571e-12	7.02392	0.3497	0.0088956	0.00445	0.04561	1.99901
rs12942666	17	43499839	A	G	0.142203	-0.114582	0.0181273	2.59923e-10	-6.32097	2682562	0.1438	-0.11496	0.016915	1.0756e-11	-6.79633	0.141	-0.00037812	0.0065499	0.954	-0.0577291
rs2924481	11	34530066	T	A	0.23584	-0.115319	0.018248	2.62295e-10	-6.31957	1642421	0.2347	-0.11126	0.016619	2.1643e-11	-6.69475	0.2369	0.0040592	0.007568	0.5917	0.536364
rs35389313	17	43487424	T	C	0.141948	-0.11401	0.0180436	2.63923e-10	-6.31861	2687048	0.1436	-0.11451	0.01682	9.9102e-12	-6.80797	0.1407	-0.00049979	0.0065633	0.9393	-0.0761492
rs2742406	3	45760600	C	T	0.477048	-0.085036	0.0134591	2.64769e-10	-6.31812	2964483	0.5155	-0.069046	0.012742	6.0039e-08	-5.41877	0.4522	0.01599	0.0043588	0.0002441	3.66844
rs2673039	3	45748435	A	G	0.477009	-0.085014	0.0134564	2.65443e-10	-6.31772	2964483	0.5154	-0.069108	0.012739	5.7991e-08	-5.42492	0.4522	0.015906	0.0043594	0.0002637	3.64867
rs78199886	17	47788105	C	G	0.05878	0.198183	0.0313785	2.68623e-10	6.31588	2963254	0.07187	0.19199	0.029965	1.4828e-10	6.40714	0.05033	-0.0061928	0.0093688	0.5086	-0.661002
rs36078910	17	43487217	G	A	0.141962	-0.114011	0.0180551	2.70827e-10	-6.31462	2687048	0.1435	-0.11478	0.016833	9.1844e-12	-6.81875	0.1408	-0.00076901	0.0065617	0.9067	-0.117197
rs2742397	3	45758946	G	C	0.477109	-0.084974	0.0134571	2.71135e-10	-6.31444	2964483	0.5155	-0.069095	0.01274	5.8427e-08	-5.42347	0.4523	0.015879	0.0043585	0.0002692	3.64323
rs62063782	17	44058716	G	T	0.156595	-0.113765	0.0180204	2.73492e-10	-6.3131	2512446	0.1723	-0.1183	0.016741	1.5881e-12	-7.06648	0.1467	-0.0045352	0.0067008	0.4985	-0.676815
rs72673828	4	106730342	C	G	0.0604698	0.172064	0.0272561	2.7394e-10	6.31285	2614618	0.0679	0.10876	0.025376	1.8185e-05	4.28594	0.05459	-0.063304	0.009996	2.405e-10	-6.33293
rs2875212	12	133142376	G	A	0.464503	-0.0870893	0.0137962	2.74448e-10	-6.31257	2823194	0.4224	-0.080829	0.013032	5.5623e-10	-6.20235	0.4912	0.0062603	0.0045527	0.1691	1.37507
rs62062271	17	44091988	T	C	0.226535	-0.106327	0.0168489	2.77945e-10	-6.31061	2611412	0.1949	-0.1131	0.015893	1.1085e-12	-7.11634	0.2454	-0.0067731	0.0056248	0.2285	-1.20415
rs55974015	16	89181325	G	T	0.107873	0.130821	0.0207342	2.8006e-10	6.30943	2961962	0.1145	0.1249	0.019567	1.733e-10	6.3832	0.1036	-0.0059208	0.0068957	0.3906	-0.858622
rs61880827	11	34435645	A	G	0.232237	-0.096126	0.015237	2.81378e-10	-6.30871	2962296	0.2309	-0.085538	0.014414	2.9494e-09	-5.93437	0.2331	0.010588	0.0049675	0.03305	2.13145
rs113881526	4	106781636	T	G	0.0603239	0.165577	0.0262496	2.83067e-10	6.30778	2619083	0.0611	0.1076	0.024439	1.0685e-05	4.4028	0.05971	-0.057977	0.0096267	1.717e-09	-6.02252
rs79152783	3	46913179	A	G	0.0172769	0.398745	0.0632387	2.87467e-10	6.30539	1997439	0.01692	0.38573	0.059858	1.1633e-10	6.44408	0.01767	-0.013015	0.020514	0.5258	-0.634445
rs73058498	3	45765132	T	G	0.0972926	-0.164678	0.0261186	2.88201e-10	-6.305	2616938	0.08855	-0.16258	0.024954	7.2564e-11	-6.51519	0.1042	0.0020978	0.0077599	0.7869	0.270339
rs34286926	17	43495852	A	G	0.167173	-0.115042	0.0182519	2.91968e-10	-6.30298	2122665	0.1796	-0.11172	0.01684	3.2719e-11	-6.6342	0.1584	0.0033215	0.007071	0.6385	0.469736
rs35519908	17	43499328	T	C	0.142205	-0.113495	0.0180136	2.96588e-10	-6.30055	2687048	0.1438	-0.11394	0.016792	1.1561e-11	-6.78537	0.141	-0.00044462	0.0065525	0.9459	-0.067855
rs10781621	12	133142935	A	G	0.493874	-0.0850328	0.0134995	2.99643e-10	-6.29896	2823194	0.4522	-0.077112	0.012728	1.3742e-09	-6.05845	0.5203	0.0079208	0.0045225	0.07988	1.75142
rs2875247	12	133129836	C	T	0.492113	0.0887793	0.0141001	3.04734e-10	6.29635	2950135	0.5324	0.079634	0.0134	2.8046e-09	5.94284	0.4664	-0.0091453	0.0044134	0.03825	-2.07217
rs62061710	17	44007727	C	T	0.155868	-0.113969	0.0181033	3.06484e-10	-6.29546	2430579	0.1722	-0.11848	0.016735	1.4442e-12	-7.07977	0.145	-0.0045115	0.0069361	0.5154	-0.650438
rs7254067	19	46342885	G	A	0.309043	0.090105	0.0143133	3.07017e-10	6.29519	2821965	0.3219	0.05477	0.013524	5.1276e-05	4.04984	0.3009	-0.035335	0.0047132	6.522e-14	-7.49703
rs4794817	17	37794351	T	A	0.76984	0.103972	0.0165204	3.10251e-10	6.29357	2821965	0.7999	0.032378	0.015662	0.038706	2.0673	0.7508	-0.071594	0.0052857	8.496e-42	-13.5448
rs903501	17	37839493	T	C	0.662484	0.089774	0.0142686	3.13985e-10	6.29171	2963254	0.6874	0.024213	0.013551	0.073977	1.78681	0.6464	-0.065561	0.0044939	3.308e-48	-14.5889
rs80028338	17	44161470	A	C	0.156289	-0.109975	0.0174825	3.16215e-10	-6.29061	2839272	0.1675	-0.11946	0.016336	2.6179e-13	-7.31268	0.1486	-0.0094846	0.0062578	0.1296	-1.51564
rs2249357	3	45758381	C	A	0.477109	-0.084651	0.0134571	3.16595e-10	-6.29043	2964483	0.5155	-0.068782	0.01274	6.7108e-08	-5.3989	0.4523	0.015869	0.0043586	0.0002717	3.64085
rs17572851	17	44063766	A	G	0.161642	-0.113521	0.0180501	3.19011e-10	-6.28925	2848648	0.1744	-0.11911	0.017021	2.6011e-12	-6.99783	0.1531	-0.0055886	0.00604	0.3548	-0.925265
rs11604331	11	34460769	A	G	0.329114	0.092431	0.0147084	3.29468e-10	6.28424	2962296	0.3634	0.07978	0.013945	1.058e-08	5.72105	0.307	-0.012651	0.0047035	0.00715	-2.6897
rs72673860	4	106762900	C	T	0.0570801	0.170562	0.0271453	3.31477e-10	6.28329	2617307	0.05865	0.112	0.025294	9.5064e-06	4.42793	0.05584	-0.058562	0.0099012	3.326e-09	-5.91464
rs12946723	17	43496828	C	T	0.167173	-0.114608	0.018247	3.36653e-10	-6.28088	2122665	0.1796	-0.11108	0.016834	4.1549e-11	-6.59855	0.1584	0.0035275	0.0070727	0.618	0.498749
rs1392293	3	46100885	G	T	0.765977	0.103259	0.0164419	3.3806e-10	6.28024	2864633	0.7522	0.10851	0.015604	3.5489e-12	6.95399	0.7753	0.0052509	0.0052116	0.3137	1.00754
rs7503555	17	38215695	C	T	0.575175	0.087852	0.01399	3.39402e-10	6.27962	2950135	0.5778	0.045081	0.013332	0.00072142	3.38141	0.5735	-0.042771	0.0042655	1.158e-23	-10.0272
rs28378712	19	10457472	T	G	0.292664	-0.0966312	0.0153897	3.40828e-10	-6.27897	2807888	0.3102	-0.088559	0.014615	1.3671e-09	-6.05946	0.2817	0.0080722	0.004849	0.09597	1.66471
rs2217394	17	44053448	A	G	0.161583	-0.113301	0.0180491	3.44249e-10	-6.27741	2848648	0.1744	-0.11895	0.01702	2.7748e-12	-6.98884	0.153	-0.0056485	0.0060398	0.3497	-0.935213
rs143172290	17	47828835	G	A	0.0535742	0.196639	0.0313291	3.46131e-10	6.27657	2963254	0.05829	0.18981	0.029919	2.2384e-10	6.34413	0.05053	-0.0068291	0.0093503	0.4652	-0.730362
rs55648326	17	43501591	T	C	0.14379	-0.111579	0.0177794	3.47943e-10	-6.27575	2687048	0.1451	-0.11272	0.016563	1.009e-11	-6.80553	0.1428	-0.0011407	0.0064949	0.8606	-0.17563
rs62064649	17	43502111	A	G	0.142205	-0.112985	0.0180037	3.4819e-10	-6.27564	2687048	0.1438	-0.11343	0.016783	1.3971e-11	-6.75862	0.141	-0.00044545	0.0065483	0.9458	-0.0680253
rs62064603	17	43484496	C	T	0.141805	-0.113104	0.0180256	3.50412e-10	-6.27465	2687048	0.1434	-0.11292	0.016802	1.8104e-11	-6.72063	0.1406	0.00018436	0.00656	0.9776	0.0281037
rs78997619	17	47787161	C	T	0.0536896	0.196425	0.0313255	3.60008e-10	6.27045	2963254	0.05877	0.19026	0.029911	2.0057e-10	6.36087	0.05041	-0.0061647	0.0093638	0.5103	-0.658355
rs7973990	12	133137480	G	C	0.441226	-0.0870444	0.0138821	3.60451e-10	-6.27026	2963254	0.3982	-0.080024	0.013146	1.1493e-09	-6.08733	0.469	0.0070204	0.0044855	0.1175	1.56513
rs11917890	3	46124225	T	C	0.421775	-0.0860053	0.0137165	3.60576e-10	-6.2702	2963525	0.4095	-0.089391	0.013015	6.4854e-12	-6.86831	0.4297	-0.0033857	0.0043552	0.4369	-0.777393
rs34063617	17	43491003	G	A	0.142105	-0.11298	0.018024	3.65054e-10	-6.26828	2687048	0.1437	-0.11341	0.016803	1.4838e-11	-6.74939	0.1409	-0.00043033	0.0065531	0.9476	-0.0656682
rs72673873	4	106780301	G	A	0.0608274	0.164488	0.0262461	3.67747e-10	6.26714	2619083	0.06181	0.1067	0.02445	1.2762e-05	4.36401	0.06005	-0.057788	0.0095889	1.675e-09	-6.02655
rs17036076	4	106575269	A	G	0.0525565	0.174099	0.0277807	3.68294e-10	6.26691	2683990	0.05407	0.11354	0.025879	1.1469e-05	4.38734	0.05141	-0.060559	0.010151	2.434e-09	-5.96582
rs11730354	4	106773435	T	C	0.0607274	0.164253	0.0262178	3.72977e-10	6.26494	2619083	0.06171	0.10641	0.024418	1.3137e-05	4.35785	0.05995	-0.057843	0.009593	1.643e-09	-6.02971
rs389217	17	43717131	C	T	0.161399	-0.113642	0.018141	3.74301e-10	-6.26438	2798705	0.1743	-0.11961	0.01706	2.3651e-12	-7.01114	0.1525	-0.0059677	0.0062012	0.3359	-0.962346
rs12947718	17	43493101	G	A	0.142048	-0.112956	0.0180338	3.76309e-10	-6.26355	2687048	0.1437	-0.11362	0.016812	1.3954e-11	-6.75827	0.1408	-0.00066448	0.0065569	0.9193	-0.101341
rs12579512	12	133138115	T	A	0.442769	-0.0869676	0.0138852	3.76811e-10	-6.26334	2963254	0.3995	-0.08024	0.013149	1.0448e-09	-6.10237	0.4707	0.0067276	0.0044862	0.1337	1.49962
rs7625348	3	46044173	T	C	0.759444	0.105734	0.016886	3.80972e-10	6.26163	2681758	0.7599	0.11123	0.016033	3.9813e-12	6.93757	0.7591	0.0054959	0.0053297	0.3025	1.03118
rs34759387	17	47788755	G	A	0.0536696	0.196205	0.0313448	3.86008e-10	6.25958	2963254	0.05875	0.18978	0.029932	2.2923e-10	6.34037	0.05039	-0.0064253	0.0093614	0.4925	-0.686361
rs12150260	17	44090538	T	G	0.156141	-0.11303	0.0180571	3.8603e-10	-6.25957	2512446	0.1716	-0.11766	0.016774	2.3059e-12	-7.01443	0.1464	-0.0046301	0.0067172	0.4906	-0.68929
rs8102876	19	46332842	C	T	0.309243	0.088962	0.014221	3.9578e-10	6.25568	2821965	0.3221	0.053736	0.013427	6.2808e-05	4.00209	0.3011	-0.035226	0.0047109	7.574e-14	-7.47755
rs7112225	11	34417739	G	T	0.236085	-0.0949992	0.0151889	3.9872e-10	-6.25453	2820381	0.2329	-0.086996	0.014329	1.2672e-09	-6.07132	0.2381	0.0080032	0.0050653	0.1141	1.58001
rs72671863	4	106650116	G	A	0.0549796	0.172844	0.0276391	4.01058e-10	6.25362	2609763	0.05574	0.11016	0.025753	1.8905e-05	4.27756	0.05438	-0.062684	0.010084	5.103e-10	-6.21618
rs2133666	3	46101891	A	C	0.766015	0.102758	0.0164377	4.06883e-10	6.25136	2865036	0.7523	0.10804	0.015599	4.3223e-12	6.92609	0.7753	0.0052817	0.0052134	0.311	1.0131
rs4683175	3	46122972	C	T	0.421896	-0.0856852	0.0137149	4.1677e-10	-6.24761	2963525	0.4095	-0.089357	0.013015	6.6154e-12	-6.86569	0.4299	-0.0036718	0.00435	0.3986	-0.844092
rs34067839	3	46166016	G	A	0.418744	-0.0899254	0.0143937	4.16945e-10	-6.24755	2807888	0.4025	-0.095323	0.013689	3.3168e-12	-6.96347	0.4289	-0.0053976	0.0044747	0.2277	-1.20625
rs17572823	17	44063563	T	C	0.161642	-0.112739	0.0180473	4.1878e-10	-6.24686	2848648	0.1744	-0.11834	0.017018	3.5485e-12	-6.95381	0.1531	-0.0056013	0.00604	0.3537	-0.927368
rs71373560	17	43493504	C	T	0.142205	-0.112547	0.0180173	4.1941e-10	-6.24663	2687048	0.1438	-0.11299	0.016795	1.726e-11	-6.7276	0.141	-0.00044288	0.006555	0.9461	-0.0675637
rs72704106	1	155131686	C	A	0.0596628	-0.171362	0.0274332	4.19672e-10	-6.24653	2605603	0.05378	-0.15126	0.02567	3.8041e-09	-5.89248	0.06436	0.020102	0.0097251	0.03873	2.06702
rs11078936	17	38197914	T	C	0.359316	0.085243	0.0136467	4.19925e-10	6.24644	2964483	0.3564	0.04289	0.012919	0.00090059	3.31992	0.3612	-0.042353	0.0044213	9.759e-22	-9.57931
rs10516526	4	106688904	A	G	0.0558522	0.169282	0.0271123	4.27249e-10	6.24373	2614618	0.05655	0.10685	0.025239	2.302e-05	4.23353	0.0553	-0.062432	0.0099511	3.521e-10	-6.27388
rs11146929	12	133135926	G	A	0.493625	0.0879492	0.0140945	4.37627e-10	6.23998	2950135	0.5344	0.079505	0.013395	2.9284e-09	5.93542	0.4676	-0.0084442	0.0044105	0.05555	-1.91457
rs13077099	3	46125497	C	G	0.423244	-0.0855874	0.0137179	4.40045e-10	-6.23912	2963525	0.4134	-0.08931	0.013017	6.836e-12	-6.86103	0.4296	-0.0037226	0.0043535	0.3925	-0.855082
rs62060791	17	44137678	G	A	0.156218	-0.112689	0.0180629	4.41281e-10	-6.23868	2512446	0.1718	-0.11764	0.016771	2.3073e-12	-7.01449	0.1464	-0.0049511	0.0067404	0.4626	-0.734541
rs62063801	17	44069376	G	T	0.157498	-0.112532	0.0180379	4.41372e-10	-6.23865	2490498	0.1722	-0.11902	0.01674	1.1621e-12	-7.10992	0.1481	-0.0064881	0.0067503	0.3365	-0.961157
rs71395390	16	89245265	C	A	0.106189	0.134351	0.0215537	4.56739e-10	6.23329	2644725	0.1066	0.12656	0.020249	4.1031e-10	6.25019	0.1059	-0.0077907	0.0074238	0.294	-1.04942
rs72657658	6	31362390	G	A	0.258175	0.098542	0.0158099	4.5778e-10	6.23293	2683973	0.2608	0.047809	0.014841	0.0012755	3.22141	0.2562	-0.050733	0.0054778	2.013e-20	-9.26156
rs62062323	17	44113224	C	T	0.156097	-0.112698	0.0180843	4.6097e-10	-6.23185	2447220	0.1719	-0.11667	0.016772	3.4923e-12	-6.95624	0.1457	-0.0039717	0.0067951	0.5589	-0.584495
rs12951665	17	37742021	C	T	0.771736	0.101372	0.0162671	4.61303e-10	6.23173	2890146	0.7923	0.040323	0.015411	0.0088836	2.61651	0.7579	-0.061049	0.0052369	2.101e-31	-11.6575
rs1468543	3	45776900	A	G	0.477064	-0.083958	0.0134769	4.6713e-10	-6.22977	2964080	0.5154	-0.067842	0.01276	1.0574e-07	-5.31677	0.4523	0.016116	0.0043613	0.0002197	3.69523
rs17651857	17	44069687	A	G	0.161642	-0.112455	0.0180523	4.68243e-10	-6.22939	2848648	0.1744	-0.11806	0.017022	4.0432e-12	-6.93573	0.1531	-0.0056054	0.0060437	0.3537	-0.927478
rs113161176	17	43974354	G	A	0.156267	-0.113299	0.0181881	4.68552e-10	-6.22929	2507960	0.172	-0.11851	0.016916	2.4547e-12	-7.00579	0.1464	-0.0052111	0.0067147	0.4377	-0.776073
rs59346323	16	89192902	C	G	0.112689	0.128756	0.020679	4.77223e-10	6.22642	2961962	0.1257	0.12254	0.019517	3.4237e-10	6.27863	0.1043	-0.0062161	0.0068715	0.3657	-0.904621
rs8071011	17	43488382	C	T	0.141905	-0.112428	0.0180593	4.8014e-10	-6.22546	2687048	0.1435	-0.11335	0.016837	1.6687e-11	-6.7322	0.1407	-0.00092241	0.0065631	0.8882	-0.140545
rs7502912	17	38215948	A	G	0.576658	0.087184	0.014007	4.83656e-10	6.22432	2950135	0.5791	0.044271	0.013349	0.00091214	3.31643	0.5751	-0.042913	0.0042681	8.796e-24	-10.0544
rs12637023	3	46121192	C	A	0.421796	-0.0850915	0.0136769	4.92326e-10	-6.22153	2963525	0.4094	-0.088752	0.012975	7.9089e-12	-6.84023	0.4298	-0.0036605	0.00435	0.4001	-0.841494
rs11929281	3	46124330	G	A	0.421714	-0.0853537	0.0137192	4.92538e-10	-6.22146	2963525	0.4095	-0.08902	0.01302	8.0853e-12	-6.83717	0.4296	-0.0036663	0.0043488	0.3992	-0.84306
rs62062280	17	44093993	C	T	0.156418	-0.112429	0.0180719	4.93282e-10	-6.22123	2512446	0.172	-0.11706	0.01679	3.1181e-12	-6.97201	0.1466	-0.0046306	0.006717	0.4906	-0.689385
rs62060790	17	44137676	A	T	0.158962	-0.112299	0.0180552	4.97955e-10	-6.21975	2512446	0.1789	-0.11729	0.016763	2.6164e-12	-6.99696	0.1464	-0.0049913	0.0067395	0.4589	-0.740604
rs17078577	3	46121526	G	A	0.421896	-0.08525	0.0137156	5.11444e-10	-6.21555	2963525	0.4095	-0.088954	0.013016	8.2469e-12	-6.8342	0.4299	-0.003704	0.0043493	0.3944	-0.851631
rs55987700	17	44161146	T	G	0.156318	-0.112259	0.018067	5.1819e-10	-6.21349	2512446	0.1719	-0.11741	0.016775	2.5801e-12	-6.99911	0.1465	-0.0051511	0.0067412	0.4448	-0.764122
rs9971699	12	133137400	T	C	0.472979	-0.0849058	0.0136654	5.19165e-10	-6.2132	2964483	0.4307	-0.07794	0.012929	1.6581e-09	-6.02831	0.5003	0.0069658	0.00445	0.1175	1.56535
rs73486469	12	133065832	A	G	0.12498	0.123278	0.0198423	5.20278e-10	6.21286	2961336	0.1355	0.1213	0.01874	9.6143e-11	6.47279	0.1182	-0.0019778	0.0065573	0.7629	-0.301618
rs6789386	3	46174395	G	C	0.674311	-0.124489	0.0200396	5.2266e-10	-6.21215	2895874	0.6444	-0.11263	0.01949	7.5225e-09	-5.77886	0.6925	0.011859	0.0046983	0.0116	2.5241
rs17652748	17	44103616	C	T	0.161502	-0.112401	0.0181046	5.35297e-10	-6.20839	2848648	0.1742	-0.11794	0.017076	4.9582e-12	-6.90677	0.153	-0.0055393	0.0060482	0.3597	-0.915859
rs62064598	17	43474668	C	G	0.145533	-0.112005	0.0180478	5.43445e-10	-6.20602	2665100	0.1504	-0.11293	0.016812	1.8557e-11	-6.71723	0.1418	-0.00092514	0.0065955	0.8884	-0.140268
rs9311385	3	46104094	G	A	0.729757	0.0966859	0.0155805	5.44983e-10	6.20557	2870326	0.7119	0.10393	0.014777	2.016e-12	7.03323	0.7419	0.0072441	0.004967	0.1447	1.45845
rs34660315	3	46481305	T	C	0.0956705	0.210418	0.0339098	5.46166e-10	6.20523	2207167	0.1034	0.19361	0.032766	3.4475e-09	5.90887	0.08796	-0.016808	0.0087953	0.056	-1.91102
rs7222444	17	43507649	A	G	0.141062	-0.112716	0.0181666	5.48381e-10	-6.20459	2687048	0.1426	-0.114	0.016944	1.7152e-11	-6.72805	0.1399	-0.0012838	0.006584	0.8454	-0.194988
rs9311384	3	46103974	T	C	0.730016	0.0966264	0.0155793	5.56637e-10	6.20224	2870326	0.7121	0.10408	0.014776	1.8751e-12	7.04385	0.7422	0.0074536	0.0049661	0.1334	1.5009
rs7612402	3	46039599	T	C	0.637878	-0.112154	0.0180872	5.61858e-10	-6.20078	2909890	0.613	-0.1035	0.017514	3.4224e-09	-5.90956	0.6532	0.0086544	0.0045506	0.0572	1.90182
rs11671106	19	46367025	C	T	0.309298	0.088308	0.0142424	5.63391e-10	6.20035	2821965	0.3224	0.052968	0.013447	8.1811e-05	3.93902	0.301	-0.03534	0.0047187	6.919e-14	-7.48935
rs7209501	17	43503294	A	C	0.141662	-0.112209	0.0180978	5.64063e-10	-6.20016	2687048	0.1432	-0.11243	0.016876	2.7029e-11	-6.66212	0.1405	-0.00022108	0.0065689	0.9732	-0.0336556
rs11130086	3	46137970	T	G	0.422003	-0.0853209	0.0137611	5.64115e-10	-6.20014	2961749	0.4096	-0.088833	0.013062	1.0417e-11	-6.80087	0.43	-0.0035121	0.0043553	0.42	-0.806397
rs1611774	1	155157853	G	T	0.0597709	-0.171813	0.0277221	5.72958e-10	-6.1977	2963254	0.05844	-0.15823	0.026205	1.5596e-09	-6.03816	0.06063	0.013583	0.0090949	0.1353	1.49347
rs72673803	4	106696756	A	G	0.0558389	0.167913	0.0271001	5.79062e-10	6.19603	2614618	0.05652	0.10586	0.025224	2.7086e-05	4.1968	0.0553	-0.062053	0.0099559	4.584e-10	-6.23279
rs17650872	17	44039516	G	T	0.161542	-0.111917	0.0180686	5.86512e-10	-6.19401	2848648	0.1743	-0.11769	0.017039	4.9495e-12	-6.9071	0.153	-0.0057726	0.0060448	0.3396	-0.95497
rs35567508	3	46148024	A	G	0.42121	-0.0851834	0.0137527	5.8683e-10	-6.19393	2963525	0.4093	-0.088669	0.013048	1.078e-11	-6.7956	0.4289	-0.0034856	0.0043708	0.4252	-0.797474
rs9903269	17	37742383	A	T	0.783075	0.104103	0.0168082	5.88088e-10	6.19359	2890146	0.7979	0.041382	0.015923	0.0093515	2.59888	0.7731	-0.062721	0.005413	4.796e-31	-11.5871
rs62064653	17	43509316	C	T	0.143915	-0.113668	0.0183561	5.92651e-10	-6.19237	2555350	0.1426	-0.11202	0.017034	4.8218e-11	-6.57626	0.145	0.0016478	0.0068727	0.8105	0.23976
rs11669442	19	46374557	T	C	0.289934	0.091253	0.0147395	5.97675e-10	6.19104	2948906	0.2914	0.06711	0.013985	1.5973e-06	4.79871	0.289	-0.024143	0.0046821	2.518e-07	-5.15645
rs2220678	3	46151982	T	C	0.42121	-0.0851504	0.0137542	5.98368e-10	-6.19086	2963525	0.4093	-0.088717	0.013049	1.0563e-11	-6.79876	0.4289	-0.0035666	0.0043725	0.4147	-0.815689
rs11654954	17	37745979	A	G	0.791335	0.103293	0.0166851	5.98806e-10	6.19074	2963254	0.8154	0.040186	0.015847	0.011218	2.53587	0.7758	-0.063107	0.0052517	2.905e-33	-12.0165
rs12496322	3	46127591	C	A	0.421814	-0.084872	0.013718	6.13493e-10	-6.18692	2963525	0.4096	-0.088341	0.013017	1.147e-11	-6.78659	0.4297	-0.003469	0.0043538	0.4256	-0.796775
rs62063787	17	44061036	T	C	0.158349	-0.113322	0.0183185	6.16291e-10	-6.18621	2476142	0.1744	-0.12035	0.017192	2.5496e-12	-7.00035	0.1447	-0.0070282	0.0063574	0.2689	-1.10551
rs17036066	4	106567217	A	G	0.0531807	0.174261	0.028181	6.26437e-10	6.18363	2614249	0.05327	0.11524	0.026268	1.1483e-05	4.38709	0.05311	-0.059021	0.010256	8.679e-09	-5.75478
rs62064647	17	43500621	G	A	0.142204	-0.111982	0.0181096	6.26678e-10	-6.18357	2685272	0.1438	-0.11227	0.016897	3.0429e-11	-6.64437	0.141	-0.00028818	0.0065474	0.9649	-0.0440144
rs35379058	16	89264167	C	T	0.166208	0.107892	0.0174514	6.31235e-10	6.18243	2963254	0.1687	0.10616	0.016517	1.3009e-10	6.42732	0.1646	-0.001732	0.0056653	0.7598	-0.305721
rs1632870	6	30987987	T	C	0.838353	-0.118213	0.0191247	6.36237e-10	-6.18118	2898028	0.8453	-0.082087	0.018224	6.6618e-06	-4.50433	0.8337	0.036126	0.0058346	5.951e-10	6.19168
rs59462153	4	106815088	T	C	0.0584599	0.157427	0.0254853	6.52566e-10	6.17718	2477794	0.0592	0.10439	0.023491	8.84e-06	4.44383	0.05788	-0.053037	0.0099276	9.174e-08	-5.34238
rs35506173	19	46374916	C	T	0.247938	0.095856	0.0155202	6.56597e-10	6.17621	2875798	0.2498	0.065927	0.014684	7.1279e-06	4.48972	0.2467	-0.029929	0.0050536	3.174e-09	-5.92231
rs72827105	17	37643376	C	G	0.17973	0.12449	0.0201609	6.62428e-10	6.17481	2449034	0.1934	0.072275	0.01911	0.00015552	3.78205	0.1697	-0.052215	0.0064607	6.371e-16	-8.08194
rs12918372	16	89198449	C	G	0.202217	0.106695	0.0172808	6.64986e-10	6.1742	2761620	0.1956	0.10481	0.016312	1.3185e-10	6.42533	0.207	-0.0018852	0.0057359	0.7424	-0.328667
rs60524679	16	89192519	T	C	0.108199	0.127733	0.0206935	6.71593e-10	6.17264	2961962	0.1144	0.12214	0.019532	4.0137e-10	6.25333	0.1042	-0.0055934	0.0068725	0.4157	-0.813881
rs181793634	1	155062930	C	G	0.0295761	0.259854	0.0421041	6.7559e-10	6.1717	2813797	0.04044	0.24878	0.039504	3.0213e-10	6.29759	0.02205	-0.011074	0.014642	0.4495	-0.756317
rs368565	19	49201217	C	T	0.490552	0.088517	0.0143451	6.80526e-10	6.17055	2687611	0.4672	0.094614	0.013576	3.1834e-12	6.96921	0.5061	0.006097	0.0046598	0.1907	1.30843
rs2036293	3	46096385	C	T	0.772603	0.101974	0.0165307	6.88206e-10	6.16878	2957338	0.7533	0.10744	0.015691	7.5398e-12	6.84724	0.785	0.0054656	0.0052316	0.2961	1.04473
rs17573907	17	44099082	C	T	0.161562	-0.111707	0.018109	6.89083e-10	-6.16857	2848648	0.1742	-0.11739	0.017079	6.2889e-12	-6.87335	0.1531	-0.0056835	0.0060527	0.3477	-0.939002
rs17574361	17	44108202	A	G	0.161482	-0.112498	0.0182461	7.02142e-10	-6.1656	2844162	0.1742	-0.11815	0.017226	6.9484e-12	-6.85882	0.153	-0.0056516	0.0060483	0.3501	-0.934411
rs17564020	17	43991781	G	T	0.161723	-0.111228	0.0180477	7.13637e-10	-6.16304	2848648	0.1746	-0.11737	0.017016	5.299e-12	-6.89763	0.1531	-0.0061416	0.0060469	0.3098	-1.01566
rs72702285	1	155080579	T	C	0.0634551	-0.163945	0.026614	7.26981e-10	-6.1601	2686090	0.0581	-0.15297	0.024941	8.6219e-10	-6.13327	0.0675	0.010975	0.0093347	0.2397	1.17572
rs77522818	17	47817373	A	T	0.0588496	0.1926	0.0312711	7.31864e-10	6.15904	2963254	0.07197	0.18621	0.029855	4.4586e-10	6.23715	0.05038	-0.0063902	0.0093608	0.4948	-0.682655
rs2075186	2	103057251	G	T	0.167853	0.108244	0.0175807	7.41523e-10	6.15696	2783568	0.1755	0.0088358	0.016582	0.59413	0.532855	0.1624	-0.099408	0.0058727	2.833e-64	-16.9271
rs17650842	17	44037491	A	G	0.161642	-0.111306	0.0180786	7.42406e-10	-6.15678	2848648	0.1744	-0.11747	0.017048	5.5573e-12	-6.89054	0.1531	-0.0061644	0.0060491	0.3082	-1.01906
rs12185243	17	44115351	T	C	0.161502	-0.111357	0.0180897	7.46805e-10	-6.15584	2848648	0.1742	-0.11684	0.017059	7.4233e-12	-6.84917	0.153	-0.0054828	0.0060514	0.3649	-0.906038
rs11032654	11	34423774	A	T	0.33949	0.090334	0.0146771	7.5194e-10	6.15475	2962296	0.3787	0.076386	0.013914	4.0216e-08	5.48987	0.3142	-0.013948	0.0046975	0.002985	-2.96924
rs13073861	3	46150156	C	A	0.417037	-0.0846629	0.0137583	7.57408e-10	-6.15361	2963525	0.403	-0.088235	0.013051	1.3741e-11	-6.76078	0.4261	-0.0035721	0.0043793	0.4147	-0.815678
rs838145	19	49248730	G	A	0.596114	0.0909955	0.0147889	7.60546e-10	6.15295	2671742	0.5964	0.09801	0.014028	2.8097e-12	6.98674	0.5959	0.0070145	0.0047094	0.1364	1.48947
rs17677095	19	10519560	C	G	0.0675737	-0.18744	0.0304687	7.65578e-10	-6.1519	2612778	0.0756	-0.18621	0.028863	1.1074e-10	-6.45151	0.06169	0.0012304	0.0098155	0.9002	0.125353
rs112415880	17	44042868	G	A	0.162233	-0.10745	0.0174753	7.81395e-10	-6.14866	2806791	0.1761	-0.11284	0.016356	5.2314e-12	-6.899	0.1526	-0.0053903	0.0061848	0.3835	-0.87154
rs28416808	17	44021218	C	T	0.172968	-0.110766	0.0180255	7.9979e-10	-6.14497	2672700	0.1748	-0.11768	0.016998	4.4188e-12	-6.92317	0.1716	-0.006914	0.0060312	0.2516	-1.14637
rs112439933	17	44005226	A	C	0.157193	-0.111188	0.018098	8.06333e-10	-6.14368	2473857	0.1725	-0.11909	0.016748	1.1579e-12	-7.1107	0.1473	-0.0079018	0.0068906	0.2515	-1.14675
rs62064600	17	43480701	G	A	0.141748	-0.110733	0.0180268	8.11276e-10	-6.14271	2687048	0.1434	-0.11064	0.0168	4.5335e-11	-6.58571	0.1405	9.316e-05	0.0065684	0.9887	0.0141831
rs11130085	3	46127199	G	A	0.421714	-0.0842505	0.0137199	8.21371e-10	-6.14074	2963525	0.4095	-0.087776	0.013019	1.5619e-11	-6.74215	0.4296	-0.0035255	0.004354	0.4181	-0.809715
rs7216564	17	38097172	T	A	0.445344	-0.098448	0.0160322	8.21871e-10	-6.14064	2917110	0.4338	-0.034523	0.015472	0.025657	-2.23132	0.4525	0.063925	0.0042305	1.38e-51	15.1105
rs74036126	16	89195932	T	G	0.108495	0.128729	0.0209682	8.29058e-10	6.13926	2960186	0.1147	0.12216	0.019826	7.2037e-10	6.16161	0.1045	-0.006569	0.0068637	0.3385	-0.957064
rs56378631	17	43496465	T	C	0.142261	-0.111221	0.0181165	8.29315e-10	-6.13921	2685272	0.1438	-0.11186	0.016902	3.6322e-11	-6.61815	0.1411	-0.00063872	0.0065538	0.9224	-0.097458
rs17564493	17	44001379	C	T	0.161315	-0.111129	0.0181025	8.3126e-10	-6.13884	2832007	0.1745	-0.11773	0.017041	4.8848e-12	-6.90863	0.1524	-0.0066015	0.0061403	0.2823	-1.07511
rs4683178	3	46130097	C	T	0.422053	-0.0841076	0.0137051	8.41255e-10	-6.13694	2963525	0.4099	-0.087043	0.013006	2.1938e-11	-6.69253	0.4299	-0.0029354	0.0043462	0.4994	-0.675395
rs62056786	17	43975285	T	C	0.161623	-0.110832	0.018068	8.56149e-10	-6.13415	2848648	0.1745	-0.11706	0.017039	6.4101e-12	-6.87012	0.153	-0.0062279	0.006043	0.3027	-1.0306
rs17575507	17	44134095	A	G	0.161502	-0.110963	0.0180959	8.68146e-10	-6.13194	2848648	0.1742	-0.11656	0.017064	8.4359e-12	-6.83075	0.153	-0.0055973	0.0060558	0.3553	-0.924287
rs17575773	17	44142879	C	T	0.161502	-0.110996	0.0181044	8.74012e-10	-6.13087	2848648	0.1742	-0.11698	0.017071	7.2752e-12	-6.85256	0.153	-0.0059842	0.0060617	0.3235	-0.987215
rs2373154	3	46171098	G	A	0.448349	-0.0860846	0.014042	8.75957e-10	-6.13051	2808846	0.4382	-0.092843	0.013337	3.3714e-12	-6.96131	0.4547	-0.0067584	0.0044188	0.1262	-1.52947
rs34104358	17	43508616	G	T	0.141062	-0.111344	0.018168	8.86657e-10	-6.12858	2687048	0.1426	-0.11258	0.016945	3.0554e-11	-6.64385	0.1399	-0.0012361	0.0065853	0.8511	-0.187706
rs62064641	17	43488792	T	C	0.142447	-0.111072	0.018124	8.87297e-10	-6.12847	2685272	0.1441	-0.11182	0.016911	3.7809e-11	-6.61226	0.1412	-0.00074792	0.0065511	0.9091	-0.114167
rs59501746	16	89191270	T	C	0.109199	0.125964	0.0205595	8.96546e-10	6.12682	2961962	0.1154	0.11968	0.019399	6.8614e-10	6.16939	0.1052	-0.0062842	0.0068466	0.3587	-0.917857
rs78532986	12	133062952	C	T	0.133155	0.122916	0.020062	8.96692e-10	6.12679	2629780	0.1359	0.12068	0.018774	1.2925e-10	6.42804	0.131	-0.0022359	0.0071084	0.7531	-0.314543
rs12453198	17	37741879	T	C	0.788927	0.102961	0.0168104	9.07808e-10	6.12483	2890146	0.8123	0.040402	0.015925	0.011179	2.53702	0.7732	-0.062559	0.0054141	6.976e-31	-11.5548
rs12950335	17	38215314	A	G	0.577609	0.085673	0.0139942	9.23894e-10	6.12203	2950135	0.5806	0.042322	0.013335	0.0015044	3.17375	0.5757	-0.043351	0.0042699	3.222e-24	-10.1527
rs17653211	17	44112638	T	C	0.161502	-0.110677	0.0180813	9.29528e-10	-6.12106	2848648	0.1742	-0.11632	0.01705	8.9556e-12	-6.82229	0.153	-0.0056432	0.0060517	0.3511	-0.932498
rs16992471	19	4640295	T	G	0.446409	0.0863338	0.0141054	9.32129e-10	6.12062	2808846	0.4648	0.086954	0.013382	8.1456e-11	6.49783	0.4349	0.00062021	0.0044847	0.89	0.138295
rs868150	17	38213359	A	G	0.577509	0.085634	0.0139954	9.43254e-10	6.11873	2950135	0.5805	0.042204	0.013335	0.0015515	3.1649	0.5756	-0.04343	0.0042738	2.932e-24	-10.1619
rs17650818	17	44036787	T	C	0.161683	-0.110559	0.0180765	9.58606e-10	-6.11615	2848648	0.1745	-0.11648	0.017048	8.3512e-12	-6.83247	0.1531	-0.0059212	0.006043	0.3272	-0.979844
rs34306326	3	46521314	G	A	0.199467	0.112172	0.0183419	9.61973e-10	6.1156	2785669	0.1882	0.10272	0.017507	4.4218e-09	5.86737	0.2066	-0.0094516	0.0055042	0.08595	-1.71716
rs79380792	1	155013708	G	A	0.072318	-0.167395	0.0273722	9.62542e-10	-6.1155	2543983	0.07682	-0.15629	0.025911	1.6212e-09	-6.0318	0.06896	0.011105	0.0088732	0.2107	1.25152
rs12807961	11	34456108	A	G	0.332616	0.089268	0.0145976	9.6404e-10	6.11525	2962296	0.3652	0.078861	0.013843	1.2201e-08	5.69681	0.3116	-0.010407	0.004659	0.02549	-2.23374
rs6764189	3	46104295	C	T	0.730219	0.0955218	0.015621	9.65915e-10	6.11494	2869923	0.7123	0.10318	0.014816	3.2967e-12	6.96409	0.7424	0.0076582	0.0049783	0.124	1.53832
rs34940840	3	46485955	G	T	0.3732	0.0914749	0.0149662	9.83237e-10	6.11211	2612704	0.3387	0.083468	0.014167	3.8198e-09	5.89172	0.3938	-0.0080069	0.0048522	0.09891	-1.65016
rs34094455	16	89266459	T	C	0.166922	0.106545	0.0174325	9.8475e-10	6.11186	2962628	0.1699	0.10322	0.016498	3.9472e-10	6.25652	0.165	-0.0033248	0.0056623	0.5571	-0.587182
rs17571857	17	44035706	A	G	0.161583	-0.110448	0.0180751	9.92971e-10	-6.11054	2848648	0.1744	-0.11653	0.017045	8.1245e-12	-6.83661	0.153	-0.0060817	0.0060471	0.3146	-1.00572
rs1008491	11	34456626	G	T	0.332904	0.08936	0.0146299	1.00866e-09	6.10803	2939056	0.3648	0.078729	0.013861	1.3481e-08	5.67989	0.3121	-0.010631	0.0047069	0.02391	-2.2586
rs71325089	3	45904548	C	G	0.185583	-0.125777	0.0205933	1.0109e-09	-6.10768	2503510	0.1971	-0.12871	0.019634	5.5594e-11	-6.55547	0.177	-0.0029329	0.0062494	0.6389	-0.469309
rs7315900	12	133072363	C	G	0.423991	-0.0857846	0.0140478	1.01766e-09	-6.10661	2348121	0.4377	-0.079002	0.01325	2.4859e-09	-5.96242	0.4123	0.0067826	0.004692	0.1483	1.44557
rs75904349	4	106526694	C	A	0.0535784	0.171685	0.0281156	1.019e-09	6.10641	2614249	0.05321	0.11579	0.026209	9.9562e-06	4.41795	0.05387	-0.055895	0.010227	4.614e-08	-5.46543
rs55649944	17	44119463	C	T	0.156469	-0.110875	0.0181678	1.04224e-09	-6.1028	2440555	0.1711	-0.11694	0.01679	3.2898e-12	-6.96486	0.1468	-0.0060654	0.0069721	0.3843	-0.869953
rs56212100	17	43501940	G	A	0.142204	-0.110498	0.0181138	1.05955e-09	-6.10017	2685272	0.1438	-0.11092	0.016901	5.262e-11	-6.56293	0.141	-0.00042245	0.0065489	0.9486	-0.064507
rs1991556	17	44083402	G	A	0.175366	-0.11019	0.0180644	1.06158e-09	-6.09986	2672700	0.178	-0.11478	0.017033	1.6003e-11	-6.73868	0.1734	-0.0045895	0.0060491	0.448	-0.758708
rs12150111	17	44013938	A	G	0.161683	-0.110259	0.0180769	1.0646e-09	-6.09941	2848648	0.1745	-0.11643	0.017047	8.5032e-12	-6.82994	0.1531	-0.0061713	0.0060471	0.3075	-1.02054
rs2178562	12	133132329	G	C	0.545467	0.0836056	0.0137104	1.07437e-09	6.09795	2963254	0.5733	0.078194	0.013005	1.8239e-09	6.01261	0.5275	-0.0054116	0.004366	0.2152	-1.23949
rs62059005	17	44004472	A	G	0.161256	-0.110385	0.0181043	1.07979e-09	-6.09715	2832007	0.1745	-0.11688	0.017042	6.9584e-12	-6.85835	0.1523	-0.0064954	0.0061428	0.2903	-1.0574
rs12150195	17	44014263	T	C	0.161683	-0.110214	0.0180786	1.08523e-09	-6.09634	2848648	0.1745	-0.1164	0.017049	8.6287e-12	-6.82738	0.1531	-0.0061865	0.0060465	0.3062	-1.02315
rs3884477	17	38213443	A	G	0.572575	0.085426	0.0140168	1.09737e-09	6.09456	2582115	0.5794	0.04298	0.013301	0.0012317	3.23134	0.5671	-0.042446	0.0044472	1.369e-21	-9.54443
rs17649641	17	43997372	T	C	0.161623	-0.110136	0.0180737	1.10309e-09	-6.09373	2848648	0.1745	-0.11698	0.017043	6.7056e-12	-6.86382	0.153	-0.0068437	0.0060487	0.2579	-1.13143
rs646327	19	49209851	A	G	0.483622	-0.0839596	0.0137847	1.12372e-09	-6.09077	2597745	0.4705	-0.090332	0.012993	3.5954e-12	-6.95236	0.4931	-0.0063724	0.0046292	0.1687	-1.37657
rs34533645	11	34452724	G	A	0.332638	0.088838	0.0145896	1.13534e-09	6.08912	2962296	0.3651	0.077584	0.013836	2.0556e-08	5.6074	0.3117	-0.011254	0.0046548	0.01561	-2.41772
rs7295014	12	133067989	G	A	0.585883	0.0873556	0.014348	1.14095e-09	6.08833	2889743	0.637	0.082763	0.013566	1.056e-09	6.10077	0.5515	-0.0045926	0.0046981	0.3283	-0.977544
rs3826267	16	89260826	C	T	0.168765	0.108275	0.0177842	1.14129e-09	6.08828	2958142	0.1726	0.10589	0.016877	3.5133e-10	6.27422	0.1663	-0.0023852	0.0056397	0.6723	-0.42293
rs35163442	17	44023842	G	A	0.157141	-0.111382	0.0182988	1.15131e-09	-6.08688	2436069	0.1721	-0.11804	0.016935	3.1681e-12	-6.97018	0.1473	-0.0066576	0.0069641	0.3391	-0.955989
rs28618095	17	38109075	T	C	0.634345	-0.116199	0.019097	1.16722e-09	-6.08468	1795612	0.6271	-0.049695	0.018235	0.0064253	-2.72525	0.6405	0.066504	0.0057074	2.233e-31	11.6522
rs34003767	17	38194296	A	G	0.360473	0.082745	0.0136021	1.17768e-09	6.08325	2964483	0.3578	0.039507	0.012877	0.0021537	3.06803	0.3622	-0.043238	0.0044063	9.923e-23	-9.81277
rs7633782	3	46106401	T	C	0.72224	0.0953865	0.0156819	1.18261e-09	6.08258	2867592	0.7052	0.10381	0.014887	3.1006e-12	6.9732	0.7338	0.0084235	0.0049578	0.08931	1.69904
rs10418435	19	10628041	A	C	0.948441	-0.194178	0.0319239	1.18304e-09	-6.08253	2450624	0.9437	-0.18336	0.029988	9.7014e-10	-6.11445	0.9518	0.010818	0.011005	0.3256	0.983008
rs185538822	4	106803682	A	C	0.0543196	0.174183	0.0286384	1.1858e-09	6.08215	2244809	0.05474	0.1122	0.026372	2.0934e-05	4.25451	0.054	-0.061983	0.011216	3.273e-08	-5.5263
rs17564703	17	44002595	C	T	0.161315	-0.110125	0.0181086	1.19161e-09	-6.08137	2832007	0.1745	-0.11669	0.017047	7.6253e-12	-6.84519	0.1524	-0.0065651	0.0061415	0.2851	-1.06897
rs34474233	11	1219152	G	A	0.0416937	-0.207869	0.0341842	1.19553e-09	-6.08084	2539481	0.04186	-0.17232	0.031954	6.9371e-08	-5.39275	0.04157	0.035549	0.012206	0.003586	2.91242
rs72836349	2	111891795	T	C	0.09798	-0.151097	0.0248512	1.20129e-09	-6.08007	2046307	0.09644	-0.083174	0.023167	0.00033045	-3.59019	0.09912	0.067923	0.009037	5.647e-14	7.5161
rs113271363	17	43996721	C	G	0.154639	-0.110949	0.0182483	1.202e-09	-6.07998	2079200	0.1791	-0.11815	0.016755	1.7668e-12	-7.05163	0.1332	-0.0072006	0.0072618	0.3214	-0.991572
rs56236914	17	43483551	C	T	0.141747	-0.110242	0.0181361	1.21258e-09	-6.07857	2685272	0.1434	-0.11044	0.016919	6.6863e-11	-6.52757	0.1405	-0.00019823	0.0065642	0.9759	-0.0301987
rs150189636	4	106651953	G	T	0.055555	0.172168	0.0283242	1.21337e-09	6.07847	2243527	0.05602	0.10621	0.026103	4.722e-05	4.06888	0.0552	-0.065958	0.011045	2.35e-09	-5.97175
rs12150230	17	44015464	A	G	0.161302	-0.1098	0.0180654	1.21758e-09	-6.07791	2848648	0.174	-0.1163	0.017033	8.6289e-12	-6.82792	0.1528	-0.0065	0.0060521	0.2828	-1.07401
rs72671861	4	106648865	C	T	0.059606	0.165969	0.0273249	1.24834e-09	6.07391	2181564	0.06319	0.11128	0.025222	1.0232e-05	4.41202	0.05719	-0.054689	0.01056	2.233e-07	-5.17888
rs10836230	11	34452374	C	T	0.332216	0.088588	0.0145954	1.28258e-09	6.06956	2962296	0.3648	0.07763	0.013841	2.0391e-08	5.6087	0.3112	-0.010958	0.0046582	0.01865	-2.35241
rs10870546	12	133054609	A	G	0.659409	0.0931494	0.0153499	1.29194e-09	6.0684	2807617	0.6807	0.086885	0.014615	2.767e-09	5.94492	0.6461	-0.0062644	0.0047206	0.1845	-1.32703
rs72671805	4	106603014	G	A	0.0557899	0.165984	0.0273987	1.37744e-09	6.05809	2609763	0.0565	0.10297	0.025539	5.5376e-05	4.03187	0.05523	-0.063014	0.0099708	2.618e-10	-6.31985
rs12922653	16	89204826	C	A	0.21442	0.103196	0.0170349	1.37879e-09	6.05794	2963254	0.1813	0.10653	0.016219	5.0771e-11	6.56822	0.2358	0.0033339	0.0052396	0.5246	0.636289
rs4988977	12	133139349	C	T	0.443205	-0.0847397	0.0139893	1.38297e-09	-6.05745	2821965	0.3979	-0.079457	0.013216	1.8308e-09	-6.01218	0.4719	0.0052827	0.004612	0.252	1.14542
rs2316782	17	44010040	A	G	0.172278	-0.109649	0.0181039	1.38992e-09	-6.05664	2656059	0.1745	-0.11615	0.017041	9.3842e-12	-6.81591	0.1706	-0.0065011	0.0061444	0.29	-1.05805
rs57137022	16	89196093	A	G	0.108959	0.124396	0.0205483	1.41417e-09	6.05386	2961962	0.1151	0.11829	0.019388	1.0525e-09	6.1012	0.105	-0.0061064	0.0068441	0.3723	-0.892214
rs72669981	4	106524730	T	G	0.0535496	0.170285	0.0281295	1.41642e-09	6.0536	2614249	0.05317	0.11421	0.026224	1.3293e-05	4.35517	0.05385	-0.056075	0.010227	4.183e-08	-5.48304
rs59093775	19	46374037	G	A	0.273717	0.091534	0.0151283	1.44385e-09	6.05051	2875798	0.2763	0.063589	0.014326	9.0522e-06	4.43871	0.272	-0.027945	0.0048885	1.088e-08	-5.71648
rs75092650	4	106523436	C	G	0.0586933	0.170207	0.0281331	1.4478e-09	6.05007	2614249	0.06485	0.11357	0.026227	1.4908e-05	4.33027	0.05382	-0.056637	0.010229	3.075e-08	-5.5369
rs6441930	3	45924953	T	C	0.380678	0.114973	0.0190054	1.45314e-09	6.04948	2872968	0.3717	0.12069	0.018488	6.6811e-11	6.52802	0.3862	0.0057175	0.0044395	0.1978	1.28787
rs4373160	4	106648641	C	T	0.0596717	0.16523	0.0273283	1.4838e-09	6.04612	2181564	0.06319	0.11136	0.025229	1.0151e-05	4.41397	0.0573	-0.05387	0.010552	3.301e-07	-5.10519
rs17649918	17	44001621	A	G	0.161315	-0.109491	0.0181144	1.49955e-09	-6.04441	2832007	0.1745	-0.11605	0.017054	1.0108e-11	-6.80486	0.1524	-0.006559	0.0061393	0.2854	-1.06836
rs2326788	20	6470094	G	A	0.426282	-0.087486	0.0144752	1.50493e-09	-6.04384	2948906	0.3941	-0.074247	0.013802	7.4747e-08	-5.37944	0.4468	0.013239	0.0043895	0.00256	3.01606
rs17652337	17	44083323	C	T	0.162043	-0.109255	0.0180779	1.50723e-09	-6.04359	2848648	0.1751	-0.11555	0.017046	1.2112e-11	-6.77872	0.1533	-0.0062946	0.0060528	0.2984	-1.03995
rs184585274	1	155062944	G	A	0.0236383	0.266967	0.0441822	1.51836e-09	6.0424	2476727	0.02703	0.26847	0.041201	7.2217e-11	6.5161	0.02147	0.0015032	0.016033	0.9253	0.0937566
rs17564871	17	44011018	A	G	0.161215	-0.109456	0.0181153	1.52018e-09	-6.04221	2832007	0.1744	-0.11595	0.017054	1.0525e-11	-6.79899	0.1523	-0.0064936	0.0061419	0.2904	-1.05726
rs12939187	17	43508223	G	T	0.141019	-0.109849	0.0181902	1.55173e-09	-6.03889	2687048	0.1425	-0.11124	0.016969	5.5515e-11	-6.55548	0.1399	-0.0013911	0.006585	0.8327	-0.211253
rs12490293	3	45788127	T	C	0.469463	0.081664	0.0135233	1.55305e-09	6.03876	2522063	0.4293	0.063829	0.012729	5.322e-07	5.01446	0.5038	-0.017835	0.0045907	0.0001023	-3.88503
rs75312918	12	133071761	G	A	0.124604	0.120933	0.0200273	1.55635e-09	6.03842	2961962	0.135	0.12076	0.018925	1.7618e-10	6.38098	0.1179	-0.00017316	0.0065887	0.979	-0.0262814
rs2316784	17	44021699	G	T	0.160942	-0.109323	0.0181075	1.56583e-09	-6.03744	2848648	0.1737	-0.11578	0.017075	1.1935e-11	-6.78067	0.1524	-0.0064572	0.0060596	0.2866	-1.06561
rs35725681	11	34449903	C	T	0.332556	0.088134	0.0146018	1.58132e-09	6.03585	2962296	0.3652	0.077248	0.013848	2.431e-08	5.57828	0.3115	-0.010886	0.0046572	0.01941	-2.33746
rs13070740	3	46503214	G	A	0.0901158	0.204588	0.0339037	1.59568e-09	6.03439	2908993	0.095	0.18328	0.033086	3.0306e-08	5.5395	0.08711	-0.021308	0.0074643	0.004309	-2.85465
rs439558	17	43717803	T	C	0.162362	-0.108381	0.0179624	1.60169e-09	-6.03378	2848648	0.175	-0.115	0.016934	1.1139e-11	-6.79107	0.1539	-0.0066188	0.0060229	0.2718	-1.09894
rs516316	19	49206145	G	C	0.463928	-0.0824392	0.013669	1.62863e-09	-6.03108	2666329	0.4512	-0.089016	0.012868	4.5952e-12	-6.91763	0.4737	-0.0065768	0.0046351	0.1559	-1.41891
rs13082280	3	46169160	G	C	0.328226	0.125007	0.020729	1.63398e-09	6.03055	2572378	0.3234	0.13449	0.020156	2.5169e-11	6.67245	0.3314	0.0094825	0.0048787	0.05194	1.94365
rs9807934	2	103040182	T	G	0.167674	0.104293	0.0172988	1.65088e-09	6.02889	2963254	0.176	0.0065266	0.016379	0.69029	0.398474	0.1623	-0.097766	0.0055969	2.519e-68	-17.4679
rs2559728	10	81372502	T	A	0.384435	0.118175	0.019602	1.65248e-09	6.02873	2731679	0.3544	0.12524	0.019037	4.7383e-11	6.57877	0.4025	0.007065	0.0047085	0.1335	1.50048
rs4683182	3	46173936	A	G	0.78892	0.105365	0.0174821	1.66998e-09	6.02703	2857706	0.7768	0.11278	0.016613	1.1327e-11	6.78866	0.7971	0.0074148	0.0054752	0.1757	1.35425
rs17571781	17	44033802	T	C	0.158325	-0.109588	0.0181892	1.69204e-09	-6.02491	2480628	0.1744	-0.11726	0.01705	6.1002e-12	-6.87742	0.1446	-0.0076716	0.0063685	0.2284	-1.20462
rs9303523	17	43976684	T	C	0.261185	-0.0889074	0.0147577	1.69663e-09	-6.02447	2961962	0.2959	-0.083412	0.0139	1.9602e-09	-6.00086	0.2388	0.0054954	0.0049843	0.2702	1.10254
rs11725523	4	106517866	G	A	0.0521615	0.169269	0.0281146	1.73693e-09	6.02067	2683990	0.05318	0.1129	0.026201	1.6407e-05	4.309	0.05139	-0.056369	0.010245	3.754e-08	-5.5021
rs10836234	11	34457654	T	C	0.332377	0.087872	0.0145958	1.74026e-09	6.02036	2962296	0.3649	0.07722	0.013841	2.4188e-08	5.57908	0.3114	-0.010652	0.0046593	0.02225	-2.28618
rs7634822	3	46174936	G	C	0.785962	0.110159	0.018298	1.74137e-09	6.02026	2843358	0.7661	0.11711	0.017459	1.9757e-11	6.70772	0.7992	0.0069513	0.0055105	0.2071	1.26146
rs4763	17	43471489	G	A	0.140935	-0.109389	0.0181755	1.76075e-09	-6.01847	2636702	0.1429	-0.11009	0.016887	7.0645e-11	-6.51922	0.1394	-0.00070116	0.0067537	0.9173	-0.103819
rs34018943	17	43508303	A	G	0.141061	-0.109583	0.018222	1.81215e-09	-6.01381	2685272	0.1426	-0.11086	0.017004	7.0383e-11	-6.51964	0.1399	-0.0012766	0.0065825	0.8462	-0.193938
rs17035971	4	106532141	C	T	0.0535361	0.169389	0.0281693	1.81836e-09	6.01325	2614249	0.05319	0.11278	0.026262	1.7507e-05	4.29442	0.05381	-0.056609	0.010239	3.229e-08	-5.52876
rs13030642	2	103091585	C	A	0.166874	0.104259	0.0173385	1.81929e-09	6.01317	2963254	0.1752	0.0061644	0.016418	0.70731	0.375466	0.1615	-0.098095	0.0056056	1.45e-68	-17.4995
rs1873617	3	46175980	T	C	0.776949	0.110127	0.0183181	1.8338e-09	6.01188	2667410	0.7789	0.11723	0.017475	1.9681e-11	6.70844	0.7755	0.0071035	0.0055268	0.1987	1.28528
rs72669974	4	106519627	G	T	0.0536696	0.168321	0.0280076	1.85719e-09	6.00983	2618714	0.05329	0.11123	0.026104	2.0356e-05	4.26103	0.05397	-0.057091	0.010199	2.17e-08	-5.59771
rs10889503	1	65389835	T	G	0.695277	-0.101692	0.0169211	1.8581e-09	-6.00975	2806659	0.7476	-0.094042	0.016142	5.6779e-09	-5.82592	0.6626	0.0076495	0.0051061	0.1341	1.49811
rs7676975	4	106763811	A	T	0.0658029	0.149559	0.024887	1.86069e-09	6.00952	2687048	0.07418	0.10254	0.023111	9.1285e-06	4.43685	0.05947	-0.047019	0.0092768	4.011e-07	-5.06845
rs9862186	3	46504226	A	G	0.272055	0.0920284	0.0153169	1.87486e-09	6.00829	2821965	0.2753	0.088418	0.014524	1.1449e-09	6.08772	0.27	-0.0036104	0.0048919	0.4605	-0.738036
rs2745919	11	34410924	G	A	0.522548	-0.080071	0.0133304	1.89413e-09	-6.00663	2963525	0.5076	-0.069277	0.012634	4.1769e-08	-5.48338	0.5322	0.010794	0.0042764	0.0116	2.52409
rs72669972	4	106518197	T	A	0.0534707	0.169227	0.0281753	1.89907e-09	6.00621	2614249	0.05308	0.11278	0.026265	1.7563e-05	4.29393	0.05378	-0.056447	0.010248	3.627e-08	-5.5081
rs6441938	3	46045619	G	C	0.766591	0.105513	0.0175677	1.90017e-09	6.00612	2637568	0.7558	0.11273	0.016701	1.4791e-11	6.7499	0.7744	0.0072166	0.0054815	0.188	1.31654
rs679574	19	49206108	C	G	0.464438	-0.0821562	0.013682	1.91689e-09	-6.0047	2665926	0.4525	-0.088762	0.012881	5.5429e-12	-6.89092	0.4736	-0.0066058	0.0046372	0.1543	-1.42452
rs393152	17	43719143	A	G	0.170666	-0.0996317	0.0165953	1.92981e-09	-6.00361	2862996	0.1833	-0.10545	0.015527	1.1076e-11	-6.7914	0.1621	-0.0058183	0.0058876	0.323	-0.988229
rs11032695	11	34447586	T	G	0.332556	0.087558	0.014592	1.96822e-09	6.00041	2962296	0.3652	0.076933	0.013837	2.7005e-08	5.55995	0.3115	-0.010625	0.0046593	0.02258	-2.28039
rs12426349	12	133064494	C	T	0.124419	0.119869	0.0199796	1.97845e-09	5.99957	2961336	0.135	0.11809	0.018876	3.9451e-10	6.25609	0.1176	-0.0017787	0.0065842	0.787	-0.270147
rs8081462	17	38112190	G	C	0.458065	-0.096054	0.0160121	1.98747e-09	-5.99883	2917110	0.4422	-0.031555	0.015455	0.041185	-2.04173	0.4679	0.064499	0.0042165	8.046e-53	15.2968
rs17035960	4	106531846	C	T	0.0536349	0.168977	0.0281705	1.99303e-09	5.99837	2614249	0.0533	0.11253	0.026266	1.8328e-05	4.28425	0.0539	-0.056447	0.010232	3.45e-08	-5.51671
rs997704	11	34409822	T	C	0.355304	-0.08219	0.013704	2.0036e-09	-5.99752	2962296	0.3519	-0.070141	0.012984	6.5822e-08	-5.40211	0.3575	0.012049	0.0044083	0.00627	2.73325
rs10166330	2	103050390	C	T	0.167196	0.103843	0.017315	2.00637e-09	5.99729	2963254	0.1754	0.0058913	0.016395	0.71935	0.359335	0.1619	-0.097952	0.0056003	1.691e-68	-17.4905
rs72673821	4	106718253	G	A	0.0694665	0.157081	0.0261936	2.0109e-09	5.99692	2637105	0.07618	0.10129	0.024538	3.6578e-05	4.12788	0.06422	-0.055791	0.0092114	1.389e-09	-6.05673
rs6730702	2	103026936	C	T	0.16801	0.103691	0.0172959	2.03363e-09	5.9951	2963254	0.1767	0.0059128	0.016376	0.71804	0.361065	0.1624	-0.097778	0.0055968	2.418e-68	-17.4703
rs7973123	12	133136791	G	T	0.504975	0.0869989	0.0145128	2.03947e-09	5.99463	2221444	0.5651	0.079465	0.013581	4.8802e-09	5.85119	0.4579	-0.0075339	0.0051423	0.1429	-1.46508
rs76924932	16	89194594	G	C	0.112397	0.125288	0.0209009	2.04271e-09	5.99437	2527501	0.1245	0.12038	0.019603	8.1969e-10	6.1409	0.1059	-0.0049079	0.0072879	0.5007	-0.673431
rs12745769	1	65393533	T	C	0.694108	-0.101696	0.0169696	2.06195e-09	-5.99285	2806659	0.746	-0.094279	0.016191	5.7863e-09	-5.82293	0.6617	0.0074173	0.0051121	0.1468	1.45093
rs492602	19	49206417	A	G	0.463407	-0.0817263	0.0136385	2.06867e-09	-5.99232	2666329	0.45	-0.088388	0.012837	5.7511e-12	-6.88541	0.4737	-0.0066617	0.004631	0.1503	-1.4385
rs2171528	3	46047044	T	C	0.638626	-0.108628	0.0181283	2.07013e-09	-5.99221	2909264	0.6143	-0.10055	0.017557	1.0224e-08	-5.72706	0.6536	0.0080784	0.0045486	0.07573	1.77602
rs516246	19	49206172	C	T	0.463637	-0.0814432	0.0135954	2.0921e-09	-5.99049	2666329	0.4504	-0.088077	0.012791	5.7357e-12	-6.88586	0.4738	-0.0066338	0.0046315	0.1521	-1.43232
rs6786959	3	46107253	A	G	0.766035	0.0983781	0.0164258	2.10802e-09	5.98926	2865036	0.7522	0.10292	0.015587	4.0291e-11	6.60294	0.7754	0.0045419	0.0052115	0.3835	0.871515
rs13030675	2	103091618	C	A	0.166874	0.103837	0.0173376	2.10943e-09	5.98915	2963254	0.1752	0.0057634	0.016417	0.72554	0.351063	0.1615	-0.098074	0.0056057	1.552e-68	-17.4954
rs111455542	1	155099947	A	G	0.0636472	-0.16063	0.0268205	2.11046e-09	-5.98907	2476836	0.05713	-0.1492	0.025017	2.4657e-09	-5.96394	0.06875	0.01143	0.0097167	0.2395	1.17633
rs6794475	3	46160178	A	C	0.42308	-0.0830601	0.0138704	2.12029e-09	-5.98831	2822236	0.409	-0.088063	0.01314	2.0575e-11	-6.7019	0.432	-0.0050029	0.0044666	0.2627	-1.12007
rs34445409	3	46504726	A	G	0.0906624	0.202853	0.0339179	2.22174e-09	5.98071	2908993	0.09572	0.18104	0.033099	4.5064e-08	5.46965	0.08755	-0.021813	0.0074713	0.003505	-2.91957
rs9975738	21	34602246	T	G	0.582474	0.118482	0.0198119	2.22679e-09	5.98034	2296884	0.5594	0.12759	0.019232	3.2697e-11	6.63426	0.5936	0.0091079	0.0047952	0.05751	1.89938
rs681343	19	49206462	C	T	0.46325	-0.0817792	0.0136765	2.23792e-09	-5.97952	2666329	0.4499	-0.088652	0.012876	5.7759e-12	-6.88506	0.4735	-0.0068728	0.004635	0.1381	-1.4828
rs12423664	12	133069894	G	A	0.124615	0.118983	0.0199006	2.24674e-09	5.97888	2961336	0.1355	0.11703	0.018798	4.7883e-10	6.22566	0.1176	-0.0019534	0.006568	0.7662	-0.297412
rs72669978	4	106520852	C	T	0.0535019	0.168335	0.0281568	2.25223e-09	5.97848	2614249	0.0531	0.11191	0.026249	2.0135e-05	4.2634	0.05382	-0.056425	0.010238	3.557e-08	-5.51133
rs11465705	2	103058810	T	G	0.167196	0.103498	0.0173149	2.26738e-09	5.97739	2963254	0.1754	0.0057538	0.016395	0.72563	0.350948	0.1619	-0.097744	0.0055998	3.164e-68	-17.4549
rs280526	19	10481532	A	G	0.51714	0.0964149	0.0161315	2.27544e-09	5.97681	2775821	0.5238	0.089747	0.015553	7.9032e-09	5.7704	0.5131	-0.0066679	0.0043109	0.1219	-1.54675
rs35238788	3	46386039	T	C	0.459725	-0.081793	0.0136888	2.29833e-09	-5.97518	2781729	0.4599	-0.088394	0.01294	8.4162e-12	-6.83107	0.4596	-0.006601	0.00449	0.1415	-1.47016
rs1874228	17	37775274	A	G	0.69572	0.090657	0.015175	2.31382e-09	5.97409	2821007	0.7223	0.031699	0.014401	0.027726	2.20117	0.6789	-0.058958	0.0048121	1.637e-34	-12.252
rs13405741	2	111913056	T	C	0.0911041	-0.14248	0.0238638	2.36462e-09	-5.97054	2715090	0.09553	-0.069735	0.022609	0.0020398	-3.08439	0.08817	0.072745	0.0076795	2.727e-21	9.47262
rs28646281	17	43977846	T	G	0.260928	-0.0881626	0.0147743	2.41248e-09	-5.96728	2961962	0.2954	-0.082719	0.013915	2.7714e-09	-5.94459	0.2387	0.0054436	0.0049918	0.2755	1.09051
rs10445614	19	4625617	T	C	0.45238	0.0846173	0.0141804	2.41324e-09	5.96722	2808846	0.4907	0.084927	0.013436	2.5982e-10	6.32085	0.4284	0.00030967	0.0045595	0.9459	0.0679175
rs6915220	6	31407821	A	T	0.29884	0.085954	0.0144048	2.41568e-09	5.96706	2892738	0.3079	0.042939	0.013611	0.0016065	3.15473	0.2928	-0.043015	0.0047416	1.172e-19	-9.07183
rs3771158	2	103009894	A	G	0.167771	0.103404	0.017338	2.4609e-09	5.96403	2963254	0.1764	0.0058783	0.01642	0.72034	0.357996	0.1622	-0.097526	0.0055981	5.684e-68	-17.4213
rs2252547	3	45821624	T	C	0.557015	-0.0877359	0.0147204	2.51996e-09	-5.96016	2733651	0.58	-0.083884	0.013949	1.8139e-09	-6.01362	0.5431	0.0038519	0.0047293	0.4154	0.814476
rs36049530	2	103079988	T	C	0.167074	0.103209	0.0173218	2.54785e-09	5.95836	2963254	0.1754	0.0055825	0.016403	0.7336	0.340334	0.1617	-0.097627	0.0055978	4.095e-68	-17.4402
rs601338	19	49206674	G	A	0.463363	-0.0812509	0.0136417	2.58358e-09	-5.95608	2666329	0.4499	-0.088054	0.012839	6.9738e-12	-6.85832	0.4737	-0.0068031	0.0046348	0.1421	-1.46783
rs10202813	2	103019740	G	T	0.167949	0.102937	0.017298	2.66841e-09	5.9508	2963254	0.1767	0.0050616	0.016378	0.75729	0.309049	0.1623	-0.097875	0.0055972	1.819e-68	-17.4864
rs11208539	1	65392540	C	T	0.693831	-0.100888	0.0169684	2.75334e-09	-5.94567	2806659	0.7456	-0.0935	0.016189	7.6711e-09	-5.77553	0.6615	0.0073882	0.0051143	0.1486	1.44462
rs55793500	17	43479748	T	C	0.14189	-0.107729	0.0181252	2.78796e-09	-5.94362	2685272	0.1436	-0.1074	0.016908	2.1278e-10	-6.35202	0.1406	0.00032925	0.0065623	0.96	0.050173
rs571689	19	49207554	C	T	0.458823	-0.0815095	0.0137145	2.79292e-09	-5.94333	2842277	0.4782	-0.088001	0.012919	9.6356e-12	-6.81175	0.4455	-0.0064915	0.0046274	0.1607	-1.40284
rs12991737	2	103018128	T	A	0.16801	0.102804	0.0172978	2.79505e-09	5.9432	2963254	0.1767	0.0048313	0.016378	0.768	0.294987	0.1624	-0.097973	0.0055967	1.301e-68	-17.5055
rs10836229	11	34447300	A	G	0.377324	0.085078	0.0143211	2.8372e-09	5.94075	2219456	0.3877	0.07414	0.013273	2.329e-08	5.58578	0.3705	-0.010938	0.0054031	0.04293	-2.02439
rs116442786	6	31321336	G	A	0.0789291	0.165598	0.027875	2.83739e-09	5.94074	2907701	0.09749	0.10591	0.026581	6.7638e-05	3.98442	0.06752	-0.059688	0.008445	1.573e-12	-7.06785
rs36099289	16	89164974	C	A	0.117184	0.12359	0.0208056	2.8464e-09	5.94022	2644725	0.12	0.11955	0.019598	1.0595e-09	6.10011	0.1152	-0.0040396	0.0070223	0.5651	-0.575253
rs10050333	4	106765813	T	A	0.0609151	0.147915	0.0249007	2.84666e-09	5.9402	2687048	0.06284	0.1008	0.023125	1.3062e-05	4.35892	0.05946	-0.047115	0.0092786	3.818e-07	-5.07781
rs75918226	1	155389517	T	C	0.0333055	-0.223471	0.0376207	2.84826e-09	-5.94011	2591096	0.0312	-0.20833	0.035356	3.8075e-09	-5.89235	0.03498	0.015141	0.012923	0.2413	1.17163
rs10153452	19	4716421	A	G	0.684339	0.0963701	0.0162332	2.91007e-09	5.93659	2948906	0.7153	0.097779	0.015543	3.1578e-10	6.29087	0.6646	0.0014089	0.0047129	0.765	0.298945
rs11692335	2	103077893	C	T	0.167074	0.102823	0.0173223	2.92275e-09	5.93588	2963254	0.1754	0.0052488	0.016403	0.74897	0.31999	0.1617	-0.097574	0.0055992	5.214e-68	-17.4264
rs34329347	11	34444168	A	G	0.332416	0.086611	0.0145946	2.9482e-09	5.93446	2962296	0.365	0.076034	0.01384	3.9342e-08	5.49379	0.3114	-0.010577	0.0046585	0.02317	-2.27047
rs12809318	12	133140840	T	C	0.547908	-0.098244	0.0165588	2.97384e-09	-5.93304	2917110	0.5134	-0.086824	0.016003	5.7796e-08	-5.42548	0.5693	0.01142	0.0042847	0.00769	2.6653
rs72669986	4	106550272	C	A	0.0585587	0.154211	0.0259944	2.9843e-09	5.93246	2683990	0.06059	0.10551	0.024158	1.2562e-05	4.3675	0.05702	-0.048701	0.009643	4.41e-07	-5.0504
rs2879934	19	46308716	A	G	0.313643	0.085095	0.0143484	3.01751e-09	5.93064	2958365	0.3274	0.053043	0.013607	9.6958e-05	3.89821	0.3048	-0.032052	0.0045784	2.547e-12	-7.0007
rs11032682	11	34443753	G	T	0.370036	0.082491	0.0139134	3.05014e-09	5.92888	2941577	0.4013	0.070225	0.013144	9.1538e-08	5.34274	0.3496	-0.012266	0.0045878	0.007501	-2.67361
rs35635608	16	89231549	G	A	0.219156	0.0992505	0.0167434	3.07136e-09	5.92774	2963254	0.1895	0.10293	0.015924	1.0201e-10	6.46383	0.2383	0.0036795	0.0052041	0.4795	0.707039
rs676388	19	49211969	T	C	0.485066	-0.0808678	0.0136434	3.0803e-09	-5.92726	2619693	0.4735	-0.087051	0.012855	1.2725e-11	-6.77176	0.4933	-0.0061832	0.0045951	0.1784	-1.34561
rs112292976	4	106779785	C	T	0.0557721	0.169133	0.0285377	3.09156e-09	5.92666	2266757	0.05714	0.10754	0.02636	4.5141e-05	4.07967	0.05475	-0.061593	0.010984	2.05e-08	-5.60752
rs12712148	2	103025547	G	A	0.16801	0.102484	0.0173006	3.14696e-09	5.92374	2963254	0.1767	0.0047571	0.016381	0.77151	0.290404	0.1624	-0.097727	0.0055965	2.787e-68	-17.4622
rs10210176	2	103079516	C	A	0.167074	0.102609	0.0173224	3.1524e-09	5.92346	2963254	0.1754	0.0049876	0.016403	0.76107	0.304066	0.1617	-0.097621	0.0055997	4.609e-68	-17.4333
rs11687768	2	103025738	A	G	0.16801	0.102441	0.0172949	3.15801e-09	5.92317	2963254	0.1767	0.0047197	0.016375	0.77318	0.288226	0.1624	-0.097721	0.0055966	2.854e-68	-17.4608
rs10181785	2	103025274	C	T	0.16801	0.10244	0.0172958	3.16504e-09	5.9228	2963254	0.1767	0.0046536	0.016376	0.77629	0.284172	0.1624	-0.097786	0.0055964	2.298e-68	-17.473
rs10197310	2	103020030	T	A	0.168049	0.102416	0.0172969	3.1989e-09	5.92105	2963254	0.1768	0.0044717	0.016377	0.78482	0.273048	0.1624	-0.097944	0.0055968	1.431e-68	-17.5
rs10186052	2	103079608	G	A	0.167074	0.102559	0.0173215	3.20103e-09	5.92094	2963254	0.1754	0.0048824	0.016402	0.76595	0.297671	0.1617	-0.097677	0.0055997	3.872e-68	-17.4433
rs4795388	17	37767453	A	G	0.7006	0.093212	0.0157432	3.20455e-09	5.92076	2806659	0.7267	0.035423	0.014998	0.018187	2.36185	0.6843	-0.057789	0.004815	3.475e-33	-12.0019
rs434805	17	43718336	T	C	0.170445	-0.0984546	0.016631	3.22046e-09	-5.91995	2862996	0.1829	-0.10406	0.015562	2.285e-11	-6.6868	0.162	-0.0056054	0.005896	0.3418	-0.950712
rs72702288	1	155083294	A	G	0.0630924	-0.157965	0.0266957	3.27411e-09	-5.91723	2686090	0.0578	-0.14897	0.025056	2.7535e-09	-5.94548	0.06709	0.0089945	0.0092595	0.3314	0.971381
rs77004761	2	111868691	T	A	0.0975286	-0.148187	0.0250459	3.28653e-09	-5.91661	2046307	0.096	-0.081953	0.023354	0.00044956	-3.50916	0.09866	0.066234	0.0090938	3.253e-13	7.28342
rs56396280	17	38119708	A	C	0.642269	-0.109354	0.0184836	3.2929e-09	-5.91629	2729307	0.6434	-0.046	0.017899	0.01017	-2.56998	0.6415	0.063354	0.0046458	2.417e-42	13.6368
rs8186	17	47778793	C	T	0.0568898	0.180282	0.0304782	3.31656e-09	5.91511	2821562	0.06068	0.184	0.029028	2.3184e-10	6.33871	0.05449	0.0037179	0.009345	0.6907	0.397849
rs62062272	17	44092108	T	C	0.152727	-0.108087	0.0182748	3.32808e-09	-5.91454	2120702	0.172	-0.11642	0.016804	4.2761e-12	-6.92811	0.1365	-0.0083332	0.0072148	0.2481	-1.15501
rs2131091	3	46157183	C	T	0.418706	-0.0820152	0.013871	3.36558e-09	-5.91269	2822236	0.4023	-0.087159	0.013138	3.2664e-11	-6.63411	0.4291	-0.0051438	0.0044746	0.2503	-1.14956
rs2983793	10	81445802	A	G	0.407418	0.0864496	0.0146211	3.36598e-09	5.91267	2608110	0.3995	0.08981	0.013791	7.412e-11	6.51222	0.413	0.0033604	0.0048826	0.4913	0.68824
rs58939130	1	155144757	T	C	0.0551817	-0.165227	0.0279588	3.42829e-09	-5.90965	2963254	0.05221	-0.15251	0.026322	6.8705e-09	-5.79401	0.0571	0.012717	0.0094761	0.1796	1.34201
rs12046291	1	65413953	A	G	0.618561	-0.0871628	0.0147496	3.43119e-09	-5.90951	2821007	0.6648	-0.087293	0.013994	4.4316e-10	-6.23789	0.5893	-0.00013021	0.0046869	0.9778	-0.0277817
rs10169676	2	103074919	G	A	0.167014	0.102338	0.017323	3.47068e-09	5.90763	2963254	0.1754	0.0046858	0.016403	0.77513	0.285667	0.1616	-0.097652	0.0056015	4.632e-68	-17.4332
rs58079876	16	89251776	G	A	0.169146	0.101826	0.017238	3.48276e-09	5.90706	2963254	0.1734	0.098681	0.016298	1.4054e-09	6.05479	0.1664	-0.0031449	0.0056457	0.5775	-0.557043
rs74036125	16	89193259	A	G	0.105334	0.126328	0.0213872	3.49049e-09	5.90669	2961962	0.1119	0.12301	0.020214	1.1595e-09	6.08539	0.1011	-0.0033178	0.0070248	0.6367	-0.472298
rs34234992	11	34525336	A	G	0.284129	0.09145	0.015488	3.53536e-09	5.90458	2452987	0.3211	0.079821	0.014562	4.2168e-08	5.48146	0.2544	-0.011629	0.0053027	0.0283	-2.19303
rs35495760	11	34523050	G	A	0.277222	0.091531	0.015503	3.5462e-09	5.90408	2452987	0.3209	0.079893	0.01458	4.2634e-08	5.47963	0.2421	-0.011638	0.0052972	0.02802	-2.19701
rs6802288	3	46278670	G	A	0.286085	0.119813	0.0202943	3.55277e-09	5.90378	2894645	0.291	0.10832	0.019759	4.2051e-08	5.48206	0.2831	-0.011493	0.0046681	0.01382	-2.46203
rs10850097	12	113361117	C	T	0.691296	0.0846384	0.0143399	3.58457e-09	5.90231	2963254	0.6727	0.092001	0.013585	1.2678e-11	6.77225	0.7033	0.0073626	0.0046172	0.1108	1.5946
rs112819759	4	106711416	G	A	0.0450938	-0.215332	0.0364864	3.59779e-09	-5.9017	2570788	0.04346	-0.13257	0.034787	0.00013844	-3.81091	0.04641	0.082762	0.011072	7.715e-14	7.47489
rs12940792	17	43492357	C	T	0.141846	-0.107529	0.018228	3.6543e-09	-5.89913	2635329	0.1437	-0.10897	0.016953	1.2952e-10	-6.42777	0.1404	-0.001441	0.0067296	0.8304	-0.214129
rs10889510	1	65402627	T	C	0.775766	-0.109079	0.018498	3.70629e-09	-5.8968	2521168	0.8126	-0.084167	0.017617	1.7733e-06	-4.7776	0.7443	0.024912	0.0056743	1.132e-05	4.39032
rs34013220	16	89249075	C	T	0.170604	0.104044	0.0176453	3.71547e-09	5.89639	2958142	0.1745	0.1009	0.016735	1.6499e-09	6.02928	0.1681	-0.0031437	0.0056263	0.5763	-0.558751
rs28488297	4	106767226	C	T	0.0610524	0.146826	0.0249024	3.72314e-09	5.89605	2687048	0.063	0.10141	0.023133	1.167e-05	4.38378	0.05958	-0.045416	0.0092634	9.45e-07	-4.90274
rs11465736	2	103067930	C	T	0.167235	0.102029	0.0173155	3.80725e-09	5.89236	2963254	0.1755	0.0045723	0.016396	0.78034	0.278867	0.1619	-0.097457	0.0055989	7.374e-68	-17.4065
rs11640002	16	89171384	G	A	0.122767	0.119479	0.0202791	3.82214e-09	5.89171	2786014	0.123	0.11506	0.019153	1.8859e-09	6.00741	0.1226	-0.0044189	0.0067003	0.5096	-0.659508
rs741284	2	103083324	G	C	0.167035	0.102036	0.0173189	3.8257e-09	5.89156	2963254	0.1753	0.0045655	0.0164	0.78072	0.278384	0.1617	-0.09747	0.0055977	6.606e-68	-17.4125
rs74397112	12	133094111	C	T	0.125482	0.1169	0.0198504	3.88465e-09	5.88903	2961962	0.136	0.11662	0.018748	4.9536e-10	6.2204	0.1187	-0.00027979	0.0065589	0.966	-0.0426581
rs11208542	1	65396065	A	G	0.693454	-0.0998233	0.0169529	3.90266e-09	-5.88827	2806659	0.7451	-0.092493	0.016174	1.0727e-08	-5.71862	0.6612	0.0073303	0.0051105	0.1515	1.43436
rs12929648	16	89254064	A	G	0.16995	0.101338	0.0172152	3.94366e-09	5.88654	2963254	0.1739	0.098864	0.016279	1.2538e-09	6.0731	0.1674	-0.0024742	0.0056309	0.6604	-0.439397
rs3751316	12	133146457	G	A	0.387867	-0.0850587	0.0144555	4.00052e-09	-5.88417	2808846	0.3827	-0.080466	0.013739	4.723e-09	-5.85676	0.3911	0.0045927	0.0045208	0.3097	1.0159
rs36111470	3	46159598	G	A	0.419012	-0.0815859	0.0138724	4.07403e-09	-5.88116	2822236	0.4023	-0.086741	0.01314	4.078e-11	-6.60129	0.4296	-0.0051551	0.004473	0.2491	-1.15249
rs11032667	11	34432451	C	T	0.341506	0.084479	0.0143655	4.08576e-09	5.88068	2962296	0.3764	0.072413	0.013616	1.0468e-07	5.31823	0.319	-0.012066	0.0046055	0.008797	-2.61991
rs12806377	11	34438408	A	G	0.341528	0.084414	0.0143589	4.13062e-09	5.87888	2962296	0.3763	0.072232	0.01361	1.1131e-07	5.30727	0.3191	-0.012182	0.0046025	0.008126	-2.64682
rs11208552	1	65412830	G	T	0.618768	-0.0869545	0.0147939	4.15896e-09	-5.87774	2821007	0.6647	-0.087124	0.014041	5.4722e-10	-6.20497	0.5897	-0.00016949	0.004686	0.9711	-0.0361694
rs10153468	19	4716398	T	C	0.684439	0.0954015	0.0162318	4.16638e-09	5.87745	2948906	0.7154	0.097097	0.015542	4.1764e-10	6.24739	0.6647	0.0016955	0.0047112	0.7189	0.359887
rs2291470	3	45962942	C	T	0.412565	-0.0814305	0.0138588	4.21034e-09	-5.87571	2961893	0.4046	-0.083883	0.01317	1.9005e-10	-6.36925	0.4177	-0.0024525	0.00434	0.572	-0.565092
rs767056	17	43998910	C	T	0.157932	-0.107109	0.0182466	4.35567e-09	-5.87009	2463584	0.1744	-0.11519	0.01707	1.4997e-11	-6.7481	0.1437	-0.0080807	0.0064788	0.2123	-1.24725
rs12361866	11	34438843	G	A	0.341467	0.084283	0.0143616	4.39351e-09	5.86865	2962296	0.3763	0.071915	0.013612	1.2684e-07	5.28321	0.319	-0.012368	0.004605	0.007237	-2.68578
rs11667004	19	10633711	A	T	0.938422	-0.190613	0.0324907	4.44586e-09	-5.86669	2450624	0.9201	-0.17348	0.030718	1.6295e-08	-5.6475	0.9514	0.017133	0.010644	0.1075	1.60964
rs36091860	19	46312880	G	A	0.312484	0.082795	0.0141137	4.45689e-09	5.86628	2963254	0.3264	0.050282	0.013357	0.00016692	3.76447	0.3035	-0.032513	0.0045848	1.327e-12	-7.09148
rs10947208	6	31361837	A	G	0.255508	0.116785	0.0199089	4.46511e-09	5.86597	2552457	0.2545	0.067559	0.019178	0.00042709	3.52273	0.2561	-0.049226	0.0053815	5.841e-20	-9.14726
rs12918431	16	89231013	A	T	0.221054	0.0991039	0.0169076	4.5874e-09	5.86149	2963254	0.1979	0.10252	0.01609	1.8696e-10	6.37166	0.236	0.0034161	0.0052249	0.5132	0.653812
rs2838	17	44141347	A	G	0.178505	-0.106995	0.0182575	4.6191e-09	-5.86034	2413784	0.211	-0.11148	0.017142	7.8597e-11	-6.50333	0.1604	-0.0044846	0.0063167	0.4777	-0.709959
rs12790378	11	34439880	C	G	0.343449	0.084147	0.0143593	4.62628e-09	5.86009	2962296	0.3812	0.071963	0.01361	1.2402e-07	5.28751	0.3191	-0.012184	0.004604	0.008135	-2.64639
rs9831315	3	45956362	G	C	0.41289	-0.0823346	0.0140564	4.70073e-09	-5.85743	2818828	0.4029	-0.086232	0.013347	1.0433e-10	-6.46078	0.4192	-0.0038974	0.0044346	0.3795	-0.878862
rs3785549	17	38149724	T	C	0.508892	0.080733	0.0137835	4.70655e-09	5.85723	2613933	0.5241	0.048488	0.013013	0.00019443	3.72612	0.4998	-0.032245	0.0045686	1.689e-12	-7.05796
rs11208538	1	65389289	C	G	0.692186	-0.0994381	0.0169782	4.71815e-09	-5.85682	2806659	0.741	-0.091945	0.016197	1.3736e-08	-5.67667	0.6617	0.0074931	0.0051216	0.1435	1.46304
rs10852934	17	37782410	T	C	0.783435	0.101795	0.0173824	4.7355e-09	5.85621	2819860	0.8175	0.030166	0.016521	0.067858	1.82592	0.7619	-0.071629	0.0054356	1.176e-39	-13.1778
rs146764854	1	155405568	G	A	0.0330568	-0.220886	0.0377183	4.73561e-09	-5.85621	2591096	0.03089	-0.20775	0.035437	4.5611e-09	-5.86252	0.03478	0.013136	0.012986	0.3117	1.01155
rs11032669	11	34432900	G	A	0.341506	0.084095	0.0143621	4.76021e-09	5.85534	2962296	0.3764	0.072049	0.013613	1.2046e-07	5.29266	0.319	-0.012046	0.0046037	0.008883	-2.61659
rs140735577	19	10412409	G	A	0.0590609	0.201069	0.0343521	4.82285e-09	5.85317	1813093	0.0593	0.19268	0.032237	2.2709e-09	5.97698	0.05892	-0.0083885	0.011929	0.4819	-0.703202
rs4795389	17	37772656	A	C	0.6964	0.088822	0.0151815	4.89605e-09	5.85067	2821007	0.722	0.030552	0.014407	0.03395	2.12064	0.6802	-0.05827	0.0048146	1.02e-33	-12.1028
rs7713065	5	131788334	A	C	0.701828	0.089185	0.015244	4.90047e-09	5.85052	2962851	0.7059	0.02715	0.014536	0.061803	1.86778	0.6992	-0.062035	0.0046193	4.058e-41	-13.4295
rs10445310	17	38205396	C	A	0.357774	0.08304	0.0141939	4.90419e-09	5.85039	2950135	0.3546	0.039955	0.013491	0.0030599	2.9616	0.3598	-0.043085	0.0044371	2.726e-22	-9.71017
rs17571725	19	46290822	C	T	0.323028	0.081677	0.013961	4.90462e-09	5.85038	2964483	0.3387	0.049171	0.013212	0.00019779	3.72169	0.3129	-0.032506	0.0045365	7.75e-13	-7.16544
rs12424388	12	133114570	G	A	0.133018	0.116551	0.0199264	4.94342e-09	5.84907	2783088	0.1357	0.11752	0.018817	4.2288e-10	6.24542	0.1311	0.0009692	0.0065919	0.8831	0.147029
rs692854	19	49209464	C	A	0.487759	-0.0802816	0.0137311	5.01465e-09	-5.84669	2665926	0.4765	-0.086489	0.012937	2.299e-11	-6.6854	0.4964	-0.0062074	0.0046266	0.1797	-1.34168
rs873466	11	34436686	C	T	0.341667	0.083861	0.0143479	5.0709e-09	5.84483	2962296	0.3765	0.07175	0.0136	1.3226e-07	5.27574	0.3192	-0.012111	0.0045978	0.008437	-2.63409
rs1972423	19	46308915	A	C	0.313084	0.082316	0.0140904	5.15786e-09	5.842	2963254	0.327	0.050004	0.013334	0.00017668	3.75011	0.3041	-0.032312	0.0045799	1.723e-12	-7.05518
rs12790004	11	34439721	C	T	0.339663	0.084626	0.014489	5.19769e-09	5.84072	2962296	0.3748	0.072461	0.013739	1.3348e-07	5.27411	0.317	-0.012165	0.0046273	0.008564	-2.62896
rs4883557	12	133120906	C	G	0.560694	0.083893	0.0143641	5.20514e-09	5.84048	2807617	0.5874	0.080704	0.013645	3.3284e-09	5.91455	0.544	-0.003189	0.0045138	0.4799	-0.7065
rs8108864	19	46301671	G	A	0.322785	0.081584	0.0139698	5.21979e-09	5.84001	2964483	0.3387	0.048696	0.01322	0.00023009	3.68351	0.3125	-0.032888	0.0045405	4.376e-13	-7.24326
rs67435543	12	133140262	T	C	0.548602	-0.0969	0.0165925	5.22042e-09	-5.83999	2917110	0.5136	-0.085287	0.016011	9.9952e-08	-5.32678	0.5703	0.011613	0.0043847	0.008084	2.64853
rs11032668	11	34432716	G	A	0.341506	0.083864	0.0143625	5.24819e-09	5.83911	2962296	0.3764	0.071772	0.013613	1.3481e-07	5.27231	0.319	-0.012092	0.0046049	0.008641	-2.6259
rs3785415	16	89260563	G	A	0.579784	-0.082777	0.0141808	5.30731e-09	-5.83724	2822236	0.5987	-0.070542	0.013458	1.5928e-07	-5.24164	0.5678	0.012235	0.0044954	0.006495	2.72167
rs13086080	3	45762725	C	T	0.164946	-0.108498	0.0185929	5.36477e-09	-5.83544	2963254	0.1582	-0.10944	0.017697	6.2451e-10	-6.1841	0.1693	-0.00094194	0.0057358	0.8696	-0.164221
rs9305744	21	42842988	G	A	0.281711	-0.0923923	0.0158417	5.46978e-09	-5.83221	2963254	0.2698	-0.086349	0.015139	1.1721e-08	-5.70375	0.2894	0.0060433	0.0046948	0.198	1.28723
rs12804506	11	34431380	C	G	0.342045	0.08434	0.0144633	5.49959e-09	5.8313	2962296	0.3801	0.072724	0.013714	1.141e-07	5.3029	0.3175	-0.011616	0.0046211	0.01195	-2.51369
rs17352313	11	34437394	G	T	0.341589	0.083681	0.0143585	5.61101e-09	5.82796	2962296	0.3763	0.071602	0.01361	1.4323e-07	5.26098	0.3192	-0.012079	0.0046015	0.008663	-2.62501
rs7652037	3	46423063	A	C	0.15105	-0.11866	0.0203639	5.64369e-09	-5.82699	2618714	0.1453	-0.099501	0.019374	2.8117e-07	-5.1358	0.1556	0.019159	0.0063087	0.00239	3.03692
rs10853974	19	4625154	C	T	0.451119	0.0827193	0.0142005	5.70802e-09	5.82509	2808846	0.4895	0.082755	0.013456	7.7414e-10	6.15004	0.4271	3.5718e-05	0.0045633	0.9938	0.00782723
rs10749181	10	81614013	C	T	0.54952	-0.0909113	0.0156079	5.72128e-09	-5.82471	2194536	0.548	-0.094899	0.014505	6.0463e-11	-6.5425	0.5506	-0.0039877	0.0057905	0.491	-0.688662
rs34291293	3	46425647	G	A	0.151006	-0.118881	0.0204116	5.73937e-09	-5.82418	2618714	0.1452	-0.099754	0.019424	2.8115e-07	-5.13561	0.1556	0.019127	0.0063094	0.002433	3.03151
rs503279	19	49209010	T	C	0.45819	-0.0797511	0.0136952	5.77045e-09	-5.82328	2842277	0.4781	-0.086101	0.0129	2.4822e-11	-6.6745	0.4445	-0.0063499	0.0046234	0.1696	-1.37343
rs6117293	20	6466644	G	A	0.428968	-0.084607	0.0145351	5.8544e-09	-5.82086	2880725	0.3979	-0.070981	0.013863	3.0533e-07	-5.12018	0.4476	0.013626	0.0043953	0.001935	3.10013
rs4683149	3	45967869	C	T	0.410155	-0.0806371	0.0138624	5.99233e-09	-5.81697	2961893	0.4014	-0.082955	0.013174	3.034e-10	-6.29687	0.4158	-0.0023179	0.0043392	0.5932	-0.534177
rs4535265	3	45977866	C	T	0.41104	-0.081176	0.0139557	6.00171e-09	-5.81671	2961893	0.4004	-0.083301	0.013268	3.418e-10	-6.27834	0.4179	-0.002125	0.004352	0.6254	-0.488281
rs3857440	5	131794069	G	A	0.296836	-0.088933	0.015291	6.02588e-09	-5.81604	2963254	0.2924	-0.026509	0.014584	0.069115	-1.81768	0.2997	0.062424	0.0046236	1.537e-41	13.5012
rs80190331	17	44035233	A	T	0.202451	-0.114086	0.0196287	6.16537e-09	-5.81221	1389747	0.2197	-0.11354	0.017846	1.9855e-10	-6.36221	0.186	0.0005464	0.0082076	0.9469	0.0665724
rs111669359	3	46427616	A	C	0.15095	-0.118607	0.0204141	6.24515e-09	-5.81006	2618714	0.1452	-0.099649	0.019426	2.9038e-07	-5.12967	0.1555	0.018958	0.0063112	0.002666	3.00387
rs9851306	3	46143289	G	C	0.598229	0.108974	0.0187568	6.25382e-09	5.80982	2559672	0.5935	0.093996	0.018171	2.3054e-07	5.17286	0.6009	-0.014978	0.0046859	0.001392	-3.1964
rs12126992	1	155067608	G	A	0.067563	-0.153167	0.0263637	6.25525e-09	-5.80979	2618125	0.06071	-0.14472	0.02476	5.0649e-09	-5.84491	0.07298	0.0084474	0.0091018	0.3534	0.928102
rs910089	11	34437783	A	G	0.339463	0.084192	0.0144918	6.26139e-09	5.80962	2962296	0.3746	0.072037	0.013742	1.588e-07	5.2421	0.3168	-0.012155	0.0046273	0.00862	-2.6268
rs633372	19	49209226	G	A	0.456268	-0.0796641	0.0137126	6.26348e-09	-5.80957	2842277	0.476	-0.086181	0.012918	2.5307e-11	-6.67139	0.4427	-0.0065169	0.0046246	0.1588	-1.40918
rs2341097	19	46268902	C	T	0.321431	0.081683	0.014064	6.32457e-09	5.80794	2964483	0.3368	0.048974	0.013317	0.00023553	3.67756	0.3115	-0.032709	0.004548	6.39e-13	-7.19195
rs76734539	12	133108555	G	A	0.133059	0.115548	0.0198959	6.33712e-09	5.80761	2786014	0.1358	0.11629	0.018787	6.02e-10	6.18992	0.1311	0.00074211	0.0065854	0.9103	0.11269
rs11575821	3	46422355	G	A	0.15105	-0.11854	0.0204128	6.35449e-09	-5.80715	2618714	0.1453	-0.099265	0.019425	3.2195e-07	-5.11017	0.1556	0.019275	0.00631	0.002252	3.05468
rs504963	19	49208865	G	A	0.457708	-0.0794815	0.0136928	6.4513e-09	-5.80462	2842277	0.4775	-0.086043	0.012898	2.5442e-11	-6.67103	0.4441	-0.0065615	0.0046218	0.1557	-1.41968
rs2304237	19	10446568	T	C	0.207846	-0.096836	0.0166857	6.49353e-09	-5.80352	2948906	0.2178	-0.083625	0.015865	1.3569e-07	-5.27104	0.2015	0.013211	0.0051989	0.01105	2.54111
rs12804689	11	34431488	C	A	0.340124	0.083866	0.0144603	6.64096e-09	5.79976	2962296	0.3752	0.072276	0.013711	1.355e-07	5.27139	0.3175	-0.01159	0.0046204	0.01213	-2.50844
rs34445878	3	46425711	A	T	0.155986	-0.118419	0.0204199	6.66282e-09	-5.79921	2618714	0.1566	-0.099444	0.019432	3.0941e-07	-5.11754	0.1555	0.018975	0.0063114	0.002643	3.00646
rs4795386	17	37746847	A	G	0.699384	0.087137	0.0150264	6.67385e-09	5.79893	2821007	0.7169	0.035282	0.014248	0.013274	2.47628	0.6883	-0.051855	0.0048007	3.385e-27	-10.8015
rs11032671	11	34433775	G	A	0.341499	0.083326	0.0143698	6.684e-09	5.79868	2961670	0.3764	0.071357	0.013621	1.6171e-07	5.23875	0.319	-0.011969	0.0046042	0.009334	-2.59958
rs11032661	11	34430577	A	C	0.339463	0.084081	0.0145013	6.70478e-09	5.79816	2962296	0.3746	0.07201	0.013751	1.6354e-07	5.23671	0.3168	-0.012071	0.0046304	0.009138	-2.6069
rs45622439	2	60741520	G	A	0.309019	-0.0934787	0.0161243	6.73607e-09	-5.79738	2530453	0.3066	-0.092145	0.015318	1.7942e-09	-6.01547	0.3108	0.0013337	0.0050643	0.7923	0.263353
rs11032670	11	34433069	G	A	0.341506	0.083258	0.014362	6.74694e-09	5.79711	2962296	0.3764	0.071204	0.013613	1.6897e-07	5.23059	0.319	-0.012054	0.0046034	0.008833	-2.6185
rs1072755	3	45975983	A	G	0.413958	-0.0799801	0.0137978	6.76857e-09	-5.79657	2962851	0.4032	-0.081767	0.013112	4.483e-10	-6.23604	0.4209	-0.0017869	0.004321	0.6792	-0.413539
rs11078916	17	37746307	T	C	0.699396	0.087481	0.0150979	6.86351e-09	5.79423	2819231	0.7168	0.035619	0.014324	0.012896	2.48667	0.6884	-0.051862	0.0047992	3.209e-27	-10.8064
rs7312710	12	133146416	A	G	0.388982	-0.0835892	0.0144323	6.9624e-09	-5.79183	2808846	0.384	-0.078915	0.013714	8.7039e-09	-5.75434	0.3921	0.0046742	0.0045224	0.3013	1.03357
rs3749833	5	131799626	T	C	0.293231	-0.089582	0.0154702	7.01255e-09	-5.79062	2962851	0.2908	-0.027547	0.014761	0.062017	-1.8662	0.2948	0.062035	0.0046584	1.852e-40	13.3168
rs280497	19	10464687	A	G	0.531101	0.105621	0.0182435	7.05953e-09	5.7895	2754182	0.5343	0.098456	0.017728	2.7991e-08	5.5537	0.5292	-0.0071645	0.0043398	0.09877	-1.65088
rs9469007	6	31409024	T	C	0.297323	0.082899	0.0143247	7.15984e-09	5.78713	2893967	0.3041	0.040205	0.013526	0.0029545	2.97242	0.2928	-0.042694	0.0047422	2.194e-19	-9.00299
rs485186	19	49207206	A	G	0.492542	-0.0786382	0.0135892	7.17388e-09	-5.7868	2665926	0.481	-0.085174	0.01279	2.7453e-11	-6.65942	0.5014	-0.0065358	0.004616	0.1568	-1.4159
rs76636886	12	133113747	G	A	0.133016	0.115521	0.019968	7.23846e-09	5.7853	2781312	0.1357	0.11631	0.018861	6.9756e-10	6.16669	0.1311	0.00078945	0.006592	0.9047	0.119759
rs10774671	12	113357193	G	A	0.685337	0.0854209	0.0147686	7.29694e-09	5.78394	2948906	0.6672	0.092304	0.014046	4.9828e-11	6.57155	0.6969	0.0068831	0.0045899	0.1337	1.49962
rs4460244	6	31408349	T	C	0.297323	0.082831	0.014321	7.29961e-09	5.78388	2893967	0.3041	0.03999	0.013522	0.0031028	2.9574	0.2928	-0.042841	0.0047424	1.659e-19	-9.03361
rs7517162	1	155086905	T	G	0.063105	-0.154064	0.0266404	7.33467e-09	-5.78308	2687048	0.05786	-0.14447	0.024982	7.3385e-09	-5.78296	0.06707	0.0095937	0.0093003	0.3023	1.03155
rs602662	19	49206985	G	A	0.459509	-0.0785272	0.0135793	7.34344e-09	-5.78288	2841874	0.4796	-0.085269	0.012778	2.5034e-11	-6.67311	0.4457	-0.0067418	0.0046199	0.1445	-1.4593
rs7548383	1	155086979	C	T	0.0631464	-0.154041	0.0266423	7.3893e-09	-5.78183	2687048	0.05789	-0.14463	0.02499	7.1412e-09	-5.78752	0.06712	0.0094111	0.009284	0.3107	1.01369
rs78178570	21	35249183	A	G	0.0962563	0.147963	0.0255949	7.42763e-09	5.78096	2815077	0.07728	0.154	0.024482	3.173e-10	6.29034	0.1082	0.0060367	0.0075121	0.4216	0.803597
rs2742418	3	45731920	C	T	0.486418	-0.076996	0.013326	7.56497e-09	-5.77788	2964483	0.5208	-0.061206	0.01262	1.2353e-06	-4.84992	0.4642	0.01579	0.004304	0.0002439	3.66868
rs10421782	19	4685276	A	C	0.268308	-0.0856449	0.0148246	7.59386e-09	-5.77723	2918106	0.2709	-0.090818	0.014025	9.4448e-11	-6.47544	0.2667	-0.0051731	0.0048295	0.2841	-1.07115
rs11208547	1	65401030	T	C	0.618741	-0.0887041	0.0153572	7.64716e-09	-5.77606	2806659	0.6646	-0.089011	0.014632	1.1769e-09	-6.08331	0.5901	-0.0003069	0.0046914	0.9478	-0.0654176
rs3774635	3	45986219	A	C	0.414229	-0.0796318	0.0137904	7.72137e-09	-5.77443	2963254	0.4025	-0.080966	0.013101	6.3974e-10	-6.18014	0.4218	-0.0013342	0.0043307	0.758	-0.30808
rs936938	3	45980769	C	T	0.414307	-0.079584	0.0137855	7.78585e-09	-5.77303	2963254	0.4027	-0.080943	0.013096	6.3881e-10	-6.18074	0.4218	-0.001359	0.0043301	0.7536	-0.31385
rs139721302	3	46608260	G	A	0.0158874	0.315664	0.0546983	7.88012e-09	5.771	2560809	0.01793	0.2883	0.05113	1.7158e-08	5.63857	0.01426	-0.027364	0.01953	0.1612	-1.40113
rs111886335	4	106729916	A	G	0.0473117	-0.215666	0.0373736	7.90125e-09	-5.77055	2556440	0.04617	-0.13547	0.035802	0.00015439	-3.78387	0.04822	0.080196	0.010792	1.079e-13	7.43106
rs9645414	1	65405814	G	C	0.625209	-0.0894047	0.0154941	7.91601e-09	-5.77024	2806659	0.6723	-0.087992	0.014767	2.5412e-09	-5.95869	0.5958	0.0014127	0.0047189	0.7647	0.299371
rs2070737	19	46282890	A	T	0.325255	0.080841	0.0140101	7.91875e-09	5.77018	2963857	0.3433	0.04833	0.013264	0.00026858	3.6437	0.3136	-0.032511	0.0045364	7.674e-13	-7.1667
rs10889504	1	65390503	G	C	0.207848	0.107794	0.0186887	8.02834e-09	5.76786	2821965	0.1814	0.084885	0.017869	2.0296e-06	4.75041	0.2246	-0.022909	0.0055083	3.195e-05	-4.159
rs7519042	1	65404215	T	C	0.787788	-0.106446	0.0184561	8.04389e-09	-5.76754	2889188	0.8138	-0.083785	0.017633	2.0173e-06	-4.7516	0.7703	0.022661	0.0054837	3.589e-05	4.13243
rs7517158	1	155086893	T	C	0.063122	-0.153631	0.0266419	8.0922e-09	-5.76653	2687048	0.05786	-0.14416	0.024986	7.937e-09	-5.76963	0.0671	0.009471	0.0092936	0.3082	1.01909
rs4795390	17	37781610	G	C	0.782879	0.100246	0.0173845	8.09829e-09	5.7664	2820486	0.8132	0.027844	0.016518	0.091853	1.68568	0.7637	-0.072402	0.0054515	2.978e-40	-13.2811
rs3751903	17	37783787	C	G	0.766782	0.099234	0.0172249	8.35714e-09	5.76109	2807214	0.7922	0.028336	0.016402	0.08406	1.72759	0.7509	-0.070898	0.0052915	6.176e-41	-13.3985
rs76628470	1	155652907	G	A	0.032871	-0.219072	0.0380279	8.37044e-09	-5.76082	2569148	0.03047	-0.205	0.035683	9.1961e-09	-5.74503	0.03481	0.014072	0.013215	0.2869	1.06485
rs2742419	3	45731929	G	A	0.486418	-0.076748	0.0133259	8.44669e-09	-5.75929	2964483	0.5208	-0.061	0.01262	1.3413e-06	-4.8336	0.4642	0.015748	0.0043038	0.0002532	3.65909
rs1039125	1	65428280	C	T	0.697109	-0.0902247	0.0156659	8.44687e-09	-5.75929	2784711	0.7006	-0.086039	0.014923	8.1449e-09	-5.76553	0.6949	0.0041857	0.0047956	0.3828	0.872821
rs12493471	3	45951678	T	C	0.674239	-0.121657	0.0211338	8.58701e-09	-5.75651	2651005	0.6458	-0.10825	0.020554	1.3906e-07	-5.26661	0.6919	0.013407	0.0049556	0.00682	2.70542
rs495828	9	136154867	G	T	0.207522	0.093575	0.0162571	8.61593e-09	5.75594	2952067	0.2145	0.11254	0.015433	3.0438e-13	7.29217	0.203	0.018965	0.0051398	0.0002244	3.68983
rs11642110	16	89278563	G	A	0.106131	0.133518	0.023202	8.68569e-09	5.75458	2617307	0.1006	0.12997	0.021985	3.3839e-09	5.91176	0.1105	-0.003548	0.0074577	0.6343	-0.47575
rs7129	3	45959759	T	C	0.41299	-0.0800698	0.0139151	8.70651e-09	-5.75418	2893712	0.4049	-0.082225	0.013231	5.1506e-10	-6.21457	0.4179	-0.0021552	0.0043345	0.619	-0.49722
rs4460245	6	31408557	T	C	0.297322	0.082779	0.0143908	8.80843e-09	5.75221	2893341	0.3041	0.039941	0.013596	0.0033074	2.9377	0.2928	-0.042838	0.0047423	1.667e-19	-9.03317
rs506897	19	49208629	G	C	0.458208	-0.0788695	0.0137117	8.82009e-09	-5.75199	2842277	0.478	-0.085166	0.012917	4.2964e-11	-6.59333	0.4446	-0.0062965	0.0046248	0.1734	-1.36146
rs2611130	11	34414347	C	T	0.521617	-0.079902	0.0138912	8.8203e-09	-5.75198	2859048	0.506	-0.068825	0.013211	1.8921e-07	-5.20967	0.5311	0.011077	0.0043188	0.01032	2.56483
rs1491961	3	46250348	T	C	0.747644	0.091947	0.0159869	8.85155e-09	5.75138	2963254	0.7347	0.1019	0.015172	1.8663e-11	6.71632	0.756	0.009953	0.005068	0.04954	1.96389
rs2054866	3	45990217	A	G	0.414593	-0.0792649	0.0137833	8.88185e-09	-5.75081	2963254	0.4025	-0.080706	0.013096	7.145e-10	-6.16265	0.4224	-0.0014411	0.004323	0.7389	-0.333356
rs9862611	3	45931982	C	G	0.403476	0.108287	0.018833	8.93144e-09	5.74987	2894916	0.3906	0.1151	0.018331	3.4115e-10	6.27898	0.4113	0.006813	0.0043541	0.1176	1.56473
rs9807819	19	46239598	C	T	0.322224	0.080991	0.0140938	9.10774e-09	5.74656	2964483	0.3382	0.048512	0.013347	0.00027838	3.63467	0.3119	-0.032479	0.0045524	9.706e-13	-7.13448
rs1390956	1	65430491	A	G	0.228488	0.098581	0.0171649	9.29159e-09	5.74318	2821339	0.2182	0.086498	0.016365	1.2522e-07	5.28555	0.235	-0.012083	0.00521	0.02038	-2.31919
rs76552657	4	106583042	T	C	0.0454517	-0.209011	0.0364042	9.39003e-09	-5.74139	2584268	0.0439	-0.13403	0.034742	0.00011442	-3.85787	0.04669	0.074981	0.010941	7.212e-12	6.85321
rs9899833	17	43992943	G	A	0.286022	-0.110604	0.0192715	9.5087e-09	-5.73927	2101713	0.3173	-0.10466	0.018397	1.2767e-08	-5.68897	0.2682	0.0059443	0.0057745	0.3033	1.02941
rs7772549	6	31407643	T	C	0.297322	0.082541	0.014387	9.62601e-09	5.73719	2893341	0.3041	0.039764	0.013592	0.0034391	2.92554	0.2928	-0.042777	0.0047422	1.872e-19	-9.0205
rs479486	19	49229323	G	A	0.45994	-0.0786176	0.0137034	9.63087e-09	-5.7371	2770548	0.4958	-0.083623	0.012861	7.9135e-11	-6.50206	0.4365	-0.0050054	0.0047549	0.2925	-1.05268
rs2517959	17	37846512	A	T	0.645917	0.084948	0.0148089	9.67748e-09	5.73629	2612704	0.6709	0.021481	0.014015	0.12534	1.53271	0.631	-0.063467	0.0048103	9.496e-40	-13.194
rs28688207	6	32628660	T	C	0.0470011	0.180746	0.0315265	9.858e-09	5.73315	2908240	0.03384	0.079026	0.029841	0.0080922	2.64824	0.05573	-0.10172	0.010227	2.598e-23	-9.94622
rs4683157	3	46004307	C	T	0.410385	-0.0799598	0.0139482	9.88932e-09	-5.73262	2962296	0.3992	-0.082295	0.013259	5.4179e-10	-6.20673	0.4176	-0.0023352	0.0043556	0.5919	-0.536137
rs79009737	12	133124753	G	A	0.125274	0.113897	0.0198805	1.00971e-08	5.72909	2961962	0.1364	0.11441	0.018772	1.0982e-09	6.09472	0.1181	0.0005126	0.0065816	0.9379	0.0778838
rs632111	19	49208978	A	G	0.456149	-0.0784464	0.0136944	1.01396e-08	-5.72838	2842277	0.476	-0.085048	0.012899	4.2966e-11	-6.59338	0.4425	-0.0066016	0.0046236	0.1533	-1.42781
rs111713092	3	46431751	C	T	0.15085	-0.11706	0.0204353	1.01431e-08	-5.72832	2618714	0.1451	-0.097622	0.019447	5.1709e-07	-5.0199	0.1554	0.019438	0.0063153	0.002084	3.07792
rs1023518	5	131793772	G	T	0.296833	-0.087646	0.0153029	1.01978e-08	-5.72741	2962851	0.2927	-0.025305	0.014596	0.082974	-1.73369	0.2995	0.062341	0.0046252	2.088e-41	13.4786
rs117159335	16	89284873	A	G	0.108935	0.133381	0.0232891	1.0213e-08	5.72715	2476018	0.1031	0.12943	0.022036	4.2703e-09	5.87357	0.1135	-0.0039505	0.0075785	0.6022	-0.521277
rs12826964	12	133140853	A	G	0.547146	-0.094808	0.0165574	1.02806e-08	-5.72603	2917110	0.5127	-0.082617	0.01597	2.2989e-07	-5.17326	0.5685	0.012191	0.0044014	0.005608	2.7698
rs12037470	1	65382246	C	T	0.598707	-0.0862837	0.0150691	1.02915e-08	-5.72585	2874840	0.6439	-0.081199	0.014353	1.5369e-08	-5.65728	0.5687	0.0050847	0.0046176	0.2708	1.10116
rs8108474	19	46301479	C	T	0.326831	0.079869	0.0139503	1.03273e-08	5.72526	2964483	0.3422	0.047969	0.013203	0.00027985	3.63319	0.3169	-0.0319	0.0045297	1.89e-12	-7.04241
rs651007	9	136153875	C	T	0.207343	0.093043	0.0162562	1.04333e-08	5.72353	2952067	0.2142	0.11218	0.015432	3.6215e-13	7.26931	0.2029	0.019137	0.00514	0.0001968	3.72315
rs113932675	1	155085666	G	A	0.0630308	-0.152511	0.0266502	1.04855e-08	-5.72268	2687048	0.05782	-0.14354	0.024999	9.3655e-09	-5.74183	0.06697	0.0089706	0.0092825	0.3338	0.966399
rs2087727	3	46153768	G	C	0.126435	-0.131167	0.022933	1.068e-08	-5.71956	2613181	0.1348	-0.12415	0.02185	1.3303e-08	-5.68192	0.1203	0.0070168	0.0070059	0.3166	1.00156
rs112138599	21	35354802	C	T	0.101744	0.15942	0.027874	1.0696e-08	5.71931	2914105	0.08758	0.16143	0.026996	2.2365e-09	5.97977	0.1105	0.00201	0.0069924	0.7738	0.287455
rs725660	19	46262286	C	A	0.32334	0.079689	0.013935	1.07394e-08	5.71862	2964080	0.3395	0.047298	0.013187	0.00033487	3.58671	0.3129	-0.032391	0.0045293	8.593e-13	-7.15144
rs112282484	16	89249301	T	C	0.17018	0.102239	0.0178821	1.08163e-08	5.71741	2956366	0.1742	0.099406	0.016982	4.8102e-09	5.85361	0.1676	-0.0028333	0.0056343	0.6151	-0.502866
rs3181077	3	46250652	C	T	0.74654	0.090756	0.0158747	1.08413e-08	5.71701	2963254	0.7339	0.10187	0.015085	1.4445e-11	6.75307	0.7547	0.011114	0.0049734	0.02544	2.23469
rs112982903	3	46433247	A	G	0.151006	-0.116576	0.0204038	1.10712e-08	-5.71344	2618714	0.1452	-0.097824	0.019416	4.6952e-07	-5.03832	0.1556	0.018752	0.0063087	0.002956	2.9724
rs11264324	1	155090212	C	T	0.0650756	-0.151896	0.0265951	1.12041e-08	-5.71141	2618125	0.05815	-0.14347	0.024947	8.8852e-09	-5.75099	0.07055	0.0084259	0.0092643	0.3631	0.909502
rs7210219	17	44018519	T	C	0.171376	-0.101466	0.0177685	1.12675e-08	-5.71045	2576981	0.178	-0.10508	0.016595	2.418e-10	-6.33203	0.1661	-0.0036137	0.0063819	0.5712	-0.566242
rs3771164	2	102991786	A	T	0.171663	0.0991844	0.0173735	1.13686e-08	5.70893	2941306	0.184	0.0022784	0.016447	0.88982	0.13853	0.1636	-0.096906	0.0056292	2.051e-66	-17.2149
rs579459	9	136154168	T	C	0.207304	0.092785	0.0162534	1.13869e-08	5.70866	2952067	0.2141	0.11193	0.015429	4.0246e-13	7.25452	0.2029	0.019145	0.00514	0.0001954	3.72471
rs3176767	19	10449751	T	G	0.209861	-0.091183	0.0159789	1.15342e-08	-5.70647	2963254	0.2208	-0.078568	0.015129	2.0667e-07	-5.19321	0.2028	0.012615	0.0051706	0.0147	2.43976
rs35265123	3	46045445	G	T	0.312438	-0.0840901	0.0147557	1.20636e-08	-5.69882	2821007	0.3411	-0.086819	0.013956	4.9442e-10	-6.22091	0.2943	-0.0027289	0.0048183	0.5711	-0.566362
rs11208550	1	65403144	A	G	0.625086	-0.0882491	0.0154862	1.20818e-08	-5.69857	2806659	0.6723	-0.086663	0.014759	4.3101e-09	-5.87187	0.5956	0.0015861	0.0047179	0.7367	0.336188
rs117496293	16	89284230	C	T	0.106863	0.1339	0.0234997	1.21269e-08	5.69793	2477794	0.1012	0.12937	0.02224	5.9878e-09	5.817	0.1113	-0.0045298	0.0076331	0.5529	-0.593442
rs56406462	17	44119474	T	C	0.155824	-0.108502	0.0190467	1.22204e-08	-5.69662	2476150	0.1692	-0.11491	0.017816	1.1211e-10	-6.44982	0.1474	-0.0064082	0.0067694	0.3438	-0.946642
rs600038	9	136151806	T	C	0.207401	0.092614	0.016274	1.26352e-08	5.69093	2952067	0.2145	0.11186	0.015447	4.433e-13	7.24154	0.2028	0.019246	0.0051512	0.0001868	3.73622
rs11264326	1	155092807	A	G	0.0652042	-0.151114	0.0265697	1.28941e-08	-5.68746	2618125	0.05834	-0.14231	0.024925	1.1331e-08	-5.70953	0.07063	0.0088042	0.0092504	0.3412	0.951764
rs11915664	3	45623999	A	T	0.132799	0.130091	0.0228801	1.30217e-08	5.68578	2597453	0.149	0.11913	0.021849	4.9711e-08	5.45242	0.1215	-0.010961	0.0068327	0.1087	-1.6042
rs35866622	19	49218060	C	T	0.43373	-0.0822833	0.0144733	1.30666e-08	-5.68519	2539768	0.4226	-0.089936	0.013662	4.6097e-11	-6.58293	0.442	-0.0076527	0.0048036	0.1111	-1.59312
rs7252126	19	46302374	T	A	0.314564	0.079681	0.0140161	1.3083e-08	5.68498	2964483	0.3289	0.047263	0.013257	0.00036358	3.56514	0.3053	-0.032418	0.0045752	1.385e-12	-7.08559
rs11640375	16	89227817	A	G	0.271005	0.093072	0.0163732	1.31254e-08	5.68442	2781389	0.2564	0.090638	0.015556	5.6538e-09	5.82656	0.2814	-0.002434	0.0051376	0.6357	-0.473762
rs17027029	2	102990648	G	C	0.167528	0.0985407	0.0173473	1.34329e-08	5.68047	2963254	0.1764	0.0016617	0.016428	0.91943	0.10115	0.1618	-0.096879	0.0056035	5.707e-67	-17.289
rs56375023	15	67448363	G	A	0.210916	-0.0939717	0.0165431	1.34354e-08	-5.68043	2963254	0.2365	-0.0097417	0.01569	0.53466	-0.620886	0.1944	0.08423	0.0052736	2.005e-57	15.972
rs60134943	17	38133792	G	T	0.465356	-0.096654	0.0170162	1.34607e-08	-5.68011	2910222	0.451	-0.046352	0.016494	0.0049499	-2.81023	0.4742	0.050302	0.0042147	7.778e-33	11.9349
rs35617599	19	50874794	G	A	0.301373	0.081459	0.0143424	1.35027e-08	5.67958	2964483	0.3199	0.091615	0.013591	1.5752e-11	6.74086	0.2894	0.010156	0.0046074	0.02751	2.20428
rs280525	19	10481511	G	A	0.517124	0.0967028	0.0170277	1.3536e-08	5.67916	2768933	0.5238	0.090046	0.016481	4.6684e-08	5.46362	0.5131	-0.0066568	0.0043114	0.1226	-1.544
rs113229741	3	46433987	T	C	0.150906	-0.115882	0.0204099	1.36493e-08	-5.67773	2618714	0.1451	-0.097268	0.019421	5.4913e-07	-5.00839	0.1555	0.018614	0.0063131	0.003194	2.94847
rs17293632	15	67442596	C	T	0.210576	-0.0937684	0.0165169	1.3697e-08	-5.67713	2963254	0.2361	-0.0091724	0.015664	0.55815	-0.585572	0.1941	0.084596	0.0052687	5.156e-58	16.0563
rs3176768	19	10449665	C	T	0.209701	-0.090739	0.0159858	1.37687e-08	-5.67624	2963254	0.2207	-0.077959	0.015136	2.5985e-07	-5.15057	0.2026	0.01278	0.0051714	0.01346	2.47128
rs2251034	19	49207792	G	A	0.456705	-0.0777856	0.0137065	1.38624e-08	-5.67508	2842277	0.4762	-0.084541	0.012912	5.8464e-11	-6.54748	0.4433	-0.0067554	0.0046234	0.144	-1.46113
rs1552489	3	45993973	C	T	0.414489	-0.0782127	0.0137835	1.39195e-08	-5.67438	2963254	0.4027	-0.079525	0.013094	1.2518e-09	-6.07339	0.4221	-0.0013123	0.0043298	0.7618	-0.303086
rs113255842	3	46435161	G	A	0.150862	-0.116106	0.0204624	1.3941e-08	-5.67411	2618714	0.145	-0.096829	0.019475	6.6302e-07	-4.97196	0.1555	0.019277	0.0063168	0.002276	3.0517
rs111961837	3	46433146	C	T	0.15105	-0.115776	0.0204088	1.40438e-08	-5.67285	2618714	0.1453	-0.097179	0.019421	5.6187e-07	-5.00381	0.1556	0.018597	0.0063094	0.003203	2.94751
rs6793850	3	46278647	T	G	0.41418	0.0782575	0.0137964	1.40884e-08	5.67231	2881954	0.4328	0.076706	0.013117	4.9815e-09	5.84783	0.403	-0.0015515	0.0043011	0.7183	-0.360722
rs11146953	12	133155907	C	T	0.424854	-0.0780761	0.0137654	1.41219e-08	-5.6719	2595234	0.3893	-0.069971	0.012985	7.1006e-08	-5.3886	0.4537	0.0081051	0.0045938	0.07767	1.76436
rs11735213	4	106527508	T	G	0.0582286	0.154799	0.0272925	1.41259e-08	5.67186	2619083	0.05896	0.10744	0.025525	2.5618e-05	4.20921	0.05765	-0.047359	0.0097106	1.077e-06	-4.87704
rs11644528	16	89227806	G	A	0.270636	0.0927706	0.0163653	1.43866e-08	5.66872	2781792	0.2558	0.09007	0.015548	6.908e-09	5.79303	0.2812	-0.0027006	0.0051369	0.5991	-0.525726
rs4530136	16	89201805	A	G	0.233698	0.0951443	0.016795	1.47001e-08	5.66503	2963254	0.1897	0.098489	0.015975	7.0375e-10	6.1652	0.2621	0.0033447	0.0052143	0.5212	0.641448
rs12534422	7	75263792	C	T	0.288585	0.0820341	0.014489	1.49769e-08	5.66183	2963254	0.3008	0.078072	0.013712	1.2435e-08	5.6937	0.2807	-0.0039621	0.0047071	0.3999	-0.841728
rs6511702	19	10634264	C	T	0.948999	-0.174851	0.0308871	1.50519e-08	-5.66097	2604949	0.9447	-0.15762	0.029069	5.8882e-08	-5.42227	0.9524	0.017231	0.010496	0.1007	1.64167
rs938362	3	45746365	T	C	0.486413	-0.075463	0.0133317	1.50986e-08	-5.66044	2964080	0.5208	-0.059999	0.012626	2.0133e-06	-4.75202	0.4642	0.015464	0.0043039	0.000327	3.59302
rs66679411	11	34442997	C	T	0.334383	0.082624	0.0145971	1.5109e-08	5.66032	2962296	0.368	0.070636	0.013845	3.3597e-07	5.10191	0.3127	-0.011988	0.0046513	0.009959	-2.57734
rs1488371	3	45938089	T	G	0.404856	0.107569	0.0190071	1.51907e-08	5.6594	2753627	0.3967	0.1158	0.018489	3.7787e-10	6.26318	0.4097	0.0082311	0.004443	0.06394	1.8526
rs2746156	11	34414798	G	A	0.354632	-0.0805	0.0142276	1.53122e-08	-5.65803	2947948	0.3506	-0.068427	0.013534	4.2797e-07	-5.05593	0.3572	0.012073	0.0044138	0.006231	2.73528
rs1497056	1	65429851	T	C	0.228485	0.09649	0.0170584	1.54531e-08	5.65646	2821965	0.2182	0.084331	0.016253	2.1189e-07	5.18864	0.235	-0.012159	0.0052106	0.01962	-2.33351
rs938363	3	45746364	T	G	0.486413	-0.075406	0.0133314	1.54684e-08	-5.65629	2964080	0.5208	-0.05997	0.012626	2.0369e-06	-4.74972	0.4642	0.015436	0.004303	0.0003341	3.58726
rs114800548	1	155833407	T	C	0.0265895	0.232027	0.0410237	1.55002e-08	5.65593	2848369	0.02805	0.2424	0.038573	3.2967e-10	6.28419	0.02559	0.010373	0.01404	0.46	0.738818
rs6140009	20	6473054	C	T	0.433024	-0.078133	0.0138208	1.57407e-08	-5.65329	2963254	0.4027	-0.065383	0.013122	6.2711e-07	-4.9827	0.4526	0.01275	0.0043641	0.003482	2.92156
rs4731227	7	75263700	C	T	0.286718	0.0821324	0.0145313	1.58493e-08	5.65211	2963254	0.2979	0.077696	0.013751	1.603e-08	5.65021	0.2795	-0.0044364	0.0047239	0.3477	-0.939139
rs17228058	15	67450305	A	G	0.211473	-0.0932418	0.016497	1.58552e-08	-5.65204	2963254	0.2373	-0.0092558	0.015645	0.5541	-0.591614	0.1948	0.083986	0.0052629	2.508e-57	15.9581
rs12601929	17	38215495	C	T	0.35763	0.080758	0.0142939	1.6063e-08	5.6498	2950135	0.3547	0.037337	0.013592	0.0060164	2.74698	0.3595	-0.043421	0.0044502	1.717e-22	-9.75709
rs10416073	19	10625796	A	C	0.942822	-0.162183	0.0287071	1.60851e-08	-5.64957	2493788	0.9399	-0.14956	0.026904	2.7109e-08	-5.55902	0.9449	0.012623	0.010065	0.2098	1.25415
rs4755371	11	34415872	A	G	0.355077	-0.080706	0.0142875	1.61644e-08	-5.64872	2947322	0.3508	-0.068973	0.013597	3.9213e-07	-5.07266	0.3578	0.011733	0.0044138	0.007853	2.65825
rs56072903	17	44013966	T	C	0.147799	-0.108339	0.0191859	1.6347e-08	-5.64679	2432469	0.1603	-0.11169	0.017882	4.213e-10	-6.24595	0.1397	-0.0033511	0.0069863	0.6315	-0.479667
rs4065876	17	38129506	G	A	0.459533	-0.094439	0.0167258	1.63944e-08	-5.64629	2554633	0.4527	-0.039999	0.016019	0.012529	-2.49697	0.4648	0.05444	0.0048415	2.467e-29	11.2444
rs34633566	19	46306719	G	C	0.31805	0.078942	0.0139831	1.64657e-08	5.64555	2964483	0.3319	0.048367	0.013225	0.00025483	3.65724	0.3091	-0.030575	0.0045667	2.156e-11	-6.69521
rs112368251	3	46433967	G	A	0.150906	-0.115242	0.0204182	1.66055e-08	-5.64409	2618714	0.1451	-0.096572	0.01943	6.6856e-07	-4.97025	0.1555	0.01867	0.0063121	0.003098	2.95781
rs6489867	12	113363550	C	T	0.681264	0.0801655	0.0142176	1.71566e-08	5.63847	2963254	0.662	0.086785	0.013468	1.1661e-10	6.44379	0.6937	0.0066195	0.0045812	0.1485	1.44493
rs4915675	1	65427476	G	A	0.697374	-0.0852144	0.0151194	1.73944e-08	-5.6361	2821007	0.7016	-0.080038	0.014367	2.5349e-08	-5.57096	0.6947	0.0051764	0.0047375	0.2746	1.09264
rs2876034	20	6473481	T	A	0.43404	-0.077958	0.0138326	1.7424e-08	-5.63581	2962851	0.4028	-0.065291	0.013133	6.6396e-07	-4.97152	0.4542	0.012667	0.0043685	0.003738	2.89962
rs3859439	19	49224389	T	C	0.512934	-0.077092	0.0136881	1.78071e-08	-5.63206	2912240	0.5516	-0.078649	0.012881	1.0242e-09	-6.10581	0.4872	-0.001557	0.0046552	0.738	-0.334465
rs7254330	19	10448876	T	A	0.210369	-0.089981	0.0159821	1.80111e-08	-5.63009	2963254	0.2207	-0.077961	0.015133	2.5799e-07	-5.15172	0.2037	0.01202	0.005169	0.02005	2.3254
rs72669982	4	106524954	C	T	0.0581686	0.153704	0.0273049	1.81083e-08	5.62917	2619083	0.0589	0.10616	0.025537	3.2227e-05	4.15711	0.05759	-0.047544	0.0097141	9.868e-07	-4.89433
rs2745918	11	34412806	A	C	0.354676	-0.080008	0.0142254	1.86239e-08	-5.62432	2947948	0.3504	-0.068155	0.013532	4.7361e-07	-5.03658	0.3574	0.011853	0.0044128	0.007231	2.68605
rs57157364	1	155060895	C	T	0.0615916	-0.150672	0.0267931	1.87081e-08	-5.62354	2545759	0.05719	-0.1433	0.025004	9.9797e-09	-5.73108	0.06488	0.0073722	0.0096742	0.446	0.762048
rs34540281	17	38212363	G	A	0.358786	0.080057	0.0142484	1.92418e-08	5.61868	2950135	0.3561	0.037371	0.013548	0.0058071	2.75841	0.3605	-0.042686	0.004438	6.697e-22	-9.6183
rs2022321	11	34413218	C	T	0.354493	-0.079881	0.0142244	1.95677e-08	-5.61578	2947948	0.3504	-0.068061	0.013531	4.9088e-07	-5.03001	0.3571	0.01182	0.0044127	0.007391	2.67863
rs12597281	16	89234676	A	G	0.308898	0.08767	0.0156121	1.95966e-08	5.61553	2963254	0.2759	0.087371	0.014883	4.3432e-09	5.87052	0.3302	-0.00029905	0.0047436	0.9497	-0.0630428
rs928203	20	6470035	T	C	0.435044	-0.080415	0.0143242	1.97767e-08	-5.61394	2948906	0.4039	-0.067928	0.01365	6.4743e-07	-4.97641	0.4549	0.012487	0.0043687	0.004261	2.85829
rs7134391	12	113366691	G	A	0.681525	0.0798733	0.0142278	1.97841e-08	5.61388	2963254	0.6622	0.086676	0.013478	1.2688e-10	6.43092	0.694	0.0068027	0.0045836	0.1378	1.48414
rs3152	17	37827670	G	A	0.101837	0.145673	0.0259506	1.98294e-08	5.61348	2476638	0.1101	0.094681	0.024723	0.00012836	3.82967	0.09584	-0.050992	0.0079341	1.301e-10	-6.42694
rs13059329	3	45415318	C	T	0.378221	-0.0808918	0.0144118	1.99e-08	-5.61287	2808846	0.3749	-0.079308	0.013706	7.1999e-09	-5.78637	0.3803	0.0015838	0.0044811	0.7238	0.35344
rs7258015	19	10449358	T	C	0.210787	-0.089577	0.0159599	1.9926e-08	-5.61264	2963254	0.2213	-0.077805	0.015112	2.6239e-07	-5.14856	0.204	0.011772	0.0051615	0.02256	2.28073
rs35465473	3	45998867	A	G	0.413655	-0.0783871	0.0139693	2.00722e-08	-5.61138	2889188	0.4002	-0.081316	0.013253	8.4801e-10	-6.13567	0.4227	-0.0029289	0.0044411	0.5096	-0.659499
rs34464243	6	31362010	G	A	0.255571	0.108965	0.0194254	2.03028e-08	5.6094	2554233	0.2545	0.059743	0.018675	0.0013788	3.19909	0.2562	-0.049222	0.0053827	5.995e-20	-9.14448
rs80186829	1	155420434	C	T	0.0301491	-0.223687	0.0398792	2.0337e-08	-5.60911	2591096	0.02752	-0.21366	0.037488	1.2021e-08	-5.69942	0.03224	0.010027	0.013673	0.4634	0.733343
rs13059633	3	45415345	G	C	0.378722	-0.0808051	0.014412	2.06096e-08	-5.6068	2808846	0.3762	-0.07927	0.013706	7.3086e-09	-5.7836	0.3803	0.0015351	0.0044815	0.7319	0.342542
rs2515717	21	34662282	G	A	0.40876	0.0826492	0.0147418	2.06527e-08	5.60644	2577637	0.4447	0.076406	0.013954	4.3637e-08	5.47556	0.3873	-0.0062432	0.0047813	0.1916	-1.30575
rs2070901	1	161185058	G	T	0.298755	-0.083891	0.0149653	2.07404e-08	-5.60571	2821965	0.281	-0.043186	0.014194	0.0023454	-3.04255	0.31	0.040705	0.0047694	1.406e-17	8.53462
rs545709	9	4140626	G	A	0.368599	-0.080052	0.0142805	2.07455e-08	-5.60567	2949732	0.3896	-0.05194	0.013578	0.00013054	-3.82531	0.3552	0.028112	0.0044499	2.66e-10	6.31745
rs4683219	3	46381407	C	A	0.461359	-0.0751796	0.0134126	2.0806e-08	-5.60516	2962707	0.4599	-0.081519	0.012725	1.4929e-10	-6.40621	0.4623	-0.0063394	0.0042635	0.137	-1.4869
rs6441977	3	46450072	G	A	0.148521	-0.118458	0.0211344	2.0826e-08	-5.605	2616938	0.1426	-0.09759	0.020167	1.3038e-06	-4.83909	0.1532	0.020868	0.0063593	0.001032	3.28149
rs2154567	21	35321312	A	G	0.488674	-0.0736426	0.0131417	2.09763e-08	-5.60375	2963525	0.5066	-0.080808	0.012457	8.7569e-11	-6.48696	0.4771	-0.0071654	0.0042102	0.08877	-1.70191
rs281377	19	49206603	C	T	0.491571	0.0761901	0.0135974	2.10351e-08	5.60327	2862776	0.4588	0.080865	0.012817	2.8069e-10	6.3092	0.5138	0.0046749	0.0045648	0.3058	1.02412
rs4755370	11	34415699	G	C	0.355016	-0.080043	0.0142901	2.12784e-08	-5.60127	2947322	0.3508	-0.068035	0.0136	5.6539e-07	-5.00257	0.3577	0.012008	0.0044132	0.006511	2.72093
rs281379	19	49214274	G	A	0.443141	-0.0781037	0.0139472	2.14405e-08	-5.59996	2721978	0.4627	-0.083518	0.013131	2.0098e-10	-6.36037	0.4301	-0.0054143	0.0047262	0.252	-1.14559
rs7247907	19	50874162	T	G	0.302999	0.0800033	0.014291	2.16645e-08	5.59816	2942535	0.3218	0.089215	0.013527	4.2366e-11	6.59533	0.2907	0.0092117	0.0046359	0.04692	1.98704
rs3176766	19	10449778	G	A	0.209455	-0.090212	0.0161166	2.17517e-08	-5.59746	2961478	0.2204	-0.077336	0.015273	4.1163e-07	-5.06358	0.2024	0.012876	0.005175	0.01284	2.48812
rs7539178	1	65383002	A	C	0.20508	0.103372	0.0184713	2.18891e-08	5.59637	2963254	0.1767	0.084544	0.017676	1.7275e-06	4.78298	0.2234	-0.018828	0.0053953	0.0004836	-3.4897
rs11130078	3	45964168	T	C	0.640855	-0.102242	0.0182727	2.20176e-08	-5.59535	2536912	0.6068	-0.092678	0.01765	1.513e-07	-5.25088	0.6671	0.0095641	0.0047632	0.04465	2.00791
rs7257871	19	10449252	T	C	0.210308	-0.089409	0.0159792	2.20199e-08	-5.59533	2963254	0.2207	-0.077387	0.01513	3.1383e-07	-5.11481	0.2036	0.012022	0.0051687	0.02002	2.32592
rs1552490	3	45995118	G	A	0.414657	-0.0774027	0.0138361	2.21578e-08	-5.59425	2889743	0.4027	-0.080314	0.013115	9.1449e-10	-6.12383	0.4227	-0.0029113	0.0044335	0.5114	-0.65666
rs11707672	3	45964389	T	C	0.115292	-0.128817	0.0230361	2.24513e-08	-5.59197	2611614	0.1135	-0.14282	0.021892	6.8607e-11	-6.52384	0.1167	-0.014003	0.0072112	0.05215	-1.94184
rs2934951	17	37833328	A	G	0.661999	0.106614	0.0190695	2.26012e-08	5.59081	2706067	0.6774	0.035409	0.018472	0.055247	1.9169	0.6514	-0.071205	0.0047714	2.327e-50	-14.9233
rs59521415	3	46157067	G	T	0.330617	0.103752	0.0185582	2.26248e-08	5.59063	2767704	0.324	0.11481	0.017986	1.7335e-10	6.3833	0.3346	0.011058	0.0046071	0.01639	2.40021
rs7250656	19	10448566	A	G	0.210069	-0.0894	0.015992	2.26705e-08	-5.59028	2963254	0.2204	-0.077412	0.015142	3.1781e-07	-5.1124	0.2034	0.011988	0.0051733	0.02049	2.31728
rs928202	20	6470265	A	G	0.4348	-0.079308	0.01419	2.2836e-08	-5.58902	2948906	0.4039	-0.066732	0.013511	7.8536e-07	-4.93909	0.4545	0.012576	0.0043626	0.003943	2.88268
rs376372239	10	81397487	T	A	0.394961	0.120467	0.0215563	2.29059e-08	5.58849	1905125	0.3817	0.13097	0.02076	2.8112e-10	6.30877	0.407	0.010503	0.0058444	0.07231	1.7971
rs1500004	3	46150937	G	A	0.0962877	-0.148604	0.0265989	2.31219e-08	-5.58685	2612778	0.1008	-0.13557	0.025396	9.3855e-08	-5.33824	0.09298	0.013034	0.0079568	0.1014	1.6381
rs72669971	4	106517117	C	G	0.0626481	0.154394	0.0276483	2.3476e-08	5.58421	2616025	0.06783	0.10082	0.025805	9.3437e-05	3.90699	0.05854	-0.053574	0.0099754	7.849e-08	-5.37061
rs72669961	4	106513974	A	G	0.0580275	0.156653	0.0280624	2.37351e-08	5.58231	2574524	0.05763	0.10235	0.026232	9.5532e-05	3.90172	0.05833	-0.054303	0.010019	5.96e-08	-5.42
rs7253912	19	10448555	T	C	0.210069	-0.089236	0.0159914	2.40153e-08	-5.58026	2963254	0.2204	-0.077129	0.015141	3.5053e-07	-5.09405	0.2034	0.012107	0.0051741	0.01929	2.33992
rs3851047	10	81451117	A	G	0.422242	0.108812	0.0195015	2.40985e-08	5.57966	1983859	0.3963	0.10952	0.018714	4.839e-09	5.8523	0.4444	0.00070794	0.0055217	0.898	0.128211
rs35463555	19	50877680	G	A	0.298562	0.079996	0.0143412	2.43209e-08	5.57806	2964483	0.3163	0.090161	0.013587	3.2283e-11	6.63583	0.2871	0.010165	0.0046153	0.02764	2.20246
rs612087	9	4136777	C	T	0.361042	-0.079959	0.0143346	2.43223e-08	-5.57805	2949732	0.3807	-0.053269	0.013631	9.3052e-05	-3.90793	0.3485	0.02669	0.0044617	2.203e-09	5.98202
rs10117493	9	4143821	G	A	0.361725	-0.079768	0.014301	2.43574e-08	-5.5778	2950135	0.3837	-0.051696	0.013596	0.00014339	-3.80229	0.3477	0.028072	0.0044606	3.107e-10	6.29332
rs6117342	20	6560776	A	G	0.473266	-0.078898	0.0141518	2.47343e-08	-5.57513	2808846	0.4355	-0.062068	0.013422	3.76e-06	-4.62435	0.4969	0.01683	0.0045114	0.000191	3.73055
rs113365357	3	46459291	G	A	0.148017	-0.116839	0.0209652	2.50388e-08	-5.573	2618714	0.1421	-0.096266	0.019983	1.4546e-06	-4.81739	0.1527	0.020573	0.0063799	0.001261	3.22466
rs6117296	20	6474193	T	C	0.434101	-0.077088	0.0138337	2.51157e-08	-5.57247	2962851	0.4028	-0.064443	0.013134	9.2681e-07	-4.90658	0.4543	0.012645	0.004369	0.0038	2.89425
rs7283324	21	42840829	C	T	0.273783	-0.0890501	0.0159881	2.55073e-08	-5.56977	2962851	0.2626	-0.082835	0.015279	5.909e-08	-5.42149	0.281	0.0062151	0.0047378	0.1896	1.31181
rs76817161	4	106751135	A	G	0.0620173	0.15357	0.0275778	2.56771e-08	5.56862	2030976	0.06495	0.10402	0.025225	3.7257e-05	4.12369	0.05979	-0.04955	0.011194	9.577e-06	-4.42648
rs13077923	3	46155872	G	A	0.413449	-0.0771456	0.0138538	2.56868e-08	-5.56855	2895344	0.3979	-0.081154	0.013148	6.7263e-10	-6.17235	0.4229	-0.0040084	0.0043906	0.3613	-0.91295
rs10420007	19	4724069	G	A	0.621192	0.0847596	0.015226	2.59527e-08	5.56675	2677695	0.6413	0.086179	0.014454	2.4854e-09	5.96229	0.6076	0.0014194	0.0048144	0.7681	0.294824
rs62192043	2	242711282	G	A	0.248215	0.0923121	0.0166015	2.69064e-08	5.56046	2801369	0.2484	0.0068911	0.015795	0.66263	0.436284	0.2481	-0.085421	0.0051417	5.579e-62	-16.6134
rs1265076	6	31113083	G	A	0.273481	0.082868	0.0149067	2.7114e-08	5.55912	2961075	0.3107	0.070183	0.014067	6.0605e-07	4.98919	0.2495	-0.012685	0.0049592	0.01053	-2.55787
rs62075056	17	37622794	G	A	0.755959	0.088639	0.015946	2.71791e-08	5.5587	2779542	0.7635	0.05219	0.015072	0.00053476	3.46271	0.7506	-0.036449	0.0052354	3.355e-12	-6.96203
rs11870683	17	38129841	T	A	0.348785	0.101949	0.0183411	2.72091e-08	5.55851	2107741	0.3546	0.06345	0.017652	0.00032508	3.59449	0.345	-0.038499	0.0050138	1.608e-14	-7.67861
rs12972221	19	50879140	G	T	0.298584	0.079699	0.0143404	2.73426e-08	5.55765	2964483	0.3162	0.090176	0.013587	3.2046e-11	6.63693	0.2872	0.010477	0.0046129	0.02314	2.27124
rs139760321	4	106787343	T	C	0.0447699	-0.21132	0.0380256	2.73962e-08	-5.55731	2234522	0.04272	-0.12973	0.036055	0.00032043	-3.59811	0.04632	0.08159	0.012151	1.888e-11	6.71467
rs6791789	3	46459121	G	A	0.148117	-0.116431	0.0209635	2.79236e-08	-5.55398	2618714	0.1422	-0.095885	0.019981	1.5958e-06	-4.79881	0.1528	0.020546	0.0063807	0.001282	3.22002
rs71325099	3	46012694	G	T	0.152782	-0.118849	0.0213995	2.79462e-08	-5.55384	2610471	0.1626	-0.1189	0.020405	5.6346e-09	-5.827	0.1456	-5.0819e-05	0.0064866	0.9937	-0.00783446
rs629504	19	49223633	C	G	0.511906	-0.0760765	0.0137003	2.8093e-08	-5.55292	2911614	0.5492	-0.077662	0.012894	1.7126e-09	-6.02311	0.4871	-0.0015855	0.0046551	0.7334	-0.340594
rs113263161	3	46425718	G	A	0.147238	-0.11694	0.0210603	2.81405e-08	-5.55263	2618714	0.1416	-0.098443	0.020073	9.3781e-07	-4.90425	0.1517	0.018497	0.0064109	0.003911	2.88524
rs915823	21	42851454	A	C	0.239149	-0.0973659	0.0175367	2.82238e-08	-5.55211	2821965	0.2397	-0.091574	0.016789	4.9157e-08	-5.4544	0.2388	0.0057919	0.0050982	0.2559	1.13607
rs6798291	3	46443931	T	C	0.148174	-0.116324	0.0209524	2.82691e-08	-5.55183	2618311	0.1422	-0.095713	0.019973	1.6509e-06	-4.79212	0.1529	0.020611	0.006369	0.001211	3.23614
rs2287922	19	49232226	G	A	0.441153	-0.0769163	0.013855	2.83183e-08	-5.55153	2769367	0.4711	-0.082714	0.013015	2.0831e-10	-6.35528	0.4216	-0.0057977	0.0047756	0.2247	-1.21403
rs35184820	21	35320941	T	G	0.487235	-0.0730615	0.0131613	2.83668e-08	-5.55123	2963525	0.5051	-0.079514	0.012476	1.8469e-10	-6.37336	0.4757	-0.0064525	0.0042154	0.1258	-1.5307
rs56106339	1	156078267	T	C	0.0240351	0.225342	0.0406078	2.86938e-08	5.54923	2957964	0.02493	0.21964	0.038263	9.4527e-09	5.74027	0.02346	-0.0057018	0.013672	0.6766	-0.417042
rs11610045	12	133063768	G	A	0.452351	0.096448	0.0173832	2.8839e-08	5.54834	2910222	0.481	0.077292	0.01682	4.3253e-06	4.59524	0.4347	-0.019156	0.0044211	1.471e-05	-4.33286
rs2496647	6	41486990	G	A	0.649881	-0.0856	0.0154372	2.93892e-08	-5.54504	2796274	0.6817	-0.074161	0.014705	4.5796e-07	-5.04325	0.6302	0.011439	0.004726	0.0155	2.42044
rs2856758	3	46411661	A	G	0.148271	-0.116391	0.0209911	2.94334e-08	-5.54477	2618714	0.1428	-0.098279	0.020006	8.9946e-07	-4.91248	0.1526	0.018112	0.0063932	0.004611	2.83301
rs111585689	21	35247109	C	T	0.0997684	0.137451	0.0247921	2.95417e-08	5.54413	2805841	0.08129	0.14237	0.023678	1.8241e-09	6.01275	0.1113	0.0049194	0.0073936	0.5058	0.665359
rs112903945	3	46445343	A	C	0.148073	-0.11609	0.0209395	2.95516e-08	-5.54407	2618714	0.1421	-0.095536	0.019959	1.6955e-06	-4.78661	0.1528	0.020554	0.0063705	0.001254	3.22643
rs1570203	9	4120648	G	A	0.58944	0.076846	0.0138619	2.96168e-08	5.54369	2949732	0.558	0.050048	0.013148	0.00014086	3.80651	0.6095	-0.026798	0.0044162	1.294e-09	-6.06811
rs111410234	3	46460675	C	T	0.148073	-0.116249	0.0209718	2.97156e-08	-5.5431	2618714	0.1421	-0.095672	0.01999	1.7005e-06	-4.78599	0.1528	0.020577	0.0063798	0.001258	3.22534
rs7254041	19	10448636	T	G	0.212141	-0.08987	0.016213	2.97214e-08	-5.54307	2528793	0.2271	-0.0778	0.015247	3.3498e-07	-5.10264	0.2041	0.01207	0.0055419	0.02941	2.17795
rs202204907	21	36488753	T	C	0.125152	-0.16226	0.0292862	3.01622e-08	-5.54049	1088858	0.1473	-0.085865	0.026699	0.0012996	-3.21604	0.108	0.076395	0.012086	2.6e-10	6.32095
rs12409333	1	65417839	A	G	0.186082	0.106914	0.0192989	3.02667e-08	5.53989	2895073	0.1719	0.084557	0.018501	4.8677e-06	4.5704	0.1947	-0.022357	0.0055273	5.238e-05	-4.04483
rs4792891	17	43973498	T	G	0.261353	-0.0851631	0.0153736	3.03245e-08	-5.53955	2946988	0.2949	-0.079581	0.014554	4.5496e-08	-5.46798	0.24	0.0055821	0.0049805	0.2624	1.12079
rs2375551	1	65420642	G	A	0.186369	0.106855	0.0192994	3.08202e-08	5.53671	2895073	0.172	0.084347	0.018503	5.1502e-06	4.55856	0.1951	-0.022508	0.005522	4.579e-05	-4.07606
rs11574428	3	46446721	T	A	0.148073	-0.115927	0.0209386	3.08519e-08	-5.53653	2618714	0.1421	-0.095285	0.019958	1.8029e-06	-4.77428	0.1528	0.020642	0.0063706	0.001195	3.2402
rs11647054	16	89206841	T	G	0.283175	0.0883303	0.015955	3.09063e-08	5.53622	2962851	0.2492	0.086723	0.015208	1.1822e-08	5.70246	0.3051	-0.0016073	0.0048537	0.7405	-0.331149
rs8112983	19	49229525	T	C	0.417962	-0.077073	0.0139247	3.11262e-08	-5.53498	2401347	0.476	-0.08248	0.013001	2.2375e-10	-6.34413	0.3694	-0.005407	0.0050119	0.2807	-1.07883
rs66833742	19	4063486	C	T	0.177086	-0.0965257	0.0174472	3.15792e-08	-5.53245	2540469	0.1846	-0.090623	0.016353	2.9968e-08	-5.54167	0.1715	0.0059027	0.0061126	0.3342	0.965661
rs242559	17	44025888	C	A	0.821671	0.0937312	0.0169479	3.19232e-08	5.53055	2947211	0.8122	0.10128	0.015983	2.3463e-10	6.33673	0.8277	0.0075488	0.0056674	0.1829	1.33197
rs8134026	21	34671098	T	A	0.732158	-0.0842793	0.0152408	3.20514e-08	-5.52984	2890146	0.7208	-0.081989	0.014415	1.2865e-08	-5.68776	0.7398	0.0022903	0.0049762	0.6453	0.460251
rs281378	19	49214066	G	A	0.411274	0.077774	0.0140676	3.22788e-08	5.5286	2820873	0.3703	0.076666	0.013297	8.1393e-09	5.76566	0.4372	-0.001108	0.0046173	0.8104	-0.239967
rs439523	19	49236102	T	C	0.445408	-0.0754512	0.0136477	3.22969e-08	-5.52851	2770951	0.4809	-0.081883	0.012805	1.6085e-10	-6.39461	0.4222	-0.0064318	0.0047457	0.1753	-1.35529
rs28403537	11	1161315	T	C	0.959125	0.197803	0.0358085	3.31531e-08	5.52391	2152542	0.95669	0.1632	0.033449	1.067e-06	4.87907	0.96152	-0.034603	0.012847	0.007071	-2.69347
rs9298994	9	4143701	C	T	0.364436	-0.078772	0.0142764	3.43593e-08	-5.51763	2950135	0.3858	-0.051051	0.013574	0.00016928	-3.76094	0.3508	0.027721	0.0044488	4.628e-10	6.23112
rs8132172	21	34574057	G	A	0.254677	-0.0877056	0.0159251	3.64193e-08	-5.50739	2439597	0.2583	-0.086151	0.015067	1.0786e-08	-5.71786	0.2518	0.0015546	0.0051856	0.7643	0.299792
rs1407034	20	6547654	T	C	0.470611	-0.074883	0.0136004	3.67163e-08	-5.50596	2964483	0.4355	-0.060218	0.012885	2.9594e-06	-4.6735	0.4933	0.014665	0.0043773	0.0008072	3.35024
rs7256695	19	4703224	C	T	0.424175	0.105707	0.0192005	3.68199e-08	5.50546	2598486	0.4538	0.1084	0.018611	5.7334e-09	5.82451	0.406	0.0026925	0.0047566	0.5714	0.566056
rs13020553	2	102931826	C	G	0.379273	-0.0763918	0.0138756	3.6821e-08	-5.50546	2961962	0.3676	0.0064562	0.013186	0.62441	0.489625	0.3868	0.082848	0.0043452	4.809e-81	19.0666
rs12595941	16	89208680	T	C	0.284108	0.0878949	0.0159663	3.6908e-08	5.50504	2963254	0.2488	0.086719	0.01522	1.2136e-08	5.6977	0.3069	-0.0011759	0.0048532	0.8086	-0.242294
rs1713346	10	81405553	T	A	0.4805	0.114724	0.0208502	3.74836e-08	5.50232	2655406	0.4448	0.12417	0.020307	9.6552e-10	6.11464	0.5012	0.0094459	0.0047668	0.04752	1.9816
rs113490452	3	46458228	C	A	0.148017	-0.115382	0.0209744	3.77444e-08	-5.50109	2618714	0.1421	-0.094747	0.019993	2.1465e-06	-4.73901	0.1527	0.020635	0.0063788	0.001217	3.23493
rs60132559	19	50867106	C	T	0.30279	0.07865	0.0143001	3.79902e-08	5.49995	2964483	0.3215	0.089301	0.013547	4.3396e-11	6.59194	0.2907	0.010651	0.0046054	0.02074	2.31272
rs2913146	10	81455480	G	C	0.401367	0.0902309	0.0164087	3.82056e-08	5.49895	1828062	0.3841	0.09579	0.015078	2.1107e-10	6.35296	0.4115	0.0055591	0.0065018	0.3925	0.855009
rs11582176	1	155841960	C	T	0.0302647	-0.214374	0.0389866	3.82701e-08	-5.49865	2441764	0.02785	-0.20511	0.036341	1.6628e-08	-5.64404	0.03218	0.0092636	0.014186	0.5137	0.65301
rs12325574	16	89208334	A	G	0.284008	0.0877588	0.0159608	3.83269e-08	5.49839	2963254	0.2487	0.086438	0.015214	1.3343e-08	5.68148	0.3068	-0.0013208	0.0048541	0.7855	-0.2721
rs507855	19	49208501	A	G	0.488943	-0.076787	0.0139657	3.83596e-08	-5.49824	2661843	0.4771	-0.08269	0.013185	3.5738e-10	-6.27152	0.498	-0.005903	0.0046292	0.2022	-1.27517
rs149125253	3	46389699	G	A	0.0387124	0.20537	0.0373628	3.8708e-08	5.49665	2595582	0.03482	0.20553	0.035495	7.0272e-09	5.79039	0.04182	0.0001601	0.011733	0.9891	0.0136453
rs2251109	3	45796951	C	T	0.427086	-0.077435	0.0140965	3.94665e-08	-5.49322	2950135	0.4584	-0.064205	0.013397	1.6467e-06	-4.79249	0.4071	0.01323	0.0044108	0.002705	2.99946
rs2471737	17	44070583	A	G	0.408729	-0.0742078	0.0135107	3.96271e-08	-5.49251	2963254	0.4001	-0.065603	0.012823	3.1171e-07	-5.11604	0.4143	0.0086048	0.0042801	0.04439	2.01042
rs2477842	6	41489441	C	T	0.729257	-0.0895895	0.0163155	3.99531e-08	-5.49106	2938521	0.7686	-0.080434	0.015558	2.343e-07	-5.16994	0.7044	0.0091555	0.0049434	0.06402	1.85207
rs9853223	3	46284093	G	A	0.414727	0.0754096	0.0137359	4.02047e-08	5.48995	2950135	0.4331	0.073905	0.013054	1.5024e-08	5.66148	0.403	-0.0015046	0.0042991	0.7264	-0.34998
rs8178573	21	34670816	A	G	0.737024	-0.0836722	0.015247	4.07019e-08	-5.48778	2890146	0.7326	-0.081388	0.014423	1.6705e-08	-5.64293	0.74	0.0022842	0.004972	0.6459	0.459413
rs2076295	6	7563232	T	G	0.442787	0.074833	0.0136437	4.1389e-08	5.48482	2950135	0.4271	0.06823	0.012982	1.4732e-07	5.25574	0.4528	-0.006603	0.004222	0.1178	-1.56395
rs12931350	16	89208315	A	G	0.178748	0.0962734	0.0175586	4.18263e-08	5.48296	2963254	0.1497	0.093324	0.016672	2.172e-08	5.59765	0.1975	-0.0029494	0.0055409	0.5945	-0.532296
rs7799946	7	99719753	G	A	0.240206	0.0860547	0.0156975	4.20398e-08	5.48206	2821562	0.226	0.079866	0.014837	7.3355e-08	5.38289	0.2492	-0.0061887	0.0051542	0.2299	-1.20071
rs33953566	17	37780296	A	T	0.681031	0.105518	0.0192505	4.2216e-08	5.48132	2766746	0.7022	0.045167	0.018668	0.01554	2.41949	0.6683	-0.060351	0.0047352	3.315e-37	-12.7452
rs1462854	1	155053682	T	A	0.0618914	-0.146202	0.0266828	4.27135e-08	-5.47925	2545759	0.05757	-0.13837	0.024881	2.6767e-08	-5.56127	0.06512	0.0078318	0.0096863	0.4188	0.808544
rs9842716	3	46282174	G	A	0.414649	0.0752528	0.0137351	4.28065e-08	5.47886	2950135	0.4329	0.073728	0.013053	1.6208e-08	5.64836	0.403	-0.0015248	0.0042995	0.7229	-0.354646
rs903503	17	37829571	C	A	0.649937	0.096318	0.0175816	4.29349e-08	5.47833	2841815	0.6731	0.027302	0.016984	0.10795	1.60751	0.635	-0.069016	0.0045774	2.271e-51	-15.0776
rs907088	17	37833567	G	C	0.643367	0.100257	0.0183041	4.31858e-08	5.4773	2908993	0.6659	0.034754	0.017769	0.050485	1.95588	0.6295	-0.065503	0.0044273	1.573e-49	-14.7952
rs4277343	16	89230366	T	C	0.289634	0.0865414	0.015803	4.3439e-08	5.47627	2963254	0.257	0.085096	0.015058	1.5946e-08	5.65122	0.3107	-0.0014454	0.0048236	0.7644	-0.299652
rs6588107	1	65399308	T	G	0.785419	-0.101393	0.0185288	4.44518e-08	-5.47219	2821007	0.8101	-0.078628	0.017707	8.975e-06	-4.4405	0.7698	0.022765	0.0054907	3.383e-05	4.1461
rs35106244	19	49203829	C	T	0.408024	-0.0839093	0.0153352	4.4575e-08	-5.4717	2458562	0.3936	-0.093557	0.01448	1.0377e-10	-6.46112	0.4192	-0.0096477	0.005077	0.0574	-1.90028
rs12119565	1	155984507	A	G	0.024999	0.231776	0.042362	4.46727e-08	5.47131	2835801	0.02681	0.24136	0.039888	1.4408e-09	6.05094	0.02376	0.0095842	0.014341	0.5039	0.668308
rs12325583	16	89208178	T	C	0.283743	0.0873106	0.015961	4.49403e-08	5.47025	2963254	0.2488	0.086125	0.015214	1.5054e-08	5.6609	0.3063	-0.0011856	0.0048547	0.8071	-0.244217
rs2855250	21	34657806	A	G	0.410302	0.0772053	0.014116	4.51654e-08	5.46936	2947956	0.4417	0.071543	0.013435	1.0079e-07	5.32512	0.3903	-0.0056623	0.004357	0.1937	-1.29959
rs502626	6	32278266	A	G	0.3707	-0.075722	0.0138499	4.56837e-08	-5.46734	2719571	0.3668	-0.027449	0.013054	0.035495	-2.10273	0.3736	0.048273	0.0046522	3.172e-25	10.3764
rs6117325	20	6519677	A	C	0.470729	-0.074415	0.0136123	4.58382e-08	-5.46674	2964483	0.4358	-0.059874	0.012898	3.4472e-06	-4.64212	0.4933	0.014541	0.0043762	0.0008909	3.32275
rs2070902	1	161187665	C	T	0.285499	-0.085794	0.0156969	4.61198e-08	-5.46566	2807617	0.2719	-0.045988	0.014947	0.0020923	-3.07674	0.294	0.039806	0.0048223	1.525e-16	8.25457
rs72922272	1	65429257	G	A	0.186661	0.105979	0.0193954	4.6519e-08	5.46413	2821965	0.1716	0.08502	0.018565	4.6597e-06	4.57959	0.1962	-0.020959	0.0056499	0.0002076	-3.70962
rs9980225	21	42855798	T	C	0.138289	-0.117949	0.0215915	4.68785e-08	-5.46276	2820189	0.1563	-0.10743	0.02065	1.9693e-07	-5.20242	0.1269	0.010519	0.0063456	0.09739	1.65768
rs7277248	21	35330251	T	C	0.485191	-0.0718412	0.0131552	4.73361e-08	-5.46104	2963525	0.505	-0.077557	0.012469	4.9699e-10	-6.21999	0.4724	-0.0057158	0.0042171	0.1753	-1.35539
rs2834305	21	35327624	T	C	0.485008	-0.071821	0.0131543	4.76452e-08	-5.45988	2963525	0.505	-0.078249	0.012468	3.4723e-10	-6.27599	0.4721	-0.006428	0.0042172	0.1275	-1.52423
rs7280837	21	35323836	A	C	0.484948	-0.0718288	0.013159	4.80113e-08	-5.45852	2963525	0.505	-0.078044	0.012473	3.918e-10	-6.25704	0.472	-0.0062152	0.0042171	0.1405	-1.47381
rs2248118	21	34662711	G	A	0.343901	0.0819321	0.0150107	4.8088e-08	5.45824	2807617	0.3687	0.079616	0.014281	2.473e-08	5.57496	0.3284	-0.0023161	0.0046505	0.6185	-0.498032
rs2941506	17	37833035	A	G	0.652719	0.100434	0.0184079	4.86923e-08	5.45602	2908993	0.6768	0.031674	0.017868	0.076286	1.77267	0.6379	-0.06876	0.0044597	1.234e-53	-15.4181
rs12918883	16	89176957	G	A	0.115459	0.115299	0.021134	4.8801e-08	5.45562	2782194	0.1147	0.11268	0.01999	1.7309e-08	5.63682	0.116	-0.0026192	0.0068971	0.7041	-0.379754
rs72626215	19	46294136	G	A	0.256091	0.084247	0.0154455	4.91236e-08	5.45445	2961478	0.2643	0.048642	0.014658	0.00090496	3.31846	0.2508	-0.035605	0.004897	3.574e-13	-7.27078
rs369625961	3	46351980	C	A	0.0848227	0.28257	0.0518058	4.9135e-08	5.45441	277204	0.09175	0.24443	0.044017	2.8082e-08	5.55308	0.06609	-0.03814	0.027403	0.164	-1.39182
rs3845263	10	81451120	G	C	0.407112	0.11467	0.0210248	4.92451e-08	5.45401	2344991	0.3973	0.11658	0.020376	1.057e-08	5.72144	0.4133	0.0019103	0.0052217	0.7145	0.365839
rs149253716	1	155467634	G	A	0.0355241	-0.196658	0.0360586	4.92912e-08	-5.45385	2693228	0.03141	-0.16746	0.033895	7.7872e-07	-4.94055	0.03864	0.029198	0.012367	0.01823	2.36096
rs56326707	17	38130139	C	T	0.46445	-0.088817	0.0162923	4.99553e-08	-5.45147	2548464	0.4527	-0.040875	0.015699	0.0092226	-2.60367	0.4736	0.047942	0.0043866	8.372e-28	10.9292

### Sheet: T2.risk_loci
Table 2. Identification of genomic risk loci
Genomic locus=Index of genomic risk loci; rsID=lead SNP with the smalllest p-value in the genomic locus; nSNPS=number of candidate SNPs from input GWAS or reference panel in the genomic locus; nGWASSNPS=number of candidate SNPs from input GWAS; nIndSigSNPs=number of independent significant SNPs; IndSigSNPs=rsID of the independent significant SNPs in the genomic locus at r2 threshold 0.05; nLeadSNPs=number of lead SNPs; LeadSNPs=rsID of lead SNPs in the genomic locus at r2 threshold 0.05
GenomicLocus	rsID	chr	pos	p	start	end	nSNPs	nGWASSNPs	nIndSigSNPs	IndSigSNPs	nLeadSNPs	LeadSNPs
1	rs7528403	1	65382792	5.92399e-11	64514674	65816679	390	229	1	rs7528403	1	rs7528403
2	rs41264915	1	155167786	2.28886e-21	154744807	156204913	543	196	4	rs79380792;rs7528026;rs41264915;rs56106339	4	rs79380792;rs7528026;rs41264915;rs56106339
3	rs2070901	1	161185058	2.07404e-08	160932206	161223292	111	51	1	rs2070901	1	rs2070901
4	rs1123573	2	60707588	7.41422e-14	60408305	60858042	232	109	1	rs1123573	1	rs1123573
5	rs2075186	2	103057251	7.41523e-10	102293993	103691006	1091	215	2	rs13020553;rs2075186	2	rs13020553;rs2075186
6	rs144569746	2	111908567	1.28734e-11	111072236	112069880	213	124	1	rs144569746	1	rs144569746
7	rs62192043	2	242711282	2.69064e-08	242620818	242743943	174	55	1	rs62192043	1	rs62192043
8	rs34339943	3	46095336	3.8957e-86	44493331	47903424	2763	1227	10	rs13059329;rs17638604;rs767280;rs73062378;rs9875616;rs34339943;rs1542754;rs149125253;rs139721302;rs79152783	10	rs13059329;rs17638604;rs767280;rs73062378;rs9875616;rs34339943;rs1542754;rs149125253;rs139721302;rs79152783
9	rs34712979	4	106819053	6.49294e-18	106125385	107608961	639	463	3	rs112819759;rs147632916;rs34712979	3	rs112819759;rs147632916;rs34712979
10	rs7713065	5	131788334	4.90047e-09	130852162	132494457	534	275	1	rs7713065	1	rs7713065
11	rs2076295	6	7563232	4.1389e-08	7430422	7614733	76	57	1	rs2076295	1	rs2076295
12	rs2496644	6	41482745	2.9156e-24	41144145	42096735	98	34	2	rs2496644;rs2496647	2	rs2496644;rs2496647
13	rs12534422	7	75263792	1.49769e-08	75235219	75377501	132	31	1	rs12534422	1	rs12534422
14	rs2897075	7	99630342	1.72009e-11	98890583	100320151	435	259	1	rs2897075	1	rs2897075
15	rs545709	9	4140626	2.07455e-08	4078864	4229010	232	166	1	rs545709	1	rs545709
16	rs495828	9	136154867	8.61593e-09	136041865	136379129	312	89	1	rs495828	1	rs495828
17	rs2559728	10	81372502	1.65248e-09	81215866	82195219	2043	1254	1	rs2559728	1	rs2559728
18	rs34474233	11	1219152	1.19553e-09	1031602	1267972	22	12	1	rs34474233	1	rs34474233
19	rs7949972	11	34502042	8.36304e-21	34344488	34555274	415	293	1	rs7949972	1	rs7949972
20	rs4494327	11	76294836	1.26283e-14	75921627	76334817	353	204	1	rs4494327	1	rs4494327
21	rs10850097	12	113361117	3.58457e-09	113302253	113525227	350	148	1	rs10850097	1	rs10850097
22	rs11614702	12	133058157	1.20883e-17	133020683	133470792	411	224	1	rs11614702	1	rs11614702
23	rs12585036	13	113535741	1.8302e-15	113327501	113568200	146	107	1	rs12585036	1	rs12585036
24	rs56375023	15	67448363	1.34354e-08	67311791	67862340	88	42	1	rs56375023	1	rs56375023
25	rs117169628	16	89262657	1.08489e-13	89045233	89567418	565	395	1	rs117169628	1	rs117169628
26	rs4795406	17	38100134	6.26644e-17	37349246	38482207	1191	698	3	rs907094;rs3152;rs4795406	3	rs907094;rs3152;rs4795406
27	rs7218319	17	44126365	3.22517e-12	43198998	45125413	4630	1472	1	rs7218319	1	rs7218319
28	rs3848456	17	47940623	1.55276e-18	47049750	47994409	106	68	1	rs3848456	1	rs3848456
29	rs35574495	19	4686988	9.41565e-23	3965656	4791239	328	223	3	rs66833742;rs35574495;rs10153452	3	rs66833742;rs35574495;rs10153452
30	rs34536443	19	10463118	5.05193e-24	10221855	10979320	359	208	3	rs28378712;rs34536443;rs142770866	3	rs28378712;rs34536443;rs142770866
31	rs11669073	19	46324880	1.51526e-10	45997261	46877237	264	124	1	rs11669073	1	rs11669073
32	rs368565	19	49201217	6.80526e-10	49092551	49326464	293	174	1	rs368565	1	rs368565
33	rs35617599	19	50874794	1.35027e-08	50805685	51031010	148	89	1	rs35617599	1	rs35617599
34	rs2326788	20	6470094	1.50493e-09	6137310	6637541	577	432	1	rs2326788	1	rs2326788
35	rs9636867	21	34609944	1.94571e-37	34554795	36715201	814	419	4	rs9636867;rs8178521;rs112426803;rs202204907	4	rs9636867;rs8178521;rs112426803;rs202204907
36	rs9305744	21	42842988	5.46978e-09	42771554	42951512	201	131	1	rs9305744	1	rs9305744

### Sheet: T3.GWAS_catalog
Table 3. GWAS catalog annotations for SNPs in LD with independent significant SNPs in the genomic risk loci
GenomicLocus=Index of genomic risk loci; IndSigSNP=rsID of the independent significant SNP in LD with the "snp" reported in GWAS catalog; P_IndSigSNP=posterior possibility that the corresponding "IndSigSNP" is colocalized; chr=chromosome of IndSigSNP; bp=position on hg19 of IndSigSNP; snp=rsID of reported SNP in GWAS catalog; P_snp=posterior possibility that the corresponding "snp" is colocalized; Trait=The trait reported in GWAScatalog; PMID=PubMed ID; Study=Title of paper; InitialN=Sample size and ancestry information for reported GWAS in GWAS catalog; ReplicationN= Sample size and ancestry information for replicated GWAS in GWAS catalog; Region=Cytogenetic region for the "snp"; ReportedGene=Associated genes of the "snp" reported by author; MappedGene=Summary of mapped genes or nearest upstream and downstream genes for the "snp"; UpGene=Nearest upstream genes if the "snp" not within the gene; DownGene=Nearest downstream genes if the "snp" not within the gene; SNP_Gene_ID=Mapped genes if the "snp" within the gene; UpGeneDist=distance in kb for "UpGene" to the "snp", if not within gene; DownGeneDist=distance in kb for "DownGene" to the "snp", if not within gene; Strongest=The most strongly associated "snp" with the trait and corresponding risk allele; SNPs="Strongest" SNPs; merged=Whether the "Strongest" SNP is merged to a subsequent rs record; SNP_ID_cur=Current rs number of the "Strongest" SNP; Content=The most severe consequence of the "Strongest" SNP on the "MappedGene"; Intergenic=Whether the "Strongest" SNP is intergenic or not; RiskAF=Risk allele frequency for the "Strongest" SNP; P=Reported p-value for the "Strongest" SNP; Pmlog=-log(P); Ptext=Information describing context of "P"; OrBeta=Reported OR or beta of the "Strongest" SNP risk allele; 95CI=Reported 95% confidence interval of the "Strongest" SNP risk allele; Platform=Genotyping platform for reported GWAS in GWAS catalog; CNV=Whether copy number variation study was performed or not
GenomicLocus	IndSigSNP	P_IndSigSNP	chr	bp	snp	P_snp	Trait	DateAddedToCatalog	PMID	FirstAuth	Date	Journal	Link	Study	InitialN	ReplicationN	Region	ReportedGene	MappedGene	UpGene	DownGene	SNP_Gene_ID	UpGeneDist	DownGeneDist	Strongest	SNPs	marged	SNP_ID_cur	Context	intergenic	RiskAF	P	Pmlog	Ptext	OrBeta	95CI	Platform	CNV
8	rs34339943	3.8957e-86	3	46094762	rs4339140	2.33585e-65	COVID-19 (hospitalized vs tested, not hospitalized)	44935	35224516	Thibord F	44614	HGG Adv	www.ncbi.nlm.nih.gov/pubmed/35224516	A year of COVID-19 GWAS results from the GRASP portal reveals potential genetic risk factors.	1,703 European ancestry male cases, 43,659 European ancestry male controls	NA	3p21.31		XCR1			ENSG00000173578	NA	NA	rs4339140-A	rs4339140	0	4339140	intron_variant	0	0.13927676	4E-6	5.39794		0.23613	[0.14-0.34] unit increase	NR [9739228] (imputed)	N
8	rs34339943	3.8957e-86	3	46055716	rs13081151	1.40342e-42	Monocyte chemoattractant protein-1 levels	44364	33227023	Wang Y	44158	PLoS Genet	www.ncbi.nlm.nih.gov/pubmed/33227023	Genome-wide association study identifies 16 genomic regions associated with circulating cytokines at birth.	8,318 European ancestry individuals	(see Ahola-Olli 2017)	3p21.31	NR	FYCO1 - XCR1	ENSG00000163820	ENSG00000173578		18400	2766	rs13081151-A	rs13081151	0	13081151	intergenic_variant	1	NR	6E-20	19.2218		0.0716	[0.056-0.087] unit increase	Illumina [~ 9000000] (imputed)	N
8	rs34339943	3.8957e-86	3	46095104	rs35772789	1.49471e-42	COVID-19 (covid vs negative)	44448	33888907	Shelton JF	44308	Nat Genet	www.ncbi.nlm.nih.gov/pubmed/33888907	Trans-ancestry analysis reveals genetic and nongenetic associations with COVID-19 susceptibility and severity.	9,913 European ancestry cases, 85,072 European ancestry controls, 2,553 Hispanic or Latin American cases, 13,086 Hispanic or Latin American controls, 506 Black or African American cases, 3,110 Black or African American controls	NA	3p21.31		XCR1			ENSG00000173578	NA	NA	rs35772789-?	rs35772789	0	35772789	intron_variant	0	NR	3E-6	5.52288		0.103081	[0.06-0.146] unit increase	Illumina [9939936] (imputed)	N
35	rs9636867	1.94571e-37	21	34609944	rs9636867	1.94571e-37	COVID-19 (critical illness vs population)	45099	37198478	Pairo-Castineira E	45063	Nature	www.ncbi.nlm.nih.gov/pubmed/37198478	GWAS and meta-analysis identifies 49 genetic variants underlying critical COVID-19.	682 African ancestry cases, 2,540 African ancestry controls, 401 East Asian ancestry cases, 759 East Asian ancestry controls, 13,199 European ancestry cases, 745,011 European ancestry controls, 1,141 South Asian ancestry cases, 5,384 South Asian ancestry controls, 8,779 cases, 1,001,875 controls	NA	21q22.11		IFNAR2			ENSG00000159110	NA	NA	rs9636867-A	rs9636867	0	9636867	intron_variant	0	0.67	5E-48	47.301		0.83	[0.81-0.85]	Illumina [NR] (imputed)	N
35	rs9636867	1.94571e-37	21	34609944	rs9636867	1.94571e-37	COVID-19 (hospitalized covid vs population)	45099	37198478	Pairo-Castineira E	45063	Nature	www.ncbi.nlm.nih.gov/pubmed/37198478	GWAS and meta-analysis identifies 49 genetic variants underlying critical COVID-19.	763 African ancestry cases, 24,850 African ancestry controls, 218 admixed American ancestry cases, 94,318 admixed American ancestry controls, 414 East Asian ancestry cases, 816 East Asian ancestry controls, 16,627 European ancestry cases, 749,207 European ancestry controls, 3,533 European, African or admixed American ancestry cases, 1,700 European, African or admixed American ancestry controls, 1,171 South Asian ancestry cases, 5,489 South Asian ancestry controls, 93 other admixed ancestry cases, 645 other admixed ancestry controls, 22,637 cases, 2,052,436 controls	NA	21q22.11		IFNAR2			ENSG00000159110	NA	NA	rs9636867-A	rs9636867	0	9636867	intron_variant	0	NR	2E-46	45.699		0.88	[0.86-0.89]	Illumina [NR] (imputed)	N
35	rs9636867	1.94571e-37	21	34611571	rs12482060	2.05273e-36	COVID-19	44930	35264675	Nishida N	44629	Sci Rep	www.ncbi.nlm.nih.gov/pubmed/35264675	Genetic association of IL17 and the importance of ABO blood group antigens in saliva to COVID-19.	462 Japanese ancestry cases, 1,193 Japanese ancestry controls, 7,885 cases, 961,804 controls	NA	21q22.11		IFNAR2			ENSG00000159110	NA	NA	rs12482060-?	rs12482060	0	12482060	intron_variant	0	NR	2E-12	11.699		0.87	[0.84-0.9]	Illumina [15167811] (imputed)	N
35	rs9636867	1.94571e-37	21	34602305	rs17860115	1.14198e-34	COVID-19 (critical illness vs population or mild symptoms)	44719	35255492	Kousathanas A	44627	Nature	www.ncbi.nlm.nih.gov/pubmed/35255492	Whole genome sequencing reveals host factors underlying critical Covid-19.	5,989 European ancestry cases, 42,891 European ancestry controls, 788 South Asian ancestry cases, 3,793 South Asian ancestry controls, 440 African ancestry cases, 1,350 African ancestry controls, 274 East Asian ancestry cases, 366 East Asian ancestry controls	NA	21q22.11		IFNAR2			ENSG00000159110	NA	NA	rs17860115-A	rs17860115	0	17860115	5_prime_UTR_variant	0	NR	2E-8	7.69897		NA		Illumina [NR]	N
35	rs9636867	1.94571e-37	21	34602305	rs17860115	1.14198e-34	COVID-19 (critical illness vs population or mild symptoms)	44719	35255492	Kousathanas A	44627	Nature	www.ncbi.nlm.nih.gov/pubmed/35255492	Whole genome sequencing reveals host factors underlying critical Covid-19.	5,989 European ancestry cases, 42,891 European ancestry controls	NA	21q22.11		IFNAR2			ENSG00000159110	NA	NA	rs17860115-A	rs17860115	0	17860115	5_prime_UTR_variant	0	0.32	1E-21	21		1.2	[1.19-1.3]	Illumina [8121457]	N
35	rs9636867	1.94571e-37	21	34596750	rs62226152	8.51867e-29	COVID-19 critical illness or age-related macular degeneration (MTAG)	44981	36614910	Chung J	44918	J Clin Med	www.ncbi.nlm.nih.gov/pubmed/36614910	Genome-Wide Pleiotropy Study Identifies Association of <i>PDGFB</i> with Age-Related Macular Degeneration and COVID-19 Infection Outcomes.	5,101 European ancestry COVID-19 critical illness cases, 16,144 European ancestry AMD cases, 1,401,064 European ancestry controls	NA	21q22.11		IFNAR2			ENSG00000159110	NA	NA	rs62226152-?	rs62226152	0	62226152	intron_variant	0	NR	3E-8	7.52288		0.01	unit increase	NR [NR]	N
35	rs9636867	1.94571e-37	21	34596750	rs62226152	8.51867e-29	COVID-19 hospitalization or age-related macular degeneration (MTAG)	44981	36614910	Chung J	44918	J Clin Med	www.ncbi.nlm.nih.gov/pubmed/36614910	Genome-Wide Pleiotropy Study Identifies Association of <i>PDGFB</i> with Age-Related Macular Degeneration and COVID-19 Infection Outcomes.	9,986 European ancestry COVID-19 hospitalization cases, 16,144 European ancestry AMD cases, 1,895,495 European ancestry controls	NA	21q22.11		IFNAR2			ENSG00000159110	NA	NA	rs62226152-?	rs62226152	0	62226152	intron_variant	0	NR	5E-12	11.301		0.01	unit increase	NR [NR]	N
35	rs9636867	1.94571e-37	21	34596750	rs62226152	8.51867e-29	COVID-19 infection or age-related macular degeneration (MTAG)	44981	36614910	Chung J	44918	J Clin Med	www.ncbi.nlm.nih.gov/pubmed/36614910	Genome-Wide Pleiotropy Study Identifies Association of <i>PDGFB</i> with Age-Related Macular Degeneration and COVID-19 Infection Outcomes.	38,984 European ancestry COVID-19 infection cases, 16,144 European ancestry AMD cases, 1,662,607 European ancestry controls	NA	21q22.11		IFNAR2			ENSG00000159110	NA	NA	rs62226152-?	rs62226152	0	62226152	intron_variant	0	NR	1E-6	6		0.01	unit increase	NR [NR]	N
8	rs73062378	1.13527e-24	3	45822010	rs73062378	1.13527e-24	Blood protein levels in cardiovascular risk	43893	28369058	Folkersen L	42828	PLoS Genet	www.ncbi.nlm.nih.gov/pubmed/28369058	Mapping of 79 loci for 83 plasma protein biomarkers in cardiovascular disease.	3,394 European ancestry individuals	2,639 individuals	3p21.31	intergenic	SLC6A20			ENSG00000163817	NA	NA	rs73062378-T	rs73062378	0	73062378	intron_variant	0	0.81	2E-19	18.699	(CCL4)	0.29	unit decrease	Illumina [5270624] (imputed)	N
12	rs2496644	2.9156e-24	6	41482745	rs2496644	2.9156e-24	COVID-19 (critical illness vs population or mild symptoms)	44719	35255492	Kousathanas A	44627	Nature	www.ncbi.nlm.nih.gov/pubmed/35255492	Whole genome sequencing reveals host factors underlying critical Covid-19.	5,989 European ancestry cases, 42,891 European ancestry controls, 788 South Asian ancestry cases, 3,793 South Asian ancestry controls, 440 African ancestry cases, 1,350 African ancestry controls, 274 East Asian ancestry cases, 366 East Asian ancestry controls	NA	6p21.1		LINC01276, FOXP4-AS1			ENSG00000226917, ENSG00000234753	NA	NA	rs2496644-A	rs2496644	0	2496644	intron_variant	0	NR	2E-8	7.69897		NA		Illumina [NR]	N
8	rs9875616	2.46613e-13	3	46102786	rs2173641	3.81052e-24	Severe COVID-19 infection	44984	36662838	Slomian D	44946	PLoS One	www.ncbi.nlm.nih.gov/pubmed/36662838	Better safe than sorry-Whole-genome sequencing indicates that missense variants are significant in susceptibility to COVID-19.	235 severe cases, up to 841 resistant, benign or mild controls	NA	3p21.31		XCR1			ENSG00000173578	NA	NA	rs2173641-?	rs2173641	0	2173641	intron_variant	0	NR	1E-7	7		NA		Illumina [15489173]	N
30	rs34536443	5.05193e-24	19	10463118	rs34536443	5.05193e-24	Hypothyroidism	43504	30595370	Kichaev G	43461	Am J Hum Genet	www.ncbi.nlm.nih.gov/pubmed/30595370	Leveraging Polygenic Functional Enrichment to Improve GWAS Power.	approximately 459,000 European ancestry individuals	NA	19p13.2		TYK2			ENSG00000105397	NA	NA	rs34536443-?	rs34536443	0	34536443	missense_variant	0	NR	2E-13	12.699		NA		NR [~ 8900000] (imputed)	N
30	rs34536443	5.05193e-24	19	10463118	rs34536443	5.05193e-24	Autoimmune thyroid disease	44090	32581359	Saevarsdottir S	44006	Nature	www.ncbi.nlm.nih.gov/pubmed/32581359	FLT3 stop mutation increases FLT3 ligand level and risk of autoimmune thyroid disease.	30,234 European ancestry cases, 724,172 European ancestry controls	NA	19p13.2	TYK2	TYK2			ENSG00000105397	NA	NA	rs34536443-G	rs34536443	0	34536443	missense_variant	0	0.956	8E-13	12.0969		1.17647	[NR]	Affymetrix, Illumina [42900000] (imputed)	N
30	rs34536443	5.05193e-24	19	10463118	rs34536443	5.05193e-24	Lymphocyte count	44092	32888494	Vuckovic D	44075	Cell	www.ncbi.nlm.nih.gov/pubmed/32888494	The Polygenic and Monogenic Basis of Blood Traits and Diseases.	408,112 British individuals	NA	19p13.2	TYK2	TYK2			ENSG00000105397	NA	NA	rs34536443-C	rs34536443	0	34536443	missense_variant	0	0.04549	2E-13	12.699		0.0427678	[0.031-0.054] unit increase	Affymetrix [93095623] (imputed)	N
30	rs34536443	5.05193e-24	19	10463118	rs34536443	5.05193e-24	Lymphocyte percentage of white cells	44092	32888494	Vuckovic D	44075	Cell	www.ncbi.nlm.nih.gov/pubmed/32888494	The Polygenic and Monogenic Basis of Blood Traits and Diseases.	408,112 British individuals	NA	19p13.2	TYK2	TYK2			ENSG00000105397	NA	NA	rs34536443-C	rs34536443	0	34536443	missense_variant	0	0.045489	3E-15	14.5229		0.0439958	[0.033-0.055] unit increase	Affymetrix [93095623] (imputed)	N
30	rs34536443	5.05193e-24	19	10463118	rs34536443	5.05193e-24	Platelet count	44095	32888493	Chen MH	44075	Cell	www.ncbi.nlm.nih.gov/pubmed/32888493	Trans-ethnic and Ancestry-Specific Blood-Cell Genetics in 746,667 Individuals from 5 Global Populations.	542,827 European ancestry individuals	NA	19p13.2	NR	TYK2			ENSG00000105397	NA	NA	rs34536443-C	rs34536443	0	34536443	missense_variant	0	0.047983	1E-38	38		0.061607	[0.052-0.071] SD unit decrease	Affymetrix, Illumina [50241410] (imputed)	N
30	rs34536443	5.05193e-24	19	10463118	rs34536443	5.05193e-24	Platelet count	44095	32888493	Chen MH	44075	Cell	www.ncbi.nlm.nih.gov/pubmed/32888493	Trans-ethnic and Ancestry-Specific Blood-Cell Genetics in 746,667 Individuals from 5 Global Populations.	721,201 African American or Afro-Caribbean, African ancestry, European ancestry, East Asian ancestry, Hispanic or Latin American and South Asian ancestry individuals	NA	19p13.2	NR	TYK2			ENSG00000105397	NA	NA	rs34536443-C	rs34536443	0	34536443	missense_variant	0	0.0461109	8E-37	36.0969		NA		Affymetrix, Illumina [24588908] (imputed)	N
30	rs34536443	5.05193e-24	19	10463118	rs34536443	5.05193e-24	Autoimmune traits	43504	30595370	Kichaev G	43461	Am J Hum Genet	www.ncbi.nlm.nih.gov/pubmed/30595370	Leveraging Polygenic Functional Enrichment to Improve GWAS Power.	approximately 459,000 European ancestry individuals	NA	19p13.2		TYK2			ENSG00000105397	NA	NA	rs34536443-?	rs34536443	0	34536443	missense_variant	0	NR	4E-28	27.3979		NA		NR [~ 8900000] (imputed)	N
30	rs34536443	5.05193e-24	19	10463118	rs34536443	5.05193e-24	Multiple sclerosis	43871	31604244	International Multiple Sclerosis Genetics Consortium	43709	Science	www.ncbi.nlm.nih.gov/pubmed/31604244	Multiple sclerosis genomic map implicates peripheral immune cells and microglia in susceptibility.	14,802 European and unknown ancestry cases, 26,703 European and unknown ancestry controls	32,627 European and unknown ancestry cases, 41,672 European and unknown ancestry controls	19p13.2	TYK2	TYK2			ENSG00000105397	NA	NA	rs34536443-G	rs34536443	0	34536443	missense_variant	0	NR	3E-11	10.5229		1.204	NR	Affymetrix, Illumina [8278136] (imputed)	N
30	rs34536443	5.05193e-24	19	10463118	rs34536443	5.05193e-24	Type 1 diabetes	44119	32005708	Forgetta V	43861	Diabetes	www.ncbi.nlm.nih.gov/pubmed/32005708	Rare Genetic Variants of Large Effect Influence Risk of Type 1 Diabetes.	9,266 European ancestry cases, 15,574 European ancestry controls	4,329 European ancestry cases, 9,543 European ancestry controls	19p13.2	TYK2	TYK2			ENSG00000105397	NA	NA	rs34536443-G	rs34536443	0	34536443	missense_variant	0	0.0515	2E-11	10.699		1.45	[1.31-1.62]	Affymetrix, Illumina [9061522] (imputed)	N
30	rs34536443	5.05193e-24	19	10463118	rs34536443	5.05193e-24	Rheumatoid arthritis	43490	30423114	Laufer VA	43417	Hum Mol Genet	www.ncbi.nlm.nih.gov/pubmed/30423114	Genetic Influences on Susceptibility to Rheumatoid Arthritis in African-Americans.	916 African American cases, 1,392 African American controls,	4,873 East Asian ancestry cases, 17,641 East Asian ancestry controls, 19,234 European ancestry cases, 61,654 European ancestry controls	19p13.2	TYK2	TYK2			ENSG00000105397	NA	NA	rs34536443-G	rs34536443	0	34536443	missense_variant	0	0.95	5E-16	15.301	(EA)	0.38009	[0.29-0.47] unit increase	Illumina [8380626] (imputed)	N
30	rs34536443	5.05193e-24	19	10463118	rs34536443	5.05193e-24	Platelet count	42977	27863252	Astle WJ	42691	Cell	www.ncbi.nlm.nih.gov/pubmed/27863252	The Allelic Landscape of Human Blood Cell Trait Variation and Links to Common Complex Disease.	166,066 European ancestry individuals	NA	19p13.2	TYK2	TYK2			ENSG00000105397	NA	NA	rs34536443-C	rs34536443	0	34536443	missense_variant	0	0.0479	7E-13	12.1549		0.0613525	[0.045-0.078] unit decrease	Affymetrix [~ 2500000] (imputed)	N
30	rs34536443	5.05193e-24	19	10463118	rs34536443	5.05193e-24	Rheumatoid arthritis	41856	24390342	Okada Y	41633	Nature	www.ncbi.nlm.nih.gov/pubmed/24390342	Genetics of rheumatoid arthritis contributes to biology and drug discovery.	up to 14,361 European ancestry cases, up to 42,923 European ancestry controls, up to 4,873 East Asian ancestry cases, up to 17,642 East Asian ancestry controls	up to 3,775 European ancestry cases, up to 5,801 European ancestry controls, up to 6,871 East Asian ancestry cases, up to 6,392 East Asian ancestry controls	19p13.2	TYK2	TYK2			ENSG00000105397	NA	NA	rs34536443-G	rs34536443	0	34536443	missense_variant	0	0.95	5E-16	15.301	(EA)	1.46	[1.33-1.60]	Affymetrix, Illumina [up to 9739303] (imputed)	N
30	rs34536443	5.05193e-24	19	10463118	rs34536443	5.05193e-24	Juvenile idiopathic arthritis (oligoarticular or rheumatoid factor-negative polyarticular)	43215	23603761	Hinks A	41385	Nat Genet	www.ncbi.nlm.nih.gov/pubmed/23603761	Dense genotyping of immune-related disease regions identifies 14 new susceptibility loci for juvenile idiopathic arthritis.	2,816 European ancestry cases, 13,056 European ancestry controls	NA	19p13.2	TYK2	TYK2			ENSG00000105397	NA	NA	rs34536443-?	rs34536443	0	34536443	missense_variant	0	0.95	1E-10	10	(additive model)	1.78571	[1.49-2.13]	Illumina [123003]	N
30	rs34536443	5.05193e-24	19	10463118	rs34536443	5.05193e-24	Rheumatoid arthritis (ACPA-positive)	43320	24532676	Kim K	41684	Ann Rheum Dis	www.ncbi.nlm.nih.gov/pubmed/24532676	High-density genotyping of immune loci in Koreans and Europeans identifies eight new rheumatoid arthritis risk loci.	2,234 Korean ancestry cases, 7,065 Korean ancestry controls, 10,288 European ancestry cases, 35,502 European ancestry controls	NA	19p13.2	TYK2	TYK2			ENSG00000105397	NA	NA	rs34536443-C	rs34536443	0	34536443	missense_variant	0	0.96	3E-15	14.5229		1.51515	[1.37-1.67]	Illumina [133816] (imputed)	N
30	rs34536443	5.05193e-24	19	10463118	rs34536443	5.05193e-24	Psoriasis vulgaris	42657	26626624	Stuart PE	42336	Am J Hum Genet	www.ncbi.nlm.nih.gov/pubmed/26626624	Genome-wide Association Analysis of Psoriatic Arthritis and Cutaneous Psoriasis Reveals Differences in Their Genetic Architecture.	4,007 European ancestry cases, 4,934 European ancestry controls	up to 9,075 European ancestry cases, up to European ancestry 12,726 controls	19p13.2	TYK2	TYK2			ENSG00000105397	NA	NA	rs34536443-G	rs34536443	0	34536443	missense_variant	0	0.9527	1E-16	16		1.784	NR	Illumina [up to 11532644] (imputed)	N
30	rs34536443	5.05193e-24	19	10463118	rs34536443	5.05193e-24	Psoriasis	43215	23143594	Tsoi LC	41244	Nat Genet	www.ncbi.nlm.nih.gov/pubmed/23143594	Identification of 15 new psoriasis susceptibility loci highlights the role of innate immunity.	10,588 European ancestry cases, 22,806 European ancestry controls	NA	19p13.2	TYK2	TYK2			ENSG00000105397	NA	NA	rs34536443-G	rs34536443	0	34536443	missense_variant	0	0.953	9E-31	30.0458		1.88		Illumina [111236] (imputed)	N
30	rs34536443	5.05193e-24	19	10463118	rs34536443	5.05193e-24	Primary biliary cirrhosis	43234	22961000	Liu JZ	41183	Nat Genet	www.ncbi.nlm.nih.gov/pubmed/22961000	Dense fine-mapping study identifies new susceptibility loci for primary biliary cirrhosis.	2,861 British and Irish ancestry cases, 8,514 British and Irish ancestry controls	NA	19p13.2	TYK2	TYK2			ENSG00000105397	NA	NA	rs34536443-G	rs34536443	0	34536443	missense_variant	0	0.95	1E-12	12		1.91	[1.59-2.28]	Illumina [237619] (imputed)	N
30	rs34536443	5.05193e-24	19	10463118	rs34536443	5.05193e-24	Type 1 diabetes	43216	25751624	Onengut-Gumuscu S	42095	Nat Genet	www.ncbi.nlm.nih.gov/pubmed/25751624	Fine mapping of type 1 diabetes susceptibility loci and evidence for colocalization of causal variants with lymphoid gene enhancers.	6,683 European ancestry cases, 12,173 European ancestry controls, 2,601 European ancestry affected sibling pair families, 69 European ancestry trios	NA	19p13.2	TYK2	TYK2			ENSG00000105397	NA	NA	rs34536443-G	rs34536443	0	34536443	missense_variant	0	0.96	4E-15	14.3979		1.49254		Illumina [135870]	N
30	rs34536443	5.05193e-24	19	10463118	rs34536443	5.05193e-24	Sarcoidosis	43216	26051272	Fischer A	42262	Am J Respir Crit Care Med	www.ncbi.nlm.nih.gov/pubmed/26051272	Identification of Immune-Relevant Factors Conferring Sarcoidosis Genetic Risk.	1,726 European ancestry cases, 5,482 European ancestry controls	1,912 European ancestry cases, 5,938 European ancestry controls, 781 African American cases, 876 African American controls	19p13.2	TYK2	TYK2			ENSG00000105397	NA	NA	rs34536443-G	rs34536443	0	34536443	missense_variant	0	NR	6E-8	7.22185	(EA)	1.5625	[1.32-1.82]	Illumina [128705]	N
30	rs34536443	5.05193e-24	19	10463118	rs34536443	5.05193e-24	Rheumatoid arthritis	43228	23143596	Eyre S	41244	Nat Genet	www.ncbi.nlm.nih.gov/pubmed/23143596	High-density genetic mapping identifies new susceptibility loci for rheumatoid arthritis.	up to 13,838 European ancestry cases, up to 33,742 European ancestry controls	NA	19p13.2	TYK2, RAVER1, ICAM3	TYK2			ENSG00000105397	NA	NA	rs34536443-?	rs34536443	0	34536443	missense_variant	0	0.96	3E-13	12.5229		1.45243		Illumina [129464] (imputed)	N
30	rs34536443	5.05193e-24	19	10463118	rs34536443	5.05193e-24	Rheumatoid arthritis (ACPA-positive)	43228	23143596	Eyre S	41244	Nat Genet	www.ncbi.nlm.nih.gov/pubmed/23143596	High-density genetic mapping identifies new susceptibility loci for rheumatoid arthritis.	up to 9,585 European ancestry cases, up to 33,742 European ancestry controls	NA	19p13.2	TYK2, ICAM3, RAVER1	TYK2			ENSG00000105397	NA	NA	rs34536443-?	rs34536443	0	34536443	missense_variant	0	0.96	2E-14	13.699		1.61082		Illumina [129464] (imputed)	N
30	rs34536443	5.05193e-24	19	10463118	rs34536443	5.05193e-24	Multiple sclerosis	43215	24076602	Beecham AH	41579	Nat Genet	www.ncbi.nlm.nih.gov/pubmed/24076602	Analysis of immune-related loci identifies 48 new susceptibility variants for multiple sclerosis.	14,498 European ancestry cases, 24,091 European ancestry controls	14,802 European ancestry cases, 26,703 European ancestry controls	19p13.2	TYK2	TYK2			ENSG00000105397	NA	NA	rs34536443-C	rs34536443	0	34536443	missense_variant	0	0.96	2E-14	13.699		1.29		Illumina [161311]	N
30	rs34536443	5.05193e-24	19	10463118	rs34536443	5.05193e-24	Rheumatoid arthritis	44244	33310728	Ha E	44176	Ann Rheum Dis	www.ncbi.nlm.nih.gov/pubmed/33310728	Large-scale meta-analysis across East Asian and European populations updated genetic architecture and variant-driven biology of rheumatoid arthritis, identifying 11 novel susceptibility loci.	14,361 European ancestry cases, 43,923 European ancestry controls, 8,267 East Asian ancestry cases, 244,741 East Asian ancestry controls	NA	19p13.2		TYK2			ENSG00000105397	NA	NA	rs34536443-C	rs34536443	0	34536443	missense_variant	0	NR	1E-15	15		0.68	[0.62-0.75]	NR [13810676] (imputed)	N
30	rs34536443	5.05193e-24	19	10463118	rs34536443	5.05193e-24	Psoriasis or type 2 diabetes (trans-disease meta-analysis)(opposite effect)	44379	33385400	Patrick MT	44194	J Invest Dermatol	www.ncbi.nlm.nih.gov/pubmed/33385400	Causal relationship and shared genetic loci between psoriasis and type 2 diabetes through trans-disease meta-analysis.	11,024 European ancestry psoriasis cases, 74,124 European ancestry diabetes cases, 840,342 European ancestry controls	NA	19p13.2	NR	TYK2			ENSG00000105397	NA	NA	rs34536443-G	rs34536443	0	34536443	missense_variant	0	NR	2E-25	24.699		1.38		NR [8016731] (imputed)	N
30	rs34536443	5.05193e-24	19	10463118	rs34536443	5.05193e-24	Psoriasis or type 2 diabetes (trans-disease meta-analysis)	44379	33385400	Patrick MT	44194	J Invest Dermatol	www.ncbi.nlm.nih.gov/pubmed/33385400	Causal relationship and shared genetic loci between psoriasis and type 2 diabetes through trans-disease meta-analysis.	11,024 European ancestry psoriasis cases, 74,124 European ancestry diabetes cases, 840,342 European ancestry controls	NA	19p13.2	NR	TYK2			ENSG00000105397	NA	NA	rs34536443-G	rs34536443	0	34536443	missense_variant	0	NR	8E-29	28.0969		1.41	NR	NR [8016731] (imputed)	N
30	rs34536443	5.05193e-24	19	10463118	rs34536443	5.05193e-24	Systemic lupus erythematosus	43280	28714469	Langefeld CD	42933	Nat Commun	www.ncbi.nlm.nih.gov/pubmed/28714469	Transancestral mapping and genetic load in systemic lupus erythematosus.	6,748 European ancestry cases, 11,516 European ancestry controls, 2,970 African American cases, 2,452 African American controls, 1,872 Hispanic cases, 2,016 Hispanic controls	NA	19p13.2	TYK2	TYK2			ENSG00000105397	NA	NA	rs34536443-?	rs34536443	0	34536443	missense_variant	0	NR	2E-25	24.699		2.12766	[1.75-2.63]	Illumina [at least 5000000] (imputed)	N
30	rs34536443	5.05193e-24	19	10463118	rs34536443	5.05193e-24	Hypothyroidism	44873	36093044	Mathieu S	44793	iScience	www.ncbi.nlm.nih.gov/pubmed/36093044	Genetic association and Mendelian randomization for hypothyroidism highlight immune molecular mechanisms.	51,194 European ancestry cases, 443,383 European ancestry controls	17,002 cases, 178,141 controls	19p13.2		TYK2			ENSG00000105397	NA	NA	rs34536443-C	rs34536443	0	34536443	missense_variant	0	NR	2E-16	15.699		0.170628	[0.13-0.21] unit decrease	Affymetrix, Illumina [10836150] (imputed)	N
30	rs34536443	5.05193e-24	19	10463118	rs34536443	5.05193e-24	Hypothyroidism	44544	34594039	Sakaue S	44469	Nat Genet	www.ncbi.nlm.nih.gov/pubmed/34594039	A cross-population atlas of genetic associations for 220 human phenotypes.	30,155 European ancestry cases, 379,986 European ancestry controls, 1,114 East Asian ancestry cases, 172,656 East Asian ancestry controls	NA	19p13.2		TYK2			ENSG00000105397	NA	NA	rs34536443-C	rs34536443	0	34536443	missense_variant	0	NR	1E-12	12		0.1863	[0.13-0.24] unit decrease	Affymetrix, Illumina [25801083] (imputed)	N
30	rs34536443	5.05193e-24	19	10463118	rs34536443	5.05193e-24	Rheumatoid arthritis	44544	34594039	Sakaue S	44469	Nat Genet	www.ncbi.nlm.nih.gov/pubmed/34594039	A cross-population atlas of genetic associations for 220 human phenotypes.	8,255 European ancestry cases, 409,001 European ancestry controls, 5,348 East Asian ancestry cases, 173,268 East Asian ancestry controls	NA	19p13.2		TYK2			ENSG00000105397	NA	NA	rs34536443-C	rs34536443	0	34536443	missense_variant	0	NR	3E-8	7.52288		0.2367	[0.15-0.32] unit decrease	Affymetrix, Illumina [25835038] (imputed)	N
30	rs34536443	5.05193e-24	19	10463118	rs34536443	5.05193e-24	Rheumatoid arthritis (rheumatoid factor and/or anti-cyclic citrullinated peptide seropositive)	44771	35470158	Saevarsdottir S	44676	Ann Rheum Dis	www.ncbi.nlm.nih.gov/pubmed/35470158	Multiomics analysis of rheumatoid arthritis yields sequence variants that have large effects on risk of the seropositive subset.	14,551 European ancestry cases, 846,260 European ancestry controls, 3,468 cases, 145,344 controls	NA	19p13.2		TYK2			ENSG00000105397	NA	NA	rs34536443-C	rs34536443	0	34536443	missense_variant	0	0.0439	3E-27	26.5229		0.69		Affymetrix, Illumina [64000000] (imputed)	N
30	rs34536443	5.05193e-24	19	10463118	rs34536443	5.05193e-24	Rheumatoid arthritis (rheumatoid factor and anti-cyclic citrullinated peptide seronegative)	44771	35470158	Saevarsdottir S	44676	Ann Rheum Dis	www.ncbi.nlm.nih.gov/pubmed/35470158	Multiomics analysis of rheumatoid arthritis yields sequence variants that have large effects on risk of the seropositive subset.	7,079 European ancestry cases, 872,159 European ancestry controls, 1,436 cases, 143,312 controls	NA	19p13.2		TYK2			ENSG00000105397	NA	NA	rs34536443-C	rs34536443	0	34536443	missense_variant	0	0.04	2E-6	5.69897		0.81		Affymetrix, Illumina [64000000] (imputed)	N
30	rs34536443	5.05193e-24	19	10463118	rs34536443	5.05193e-24	Rheumatoid arthritis	44771	35470158	Saevarsdottir S	44676	Ann Rheum Dis	www.ncbi.nlm.nih.gov/pubmed/35470158	Multiomics analysis of rheumatoid arthritis yields sequence variants that have large effects on risk of the seropositive subset.	26,612 European ancestry cases, 869,454 European ancestry controls, 4,701 cases, 125,923 controls	NA	19p13.2		TYK2			ENSG00000105397	NA	NA	rs34536443-C	rs34536443	0	34536443	missense_variant	0	0.0439	3E-29	28.5229		0.75		Affymetrix, Illumina [64000000] (imputed)	N
30	rs34536443	5.05193e-24	19	10463118	rs34536443	5.05193e-24	Platelet count	44092	32888494	Vuckovic D	44075	Cell	www.ncbi.nlm.nih.gov/pubmed/32888494	The Polygenic and Monogenic Basis of Blood Traits and Diseases.	408,112 British individuals	NA	19p13.2	TYK2	TYK2			ENSG00000105397	NA	NA	rs34536443-C	rs34536443	0	34536443	missense_variant	0	0.045448	1E-30	30		0.0641421	[0.053-0.075] unit decrease	Affymetrix [93095623] (imputed)	N
30	rs34536443	5.05193e-24	19	10463118	rs34536443	5.05193e-24	Plateletcrit	44092	32888494	Vuckovic D	44075	Cell	www.ncbi.nlm.nih.gov/pubmed/32888494	The Polygenic and Monogenic Basis of Blood Traits and Diseases.	408,112 British individuals	NA	19p13.2	TYK2	TYK2			ENSG00000105397	NA	NA	rs34536443-C	rs34536443	0	34536443	missense_variant	0	0.04543	8E-35	34.0969		0.0688871	[0.058-0.08] unit decrease	Affymetrix [93095623] (imputed)	N
30	rs34536443	5.05193e-24	19	10463118	rs34536443	5.05193e-24	COVID-19 (critical illness vs population)	45099	37198478	Pairo-Castineira E	45063	Nature	www.ncbi.nlm.nih.gov/pubmed/37198478	GWAS and meta-analysis identifies 49 genetic variants underlying critical COVID-19.	682 African ancestry cases, 2,540 African ancestry controls, 401 East Asian ancestry cases, 759 East Asian ancestry controls, 13,199 European ancestry cases, 745,011 European ancestry controls, 1,141 South Asian ancestry cases, 5,384 South Asian ancestry controls, 8,779 cases, 1,001,875 controls	NA	19p13.2		TYK2			ENSG00000105397	NA	NA	rs34536443-C	rs34536443	0	34536443	missense_variant	0	0.045	2E-28	27.699		1.5	[1.39-1.61]	Illumina [NR] (imputed)	N
30	rs34536443	5.05193e-24	19	10463118	rs34536443	5.05193e-24	Psoriatic arthritis	44979	35507331	Soomro M	44685	Arthritis Rheumatol	www.ncbi.nlm.nih.gov/pubmed/35507331	Comparative genetic analysis of psoriatic arthritis and psoriasis for the discovery of genetic risk factors and risk prediction modelling.	5,065 European ancestry cases, 21,286 European ancestry controls	NA	19p13.2		TYK2			ENSG00000105397	NA	NA	rs34536443-G	rs34536443	0	34536443	missense_variant	0	0.95	1E-14	14		1.71	[1.49-1.96]	Illumina [8558403] (imputed)	N
30	rs34536443	5.05193e-24	19	10463118	rs34536443	5.05193e-24	Rheumatoid arthritis	44874	36333501	Ishigaki K	44869	Nat Genet	www.ncbi.nlm.nih.gov/pubmed/36333501	Multi-ancestry genome-wide association analyses identify novel genetic mechanisms in rheumatoid arthritis.	22,350 European ancestry cases, 74,823 European ancestry controls, 11,025 East Asian ancestry cases, 162,608 East Asian ancestry controls, 999 African ancestry cases, 1,108 African ancestry controls, 986 South Asian ancestry cases, 1,258 South Asian ancestry controls, 511 Arab ancestry cases, 352 Arab ancestry controls	NA	19p13.2		TYK2			ENSG00000105397	NA	NA	rs34536443-C	rs34536443	0	34536443	missense_variant	0	NR	6E-21	20.2218		0.641465	[0.584785421396247-0.703639097456836]	Affymetrix, Illumina [20990826] (imputed)	N
30	rs34536443	5.05193e-24	19	10463118	rs34536443	5.05193e-24	Rheumatoid arthritis (rheumatoid factor and/or anti-cyclic citrullinated peptide seropositive)	44874	36333501	Ishigaki K	44869	Nat Genet	www.ncbi.nlm.nih.gov/pubmed/36333501	Multi-ancestry genome-wide association analyses identify novel genetic mechanisms in rheumatoid arthritis.	17,221 European ancestry cases, 74,823 European ancestry controls, 8,340 East Asian ancestry cases, 162,608 East Asian ancestry controls, 841 African ancestry cases, 1,108 African ancestry controls, 689 South Asian ancestry cases, 1,258 South Asian ancestry controls, 357 Arab ancestry cases, 352 Arab ancestry controls	NA	19p13.2		TYK2			ENSG00000105397	NA	NA	rs34536443-C	rs34536443	0	34536443	missense_variant	0	NR	2E-18	17.699		0.637373	[0.576404186091303-0.704791089105764]	Affymetrix, Illumina [20990826] (imputed)	N
30	rs34536443	5.05193e-24	19	10463118	rs34536443	5.05193e-24	Rheumatoid arthritis (rheumatoid factor and/or anti-cyclic citrullinated peptide seropositive)	44874	36333501	Ishigaki K	44869	Nat Genet	www.ncbi.nlm.nih.gov/pubmed/36333501	Multi-ancestry genome-wide association analyses identify novel genetic mechanisms in rheumatoid arthritis.	17,221 European ancestry cases, 74,823 European ancestry controls	NA	19p13.2		TYK2			ENSG00000105397	NA	NA	rs34536443-C	rs34536443	0	34536443	missense_variant	0	0.0288	3E-18	17.5229		0.638202	[0.576927802932122-0.705984599973015]	Affymetrix, Illumina [20990826] (imputed)	N
30	rs34536443	5.05193e-24	19	10463118	rs34536443	5.05193e-24	Rheumatoid arthritis	44874	36333501	Ishigaki K	44869	Nat Genet	www.ncbi.nlm.nih.gov/pubmed/36333501	Multi-ancestry genome-wide association analyses identify novel genetic mechanisms in rheumatoid arthritis.	22,350 European ancestry cases, 74,823 European ancestry controls	NA	19p13.2		TYK2			ENSG00000105397	NA	NA	rs34536443-C	rs34536443	0	34536443	missense_variant	0	0.0288	2E-20	19.699		0.644036	[0.586669127124806-0.707013361542275]	Affymetrix, Illumina [20990826] (imputed)	N
30	rs34536443	5.05193e-24	19	10463118	rs34536443	5.05193e-24	COVID-19 (critical illness vs population or mild symptoms)	44719	35255492	Kousathanas A	44627	Nature	www.ncbi.nlm.nih.gov/pubmed/35255492	Whole genome sequencing reveals host factors underlying critical Covid-19.	5,989 European ancestry cases, 42,891 European ancestry controls, 788 South Asian ancestry cases, 3,793 South Asian ancestry controls, 440 African ancestry cases, 1,350 African ancestry controls, 274 East Asian ancestry cases, 366 East Asian ancestry controls	NA	19p13.2		TYK2			ENSG00000105397	NA	NA	rs34536443-C	rs34536443	0	34536443	missense_variant	0	NR	2E-8	7.69897		NA		Illumina [NR]	N
30	rs34536443	5.05193e-24	19	10463118	rs34536443	5.05193e-24	COVID-19 (critical illness vs population or mild symptoms)	44719	35255492	Kousathanas A	44627	Nature	www.ncbi.nlm.nih.gov/pubmed/35255492	Whole genome sequencing reveals host factors underlying critical Covid-19.	5,989 European ancestry cases, 42,891 European ancestry controls	NA	19p13.2		TYK2			ENSG00000105397	NA	NA	rs34536443-C	rs34536443	0	34536443	missense_variant	0	0.05	7E-17	16.1549		1.5	[1.36-1.65]	Illumina [8121457]	N
30	rs34536443	5.05193e-24	19	10463118	rs34536443	5.05193e-24	COVID-19 (critical illness vs mild symptoms)	44719	35255492	Kousathanas A	44627	Nature	www.ncbi.nlm.nih.gov/pubmed/35255492	Whole genome sequencing reveals host factors underlying critical Covid-19.	5,989 European ancestry cases, 1,507 European ancestry controls	NA	19p13.2		TYK2			ENSG00000105397	NA	NA	rs34536443-?	rs34536443	0	34536443	missense_variant	0	NR	6E-7	6.22185		1.64	[1.35-2.0]	Illumina [NR]	N
30	rs34536443	5.05193e-24	19	10463118	rs34536443	5.05193e-24	Platelet count	44544	34594039	Sakaue S	44469	Nat Genet	www.ncbi.nlm.nih.gov/pubmed/34594039	A cross-population atlas of genetic associations for 220 human phenotypes.	350,474 European ancestry individuals, 148,623 East Asian ancestry individuals	NA	19p13.2		TYK2			ENSG00000105397	NA	NA	rs34536443-C	rs34536443	0	34536443	missense_variant	0	NR	2E-22	21.699		0.0551	[0.044-0.066] unit decrease	Affymetrix, Illumina [20538505] (imputed)	N
8	rs9875616	2.46613e-13	3	46101816	rs2133665	5.09369e-24	Severe COVID-19 infection	44984	36662838	Slomian D	44946	PLoS One	www.ncbi.nlm.nih.gov/pubmed/36662838	Better safe than sorry-Whole-genome sequencing indicates that missense variants are significant in susceptibility to COVID-19.	235 severe cases, up to 841 resistant, benign or mild controls	NA	3p21.31		XCR1			ENSG00000173578	NA	NA	rs2133665-?	rs2133665	0	2133665	intron_variant	0	NR	7E-6	5.1549		NA		Illumina [15489173]	N
2	rs41264915	2.28886e-21	1	155167786	rs41264915	2.28886e-21	Lung function (FEV1/FVC)	43504	30595370	Kichaev G	43461	Am J Hum Genet	www.ncbi.nlm.nih.gov/pubmed/30595370	Leveraging Polygenic Functional Enrichment to Improve GWAS Power.	approximately 370,000 European ancestry individuals	NA	1q22		THBS3-AS1, THBS3			ENSG00000231064, ENSG00000169231	NA	NA	rs41264915-?	rs41264915	0	41264915	intron_variant	0	NR	3E-20	19.5229		NA		NR [~ 8900000] (imputed)	N
2	rs41264915	2.28886e-21	1	155167786	rs41264915	2.28886e-21	Serum cancer antigen 15.3 levels	43879	31666285	Olafsson S	43768	Cancer Epidemiol Biomarkers Prev	www.ncbi.nlm.nih.gov/pubmed/31666285	Common and rare sequence variants influencing tumor biomarkers in blood.	7,107 Icelandic ancestry individuals	NA	1q22	THBS3	THBS3-AS1, THBS3			ENSG00000231064, ENSG00000169231	NA	NA	rs41264915-G	rs41264915	0	41264915	intron_variant	0	0.142	3E-63	62.5229		0.38	[0.34-0.43] unit increase	Illumina [NR] (imputed)	N
2	rs41264915	2.28886e-21	1	155167786	rs41264915	2.28886e-21	Lung function (FEV1/FVC)	45016	36914875	Shrine N	44998	Nat Genet	www.ncbi.nlm.nih.gov/pubmed/36914875	Multi-ancestry genome-wide association analyses improve resolution of genes and pathways influencing lung function and chronic obstructive pulmonary disease risk.	468,062 European ancestry individuals, 8,590 African ancestry individuals, 85,279 East Asian ancestry individuals, 4,270 South Asian ancestry individuals, 14,668 Hispanic or Latin American individuals	NA	1q22		THBS3-AS1, THBS3			ENSG00000231064, ENSG00000169231	NA	NA	rs41264915-A	rs41264915	0	41264915	intron_variant	0	0.901	3E-18	17.5229		8.704	z score increase	Affymetrix, Illumina [66484182] (imputed)	N
2	rs41264915	2.28886e-21	1	155167786	rs41264915	2.28886e-21	COVID-19 (critical illness vs population)	45099	37198478	Pairo-Castineira E	45063	Nature	www.ncbi.nlm.nih.gov/pubmed/37198478	GWAS and meta-analysis identifies 49 genetic variants underlying critical COVID-19.	682 African ancestry cases, 2,540 African ancestry controls, 401 East Asian ancestry cases, 759 East Asian ancestry controls, 13,199 European ancestry cases, 745,011 European ancestry controls, 1,141 South Asian ancestry cases, 5,384 South Asian ancestry controls, 8,779 cases, 1,001,875 controls	NA	1q22		THBS3-AS1, THBS3			ENSG00000231064, ENSG00000169231	NA	NA	rs41264915-A	rs41264915	0	41264915	intron_variant	0	0.89	8E-24	23.0969		1.2	[1.17-1.26]	Illumina [NR] (imputed)	N
2	rs41264915	2.28886e-21	1	155167786	rs41264915	2.28886e-21	COVID-19 (critical illness vs mild symptoms)	44719	35255492	Kousathanas A	44627	Nature	www.ncbi.nlm.nih.gov/pubmed/35255492	Whole genome sequencing reveals host factors underlying critical Covid-19.	5,989 European ancestry cases, 1,507 European ancestry controls	NA	1q22		THBS3-AS1, THBS3			ENSG00000231064, ENSG00000169231	NA	NA	rs41264915-?	rs41264915	0	41264915	intron_variant	0	NR	1E-7	7		0.643	[0.547-0.757]	Illumina [NR]	N
2	rs41264915	2.28886e-21	1	155167786	rs41264915	2.28886e-21	COVID-19 (critical illness vs population or mild symptoms)	44719	35255492	Kousathanas A	44627	Nature	www.ncbi.nlm.nih.gov/pubmed/35255492	Whole genome sequencing reveals host factors underlying critical Covid-19.	5,989 European ancestry cases, 42,891 European ancestry controls, 788 South Asian ancestry cases, 3,793 South Asian ancestry controls, 440 African ancestry cases, 1,350 African ancestry controls, 274 East Asian ancestry cases, 366 East Asian ancestry controls	NA	1q22		THBS3-AS1, THBS3			ENSG00000231064, ENSG00000169231	NA	NA	rs41264915-A	rs41264915	0	41264915	intron_variant	0	NR	2E-8	7.69897		NA		Illumina [NR]	N
2	rs41264915	2.28886e-21	1	155167786	rs41264915	2.28886e-21	COVID-19 (critical illness vs population or mild symptoms)	44719	35255492	Kousathanas A	44627	Nature	www.ncbi.nlm.nih.gov/pubmed/35255492	Whole genome sequencing reveals host factors underlying critical Covid-19.	5,989 European ancestry cases, 42,891 European ancestry controls	NA	1q22		THBS3-AS1, THBS3			ENSG00000231064, ENSG00000169231	NA	NA	rs41264915-A	rs41264915	0	41264915	intron_variant	0	0.89	1E-12	12		1.3	[1.19-1.37]	Illumina [8121457]	N
12	rs2496644	2.9156e-24	6	41490052	rs1977357	3.19831e-21	Lung cancer	44544	34594039	Sakaue S	44469	Nat Genet	www.ncbi.nlm.nih.gov/pubmed/34594039	A cross-population atlas of genetic associations for 220 human phenotypes.	4,444 East Asian ancestry cases, 174,282 East Asian ancestry controls	NA	6p21.1		FOXP4-AS1			ENSG00000234753	NA	NA	rs1977357-A	rs1977357	0	1977357	intron_variant	0	0.698971916	5E-9	8.30103		0.145523	[0.097-0.194] unit decrease	Illumina [13429980] (imputed)	N
19	rs7949972	8.36304e-21	11	34502042	rs7949972	8.36304e-21	COVID-19 (hospitalized covid vs population)	45099	37198478	Pairo-Castineira E	45063	Nature	www.ncbi.nlm.nih.gov/pubmed/37198478	GWAS and meta-analysis identifies 49 genetic variants underlying critical COVID-19.	763 African ancestry cases, 24,850 African ancestry controls, 218 admixed American ancestry cases, 94,318 admixed American ancestry controls, 414 East Asian ancestry cases, 816 East Asian ancestry controls, 16,627 European ancestry cases, 749,207 European ancestry controls, 3,533 European, African or admixed American ancestry cases, 1,700 European, African or admixed American ancestry controls, 1,171 South Asian ancestry cases, 5,489 South Asian ancestry controls, 93 other admixed ancestry cases, 645 other admixed ancestry controls, 22,637 cases, 2,052,436 controls	NA	11p13		ELF5			ENSG00000135374	NA	NA	rs7949972-T	rs7949972	0	7949972	intron_variant	0	NR	3E-28	27.5229		0.91	[0.89-0.92]	Illumina [NR] (imputed)	N
19	rs7949972	8.36304e-21	11	34504292	rs61882275	2.25078e-20	COVID-19 (critical illness vs population)	45099	37198478	Pairo-Castineira E	45063	Nature	www.ncbi.nlm.nih.gov/pubmed/37198478	GWAS and meta-analysis identifies 49 genetic variants underlying critical COVID-19.	682 African ancestry cases, 2,540 African ancestry controls, 401 East Asian ancestry cases, 759 East Asian ancestry controls, 13,199 European ancestry cases, 745,011 European ancestry controls, 1,141 South Asian ancestry cases, 5,384 South Asian ancestry controls, 8,779 cases, 1,001,875 controls	NA	11p13		ELF5			ENSG00000135374	NA	NA	rs61882275-A	rs61882275	0	61882275	intron_variant	0	0.37	1E-22	22		0.88	[0.86-0.91]	Illumina [NR] (imputed)	N
19	rs7949972	8.36304e-21	11	34504292	rs61882275	2.25078e-20	COVID-19 (critical illness vs population or mild symptoms)	44719	35255492	Kousathanas A	44627	Nature	www.ncbi.nlm.nih.gov/pubmed/35255492	Whole genome sequencing reveals host factors underlying critical Covid-19.	5,989 European ancestry cases, 42,891 European ancestry controls, 788 South Asian ancestry cases, 3,793 South Asian ancestry controls, 440 African ancestry cases, 1,350 African ancestry controls, 274 East Asian ancestry cases, 366 East Asian ancestry controls	NA	11p13		ELF5			ENSG00000135374	NA	NA	rs61882275-G	rs61882275	0	61882275	intron_variant	0	NR	2E-8	7.69897		NA		Illumina [NR]	N
19	rs7949972	8.36304e-21	11	34504292	rs61882275	2.25078e-20	COVID-19 (critical illness vs population or mild symptoms)	44719	35255492	Kousathanas A	44627	Nature	www.ncbi.nlm.nih.gov/pubmed/35255492	Whole genome sequencing reveals host factors underlying critical Covid-19.	5,989 European ancestry cases, 42,891 European ancestry controls	NA	11p13		ELF5			ENSG00000135374	NA	NA	rs61882275-G	rs61882275	0	61882275	intron_variant	0	0.62	2E-10	9.69897		1.1	[1.1-1.2]	Illumina [8121457]	N
30	rs142770866	1.22307e-16	19	10475652	rs2304256	1.47086e-19	Type 1 diabetes	40807	21829393	Plagnol V	40759	PLoS Genet	www.ncbi.nlm.nih.gov/pubmed/21829393	Genome-wide association analysis of autoantibody positivity in type 1 diabetes cases.	8,506 European ancestry cases, up to 10,596 European ancestry controls	NA	19p13.2	TYK2	TYK2			ENSG00000105397	NA	NA	rs2304256-?	rs2304256	0	2304256	missense_variant	0	NR	1E-10	10		NA		Affymetrix, Illumina [NR]	N
30	rs142770866	1.22307e-16	19	10475652	rs2304256	1.47086e-19	Type 1 diabetes	40175	19966805	Wallace C	40153	Nat Genet	www.ncbi.nlm.nih.gov/pubmed/19966805	The imprinted DLK1-MEG3 gene region on chromosome 14q32.2 alters susceptibility to type 1 diabetes.	7,514 European ancestry cases, 9,045 European ancestry controls	4,840 European ancestry cases, 2,670 European ancestry controls, 5,766 European ancestry familial triads	19p13.2	TYK2	TYK2			ENSG00000105397	NA	NA	rs2304256-C	rs2304256	0	2304256	missense_variant	0	0.71	4E-9	8.39794		1.16	[1.11-1.22]	Affymetrix, Illumina [~ 2600000] (imputed)	N
30	rs142770866	1.22307e-16	19	10475652	rs2304256	1.47086e-19	Systemic lupus erythematosus	42636	26502338	Bentham J	42303	Nat Genet	www.ncbi.nlm.nih.gov/pubmed/26502338	Genetic association analyses implicate aberrant regulation of innate and adaptive immunity genes in the pathogenesis of systemic lupus erythematosus.	5,201 European ancestry cases, 9,066 European ancestry controls	2,018 European ancestry cases, 6,925 European ancestry controls	19p13.2	TYK2	TYK2			ENSG00000105397	NA	NA	rs2304256-C	rs2304256	0	2304256	missense_variant	0	NR	4E-13	12.3979		1.24	[1.17–1.31]	Illumina [644674]	N
30	rs142770866	1.22307e-16	19	10475652	rs2304256	1.47086e-19	Primary biliary cholangitis	42625	26394269	Cordell HJ	42269	Nat Commun	www.ncbi.nlm.nih.gov/pubmed/26394269	International genome-wide meta-analysis identifies new primary biliary cirrhosis risk loci and targetable pathogenic pathways.	2,764 European ancestry cases, 10,475 European ancestry controls	3,716 European ancestry cases, 4,261 European ancestry controls	19p13.2	TYK2	TYK2			ENSG00000105397	NA	NA	rs2304256-C	rs2304256	0	2304256	missense_variant	0	0.71	1E-10	10		1.26582	NR	Illumina [1143634] (imputed)	N
30	rs142770866	1.22307e-16	19	10475652	rs2304256	1.47086e-19	Systemic lupus erythematosus	42785	27399966	Morris DL	42562	Nat Genet	www.ncbi.nlm.nih.gov/pubmed/27399966	Genome-wide association meta-analysis in Chinese and European individuals identifies ten new loci associated with systemic lupus erythematosus.	1,659 Chinese ancestry cases, 3,398 Chinese ancestry controls, 4,036 European ancestry cases, 6,959 European ancestry controls	3,043 Chinese ancestry cases, 5,074 Chinese ancestry controls, 2,643 European ancestry cases, 9,032 European ancestry controls	19p13.2	TYK2	TYK2			ENSG00000105397	NA	NA	rs2304256-?	rs2304256	0	2304256	missense_variant	0	0.286	2E-12	11.699	(EA)	1.26	[NR]	NR [6344733] (imputed)	N
30	rs142770866	1.22307e-16	19	10475652	rs2304256	1.47086e-19	COVID-19 infection or rheumatoid arthritis (MTAG)	44985	36762574	Yao M	44967	J Med Virol	www.ncbi.nlm.nih.gov/pubmed/36762574	Disentangling the common genetic architecture and causality of rheumatoid arthritis and systemic lupus erythematosus with COVID-19 outcomes: genome-wide cross trait analysis and bi-directional Mendelian randomization study.	122,616 European ancestry COVID-19 infection cases, 14,361 European ancestry RA cases, 2,519,163 European ancestry controls	NA	19p13.2		TYK2			ENSG00000105397	NA	NA	rs2304256-?	rs2304256	0	2304256	missense_variant	0	NR	3E-13	12.5229		NA		NR [NR]	N
30	rs142770866	1.22307e-16	19	10475652	rs2304256	1.47086e-19	COVID-19 hospitalization or rheumatoid arthritis (MTAG)	44985	36762574	Yao M	44967	J Med Virol	www.ncbi.nlm.nih.gov/pubmed/36762574	Disentangling the common genetic architecture and causality of rheumatoid arthritis and systemic lupus erythematosus with COVID-19 outcomes: genome-wide cross trait analysis and bi-directional Mendelian randomization study.	32,519 European ancestry COVID-19 hospitalization cases, 14,361 European ancestry RA cases, 2,106,728 European ancestry controls	NA	19p13.2		TYK2			ENSG00000105397	NA	NA	rs2304256-?	rs2304256	0	2304256	missense_variant	0	NR	3E-28	27.5229		NA		NR [NR]	N
30	rs142770866	1.22307e-16	19	10475652	rs2304256	1.47086e-19	Severe COVID-19 or rheumatoid arthritis (MTAG)	44985	36762574	Yao M	44967	J Med Virol	www.ncbi.nlm.nih.gov/pubmed/36762574	Disentangling the common genetic architecture and causality of rheumatoid arthritis and systemic lupus erythematosus with COVID-19 outcomes: genome-wide cross trait analysis and bi-directional Mendelian randomization study.	13,769 European ancestry severe COVID-19 cases, 14,361 European ancestry RA cases, 1,116,365 European ancestry controls	NA	19p13.2		TYK2			ENSG00000105397	NA	NA	rs2304256-?	rs2304256	0	2304256	missense_variant	0	NR	9E-33	32.0458		NA		NR [NR]	N
30	rs142770866	1.22307e-16	19	10475652	rs2304256	1.47086e-19	Primary biliary cholangitis	44525	34033851	Cordell HJ	44338	J Hepatol	www.ncbi.nlm.nih.gov/pubmed/34033851	An international genome-wide meta-analysis of primary biliary cholangitis: novel risk loci and candidate drugs.	8,021 European ancestry cases, 16,489 European ancestry controls	NA	19p13.2		TYK2			ENSG00000105397	NA	NA	rs2304256-A	rs2304256	0	2304256	missense_variant	0	NR	4E-17	16.3979		0.205245	[0.16-0.25] unit decrease	NR [5054572] (imputed)	N
30	rs142770866	1.22307e-16	19	10475652	rs2304256	1.47086e-19	Systemic lupus erythematosus (MTAG)	45100	36750564	Khunsriraksakul C	44964	Nat Commun	www.ncbi.nlm.nih.gov/pubmed/36750564	Multi-ancestry and multi-trait genome-wide association meta-analyses inform clinical risk prediction for systemic lupus erythematosus.	at least 5,877 East Asian ancestry cases, at least 188,588 East Asian ancestry controls, at least 14,355 European ancestry cases, at least 505,956 European ancestry controls, at least 1,393 admixed American ancestry cases, at least 2,327 admixed American ancestry controls (MTAG boosted by autoimmune diseases samples)	NA	19p13.2		TYK2			ENSG00000105397	NA	NA	rs2304256-C	rs2304256	0	2304256	missense_variant	0	NR	9E-35	34.0458		0.133	[0.11-0.15] unit increase	NR [NR]	N
30	rs142770866	1.22307e-16	19	10477067	rs34725611	3.49644e-19	Psoriatic arthritis	42657	26626624	Stuart PE	42336	Am J Hum Genet	www.ncbi.nlm.nih.gov/pubmed/26626624	Genome-wide Association Analysis of Psoriatic Arthritis and Cutaneous Psoriasis Reveals Differences in Their Genetic Architecture.	1,946 European ancestry cases, 4,934 European ancestry controls	up to 2,883 European ancestry cases, up to 14,179 European ancestry controls	19p13.2	TYK2	TYK2			ENSG00000105397	NA	NA	rs34725611-A	rs34725611	0	34725611	intron_variant	0	NR	2E-6	5.69897		1.202	NR	Illumina [11532644] (imputed)	N
30	rs142770866	1.22307e-16	19	10477067	rs34725611	3.49644e-19	Psoriasis vulgaris	44544	34594039	Sakaue S	44469	Nat Genet	www.ncbi.nlm.nih.gov/pubmed/34594039	A cross-population atlas of genetic associations for 220 human phenotypes.	5,072 European ancestry cases, 478,102 European ancestry controls, 206 East Asian ancestry cases, 172,289 East Asian ancestry controls	NA	19p13.2		TYK2			ENSG00000105397	NA	NA	rs34725611-G	rs34725611	0	34725611	intron_variant	0	NR	4E-13	12.3979		0.1636	[0.12-0.21] unit decrease	Affymetrix, Illumina [25844455] (imputed)	N
30	rs142770866	1.22307e-16	19	10477067	rs34725611	3.49644e-19	Systemic lupus erythematosus	43550	28714469	Langefeld CD	42933	Nat Commun	www.ncbi.nlm.nih.gov/pubmed/28714469	Transancestral mapping and genetic load in systemic lupus erythematosus.	6,748 European ancestry cases, 11,516 European ancestry controls	NA	19p13.2	TYK2	TYK2			ENSG00000105397	NA	NA	rs34725611-?	rs34725611	0	34725611	intron_variant	0	NR	5E-23	22.301		1.28205	[1.22-1.35]	Illumina [at least 5000000] (imputed)	N
8	rs34339943	3.8957e-86	3	46235201	rs13098911	7.46501e-19	Celiac disease	40266	20190752	Dubois PC	40237	Nat Genet	www.ncbi.nlm.nih.gov/pubmed/20190752	Multiple common variants for celiac disease influencing immune gene expression.	4,533 European ancestry cases, 10,750 European ancestry controls	4,918 European ancestry cases, 5,684 European ancestry controls	3p21.31	CCRL2, CCR5, CCR9, CCR1, CCR2, CCR3	CCR3			ENSG00000183625	NA	NA	rs13098911-A	rs13098911	0	13098911	intron_variant	0	0.10	3E-17	16.5229		1.3	[1.23-1.39]	Illumina [292387]	N
28	rs3848456	1.55276e-18	17	47940623	rs3848456	1.55276e-18	COVID-19 (critical illness vs population or mild symptoms)	44719	35255492	Kousathanas A	44627	Nature	www.ncbi.nlm.nih.gov/pubmed/35255492	Whole genome sequencing reveals host factors underlying critical Covid-19.	5,989 European ancestry cases, 42,891 European ancestry controls, 788 South Asian ancestry cases, 3,793 South Asian ancestry controls, 440 African ancestry cases, 1,350 African ancestry controls, 274 East Asian ancestry cases, 366 East Asian ancestry controls	NA	17q21.33		TAC4 - RNU6-1313P	ENSG00000176358	ENSG00000199492		15191	102815	rs3848456-A	rs3848456	0	3848456	regulatory_region_variant	1	NR	2E-8	7.69897		NA		Illumina [NR]	N
28	rs3848456	1.55276e-18	17	47940623	rs3848456	1.55276e-18	COVID-19 (critical illness vs population or mild symptoms)	44719	35255492	Kousathanas A	44627	Nature	www.ncbi.nlm.nih.gov/pubmed/35255492	Whole genome sequencing reveals host factors underlying critical Covid-19.	5,989 European ancestry cases, 42,891 European ancestry controls	NA	17q21.33		TAC4 - RNU6-1313P	ENSG00000176358	ENSG00000199492		15191	102815	rs3848456-A	rs3848456	0	3848456	regulatory_region_variant	1	0.029	4E-11	10.3979		1.5	[1.33-1.7]	Illumina [8121457]	N
30	rs34536443	5.05193e-24	19	10492274	rs144309607	2.62081e-18	COVID-19 hospitalization or systemic lupus erythematosus (MTAG)	44985	36762574	Yao M	44967	J Med Virol	www.ncbi.nlm.nih.gov/pubmed/36762574	Disentangling the common genetic architecture and causality of rheumatoid arthritis and systemic lupus erythematosus with COVID-19 outcomes: genome-wide cross trait analysis and bi-directional Mendelian randomization study.	32,519 European ancestry COVID-19 hospitalization cases, 7,219 European ancestry SLE cases, 2,078,796 European ancestry controls	NA	19p13.2		TYK2 - CDC37	ENSG00000105397	ENSG00000105401		1026	9535	rs144309607-?	rs144309607	0	144309607	upstream_gene_variant	1	NR	6E-12	11.2218		NA		NR [NR]	N
30	rs34536443	5.05193e-24	19	10492274	rs144309607	2.62081e-18	Severe COVID-19 or systemic lupus erythematosus (MTAG)	44985	36762574	Yao M	44967	J Med Virol	www.ncbi.nlm.nih.gov/pubmed/36762574	Disentangling the common genetic architecture and causality of rheumatoid arthritis and systemic lupus erythematosus with COVID-19 outcomes: genome-wide cross trait analysis and bi-directional Mendelian randomization study.	13,769 European ancestry severe COVID-19 cases, 7,219 European ancestry SLE cases, 1,088,433 European ancestry controls	NA	19p13.2		TYK2 - CDC37	ENSG00000105397	ENSG00000105401		1026	9535	rs144309607-?	rs144309607	0	144309607	upstream_gene_variant	1	NR	4E-10	9.39794		NA		NR [NR]	N
30	rs34536443	5.05193e-24	19	10492274	rs144309607	2.62081e-18	Platelet-to-lymphocyte ratio	44543	34469753	Kachuri L	44434	Am J Hum Genet	www.ncbi.nlm.nih.gov/pubmed/34469753	Genetic determinants of blood-cell traits influence susceptibility to childhood acute lymphoblastic leukemia.	234,552 European ancestry individuals	100,478 European ancestry individuals	19p13.2		TYK2 - CDC37	ENSG00000105397	ENSG00000105401		1026	9535	rs144309607-C	rs144309607	0	144309607	upstream_gene_variant	1	0.953	3E-25	24.5229		NA		Affymetrix [10369434] (imputed)	N
30	rs34536443	5.05193e-24	19	10492274	rs144309607	2.62081e-18	Lymphocyte count	44543	34469753	Kachuri L	44434	Am J Hum Genet	www.ncbi.nlm.nih.gov/pubmed/34469753	Genetic determinants of blood-cell traits influence susceptibility to childhood acute lymphoblastic leukemia.	234,778 European ancestry individuals	100,554 European ancestry individuals	19p13.2		TYK2 - CDC37	ENSG00000105397	ENSG00000105401		1026	9535	rs144309607-C	rs144309607	0	144309607	upstream_gene_variant	1	0.953	4E-13	12.3979		NA		Affymetrix [10369434] (imputed)	N
30	rs34536443	5.05193e-24	19	10492274	rs144309607	2.62081e-18	COVID-19 (hospitalized covid vs population)	44448	33888907	Shelton JF	44308	Nat Genet	www.ncbi.nlm.nih.gov/pubmed/33888907	Trans-ancestry analysis reveals genetic and nongenetic associations with COVID-19 susceptibility and severity.	613 European ancestry cases, 680,416 European ancestry controls, 140 Hispanic or Latin American cases, 94,327 Hispanic or Latin American controls, 49 Black or African American cases, 22,410 Black or African American controls	NA	19p13.2		TYK2 - CDC37	ENSG00000105397	ENSG00000105401		1026	9535	rs144309607-?	rs144309607	0	144309607	upstream_gene_variant	1	NR	2E-7	6.69897		0.589435	[0.37-0.81] unit increase	Illumina [9875426] (imputed)	N
30	rs34536443	5.05193e-24	19	10492274	rs144309607	2.62081e-18	COVID-19 (hospitalized covid vs population)	45099	37198478	Pairo-Castineira E	45063	Nature	www.ncbi.nlm.nih.gov/pubmed/37198478	GWAS and meta-analysis identifies 49 genetic variants underlying critical COVID-19.	763 African ancestry cases, 24,850 African ancestry controls, 218 admixed American ancestry cases, 94,318 admixed American ancestry controls, 414 East Asian ancestry cases, 816 East Asian ancestry controls, 16,627 European ancestry cases, 749,207 European ancestry controls, 3,533 European, African or admixed American ancestry cases, 1,700 European, African or admixed American ancestry controls, 1,171 South Asian ancestry cases, 5,489 South Asian ancestry controls, 93 other admixed ancestry cases, 645 other admixed ancestry controls, 22,637 cases, 2,052,436 controls	NA	19p13.2		TYK2 - CDC37	ENSG00000105397	ENSG00000105401		1026	9535	rs144309607-T	rs144309607	0	144309607	upstream_gene_variant	1	NR	4E-23	22.3979		1.3	[1.21-1.32]	Illumina [NR] (imputed)	N
9	rs34712979	6.49294e-18	4	106819053	rs34712979	6.49294e-18	Lung function (FEV1/FVC)	43504	30595370	Kichaev G	43461	Am J Hum Genet	www.ncbi.nlm.nih.gov/pubmed/30595370	Leveraging Polygenic Functional Enrichment to Improve GWAS Power.	approximately 370,000 European ancestry individuals	NA	4q24		NPNT			ENSG00000168743	NA	NA	rs34712979-?	rs34712979	0	34712979	splice_region_variant	0	NR	4E-181	180.398		NA		NR [~ 8900000] (imputed)	N
9	rs34712979	6.49294e-18	4	106819053	rs34712979	6.49294e-18	Respiratory diseases	43504	30595370	Kichaev G	43461	Am J Hum Genet	www.ncbi.nlm.nih.gov/pubmed/30595370	Leveraging Polygenic Functional Enrichment to Improve GWAS Power.	approximately 459,000 European ancestry individuals	NA	4q24		NPNT			ENSG00000168743	NA	NA	rs34712979-?	rs34712979	0	34712979	splice_region_variant	0	NR	2E-9	8.69897		NA		NR [~ 8900000] (imputed)	N
9	rs34712979	6.49294e-18	4	106819053	rs34712979	6.49294e-18	Peak expiratory flow	43551	30804560	Shrine N	43521	Nat Genet	www.ncbi.nlm.nih.gov/pubmed/30804560	New genetic signals for lung function highlight pathways and chronic obstructive pulmonary disease associations across multiple ancestries.	321,047 European ancestry individuals	24,218 European ancestry individuals	4q24	NPNT	NPNT			ENSG00000168743	NA	NA	rs34712979-A	rs34712979	0	34712979	splice_region_variant	0	0.2561	2E-51	50.699		0.0433	[0.038-0.049] unit decrease	Affymetrix [19819130] (imputed)	N
9	rs34712979	6.49294e-18	4	106819053	rs34712979	6.49294e-18	Chronic obstructive pulmonary disease	43586	30804561	Sakornsakolpat P	43521	Nat Genet	www.ncbi.nlm.nih.gov/pubmed/30804561	Genetic landscape of chronic obstructive pulmonary disease identifies heterogeneous cell-type and phenotype associations.	35,735 cases, 222,076 controls	NA	4q24	NPNT	NPNT			ENSG00000168743	NA	NA	rs34712979-A	rs34712979	0	34712979	splice_region_variant	0	0.25	3E-46	45.5229		1.18	[1.16-1.21]	Affymetrix, Illumina [6224355] (imputed)	N
9	rs34712979	6.49294e-18	4	106819053	rs34712979	6.49294e-18	Lung function (FVC)	43551	30804560	Shrine N	43521	Nat Genet	www.ncbi.nlm.nih.gov/pubmed/30804560	New genetic signals for lung function highlight pathways and chronic obstructive pulmonary disease associations across multiple ancestries.	321,047 European ancestry individuals	79,005 European ancestry individuals	4q24	NPNT	NPNT			ENSG00000168743	NA	NA	rs34712979-A	rs34712979	0	34712979	splice_region_variant	0	0.2561	1E-21	21		0.0261	[0.021-0.031] unit decrease	Affymetrix [19819130] (imputed)	N
9	rs34712979	6.49294e-18	4	106819053	rs34712979	6.49294e-18	FEV1	43551	30804560	Shrine N	43521	Nat Genet	www.ncbi.nlm.nih.gov/pubmed/30804560	New genetic signals for lung function highlight pathways and chronic obstructive pulmonary disease associations across multiple ancestries.	321,047 European ancestry individuals	79,005 European ancestry individuals	4q24	NPNT	NPNT			ENSG00000168743	NA	NA	rs34712979-A	rs34712979	0	34712979	splice_region_variant	0	0.2561	9E-97	96.0458		0.0567	[0.051-0.062] unit decrease	Affymetrix [19819130] (imputed)	N
9	rs34712979	6.49294e-18	4	106819053	rs34712979	6.49294e-18	Lung function (FEV1/FVC)	43551	30804560	Shrine N	43521	Nat Genet	www.ncbi.nlm.nih.gov/pubmed/30804560	New genetic signals for lung function highlight pathways and chronic obstructive pulmonary disease associations across multiple ancestries.	321,047 European ancestry individuals	79,005 European ancestry individuals	4q24	NPNT	NPNT			ENSG00000168743	NA	NA	rs34712979-A	rs34712979	0	34712979	splice_region_variant	0	0.2561	4E-134	133.398		0.0682	[0.063-0.074] unit decrease	Affymetrix [19819130] (imputed)	N
9	rs34712979	6.49294e-18	4	106819053	rs34712979	6.49294e-18	Lung function in heavy smokers (low FEV1 vs high FEV1)	43721	26423011	Wain LV	42274	Lancet Respir Med	www.ncbi.nlm.nih.gov/pubmed/26423011	Novel insights into the genetics of smoking behaviour, lung function, and chronic obstructive pulmonary disease (UK BiLEVE): a genetic association study in UK Biobank.	9,748 European ancestry individuals with low FEV1 measurements, 4,906 European ancestry individuals with high FEV1 measurements	NA	4q24	NPNT	NPNT			ENSG00000168743	NA	NA	rs34712979-A	rs34712979	0	34712979	splice_region_variant	0	0.2610	1E-8	8		1.18	[1.11-1.25]	Affymetrix [28509962] (imputed)	N
9	rs34712979	6.49294e-18	4	106819053	rs34712979	6.49294e-18	Lung function in never smokers (low FEV1 vs average FEV1)	43721	26423011	Wain LV	42274	Lancet Respir Med	www.ncbi.nlm.nih.gov/pubmed/26423011	Novel insights into the genetics of smoking behaviour, lung function, and chronic obstructive pulmonary disease (UK BiLEVE): a genetic association study in UK Biobank.	9,745 European ancestry individuals with low FEV1 measurements, 9,827 European ancestry individuals with average FEV1 measurements	NA	4q24	NR	NPNT			ENSG00000168743	NA	NA	rs34712979-?	rs34712979	0	34712979	splice_region_variant	0	NR	3E-8	7.52288		1.138	[1.087-1.191]	Affymetrix [28509962] (imputed)	N
9	rs34712979	6.49294e-18	4	106819053	rs34712979	6.49294e-18	Lung function (low FEV1 vs high FEV1)	43721	26423011	Wain LV	42274	Lancet Respir Med	www.ncbi.nlm.nih.gov/pubmed/26423011	Novel insights into the genetics of smoking behaviour, lung function, and chronic obstructive pulmonary disease (UK BiLEVE): a genetic association study in UK Biobank.	19,493 European ancestry individuals with low FEV1 measurements, 9,808 European ancestry individuals with high FEV1 measurements	NA	4q24	NPNT	NPNT			ENSG00000168743	NA	NA	rs34712979-A	rs34712979	0	34712979	splice_region_variant	0	NR	3E-20	19.5229		0.201	[0.16-0.24] unit increase	Affymetrix [28509962] (imputed)	N
9	rs34712979	6.49294e-18	4	106819053	rs34712979	6.49294e-18	Lung function in never smokers (low FEV1 vs high FEV1)	43721	26423011	Wain LV	42274	Lancet Respir Med	www.ncbi.nlm.nih.gov/pubmed/26423011	Novel insights into the genetics of smoking behaviour, lung function, and chronic obstructive pulmonary disease (UK BiLEVE): a genetic association study in UK Biobank.	9,745 European ancestry individuals with low FEV1 measurements, 4,902 European ancestry individuals with high FEV1 measurements	NA	4q24	NPNT	NPNT			ENSG00000168743	NA	NA	rs34712979-A	rs34712979	0	34712979	splice_region_variant	0	0.268	1E-15	15		1.27	[1.20-1.34]	Affymetrix [28509962] (imputed)	N
9	rs34712979	6.49294e-18	4	106819053	rs34712979	6.49294e-18	Lung function (FVC)	42902	28166213	Wain LV	42772	Nat Genet	www.ncbi.nlm.nih.gov/pubmed/28166213	Genome-wide association analyses for lung function and chronic obstructive pulmonary disease identify new loci and potential druggable targets.	48,943 European ancestry individuals.	57,176 European ancestry individuals, 38,199 individuals.	4q24	NPNT	NPNT			ENSG00000168743	NA	NA	rs34712979-A	rs34712979	0	34712979	splice_region_variant	0	0.262	8E-9	8.09691		0.044	[0.028-0.06] unit decrease	Affymetrix [27624732] (imputed)	N
9	rs34712979	6.49294e-18	4	106819053	rs34712979	6.49294e-18	Lung function (FEV1/FVC)	42902	28166213	Wain LV	42772	Nat Genet	www.ncbi.nlm.nih.gov/pubmed/28166213	Genome-wide association analyses for lung function and chronic obstructive pulmonary disease identify new loci and potential druggable targets.	48,943 European ancestry individuals	57,176 European ancestry individuals, 38,199 individuals.	4q24	NPNT	NPNT			ENSG00000168743	NA	NA	rs34712979-A	rs34712979	0	34712979	splice_region_variant	0	0.262	2E-31	30.699		0.087	[0.073-0.101] unit decrease	Affymetrix [27624732] (imputed)	N
9	rs34712979	6.49294e-18	4	106819053	rs34712979	6.49294e-18	Lung function (FEV1)	42902	28166213	Wain LV	42772	Nat Genet	www.ncbi.nlm.nih.gov/pubmed/28166213	Genome-wide association analyses for lung function and chronic obstructive pulmonary disease identify new loci and potential druggable targets.	48,943 European ancestry individuals.	57,176 European ancestry individuals, 38,199 individuals.	4q24	NPNT	NPNT			ENSG00000168743	NA	NA	rs34712979-A	rs34712979	0	34712979	splice_region_variant	0	0.26	2E-21	20.699		0.072	[0.056-0.088] unit decrease	Affymetrix [up to 27624732] (imputed)	N
9	rs34712979	6.49294e-18	4	106819053	rs34712979	6.49294e-18	Chronic obstructive pulmonary disease x current smoker interaction (2df)	44309	33106845	Kim W	44131	Am J Epidemiol	www.ncbi.nlm.nih.gov/pubmed/33106845	Genome-wide Gene-by-smoking Interaction Study of Chronic Obstructive Pulmonary Disease.	21,077 European ancestry cases, 179,689 European ancestry controls	NA	4q24	NR	NPNT			ENSG00000168743	NA	NA	rs34712979-A	rs34712979	0	34712979	splice_region_variant	0	0.25	2E-41	40.699		NA	[NR]	Affymetrix [9886854] (imputed)	N
9	rs34712979	6.49294e-18	4	106819053	rs34712979	6.49294e-18	Chronic obstructive pulmonary disease x current smoker interaction (main effect)	44309	33106845	Kim W	44131	Am J Epidemiol	www.ncbi.nlm.nih.gov/pubmed/33106845	Genome-wide Gene-by-smoking Interaction Study of Chronic Obstructive Pulmonary Disease.	21,077 European ancestry cases, 179,689 European ancestry controls	NA	4q24	NR	NPNT			ENSG00000168743	NA	NA	rs34712979-A	rs34712979	0	34712979	splice_region_variant	0	0.25	3E-39	38.5229		1.19	[1.16-1.22]	Affymetrix [9886854] (imputed)	N
9	rs34712979	6.49294e-18	4	106819053	rs34712979	6.49294e-18	Chronic obstructive pulmonary disease in never smokers	44309	33106845	Kim W	44131	Am J Epidemiol	www.ncbi.nlm.nih.gov/pubmed/33106845	Genome-wide Gene-by-smoking Interaction Study of Chronic Obstructive Pulmonary Disease.	8,631 European ancestry cases, 120,544 European ancestry controls	NA	4q24	NR	NPNT			ENSG00000168743	NA	NA	rs34712979-A	rs34712979	0	34712979	splice_region_variant	0	0.25	1E-29	29		1.23	[1.19-1.27]	Affymetrix [9886854] (imputed)	N
9	rs34712979	6.49294e-18	4	106819053	rs34712979	6.49294e-18	Chronic obstructive pulmonary disease x ever smoker interaction (main effect)	44309	33106845	Kim W	44131	Am J Epidemiol	www.ncbi.nlm.nih.gov/pubmed/33106845	Genome-wide Gene-by-smoking Interaction Study of Chronic Obstructive Pulmonary Disease.	21,077 European ancestry cases, 179,689 European ancestry controls	NA	4q24	NR	NPNT			ENSG00000168743	NA	NA	rs34712979-A	rs34712979	0	34712979	splice_region_variant	0	0.25	1E-29	29		1.23	[1.18-1.27]	Affymetrix [9886854] (imputed)	N
9	rs34712979	6.49294e-18	4	106819053	rs34712979	6.49294e-18	Chronic obstructive pulmonary disease in ever smokers	44309	33106845	Kim W	44131	Am J Epidemiol	www.ncbi.nlm.nih.gov/pubmed/33106845	Genome-wide Gene-by-smoking Interaction Study of Chronic Obstructive Pulmonary Disease.	12,446 European ancestry cases, 59,145 European ancestry controls	NA	4q24	NR	NPNT			ENSG00000168743	NA	NA	rs34712979-A	rs34712979	0	34712979	splice_region_variant	0	0.25	2E-16	15.699		1.15	[1.11-1.19]	Affymetrix [9886854] (imputed)	N
9	rs34712979	6.49294e-18	4	106819053	rs34712979	6.49294e-18	Serum levels of protein NPNT	44607	35078996	Gudjonsson A	44586	Nat Commun	www.ncbi.nlm.nih.gov/pubmed/35078996	A genome-wide association study of serum proteins reveals shared loci with common diseases.	5,364 Icelandic ancestry individuals	NA	4q24		NPNT			ENSG00000168743	NA	NA	rs34712979-A	rs34712979	0	34712979	splice_region_variant	0	0.2528	6E-50	49.2218		0.316459	[0.27-0.36] unit decrease	Illumina [7506463] (imputed)	N
9	rs34712979	6.49294e-18	4	106819053	rs34712979	6.49294e-18	Chronic obstructive pulmonary disease x ever smoker interaction (2df)	44309	33106845	Kim W	44131	Am J Epidemiol	www.ncbi.nlm.nih.gov/pubmed/33106845	Genome-wide Gene-by-smoking Interaction Study of Chronic Obstructive Pulmonary Disease.	21,077 European ancestry cases, 179,689 European ancestry controls	NA	4q24	NR	NPNT			ENSG00000168743	NA	NA	rs34712979-A	rs34712979	0	34712979	splice_region_variant	0	0.25	8E-43	42.0969		NA	[NR]	Affymetrix [9886854] (imputed)	N
9	rs34712979	6.49294e-18	4	106819053	rs34712979	6.49294e-18	Chronic obstructive pulmonary disease in non-current smokers	44309	33106845	Kim W	44131	Am J Epidemiol	www.ncbi.nlm.nih.gov/pubmed/33106845	Genome-wide Gene-by-smoking Interaction Study of Chronic Obstructive Pulmonary Disease.	16,488 European ancestry cases, 169,688 European ancestry controls	NA	4q24	NR	NPNT			ENSG00000168743	NA	NA	rs34712979-A	rs34712979	0	34712979	splice_region_variant	0	0.25	6E-39	38.2218		1.19	[1.16-1.22]	Affymetrix [9886854] (imputed)	N
9	rs34712979	6.49294e-18	4	106819053	rs34712979	6.49294e-18	Chronic obstructive pulmonary disease liability (machine learning-based score)	45050	37069358	Cosentino J	45033	Nat Genet	www.ncbi.nlm.nih.gov/pubmed/37069358	Inference of chronic obstructive pulmonary disease with deep learning on raw spirograms identifies new genetic loci and improves risk models.	325,027 European ancestry individuals	NA	4q24		NPNT			ENSG00000168743	NA	NA	rs34712979-G	rs34712979	0	34712979	splice_region_variant	0	NR	6E-161	160.222		0.0633781	[0.059-0.068] unit decrease	Affymetrix [13285083] (imputed)	N
9	rs34712979	6.49294e-18	4	106819053	rs34712979	6.49294e-18	Lung function (FEV1/FVC)	45016	36914875	Shrine N	44998	Nat Genet	www.ncbi.nlm.nih.gov/pubmed/36914875	Multi-ancestry genome-wide association analyses improve resolution of genes and pathways influencing lung function and chronic obstructive pulmonary disease risk.	468,062 European ancestry individuals, 8,590 African ancestry individuals, 85,279 East Asian ancestry individuals, 4,270 South Asian ancestry individuals, 14,668 Hispanic or Latin American individuals	NA	4q24		NPNT			ENSG00000168743	NA	NA	rs34712979-A	rs34712979	0	34712979	splice_region_variant	0	0.211	9E-141	140.046		25.258	z score decrease	Affymetrix, Illumina [66484182] (imputed)	N
9	rs34712979	6.49294e-18	4	106819053	rs34712979	6.49294e-18	Nephronectin levels	45019	34648354	Pietzner M	44512	Science	www.ncbi.nlm.nih.gov/pubmed/34648354	Mapping the proteo-genomic convergence of human diseases.	10,708 European ancestry individuals	NA	4q24		NPNT			ENSG00000168743	NA	NA	rs34712979-A	rs34712979	0	34712979	splice_region_variant	0	0.26	1E-27	27		0.172	[0.14-0.2] unit decrease	Affymetrix, Illumina [10200000] (imputed)	N
9	rs34712979	6.49294e-18	4	106819053	rs34712979	6.49294e-18	Chronic obstructive pulmonary disease	44713	35308900	Joo J	44613	AMIA Annu Symp Proc	www.ncbi.nlm.nih.gov/pubmed/35308900	Gene-Based Analysis Reveals Sex-Specific Genetic Risk Factors of COPD.	11,311 British ancestry female cases, 123,714 British ancestry female controls	NA	4q24		NPNT			ENSG00000168743	NA	NA	rs34712979-A	rs34712979	0	34712979	splice_region_variant	0	0.26	2E-22	21.699		1.18	[1.14-1.22]	NR [NR] (imputed)	N
9	rs34712979	6.49294e-18	4	106819053	rs34712979	6.49294e-18	Chronic obstructive pulmonary disease	44713	35308900	Joo J	44613	AMIA Annu Symp Proc	www.ncbi.nlm.nih.gov/pubmed/35308900	Gene-Based Analysis Reveals Sex-Specific Genetic Risk Factors of COPD.	12,958 British ancestry male cases, 95,631 British ancestry male controls	NA	4q24		NPNT			ENSG00000168743	NA	NA	rs34712979-A	rs34712979	0	34712979	splice_region_variant	0	0.26	1E-25	25		1.18	[1.14-1.22]	NR [NR] (imputed)	N
9	rs34712979	6.49294e-18	4	106819053	rs34712979	6.49294e-18	Asthma	44544	34594039	Sakaue S	44469	Nat Genet	www.ncbi.nlm.nih.gov/pubmed/34594039	A cross-population atlas of genetic associations for 220 human phenotypes.	38,369 European ancestry cases, 411,131 European ancestry controls, 13,015 East Asian ancestry cases, 162,933 East Asian ancestry controls	NA	4q24		NPNT			ENSG00000168743	NA	NA	rs34712979-A	rs34712979	0	34712979	splice_region_variant	0	NR	3E-10	9.52288		0.0577	[0.04-0.076] unit increase	Affymetrix, Illumina [25837673] (imputed)	N
9	rs34712979	6.49294e-18	4	106819053	rs34712979	6.49294e-18	Asthma	43920	31959851	Olafsdottir TA	43850	Nat Commun	www.ncbi.nlm.nih.gov/pubmed/31959851	Eighty-eight variants highlight the role of T cell regulation and airway remodeling in asthma pathogenesis.	16,247 European ancestry cases, 346,486 European ancestry controls, 52,942 cases, 355,713 controls	NA	4q24	NPNT, GSTCD, LOC101929529, LOC101929577, TBCK, INTS12	NPNT			ENSG00000168743	NA	NA	rs34712979-A	rs34712979	0	34712979	splice_region_variant	0	0.2581	4E-9	8.39794		1.04312	[1.03-1.06]	Affymetrix [32463443] (imputed)	N
9	rs34712979	6.49294e-18	4	106819053	rs34712979	6.49294e-18	Peak expiratory flow	45077	36641522	Sinkala M	44940	Commun Biol	www.ncbi.nlm.nih.gov/pubmed/36641522	A genome-wide association study identifies distinct variants associated with pulmonary function among European and African ancestries from the UK Biobank.	383,471 European ancestry individuals	NA	4q24		NPNT			ENSG00000168743	NA	NA	rs34712979-?	rs34712979	0	34712979	splice_region_variant	0	NR	4E-18	17.3979		NA		NR [NR] (imputed)	N
8	rs34339943	3.8957e-86	3	46322713	rs9872023	1.09168e-17	Monocyte percentage of white cells	44092	32888494	Vuckovic D	44075	Cell	www.ncbi.nlm.nih.gov/pubmed/32888494	The Polygenic and Monogenic Basis of Blood Traits and Diseases.	408,112 British individuals	NA	3p21.31		CCR3 - UQCRC2P1	ENSG00000183625	ENSG00000236736		14516	29369	rs9872023-T	rs9872023	0	9872023	regulatory_region_variant	1	0.06511	2E-53	52.699		0.0816485	[0.071-0.092] unit decrease	Affymetrix [93095623] (imputed)	N
22	rs11614702	1.20883e-17	12	133058157	rs11614702	1.20883e-17	COVID-19 (critical illness vs population)	45099	37198478	Pairo-Castineira E	45063	Nature	www.ncbi.nlm.nih.gov/pubmed/37198478	GWAS and meta-analysis identifies 49 genetic variants underlying critical COVID-19.	682 African ancestry cases, 2,540 African ancestry controls, 401 East Asian ancestry cases, 759 East Asian ancestry controls, 13,199 European ancestry cases, 745,011 European ancestry controls, 1,141 South Asian ancestry cases, 5,384 South Asian ancestry controls, 8,779 cases, 1,001,875 controls	NA	12q24.33		GALNT9 - FBRSL1	ENSG00000182870	ENSG00000112787		151982	7980	rs11614702-A	rs11614702	0	11614702	intergenic_variant	1	0.49	2E-16	15.699		1.1	[1.08-1.13]	Illumina [NR] (imputed)	N
30	rs28378712	3.40828e-10	19	10404227	rs2569703	8.59017e-17	Lymphocyte percentage of white cells	44092	32888494	Vuckovic D	44075	Cell	www.ncbi.nlm.nih.gov/pubmed/32888494	The Polygenic and Monogenic Basis of Blood Traits and Diseases.	408,112 British individuals	NA	19p13.2	ICAM5	ICAM5			ENSG00000105376	NA	NA	rs2569703-G	rs2569703	0	2569703	intron_variant	0	0.544421	3E-29	28.5229		0.0255315	[0.021-0.03] unit decrease	Affymetrix [93095623] (imputed)	N
30	rs28378712	3.40828e-10	19	10404227	rs2569703	8.59017e-17	Lymphocyte percentage of white cells	42977	27863252	Astle WJ	42691	Cell	www.ncbi.nlm.nih.gov/pubmed/27863252	The Allelic Landscape of Human Blood Cell Trait Variation and Links to Common Complex Disease.	171,748 European ancestry individuals	NA	19p13.2	ICAM5	ICAM5			ENSG00000105376	NA	NA	rs2569703-G	rs2569703	0	2569703	intron_variant	0	0.5438	5E-14	13.301		0.0269136	[0.02-0.034] unit decrease	Affymetrix [~ 2500000] (imputed)	N
30	rs28378712	3.40828e-10	19	10404227	rs2569703	8.59017e-17	Intercellular adhesion molecule 5 levels	45019	34648354	Pietzner M	44512	Science	www.ncbi.nlm.nih.gov/pubmed/34648354	Mapping the proteo-genomic convergence of human diseases.	10,708 European ancestry individuals	NA	19p13.2		ICAM5			ENSG00000105376	NA	NA	rs2569703-C	rs2569703	0	2569703	intron_variant	0	0.46	1E-266	266		0.454	[0.43-0.48] unit decrease	Affymetrix, Illumina [10200000] (imputed)	N
30	rs28378712	3.40828e-10	19	10404227	rs2569703	8.59017e-17	Intercellular adhesion molecule 5 levels	45019	34648354	Pietzner M	44512	Science	www.ncbi.nlm.nih.gov/pubmed/34648354	Mapping the proteo-genomic convergence of human diseases.	10,708 European ancestry individuals	NA	19p13.2		ICAM5			ENSG00000105376	NA	NA	rs2569703-C	rs2569703	0	2569703	intron_variant	0	0.45	7E-192	191.155		0.378	[0.35-0.4] unit decrease	Affymetrix, Illumina [10200000] (imputed)	N
30	rs28378712	3.40828e-10	19	10404227	rs2569703	8.59017e-17	Intercellular adhesion molecule 5 levels	44858	36168886	Thareja G	44832	Hum Mol Genet	www.ncbi.nlm.nih.gov/pubmed/36168886	Differences and commonalities in the genetic architecture of protein quantitative trait loci in European and Arab populations.	2,935 Qatari ancestry individuals	NA	19p13.2		ICAM5			ENSG00000105376	NA	NA	rs2569703-C	rs2569703	0	2569703	intron_variant	0	0.478535	2E-59	58.699		0.441225	[0.39-0.49] unit decrease	NR [10004359]	N
26	rs4795406	6.26644e-17	17	38095174	rs6503525	9.14173e-17	Asthma	40554	21150878	Ferreira MA	40520	Eur J Hum Genet	www.ncbi.nlm.nih.gov/pubmed/21150878	Association between ORMDL3, IL1RL1 and a deletion on chromosome 17q21 with asthma risk in Australia.	986 European ancestry cases, 1,846 European ancestry controls	391 European ancestry cases, 213 European ancestry controls	17q21.1	ORMDL3	LRRC3C			ENSG00000204913	NA	NA	rs6503525-C	rs6503525	0	6503525	intron_variant	0	0.43	5E-7	6.30103		1.33	[NR]	Illumina [~ 2380000] (imputed)	N
30	rs142770866	1.22307e-16	19	10525372	rs142770866	1.22307e-16	White blood cell count	44092	32888494	Vuckovic D	44075	Cell	www.ncbi.nlm.nih.gov/pubmed/32888494	The Polygenic and Monogenic Basis of Blood Traits and Diseases.	408,112 British individuals	NA	19p13.2	CDC37	CDC37			ENSG00000105401	NA	NA	rs142770866-A	rs142770866	0	142770866	intron_variant	0	0.085117	1E-13	13		0.0299045	[0.022-0.038] unit increase	Affymetrix [93095623] (imputed)	N
30	rs142770866	1.22307e-16	19	10525372	rs142770866	1.22307e-16	COVID-19 (critical illness vs population)	45099	37198478	Pairo-Castineira E	45063	Nature	www.ncbi.nlm.nih.gov/pubmed/37198478	GWAS and meta-analysis identifies 49 genetic variants underlying critical COVID-19.	682 African ancestry cases, 2,540 African ancestry controls, 401 East Asian ancestry cases, 759 East Asian ancestry controls, 13,199 European ancestry cases, 745,011 European ancestry controls, 1,141 South Asian ancestry cases, 5,384 South Asian ancestry controls, 8,779 cases, 1,001,875 controls	NA	19p13.2		CDC37			ENSG00000105401	NA	NA	rs142770866-A	rs142770866	0	142770866	intron_variant	0	0.083	9E-21	20.0458		1.2	[1.19-1.3]	Illumina [NR] (imputed)	N
30	rs142770866	1.22307e-16	19	10525372	rs142770866	1.22307e-16	COVID-19 (hospitalized covid vs population)	45099	37198478	Pairo-Castineira E	45063	Nature	www.ncbi.nlm.nih.gov/pubmed/37198478	GWAS and meta-analysis identifies 49 genetic variants underlying critical COVID-19.	763 African ancestry cases, 24,850 African ancestry controls, 218 admixed American ancestry cases, 94,318 admixed American ancestry controls, 414 East Asian ancestry cases, 816 East Asian ancestry controls, 16,627 European ancestry cases, 749,207 European ancestry controls, 3,533 European, African or admixed American ancestry cases, 1,700 European, African or admixed American ancestry controls, 1,171 South Asian ancestry cases, 5,489 South Asian ancestry controls, 93 other admixed ancestry cases, 645 other admixed ancestry controls, 22,637 cases, 2,052,436 controls	NA	19p13.2		CDC37			ENSG00000105401	NA	NA	rs142770866-A	rs142770866	0	142770866	intron_variant	0	NR	3E-15	14.5229		1.1	[1.11-1.18]	Illumina [NR] (imputed)	N
26	rs4795406	6.26644e-17	17	38134889	rs3907022	1.56042e-16	White blood cell count	44095	32888493	Chen MH	44075	Cell	www.ncbi.nlm.nih.gov/pubmed/32888493	Trans-ethnic and Ancestry-Specific Blood-Cell Genetics in 746,667 Individuals from 5 Global Populations.	562,243 European ancestry individuals	NA	17q21.1	NR	GSDMA - PSMD3	ENSG00000167914	ENSG00000108344		868	2171	rs3907022-C	rs3907022	0	3907022	intergenic_variant	1	0.470792	1E-605	605		0.097003	[0.093-0.101] SD unit increase	Affymetrix, Illumina [50601830] (imputed)	N
26	rs4795406	6.26644e-17	17	38101932	rs4065985	2.49349e-16	Ulcerative colitis	44544	34594039	Sakaue S	44469	Nat Genet	www.ncbi.nlm.nih.gov/pubmed/34594039	A cross-population atlas of genetic associations for 220 human phenotypes.	5,371 European ancestry cases, 412,561 European ancestry controls, 314 East Asian ancestry cases, 178,375 East Asian ancestry controls	NA	17q21.1		LRRC3C - GSDMA	ENSG00000204913	ENSG00000167914		680	7584	rs4065985-C	rs4065985	0	4065985	intergenic_variant	1	NR	1E-8	8		0.1092	[0.071-0.147] unit decrease	Affymetrix, Illumina [25840981] (imputed)	N
26	rs4795406	6.26644e-17	17	38128648	rs3859192	3.89563e-16	Asthma (time to onset)	43754	27130862	Sarnowski C	42466	J Allergy Clin Immunol	www.ncbi.nlm.nih.gov/pubmed/27130862	Identification of a new locus at 16q12 associated with time to asthma onset.	5,462 European ancestry cases, 8,424 European ancestry controls	NA	17q21.1	GSDMA	GSDMA			ENSG00000167914	NA	NA	rs3859192-T	rs3859192	0	3859192	intron_variant	0	0.48	2E-13	12.699		1.16	[1.12-1.21]	Illumina [2387926] (imputed)	N
26	rs4795406	6.26644e-17	17	38128648	rs3859192	3.89563e-16	Atopic asthma	43938	31669095	Zhu Z	43762	J Allergy Clin Immunol	www.ncbi.nlm.nih.gov/pubmed/31669095	Shared Genetic and Experimental Links between Obesity-Related Traits and Asthma Subtypes in UK Biobank.	23,982 European ancestry cases, 393,169 European ancestry controls	NA	17q21.1	NR	GSDMA			ENSG00000167914	NA	NA	rs3859192-?	rs3859192	0	3859192	intron_variant	0	NR	1E-16	16		NA		Affymetrix [~ 8270000] (imputed)	N
26	rs4795406	6.26644e-17	17	38128648	rs3859192	3.89563e-16	White blood cell count	42135	22037903	Crosslin DR	40846	Hum Genet	www.ncbi.nlm.nih.gov/pubmed/22037903	Genetic variants associated with the white blood cell count in 13,923 subjects in the eMERGE Network.	12,046 European ancestry individuals, 1,487 African ancestry individuals	NA	17q21.1	GSDMA, PSMD3, MED24	GSDMA			ENSG00000167914	NA	NA	rs3859192-A	rs3859192	0	3859192	intron_variant	0	0.47	2E-12	11.699	(EA)	0.14	[0.10-0.18] K/ul increase	Illumina [532566]	N
26	rs4795406	6.26644e-17	17	38128648	rs3859192	3.89563e-16	White blood cell count	43648	31217584	Wojcik GL	43635	Nature	www.ncbi.nlm.nih.gov/pubmed/31217584	Genetic analyses of diverse populations improves discovery for complex traits.	8,825 African American individuals, 18,251 Hispanic/Latino individuals, 543 Asian ancestry individuals, 606 Native American ancestry individuals, 383 individuals	NA	17q21.1	NR	GSDMA			ENSG00000167914	NA	NA	rs3859192-?	rs3859192	0	3859192	intron_variant	0	NR	8E-21	20.0969		0.0232953	[0.018-0.028] unit increase	Illumina [30613845] (imputed)	N
26	rs4795406	6.26644e-17	17	38128648	rs3859192	3.89563e-16	Asthma and cardiovascular disease	44700	35126453	Zhou Y	44581	Front Genet	www.ncbi.nlm.nih.gov/pubmed/35126453	Shared Genetic Architecture and Causal Relationship Between Asthma and Cardiovascular Diseases: A Large-Scale Cross-Trait Analysis.	19,954 European ancestry cases, 107,715 European ancestry controls	NA	17q21.1		GSDMA			ENSG00000167914	NA	NA	rs3859192-?	rs3859192	0	3859192	intron_variant	0	NR	2E-28	27.699		NA		NR [NR]	N
26	rs4795406	6.26644e-17	17	38128648	rs3859192	3.89563e-16	Lysoalkylphosphatidylcholine (O-24:1) levels	44747	35668104	Cadby G	44718	Nat Commun	www.ncbi.nlm.nih.gov/pubmed/35668104	Comprehensive genetic analysis of the human lipidome identifies loci associated with lipid homeostasis with links to coronary artery disease.	6,057 European ancestry individuals	NA	17q21.1		GSDMA			ENSG00000167914	NA	NA	rs3859192-T	rs3859192	0	3859192	intron_variant	0	NR	1E-10	10		NA		Illumina [14981503] (imputed)	N
26	rs4795406	6.26644e-17	17	38128714	rs3859191	5.80103e-16	Phosphatidylcholine-O_44:5_[M+OAc]1-/Phosphatidylcholine-P_44:4_[M+OAc]1- levels	44609	34503513	Harshfield EL	44449	BMC Med	www.ncbi.nlm.nih.gov/pubmed/34503513	Genome-wide analysis of blood lipid metabolites in over 5000 South Asians reveals biological insights at cardiometabolic disease loci.	13,814 British ancestry individuals	NA	17q21.1		GSDMA			ENSG00000167914	NA	NA	rs3859191-A	rs3859191	0	3859191	intron_variant	0	NR	1E-11	11		0.063552	[0.045-0.082] unit increase	Affymetrix [87696910] (imputed)	N
26	rs4795406	6.26644e-17	17	38107627	rs4795408	1.08297e-15	Asthma and cardiovascular disease	44700	35126453	Zhou Y	44581	Front Genet	www.ncbi.nlm.nih.gov/pubmed/35126453	Shared Genetic Architecture and Causal Relationship Between Asthma and Cardiovascular Diseases: A Large-Scale Cross-Trait Analysis.	19,954 European ancestry cases, 107,715 European ancestry controls	NA	17q21.1		LRRC3C - GSDMA	ENSG00000204913	ENSG00000167914		6375	1889	rs4795408-?	rs4795408	0	4795408	intergenic_variant	1	NR	3E-37	36.5229		NA		NR [NR]	N
8	rs149125253	3.8708e-08	3	46326848	rs77116118	1.17408e-15	COVID-19 (hospitalized covid vs population)	44448	33888907	Shelton JF	44308	Nat Genet	www.ncbi.nlm.nih.gov/pubmed/33888907	Trans-ancestry analysis reveals genetic and nongenetic associations with COVID-19 susceptibility and severity.	613 European ancestry cases, 680,416 European ancestry controls, 140 Hispanic or Latin American cases, 94,327 Hispanic or Latin American controls, 49 Black or African American cases, 22,410 Black or African American controls	NA	3p21.31		CCR3 - UQCRC2P1	ENSG00000183625	ENSG00000236736		18651	25234	rs77116118-?	rs77116118	0	77116118	intron_variant	1	NR	3E-6	5.52288		0.703799	[0.41-1] unit decrease	Illumina [9875426] (imputed)	N
28	rs3848456	1.55276e-18	17	47940666	rs77534576	1.42518e-15	COVID-19 (critical illness vs population)	44634	34237774	COVID-19 Host Genetics Initiative	44385	Nature	www.ncbi.nlm.nih.gov/pubmed/34237774	Mapping the human genetic architecture of COVID-19.	133 African ancestry cases, 2,610 African ancestry controls, 304 East Asian ancestry cases, 2,450 East Asian ancestry controls, 5,101 European ancestry cases, 1,383,241 European ancestry controls, 641 Hispanic or Latin American cases, 95,479 Hispanic or Latin American controls	NA	17q21.33		TAC4 - RNU6-1313P	ENSG00000176358	ENSG00000199492		15234	102772	rs77534576-T	rs77534576	0	77534576	regulatory_region_variant	1	0.03275	4E-9	8.39794		1.44594	[1.2784125078885984-1.635422073558583]	Illumina [NR] (imputed)	N
28	rs3848456	1.55276e-18	17	47940666	rs77534576	1.42518e-15	COVID-19 (hospitalized vs population)	44634	34237774	COVID-19 Host Genetics Initiative	44385	Nature	www.ncbi.nlm.nih.gov/pubmed/34237774	Mapping the human genetic architecture of COVID-19.	790 African ancestry cases, 20,582 African ancestry controls, 60 Middle Eastern ancestry cases, 13,360 Middle Eastern ancestry controls, 1,414 East Asian ancestry cases, 15,499 East Asian ancestry controls, 9,986 European ancestry cases, 1,877,672 European ancestry controls, 186 South Asian ancestry cases, 43,280 South Asian ancestry controls, 1,678 Hispanic or Latin American cases, 100,316 Hispanic or Latin American controls	NA	17q21.33		TAC4 - RNU6-1313P	ENSG00000176358	ENSG00000199492		15234	102772	rs77534576-T	rs77534576	0	77534576	regulatory_region_variant	1	0.03319	2E-7	6.69897		1.25581	[1.1520420691888291-1.3689224807814933]	Affymetrix, Illumina [NR] (imputed)	N
28	rs3848456	1.55276e-18	17	47940666	rs77534576	1.42518e-15	COVID-19 (critical illness vs population)	45099	37198478	Pairo-Castineira E	45063	Nature	www.ncbi.nlm.nih.gov/pubmed/37198478	GWAS and meta-analysis identifies 49 genetic variants underlying critical COVID-19.	682 African ancestry cases, 2,540 African ancestry controls, 401 East Asian ancestry cases, 759 East Asian ancestry controls, 13,199 European ancestry cases, 745,011 European ancestry controls, 1,141 South Asian ancestry cases, 5,384 South Asian ancestry controls, 8,779 cases, 1,001,875 controls	NA	17q21.33		TAC4 - RNU6-1313P	ENSG00000176358	ENSG00000199492		15234	102772	rs77534576-T	rs77534576	0	77534576	regulatory_region_variant	1	0.033	9E-16	15.0458		1.3	[1.24-1.43]	Illumina [NR] (imputed)	N
28	rs3848456	1.55276e-18	17	47940666	rs77534576	1.42518e-15	COVID-19 (critical illness vs population)	44818	35922517	COVID-19 Host Genetics Initiative	44776	Nature	www.ncbi.nlm.nih.gov/pubmed/35922517	A first update on mapping the human genetic architecture of COVID-19.	188 African ancestry cases, 11,232 African ancestry controls, 641 Hispanic or Latin American cases, 95,479 Hispanic or Latin American controls, 441 East Asian ancestry cases, 2,776 East Asian ancestry controls, 7,641 European ancestry cases, 1,632,197 European ancestry controls, 314 Greater Middle Eastern (Middle Eastern, North African or Persian) cases, 948 Greater Middle Eastern (Middle Eastern, North African or Persian) controls, 151 South Asian ancestry cases, 34,013 South Asian ancestry controls	NA	17q21.33		TAC4 - RNU6-1313P	ENSG00000176358	ENSG00000199492		15234	102772	rs77534576-T	rs77534576	0	77534576	regulatory_region_variant	1	0.033	2E-7	6.69897		1.3	[1.18-1.44]	Affymetrix, Illumina [NR] (imputed)	N
28	rs3848456	1.55276e-18	17	47940666	rs77534576	1.42518e-15	COVID-19 (hospitalized vs population)	44818	35922517	COVID-19 Host Genetics Initiative	44776	Nature	www.ncbi.nlm.nih.gov/pubmed/35922517	A first update on mapping the human genetic architecture of COVID-19.	2,113 African ancestry cases, 121,925 African ancestry controls, 1,709 Hispanic or Latin American cases, 150,547 Hispanic or Latin American controls, 1,551 East Asian ancestry cases, 15,825 East Asian ancestry controls, 18,605 European ancestry cases, 2,490,909 European ancestry controls, 584 Greater Middle Eastern (Middle Eastern, North African or Persian) cases, 14,491 Greater Middle Eastern (Middle Eastern, North African or Persian) controls, 465 South Asian ancestry cases, 42,575 South Asian ancestry controls	NA	17q21.33		TAC4 - RNU6-1313P	ENSG00000176358	ENSG00000199492		15234	102772	rs77534576-T	rs77534576	0	77534576	regulatory_region_variant	1	0.031	4E-11	10.3979		1.23	[1.16-1.31]	Affymetrix, Illumina [NR] (imputed)	N
28	rs3848456	1.55276e-18	17	47940666	rs77534576	1.42518e-15	COVID-19 (hospitalized covid vs population)	45099	37198478	Pairo-Castineira E	45063	Nature	www.ncbi.nlm.nih.gov/pubmed/37198478	GWAS and meta-analysis identifies 49 genetic variants underlying critical COVID-19.	763 African ancestry cases, 24,850 African ancestry controls, 218 admixed American ancestry cases, 94,318 admixed American ancestry controls, 414 East Asian ancestry cases, 816 East Asian ancestry controls, 16,627 European ancestry cases, 749,207 European ancestry controls, 3,533 European, African or admixed American ancestry cases, 1,700 European, African or admixed American ancestry controls, 1,171 South Asian ancestry cases, 5,489 South Asian ancestry controls, 93 other admixed ancestry cases, 645 other admixed ancestry controls, 22,637 cases, 2,052,436 controls	NA	17q21.33		TAC4 - RNU6-1313P	ENSG00000176358	ENSG00000199492		15234	102772	rs77534576-T	rs77534576	0	77534576	regulatory_region_variant	1	NR	2E-17	16.699		1.2	[1.19-1.31]	Illumina [NR] (imputed)	N
28	rs3848456	1.55276e-18	17	47950329	rs75432325	1.46359e-15	Serum alkaline phosphatase levels	43309	29403010	Kanai M	43136	Nat Genet	www.ncbi.nlm.nih.gov/pubmed/29403010	Genetic analysis of quantitative traits in the Japanese population links cell types to complex human diseases.	105,030 Japanese ancestry individuals	NA	17q21.33	FLJ45513, DLX4	TAC4 - RNU6-1313P	ENSG00000176358	ENSG00000199492		24949	93109	rs75432325-?	rs75432325	0	75432325	regulatory_region_variant	1	NR	8E-9	8.09691		0.03618	[0.024-0.048] unit increase novel	Illumina [6108953] (imputed)	N
28	rs3848456	1.55276e-18	17	47950329	rs75432325	1.46359e-15	Serum alkaline phosphatase levels	44277	33339817	Nielsen JB	44183	Nat Commun	www.ncbi.nlm.nih.gov/pubmed/33339817	Loss-of-function genomic variants highlight potential therapeutic targets for cardiovascular disease.	76,081 European ancestry individuals, 127,395 Japanese ancestry individuals	NA	17q21.33	FLJ45513, DLX4	TAC4 - RNU6-1313P	ENSG00000176358	ENSG00000199492		24949	93109	rs75432325-?	rs75432325	0	75432325	regulatory_region_variant	1	NR	2E-9	8.69897		0.0385	[0.026-0.051] unit increase	Illumina [31500000] (imputed)	N
28	rs3848456	1.55276e-18	17	47950329	rs75432325	1.46359e-15	Serum alkaline phosphatase levels	44544	34594039	Sakaue S	44469	Nat Genet	www.ncbi.nlm.nih.gov/pubmed/34594039	A cross-population atlas of genetic associations for 220 human phenotypes.	118,886 East Asian ancestry individuals	NA	17q21.33		TAC4 - RNU6-1313P	ENSG00000176358	ENSG00000199492		24949	93109	rs75432325-C	rs75432325	0	75432325	regulatory_region_variant	1	0.149766	8E-9	8.09691		0.0324557	[0.021-0.043] unit increase	Illumina [13474352] (imputed)	N
26	rs4795406	6.26644e-17	17	38119254	rs3902025	1.79649e-15	Systemic sclerosis	43216	24387989	Mayes MD	41641	Am J Hum Genet	www.ncbi.nlm.nih.gov/pubmed/24387989	Immunochip analysis identifies multiple susceptibility loci for systemic sclerosis.	671 European ancestry ACA-positive cases, 347 European ancestry ATA-positive cases, 815 European ancestry cases, 3,466 European ancestry controls	1,387 European ancestry ACA-positive cases, 896 European ancestry ATA-positive cases, 1,734 European ancestry cases, 5,935 European ancestry controls	17q21.1	GSDM1	GSDMA			ENSG00000167914	NA	NA	rs3902025-C	rs3902025	0	3902025	intron_variant	0	0.4405	2E-6	5.69897	(ACA positive)	1.1908		Illumina [126270]	N
26	rs4795406	6.26644e-17	17	38119254	rs3902025	1.79649e-15	Limited cutaneous systemic scleroderma	43216	24387989	Mayes MD	41641	Am J Hum Genet	www.ncbi.nlm.nih.gov/pubmed/24387989	Immunochip analysis identifies multiple susceptibility loci for systemic sclerosis.	1,127 European ancestry cases, 3,466 European ancestry controls	2,507 European ancestry cases, 5,935 European ancestry controls	17q21.1	GSDM1	GSDMA			ENSG00000167914	NA	NA	rs3902025-C	rs3902025	0	3902025	intron_variant	0	0.4405	2E-6	5.69897		1.1484		Illumina [126270]	N
26	rs4795406	6.26644e-17	17	38119254	rs3902025	1.79649e-15	Asthma and cardiovascular disease	44700	35126453	Zhou Y	44581	Front Genet	www.ncbi.nlm.nih.gov/pubmed/35126453	Shared Genetic Architecture and Causal Relationship Between Asthma and Cardiovascular Diseases: A Large-Scale Cross-Trait Analysis.	19,954 European ancestry cases, 107,715 European ancestry controls	NA	17q21.1		GSDMA			ENSG00000167914	NA	NA	rs3902025-?	rs3902025	0	3902025	intron_variant	0	NR	2E-31	30.699		NA		NR [NR]	N
23	rs12585036	1.8302e-15	13	113535741	rs12585036	1.8302e-15	COVID-19 (critical illness vs population)	45099	37198478	Pairo-Castineira E	45063	Nature	www.ncbi.nlm.nih.gov/pubmed/37198478	GWAS and meta-analysis identifies 49 genetic variants underlying critical COVID-19.	682 African ancestry cases, 2,540 African ancestry controls, 401 East Asian ancestry cases, 759 East Asian ancestry controls, 13,199 European ancestry cases, 745,011 European ancestry controls, 1,141 South Asian ancestry cases, 5,384 South Asian ancestry controls, 8,779 cases, 1,001,875 controls	NA	13q34		ATP11A			ENSG00000068650	NA	NA	rs12585036-T	rs12585036	0	12585036	non_coding_transcript_exon_variant	0	0.21	1E-21	21		1.2	[1.12-1.18]	Illumina [NR] (imputed)	N
23	rs12585036	1.8302e-15	13	113535741	rs12585036	1.8302e-15	COVID-19 (hospitalized covid vs population)	45099	37198478	Pairo-Castineira E	45063	Nature	www.ncbi.nlm.nih.gov/pubmed/37198478	GWAS and meta-analysis identifies 49 genetic variants underlying critical COVID-19.	763 African ancestry cases, 24,850 African ancestry controls, 218 admixed American ancestry cases, 94,318 admixed American ancestry controls, 414 East Asian ancestry cases, 816 East Asian ancestry controls, 16,627 European ancestry cases, 749,207 European ancestry controls, 3,533 European, African or admixed American ancestry cases, 1,700 European, African or admixed American ancestry controls, 1,171 South Asian ancestry cases, 5,489 South Asian ancestry controls, 93 other admixed ancestry cases, 645 other admixed ancestry controls, 22,637 cases, 2,052,436 controls	NA	13q34		ATP11A			ENSG00000068650	NA	NA	rs12585036-T	rs12585036	0	12585036	non_coding_transcript_exon_variant	0	NR	1E-22	22		1.1	[1.09-1.13]	Illumina [NR] (imputed)	N
26	rs4795406	6.26644e-17	17	38129996	rs60137005	1.89576e-15	Vitamin D-binding protein levels (adjusted for GC haplotype)	44980	36792583	Albinana C	44972	Nat Commun	www.ncbi.nlm.nih.gov/pubmed/36792583	Genetic correlates of vitamin D-binding protein and 25-hydroxyvitamin D in neonatal dried blood spots.	65,590 European ancestry individuals	NA	17q21.1		GSDMA			ENSG00000167914	NA	NA	rs60137005-?	rs60137005	0	60137005	intron_variant	0	NR	3E-15	14.5229		0.0301	[0.023-0.038] unit decrease	Illumina [6091695] (imputed)	N
26	rs4795406	6.26644e-17	17	38184580	rs6503533	3.23226e-15	Asthma (childhood onset)	43938	31669095	Zhu Z	43762	J Allergy Clin Immunol	www.ncbi.nlm.nih.gov/pubmed/31669095	Shared Genetic and Experimental Links between Obesity-Related Traits and Asthma Subtypes in UK Biobank.	13,435 European ancestry cases, 393,186 European ancestry controls	NA	17q21.1	NR	MED24			ENSG00000008838	NA	NA	rs6503533-?	rs6503533	0	6503533	intron_variant	0	NR	7E-30	29.1549		NA		Affymetrix [~ 8270000] (imputed)	N
26	rs4795406	6.26644e-17	17	38184580	rs6503533	3.23226e-15	Eosinophil counts	44092	32888494	Vuckovic D	44075	Cell	www.ncbi.nlm.nih.gov/pubmed/32888494	The Polygenic and Monogenic Basis of Blood Traits and Diseases.	408,112 British individuals	NA	17q21.1	MED24	MED24			ENSG00000008838	NA	NA	rs6503533-T	rs6503533	0	6503533	intron_variant	0	0.6212	2E-16	15.699		0.0189788	[0.014-0.024] unit decrease	Affymetrix [93095623] (imputed)	N
26	rs4795406	6.26644e-17	17	38184580	rs6503533	3.23226e-15	Vitamin D-binding protein levels	44980	36792583	Albinana C	44972	Nat Commun	www.ncbi.nlm.nih.gov/pubmed/36792583	Genetic correlates of vitamin D-binding protein and 25-hydroxyvitamin D in neonatal dried blood spots.	65,589 European ancestry individuals	NA	17q21.1		MED24			ENSG00000008838	NA	NA	rs6503533-?	rs6503533	0	6503533	intron_variant	0	NR	8E-10	9.09691		0.0348	[0.024-0.046] unit decrease	Illumina [6091695] (imputed)	N
26	rs4795406	6.26644e-17	17	38184580	rs6503533	3.23226e-15	Basophil count	44543	34469753	Kachuri L	44434	Am J Hum Genet	www.ncbi.nlm.nih.gov/pubmed/34469753	Genetic determinants of blood-cell traits influence susceptibility to childhood acute lymphoblastic leukemia.	234,678 European ancestry individuals	100,513 European ancestry individuals	17q21.1		MED24			ENSG00000008838	NA	NA	rs6503533-C	rs6503533	0	6503533	intron_variant	0	0.379	4E-97	96.3979		NA		Affymetrix [10369434] (imputed)	N
26	rs4795406	6.26644e-17	17	38145828	rs57968500	3.27115e-15	Phosphatidylcholine-O_44:5_[M+OAc]1-/Phosphatidylcholine-P_44:4_[M+OAc]1- levels	44609	34503513	Harshfield EL	44449	BMC Med	www.ncbi.nlm.nih.gov/pubmed/34503513	Genome-wide analysis of blood lipid metabolites in over 5000 South Asians reveals biological insights at cardiometabolic disease loci.	13,814 British ancestry individuals	NA	17q21.1		PSMD3			ENSG00000108344	NA	NA	rs57968500-G	rs57968500	0	57968500	intron_variant	0	NR	2E-12	11.699		0.0681717	[0.049-0.087] unit increase	Affymetrix [87696910] (imputed)	N
12	rs2496644	2.9156e-24	6	41490488	rs2495239	4.0399e-15	EGFR mutation-positive lung adenocarcinoma	42776	27501781	Shiraishi K	42591	Nat Commun	www.ncbi.nlm.nih.gov/pubmed/27501781	Association of variations in HLA class II and other loci with susceptibility to EGFR-mutated lung adenocarcinoma.	663 Japanese ancestry cases, 4,367 Japanese ancestry controls	2,510 Japanese ancestry cases, 10,791 Japanese ancestry controls	6p21.1	FOXP4	FOXP4-AS1			ENSG00000234753	NA	NA	rs2495239-A	rs2495239	0	2495239	intron_variant	0	0.382	4E-9	8.39794		1.19	[1.12-1.26]	Illumina [NR] (imputed)	N
26	rs4795406	6.26644e-17	17	38159335	rs12941811	4.29417e-15	Basophil count	44092	32888494	Vuckovic D	44075	Cell	www.ncbi.nlm.nih.gov/pubmed/32888494	The Polygenic and Monogenic Basis of Blood Traits and Diseases.	408,112 British individuals	NA	17q21.1		PSMD3 - CSF3	ENSG00000108344	ENSG00000108342		5123	12279	rs12941811-C	rs12941811	0	12941811	intergenic_variant	1	0.578458	4E-27	26.3979		0.0322185	[0.026-0.038] unit decrease	Affymetrix [93095623] (imputed)	N
26	rs4795406	6.26644e-17	17	38159335	rs12941811	4.29417e-15	Basophil count	44095	32888493	Chen MH	44075	Cell	www.ncbi.nlm.nih.gov/pubmed/32888493	Trans-ethnic and Ancestry-Specific Blood-Cell Genetics in 746,667 Individuals from 5 Global Populations.	577,663 African American or Afro-Caribbean, African ancestry, European ancestry, East Asian ancestry, Hispanic or Latin American and South Asian ancestry individuals	NA	17q21.1	NR	PSMD3 - CSF3	ENSG00000108344	ENSG00000108342		5123	12279	rs12941811-C	rs12941811	0	12941811	intergenic_variant	1	0.567521	8E-109	108.097		NA		Affymetrix, Illumina [19905671] (imputed)	N
26	rs4795406	6.26644e-17	17	38159335	rs12941811	4.29417e-15	Basophil count	44095	32888493	Chen MH	44075	Cell	www.ncbi.nlm.nih.gov/pubmed/32888493	Trans-ethnic and Ancestry-Specific Blood-Cell Genetics in 746,667 Individuals from 5 Global Populations.	474,001 European ancestry individuals	NA	17q21.1	NR	PSMD3 - CSF3	ENSG00000108344	ENSG00000108342		5123	12279	rs12941811-C	rs12941811	0	12941811	intergenic_variant	1	0.578198	8E-111	110.097		0.046353	[0.042-0.05] SD unit decrease	Affymetrix, Illumina [50036608] (imputed)	N
26	rs4795406	6.26644e-17	17	38159335	rs12941811	4.29417e-15	White blood cell count	44544	34594039	Sakaue S	44469	Nat Genet	www.ncbi.nlm.nih.gov/pubmed/34594039	A cross-population atlas of genetic associations for 220 human phenotypes.	154,355 East Asian ancestry individuals	NA	17q21.1		PSMD3 - CSF3	ENSG00000108344	ENSG00000108342		5123	12279	rs12941811-C	rs12941811	0	12941811	intergenic_variant	1	0.480044	9E-98	97.0458		0.071275	[0.065-0.078] unit decrease	Illumina [13479091] (imputed)	N
26	rs4795406	6.26644e-17	17	38159335	rs12941811	4.29417e-15	COVID-19 (critical illness vs population)	45099	37198478	Pairo-Castineira E	45063	Nature	www.ncbi.nlm.nih.gov/pubmed/37198478	GWAS and meta-analysis identifies 49 genetic variants underlying critical COVID-19.	682 African ancestry cases, 2,540 African ancestry controls, 401 East Asian ancestry cases, 759 East Asian ancestry controls, 13,199 European ancestry cases, 745,011 European ancestry controls, 1,141 South Asian ancestry cases, 5,384 South Asian ancestry controls, 8,779 cases, 1,001,875 controls	NA	17q21.1		PSMD3 - CSF3	ENSG00000108344	ENSG00000108342		5123	12279	rs12941811-T	rs12941811	0	12941811	intergenic_variant	1	0.41	1E-9	9		0.93	[0.91-0.95]	Illumina [NR] (imputed)	N
26	rs4795406	6.26644e-17	17	38150492	rs3826331	7.54481e-15	Body mass index	43938	31669095	Zhu Z	43762	J Allergy Clin Immunol	www.ncbi.nlm.nih.gov/pubmed/31669095	Shared Genetic and Experimental Links between Obesity-Related Traits and Asthma Subtypes in UK Biobank.	457,822 European ancestry individuals	NA	17q21.1	NR	PSMD3			ENSG00000108344	NA	NA	rs3826331-T	rs3826331	0	3826331	non_coding_transcript_exon_variant	0	NR	3E-6	5.52288		NA		Affymetrix [~ 8270000] (imputed)	N
26	rs4795406	6.26644e-17	17	38150492	rs3826331	7.54481e-15	Nonatopic asthma and/or BMI	43938	31669095	Zhu Z	43762	J Allergy Clin Immunol	www.ncbi.nlm.nih.gov/pubmed/31669095	Shared Genetic and Experimental Links between Obesity-Related Traits and Asthma Subtypes in UK Biobank.	28,862 European ancestry cases, 422,048 European ancestry controls, 6,912 European ancestry individuals	NA	17q21.1	NR	PSMD3			ENSG00000108344	NA	NA	rs3826331-T	rs3826331	0	3826331	non_coding_transcript_exon_variant	0	NR	1E-12	12		NA		Affymetrix [~ 8270000] (imputed)	N
26	rs4795406	6.26644e-17	17	38150492	rs3826331	7.54481e-15	Matrix metalloproteinase-9 levels	45019	34648354	Pietzner M	44512	Science	www.ncbi.nlm.nih.gov/pubmed/34648354	Mapping the proteo-genomic convergence of human diseases.	10,708 European ancestry individuals	NA	17q21.1		PSMD3			ENSG00000108344	NA	NA	rs3826331-T	rs3826331	0	3826331	non_coding_transcript_exon_variant	0	0.39	1E-13	13		0.1	[0.073-0.127] unit increase	Affymetrix, Illumina [10200000] (imputed)	N
26	rs4795406	6.26644e-17	17	38150492	rs3826331	7.54481e-15	Neutrophil count	44544	34594039	Sakaue S	44469	Nat Genet	www.ncbi.nlm.nih.gov/pubmed/34594039	A cross-population atlas of genetic associations for 220 human phenotypes.	349,856 European ancestry individuals, 82,810 East Asian ancestry individuals	NA	17q21.1		PSMD3			ENSG00000108344	NA	NA	rs3826331-C	rs3826331	0	3826331	non_coding_transcript_exon_variant	0	NR	5E-489	488.301		0.1016	[0.097-0.106] unit decrease	Affymetrix, Illumina [20526770] (imputed)	N
26	rs4795406	6.26644e-17	17	38154595	rs8081692	9.79098e-15	White blood cell count	44095	32888493	Chen MH	44075	Cell	www.ncbi.nlm.nih.gov/pubmed/32888493	Trans-ethnic and Ancestry-Specific Blood-Cell Genetics in 746,667 Individuals from 5 Global Populations.	8,188 South Asian ancestry individuals	NA	17q21.1	NR	PSMD3 - CSF3	ENSG00000108344	ENSG00000108342		383	17019	rs8081692-A	rs8081692	0	8081692	intergenic_variant	1	0.71338	1E-11	11		0.116412	[0.083-0.15] SD units decrease	Affymetrix, Illumina [28492541] (imputed)	N
26	rs4795406	6.26644e-17	17	38154595	rs8081692	9.79098e-15	Neutrophil count	43087	29066854	Lin BD	43040	J Hum Genet	www.ncbi.nlm.nih.gov/pubmed/29066854	2SNP heritability and effects of genetic variants for neutrophil-to-lymphocyte and platelet-to-lymphocyte ratio.	5,901 Dutch ancestry individuals	2,538 individuals	17q21.1	PSMD3	PSMD3 - CSF3	ENSG00000108344	ENSG00000108342		383	17019	rs8081692-?	rs8081692	0	8081692	intergenic_variant	1	0.37	2E-10	9.69897		0.157	[0.11-0.20] unit increase	Affymetrix, Illumina, Perlegen [6010458] (imputed)	N
8	rs17638604	3.41623e-23	3	45598703	rs116425179	1.11636e-14	Monocyte chemoattractant protein-1 levels	42951	27989323	Ahola-Olli AV	42717	Am J Hum Genet	www.ncbi.nlm.nih.gov/pubmed/27989323	Genome-wide Association Study Identifies 27 Loci Influencing Concentrations of Circulating Cytokines and Growth Factors.	8,293 Finnish ancestry individuals	NA	3p21.31	NR	LIMD1			ENSG00000144791	NA	NA	rs116425179-G	rs116425179	0	116425179	intron_variant	0	NR	6E-9	8.22185		0.1476	[0.098-0.198] SD units increase	NR [10700000] (imputed)	N
26	rs4795406	6.26644e-17	17	38137623	rs8075668	1.64962e-14	Low-density lipoprotein levels (MTAG)	44907	36376304	Koskeridis F	44879	Nat Commun	www.ncbi.nlm.nih.gov/pubmed/36376304	Pleiotropic genetic architecture and novel loci for C-reactive protein levels.	361,194 European ancestry individuals	NA	17q21.1		PSMD3			ENSG00000108344	NA	NA	rs8075668-T	rs8075668	0	8075668	intron_variant	0	NR	4E-10	9.39794		0.008699	[0.006-0.0114] unit increase	NR [6206408] (imputed)	N
26	rs4795406	6.26644e-17	17	38160754	rs8070454	1.68934e-14	Phosphatidylcholine-O_44:5_[M+OAc]1-/Phosphatidylcholine-P_44:4_[M+OAc]1- levels	44609	34503513	Harshfield EL	44449	BMC Med	www.ncbi.nlm.nih.gov/pubmed/34503513	Genome-wide analysis of blood lipid metabolites in over 5000 South Asians reveals biological insights at cardiometabolic disease loci.	13,814 British ancestry individuals	NA	17q21.1		PSMD3 - CSF3	ENSG00000108344	ENSG00000108342		6542	10860	rs8070454-T	rs8070454	0	8070454	intergenic_variant	1	NR	9E-13	12.0458		0.0689106	[0.05-0.088] unit increase	Affymetrix [87696910] (imputed)	N
26	rs4795406	6.26644e-17	17	38160754	rs8070454	1.68934e-14	DNA methylation-estimated granulocyte proportions	44404	34187551	McCartney DL	44376	Genome Biol	www.ncbi.nlm.nih.gov/pubmed/34187551	Genome-wide association studies identify 137 genetic loci for DNA methylation biomarkers of aging.	34,470 European ancestry individuals	NA	17q21.1	NR	PSMD3 - CSF3	ENSG00000108344	ENSG00000108342		6542	10860	rs8070454-T	rs8070454	0	8070454	intergenic_variant	1	0.3898	3E-18	17.5229		0.0061	[0.0047-0.0075] unit increase	Affymetrix, Illumina [7568298] (imputed)	N
26	rs4795406	6.26644e-17	17	38160754	rs8070454	1.68934e-14	DNA methylation-estimated granulocyte proportions	44726	34962275	Lin WY	44558	Hum Mol Genet	www.ncbi.nlm.nih.gov/pubmed/34962275	Genome-wide association study for four measures of epigenetic age acceleration and two epigenetic surrogate markers using DNA methylation data from Taiwan biobank.	2,309 East Asian ancestry individuals	NA	17q21.1		PSMD3 - CSF3	ENSG00000108344	ENSG00000108342		6542	10860	rs8070454-T	rs8070454	0	8070454	intergenic_variant	1	0.497	5E-6	5.30103		0.0122	[0.0069-0.0175] unit increase	Affymetrix [7433014] (imputed)	N
26	rs4795406	6.26644e-17	17	38160754	rs8070454	1.68934e-14	Body mass index	44993	36581621	Huang J	44924	Nat Commun	www.ncbi.nlm.nih.gov/pubmed/36581621	Genomics and phenomics of body mass index reveals a complex disease network.	1,122,049 European ancestry individuals	NA	17q21.1		PSMD3 - CSF3	ENSG00000108344	ENSG00000108342		6542	10860	rs8070454-C	rs8070454	0	8070454	intergenic_variant	1	NR	3E-12	11.5229		0.0104	[0.0075-0.0133] unit increase	Affymetrix [NR] (imputed)	N
8	rs9875616	2.46613e-13	3	45904714	rs1029732	1.69404e-14	C-X-C motif chemokine 16 levels	44159	33067605	Folkersen L	44120	Nat Metab	www.ncbi.nlm.nih.gov/pubmed/33067605	Genomic and drug target evaluation of 90 cardiovascular proteins in 30,931 individuals.	21,758 European ancestry individuals	9,173 individuals	3p21.31		LZTFL1			ENSG00000163818	NA	NA	rs1029732-A	rs1029732	0	1029732	intron_variant	0	0.29	1E-14	14		0.0661	unit increase	Affymetrix, Illumina [20300000] (imputed)	N
26	rs4795406	6.26644e-17	17	38178627	rs3213762	1.71673e-14	DNA methylation-estimated granulocyte proportions	44404	34187551	McCartney DL	44376	Genome Biol	www.ncbi.nlm.nih.gov/pubmed/34187551	Genome-wide association studies identify 137 genetic loci for DNA methylation biomarkers of aging.	34,470 European ancestry individuals, 6,152 African American individuals	NA	17q21.1	NR	MED24			ENSG00000008838	NA	NA	rs3213762-?	rs3213762	0	3213762	intron_variant	0	NR	1E-14	14		NA		Affymetrix, Illumina [6210527] (imputed)	N
26	rs4795406	6.26644e-17	17	38166003	rs4795419	1.79039e-14	Monocyte percentage of white cells	42977	27863252	Astle WJ	42691	Cell	www.ncbi.nlm.nih.gov/pubmed/27863252	The Allelic Landscape of Human Blood Cell Trait Variation and Links to Common Complex Disease.	170,494 European ancestry individuals	NA	17q21.1	RP11-387H17.6	PSMD3 - CSF3	ENSG00000108344	ENSG00000108342		11791	5611	rs4795419-A	rs4795419	0	4795419	intergenic_variant	1	0.3905	5E-81	80.301		0.0693653	[0.062-0.076] unit decrease	Affymetrix [~ 2500000] (imputed)	N
26	rs4795406	6.26644e-17	17	38157995	rs4795415	2.22567e-14	White blood cell count	44544	34594039	Sakaue S	44469	Nat Genet	www.ncbi.nlm.nih.gov/pubmed/34594039	A cross-population atlas of genetic associations for 220 human phenotypes.	350,470 European ancestry individuals, 154,355 East Asian ancestry individuals	NA	17q21.1		PSMD3 - CSF3	ENSG00000108344	ENSG00000108342		3783	13619	rs4795415-T	rs4795415	0	4795415	intergenic_variant	1	NR	3E-395	394.523		0.0841	[0.08-0.088] unit increase	Affymetrix, Illumina [20538670] (imputed)	N
26	rs4795406	6.26644e-17	17	38171668	rs2227322	2.54588e-14	White blood cell count (neutrophil)	44495	34107879	Hu Y	44356	BMC Genomics	www.ncbi.nlm.nih.gov/pubmed/34107879	Multi-ethnic genome-wide association analyses of white blood cell and platelet traits in the Population Architecture using Genomics and Epidemiology (PAGE) study.	21,347 Hispanic or Latin American individuals	NA	17q21.1		CSF3			ENSG00000108342	NA	NA	rs2227322-C	rs2227322	0	2227322	5_prime_UTR_variant	0	0.3338	3E-15	14.5229		0.0968	[0.073-0.121] unit increase	Affymetrix, Illumina [NR] (imputed)	N
20	rs4494327	1.26283e-14	11	76299194	rs2155219	2.5555e-14	Eosinophilic esophagitis	42095	25017104	Kottyan LC	41833	Nat Genet	www.ncbi.nlm.nih.gov/pubmed/25017104	Genome-wide association analysis of eosinophilic esophagitis provides insight into the tissue specificity of this allergic disease.	657 European ancestry cases, 9,296 European ancestry controls	NA	11q13.5	LRRC32, C11orf30	EMSY - LINC02757	ENSG00000158636	ENSG00000255363		35125	19703	rs2155219-A	rs2155219	0	2155219	intergenic_variant	1	0.51	4E-7	6.39794		1.37	[NR]	Illumina [1468075]	N
20	rs4494327	1.26283e-14	11	76299194	rs2155219	2.5555e-14	Ulcerative colitis	42575	26192919	Liu JZ	42205	Nat Genet	www.ncbi.nlm.nih.gov/pubmed/26192919	Association analyses identify 38 susceptibility loci for inflammatory bowel disease and highlight shared genetic risk across populations.	6,968 European ancestry cases, 20,464 European ancestry controls	10,679 European ancestry cases, 26,715 European ancestry controls, 397 Iranian ancestry cases, 342 Iranian ancestry controls, 1,239 Indian ancestry cases, 990 Indian ancestry controls, 1,134 East Asian ancestry cases, 3,719 East Asian ancestry controls	11q13.5	NR	EMSY - LINC02757	ENSG00000158636	ENSG00000255363		35125	19703	rs2155219-A	rs2155219	0	2155219	intergenic_variant	1	0.4994	8E-21	20.0969	(EA)	1.12541	[1.1-1.15]	Affymetrix, Illumina [~ 9000000] (imputed)	N
20	rs4494327	1.26283e-14	11	76299194	rs2155219	2.5555e-14	Crohn's disease	42575	26192919	Liu JZ	42205	Nat Genet	www.ncbi.nlm.nih.gov/pubmed/26192919	Association analyses identify 38 susceptibility loci for inflammatory bowel disease and highlight shared genetic risk across populations.	5,956 European ancestry cases, 14,927 European ancestry controls	14,594 European ancestry cases, 26,715 European ancestry controls, 151 Iranian ancestry cases, 342 Iranian ancestry controls, 184 Indian ancestry cases, 990 Indian ancestry controls, 1,690 East Asian ancestry cases, 3,719 East Asian ancestry controls	11q13.5	NR	EMSY - LINC02757	ENSG00000158636	ENSG00000255363		35125	19703	rs2155219-A	rs2155219	0	2155219	intergenic_variant	1	0.4994	6E-46	45.2218	(EA)	1.18849	[1.16-1.21]	Affymetrix, Illumina [~ 9000000] (imputed)	N
20	rs4494327	1.26283e-14	11	76299194	rs2155219	2.5555e-14	IgE grass sensitization	40878	22036096	Ramasamy A	40848	J Allergy Clin Immunol	www.ncbi.nlm.nih.gov/pubmed/22036096	A genome-wide meta-analysis of genetic variants associated with allergic rhinitis and grass sensitization and their interaction with birth order.	2,315 European ancestry cases, 10,032 European ancestry controls	NA	11q13.5	LRRC32, C11orf30	EMSY - LINC02757	ENSG00000158636	ENSG00000255363		35125	19703	rs2155219-T	rs2155219	0	2155219	intergenic_variant	1	0.47	1E-8	8		1.22	[1.14-1.31]	Affymetrix, Illumina [2217510] (imputed)	N
20	rs4494327	1.26283e-14	11	76299194	rs2155219	2.5555e-14	Allergic rhinitis	40878	22036096	Ramasamy A	40848	J Allergy Clin Immunol	www.ncbi.nlm.nih.gov/pubmed/22036096	A genome-wide meta-analysis of genetic variants associated with allergic rhinitis and grass sensitization and their interaction with birth order.	3,933 European ancestry cases, 8,965 European ancestry controls	NA	11q13.5	LRRC32, C11orf30	EMSY - LINC02757	ENSG00000158636	ENSG00000255363		35125	19703	rs2155219-T	rs2155219	0	2155219	intergenic_variant	1	0.47	4E-8	7.39794		1.17	[1.11-1.24]	Affymetrix, Illumina [2217510] (imputed)	N
20	rs4494327	1.26283e-14	11	76299194	rs2155219	2.5555e-14	Inflammatory bowel disease	41317	23128233	Jostins L	41214	Nature	www.ncbi.nlm.nih.gov/pubmed/23128233	Host-microbe interactions have shaped the genetic architecture of inflammatory bowel disease.	12,924 European ancestry cases, 21,442 European ancestry controls	25,683 European ancestry cases, 17,015 European ancestry controls	11q13.5	intergenic	EMSY - LINC02757	ENSG00000158636	ENSG00000255363		35125	19703	rs2155219-T	rs2155219	0	2155219	intergenic_variant	1	0.509	4E-36	35.3979		1.151	[1.119-1.185]	Affymetrix, Illumina [1230000] (imputed)	N
20	rs4494327	1.26283e-14	11	76299194	rs2155219	2.5555e-14	Ulcerative colitis	40631	21297633	Anderson CA	40580	Nat Genet	www.ncbi.nlm.nih.gov/pubmed/21297633	Meta-analysis identifies 29 additional ulcerative colitis risk loci, increasing the number of confirmed associations to 47.	6,687 European ancestry cases, 19,718 European ancestry controls	9,628 European ancestry cases, 12,917 European ancestry controls	11q13.5	intergenic	EMSY - LINC02757	ENSG00000158636	ENSG00000255363		35125	19703	rs2155219-T	rs2155219	0	2155219	intergenic_variant	1	0.5	5E-16	15.301		1.13	[1.08-1.17]	Affymetrix, Illumina [~ 1100000] (imputed)	N
20	rs4494327	1.26283e-14	11	76299194	rs2155219	2.5555e-14	Self-reported allergy	41648	23817569	Hinds DA	41455	Nat Genet	www.ncbi.nlm.nih.gov/pubmed/23817569	A genome-wide association meta-analysis of self-reported allergy identifies shared and allergy-specific susceptibility loci.	53,862 European ancestry individuals	NA	11q13.5	LRRC32, C11orf30	EMSY - LINC02757	ENSG00000158636	ENSG00000255363		35125	19703	rs2155219-T	rs2155219	0	2155219	intergenic_variant	1	0.5146	2E-19	18.699		0.1081	[0.085-0.132] unit increase	Illumina [2400000] (imputed)	N
20	rs4494327	1.26283e-14	11	76299194	rs2155219	2.5555e-14	Gut microbiota (functional units)	42825	27694959	Bonder MJ	42646	Nat Genet	www.ncbi.nlm.nih.gov/pubmed/27694959	The effect of host genetics on the gut microbiome.	984 European ancestry individuals	530 European ancestry individuals	11q13.5	C11ORF30, LRRC32	EMSY - LINC02757	ENSG00000158636	ENSG00000255363		35125	19703	rs2155219-T	rs2155219	0	2155219	intergenic_variant	1	NR	1E-7	7	(GO:0007267|BP|03|cell-cell signaling)	5.27737	Z-score decrease	Illumina [8100000] (imputed)	N
20	rs4494327	1.26283e-14	11	76299194	rs2155219	2.5555e-14	Allergic sensitization	41647	23817571	Bonnelykke K	41455	Nat Genet	www.ncbi.nlm.nih.gov/pubmed/23817571	Meta-analysis of genome-wide association studies identifies ten loci influencing allergic sensitization.	5,789 European ancestry cases, 10,056 European ancestry controls	6,114 European ancestry cases, 9,920 European ancestry controls	11q13.5	LRRC32, C11orf30	EMSY - LINC02757	ENSG00000158636	ENSG00000255363		35125	19703	rs2155219-T	rs2155219	0	2155219	intergenic_variant	1	0.47	1E-18	18		1.18	[1.13-1.22]	Affymetrix, Illumina [~ 2500000] (imputed)	N
20	rs4494327	1.26283e-14	11	76299194	rs2155219	2.5555e-14	Atopic march	42641	26542096	Marenholz I	42314	Nat Commun	www.ncbi.nlm.nih.gov/pubmed/26542096	Meta-analysis identifies seven susceptibility loci involved in the atopic march.	1,151 European ancestry early-onset eczema and childhood asthma cases, 10,030 European ancestry controls	1,277 European ancestry early-onset eczema and childhood asthma cases, 7,004 European ancestry controls	11q13.5	C11orf30, LRRC32	EMSY - LINC02757	ENSG00000158636	ENSG00000255363		35125	19703	rs2155219-T	rs2155219	0	2155219	intergenic_variant	1	0.487	2E-15	14.699		1.33	[1.24-1.43]	Affymetrix, Illumina [1633153] (imputed)	N
20	rs4494327	1.26283e-14	11	76299194	rs2155219	2.5555e-14	Alopecia areata	43017	25608926	Betz RC	42026	Nat Commun	www.ncbi.nlm.nih.gov/pubmed/25608926	Genome-wide meta-analysis in alopecia areata resolves HLA associations and reveals two new susceptibility loci.	2,332 European ancestry cases and 5,233 European ancestry controls	764 European ancestry cases and 2,256 European ancestry controls	11q13.5	LRRC32, GARP	EMSY - LINC02757	ENSG00000158636	ENSG00000255363		35125	19703	rs2155219-T	rs2155219	0	2155219	intergenic_variant	1	NR	4E-8	7.39794		1.21		Illumina [1233578] (imputed)	N
20	rs4494327	1.26283e-14	11	76299194	rs2155219	2.5555e-14	Asthma	43474	29273806	Demenais F	43091	Nat Genet	www.ncbi.nlm.nih.gov/pubmed/29273806	Multiancestry association study identifies new asthma risk loci that colocalize with immune-cell enhancer marks.	19,954 European ancestry cases, 107,715 European ancestry controls	NA	11q13.5	C11orf30, LRRC32	EMSY - LINC02757	ENSG00000158636	ENSG00000255363		35125	19703	rs2155219-T	rs2155219	0	2155219	intergenic_variant	1	0.46	3E-15	14.5229		0.11	[0.09-0.13] unit increase	Affymetrix, Illumina, Perlegen [2831075] (imputed)	N
20	rs4494327	1.26283e-14	11	76299194	rs2155219	2.5555e-14	Eosinophil counts	44544	34594039	Sakaue S	44469	Nat Genet	www.ncbi.nlm.nih.gov/pubmed/34594039	A cross-population atlas of genetic associations for 220 human phenotypes.	349,856 European ancestry individuals, 93,063 East Asian ancestry individuals	NA	11q13.5		EMSY - LINC02757	ENSG00000158636	ENSG00000255363		35125	19703	rs2155219-T	rs2155219	0	2155219	intergenic_variant	1	NR	3E-68	67.5229		0.0286	[0.025-0.032] unit increase	Affymetrix, Illumina [20529668] (imputed)	N
26	rs4795406	6.26644e-17	17	38156712	rs4794822	2.78788e-14	Neutrophil count	44095	32888493	Chen MH	44075	Cell	www.ncbi.nlm.nih.gov/pubmed/32888493	Trans-ethnic and Ancestry-Specific Blood-Cell Genetics in 746,667 Individuals from 5 Global Populations.	78,744 East Asian ancestry individuals	NA	17q21.1	NR	PSMD3 - CSF3	ENSG00000108344	ENSG00000108342		2500	14902	rs4794822-C	rs4794822	0	4794822	intergenic_variant	1	0.481667	3E-76	75.5229		0.092986	[0.083-0.103] SD units decrease	Affymetrix, Illumina [16289093] (imputed)	N
26	rs4795406	6.26644e-17	17	38156712	rs4794822	2.78788e-14	White blood cell count	43882	31869403	Kowalski MH	43822	PLoS Genet	www.ncbi.nlm.nih.gov/pubmed/31869403	Use of >100,000 NHLBI Trans-Omics for Precision Medicine (TOPMed) Consortium whole genome sequences improves imputation quality and detection of rare variant associations in admixed African and Hispanic/Latino populations.	14,743 African American individuals, 6,762 African ancestry individuals, 21,034 Hispanic/Latino individuals	6,743 African American individuals	17q21.1	NR	PSMD3 - CSF3	ENSG00000108344	ENSG00000108342		2500	14902	rs4794822-T	rs4794822	0	4794822	intergenic_variant	1	NR	3E-9	8.52288	(African)	0.064	NR unit increase	Affymetrix, Illumina [up to 35800000] (imputed)	N
26	rs4795406	6.26644e-17	17	38156712	rs4794822	2.78788e-14	White blood cell count	42263	25096241	Keller MF	41856	Hum Mol Genet	www.ncbi.nlm.nih.gov/pubmed/25096241	Trans-ethnic meta-analysis of white blood cell phenotypes.	16,843 Japanese ancestry individuals, 19,509 European ancestry individuals, 16,388 African American individuals	NA	17q21.1	PSMD3	PSMD3 - CSF3	ENSG00000108344	ENSG00000108342		2500	14902	rs4794822-?	rs4794822	0	4794822	intergenic_variant	1	NR	3E-19	18.5229		0.0158	[0.012-0.019] unit increase	Illumina [NR] (imputed)	N
26	rs4795406	6.26644e-17	17	38156712	rs4794822	2.78788e-14	White blood cell count	42263	25096241	Keller MF	41856	Hum Mol Genet	www.ncbi.nlm.nih.gov/pubmed/25096241	Trans-ethnic meta-analysis of white blood cell phenotypes.	16,843 Japanese ancestry individuals, 19,509 European ancestry individuals, 16,388 African American individuals	NA	17q21.1	PSMD3	PSMD3 - CSF3	ENSG00000108344	ENSG00000108342		2500	14902	rs4794822-C	rs4794822	0	4794822	intergenic_variant	1	0.586	3E-23	22.5229	(EA)	0.028	[0.022-0.034] unit decrease	Illumina [NR] (imputed)	N
26	rs4795406	6.26644e-17	17	38156712	rs4794822	2.78788e-14	White blood cell count	42263	25096241	Keller MF	41856	Hum Mol Genet	www.ncbi.nlm.nih.gov/pubmed/25096241	Trans-ethnic meta-analysis of white blood cell phenotypes.	16,843 Japanese ancestry individuals, 19,509 European ancestry individuals, 16,388 African American individuals	NA	17q21.1	PSMD3	PSMD3 - CSF3	ENSG00000108344	ENSG00000108342		2500	14902	rs4794822-C	rs4794822	0	4794822	intergenic_variant	1	0.481	3E-12	11.5229	(Japanese)	0.019	[0.013-0.025] unit decrease	Illumina [NR] (imputed)	N
26	rs4795406	6.26644e-17	17	38156712	rs4794822	2.78788e-14	Neutrophil count	42269	25096241	Keller MF	41856	Hum Mol Genet	www.ncbi.nlm.nih.gov/pubmed/25096241	Trans-ethnic meta-analysis of white blood cell phenotypes.	9,802 Japanese ancestry individuals, 16,550 European ancestry individuals, 7,391 African American individuals	NA	17q21.1	PSMD3	PSMD3 - CSF3	ENSG00000108344	ENSG00000108342		2500	14902	rs4794822-?	rs4794822	0	4794822	intergenic_variant	1	NR	9E-25	24.0458		0.0312	[0.025-0.037] unit increase	Illumina [NR] (imputed)	N
26	rs4795406	6.26644e-17	17	38156712	rs4794822	2.78788e-14	Neutrophil count	42269	25096241	Keller MF	41856	Hum Mol Genet	www.ncbi.nlm.nih.gov/pubmed/25096241	Trans-ethnic meta-analysis of white blood cell phenotypes.	9,802 Japanese ancestry individuals, 16,550 European ancestry individuals, 7,391 African American individuals	NA	17q21.1	PSMD3	PSMD3 - CSF3	ENSG00000108344	ENSG00000108342		2500	14902	rs4794822-C	rs4794822	0	4794822	intergenic_variant	1	0.586	4E-23	22.3979	(EA)	0.043	[0.035-0.051] unit decrease	Illumina [NR] (imputed)	N
26	rs4795406	6.26644e-17	17	38156712	rs4794822	2.78788e-14	Neutrophil count	42269	25096241	Keller MF	41856	Hum Mol Genet	www.ncbi.nlm.nih.gov/pubmed/25096241	Trans-ethnic meta-analysis of white blood cell phenotypes.	9,802 Japanese ancestry individuals, 16,550 European ancestry individuals, 7,391 African American individuals	NA	17q21.1	PSMD3	PSMD3 - CSF3	ENSG00000108344	ENSG00000108342		2500	14902	rs4794822-C	rs4794822	0	4794822	intergenic_variant	1	0.481	7E-11	10.1549	(Japanese)	0.032	[0.022-0.042] unit decrease	Illumina [NR] (imputed)	N
26	rs4795406	6.26644e-17	17	38156712	rs4794822	2.78788e-14	White blood cell types	40745	21738478	Okada Y	40724	PLoS Genet	www.ncbi.nlm.nih.gov/pubmed/21738478	Identification of nine novel loci associated with white blood cell subtypes in a Japanese population.	8,794 Japanese ancestry individuals	5,998 Japanese ancestry individuals	17q21.1	CSF3, PSMD3	PSMD3 - CSF3	ENSG00000108344	ENSG00000108342		2500	14902	rs4794822-T	rs4794822	0	4794822	intergenic_variant	1	0.52	4E-16	15.3979	(neutrophil count)	0.093	[0.07-0.11] unit increase	Illumina [2178645] (imputed)	N
26	rs4795406	6.26644e-17	17	38156712	rs4794822	2.78788e-14	Neutrophil count	40249	20172861	Okada Y	40227	Hum Mol Genet	www.ncbi.nlm.nih.gov/pubmed/20172861	Common variations in PSMD3-CSF3 and PLCB4 are associated with neutrophil count.	5,771 Japanese ancestry individuals	1,894 Japanese ancestry individuals	17q21.1	CSF3, PSMD3	PSMD3 - CSF3	ENSG00000108344	ENSG00000108342		2500	14902	rs4794822-C	rs4794822	0	4794822	intergenic_variant	1	0.48	6E-10	9.22185		0.1	[0.07-0.13] unit decrease	Illumina [486091]	N
26	rs4795406	6.26644e-17	17	38156712	rs4794822	2.78788e-14	White blood cell count	41507	21738480	Nalls MA	40725	PLoS Genet	www.ncbi.nlm.nih.gov/pubmed/21738480	Multiple loci are associated with white blood cell phenotypes.	19,509 European ancestry individuals	11,823 European ancestry individuals	17q21.1	CSF3, GSDMB, PSMD3, GSDM1, MED24, GSDMA, SNORD124, THRA, NR1D1, ORMDL3	PSMD3 - CSF3	ENSG00000108344	ENSG00000108342		2500	14902	rs4794822-T	rs4794822	0	4794822	intergenic_variant	1	NR	9E-35	34.0458	(WBC)	0.0218	[0.018-0.025] unit increase	Affymetrix, Illumina [> 2400000] (imputed)	N
26	rs4795406	6.26644e-17	17	38156712	rs4794822	2.78788e-14	White blood cell count	42888	28158719	Jain D	42767	Hum Mol Genet	www.ncbi.nlm.nih.gov/pubmed/28158719	Genome-wide association of white blood cell counts in Hispanic/Latino Americans: the Hispanic Community Health Study/Study of Latinos.	up to 11,809 Hispanic/Latino American individuals	up to 7,200 Hispanic/Latino American individuals	17q21.1	NR	PSMD3 - CSF3	ENSG00000108344	ENSG00000108342		2500	14902	rs4794822-T	rs4794822	0	4794822	intergenic_variant	1	0.67	4E-10	9.39794		0.025	[0.017-0.033] unit increase	Illumina [27887661] (imputed)	N
26	rs4795406	6.26644e-17	17	38156712	rs4794822	2.78788e-14	White blood cell count	43648	31217584	Wojcik GL	43635	Nature	www.ncbi.nlm.nih.gov/pubmed/31217584	Genetic analyses of diverse populations improves discovery for complex traits.	8,825 African American individuals, 18,251 Hispanic/Latino individuals, 543 Asian ancestry individuals, 606 Native American ancestry individuals, 383 individuals	NA	17q21.1	NR	PSMD3 - CSF3	ENSG00000108344	ENSG00000108342		2500	14902	rs4794822-?	rs4794822	0	4794822	intergenic_variant	1	NR	1E-22	22		0.0252479	[0.02-0.03] unit increase	Illumina [30613845] (imputed)	N
26	rs4795406	6.26644e-17	17	38156712	rs4794822	2.78788e-14	Neutrophil count	44544	34594039	Sakaue S	44469	Nat Genet	www.ncbi.nlm.nih.gov/pubmed/34594039	A cross-population atlas of genetic associations for 220 human phenotypes.	82,810 East Asian ancestry individuals	NA	17q21.1		PSMD3 - CSF3	ENSG00000108344	ENSG00000108342		2500	14902	rs4794822-T	rs4794822	0	4794822	intergenic_variant	1	0.517399	1E-73	73		0.0839675	[0.075-0.093] unit increase	Illumina [13467171] (imputed)	N
20	rs4494327	1.26283e-14	11	76296671	rs10160518	2.9925e-14	Giant cell arteritis	43349	25817017	Carmona FD	42089	Am J Hum Genet	www.ncbi.nlm.nih.gov/pubmed/25817017	A large-scale genetic analysis reveals a strong contribution of the HLA class II region to giant cell arteritis susceptibility.	1,651 European ancestry cases, 15,306 European ancestry controls	NA	11q13.5	LRRC32	EMSY - LINC02757	ENSG00000158636	ENSG00000255363		32602	22226	rs10160518-A	rs10160518	0	10160518	intergenic_variant	1	0.494	4E-6	5.39794		1.2	[1.11-1.29]	Illumina [95416]	N
20	rs4494327	1.26283e-14	11	76296671	rs10160518	2.9925e-14	Sinonasal disease	45103	36653354	Saarentaus EC	44944	Nat Commun	www.ncbi.nlm.nih.gov/pubmed/36653354	Inflammatory and infectious upper respiratory diseases associate with 41 genomic loci and type 2 inflammation.	25,235 Finnish ancestry cases, 199,208 Finnish ancestry controls	NA	11q13.5		EMSY - LINC02757	ENSG00000158636	ENSG00000255363		32602	22226	rs10160518-G	rs10160518	0	10160518	intergenic_variant	1	0.438	3E-9	8.52288		1.06		NR [16355289] (imputed)	N
20	rs4494327	1.26283e-14	11	76296671	rs10160518	2.9925e-14	Medication use (antihistamines for systemic use)	44544	34594039	Sakaue S	44469	Nat Genet	www.ncbi.nlm.nih.gov/pubmed/34594039	A cross-population atlas of genetic associations for 220 human phenotypes.	13,984 European ancestry cases, 137,652 European ancestry controls, 10,163 East Asian ancestry cases, 168,563 East Asian ancestry controls	NA	11q13.5		EMSY - LINC02757	ENSG00000158636	ENSG00000255363		32602	22226	rs10160518-G	rs10160518	0	10160518	intergenic_variant	1	NR	2E-14	13.699		0.0729	[0.054-0.092] unit increase	Affymetrix, Illumina [15248280] (imputed)	N
26	rs4795406	6.26644e-17	17	38174855	rs2227336	3.57181e-14	White blood cell count	43882	31869403	Kowalski MH	43822	PLoS Genet	www.ncbi.nlm.nih.gov/pubmed/31869403	Use of >100,000 NHLBI Trans-Omics for Precision Medicine (TOPMed) Consortium whole genome sequences improves imputation quality and detection of rare variant associations in admixed African and Hispanic/Latino populations.	14,743 African American individuals, 6,762 African ancestry individuals, 21,034 Hispanic/Latino individuals	6,743 African American individuals	17q21.1	NR	CSF3 - MED24	ENSG00000108342	ENSG00000008838		789	495	rs2227336-G	rs2227336	0	2227336	intergenic_variant	1	NR	1E-19	19	(Hispanic/Latino)	0.096	NR unit increase	Affymetrix, Illumina [up to 35800000] (imputed)	N
26	rs4795406	6.26644e-17	17	38174855	rs2227336	3.57181e-14	White blood cell count	42888	28158719	Jain D	42767	Hum Mol Genet	www.ncbi.nlm.nih.gov/pubmed/28158719	Genome-wide association of white blood cell counts in Hispanic/Latino Americans: the Hispanic Community Health Study/Study of Latinos.	up to 11,809 Hispanic/Latino American individuals	up to 7,200 Hispanic/Latino American individuals	17q21.1	MED24, CSF3	CSF3 - MED24	ENSG00000108342	ENSG00000008838		789	495	rs2227336-T	rs2227336	0	2227336	intergenic_variant	1	0.663	9E-11	10.0458		0.0262	[0.018-0.034] unit decrease	Illumina [27887661] (imputed)	N
35	rs9636867	1.94571e-37	21	34614834	rs9976829	3.63083e-14	COVID-19	44466	33949668	Ma Y	44321	Hum Mol Genet	www.ncbi.nlm.nih.gov/pubmed/33949668	Integrative Genomics Analysis Reveals a 21q22.11 Locus Contributing Risk to COVID-19.	3,288 European ancestry cases, 676,840 European ancestry controls	NA	21q22.11	IFNAR2, IL10RB	IFNAR2			ENSG00000159110	NA	NA	rs9976829-?	rs9976829	0	9976829	intron_variant	0	NR	3E-6	5.52288		1.16	[1.09-1.23]	NR [8424883] (imputed)	N
35	rs9636867	1.94571e-37	21	34614834	rs9976829	3.63083e-14	COVID-19 (severe vs population)	44930	35264675	Nishida N	44629	Sci Rep	www.ncbi.nlm.nih.gov/pubmed/35264675	Genetic association of IL17 and the importance of ABO blood group antigens in saliva to COVID-19.	99 Japanese ancestry cases, 1,193 Japanese ancestry controls, 4,336 cases, 623,902 controls	NA	21q22.11		IFNAR2			ENSG00000159110	NA	NA	rs9976829-?	rs9976829	0	9976829	intron_variant	0	NR	8E-12	11.0969		0.82	[0.78-0.86]	Illumina [15167811] (imputed)	N
8	rs1542754	3.03699e-22	3	46418689	rs3087253	4.31171e-14	White blood cell count	43504	30595370	Kichaev G	43461	Am J Hum Genet	www.ncbi.nlm.nih.gov/pubmed/30595370	Leveraging Polygenic Functional Enrichment to Improve GWAS Power.	approximately 444,000 European ancestry individuals	NA	3p21.31		CCR5AS			ENSG00000223552	NA	NA	rs3087253-?	rs3087253	0	3087253	intron_variant	0	NR	4E-8	7.39794		NA		NR [~ 8900000] (imputed)	N
8	rs1542754	3.03699e-22	3	46418689	rs3087253	4.31171e-14	Severe COVID-19 infection	44984	36662838	Slomian D	44946	PLoS One	www.ncbi.nlm.nih.gov/pubmed/36662838	Better safe than sorry-Whole-genome sequencing indicates that missense variants are significant in susceptibility to COVID-19.	235 severe cases, up to 841 resistant, benign or mild controls	NA	3p21.31		CCR5AS			ENSG00000223552	NA	NA	rs3087253-?	rs3087253	0	3087253	intron_variant	0	NR	2E-7	6.69897		NA		Illumina [15489173]	N
26	rs4795406	6.26644e-17	17	38158133	rs4795416	4.69802e-14	White blood cell count	44095	32888493	Chen MH	44075	Cell	www.ncbi.nlm.nih.gov/pubmed/32888493	Trans-ethnic and Ancestry-Specific Blood-Cell Genetics in 746,667 Individuals from 5 Global Populations.	9,368 Hispanic or Latin American individuals	NA	17q21.1	NR	PSMD3 - CSF3	ENSG00000108344	ENSG00000108342		3921	13481	rs4795416-C	rs4795416	0	4795416	intergenic_variant	1	0.656847	6E-11	10.2218		0.101809	[0.071-0.132] SD units decrease	Affymetrix, Illumina [26925380] (imputed)	N
26	rs4795406	6.26644e-17	17	38163567	rs12602172	4.90581e-14	Granulocyte percentage of myeloid white cells	42977	27863252	Astle WJ	42691	Cell	www.ncbi.nlm.nih.gov/pubmed/27863252	The Allelic Landscape of Human Blood Cell Trait Variation and Links to Common Complex Disease.	169,545 European ancestry individuals	NA	17q21.1	RP11-387H17.6	PSMD3 - CSF3	ENSG00000108344	ENSG00000108342		9355	8047	rs12602172-A	rs12602172	0	12602172	intergenic_variant	1	0.3903	2E-132	131.699		0.0892947	[0.082-0.096] unit increase	Affymetrix [~ 2500000] (imputed)	N
26	rs4795406	6.26644e-17	17	38163567	rs12602172	4.90581e-14	Neutrophil percentage of white cells	42977	27863252	Astle WJ	42691	Cell	www.ncbi.nlm.nih.gov/pubmed/27863252	The Allelic Landscape of Human Blood Cell Trait Variation and Links to Common Complex Disease.	171,542 European ancestry individuals	NA	17q21.1	RP11-387H17.6	PSMD3 - CSF3	ENSG00000108344	ENSG00000108342		9355	8047	rs12602172-A	rs12602172	0	12602172	intergenic_variant	1	0.3904	2E-132	131.699		0.0892211	[0.082-0.096] unit increase	Affymetrix [~ 2500000] (imputed)	N
26	rs4795406	6.26644e-17	17	38165298	rs55771023	5.13572e-14	White blood cell count	43309	29403010	Kanai M	43136	Nat Genet	www.ncbi.nlm.nih.gov/pubmed/29403010	Genetic analysis of quantitative traits in the Japanese population links cell types to complex human diseases.	107,964 Japanese ancestry individuals	NA	17q21.1	PSMD3, CSF3	PSMD3 - CSF3	ENSG00000108344	ENSG00000108342		11086	6316	rs55771023-?	rs55771023	0	55771023	intergenic_variant	1	NR	9E-62	61.0458		0.07021	[0.062-0.079] unit increase novel	Illumina [6108953] (imputed)	N
26	rs4795406	6.26644e-17	17	38165298	rs55771023	5.13572e-14	Neutrophil percentage of white cells	44092	32888494	Vuckovic D	44075	Cell	www.ncbi.nlm.nih.gov/pubmed/32888494	The Polygenic and Monogenic Basis of Blood Traits and Diseases.	408,112 British individuals	NA	17q21.1	RP11-387H17.6	PSMD3 - CSF3	ENSG00000108344	ENSG00000108342		11086	6316	rs55771023-A	rs55771023	0	55771023	intergenic_variant	1	0.38778	8E-101	100.097		0.0622156	[0.056-0.068] unit increase	Affymetrix [93095623] (imputed)	N
26	rs4795406	6.26644e-17	17	38165298	rs55771023	5.13572e-14	Neutrophil count	44092	32888494	Vuckovic D	44075	Cell	www.ncbi.nlm.nih.gov/pubmed/32888494	The Polygenic and Monogenic Basis of Blood Traits and Diseases.	408,112 British individuals	NA	17q21.1	RP11-387H17.6	PSMD3 - CSF3	ENSG00000108344	ENSG00000108342		11086	6316	rs55771023-A	rs55771023	0	55771023	intergenic_variant	1	0.387811	2E-184	183.699		0.0835924	[0.078-0.089] unit increase	Affymetrix [93095623] (imputed)	N
26	rs4795406	6.26644e-17	17	38165541	rs7222039	5.27526e-14	Ease of getting up in the morning	43641	30804565	Jansen PR	43521	Nat Genet	www.ncbi.nlm.nih.gov/pubmed/30804565	Genome-wide analysis of insomnia in 1,331,010 individuals identifies new risk loci and functional pathways.	385,949 European ancestry individuals	NA	17q21.1	NR	PSMD3 - CSF3	ENSG00000108344	ENSG00000108342		11329	6073	rs7222039-T	rs7222039	0	7222039	intergenic_variant	1	0.4467	3E-8	7.52288		0.0095	[0.0062-0.0128] unit increase	Affymetrix, Illumina [10862568] (imputed)	N
26	rs4795406	6.26644e-17	17	38164025	rs8072548	5.54968e-14	Eosinophil percentage of granulocytes	42977	27863252	Astle WJ	42691	Cell	www.ncbi.nlm.nih.gov/pubmed/27863252	The Allelic Landscape of Human Blood Cell Trait Variation and Links to Common Complex Disease.	170,536 European ancestry individuals	NA	17q21.1	RP11-387H17.6	PSMD3 - CSF3	ENSG00000108344	ENSG00000108342		9813	7589	rs8072548-G	rs8072548	0	8072548	intergenic_variant	1	0.5571	1E-29	29		0.0406034	[0.034-0.048] unit decrease	Affymetrix [~ 2500000] (imputed)	N
26	rs4795406	6.26644e-17	17	38164025	rs8072548	5.54968e-14	Neutrophil percentage of granulocytes	42977	27863252	Astle WJ	42691	Cell	www.ncbi.nlm.nih.gov/pubmed/27863252	The Allelic Landscape of Human Blood Cell Trait Variation and Links to Common Complex Disease.	170,672 European ancestry individuals	NA	17q21.1	RP11-387H17.6	PSMD3 - CSF3	ENSG00000108344	ENSG00000108342		9813	7589	rs8072548-G	rs8072548	0	8072548	intergenic_variant	1	0.5571	7E-27	26.1549		0.0385939	[0.032-0.046] unit increase	Affymetrix [~ 2500000] (imputed)	N
26	rs4795406	6.26644e-17	17	38164025	rs8072548	5.54968e-14	White blood cell count	43648	31217584	Wojcik GL	43635	Nature	www.ncbi.nlm.nih.gov/pubmed/31217584	Genetic analyses of diverse populations improves discovery for complex traits.	8,825 African American individuals, 18,251 Hispanic/Latino individuals, 543 Asian ancestry individuals, 606 Native American ancestry individuals, 383 individuals	NA	17q21.1	NR	PSMD3 - CSF3	ENSG00000108344	ENSG00000108342		9813	7589	rs8072548-?	rs8072548	0	8072548	intergenic_variant	1	NR	1E-11	11		0.0167214	[0.012-0.022] unit increase	Illumina [30613845] (imputed)	N
26	rs4795406	6.26644e-17	17	38177282	rs11871747	5.82071e-14	White blood cell count (neutrophil)	44495	34107879	Hu Y	44356	BMC Genomics	www.ncbi.nlm.nih.gov/pubmed/34107879	Multi-ethnic genome-wide association analyses of white blood cell and platelet traits in the Population Architecture using Genomics and Epidemiology (PAGE) study.	27,236 European ancestry individuals	NA	17q21.1		MED24			ENSG00000008838	NA	NA	rs11871747-T	rs11871747	0	11871747	intron_variant	0	0.3877	2E-8	7.69897		0.0757	[0.049-0.102] unit increase	Affymetrix, Illumina [NR] (imputed)	N
26	rs4795406	6.26644e-17	17	38177282	rs11871747	5.82071e-14	White blood cell count	44907	34925446	Soremekun O	44532	Front Genet	www.ncbi.nlm.nih.gov/pubmed/34925446	Genome-Wide Association and Mendelian Randomization Analysis Reveal the Causal Relationship Between White Blood Cell Subtypes and Asthma in Africans.	17,802 African ancestry individuals	NA	17q21.1		MED24			ENSG00000008838	NA	NA	rs11871747-?	rs11871747	0	11871747	intron_variant	0	NR	3E-9	8.52288		0.068331	[0.046-0.091] unit decrease	Affymetrix, Illumina [NR] (imputed)	N
26	rs4795406	6.26644e-17	17	38136026	rs9898547	6.22188e-14	Lysoalkylphosphatidylcholine (O-24:1) levels	44747	35668104	Cadby G	44718	Nat Commun	www.ncbi.nlm.nih.gov/pubmed/35668104	Comprehensive genetic analysis of the human lipidome identifies loci associated with lipid homeostasis with links to coronary artery disease.	4,492 European ancestry individuals	NA	17q21.1		GSDMA - PSMD3	ENSG00000167914	ENSG00000108344		2005	1034	rs9898547-T	rs9898547	0	9898547	upstream_gene_variant	1	NR	4E-8	7.39794		0.122	[0.079-0.165] unit decrease	Illumina [13869437] (imputed)	N
20	rs4494327	1.26283e-14	11	76293070	rs7114362	6.98139e-14	Eosinophil counts	43309	29403010	Kanai M	43136	Nat Genet	www.ncbi.nlm.nih.gov/pubmed/29403010	Genetic analysis of quantitative traits in the Japanese population links cell types to complex human diseases.	62,076 Japanese ancestry individuals	NA	11q13.5	EMSY, LRRC32	EMSY - LINC02757	ENSG00000158636	ENSG00000255363		29001	25827	rs7114362-?	rs7114362	0	7114362	intergenic_variant	1	NR	1E-8	8		0.03448	[0.023-0.046] unit increase novel	Illumina [6108953] (imputed)	N
20	rs4494327	1.26283e-14	11	76293070	rs7114362	6.98139e-14	Eosinophil counts	44544	34594039	Sakaue S	44469	Nat Genet	www.ncbi.nlm.nih.gov/pubmed/34594039	A cross-population atlas of genetic associations for 220 human phenotypes.	93,063 East Asian ancestry individuals	NA	11q13.5		EMSY - LINC02757	ENSG00000158636	ENSG00000255363		29001	25827	rs7114362-T	rs7114362	0	7114362	intergenic_variant	1	0.419385	2E-11	10.699		0.0299326	[0.021-0.039] unit increase	Illumina [13470073] (imputed)	N
4	rs1123573	7.41422e-14	2	60707588	rs1123573	7.41422e-14	COVID-19 (critical illness vs population)	45099	37198478	Pairo-Castineira E	45063	Nature	www.ncbi.nlm.nih.gov/pubmed/37198478	GWAS and meta-analysis identifies 49 genetic variants underlying critical COVID-19.	682 African ancestry cases, 2,540 African ancestry controls, 401 East Asian ancestry cases, 759 East Asian ancestry controls, 13,199 European ancestry cases, 745,011 European ancestry controls, 1,141 South Asian ancestry cases, 5,384 South Asian ancestry controls, 8,779 cases, 1,001,875 controls	NA	2p16.1		BCL11A			ENSG00000119866	NA	NA	rs1123573-A	rs1123573	0	1123573	intron_variant	0	0.63	1E-14	14		1.1	[1.09-1.15]	Illumina [NR] (imputed)	N
4	rs1123573	7.41422e-14	2	60707588	rs1123573	7.41422e-14	COVID-19 (critical illness vs population or mild symptoms)	44719	35255492	Kousathanas A	44627	Nature	www.ncbi.nlm.nih.gov/pubmed/35255492	Whole genome sequencing reveals host factors underlying critical Covid-19.	5,989 European ancestry cases, 42,891 European ancestry controls, 788 South Asian ancestry cases, 3,793 South Asian ancestry controls, 440 African ancestry cases, 1,350 African ancestry controls, 274 East Asian ancestry cases, 366 East Asian ancestry controls	NA	2p16.1		BCL11A			ENSG00000119866	NA	NA	rs1123573-A	rs1123573	0	1123573	intron_variant	0	NR	2E-8	7.69897		NA		Illumina [NR]	N
12	rs2496644	2.9156e-24	6	41502683	rs1886814	8.0022e-14	COVID-19 (hospitalized vs population)	44634	34237774	COVID-19 Host Genetics Initiative	44385	Nature	www.ncbi.nlm.nih.gov/pubmed/34237774	Mapping the human genetic architecture of COVID-19.	790 African ancestry cases, 20,582 African ancestry controls, 60 Middle Eastern ancestry cases, 13,360 Middle Eastern ancestry controls, 1,414 East Asian ancestry cases, 15,499 East Asian ancestry controls, 9,986 European ancestry cases, 1,877,672 European ancestry controls, 186 South Asian ancestry cases, 43,280 South Asian ancestry controls, 1,678 Hispanic or Latin American cases, 100,316 Hispanic or Latin American controls	NA	6p21.1		FOXP4-AS1			ENSG00000234753	NA	NA	rs1886814-C	rs1886814	0	1886814	intron_variant	0	0.04242	1E-9	9		1.26185	[1.1708908156456612-1.35987823139442]	Affymetrix, Illumina [NR] (imputed)	N
12	rs2496644	2.9156e-24	6	41502683	rs1886814	8.0022e-14	SARS-CoV-2 infection	44634	34237774	COVID-19 Host Genetics Initiative	44385	Nature	www.ncbi.nlm.nih.gov/pubmed/34237774	Mapping the human genetic architecture of COVID-19.	2,544 African ancestry cases, 31,176 African ancestry controls, 700 Middle Eastern ancestry cases, 13,360 Middle Eastern ancestry controls, 1,495 East Asian ancestry cases, 15,499 East Asian ancestry controls, 38,984 European ancestry cases, 1,644,784 European ancestry controls, 1,688 South Asian ancestry cases, 42,016 South Asian ancestry controls, 4,151 Hispanic or Latin American cases, 23,371 Hispanic or Latin American controls	NA	6p21.1		FOXP4-AS1			ENSG00000234753	NA	NA	rs1886814-C	rs1886814	0	1886814	intron_variant	0	0.04664	2E-8	7.69897		1.10572	[1.0673687203891646-1.1454568121291355]	Affymetrix, Illumina, Perlegen [NR] (imputed)	N
12	rs2496644	2.9156e-24	6	41502683	rs1886814	8.0022e-14	COVID-19	44930	35264675	Nishida N	44629	Sci Rep	www.ncbi.nlm.nih.gov/pubmed/35264675	Genetic association of IL17 and the importance of ABO blood group antigens in saliva to COVID-19.	462 Japanese ancestry cases, 1,193 Japanese ancestry controls, 7,885 cases, 961,804 controls	NA	6p21.1		FOXP4-AS1			ENSG00000234753	NA	NA	rs1886814-?	rs1886814	0	1886814	intron_variant	0	NR	4E-12	11.3979		1.28	[1.19-1.38]	Illumina [15167811] (imputed)	N
26	rs4795406	6.26644e-17	17	38163295	rs12600856	8.0392e-14	White blood cell count	42977	27863252	Astle WJ	42691	Cell	www.ncbi.nlm.nih.gov/pubmed/27863252	The Allelic Landscape of Human Blood Cell Trait Variation and Links to Common Complex Disease.	172,435 European ancestry individuals	NA	17q21.1	intergenic	PSMD3 - CSF3	ENSG00000108344	ENSG00000108342		9083	8319	rs12600856-C	rs12600856	0	12600856	intergenic_variant	1	0.3904	8E-185	184.097		0.106106	[0.099-0.113] unit increase	Affymetrix [~ 2500000] (imputed)	N
26	rs4795406	6.26644e-17	17	38163295	rs12600856	8.0392e-14	Sum neutrophil eosinophil counts	42977	27863252	Astle WJ	42691	Cell	www.ncbi.nlm.nih.gov/pubmed/27863252	The Allelic Landscape of Human Blood Cell Trait Variation and Links to Common Complex Disease.	170,384 European ancestry individuals	NA	17q21.1	intergenic	PSMD3 - CSF3	ENSG00000108344	ENSG00000108342		9083	8319	rs12600856-C	rs12600856	0	12600856	intergenic_variant	1	0.3903	6E-239	238.222		0.120822	[0.11-0.13] unit increase	Affymetrix [~ 2500000] (imputed)	N
26	rs4795406	6.26644e-17	17	38163295	rs12600856	8.0392e-14	Granulocyte count	42977	27863252	Astle WJ	42691	Cell	www.ncbi.nlm.nih.gov/pubmed/27863252	The Allelic Landscape of Human Blood Cell Trait Variation and Links to Common Complex Disease.	169,822 European ancestry individuals	NA	17q21.1	intergenic	PSMD3 - CSF3	ENSG00000108344	ENSG00000108342		9083	8319	rs12600856-C	rs12600856	0	12600856	intergenic_variant	1	0.3904	5E-242	241.301		0.121802	[0.11-0.13] unit increase	Affymetrix [~ 2500000] (imputed)	N
26	rs4795406	6.26644e-17	17	38163295	rs12600856	8.0392e-14	Myeloid white cell count	42977	27863252	Astle WJ	42691	Cell	www.ncbi.nlm.nih.gov/pubmed/27863252	The Allelic Landscape of Human Blood Cell Trait Variation and Links to Common Complex Disease.	169,219 European ancestry individuals	NA	17q21.1	intergenic	PSMD3 - CSF3	ENSG00000108344	ENSG00000108342		9083	8319	rs12600856-C	rs12600856	0	12600856	intergenic_variant	1	0.3903	5E-227	226.301		0.118206	[0.11-0.13] unit increase	Affymetrix [~ 2500000] (imputed)	N
26	rs4795406	6.26644e-17	17	38163295	rs12600856	8.0392e-14	Neutrophil count	42977	27863252	Astle WJ	42691	Cell	www.ncbi.nlm.nih.gov/pubmed/27863252	The Allelic Landscape of Human Blood Cell Trait Variation and Links to Common Complex Disease.	170,702 European ancestry individuals	NA	17q21.1	intergenic	PSMD3 - CSF3	ENSG00000108344	ENSG00000108342		9083	8319	rs12600856-C	rs12600856	0	12600856	intergenic_variant	1	0.3903	2E-239	238.699		0.120856	[0.11-0.13] unit increase	Affymetrix [~ 2500000] (imputed)	N
26	rs4795406	6.26644e-17	17	38163295	rs12600856	8.0392e-14	Sum basophil neutrophil counts	42977	27863252	Astle WJ	42691	Cell	www.ncbi.nlm.nih.gov/pubmed/27863252	The Allelic Landscape of Human Blood Cell Trait Variation and Links to Common Complex Disease.	170,143 European ancestry individuals	NA	17q21.1	intergenic	PSMD3 - CSF3	ENSG00000108344	ENSG00000108342		9083	8319	rs12600856-C	rs12600856	0	12600856	intergenic_variant	1	0.3904	5E-243	242.301		0.121938	[0.11-0.13] unit increase	Affymetrix [~ 2500000] (imputed)	N
26	rs4795406	6.26644e-17	17	38163295	rs12600856	8.0392e-14	White blood cell count	43648	31217584	Wojcik GL	43635	Nature	www.ncbi.nlm.nih.gov/pubmed/31217584	Genetic analyses of diverse populations improves discovery for complex traits.	8,825 African American individuals, 18,251 Hispanic/Latino individuals, 543 Asian ancestry individuals, 606 Native American ancestry individuals, 383 individuals	NA	17q21.1	NR	PSMD3 - CSF3	ENSG00000108344	ENSG00000108342		9083	8319	rs12600856-?	rs12600856	0	12600856	intergenic_variant	1	NR	8E-22	21.0969		0.0247662	[0.02-0.03] unit increase	Illumina [30613845] (imputed)	N
8	rs73062378	1.13527e-24	3	45838300	rs2531743	8.20325e-14	COVID-19 (covid vs negative)	44448	33888907	Shelton JF	44308	Nat Genet	www.ncbi.nlm.nih.gov/pubmed/33888907	Trans-ancestry analysis reveals genetic and nongenetic associations with COVID-19 susceptibility and severity.	9,913 European ancestry cases, 85,072 European ancestry controls, 2,553 Hispanic or Latin American cases, 13,086 Hispanic or Latin American controls, 506 Black or African American cases, 3,110 Black or African American controls	NA	3p21.31		SLC6A20 - LZTFL1	ENSG00000163817	ENSG00000163818		272	26508	rs2531743-?	rs2531743	0	2531743	intron_variant	1	NR	8E-10	9.09691		0.917	[0.892-0.942]	Illumina [9939936] (imputed)	N
8	rs73062378	1.13527e-24	3	45838300	rs2531743	8.20325e-14	COVID-19 (covid vs negative)	44448	33888907	Shelton JF	44308	Nat Genet	www.ncbi.nlm.nih.gov/pubmed/33888907	Trans-ancestry analysis reveals genetic and nongenetic associations with COVID-19 susceptibility and severity.	9,913 European ancestry cases, 85,072 European ancestry controls	NA	3p21.31		SLC6A20 - LZTFL1	ENSG00000163817	ENSG00000163818		272	26508	rs2531743-?	rs2531743	0	2531743	intron_variant	1	NR	7E-8	7.1549		0.918	[0.89-0.947]	Illumina [31704722] (imputed)	N
8	rs73062378	1.13527e-24	3	45838300	rs2531743	8.20325e-14	COVID-19 (covid vs negative or unknown)	44698	35241825	Horowitz JE	44623	Nat Genet	www.ncbi.nlm.nih.gov/pubmed/35241825	Genome-wide analysis provides genetic evidence that ACE2 influences COVID-19 risk and yields risk scores associated with severe disease.	45,006 European ancestry cases, 651,358 European ancestry controls, 2,710 African ancestry cases, 26,106 African ancestry controls, 830 South Asian ancestry cases, 10,143 South Asian ancestry controls, 174 East Asian ancestry cases, 2,779 East Asian ancestry controls, 3,832 Hispanic or Latin American cases, 14,630 Hispanic or Latin American controls	NA	3p21.31		SLC6A20 - LZTFL1	ENSG00000163817	ENSG00000163818		272	26508	rs2531743-G	rs2531743	0	2531743	intron_variant	1	NR	1E-9	9		0.958	[0.945-0.971]	Affymetrix, Illumina [NR] (imputed)	N
8	rs73062378	1.13527e-24	3	45838300	rs2531743	8.20325e-14	COVID-19 (covid vs negative)	44698	35241825	Horowitz JE	44623	Nat Genet	www.ncbi.nlm.nih.gov/pubmed/35241825	Genome-wide analysis provides genetic evidence that ACE2 influences COVID-19 risk and yields risk scores associated with severe disease.	52,630 East Asian ancestry cases, 109,605 East Asian ancestry controls, 52,630 European ancestry cases, 109,605 European ancestry controls, 52,630 Hispanic or Latin American cases, 109,605 Hispanic or Latin American controls, 52,630 South Asian ancestry cases, 109,605 South Asian ancestry controls	NA	3p21.31		SLC6A20 - LZTFL1	ENSG00000163817	ENSG00000163818		272	26508	rs2531743-G	rs2531743	0	2531743	intron_variant	1	NR	3E-12	11.5229		0.943	[0.927-0.958]	Affymetrix, Illumina [NR] (imputed)	N
8	rs73062378	1.13527e-24	3	45838300	rs2531743	8.20325e-14	COVID-19 (not hospitalized vs negative or unknown)	44698	35241825	Horowitz JE	44623	Nat Genet	www.ncbi.nlm.nih.gov/pubmed/35241825	Genome-wide analysis provides genetic evidence that ACE2 influences COVID-19 risk and yields risk scores associated with severe disease.	38,865 European ancestry cases, 651,358 European ancestry controls, 2,295 African ancestry cases, 26,106 African ancestry controls, 674 South Asian ancestry cases, 10,143 South Asian ancestry controls, 174 East Asian ancestry cases, 2,779 East Asian ancestry controls, 3,633 Hispanic or Latin American cases, 14,630 Hispanic or Latin American controls	NA	3p21.31		SLC6A20 - LZTFL1	ENSG00000163817	ENSG00000163818		272	26508	rs2531743-G	rs2531743	0	2531743	intron_variant	1	NR	8E-10	9.09691		0.954	[0.94-0.969]	Affymetrix, Illumina [NR] (imputed)	N
26	rs4795406	6.26644e-17	17	38164470	rs55846942	9.31928e-14	White blood cell count	44882	36329257	Lee CJ	44868	Commun Biol	www.ncbi.nlm.nih.gov/pubmed/36329257	Phenome-wide analysis of Taiwan Biobank reveals novel glycemia-related loci and genetic risks for diabetes.	76,317 Taiwanese ancestry individuals	NA	17q21.1		PSMD3 - CSF3	ENSG00000108344	ENSG00000108342		10258	7144	rs55846942-?	rs55846942	0	55846942	downstream_gene_variant	1	NR	2E-62	61.699		0.126863	unit increase	NR [5925277] (imputed)	N
25	rs117169628	1.08489e-13	16	89262657	rs117169628	1.08489e-13	COVID-19 (critical illness vs population)	45099	37198478	Pairo-Castineira E	45063	Nature	www.ncbi.nlm.nih.gov/pubmed/37198478	GWAS and meta-analysis identifies 49 genetic variants underlying critical COVID-19.	682 African ancestry cases, 2,540 African ancestry controls, 401 East Asian ancestry cases, 759 East Asian ancestry controls, 13,199 European ancestry cases, 745,011 European ancestry controls, 1,141 South Asian ancestry cases, 5,384 South Asian ancestry controls, 8,779 cases, 1,001,875 controls	NA	16q24.3		SLC22A31			ENSG00000259803	NA	NA	rs117169628-A	rs117169628	0	117169628	missense_variant	0	0.14	3E-16	15.5229		1.2	[1.12-1.2]	Illumina [NR] (imputed)	N
25	rs117169628	1.08489e-13	16	89262657	rs117169628	1.08489e-13	COVID-19 (critical illness vs population or mild symptoms)	44719	35255492	Kousathanas A	44627	Nature	www.ncbi.nlm.nih.gov/pubmed/35255492	Whole genome sequencing reveals host factors underlying critical Covid-19.	5,989 European ancestry cases, 42,891 European ancestry controls, 788 South Asian ancestry cases, 3,793 South Asian ancestry controls, 440 African ancestry cases, 1,350 African ancestry controls, 274 East Asian ancestry cases, 366 East Asian ancestry controls	NA	16q24.3		SLC22A31			ENSG00000259803	NA	NA	rs117169628-A	rs117169628	0	117169628	missense_variant	0	NR	2E-8	7.69897		NA		Illumina [NR]	N
25	rs117169628	1.08489e-13	16	89262657	rs117169628	1.08489e-13	COVID-19 (critical illness vs population or mild symptoms)	44719	35255492	Kousathanas A	44627	Nature	www.ncbi.nlm.nih.gov/pubmed/35255492	Whole genome sequencing reveals host factors underlying critical Covid-19.	5,989 European ancestry cases, 42,891 European ancestry controls	NA	16q24.3		SLC22A31			ENSG00000259803	NA	NA	rs117169628-A	rs117169628	0	117169628	missense_variant	0	0.15	4E-9	8.39794		1.2	[1.12-1.26]	Illumina [8121457]	N
25	rs117169628	1.08489e-13	16	89262657	rs117169628	1.08489e-13	COVID-19 (hospitalized vs population)	44818	35922517	COVID-19 Host Genetics Initiative	44776	Nature	www.ncbi.nlm.nih.gov/pubmed/35922517	A first update on mapping the human genetic architecture of COVID-19.	2,113 African ancestry cases, 121,925 African ancestry controls, 1,709 Hispanic or Latin American cases, 150,547 Hispanic or Latin American controls, 1,551 East Asian ancestry cases, 15,825 East Asian ancestry controls, 18,605 European ancestry cases, 2,490,909 European ancestry controls, 584 Greater Middle Eastern (Middle Eastern, North African or Persian) cases, 14,491 Greater Middle Eastern (Middle Eastern, North African or Persian) controls, 465 South Asian ancestry cases, 42,575 South Asian ancestry controls	NA	16q24.3		SLC22A31			ENSG00000259803	NA	NA	rs117169628-A	rs117169628	0	117169628	missense_variant	0	0.137	3E-8	7.52288		1.09	[1.06-1.13]	Affymetrix, Illumina [NR] (imputed)	N
25	rs117169628	1.08489e-13	16	89262657	rs117169628	1.08489e-13	COVID-19 (critical illness vs population)	44818	35922517	COVID-19 Host Genetics Initiative	44776	Nature	www.ncbi.nlm.nih.gov/pubmed/35922517	A first update on mapping the human genetic architecture of COVID-19.	188 African ancestry cases, 11,232 African ancestry controls, 641 Hispanic or Latin American cases, 95,479 Hispanic or Latin American controls, 441 East Asian ancestry cases, 2,776 East Asian ancestry controls, 7,641 European ancestry cases, 1,632,197 European ancestry controls, 314 Greater Middle Eastern (Middle Eastern, North African or Persian) cases, 948 Greater Middle Eastern (Middle Eastern, North African or Persian) controls, 151 South Asian ancestry cases, 34,013 South Asian ancestry controls	NA	16q24.3		SLC22A31			ENSG00000259803	NA	NA	rs117169628-A	rs117169628	0	117169628	missense_variant	0	0.137	4E-8	7.39794		1.15	[1.1-1.21]	Affymetrix, Illumina [NR] (imputed)	N
25	rs117169628	1.08489e-13	16	89262657	rs117169628	1.08489e-13	COVID-19 (hospitalized covid vs population)	45099	37198478	Pairo-Castineira E	45063	Nature	www.ncbi.nlm.nih.gov/pubmed/37198478	GWAS and meta-analysis identifies 49 genetic variants underlying critical COVID-19.	763 African ancestry cases, 24,850 African ancestry controls, 218 admixed American ancestry cases, 94,318 admixed American ancestry controls, 414 East Asian ancestry cases, 816 East Asian ancestry controls, 16,627 European ancestry cases, 749,207 European ancestry controls, 3,533 European, African or admixed American ancestry cases, 1,700 European, African or admixed American ancestry controls, 1,171 South Asian ancestry cases, 5,489 South Asian ancestry controls, 93 other admixed ancestry cases, 645 other admixed ancestry controls, 22,637 cases, 2,052,436 controls	NA	16q24.3		SLC22A31			ENSG00000259803	NA	NA	rs117169628-A	rs117169628	0	117169628	missense_variant	0	NR	3E-17	16.5229		1.1	[1.09-1.14]	Illumina [NR] (imputed)	N
22	rs11614702	1.20883e-17	12	133141973	rs5023077	1.11432e-13	COVID-19 (hospitalized covid vs population)	45099	37198478	Pairo-Castineira E	45063	Nature	www.ncbi.nlm.nih.gov/pubmed/37198478	GWAS and meta-analysis identifies 49 genetic variants underlying critical COVID-19.	763 African ancestry cases, 24,850 African ancestry controls, 218 admixed American ancestry cases, 94,318 admixed American ancestry controls, 414 East Asian ancestry cases, 816 East Asian ancestry controls, 16,627 European ancestry cases, 749,207 European ancestry controls, 3,533 European, African or admixed American ancestry cases, 1,700 European, African or admixed American ancestry controls, 1,171 South Asian ancestry cases, 5,489 South Asian ancestry controls, 93 other admixed ancestry cases, 645 other admixed ancestry controls, 22,637 cases, 2,052,436 controls	NA	12q24.33		FBRSL1			ENSG00000112787	NA	NA	rs5023077-T	rs5023077	0	5023077	non_coding_transcript_exon_variant	0	NR	1E-13	13		1.1	[1.05-1.09]	Illumina [NR] (imputed)	N
26	rs4795406	6.26644e-17	17	38166879	rs8078723	1.15035e-13	Neutrophil count	42269	25096241	Keller MF	41856	Hum Mol Genet	www.ncbi.nlm.nih.gov/pubmed/25096241	Trans-ethnic meta-analysis of white blood cell phenotypes.	9,802 Japanese ancestry individuals, 16,550 European ancestry individuals, 7,391 African American individuals	NA	17q21.1	MED24, CSF3	PSMD3 - CSF3	ENSG00000108344	ENSG00000108342		12667	4735	rs8078723-C	rs8078723	0	8078723	upstream_gene_variant	1	0.626	3E-23	22.5229	(EA)	0.043	[0.035-0.051] unit increase	Illumina [NR] (imputed)	N
26	rs4795406	6.26644e-17	17	38166879	rs8078723	1.15035e-13	Neutrophil count	42269	25096241	Keller MF	41856	Hum Mol Genet	www.ncbi.nlm.nih.gov/pubmed/25096241	Trans-ethnic meta-analysis of white blood cell phenotypes.	9,802 Japanese ancestry individuals, 16,550 European ancestry individuals, 7,391 African American individuals	NA	17q21.1	CSF3, MED24	PSMD3 - CSF3	ENSG00000108344	ENSG00000108342		12667	4735	rs8078723-C	rs8078723	0	8078723	upstream_gene_variant	1	0.519	1E-10	10	(Japanese)	0.032	[0.022-0.042] unit increase	Illumina [NR] (imputed)	N
26	rs4795406	6.26644e-17	17	38166879	rs8078723	1.15035e-13	C-reactive protein and white blood cell count	41172	22788528	Kong M	41103	Int J Immunogenet	www.ncbi.nlm.nih.gov/pubmed/22788528	Genetic associations with C-reactive protein level and white blood cell count in the KARE study.	8,722 individuals	NA	17q21.1	intergenic	PSMD3 - CSF3	ENSG00000108344	ENSG00000108342		12667	4735	rs8078723-C	rs8078723	0	8078723	upstream_gene_variant	1	0.468	3E-9	8.52288	(WBC)	0.163	[NR] 10^3/ul increase	Affymetrix [1701735] (imputed)	N
26	rs4795406	6.26644e-17	17	38166879	rs8078723	1.15035e-13	White blood cell count	41507	21738480	Nalls MA	40725	PLoS Genet	www.ncbi.nlm.nih.gov/pubmed/21738480	Multiple loci are associated with white blood cell phenotypes.	19,509 European ancestry individuals	11,823 European ancestry individuals	17q21.1	CSF3, GSDMB, PSMD3, MED24, GSDMA, SNORD124, THRA, NR1D1, ORMDL3	PSMD3 - CSF3	ENSG00000108344	ENSG00000108342		12667	4735	rs8078723-T	rs8078723	0	8078723	upstream_gene_variant	1	NR	2E-31	30.699	(Neutrophils)	0.0407	[0.034-0.048] unit decrease	Affymetrix, Illumina [> 2400000] (imputed)	N
26	rs4795406	6.26644e-17	17	38166879	rs8078723	1.15035e-13	White blood cell count (neutrophil)	42888	28158719	Jain D	42767	Hum Mol Genet	www.ncbi.nlm.nih.gov/pubmed/28158719	Genome-wide association of white blood cell counts in Hispanic/Latino Americans: the Hispanic Community Health Study/Study of Latinos.	up to 11,809 Hispanic/Latino American individuals	up to 7,200 Hispanic/Latino American individuals	17q21.1	NR	PSMD3 - CSF3	ENSG00000108344	ENSG00000108342		12667	4735	rs8078723-T	rs8078723	0	8078723	upstream_gene_variant	1	0.67	8E-9	8.09691		0.039	[0.025-0.053] unit decrease	Illumina [27887661] (imputed)	N
26	rs4795406	6.26644e-17	17	38166879	rs8078723	1.15035e-13	White blood cell count	43648	31217584	Wojcik GL	43635	Nature	www.ncbi.nlm.nih.gov/pubmed/31217584	Genetic analyses of diverse populations improves discovery for complex traits.	8,825 African American individuals, 18,251 Hispanic/Latino individuals, 543 Asian ancestry individuals, 606 Native American ancestry individuals, 383 individuals	NA	17q21.1	NR	PSMD3 - CSF3	ENSG00000108344	ENSG00000108342		12667	4735	rs8078723-?	rs8078723	0	8078723	upstream_gene_variant	1	NR	4E-22	21.3979		0.0249518	[0.02-0.03] unit increase	Illumina [30613845] (imputed)	N
26	rs4795406	6.26644e-17	17	38166879	rs8078723	1.15035e-13	Phosphatidylcholine-O_44:5_[M+OAc]1-/Phosphatidylcholine-P_44:4_[M+OAc]1- levels	44609	34503513	Harshfield EL	44449	BMC Med	www.ncbi.nlm.nih.gov/pubmed/34503513	Genome-wide analysis of blood lipid metabolites in over 5000 South Asians reveals biological insights at cardiometabolic disease loci.	13,814 British ancestry individuals	NA	17q21.1		PSMD3 - CSF3	ENSG00000108344	ENSG00000108342		12667	4735	rs8078723-C	rs8078723	0	8078723	upstream_gene_variant	1	NR	3E-12	11.5229		0.0672363	[0.048-0.086] unit increase	Affymetrix [87696910] (imputed)	N
26	rs4795406	6.26644e-17	17	38166879	rs8078723	1.15035e-13	White blood cell count	44092	32888494	Vuckovic D	44075	Cell	www.ncbi.nlm.nih.gov/pubmed/32888494	The Polygenic and Monogenic Basis of Blood Traits and Diseases.	408,112 British individuals	NA	17q21.1	CSF3	PSMD3 - CSF3	ENSG00000108344	ENSG00000108342		12667	4735	rs8078723-C	rs8078723	0	8078723	upstream_gene_variant	1	0.388377	8E-133	132.097		0.0697952	[0.064-0.075] unit increase	Affymetrix [93095623] (imputed)	N
26	rs4795406	6.26644e-17	17	38166879	rs8078723	1.15035e-13	Neutrophil granulocyte count	44880	33693786	Sun P	44317	Hum Mol Genet	www.ncbi.nlm.nih.gov/pubmed/33693786	An Asian-specific MPL genetic variant alters JAK-STAT signaling and influences platelet count in the population.	5,257 Han Chinese ancestry individuals	3,827 Chinese ancestry individuals	17q21.1		PSMD3 - CSF3	ENSG00000108344	ENSG00000108342		12667	4735	rs8078723-C	rs8078723	0	8078723	upstream_gene_variant	1	0.4378	5E-7	6.30103		0.03	10^9 cells/L increase	Illumina [84841]	N
26	rs4795406	6.26644e-17	17	38166879	rs8078723	1.15035e-13	White blood cell count	44880	33693786	Sun P	44317	Hum Mol Genet	www.ncbi.nlm.nih.gov/pubmed/33693786	An Asian-specific MPL genetic variant alters JAK-STAT signaling and influences platelet count in the population.	5,257 Han Chinese ancestry individuals	3,827 Chinese ancestry individuals	17q21.1		PSMD3 - CSF3	ENSG00000108344	ENSG00000108342		12667	4735	rs8078723-C	rs8078723	0	8078723	upstream_gene_variant	1	0.4378	4E-7	6.39794		0.02	10^9 cells/L increase	Illumina [84841]	N
35	rs9636867	1.94571e-37	21	34615210	rs13050728	1.47258e-13	COVID-19 (critical illness vs population)	44207	33307546	Pairo-Castineira E	44176	Nature	www.ncbi.nlm.nih.gov/pubmed/33307546	Genetic mechanisms of critical illness in Covid-19.	2,804 European ancestry cases, 2,415 European, South Asian and Hispanic or Latin American ancestry cases, 687,911 European ancestry controls, 477,741 European, South Asian and Hispanic or Latin American ancestry controls	NA	21q22.11		IFNAR2			ENSG00000159110	NA	NA	rs13050728-T	rs13050728	0	13050728	intron_variant	0	NR	5E-12	11.301		1.2	[1.16-1.28]	Illumina [NR] (imputed)	N
35	rs9636867	1.94571e-37	21	34615210	rs13050728	1.47258e-13	COVID-19 (critical illness vs population)	44634	34237774	COVID-19 Host Genetics Initiative	44385	Nature	www.ncbi.nlm.nih.gov/pubmed/34237774	Mapping the human genetic architecture of COVID-19.	133 African ancestry cases, 2,610 African ancestry controls, 304 East Asian ancestry cases, 2,450 East Asian ancestry controls, 5,101 European ancestry cases, 1,383,241 European ancestry controls, 641 Hispanic or Latin American cases, 95,479 Hispanic or Latin American controls	NA	21q22.11		IFNAR2			ENSG00000159110	NA	NA	rs13050728-C	rs13050728	0	13050728	intron_variant	0	0.6617	1E-16	16		0.818854	[0.7811041370023486-0.8584273728086177]	Illumina [NR] (imputed)	N
35	rs9636867	1.94571e-37	21	34615210	rs13050728	1.47258e-13	COVID-19 (hospitalized vs population)	44634	34237774	COVID-19 Host Genetics Initiative	44385	Nature	www.ncbi.nlm.nih.gov/pubmed/34237774	Mapping the human genetic architecture of COVID-19.	790 African ancestry cases, 20,582 African ancestry controls, 60 Middle Eastern ancestry cases, 13,360 Middle Eastern ancestry controls, 1,414 East Asian ancestry cases, 15,499 East Asian ancestry controls, 9,986 European ancestry cases, 1,877,672 European ancestry controls, 186 South Asian ancestry cases, 43,280 South Asian ancestry controls, 1,678 Hispanic or Latin American cases, 100,316 Hispanic or Latin American controls	NA	21q22.11		IFNAR2			ENSG00000159110	NA	NA	rs13050728-C	rs13050728	0	13050728	intron_variant	0	0.6511	3E-20	19.5229		0.86082	[0.8338527591429614-0.8886591191741529]	Affymetrix, Illumina [NR] (imputed)	N
35	rs9636867	1.94571e-37	21	34615210	rs13050728	1.47258e-13	COVID-19 (critical illness vs population)	44818	35922517	COVID-19 Host Genetics Initiative	44776	Nature	www.ncbi.nlm.nih.gov/pubmed/35922517	A first update on mapping the human genetic architecture of COVID-19.	188 African ancestry cases, 11,232 African ancestry controls, 641 Hispanic or Latin American cases, 95,479 Hispanic or Latin American controls, 441 East Asian ancestry cases, 2,776 East Asian ancestry controls, 7,641 European ancestry cases, 1,632,197 European ancestry controls, 314 Greater Middle Eastern (Middle Eastern, North African or Persian) cases, 948 Greater Middle Eastern (Middle Eastern, North African or Persian) controls, 151 South Asian ancestry cases, 34,013 South Asian ancestry controls	NA	21q22.11		IFNAR2			ENSG00000159110	NA	NA	rs13050728-C	rs13050728	0	13050728	intron_variant	0	0.659	1E-18	18		0.84	[0.81-0.88]	Affymetrix, Illumina [NR] (imputed)	N
35	rs9636867	1.94571e-37	21	34615210	rs13050728	1.47258e-13	SARS-CoV-2 infection	44818	35922517	COVID-19 Host Genetics Initiative	44776	Nature	www.ncbi.nlm.nih.gov/pubmed/35922517	A first update on mapping the human genetic architecture of COVID-19.	8,461 African ancestry cases, 127,310 African ancestry controls, 10,109 Hispanic or Latin American cases, 75,831 Hispanic or Latin American controls, 2,047 East Asian ancestry cases, 19,113 East Asian ancestry controls, 97,783 European ancestry cases, 2,295,876 European ancestry controls, 1,103 Greater Middle Eastern (Middle Eastern, North African or Persian) cases, 15,818 Greater Middle Eastern (Middle Eastern, North African or Persian) controls, 6,081 South Asian ancestry cases, 41,399 South Asian ancestry controls	NA	21q22.11		IFNAR2			ENSG00000159110	NA	NA	rs13050728-C	rs13050728	0	13050728	intron_variant	0	0.654	3E-7	6.52288		0.98	[0.97-0.99]	Affymetrix, Illumina [NR] (imputed)	N
35	rs9636867	1.94571e-37	21	34615210	rs13050728	1.47258e-13	COVID-19 (hospitalized vs population)	44818	35922517	COVID-19 Host Genetics Initiative	44776	Nature	www.ncbi.nlm.nih.gov/pubmed/35922517	A first update on mapping the human genetic architecture of COVID-19.	2,113 African ancestry cases, 121,925 African ancestry controls, 1,709 Hispanic or Latin American cases, 150,547 Hispanic or Latin American controls, 1,551 East Asian ancestry cases, 15,825 East Asian ancestry controls, 18,605 European ancestry cases, 2,490,909 European ancestry controls, 584 Greater Middle Eastern (Middle Eastern, North African or Persian) cases, 14,491 Greater Middle Eastern (Middle Eastern, North African or Persian) controls, 465 South Asian ancestry cases, 42,575 South Asian ancestry controls	NA	21q22.11		IFNAR2			ENSG00000159110	NA	NA	rs13050728-C	rs13050728	0	13050728	intron_variant	0	0.658	5E-23	22.301		0.9	[0.88-0.92]	Affymetrix, Illumina [NR] (imputed)	N
29	rs35574495	9.41565e-23	19	4641415	rs35925872	1.60262e-13	Height	43606	30595370	Kichaev G	43461	Am J Hum Genet	www.ncbi.nlm.nih.gov/pubmed/30595370	Leveraging Polygenic Functional Enrichment to Improve GWAS Power.	approximately 458,000 European ancestry individuals	NA	19p13.3		TNFAIP8L1, MYDGF			ENSG00000185361, ENSG00000074842	NA	NA	rs35925872-?	rs35925872	0	35925872	3_prime_UTR_variant	0	NR	2E-8	7.69897		NA		NR [~ 8900000] (imputed)	N
8	rs34339943	3.8957e-86	3	46191413	rs192311430	1.66265e-13	COVID-19 (severe vs non-severe with positive test)	44935	35224516	Thibord F	44614	HGG Adv	www.ncbi.nlm.nih.gov/pubmed/35224516	A year of COVID-19 GWAS results from the GRASP portal reveals potential genetic risk factors.	733 European ancestry male cases, 6,719 European ancestry male controls, 72 male cases, 828 male controls	NA	3p21.31		CCR3			ENSG00000183625	NA	NA	rs192311430-A	rs192311430	0	192311430	intron_variant	0	0.06071529	1E-6	6		0.65494	[0.39-0.92] unit increase	NR [10019301] (imputed)	N
26	rs4795406	6.26644e-17	17	38128765	rs8077456	2.30607e-13	Nonatopic asthma	43938	31669095	Zhu Z	43762	J Allergy Clin Immunol	www.ncbi.nlm.nih.gov/pubmed/31669095	Shared Genetic and Experimental Links between Obesity-Related Traits and Asthma Subtypes in UK Biobank.	28,862 European ancestry cases, 422,048 European ancestry controls	NA	17q21.1	NR	GSDMA			ENSG00000167914	NA	NA	rs8077456-?	rs8077456	0	8077456	intron_variant	0	NR	8E-10	9.09691		NA		Affymetrix [~ 8270000] (imputed)	N
26	rs4795406	6.26644e-17	17	38128765	rs8077456	2.30607e-13	Reaction time	43360	29844566	Davies G	43249	Nat Commun	www.ncbi.nlm.nih.gov/pubmed/29844566	Study of 300,486 individuals identifies 148 independent genetic loci influencing general cognitive function.	330,069 European ancestry individuals	NA	17q21.1	NR	GSDMA			ENSG00000167914	NA	NA	rs8077456-?	rs8077456	0	8077456	intron_variant	0	NR	4E-6	5.39794		0.0080599	[0.0046-0.0115] unit decrease	Affymetrix [805426] (imputed)	N
26	rs907094	4.12804e-11	17	37830447	rs2934956	2.59461e-13	High density lipoprotein cholesterol levels	43510	29507422	Hoffmann TJ	43164	Nat Genet	www.ncbi.nlm.nih.gov/pubmed/29507422	A large electronic-health-record-based genome-wide study of serum lipids.	76,627 European ancestry individuals, 7,795 Hispanic individuals, 6,855 East Asian ancestry individuals, 2,958 African American individuals, 439 South Asian ancestry individuals	NA	17q12	NR	PGAP3			ENSG00000161395	NA	NA	rs2934956-T	rs2934956	0	2934956	intron_variant	0	0.332	9E-10	9.04576	(EA)	0.025	unit decrease	Affymetrix [at least 7091467] (imputed)	N
26	rs907094	4.12804e-11	17	37830447	rs2934956	2.59461e-13	High density lipoprotein cholesterol levels	43510	29507422	Hoffmann TJ	43164	Nat Genet	www.ncbi.nlm.nih.gov/pubmed/29507422	A large electronic-health-record-based genome-wide study of serum lipids.	76,627 European ancestry individuals, 7,795 Hispanic individuals, 6,855 East Asian ancestry individuals, 2,958 African American individuals, 439 South Asian ancestry individuals	NA	17q12	NR	PGAP3			ENSG00000161395	NA	NA	rs2934956-T	rs2934956	0	2934956	intron_variant	0	NR	1E-12	12		0.026	unit decrease	Affymetrix [at least 7091467] (imputed)	N
26	rs4795406	6.26644e-17	17	38163936	rs8067817	2.74821e-13	Bipolar disorder	43655	31043756	Stahl EA	43586	Nat Genet	www.ncbi.nlm.nih.gov/pubmed/31043756	Genome-wide association study identifies 30 loci associated with bipolar disorder.	20,352 European ancestry cases, 31,358 European ancestry controls	9,412 European ancestry cases, 137,760 European ancestry controls	17q21.1	LRRC3C, GSDMA, PSMD3, CSF3, MED24, SNORD124, THRA	PSMD3 - CSF3	ENSG00000108344	ENSG00000108342		9724	7678	rs8067817-T	rs8067817	0	8067817	intergenic_variant	1	0.557	6E-7	6.22185		1.05781	[1.04-1.08]	NR [9372253] (imputed)	N
30	rs28378712	3.40828e-10	19	10472933	rs280519	2.92972e-13	Psoriasis	40561	20953190	Strange A	40468	Nat Genet	www.ncbi.nlm.nih.gov/pubmed/20953190	A genome-wide association study identifies new psoriasis susceptibility loci and an interaction between HLA-C and ERAP1.	2,178 European ancestry cases, 5,175 European ancestry controls	3,174 European ancestry cases, 5,464 European ancestry controls	19p13.2	TYK2	TYK2			ENSG00000105397	NA	NA	rs280519-A	rs280519	0	280519	splice_region_variant	0	0.47	4E-9	8.39794		1.13	[1.05-1.21]	Illumina [535475]	N
30	rs28378712	3.40828e-10	19	10472933	rs280519	2.92972e-13	COVID-19 infection or systemic lupus erythematosus (MTAG)	44985	36762574	Yao M	44967	J Med Virol	www.ncbi.nlm.nih.gov/pubmed/36762574	Disentangling the common genetic architecture and causality of rheumatoid arthritis and systemic lupus erythematosus with COVID-19 outcomes: genome-wide cross trait analysis and bi-directional Mendelian randomization study.	122,616 European ancestry COVID-19 infection cases, 7,219 European ancestry SLE cases, 2,491,231 European ancestry controls	NA	19p13.2		TYK2			ENSG00000105397	NA	NA	rs280519-?	rs280519	0	280519	splice_region_variant	0	NR	2E-8	7.69897		NA		NR [NR]	N
26	rs4795406	6.26644e-17	17	38175561	rs709591	4.42597e-13	Mitochondrial DNA copy number	43549	30704525	Guyatt AL	43496	Hum Genomics	www.ncbi.nlm.nih.gov/pubmed/30704525	A genome-wide association study of mitochondrial DNA copy number in two population-based cohorts.	5,461 European ancestry females, 1,338 females	NA	17q21.1	MED24, CSF3, PSMD3	MED24			ENSG00000008838	NA	NA	rs709591-A	rs709591	0	709591	3_prime_UTR_variant	0	NR	2E-7	6.69897		0.084	[0.053-0.115] unit decrease	Illumina [up to 7373492] (imputed)	N
26	rs4795406	6.26644e-17	17	38175561	rs709591	4.42597e-13	Neutrophil count	43309	29403010	Kanai M	43136	Nat Genet	www.ncbi.nlm.nih.gov/pubmed/29403010	Genetic analysis of quantitative traits in the Japanese population links cell types to complex human diseases.	62,076 Japanese ancestry individuals	NA	17q21.1	MED24	MED24			ENSG00000008838	NA	NA	rs709591-?	rs709591	0	709591	3_prime_UTR_variant	0	NR	4E-56	55.3979		0.09063	[0.079-0.102] unit increase novel	Illumina [6108953] (imputed)	N
23	rs12585036	1.8302e-15	13	113543355	rs9577175	4.61092e-13	COVID-19 (critical illness vs population or mild symptoms)	44719	35255492	Kousathanas A	44627	Nature	www.ncbi.nlm.nih.gov/pubmed/35255492	Whole genome sequencing reveals host factors underlying critical Covid-19.	5,989 European ancestry cases, 42,891 European ancestry controls, 788 South Asian ancestry cases, 3,793 South Asian ancestry controls, 440 African ancestry cases, 1,350 African ancestry controls, 274 East Asian ancestry cases, 366 East Asian ancestry controls	NA	13q34		ATP11A - MCF2L	ENSG00000068650	ENSG00000126217		1873	5337	rs9577175-T	rs9577175	0	9577175	downstream_gene_variant	1	NR	2E-8	7.69897		NA		Illumina [NR]	N
23	rs12585036	1.8302e-15	13	113543355	rs9577175	4.61092e-13	COVID-19 (critical illness vs population or mild symptoms)	44719	35255492	Kousathanas A	44627	Nature	www.ncbi.nlm.nih.gov/pubmed/35255492	Whole genome sequencing reveals host factors underlying critical Covid-19.	5,989 European ancestry cases, 42,891 European ancestry controls	NA	13q34		ATP11A - MCF2L	ENSG00000068650	ENSG00000126217		1873	5337	rs9577175-T	rs9577175	0	9577175	downstream_gene_variant	1	0.23	4E-11	10.3979		1.2	[1.12-1.24]	Illumina [8121457]	N
26	rs907094	4.12804e-11	17	37829604	rs903502	4.67118e-13	Asthma and cardiovascular disease	44700	35126453	Zhou Y	44581	Front Genet	www.ncbi.nlm.nih.gov/pubmed/35126453	Shared Genetic Architecture and Causal Relationship Between Asthma and Cardiovascular Diseases: A Large-Scale Cross-Trait Analysis.	19,954 European ancestry cases, 107,715 European ancestry controls	NA	17q12		PGAP3			ENSG00000161395	NA	NA	rs903502-?	rs903502	0	903502	intron_variant	0	NR	8E-25	24.0969		NA		NR [NR]	N
26	rs907094	4.12804e-11	17	37832704	rs2941505	4.73024e-13	Serum alkaline phosphatase levels	44246	33547301	Chen VL	44232	Nat Commun	www.ncbi.nlm.nih.gov/pubmed/33547301	Genome-wide association study of serum liver enzymes implicates diverse metabolic and liver pathology.	390,964 European ancestry individuals	105,030 East Asian ancestry individuals	17q12	PGAP3	PGAP3			ENSG00000161395	NA	NA	rs2941505-A	rs2941505	0	2941505	intron_variant	0	0.32	7E-31	30.1549		11.6	z-score increase	Affymetrix [4311822] (imputed)	N
26	rs907094	4.12804e-11	17	37832704	rs2941505	4.73024e-13	Menopause (age at onset)	43152	26414677	Day FR	42309	Nat Genet	www.ncbi.nlm.nih.gov/pubmed/26414677	Large-scale genomic analyses link reproductive aging to hypothalamic signaling, breast cancer susceptibility and BRCA1-mediated DNA repair.	up to 69,626 European ancestry women	NA	17q12	STARD3, PGAP3, CDK12	PGAP3			ENSG00000161395	NA	NA	rs2941505-A	rs2941505	0	2941505	intron_variant	0	0.32	2E-9	8.69897		0.13	[0.091-0.169] years decrease	Affymetrix, Illumina [~ 2600000] (imputed)	N
26	rs907094	4.12804e-11	17	37832704	rs2941505	4.73024e-13	Asthma and cardiovascular disease	44700	35126453	Zhou Y	44581	Front Genet	www.ncbi.nlm.nih.gov/pubmed/35126453	Shared Genetic Architecture and Causal Relationship Between Asthma and Cardiovascular Diseases: A Large-Scale Cross-Trait Analysis.	19,954 European ancestry cases, 107,715 European ancestry controls	NA	17q12		PGAP3			ENSG00000161395	NA	NA	rs2941505-?	rs2941505	0	2941505	intron_variant	0	NR	2E-24	23.699		NA		NR [NR]	N
26	rs4795406	6.26644e-17	17	38137364	rs3087852	5.2479e-13	Resistin levels	44159	33067605	Folkersen L	44120	Nat Metab	www.ncbi.nlm.nih.gov/pubmed/33067605	Genomic and drug target evaluation of 90 cardiovascular proteins in 30,931 individuals.	21,758 European ancestry individuals	9,173 individuals	17q21.1		PSMD3			ENSG00000108344	NA	NA	rs3087852-A	rs3087852	0	3087852	synonymous_variant	0	0.46	8E-33	32.0969		0.0949	unit decrease	Affymetrix, Illumina [20300000] (imputed)	N
26	rs4795406	6.26644e-17	17	38183090	rs2302774	8.31089e-13	Monocyte count	44095	32888493	Chen MH	44075	Cell	www.ncbi.nlm.nih.gov/pubmed/32888493	Trans-ethnic and Ancestry-Specific Blood-Cell Genetics in 746,667 Individuals from 5 Global Populations.	521,594 European ancestry individuals	NA	17q21.1	NR	MED24			ENSG00000008838	NA	NA	rs2302774-T	rs2302774	0	2302774	non_coding_transcript_exon_variant	0	0.382509	6E-36	35.2218		0.024203	[0.02-0.028] SD unit decrease	Affymetrix, Illumina [50262088] (imputed)	N
26	rs4795406	6.26644e-17	17	38183090	rs2302774	8.31089e-13	Monocyte count	44095	32888493	Chen MH	44075	Cell	www.ncbi.nlm.nih.gov/pubmed/32888493	Trans-ethnic and Ancestry-Specific Blood-Cell Genetics in 746,667 Individuals from 5 Global Populations.	639,696 African American or Afro-Caribbean, African ancestry, European ancestry, East Asian ancestry, Hispanic or Latin American and South Asian ancestry individuals	NA	17q21.1	NR	MED24			ENSG00000008838	NA	NA	rs2302774-T	rs2302774	0	2302774	non_coding_transcript_exon_variant	0	0.370063	5E-39	38.301		NA		Affymetrix, Illumina [23467995] (imputed)	N
26	rs4795406	6.26644e-17	17	38183090	rs2302774	8.31089e-13	Asthma and cardiovascular disease	44700	35126453	Zhou Y	44581	Front Genet	www.ncbi.nlm.nih.gov/pubmed/35126453	Shared Genetic Architecture and Causal Relationship Between Asthma and Cardiovascular Diseases: A Large-Scale Cross-Trait Analysis.	19,954 European ancestry cases, 107,715 European ancestry controls	NA	17q21.1		MED24			ENSG00000008838	NA	NA	rs2302774-?	rs2302774	0	2302774	non_coding_transcript_exon_variant	0	NR	3E-20	19.5229		NA		NR [NR]	N
26	rs4795406	6.26644e-17	17	38183090	rs2302774	8.31089e-13	White blood cell count	44092	32888494	Vuckovic D	44075	Cell	www.ncbi.nlm.nih.gov/pubmed/32888494	The Polygenic and Monogenic Basis of Blood Traits and Diseases.	408,112 British individuals	NA	17q21.1	MED24	MED24			ENSG00000008838	NA	NA	rs2302774-T	rs2302774	0	2302774	non_coding_transcript_exon_variant	0	0.382159	7E-54	53.1549		0.0462058	[0.04-0.052] unit decrease	Affymetrix [93095623] (imputed)	N
30	rs142770866	1.22307e-16	19	10462513	rs11085725	1.35604e-12	Systemic seropositive rheumatic diseases (Systemic sclerosis or systemic lupus erythematosus or rheumatoid arthritis or idiopathic inflammatory myopathies)	43535	30573655	Acosta-Herrera M	43454	Ann Rheum Dis	www.ncbi.nlm.nih.gov/pubmed/30573655	Genome-wide meta-analysis reveals shared new loci in systemic seropositive rheumatic diseases.	up to 4,595 European ancestry rheumatoid arthritis cases, up to 3,154 European ancestry systemic lupus erythematosus cases, up to 2,281 European ancestry systemic sclerosis cases, up to 1,674 European ancestry idiopathic inflammatory myopathy cases, 19,704 European ancestry controls	NA	19p13.2	TYK2	TYK2			ENSG00000105397	NA	NA	rs11085725-?	rs11085725	0	11085725	intron_variant	0	NR	3E-10	9.52288		1.13636	[1.09-1.2]	Illumina [6450125] (imputed)	N
30	rs142770866	1.22307e-16	19	10462513	rs11085725	1.35604e-12	Neutrophil percentage of white cells	44092	32888494	Vuckovic D	44075	Cell	www.ncbi.nlm.nih.gov/pubmed/32888494	The Polygenic and Monogenic Basis of Blood Traits and Diseases.	408,112 British individuals	NA	19p13.2	TYK2	TYK2			ENSG00000105397	NA	NA	rs11085725-T	rs11085725	0	11085725	intron_variant	0	0.292126	3E-15	14.5229		0.0203468	[0.015-0.025] unit decrease	Affymetrix [93095623] (imputed)	N
30	rs142770866	1.22307e-16	19	10462513	rs11085725	1.35604e-12	Medication use (thyroid preparations)	44544	34594039	Sakaue S	44469	Nat Genet	www.ncbi.nlm.nih.gov/pubmed/34594039	A cross-population atlas of genetic associations for 220 human phenotypes.	24,832 European ancestry cases, 280,750 European ancestry controls, 3,103 East Asian ancestry cases, 175,623 East Asian ancestry controls	NA	19p13.2		TYK2			ENSG00000105397	NA	NA	rs11085725-T	rs11085725	0	11085725	intron_variant	0	NR	1E-13	13		0.0697	[0.051-0.088] unit decrease	Affymetrix, Illumina [15248280] (imputed)	N
26	rs4795406	6.26644e-17	17	38138624	rs2305481	1.41873e-12	Asthma and cardiovascular disease	44700	35126453	Zhou Y	44581	Front Genet	www.ncbi.nlm.nih.gov/pubmed/35126453	Shared Genetic Architecture and Causal Relationship Between Asthma and Cardiovascular Diseases: A Large-Scale Cross-Trait Analysis.	19,954 European ancestry cases, 107,715 European ancestry controls	NA	17q21.1		PSMD3			ENSG00000108344	NA	NA	rs2305481-?	rs2305481	0	2305481	intron_variant	0	NR	8E-20	19.0969		NA		NR [NR]	N
26	rs907094	4.12804e-11	17	37858678	rs1565923	1.49038e-12	Asthma and cardiovascular disease	44700	35126453	Zhou Y	44581	Front Genet	www.ncbi.nlm.nih.gov/pubmed/35126453	Shared Genetic Architecture and Causal Relationship Between Asthma and Cardiovascular Diseases: A Large-Scale Cross-Trait Analysis.	19,954 European ancestry cases, 107,715 European ancestry controls	NA	17q12		ERBB2			ENSG00000141736	NA	NA	rs1565923-?	rs1565923	0	1565923	intron_variant	0	NR	1E-25	25		NA		NR [NR]	N
8	rs1542754	3.03699e-22	3	46274960	rs1491957	1.95832e-12	Severe COVID-19 or rheumatoid arthritis (MTAG)	44985	36762574	Yao M	44967	J Med Virol	www.ncbi.nlm.nih.gov/pubmed/36762574	Disentangling the common genetic architecture and causality of rheumatoid arthritis and systemic lupus erythematosus with COVID-19 outcomes: genome-wide cross trait analysis and bi-directional Mendelian randomization study.	13,769 European ancestry severe COVID-19 cases, 14,361 European ancestry RA cases, 1,116,365 European ancestry controls	NA	3p21.31		CCR3			ENSG00000183625	NA	NA	rs1491957-?	rs1491957	0	1491957	intron_variant	0	NR	6E-16	15.2218		NA		NR [NR]	N
4	rs1123573	7.41422e-14	2	60727416	rs7560588	2.12048e-12	Number of sexual partners	43542	30643258	Karlsson Linner R	43479	Nat Genet	www.ncbi.nlm.nih.gov/pubmed/30643258	Genome-wide association analyses of risk tolerance and risky behaviors in over 1 million individuals identify hundreds of loci and shared genetic influences.	370,711 European ancestry individuals	NA	2p16.1	BCL11A	BCL11A			ENSG00000119866	NA	NA	rs7560588-A	rs7560588	0	7560588	intron_variant	0	0.2745	4E-11	10.3979		0.0175261	[0.012-0.023] unit decrease	Affymetrix [11515109] (imputed)	N
26	rs907094	4.12804e-11	17	37866005	rs1810132	2.25219e-12	Asthma and cardiovascular disease	44700	35126453	Zhou Y	44581	Front Genet	www.ncbi.nlm.nih.gov/pubmed/35126453	Shared Genetic Architecture and Causal Relationship Between Asthma and Cardiovascular Diseases: A Large-Scale Cross-Trait Analysis.	19,954 European ancestry cases, 107,715 European ancestry controls	NA	17q12		ERBB2			ENSG00000141736	NA	NA	rs1810132-?	rs1810132	0	1810132	intron_variant	0	NR	3E-29	28.5229		NA		NR [NR]	N
23	rs12585036	1.8302e-15	13	113536627	rs1278769	2.45811e-12	Interstitial lung disease	41579	23583980	Fingerlin TE	41378	Nat Genet	www.ncbi.nlm.nih.gov/pubmed/23583980	Genome-wide association study identifies multiple susceptibility loci for pulmonary fibrosis.	1,161 European ancestry cases, 4,683 European ancestry controls	876 European ancestry cases, 1,890 European ancestry controls	13q34	ATP11A	ATP11A			ENSG00000068650	NA	NA	rs1278769-G	rs1278769	0	1278769	3_prime_UTR_variant	0	0.76	7E-9	8.1549		1.27	[1.14-1.39]	Illumina [439828]	N
26	rs907094	4.12804e-11	17	37876835	rs2952156	2.4913e-12	Asthma	43130	29273806	Demenais F	43091	Nat Genet	www.ncbi.nlm.nih.gov/pubmed/29273806	Multiancestry association study identifies new asthma risk loci that colocalize with immune-cell enhancer marks.	19,954 European ancestry cases, 107,715 European ancestry controls, 2,149 African ancestry cases, 6,055 African ancestry controls, 1,239 Japanese ancestry cases, 3,976 Japanese ancestry controls, 606 Latino cases, 792 Latino controls	NA	17q12	ERBB2, PGAP3, MIEN1	ERBB2			ENSG00000141736	NA	NA	rs2952156-A	rs2952156	0	2952156	intron_variant	0	0.30000000000000004	2E-30	29.699		1.14943	[1.12-1.19]	Affymetrix, Illumina, Perlegen [2831075] (imputed)	N
26	rs907094	4.12804e-11	17	37876835	rs2952156	2.4913e-12	Asthma and cardiovascular disease	44700	35126453	Zhou Y	44581	Front Genet	www.ncbi.nlm.nih.gov/pubmed/35126453	Shared Genetic Architecture and Causal Relationship Between Asthma and Cardiovascular Diseases: A Large-Scale Cross-Trait Analysis.	19,954 European ancestry cases, 107,715 European ancestry controls	NA	17q12		ERBB2			ENSG00000141736	NA	NA	rs2952156-?	rs2952156	0	2952156	intron_variant	0	NR	3E-29	28.5229		NA		NR [NR]	N
26	rs907094	4.12804e-11	17	37843681	rs2517955	3.66292e-12	Asthma and cardiovascular disease	44700	35126453	Zhou Y	44581	Front Genet	www.ncbi.nlm.nih.gov/pubmed/35126453	Shared Genetic Architecture and Causal Relationship Between Asthma and Cardiovascular Diseases: A Large-Scale Cross-Trait Analysis.	19,954 European ancestry cases, 107,715 European ancestry controls	NA	17q12		PGAP3			ENSG00000161395	NA	NA	rs2517955-?	rs2517955	0	2517955	intron_variant	0	NR	1E-23	23		NA		NR [NR]	N
30	rs142770866	1.22307e-16	19	10459969	rs35251378	3.67011e-12	Lymphocyte count	44092	32888494	Vuckovic D	44075	Cell	www.ncbi.nlm.nih.gov/pubmed/32888494	The Polygenic and Monogenic Basis of Blood Traits and Diseases.	408,112 British individuals	NA	19p13.2	TYK2	ICAM3 - TYK2	ENSG00000076662	ENSG00000105397		9632	1236	rs35251378-A	rs35251378	0	35251378	intergenic_variant	1	0.292554	1E-23	23		0.0265848	[0.021-0.032] unit increase	Affymetrix [93095623] (imputed)	N
30	rs142770866	1.22307e-16	19	10459969	rs35251378	3.67011e-12	Lymphocyte count	42977	27863252	Astle WJ	42691	Cell	www.ncbi.nlm.nih.gov/pubmed/27863252	The Allelic Landscape of Human Blood Cell Trait Variation and Links to Common Complex Disease.	171,643 European ancestry individuals	NA	19p13.2	TYK2	ICAM3 - TYK2	ENSG00000076662	ENSG00000105397		9632	1236	rs35251378-A	rs35251378	0	35251378	intergenic_variant	1	0.2942	2E-25	24.699		0.0413166	[0.034-0.049] unit increase	Affymetrix [~ 2500000] (imputed)	N
27	rs7218319	3.22517e-12	17	44110670	rs4597358	3.78365e-12	Omega-3 fatty acids levels (UKB data field 23444)	45077	36764567	Davyson E	44966	Biol Psychiatry	www.ncbi.nlm.nih.gov/pubmed/36764567	Metabolomic Investigation of Major Depressive Disorder Identifies a Potentially Causal Association With Polyunsaturated Fatty Acids.	88,268 European ancestry individuals	NA	17q21.31		KANSL1, KANSL1, KANSL1			ENSG00000120071, ENSG00000275867, ENSG00000278458	NA	NA	rs4597358-G	rs4597358	0	4597358	intron_variant	0	0.227128	1E-9	9		0.0333703	[0.023-0.044] unit decrease	NR [16366159] (imputed)	N
27	rs7218319	3.22517e-12	17	44110670	rs4597358	3.78365e-12	Omega-6 fatty acids to omega-3 fatty acids ratio (UKB data field 23459)	45077	36764567	Davyson E	44966	Biol Psychiatry	www.ncbi.nlm.nih.gov/pubmed/36764567	Metabolomic Investigation of Major Depressive Disorder Identifies a Potentially Causal Association With Polyunsaturated Fatty Acids.	88,268 European ancestry individuals	NA	17q21.31		KANSL1, KANSL1, KANSL1			ENSG00000120071, ENSG00000275867, ENSG00000278458	NA	NA	rs4597358-G	rs4597358	0	4597358	intron_variant	0	0.227128	4E-13	12.3979		0.0396855	[0.029-0.05] unit increase	NR [16366159] (imputed)	N
27	rs7218319	3.22517e-12	17	44162597	rs8080583	3.85226e-12	Cognitive ability	43112	29186694	Lam M	43067	Cell Rep	www.ncbi.nlm.nih.gov/pubmed/29186694	Large-Scale Cognitive GWAS Meta-Analysis Reveals Tissue-Specific Neural Expression and Potential Nootropic Drug Targets.	107,207 European ancestry individuals	NA	17q21.31	KANSL1	KANSL1, KANSL1, KANSL1			ENSG00000120071, ENSG00000275867, ENSG00000278458	NA	NA	rs8080583-?	rs8080583	0	8080583	intron_variant	0	NR	1E-8	8		5.717	z score decrease	Affymetrix, Illumina [7357080] (imputed)	N
27	rs7218319	3.22517e-12	17	44162597	rs8080583	3.85226e-12	COVID-19 (critical illness vs population)	45099	37198478	Pairo-Castineira E	45063	Nature	www.ncbi.nlm.nih.gov/pubmed/37198478	GWAS and meta-analysis identifies 49 genetic variants underlying critical COVID-19.	682 African ancestry cases, 2,540 African ancestry controls, 401 East Asian ancestry cases, 759 East Asian ancestry controls, 13,199 European ancestry cases, 745,011 European ancestry controls, 1,141 South Asian ancestry cases, 5,384 South Asian ancestry controls, 8,779 cases, 1,001,875 controls	NA	17q21.31		KANSL1, KANSL1, KANSL1			ENSG00000120071, ENSG00000275867, ENSG00000278458	NA	NA	rs8080583-A	rs8080583	0	8080583	intron_variant	0	0.22	2E-16	15.699		0.89	[0.86-0.91]	Illumina [NR] (imputed)	N
35	rs8178521	4.22185e-12	21	34659683	rs8178521	4.22185e-12	COVID-19 (critical illness vs population)	45099	37198478	Pairo-Castineira E	45063	Nature	www.ncbi.nlm.nih.gov/pubmed/37198478	GWAS and meta-analysis identifies 49 genetic variants underlying critical COVID-19.	682 African ancestry cases, 2,540 African ancestry controls, 401 East Asian ancestry cases, 759 East Asian ancestry controls, 13,199 European ancestry cases, 745,011 European ancestry controls, 1,141 South Asian ancestry cases, 5,384 South Asian ancestry controls, 8,779 cases, 1,001,875 controls	NA	21q22.11		IL10RB			ENSG00000243646	NA	NA	rs8178521-T	rs8178521	0	8178521	intron_variant	0	0.25	6E-15	14.2218		1.1	[1.1-1.17]	Illumina [NR] (imputed)	N
35	rs8178521	4.22185e-12	21	34659683	rs8178521	4.22185e-12	COVID-19 (critical illness vs population or mild symptoms)	44719	35255492	Kousathanas A	44627	Nature	www.ncbi.nlm.nih.gov/pubmed/35255492	Whole genome sequencing reveals host factors underlying critical Covid-19.	5,989 European ancestry cases, 42,891 European ancestry controls, 788 South Asian ancestry cases, 3,793 South Asian ancestry controls, 440 African ancestry cases, 1,350 African ancestry controls, 274 East Asian ancestry cases, 366 East Asian ancestry controls	NA	21q22.11		IL10RB			ENSG00000243646	NA	NA	rs8178521-T	rs8178521	0	8178521	intron_variant	0	NR	2E-8	7.69897		NA		Illumina [NR]	N
35	rs8178521	4.22185e-12	21	34659683	rs8178521	4.22185e-12	COVID-19 (critical illness vs population or mild symptoms)	44719	35255492	Kousathanas A	44627	Nature	www.ncbi.nlm.nih.gov/pubmed/35255492	Whole genome sequencing reveals host factors underlying critical Covid-19.	5,989 European ancestry cases, 42,891 European ancestry controls	NA	21q22.11		IL10RB			ENSG00000243646	NA	NA	rs8178521-T	rs8178521	0	8178521	intron_variant	0	0.27	4E-12	11.3979		1.2	[1.12-1.23]	Illumina [8121457]	N
35	rs8178521	4.22185e-12	21	34659683	rs8178521	4.22185e-12	COVID-19 (hospitalized covid vs population)	45099	37198478	Pairo-Castineira E	45063	Nature	www.ncbi.nlm.nih.gov/pubmed/37198478	GWAS and meta-analysis identifies 49 genetic variants underlying critical COVID-19.	763 African ancestry cases, 24,850 African ancestry controls, 218 admixed American ancestry cases, 94,318 admixed American ancestry controls, 414 East Asian ancestry cases, 816 East Asian ancestry controls, 16,627 European ancestry cases, 749,207 European ancestry controls, 3,533 European, African or admixed American ancestry cases, 1,700 European, African or admixed American ancestry controls, 1,171 South Asian ancestry cases, 5,489 South Asian ancestry controls, 93 other admixed ancestry cases, 645 other admixed ancestry controls, 22,637 cases, 2,052,436 controls	NA	21q22.11		IL10RB			ENSG00000243646	NA	NA	rs8178521-T	rs8178521	0	8178521	intron_variant	0	NR	3E-13	12.5229		1.1	[1.06-1.11]	Illumina [NR] (imputed)	N
26	rs4795406	6.26644e-17	17	38179275	rs12451897	4.26715e-12	Asthma and cardiovascular disease	44700	35126453	Zhou Y	44581	Front Genet	www.ncbi.nlm.nih.gov/pubmed/35126453	Shared Genetic Architecture and Causal Relationship Between Asthma and Cardiovascular Diseases: A Large-Scale Cross-Trait Analysis.	19,954 European ancestry cases, 107,715 European ancestry controls	NA	17q21.1		MED24			ENSG00000008838	NA	NA	rs12451897-?	rs12451897	0	12451897	intron_variant	0	NR	2E-17	16.699		NA		NR [NR]	N
20	rs4494327	1.26283e-14	11	76299649	rs11236797	4.73302e-12	Allergic rhinitis	43892	31361310	Johansson A	43676	Hum Mol Genet	www.ncbi.nlm.nih.gov/pubmed/31361310	Genome-wide association analysis of 350 000 Caucasians from the UK Biobank identifies novel loci for asthma, hay fever and eczema.	18,915 European ancestry cases, 239,773 European ancestry controls	NA	11q13.5	LRRC32, EMSY	EMSY - LINC02757	ENSG00000158636	ENSG00000255363		35580	19248	rs11236797-A	rs11236797	0	11236797	intergenic_variant	1	0.4505	5E-32	31.301		1.141	[1.117-1.165]	Affymetrix [15688218] (imputed)	N
20	rs4494327	1.26283e-14	11	76299649	rs11236797	4.73302e-12	Asthma (childhood onset)	43938	31669095	Zhu Z	43762	J Allergy Clin Immunol	www.ncbi.nlm.nih.gov/pubmed/31669095	Shared Genetic and Experimental Links between Obesity-Related Traits and Asthma Subtypes in UK Biobank.	13,435 European ancestry cases, 393,186 European ancestry controls	NA	11q13.5	NR	EMSY - LINC02757	ENSG00000158636	ENSG00000255363		35580	19248	rs11236797-?	rs11236797	0	11236797	intergenic_variant	1	NR	3E-47	46.5229		NA		Affymetrix [~ 8270000] (imputed)	N
20	rs4494327	1.26283e-14	11	76299649	rs11236797	4.73302e-12	Chronic inflammatory diseases (ankylosing spondylitis, Crohn's disease, psoriasis, primary sclerosing cholangitis, ulcerative colitis) (pleiotropy)	43216	26974007	Ellinghaus D	42443	Nat Genet	www.ncbi.nlm.nih.gov/pubmed/26974007	Analysis of five chronic inflammatory diseases identifies 27 new associations and highlights disease-specific patterns at shared loci.	8,726 European ancestry ankylosing spondylitis cases, 19,085 European ancestry Crohn’s disease cases, 6,530 European ancestry psoriasis cases, 3,408 European ancestry primary sclerosing cholangitis cases, 14,513 European ancestry ulcerative colitis cases, 34,213 European ancestry controls	NA	11q13.5	RP11-672A2.7	EMSY - LINC02757	ENSG00000158636	ENSG00000255363		35580	19248	rs11236797-?	rs11236797	0	11236797	intergenic_variant	1	NR	3E-43	42.5229	(subset analysis)	NA		Illumina [130052]	N
20	rs4494327	1.26283e-14	11	76299649	rs11236797	4.73302e-12	Inflammatory bowel disease	42575	26192919	Liu JZ	42205	Nat Genet	www.ncbi.nlm.nih.gov/pubmed/26192919	Association analyses identify 38 susceptibility loci for inflammatory bowel disease and highlight shared genetic risk across populations.	12,882 European ancestry cases, 21,770 European ancestry controls	25,273 European ancestry cases, 26,715 European ancestry controls, 548 Iranian ancestry cases, 342 Iranian ancestry control, 1,423 Indian ancestry cases, 990 Indian ancestry controls, 2,824 East Asian ancestry cases, 3,719 East Asian ancestry controls	11q13.5	NR	EMSY - LINC02757	ENSG00000158636	ENSG00000255363		35580	19248	rs11236797-?	rs11236797	0	11236797	intergenic_variant	1	NR	9E-52	51.0458	(EA)	NA		Affymetrix, Illumina [~ 9000000] (imputed)	N
20	rs4494327	1.26283e-14	11	76299649	rs11236797	4.73302e-12	Crohn's disease	42888	28067908	de Lange KM	42744	Nat Genet	www.ncbi.nlm.nih.gov/pubmed/28067908	Genome-wide association study implicates immune activation of multiple integrin genes in inflammatory bowel disease.	12,194 European and unknown ancestry cases, 28,072 European and unknown ancestry controls	NA	11q13.5	Intergenic	EMSY - LINC02757	ENSG00000158636	ENSG00000255363		35580	19248	rs11236797-?	rs11236797	0	11236797	intergenic_variant	1	NR	9E-28	27.0458		NA		Illumina [9560910] (imputed)	N
20	rs4494327	1.26283e-14	11	76299649	rs11236797	4.73302e-12	Ulcerative colitis	42888	28067908	de Lange KM	42744	Nat Genet	www.ncbi.nlm.nih.gov/pubmed/28067908	Genome-wide association study implicates immune activation of multiple integrin genes in inflammatory bowel disease.	12,366 European and unknown ancestry cases, 33,609 European and unknown ancestry controls	NA	11q13.5	Intergenic	EMSY - LINC02757	ENSG00000158636	ENSG00000255363		35580	19248	rs11236797-?	rs11236797	0	11236797	intergenic_variant	1	NR	5E-15	14.301		NA		Illumina [9578670] (imputed)	N
20	rs4494327	1.26283e-14	11	76299649	rs11236797	4.73302e-12	Inflammatory bowel disease	42888	28067908	de Lange KM	42744	Nat Genet	www.ncbi.nlm.nih.gov/pubmed/28067908	Genome-wide association study implicates immune activation of multiple integrin genes in inflammatory bowel disease.	25,042 European and unknown ancestry cases, 34,915 European and unknown ancestry controls	NA	11q13.5	Intergenic	EMSY - LINC02757	ENSG00000158636	ENSG00000255363		35580	19248	rs11236797-?	rs11236797	0	11236797	intergenic_variant	1	NR	7E-33	32.1549		NA		Illumina [9725440] (imputed)	N
20	rs4494327	1.26283e-14	11	76299649	rs11236797	4.73302e-12	Asthma	44544	34594039	Sakaue S	44469	Nat Genet	www.ncbi.nlm.nih.gov/pubmed/34594039	A cross-population atlas of genetic associations for 220 human phenotypes.	38,369 European ancestry cases, 411,131 European ancestry controls, 13,015 East Asian ancestry cases, 162,933 East Asian ancestry controls	NA	11q13.5		EMSY - LINC02757	ENSG00000158636	ENSG00000255363		35580	19248	rs11236797-A	rs11236797	0	11236797	intergenic_variant	1	NR	2E-29	28.699		0.0793	[0.066-0.093] unit increase	Affymetrix, Illumina [25837673] (imputed)	N
20	rs4494327	1.26283e-14	11	76299649	rs11236797	4.73302e-12	Asthma (childhood onset)	43599	30929738	Ferreira MAR	43552	Am J Hum Genet	www.ncbi.nlm.nih.gov/pubmed/30929738	Genetic Architectures of Childhood- and Adult-Onset Asthma Are Partly Distinct.	13,962 European ancestry cases, 300,671 European ancestry controls	31,759 European ancestry cases, 214,890 European ancestry controls	11q13.5	WNT11, LRRC32	EMSY - LINC02757	ENSG00000158636	ENSG00000255363		35580	19248	rs11236797-?	rs11236797	0	11236797	intergenic_variant	1	NR	1E-93	93		1.162	[1.15-1.18]	Affymetrix [9000000] (imputed)	N
20	rs4494327	1.26283e-14	11	76299649	rs11236797	4.73302e-12	Asthma	43599	30929738	Ferreira MAR	43552	Am J Hum Genet	www.ncbi.nlm.nih.gov/pubmed/30929738	Genetic Architectures of Childhood- and Adult-Onset Asthma Are Partly Distinct.	40,544 European ancestry cases, 300,671 European ancestry controls	NA	11q13.5	WNT11, LRRC32	EMSY - LINC02757	ENSG00000158636	ENSG00000255363		35580	19248	rs11236797-A	rs11236797	0	11236797	intergenic_variant	1	NR	6E-62	61.2218		1.12	[1.11-1.13]	Affymetrix [9000000] (imputed)	N
20	rs4494327	1.26283e-14	11	76299649	rs11236797	4.73302e-12	Asthma onset (childhood vs adult)	43599	30929738	Ferreira MAR	43552	Am J Hum Genet	www.ncbi.nlm.nih.gov/pubmed/30929738	Genetic Architectures of Childhood- and Adult-Onset Asthma Are Partly Distinct.	13,962 European ancestry childhood onset cases, 14,873 European ancestry adult onset cases	31,002 European ancestry childhood onset cases, 16,297 European ancestry adult onset cases	11q13.5	WNT11, LRRC32	EMSY - LINC02757	ENSG00000158636	ENSG00000255363		35580	19248	rs11236797-A	rs11236797	0	11236797	intergenic_variant	1	0.445	7E-18	17.1549		1.09	[1.07-1.11]	Affymetrix [9000000] (imputed)	N
20	rs4494327	1.26283e-14	11	76299649	rs11236797	4.73302e-12	Medication use (antihistamines for systemic use)	43637	31015401	Wu Y	43578	Nat Commun	www.ncbi.nlm.nih.gov/pubmed/31015401	Genome-wide association study of medication-use and associated disease in the UK Biobank.	13,984 European ancestry cases, 137,652 European ancestry controls	NA	11q13.5	C11orf30	EMSY - LINC02757	ENSG00000158636	ENSG00000255363		35580	19248	rs11236797-A	rs11236797	0	11236797	intergenic_variant	1	0.453871	1E-13	13		0.0936661	[0.069-0.118] unit increase	Affymetrix [7288503] (imputed)	N
20	rs4494327	1.26283e-14	11	76295598	rs11236791	5.75939e-12	Allergic disease (asthma, hay fever and/or eczema) (age of onset)	44222	32603359	Ferreira MAR	44012	PLoS Genet	www.ncbi.nlm.nih.gov/pubmed/32603359	Age-of-onset information helps identify 76 genetic variants associated with allergic disease.	117,130 European ancestry individuals	NA	11q13.5	WNT11, LRRC32	EMSY - LINC02757	ENSG00000158636	ENSG00000255363		31529	23299	rs11236791-A	rs11236791	0	11236791	intergenic_variant	1	0.469	4E-28	27.3979		0.046	[0.038-0.054] unit decrease	NR [7647814] (imputed)	N
20	rs4494327	1.26283e-14	11	76295598	rs11236791	5.75939e-12	Allergic disease (asthma, hay fever and/or eczema) (multivariate analysis)	44222	32603359	Ferreira MAR	44012	PLoS Genet	www.ncbi.nlm.nih.gov/pubmed/32603359	Age-of-onset information helps identify 76 genetic variants associated with allergic disease.	477,968 European ancestry individuals	NA	11q13.5	WNT11, LRRC32	EMSY - LINC02757	ENSG00000158636	ENSG00000255363		31529	23299	rs11236791-A	rs11236791	0	11236791	intergenic_variant	1	0.469	2E-18	17.699		0.038	[0.03-0.046] unit decrease	NR [NR] (imputed)	N
20	rs4494327	1.26283e-14	11	76295598	rs11236791	5.75939e-12	Atopic dermatitis	44565	34116867	Tanaka N	44349	J Allergy Clin Immunol	www.ncbi.nlm.nih.gov/pubmed/34116867	Eight novel susceptibility loci and putative causal variants in atopic dermatitis.	2,597 Japanese ancestry cases, 110,504 Japanese ancestry controls, 25,685 European ancestry cases, 76,768 European ancestry controls	NA	11q13.5		EMSY - LINC02757	ENSG00000158636	ENSG00000255363		31529	23299	rs11236791-?	rs11236791	0	11236791	intergenic_variant	1	NR	2E-27	26.699		1.11	[1.09-1.13]	Illumina [5170515] (imputed)	N
26	rs4795406	6.26644e-17	17	38153473	rs12453334	6.0366e-12	Asthma and cardiovascular disease	44700	35126453	Zhou Y	44581	Front Genet	www.ncbi.nlm.nih.gov/pubmed/35126453	Shared Genetic Architecture and Causal Relationship Between Asthma and Cardiovascular Diseases: A Large-Scale Cross-Trait Analysis.	19,954 European ancestry cases, 107,715 European ancestry controls	NA	17q21.1		PSMD3			ENSG00000108344	NA	NA	rs12453334-?	rs12453334	0	12453334	intron_variant	0	NR	2E-19	18.699		NA		NR [NR]	N
26	rs4795406	6.26644e-17	17	38141955	rs11078930	6.18416e-12	Asthma and cardiovascular disease	44700	35126453	Zhou Y	44581	Front Genet	www.ncbi.nlm.nih.gov/pubmed/35126453	Shared Genetic Architecture and Causal Relationship Between Asthma and Cardiovascular Diseases: A Large-Scale Cross-Trait Analysis.	19,954 European ancestry cases, 107,715 European ancestry controls	NA	17q21.1		PSMD3			ENSG00000108344	NA	NA	rs11078930-?	rs11078930	0	11078930	intron_variant	0	NR	1E-20	20		NA		NR [NR]	N
22	rs11614702	1.20883e-17	12	133057963	rs4296106	6.33485e-12	Height	43606	30595370	Kichaev G	43461	Am J Hum Genet	www.ncbi.nlm.nih.gov/pubmed/30595370	Leveraging Polygenic Functional Enrichment to Improve GWAS Power.	approximately 458,000 European ancestry individuals	NA	12q24.33		NA - FBRSL1		ENSG00000112787		NA	8174	rs4296106-?	rs4296106	0	4296106	intergenic_variant	1	NR	8E-9	8.09691		NA		NR [~ 8900000] (imputed)	N
26	rs4795406	6.26644e-17	17	38157841	rs35272691	6.42645e-12	White blood cell count (neutrophil)	42888	28158719	Jain D	42767	Hum Mol Genet	www.ncbi.nlm.nih.gov/pubmed/28158719	Genome-wide association of white blood cell counts in Hispanic/Latino Americans: the Hispanic Community Health Study/Study of Latinos.	up to 11,809 Hispanic/Latino American individuals	up to 7,200 Hispanic/Latino American individuals	17q21.1	PSMD3, CSF3	PSMD3 - CSF3	ENSG00000108344	ENSG00000108342		3629	13773	rs35272691-T	rs35272691	0	35272691	intergenic_variant	1	0.593	5E-11	10.301		0.0297	[0.021-0.039] unit increase	Illumina [27887661] (imputed)	N
8	rs34339943	3.8957e-86	3	46489015	rs743659	6.50849e-12	Serum levels of protein MYCT1	44607	35078996	Gudjonsson A	44586	Nat Commun	www.ncbi.nlm.nih.gov/pubmed/35078996	A genome-wide association study of serum proteins reveals shared loci with common diseases.	5,362 Icelandic ancestry individuals	NA	3p21.31		LTF			ENSG00000012223	NA	NA	rs743659-G	rs743659	0	743659	intron_variant	0	0.3066	1E-46	46		0.276505	[0.24-0.31] unit increase	Illumina [7506463] (imputed)	N
26	rs907094	4.12804e-11	17	37838751	rs2517958	6.61702e-12	Asthma and cardiovascular disease	44700	35126453	Zhou Y	44581	Front Genet	www.ncbi.nlm.nih.gov/pubmed/35126453	Shared Genetic Architecture and Causal Relationship Between Asthma and Cardiovascular Diseases: A Large-Scale Cross-Trait Analysis.	19,954 European ancestry cases, 107,715 European ancestry controls	NA	17q12		PGAP3			ENSG00000161395	NA	NA	rs2517958-?	rs2517958	0	2517958	intron_variant	0	NR	2E-24	23.699		NA		NR [NR]	N
2	rs7528026	6.75476e-12	1	155147781	rs7528026	6.75476e-12	COVID-19 (critical illness vs population)	45099	37198478	Pairo-Castineira E	45063	Nature	www.ncbi.nlm.nih.gov/pubmed/37198478	GWAS and meta-analysis identifies 49 genetic variants underlying critical COVID-19.	682 African ancestry cases, 2,540 African ancestry controls, 401 East Asian ancestry cases, 759 East Asian ancestry controls, 13,199 European ancestry cases, 745,011 European ancestry controls, 1,141 South Asian ancestry cases, 5,384 South Asian ancestry controls, 8,779 cases, 1,001,875 controls	NA	1q22		TRIM46			ENSG00000163462	NA	NA	rs7528026-A	rs7528026	0	7528026	intron_variant	0	0.03	2E-15	14.699		1.3	[1.25-1.44]	Illumina [NR] (imputed)	N
2	rs7528026	6.75476e-12	1	155147781	rs7528026	6.75476e-12	COVID-19 (critical illness vs population or mild symptoms)	44719	35255492	Kousathanas A	44627	Nature	www.ncbi.nlm.nih.gov/pubmed/35255492	Whole genome sequencing reveals host factors underlying critical Covid-19.	5,989 European ancestry cases, 42,891 European ancestry controls, 788 South Asian ancestry cases, 3,793 South Asian ancestry controls, 440 African ancestry cases, 1,350 African ancestry controls, 274 East Asian ancestry cases, 366 East Asian ancestry controls	NA	1q22		TRIM46			ENSG00000163462	NA	NA	rs7528026-A	rs7528026	0	7528026	intron_variant	0	NR	2E-8	7.69897		NA		Illumina [NR]	N
26	rs907094	4.12804e-11	17	37838716	rs2517957	7.01342e-12	Asthma and cardiovascular disease	44700	35126453	Zhou Y	44581	Front Genet	www.ncbi.nlm.nih.gov/pubmed/35126453	Shared Genetic Architecture and Causal Relationship Between Asthma and Cardiovascular Diseases: A Large-Scale Cross-Trait Analysis.	19,954 European ancestry cases, 107,715 European ancestry controls	NA	17q12		PGAP3			ENSG00000161395	NA	NA	rs2517957-?	rs2517957	0	2517957	intron_variant	0	NR	2E-24	23.699		NA		NR [NR]	N
26	rs4795406	6.26644e-17	17	38179492	rs2302777	7.22649e-12	Multiple myeloma (hyperdiploidy)	41488	23502783	Weinhold N	41350	Nat Genet	www.ncbi.nlm.nih.gov/pubmed/23502783	The CCND1 c.870G>A polymorphism is a risk factor for t(11;14)(q13;q32) multiple myeloma.	up to 1,660 European ancestry cases, 7,306 European ancestry controls		17q21.1	NR	MED24			ENSG00000008838	NA	NA	rs2302777-A	rs2302777	0	2302777	synonymous_variant	0	0.62	8E-7	6.09691	(HD vs. controls)	1.31	[1.18-1.46]	Illumina [414804]	N
26	rs4795406	6.26644e-17	17	38179492	rs2302777	7.22649e-12	Asthma and cardiovascular disease	44700	35126453	Zhou Y	44581	Front Genet	www.ncbi.nlm.nih.gov/pubmed/35126453	Shared Genetic Architecture and Causal Relationship Between Asthma and Cardiovascular Diseases: A Large-Scale Cross-Trait Analysis.	19,954 European ancestry cases, 107,715 European ancestry controls	NA	17q21.1		MED24			ENSG00000008838	NA	NA	rs2302777-?	rs2302777	0	2302777	synonymous_variant	0	NR	1E-20	20		NA		NR [NR]	N
26	rs4795406	6.26644e-17	17	38179492	rs2302777	7.22649e-12	Childhood asthma with severe exacerbations	44371	33328473	Ahluwalia TS	44181	Nat Commun	www.ncbi.nlm.nih.gov/pubmed/33328473	FUT2-ABO epistasis increases the risk of early childhood asthma and Streptococcus pneumoniae respiratory illnesses.	2,866 European ancestry cases, 65,415 European ancestry controls	NA	17q21.1	NR	MED24			ENSG00000008838	NA	NA	rs2302777-A	rs2302777	0	2302777	synonymous_variant	0	NR	5E-20	19.301		0.2814	[0.22-0.34] unit increase	Illumina [up to 525976] (imputed)	N
26	rs4795406	6.26644e-17	17	38186501	rs7502971	7.79558e-12	Myeloperoxidase levels	44159	33067605	Folkersen L	44120	Nat Metab	www.ncbi.nlm.nih.gov/pubmed/33067605	Genomic and drug target evaluation of 90 cardiovascular proteins in 30,931 individuals.	21,758 European ancestry individuals	9,173 individuals	17q21.1		MED24			ENSG00000008838	NA	NA	rs7502971-A	rs7502971	0	7502971	intron_variant	0	0.37	2E-9	8.69897		0.0498	unit decrease	Affymetrix, Illumina [20300000] (imputed)	N
26	rs4795406	6.26644e-17	17	38182229	rs9916158	7.83609e-12	Asthma and cardiovascular disease	44700	35126453	Zhou Y	44581	Front Genet	www.ncbi.nlm.nih.gov/pubmed/35126453	Shared Genetic Architecture and Causal Relationship Between Asthma and Cardiovascular Diseases: A Large-Scale Cross-Trait Analysis.	19,954 European ancestry cases, 107,715 European ancestry controls	NA	17q21.1		MED24			ENSG00000008838	NA	NA	rs9916158-?	rs9916158	0	9916158	intron_variant	0	NR	8E-18	17.0969		NA		NR [NR]	N
26	rs907094	4.12804e-11	17	37830900	rs2941504	8.27326e-12	Asthma and cardiovascular disease	44700	35126453	Zhou Y	44581	Front Genet	www.ncbi.nlm.nih.gov/pubmed/35126453	Shared Genetic Architecture and Causal Relationship Between Asthma and Cardiovascular Diseases: A Large-Scale Cross-Trait Analysis.	19,954 European ancestry cases, 107,715 European ancestry controls	NA	17q12		PGAP3			ENSG00000161395	NA	NA	rs2941504-?	rs2941504	0	2941504	synonymous_variant	0	NR	5E-28	27.301		NA		NR [NR]	N
27	rs7218319	3.22517e-12	17	44081064	rs8070723	8.36402e-12	Waist-hip ratio	43773	30239722	Pulit SL	43357	Hum Mol Genet	www.ncbi.nlm.nih.gov/pubmed/30239722	Meta-analysis of genome-wide association studies for body fat distribution in 694,649 individuals of European ancestry.	381,152 European female individuals	NA	17q21.31	NR	MAPT, MAPT, MAPT			ENSG00000277956, ENSG00000276155, ENSG00000186868	NA	NA	rs8070723-A	rs8070723	0	8070723	intron_variant	0	0.7848	4E-15	14.3979		0.0162	[0.012-0.02] unit decrease	NR [~ 27400000] (imputed)	N
27	rs7218319	3.22517e-12	17	44081064	rs8070723	8.36402e-12	Progressive supranuclear palsy	40738	21685912	Hoglinger GU	40713	Nat Genet	www.ncbi.nlm.nih.gov/pubmed/21685912	Identification of common variants influencing risk of the tauopathy progressive supranuclear palsy.	1,069 European ancestry cases, 2,958 European ancestry controls, 45 cases, 329 controls	1,051 European ancestry cases, 3,560 European ancestry controls	17q21.31	MAPT	MAPT, MAPT, MAPT			ENSG00000277956, ENSG00000276155, ENSG00000186868	NA	NA	rs8070723-?	rs8070723	0	8070723	intron_variant	0	0.23	2E-118	117.699		5.11	[4.43-5.91]	Illumina [531451]	N
27	rs7218319	3.22517e-12	17	44081064	rs8070723	8.36402e-12	Parkinson's disease	40546	21044948	Spencer CC	40484	Hum Mol Genet	www.ncbi.nlm.nih.gov/pubmed/21044948	Dissection of the genetics of Parkinson's disease identifies an additional association 5' of SNCA and multiple associated haplotypes at 17q21.	1,705 European ancestry cases, 5,175 European ancestry controls	1,039 European ancestry cases, 1,984 European ancestry controls	17q21.31	MAPT	MAPT, MAPT, MAPT			ENSG00000277956, ENSG00000276155, ENSG00000186868	NA	NA	rs8070723-?	rs8070723	0	8070723	intron_variant	0	0.76	7E-12	11.1549		1.3	[1.19-1.43]	Illumina [532616]	N
27	rs7218319	3.22517e-12	17	44081064	rs8070723	8.36402e-12	Lifetime smoking	44656	34855049	Pasman JA	44532	Behav Genet	www.ncbi.nlm.nih.gov/pubmed/34855049	Genetic Risk for Smoking: Disentangling Interplay Between Genes and Socioeconomic Status.	272,943 European or unknown ancestry cases, 226,795 European or unknown ancestry controls	NA	17q21.31		MAPT, MAPT, MAPT			ENSG00000277956, ENSG00000276155, ENSG00000186868	NA	NA	rs8070723-?	rs8070723	0	8070723	intron_variant	0	NR	5E-8	7.30103		NA		NR [1300000]	N
27	rs7218319	3.22517e-12	17	44081064	rs8070723	8.36402e-12	Lifetime smoking (without educational attainment)	44656	34855049	Pasman JA	44532	Behav Genet	www.ncbi.nlm.nih.gov/pubmed/34855049	Genetic Risk for Smoking: Disentangling Interplay Between Genes and Socioeconomic Status.	272,943 European or unknown ancestry cases, 226,795 European or unknown ancestry controls	NA	17q21.31		MAPT, MAPT, MAPT			ENSG00000277956, ENSG00000276155, ENSG00000186868	NA	NA	rs8070723-?	rs8070723	0	8070723	intron_variant	0	NR	5E-10	9.30103		NA		NR [1300000]	N
27	rs7218319	3.22517e-12	17	44081064	rs8070723	8.36402e-12	Hemoglobin concentration	45007	35964923	Timoteo VJ	44784	J Nutr Biochem	www.ncbi.nlm.nih.gov/pubmed/35964923	Common and Ethnic-Specific Genetic Determinants of Hemoglobin Concentration between Taiwanese Han Chinese and European Whites: Findings from Comparative Two-Stage Genome-Wide Association Studies.	46,904 European ancestry males	80,822 European ancestry males	17q21.31		MAPT, MAPT, MAPT			ENSG00000277956, ENSG00000276155, ENSG00000186868	NA	NA	rs8070723-G	rs8070723	0	8070723	intron_variant	0	0.2262	7E-32	31.1549		0.05208	unit increase	NR [347791]	N
27	rs7218319	3.22517e-12	17	44081064	rs8070723	8.36402e-12	Hemoglobin concentration	45007	35964923	Timoteo VJ	44784	J Nutr Biochem	www.ncbi.nlm.nih.gov/pubmed/35964923	Common and Ethnic-Specific Genetic Determinants of Hemoglobin Concentration between Taiwanese Han Chinese and European Whites: Findings from Comparative Two-Stage Genome-Wide Association Studies.	52,141 European ancestry females	89,584 European ancestry females	17q21.31		MAPT, MAPT, MAPT			ENSG00000277956, ENSG00000276155, ENSG00000186868	NA	NA	rs8070723-G	rs8070723	0	8070723	intron_variant	0	0.2272	7E-21	20.1549		0.03692	unit increase	NR [347791]	N
8	rs34339943	3.8957e-86	3	46501213	rs1126478	8.54378e-12	Alkaline phosphatase, tissue-nonspecific isozyme levels	44662	28240269	Suhre K	42793	Nat Commun	www.ncbi.nlm.nih.gov/pubmed/28240269	Connecting genetic risk to disease end points through the human blood plasma proteome.	997 European ancestry individuals	338 Greater Middle Eastern (Middle Eastern, North African or Persian), South Asian ancestry, Asian ancestry individuals	3p21.31		LTF			ENSG00000012223	NA	NA	rs1126478-C	rs1126478	0	1126478	missense_variant	0	NR	5E-26	25.301		0.4979	[0.41-0.59] unit increase	Affymetrix [509946]	N
28	rs3848456	1.55276e-18	17	47868921	rs9903642	8.83842e-12	COVID-19 critical illness or age-related macular degeneration (MTAG)	44981	36614910	Chung J	44918	J Clin Med	www.ncbi.nlm.nih.gov/pubmed/36614910	Genome-Wide Pleiotropy Study Identifies Association of <i>PDGFB</i> with Age-Related Macular Degeneration and COVID-19 Infection Outcomes.	5,101 European ancestry COVID-19 critical illness cases, 16,144 European ancestry AMD cases, 1,401,064 European ancestry controls	NA	17q21.33		KAT7			ENSG00000136504	NA	NA	rs9903642-?	rs9903642	0	9903642	intron_variant	0	NR	1E-8	8		0.02	unit increase	NR [NR]	N
28	rs3848456	1.55276e-18	17	47868921	rs9903642	8.83842e-12	COVID-19 hospitalization or age-related macular degeneration (MTAG)	44981	36614910	Chung J	44918	J Clin Med	www.ncbi.nlm.nih.gov/pubmed/36614910	Genome-Wide Pleiotropy Study Identifies Association of <i>PDGFB</i> with Age-Related Macular Degeneration and COVID-19 Infection Outcomes.	9,986 European ancestry COVID-19 hospitalization cases, 16,144 European ancestry AMD cases, 1,895,495 European ancestry controls	NA	17q21.33		KAT7			ENSG00000136504	NA	NA	rs9903642-?	rs9903642	0	9903642	intron_variant	0	NR	3E-6	5.52288		0.01	unit increase	NR [NR]	N
26	rs907094	4.12804e-11	17	37836353	rs9303274	9.29655e-12	Asthma and cardiovascular disease	44700	35126453	Zhou Y	44581	Front Genet	www.ncbi.nlm.nih.gov/pubmed/35126453	Shared Genetic Architecture and Causal Relationship Between Asthma and Cardiovascular Diseases: A Large-Scale Cross-Trait Analysis.	19,954 European ancestry cases, 107,715 European ancestry controls	NA	17q12		PGAP3			ENSG00000161395	NA	NA	rs9303274-?	rs9303274	0	9303274	intron_variant	0	NR	1E-22	22		NA		NR [NR]	N
26	rs907094	4.12804e-11	17	37834367	rs732083	9.68699e-12	Lifetime smoking index	43795	31689377	Wootton RE	43775	Psychol Med	www.ncbi.nlm.nih.gov/pubmed/31689377	Evidence for causal effects of lifetime smoking on risk for depression and schizophrenia: a Mendelian randomisation study.	462,690 European ancestry individuals	NA	17q12		PGAP3			ENSG00000161395	NA	NA	rs732083-G	rs732083	0	732083	intron_variant	0	0.333	2E-8	7.69897		0.012	[0.0081-0.0159] unit increase	Affymetrix [up to 90000000] (imputed)	N
26	rs907094	4.12804e-11	17	37836243	rs1476278	9.82748e-12	Asthma and cardiovascular disease	44700	35126453	Zhou Y	44581	Front Genet	www.ncbi.nlm.nih.gov/pubmed/35126453	Shared Genetic Architecture and Causal Relationship Between Asthma and Cardiovascular Diseases: A Large-Scale Cross-Trait Analysis.	19,954 European ancestry cases, 107,715 European ancestry controls	NA	17q12		PGAP3			ENSG00000161395	NA	NA	rs1476278-?	rs1476278	0	1476278	intron_variant	0	NR	1E-23	23		NA		NR [NR]	N
27	rs7218319	3.22517e-12	17	44819565	rs199443	9.8906e-12	Sense of smell	42640	26632684	Dong J	42309	Medicine (Baltimore)	www.ncbi.nlm.nih.gov/pubmed/26632684	Genome-wide Meta-analysis on the Sense of Smell Among US Older Adults.	6,252 European ancestry individuals	NA	17q21.31	NSF	NSF, NSF, NSF			ENSG00000278174, ENSG00000276262, ENSG00000073969	NA	NA	rs199443-T	rs199443	0	199443	intron_variant	0	0.2	3E-6	5.52288	(Ajusted for ApoE)	0.03	[0.01-0.05] ln(smell score+1) increase	Affymetrix, Illumina [2543887] (imputed)	N
27	rs7218319	3.22517e-12	17	44819565	rs199443	9.8906e-12	Sense of smell	42640	26632684	Dong J	42309	Medicine (Baltimore)	www.ncbi.nlm.nih.gov/pubmed/26632684	Genome-wide Meta-analysis on the Sense of Smell Among US Older Adults.	6,252 European ancestry individuals	NA	17q21.31	NSF	NSF, NSF, NSF			ENSG00000278174, ENSG00000276262, ENSG00000073969	NA	NA	rs199443-T	rs199443	0	199443	intron_variant	0	0.2	4E-6	5.39794		0.03	[0.01-0.05] ln(smell score+1) increase	Affymetrix, Illumina [2543887] (imputed)	N
27	rs7218319	3.22517e-12	17	44819565	rs199443	9.8906e-12	Feeling fed-up	43487	29500382	Nagel M	43161	Nat Commun	www.ncbi.nlm.nih.gov/pubmed/29500382	Item-level analyses reveal genetic heterogeneity in neuroticism.	374,971 European ancestry individuals	NA	17q21.31	NR	NSF, NSF, NSF			ENSG00000278174, ENSG00000276262, ENSG00000073969	NA	NA	rs199443-T	rs199443	0	199443	intron_variant	0	0.20675	4E-13	12.3979		7.26	z score increase	NR [10847151] (imputed)	N
26	rs907094	4.12804e-11	17	37972708	rs12450323	9.90086e-12	Asthma and hay fever	41853	24388013	Ferreira MA	41638	J Allergy Clin Immunol	www.ncbi.nlm.nih.gov/pubmed/24388013	Genome-wide association analysis identifies 11 risk variants associated with the asthma with hay fever phenotype.	6,685 European ancestry cases, 14,091 European ancestry controls	878 European ancestry cases, 2,455 European ancestry controls	17q21.1	IKZF3	IKZF3			ENSG00000161405	NA	NA	rs12450323-T	rs12450323	0	12450323	intron_variant	0	NR	4E-7	6.39794		1.16	[1.1-1.22]	Illumina [up to 4972397] (imputed)	N
26	rs4795406	6.26644e-17	17	38192633	rs9303283	1.07887e-11	Chronic obstructive pulmonary disease x current smoker interaction (2df)	44309	33106845	Kim W	44131	Am J Epidemiol	www.ncbi.nlm.nih.gov/pubmed/33106845	Genome-wide Gene-by-smoking Interaction Study of Chronic Obstructive Pulmonary Disease.	21,077 European ancestry cases, 179,689 European ancestry controls	NA	17q21.1	NR	MED24			ENSG00000008838	NA	NA	rs9303283-C	rs9303283	0	9303283	intron_variant	0	0.42	5E-9	8.30103		NA	[NR]	Affymetrix [9886854] (imputed)	N
26	rs4795406	6.26644e-17	17	38192633	rs9303283	1.07887e-11	Chronic obstructive pulmonary disease x current smoker interaction (main effect)	44309	33106845	Kim W	44131	Am J Epidemiol	www.ncbi.nlm.nih.gov/pubmed/33106845	Genome-wide Gene-by-smoking Interaction Study of Chronic Obstructive Pulmonary Disease.	21,077 European ancestry cases, 179,689 European ancestry controls	NA	17q21.1	NR	MED24			ENSG00000008838	NA	NA	rs9303283-C	rs9303283	0	9303283	intron_variant	0	0.42	8E-10	9.09691		1.08	[1.05-1.1]	Affymetrix [9886854] (imputed)	N
26	rs4795406	6.26644e-17	17	38192633	rs9303283	1.07887e-11	Chronic obstructive pulmonary disease in non-current smokers	44309	33106845	Kim W	44131	Am J Epidemiol	www.ncbi.nlm.nih.gov/pubmed/33106845	Genome-wide Gene-by-smoking Interaction Study of Chronic Obstructive Pulmonary Disease.	16,488 European ancestry cases, 169,688 European ancestry controls	NA	17q21.1	NR	MED24			ENSG00000008838	NA	NA	rs9303283-C	rs9303283	0	9303283	intron_variant	0	0.42	9E-10	9.04576		1.08	[1.05-1.1]	Affymetrix [9886854] (imputed)	N
26	rs4795406	6.26644e-17	17	38142677	rs3816472	1.09255e-11	Lymphocyte percentage of white cells	44092	32888494	Vuckovic D	44075	Cell	www.ncbi.nlm.nih.gov/pubmed/32888494	The Polygenic and Monogenic Basis of Blood Traits and Diseases.	408,112 British individuals	NA	17q21.1	PSMD3	PSMD3			ENSG00000108344	NA	NA	rs3816472-C	rs3816472	0	3816472	intron_variant	0	0.539267	2E-118	117.699		0.0627927	[0.057-0.068] unit increase	Affymetrix [93095623] (imputed)	N
26	rs907094	4.12804e-11	17	37833600	rs907089	1.09699e-11	Asthma and cardiovascular disease	44700	35126453	Zhou Y	44581	Front Genet	www.ncbi.nlm.nih.gov/pubmed/35126453	Shared Genetic Architecture and Causal Relationship Between Asthma and Cardiovascular Diseases: A Large-Scale Cross-Trait Analysis.	19,954 European ancestry cases, 107,715 European ancestry controls	NA	17q12		PGAP3			ENSG00000161395	NA	NA	rs907089-?	rs907089	0	907089	intron_variant	0	NR	1E-22	22		NA		NR [NR]	N
27	rs7218319	3.22517e-12	17	44057595	rs3785884	1.1844e-11	Hemoglobin concentration	44095	32888493	Chen MH	44075	Cell	www.ncbi.nlm.nih.gov/pubmed/32888493	Trans-ethnic and Ancestry-Specific Blood-Cell Genetics in 746,667 Individuals from 5 Global Populations.	563,946 European ancestry individuals	NA	17q21.31	NR	MAPT, MAPT, MAPT			ENSG00000277956, ENSG00000276155, ENSG00000186868	NA	NA	rs3785884-A	rs3785884	0	3785884	non_coding_transcript_exon_variant	0	0.230491	1E-93	93		0.045117	[0.041-0.049] SD unit increase	Affymetrix, Illumina [50638016] (imputed)	N
27	rs7218319	3.22517e-12	17	44057595	rs3785884	1.1844e-11	Hematocrit	44095	32888493	Chen MH	44075	Cell	www.ncbi.nlm.nih.gov/pubmed/32888493	Trans-ethnic and Ancestry-Specific Blood-Cell Genetics in 746,667 Individuals from 5 Global Populations.	562,259 European ancestry individuals	NA	17q21.31	NR	MAPT, MAPT, MAPT			ENSG00000277956, ENSG00000276155, ENSG00000186868	NA	NA	rs3785884-A	rs3785884	0	3785884	non_coding_transcript_exon_variant	0	0.23073	1E-96	96		0.045836	[0.042-0.05] SD unit increase	Affymetrix, Illumina [50640577] (imputed)	N
26	rs907094	4.12804e-11	17	37835755	rs11078919	1.18857e-11	Asthma and cardiovascular disease	44700	35126453	Zhou Y	44581	Front Genet	www.ncbi.nlm.nih.gov/pubmed/35126453	Shared Genetic Architecture and Causal Relationship Between Asthma and Cardiovascular Diseases: A Large-Scale Cross-Trait Analysis.	19,954 European ancestry cases, 107,715 European ancestry controls	NA	17q12		PGAP3			ENSG00000161395	NA	NA	rs11078919-?	rs11078919	0	11078919	intron_variant	0	NR	2E-21	20.699		NA		NR [NR]	N
26	rs4795406	6.26644e-17	17	38173143	rs25645	1.18876e-11	Neutrophil count	44095	32888493	Chen MH	44075	Cell	www.ncbi.nlm.nih.gov/pubmed/32888493	Trans-ethnic and Ancestry-Specific Blood-Cell Genetics in 746,667 Individuals from 5 Global Populations.	519,288 European ancestry individuals	NA	17q21.1	NR	CSF3			ENSG00000108342	NA	NA	rs25645-A	rs25645	0	25645	synonymous_variant	0	0.374011	8E-663	662.097		0.109597	[0.11-0.11] SD unit decrease	Affymetrix, Illumina [50250472] (imputed)	N
26	rs4795406	6.26644e-17	17	38173143	rs25645	1.18876e-11	Myeloid white cell count	42977	27863252	Astle WJ	42691	Cell	www.ncbi.nlm.nih.gov/pubmed/27863252	The Allelic Landscape of Human Blood Cell Trait Variation and Links to Common Complex Disease.	169,219 European ancestry individuals	NA	17q21.1	CSF3	CSF3			ENSG00000108342	NA	NA	rs25645-A	rs25645	0	25645	synonymous_variant	0	0.3716	6E-191	190.222		0.110038	[0.1-0.12] unit decrease	Affymetrix [~ 2500000] (imputed)	N
26	rs4795406	6.26644e-17	17	38173143	rs25645	1.18876e-11	White blood cell count	43648	31217584	Wojcik GL	43635	Nature	www.ncbi.nlm.nih.gov/pubmed/31217584	Genetic analyses of diverse populations improves discovery for complex traits.	8,825 African American individuals, 18,251 Hispanic/Latino individuals, 543 Asian ancestry individuals, 606 Native American ancestry individuals, 383 individuals	NA	17q21.1	NR	CSF3			ENSG00000108342	NA	NA	rs25645-?	rs25645	0	25645	synonymous_variant	0	NR	8E-20	19.0969		0.0250656	[0.02-0.03] unit decrease	Illumina [30613845] (imputed)	N
26	rs4795406	6.26644e-17	17	38173143	rs25645	1.18876e-11	Asthma and cardiovascular disease	44700	35126453	Zhou Y	44581	Front Genet	www.ncbi.nlm.nih.gov/pubmed/35126453	Shared Genetic Architecture and Causal Relationship Between Asthma and Cardiovascular Diseases: A Large-Scale Cross-Trait Analysis.	19,954 European ancestry cases, 107,715 European ancestry controls	NA	17q21.1		CSF3			ENSG00000108342	NA	NA	rs25645-?	rs25645	0	25645	synonymous_variant	0	NR	5E-20	19.301		NA		NR [NR]	N
26	rs4795406	6.26644e-17	17	38173143	rs25645	1.18876e-11	Monocyte count	44544	34594039	Sakaue S	44469	Nat Genet	www.ncbi.nlm.nih.gov/pubmed/34594039	A cross-population atlas of genetic associations for 220 human phenotypes.	349,856 European ancestry individuals, 95,119 East Asian ancestry individuals	NA	17q21.1		CSF3			ENSG00000108342	NA	NA	rs25645-A	rs25645	0	25645	synonymous_variant	0	NR	2E-13	12.699		0.0157	[0.012-0.02] unit decrease	Affymetrix, Illumina [20531031] (imputed)	N
26	rs907094	4.12804e-11	17	37834541	rs12150298	1.28438e-11	Asthma and cardiovascular disease	44700	35126453	Zhou Y	44581	Front Genet	www.ncbi.nlm.nih.gov/pubmed/35126453	Shared Genetic Architecture and Causal Relationship Between Asthma and Cardiovascular Diseases: A Large-Scale Cross-Trait Analysis.	19,954 European ancestry cases, 107,715 European ancestry controls	NA	17q12		PGAP3			ENSG00000161395	NA	NA	rs12150298-?	rs12150298	0	12150298	intron_variant	0	NR	3E-23	22.5229		NA		NR [NR]	N
27	rs7218319	3.22517e-12	17	44072984	rs112572874	1.31187e-11	Free testosterone levels	44858	34321204	Harrison S	44405	Sci Adv	www.ncbi.nlm.nih.gov/pubmed/34321204	Testosterone and socioeconomic position: Mendelian randomization in 306,248 men and women in UK Biobank.	148,248 British ancestry men	NA	17q21.31		MAPT, MAPT, MAPT			ENSG00000277956, ENSG00000276155, ENSG00000186868	NA	NA	rs112572874-G	rs112572874	0	112572874	intron_variant	0	0.23	6E-9	8.22185		0	[0-0] nmol/L increase	Affymetrix [NR] (imputed)	N
27	rs7218319	3.22517e-12	17	44822662	rs199535	1.5909e-11	Cortical surface area	44320	32963231	Hofer E	44096	Nat Commun	www.ncbi.nlm.nih.gov/pubmed/32963231	Genetic correlations and genome-wide associations of cortical structure in general population samples of 22,824 adults.	18,617 European and African American ancestry individuals	22,363 European ancestry individuals	17q21.31	NSF	NSF, NSF, NSF			ENSG00000278174, ENSG00000276262, ENSG00000073969	NA	NA	rs199535-?	rs199535	0	199535	intron_variant	0	NR	8E-18	17.0969	(Fusiform)	NA		Affymetrix, Illumina [NR] (imputed)	N
27	rs7218319	3.22517e-12	17	44822662	rs199535	1.5909e-11	Dietary macronutrient intake (multi-trait analysis)	44837	34426670	Merino J	44431	Nat Hum Behav	www.ncbi.nlm.nih.gov/pubmed/34426670	Genetic analysis of dietary intake identifies new loci and functional links with metabolic traits.	282,271 European ancestry individuals	NA	17q21.31		NSF, NSF, NSF			ENSG00000278174, ENSG00000276262, ENSG00000073969	NA	NA	rs199535-A	rs199535	0	199535	intron_variant	0	0.79	1E-10	10		NA		Affymetrix [11800000] (imputed)	N
27	rs7218319	3.22517e-12	17	44822662	rs199535	1.5909e-11	Dorsolateral prefrontal area (unadjusted for global measures)	45118	36893272	Makowski C	44994	Proc Natl Acad Sci U S A	www.ncbi.nlm.nih.gov/pubmed/36893272	Larger cerebral cortex is genetically correlated with greater frontal area and dorsal thickness.	32,488 European ancestry individuals	5,360 European ancestry children, 3,776 children	17q21.31		NSF, NSF, NSF			ENSG00000278174, ENSG00000276262, ENSG00000073969	NA	NA	rs199535-?	rs199535	0	199535	intron_variant	0	NR	9E-27	26.0458		0.0924	[0.076-0.109] unit increase	NR [7598201] (imputed)	N
27	rs7218319	3.22517e-12	17	44822662	rs199535	1.5909e-11	Motor premotor area (unadjusted for global measures)	45118	36893272	Makowski C	44994	Proc Natl Acad Sci U S A	www.ncbi.nlm.nih.gov/pubmed/36893272	Larger cerebral cortex is genetically correlated with greater frontal area and dorsal thickness.	32,488 European ancestry individuals	5,360 European ancestry children, 3,776 children	17q21.31		NSF, NSF, NSF			ENSG00000278174, ENSG00000276262, ENSG00000073969	NA	NA	rs199535-?	rs199535	0	199535	intron_variant	0	NR	3E-27	26.5229		0.0932	[0.076-0.11] unit increase	NR [7598201] (imputed)	N
27	rs7218319	3.22517e-12	17	44077851	rs56108300	1.69462e-11	Neutrophil count	44095	32888493	Chen MH	44075	Cell	www.ncbi.nlm.nih.gov/pubmed/32888493	Trans-ethnic and Ancestry-Specific Blood-Cell Genetics in 746,667 Individuals from 5 Global Populations.	519,288 European ancestry individuals	NA	17q21.31	NR	MAPT, MAPT, MAPT			ENSG00000277956, ENSG00000276155, ENSG00000186868	NA	NA	rs56108300-A	rs56108300	0	56108300	intron_variant	0	0.224125	1E-24	24		0.023682	[0.019-0.028] SD unit increase	Affymetrix, Illumina [50250472] (imputed)	N
14	rs2897075	1.72009e-11	7	99630342	rs2897075	1.72009e-11	Chronic obstructive pulmonary disease	43586	30804561	Sakornsakolpat P	43521	Nat Genet	www.ncbi.nlm.nih.gov/pubmed/30804561	Genetic landscape of chronic obstructive pulmonary disease identifies heterogeneous cell-type and phenotype associations.	35,735 cases, 222,076 controls	NA	7q22.1	ZKSCAN1	ZKSCAN1			ENSG00000106261	NA	NA	rs2897075-C	rs2897075	0	2897075	intron_variant	0	0.63	7E-10	9.1549		1.07	[1.04-1.09]	Affymetrix, Illumina [6224355] (imputed)	N
14	rs2897075	1.72009e-11	7	99630342	rs2897075	1.72009e-11	Idiopathic pulmonary fibrosis	43899	31710517	Allen RJ	43780	Am J Respir Crit Care Med	www.ncbi.nlm.nih.gov/pubmed/31710517	Genome-Wide Association Study of Susceptibility to Idiopathic Pulmonary Fibrosis.	2,668 European ancestry cases, 8,591 European ancestry controls	1,456 European ancestry cases, 11,874 European ancestry controls	7q22.1	NR	ZKSCAN1			ENSG00000106261	NA	NA	rs2897075-T	rs2897075	0	2897075	intron_variant	0	0.391	3E-14	13.5229		1.3	[1.21-1.38]	Affymetrix, Illumina [10790934] (imputed)	N
14	rs2897075	1.72009e-11	7	99630342	rs2897075	1.72009e-11	Idiopathic pulmonary fibrosis	44799	35688625	Allen RJ	44722	Thorax	www.ncbi.nlm.nih.gov/pubmed/35688625	Genome-wide association study across five cohorts identifies five novel loci associated with idiopathic pulmonary fibrosis.	4,125 European ancestry cases, 20,464 European ancestry controls	NA	7q22.1		ZKSCAN1			ENSG00000106261	NA	NA	rs2897075-T	rs2897075	0	2897075	intron_variant	0	0.382	2E-21	20.699		1.3	[1.23-1.37]	Illumina [7554248] (imputed)	N
14	rs2897075	1.72009e-11	7	99630342	rs2897075	1.72009e-11	COVID-19 (critical illness vs population)	45099	37198478	Pairo-Castineira E	45063	Nature	www.ncbi.nlm.nih.gov/pubmed/37198478	GWAS and meta-analysis identifies 49 genetic variants underlying critical COVID-19.	682 African ancestry cases, 2,540 African ancestry controls, 401 East Asian ancestry cases, 759 East Asian ancestry controls, 13,199 European ancestry cases, 745,011 European ancestry controls, 1,141 South Asian ancestry cases, 5,384 South Asian ancestry controls, 8,779 cases, 1,001,875 controls	NA	7q22.1		ZKSCAN1			ENSG00000106261	NA	NA	rs2897075-T	rs2897075	0	2897075	intron_variant	0	0.37	9E-11	10.0458		1.1	[1.06-1.11]	Illumina [NR] (imputed)	N
14	rs2897075	1.72009e-11	7	99630342	rs2897075	1.72009e-11	COVID-19 (hospitalized covid vs population)	45099	37198478	Pairo-Castineira E	45063	Nature	www.ncbi.nlm.nih.gov/pubmed/37198478	GWAS and meta-analysis identifies 49 genetic variants underlying critical COVID-19.	763 African ancestry cases, 24,850 African ancestry controls, 218 admixed American ancestry cases, 94,318 admixed American ancestry controls, 414 East Asian ancestry cases, 816 East Asian ancestry controls, 16,627 European ancestry cases, 749,207 European ancestry controls, 3,533 European, African or admixed American ancestry cases, 1,700 European, African or admixed American ancestry controls, 1,171 South Asian ancestry cases, 5,489 South Asian ancestry controls, 93 other admixed ancestry cases, 645 other admixed ancestry controls, 22,637 cases, 2,052,436 controls	NA	7q22.1		ZKSCAN1			ENSG00000106261	NA	NA	rs2897075-T	rs2897075	0	2897075	intron_variant	0	NR	6E-9	8.22185		1.1	[1.04-1.07]	Illumina [NR] (imputed)	N
27	rs7218319	3.22517e-12	17	44056767	rs1981997	1.72999e-11	Interstitial lung disease	41579	23583980	Fingerlin TE	41378	Nat Genet	www.ncbi.nlm.nih.gov/pubmed/23583980	Genome-wide association study identifies multiple susceptibility loci for pulmonary fibrosis.	1,161 European ancestry cases, 4,683 European ancestry controls	876 European ancestry cases, 1,890 European ancestry controls	17q21.31	MAPT	MAPT, MAPT, MAPT			ENSG00000277956, ENSG00000276155, ENSG00000186868	NA	NA	rs1981997-G	rs1981997	0	1981997	non_coding_transcript_exon_variant	0	0.77	9E-14	13.0458		1.41	[1.28-1.56]	Illumina [439828]	N
26	rs4795406	6.26644e-17	17	38143548	rs4065321	1.86591e-11	White blood cell count (basophil)	42977	27863252	Astle WJ	42691	Cell	www.ncbi.nlm.nih.gov/pubmed/27863252	The Allelic Landscape of Human Blood Cell Trait Variation and Links to Common Complex Disease.	171,846 European ancestry individuals	NA	17q21.1	PSMD3	PSMD3			ENSG00000108344	NA	NA	rs4065321-T	rs4065321	0	4065321	intron_variant	0	0.5363	2E-47	46.699		0.0507289	[0.044-0.058] unit decrease	Affymetrix [~ 2500000] (imputed)	N
26	rs4795406	6.26644e-17	17	38143548	rs4065321	1.86591e-11	White blood cell count	41521	20139978	Kamatani Y	40216	Nat Genet	www.ncbi.nlm.nih.gov/pubmed/20139978	Genome-wide association study of hematological and biochemical traits in a Japanese population.	14,677 Japanese ancestry individuals	NA	17q21.1	CSF3, PSMD3, MED24, GSDMA	PSMD3			ENSG00000108344	NA	NA	rs4065321-T	rs4065321	0	4065321	intron_variant	0	0.32	3E-14	13.5229		0.094	[0.070-0.118] unit decrease	Illumina [561583]	N
26	rs4795406	6.26644e-17	17	38143548	rs4065321	1.86591e-11	White blood cell count	42135	22037903	Crosslin DR	40846	Hum Genet	www.ncbi.nlm.nih.gov/pubmed/22037903	Genetic variants associated with the white blood cell count in 13,923 subjects in the eMERGE Network.	12,046 European ancestry individuals, 1,487 African ancestry individuals	NA	17q21.1	GSDMA, PSMD3, MED24	PSMD3			ENSG00000108344	NA	NA	rs4065321-G	rs4065321	0	4065321	intron_variant	0	0.44	1E-12	12		0.14	[0.10-0.18] K/ul increase	Illumina [532566]	N
26	rs4795406	6.26644e-17	17	38143548	rs4065321	1.86591e-11	White blood cell count	43648	31217584	Wojcik GL	43635	Nature	www.ncbi.nlm.nih.gov/pubmed/31217584	Genetic analyses of diverse populations improves discovery for complex traits.	8,825 African American individuals, 18,251 Hispanic/Latino individuals, 543 Asian ancestry individuals, 606 Native American ancestry individuals, 383 individuals	NA	17q21.1	NR	PSMD3			ENSG00000108344	NA	NA	rs4065321-?	rs4065321	0	4065321	intron_variant	0	NR	4E-21	20.3979		0.0231478	[0.018-0.028] unit decrease	Illumina [30613845] (imputed)	N
26	rs4795406	6.26644e-17	17	38143548	rs4065321	1.86591e-11	Neutrophil-to-lymphocyte ratio	44543	34469753	Kachuri L	44434	Am J Hum Genet	www.ncbi.nlm.nih.gov/pubmed/34469753	Genetic determinants of blood-cell traits influence susceptibility to childhood acute lymphoblastic leukemia.	234,502 European ancestry individuals	100,442 European ancestry individuals	17q21.1		PSMD3			ENSG00000108344	NA	NA	rs4065321-C	rs4065321	0	4065321	intron_variant	0	0.461	2E-111	110.699		NA		Affymetrix [10369434] (imputed)	N
26	rs907094	4.12804e-11	17	37832366	rs2934952	1.91723e-11	Triglyceride levels	43391	30108155	Hebbar P	43326	J Lipid Res	www.ncbi.nlm.nih.gov/pubmed/30108155	Genome-wide association study identifies novel recessive genetic variants for high TGs in an Arab population.	1,353 Kuwaiti ancestry individuals	1,176 Kuwaiti ancestry individuals	17q12	PGAP3	PGAP3			ENSG00000161395	NA	NA	rs2934952-G	rs2934952	0	2934952	intron_variant	0	NR	1E-9	9		6.086	z-score increase	Illumina [632375]	N
26	rs907094	4.12804e-11	17	37832366	rs2934952	1.91723e-11	Asthma and cardiovascular disease	44700	35126453	Zhou Y	44581	Front Genet	www.ncbi.nlm.nih.gov/pubmed/35126453	Shared Genetic Architecture and Causal Relationship Between Asthma and Cardiovascular Diseases: A Large-Scale Cross-Trait Analysis.	19,954 European ancestry cases, 107,715 European ancestry controls	NA	17q12		PGAP3			ENSG00000161395	NA	NA	rs2934952-?	rs2934952	0	2934952	intron_variant	0	NR	3E-24	23.5229		NA		NR [NR]	N
26	rs907094	4.12804e-11	17	37833842	rs2313171	1.91734e-11	Asthma and cardiovascular disease	44700	35126453	Zhou Y	44581	Front Genet	www.ncbi.nlm.nih.gov/pubmed/35126453	Shared Genetic Architecture and Causal Relationship Between Asthma and Cardiovascular Diseases: A Large-Scale Cross-Trait Analysis.	19,954 European ancestry cases, 107,715 European ancestry controls	NA	17q12		PGAP3			ENSG00000161395	NA	NA	rs2313171-?	rs2313171	0	2313171	intron_variant	0	NR	2E-23	22.699		NA		NR [NR]	N
27	rs7218319	3.22517e-12	17	44078832	rs62064660	1.93674e-11	Drinks per week	44909	36477530	Saunders GRB	44902	Nature	www.ncbi.nlm.nih.gov/pubmed/36477530	Genetic diversity fuels gene discovery for tobacco and alcohol use.	2,965,643 European ancestry, East Asian ancestry, Hispanic or Latin American, African ancestry individuals	NA	17q21.31		MAPT, MAPT, MAPT			ENSG00000277956, ENSG00000276155, ENSG00000186868	NA	NA	rs62064660-A	rs62064660	0	62064660	intron_variant	0	0.208	8E-34	33.0969		0.0112	[0.0092-0.0132] unit decrease	NR [NR] (imputed)	N
6	rs144569746	1.28734e-11	2	111916868	rs72837816	1.97926e-11	Waist-to-hip ratio adjusted for BMI	43773	30239722	Pulit SL	43357	Hum Mol Genet	www.ncbi.nlm.nih.gov/pubmed/30239722	Meta-analysis of genome-wide association studies for body fat distribution in 694,649 individuals of European ancestry.	379,501 European ancestry female individuals	NA	2q13	NR	BCL2L11, MIR4435-2HG			ENSG00000153094, ENSG00000172965	NA	NA	rs72837816-A	rs72837816	0	72837816	intron_variant	0	0.9023	1E-13	13		0.0248	[0.018-0.031] unit increase	NR [~ 27400000] (imputed)	N
30	rs142770866	1.22307e-16	19	10466123	rs11085727	2.00076e-11	COVID-19 (critical illness vs population)	44207	33307546	Pairo-Castineira E	44176	Nature	www.ncbi.nlm.nih.gov/pubmed/33307546	Genetic mechanisms of critical illness in Covid-19.	2,804 European ancestry cases, 2,415 European, South Asian and Hispanic or Latin American ancestry cases, 687,911 European ancestry controls, 477,741 European, South Asian and Hispanic or Latin American ancestry controls	NA	19p13.2		TYK2			ENSG00000105397	NA	NA	rs11085727-T	rs11085727	0	11085727	intron_variant	0	NR	1E-13	13		1.2	[1.18-1.31]	Illumina [NR] (imputed)	N
30	rs142770866	1.22307e-16	19	10466123	rs11085727	2.00076e-11	Neutrophil percentage of white cells	42977	27863252	Astle WJ	42691	Cell	www.ncbi.nlm.nih.gov/pubmed/27863252	The Allelic Landscape of Human Blood Cell Trait Variation and Links to Common Complex Disease.	171,542 European ancestry individuals	NA	19p13.2	TYK2	TYK2			ENSG00000105397	NA	NA	rs11085727-T	rs11085727	0	11085727	intron_variant	0	0.2934	4E-10	9.39794		0.0245699	[0.017-0.032] unit decrease	Affymetrix [~ 2500000] (imputed)	N
30	rs142770866	1.22307e-16	19	10466123	rs11085727	2.00076e-11	Systemic lupus erythematosus	42636	26502338	Bentham J	42303	Nat Genet	www.ncbi.nlm.nih.gov/pubmed/26502338	Genetic association analyses implicate aberrant regulation of innate and adaptive immunity genes in the pathogenesis of systemic lupus erythematosus.	5,201 European ancestry cases, 9,066 European ancestry controls	NA	19p13.2	TYK2	TYK2			ENSG00000105397	NA	NA	rs11085727-C	rs11085727	0	11085727	intron_variant	0	NR	1E-13	13		1.24	[NR]	Illumina [> 644674] (imputed)	N
30	rs142770866	1.22307e-16	19	10466123	rs11085727	2.00076e-11	Severe COVID-19 or systemic lupus erythematosus (inverse variance)	44908	36327221	Wang Y	44868	PLoS Genet	www.ncbi.nlm.nih.gov/pubmed/36327221	COVID-19 and systemic lupus erythematosus genetics: A balance between autoimmune disease risk and protection against infection.	6,956 European ancestry severe COVID-19 cases, 1,823 severe COVID-19 cases, 9,302 European ancestry SLE cases, 1,024,729 European ancestry controls, 328,311 controls	NA	19p13.2		TYK2			ENSG00000105397	NA	NA	rs11085727-T	rs11085727	0	11085727	intron_variant	0	NR	2E-31	30.699		1.21	[1.17-1.25]	NR [1559546] (imputed)	N
30	rs142770866	1.22307e-16	19	10466123	rs11085727	2.00076e-11	Medication use (thyroid preparations)	43637	31015401	Wu Y	43578	Nat Commun	www.ncbi.nlm.nih.gov/pubmed/31015401	Genome-wide association study of medication-use and associated disease in the UK Biobank.	24,832 European ancestry cases, 280,750 European ancestry controls	NA	19p13.2	TYK2	TYK2			ENSG00000105397	NA	NA	rs11085727-T	rs11085727	0	11085727	intron_variant	0	0.291692	1E-15	15		0.0803795	[0.061-0.1] unit decrease	Affymetrix [7288503] (imputed)	N
30	rs142770866	1.22307e-16	19	10466123	rs11085727	2.00076e-11	COVID-19 critical illness or age-related macular degeneration (MTAG)	44981	36614910	Chung J	44918	J Clin Med	www.ncbi.nlm.nih.gov/pubmed/36614910	Genome-Wide Pleiotropy Study Identifies Association of <i>PDGFB</i> with Age-Related Macular Degeneration and COVID-19 Infection Outcomes.	5,101 European ancestry COVID-19 critical illness cases, 16,144 European ancestry AMD cases, 1,401,064 European ancestry controls	NA	19p13.2		TYK2			ENSG00000105397	NA	NA	rs11085727-?	rs11085727	0	11085727	intron_variant	0	NR	5E-9	8.30103		0.01	unit increase	NR [NR]	N
30	rs142770866	1.22307e-16	19	10466123	rs11085727	2.00076e-11	COVID-19 hospitalization or age-related macular degeneration (MTAG)	44981	36614910	Chung J	44918	J Clin Med	www.ncbi.nlm.nih.gov/pubmed/36614910	Genome-Wide Pleiotropy Study Identifies Association of <i>PDGFB</i> with Age-Related Macular Degeneration and COVID-19 Infection Outcomes.	9,986 European ancestry COVID-19 hospitalization cases, 16,144 European ancestry AMD cases, 1,895,495 European ancestry controls	NA	19p13.2		TYK2			ENSG00000105397	NA	NA	rs11085727-?	rs11085727	0	11085727	intron_variant	0	NR	1E-7	7		0.01	unit increase	NR [NR]	N
30	rs142770866	1.22307e-16	19	10466123	rs11085727	2.00076e-11	COVID-19 (critical illness vs population)	44818	35922517	COVID-19 Host Genetics Initiative	44776	Nature	www.ncbi.nlm.nih.gov/pubmed/35922517	A first update on mapping the human genetic architecture of COVID-19.	188 African ancestry cases, 11,232 African ancestry controls, 641 Hispanic or Latin American cases, 95,479 Hispanic or Latin American controls, 441 East Asian ancestry cases, 2,776 East Asian ancestry controls, 7,641 European ancestry cases, 1,632,197 European ancestry controls, 314 Greater Middle Eastern (Middle Eastern, North African or Persian) cases, 948 Greater Middle Eastern (Middle Eastern, North African or Persian) controls, 151 South Asian ancestry cases, 34,013 South Asian ancestry controls	NA	19p13.2		TYK2			ENSG00000105397	NA	NA	rs11085727-T	rs11085727	0	11085727	intron_variant	0	0.283	4E-21	20.3979		1.19	[1.15-1.24]	Affymetrix, Illumina [NR] (imputed)	N
30	rs142770866	1.22307e-16	19	10466123	rs11085727	2.00076e-11	COVID-19 (hospitalized vs population)	44818	35922517	COVID-19 Host Genetics Initiative	44776	Nature	www.ncbi.nlm.nih.gov/pubmed/35922517	A first update on mapping the human genetic architecture of COVID-19.	2,113 African ancestry cases, 121,925 African ancestry controls, 1,709 Hispanic or Latin American cases, 150,547 Hispanic or Latin American controls, 1,551 East Asian ancestry cases, 15,825 East Asian ancestry controls, 18,605 European ancestry cases, 2,490,909 European ancestry controls, 584 Greater Middle Eastern (Middle Eastern, North African or Persian) cases, 14,491 Greater Middle Eastern (Middle Eastern, North African or Persian) controls, 465 South Asian ancestry cases, 42,575 South Asian ancestry controls	NA	19p13.2		TYK2			ENSG00000105397	NA	NA	rs11085727-T	rs11085727	0	11085727	intron_variant	0	0.273	3E-14	13.5229		1.09	[1.07-1.12]	Affymetrix, Illumina [NR] (imputed)	N
26	rs4795406	6.26644e-17	17	38145088	rs9915252	2.12045e-11	Dihexosylceramide (d18:1/16:0) levels	44747	35668104	Cadby G	44718	Nat Commun	www.ncbi.nlm.nih.gov/pubmed/35668104	Comprehensive genetic analysis of the human lipidome identifies loci associated with lipid homeostasis with links to coronary artery disease.	4,492 European ancestry individuals	NA	17q21.1		PSMD3			ENSG00000108344	NA	NA	rs9915252-G	rs9915252	0	9915252	intron_variant	0	NR	2E-8	7.69897		0.124	[0.081-0.167] unit decrease	Illumina [13869437] (imputed)	N
26	rs4795406	6.26644e-17	17	38126231	rs59269632	2.19935e-11	Eosinophil counts	44543	34469753	Kachuri L	44434	Am J Hum Genet	www.ncbi.nlm.nih.gov/pubmed/34469753	Genetic determinants of blood-cell traits influence susceptibility to childhood acute lymphoblastic leukemia.	234,763 European ancestry individuals	100,553 European ancestry individuals	17q21.1		GSDMA			ENSG00000167914	NA	NA	rs59269632-A	rs59269632	0	59269632	intron_variant	0	0.539	5E-19	18.301		NA		Affymetrix [10369434] (imputed)	N
27	rs7218319	3.22517e-12	17	44066172	rs112385572	2.259e-11	Male-pattern baldness	43437	28196072	Hagenaars SP	42780	PLoS Genet	www.ncbi.nlm.nih.gov/pubmed/28196072	Genetic prediction of male pattern baldness.	52,874 British ancestry males		17q21.31	CRHR1, KANSL1, MAPT, PLEKHM1, SPPL2C, STH	MAPT, MAPT, MAPT			ENSG00000277956, ENSG00000276155, ENSG00000186868	NA	NA	rs112385572-G	rs112385572	0	112385572	intron_variant	0	NR	8E-29	28.0969		0.0768246	NR unit decrease	NR [NR] (imputed)	N
26	rs4795406	6.26644e-17	17	38146929	rs8066582	2.32724e-11	Mitochondrial DNA copy number	43549	30704525	Guyatt AL	43496	Hum Genomics	www.ncbi.nlm.nih.gov/pubmed/30704525	A genome-wide association study of mitochondrial DNA copy number in two population-based cohorts.	5,461 European ancestry mothers	NA	17q21.1	MED24, PSMD3	PSMD3			ENSG00000108344	NA	NA	rs8066582-C	rs8066582	0	8066582	intron_variant	0	NR	7E-7	6.1549		0.085	[0.052-0.118] unit increase	Illumina [7360988] (imputed)	N
26	rs4795406	6.26644e-17	17	38146929	rs8066582	2.32724e-11	L-selectin levels	45019	34648354	Pietzner M	44512	Science	www.ncbi.nlm.nih.gov/pubmed/34648354	Mapping the proteo-genomic convergence of human diseases.	10,708 European ancestry individuals	NA	17q21.1		PSMD3			ENSG00000108344	NA	NA	rs8066582-T	rs8066582	0	8066582	intron_variant	0	0.45	3E-12	11.5229		0.089	[0.064-0.114] unit increase	Affymetrix, Illumina [10200000] (imputed)	N
27	rs7218319	3.22517e-12	17	44065740	rs919462	2.41161e-11	Male-pattern baldness	43112	29146897	Pirastu N	43056	Nat Commun	www.ncbi.nlm.nih.gov/pubmed/29146897	GWAS for male-pattern baldness identifies 71 susceptibility loci explaining 38% of the risk.	25,662 British ancestry cases, 17,928 British ancestry controls	13,367 European ancestry cases, 11,851 European ancestry controls, 3,436 cases, 2,435 controls	17q21.31	WNT3, MAPT, PLEKHM1	MAPT, MAPT, MAPT			ENSG00000277956, ENSG00000276155, ENSG00000186868	NA	NA	rs919462-C	rs919462	0	919462	intron_variant	0	NR	1E-26	26		0.168393	[0.14-0.2] unit decrease	Affymetrix [27512692] (imputed)	N
8	rs34339943	3.8957e-86	3	46498865	rs11707471	2.48532e-11	Blood protein levels	44007	27532455	Sun W	42599	PLoS Genet	www.ncbi.nlm.nih.gov/pubmed/27532455	Common Genetic Polymorphisms Influence Blood Biomarker Measurements in COPD.	1,340 European ancestry individuals	NA	3p21.31	NR	LTF			ENSG00000012223	NA	NA	rs11707471-?	rs11707471	0	11707471	intron_variant	0	NR	3E-78	77.5229	(LTF)	0.6176	[NR] unit increase	Illumina [NR]	N
27	rs7218319	3.22517e-12	17	43721283	rs2942164	2.5899e-11	Hemoglobin concentration	45007	35964923	Timoteo VJ	44784	J Nutr Biochem	www.ncbi.nlm.nih.gov/pubmed/35964923	Common and Ethnic-Specific Genetic Determinants of Hemoglobin Concentration between Taiwanese Han Chinese and European Whites: Findings from Comparative Two-Stage Genome-Wide Association Studies.	46,904 European ancestry males	80,822 European ancestry males	17q21.31		LINC02210-CRHR1, LINC02210-CRHR1, LINC02210, LINC02210			ENSG00000263715, ENSG00000282456, ENSG00000282171, ENSG00000204650	NA	NA	rs2942164-C	rs2942164	0	2942164	intron_variant	0	0.2256	1E-31	31		0.05197	unit increase	NR [347791]	N
27	rs7218319	3.22517e-12	17	43721283	rs2942164	2.5899e-11	Hemoglobin concentration	45007	35964923	Timoteo VJ	44784	J Nutr Biochem	www.ncbi.nlm.nih.gov/pubmed/35964923	Common and Ethnic-Specific Genetic Determinants of Hemoglobin Concentration between Taiwanese Han Chinese and European Whites: Findings from Comparative Two-Stage Genome-Wide Association Studies.	52,141 European ancestry females	89,584 European ancestry females	17q21.31		LINC02210-CRHR1, LINC02210-CRHR1, LINC02210, LINC02210			ENSG00000263715, ENSG00000282456, ENSG00000282171, ENSG00000204650	NA	NA	rs2942164-C	rs2942164	0	2942164	intron_variant	0	0.2265	1E-20	20		0.03666	unit increase	NR [347791]	N
27	rs7218319	3.22517e-12	17	44051612	rs77875796	2.59281e-11	Occupational attainment	44680	34613391	Ko H	44475	Brain	www.ncbi.nlm.nih.gov/pubmed/34613391	Genome-wide association study of occupational attainment as a proxy for cognitive reserve.	248,847 European ancestry individuals	NA	17q21.31		MAPT, MAPT, MAPT			ENSG00000277956, ENSG00000276155, ENSG00000186868	NA	NA	rs77875796-G	rs77875796	0	77875796	5_prime_UTR_variant	0	0.241	5E-9	8.30103		0.049	[0.033-0.065] unit decrease	Affymetrix [9575249] (imputed)	N
6	rs144569746	1.28734e-11	2	111894874	rs72836352	2.60621e-11	Vasculitis (pleiotropy)	45103	36797040	Ortiz-Fernandez L	44973	Ann Rheum Dis	www.ncbi.nlm.nih.gov/pubmed/36797040	Identification of new risk loci shared across systemic vasculitides points towards potential target genes for drug repurposing.	8,467 European, Turkish, Asian or Middle Eastern ancestry cases, 29,795 European, Turkish, Asian or Middle Eastern ancestry controls	NA	2q13		MIR4435-2HG, BCL2L11			ENSG00000172965, ENSG00000153094	NA	NA	rs72836352-T	rs72836352	0	72836352	intron_variant	0	NR	4E-8	7.39794		1.83	[1.48-2.27]	NR [NR] (imputed)	N
30	rs34536443	5.05193e-24	19	10397230	rs75407602	2.63663e-11	COVID-19 (covid respiratory support vs population)	44448	33888907	Shelton JF	44308	Nat Genet	www.ncbi.nlm.nih.gov/pubmed/33888907	Trans-ancestry analysis reveals genetic and nongenetic associations with COVID-19 susceptibility and severity.	495 European ancestry cases, 680,440 European ancestry controls, 102 Hispanic or Latin American cases, 94,330 Hispanic or Latin American controls, 39 Black or African American cases, 22,410 Black or African American controls	NA	19p13.2		ICAM1			ENSG00000090339	NA	NA	rs75407602-?	rs75407602	0	75407602	3_prime_UTR_variant	0	NR	9E-6	5.04576		0.567489	[0.32-0.82] unit increase	Illumina [9842460] (imputed)	N
30	rs34536443	5.05193e-24	19	10397230	rs75407602	2.63663e-11	Intercellular adhesion molecule 5 levels (ICAM5.8245.27.3)	44936	29875488	Sun BB	43257	Nature	www.ncbi.nlm.nih.gov/pubmed/29875488	Genomic atlas of the human plasma proteome.	3,301 European ancestry individuals	NA	19p13.2		ICAM1			ENSG00000090339	NA	NA	rs75407602-T	rs75407602	0	75407602	3_prime_UTR_variant	0	0.059	8E-86	85.0969		1.03	[-0.93--1.13] unit decrease	Affymetrix [10572788] (imputed)	N
30	rs34536443	5.05193e-24	19	10397230	rs75407602	2.63663e-11	Intercellular adhesion molecule 5 levels	44858	36168886	Thareja G	44832	Hum Mol Genet	www.ncbi.nlm.nih.gov/pubmed/36168886	Differences and commonalities in the genetic architecture of protein quantitative trait loci in European and Arab populations.	2,935 Qatari ancestry individuals	NA	19p13.2		ICAM1			ENSG00000090339	NA	NA	rs75407602-T	rs75407602	0	75407602	3_prime_UTR_variant	0	0.0160136	2E-26	25.699		1.1402	[0.93-1.35] unit decrease	NR [10004359]	N
27	rs7218319	3.22517e-12	17	44812188	rs199447	2.79454e-11	Neuroticism	43404	29942085	Nagel M	43276	Nat Genet	www.ncbi.nlm.nih.gov/pubmed/29942085	Meta-analysis of genome-wide association studies for neuroticism in 449,484 individuals identifies novel genetic loci and pathways.	449,484 European ancestry individuals	NA	17q21.31	NR	NSF, NSF, NSF			ENSG00000278174, ENSG00000276262, ENSG00000073969	NA	NA	rs199447-T	rs199447	0	199447	intron_variant	0	NR	2E-26	25.699		10.659	z score increase	Affymetrix [10847151] (imputed)	N
27	rs7218319	3.22517e-12	17	44061023	rs62063786	2.79581e-11	Hemoglobin levels	43999	32327693	Oskarsson GR	43944	Commun Biol	www.ncbi.nlm.nih.gov/pubmed/32327693	Predicted loss and gain of function mutations in ACO1 are associated with erythropoiesis.	684,122 European ancestry individuals	NA	17q21.31	MAPT	MAPT, MAPT, MAPT			ENSG00000277956, ENSG00000276155, ENSG00000186868	NA	NA	rs62063786-A	rs62063786	0	62063786	missense_variant	0	NR	1E-61	61		0.044	[NR] unit increase	Affymetrix, Illumina [43000000] (imputed)	N
20	rs4494327	1.26283e-14	11	76292575	rs7110818	2.81067e-11	Gut microbiota (functional units)	42825	27694959	Bonder MJ	42646	Nat Genet	www.ncbi.nlm.nih.gov/pubmed/27694959	The effect of host genetics on the gut microbiome.	984 European ancestry individuals	530 European ancestry individuals	11q13.5	C11ORF30, LRRC32	EMSY - LINC02757	ENSG00000158636	ENSG00000255363		28506	26322	rs7110818-T	rs7110818	0	7110818	intergenic_variant	1	NR	5E-7	6.30103	(GO:0007267|BP|03|cell-cell signaling)	5.02799	Z-score decrease	Illumina [8100000] (imputed)	N
20	rs4494327	1.26283e-14	11	76292575	rs7110818	2.81067e-11	Atopic dermatitis	44004	23727859	Ellinghaus D	41427	Nat Genet	www.ncbi.nlm.nih.gov/pubmed/23727859	High-density genotyping study identifies four new susceptibility loci for atopic dermatitis.	2,425 European ancestry cases, 5,449 European ancestry controls	1,951 European ancestry cases, 4,599 European ancestry controls	11q13.5	C11orf30	EMSY - LINC02757	ENSG00000158636	ENSG00000255363		28506	26322	rs7110818-A	rs7110818	0	7110818	intergenic_variant	1	0.4392	3E-16	15.5229		1.28	[1.21–1.36]	Illumina [128830]	N
20	rs4494327	1.26283e-14	11	76292575	rs7110818	2.81067e-11	Crohn's disease vs rheumatoid arthritis (ordinary least squares (OLS))	44313	33686288	Peyrot WJ	44263	Nat Genet	www.ncbi.nlm.nih.gov/pubmed/33686288	Identifying loci with different allele frequencies among cases of eight psychiatric disorders using CC-GWAS.	5,956 Crohn's disease cases, 8,875 rheumatoid arthritis cases	14,594 Crohn's disease cases, 5,486 rheumatoid arthritis cases	11q13.5		EMSY - LINC02757	ENSG00000158636	ENSG00000255363		28506	26322	rs7110818-?	rs7110818	0	7110818	intergenic_variant	1	NR	2E-14	13.699		0.064	NR unit increase	NR [5890016] (imputed)	N
20	rs4494327	1.26283e-14	11	76292575	rs7110818	2.81067e-11	Asthma in gastrointestinal disease	44951	36344522	Jia G	44872	Nat Commun	www.ncbi.nlm.nih.gov/pubmed/36344522	Discerning asthma endotypes through comorbidity mapping.	44,383 European ancestry cases, 260,715 European ancestry controls	4,854 European ancestry cases, 33,806 European ancestry controls, 998 Caribbean ancestry cases, 5,835 Caribbean ancestry controls, 3,368 East Asian ancestry cases, 191,045 East Asian ancestry controls	11q13.5		EMSY - LINC02757	ENSG00000158636	ENSG00000255363		28506	26322	rs7110818-T	rs7110818	0	7110818	intergenic_variant	1	0.452	2E-9	8.69897	(EA)	0.8	[0.77-0.83]	NR [96000000] (imputed)	N
20	rs4494327	1.26283e-14	11	76292575	rs7110818	2.81067e-11	Asthma in any disease	44951	36344522	Jia G	44872	Nat Commun	www.ncbi.nlm.nih.gov/pubmed/36344522	Discerning asthma endotypes through comorbidity mapping.	44,383 European ancestry cases, 260,715 European ancestry controls	4,854 European ancestry cases, 33,806 European ancestry controls, 998 Caribbean ancestry cases, 5,835 Caribbean ancestry controls, 3,368 East Asian ancestry cases, 191,045 East Asian ancestry controls	11q13.5		EMSY - LINC02757	ENSG00000158636	ENSG00000255363		28506	26322	rs7110818-T	rs7110818	0	7110818	intergenic_variant	1	0.452	1E-36	36	(EA)	0.81	[0.8-0.82]	NR [96000000] (imputed)	N
6	rs144569746	1.28734e-11	2	111888043	rs72836348	2.81815e-11	Type 2 diabetes	44088	32541925	Vujkovic M	43997	Nat Genet	www.ncbi.nlm.nih.gov/pubmed/32541925	Discovery of 318 new risk loci for type 2 diabetes and related vascular outcomes among 1.4 million participants in a multi-ancestry meta-analysis.	148,726 European ancestry cases, 965,732 European ancestry controls	NA	2q13	NR	MIR4435-2HG, BCL2L11			ENSG00000172965, ENSG00000153094	NA	NA	rs72836348-G	rs72836348	0	72836348	intron_variant	0	0.8917	3E-13	12.5229		0.0562	[0.041-0.071] unit increase	Affymetrix, Illumina [1198787] (imputed)	N
6	rs144569746	1.28734e-11	2	111888043	rs72836348	2.81815e-11	Triglyceride levels (MTAG)	44907	36376304	Koskeridis F	44879	Nat Commun	www.ncbi.nlm.nih.gov/pubmed/36376304	Pleiotropic genetic architecture and novel loci for C-reactive protein levels.	361,194 European ancestry individuals	NA	2q13		MIR4435-2HG, BCL2L11			ENSG00000172965, ENSG00000153094	NA	NA	rs72836348-A	rs72836348	0	72836348	intron_variant	0	NR	2E-8	7.69897		0.02317	[0.015-0.031] unit decrease	NR [6206408] (imputed)	N
6	rs144569746	1.28734e-11	2	111888043	rs72836348	2.81815e-11	Cholesterol to total lipids ratio in large HDL	44678	35213538	Richardson TG	44617	PLoS Biol	www.ncbi.nlm.nih.gov/pubmed/35213538	Characterising metabolomic signatures of lipid-modifying therapies through drug target mendelian randomisation.	115,082 European ancestry individuals	NA	2q13		MIR4435-2HG, BCL2L11			ENSG00000172965, ENSG00000153094	NA	NA	rs72836348-G	rs72836348	0	72836348	intron_variant	0	0.897863	1E-9	9		0.0392684	[0.027-0.052] unit decrease	NR [11722792] (imputed)	N
6	rs144569746	1.28734e-11	2	111888043	rs72836348	2.81815e-11	Cholesteryl esters to total lipids ratio in large HDL	44678	35213538	Richardson TG	44617	PLoS Biol	www.ncbi.nlm.nih.gov/pubmed/35213538	Characterising metabolomic signatures of lipid-modifying therapies through drug target mendelian randomisation.	115,082 European ancestry individuals	NA	2q13		MIR4435-2HG, BCL2L11			ENSG00000172965, ENSG00000153094	NA	NA	rs72836348-G	rs72836348	0	72836348	intron_variant	0	0.897863	3E-9	8.52288		0.0386792	[0.026-0.051] unit decrease	NR [11722792] (imputed)	N
27	rs7218319	3.22517e-12	17	44824213	rs199534	2.99081e-11	Anteromedial temporal area (unadjusted for global measures)	45118	36893272	Makowski C	44994	Proc Natl Acad Sci U S A	www.ncbi.nlm.nih.gov/pubmed/36893272	Larger cerebral cortex is genetically correlated with greater frontal area and dorsal thickness.	32,488 European ancestry individuals	5,360 European ancestry children, 3,776 children	17q21.31		NSF, NSF, NSF			ENSG00000278174, ENSG00000276262, ENSG00000073969	NA	NA	rs199534-?	rs199534	0	199534	intron_variant	0	NR	1E-55	55		0.1346	[0.12-0.15] unit increase	NR [7598201] (imputed)	N
27	rs7218319	3.22517e-12	17	44824213	rs199534	2.99081e-11	Occipital area (unadjusted for global measures)	45118	36893272	Makowski C	44994	Proc Natl Acad Sci U S A	www.ncbi.nlm.nih.gov/pubmed/36893272	Larger cerebral cortex is genetically correlated with greater frontal area and dorsal thickness.	32,488 European ancestry individuals	5,360 European ancestry children, 3,776 children	17q21.31		NSF, NSF, NSF			ENSG00000278174, ENSG00000276262, ENSG00000073969	NA	NA	rs199534-?	rs199534	0	199534	intron_variant	0	NR	4E-46	45.3979		0.1215	[0.1-0.14] unit increase	NR [7598201] (imputed)	N
27	rs7218319	3.22517e-12	17	44824213	rs199534	2.99081e-11	Inferior parietal area (unadjusted for global measures)	45118	36893272	Makowski C	44994	Proc Natl Acad Sci U S A	www.ncbi.nlm.nih.gov/pubmed/36893272	Larger cerebral cortex is genetically correlated with greater frontal area and dorsal thickness.	32,488 European ancestry individuals	5,360 European ancestry children, 3,776 children	17q21.31		NSF, NSF, NSF			ENSG00000278174, ENSG00000276262, ENSG00000073969	NA	NA	rs199534-?	rs199534	0	199534	intron_variant	0	NR	5E-42	41.301		0.1173	[0.1-0.13] unit increase	NR [7598201] (imputed)	N
27	rs7218319	3.22517e-12	17	44824213	rs199534	2.99081e-11	Posterolateral temporal area (unadjusted for global measures)	45118	36893272	Makowski C	44994	Proc Natl Acad Sci U S A	www.ncbi.nlm.nih.gov/pubmed/36893272	Larger cerebral cortex is genetically correlated with greater frontal area and dorsal thickness.	32,488 European ancestry individuals	5,360 European ancestry children, 3,776 children	17q21.31		NSF, NSF, NSF			ENSG00000278174, ENSG00000276262, ENSG00000073969	NA	NA	rs199534-?	rs199534	0	199534	intron_variant	0	NR	3E-41	40.5229		0.1157	[0.099-0.133] unit increase	NR [7598201] (imputed)	N
27	rs7218319	3.22517e-12	17	44824213	rs199534	2.99081e-11	Superior temporal area (unadjusted for global measures)	45118	36893272	Makowski C	44994	Proc Natl Acad Sci U S A	www.ncbi.nlm.nih.gov/pubmed/36893272	Larger cerebral cortex is genetically correlated with greater frontal area and dorsal thickness.	32,488 European ancestry individuals	5,360 European ancestry children, 3,776 children	17q21.31		NSF, NSF, NSF			ENSG00000278174, ENSG00000276262, ENSG00000073969	NA	NA	rs199534-?	rs199534	0	199534	intron_variant	0	NR	2E-30	29.699		0.0986	[0.082-0.115] unit increase	NR [7598201] (imputed)	N
26	rs907094	4.12804e-11	17	37814080	rs1877031	3.03157e-11	Apolipoprotein A1 levels	44033	32203549	Richardson TG	43913	PLoS Med	www.ncbi.nlm.nih.gov/pubmed/32203549	Evaluating the relationship between circulating lipoprotein lipids and apolipoproteins with risk of coronary heart disease: A multivariable Mendelian randomisation analysis.	393,193 European ancestry individuals	NA	17q12	STARD3	STARD3			ENSG00000131748	NA	NA	rs1877031-G	rs1877031	0	1877031	missense_variant	0	0.333312	2E-34	33.699		0.0254679	[0.021-0.03] unit decrease	Affymetrix [NR] (imputed)	N
26	rs907094	4.12804e-11	17	37814080	rs1877031	3.03157e-11	Hemoglobin levels	43999	32327693	Oskarsson GR	43944	Commun Biol	www.ncbi.nlm.nih.gov/pubmed/32327693	Predicted loss and gain of function mutations in ACO1 are associated with erythropoiesis.	684,122 European ancestry individuals	NA	17q12	STARD3	STARD3			ENSG00000131748	NA	NA	rs1877031-G	rs1877031	0	1877031	missense_variant	0	NR	4E-11	10.3979		0.015	[NR] unit increase	Affymetrix, Illumina [43000000] (imputed)	N
26	rs907094	4.12804e-11	17	37814080	rs1877031	3.03157e-11	HDL cholesterol levels	42912	28334899	Spracklen CN	42787	Hum Mol Genet	www.ncbi.nlm.nih.gov/pubmed/28334899	Association analyses of East Asian individuals and trans-ancestry analyses with European individuals reveal new loci associated with cholesterol and triglyceride levels.	34,930 East Asian ancestry individuals, 187,167 European ancestry individuals	8,741 Chinese ancestry individuals	17q12	STARD3	STARD3			ENSG00000131748	NA	NA	rs1877031-A	rs1877031	0	1877031	missense_variant	0	0.675	1E-21	21	(Trans-ethnic initial)	0.0336	[0.027-0.041] unit increase (EA Beta values)	Affymetrix, Illumina [~ 1900000] (imputed)	N
26	rs907094	4.12804e-11	17	37814080	rs1877031	3.03157e-11	Asthma and cardiovascular disease	44700	35126453	Zhou Y	44581	Front Genet	www.ncbi.nlm.nih.gov/pubmed/35126453	Shared Genetic Architecture and Causal Relationship Between Asthma and Cardiovascular Diseases: A Large-Scale Cross-Trait Analysis.	19,954 European ancestry cases, 107,715 European ancestry controls	NA	17q12		STARD3			ENSG00000131748	NA	NA	rs1877031-?	rs1877031	0	1877031	missense_variant	0	NR	1E-18	18		NA		NR [NR]	N
27	rs7218319	3.22517e-12	17	44787312	rs1378358	3.10465e-11	Cortical surface area (global PC1)	44032	32198502	Shin J	43910	Cereb Cortex	www.ncbi.nlm.nih.gov/pubmed/32198502	Global and Regional Development of the Human Cerebral Cortex: Molecular Architecture and Occupational Aptitudes.	23,784 European ancestry individuals	19,512 European ancestry individuals, 6,234 individuals	17q21.31	NSF	NSF, NSF, NSF			ENSG00000278174, ENSG00000276262, ENSG00000073969	NA	NA	rs1378358-?	rs1378358	0	1378358	intron_variant	0	NR	1E-31	31		2.0049	[1.67-2.34] unit decrease	Affymetrix, Illumina [NR] (imputed)	N
27	rs7218319	3.22517e-12	17	44787312	rs1378358	3.10465e-11	Feeling miserable	43487	29500382	Nagel M	43161	Nat Commun	www.ncbi.nlm.nih.gov/pubmed/29500382	Item-level analyses reveal genetic heterogeneity in neuroticism.	376,097 European ancestry individuals	NA	17q21.31	NR	NSF, NSF, NSF			ENSG00000278174, ENSG00000276262, ENSG00000073969	NA	NA	rs1378358-T	rs1378358	0	1378358	intron_variant	0	0.206287	2E-11	10.699		6.69	z score increase	NR [10847151] (imputed)	N
27	rs7218319	3.22517e-12	17	44787312	rs1378358	3.10465e-11	Feeling worry	43487	29500382	Nagel M	43161	Nat Commun	www.ncbi.nlm.nih.gov/pubmed/29500382	Item-level analyses reveal genetic heterogeneity in neuroticism.	372,869 European ancestry individuals	NA	17q21.31	GOSR2	NSF, NSF, NSF			ENSG00000278174, ENSG00000276262, ENSG00000073969	NA	NA	rs1378358-T	rs1378358	0	1378358	intron_variant	0	0.206287	2E-8	7.69897		5.619	unit increase	NR [10847151] (imputed)	N
27	rs7218319	3.22517e-12	17	44787312	rs1378358	3.10465e-11	Neurociticism	43487	29500382	Nagel M	43161	Nat Commun	www.ncbi.nlm.nih.gov/pubmed/29500382	Item-level analyses reveal genetic heterogeneity in neuroticism.	380,506 European ancestry individuals	NA	17q21.31	NR	NSF, NSF, NSF			ENSG00000278174, ENSG00000276262, ENSG00000073969	NA	NA	rs1378358-T	rs1378358	0	1378358	intron_variant	0	0.206287	2E-27	26.699		10.86	z score increase	NR [10847151] (imputed)	N
27	rs7218319	3.22517e-12	17	44787312	rs1378358	3.10465e-11	Hypertrophic cardiomyopathy (MTAG)	44260	33495596	Tadros R	44221	Nat Genet	www.ncbi.nlm.nih.gov/pubmed/33495596	Shared genetic pathways contribute to risk of hypertrophic and dilated cardiomyopathies with opposite directions of effect.	1,733 European ancestry cases, 6,628 European ancestry controls	NA	17q21.31	NSF	NSF, NSF, NSF			ENSG00000278174, ENSG00000276262, ENSG00000073969	NA	NA	rs1378358-T	rs1378358	0	1378358	intron_variant	0	0.2314	5E-13	12.301		1.33763	1.22-1.47	Illumina [6530233] (imputed)	N
27	rs7218319	3.22517e-12	17	44787312	rs1378358	3.10465e-11	Hypertrophic cardiomyopathy	44260	33495596	Tadros R	44221	Nat Genet	www.ncbi.nlm.nih.gov/pubmed/33495596	Shared genetic pathways contribute to risk of hypertrophic and dilated cardiomyopathies with opposite directions of effect.	1,733 European ancestry cases, 6,628 European ancestry controls	2,694 European ancestry cases, 47,486 European ancestry controls	17q21.31	NSF	NSF, NSF, NSF			ENSG00000278174, ENSG00000276262, ENSG00000073969	NA	NA	rs1378358-T	rs1378358	0	1378358	intron_variant	0	0.2314	7E-16	15.1549		1.28135	1.21-1.36	Illumina [6530233] (imputed)	N
27	rs7218319	3.22517e-12	17	44787312	rs1378358	3.10465e-11	Ventral frontal thickness (unadjusted for global measures)	45118	36893272	Makowski C	44994	Proc Natl Acad Sci U S A	www.ncbi.nlm.nih.gov/pubmed/36893272	Larger cerebral cortex is genetically correlated with greater frontal area and dorsal thickness.	32,488 European ancestry individuals	5,360 European ancestry children, 3,776 children	17q21.31		NSF, NSF, NSF			ENSG00000278174, ENSG00000276262, ENSG00000073969	NA	NA	rs1378358-?	rs1378358	0	1378358	intron_variant	0	NR	8E-15	14.0969		0.0672	[0.05-0.084] unit increase	NR [7598201] (imputed)	N
27	rs7218319	3.22517e-12	17	44787312	rs1378358	3.10465e-11	Dorsolateral prefrontal thickness (unadjusted for global measures)	45118	36893272	Makowski C	44994	Proc Natl Acad Sci U S A	www.ncbi.nlm.nih.gov/pubmed/36893272	Larger cerebral cortex is genetically correlated with greater frontal area and dorsal thickness.	32,488 European ancestry individuals	5,360 European ancestry children, 3,776 children	17q21.31		NSF, NSF, NSF			ENSG00000278174, ENSG00000276262, ENSG00000073969	NA	NA	rs1378358-?	rs1378358	0	1378358	intron_variant	0	NR	4E-7	6.39794		0.044	[0.027-0.061] unit increase	NR [7598201] (imputed)	N
27	rs7218319	3.22517e-12	17	44787312	rs1378358	3.10465e-11	Inferior parietal thickness (unadjusted for global measures)	45118	36893272	Makowski C	44994	Proc Natl Acad Sci U S A	www.ncbi.nlm.nih.gov/pubmed/36893272	Larger cerebral cortex is genetically correlated with greater frontal area and dorsal thickness.	32,488 European ancestry individuals	5,360 European ancestry children, 3,776 children	17q21.31		NSF, NSF, NSF			ENSG00000278174, ENSG00000276262, ENSG00000073969	NA	NA	rs1378358-?	rs1378358	0	1378358	intron_variant	0	NR	3E-8	7.52288		0.0481	[0.031-0.065] unit increase	NR [7598201] (imputed)	N
27	rs7218319	3.22517e-12	17	44787312	rs1378358	3.10465e-11	Middle temporal thickness (unadjusted for global measures)	45118	36893272	Makowski C	44994	Proc Natl Acad Sci U S A	www.ncbi.nlm.nih.gov/pubmed/36893272	Larger cerebral cortex is genetically correlated with greater frontal area and dorsal thickness.	32,488 European ancestry individuals	5,360 European ancestry children, 3,776 children	17q21.31		NSF, NSF, NSF			ENSG00000278174, ENSG00000276262, ENSG00000073969	NA	NA	rs1378358-?	rs1378358	0	1378358	intron_variant	0	NR	2E-9	8.69897		0.0518	[0.035-0.069] unit increase	NR [7598201] (imputed)	N
27	rs7218319	3.22517e-12	17	44787312	rs1378358	3.10465e-11	Medial temporal thickness (unadjusted for global measures)	45118	36893272	Makowski C	44994	Proc Natl Acad Sci U S A	www.ncbi.nlm.nih.gov/pubmed/36893272	Larger cerebral cortex is genetically correlated with greater frontal area and dorsal thickness.	32,488 European ancestry individuals	5,360 European ancestry children, 3,776 children	17q21.31		NSF, NSF, NSF			ENSG00000278174, ENSG00000276262, ENSG00000073969	NA	NA	rs1378358-?	rs1378358	0	1378358	intron_variant	0	NR	6E-11	10.2218		0.0565	[0.04-0.073] unit increase	NR [7598201] (imputed)	N
27	rs7218319	3.22517e-12	17	44787312	rs1378358	3.10465e-11	Ventromedial occipital thickness (unadjusted for global measures)	45118	36893272	Makowski C	44994	Proc Natl Acad Sci U S A	www.ncbi.nlm.nih.gov/pubmed/36893272	Larger cerebral cortex is genetically correlated with greater frontal area and dorsal thickness.	32,488 European ancestry individuals	5,360 European ancestry children, 3,776 children	17q21.31		NSF, NSF, NSF			ENSG00000278174, ENSG00000276262, ENSG00000073969	NA	NA	rs1378358-?	rs1378358	0	1378358	intron_variant	0	NR	3E-8	7.52288		0.0477	[0.031-0.065] unit increase	NR [7598201] (imputed)	N
27	rs7218319	3.22517e-12	17	44787312	rs1378358	3.10465e-11	Cortical thickness	45118	36893272	Makowski C	44994	Proc Natl Acad Sci U S A	www.ncbi.nlm.nih.gov/pubmed/36893272	Larger cerebral cortex is genetically correlated with greater frontal area and dorsal thickness.	32,488 European ancestry individuals	3,776 children, 5,360 European ancestry children	17q21.31		NSF, NSF, NSF			ENSG00000278174, ENSG00000276262, ENSG00000073969	NA	NA	rs1378358-?	rs1378358	0	1378358	intron_variant	0	NR	2E-6	5.69897		0.0413	[0.024-0.058] unit increase	NR [7598201] (imputed)	N
27	rs7218319	3.22517e-12	17	44787312	rs1378358	3.10465e-11	Neuroticism	43542	30643256	Baselmans BML	43479	Nat Genet	www.ncbi.nlm.nih.gov/pubmed/30643256	Multivariate genome-wide analyses of the well-being spectrum.	523,783 European ancestry individuals	59,206 European ancestry individuals	17q21.31	NR	NSF, NSF, NSF			ENSG00000278174, ENSG00000276262, ENSG00000073969	NA	NA	rs1378358-T	rs1378358	0	1378358	intron_variant	0	0.217292507620124	2E-18	17.699		0.0196323	[0.015-0.024] unit increase	NR [NR]	N
27	rs7218319	3.22517e-12	17	44787312	rs1378358	3.10465e-11	Headache or migraine	45057	36939796	Meng W	44883	Phenomics	www.ncbi.nlm.nih.gov/pubmed/36939796	A Meta-Analysis of the Genome-Wide Association Studies on Two Genetically Correlated Phenotypes Suggests Four New Risk Loci for Headaches.	397,385 European ancestry individuals	NA	17q21.31		NSF, NSF, NSF			ENSG00000278174, ENSG00000276262, ENSG00000073969	NA	NA	rs1378358-?	rs1378358	0	1378358	intron_variant	0	NR	5E-10	9.30103		NA		NR [8500802] (imputed)	N
26	rs907094	4.12804e-11	17	37828072	rs14050	3.25824e-11	Asthma and cardiovascular disease	44700	35126453	Zhou Y	44581	Front Genet	www.ncbi.nlm.nih.gov/pubmed/35126453	Shared Genetic Architecture and Causal Relationship Between Asthma and Cardiovascular Diseases: A Large-Scale Cross-Trait Analysis.	19,954 European ancestry cases, 107,715 European ancestry controls	NA	17q12		PGAP3			ENSG00000161395	NA	NA	rs14050-?	rs14050	0	14050	3_prime_UTR_variant	0	NR	6E-23	22.2218		NA		NR [NR]	N
20	rs4494327	1.26283e-14	11	76281593	rs2212434	3.30793e-11	Inflammatory skin disease	42356	25574825	Baurecht H	42012	Am J Hum Genet	www.ncbi.nlm.nih.gov/pubmed/25574825	Genome-wide comparative analysis of atopic dermatitis and psoriasis gives insight into opposing genetic mechanisms.	2,079 European ancestry atopic dermatitis cases, 4,212 European ancestry psoriasis cases, 11,899 European ancestry controls	NA	11q13.5	C11orf30	EMSY - LINC02757	ENSG00000158636	ENSG00000255363		17524	37304	rs2212434-?	rs2212434	0	2212434	intergenic_variant	1	NR	3E-12	11.5229	(Atopic dermatitis)	1.29	[1.21–1.39]	Affymetrix, Illumina [~ 5200000]	N
20	rs4494327	1.26283e-14	11	76281593	rs2212434	3.30793e-11	Food allergy	43059	29051540	Marenholz I	43028	Nat Commun	www.ncbi.nlm.nih.gov/pubmed/29051540	Genome-wide association study identifies the SERPINB gene cluster as a susceptibility locus for food allergy.	497 European ancestry cases, 2,387 European ancestry controls	1,050 European ancestry cases, 2,510 European ancestry controls	11q13.5	C11orf30, LRRC32	EMSY - LINC02757	ENSG00000158636	ENSG00000255363		17524	37304	rs2212434-T	rs2212434	0	2212434	intergenic_variant	1	0.459	9E-11	10.0458		1.29	(discovery)	Illumina [5405832] (imputed)	N
20	rs4494327	1.26283e-14	11	76281593	rs2212434	3.30793e-11	Atopic dermatitis	42647	26482879	Paternoster L	42296	Nat Genet	www.ncbi.nlm.nih.gov/pubmed/26482879	Multi-ancestry genome-wide association study of 21,000 cases and 95,000 controls identifies new risk loci for atopic dermatitis.	18,900 European ancestry cases, 1,472 Japanese ancestry cases, 422 African American cases, 300 Latino cases, 305 cases, 84,166 European ancestry controls, 7,966 Japanese ancestry controls, 844 African American controls, 1,592 Latino controls, 896 controls	30,588 European ancestry cases, 459 African American cases, 1,012 Chinese ancestry cases, 226,537 European ancestry controls, 729 African American controls, 1,362 Chinese ancestry controls	11q13.5	C11orf30, LRRC32	EMSY - LINC02757	ENSG00000158636	ENSG00000255363		17524	37304	rs2212434-T	rs2212434	0	2212434	intergenic_variant	1	0.45	5E-13	12.301	(EA, fixed effects)	1.09	[1.07–1.12]	Illumina [15539996] (imputed)	N
20	rs4494327	1.26283e-14	11	76281593	rs2212434	3.30793e-11	Ulcerative colitis vs rheumatoid arthritis (ordinary least squares (OLS))	44313	33686288	Peyrot WJ	44263	Nat Genet	www.ncbi.nlm.nih.gov/pubmed/33686288	Identifying loci with different allele frequencies among cases of eight psychiatric disorders using CC-GWAS.	6,968 ulcerative colitis cases, 8,875 rheumatoid arthritis cases	10,679 ulcerative colitis cases, 5,486 rheumatoid arthritis cases	11q13.5		EMSY - LINC02757	ENSG00000158636	ENSG00000255363		17524	37304	rs2212434-?	rs2212434	0	2212434	intergenic_variant	1	NR	2E-6	5.69897		0.041	NR unit increase	NR [5896510] (imputed)	N
14	rs2897075	1.72009e-11	7	99616291	rs13243708	3.36533e-11	Pulmonary fibrosis	44544	34594039	Sakaue S	44469	Nat Genet	www.ncbi.nlm.nih.gov/pubmed/34594039	A cross-population atlas of genetic associations for 220 human phenotypes.	1,566 European ancestry cases, 467,560 European ancestry controls, 126 East Asian ancestry cases, 176,974 East Asian ancestry controls	NA	7q22.1		ZKSCAN1			ENSG00000106261	NA	NA	rs13243708-C	rs13243708	0	13243708	intron_variant	0	NR	2E-8	7.69897		0.201	[0.13-0.27] unit increase	Affymetrix, Illumina [25843031] (imputed)	N
27	rs7218319	3.22517e-12	17	44051589	rs118087478	3.45542e-11	Brain region volumes	43858	31676860	Zhao B	43770	Nat Genet	www.ncbi.nlm.nih.gov/pubmed/31676860	Genome-wide association analysis of 19,629 individuals identifies variants influencing regional brain volumes and refines their genetic co-architecture with cognitive and mental health traits.	19,629 British ancestry individuals	NA	17q21.31	NR	MAPT, MAPT, MAPT			ENSG00000277956, ENSG00000276155, ENSG00000186868	NA	NA	rs118087478-?	rs118087478	0	118087478	5_prime_UTR_variant	0	NR	8E-14	13.0969	(total brain volume)	NA		NR [9227495] (imputed)	N
27	rs7218319	3.22517e-12	17	44797919	rs199456	3.65637e-11	Macular thickness	43493	30535121	Gao XR	43441	Hum Mol Genet	www.ncbi.nlm.nih.gov/pubmed/30535121	Genome-wide association analyses identify 139 loci associated with macular thickness in the UK Biobank cohort.	59,814 European ancestry individuals	8,609 European ancestry individuals	17q21.31	NSF	NSF, NSF, NSF			ENSG00000278174, ENSG00000276262, ENSG00000073969	NA	NA	rs199456-?	rs199456	0	199456	intron_variant	0	NR	3E-28	27.5229		0.86	[0.7-1.02] unit decrease	Affymetrix [11100000] (imputed)	N
27	rs7218319	3.22517e-12	17	44051588	rs117124984	3.67629e-11	Daytime nap	43641	30804565	Jansen PR	43521	Nat Genet	www.ncbi.nlm.nih.gov/pubmed/30804565	Genome-wide analysis of insomnia in 1,331,010 individuals identifies new risk loci and functional pathways.	386,577 European ancestry individuals	NA	17q21.31	NR	MAPT, MAPT, MAPT			ENSG00000277956, ENSG00000276155, ENSG00000186868	NA	NA	rs117124984-C	rs117124984	0	117124984	5_prime_UTR_variant	0	0.7853	3E-13	12.5229		1.09963	[1.07-1.13]	Affymetrix, Illumina [10858887] (imputed)	N
27	rs7218319	3.22517e-12	17	44051588	rs117124984	3.67629e-11	Cortical thickness	45118	36893272	Makowski C	44994	Proc Natl Acad Sci U S A	www.ncbi.nlm.nih.gov/pubmed/36893272	Larger cerebral cortex is genetically correlated with greater frontal area and dorsal thickness.	32,488 European ancestry individuals	3,776 children, 5,360 European ancestry children	17q21.31		MAPT, MAPT, MAPT			ENSG00000277956, ENSG00000276155, ENSG00000186868	NA	NA	rs117124984-?	rs117124984	0	117124984	5_prime_UTR_variant	0	NR	4E-9	8.39794		0.0511	[0.034-0.068] unit decrease	NR [7598201] (imputed)	N
6	rs144569746	1.28734e-11	2	111900560	rs17484848	3.77325e-11	Eosinophil counts	42977	27863252	Astle WJ	42691	Cell	www.ncbi.nlm.nih.gov/pubmed/27863252	The Allelic Landscape of Human Blood Cell Trait Variation and Links to Common Complex Disease.	172,275 European ancestry individuals	NA	2q13	BCL2L11	BCL2L11, MIR4435-2HG			ENSG00000153094, ENSG00000172965	NA	NA	rs17484848-C	rs17484848	0	17484848	intron_variant	0	0.1031	1E-26	26		0.0629652	[0.051-0.075] unit increase	Affymetrix [~ 2500000] (imputed)	N
6	rs144569746	1.28734e-11	2	111900560	rs17484848	3.77325e-11	Eosinophil percentage of granulocytes	42977	27863252	Astle WJ	42691	Cell	www.ncbi.nlm.nih.gov/pubmed/27863252	The Allelic Landscape of Human Blood Cell Trait Variation and Links to Common Complex Disease.	170,536 European ancestry individuals	NA	2q13	BCL2L11	BCL2L11, MIR4435-2HG			ENSG00000153094, ENSG00000172965	NA	NA	rs17484848-C	rs17484848	0	17484848	intron_variant	0	0.1031	9E-32	31.0458		0.0693004	[0.058-0.081] unit increase	Affymetrix [~ 2500000] (imputed)	N
6	rs144569746	1.28734e-11	2	111900560	rs17484848	3.77325e-11	Neutrophil percentage of granulocytes	42977	27863252	Astle WJ	42691	Cell	www.ncbi.nlm.nih.gov/pubmed/27863252	The Allelic Landscape of Human Blood Cell Trait Variation and Links to Common Complex Disease.	170,672 European ancestry individuals	NA	2q13	BCL2L11	BCL2L11, MIR4435-2HG			ENSG00000153094, ENSG00000172965	NA	NA	rs17484848-C	rs17484848	0	17484848	intron_variant	0	0.1031	6E-31	30.2218		0.0683448	[0.057-0.08] unit decrease	Affymetrix [~ 2500000] (imputed)	N
6	rs144569746	1.28734e-11	2	111900560	rs17484848	3.77325e-11	Sum eosinophil basophil counts	42977	27863252	Astle WJ	42691	Cell	www.ncbi.nlm.nih.gov/pubmed/27863252	The Allelic Landscape of Human Blood Cell Trait Variation and Links to Common Complex Disease.	171,771 European ancestry individuals	NA	2q13	BCL2L11	BCL2L11, MIR4435-2HG			ENSG00000153094, ENSG00000172965	NA	NA	rs17484848-C	rs17484848	0	17484848	intron_variant	0	0.1031	3E-24	23.5229		0.0598815	[0.048-0.071] unit increase	Affymetrix [~ 2500000] (imputed)	N
6	rs144569746	1.28734e-11	2	111900560	rs17484848	3.77325e-11	Eosinophil percentage of white cells	42977	27863252	Astle WJ	42691	Cell	www.ncbi.nlm.nih.gov/pubmed/27863252	The Allelic Landscape of Human Blood Cell Trait Variation and Links to Common Complex Disease.	172,378 European ancestry individuals	NA	2q13	BCL2L11	BCL2L11, MIR4435-2HG			ENSG00000153094, ENSG00000172965	NA	NA	rs17484848-C	rs17484848	0	17484848	intron_variant	0	0.1031	1E-30	30		0.0677306	[0.056-0.079] unit increase	Affymetrix [~ 2500000] (imputed)	N
6	rs144569746	1.28734e-11	2	111900560	rs17484848	3.77325e-11	A body shape index	44432	34021172	Christakoudi S	44337	Sci Rep	www.ncbi.nlm.nih.gov/pubmed/34021172	GWAS of allometric body-shape indices in UK Biobank identifies loci suggesting associations with morphogenesis, organogenesis, adrenal cell renewal and cancer.	219,872 British ancestry women	NA	2q13	BCL2L11	BCL2L11, MIR4435-2HG			ENSG00000153094, ENSG00000172965	NA	NA	rs17484848-C	rs17484848	0	17484848	intron_variant	0	NR	1E-10	10		0.0306379	[0.021-0.04] unit decrease	Affymetrix [321169] (imputed)	N
26	rs907094	4.12804e-11	17	37828745	rs2941503	3.91394e-11	Asthma and cardiovascular disease	44700	35126453	Zhou Y	44581	Front Genet	www.ncbi.nlm.nih.gov/pubmed/35126453	Shared Genetic Architecture and Causal Relationship Between Asthma and Cardiovascular Diseases: A Large-Scale Cross-Trait Analysis.	19,954 European ancestry cases, 107,715 European ancestry controls	NA	17q12		PGAP3			ENSG00000161395	NA	NA	rs2941503-?	rs2941503	0	2941503	missense_variant	0	NR	4E-23	22.3979		NA		NR [NR]	N
9	rs147632916	1.95124e-11	4	106739593	rs10516528	4.00225e-11	Lung function in never smokers (low FEV1 vs high FEV1)	43721	26423011	Wain LV	42274	Lancet Respir Med	www.ncbi.nlm.nih.gov/pubmed/26423011	Novel insights into the genetics of smoking behaviour, lung function, and chronic obstructive pulmonary disease (UK BiLEVE): a genetic association study in UK Biobank.	9,745 European ancestry individuals with low FEV1 measurements, 4,902 European ancestry individuals with high FEV1 measurements	NA	4q24	GSTCD	INTS12, GSTCD, GSTCD-AS1			ENSG00000138785, ENSG00000138780, ENSG00000251175	NA	NA	rs10516528-?	rs10516528	0	10516528	intron_variant	0	NR	2E-11	10.699		1.43062	[1.29-1.59]	Affymetrix [28509962] (imputed)	N
9	rs147632916	1.95124e-11	4	106619140	rs11727189	4.01848e-11	Pulmonary function	40191	20010835	Hancock DB	40160	Nat Genet	www.ncbi.nlm.nih.gov/pubmed/20010835	Meta-analyses of genome-wide association studies identify multiple loci associated with pulmonary function.	20,890 European ancestry individuals	16,178 European ancestry individuals	4q24	GSTCD, INTS12, NPNT, FLJ20184	INTS12, ARHGEF38			ENSG00000138785, ENSG00000236699	NA	NA	rs11727189-T	rs11727189	0	11727189	intron_variant	0	0.06	5E-17	16.301	(FEV1)	64.7	[NR] ml increase	Affymetrix, Illumina [2534500] (imputed)	N
27	rs7218319	3.22517e-12	17	44027366	rs62062797	4.08839e-11	White matter microstructure (fractional anisotropy)	43866	31666681	Zhao B	43768	Mol Psychiatry	www.ncbi.nlm.nih.gov/pubmed/31666681	Large-scale GWAS reveals genetic architecture of brain white matter microstructure and genetic overlap with cognitive and mental health traits (n = 17,706).	17,706 European ancestry individuals	NA	17q21.31	NR	MAPT, MAPT, MAPT			ENSG00000277956, ENSG00000276155, ENSG00000186868	NA	NA	rs62062797-?	rs62062797	0	62062797	intron_variant	0	NR	5E-11	10.301	(Anterior limb of internal capsule)	NA		NR [8955960] (imputed)	N
8	rs9875616	2.46613e-13	3	45852376	rs4683142	4.23437e-11	Methadone dose in opioid dependence	42888	28115739	Smith AH	42759	Mol Psychiatry	www.ncbi.nlm.nih.gov/pubmed/28115739	Genome-wide association study of therapeutic opioid dosing identifies a novel locus upstream of OPRM1.	1,027 European American cases, 383 African American cases	NA	3p21.31	LZTFL1	SLC6A20 - LZTFL1	ENSG00000163817	ENSG00000163818		14348	12432	rs4683142-G	rs4683142	0	4683142	intron_variant	1	0.15877176241480037	3E-6	5.52288	(EA)	0.2773	[0.16-0.39] unit decrease	Illumina [at least 988306] (imputed)	N
27	rs7218319	3.22517e-12	17	44038785	rs62063281	4.33152e-11	Osteoarthrosis (time to event)	44161	32589924	Bi W	44005	Am J Hum Genet	www.ncbi.nlm.nih.gov/pubmed/32589924	A Fast and Accurate Method for Genome-Wide Time-to-Event Data Analysis and Its Application to UK Biobank.	29,071 British ancestry cases, 253,800 British ancestry controls	NA	17q21.31	MAPT	MAPT, MAPT, MAPT			ENSG00000277956, ENSG00000276155, ENSG00000186868	NA	NA	rs62063281-?	rs62063281	0	62063281	intron_variant	0	NR	3E-8	7.52288		NA		NR [~ 24000000] (imputed)	N
27	rs7218319	3.22517e-12	17	44038785	rs62063281	4.33152e-11	Number of sexual partners	43542	30643258	Karlsson Linner R	43479	Nat Genet	www.ncbi.nlm.nih.gov/pubmed/30643258	Genome-wide association analyses of risk tolerance and risky behaviors in over 1 million individuals identify hundreds of loci and shared genetic influences.	370,711 European ancestry individuals	NA	17q21.31	STH	MAPT, MAPT, MAPT			ENSG00000277956, ENSG00000276155, ENSG00000186868	NA	NA	rs62063281-A	rs62063281	0	62063281	intron_variant	0	0.7784	4E-15	14.3979		0.02236	[0.017-0.028] unit increase	Affymetrix [11515109] (imputed)	N
27	rs7218319	3.22517e-12	17	44038785	rs62063281	4.33152e-11	Risk-taking behavior (multivariate analysis)	44882	36324656	Baselmans B	44475	Biol Psychiatry Glob Open Sci	www.ncbi.nlm.nih.gov/pubmed/36324656	The Genetic and Neural Substrates of Externalizing Behavior.	1,506,537 European ancestry individuals	NA	17q21.31		MAPT, MAPT, MAPT			ENSG00000277956, ENSG00000276155, ENSG00000186868	NA	NA	rs62063281-?	rs62063281	0	62063281	intron_variant	0	NR	3E-26	25.5229		NA		NR [NR]	N
27	rs7218319	3.22517e-12	17	44038785	rs62063281	4.33152e-11	F-strong vegetable liking (derived food-liking factor)	44777	35585065	May-Wilson S	44699	Nat Commun	www.ncbi.nlm.nih.gov/pubmed/35585065	Large-scale GWAS of food liking reveals genetic determinants and genetic correlations with distinct neurophysiological traits.	147,344 European ancestry individuals	NA	17q21.31		MAPT, MAPT, MAPT			ENSG00000277956, ENSG00000276155, ENSG00000186868	NA	NA	rs62063281-G	rs62063281	0	62063281	intron_variant	0	0.2192	8E-13	12.0969		0.08345	[0.061-0.106] unit decrease	Affymetrix [9601173] (imputed)	N
27	rs7218319	3.22517e-12	17	44038785	rs62063281	4.33152e-11	Osteoarthritis (hip)	43504	30664745	Tachmazidou I	43486	Nat Genet	www.ncbi.nlm.nih.gov/pubmed/30664745	Identification of new therapeutic targets for osteoarthritis through genome-wide analyses of UK Biobank data.	15,704 European ancestry cases, 378,169 European ancestry controls	NA	17q21.31	NR	MAPT, MAPT, MAPT			ENSG00000277956, ENSG00000276155, ENSG00000186868	NA	NA	rs62063281-G	rs62063281	0	62063281	intron_variant	0	0.22	5E-12	11.301		1.1	[1.07-1.13]	Affymetrix, Illumina [up to 17000000] (imputed)	N
26	rs907094	4.12804e-11	17	37831035	rs1565922	4.34222e-11	Asthma and cardiovascular disease	44700	35126453	Zhou Y	44581	Front Genet	www.ncbi.nlm.nih.gov/pubmed/35126453	Shared Genetic Architecture and Causal Relationship Between Asthma and Cardiovascular Diseases: A Large-Scale Cross-Trait Analysis.	19,954 European ancestry cases, 107,715 European ancestry controls	NA	17q12		PGAP3			ENSG00000161395	NA	NA	rs1565922-?	rs1565922	0	1565922	intron_variant	0	NR	2E-27	26.699		NA		NR [NR]	N
26	rs907094	4.12804e-11	17	37828496	rs2952151	4.49985e-11	Asthma and cardiovascular disease	44700	35126453	Zhou Y	44581	Front Genet	www.ncbi.nlm.nih.gov/pubmed/35126453	Shared Genetic Architecture and Causal Relationship Between Asthma and Cardiovascular Diseases: A Large-Scale Cross-Trait Analysis.	19,954 European ancestry cases, 107,715 European ancestry controls	NA	17q12		PGAP3			ENSG00000161395	NA	NA	rs2952151-?	rs2952151	0	2952151	missense_variant	0	NR	9E-28	27.0458		NA		NR [NR]	N
27	rs7218319	3.22517e-12	17	44006601	rs17564829	4.71563e-11	Primary biliary cirrhosis	43234	22961000	Liu JZ	41183	Nat Genet	www.ncbi.nlm.nih.gov/pubmed/22961000	Dense fine-mapping study identifies new susceptibility loci for primary biliary cirrhosis.	2,861 British and Irish ancestry cases, 8,514 British and Irish ancestry controls	NA	17q21.31	CRHR1, MAPT	MAPT, MAPT, MAPT			ENSG00000277956, ENSG00000276155, ENSG00000186868	NA	NA	rs17564829-G	rs17564829	0	17564829	intron_variant	0	0.24	2E-9	8.69897		1.25	[1.16-1.35]	Illumina [237619] (imputed)	N
9	rs147632916	1.95124e-11	4	106590294	rs115599607	5.12448e-11	COVID-19 (hospitalized covid vs population)	45099	37198478	Pairo-Castineira E	45063	Nature	www.ncbi.nlm.nih.gov/pubmed/37198478	GWAS and meta-analysis identifies 49 genetic variants underlying critical COVID-19.	763 African ancestry cases, 24,850 African ancestry controls, 218 admixed American ancestry cases, 94,318 admixed American ancestry controls, 414 East Asian ancestry cases, 816 East Asian ancestry controls, 16,627 European ancestry cases, 749,207 European ancestry controls, 3,533 European, African or admixed American ancestry cases, 1,700 European, African or admixed American ancestry controls, 1,171 South Asian ancestry cases, 5,489 South Asian ancestry controls, 93 other admixed ancestry cases, 645 other admixed ancestry controls, 22,637 cases, 2,052,436 controls	NA	4q24		ARHGEF38			ENSG00000236699	NA	NA	rs115599607-T	rs115599607	0	115599607	intron_variant	0	NR	7E-9	8.1549		0.9	[0.87-0.93]	Illumina [NR] (imputed)	N
26	rs907094	4.12804e-11	17	37790939	rs3764352	5.12842e-11	Age of smoking initiation	44909	36477530	Saunders GRB	44902	Nature	www.ncbi.nlm.nih.gov/pubmed/36477530	Genetic diversity fuels gene discovery for tobacco and alcohol use.	618,541 European ancestry individuals	NA	17q12		PPP1R1B			ENSG00000131771	NA	NA	rs3764352-T	rs3764352	0	3764352	intron_variant	0	0.777	4E-9	8.39794		0.0127	[0.0085-0.0169] unit increase	NR [NR] (imputed)	N
26	rs907094	4.12804e-11	17	37790939	rs3764352	5.12842e-11	Age of smoking initiation	44909	36477530	Saunders GRB	44902	Nature	www.ncbi.nlm.nih.gov/pubmed/36477530	Genetic diversity fuels gene discovery for tobacco and alcohol use.	728,455 European ancestry, East Asian ancestry, Hispanic or Latin American, African ancestry individuals	NA	17q12		PPP1R1B			ENSG00000131771	NA	NA	rs3764352-T	rs3764352	0	3764352	intron_variant	0	0.738	6E-10	9.22185		0.0117	[0.008-0.0154] unit increase	NR [NR] (imputed)	N
27	rs7218319	3.22517e-12	17	43991272	rs17563986	5.13587e-11	Cognitive ability (MTAG)	43112	29186694	Lam M	43067	Cell Rep	www.ncbi.nlm.nih.gov/pubmed/29186694	Large-Scale Cognitive GWAS Meta-Analysis Reveals Tissue-Specific Neural Expression and Potential Nootropic Drug Targets.	436,124 European ancestry individuals	NA	17q21.31	MAPT	MAPT, MAPT, MAPT			ENSG00000277956, ENSG00000276155, ENSG00000186868	NA	NA	rs17563986-?	rs17563986	0	17563986	intron_variant	0	NR	5E-12	11.301		6.905	z score increase	Affymetrix, Illumina, Perlegen [7333576] (imputed)	N
27	rs7218319	3.22517e-12	17	43991272	rs17563986	5.13587e-11	Cognitive ability	43112	29186694	Lam M	43067	Cell Rep	www.ncbi.nlm.nih.gov/pubmed/29186694	Large-Scale Cognitive GWAS Meta-Analysis Reveals Tissue-Specific Neural Expression and Potential Nootropic Drug Targets.	107,207 European ancestry individuals	NA	17q21.31	MAPT	MAPT, MAPT, MAPT			ENSG00000277956, ENSG00000276155, ENSG00000186868	NA	NA	rs17563986-?	rs17563986	0	17563986	intron_variant	0	NR	8E-8	7.09691		5.368	z score increase	Affymetrix, Illumina [7357080] (imputed)	N
27	rs7218319	3.22517e-12	17	43975415	rs62056789	5.15672e-11	Household income	43859	31844048	Hill WD	43815	Nat Commun	www.ncbi.nlm.nih.gov/pubmed/31844048	Genome-wide analysis identifies molecular systems and 149 genetic loci associated with income.	286,301 British ancestry individuals	NA	17q21.31	MAPT	MAPT-IT1, MAPT-IT1, MAPT-IT1, MAPT, MAPT, MAPT			ENSG00000281284, ENSG00000279685, ENSG00000282620, ENSG00000277956, ENSG00000276155, ENSG00000186868	NA	NA	rs62056789-C	rs62056789	0	62056789	non_coding_transcript_exon_variant	0	NR	3E-11	10.5229		0.013291	[0.0094-0.0172] unit decrease	Affymetrix [18485882] (imputed)	N
27	rs7218319	3.22517e-12	17	43975415	rs62056789	5.15672e-11	Household income (MTAG)	43859	31844048	Hill WD	43815	Nat Commun	www.ncbi.nlm.nih.gov/pubmed/31844048	Genome-wide analysis identifies molecular systems and 149 genetic loci associated with income.	505,541 British and unknown ancestry individuals	NA	17q21.31	MAPT	MAPT-IT1, MAPT-IT1, MAPT-IT1, MAPT, MAPT, MAPT			ENSG00000281284, ENSG00000279685, ENSG00000282620, ENSG00000277956, ENSG00000276155, ENSG00000186868	NA	NA	rs62056789-C	rs62056789	0	62056789	non_coding_transcript_exon_variant	0	0.3822	3E-12	11.5229		0.017144	[0.012-0.022] unit decrease	Affymetrix [up to 18485882] (imputed)	N
27	rs7218319	3.22517e-12	17	43975415	rs62056789	5.15672e-11	Generalized anxiety disorder (phenotype risk score)	44708	35181757	Wendt FR	44610	Mol Psychiatry	www.ncbi.nlm.nih.gov/pubmed/35181757	Using phenotype risk scores to enhance gene discovery for generalized anxiety disorder and posttraumatic stress disorder.	489,579 European ancestry individuals	NA	17q21.31		MAPT-IT1, MAPT-IT1, MAPT-IT1, MAPT, MAPT, MAPT			ENSG00000281284, ENSG00000279685, ENSG00000282620, ENSG00000277956, ENSG00000276155, ENSG00000186868	NA	NA	rs62056789-A	rs62056789	0	62056789	non_coding_transcript_exon_variant	0	NR	1E-11	11		0.0163716	[0.012-0.021] unit decrease	Affymetrix [NR] (imputed)	N
27	rs7218319	3.22517e-12	17	43975415	rs62056789	5.15672e-11	Generalized anxiety disorder (mental health questionnaire or predicted)	44708	35181757	Wendt FR	44610	Mol Psychiatry	www.ncbi.nlm.nih.gov/pubmed/35181757	Using phenotype risk scores to enhance gene discovery for generalized anxiety disorder and posttraumatic stress disorder.	489,579 European ancestry individuals	NA	17q21.31		MAPT-IT1, MAPT-IT1, MAPT-IT1, MAPT, MAPT, MAPT			ENSG00000281284, ENSG00000279685, ENSG00000282620, ENSG00000277956, ENSG00000276155, ENSG00000186868	NA	NA	rs62056789-A	rs62056789	0	62056789	non_coding_transcript_exon_variant	0	NR	4E-13	12.3979		0.017556	[0.013-0.022] unit decrease	Affymetrix [NR] (imputed)	N
27	rs7218319	3.22517e-12	17	43975415	rs62056789	5.15672e-11	Post-traumatic stress disorder (mental health questionnaire or predicted)	44708	35181757	Wendt FR	44610	Mol Psychiatry	www.ncbi.nlm.nih.gov/pubmed/35181757	Using phenotype risk scores to enhance gene discovery for generalized anxiety disorder and posttraumatic stress disorder.	497,803 European ancestry individuals	NA	17q21.31		MAPT-IT1, MAPT-IT1, MAPT-IT1, MAPT, MAPT, MAPT			ENSG00000281284, ENSG00000279685, ENSG00000282620, ENSG00000277956, ENSG00000276155, ENSG00000186868	NA	NA	rs62056789-A	rs62056789	0	62056789	non_coding_transcript_exon_variant	0	NR	1E-19	19		0.0219794	[0.017-0.027] unit decrease	Affymetrix [NR] (imputed)	N
27	rs7218319	3.22517e-12	17	43975415	rs62056789	5.15672e-11	Post-traumatic stress disorder (phenotype risk score)	44708	35181757	Wendt FR	44610	Mol Psychiatry	www.ncbi.nlm.nih.gov/pubmed/35181757	Using phenotype risk scores to enhance gene discovery for generalized anxiety disorder and posttraumatic stress disorder.	497,803 European ancestry individuals	NA	17q21.31		MAPT-IT1, MAPT-IT1, MAPT-IT1, MAPT, MAPT, MAPT			ENSG00000281284, ENSG00000279685, ENSG00000282620, ENSG00000277956, ENSG00000276155, ENSG00000186868	NA	NA	rs62056789-A	rs62056789	0	62056789	non_coding_transcript_exon_variant	0	NR	1E-16	16		0.0200868	[0.015-0.025] unit decrease	Affymetrix [NR] (imputed)	N
27	rs7218319	3.22517e-12	17	44826056	rs9896243	5.34984e-11	Worry	43404	29942085	Nagel M	43276	Nat Genet	www.ncbi.nlm.nih.gov/pubmed/29942085	Meta-analysis of genome-wide association studies for neuroticism in 449,484 individuals identifies novel genetic loci and pathways.	348,219 European ancestry individuals	NA	17q21.31	NR	NSF, NSF, NSF			ENSG00000278174, ENSG00000276262, ENSG00000073969	NA	NA	rs9896243-G	rs9896243	0	9896243	intron_variant	0	NR	2E-11	10.699		0.01934	[0.014-0.025] unit increase	Affymetrix [10847151] (imputed)	N
27	rs7218319	3.22517e-12	17	44041107	rs56280951	5.37296e-11	Feeling miserable	43487	29500382	Nagel M	43161	Nat Commun	www.ncbi.nlm.nih.gov/pubmed/29500382	Item-level analyses reveal genetic heterogeneity in neuroticism.	376,097 European ancestry individuals	NA	17q21.31	ACBD4	MAPT, MAPT, MAPT			ENSG00000277956, ENSG00000276155, ENSG00000186868	NA	NA	rs56280951-A	rs56280951	0	56280951	intron_variant	0	0.21432	8E-13	12.0969		7.17	z score increase	NR [10847151] (imputed)	N
26	rs907094	4.12804e-11	17	37843550	rs2517954	5.42083e-11	Asthma and cardiovascular disease	44700	35126453	Zhou Y	44581	Front Genet	www.ncbi.nlm.nih.gov/pubmed/35126453	Shared Genetic Architecture and Causal Relationship Between Asthma and Cardiovascular Diseases: A Large-Scale Cross-Trait Analysis.	19,954 European ancestry cases, 107,715 European ancestry controls	NA	17q12		PGAP3			ENSG00000161395	NA	NA	rs2517954-?	rs2517954	0	2517954	intron_variant	0	NR	2E-28	27.699		NA		NR [NR]	N
26	rs4795406	6.26644e-17	17	38218773	rs62065216	5.43311e-11	Chronic obstructive pulmonary disease	43586	30804561	Sakornsakolpat P	43521	Nat Genet	www.ncbi.nlm.nih.gov/pubmed/30804561	Genetic landscape of chronic obstructive pulmonary disease identifies heterogeneous cell-type and phenotype associations.	35,735 cases, 222,076 controls	NA	17q21.1	THRA	THRA			ENSG00000126351	NA	NA	rs62065216-A	rs62065216	0	62065216	5_prime_UTR_variant	0	0.42	8E-9	8.09691		1.06	[1.04-1.08]	Affymetrix, Illumina [6224355] (imputed)	N
26	rs4795406	6.26644e-17	17	38218773	rs62065216	5.43311e-11	Asthma in any disease	44951	36344522	Jia G	44872	Nat Commun	www.ncbi.nlm.nih.gov/pubmed/36344522	Discerning asthma endotypes through comorbidity mapping.	44,383 European ancestry cases, 260,715 European ancestry controls	4,854 European ancestry cases, 33,806 European ancestry controls, 998 Caribbean ancestry cases, 5,835 Caribbean ancestry controls, 3,368 East Asian ancestry cases, 191,045 East Asian ancestry controls	17q21.1		THRA			ENSG00000126351	NA	NA	rs62065216-A	rs62065216	0	62065216	5_prime_UTR_variant	0	0.425	5E-12	11.301	(EA)	0.89	[0.88-0.9]	NR [96000000] (imputed)	N
27	rs7218319	3.22517e-12	17	44013475	rs79857651	5.74292e-11	Experiencing mood swings	43487	29500382	Nagel M	43161	Nat Commun	www.ncbi.nlm.nih.gov/pubmed/29500382	Item-level analyses reveal genetic heterogeneity in neuroticism.	373,733 European ancestry individuals	NA	17q21.31	NR	MAPT, MAPT, MAPT			ENSG00000277956, ENSG00000276155, ENSG00000186868	NA	NA	rs79857651-A	rs79857651	0	79857651	intron_variant	0	0.215594	9E-20	19.0458		9.1	z score increase	NR [10847151] (imputed)	N
14	rs2897075	1.72009e-11	7	99617852	rs35228488	5.75655e-11	Lung function (FEV1/FVC)	43504	30595370	Kichaev G	43461	Am J Hum Genet	www.ncbi.nlm.nih.gov/pubmed/30595370	Leveraging Polygenic Functional Enrichment to Improve GWAS Power.	approximately 370,000 European ancestry individuals	NA	7q22.1		ZKSCAN1			ENSG00000106261	NA	NA	rs35228488-?	rs35228488	0	35228488	intron_variant	0	NR	4E-25	24.3979		NA		NR [~ 8900000] (imputed)	N
9	rs147632916	1.95124e-11	4	106594516	rs72670002	5.97699e-11	COVID-19 (critical illness vs population)	45099	37198478	Pairo-Castineira E	45063	Nature	www.ncbi.nlm.nih.gov/pubmed/37198478	GWAS and meta-analysis identifies 49 genetic variants underlying critical COVID-19.	682 African ancestry cases, 2,540 African ancestry controls, 401 East Asian ancestry cases, 759 East Asian ancestry controls, 13,199 European ancestry cases, 745,011 European ancestry controls, 1,141 South Asian ancestry cases, 5,384 South Asian ancestry controls, 8,779 cases, 1,001,875 controls	NA	4q24		ARHGEF38			ENSG00000236699	NA	NA	rs72670002-A	rs72670002	0	72670002	intron_variant	0	0.06	4E-8	7.39794		1.1	[1.09-1.21]	Illumina [NR] (imputed)	N
27	rs7218319	3.22517e-12	17	44098967	rs17652520	6.22953e-11	Neuroticism	43504	30595370	Kichaev G	43461	Am J Hum Genet	www.ncbi.nlm.nih.gov/pubmed/30595370	Leveraging Polygenic Functional Enrichment to Improve GWAS Power.	approximately 372,000 European ancestry individuals	NA	17q21.31		MAPT, MAPT, MAPT			ENSG00000277956, ENSG00000276155, ENSG00000186868	NA	NA	rs17652520-?	rs17652520	0	17652520	intron_variant	0	NR	2E-27	26.699		NA		NR [~ 8900000] (imputed)	N
27	rs7218319	3.22517e-12	17	44098967	rs17652520	6.22953e-11	Household income	43859	31844048	Hill WD	43815	Nat Commun	www.ncbi.nlm.nih.gov/pubmed/31844048	Genome-wide analysis identifies molecular systems and 149 genetic loci associated with income.	286,301 British ancestry individuals	NA	17q21.31	MAPT	MAPT, MAPT, MAPT			ENSG00000277956, ENSG00000276155, ENSG00000186868	NA	NA	rs17652520-A	rs17652520	0	17652520	intron_variant	0	NR	5E-12	11.301		0.013847	[0.0099-0.0178] unit decrease	Affymetrix [18485882] (imputed)	N
27	rs7218319	3.22517e-12	17	44098967	rs17652520	6.22953e-11	Neuroticism	43132	29255261	Luciano M	43087	Nat Genet	www.ncbi.nlm.nih.gov/pubmed/29255261	Association analysis in over 329,000 individuals identifies 116 independent variants influencing neuroticism.	329,821 European ancestry individuals	122,867 European ancestry individuals	17q21.31	intergenic	MAPT, MAPT, MAPT			ENSG00000277956, ENSG00000276155, ENSG00000186868	NA	NA	rs17652520-A	rs17652520	0	17652520	intron_variant	0	0.2216	1E-25	25		10.472	unit increase	Illumina [18485882] (imputed)	N
27	rs7218319	3.22517e-12	17	44098967	rs17652520	6.22953e-11	Lager liking	44777	35585065	May-Wilson S	44699	Nat Commun	www.ncbi.nlm.nih.gov/pubmed/35585065	Large-scale GWAS of food liking reveals genetic determinants and genetic correlations with distinct neurophysiological traits.	156,958 European ancestry individuals	NA	17q21.31		MAPT, MAPT, MAPT			ENSG00000277956, ENSG00000276155, ENSG00000186868	NA	NA	rs17652520-A	rs17652520	0	17652520	intron_variant	0	0.2287	8E-10	9.09691		0.02614	[0.018-0.034] unit decrease	Affymetrix [11353280] (imputed)	N
27	rs7218319	3.22517e-12	17	44098967	rs17652520	6.22953e-11	Medication use (anilides)	43637	31015401	Wu Y	43578	Nat Commun	www.ncbi.nlm.nih.gov/pubmed/31015401	Genome-wide association study of medication-use and associated disease in the UK Biobank.	83,218 European ancestry cases, 96,592 European ancestry controls	NA	17q21.31	MAPT	MAPT, MAPT, MAPT			ENSG00000277956, ENSG00000276155, ENSG00000186868	NA	NA	rs17652520-A	rs17652520	0	17652520	intron_variant	0	0.231386	8E-13	12.0969		0.0557098	[0.04-0.071] unit increase	Affymetrix [7288503] (imputed)	N
9	rs147632916	1.95124e-11	4	106593574	rs17036090	6.2593e-11	Adolescent idiopathic scoliosis	43363	30019117	Liu J	43298	Hum Genet	www.ncbi.nlm.nih.gov/pubmed/30019117	The coexistence of copy number variations (CNVs) and single nucleotide polymorphisms (SNPs) at a locus can result in distorted calculations of the significance in associating SNPs to disease.	196 cases, 303 controls	NA	4q24	NR	ARHGEF38			ENSG00000236699	NA	NA	rs17036090-?	rs17036090	0	17036090	intron_variant	0	NR	9E-7	6.04576		NA		Affymetrix [NR]	N
4	rs1123573	7.41422e-14	2	60705232	rs7570641	6.2787e-11	Risk-taking behavior (multivariate analysis)	44882	36324656	Baselmans B	44475	Biol Psychiatry Glob Open Sci	www.ncbi.nlm.nih.gov/pubmed/36324656	The Genetic and Neural Substrates of Externalizing Behavior.	1,506,537 European ancestry individuals	NA	2p16.1		BCL11A			ENSG00000119866	NA	NA	rs7570641-?	rs7570641	0	7570641	intron_variant	0	NR	3E-8	7.52288		NA		NR [NR]	N
6	rs144569746	1.28734e-11	2	111876539	rs72836345	6.33842e-11	Neutrophil percentage of white cells	44092	32888494	Vuckovic D	44075	Cell	www.ncbi.nlm.nih.gov/pubmed/32888494	The Polygenic and Monogenic Basis of Blood Traits and Diseases.	408,112 British individuals	NA	2q13	BCL2L11, AC096670.3	MIR4435-2HG, ACOXL			ENSG00000172965, ENSG00000153093	NA	NA	rs72836345-C	rs72836345	0	72836345	3_prime_UTR_variant	0	0.101672	1E-25	25		0.038627	[0.031-0.046] unit decrease	Affymetrix [93095623] (imputed)	N
26	rs4795406	6.26644e-17	17	38140927	rs2305482	6.42676e-11	Neutrophil count	44095	32888493	Chen MH	44075	Cell	www.ncbi.nlm.nih.gov/pubmed/32888493	Trans-ethnic and Ancestry-Specific Blood-Cell Genetics in 746,667 Individuals from 5 Global Populations.	8,165 South Asian ancestry individuals	NA	17q21.1	NR	PSMD3			ENSG00000108344	NA	NA	rs2305482-A	rs2305482	0	2305482	intron_variant	0	0.441939	6E-13	12.2218		0.114278	[0.083-0.145] SD units increase	Affymetrix, Illumina [28471362] (imputed)	N
26	rs4795406	6.26644e-17	17	38140927	rs2305482	6.42676e-11	Asthma	43763	31619474	Zhu Z	43755	Eur Respir J	www.ncbi.nlm.nih.gov/pubmed/31619474	Shared Genetics of Asthma and Mental Health Disorders: A Large-Scale Genome-Wide Cross-Trait Analysis.	46,802 European ancestry cases, 347,481 European ancestry controls	23,948 European and unknown ancestry cases, 118,538 European and unknown ancestry controls	17q21.1	CSF3, GSDMA, MED24, MIR6884, PSMD3, SNORD124	PSMD3			ENSG00000108344	NA	NA	rs2305482-A	rs2305482	0	2305482	intron_variant	0	0.4574	6E-13	12.2218		1.04507	[1.03-1.06]	Affymetrix [8274727] (imputed)	N
26	rs4795406	6.26644e-17	17	38140927	rs2305482	6.42676e-11	Lectin-like oxidized LDL receptor 1 levels	44159	33067605	Folkersen L	44120	Nat Metab	www.ncbi.nlm.nih.gov/pubmed/33067605	Genomic and drug target evaluation of 90 cardiovascular proteins in 30,931 individuals.	21,758 European ancestry individuals	9,173 individuals	17q21.1		PSMD3			ENSG00000108344	NA	NA	rs2305482-A	rs2305482	0	2305482	intron_variant	0	0.46	6E-15	14.2218		0.0652	unit increase	Affymetrix, Illumina [20300000] (imputed)	N
26	rs907094	4.12804e-11	17	37822311	rs1053651	6.51015e-11	Alcohol consumption	43732	31358974	Evangelou E	43675	Nat Hum Behav	www.ncbi.nlm.nih.gov/pubmed/31358974	New alcohol-related genes suggest shared genetic mechanisms with neuropsychiatric disorders.	480,842 European ancestry individuals	NA	17q12	TCAP, PNMT, STARD3	TCAP			ENSG00000173991	NA	NA	rs1053651-A	rs1053651	0	1053651	synonymous_variant	0	0.27	1E-9	9		0.007	[0.005-0.009] unit decrease	Affymetrix, Illumina [~ 7100000] (imputed)	N
26	rs4795406	6.26644e-17	17	38215117	rs8078692	6.57156e-11	Pancreatic ductal adenocarcinoma	43524	30541042	Walsh N	43446	J Natl Cancer Inst	www.ncbi.nlm.nih.gov/pubmed/30541042	Agnostic Pathway/Gene Set Analysis of Genome-Wide Association Data Identifies Associations for Pancreatic Cancer.	9,040 European ancestry cases, 12,496 European ancestry controls	NA	17q21.1	THRA, MED24	MED24, THRA			ENSG00000008838, ENSG00000126351	NA	NA	rs8078692-A	rs8078692	0	8078692	intron_variant	0	NR	7E-6	5.1549		1.0989	[1.05-1.15]	NR [NR]	N
27	rs7218319	3.22517e-12	17	44015446	rs12150229	6.75844e-11	Ease of getting up in the morning	43641	30804565	Jansen PR	43521	Nat Genet	www.ncbi.nlm.nih.gov/pubmed/30804565	Genome-wide analysis of insomnia in 1,331,010 individuals identifies new risk loci and functional pathways.	385,949 European ancestry individuals	NA	17q21.31	NR	MAPT, MAPT, MAPT			ENSG00000277956, ENSG00000276155, ENSG00000186868	NA	NA	rs12150229-G	rs12150229	0	12150229	intron_variant	0	0.2236	4E-9	8.39794		0.0122	[0.0081-0.0163] unit increase	Affymetrix, Illumina [10862568] (imputed)	N
27	rs7218319	3.22517e-12	17	44164323	rs55692232	7.06772e-11	Alcohol consumption (drinks per week) (MTAG)	44088	32451486	Zhou H	43976	Nat Neurosci	www.ncbi.nlm.nih.gov/pubmed/32451486	Genome-wide meta-analysis of problematic alcohol use in 435,563 individuals yields insights into biology and relationships with other traits.	972,915 European ancestry individuals	NA	17q21.31	NR	KANSL1, KANSL1, KANSL1			ENSG00000120071, ENSG00000275867, ENSG00000278458	NA	NA	rs55692232-A	rs55692232	0	55692232	intron_variant	0	0.205	7E-21	20.1549		0.0200434	[0.016-0.024] unit decrease	Affymetrix [NR] (imputed)	N
27	rs7218319	3.22517e-12	17	43973233	rs76324150	7.42815e-11	Refractive error	43979	32231278	Hysi PG	43920	Nat Genet	www.ncbi.nlm.nih.gov/pubmed/32231278	Meta-analysis of 542,934 subjects of European ancestry identifies new genes and mechanisms predisposing to refractive error and myopia.	542,934 European ancestry individuals	NA	17q21.31	ARHGAP27, MAPT, STH, NSF, WNT3	MAPT-IT1, MAPT-IT1, MAPT-IT1, MAPT, MAPT, MAPT			ENSG00000281284, ENSG00000279685, ENSG00000282620, ENSG00000277956, ENSG00000276155, ENSG00000186868	NA	NA	rs76324150-?	rs76324150	0	76324150	non_coding_transcript_exon_variant	0	NR	8E-16	15.0969		NA		Affymetrix, Illumina [NR] (imputed)	N
9	rs147632916	1.95124e-11	4	106624502	rs72671826	7.45586e-11	Post bronchodilator FEV1	42657	26634245	Lutz SM	42341	BMC Genet	www.ncbi.nlm.nih.gov/pubmed/26634245	A genome-wide association study identifies risk loci for spirometric measures among smokers of European and African ancestry.	10,094 European ancestry current and former smoker individuals, 3,260 African American current and former smoker individuals, 178 current and former smoker individuals	NA	4q24	INTS12	INTS12, ARHGEF38			ENSG00000138785, ENSG00000236699	NA	NA	rs72671826-T	rs72671826	0	72671826	intron_variant	0	0.939	5E-6	5.30103		0.09	NR unit decrease	Illumina [NR] (imputed)	N
6	rs144569746	1.28734e-11	2	111874699	rs72836344	7.59741e-11	Neutrophil count	44095	32888493	Chen MH	44075	Cell	www.ncbi.nlm.nih.gov/pubmed/32888493	Trans-ethnic and Ancestry-Specific Blood-Cell Genetics in 746,667 Individuals from 5 Global Populations.	627,215 African American or Afro-Caribbean, African ancestry, European ancestry, East Asian ancestry, Hispanic or Latin American and South Asian ancestry individuals	NA	2q13	NR	MIR4435-2HG, ACOXL			ENSG00000172965, ENSG00000153093	NA	NA	rs72836344-T	rs72836344	0	72836344	intron_variant	0	0.0987805	2E-20	19.699		NA		Affymetrix, Illumina [23114412] (imputed)	N
6	rs144569746	1.28734e-11	2	111874699	rs72836344	7.59741e-11	Body mass index	43938	31669095	Zhu Z	43762	J Allergy Clin Immunol	www.ncbi.nlm.nih.gov/pubmed/31669095	Shared Genetic and Experimental Links between Obesity-Related Traits and Asthma Subtypes in UK Biobank.	457,822 European ancestry individuals	NA	2q13	NR	MIR4435-2HG, ACOXL			ENSG00000172965, ENSG00000153093	NA	NA	rs72836344-G	rs72836344	0	72836344	intron_variant	0	NR	4E-6	5.39794		NA		Affymetrix [~ 8270000] (imputed)	N
6	rs144569746	1.28734e-11	2	111874699	rs72836344	7.59741e-11	Adult onset asthma and/or BMI	43938	31669095	Zhu Z	43762	J Allergy Clin Immunol	www.ncbi.nlm.nih.gov/pubmed/31669095	Shared Genetic and Experimental Links between Obesity-Related Traits and Asthma Subtypes in UK Biobank.	33,418 European ancestry cases, 393,186 European ancestry controls, 31,218 European ancestry individuals	NA	2q13	NR	MIR4435-2HG, ACOXL			ENSG00000172965, ENSG00000153093	NA	NA	rs72836344-G	rs72836344	0	72836344	intron_variant	0	NR	4E-9	8.39794		NA		Affymetrix [~ 8270000] (imputed)	N
6	rs144569746	1.28734e-11	2	111874699	rs72836344	7.59741e-11	Asthma (adult onset)	43938	31669095	Zhu Z	43762	J Allergy Clin Immunol	www.ncbi.nlm.nih.gov/pubmed/31669095	Shared Genetic and Experimental Links between Obesity-Related Traits and Asthma Subtypes in UK Biobank.	33,418 European ancestry cases, 393,186 European ancestry controls	NA	2q13	NR	MIR4435-2HG, ACOXL			ENSG00000172965, ENSG00000153093	NA	NA	rs72836344-G	rs72836344	0	72836344	intron_variant	0	NR	2E-6	5.69897		NA		Affymetrix [~ 8270000] (imputed)	N
9	rs147632916	1.95124e-11	4	106810547	rs72673889	7.9588e-11	Post bronchodilator FEV1	42657	26634245	Lutz SM	42341	BMC Genet	www.ncbi.nlm.nih.gov/pubmed/26634245	A genome-wide association study identifies risk loci for spirometric measures among smokers of European and African ancestry.	10,094 European ancestry current and former smoker individuals, 3,260 African American current and former smoker individuals, 178 current and former smoker individuals	NA	4q24	Intergenic	INTS12			ENSG00000138785	NA	NA	rs72673889-A	rs72673889	0	72673889	intron_variant	0	0.936	3E-6	5.52288		0.094	NR unit decrease	Illumina [NR] (imputed)	N
27	rs7218319	3.22517e-12	17	44828931	rs199533	8.1492e-11	Parkinson's disease	40443	20711177	Hamza TH	40405	Nat Genet	www.ncbi.nlm.nih.gov/pubmed/20711177	Common genetic variation in the HLA region is associated with late-onset sporadic Parkinson's disease.	2,000 European ancestry cases, 1,986 European ancestry controls	Up to 1,447 cases, 1,468 controls	17q21.31	MAPT	NSF, NSF, NSF			ENSG00000278174, ENSG00000276262, ENSG00000073969	NA	NA	rs199533-C	rs199533	0	199533	synonymous_variant	0	0.78	1E-6	6		1.35	[1.19-1.52]	Illumina [811597]	N
27	rs7218319	3.22517e-12	17	44828931	rs199533	8.1492e-11	Parkinson's disease	40157	19915575	Simon-Sanchez J	40132	Nat Genet	www.ncbi.nlm.nih.gov/pubmed/19915575	Genome-wide association study reveals genetic risk underlying Parkinson's disease.	1,713 European ancestry cases, 3,978 European ancestry controls	3,361 European ancestry cases, 4,573 European ancestry controls	17q21.31	NSF	NSF, NSF, NSF			ENSG00000278174, ENSG00000276262, ENSG00000073969	NA	NA	rs199533-C	rs199533	0	199533	synonymous_variant	0	0.83	1E-14	14		1.28	[NR]	Illumina [463185]	N
27	rs7218319	3.22517e-12	17	44828931	rs199533	8.1492e-11	Breast cancer	44148	32887889	Rashkin SR	44078	Nat Commun	www.ncbi.nlm.nih.gov/pubmed/32887889	Pan-cancer study detects genetic risk variants and shared genetic basis in two large cohorts.	17,881 European ancestry cases, 410,350 European ancestry controls	NA	17q21.31		NSF, NSF, NSF			ENSG00000278174, ENSG00000276262, ENSG00000073969	NA	NA	rs199533-G	rs199533	0	199533	synonymous_variant	0	NR	5E-8	7.30103		1.078	NR	Affymetrix [7846216] (imputed)	N
27	rs7218319	3.22517e-12	17	44828931	rs199533	8.1492e-11	Cancer (pleiotropy)	44148	32887889	Rashkin SR	44078	Nat Commun	www.ncbi.nlm.nih.gov/pubmed/32887889	Pan-cancer study detects genetic risk variants and shared genetic basis in two large cohorts.	64,962 European ancestry cases, 410,350 European ancestry controls	NA	17q21.31		NSF, NSF, NSF			ENSG00000278174, ENSG00000276262, ENSG00000073969	NA	NA	rs199533-G	rs199533	0	199533	synonymous_variant	0	NR	4E-7	6.39794		1.06	[1.036-1.084]	Affymetrix [7846216] (imputed)	N
27	rs7218319	3.22517e-12	17	44828931	rs199533	8.1492e-11	Physical activity	44593	34753499	Hanscombe KB	44509	Genome Med	www.ncbi.nlm.nih.gov/pubmed/34753499	The genetic case for cardiorespiratory fitness as a clinical vital sign and the routine prescription of physical activity in healthcare.	89,683 European ancestry individuals	NA	17q21.31		NSF, NSF, NSF			ENSG00000278174, ENSG00000276262, ENSG00000073969	NA	NA	rs199533-G	rs199533	0	199533	synonymous_variant	0	0.79	4E-8	7.39794		0.25	[0.16-0.34] unit decrease	Affymetrix [8918919] (imputed)	N
27	rs7218319	3.22517e-12	17	44828931	rs199533	8.1492e-11	Systemic lupus erythematosus (MTAG)	45100	36750564	Khunsriraksakul C	44964	Nat Commun	www.ncbi.nlm.nih.gov/pubmed/36750564	Multi-ancestry and multi-trait genome-wide association meta-analyses inform clinical risk prediction for systemic lupus erythematosus.	at least 5,877 East Asian ancestry cases, at least 188,588 East Asian ancestry controls, at least 14,355 European ancestry cases, at least 505,956 European ancestry controls, at least 1,393 admixed American ancestry cases, at least 2,327 admixed American ancestry controls (MTAG boosted by autoimmune diseases samples)	NA	17q21.31		NSF, NSF, NSF			ENSG00000278174, ENSG00000276262, ENSG00000073969	NA	NA	rs199533-G	rs199533	0	199533	synonymous_variant	0	NR	1E-8	8		0.066	[0.043-0.089] unit increase	NR [NR]	N
27	rs7218319	3.22517e-12	17	44828931	rs199533	8.1492e-11	Alzheimer's disease (age of onset) (adjusted for APOE e4 carrier status)	44585	33637690	He L	44253	Transl Psychiatry	www.ncbi.nlm.nih.gov/pubmed/33637690	Exome-wide age-of-onset analysis reveals exonic variants in ERN1 and SPPL2C associated with Alzheimer's disease.	10,216 European ancestry individuals	9,261 European ancestry individuals	17q21.31		NSF, NSF, NSF			ENSG00000278174, ENSG00000276262, ENSG00000073969	NA	NA	rs199533-?	rs199533	0	199533	synonymous_variant	0	NR	4E-7	6.39794		0.896		NR [110450]	N
27	rs7218319	3.22517e-12	17	44828931	rs199533	8.1492e-11	Alzheimer's disease (age of onset) in APOE e4 non-carriers	44585	33637690	He L	44253	Transl Psychiatry	www.ncbi.nlm.nih.gov/pubmed/33637690	Exome-wide age-of-onset analysis reveals exonic variants in ERN1 and SPPL2C associated with Alzheimer's disease.	7,185 European ancestry individuals	5,416 European ancestry individuals	17q21.31		NSF, NSF, NSF			ENSG00000278174, ENSG00000276262, ENSG00000073969	NA	NA	rs199533-?	rs199533	0	199533	synonymous_variant	0	NR	1E-7	7		0.859		NR [98334]	N
27	rs7218319	3.22517e-12	17	44828931	rs199533	8.1492e-11	Hemoglobin concentration	45007	35964923	Timoteo VJ	44784	J Nutr Biochem	www.ncbi.nlm.nih.gov/pubmed/35964923	Common and Ethnic-Specific Genetic Determinants of Hemoglobin Concentration between Taiwanese Han Chinese and European Whites: Findings from Comparative Two-Stage Genome-Wide Association Studies.	52,141 European ancestry females	89,584 European ancestry females	17q21.31		NSF, NSF, NSF			ENSG00000278174, ENSG00000276262, ENSG00000073969	NA	NA	rs199533-A	rs199533	0	199533	synonymous_variant	0	0.2162	4E-20	19.3979		0.03685	unit increase	NR [347791]	N
9	rs147632916	1.95124e-11	4	106624529	rs17036129	8.34222e-11	Post bronchodilator FEV1	42657	26634245	Lutz SM	42341	BMC Genet	www.ncbi.nlm.nih.gov/pubmed/26634245	A genome-wide association study identifies risk loci for spirometric measures among smokers of European and African ancestry.	10,094 European ancestry current and former smoker individuals, 3,260 African American current and former smoker individuals, 178 current and former smoker individuals	NA	4q24	INTS12	INTS12, ARHGEF38			ENSG00000138785, ENSG00000236699	NA	NA	rs17036129-T	rs17036129	0	17036129	intron_variant	0	0.642	4E-6	5.39794		0.092	NR unit increase	Illumina [NR] (imputed)	N
27	rs7218319	3.22517e-12	17	44790203	rs169201	8.67262e-11	Cortical volume	44320	32963231	Hofer E	44096	Nat Commun	www.ncbi.nlm.nih.gov/pubmed/32963231	Genetic correlations and genome-wide associations of cortical structure in general population samples of 22,824 adults.	22,824 European and African American ancestry individuals	NA	17q21.31	NSF	NSF, NSF, NSF			ENSG00000278174, ENSG00000276262, ENSG00000073969	NA	NA	rs169201-?	rs169201	0	169201	intron_variant	0	NR	2E-13	12.699	(Global)	NA		Affymetrix, Illumina [NR] (imputed)	N
27	rs7218319	3.22517e-12	17	44790203	rs169201	8.67262e-11	Dorsomedial frontal area (unadjusted for global measures)	45118	36893272	Makowski C	44994	Proc Natl Acad Sci U S A	www.ncbi.nlm.nih.gov/pubmed/36893272	Larger cerebral cortex is genetically correlated with greater frontal area and dorsal thickness.	32,488 European ancestry individuals	5,360 European ancestry children, 3,776 children	17q21.31		NSF, NSF, NSF			ENSG00000278174, ENSG00000276262, ENSG00000073969	NA	NA	rs169201-?	rs169201	0	169201	intron_variant	0	NR	8E-34	33.0969		0.1032	[0.087-0.12] unit increase	NR [7598201] (imputed)	N
27	rs7218319	3.22517e-12	17	44790203	rs169201	8.67262e-11	Parsopercularis area (unadjusted for global measures)	45118	36893272	Makowski C	44994	Proc Natl Acad Sci U S A	www.ncbi.nlm.nih.gov/pubmed/36893272	Larger cerebral cortex is genetically correlated with greater frontal area and dorsal thickness.	32,488 European ancestry individuals	5,360 European ancestry children, 3,776 children	17q21.31		NSF, NSF, NSF			ENSG00000278174, ENSG00000276262, ENSG00000073969	NA	NA	rs169201-?	rs169201	0	169201	intron_variant	0	NR	4E-42	41.3979		0.117	[0.1-0.13] unit increase	NR [7598201] (imputed)	N
27	rs7218319	3.22517e-12	17	44790203	rs169201	8.67262e-11	Orbitofrontal area (unadjusted for global measures)	45118	36893272	Makowski C	44994	Proc Natl Acad Sci U S A	www.ncbi.nlm.nih.gov/pubmed/36893272	Larger cerebral cortex is genetically correlated with greater frontal area and dorsal thickness.	32,488 European ancestry individuals	5,360 European ancestry children, 3,776 children	17q21.31		NSF, NSF, NSF			ENSG00000278174, ENSG00000276262, ENSG00000073969	NA	NA	rs169201-?	rs169201	0	169201	intron_variant	0	NR	5E-30	29.301		0.0974	[0.081-0.114] unit increase	NR [7598201] (imputed)	N
27	rs7218319	3.22517e-12	17	44790203	rs169201	8.67262e-11	Precuneus area (unadjusted for global measures)	45118	36893272	Makowski C	44994	Proc Natl Acad Sci U S A	www.ncbi.nlm.nih.gov/pubmed/36893272	Larger cerebral cortex is genetically correlated with greater frontal area and dorsal thickness.	32,488 European ancestry individuals	5,360 European ancestry children, 3,776 children	17q21.31		NSF, NSF, NSF			ENSG00000278174, ENSG00000276262, ENSG00000073969	NA	NA	rs169201-?	rs169201	0	169201	intron_variant	0	NR	2E-37	36.699		0.11	[0.093-0.127] unit increase	NR [7598201] (imputed)	N
27	rs7218319	3.22517e-12	17	44790203	rs169201	8.67262e-11	Superior parietal area (unadjusted for global measures)	45118	36893272	Makowski C	44994	Proc Natl Acad Sci U S A	www.ncbi.nlm.nih.gov/pubmed/36893272	Larger cerebral cortex is genetically correlated with greater frontal area and dorsal thickness.	32,488 European ancestry individuals	5,360 European ancestry children, 3,776 children	17q21.31		NSF, NSF, NSF			ENSG00000278174, ENSG00000276262, ENSG00000073969	NA	NA	rs169201-?	rs169201	0	169201	intron_variant	0	NR	7E-29	28.1549		0.096	[0.079-0.113] unit increase	NR [7598201] (imputed)	N
27	rs7218319	3.22517e-12	17	44018399	rs62061733	8.67581e-11	Eosinophil counts	43504	30595370	Kichaev G	43461	Am J Hum Genet	www.ncbi.nlm.nih.gov/pubmed/30595370	Leveraging Polygenic Functional Enrichment to Improve GWAS Power.	approximately 440,000 European ancestry individuals	NA	17q21.31		MAPT, MAPT, MAPT			ENSG00000277956, ENSG00000276155, ENSG00000186868	NA	NA	rs62061733-?	rs62061733	0	62061733	intron_variant	0	NR	3E-29	28.5229		NA		NR [~ 8900000] (imputed)	N
27	rs7218319	3.22517e-12	17	44018399	rs62061733	8.67581e-11	Feeling hurt	43487	29500382	Nagel M	43161	Nat Commun	www.ncbi.nlm.nih.gov/pubmed/29500382	Item-level analyses reveal genetic heterogeneity in neuroticism.	372,047 European ancestry individuals	NA	17q21.31	NR	MAPT, MAPT, MAPT			ENSG00000277956, ENSG00000276155, ENSG00000186868	NA	NA	rs62061733-A	rs62061733	0	62061733	intron_variant	0	0.22111	2E-28	27.699		11.07	z score decrease	NR [10847151] (imputed)	N
27	rs7218319	3.22517e-12	17	43977827	rs1864325	9.0789e-11	Lumbar spine bone mineral density	41375	22504420	Estrada K	41014	Nat Genet	www.ncbi.nlm.nih.gov/pubmed/22504420	Genome-wide meta-analysis identifies 56 bone mineral density loci and reveals 14 loci associated with risk of fracture.	Up to 32,961 European and East Asian ancestry individuals	Up to 50,933 European and East Asian ancestry individuals	17q21.31	MAPT	MAPT, MAPT, MAPT			ENSG00000277956, ENSG00000276155, ENSG00000186868	NA	NA	rs1864325-T	rs1864325	0	1864325	intron_variant	0	0.22	5E-11	10.301		0.04	[NR] unit decrease	Affymetrix, Illumina [~ 2500000] (imputed)	N
26	rs907094	4.12804e-11	17	37815899	rs11658786	9.1563e-11	HDL cholesterol levels	44033	32203549	Richardson TG	43913	PLoS Med	www.ncbi.nlm.nih.gov/pubmed/32203549	Evaluating the relationship between circulating lipoprotein lipids and apolipoproteins with risk of coronary heart disease: A multivariable Mendelian randomisation analysis.	403,943 European ancestry individuals	NA	17q12	STARD3	STARD3			ENSG00000131748	NA	NA	rs11658786-G	rs11658786	0	11658786	non_coding_transcript_exon_variant	0	0.333147	2E-51	50.699		0.0305637	[0.027-0.035] unit decrease	Affymetrix [NR] (imputed)	N
26	rs907094	4.12804e-11	17	37815899	rs11658786	9.1563e-11	High-density lipoprotein levels (MTAG)	44907	36376304	Koskeridis F	44879	Nat Commun	www.ncbi.nlm.nih.gov/pubmed/36376304	Pleiotropic genetic architecture and novel loci for C-reactive protein levels.	361,194 European ancestry individuals	NA	17q12		STARD3			ENSG00000131748	NA	NA	rs11658786-A	rs11658786	0	11658786	non_coding_transcript_exon_variant	0	NR	9E-22	21.0458		0.026752	[0.021-0.032] unit increase	NR [6206408] (imputed)	N
26	rs907094	4.12804e-11	17	37815899	rs11658786	9.1563e-11	Free cholesterol to total lipids ratio in very large HDL	44678	35213538	Richardson TG	44617	PLoS Biol	www.ncbi.nlm.nih.gov/pubmed/35213538	Characterising metabolomic signatures of lipid-modifying therapies through drug target mendelian randomisation.	115,056 European ancestry individuals	NA	17q12		STARD3			ENSG00000131748	NA	NA	rs11658786-G	rs11658786	0	11658786	non_coding_transcript_exon_variant	0	0.333635	1E-16	16		0.0321429	[0.025-0.04] unit increase	NR [11722792] (imputed)	N
26	rs907094	4.12804e-11	17	37815899	rs11658786	9.1563e-11	Concentration of very large HDL particles	44678	35213538	Richardson TG	44617	PLoS Biol	www.ncbi.nlm.nih.gov/pubmed/35213538	Characterising metabolomic signatures of lipid-modifying therapies through drug target mendelian randomisation.	115,082 European ancestry individuals	NA	17q12		STARD3			ENSG00000131748	NA	NA	rs11658786-G	rs11658786	0	11658786	non_coding_transcript_exon_variant	0	0.333637	7E-11	10.1549		0.0257313	[0.018-0.033] unit decrease	NR [11722792] (imputed)	N
26	rs907094	4.12804e-11	17	37815899	rs11658786	9.1563e-11	Smoking initiation (ever regular vs never regular) (MTAG)	43552	30643251	Liu M	43479	Nat Genet	www.ncbi.nlm.nih.gov/pubmed/30643251	Association studies of up to 1.2 million individuals yield new insights into the genetic etiology of tobacco and alcohol use.	up to 1,359,002 European ancestry individuals	NA	17q12	NR	STARD3			ENSG00000131748	NA	NA	rs11658786-A	rs11658786	0	11658786	non_coding_transcript_exon_variant	0	0.665	7E-11	10.1549		0.00742554	[0.0052-0.0097] unit decrease	NR [9732723] (imputed)	N
30	rs142770866	1.22307e-16	19	10602180	rs11085735	9.38171e-11	COVID-19 hospitalization or systemic lupus erythematosus (MTAG)	44985	36762574	Yao M	44967	J Med Virol	www.ncbi.nlm.nih.gov/pubmed/36762574	Disentangling the common genetic architecture and causality of rheumatoid arthritis and systemic lupus erythematosus with COVID-19 outcomes: genome-wide cross trait analysis and bi-directional Mendelian randomization study.	32,519 European ancestry COVID-19 hospitalization cases, 7,219 European ancestry SLE cases, 2,078,796 European ancestry controls	NA	19p13.2		KEAP1			ENSG00000079999	NA	NA	rs11085735-?	rs11085735	0	11085735	intron_variant	0	NR	4E-14	13.3979		NA		NR [NR]	N
30	rs142770866	1.22307e-16	19	10602180	rs11085735	9.38171e-11	Severe COVID-19 or systemic lupus erythematosus (MTAG)	44985	36762574	Yao M	44967	J Med Virol	www.ncbi.nlm.nih.gov/pubmed/36762574	Disentangling the common genetic architecture and causality of rheumatoid arthritis and systemic lupus erythematosus with COVID-19 outcomes: genome-wide cross trait analysis and bi-directional Mendelian randomization study.	13,769 European ancestry severe COVID-19 cases, 7,219 European ancestry SLE cases, 1,088,433 European ancestry controls	NA	19p13.2		KEAP1			ENSG00000079999	NA	NA	rs11085735-?	rs11085735	0	11085735	intron_variant	0	NR	7E-18	17.1549		NA		NR [NR]	N
30	rs142770866	1.22307e-16	19	10602180	rs11085735	9.38171e-11	Systemic lupus erythematosus (MTAG)	45100	36750564	Khunsriraksakul C	44964	Nat Commun	www.ncbi.nlm.nih.gov/pubmed/36750564	Multi-ancestry and multi-trait genome-wide association meta-analyses inform clinical risk prediction for systemic lupus erythematosus.	at least 5,877 East Asian ancestry cases, at least 188,588 East Asian ancestry controls, at least 14,355 European ancestry cases, at least 505,956 European ancestry controls, at least 1,393 admixed American ancestry cases, at least 2,327 admixed American ancestry controls (MTAG boosted by autoimmune diseases samples)	NA	19p13.2		KEAP1			ENSG00000079999	NA	NA	rs11085735-A	rs11085735	0	11085735	intron_variant	0	NR	4E-14	13.3979		0.144	[0.11-0.18] unit decrease	NR [NR]	N
6	rs144569746	1.28734e-11	2	111933001	rs72837826	9.49829e-11	Lung function (FEV1/FVC)	43504	30595370	Kichaev G	43461	Am J Hum Genet	www.ncbi.nlm.nih.gov/pubmed/30595370	Leveraging Polygenic Functional Enrichment to Improve GWAS Power.	approximately 370,000 European ancestry individuals	NA	2q13		MIR4435-2HG			ENSG00000172965	NA	NA	rs72837826-?	rs72837826	0	72837826	intron_variant	0	NR	3E-17	16.5229		NA		NR [~ 8900000] (imputed)	N
6	rs144569746	1.28734e-11	2	111933001	rs72837826	9.49829e-11	Primary sclerosing cholangitis	42867	27992413	Ji SG	42723	Nat Genet	www.ncbi.nlm.nih.gov/pubmed/27992413	Genome-wide association study of primary sclerosing cholangitis identifies new risk loci and quantifies the genetic relationship with inflammatory bowel disease.	2,871 European ancestry cases, 12,019 European ancestry controls	1,925 European ancestry cases, 7,936 European ancestry controls	2q13	BCL2L11	MIR4435-2HG			ENSG00000172965	NA	NA	rs72837826-T	rs72837826	0	72837826	intron_variant	0	0.12	2E-11	10.699		1.29	[1.19-1.39]	Affymetrix, Illumina [7891602] (imputed)	N
6	rs144569746	1.28734e-11	2	111933001	rs72837826	9.49829e-11	Asthma in any disease	44951	36344522	Jia G	44872	Nat Commun	www.ncbi.nlm.nih.gov/pubmed/36344522	Discerning asthma endotypes through comorbidity mapping.	44,383 European ancestry cases, 260,715 European ancestry controls	4,854 European ancestry cases, 33,806 European ancestry controls, 998 Caribbean ancestry cases, 5,835 Caribbean ancestry controls, 3,368 East Asian ancestry cases, 191,045 East Asian ancestry controls	2q13		MIR4435-2HG			ENSG00000172965	NA	NA	rs72837826-T	rs72837826	0	72837826	intron_variant	0	0.102	1E-8	8	(EA)	0.86	[0.84-0.88]	NR [96000000] (imputed)	N
6	rs144569746	1.28734e-11	2	111933001	rs72837826	9.49829e-11	Eosinophil counts	44543	34469753	Kachuri L	44434	Am J Hum Genet	www.ncbi.nlm.nih.gov/pubmed/34469753	Genetic determinants of blood-cell traits influence susceptibility to childhood acute lymphoblastic leukemia.	234,763 European ancestry individuals	100,553 European ancestry individuals	2q13		MIR4435-2HG			ENSG00000172965	NA	NA	rs72837826-G	rs72837826	0	72837826	intron_variant	0	0.897	1E-22	22		NA		Affymetrix [10369434] (imputed)	N
6	rs144569746	1.28734e-11	2	111933001	rs72837826	9.49829e-11	Asthma	44544	34594039	Sakaue S	44469	Nat Genet	www.ncbi.nlm.nih.gov/pubmed/34594039	A cross-population atlas of genetic associations for 220 human phenotypes.	38,369 European ancestry cases, 411,131 European ancestry controls, 13,015 East Asian ancestry cases, 162,933 East Asian ancestry controls	NA	2q13		MIR4435-2HG			ENSG00000172965	NA	NA	rs72837826-T	rs72837826	0	72837826	intron_variant	0	NR	2E-15	14.699		0.1042	[0.078-0.13] unit increase	Affymetrix, Illumina [25837673] (imputed)	N
6	rs144569746	1.28734e-11	2	111933001	rs72837826	9.49829e-11	Serum alkaline phosphatase levels	44544	34594039	Sakaue S	44469	Nat Genet	www.ncbi.nlm.nih.gov/pubmed/34594039	A cross-population atlas of genetic associations for 220 human phenotypes.	344,292 European ancestry individuals, 118,886 East Asian ancestry individuals	NA	2q13		MIR4435-2HG			ENSG00000172965	NA	NA	rs72837826-T	rs72837826	0	72837826	intron_variant	0	NR	2E-11	10.699		0.0258	[0.018-0.033] unit decrease	Affymetrix, Illumina [20533886] (imputed)	N
6	rs144569746	1.28734e-11	2	111933001	rs72837826	9.49829e-11	Pediatric asthma	44544	34594039	Sakaue S	44469	Nat Genet	www.ncbi.nlm.nih.gov/pubmed/34594039	A cross-population atlas of genetic associations for 220 human phenotypes.	27,712 European ancestry cases, 411,131 European ancestry controls, 547 East Asian ancestry cases, 161,803 East Asian ancestry controls	NA	2q13		MIR4435-2HG			ENSG00000172965	NA	NA	rs72837826-T	rs72837826	0	72837826	intron_variant	0	NR	2E-9	8.69897		0.0924	[0.062-0.122] unit increase	Affymetrix, Illumina [25832605] (imputed)	N
6	rs144569746	1.28734e-11	2	111933001	rs72837826	9.49829e-11	Neutrophil count	44092	32888494	Vuckovic D	44075	Cell	www.ncbi.nlm.nih.gov/pubmed/32888494	The Polygenic and Monogenic Basis of Blood Traits and Diseases.	408,112 British individuals	NA	2q13		MIR4435-2HG			ENSG00000172965	NA	NA	rs72837826-T	rs72837826	0	72837826	intron_variant	0	0.102428	2E-17	16.699		0.031007	[0.024-0.038] unit decrease	Affymetrix [93095623] (imputed)	N
6	rs144569746	1.28734e-11	2	111933001	rs72837826	9.49829e-11	Eosinophil counts	44817	35935937	Hoglund J	44764	Front Immunol	www.ncbi.nlm.nih.gov/pubmed/35935937	Gene-Based Variant Analysis of Whole-Exome Sequencing in Relation to Eosinophil Count.	365,954 British ancestry individuals	NA	2q13		MIR4435-2HG			ENSG00000172965	NA	NA	rs72837826-T	rs72837826	0	72837826	intron_variant	0	0.462	2E-17	16.699		0.052	[0.04-0.064] unit increase	Affymetrix [6661079] (imputed)	N
27	rs7218319	3.22517e-12	17	44096553	rs62062288	9.85025e-11	Neuroticism	43980	32231276	Cai N	43920	Nat Genet	www.ncbi.nlm.nih.gov/pubmed/32231276	Minimal phenotyping yields genome-wide association signals of low specificity for major depression.	274,107 British ancestry individuals	NA	17q21.31	NR	MAPT, MAPT, MAPT			ENSG00000277956, ENSG00000276155, ENSG00000186868	NA	NA	rs62062288-A	rs62062288	0	62062288	intron_variant	0	0.2181	7E-22	21.1549		0.01863	[0.015-0.022] unit increase	NR [8968716] (imputed)	N
27	rs7218319	3.22517e-12	17	44096553	rs62062288	9.85025e-11	Risk-taking tendency (4-domain principal component model)	43542	30643258	Karlsson Linner R	43479	Nat Genet	www.ncbi.nlm.nih.gov/pubmed/30643258	Genome-wide association analyses of risk tolerance and risky behaviors in over 1 million individuals identify hundreds of loci and shared genetic influences.	315,894 European ancestry individuals	NA	17q21.31	KANSL1	MAPT, MAPT, MAPT			ENSG00000277956, ENSG00000276155, ENSG00000186868	NA	NA	rs62062288-A	rs62062288	0	62062288	intron_variant	0	0.2207	1E-29	29		0.0351709	[0.029-0.041] unit decrease	Affymetrix [~ 11515000] (imputed)	N
27	rs7218319	3.22517e-12	17	44096553	rs62062288	9.85025e-11	Automobile speeding propensity	43542	30643258	Karlsson Linner R	43479	Nat Genet	www.ncbi.nlm.nih.gov/pubmed/30643258	Genome-wide association analyses of risk tolerance and risky behaviors in over 1 million individuals identify hundreds of loci and shared genetic influences.	404,291 European ancestry individuals	NA	17q21.31	KANSL1	MAPT, MAPT, MAPT			ENSG00000277956, ENSG00000276155, ENSG00000186868	NA	NA	rs62062288-A	rs62062288	0	62062288	intron_variant	0	0.2196	1E-12	12		0.0193522	[0.014-0.025] unit decrease	Affymetrix [11514463] (imputed)	N
27	rs7218319	3.22517e-12	17	44096553	rs62062288	9.85025e-11	Feeling guilty	43487	29500382	Nagel M	43161	Nat Commun	www.ncbi.nlm.nih.gov/pubmed/29500382	Item-level analyses reveal genetic heterogeneity in neuroticism.	373,380 European ancestry individuals	NA	17q21.31	NR	MAPT, MAPT, MAPT			ENSG00000277956, ENSG00000276155, ENSG00000186868	NA	NA	rs62062288-A	rs62062288	0	62062288	intron_variant	0	0.211505	7E-10	9.1549		6.17	z score increase	NR [10847151] (imputed)	N
27	rs7218319	3.22517e-12	17	44096553	rs62062288	9.85025e-11	Worry too long after an embarrassing experience	43487	29500382	Nagel M	43161	Nat Commun	www.ncbi.nlm.nih.gov/pubmed/29500382	Item-level analyses reveal genetic heterogeneity in neuroticism.	367,725 European ancestry individuals	NA	17q21.31	NR	MAPT, MAPT, MAPT			ENSG00000277956, ENSG00000276155, ENSG00000186868	NA	NA	rs62062288-A	rs62062288	0	62062288	intron_variant	0	0.211505	4E-8	7.39794		5.5	z score increase	NR [10847151] (imputed)	N
27	rs7218319	3.22517e-12	17	44096553	rs62062288	9.85025e-11	Feeling worry	43487	29500382	Nagel M	43161	Nat Commun	www.ncbi.nlm.nih.gov/pubmed/29500382	Item-level analyses reveal genetic heterogeneity in neuroticism.	372,869 European ancestry individuals	NA	17q21.31	NR	MAPT, MAPT, MAPT			ENSG00000277956, ENSG00000276155, ENSG00000186868	NA	NA	rs62062288-A	rs62062288	0	62062288	intron_variant	0	0.211505	1E-9	9		6.079	unit increase	NR [10847151] (imputed)	N
27	rs7218319	3.22517e-12	17	44096553	rs62062288	9.85025e-11	Neurociticism	43487	29500382	Nagel M	43161	Nat Commun	www.ncbi.nlm.nih.gov/pubmed/29500382	Item-level analyses reveal genetic heterogeneity in neuroticism.	380,506 European ancestry individuals	NA	17q21.31	STH	MAPT, MAPT, MAPT			ENSG00000277956, ENSG00000276155, ENSG00000186868	NA	NA	rs62062288-A	rs62062288	0	62062288	intron_variant	0	0.211505	6E-32	31.2218		11.77	z score increase	NR [10847151] (imputed)	N
27	rs7218319	3.22517e-12	17	44096553	rs62062288	9.85025e-11	Alcohol use disorder (consumption score)	44446	33861876	Dao C	44302	Addiction	www.ncbi.nlm.nih.gov/pubmed/33861876	The Impact of Removing Former Drinkers from Genome-wide Association Studies of AUDIT-C.	5,135 European ancestry individuals inluding former drinkers, 126,375 European ancestry individuals excluding former drinkers	NR	17q21.31	MAPT	MAPT, MAPT, MAPT			ENSG00000277956, ENSG00000276155, ENSG00000186868	NA	NA	rs62062288-?	rs62062288	0	62062288	intron_variant	0	NR	2E-14	13.699		0.097	[0.072-0.122] unit increase	NR [7682250] (imputed)	N
27	rs7218319	3.22517e-12	17	44096553	rs62062288	9.85025e-11	Neuroticism	45006	36244801	Wendt FR	44778	Biol Psychiatry	www.ncbi.nlm.nih.gov/pubmed/36244801	Sex-Specific Genetic and Transcriptomic Liability to Neuroticism.	129,229 European ancestry men	NA	17q21.31		MAPT, MAPT, MAPT			ENSG00000277956, ENSG00000276155, ENSG00000186868	NA	NA	rs62062288-G	rs62062288	0	62062288	intron_variant	0	NR	6E-13	12.2218		0.109696	[0.08-0.14] unit decrease	NR [NR] (imputed)	N
27	rs7218319	3.22517e-12	17	44096553	rs62062288	9.85025e-11	Neuroticism	45006	36244801	Wendt FR	44778	Biol Psychiatry	www.ncbi.nlm.nih.gov/pubmed/36244801	Sex-Specific Genetic and Transcriptomic Liability to Neuroticism.	145,669 European ancestry women	NA	17q21.31		MAPT, MAPT, MAPT			ENSG00000277956, ENSG00000276155, ENSG00000186868	NA	NA	rs62062288-G	rs62062288	0	62062288	intron_variant	0	NR	2E-10	9.69897		0.0935736	[0.065-0.122] unit decrease	NR [NR] (imputed)	N
27	rs7218319	3.22517e-12	17	44096553	rs62062288	9.85025e-11	Alcohol use disorder (total score)	43448	30336701	Sanchez-Roige S	43392	Am J Psychiatry	www.ncbi.nlm.nih.gov/pubmed/30336701	Genome-Wide Association Study Meta-Analysis of the Alcohol Use Disorders Identification Test (AUDIT) in Two Population-Based Cohorts.	141,932 European ancestry individuals	NA	17q21.31	CRHR1, DND1P1, ENSG00000262372, ENSG00000262500, ENSG00000262881, KANSL1, MAPT, MAPT-AS1, NSF, PLEKHM1, SPPL2C, STH, RP11-105N13.4, WNT3	MAPT, MAPT, MAPT			ENSG00000277956, ENSG00000276155, ENSG00000186868	NA	NA	rs62062288-A	rs62062288	0	62062288	intron_variant	0	NR	5E-10	9.30103		6.21	[NR] z score decrease	NR [16213998]	N
27	rs7218319	3.22517e-12	17	44096553	rs62062288	9.85025e-11	Alcohol use disorder (consumption score)	43448	30336701	Sanchez-Roige S	43392	Am J Psychiatry	www.ncbi.nlm.nih.gov/pubmed/30336701	Genome-Wide Association Study Meta-Analysis of the Alcohol Use Disorders Identification Test (AUDIT) in Two Population-Based Cohorts.	121,604 British ancestry individuals	NA	17q21.31	MAPT	MAPT, MAPT, MAPT			ENSG00000277956, ENSG00000276155, ENSG00000186868	NA	NA	rs62062288-A	rs62062288	0	62062288	intron_variant	0	NR	2E-9	8.69897		0.008	[0.006-0.01] unit decrease	NR [16213998]	N
27	rs7218319	3.22517e-12	17	44096553	rs62062288	9.85025e-11	Dorsolateral prefrontal area (unadjusted for global measures)	45118	36893272	Makowski C	44994	Proc Natl Acad Sci U S A	www.ncbi.nlm.nih.gov/pubmed/36893272	Larger cerebral cortex is genetically correlated with greater frontal area and dorsal thickness.	32,488 European ancestry individuals	5,360 European ancestry children, 3,776 children	17q21.31		MAPT, MAPT, MAPT			ENSG00000277956, ENSG00000276155, ENSG00000186868	NA	NA	rs62062288-?	rs62062288	0	62062288	intron_variant	0	NR	2E-32	31.699		0.1022	[0.085-0.119] unit decrease	NR [7598201] (imputed)	N
27	rs7218319	3.22517e-12	17	44096553	rs62062288	9.85025e-11	Motor premotor area (unadjusted for global measures)	45118	36893272	Makowski C	44994	Proc Natl Acad Sci U S A	www.ncbi.nlm.nih.gov/pubmed/36893272	Larger cerebral cortex is genetically correlated with greater frontal area and dorsal thickness.	32,488 European ancestry individuals	5,360 European ancestry children, 3,776 children	17q21.31		MAPT, MAPT, MAPT			ENSG00000277956, ENSG00000276155, ENSG00000186868	NA	NA	rs62062288-?	rs62062288	0	62062288	intron_variant	0	NR	8E-33	32.0969		0.1027	[0.086-0.12] unit decrease	NR [7598201] (imputed)	N
27	rs7218319	3.22517e-12	17	44096553	rs62062288	9.85025e-11	Orbitofrontal area (unadjusted for global measures)	45118	36893272	Makowski C	44994	Proc Natl Acad Sci U S A	www.ncbi.nlm.nih.gov/pubmed/36893272	Larger cerebral cortex is genetically correlated with greater frontal area and dorsal thickness.	32,488 European ancestry individuals	5,360 European ancestry children, 3,776 children	17q21.31		MAPT, MAPT, MAPT			ENSG00000277956, ENSG00000276155, ENSG00000186868	NA	NA	rs62062288-?	rs62062288	0	62062288	intron_variant	0	NR	5E-35	34.301		0.1059	[0.089-0.123] unit decrease	NR [7598201] (imputed)	N
27	rs7218319	3.22517e-12	17	44096553	rs62062288	9.85025e-11	Superior temporal area (unadjusted for global measures)	45118	36893272	Makowski C	44994	Proc Natl Acad Sci U S A	www.ncbi.nlm.nih.gov/pubmed/36893272	Larger cerebral cortex is genetically correlated with greater frontal area and dorsal thickness.	32,488 European ancestry individuals	5,360 European ancestry children, 3,776 children	17q21.31		MAPT, MAPT, MAPT			ENSG00000277956, ENSG00000276155, ENSG00000186868	NA	NA	rs62062288-?	rs62062288	0	62062288	intron_variant	0	NR	2E-33	32.699		0.1037	[0.087-0.121] unit decrease	NR [7598201] (imputed)	N
27	rs7218319	3.22517e-12	17	44096553	rs62062288	9.85025e-11	Cortical surface area	45118	36893272	Makowski C	44994	Proc Natl Acad Sci U S A	www.ncbi.nlm.nih.gov/pubmed/36893272	Larger cerebral cortex is genetically correlated with greater frontal area and dorsal thickness.	32,488 European ancestry individuals	5,360 European ancestry children, 3,776 children	17q21.31		MAPT, MAPT, MAPT			ENSG00000277956, ENSG00000276155, ENSG00000186868	NA	NA	rs62062288-?	rs62062288	0	62062288	intron_variant	0	NR	1E-30	30		0.0952	[0.079-0.111] unit decrease	NR [7598201] (imputed)	N
8	rs34339943	3.8957e-86	3	46504316	rs9862388	1.05572e-10	PAXIP1-associated protein 1 level in Chronic kidney disease with hypertension and no diabetes (23967_8)	45100	35870639	Surapaneni A	44763	Kidney Int	www.ncbi.nlm.nih.gov/pubmed/35870639	Identification of 969 protein quantitative trait loci in an African American population with kidney disease attributed to hypertension.	466 African American individuals	NA	3p21.31		LTF			ENSG00000012223	NA	NA	rs9862388-G	rs9862388	0	9862388	intron_variant	0	0.89	7E-14	13.1549		0.75	[0.55-0.95] unit increase	Illumina [14870897] (imputed)	N
26	rs907094	4.12804e-11	17	37807698	rs9972882	1.13532e-10	Triglyceride levels	43391	30108155	Hebbar P	43326	J Lipid Res	www.ncbi.nlm.nih.gov/pubmed/30108155	Genome-wide association study identifies novel recessive genetic variants for high TGs in an Arab population.	1,353 Kuwaiti ancestry individuals	1,176 Kuwaiti ancestry individuals	17q12	STARD3	STARD3			ENSG00000131748	NA	NA	rs9972882-A	rs9972882	0	9972882	intron_variant	0	NR	2E-9	8.69897		5.99	z-score increase	Illumina [632375]	N
14	rs2897075	1.72009e-11	7	99620473	rs12531809	1.14495e-10	Lung function (FEV1/FVC)	45016	36914875	Shrine N	44998	Nat Genet	www.ncbi.nlm.nih.gov/pubmed/36914875	Multi-ancestry genome-wide association analyses improve resolution of genes and pathways influencing lung function and chronic obstructive pulmonary disease risk.	468,062 European ancestry individuals, 8,590 African ancestry individuals, 85,279 East Asian ancestry individuals, 4,270 South Asian ancestry individuals, 14,668 Hispanic or Latin American individuals	NA	7q22.1		ZKSCAN1			ENSG00000106261	NA	NA	rs12531809-T	rs12531809	0	12531809	intron_variant	0	0.377	2E-31	30.699		11.671	z score increase	Affymetrix, Illumina [66484182] (imputed)	N
9	rs147632916	1.95124e-11	4	106808107	rs17331332	1.18955e-10	Pulmonary function (smoking interaction)	41332	23284291	Hancock DB	41263	PLoS Genet	www.ncbi.nlm.nih.gov/pubmed/23284291	Genome-wide joint meta-analysis of SNP and SNP-by-smoking interaction identifies novel loci for pulmonary function.	50,047 European ancestry individuals	NA	4q24	GSTCD, INTS12, NPNT	INTS12			ENSG00000138785	NA	NA	rs17331332-?	rs17331332	0	17331332	intron_variant	0	NR	1E-16	16	(FEV1, Ever-smoking)	NA		NR [~ 2500000] (imputed)	N
9	rs147632916	1.95124e-11	4	106808107	rs17331332	1.18955e-10	Post bronchodilator FEV1	42657	26634245	Lutz SM	42341	BMC Genet	www.ncbi.nlm.nih.gov/pubmed/26634245	A genome-wide association study identifies risk loci for spirometric measures among smokers of European and African ancestry.	10,094 European ancestry current and former smoker individuals, 3,260 African American current and former smoker individuals, 178 current and former smoker individuals	NA	4q24	Intergenic	INTS12			ENSG00000138785	NA	NA	rs17331332-A	rs17331332	0	17331332	intron_variant	0	0.064	3E-6	5.52288		0.093	NR unit increase	Illumina [NR] (imputed)	N
9	rs147632916	1.95124e-11	4	106631870	rs11727735	1.25418e-10	Chronic obstructive pulmonary disease	42894	28166215	Hobbs BD	42772	Nat Genet	www.ncbi.nlm.nih.gov/pubmed/28166215	Genetic loci associated with chronic obstructive pulmonary disease overlap with loci for lung function and pulmonary fibrosis.	11,157 European ancestry cases, 36,699 European ancestry controls, 1,142 African American cases, 2,380 African American controls, 199 Korean ancestry cases, 6,741 Korean ancestry controls, 52 Hispanic cases, 548 Hispanic controls.	12,051 European ancestry cases, 11,111 European ancestry controls, 153 Korean ancestry cases, 205 Korean ancestry controls.	4q24	NPNT, GSTCD	INTS12, GSTCD			ENSG00000138785, ENSG00000138780	NA	NA	rs11727735-A	rs11727735	0	11727735	intron_variant	0	0.94	4E-14	13.3979		1.26	[1.18-1.33]	Affymetrix, Illumina [NR] (imputed)	N
9	rs147632916	1.95124e-11	4	106631870	rs11727735	1.25418e-10	Post bronchodilator FEV1	42657	26634245	Lutz SM	42341	BMC Genet	www.ncbi.nlm.nih.gov/pubmed/26634245	A genome-wide association study identifies risk loci for spirometric measures among smokers of European and African ancestry.	10,094 European ancestry current and former smoker individuals, 3,260 African American current and former smoker individuals, 178 current and former smoker individuals	NA	4q24	GSTCD	INTS12, GSTCD			ENSG00000138785, ENSG00000138780	NA	NA	rs11727735-A	rs11727735	0	11727735	intron_variant	0	0.062	4E-6	5.39794		0.092	NR unit decrease	Illumina [NR] (imputed)	N
26	rs4795406	6.26644e-17	17	38192137	rs11078935	1.30627e-10	Mitochondrial DNA levels	44404	33385171	Hagg S	44196	Hum Genet	www.ncbi.nlm.nih.gov/pubmed/33385171	Deciphering the genetic and epidemiological landscape of mitochondrial DNA abundance.	295,150 European ancestry individuals	NA	17q21.1	NR	MED24			ENSG00000008838	NA	NA	rs11078935-G	rs11078935	0	11078935	intron_variant	0	0.3559	1E-31	31		0.0314306	[0.026-0.037] unit increase	Affymetrix [3505788] (imputed)	N
9	rs147632916	1.95124e-11	4	106800379	rs11730660	1.3427e-10	Post bronchodilator FEV1	42657	26634245	Lutz SM	42341	BMC Genet	www.ncbi.nlm.nih.gov/pubmed/26634245	A genome-wide association study identifies risk loci for spirometric measures among smokers of European and African ancestry.	10,094 European ancestry current and former smoker individuals, 3,260 African American current and former smoker individuals, 178 current and former smoker individuals	NA	4q24	Intergenic	INTS12			ENSG00000138785	NA	NA	rs11730660-A	rs11730660	0	11730660	intron_variant	0	0.936	4E-6	5.39794		0.092	NR unit decrease	Illumina [NR] (imputed)	N
8	rs73062378	1.13527e-24	3	45785915	rs73060324	1.34763e-10	COVID-19 related pneumonia	44795	35910207	Zecevic M	44756	Front Genet	www.ncbi.nlm.nih.gov/pubmed/35910207	Genome-Wide Association Study of COVID-19 Outcomes Reveals Novel Host Genetic Risk Loci in the Serbian Population.	128 European ancestry individuals	NA	3p21.31		SACM1L			ENSG00000211456	NA	NA	rs73060324-G	rs73060324	0	73060324	3_prime_UTR_variant	0	0.082	8E-6	5.09691		0.084	[0.028-0.257]	Illumina [7496155] (imputed)	N
9	rs147632916	1.95124e-11	4	106766430	rs11722225	1.35695e-10	Peak expiratory flow	43551	30804560	Shrine N	43521	Nat Genet	www.ncbi.nlm.nih.gov/pubmed/30804560	New genetic signals for lung function highlight pathways and chronic obstructive pulmonary disease associations across multiple ancestries.	321,047 European ancestry individuals	24,218 European ancestry individuals	4q24	GSTCD	INTS12, GSTCD			ENSG00000138785, ENSG00000138780	NA	NA	rs11722225-T	rs11722225	0	11722225	intron_variant	0	0.9335	1E-8	8		0.0285	[0.019-0.038] unit decrease	Affymetrix [19819130] (imputed)	N
9	rs147632916	1.95124e-11	4	106766430	rs11722225	1.35695e-10	Lung function (FVC)	43551	30804560	Shrine N	43521	Nat Genet	www.ncbi.nlm.nih.gov/pubmed/30804560	New genetic signals for lung function highlight pathways and chronic obstructive pulmonary disease associations across multiple ancestries.	321,047 European ancestry individuals	79,005 European ancestry individuals	4q24	GSTCD	INTS12, GSTCD			ENSG00000138785, ENSG00000138780	NA	NA	rs11722225-T	rs11722225	0	11722225	intron_variant	0	0.9335	2E-32	31.699		0.0561	[0.047-0.065] unit decrease	Affymetrix [19819130] (imputed)	N
9	rs147632916	1.95124e-11	4	106766430	rs11722225	1.35695e-10	FEV1	43551	30804560	Shrine N	43521	Nat Genet	www.ncbi.nlm.nih.gov/pubmed/30804560	New genetic signals for lung function highlight pathways and chronic obstructive pulmonary disease associations across multiple ancestries.	321,047 European ancestry individuals	79,005 European ancestry individuals	4q24	GSTCD	INTS12, GSTCD			ENSG00000138785, ENSG00000138780	NA	NA	rs11722225-T	rs11722225	0	11722225	intron_variant	0	0.9335	2E-54	53.699		0.0729	[0.064-0.082] unit decrease	Affymetrix [19819130] (imputed)	N
9	rs147632916	1.95124e-11	4	106766430	rs11722225	1.35695e-10	Lung function (FEV1/FVC)	43551	30804560	Shrine N	43521	Nat Genet	www.ncbi.nlm.nih.gov/pubmed/30804560	New genetic signals for lung function highlight pathways and chronic obstructive pulmonary disease associations across multiple ancestries.	321,047 European ancestry individuals	79,005 European ancestry individuals	4q24	GSTCD	INTS12, GSTCD			ENSG00000138785, ENSG00000138780	NA	NA	rs11722225-T	rs11722225	0	11722225	intron_variant	0	0.9335	2E-23	22.699		0.0478	[0.038-0.057] unit decrease	Affymetrix [19819130] (imputed)	N
26	rs4795406	6.26644e-17	17	38178149	rs2302776	1.54874e-10	Asthma (childhood onset)	43938	31669095	Zhu Z	43762	J Allergy Clin Immunol	www.ncbi.nlm.nih.gov/pubmed/31669095	Shared Genetic and Experimental Links between Obesity-Related Traits and Asthma Subtypes in UK Biobank.	13,435 European ancestry cases, 393,186 European ancestry controls	NA	17q21.1	NR	MED24			ENSG00000008838	NA	NA	rs2302776-?	rs2302776	0	2302776	intron_variant	0	NR	3E-30	29.5229		NA		Affymetrix [~ 8270000] (imputed)	N
26	rs4795406	6.26644e-17	17	38178149	rs2302776	1.54874e-10	Asthma and cardiovascular disease	44700	35126453	Zhou Y	44581	Front Genet	www.ncbi.nlm.nih.gov/pubmed/35126453	Shared Genetic Architecture and Causal Relationship Between Asthma and Cardiovascular Diseases: A Large-Scale Cross-Trait Analysis.	19,954 European ancestry cases, 107,715 European ancestry controls	NA	17q21.1		MED24			ENSG00000008838	NA	NA	rs2302776-?	rs2302776	0	2302776	intron_variant	0	NR	8E-13	12.0969		NA		NR [NR]	N
26	rs4795406	6.26644e-17	17	38178149	rs2302776	1.54874e-10	Multi-trait sex score	45103	37277458	Vosberg DE	45082	Sci Rep	www.ncbi.nlm.nih.gov/pubmed/37277458	The genetics of a "femaleness/maleness" score in cardiometabolic traits in the UK biobank.	161,906 European ancestry females	NA	17q21.1		MED24			ENSG00000008838	NA	NA	rs2302776-?	rs2302776	0	2302776	intron_variant	0	NR	3E-8	7.52288		NA		Affymetrix [8642454] (imputed)	N
8	rs73062378	1.13527e-24	3	45814094	rs17279437	1.62882e-10	Urinary metabolites	40695	21572414	Suhre K	40678	Nat Genet	www.ncbi.nlm.nih.gov/pubmed/21572414	A genome-wide association study of metabolic traits in human urine.	862 European ancestry male individuals	1,862 European ancestry individuals	3p21.31	SLC6A20	SLC6A20			ENSG00000163817	NA	NA	rs17279437-A	rs17279437	0	17279437	missense_variant	0	0.115	3E-19	18.5229	(Alanine/N,N-dimethylglycine ratio)	NA		Affymetrix [645249]	N
8	rs73062378	1.13527e-24	3	45814094	rs17279437	1.62882e-10	Urinary metabolites	42620	26352407	Raffler J	42256	PLoS Genet	www.ncbi.nlm.nih.gov/pubmed/26352407	Genome-Wide Association Study with Targeted and Non-targeted NMR Metabolomics Identifies 15 Novel Loci of Urinary Human Metabolic Individuality.	3,861 European ancestry individuals	1,691European ancestry individuals	3p21.31	SLC6A20	SLC6A20			ENSG00000163817	NA	NA	rs17279437-A	rs17279437	0	17279437	missense_variant	0	0.11	8E-60	59.0969	(N,N-dimethylglycine/alanine)	0.2827	[NR] unit decrease	Affymetrix [620456]	N
8	rs73062378	1.13527e-24	3	45814094	rs17279437	1.62882e-10	Urinary metabolites	42620	26352407	Raffler J	42256	PLoS Genet	www.ncbi.nlm.nih.gov/pubmed/26352407	Genome-Wide Association Study with Targeted and Non-targeted NMR Metabolomics Identifies 15 Novel Loci of Urinary Human Metabolic Individuality.	3,861 European ancestry individuals	1,691European ancestry individuals	3p21.31	SLC6A20	SLC6A20			ENSG00000163817	NA	NA	rs17279437-A	rs17279437	0	17279437	missense_variant	0	0.11	8E-22	21.0969	(2.916 ppm)	0.2039	[NR] unit decrease	Affymetrix [620456]	N
8	rs73062378	1.13527e-24	3	45814094	rs17279437	1.62882e-10	Brain shape (segment 10)	44648	33821002	Naqvi S	44291	Nat Genet	www.ncbi.nlm.nih.gov/pubmed/33821002	Shared heritability of human face and brain shape.	19,670 European ancestry individuals	NA	3p21.31		SLC6A20			ENSG00000163817	NA	NA	rs17279437-?	rs17279437	0	17279437	missense_variant	0	NR	4E-10	9.39794		NA		NR [9705931] (imputed)	N
8	rs73062378	1.13527e-24	3	45814094	rs17279437	1.62882e-10	Macular thickness	43493	30535121	Gao XR	43441	Hum Mol Genet	www.ncbi.nlm.nih.gov/pubmed/30535121	Genome-wide association analyses identify 139 loci associated with macular thickness in the UK Biobank cohort.	59,814 European ancestry individuals	8,609 European ancestry individuals	3p21.31	SLC6A20	SLC6A20			ENSG00000163817	NA	NA	rs17279437-?	rs17279437	0	17279437	missense_variant	0	NR	1E-71	71		1.9589	[1.74-2.18] unit increase	Affymetrix [11100000] (imputed)	N
8	rs73062378	1.13527e-24	3	45814094	rs17279437	1.62882e-10	Macular telangiectasia type 2	44434	33654266	Bonelli R	44257	Commun Biol	www.ncbi.nlm.nih.gov/pubmed/33654266	Identification of genetic factors influencing metabolic dysregulation and retinal support for MacTel, a retinal disorder.	931 European ancestry cases, 3,745 European ancestry controls	NA	3p21.31	SLC6A20, SACM1L, LIMD1, LARS2	SLC6A20			ENSG00000163817	NA	NA	rs17279437-A	rs17279437	0	17279437	missense_variant	0	0.104	1E-9	9		NA	NR	Illumina [7289516] (imputed)	N
8	rs73062378	1.13527e-24	3	45814094	rs17279437	1.62882e-10	Macular telangiectasia type 2	44434	33654266	Bonelli R	44257	Commun Biol	www.ncbi.nlm.nih.gov/pubmed/33654266	Identification of genetic factors influencing metabolic dysregulation and retinal support for MacTel, a retinal disorder.	1,067 European or unknown ancestry cases, 3,799 European or unknown ancestry controls	NA	3p21.31	SLC6A20, SACM1L, LIMD1, LARS2	SLC6A20			ENSG00000163817	NA	NA	rs17279437-A	rs17279437	0	17279437	missense_variant	0	0.104	6E-10	9.22185		1.73	[1.45-2.06]	Illumina [7289516] (imputed)	N
8	rs73062378	1.13527e-24	3	45814094	rs17279437	1.62882e-10	Betaine levels	44432	33437055	Panyard DJ	44208	Commun Biol	www.ncbi.nlm.nih.gov/pubmed/33437055	Cerebrospinal fluid metabolomics identifies 19 brain-related phenotype associations.	291 European ancestry individuals	NA	3p21.31		SLC6A20			ENSG00000163817	NA	NA	rs17279437-A	rs17279437	0	17279437	missense_variant	0	0.1053	5E-15	14.301		0.1084	unit increase	Illumina [7049691] (imputed)	N
8	rs73062378	1.13527e-24	3	45814094	rs17279437	1.62882e-10	Retinal nerve fibre layer (RNFL) thickness	44334	33979322	Currant H	44328	PLoS Genet	www.ncbi.nlm.nih.gov/pubmed/33979322	Genetic variation affects morphological retinal phenotypes extracted from UK Biobank optical coherence tomography images.	31,434 European ancestry individuals	NA	3p21.31	NR	SLC6A20			ENSG00000163817	NA	NA	rs17279437-A	rs17279437	0	17279437	missense_variant	0	0.11	1E-7	7		0.31	[0.19-0.43] unit decrease	Affymetrix [9231066] (imputed)	N
8	rs73062378	1.13527e-24	3	45814094	rs17279437	1.62882e-10	Ganglion cell inner plexiform layer (GCIPL) thickness	44334	33979322	Currant H	44328	PLoS Genet	www.ncbi.nlm.nih.gov/pubmed/33979322	Genetic variation affects morphological retinal phenotypes extracted from UK Biobank optical coherence tomography images.	31,434 European ancestry individuals	NA	3p21.31	NR	SLC6A20			ENSG00000163817	NA	NA	rs17279437-A	rs17279437	0	17279437	missense_variant	0	0.11	8E-24	23.0969		0.77	[0.61-0.93] unit decrease	Affymetrix [9231066] (imputed)	N
8	rs73062378	1.13527e-24	3	45814094	rs17279437	1.62882e-10	Retinal nerve fibre layer thickness or ganglion cell inner plexiform layer thickness (MTAG)	44334	33979322	Currant H	44328	PLoS Genet	www.ncbi.nlm.nih.gov/pubmed/33979322	Genetic variation affects morphological retinal phenotypes extracted from UK Biobank optical coherence tomography images.	31,434 European ancestry individuals	NA	3p21.31	NR	SLC6A20			ENSG00000163817	NA	NA	rs17279437-A	rs17279437	0	17279437	missense_variant	0	0.11	8E-24	23.0969		0.77	[0.61-0.93] unit decrease	Affymetrix [9231066] (imputed)	N
8	rs73062378	1.13527e-24	3	45814094	rs17279437	1.62882e-10	Body mass index	44993	36581621	Huang J	44924	Nat Commun	www.ncbi.nlm.nih.gov/pubmed/36581621	Genomics and phenomics of body mass index reveals a complex disease network.	1,122,049 European ancestry individuals	NA	3p21.31		SLC6A20			ENSG00000163817	NA	NA	rs17279437-G	rs17279437	0	17279437	missense_variant	0	NR	1E-9	9		0.0131	[0.0088-0.0174] unit decrease	Affymetrix [NR] (imputed)	N
8	rs73062378	1.13527e-24	3	45814094	rs17279437	1.62882e-10	Edge-level brain connectivity (multivariate analysis)	44980	36800424	Sha Z	44974	Sci Adv	www.ncbi.nlm.nih.gov/pubmed/36800424	Genetic architecture of the white matter connectome of the human brain.	30,810 British ancestry individuals	NA	3p21.31		SLC6A20			ENSG00000163817	NA	NA	rs17279437-G	rs17279437	0	17279437	missense_variant	0	0.892616	1E-9	9		6.04802	z score increase	NR [9312361] (imputed)	N
8	rs73062378	1.13527e-24	3	45814094	rs17279437	1.62882e-10	X-23644 levels	44879	35347128	Yin X	44648	Nat Commun	www.ncbi.nlm.nih.gov/pubmed/35347128	Genome-wide association studies of metabolites in Finnish men identify disease-relevant loci.	6,136 Finnish ancestry individuals	NA	3p21.31		SLC6A20			ENSG00000163817	NA	NA	rs17279437-A	rs17279437	0	17279437	missense_variant	0	NR	1E-15	15		0.24	unit increase	NR [16000000] (imputed)	N
8	rs73062378	1.13527e-24	3	45814094	rs17279437	1.62882e-10	X-23780 levels	44879	35347128	Yin X	44648	Nat Commun	www.ncbi.nlm.nih.gov/pubmed/35347128	Genome-wide association studies of metabolites in Finnish men identify disease-relevant loci.	6,136 Finnish ancestry individuals	NA	3p21.31		SLC6A20			ENSG00000163817	NA	NA	rs17279437-A	rs17279437	0	17279437	missense_variant	0	NR	2E-26	25.699		0.36	unit increase	NR [16000000] (imputed)	N
8	rs73062378	1.13527e-24	3	45814094	rs17279437	1.62882e-10	Glutamine degradant levels	44998	36635386	Chen Y	44938	Nat Genet	www.ncbi.nlm.nih.gov/pubmed/36635386	Genomic atlas of the plasma metabolome prioritizes metabolites implicated in human diseases.	8,293 European ancestry individuals	NA	3p21.31		SLC6A20			ENSG00000163817	NA	NA	rs17279437-A	rs17279437	0	17279437	missense_variant	0	0.0990947	3E-29	28.5229		0.238955	[0.2-0.28] unit increase	Affymetrix [15432089] (imputed)	N
8	rs73062378	1.13527e-24	3	45814094	rs17279437	1.62882e-10	Pyroglutamine levels	44935	35050183	Hysi PG	44572	Metabolites	www.ncbi.nlm.nih.gov/pubmed/35050183	Metabolome Genome-Wide Association Study Identifies 74 Novel Genomic Regions Influencing Plasma Metabolites Levels.	8,809 European ancestry individuals	NA	3p21.31		SLC6A20			ENSG00000163817	NA	NA	rs17279437-A	rs17279437	0	17279437	missense_variant	0	NR	3E-32	31.5229		0.253	[0.21-0.29] unit increase	Affymetrix [10000000] (imputed)	N
8	rs73062378	1.13527e-24	3	45814094	rs17279437	1.62882e-10	N,n-dimethylalanine (X-23585) levels	44935	35050183	Hysi PG	44572	Metabolites	www.ncbi.nlm.nih.gov/pubmed/35050183	Metabolome Genome-Wide Association Study Identifies 74 Novel Genomic Regions Influencing Plasma Metabolites Levels.	8,809 European ancestry individuals	NA	3p21.31		SLC6A20			ENSG00000163817	NA	NA	rs17279437-A	rs17279437	0	17279437	missense_variant	0	NR	4E-17	16.3979		0.227	[0.17-0.28] unit increase	Affymetrix [10000000] (imputed)	N
8	rs73062378	1.13527e-24	3	45814094	rs17279437	1.62882e-10	X-23780 levels	44998	36635386	Chen Y	44938	Nat Genet	www.ncbi.nlm.nih.gov/pubmed/36635386	Genomic atlas of the plasma metabolome prioritizes metabolites implicated in human diseases.	7,878 European ancestry individuals	NA	3p21.31		SLC6A20			ENSG00000163817	NA	NA	rs17279437-A	rs17279437	0	17279437	missense_variant	0	0.101702	3E-37	36.5229		0.327196	[0.28-0.38] unit increase	Affymetrix [15416759] (imputed)	N
8	rs73062378	1.13527e-24	3	45814094	rs17279437	1.62882e-10	X-11315 levels	44998	36635386	Chen Y	44938	Nat Genet	www.ncbi.nlm.nih.gov/pubmed/36635386	Genomic atlas of the plasma metabolome prioritizes metabolites implicated in human diseases.	8,139 European ancestry individuals	NA	3p21.31		SLC6A20			ENSG00000163817	NA	NA	rs17279437-A	rs17279437	0	17279437	missense_variant	0	0.0977125	4E-17	16.3979		0.216828	[0.17-0.27] unit decrease	Affymetrix [15426875] (imputed)	N
8	rs73062378	1.13527e-24	3	45814094	rs17279437	1.62882e-10	N,N-dimethylalanine levels	44998	36635386	Chen Y	44938	Nat Genet	www.ncbi.nlm.nih.gov/pubmed/36635386	Genomic atlas of the plasma metabolome prioritizes metabolites implicated in human diseases.	8,219 European ancestry individuals	NA	3p21.31		SLC6A20			ENSG00000163817	NA	NA	rs17279437-A	rs17279437	0	17279437	missense_variant	0	0.0991962	7E-18	17.1549		0.221212	[0.17-0.27] unit increase	Affymetrix [15428993] (imputed)	N
8	rs73062378	1.13527e-24	3	45814094	rs17279437	1.62882e-10	Trigonelline (n'-methylnicotinate) levels	44935	35050183	Hysi PG	44572	Metabolites	www.ncbi.nlm.nih.gov/pubmed/35050183	Metabolome Genome-Wide Association Study Identifies 74 Novel Genomic Regions Influencing Plasma Metabolites Levels.	8,809 European ancestry individuals	NA	3p21.31		SLC6A20			ENSG00000163817	NA	NA	rs17279437-A	rs17279437	0	17279437	missense_variant	0	NR	2E-16	15.699		0.202	[0.15-0.25] unit increase	Affymetrix [10000000] (imputed)	N
8	rs73062378	1.13527e-24	3	45814094	rs17279437	1.62882e-10	Pyroglutamine levels	44904	24816252	Shin SY	41770	Nat Genet	www.ncbi.nlm.nih.gov/pubmed/24816252	An atlas of genetic influences on human blood metabolites.	7,800 European ancestry individuals	NA	3p21.31		SLC6A20			ENSG00000163817	NA	NA	rs17279437-A	rs17279437	0	17279437	missense_variant	0	0.1	1E-20	20		0.059	[0.047-0.071] unit increase	Affymetrix, Illumina [2100000] (imputed)	N
8	rs73062378	1.13527e-24	3	45814094	rs17279437	1.62882e-10	X-11315-to-pyroglutamine ratio	44904	24816252	Shin SY	41770	Nat Genet	www.ncbi.nlm.nih.gov/pubmed/24816252	An atlas of genetic influences on human blood metabolites.	5,560 European ancestry individuals	1,758 European ancestry individuals	3p21.31		SLC6A20			ENSG00000163817	NA	NA	rs17279437-A	rs17279437	0	17279437	missense_variant	0	0.1	2E-35	34.699		0.094	[-0.078--0.11] unit decrease	Illumina [2100000] (imputed)	N
8	rs73062378	1.13527e-24	3	45814094	rs17279437	1.62882e-10	Plasma X-23780 levels in chronic kidney disease	45099	37277652	Schlosser P	45082	Nat Genet	www.ncbi.nlm.nih.gov/pubmed/37277652	Genetic studies of paired metabolomes reveal enzymatic and transport processes at the interface of plasma and urine.	4,880 European ancestry individuals	NA	3p21.31		SLC6A20			ENSG00000163817	NA	NA	rs17279437-A	rs17279437	0	17279437	missense_variant	0	0.1	2E-14	13.699		0.283	[0.21-0.36] unit increase	Illumina [7724137] (imputed)	N
8	rs73062378	1.13527e-24	3	45814094	rs17279437	1.62882e-10	Vertex-wise sulcal depth	44627	34910505	van der Meer D	44545	Sci Adv	www.ncbi.nlm.nih.gov/pubmed/34910505	The genetic architecture of human cortical folding.	33,748 European ancestry individuals	NA	3p21.31		SLC6A20			ENSG00000163817	NA	NA	rs17279437-A	rs17279437	0	17279437	missense_variant	0	0.09	2E-20	19.699		9.26	z score increase	Affymetrix [9061022] (imputed)	N
8	rs73062378	1.13527e-24	3	45814094	rs17279437	1.62882e-10	Urine dimethylglycine levels in chronic kidney disease	45099	37277652	Schlosser P	45082	Nat Genet	www.ncbi.nlm.nih.gov/pubmed/37277652	Genetic studies of paired metabolomes reveal enzymatic and transport processes at the interface of plasma and urine.	4,912 European ancestry individuals	NA	3p21.31		SLC6A20			ENSG00000163817	NA	NA	rs17279437-A	rs17279437	0	17279437	missense_variant	0	0.1	1E-30	30		0.386	[0.32-0.45] unit decrease	Illumina [7723603] (imputed)	N
8	rs73062378	1.13527e-24	3	45814094	rs17279437	1.62882e-10	Brain morphology (MOSTest)	44888	35164939	van der Meer D	44603	Biol Psychiatry	www.ncbi.nlm.nih.gov/pubmed/35164939	Boosting Schizophrenia Genetics by Utilizing Genetic Overlap With Brain Morphology.	33,735 white British ancestry individuals	NA	3p21.31		SLC6A20			ENSG00000163817	NA	NA	rs17279437-?	rs17279437	0	17279437	missense_variant	0	NR	2E-16	15.699		NA		NR [9061072] (imputed)	N
8	rs73062378	1.13527e-24	3	45814094	rs17279437	1.62882e-10	Pyroglutamine levels	44879	35347128	Yin X	44648	Nat Commun	www.ncbi.nlm.nih.gov/pubmed/35347128	Genome-wide association studies of metabolites in Finnish men identify disease-relevant loci.	6,136 Finnish ancestry individuals	NA	3p21.31		SLC6A20			ENSG00000163817	NA	NA	rs17279437-A	rs17279437	0	17279437	missense_variant	0	NR	3E-20	19.5229		0.27	unit increase	NR [16000000] (imputed)	N
8	rs73062378	1.13527e-24	3	45814094	rs17279437	1.62882e-10	N-methylpipecolate levels	44879	35347128	Yin X	44648	Nat Commun	www.ncbi.nlm.nih.gov/pubmed/35347128	Genome-wide association studies of metabolites in Finnish men identify disease-relevant loci.	6,136 Finnish ancestry individuals	NA	3p21.31		SLC6A20			ENSG00000163817	NA	NA	rs17279437-A	rs17279437	0	17279437	missense_variant	0	NR	1E-11	11		0.2	unit increase	NR [16000000] (imputed)	N
8	rs73062378	1.13527e-24	3	45814094	rs17279437	1.62882e-10	Trigonelline (n'-methylnicotinate) levels	44879	35347128	Yin X	44648	Nat Commun	www.ncbi.nlm.nih.gov/pubmed/35347128	Genome-wide association studies of metabolites in Finnish men identify disease-relevant loci.	6,136 Finnish ancestry individuals	NA	3p21.31		SLC6A20			ENSG00000163817	NA	NA	rs17279437-A	rs17279437	0	17279437	missense_variant	0	NR	6E-44	43.2218		0.41	unit increase	NR [16000000] (imputed)	N
8	rs73062378	1.13527e-24	3	45814094	rs17279437	1.62882e-10	Whole brain restricted isotropic diffusion (multivariate analysis)	44777	35505052	Fan CC	44684	Nat Commun	www.ncbi.nlm.nih.gov/pubmed/35505052	Multivariate genome-wide association study on tissue-sensitive diffusion metrics highlights pathways that shape the human brain.	23,543 European ancestry individuals	11,555 European ancestry individuals, 3,030 non-European ancestry individuals	3p21.31		SLC6A20			ENSG00000163817	NA	NA	rs17279437-?	rs17279437	0	17279437	missense_variant	0	NR	7E-16	15.1549	(EA)	NA		NR [NR] (imputed)	N
31	rs11669073	1.51526e-10	19	46354793	rs7252363	1.6472e-10	Body surface area	44970	36502284	Yu XH	44905	Obesity (Silver Spring)	www.ncbi.nlm.nih.gov/pubmed/36502284	Body surface area is a potential obesity index: Its genetic determination and its causality for later-life diseases.	337,198 British ancestry individuals	NA	19q13.32		SYMPK			ENSG00000125755	NA	NA	rs7252363-?	rs7252363	0	7252363	intron_variant	0	NR	2E-11	10.699	(conditional)	0.00289801	[0.002-0.0037] unit decrease	NR [9428408] (imputed)	N
31	rs11669073	1.51526e-10	19	46354793	rs7252363	1.6472e-10	Eosinophil counts	44817	35935937	Hoglund J	44764	Front Immunol	www.ncbi.nlm.nih.gov/pubmed/35935937	Gene-Based Variant Analysis of Whole-Exome Sequencing in Relation to Eosinophil Count.	365,954 British ancestry individuals	NA	19q13.32		SYMPK			ENSG00000125755	NA	NA	rs7252363-A	rs7252363	0	7252363	intron_variant	0	0.049	6E-11	10.2218		0.025	[0.017-0.033] unit increase	Affymetrix [6661079] (imputed)	N
27	rs7218319	3.22517e-12	17	44229986	rs2532300	1.66595e-10	COVID-19 (critical illness vs population or mild symptoms)	44719	35255492	Kousathanas A	44627	Nature	www.ncbi.nlm.nih.gov/pubmed/35255492	Whole genome sequencing reveals host factors underlying critical Covid-19.	5,989 European ancestry cases, 42,891 European ancestry controls, 788 South Asian ancestry cases, 3,793 South Asian ancestry controls, 440 African ancestry cases, 1,350 African ancestry controls, 274 East Asian ancestry cases, 366 East Asian ancestry controls	NA	17q21.31		KANSL1, KANSL1, KANSL1			ENSG00000120071, ENSG00000275867, ENSG00000278458	NA	NA	rs2532300-T	rs2532300	0	2532300	intron_variant	0	NR	2E-8	7.69897		NA		Illumina [NR]	N
27	rs7218319	3.22517e-12	17	44229986	rs2532300	1.66595e-10	COVID-19 (critical illness vs population or mild symptoms)	44719	35255492	Kousathanas A	44627	Nature	www.ncbi.nlm.nih.gov/pubmed/35255492	Whole genome sequencing reveals host factors underlying critical Covid-19.	5,989 European ancestry cases, 42,891 European ancestry controls	NA	17q21.31		KANSL1, KANSL1, KANSL1			ENSG00000120071, ENSG00000275867, ENSG00000278458	NA	NA	rs2532300-T	rs2532300	0	2532300	intron_variant	0	0.77	4E-9	8.39794		1.2	[1.1-1.22]	Illumina [8121457]	N
6	rs144569746	1.28734e-11	2	111887754	rs113135335	1.67234e-10	Type 2 diabetes	44088	32541925	Vujkovic M	43997	Nat Genet	www.ncbi.nlm.nih.gov/pubmed/32541925	Discovery of 318 new risk loci for type 2 diabetes and related vascular outcomes among 1.4 million participants in a multi-ancestry meta-analysis.	148,726 European ancestry cases, 24,646 African American cases, 8,616 Hispanic cases, 46,511 Asian ancestry cases, 965,732 European ancestry controls, 31,446 African American controls, 11,829 Hispanic controls, 169,776 Asian ancestry controls	NA	2q13	NR	BCL2L11, MIR4435-2HG			ENSG00000153094, ENSG00000172965	NA	NA	rs113135335-G	rs113135335	0	113135335	missense_variant	0	0.1038	2E-13	12.699		0.0533	[0.039-0.068] unit decrease	Affymetrix, Illumina [at least 945603] (imputed)	N
6	rs144569746	1.28734e-11	2	111887754	rs113135335	1.67234e-10	Neutrophil count	44095	32888493	Chen MH	44075	Cell	www.ncbi.nlm.nih.gov/pubmed/32888493	Trans-ethnic and Ancestry-Specific Blood-Cell Genetics in 746,667 Individuals from 5 Global Populations.	519,288 European ancestry individuals	NA	2q13	NR	BCL2L11, MIR4435-2HG			ENSG00000153094, ENSG00000172965	NA	NA	rs113135335-G	rs113135335	0	113135335	missense_variant	0	0.102862	1E-22	22		0.031099	[0.025-0.037] SD unit decrease	Affymetrix, Illumina [50250472] (imputed)	N
6	rs144569746	1.28734e-11	2	111887754	rs113135335	1.67234e-10	Waist-to-hip ratio adjusted for BMI	43938	31669095	Zhu Z	43762	J Allergy Clin Immunol	www.ncbi.nlm.nih.gov/pubmed/31669095	Shared Genetic and Experimental Links between Obesity-Related Traits and Asthma Subtypes in UK Biobank.	457,690 European ancestry individuals	NA	2q13	NR	BCL2L11, MIR4435-2HG			ENSG00000153094, ENSG00000172965	NA	NA	rs113135335-?	rs113135335	0	113135335	missense_variant	0	NR	2E-13	12.699		NA		Affymetrix [~ 8270000] (imputed)	N
26	rs907094	4.12804e-11	17	37828787	rs907087	1.7068e-10	Asthma and cardiovascular disease	44700	35126453	Zhou Y	44581	Front Genet	www.ncbi.nlm.nih.gov/pubmed/35126453	Shared Genetic Architecture and Causal Relationship Between Asthma and Cardiovascular Diseases: A Large-Scale Cross-Trait Analysis.	19,954 European ancestry cases, 107,715 European ancestry controls	NA	17q12		PGAP3			ENSG00000161395	NA	NA	rs907087-?	rs907087	0	907087	missense_variant	0	NR	4E-23	22.3979		NA		NR [NR]	N
31	rs11669073	1.51526e-10	19	46358425	rs7250497	1.72603e-10	Height	44966	36224396	Yengo L	44846	Nature	www.ncbi.nlm.nih.gov/pubmed/36224396	A saturated map of common genetic variants associated with human height.	455,180 Hispanic or Latin American individuals	NA	19q13.32		SYMPK			ENSG00000125755	NA	NA	rs7250497-G	rs7250497	0	7250497	5_prime_UTR_variant	0	0.2889	2E-10	9.69897		0.0152	[0.01-0.02] unit decrease	Affymetrix, Illumina [1385132] (imputed)	N
9	rs147632916	1.95124e-11	4	106814302	rs72673891	1.78986e-10	Chronic obstructive pulmonary disease	43586	30804561	Sakornsakolpat P	43521	Nat Genet	www.ncbi.nlm.nih.gov/pubmed/30804561	Genetic landscape of chronic obstructive pulmonary disease identifies heterogeneous cell-type and phenotype associations.	35,735 cases, 222,076 controls	NA	4q24	INTS12	INTS12			ENSG00000138785	NA	NA	rs72673891-A	rs72673891	0	72673891	intron_variant	0	0.93	5E-15	14.301	(conditional on rs34712979)	1.18	[NR]	Affymetrix, Illumina [6224355] (imputed)	N
9	rs147632916	1.95124e-11	4	106814302	rs72673891	1.78986e-10	Post bronchodilator FEV1	42657	26634245	Lutz SM	42341	BMC Genet	www.ncbi.nlm.nih.gov/pubmed/26634245	A genome-wide association study identifies risk loci for spirometric measures among smokers of European and African ancestry.	10,094 European ancestry current and former smoker individuals, 3,260 African American current and former smoker individuals, 178 current and former smoker individuals	NA	4q24	Intergenic	INTS12			ENSG00000138785	NA	NA	rs72673891-A	rs72673891	0	72673891	intron_variant	0	0.936	3E-6	5.52288		0.094	NR unit decrease	Illumina [NR] (imputed)	N
9	rs147632916	1.95124e-11	4	106814302	rs72673891	1.78986e-10	Lung function (FEV1)	45016	36914875	Shrine N	44998	Nat Genet	www.ncbi.nlm.nih.gov/pubmed/36914875	Multi-ancestry genome-wide association analyses improve resolution of genes and pathways influencing lung function and chronic obstructive pulmonary disease risk.	468,062 European ancestry individuals, 8,590 African ancestry individuals, 85,279 East Asian ancestry individuals, 4,270 South Asian ancestry individuals, 14,668 Hispanic or Latin American individuals	NA	4q24		INTS12			ENSG00000138785	NA	NA	rs72673891-A	rs72673891	0	72673891	intron_variant	0	0.935	4E-48	47.3979		14.575	z score decrease	Affymetrix, Illumina [66493574] (imputed)	N
9	rs147632916	1.95124e-11	4	106776025	rs146685629	1.82447e-10	Lung function (FVC)	43504	30595370	Kichaev G	43461	Am J Hum Genet	www.ncbi.nlm.nih.gov/pubmed/30595370	Leveraging Polygenic Functional Enrichment to Improve GWAS Power.	approximately 372,000 European ancestry individuals	NA	4q24		INTS12			ENSG00000138785	NA	NA	rs146685629-?	rs146685629	0	146685629	intron_variant	0	NR	2E-39	38.699		NA		NR [~ 8900000] (imputed)	N
22	rs11614702	1.20883e-17	12	133138503	rs7301141	2.46247e-10	Basal cell carcinoma (MTAG)	44958	36496446	Seviiri M	44905	Nat Commun	www.ncbi.nlm.nih.gov/pubmed/36496446	A multi-phenotype analysis reveals 19 susceptibility loci for basal cell carcinoma and 15 for squamous cell carcinoma.	20,791 European ancestry cases, 286,893 European ancestry controls	251,963 European ancestry cases, 2,271,667 European ancestry controls	12q24.33		FBRSL1			ENSG00000112787	NA	NA	rs7301141-G	rs7301141	0	7301141	intron_variant	0	NR	2E-13	12.699		NA		Affymetrix, Illumina [5301239] (imputed)	N
2	rs41264915	2.28886e-21	1	155153537	rs111508230	2.48152e-10	Appendicular lean mass	43868	31761296	Hernandez Cordero AI	43790	Am J Hum Genet	www.ncbi.nlm.nih.gov/pubmed/31761296	Genome-wide Associations Reveal Human-Mouse Genetic Convergence and Modifiers of Myogenesis, CPNE1 and STC2.	85,750 European ancestry middle-aged adult individuals	NA	1q22	NR	TRIM46			ENSG00000163462	NA	NA	rs111508230-T	rs111508230	0	111508230	intron_variant	0	0.110188	4E-9	8.39794		0.0906689	[0.06-0.121] unit increase	Affymetrix [21375087] (imputed)	N
26	rs4795406	6.26644e-17	17	38218804	rs7502233	2.51868e-10	Red cell distribution width	43504	30595370	Kichaev G	43461	Am J Hum Genet	www.ncbi.nlm.nih.gov/pubmed/30595370	Leveraging Polygenic Functional Enrichment to Improve GWAS Power.	approximately 445,000 European ancestry individuals	NA	17q21.1		THRA			ENSG00000126351	NA	NA	rs7502233-?	rs7502233	0	7502233	splice_region_variant	0	NR	8E-8	7.09691		NA		NR [~ 8900000] (imputed)	N
27	rs7218319	3.22517e-12	17	44091988	rs62062271	2.77945e-10	IDP dMRI TBSS ICVF Genu of corpus callosum	44712	33875891	Smith SM	44305	Nat Neurosci	www.ncbi.nlm.nih.gov/pubmed/33875891	An expanded set of genome-wide association studies of brain imaging phenotypes in UK Biobank.	20,859 British ancestry individuals	10,496 British ancestry individuals	17q21.31		MAPT, MAPT, MAPT			ENSG00000277956, ENSG00000276155, ENSG00000186868	NA	NA	rs62062271-C	rs62062271	0	62062271	intron_variant	0	0.227	3E-19	18.5229		0.105	[0.081-0.129] unit decrease	Affymetrix [17103079] (imputed)	N
27	rs7218319	3.22517e-12	17	44091988	rs62062271	2.77945e-10	Low testosterone levels	44487	34337532	Fantus RJ	44341	Eur Urol Open Sci	www.ncbi.nlm.nih.gov/pubmed/34337532	Genetic Susceptibility for Low Testosterone in Men and Its Implications in Biology and Screening: Data from the UK Biobank.	13,409 European ancestry male cases, 98,267 European ancestry male controls	4,426 European ancestry male cases, 32,800 European ancestry male controls	17q21.31	NR	MAPT, MAPT, MAPT			ENSG00000277956, ENSG00000276155, ENSG00000186868	NA	NA	rs62062271-T	rs62062271	0	62062271	intron_variant	0	0.77	5E-9	8.30103		1.09	NR	NR [8853336] (imputed)	N
27	rs7218319	3.22517e-12	17	44091988	rs62062271	2.77945e-10	Total testosterone levels	44858	34321204	Harrison S	44405	Sci Adv	www.ncbi.nlm.nih.gov/pubmed/34321204	Testosterone and socioeconomic position: Mendelian randomization in 306,248 men and women in UK Biobank.	148,248 British ancestry men	NA	17q21.31		MAPT, MAPT, MAPT			ENSG00000277956, ENSG00000276155, ENSG00000186868	NA	NA	rs62062271-C	rs62062271	0	62062271	intron_variant	0	0.23	3E-10	9.52288		0.13	[0.089-0.171] nmol/L increase	Affymetrix [NR] (imputed)	N
27	rs7218319	3.22517e-12	17	44091988	rs62062271	2.77945e-10	Red blood cell count	44092	32888494	Vuckovic D	44075	Cell	www.ncbi.nlm.nih.gov/pubmed/32888494	The Polygenic and Monogenic Basis of Blood Traits and Diseases.	408,112 British individuals	NA	17q21.31	MAPT	MAPT, MAPT, MAPT			ENSG00000277956, ENSG00000276155, ENSG00000186868	NA	NA	rs62062271-C	rs62062271	0	62062271	intron_variant	0	0.228578	9E-66	65.0458		0.0468015	[0.041-0.052] unit increase	Affymetrix [93095623] (imputed)	N
27	rs7218319	3.22517e-12	17	44091988	rs62062271	2.77945e-10	Total testosterone levels	44179	32042192	Ruth KS	43871	Nat Med	www.ncbi.nlm.nih.gov/pubmed/32042192	Using human genetics to understand the disease impacts of testosterone in men and women.	194,453 European ancestry men	NA	17q21.31	NR	MAPT, MAPT, MAPT			ENSG00000277956, ENSG00000276155, ENSG00000186868	NA	NA	rs62062271-C	rs62062271	0	62062271	intron_variant	0	0.22819699999999998	5E-18	17.301		0.0305695	[0.024-0.038] unit increase	Affymetrix [16577313] (imputed)	N
27	rs7218319	3.22517e-12	17	44091988	rs62062271	2.77945e-10	Red blood cell count	44544	34594039	Sakaue S	44469	Nat Genet	www.ncbi.nlm.nih.gov/pubmed/34594039	A cross-population atlas of genetic associations for 220 human phenotypes.	350,475 European ancestry individuals, 153,512 East Asian ancestry individuals	NA	17q21.31		MAPT, MAPT, MAPT			ENSG00000277956, ENSG00000276155, ENSG00000186868	NA	NA	rs62062271-C	rs62062271	0	62062271	intron_variant	0	NR	1E-93	93		0.0399	[0.036-0.044] unit increase	Affymetrix, Illumina [20538708] (imputed)	N
8	rs73062378	1.13527e-24	3	45765132	rs73058498	2.88201e-10	Serum metabolite levels	44386	33031748	Feofanova EV	44105	Am J Hum Genet	www.ncbi.nlm.nih.gov/pubmed/33031748	A Genome-wide Association Study Discovers 46 Loci of the Human Metabolome in the Hispanic Community Health Study/Study of Latinos.	3,926 Hispanic/Latino individuals	NA	3p21.31	SACM1L	SACM1L			ENSG00000211456	NA	NA	rs73058498-T	rs73058498	0	73058498	intron_variant	0	0.955004	9E-11	10.0458	(pyroglutamine*)	0.329	[0.23-0.43] unit decrease	Illumina [13039987] (imputed)	N
8	rs73062378	1.13527e-24	3	45765132	rs73058498	2.88201e-10	Cortical thickness (MOSTest)	44127	32665545	van der Meer D	44026	Nat Commun	www.ncbi.nlm.nih.gov/pubmed/32665545	Understanding the genetic determinants of the brain with MOSTest.	26,502 European ancestry individuals	NA	3p21.31	ROR1	SACM1L			ENSG00000211456	NA	NA	rs73058498-?	rs73058498	0	73058498	intron_variant	0	NR	2E-9	8.69897		NA		NR [7428630] (imputed)	N
8	rs73062378	1.13527e-24	3	45765132	rs73058498	2.88201e-10	Brain morphology (MOSTest)	44127	32665545	van der Meer D	44026	Nat Commun	www.ncbi.nlm.nih.gov/pubmed/32665545	Understanding the genetic determinants of the brain with MOSTest.	26,502 European ancestry individuals	NA	3p21.31	LARS2, LIMD1, SACM1L, SLC6A20	SACM1L			ENSG00000211456	NA	NA	rs73058498-?	rs73058498	0	73058498	intron_variant	0	NR	1E-12	12		NA		NR [7428630] (imputed)	N
8	rs73062378	1.13527e-24	3	45765132	rs73058498	2.88201e-10	Cortical thickness	44545	34560273	Shadrin AA	44460	Neuroimage	www.ncbi.nlm.nih.gov/pubmed/34560273	Vertex-wise multivariate genome-wide association study identifies 780 unique genetic loci associated with cortical morphology.	35,657 White British ancestry individuals	NA	3p21.31	NR	SACM1L			ENSG00000211456	NA	NA	rs73058498-G	rs73058498	0	73058498	intron_variant	0	0.0996	1E-17	17		NA		NR [9056863] (imputed)	N
8	rs73062378	1.13527e-24	3	45765132	rs73058498	2.88201e-10	Cortical surface area	44545	34560273	Shadrin AA	44460	Neuroimage	www.ncbi.nlm.nih.gov/pubmed/34560273	Vertex-wise multivariate genome-wide association study identifies 780 unique genetic loci associated with cortical morphology.	35,657 White British ancestry individuals	NA	3p21.31	NR	SACM1L			ENSG00000211456	NA	NA	rs73058498-G	rs73058498	0	73058498	intron_variant	0	0.0996	1E-17	17		NA		NR [9056863] (imputed)	N
8	rs73062378	1.13527e-24	3	45765132	rs73058498	2.88201e-10	X-23644 levels	44998	36635386	Chen Y	44938	Nat Genet	www.ncbi.nlm.nih.gov/pubmed/36635386	Genomic atlas of the plasma metabolome prioritizes metabolites implicated in human diseases.	8,250 European ancestry individuals	NA	3p21.31		SACM1L			ENSG00000211456	NA	NA	rs73058498-G	rs73058498	0	73058498	intron_variant	0	0.0940389	8E-17	16.0969		0.220608	[0.17-0.27] unit increase	Affymetrix [15431121] (imputed)	N
8	rs73062378	1.13527e-24	3	45765132	rs73058498	2.88201e-10	X-11315 levels	44935	35050183	Hysi PG	44572	Metabolites	www.ncbi.nlm.nih.gov/pubmed/35050183	Metabolome Genome-Wide Association Study Identifies 74 Novel Genomic Regions Influencing Plasma Metabolites Levels.	8,809 European ancestry individuals	NA	3p21.31		SACM1L			ENSG00000211456	NA	NA	rs73058498-G	rs73058498	0	73058498	intron_variant	0	NR	4E-16	15.3979		0.212	[0.16-0.26] unit decrease	Affymetrix [10000000] (imputed)	N
8	rs73062378	1.13527e-24	3	45765132	rs73058498	2.88201e-10	Vertex-wise cortical surface area	44627	34910505	van der Meer D	44545	Sci Adv	www.ncbi.nlm.nih.gov/pubmed/34910505	The genetic architecture of human cortical folding.	33,748 European ancestry individuals	NA	3p21.31		SACM1L			ENSG00000211456	NA	NA	rs73058498-G	rs73058498	0	73058498	intron_variant	0	0.08	2E-17	16.699		8.47	z score increase	Affymetrix [9061022] (imputed)	N
8	rs73062378	1.13527e-24	3	45765132	rs73058498	2.88201e-10	Vertex-wise cortical thickness	44627	34910505	van der Meer D	44545	Sci Adv	www.ncbi.nlm.nih.gov/pubmed/34910505	The genetic architecture of human cortical folding.	33,748 European ancestry individuals	NA	3p21.31		SACM1L			ENSG00000211456	NA	NA	rs73058498-G	rs73058498	0	73058498	intron_variant	0	0.08	2E-29	28.699		11.26	z score increase	Affymetrix [9061022] (imputed)	N
8	rs73062378	1.13527e-24	3	45765132	rs73058498	2.88201e-10	Whole brain free water diffusion (multivariate analysis)	44777	35505052	Fan CC	44684	Nat Commun	www.ncbi.nlm.nih.gov/pubmed/35505052	Multivariate genome-wide association study on tissue-sensitive diffusion metrics highlights pathways that shape the human brain.	23,543 European ancestry individuals	11,555 European ancestry individuals, 3,030 non-European ancestry individuals	3p21.31		SACM1L			ENSG00000211456	NA	NA	rs73058498-?	rs73058498	0	73058498	intron_variant	0	NR	3E-14	13.5229	(EA)	NA		NR [NR] (imputed)	N
8	rs73062378	1.13527e-24	3	45765132	rs73058498	2.88201e-10	Whole brain restricted directional diffusion (multivariate analysis)	44777	35505052	Fan CC	44684	Nat Commun	www.ncbi.nlm.nih.gov/pubmed/35505052	Multivariate genome-wide association study on tissue-sensitive diffusion metrics highlights pathways that shape the human brain.	23,543 European ancestry individuals	11,555 European ancestry individuals, 3,030 non-European ancestry individuals	3p21.31		SACM1L			ENSG00000211456	NA	NA	rs73058498-?	rs73058498	0	73058498	intron_variant	0	NR	6E-13	12.2218	(EA)	NA		NR [NR] (imputed)	N
27	rs7218319	3.22517e-12	17	43499328	rs35519908	2.96588e-10	White matter microstructure (mean diusivities)	43866	31666681	Zhao B	43768	Mol Psychiatry	www.ncbi.nlm.nih.gov/pubmed/31666681	Large-scale GWAS reveals genetic architecture of brain white matter microstructure and genetic overlap with cognitive and mental health traits (n = 17,706).	17,706 European ancestry individuals	NA	17q21.31	NR	ARHGAP27, ARHGAP27, ARHGAP27			ENSG00000276836, ENSG00000276907, ENSG00000159314	NA	NA	rs35519908-?	rs35519908	0	35519908	intron_variant	0	NR	3E-9	8.52288	(Cingulate gyrus)	NA		NR [8955960] (imputed)	N
31	rs11669073	1.51526e-10	19	46342885	rs7254067	3.07017e-10	Height	43606	30595370	Kichaev G	43461	Am J Hum Genet	www.ncbi.nlm.nih.gov/pubmed/30595370	Leveraging Polygenic Functional Enrichment to Improve GWAS Power.	approximately 458,000 European ancestry individuals	NA	19q13.32		SYMPK			ENSG00000125755	NA	NA	rs7254067-?	rs7254067	0	7254067	intron_variant	0	NR	4E-9	8.39794		NA		NR [~ 8900000] (imputed)	N
26	rs907094	4.12804e-11	17	37794351	rs4794817	3.10251e-10	Asthma	43920	31959851	Olafsdottir TA	43850	Nat Commun	www.ncbi.nlm.nih.gov/pubmed/31959851	Eighty-eight variants highlight the role of T cell regulation and airway remodeling in asthma pathogenesis.	16,247 European ancestry cases, 346,486 European ancestry controls, 52,942 cases, 355,713 controls	NA	17q12	STARD3, PPP1R1B, TCAP, PNMT, NEUROD2, PGAP3	STARD3			ENSG00000131748	NA	NA	rs4794817-T	rs4794817	0	4794817	intron_variant	0	0.18379	8E-27	26.0969		1.0913	[1.08-1.11]	Affymetrix [32463443] (imputed)	N
26	rs907094	4.12804e-11	17	37839493	rs903501	3.13985e-10	Asthma and cardiovascular disease	44700	35126453	Zhou Y	44581	Front Genet	www.ncbi.nlm.nih.gov/pubmed/35126453	Shared Genetic Architecture and Causal Relationship Between Asthma and Cardiovascular Diseases: A Large-Scale Cross-Trait Analysis.	19,954 European ancestry cases, 107,715 European ancestry controls	NA	17q12		PGAP3			ENSG00000161395	NA	NA	rs903501-?	rs903501	0	903501	intron_variant	0	NR	2E-21	20.699		NA		NR [NR]	N
27	rs7218319	3.22517e-12	17	44161470	rs80028338	3.16215e-10	White matter microstructure (fractional anisotropy)	43866	31666681	Zhao B	43768	Mol Psychiatry	www.ncbi.nlm.nih.gov/pubmed/31666681	Large-scale GWAS reveals genetic architecture of brain white matter microstructure and genetic overlap with cognitive and mental health traits (n = 17,706).	17,706 European ancestry individuals	NA	17q21.31	NR	KANSL1, KANSL1, KANSL1			ENSG00000120071, ENSG00000275867, ENSG00000278458	NA	NA	rs80028338-?	rs80028338	0	80028338	intron_variant	0	NR	4E-8	7.39794	(Average across all tracts)	NA		NR [8955960] (imputed)	N
27	rs7218319	3.22517e-12	17	44161470	rs80028338	3.16215e-10	F-savoury food liking (derived food-liking factor)	44777	35585065	May-Wilson S	44699	Nat Commun	www.ncbi.nlm.nih.gov/pubmed/35585065	Large-scale GWAS of food liking reveals genetic determinants and genetic correlations with distinct neurophysiological traits.	157,915 European ancestry individuals	NA	17q21.31		KANSL1, KANSL1, KANSL1			ENSG00000120071, ENSG00000275867, ENSG00000278458	NA	NA	rs80028338-C	rs80028338	0	80028338	intron_variant	0	0.2051	1E-12	12		0.10169	[0.074-0.13] unit decrease	Affymetrix [9551341] (imputed)	N
28	rs3848456	1.55276e-18	17	47787161	rs78997619	3.60008e-10	Mosaic loss of chromosome Y (Y chromosome dosage)	43787	31624269	Terao C	43755	Nat Commun	www.ncbi.nlm.nih.gov/pubmed/31624269	GWAS of mosaic loss of chromosome Y highlights genetic effects on blood cell differentiation.	95,380 Japanese men	NA	17q21.33	FAM117A	SLC35B1 - FAM117A	ENSG00000121073	ENSG00000121104		785	533	rs78997619-T	rs78997619	0	78997619	intron_variant	1	0.06	3E-21	20.5229		0.083	NR unit increase	Illumina [9591901] (imputed)	N
28	rs3848456	1.55276e-18	17	47787161	rs78997619	3.60008e-10	Mosaic loss of chromosome Y (Y chromosome dosage)	43787	31624269	Terao C	43755	Nat Commun	www.ncbi.nlm.nih.gov/pubmed/31624269	GWAS of mosaic loss of chromosome Y highlights genetic effects on blood cell differentiation.	205,011 men	NA	17q21.33	FAM117A	SLC35B1 - FAM117A	ENSG00000121073	ENSG00000121104		785	533	rs78997619-C	rs78997619	0	78997619	intron_variant	1	0.96	1E-38	38		0.037	unit increase	NR [NR]	N
31	rs11669073	1.51526e-10	19	46332842	rs8102876	3.9578e-10	Systolic blood pressure	43504	30595370	Kichaev G	43461	Am J Hum Genet	www.ncbi.nlm.nih.gov/pubmed/30595370	Leveraging Polygenic Functional Enrichment to Improve GWAS Power.	approximately 422,000 European ancestry individuals	NA	19q13.32		SYMPK			ENSG00000125755	NA	NA	rs8102876-?	rs8102876	0	8102876	intron_variant	0	NR	3E-14	13.5229		NA		NR [~ 8900000] (imputed)	N
26	rs4795406	6.26644e-17	17	38197914	rs11078936	4.19925e-10	Asthma and cardiovascular disease	44700	35126453	Zhou Y	44581	Front Genet	www.ncbi.nlm.nih.gov/pubmed/35126453	Shared Genetic Architecture and Causal Relationship Between Asthma and Cardiovascular Diseases: A Large-Scale Cross-Trait Analysis.	19,954 European ancestry cases, 107,715 European ancestry controls	NA	17q21.1		MED24			ENSG00000008838	NA	NA	rs11078936-?	rs11078936	0	11078936	intron_variant	0	NR	8E-18	17.0969		NA		NR [NR]	N
9	rs147632916	1.95124e-11	4	106688904	rs10516526	4.27249e-10	Pulmonary function	40175	20010834	Repapi E	40160	Nat Genet	www.ncbi.nlm.nih.gov/pubmed/20010834	Genome-wide association study identifies five loci associated with lung function.	20,288 European ancestry individuals	up to 54,276 European ancestry individuals	4q24	GSTCD	GSTCD, GSTCD-AS1, INTS12			ENSG00000138780, ENSG00000251175, ENSG00000138785	NA	NA	rs10516526-G	rs10516526	0	10516526	intron_variant	0	0.06	2E-23	22.699	(FEV1)	0.089	[0.071-0.107] s.d. increase	Affymetrix, Illumina [~ 2500000] (imputed)	N
9	rs147632916	1.95124e-11	4	106688904	rs10516526	4.27249e-10	Lung function (FVC)	42902	28166213	Wain LV	42772	Nat Genet	www.ncbi.nlm.nih.gov/pubmed/28166213	Genome-wide association analyses for lung function and chronic obstructive pulmonary disease identify new loci and potential druggable targets.	48,943 European ancestry individuals.	57,176 European ancestry individuals, 38,199 individuals.	4q24	GSTCD	GSTCD, GSTCD-AS1, INTS12			ENSG00000138780, ENSG00000251175, ENSG00000138785	NA	NA	rs10516526-G	rs10516526	0	10516526	intron_variant	0	0.0628	8E-6	5.09691		0.061	[0.034-0.088] unit increase	Affymetrix [27624732] (imputed)	N
9	rs147632916	1.95124e-11	4	106688904	rs10516526	4.27249e-10	Lung function (FEV1)	42902	28166213	Wain LV	42772	Nat Genet	www.ncbi.nlm.nih.gov/pubmed/28166213	Genome-wide association analyses for lung function and chronic obstructive pulmonary disease identify new loci and potential druggable targets.	48,943 European ancestry individuals.	57,176 European ancestry individuals, 38,199 individuals.	4q24	GSTCD	GSTCD, GSTCD-AS1, INTS12			ENSG00000138780, ENSG00000251175, ENSG00000138785	NA	NA	rs10516526-G	rs10516526	0	10516526	intron_variant	0	0.06	4E-8	7.39794		0.075	[0.048-0.102] unit increase	Affymetrix [up to 27624732] (imputed)	N
9	rs147632916	1.95124e-11	4	106688904	rs10516526	4.27249e-10	FEV1	45077	36641522	Sinkala M	44940	Commun Biol	www.ncbi.nlm.nih.gov/pubmed/36641522	A genome-wide association study identifies distinct variants associated with pulmonary function among European and African ancestries from the UK Biobank.	383,471 European ancestry individuals	NA	4q24		GSTCD, GSTCD-AS1, INTS12			ENSG00000138780, ENSG00000251175, ENSG00000138785	NA	NA	rs10516526-?	rs10516526	0	10516526	intron_variant	0	NR	4E-39	38.3979		NA		NR [NR] (imputed)	N
27	rs7218319	3.22517e-12	17	43974354	rs113161176	4.68552e-10	Smoking initiation	44916	36477530	Saunders GRB	44902	Nature	www.ncbi.nlm.nih.gov/pubmed/36477530	Genetic diversity fuels gene discovery for tobacco and alcohol use.	2,669,029 European ancestry individuals	NA	17q21.31		MAPT, MAPT, MAPT, MAPT-IT1, MAPT-IT1, MAPT-IT1			ENSG00000277956, ENSG00000276155, ENSG00000186868, ENSG00000281284, ENSG00000279685, ENSG00000282620	NA	NA	rs113161176-A	rs113161176	0	113161176	non_coding_transcript_exon_variant	0	0.218	2E-11	10.699		0.00719	[0.0051-0.0093] unit decrease	NR [NR] (imputed)	N
22	rs11614702	1.20883e-17	12	133065832	rs73486469	5.20278e-10	Total cholesterol levels	44882	34887591	Graham SE	44539	Nature	www.ncbi.nlm.nih.gov/pubmed/34887591	The power of genetic diversity in genome-wide association studies of lipids.	40,963 South Asian ancestry individuals, 48,057 Hispanic individuals, 99,432 Admixed African or African ancestry individuals, 146,492 East Asian ancestry individuals, 1,320,016 European ancestry individuals	NA	12q24.33		GALNT9 - FBRSL1	ENSG00000182870	ENSG00000112787		159657	305	rs73486469-?	rs73486469	0	73486469	upstream_gene_variant	1	NR	5E-19	18.301		NA		NR [52000000] (imputed)	N
22	rs11614702	1.20883e-17	12	133065832	rs73486469	5.20278e-10	Low density lipoprotein cholesterol levels	44882	34887591	Graham SE	44539	Nature	www.ncbi.nlm.nih.gov/pubmed/34887591	The power of genetic diversity in genome-wide association studies of lipids.	40,963 South Asian ancestry individuals, 48,057 Hispanic individuals, 99,432 Admixed African or African ancestry individuals, 146,492 East Asian ancestry individuals, 1,320,016 European ancestry individuals	NA	12q24.33		GALNT9 - FBRSL1	ENSG00000182870	ENSG00000112787		159657	305	rs73486469-?	rs73486469	0	73486469	upstream_gene_variant	1	NR	8E-14	13.0969		NA		NR [52000000] (imputed)	N
27	rs7218319	3.22517e-12	17	43474668	rs62064598	5.43445e-10	General factor of neuroticism	43587	30867560	Hill WD	43537	Mol Psychiatry	www.ncbi.nlm.nih.gov/pubmed/30867560	Genetic contributions to two special factors of neuroticism are associated with affluence, higher intelligence, better health, and longer life.	270,059 British ancestry individuals	NA	17q21.31	ENSG00000267344	ARHGAP27, ARHGAP27, ARHGAP27			ENSG00000276836, ENSG00000276907, ENSG00000159314	NA	NA	rs62064598-C	rs62064598	0	62064598	intron_variant	0	NR	3E-15	14.5229		0.013541	[0.01-0.017] unit increase	Affymetrix [18485882] (imputed)	N
26	rs907094	4.12804e-11	17	37742383	rs9903269	5.88088e-10	Atopic asthma	43938	31669095	Zhu Z	43762	J Allergy Clin Immunol	www.ncbi.nlm.nih.gov/pubmed/31669095	Shared Genetic and Experimental Links between Obesity-Related Traits and Asthma Subtypes in UK Biobank.	23,982 European ancestry cases, 393,169 European ancestry controls	NA	17q12	NR	CDK12 - NEUROD2	ENSG00000167258	ENSG00000171532		21223	17406	rs9903269-?	rs9903269	0	9903269	intergenic_variant	1	NR	1E-16	16		NA		Affymetrix [~ 8270000] (imputed)	N
26	rs907094	4.12804e-11	17	37742383	rs9903269	5.88088e-10	Nonatopic asthma	43938	31669095	Zhu Z	43762	J Allergy Clin Immunol	www.ncbi.nlm.nih.gov/pubmed/31669095	Shared Genetic and Experimental Links between Obesity-Related Traits and Asthma Subtypes in UK Biobank.	28,862 European ancestry cases, 422,048 European ancestry controls	NA	17q12	NR	CDK12 - NEUROD2	ENSG00000167258	ENSG00000171532		21223	17406	rs9903269-?	rs9903269	0	9903269	intergenic_variant	1	NR	6E-10	9.22185		NA		Affymetrix [~ 8270000] (imputed)	N
26	rs907094	4.12804e-11	17	37742383	rs9903269	5.88088e-10	Height	43606	30595370	Kichaev G	43461	Am J Hum Genet	www.ncbi.nlm.nih.gov/pubmed/30595370	Leveraging Polygenic Functional Enrichment to Improve GWAS Power.	approximately 458,000 European ancestry individuals	NA	17q12		CDK12 - NEUROD2	ENSG00000167258	ENSG00000171532		21223	17406	rs9903269-?	rs9903269	0	9903269	intergenic_variant	1	NR	1E-11	11		NA		NR [~ 8900000] (imputed)	N
26	rs907094	4.12804e-11	17	37742383	rs9903269	5.88088e-10	Asthma in any disease	44951	36344522	Jia G	44872	Nat Commun	www.ncbi.nlm.nih.gov/pubmed/36344522	Discerning asthma endotypes through comorbidity mapping.	44,383 European ancestry cases, 260,715 European ancestry controls	4,854 European ancestry cases, 33,806 European ancestry controls, 998 Caribbean ancestry cases, 5,835 Caribbean ancestry controls, 3,368 East Asian ancestry cases, 191,045 East Asian ancestry controls	17q12		CDK12 - NEUROD2	ENSG00000167258	ENSG00000171532		21223	17406	rs9903269-A	rs9903269	0	9903269	intergenic_variant	1	0.178	1E-16	16	(EA)	0.84	[0.82-0.86]	NR [96000000] (imputed)	N
26	rs907094	4.12804e-11	17	37742383	rs9903269	5.88088e-10	Type 2 diabetes or schizophrenia (pleiotropy)	44946	36329495	Cai L	44868	J Transl Med	www.ncbi.nlm.nih.gov/pubmed/36329495	Evidence that the pituitary gland connects type 2 diabetes mellitus and schizophrenia based on large-scale trans-ethnic genetic analyses.	77,418 East Asian ancestry type 2 diabetes cases, 22,778 East Asian ancestry schizophrenia cases, 391,484 East Asian ancestry controls, 74,124 European ancestry type 2 diabetes cases, 33,640 European ancestry schizophrenia cases, 867,462 European ancestry controls	NA	17q12		CDK12 - NEUROD2	ENSG00000167258	ENSG00000171532		21223	17406	rs9903269-?	rs9903269	0	9903269	intergenic_variant	1	NR	3E-8	7.52288		NA		Affymetrix, Illumina [NR] (imputed)	N
31	rs11669073	1.51526e-10	19	46374557	rs11669442	5.97675e-10	Endometriosis or asthma (pleiotropy)	44694	35472084	Adewuyi EO	44562	Hum Reprod	www.ncbi.nlm.nih.gov/pubmed/35472084	Genetic overlap analysis of endometriosis and asthma identifies shared loci implicating sex hormones and thyroid signalling pathways.	17,054 European, Japanese ancestry endometriosis cases, 19,554 European, Japanese ancestry asthma cases, 483,220 European, Japanese ancestry controls	NA	19q13.32		FOXA3			ENSG00000170608	NA	NA	rs11669442-T	rs11669442	0	11669442	intron_variant	0	NR	4E-6	5.39794		0.05	unit increase	NR [NR]	N
26	rs907094	4.12804e-11	17	37745979	rs11654954	5.98806e-10	Triglyceride levels	43391	30108155	Hebbar P	43326	J Lipid Res	www.ncbi.nlm.nih.gov/pubmed/30108155	Genome-wide association study identifies novel recessive genetic variants for high TGs in an Arab population.	1,353 Kuwaiti ancestry individuals	1,176 Kuwaiti ancestry individuals	17q12	CDK12, NEUROD2	CDK12 - NEUROD2	ENSG00000167258	ENSG00000171532		24819	13810	rs11654954-A	rs11654954	0	11654954	intergenic_variant	1	NR	2E-8	7.69897		5.602	z-score increase	Illumina [632375]	N
32	rs368565	6.80526e-10	19	49201217	rs368565	6.80526e-10	Serum levels of protein CCL15	44607	35078996	Gudjonsson A	44586	Nat Commun	www.ncbi.nlm.nih.gov/pubmed/35078996	A genome-wide association study of serum proteins reveals shared loci with common diseases.	5,366 Icelandic ancestry individuals	NA	19q13.33		FUT2			ENSG00000176920	NA	NA	rs368565-T	rs368565	0	368565	intron_variant	0	0.3511	4E-12	11.3979		0.133933	[0.096-0.172] unit increase	Illumina [7506463] (imputed)	N
32	rs368565	6.80526e-10	19	49201217	rs368565	6.80526e-10	Alcohol frequency weekly (standard GWA)	45057	37106081	Schoeler T	45043	Nat Hum Behav	www.ncbi.nlm.nih.gov/pubmed/37106081	Participation bias in the UK Biobank distorts genetic associations and downstream analyses.	283,162 European ancestry individuals	NA	19q13.33		FUT2			ENSG00000176920	NA	NA	rs368565-T	rs368565	0	368565	intron_variant	0	NR	3E-8	7.52288		0.14579	[0.094-0.197] unit decrease	NR [7296933] (imputed)	N
32	rs368565	6.80526e-10	19	49201217	rs368565	6.80526e-10	COVID-19 (critical illness vs population or mild symptoms)	44719	35255492	Kousathanas A	44627	Nature	www.ncbi.nlm.nih.gov/pubmed/35255492	Whole genome sequencing reveals host factors underlying critical Covid-19.	5,989 European ancestry cases, 42,891 European ancestry controls, 788 South Asian ancestry cases, 3,793 South Asian ancestry controls, 440 African ancestry cases, 1,350 African ancestry controls, 274 East Asian ancestry cases, 366 East Asian ancestry controls	NA	19q13.33		FUT2			ENSG00000176920	NA	NA	rs368565-T	rs368565	0	368565	intron_variant	0	NR	2E-8	7.69897		NA		Illumina [NR]	N
32	rs368565	6.80526e-10	19	49201217	rs368565	6.80526e-10	COVID-19 (critical illness vs population or mild symptoms)	44719	35255492	Kousathanas A	44627	Nature	www.ncbi.nlm.nih.gov/pubmed/35255492	Whole genome sequencing reveals host factors underlying critical Covid-19.	5,989 European ancestry cases, 42,891 European ancestry controls	NA	19q13.33		FUT2			ENSG00000176920	NA	NA	rs368565-T	rs368565	0	368565	intron_variant	0	0.44	4E-11	10.3979		1.1	[1.1-1.2]	Illumina [8121457]	N
28	rs3848456	1.55276e-18	17	47817373	rs77522818	7.31864e-10	Mosaic loss of chromosome Y (Y chromosome dosage)	43837	28346444	Wright DJ	42821	Nat Genet	www.ncbi.nlm.nih.gov/pubmed/28346444	Genetic variants associated with mosaic Y chromosome loss highlight cell cycle genes and overlap with cancer susceptibility.	67,034 European ancestry men	8,715 European ancestry men, 9,793 men	17q21.33	FAM117A	FAM117A			ENSG00000121104	NA	NA	rs77522818-A	rs77522818	0	77522818	intron_variant	0	0.96	9E-10	9.04576		0.005	NR unit decrease	Affymetrix [at least 641018] (imputed)	N
27	rs7218319	3.22517e-12	17	44037491	rs17650842	7.42406e-10	Irritable mood	43487	29500382	Nagel M	43161	Nat Commun	www.ncbi.nlm.nih.gov/pubmed/29500382	Item-level analyses reveal genetic heterogeneity in neuroticism.	366,726 European ancestry individuals	NA	17q21.31	NR	MAPT, MAPT, MAPT			ENSG00000277956, ENSG00000276155, ENSG00000186868	NA	NA	rs17650842-A	rs17650842	0	17650842	intron_variant	0	0.21663	2E-12	11.699		7.01	z score decrease	NR [~ 10847151] (imputed)	N
32	rs368565	6.80526e-10	19	49248730	rs838145	7.60546e-10	Alcohol consumption (drinks per week)	43742	30679032	Brazel DM	43440	Biol Psychiatry	www.ncbi.nlm.nih.gov/pubmed/30679032	Exome Chip Meta-analysis Fine Maps Causal Variants and Elucidates the Genetic Architecture of Rare Coding Variants in Smoking and Alcohol Use.	up to 357,854 European ancestry individuals	NA	19q13.33	IZUMO1	IZUMO1			ENSG00000182264	NA	NA	rs838145-A	rs838145	0	838145	non_coding_transcript_exon_variant	0	0.541	9E-12	11.0458		0.0174	[0.012-0.022] unit decrease	Illumina [~ 250000] (imputed)	N
32	rs368565	6.80526e-10	19	49248730	rs838145	7.60546e-10	Alcohol consumption (drinks per week)	43542	30643258	Karlsson Linner R	43479	Nat Genet	www.ncbi.nlm.nih.gov/pubmed/30643258	Genome-wide association analyses of risk tolerance and risky behaviors in over 1 million individuals identify hundreds of loci and shared genetic influences.	414,343 European ancestry individuals	NA	19q13.33	FUT1	IZUMO1			ENSG00000182264	NA	NA	rs838145-A	rs838145	0	838145	non_coding_transcript_exon_variant	0	0.5417	2E-11	10.699		0.0150657	[0.011-0.019] unit decrease	Affymetrix [11514936] (imputed)	N
32	rs368565	6.80526e-10	19	49248730	rs838145	7.60546e-10	Dietary macronutrient intake	41535	23636237	Tanaka T	41395	Am J Clin Nutr	www.ncbi.nlm.nih.gov/pubmed/23636237	Genome-wide meta-analysis of observational studies shows common genetic variants associated with macronutrient intake.	37,537 European ancestry individuals	33,533 European ancestry individuals	19q13.33	FGF21	IZUMO1			ENSG00000182264	NA	NA	rs838145-G	rs838145	0	838145	non_coding_transcript_exon_variant	0	0.46	3E-7	6.52288	(Carbohydrate)	0.23	[0.15-0.31] % increase	Affymetrix, Illumina [2500000] (imputed)	N
32	rs368565	6.80526e-10	19	49248730	rs838145	7.60546e-10	Dietary macronutrient intake	41535	23636237	Tanaka T	41395	Am J Clin Nutr	www.ncbi.nlm.nih.gov/pubmed/23636237	Genome-wide meta-analysis of observational studies shows common genetic variants associated with macronutrient intake.	37,537 European ancestry individuals	33,533 European ancestry individuals	19q13.33	FGF21	IZUMO1			ENSG00000182264	NA	NA	rs838145-G	rs838145	0	838145	non_coding_transcript_exon_variant	0	0.46	4E-10	9.39794	(Fat)	0.22	[0.14-0.3] % decrease	Affymetrix, Illumina [2500000] (imputed)	N
32	rs368565	6.80526e-10	19	49248730	rs838145	7.60546e-10	Alcohol consumption	43732	31358974	Evangelou E	43675	Nat Hum Behav	www.ncbi.nlm.nih.gov/pubmed/31358974	New alcohol-related genes suggest shared genetic mechanisms with neuropsychiatric disorders.	480,842 European ancestry individuals	NA	19q13.33	IZUMO1, RASIP1, FUT1	IZUMO1			ENSG00000182264	NA	NA	rs838145-A	rs838145	0	838145	non_coding_transcript_exon_variant	0	0.55	3E-15	14.5229		0.008	[0.006-0.01] unit decrease	Affymetrix, Illumina [~ 7100000] (imputed)	N
32	rs368565	6.80526e-10	19	49248730	rs838145	7.60546e-10	Mean spheric corpuscular volume	44092	32888494	Vuckovic D	44075	Cell	www.ncbi.nlm.nih.gov/pubmed/32888494	The Polygenic and Monogenic Basis of Blood Traits and Diseases.	408,112 British individuals	NA	19q13.33	IZUMO1	IZUMO1			ENSG00000182264	NA	NA	rs838145-A	rs838145	0	838145	non_coding_transcript_exon_variant	0	0.542572	6E-19	18.2218		0.0199157	[0.016-0.024] unit increase	Affymetrix [93095623] (imputed)	N
32	rs368565	6.80526e-10	19	49248730	rs838145	7.60546e-10	Liver liking	44777	35585065	May-Wilson S	44699	Nat Commun	www.ncbi.nlm.nih.gov/pubmed/35585065	Large-scale GWAS of food liking reveals genetic determinants and genetic correlations with distinct neurophysiological traits.	158,306 European ancestry individuals	NA	19q13.33		IZUMO1			ENSG00000182264	NA	NA	rs838145-A	rs838145	0	838145	non_coding_transcript_exon_variant	0	0.5431	6E-24	23.2218		0.103161	[0.083-0.123] unit increase	Affymetrix [11353280] (imputed)	N
32	rs368565	6.80526e-10	19	49248730	rs838145	7.60546e-10	Total cholesterol levels	44544	34594039	Sakaue S	44469	Nat Genet	www.ncbi.nlm.nih.gov/pubmed/34594039	A cross-population atlas of genetic associations for 220 human phenotypes.	344,278 European ancestry individuals, 135,808 East Asian ancestry individuals	NA	19q13.33		IZUMO1			ENSG00000182264	NA	NA	rs838145-A	rs838145	0	838145	non_coding_transcript_exon_variant	0	NR	7E-36	35.1549		0.0293	[0.025-0.034] unit decrease	Affymetrix, Illumina [20536134] (imputed)	N
27	rs7218319	3.22517e-12	17	43488792	rs62064641	8.87297e-10	Worry	43404	29942085	Nagel M	43276	Nat Genet	www.ncbi.nlm.nih.gov/pubmed/29942085	Meta-analysis of genome-wide association studies for neuroticism in 449,484 individuals identifies novel genetic loci and pathways.	348,219 European ancestry individuals	NA	17q21.31	NR	ARHGAP27, ARHGAP27, ARHGAP27			ENSG00000276836, ENSG00000276907, ENSG00000159314	NA	NA	rs62064641-C	rs62064641	0	62064641	intron_variant	0	NR	2E-11	10.699		0.02055	[0.015-0.027] unit increase	Affymetrix [10847151] (imputed)	N
27	rs7218319	3.22517e-12	17	43488792	rs62064641	8.87297e-10	White blood cell count	43504	30595370	Kichaev G	43461	Am J Hum Genet	www.ncbi.nlm.nih.gov/pubmed/30595370	Leveraging Polygenic Functional Enrichment to Improve GWAS Power.	approximately 444,000 European ancestry individuals	NA	17q21.31		ARHGAP27, ARHGAP27, ARHGAP27			ENSG00000276836, ENSG00000276907, ENSG00000159314	NA	NA	rs62064641-?	rs62064641	0	62064641	intron_variant	0	NR	1E-13	13		NA		NR [~ 8900000] (imputed)	N
26	rs4795406	6.26644e-17	17	38213359	rs868150	9.43254e-10	Feeling miserable	43487	29500382	Nagel M	43161	Nat Commun	www.ncbi.nlm.nih.gov/pubmed/29500382	Item-level analyses reveal genetic heterogeneity in neuroticism.	376,097 European ancestry individuals	NA	17q21.1	GSDMB	MED24			ENSG00000008838	NA	NA	rs868150-A	rs868150	0	868150	intron_variant	0	0.410769	1E-8	8		5.73	z score increase	NR [10847151] (imputed)	N
26	rs4795406	6.26644e-17	17	38213359	rs868150	9.43254e-10	Asthma and cardiovascular disease	44700	35126453	Zhou Y	44581	Front Genet	www.ncbi.nlm.nih.gov/pubmed/35126453	Shared Genetic Architecture and Causal Relationship Between Asthma and Cardiovascular Diseases: A Large-Scale Cross-Trait Analysis.	19,954 European ancestry cases, 107,715 European ancestry controls	NA	17q21.1		MED24			ENSG00000008838	NA	NA	rs868150-?	rs868150	0	868150	intron_variant	0	NR	4E-15	14.3979		NA		NR [NR]	N
27	rs7218319	3.22517e-12	17	44083402	rs1991556	1.06158e-09	Lung function (FVC)	43504	30595370	Kichaev G	43461	Am J Hum Genet	www.ncbi.nlm.nih.gov/pubmed/30595370	Leveraging Polygenic Functional Enrichment to Improve GWAS Power.	approximately 372,000 European ancestry individuals	NA	17q21.31		MAPT, MAPT, MAPT			ENSG00000277956, ENSG00000276155, ENSG00000186868	NA	NA	rs1991556-?	rs1991556	0	1991556	intron_variant	0	NR	1E-53	53		NA		NR [~ 8900000] (imputed)	N
27	rs7218319	3.22517e-12	17	44083402	rs1991556	1.06158e-09	Alcohol consumption	43732	31358974	Evangelou E	43675	Nat Hum Behav	www.ncbi.nlm.nih.gov/pubmed/31358974	New alcohol-related genes suggest shared genetic mechanisms with neuropsychiatric disorders.	480,842 European ancestry individuals	NA	17q21.31	MAPT, STH	MAPT, MAPT, MAPT			ENSG00000277956, ENSG00000276155, ENSG00000186868	NA	NA	rs1991556-A	rs1991556	0	1991556	intron_variant	0	0.22	5E-23	22.301		0.012	[0.01-0.014] unit decrease	Affymetrix, Illumina [~ 7100000] (imputed)	N
27	rs7218319	3.22517e-12	17	44083402	rs1991556	1.06158e-09	Sleep duration	43483	30531941	Doherty A	43444	Nat Commun	www.ncbi.nlm.nih.gov/pubmed/30531941	GWAS identifies 14 loci for device-measured physical activity and sleep duration.	91,105 European ancestry individuals	NA	17q21.31	STH	MAPT, MAPT, MAPT			ENSG00000277956, ENSG00000276155, ENSG00000186868	NA	NA	rs1991556-G	rs1991556	0	1991556	intron_variant	0	0.774711	3E-9	8.52288		0.0328048	[0.022-0.044] SD units increase	NR [9926106] (imputed)	N
27	rs7218319	3.22517e-12	17	44083402	rs1991556	1.06158e-09	Problematic alcohol use (MTAG)	44936	36301540	Deak JD	44837	JAMA Netw Open	www.ncbi.nlm.nih.gov/pubmed/36301540	Genome-Wide Investigation of Maximum Habitual Alcohol Intake in US Veterans in Relation to Alcohol Consumption Traits and Alcohol Use Disorder.	422,491 European ancestry individuals	NA	17q21.31		MAPT, MAPT, MAPT			ENSG00000277956, ENSG00000276155, ENSG00000186868	NA	NA	rs1991556-?	rs1991556	0	1991556	intron_variant	0	NR	7E-13	12.1549		0.0189	[0.014-0.024] unit decrease	Affymetrix [NR] (imputed)	N
27	rs7218319	3.22517e-12	17	44083402	rs1991556	1.06158e-09	Maximum habitual alcohol consumption (MTAG)	44936	36301540	Deak JD	44837	JAMA Netw Open	www.ncbi.nlm.nih.gov/pubmed/36301540	Genome-Wide Investigation of Maximum Habitual Alcohol Intake in US Veterans in Relation to Alcohol Consumption Traits and Alcohol Use Disorder.	353,981 European ancestry individuals	NA	17q21.31		MAPT, MAPT, MAPT			ENSG00000277956, ENSG00000276155, ENSG00000186868	NA	NA	rs1991556-?	rs1991556	0	1991556	intron_variant	0	NR	2E-15	14.699		0.0224277	[0.017-0.028] unit decrease	Affymetrix [NR] (imputed)	N
27	rs7218319	3.22517e-12	17	44013938	rs12150111	1.0646e-09	Smoking initiation	44916	36477530	Saunders GRB	44902	Nature	www.ncbi.nlm.nih.gov/pubmed/36477530	Genetic diversity fuels gene discovery for tobacco and alcohol use.	2,669,029 European ancestry individuals	NA	17q21.31		MAPT, MAPT, MAPT			ENSG00000277956, ENSG00000276155, ENSG00000186868	NA	NA	rs12150111-G	rs12150111	0	12150111	intron_variant	0	0.216	3E-10	9.52288		0.00665	[0.0046-0.0087] unit decrease	NR [NR] (imputed)	N
32	rs368565	6.80526e-10	19	49209851	rs646327	1.12372e-09	Alcohol use disorder (consumption score)	44446	33861876	Dao C	44302	Addiction	www.ncbi.nlm.nih.gov/pubmed/33861876	The Impact of Removing Former Drinkers from Genome-wide Association Studies of AUDIT-C.	5,135 European ancestry individuals inluding former drinkers, 126,375 European ancestry individuals excluding former drinkers	NR	19q13.33	FUT2	FUT2 - MAMSTR	ENSG00000176920	ENSG00000176909		643	6131	rs646327-?	rs646327	0	646327	downstream_gene_variant	1	NR	3E-9	8.52288		0.063	[0.041-0.085] unit decrease	NR [7682250] (imputed)	N
22	rs11614702	1.20883e-17	12	133067989	rs7295014	1.14095e-09	Prostate cancer	43326	29892016	Schumacher FR	43262	Nat Genet	www.ncbi.nlm.nih.gov/pubmed/29892016	Association analyses of more than 140,000 men identify 63 new prostate cancer susceptibility loci.	79,148 European ancestry cases, 61,106 European ancestry controls	NA	12q24.33	FBRSL1	FBRSL1			ENSG00000112787	NA	NA	rs7295014-G	rs7295014	0	7295014	intron_variant	0	0.35	1E-9	9		1.05	[1.04-1.07]	Illumina [20370935] (imputed)	N
22	rs11614702	1.20883e-17	12	133067989	rs7295014	1.14095e-09	Prostate cancer (early onset)	43326	29892016	Schumacher FR	43262	Nat Genet	www.ncbi.nlm.nih.gov/pubmed/29892016	Association analyses of more than 140,000 men identify 63 new prostate cancer susceptibility loci.	6,988 European ancestry cases, 44,256 European ancestry controls	NA	12q24.33	FBRSL1	FBRSL1			ENSG00000112787	NA	NA	rs7295014-G	rs7295014	0	7295014	intron_variant	0	NR	6E-8	7.22185		1.12	[NR]	Illumina [20370935] (imputed)	N
22	rs11614702	1.20883e-17	12	133067989	rs7295014	1.14095e-09	Prostate cancer	44230	33398198	Conti DV	44200	Nat Genet	www.ncbi.nlm.nih.gov/pubmed/33398198	Trans-ancestry genome-wide association meta-analysis of prostate cancer identifies new susceptibility loci and informs genetic risk prediction.	85,554 European ancestry cases, 10,368 African ancestry cases, 8,611 East Asian ancestry cases, 2,714 Hispanic cases, 91,972 European ancestry controls, 10,986 African ancestry controls, 18,809 East Asian ancestry controls, 5,239 Hispanic controls	NA	12q24.33	NR	FBRSL1			ENSG00000112787	NA	NA	rs7295014-G	rs7295014	0	7295014	intron_variant	0	NR	1E-14	14		1.055	[1.04-1.07]	Affymetrix, Illumina [29235255] (imputed)	N
26	rs4795406	6.26644e-17	17	38194296	rs34003767	1.17768e-09	Serum alkaline phosphatase levels	44376	33462484	Sinnott-Armstrong N	44214	Nat Genet	www.ncbi.nlm.nih.gov/pubmed/33462484	Genetics of 35 blood and urine biomarkers in the UK Biobank.	342,535 European ancestry individuals, 6,019 African ancestry individuals, 7,337 South Asian ancestry individuals	NA	17q21.1	NR	MED24			ENSG00000008838	NA	NA	rs34003767-G	rs34003767	0	34003767	intron_variant	0	NR	6E-12	11.2218		0.017	[0.012-0.022] unit decrease	Affymetrix [9000000] (imputed)	N
26	rs4795406	6.26644e-17	17	38194296	rs34003767	1.17768e-09	Apolipoprotein A1 levels	44376	33462484	Sinnott-Armstrong N	44214	Nat Genet	www.ncbi.nlm.nih.gov/pubmed/33462484	Genetics of 35 blood and urine biomarkers in the UK Biobank.	311,601 European ancestry individuals, 5,550 African ancestry individuals, 6,682 South Asian ancestry individuals	NA	17q21.1	NR	MED24			ENSG00000008838	NA	NA	rs34003767-G	rs34003767	0	34003767	intron_variant	0	NR	2E-9	8.69897		0.0156	[0.011-0.021] unit increase	Affymetrix [9000000] (imputed)	N
26	rs4795406	6.26644e-17	17	38194296	rs34003767	1.17768e-09	High density lipoprotein cholesterol levels	44376	33462484	Sinnott-Armstrong N	44214	Nat Genet	www.ncbi.nlm.nih.gov/pubmed/33462484	Genetics of 35 blood and urine biomarkers in the UK Biobank.	313,372 European ancestry individuals, 5,573 African ancestry individuals, 6,689 South Asian ancestry individuals	NA	17q21.1	NR	MED24			ENSG00000008838	NA	NA	rs34003767-G	rs34003767	0	34003767	intron_variant	0	NR	2E-15	14.699		0.0205	[0.015-0.026] unit increase	Affymetrix [9000000] (imputed)	N
26	rs4795406	6.26644e-17	17	38194296	rs34003767	1.17768e-09	Insulin-like growth factor 1 levels	44376	33462484	Sinnott-Armstrong N	44214	Nat Genet	www.ncbi.nlm.nih.gov/pubmed/33462484	Genetics of 35 blood and urine biomarkers in the UK Biobank.	340,567 European ancestry individuals, 5,974 African ancestry individuals, 7,283 South Asian ancestry individuals	NA	17q21.1	NR	MED24			ENSG00000008838	NA	NA	rs34003767-G	rs34003767	0	34003767	intron_variant	0	NR	2E-13	12.699		0.0182	[0.013-0.023] unit increase	Affymetrix [9000000] (imputed)	N
30	rs142770866	1.22307e-16	19	10628041	rs10418435	1.18304e-09	Lymphocyte count	44543	34469753	Kachuri L	44434	Am J Hum Genet	www.ncbi.nlm.nih.gov/pubmed/34469753	Genetic determinants of blood-cell traits influence susceptibility to childhood acute lymphoblastic leukemia.	234,778 European ancestry individuals	100,554 European ancestry individuals	19p13.2		S1PR5			ENSG00000180739	NA	NA	rs10418435-A	rs10418435	0	10418435	5_prime_UTR_variant	0	0.056	3E-8	7.52288		NA		Affymetrix [10369434] (imputed)	N
9	rs147632916	1.95124e-11	4	106803682	rs185538822	1.1858e-09	Post bronchodilator FEV1	42657	26634245	Lutz SM	42341	BMC Genet	www.ncbi.nlm.nih.gov/pubmed/26634245	A genome-wide association study identifies risk loci for spirometric measures among smokers of European and African ancestry.	10,094 European ancestry current and former smoker individuals, 3,260 African American current and former smoker individuals, 178 current and former smoker individuals	NA	4q24	Intergenic	INTS12			ENSG00000138785	NA	NA	rs185538822-A	rs185538822	0	185538822	intron_variant	0	0.936	4E-6	5.39794		0.092	NR unit decrease	Illumina [NR] (imputed)	N
6	rs144569746	1.28734e-11	2	111891795	rs72836349	1.20129e-09	Adult onset asthma and/or waist-to-hip ratio adjusted for BMI	43938	31669095	Zhu Z	43762	J Allergy Clin Immunol	www.ncbi.nlm.nih.gov/pubmed/31669095	Shared Genetic and Experimental Links between Obesity-Related Traits and Asthma Subtypes in UK Biobank.	33,418 European ancestry cases, 393,186 European ancestry controls, 31,086 European ancestry individuals	NA	2q13	NR	MIR4435-2HG, BCL2L11			ENSG00000172965, ENSG00000153094	NA	NA	rs72836349-T	rs72836349	0	72836349	intron_variant	0	NR	1E-18	18		NA		Affymetrix [~ 8270000] (imputed)	N
27	rs7218319	3.22517e-12	17	44015464	rs12150230	1.21758e-09	Ventromedial occipital thickness (unadjusted for global measures)	45118	36893272	Makowski C	44994	Proc Natl Acad Sci U S A	www.ncbi.nlm.nih.gov/pubmed/36893272	Larger cerebral cortex is genetically correlated with greater frontal area and dorsal thickness.	32,488 European ancestry individuals	5,360 European ancestry children, 3,776 children	17q21.31		MAPT, MAPT, MAPT			ENSG00000277956, ENSG00000276155, ENSG00000186868	NA	NA	rs12150230-?	rs12150230	0	12150230	intron_variant	0	NR	4E-10	9.39794		0.0533	[0.037-0.07] unit decrease	NR [7598201] (imputed)	N
22	rs11614702	1.20883e-17	12	133054609	rs10870546	1.29194e-09	Menarche (age at onset)	43504	30595370	Kichaev G	43461	Am J Hum Genet	www.ncbi.nlm.nih.gov/pubmed/30595370	Leveraging Polygenic Functional Enrichment to Improve GWAS Power.	approximately 242,000 European ancestry individuals	NA	12q24.33		NA - FBRSL1		ENSG00000112787		NA	11528	rs10870546-?	rs10870546	0	10870546	intergenic_variant	1	NR	1E-7	7		NA		NR [~ 8900000] (imputed)	N
34	rs2326788	1.50493e-09	20	6470094	rs2326788	1.50493e-09	Hip circumference adjusted for BMI	42878	25673412	Shungin D	42047	Nature	www.ncbi.nlm.nih.gov/pubmed/25673412	New genetic loci link adipose and insulin biology to body fat distribution.	up to 56,910 European ancestry men, up to 86,570 European ancestry women	up to 36,570 European ancestry men, 30,172 European ancestry women, 915 Filipino ancestry men, 735 Filipino ancestry women, 2,351 African American/Afro-Caribbean ancestry men, 6,258 African American/Afro-Caribbean ancestry women, 2,285 South Asian ancestry men, 506 South Asian ancestry women, 195 Seychellois ancestry men, 266 Seychellois ancestry women	20p12.3	BMP2	CASC20			ENSG00000229876	NA	NA	rs2326788-A	rs2326788	0	2326788	intron_variant	0	0.3793	1E-9	9	(EA)	0.022	[0.015-0.029] unit decrease	Affymetrix, Illumina, Perlegen [up to 2542447] (imputed)	N
34	rs2326788	1.50493e-09	20	6470094	rs2326788	1.50493e-09	Glaucoma (primary open-angle)	44286	33627673	Gharahkhani P	44251	Nat Commun	www.ncbi.nlm.nih.gov/pubmed/33627673	Genome-wide meta-analysis identifies 127 open-angle glaucoma loci with consistent effect across ancestries.	23,963 European ancestry cases, 306,942 European ancestry controls, 6,935 East Asian ancestry cases, 39,588 East Asian ancestry controls, 3,281 Sub-Saharan African ancestry cases, 2,791 Sub-Saharan African ancestry controls	43,254 European ancestry cases, 1,471,118 European ancestry controls	20p12.3	CASC20	CASC20			ENSG00000229876	NA	NA	rs2326788-A	rs2326788	0	2326788	intron_variant	0	NR	2E-14	13.699		0.0567	unit decrease	Illumina [15409056] (imputed)	N
34	rs2326788	1.50493e-09	20	6470094	rs2326788	1.50493e-09	Glaucoma (primary open-angle)	44286	33627673	Gharahkhani P	44251	Nat Commun	www.ncbi.nlm.nih.gov/pubmed/33627673	Genome-wide meta-analysis identifies 127 open-angle glaucoma loci with consistent effect across ancestries.	6,935 East Asian ancestry cases, 39,588 East Asian ancestry controls	NA	20p12.3	CASC20	CASC20			ENSG00000229876	NA	NA	rs2326788-A	rs2326788	0	2326788	intron_variant	0	NR	4E-7	6.39794		0.891723	[0.85-0.94]	Illumina [11610548] (imputed)	N
34	rs2326788	1.50493e-09	20	6470094	rs2326788	1.50493e-09	COVID-19 (critical illness vs population)	45099	37198478	Pairo-Castineira E	45063	Nature	www.ncbi.nlm.nih.gov/pubmed/37198478	GWAS and meta-analysis identifies 49 genetic variants underlying critical COVID-19.	682 African ancestry cases, 2,540 African ancestry controls, 401 East Asian ancestry cases, 759 East Asian ancestry controls, 13,199 European ancestry cases, 745,011 European ancestry controls, 1,141 South Asian ancestry cases, 5,384 South Asian ancestry controls, 8,779 cases, 1,001,875 controls	NA	20p12.3		CASC20			ENSG00000229876	NA	NA	rs2326788-A	rs2326788	0	2326788	intron_variant	0	0.38	2E-8	7.69897		0.93	[0.9-0.95]	Illumina [NR] (imputed)	N
34	rs2326788	1.50493e-09	20	6470094	rs2326788	1.50493e-09	Vertical cup-disc ratio	44767	34077760	Alipanahi B	44348	Am J Hum Genet	www.ncbi.nlm.nih.gov/pubmed/34077760	Large-scale machine-learning-based phenotyping significantly improves genomic discovery for optic nerve head morphology.	65,680 European ancestry individuals	NA	20p12.3		CASC20			ENSG00000229876	NA	NA	rs2326788-G	rs2326788	0	2326788	intron_variant	0	0.628	2E-65	64.699		0.0117	[0.01-0.013] unit increase	Affymetrix [13110443] (imputed)	N
34	rs2326788	1.50493e-09	20	6470094	rs2326788	1.50493e-09	Vertical cup-disc ratio	44767	34077760	Alipanahi B	44348	Am J Hum Genet	www.ncbi.nlm.nih.gov/pubmed/34077760	Large-scale machine-learning-based phenotyping significantly improves genomic discovery for optic nerve head morphology.	89,579 European ancestry individuals	NA	20p12.3		CASC20			ENSG00000229876	NA	NA	rs2326788-G	rs2326788	0	2326788	intron_variant	0	NR	1E-67	67		0.0885	[0.078-0.099] unit increase	Affymetrix [8600000] (imputed)	N
32	rs368565	6.80526e-10	19	49206145	rs516316	1.62863e-09	Apolipoprotein B levels	44033	32203549	Richardson TG	43913	PLoS Med	www.ncbi.nlm.nih.gov/pubmed/32203549	Evaluating the relationship between circulating lipoprotein lipids and apolipoproteins with risk of coronary heart disease: A multivariable Mendelian randomisation analysis.	439,214 European ancestry individuals	NA	19q13.33	FUT2	FUT2			ENSG00000176920	NA	NA	rs516316-G	rs516316	0	516316	intron_variant	0	0.492019	4E-49	48.3979		0.0301882	[0.026-0.034] unit decrease	Affymetrix [NR] (imputed)	N
32	rs368565	6.80526e-10	19	49206145	rs516316	1.62863e-09	LDL cholesterol levels	44033	32203549	Richardson TG	43913	PLoS Med	www.ncbi.nlm.nih.gov/pubmed/32203549	Evaluating the relationship between circulating lipoprotein lipids and apolipoproteins with risk of coronary heart disease: A multivariable Mendelian randomisation analysis.	440,546 European ancestry individuals	NA	19q13.33	FUT2	FUT2			ENSG00000176920	NA	NA	rs516316-G	rs516316	0	516316	intron_variant	0	0.492064	1E-46	46		0.0297001	[0.026-0.034] unit decrease	Affymetrix [NR] (imputed)	N
32	rs368565	6.80526e-10	19	49206145	rs516316	1.62863e-09	Low density lipoprotein cholesterol levels	44026	32154731	Ripatti P	43900	Circ Genom Precis Med	www.ncbi.nlm.nih.gov/pubmed/32154731	Polygenic Hyperlipidemias and Coronary Artery Disease Risk.	324,708 British ancestry individuals	NA	19q13.33	FUT2	FUT2			ENSG00000176920	NA	NA	rs516316-?	rs516316	0	516316	intron_variant	0	NR	1E-61	61		0.0412	[0.037-0.046] unit decrease	Affymetrix [5701386] (imputed)	N
32	rs368565	6.80526e-10	19	49206145	rs516316	1.62863e-09	Mumps	43070	28928442	Tian C	42997	Nat Commun	www.ncbi.nlm.nih.gov/pubmed/28928442	Genome-wide association and HLA region fine-mapping studies identify susceptibility loci for multiple common infections.	31,227 European ancestry cases, 54,153 European ancestry controls	NA	19q13.33	FUT2	FUT2			ENSG00000176920	NA	NA	rs516316-C	rs516316	0	516316	intron_variant	0	0.48	1E-71	71		1.25	[1.24-1.27]	Illumina [at least 560000] (imputed)	N
32	rs368565	6.80526e-10	19	49206145	rs516316	1.62863e-09	Protein FAM177A1 levels	45019	34648354	Pietzner M	44512	Science	www.ncbi.nlm.nih.gov/pubmed/34648354	Mapping the proteo-genomic convergence of human diseases.	10,708 European ancestry individuals	NA	19q13.33		FUT2			ENSG00000176920	NA	NA	rs516316-C	rs516316	0	516316	intron_variant	0	0.49	4E-44	43.3979		0.182	[0.16-0.21] unit decrease	Affymetrix, Illumina [10200000] (imputed)	N
32	rs368565	6.80526e-10	19	49206145	rs516316	1.62863e-09	Secreted and transmembrane protein 1 levels	45019	34648354	Pietzner M	44512	Science	www.ncbi.nlm.nih.gov/pubmed/34648354	Mapping the proteo-genomic convergence of human diseases.	10,708 European ancestry individuals	NA	19q13.33		FUT2			ENSG00000176920	NA	NA	rs516316-C	rs516316	0	516316	intron_variant	0	0.49	6E-67	66.2218		0.234	[0.21-0.26] unit decrease	Affymetrix, Illumina [10200000] (imputed)	N
32	rs368565	6.80526e-10	19	49206145	rs516316	1.62863e-09	N-acetyllactosaminide beta-1,3-N-acetylglucosaminyltransferase 2 levels	45019	34648354	Pietzner M	44512	Science	www.ncbi.nlm.nih.gov/pubmed/34648354	Mapping the proteo-genomic convergence of human diseases.	10,708 European ancestry individuals	NA	19q13.33		FUT2			ENSG00000176920	NA	NA	rs516316-C	rs516316	0	516316	intron_variant	0	0.49	5E-34	33.301		0.163	[0.14-0.19] unit decrease	Affymetrix, Illumina [10200000] (imputed)	N
32	rs368565	6.80526e-10	19	49206145	rs516316	1.62863e-09	C-reactive protein levels	44687	35459240	Said S	44673	Nat Commun	www.ncbi.nlm.nih.gov/pubmed/35459240	Genetic analysis of over half a million people characterises C-reactive protein loci.	575,531 European ancestry individuals	NA	19q13.33		FUT2			ENSG00000176920	NA	NA	rs516316-C	rs516316	0	516316	intron_variant	0	NR	7E-28	27.1549		0.022	[0.018-0.026] unit increase	NR [11106737] (imputed)	N
32	rs368565	6.80526e-10	19	49206145	rs516316	1.62863e-09	Secreted and transmembrane protein 1 levels (SECTM1.13093.6.3)	44936	29875488	Sun BB	43257	Nature	www.ncbi.nlm.nih.gov/pubmed/29875488	Genomic atlas of the human plasma proteome.	3,301 European ancestry individuals	NA	19q13.33		FUT2			ENSG00000176920	NA	NA	rs516316-C	rs516316	0	516316	intron_variant	0	0.507	6E-20	19.2218		0.22	[-0.18--0.26] unit decrease	Affymetrix [10572788] (imputed)	N
32	rs368565	6.80526e-10	19	49206145	rs516316	1.62863e-09	Secreted and transmembrane protein 1 levels	44858	36168886	Thareja G	44832	Hum Mol Genet	www.ncbi.nlm.nih.gov/pubmed/36168886	Differences and commonalities in the genetic architecture of protein quantitative trait loci in European and Arab populations.	2,935 Qatari ancestry individuals	NA	19q13.33		FUT2			ENSG00000176920	NA	NA	rs516316-C	rs516316	0	516316	intron_variant	0	0.472061	2E-25	24.699		0.280918	[0.23-0.33] unit decrease	NR [10004359]	N
17	rs2559728	1.65248e-09	10	81372502	rs2559728	1.65248e-09	Lung function (FEV1/FVC)	43504	30595370	Kichaev G	43461	Am J Hum Genet	www.ncbi.nlm.nih.gov/pubmed/30595370	Leveraging Polygenic Functional Enrichment to Improve GWAS Power.	approximately 370,000 European ancestry individuals	NA	10q22.3		SFTPA1			ENSG00000122852	NA	NA	rs2559728-?	rs2559728	0	2559728	intron_variant	0	NR	4E-16	15.3979		NA		NR [~ 8900000] (imputed)	N
27	rs7218319	3.22517e-12	17	43976684	rs9303523	1.69663e-09	A body shape index	44432	34021172	Christakoudi S	44337	Sci Rep	www.ncbi.nlm.nih.gov/pubmed/34021172	GWAS of allometric body-shape indices in UK Biobank identifies loci suggesting associations with morphogenesis, organogenesis, adrenal cell renewal and cancer.	219,872 British ancestry women	NA	17q21.31	MAPT	MAPT, MAPT, MAPT			ENSG00000277956, ENSG00000276155, ENSG00000186868	NA	NA	rs9303523-C	rs9303523	0	9303523	intron_variant	0	NR	1E-10	10		0.0193735	[0.013-0.025] unit increase	Affymetrix [321169] (imputed)	N
27	rs7218319	3.22517e-12	17	43976684	rs9303523	1.69663e-09	Waist-to-hip ratio adjusted for BMI	44432	34021172	Christakoudi S	44337	Sci Rep	www.ncbi.nlm.nih.gov/pubmed/34021172	GWAS of allometric body-shape indices in UK Biobank identifies loci suggesting associations with morphogenesis, organogenesis, adrenal cell renewal and cancer.	219,872 British ancestry women	NA	17q21.31	MAPT	MAPT, MAPT, MAPT			ENSG00000277956, ENSG00000276155, ENSG00000186868	NA	NA	rs9303523-C	rs9303523	0	9303523	intron_variant	0	NR	5E-13	12.301		0.0214657	[0.016-0.027] unit increase	Affymetrix [319769] (imputed)	N
8	rs9875616	2.46613e-13	3	46174936	rs7634822	1.74137e-09	Serum alkaline phosphatase levels	44544	34594039	Sakaue S	44469	Nat Genet	www.ncbi.nlm.nih.gov/pubmed/34594039	A cross-population atlas of genetic associations for 220 human phenotypes.	344,292 European ancestry individuals, 118,886 East Asian ancestry individuals	NA	3p21.31		CCR3			ENSG00000183625	NA	NA	rs7634822-C	rs7634822	0	7634822	intron_variant	0	NR	3E-9	8.52288		0.0164	[0.011-0.022] unit decrease	Affymetrix, Illumina [20533886] (imputed)	N
27	rs7218319	3.22517e-12	17	43471489	rs4763	1.76075e-09	White matter microstructure (axial diusivities)	43866	31666681	Zhao B	43768	Mol Psychiatry	www.ncbi.nlm.nih.gov/pubmed/31666681	Large-scale GWAS reveals genetic architecture of brain white matter microstructure and genetic overlap with cognitive and mental health traits (n = 17,706).	17,706 European ancestry individuals	NA	17q21.31	NR	ARHGAP27, ARHGAP27, ARHGAP27			ENSG00000276836, ENSG00000276907, ENSG00000159314	NA	NA	rs4763-?	rs4763	0	4763	3_prime_UTR_variant	0	NR	9E-10	9.04576	(Superior longitudinal fasciculus)	NA		NR [8955960] (imputed)	N
27	rs7218319	3.22517e-12	17	43471489	rs4763	1.76075e-09	Breast cancer	43069	29059683	Michailidou K	43031	Nature	www.ncbi.nlm.nih.gov/pubmed/29059683	Association analysis identifies 65 new breast cancer risk loci.	76,192 European ancestry cases, 63,082 European ancestry controls	46,785 European ancestry cases, 42,892 European ancestry controls, 14,068 East Asian ancestry cases, 13,104 East Asian ancestry controls	17q21.31	NR	ARHGAP27, ARHGAP27, ARHGAP27			ENSG00000276836, ENSG00000276907, ENSG00000159314	NA	NA	rs4763-A	rs4763	0	4763	3_prime_UTR_variant	0	0.1745	2E-8	7.69897	(EA)	0.0464	[0.03-0.063] unit decrease	Illumina [~ 11800000] (imputed)	N
32	rs368565	6.80526e-10	19	49206108	rs679574	1.91689e-09	Chronic inflammatory diseases (ankylosing spondylitis, Crohn's disease, psoriasis, primary sclerosing cholangitis, ulcerative colitis) (pleiotropy)	43216	26974007	Ellinghaus D	42443	Nat Genet	www.ncbi.nlm.nih.gov/pubmed/26974007	Analysis of five chronic inflammatory diseases identifies 27 new associations and highlights disease-specific patterns at shared loci.	8,726 European ancestry ankylosing spondylitis cases, 19,085 European ancestry Crohn’s disease cases, 6,530 European ancestry psoriasis cases, 3,408 European ancestry primary sclerosing cholangitis cases, 14,513 European ancestry ulcerative colitis cases, 34,213 European ancestry controls	NA	19q13.33	FUT2	FUT2			ENSG00000176920	NA	NA	rs679574-?	rs679574	0	679574	intron_variant	0	NR	1E-17	17	(subset analysis)	NA		Illumina [130052]	N
32	rs368565	6.80526e-10	19	49206108	rs679574	1.91689e-09	LDL cholesterol	43430	30275531	Klarin D	43374	Nat Genet	www.ncbi.nlm.nih.gov/pubmed/30275531	Genetics of blood lipids among ~300,000 multi-ethnic participants of the Million Veteran Program.	215,551 European ancestry individuals, 57,332 African American individuals, 24,743 Hispanic individuals	Up to 319,677 individuals	19q13.33	FUT2	FUT2			ENSG00000176920	NA	NA	rs679574-C	rs679574	0	679574	intron_variant	0	0.5201	2E-21	20.699		0.0247	[0.02-0.03] mg dl-1 decrease	Affymetrix [up to 31400000] (imputed)	N
32	rs368565	6.80526e-10	19	49206108	rs679574	1.91689e-09	Serum levels of protein GKN2	44607	35078996	Gudjonsson A	44586	Nat Commun	www.ncbi.nlm.nih.gov/pubmed/35078996	A genome-wide association study of serum proteins reveals shared loci with common diseases.	5,367 Icelandic ancestry individuals	NA	19q13.33		FUT2			ENSG00000176920	NA	NA	rs679574-C	rs679574	0	679574	intron_variant	0	0.3988	4E-19	18.3979		0.174198	[0.14-0.21] unit increase	Illumina [7506463] (imputed)	N
32	rs368565	6.80526e-10	19	49206108	rs679574	1.91689e-09	Serum levels of protein PIP	44607	35078996	Gudjonsson A	44586	Nat Commun	www.ncbi.nlm.nih.gov/pubmed/35078996	A genome-wide association study of serum proteins reveals shared loci with common diseases.	5,361 Icelandic ancestry individuals	NA	19q13.33		FUT2			ENSG00000176920	NA	NA	rs679574-C	rs679574	0	679574	intron_variant	0	0.3988	2E-13	12.699		0.1412	[0.1-0.18] unit decrease	Illumina [7506463] (imputed)	N
32	rs368565	6.80526e-10	19	49206108	rs679574	1.91689e-09	Serum levels of protein SECTM1	44607	35078996	Gudjonsson A	44586	Nat Commun	www.ncbi.nlm.nih.gov/pubmed/35078996	A genome-wide association study of serum proteins reveals shared loci with common diseases.	5,362 Icelandic ancestry individuals	NA	19q13.33		FUT2			ENSG00000176920	NA	NA	rs679574-C	rs679574	0	679574	intron_variant	0	0.3988	2E-29	28.699		0.213321	[0.18-0.25] unit increase	Illumina [7506463] (imputed)	N
32	rs368565	6.80526e-10	19	49206108	rs679574	1.91689e-09	Serum levels of protein TCN1	44607	35078996	Gudjonsson A	44586	Nat Commun	www.ncbi.nlm.nih.gov/pubmed/35078996	A genome-wide association study of serum proteins reveals shared loci with common diseases.	5,354 Icelandic ancestry individuals	NA	19q13.33		FUT2			ENSG00000176920	NA	NA	rs679574-C	rs679574	0	679574	intron_variant	0	0.3988	9E-36	35.0458		0.234319	[0.2-0.27] unit decrease	Illumina [7506463] (imputed)	N
32	rs368565	6.80526e-10	19	49206108	rs679574	1.91689e-09	Serum levels of protein C6orf58	44607	35078996	Gudjonsson A	44586	Nat Commun	www.ncbi.nlm.nih.gov/pubmed/35078996	A genome-wide association study of serum proteins reveals shared loci with common diseases.	5,366 Icelandic ancestry individuals	NA	19q13.33		FUT2			ENSG00000176920	NA	NA	rs679574-C	rs679574	0	679574	intron_variant	0	0.3988	4E-22	21.3979		0.186488	[0.15-0.22] unit decrease	Illumina [7506463] (imputed)	N
32	rs368565	6.80526e-10	19	49206108	rs679574	1.91689e-09	Serum levels of protein CCL15	44607	35078996	Gudjonsson A	44586	Nat Commun	www.ncbi.nlm.nih.gov/pubmed/35078996	A genome-wide association study of serum proteins reveals shared loci with common diseases.	5,365 Icelandic ancestry individuals	NA	19q13.33		FUT2			ENSG00000176920	NA	NA	rs679574-C	rs679574	0	679574	intron_variant	0	0.3988	1E-13	13		0.136179	[0.1-0.17] unit increase	Illumina [7506463] (imputed)	N
32	rs368565	6.80526e-10	19	49206108	rs679574	1.91689e-09	Serum levels of protein FAM177A1	44607	35078996	Gudjonsson A	44586	Nat Commun	www.ncbi.nlm.nih.gov/pubmed/35078996	A genome-wide association study of serum proteins reveals shared loci with common diseases.	5,362 Icelandic ancestry individuals	NA	19q13.33		FUT2			ENSG00000176920	NA	NA	rs679574-C	rs679574	0	679574	intron_variant	0	0.3988	1E-38	38		0.249294	[0.21-0.29] unit increase	Illumina [7506463] (imputed)	N
32	rs368565	6.80526e-10	19	49206108	rs679574	1.91689e-09	Secretagogin levels	45019	34648354	Pietzner M	44512	Science	www.ncbi.nlm.nih.gov/pubmed/34648354	Mapping the proteo-genomic convergence of human diseases.	10,708 European ancestry individuals	NA	19q13.33		FUT2			ENSG00000176920	NA	NA	rs679574-C	rs679574	0	679574	intron_variant	0	0.51	1E-20	20		0.125	[0.1-0.15] unit increase	Affymetrix, Illumina [10200000] (imputed)	N
32	rs368565	6.80526e-10	19	49206108	rs679574	1.91689e-09	Human milk oligosaccharide concentration (2'-fucosyllactose)	44449	33831438	Williams JE	44291	Genomics	www.ncbi.nlm.nih.gov/pubmed/33831438	Key genetic variants associated with variation of milk oligosaccharides from diverse human populations.	395 European, Sub-Saharan African, Hispanic or unknown ancestry individuals	NA	19q13.33		FUT2			ENSG00000176920	NA	NA	rs679574-?	rs679574	0	679574	intron_variant	0	NR	5E-70	69.301		NA		Illumina [1128286]	N
32	rs368565	6.80526e-10	19	49206108	rs679574	1.91689e-09	Galactoside 3(4)-L-fucosyltransferase levels (FUT3.4548.4.2)	44936	29875488	Sun BB	43257	Nature	www.ncbi.nlm.nih.gov/pubmed/29875488	Genomic atlas of the human plasma proteome.	3,301 European ancestry individuals	NA	19q13.33		FUT2			ENSG00000176920	NA	NA	rs679574-G	rs679574	0	679574	intron_variant	0	0.507	2E-16	15.699		0.2	[-0.16--0.24] unit decrease	Affymetrix [10572788] (imputed)	N
32	rs368565	6.80526e-10	19	49206108	rs679574	1.91689e-09	Protein FAM177A1 levels (FAM177A1.8039.41.3)	44936	29875488	Sun BB	43257	Nature	www.ncbi.nlm.nih.gov/pubmed/29875488	Genomic atlas of the human plasma proteome.	3,301 European ancestry individuals	NA	19q13.33		FUT2			ENSG00000176920	NA	NA	rs679574-G	rs679574	0	679574	intron_variant	0	0.507	4E-18	17.3979		0.21	[-0.17--0.25] unit decrease	Affymetrix [10572788] (imputed)	N
32	rs368565	6.80526e-10	19	49206108	rs679574	1.91689e-09	Intestinal-type alkaline phosphatase levels (ALPI.10463.23.3)	44936	29875488	Sun BB	43257	Nature	www.ncbi.nlm.nih.gov/pubmed/29875488	Genomic atlas of the human plasma proteome.	3,301 European ancestry individuals	NA	19q13.33		FUT2			ENSG00000176920	NA	NA	rs679574-G	rs679574	0	679574	intron_variant	0	0.507	1E-15	15		0.19	[-0.15--0.23] unit decrease	Affymetrix [10572788] (imputed)	N
32	rs368565	6.80526e-10	19	49206108	rs679574	1.91689e-09	Urine galactosylglycerol levels in chronic kidney disease	45099	37277652	Schlosser P	45082	Nat Genet	www.ncbi.nlm.nih.gov/pubmed/37277652	Genetic studies of paired metabolomes reveal enzymatic and transport processes at the interface of plasma and urine.	4,903 European ancestry individuals	NA	19q13.33		FUT2			ENSG00000176920	NA	NA	rs679574-G	rs679574	0	679574	intron_variant	0	0.43	7E-17	16.1549		0.127	[0.098-0.156] unit increase	Illumina [7723601] (imputed)	N
32	rs368565	6.80526e-10	19	49206108	rs679574	1.91689e-09	COVID-19 (hospitalized covid vs population)	45099	37198478	Pairo-Castineira E	45063	Nature	www.ncbi.nlm.nih.gov/pubmed/37198478	GWAS and meta-analysis identifies 49 genetic variants underlying critical COVID-19.	763 African ancestry cases, 24,850 African ancestry controls, 218 admixed American ancestry cases, 94,318 admixed American ancestry controls, 414 East Asian ancestry cases, 816 East Asian ancestry controls, 16,627 European ancestry cases, 749,207 European ancestry controls, 3,533 European, African or admixed American ancestry cases, 1,700 European, African or admixed American ancestry controls, 1,171 South Asian ancestry cases, 5,489 South Asian ancestry controls, 93 other admixed ancestry cases, 645 other admixed ancestry controls, 22,637 cases, 2,052,436 controls	NA	19q13.33		FUT2			ENSG00000176920	NA	NA	rs679574-C	rs679574	0	679574	intron_variant	0	NR	2E-13	12.699		1.1	[1.05-1.09]	Illumina [NR] (imputed)	N
27	rs7218319	3.22517e-12	17	43719143	rs393152	1.92981e-09	Parkinson's disease	40157	19915575	Simon-Sanchez J	40132	Nat Genet	www.ncbi.nlm.nih.gov/pubmed/19915575	Genome-wide association study reveals genetic risk underlying Parkinson's disease.	1,713 European ancestry cases, 3,978 European ancestry controls	3,361 European ancestry cases, 4,573 European ancestry controls	17q21.31	MAPT, C17orf69, KIAA1267, LOC644246	LINC02210, LINC02210, LINC02210-CRHR1, LINC02210-CRHR1			ENSG00000282171, ENSG00000204650, ENSG00000263715, ENSG00000282456	NA	NA	rs393152-A	rs393152	0	393152	non_coding_transcript_exon_variant	0	0.82	2E-16	15.699		1.3	[NR]	Illumina [463185]	N
27	rs7218319	3.22517e-12	17	43719143	rs393152	1.92981e-09	Corticobasal degeneration	42559	26077951	Kouri N	42171	Nat Commun	www.ncbi.nlm.nih.gov/pubmed/26077951	Genome-wide association study of corticobasal degeneration identifies risk variants shared with progressive supranuclear palsy.	152 cases, 3,111 controls	67 cases, 457 controls	17q21.31	MAPT	LINC02210, LINC02210, LINC02210-CRHR1, LINC02210-CRHR1			ENSG00000282171, ENSG00000204650, ENSG00000263715, ENSG00000282456	NA	NA	rs393152-?	rs393152	0	393152	non_coding_transcript_exon_variant	0	NR	1E-12	12		3.7	[NR]	Illumina [533898] (imputed)	N
9	rs147632916	1.95124e-11	4	106718253	rs72673821	2.0109e-09	Post bronchodilator FEV1	42657	26634245	Lutz SM	42341	BMC Genet	www.ncbi.nlm.nih.gov/pubmed/26634245	A genome-wide association study identifies risk loci for spirometric measures among smokers of European and African ancestry.	10,094 European ancestry current and former smoker individuals, 3,260 African American current and former smoker individuals, 178 current and former smoker individuals	NA	4q24	GSTCD	GSTCD-AS1, GSTCD, INTS12			ENSG00000251175, ENSG00000138780, ENSG00000138785	NA	NA	rs72673821-A	rs72673821	0	72673821	intron_variant	0	0.074	3E-6	5.52288		0.088	NR unit increase	Illumina [NR] (imputed)	N
32	rs368565	6.80526e-10	19	49206417	rs492602	2.06867e-09	Lung function (FEV1/FVC)	43504	30595370	Kichaev G	43461	Am J Hum Genet	www.ncbi.nlm.nih.gov/pubmed/30595370	Leveraging Polygenic Functional Enrichment to Improve GWAS Power.	approximately 370,000 European ancestry individuals	NA	19q13.33		FUT2			ENSG00000176920	NA	NA	rs492602-?	rs492602	0	492602	synonymous_variant	0	NR	2E-11	10.699		NA		NR [~ 8900000] (imputed)	N
32	rs368565	6.80526e-10	19	49206417	rs492602	2.06867e-09	Problematic alcohol use	44088	32451486	Zhou H	43976	Nat Neurosci	www.ncbi.nlm.nih.gov/pubmed/32451486	Genome-wide meta-analysis of problematic alcohol use in 435,563 individuals yields insights into biology and relationships with other traits.	435,563 European ancestry individuals	NA	19q13.33	FUT2	FUT2			ENSG00000176920	NA	NA	rs492602-A	rs492602	0	492602	synonymous_variant	0	0.5076	8E-10	9.09691		6.143	[NR] z score decrease	Affymetrix [14069427] (imputed)	N
32	rs368565	6.80526e-10	19	49206417	rs492602	2.06867e-09	Mammographic density (dense area)	44378	33037222	Sieh W	44113	Nat Commun	www.ncbi.nlm.nih.gov/pubmed/33037222	Identification of 31 loci for mammographic density phenotypes and their associations with breast cancer risk.	24,192 European ancestry individuals	NA	19q13.33		FUT2			ENSG00000176920	NA	NA	rs492602-?	rs492602	0	492602	synonymous_variant	0	NR	7E-12	11.1549		0.06	[0.042-0.078] unit decrease	Affymetrix [9906178] (imputed)	N
32	rs368565	6.80526e-10	19	49206417	rs492602	2.06867e-09	Serum metabolite levels	44386	33031748	Feofanova EV	44105	Am J Hum Genet	www.ncbi.nlm.nih.gov/pubmed/33031748	A Genome-wide Association Study Discovers 46 Loci of the Human Metabolome in the Hispanic Community Health Study/Study of Latinos.	3,926 Hispanic/Latino individuals	NA	19q13.33	FUT2	FUT2			ENSG00000176920	NA	NA	rs492602-A	rs492602	0	492602	synonymous_variant	0	0.63245	9E-14	13.0458	(ADpSGEGDFXAEGGGVR*)	0.176	[0.13-0.22] unit decrease	Illumina [13039987] (imputed)	N
32	rs368565	6.80526e-10	19	49206417	rs492602	2.06867e-09	Blood protein levels in cardiovascular risk	43893	28369058	Folkersen L	42828	PLoS Genet	www.ncbi.nlm.nih.gov/pubmed/28369058	Mapping of 79 loci for 83 plasma protein biomarkers in cardiovascular disease.	3,394 European ancestry individuals	2,639 individuals	19q13.33	FUT2, RASIP1	FUT2			ENSG00000176920	NA	NA	rs492602-G	rs492602	0	492602	synonymous_variant	0	0.45	2E-12	11.699	(stromelysin‐2)	0.14	unit increase	Illumina [5270624] (imputed)	N
32	rs368565	6.80526e-10	19	49206417	rs492602	2.06867e-09	LDL cholesterol levels	43727	30926973	Bentley AR	43553	Nat Genet	www.ncbi.nlm.nih.gov/pubmed/30926973	Multi-ancestry genome-wide gene-smoking interaction study of 387,272 individuals identifies new loci associated with serum lipids.	up to 23,353 African ancestry individuals, 13,171 Asian ancestry individuals, up to 82,522 European ancestry individuals, 6,646 Hispanic individuals	NA	19q13.33		FUT2			ENSG00000176920	NA	NA	rs492602-A	rs492602	0	492602	synonymous_variant	0	0.5264	2E-7	6.69897		0.8876	[0.55-1.22] unit decrease	Affymetrix, Illumina, Perlegen [NR] (imputed)	N
32	rs368565	6.80526e-10	19	49206417	rs492602	2.06867e-09	Vitamin B12 levels	39703	18776911	Hazra A	39698	Nat Genet	www.ncbi.nlm.nih.gov/pubmed/18776911	Common variants of FUT2 are associated with plasma vitamin B12 levels.	1,658 European ancestry female individuals	1,059 European ancestry female individuals	19q13.33	FUT2	FUT2			ENSG00000176920	NA	NA	rs492602-A	rs492602	0	492602	synonymous_variant	0	0.51	5E-17	16.301		0.09	[0.070-0.110] unit decrease	Illumina [528134]	N
32	rs368565	6.80526e-10	19	49206417	rs492602	2.06867e-09	Vitamin B levels in ischemic stroke	42095	25147783	Keene KL	41857	Front Public Health	www.ncbi.nlm.nih.gov/pubmed/25147783	Genetic Associations with Plasma B12, B6, and Folate Levels in an Ischemic Stroke Population from the Vitamin Intervention for Stroke Prevention (VISP) Trial.	1,725 European ancestry cases, 258 African ancestry cases, 117 cases	NA	19q13.33	FUT2	FUT2			ENSG00000176920	NA	NA	rs492602-C	rs492602	0	492602	synonymous_variant	0	0.482	2E-7	6.69897	(Vitamin B12)	0.143	[NR] unit increase	Illumina [737081]	N
32	rs368565	6.80526e-10	19	49206417	rs492602	2.06867e-09	Cholesterol, total	40933	20686565	Teslovich TM	40395	Nature	www.ncbi.nlm.nih.gov/pubmed/20686565	Biological, clinical and population relevance of 95 loci for blood lipids.	100,184 European ancestry individuals	NA	19q13.33	FUT2, FLJ36070	FUT2			ENSG00000176920	NA	NA	rs492602-G	rs492602	0	492602	synonymous_variant	0	0.49	2E-10	9.69897		1.27	[0.86-1.68] mg/dL increase	Affymetrix, Illumina, Perlegen [~ 2600000] (imputed)	N
32	rs368565	6.80526e-10	19	49206417	rs492602	2.06867e-09	Cholesterol, total	41771	24097068	Willer CJ	41553	Nat Genet	www.ncbi.nlm.nih.gov/pubmed/24097068	Discovery and refinement of loci associated with lipid levels.	94,595 European ancestry individuals	93,982 European ancestry individuals	19q13.33	FLJ36070	FUT2			ENSG00000176920	NA	NA	rs492602-G	rs492602	0	492602	synonymous_variant	0	0.47	1E-16	16		0.031	[NR] unit increase	NR [NR] (imputed)	N
32	rs368565	6.80526e-10	19	49206417	rs492602	2.06867e-09	Total cholesterol levels	43510	29507422	Hoffmann TJ	43164	Nat Genet	www.ncbi.nlm.nih.gov/pubmed/29507422	A large electronic-health-record-based genome-wide study of serum lipids.	76,627 European ancestry individuals, 7,795 Hispanic individuals, 6,855 East Asian ancestry individuals, 2,958 African American individuals, 439 South Asian ancestry individuals	NA	19q13.33	NR	FUT2			ENSG00000176920	NA	NA	rs492602-A	rs492602	0	492602	synonymous_variant	0	0.518	2E-18	17.699	(EA)	0.04	unit decrease	Affymetrix [at least 7091467] (imputed)	N
32	rs368565	6.80526e-10	19	49206417	rs492602	2.06867e-09	Total cholesterol levels	43510	29507422	Hoffmann TJ	43164	Nat Genet	www.ncbi.nlm.nih.gov/pubmed/29507422	A large electronic-health-record-based genome-wide study of serum lipids.	76,627 European ancestry individuals, 7,795 Hispanic individuals, 6,855 East Asian ancestry individuals, 2,958 African American individuals, 439 South Asian ancestry individuals	NA	19q13.33	NR	FUT2			ENSG00000176920	NA	NA	rs492602-A	rs492602	0	492602	synonymous_variant	0	NR	1E-20	20		0.04	unit decrease	Affymetrix [at least 7091467] (imputed)	N
32	rs368565	6.80526e-10	19	49206417	rs492602	2.06867e-09	Triglycerides	43510	29507422	Hoffmann TJ	43164	Nat Genet	www.ncbi.nlm.nih.gov/pubmed/29507422	A large electronic-health-record-based genome-wide study of serum lipids.	76,627 European ancestry individuals, 7,795 Hispanic individuals, 6,855 East Asian ancestry individuals, 2,958 African American individuals, 439 South Asian ancestry individuals	NA	19q13.33	NR	FUT2			ENSG00000176920	NA	NA	rs492602-A	rs492602	0	492602	synonymous_variant	0	0.518	2E-8	7.69897	(EA)	0.024	unit decrease	Affymetrix [at least 7091467] (imputed)	N
32	rs368565	6.80526e-10	19	49206417	rs492602	2.06867e-09	Triglycerides	43510	29507422	Hoffmann TJ	43164	Nat Genet	www.ncbi.nlm.nih.gov/pubmed/29507422	A large electronic-health-record-based genome-wide study of serum lipids.	76,627 European ancestry individuals, 7,795 Hispanic individuals, 6,855 East Asian ancestry individuals, 2,958 African American individuals, 439 South Asian ancestry individuals	NA	19q13.33	NR	FUT2			ENSG00000176920	NA	NA	rs492602-A	rs492602	0	492602	synonymous_variant	0	NR	2E-8	7.69897		0.022	unit decrease	Affymetrix [at least 7091467] (imputed)	N
32	rs368565	6.80526e-10	19	49206417	rs492602	2.06867e-09	Psoriasis	42929	28537254	Tsoi LC	42879	Nat Commun	www.ncbi.nlm.nih.gov/pubmed/28537254	Large scale meta-analysis characterizes genetic architecture for common psoriasis associated variants.	Up to 11,988 European ancestry cases, up to 275,335 European ancestry controls	7,044 European ancestry cases, 11,434 European ancestry controls	19q13.33	FUT2	FUT2			ENSG00000176920	NA	NA	rs492602-G	rs492602	0	492602	synonymous_variant	0	0.46	7E-13	12.1549		1.11		Illumina, Perlegen [9113515] (imputed)	N
32	rs368565	6.80526e-10	19	49206417	rs492602	2.06867e-09	BK polyomavirus VP1 antibody levels	44169	33204752	Butler-Laporte G	44098	Open Forum Infect Dis	www.ncbi.nlm.nih.gov/pubmed/33204752	Genetic Determinants of Antibody-Mediated Immune Responses to Infectious Diseases Agents: A Genome-Wide and HLA Association Study.	8,555 White British ancestry individuals	NA	19q13.33	FUT2	FUT2			ENSG00000176920	NA	NA	rs492602-A	rs492602	0	492602	synonymous_variant	0	0.479	4E-9	8.39794		0.09	[0.061-0.119] unit decrease	NR [25472218] (imputed)	N
32	rs368565	6.80526e-10	19	49206417	rs492602	2.06867e-09	Low density lipoprotein cholesterol levels	43510	29507422	Hoffmann TJ	43164	Nat Genet	www.ncbi.nlm.nih.gov/pubmed/29507422	A large electronic-health-record-based genome-wide study of serum lipids.	76,627 European ancestry individuals, 7,795 Hispanic individuals, 6,855 East Asian ancestry individuals, 2,958 African American individuals, 439 South Asian ancestry individuals	NA	19q13.33	NR	FUT2			ENSG00000176920	NA	NA	rs492602-A	rs492602	0	492602	synonymous_variant	0	0.518	2E-15	14.699	(EA)	0.037	unit decrease	Affymetrix [at least 7091467] (imputed)	N
32	rs368565	6.80526e-10	19	49206417	rs492602	2.06867e-09	Low density lipoprotein cholesterol levels	43510	29507422	Hoffmann TJ	43164	Nat Genet	www.ncbi.nlm.nih.gov/pubmed/29507422	A large electronic-health-record-based genome-wide study of serum lipids.	76,627 European ancestry individuals, 7,795 Hispanic individuals, 6,855 East Asian ancestry individuals, 2,958 African American individuals, 439 South Asian ancestry individuals	NA	19q13.33	NR	FUT2			ENSG00000176920	NA	NA	rs492602-A	rs492602	0	492602	synonymous_variant	0	NR	1E-16	16		0.037	unit decrease	Affymetrix [at least 7091467] (imputed)	N
32	rs368565	6.80526e-10	19	49206417	rs492602	2.06867e-09	Tissue factor levels	44159	33067605	Folkersen L	44120	Nat Metab	www.ncbi.nlm.nih.gov/pubmed/33067605	Genomic and drug target evaluation of 90 cardiovascular proteins in 30,931 individuals.	21,758 European ancestry individuals	9,173 individuals	19q13.33		FUT2			ENSG00000176920	NA	NA	rs492602-A	rs492602	0	492602	synonymous_variant	0	0.56	1E-142	142		0.2107	unit increase	Affymetrix, Illumina [20300000] (imputed)	N
32	rs368565	6.80526e-10	19	49206417	rs492602	2.06867e-09	COVID-19 hospitalization or systemic lupus erythematosus (MTAG)	44985	36762574	Yao M	44967	J Med Virol	www.ncbi.nlm.nih.gov/pubmed/36762574	Disentangling the common genetic architecture and causality of rheumatoid arthritis and systemic lupus erythematosus with COVID-19 outcomes: genome-wide cross trait analysis and bi-directional Mendelian randomization study.	32,519 European ancestry COVID-19 hospitalization cases, 7,219 European ancestry SLE cases, 2,078,796 European ancestry controls	NA	19q13.33		FUT2			ENSG00000176920	NA	NA	rs492602-?	rs492602	0	492602	synonymous_variant	0	NR	4E-11	10.3979		NA		NR [NR]	N
32	rs368565	6.80526e-10	19	49206417	rs492602	2.06867e-09	COVID-19 infection or systemic lupus erythematosus (MTAG)	44985	36762574	Yao M	44967	J Med Virol	www.ncbi.nlm.nih.gov/pubmed/36762574	Disentangling the common genetic architecture and causality of rheumatoid arthritis and systemic lupus erythematosus with COVID-19 outcomes: genome-wide cross trait analysis and bi-directional Mendelian randomization study.	122,616 European ancestry COVID-19 infection cases, 7,219 European ancestry SLE cases, 2,491,231 European ancestry controls	NA	19q13.33		FUT2			ENSG00000176920	NA	NA	rs492602-?	rs492602	0	492602	synonymous_variant	0	NR	4E-16	15.3979		NA		NR [NR]	N
32	rs368565	6.80526e-10	19	49206417	rs492602	2.06867e-09	Severe COVID-19 or systemic lupus erythematosus (MTAG)	44985	36762574	Yao M	44967	J Med Virol	www.ncbi.nlm.nih.gov/pubmed/36762574	Disentangling the common genetic architecture and causality of rheumatoid arthritis and systemic lupus erythematosus with COVID-19 outcomes: genome-wide cross trait analysis and bi-directional Mendelian randomization study.	13,769 European ancestry severe COVID-19 cases, 7,219 European ancestry SLE cases, 1,088,433 European ancestry controls	NA	19q13.33		FUT2			ENSG00000176920	NA	NA	rs492602-?	rs492602	0	492602	synonymous_variant	0	NR	2E-13	12.699		NA		NR [NR]	N
32	rs368565	6.80526e-10	19	49206417	rs492602	2.06867e-09	Protein FAM3B levels	45019	34648354	Pietzner M	44512	Science	www.ncbi.nlm.nih.gov/pubmed/34648354	Mapping the proteo-genomic convergence of human diseases.	10,708 European ancestry individuals	NA	19q13.33		FUT2			ENSG00000176920	NA	NA	rs492602-A	rs492602	0	492602	synonymous_variant	0	0.51	2E-18	17.699		0.115	[0.09-0.14] unit increase	Affymetrix, Illumina [10200000] (imputed)	N
32	rs368565	6.80526e-10	19	49206417	rs492602	2.06867e-09	Fibroblast growth factor 19 levels	45019	34648354	Pietzner M	44512	Science	www.ncbi.nlm.nih.gov/pubmed/34648354	Mapping the proteo-genomic convergence of human diseases.	10,708 European ancestry individuals	NA	19q13.33		FUT2			ENSG00000176920	NA	NA	rs492602-A	rs492602	0	492602	synonymous_variant	0	0.51	6E-65	64.2218		0.228	[0.2-0.25] unit increase	Affymetrix, Illumina [10200000] (imputed)	N
32	rs368565	6.80526e-10	19	49206417	rs492602	2.06867e-09	Pancreatic triacylglycerol lipase levels	45019	34648354	Pietzner M	44512	Science	www.ncbi.nlm.nih.gov/pubmed/34648354	Mapping the proteo-genomic convergence of human diseases.	10,708 European ancestry individuals	NA	19q13.33		FUT2			ENSG00000176920	NA	NA	rs492602-A	rs492602	0	492602	synonymous_variant	0	0.51	3E-40	39.5229		0.181	[0.15-0.21] unit decrease	Affymetrix, Illumina [10200000] (imputed)	N
32	rs368565	6.80526e-10	19	49206417	rs492602	2.06867e-09	Protein FAM3D levels	45019	34648354	Pietzner M	44512	Science	www.ncbi.nlm.nih.gov/pubmed/34648354	Mapping the proteo-genomic convergence of human diseases.	10,708 European ancestry individuals	NA	19q13.33		FUT2			ENSG00000176920	NA	NA	rs492602-A	rs492602	0	492602	synonymous_variant	0	0.51	3E-268	267.523		0.448	[0.42-0.47] unit increase	Affymetrix, Illumina [10200000] (imputed)	N
32	rs368565	6.80526e-10	19	49206417	rs492602	2.06867e-09	Golgi membrane protein 1 levels	45019	34648354	Pietzner M	44512	Science	www.ncbi.nlm.nih.gov/pubmed/34648354	Mapping the proteo-genomic convergence of human diseases.	10,708 European ancestry individuals	NA	19q13.33		FUT2			ENSG00000176920	NA	NA	rs492602-A	rs492602	0	492602	synonymous_variant	0	0.51	4E-78	77.3979		0.246	[0.22-0.27] unit increase	Affymetrix, Illumina [10200000] (imputed)	N
32	rs368565	6.80526e-10	19	49206417	rs492602	2.06867e-09	Intestinal-type alkaline phosphatase levels	45019	34648354	Pietzner M	44512	Science	www.ncbi.nlm.nih.gov/pubmed/34648354	Mapping the proteo-genomic convergence of human diseases.	10,708 European ancestry individuals	NA	19q13.33		FUT2			ENSG00000176920	NA	NA	rs492602-A	rs492602	0	492602	synonymous_variant	0	0.51	5E-128	127.301		0.32	[0.29-0.35] unit increase	Affymetrix, Illumina [10200000] (imputed)	N
32	rs368565	6.80526e-10	19	49206417	rs492602	2.06867e-09	Lithostathine-1-beta levels	45019	34648354	Pietzner M	44512	Science	www.ncbi.nlm.nih.gov/pubmed/34648354	Mapping the proteo-genomic convergence of human diseases.	10,708 European ancestry individuals	NA	19q13.33		FUT2			ENSG00000176920	NA	NA	rs492602-A	rs492602	0	492602	synonymous_variant	0	0.51	2E-83	82.699		0.26	[0.23-0.29] unit increase	Affymetrix, Illumina [10200000] (imputed)	N
32	rs368565	6.80526e-10	19	49206417	rs492602	2.06867e-09	Human milk oligosaccharide concentration (lacto-N-fucopentaose I)	44449	33831438	Williams JE	44291	Genomics	www.ncbi.nlm.nih.gov/pubmed/33831438	Key genetic variants associated with variation of milk oligosaccharides from diverse human populations.	395 European, Sub-Saharan African, Hispanic or unknown ancestry individuals	NA	19q13.33		FUT2			ENSG00000176920	NA	NA	rs492602-?	rs492602	0	492602	synonymous_variant	0	NR	4E-41	40.3979		NA		Illumina [1128286]	N
32	rs368565	6.80526e-10	19	49206417	rs492602	2.06867e-09	Liver enzyme levels (gamma-glutamyl transferase)	44812	35810165	Westerman KE	44751	Nat Commun	www.ncbi.nlm.nih.gov/pubmed/35810165	Variance-quantitative trait loci enable systematic discovery of gene-environment interactions for cardiometabolic serum biomarkers.	5,694 African ancestry individuals, 1,988 East Asian ancestry individuals, 336,298 European ancestry individuals, 6,036 South Asian ancestry individuals	NA	19q13.33		FUT2			ENSG00000176920	NA	NA	rs492602-?	rs492602	0	492602	synonymous_variant	0	NR	1E-15	15		NA		NR [9487345] (imputed)	N
32	rs368565	6.80526e-10	19	49206417	rs492602	2.06867e-09	Transcobalamin-1 levels (TCN1.11232.46.3)	44936	29875488	Sun BB	43257	Nature	www.ncbi.nlm.nih.gov/pubmed/29875488	Genomic atlas of the human plasma proteome.	3,301 European ancestry individuals	NA	19q13.33		FUT2			ENSG00000176920	NA	NA	rs492602-G	rs492602	0	492602	synonymous_variant	0	0.507	2E-21	20.699		0.23	[0.19-0.27] unit increase	Affymetrix [10572788] (imputed)	N
32	rs368565	6.80526e-10	19	49206417	rs492602	2.06867e-09	X-26054 levels	44998	36635386	Chen Y	44938	Nat Genet	www.ncbi.nlm.nih.gov/pubmed/36635386	Genomic atlas of the plasma metabolome prioritizes metabolites implicated in human diseases.	8,046 European ancestry individuals	NA	19q13.33		FUT2			ENSG00000176920	NA	NA	rs492602-G	rs492602	0	492602	synonymous_variant	0	0.480712	7E-13	12.1549		0.106977	[0.078-0.136] unit decrease	Affymetrix [15423547] (imputed)	N
32	rs368565	6.80526e-10	19	49206417	rs492602	2.06867e-09	Nonalcoholic fatty liver disease (imputed)	44614	35047847	Miao Z	44432	HGG Adv	www.ncbi.nlm.nih.gov/pubmed/35047847	Identification of 90 NAFLD GWAS loci and establishment of NAFLD PRS and causal role of NAFLD in coronary artery disease.	28,396 European ancestry cases, 108,652 European ancestry controls	NA	19q13.33		FUT2			ENSG00000176920	NA	NA	rs492602-?	rs492602	0	492602	synonymous_variant	0	NR	3E-8	7.52288		0.00503677	[0.0032-0.0068] unit decrease	NR [NR]	N
32	rs368565	6.80526e-10	19	49206417	rs492602	2.06867e-09	Chronic sputum production	45090	37263751	Packer RJ	45078	Eur Respir J	www.ncbi.nlm.nih.gov/pubmed/37263751	Genome-wide association study of chronic sputum production implicates loci involved in mucus production and infection.	9,714 European ancestry cases, 48,471 European ancestry controls	1,977 European ancestry cases, 17,627 European ancestry controls	19q13.33		FUT2			ENSG00000176920	NA	NA	rs492602-G	rs492602	0	492602	synonymous_variant	0	0.51	1E-11	11		1.1	[1.07-1.13]	NR [27317434] (imputed)	N
32	rs368565	6.80526e-10	19	49206417	rs492602	2.06867e-09	Alcohol use disorder (total score)	43448	30336701	Sanchez-Roige S	43392	Am J Psychiatry	www.ncbi.nlm.nih.gov/pubmed/30336701	Genome-Wide Association Study Meta-Analysis of the Alcohol Use Disorders Identification Test (AUDIT) in Two Population-Based Cohorts.	141,932 European ancestry individuals	NA	19q13.33	FUT2, MAMSTR, RASIP1, IZUMO1	FUT2			ENSG00000176920	NA	NA	rs492602-A	rs492602	0	492602	synonymous_variant	0	NR	3E-8	7.52288		5.57	[NR] z score decrease	NR [16213998]	N
32	rs368565	6.80526e-10	19	49206417	rs492602	2.06867e-09	E Cad plasma levels	44895	35264221	Caron B	44629	Genome Med	www.ncbi.nlm.nih.gov/pubmed/35264221	Integrative genetic and immune cell analysis of plasma proteins in healthy donors identifies novel associations involving primary immune deficiency genes.	400 French ancestry individuals	NA	19q13.33		FUT2			ENSG00000176920	NA	NA	rs492602-A	rs492602	0	492602	synonymous_variant	0	NR	4E-12	11.3979		0.173	[0.13-0.22] ng/mL decrease	Illumina [5201092] (imputed)	N
32	rs368565	6.80526e-10	19	49206417	rs492602	2.06867e-09	Serum alkaline phosphatase levels	44544	34594039	Sakaue S	44469	Nat Genet	www.ncbi.nlm.nih.gov/pubmed/34594039	A cross-population atlas of genetic associations for 220 human phenotypes.	344,292 European ancestry individuals, 118,886 East Asian ancestry individuals	NA	19q13.33		FUT2			ENSG00000176920	NA	NA	rs492602-G	rs492602	0	492602	synonymous_variant	0	NR	1E-566	566		0.1186	[0.11-0.12] unit decrease	Affymetrix, Illumina [20533886] (imputed)	N
32	rs368565	6.80526e-10	19	49206417	rs492602	2.06867e-09	C-C motif chemokine 15 levels	44858	36168886	Thareja G	44832	Hum Mol Genet	www.ncbi.nlm.nih.gov/pubmed/36168886	Differences and commonalities in the genetic architecture of protein quantitative trait loci in European and Arab populations.	2,935 Qatari ancestry individuals	NA	19q13.33		FUT2			ENSG00000176920	NA	NA	rs492602-G	rs492602	0	492602	synonymous_variant	0	0.467462	5E-12	11.301		0.188574	[0.13-0.24] unit decrease	NR [10004359]	N
32	rs368565	6.80526e-10	19	49206417	rs492602	2.06867e-09	C-C motif chemokine 15 levels	45019	34648354	Pietzner M	44512	Science	www.ncbi.nlm.nih.gov/pubmed/34648354	Mapping the proteo-genomic convergence of human diseases.	10,708 European ancestry individuals	NA	19q13.33		FUT2			ENSG00000176920	NA	NA	rs492602-A	rs492602	0	492602	synonymous_variant	0	0.51	4E-31	30.3979		0.158	[0.13-0.19] unit increase	Affymetrix, Illumina [10200000] (imputed)	N
32	rs368565	6.80526e-10	19	49206172	rs516246	2.0921e-09	Blood protein levels	44007	27532455	Sun W	42599	PLoS Genet	www.ncbi.nlm.nih.gov/pubmed/27532455	Common Genetic Polymorphisms Influence Blood Biomarker Measurements in COPD.	1,340 European ancestry individuals	NA	19q13.33	NR	FUT2			ENSG00000176920	NA	NA	rs516246-?	rs516246	0	516246	intron_variant	0	NR	4E-27	26.3979	(CDH1)	0.3497	[NR] unit decrease	Illumina [NR]	N
32	rs368565	6.80526e-10	19	49206172	rs516246	2.0921e-09	Cardiovascular disease	43504	30595370	Kichaev G	43461	Am J Hum Genet	www.ncbi.nlm.nih.gov/pubmed/30595370	Leveraging Polygenic Functional Enrichment to Improve GWAS Power.	approximately 459,000 European ancestry individuals	NA	19q13.33		FUT2			ENSG00000176920	NA	NA	rs516246-?	rs516246	0	516246	intron_variant	0	NR	4E-19	18.3979		NA		NR [~ 8900000] (imputed)	N
32	rs368565	6.80526e-10	19	49206172	rs516246	2.0921e-09	Crohn's disease	42575	26192919	Liu JZ	42205	Nat Genet	www.ncbi.nlm.nih.gov/pubmed/26192919	Association analyses identify 38 susceptibility loci for inflammatory bowel disease and highlight shared genetic risk across populations.	5,956 European ancestry cases, 14,927 European ancestry controls	14,594 European ancestry cases, 26,715 European ancestry controls, 151 Iranian ancestry cases, 342 Iranian ancestry controls, 184 Indian ancestry cases, 990 Indian ancestry controls, 1,690 East Asian ancestry cases, 3,719 East Asian ancestry controls	19q13.33	NR	FUT2			ENSG00000176920	NA	NA	rs516246-A	rs516246	0	516246	intron_variant	0	0.4652	1E-20	20	(EA)	1.1214	[1.1-1.15]	Affymetrix, Illumina [~ 9000000] (imputed)	N
32	rs368565	6.80526e-10	19	49206172	rs516246	2.0921e-09	Inflammatory bowel disease	42575	26192919	Liu JZ	42205	Nat Genet	www.ncbi.nlm.nih.gov/pubmed/26192919	Association analyses identify 38 susceptibility loci for inflammatory bowel disease and highlight shared genetic risk across populations.	12,882 European ancestry cases, 21,770 European ancestry controls	25,273 European ancestry cases, 26,715 European ancestry controls, 548 Iranian ancestry cases, 342 Iranian ancestry control, 1,423 Indian ancestry cases, 990 Indian ancestry controls, 2,824 East Asian ancestry cases, 3,719 East Asian ancestry controls	19q13.33	NR	FUT2			ENSG00000176920	NA	NA	rs516246-A	rs516246	0	516246	intron_variant	0	0.4652	1E-13	13	(EA)	1.07849	[1.06-1.1]	Affymetrix, Illumina [~ 9000000] (imputed)	N
32	rs368565	6.80526e-10	19	49206172	rs516246	2.0921e-09	Liver enzyme levels (gamma-glutamyl transferase)	40865	22001757	Chambers JC	40832	Nat Genet	www.ncbi.nlm.nih.gov/pubmed/22001757	Genome-wide association study identifies loci influencing concentrations of liver enzymes in plasma.	Up to 52,350 European ancestry individuals, up to 8,739 Indian Asian ancestry individuals	NA	19q13.33	FUT2	FUT2			ENSG00000176920	NA	NA	rs516246-T	rs516246	0	516246	intron_variant	0	0.47	8E-10	9.09691		2.3	[1.80-2.90] % increase	Affymetrix, Illumina, Perlegen [~ 2600000] (imputed)	N
32	rs368565	6.80526e-10	19	49206172	rs516246	2.0921e-09	Obesity-related traits	41373	23251661	Comuzzie AG	41247	PLoS One	www.ncbi.nlm.nih.gov/pubmed/23251661	Novel genetic loci identified for the pathophysiology of childhood obesity in the Hispanic population.	815 Hispanic children from 263 families	NA	19q13.33	FUT2	FUT2			ENSG00000176920	NA	NA	rs516246-A	rs516246	0	516246	intron_variant	0	0.272	2E-6	5.69897	(Vitamin B12 )	0.03	[NR] pmol/L increase	Illumina [899892]	N
32	rs368565	6.80526e-10	19	49206172	rs516246	2.0921e-09	Crohn's disease	41317	23128233	Jostins L	41214	Nature	www.ncbi.nlm.nih.gov/pubmed/23128233	Host-microbe interactions have shaped the genetic architecture of inflammatory bowel disease.	Up to 12,924 European ancestry cases, up to 21,442 European ancestry controls	Up to 25,683 European ancestry cases, up to 17,015 European ancestry controls	19q13.33	FUT2, SPHK2, IZUMO1, DBP	FUT2			ENSG00000176920	NA	NA	rs516246-T	rs516246	0	516246	intron_variant	0	0.483	1E-15	15		1.107	[1.071-1.143]	Affymetrix, Illumina [1230000] (imputed)	N
32	rs368565	6.80526e-10	19	49206172	rs516246	2.0921e-09	Total cholesterol levels	43510	29507422	Hoffmann TJ	43164	Nat Genet	www.ncbi.nlm.nih.gov/pubmed/29507422	A large electronic-health-record-based genome-wide study of serum lipids.	76,627 European ancestry individuals, 7,795 Hispanic individuals, 6,855 East Asian ancestry individuals, 2,958 African American individuals, 439 South Asian ancestry individuals	NA	19q13.33	NR	FUT2			ENSG00000176920	NA	NA	rs516246-C	rs516246	0	516246	intron_variant	0	0.518	2E-18	17.699	(EA)	0.041	unit decrease	Affymetrix [at least 7091467] (imputed)	N
32	rs368565	6.80526e-10	19	49206172	rs516246	2.0921e-09	Total cholesterol levels	43510	29507422	Hoffmann TJ	43164	Nat Genet	www.ncbi.nlm.nih.gov/pubmed/29507422	A large electronic-health-record-based genome-wide study of serum lipids.	76,627 European ancestry individuals, 7,795 Hispanic individuals, 6,855 East Asian ancestry individuals, 2,958 African American individuals, 439 South Asian ancestry individuals	NA	19q13.33	NR	FUT2			ENSG00000176920	NA	NA	rs516246-C	rs516246	0	516246	intron_variant	0	NR	1E-20	20		0.04	unit decrease	Affymetrix [at least 7091467] (imputed)	N
32	rs368565	6.80526e-10	19	49206172	rs516246	2.0921e-09	Crohn's disease	42888	28067908	de Lange KM	42744	Nat Genet	www.ncbi.nlm.nih.gov/pubmed/28067908	Genome-wide association study implicates immune activation of multiple integrin genes in inflammatory bowel disease.	12,194 European and unknown ancestry cases, 28,072 European and unknown ancestry controls	NA	19q13.33	IZUMO1, NTN5, FUT2, MAMSTR, RASIP1	FUT2			ENSG00000176920	NA	NA	rs516246-?	rs516246	0	516246	intron_variant	0	NR	4E-11	10.3979		NA		Illumina [9560910] (imputed)	N
32	rs368565	6.80526e-10	19	49206172	rs516246	2.0921e-09	Inflammatory bowel disease	42888	28067908	de Lange KM	42744	Nat Genet	www.ncbi.nlm.nih.gov/pubmed/28067908	Genome-wide association study implicates immune activation of multiple integrin genes in inflammatory bowel disease.	25,042 European and unknown ancestry cases, 34,915 European and unknown ancestry controls	NA	19q13.33	IZUMO1, NTN5, FUT2, MAMSTR, RASIP1	FUT2			ENSG00000176920	NA	NA	rs516246-?	rs516246	0	516246	intron_variant	0	NR	5E-6	5.30103		NA		Illumina [9725440] (imputed)	N
32	rs368565	6.80526e-10	19	49206172	rs516246	2.0921e-09	Triglycerides	43510	29507422	Hoffmann TJ	43164	Nat Genet	www.ncbi.nlm.nih.gov/pubmed/29507422	A large electronic-health-record-based genome-wide study of serum lipids.	76,627 European ancestry individuals, 7,795 Hispanic individuals, 6,855 East Asian ancestry individuals, 2,958 African American individuals, 439 South Asian ancestry individuals	NA	19q13.33	NR	FUT2			ENSG00000176920	NA	NA	rs516246-C	rs516246	0	516246	intron_variant	0	0.518	2E-8	7.69897	(EA)	0.024	unit decrease	Affymetrix [at least 7091467] (imputed)	N
32	rs368565	6.80526e-10	19	49206172	rs516246	2.0921e-09	Triglycerides	43510	29507422	Hoffmann TJ	43164	Nat Genet	www.ncbi.nlm.nih.gov/pubmed/29507422	A large electronic-health-record-based genome-wide study of serum lipids.	76,627 European ancestry individuals, 7,795 Hispanic individuals, 6,855 East Asian ancestry individuals, 2,958 African American individuals, 439 South Asian ancestry individuals	NA	19q13.33	NR	FUT2			ENSG00000176920	NA	NA	rs516246-C	rs516246	0	516246	intron_variant	0	NR	2E-8	7.69897		0.022	unit decrease	Affymetrix [at least 7091467] (imputed)	N
32	rs368565	6.80526e-10	19	49206172	rs516246	2.0921e-09	Low density lipoprotein cholesterol levels	43510	29507422	Hoffmann TJ	43164	Nat Genet	www.ncbi.nlm.nih.gov/pubmed/29507422	A large electronic-health-record-based genome-wide study of serum lipids.	76,627 European ancestry individuals, 7,795 Hispanic individuals, 6,855 East Asian ancestry individuals, 2,958 African American individuals, 439 South Asian ancestry individuals	NA	19q13.33	NR	FUT2			ENSG00000176920	NA	NA	rs516246-C	rs516246	0	516246	intron_variant	0	0.518	2E-15	14.699	(EA)	0.037	unit decrease	Affymetrix [at least 7091467] (imputed)	N
32	rs368565	6.80526e-10	19	49206172	rs516246	2.0921e-09	Low density lipoprotein cholesterol levels	43510	29507422	Hoffmann TJ	43164	Nat Genet	www.ncbi.nlm.nih.gov/pubmed/29507422	A large electronic-health-record-based genome-wide study of serum lipids.	76,627 European ancestry individuals, 7,795 Hispanic individuals, 6,855 East Asian ancestry individuals, 2,958 African American individuals, 439 South Asian ancestry individuals	NA	19q13.33	NR	FUT2			ENSG00000176920	NA	NA	rs516246-C	rs516246	0	516246	intron_variant	0	NR	1E-16	16		0.036	unit decrease	Affymetrix [at least 7091467] (imputed)	N
32	rs368565	6.80526e-10	19	49206172	rs516246	2.0921e-09	Type 1 diabetes	43216	25751624	Onengut-Gumuscu S	42095	Nat Genet	www.ncbi.nlm.nih.gov/pubmed/25751624	Fine mapping of type 1 diabetes susceptibility loci and evidence for colocalization of causal variants with lymphoid gene enhancers.	6,683 European ancestry cases, 12,173 European ancestry controls, 2,601 European ancestry affected sibling pair families, 69 European ancestry trios	NA	19q13.33	FUT2	FUT2			ENSG00000176920	NA	NA	rs516246-T	rs516246	0	516246	intron_variant	0	0.51	5E-14	13.301		1.14943		Illumina [135870]	N
32	rs368565	6.80526e-10	19	49206172	rs516246	2.0921e-09	Birth weight	43682	31043758	Warrington NM	43586	Nat Genet	www.ncbi.nlm.nih.gov/pubmed/31043758	Maternal and fetal genetic effects on birth weight and their relevance to cardio-metabolic risk factors.	298,142 European ancestry individuals, 6,635 African American individuals, 1,449 Filipino individuals, 420 Turkish individuals, 365 Moroccan individuals, 395 Surinamese individuals, 1,052 Afro-Caribbean individuals, 612 Hispanic individuals, 1,180 Thai individuals, 840 Chinese ancestry individuals, 10,133 individuals	NR	19q13.33	FUT2	FUT2			ENSG00000176920	NA	NA	rs516246-C	rs516246	0	516246	intron_variant	0	0.50563	9E-12	11.0458		0.017505	[0.012-0.023] unit increase	Affymetrix, Illumina [15144367] (imputed)	N
32	rs368565	6.80526e-10	19	49206172	rs516246	2.0921e-09	Galactoside 3(4)-L-fucosyltransferase levels	45019	34648354	Pietzner M	44512	Science	www.ncbi.nlm.nih.gov/pubmed/34648354	Mapping the proteo-genomic convergence of human diseases.	10,708 European ancestry individuals	NA	19q13.33		FUT2			ENSG00000176920	NA	NA	rs516246-T	rs516246	0	516246	intron_variant	0	0.49	6E-15	14.2218		0.107	[0.08-0.134] unit decrease	Affymetrix, Illumina [10200000] (imputed)	N
32	rs368565	6.80526e-10	19	49206172	rs516246	2.0921e-09	Lactase-phlorizin hydrolase levels	45019	34648354	Pietzner M	44512	Science	www.ncbi.nlm.nih.gov/pubmed/34648354	Mapping the proteo-genomic convergence of human diseases.	10,708 European ancestry individuals	NA	19q13.33		FUT2			ENSG00000176920	NA	NA	rs516246-T	rs516246	0	516246	intron_variant	0	0.49	2E-22	21.699		0.127	[0.1-0.15] unit decrease	Affymetrix, Illumina [10200000] (imputed)	N
32	rs368565	6.80526e-10	19	49206172	rs516246	2.0921e-09	Human milk oligosaccharide concentration (fucodisialyllacto-N-hexaose)	44449	33831438	Williams JE	44291	Genomics	www.ncbi.nlm.nih.gov/pubmed/33831438	Key genetic variants associated with variation of milk oligosaccharides from diverse human populations.	395 European, Sub-Saharan African, Hispanic or unknown ancestry individuals	NA	19q13.33		FUT2			ENSG00000176920	NA	NA	rs516246-?	rs516246	0	516246	intron_variant	0	NR	7E-14	13.1549		NA		Illumina [1128286]	N
32	rs368565	6.80526e-10	19	49206172	rs516246	2.0921e-09	Human milk oligosaccharide concentration (lacto-N-fucopentaose II)	44449	33831438	Williams JE	44291	Genomics	www.ncbi.nlm.nih.gov/pubmed/33831438	Key genetic variants associated with variation of milk oligosaccharides from diverse human populations.	395 European, Sub-Saharan African, Hispanic or unknown ancestry individuals	NA	19q13.33		FUT2			ENSG00000176920	NA	NA	rs516246-?	rs516246	0	516246	intron_variant	0	NR	4E-23	22.3979		NA		Illumina [1128286]	N
32	rs368565	6.80526e-10	19	49206172	rs516246	2.0921e-09	Secreted and transmembrane protein 1 levels (SECTM1.13093.6.3)	44936	29875488	Sun BB	43257	Nature	www.ncbi.nlm.nih.gov/pubmed/29875488	Genomic atlas of the human plasma proteome.	3,301 European ancestry individuals	NA	19q13.33		FUT2			ENSG00000176920	NA	NA	rs516246-T	rs516246	0	516246	intron_variant	0	0.507	6E-20	19.2218		0.22	[-0.18--0.26] unit decrease	Affymetrix [10572788] (imputed)	N
32	rs368565	6.80526e-10	19	49206172	rs516246	2.0921e-09	Total cholesterol levels	44882	34887591	Graham SE	44539	Nature	www.ncbi.nlm.nih.gov/pubmed/34887591	The power of genetic diversity in genome-wide association studies of lipids.	1,320,016 European ancestry individuals	NA	19q13.33		FUT2			ENSG00000176920	NA	NA	rs516246-T	rs516246	0	516246	intron_variant	0	0.496184	2E-71	70.699		0.0288097	[0.026-0.031] unit increase	NR [52000000] (imputed)	N
32	rs368565	6.80526e-10	19	49206172	rs516246	2.0921e-09	COVID-19 (critical illness vs population)	45099	37198478	Pairo-Castineira E	45063	Nature	www.ncbi.nlm.nih.gov/pubmed/37198478	GWAS and meta-analysis identifies 49 genetic variants underlying critical COVID-19.	682 African ancestry cases, 2,540 African ancestry controls, 401 East Asian ancestry cases, 759 East Asian ancestry controls, 13,199 European ancestry cases, 745,011 European ancestry controls, 1,141 South Asian ancestry cases, 5,384 South Asian ancestry controls, 8,779 cases, 1,001,875 controls	NA	19q13.33		FUT2			ENSG00000176920	NA	NA	rs516246-T	rs516246	0	516246	intron_variant	0	0.47	1E-15	15		0.9	[0.88-0.93]	Illumina [NR] (imputed)	N
32	rs368565	6.80526e-10	19	49206172	rs516246	2.0921e-09	Medication use (agents acting on the renin-angiotensin system)	43637	31015401	Wu Y	43578	Nat Commun	www.ncbi.nlm.nih.gov/pubmed/31015401	Genome-wide association study of medication-use and associated disease in the UK Biobank.	62,752 European ancestry cases, 174,778 European ancestry controls	NA	19q13.33	FUT2	FUT2			ENSG00000176920	NA	NA	rs516246-C	rs516246	0	516246	intron_variant	0	0.490532	1E-8	8		0.0343965	[0.023-0.046] unit decrease	Affymetrix [7288503] (imputed)	N
32	rs368565	6.80526e-10	19	49206172	rs516246	2.0921e-09	Protein FAM3D levels	44858	36168886	Thareja G	44832	Hum Mol Genet	www.ncbi.nlm.nih.gov/pubmed/36168886	Differences and commonalities in the genetic architecture of protein quantitative trait loci in European and Arab populations.	2,935 Qatari ancestry individuals	NA	19q13.33		FUT2			ENSG00000176920	NA	NA	rs516246-T	rs516246	0	516246	intron_variant	0	0.471721	2E-64	63.699		0.463827	[0.41-0.52] unit decrease	NR [10004359]	N
32	rs368565	6.80526e-10	19	49206172	rs516246	2.0921e-09	Medication use (agents acting on the renin-angiotensin system)	44544	34594039	Sakaue S	44469	Nat Genet	www.ncbi.nlm.nih.gov/pubmed/34594039	A cross-population atlas of genetic associations for 220 human phenotypes.	62,752 European ancestry cases, 174,778 European ancestry controls, 45,820 East Asian ancestry cases, 132,906 East Asian ancestry controls	NA	19q13.33		FUT2			ENSG00000176920	NA	NA	rs516246-T	rs516246	0	516246	intron_variant	0	NR	1E-8	8		0.0344	[0.022-0.046] unit increase	Affymetrix, Illumina [15248280] (imputed)	N
32	rs368565	6.80526e-10	19	49206172	rs516246	2.0921e-09	Multi-trait sum score	45103	37277458	Vosberg DE	45082	Sci Rep	www.ncbi.nlm.nih.gov/pubmed/37277458	The genetics of a "femaleness/maleness" score in cardiometabolic traits in the UK biobank.	141,980 European ancestry males	NA	19q13.33		FUT2			ENSG00000176920	NA	NA	rs516246-?	rs516246	0	516246	intron_variant	0	NR	1E-11	11		NA		Affymetrix [8644321] (imputed)	N
32	rs368565	6.80526e-10	19	49206462	rs681343	2.23792e-09	Behcet's disease	43941	24326010	Xavier JM	41618	Ann Rheum Dis	www.ncbi.nlm.nih.gov/pubmed/24326010	FUT2: filling the gap between genes and environment in Behçet's disease?	292 Iranian ancestry cases, 294 Iranian ancestry controls	684 Iranian ancestry cases, 532 Iranian ancestry controls, 1,215 Turkish ancestry cases, 1,278 Turkish ancestry controls	19q13.33	FUT2	FUT2			ENSG00000176920	NA	NA	rs681343-T	rs681343	0	681343	stop_gained	0	0.435	5E-9	8.30103		1.3	[1.19-1.41]	Affymetrix [868254]	N
32	rs368565	6.80526e-10	19	49206462	rs681343	2.23792e-09	Childhood ear infection	42866	27182965	Pickrell JK	42506	Nat Genet	www.ncbi.nlm.nih.gov/pubmed/27182965	Detection and interpretation of shared genetic influences on 42 human traits.	46,936 European ancestry cases, 74,874 European ancestry controls	NA	19q13.33	FUT2	FUT2			ENSG00000176920	NA	NA	rs681343-?	rs681343	0	681343	stop_gained	0	NR	4E-30	29.3979		1.10497	[1.09-1.12]	Illumina [13754664] (imputed)	N
32	rs368565	6.80526e-10	19	49206462	rs681343	2.23792e-09	Primary sclerosing cholangitis	42867	27992413	Ji SG	42723	Nat Genet	www.ncbi.nlm.nih.gov/pubmed/27992413	Genome-wide association study of primary sclerosing cholangitis identifies new risk loci and quantifies the genetic relationship with inflammatory bowel disease.	2,871 European ancestry cases, 12,019 European ancestry controls	1,925 European ancestry cases, 7,936 European ancestry controls	19q13.33	FUT2	FUT2			ENSG00000176920	NA	NA	rs681343-T	rs681343	0	681343	stop_gained	0	0.46	3E-6	5.52288		1.11	[1.06-1.17]	Affymetrix, Illumina [7891602] (imputed)	N
32	rs368565	6.80526e-10	19	49206462	rs681343	2.23792e-09	Childhood ear infection	43070	28928442	Tian C	42997	Nat Commun	www.ncbi.nlm.nih.gov/pubmed/28928442	Genome-wide association and HLA region fine-mapping studies identify susceptibility loci for multiple common infections.	46,936 European ancestry cases, 74,874 European ancestry controls	NA	19q13.33	FUT2	FUT2			ENSG00000176920	NA	NA	rs681343-C	rs681343	0	681343	stop_gained	0	0.52	4E-30	29.3979		1.11	[1.1-1.12]	Illumina [at least 560000] (imputed)	N
32	rs368565	6.80526e-10	19	49206462	rs681343	2.23792e-09	Lung adenocarcinoma	42996	28604730	McKay JD	42898	Nat Genet	www.ncbi.nlm.nih.gov/pubmed/28604730	Large-scale association analysis identifies new lung cancer susceptibility loci and heterogeneity in genetic susceptibility across histological subtypes.	11,273 European ancestry cases, 55,483 European ancestry controls	NA	19q13.33	FUT2	FUT2			ENSG00000176920	NA	NA	rs681343-T	rs681343	0	681343	stop_gained	0	0.526442405	5E-6	5.30103		1.07647	[1.04-1.11]	Illumina [10439017] (imputed)	N
32	rs368565	6.80526e-10	19	49206462	rs681343	2.23792e-09	Mitochondrial heteroplasmy measurement	44361	33731350	Nandakumar P	44272	Sci Adv	www.ncbi.nlm.nih.gov/pubmed/33731350	Nuclear genome-wide associations with mitochondrial heteroplasmy.	982,072 European ancestry individuals	NA	19q13.33	FUT2, MAMSTR	FUT2			ENSG00000176920	NA	NA	rs681343-T	rs681343	0	681343	stop_gained	0	0.484	2E-8	7.69897		0.005	[0.003-0.006] unit increase	NR [57525634] (imputed)	N
32	rs368565	6.80526e-10	19	49206462	rs681343	2.23792e-09	Butyrophilin-like protein 8 levels	45019	34648354	Pietzner M	44512	Science	www.ncbi.nlm.nih.gov/pubmed/34648354	Mapping the proteo-genomic convergence of human diseases.	10,708 European ancestry individuals	NA	19q13.33		FUT2			ENSG00000176920	NA	NA	rs681343-T	rs681343	0	681343	stop_gained	0	0.49	2E-12	11.699		0.092	[0.067-0.117] unit decrease	Affymetrix, Illumina [10200000] (imputed)	N
32	rs368565	6.80526e-10	19	49206462	rs681343	2.23792e-09	Cadherin-17 levels	45019	34648354	Pietzner M	44512	Science	www.ncbi.nlm.nih.gov/pubmed/34648354	Mapping the proteo-genomic convergence of human diseases.	10,708 European ancestry individuals	NA	19q13.33		FUT2			ENSG00000176920	NA	NA	rs681343-T	rs681343	0	681343	stop_gained	0	0.49	5E-147	146.301		0.342	[0.32-0.37] unit decrease	Affymetrix, Illumina [10200000] (imputed)	N
32	rs368565	6.80526e-10	19	49206462	rs681343	2.23792e-09	C-C motif chemokine 15 levels (CCL15.14109.15.3)	44936	29875488	Sun BB	43257	Nature	www.ncbi.nlm.nih.gov/pubmed/29875488	Genomic atlas of the human plasma proteome.	3,301 European ancestry individuals	NA	19q13.33		FUT2			ENSG00000176920	NA	NA	rs681343-T	rs681343	0	681343	stop_gained	0	0.507	2E-27	26.699		0.26	[-0.22--0.3] unit decrease	Affymetrix [10572788] (imputed)	N
32	rs368565	6.80526e-10	19	49206462	rs681343	2.23792e-09	C-C motif chemokine 15 levels (CCL15.14109.15.3)	44936	29875488	Sun BB	43257	Nature	www.ncbi.nlm.nih.gov/pubmed/29875488	Genomic atlas of the human plasma proteome.	3,301 European ancestry individuals	NA	19q13.33		FUT2			ENSG00000176920	NA	NA	rs681343-T	rs681343	0	681343	stop_gained	0	0.507	3E-22	21.5229		0.23	[-0.19--0.27] unit decrease	Affymetrix [10572788] (imputed)	N
32	rs368565	6.80526e-10	19	49206462	rs681343	2.23792e-09	BK polyomavirus VP1 antibody levels	44490	34532061	Hodel F	44358	Virus Evol	www.ncbi.nlm.nih.gov/pubmed/34532061	Human genomics of the humoral immune response against polyomaviruses.	14,249 European ancestry individuals	NA	19q13.33		FUT2			ENSG00000176920	NA	NA	rs681343-?	rs681343	0	681343	stop_gained	0	NR	6E-16	15.2218		NA		Affymetrix [NR] (imputed)	N
32	rs368565	6.80526e-10	19	49206462	rs681343	2.23792e-09	Dyslipidemia	44529	33893285	Guindo-Martinez M	44309	Nat Commun	www.ncbi.nlm.nih.gov/pubmed/33893285	The impact of non-additive genetic associations on age-related complex diseases.	30,244 European ancestry cases, 26,393 European ancestry controls	NA	19q13.33		FUT2			ENSG00000176920	NA	NA	rs681343-T	rs681343	0	681343	stop_gained	0	0.482	5E-8	7.30103		1.07		Affymetrix [15679186] (imputed)	N
32	rs368565	6.80526e-10	19	49206462	rs681343	2.23792e-09	Transcobalamin-1 levels (TCN1.11232.46.3)	44936	29875488	Sun BB	43257	Nature	www.ncbi.nlm.nih.gov/pubmed/29875488	Genomic atlas of the human plasma proteome.	3,301 European ancestry individuals	NA	19q13.33		FUT2			ENSG00000176920	NA	NA	rs681343-T	rs681343	0	681343	stop_gained	0	0.507	2E-21	20.699		0.23	[0.19-0.27] unit increase	Affymetrix [10572788] (imputed)	N
32	rs368565	6.80526e-10	19	49206462	rs681343	2.23792e-09	F-fatty food liking (derived food-liking factor)	44777	35585065	May-Wilson S	44699	Nat Commun	www.ncbi.nlm.nih.gov/pubmed/35585065	Large-scale GWAS of food liking reveals genetic determinants and genetic correlations with distinct neurophysiological traits.	159,481 European ancestry individuals	NA	19q13.33		FUT2			ENSG00000176920	NA	NA	rs681343-T	rs681343	0	681343	stop_gained	0	0.5076	7E-10	9.1549		0.02182	[0.015-0.029] unit decrease	Affymetrix [11353280] (imputed)	N
32	rs368565	6.80526e-10	19	49206462	rs681343	2.23792e-09	Peptic ulcer disease or schizophrenia (pleiotropy)	45100	36753304	Gong W	44965	JAMA Psychiatry	www.ncbi.nlm.nih.gov/pubmed/36753304	Role of the Gut-Brain Axis in the Shared Genetic Etiology Between Gastrointestinal Tract Diseases and Psychiatric Disorders: A Genome-Wide Pleiotropic Analysis.	16,666 European ancestry peptic ulcer disease cases, 40,675 European ancestry schizophrenia cases, 504,304 European ancestry controls	NA	19q13.33		FUT2			ENSG00000176920	NA	NA	rs681343-?	rs681343	0	681343	stop_gained	0	NR	1E-12	12		NA		NR [7078062]	N
32	rs368565	6.80526e-10	19	49206462	rs681343	2.23792e-09	Low density lipoprotein cholesterol levels	44882	34887591	Graham SE	44539	Nature	www.ncbi.nlm.nih.gov/pubmed/34887591	The power of genetic diversity in genome-wide association studies of lipids.	40,963 South Asian ancestry individuals, 48,057 Hispanic individuals, 99,432 Admixed African or African ancestry individuals, 146,492 East Asian ancestry individuals, 1,320,016 European ancestry individuals	NA	19q13.33		FUT2			ENSG00000176920	NA	NA	rs681343-?	rs681343	0	681343	stop_gained	0	NR	7E-103	102.155		NA		NR [52000000] (imputed)	N
32	rs368565	6.80526e-10	19	49206462	rs681343	2.23792e-09	Peptic ulcer disease	44302	33608531	Wu Y	44246	Nat Commun	www.ncbi.nlm.nih.gov/pubmed/33608531	GWAS of peptic ulcer disease implicates Helicobacter pylori infection, other gastrointestinal disorders and depression.	16,666 European ancestry cases, 439,661 European ancestry controls	NA	19q13.33	NR	FUT2			ENSG00000176920	NA	NA	rs681343-C	rs681343	0	681343	stop_gained	0	0.49	2E-15	14.699		0.92	NR	NR [8546065] (imputed)	N
32	rs368565	6.80526e-10	19	49206462	rs681343	2.23792e-09	Non-HDL cholesterol levels	44882	34887591	Graham SE	44539	Nature	www.ncbi.nlm.nih.gov/pubmed/34887591	The power of genetic diversity in genome-wide association studies of lipids.	40,963 South Asian ancestry individuals, 48,057 Hispanic individuals, 99,432 Admixed African or African ancestry individuals, 146,492 East Asian ancestry individuals, 1,320,016 European ancestry individuals	NA	19q13.33		FUT2			ENSG00000176920	NA	NA	rs681343-?	rs681343	0	681343	stop_gained	0	NR	3E-88	87.5229		NA		NR [52000000] (imputed)	N
32	rs368565	6.80526e-10	19	49206462	rs681343	2.23792e-09	Low density lipoprotein cholesterol levels	44882	34887591	Graham SE	44539	Nature	www.ncbi.nlm.nih.gov/pubmed/34887591	The power of genetic diversity in genome-wide association studies of lipids.	1,320,016 European ancestry individuals	NA	19q13.33		FUT2			ENSG00000176920	NA	NA	rs681343-T	rs681343	0	681343	stop_gained	0	0.494371	1E-73	73		0.0292543	[0.027-0.032] unit increase	NR [52000000] (imputed)	N
32	rs368565	6.80526e-10	19	49206462	rs681343	2.23792e-09	Fibroblast growth factor 19 levels	44858	36168886	Thareja G	44832	Hum Mol Genet	www.ncbi.nlm.nih.gov/pubmed/36168886	Differences and commonalities in the genetic architecture of protein quantitative trait loci in European and Arab populations.	2,935 Qatari ancestry individuals	NA	19q13.33		FUT2			ENSG00000176920	NA	NA	rs681343-T	rs681343	0	681343	stop_gained	0	0.471721	7E-19	18.1549		0.237008	[0.18-0.29] unit decrease	NR [10004359]	N
32	rs368565	6.80526e-10	19	49206462	rs681343	2.23792e-09	Non-HDL cholesterol levels	44882	34887591	Graham SE	44539	Nature	www.ncbi.nlm.nih.gov/pubmed/34887591	The power of genetic diversity in genome-wide association studies of lipids.	1,320,016 European ancestry individuals	NA	19q13.33		FUT2			ENSG00000176920	NA	NA	rs681343-T	rs681343	0	681343	stop_gained	0	0.499386	9E-63	62.0458		0.032317	[0.029-0.036] unit increase	NR [52000000] (imputed)	N
22	rs11614702	1.20883e-17	12	133069894	rs12423664	2.24674e-09	Urate levels	44244	33356394	Gill D	44193	Hypertension	www.ncbi.nlm.nih.gov/pubmed/33356394	Urate, Blood Pressure, and Cardiovascular Disease: Evidence From Mendelian Randomization and Meta-Analysis of Clinical Trials.	454,183 European ancestry individuals	NA	12q24.33	NR	FBRSL1			ENSG00000112787	NA	NA	rs12423664-A	rs12423664	0	12423664	intron_variant	0	0.14	3E-17	16.5229		0.0228	[0.017-0.028] unit increase	NR [NR]	N
22	rs11614702	1.20883e-17	12	133069894	rs12423664	2.24674e-09	Coronary artery disease and triglyceride levels (multivariate analysis)	43564	30525989	Siewert KM	43435	Circ Genom Precis Med	www.ncbi.nlm.nih.gov/pubmed/30525989	Bivariate Genome-Wide Association Scan Identifies 6 Novel Loci Associated With Lipid Levels and Coronary Artery Disease.	122,733 coronary artery disease cases, 424,528 coronary artery disease controls, 188,577 individuals	NA	12q24.33	FBRSL1	FBRSL1			ENSG00000112787	NA	NA	rs12423664-A	rs12423664	0	12423664	intron_variant	0	0.13	1E-8	8		NA		NR [NR]	N
22	rs11614702	1.20883e-17	12	133069894	rs12423664	2.24674e-09	Urate levels	43767	31578528	Tin A	43740	Nat Genet	www.ncbi.nlm.nih.gov/pubmed/31578528	Target genes, variants, tissues and transcriptional pathways influencing human serum urate levels.	288,649 European ancestry individuals	NA	12q24.33	FBRSL1	FBRSL1			ENSG00000112787	NA	NA	rs12423664-A	rs12423664	0	12423664	intron_variant	0	0.1515	2E-13	12.699		0.041927	[0.031-0.053] mg/dL increase	Affymetrix, Illumina [8217339] (imputed)	N
22	rs11614702	1.20883e-17	12	133069894	rs12423664	2.24674e-09	Hypertension	44460	33230300	Surendran P	44158	Nat Genet	www.ncbi.nlm.nih.gov/pubmed/33230300	Discovery of rare variants associated with blood pressure regulation through meta-analysis of 1.3 million individuals.	810,865 European ancestry individuals, 21,077 African American individuals, 33,689 South Asian ancestry individuals, 4,586 Hispanic individuals	354,096 European ancestry individuals, 63,282 African American individuals, 4,792 East Asian ancestry individuals, 22,802 Hispanic individuals, 2,695 Native American ancestry individuals	12q24.33		FBRSL1			ENSG00000112787	NA	NA	rs12423664-A	rs12423664	0	12423664	intron_variant	0	0.1362	3E-10	9.52288		6.30461	z score increase	Affymetrix, Illumina [246710] (imputed)	N
22	rs11614702	1.20883e-17	12	133069894	rs12423664	2.24674e-09	Diastolic blood pressure	44460	33230300	Surendran P	44158	Nat Genet	www.ncbi.nlm.nih.gov/pubmed/33230300	Discovery of rare variants associated with blood pressure regulation through meta-analysis of 1.3 million individuals.	810,865 European ancestry individuals, 21,077 African American individuals, 33,689 South Asian ancestry individuals, 4,586 Hispanic individuals	354,096 European ancestry individuals, 63,282 African American individuals, 4,792 East Asian ancestry individuals, 22,802 Hispanic individuals, 2,695 Native American ancestry individuals	12q24.33		FBRSL1			ENSG00000112787	NA	NA	rs12423664-A	rs12423664	0	12423664	intron_variant	0	0.1404	8E-9	8.09691		0.104245	[0.067-0.142] mmHg increase	Affymetrix, Illumina [247314] (imputed)	N
22	rs11614702	1.20883e-17	12	133069894	rs12423664	2.24674e-09	Systolic blood pressure	44460	33230300	Surendran P	44158	Nat Genet	www.ncbi.nlm.nih.gov/pubmed/33230300	Discovery of rare variants associated with blood pressure regulation through meta-analysis of 1.3 million individuals.	810,865 European ancestry individuals	354,096 European ancestry individuals	12q24.33		FBRSL1			ENSG00000112787	NA	NA	rs12423664-A	rs12423664	0	12423664	intron_variant	0	0.1444	8E-11	10.0969		0.198536	[0.14-0.26] mmHg increase	Affymetrix, Illumina [242865] (imputed)	N
22	rs11614702	1.20883e-17	12	133069894	rs12423664	2.24674e-09	Lipid traits (pleiotropy) (HIPO component 2)	43439	30289880	Qi G	43378	PLoS Genet	www.ncbi.nlm.nih.gov/pubmed/30289880	Heritability informed power optimization (HIPO) leads to enhanced detection of genetic associations across multiple traits.	188,577 European ancestry individuals	NA	12q24.33	NR	FBRSL1			ENSG00000112787	NA	NA	rs12423664-?	rs12423664	0	12423664	intron_variant	0	NR	1E-6	6		NA		NR [1800000]	N
6	rs144569746	1.28734e-11	2	111913056	rs13405741	2.36462e-09	Asthma	43986	32296059	Han Y	43936	Nat Commun	www.ncbi.nlm.nih.gov/pubmed/32296059	Genome-wide analysis highlights contribution of immune system pathways to the genetic architecture of asthma.	84,492 European ancestry cases, 2,149 African American cases, 606 Hispanic cases, 1,239 Japanese ancestry cases, 437,036 European ancestry controls, 6,055 African American controls, 792 Hispanic controls, 3,976 Japanese ancestry controls	NR	2q13	BCL2L11	MIR4435-2HG, BCL2L11			ENSG00000172965, ENSG00000153094	NA	NA	rs13405741-C	rs13405741	0	13405741	intron_variant	0	0.1	3E-8	7.52288		NA		NR [> 9500000] (imputed)	N
6	rs144569746	1.28734e-11	2	111913056	rs13405741	2.36462e-09	Chronic obstructive pulmonary disease liability (machine learning-based score)	45050	37069358	Cosentino J	45033	Nat Genet	www.ncbi.nlm.nih.gov/pubmed/37069358	Inference of chronic obstructive pulmonary disease with deep learning on raw spirograms identifies new genetic loci and improves risk models.	325,027 European ancestry individuals	NA	2q13		MIR4435-2HG, BCL2L11			ENSG00000172965, ENSG00000153094	NA	NA	rs13405741-T	rs13405741	0	13405741	intron_variant	0	NR	8E-9	8.09691		0.019781	[0.013-0.027] unit decrease	Affymetrix [13285083] (imputed)	N
27	rs7218319	3.22517e-12	17	43977846	rs28646281	2.41248e-09	General cognitive ability	43360	29844566	Davies G	43249	Nat Commun	www.ncbi.nlm.nih.gov/pubmed/29844566	Study of 300,486 individuals identifies 148 independent genetic loci influencing general cognitive function.	up to 300,486 European ancestry individuals	NA	17q21.31	MAPT	MAPT, MAPT, MAPT			ENSG00000277956, ENSG00000276155, ENSG00000186868	NA	NA	rs28646281-T	rs28646281	0	28646281	intron_variant	0	NR	1E-10	10		6.445	z-score increase	Affymetrix, Illumina [at least 2500000] (imputed)	N
27	rs7218319	3.22517e-12	17	43977846	rs28646281	2.41248e-09	White matter microstructure (fractional anisotropy)	43866	31666681	Zhao B	43768	Mol Psychiatry	www.ncbi.nlm.nih.gov/pubmed/31666681	Large-scale GWAS reveals genetic architecture of brain white matter microstructure and genetic overlap with cognitive and mental health traits (n = 17,706).	17,706 European ancestry individuals	NA	17q21.31	NR	MAPT, MAPT, MAPT			ENSG00000277956, ENSG00000276155, ENSG00000186868	NA	NA	rs28646281-?	rs28646281	0	28646281	intron_variant	0	NR	4E-8	7.39794	(Anterior limb of internal capsule)	NA		NR [8955960] (imputed)	N
32	rs368565	6.80526e-10	19	49206674	rs601338	2.58358e-09	CCL25 levels	44036	32641083	Hillary RF	44020	Genome Med	www.ncbi.nlm.nih.gov/pubmed/32641083	Multi-method genome- and epigenome-wide studies of inflammatory protein levels in healthy older adults.	982 Scottish ancestry individuals	NA	19q13.33	NR	FUT2			ENSG00000176920	NA	NA	rs601338-A	rs601338	0	601338	stop_gained	0	0.54761	1E-17	17		0.39255	[0.3-0.48] unit decrease	Illumina [7903493] (imputed)	N
32	rs368565	6.80526e-10	19	49206674	rs601338	2.58358e-09	Iron status biomarkers (ferritin levels)	44277	33536631	Bell S	44230	Commun Biol	www.ncbi.nlm.nih.gov/pubmed/33536631	A genome-wide meta-analysis yields 46 new loci associating with biomarkers of iron homeostasis.	246,139 European ancestry individuals	NA	19q13.33	FUT2	FUT2			ENSG00000176920	NA	NA	rs601338-G	rs601338	0	601338	stop_gained	0	0.484	7E-16	15.1549		0.028	[0.021-0.035] SD increase	Affymetrix, Illumina [40000000] (imputed)	N
32	rs368565	6.80526e-10	19	49206674	rs601338	2.58358e-09	C-reactive protein levels	43913	31900758	Han X	43833	Eur J Epidemiol	www.ncbi.nlm.nih.gov/pubmed/31900758	Using Mendelian randomization to evaluate the causal relationship between serum C-reactive protein levels and age-related macular degeneration.	418,642 British ancestry individuals	NA	19q13.33	NR	FUT2			ENSG00000176920	NA	NA	rs601338-G	rs601338	0	601338	stop_gained	0	0.489638	3E-27	26.5229		0.0227955	[0.019-0.027] unit decrease	NR [NR]	N
32	rs368565	6.80526e-10	19	49206674	rs601338	2.58358e-09	Serum carcinoembryonic antigen levels	43879	31666285	Olafsson S	43768	Cancer Epidemiol Biomarkers Prev	www.ncbi.nlm.nih.gov/pubmed/31666285	Common and rare sequence variants influencing tumor biomarkers in blood.	22,309 Icelandic ancestry individuals	NA	19q13.33	FUT2	FUT2			ENSG00000176920	NA	NA	rs601338-G	rs601338	0	601338	stop_gained	0	0.393	5E-130	129.301		0.27	[0.29-0.25] unit decrease	Illumina [NR] (imputed)	N
32	rs368565	6.80526e-10	19	49206674	rs601338	2.58358e-09	Serum cancer antigen 19.9 levels	43879	31666285	Olafsson S	43768	Cancer Epidemiol Biomarkers Prev	www.ncbi.nlm.nih.gov/pubmed/31666285	Common and rare sequence variants influencing tumor biomarkers in blood.	9,945 Icelandic ancestry individuals	NA	19q13.33	FUT2	FUT2			ENSG00000176920	NA	NA	rs601338-G	rs601338	0	601338	stop_gained	0	0.393	1E-291	291		0.57	[0.61-0.54] unit decrease	Illumina [NR] (imputed)	N
32	rs368565	6.80526e-10	19	49206674	rs601338	2.58358e-09	Hemoglobin levels	43999	32327693	Oskarsson GR	43944	Commun Biol	www.ncbi.nlm.nih.gov/pubmed/32327693	Predicted loss and gain of function mutations in ACO1 are associated with erythropoiesis.	684,122 European ancestry individuals	NA	19q13.33	FUT2	FUT2			ENSG00000176920	NA	NA	rs601338-G	rs601338	0	601338	stop_gained	0	NR	3E-9	8.52288		0.013	[NR] unit increase	Affymetrix, Illumina [43000000] (imputed)	N
32	rs368565	6.80526e-10	19	49206674	rs601338	2.58358e-09	Number of common colds	43070	28928442	Tian C	42997	Nat Commun	www.ncbi.nlm.nih.gov/pubmed/28928442	Genome-wide association and HLA region fine-mapping studies identify susceptibility loci for multiple common infections.	43,826 European ancestry cases, 15,720 European ancestry controls	NA	19q13.33	NR	FUT2			ENSG00000176920	NA	NA	rs601338-?	rs601338	0	601338	stop_gained	0	NR	4E-7	6.39794		0.0198	[0.012-0.027] unit increase	Illumina [at least 560000] (imputed)	N
32	rs368565	6.80526e-10	19	49206674	rs601338	2.58358e-09	Body size at age 10	44222	32376654	Richardson TG	43957	BMJ	www.ncbi.nlm.nih.gov/pubmed/32376654	Use of genetic variation to separate the effects of early and later life adiposity on disease risk: mendelian randomisation study.	453,169 European ancestry individuals	NA	19q13.33	FUT2	FUT2			ENSG00000176920	NA	NA	rs601338-G	rs601338	0	601338	stop_gained	0	0.49204	2E-11	10.699		0.00938062	[0.0066-0.0121] unit increase	Affymetrix [12370749]	N
32	rs368565	6.80526e-10	19	49206674	rs601338	2.58358e-09	Matrix metalloproteinase-10 levels	44159	33067605	Folkersen L	44120	Nat Metab	www.ncbi.nlm.nih.gov/pubmed/33067605	Genomic and drug target evaluation of 90 cardiovascular proteins in 30,931 individuals.	21,758 European ancestry individuals	9,173 individuals	19q13.33		FUT2			ENSG00000176920	NA	NA	rs601338-A	rs601338	0	601338	stop_gained	0	0.45	2E-34	33.699		0.1196	unit increase	Affymetrix, Illumina [20300000] (imputed)	N
32	rs368565	6.80526e-10	19	49206674	rs601338	2.58358e-09	Serum levels of protein BPIFA2	44607	35078996	Gudjonsson A	44586	Nat Commun	www.ncbi.nlm.nih.gov/pubmed/35078996	A genome-wide association study of serum proteins reveals shared loci with common diseases.	5,368 Icelandic ancestry individuals	NA	19q13.33		FUT2			ENSG00000176920	NA	NA	rs601338-G	rs601338	0	601338	stop_gained	0	0.3988	1E-143	143		0.473725	[0.44-0.51] unit decrease	Illumina [7506463] (imputed)	N
32	rs368565	6.80526e-10	19	49206674	rs601338	2.58358e-09	Serum levels of protein LCT	44607	35078996	Gudjonsson A	44586	Nat Commun	www.ncbi.nlm.nih.gov/pubmed/35078996	A genome-wide association study of serum proteins reveals shared loci with common diseases.	5,365 Icelandic ancestry individuals	NA	19q13.33		FUT2			ENSG00000176920	NA	NA	rs601338-G	rs601338	0	601338	stop_gained	0	0.3988	3E-23	22.5229		0.191828	[0.15-0.23] unit increase	Illumina [7506463] (imputed)	N
32	rs368565	6.80526e-10	19	49206674	rs601338	2.58358e-09	Serum levels of protein FGF19	44607	35078996	Gudjonsson A	44586	Nat Commun	www.ncbi.nlm.nih.gov/pubmed/35078996	A genome-wide association study of serum proteins reveals shared loci with common diseases.	5,368 Icelandic ancestry individuals	NA	19q13.33		FUT2			ENSG00000176920	NA	NA	rs601338-G	rs601338	0	601338	stop_gained	0	0.3988	6E-20	19.2218		0.177381	[0.14-0.22] unit increase	Illumina [7506463] (imputed)	N
32	rs368565	6.80526e-10	19	49206674	rs601338	2.58358e-09	Serum levels of protein FGF19	44607	35078996	Gudjonsson A	44586	Nat Commun	www.ncbi.nlm.nih.gov/pubmed/35078996	A genome-wide association study of serum proteins reveals shared loci with common diseases.	5,368 Icelandic ancestry individuals	NA	19q13.33		FUT2			ENSG00000176920	NA	NA	rs601338-G	rs601338	0	601338	stop_gained	0	0.3988	1E-16	16		0.161041	[0.12-0.2] unit increase	Illumina [7506463] (imputed)	N
32	rs368565	6.80526e-10	19	49206674	rs601338	2.58358e-09	Serum levels of protein CCL25	44607	35078996	Gudjonsson A	44586	Nat Commun	www.ncbi.nlm.nih.gov/pubmed/35078996	A genome-wide association study of serum proteins reveals shared loci with common diseases.	5,366 Icelandic ancestry individuals	NA	19q13.33		FUT2			ENSG00000176920	NA	NA	rs601338-G	rs601338	0	601338	stop_gained	0	0.3988	3E-13	12.5229		0.143202	[0.1-0.18] unit increase	Illumina [7506463] (imputed)	N
32	rs368565	6.80526e-10	19	49206674	rs601338	2.58358e-09	Serum levels of protein PNLIPRP2	44607	35078996	Gudjonsson A	44586	Nat Commun	www.ncbi.nlm.nih.gov/pubmed/35078996	A genome-wide association study of serum proteins reveals shared loci with common diseases.	5,366 Icelandic ancestry individuals	NA	19q13.33		FUT2			ENSG00000176920	NA	NA	rs601338-G	rs601338	0	601338	stop_gained	0	0.3988	3E-19	18.5229		0.175136	[0.14-0.21] unit decrease	Illumina [7506463] (imputed)	N
32	rs368565	6.80526e-10	19	49206674	rs601338	2.58358e-09	Serum levels of protein FAM3B	44607	35078996	Gudjonsson A	44586	Nat Commun	www.ncbi.nlm.nih.gov/pubmed/35078996	A genome-wide association study of serum proteins reveals shared loci with common diseases.	5,368 Icelandic ancestry individuals	NA	19q13.33		FUT2			ENSG00000176920	NA	NA	rs601338-G	rs601338	0	601338	stop_gained	0	0.3988	4E-12	11.3979		0.13431	[0.096-0.172] unit increase	Illumina [7506463] (imputed)	N
32	rs368565	6.80526e-10	19	49206674	rs601338	2.58358e-09	Serum levels of protein FAM3D	44607	35078996	Gudjonsson A	44586	Nat Commun	www.ncbi.nlm.nih.gov/pubmed/35078996	A genome-wide association study of serum proteins reveals shared loci with common diseases.	5,367 Icelandic ancestry individuals	NA	19q13.33		FUT2			ENSG00000176920	NA	NA	rs601338-G	rs601338	0	601338	stop_gained	0	0.3988	1E-110	110		0.416098	[0.38-0.45] unit increase	Illumina [7506463] (imputed)	N
32	rs368565	6.80526e-10	19	49206674	rs601338	2.58358e-09	Serum levels of protein LPO	44607	35078996	Gudjonsson A	44586	Nat Commun	www.ncbi.nlm.nih.gov/pubmed/35078996	A genome-wide association study of serum proteins reveals shared loci with common diseases.	5,364 Icelandic ancestry individuals	NA	19q13.33		FUT2			ENSG00000176920	NA	NA	rs601338-G	rs601338	0	601338	stop_gained	0	0.3988	4E-25	24.3979		0.199456	[0.16-0.24] unit decrease	Illumina [7506463] (imputed)	N
32	rs368565	6.80526e-10	19	49206674	rs601338	2.58358e-09	C-reactive protein levels (MTAG)	44907	36376304	Koskeridis F	44879	Nat Commun	www.ncbi.nlm.nih.gov/pubmed/36376304	Pleiotropic genetic architecture and novel loci for C-reactive protein levels.	575,531 European ancestry individuals	NA	19q13.33		FUT2			ENSG00000176920	NA	NA	rs601338-A	rs601338	0	601338	stop_gained	0	NR	1E-29	29		0.022677	[0.019-0.027] unit increase	NR [6206408] (imputed)	N
32	rs368565	6.80526e-10	19	49206674	rs601338	2.58358e-09	Stromelysin-2 levels	45019	34648354	Pietzner M	44512	Science	www.ncbi.nlm.nih.gov/pubmed/34648354	Mapping the proteo-genomic convergence of human diseases.	10,708 European ancestry individuals	NA	19q13.33		FUT2			ENSG00000176920	NA	NA	rs601338-A	rs601338	0	601338	stop_gained	0	0.49	3E-16	15.5229		0.11	[0.085-0.135] unit increase	Affymetrix, Illumina [10200000] (imputed)	N
32	rs368565	6.80526e-10	19	49206674	rs601338	2.58358e-09	Gastrokine-2 levels	45019	34648354	Pietzner M	44512	Science	www.ncbi.nlm.nih.gov/pubmed/34648354	Mapping the proteo-genomic convergence of human diseases.	10,708 European ancestry individuals	NA	19q13.33		FUT2			ENSG00000176920	NA	NA	rs601338-A	rs601338	0	601338	stop_gained	0	0.49	1E-53	53		0.205	[0.18-0.23] unit decrease	Affymetrix, Illumina [10200000] (imputed)	N
32	rs368565	6.80526e-10	19	49206674	rs601338	2.58358e-09	Gallstone disease	45062	34651315	Fairfield CJ	44540	Hepatology	www.ncbi.nlm.nih.gov/pubmed/34651315	Genome-wide analysis identifies gallstone-susceptibility loci including genes regulating gastrointestinal motility.	43,639 European ancestry cases, 506,798 European ancestry controls	1,089 cases, 5,228 controls	19q13.33		FUT2			ENSG00000176920	NA	NA	rs601338-A	rs601338	0	601338	stop_gained	0	NR	5E-32	31.301		1.09	[1.09-1.1]	Affymetrix, Illumina [10044759] (imputed)	N
32	rs368565	6.80526e-10	19	49206674	rs601338	2.58358e-09	BPI fold-containing family A member 2 levels	45019	34648354	Pietzner M	44512	Science	www.ncbi.nlm.nih.gov/pubmed/34648354	Mapping the proteo-genomic convergence of human diseases.	10,708 European ancestry individuals	NA	19q13.33		FUT2			ENSG00000176920	NA	NA	rs601338-A	rs601338	0	601338	stop_gained	0	0.49	1E-122	122		0.312	[0.29-0.34] unit increase	Affymetrix, Illumina [10200000] (imputed)	N
32	rs368565	6.80526e-10	19	49206674	rs601338	2.58358e-09	Spondin-1 levels	45019	34648354	Pietzner M	44512	Science	www.ncbi.nlm.nih.gov/pubmed/34648354	Mapping the proteo-genomic convergence of human diseases.	10,708 European ancestry individuals	NA	19q13.33		FUT2			ENSG00000176920	NA	NA	rs601338-A	rs601338	0	601338	stop_gained	0	0.49	6E-15	14.2218		0.101	[0.076-0.126] unit decrease	Affymetrix, Illumina [10200000] (imputed)	N
32	rs368565	6.80526e-10	19	49206674	rs601338	2.58358e-09	Serine protease 27 levels	45019	34648354	Pietzner M	44512	Science	www.ncbi.nlm.nih.gov/pubmed/34648354	Mapping the proteo-genomic convergence of human diseases.	10,708 European ancestry individuals	NA	19q13.33		FUT2			ENSG00000176920	NA	NA	rs601338-A	rs601338	0	601338	stop_gained	0	0.49	9E-343	342.046		0.503	[0.48-0.53] unit increase	Affymetrix, Illumina [10200000] (imputed)	N
32	rs368565	6.80526e-10	19	49206674	rs601338	2.58358e-09	Lactoperoxidase levels	45019	34648354	Pietzner M	44512	Science	www.ncbi.nlm.nih.gov/pubmed/34648354	Mapping the proteo-genomic convergence of human diseases.	10,708 European ancestry individuals	NA	19q13.33		FUT2			ENSG00000176920	NA	NA	rs601338-A	rs601338	0	601338	stop_gained	0	0.49	2E-20	19.699		0.125	[0.098-0.152] unit increase	Affymetrix, Illumina [10200000] (imputed)	N
32	rs368565	6.80526e-10	19	49206674	rs601338	2.58358e-09	Cadherin-1 levels	45019	34648354	Pietzner M	44512	Science	www.ncbi.nlm.nih.gov/pubmed/34648354	Mapping the proteo-genomic convergence of human diseases.	10,708 European ancestry individuals	NA	19q13.33		FUT2			ENSG00000176920	NA	NA	rs601338-A	rs601338	0	601338	stop_gained	0	0.49	6E-23	22.2218		0.133	[0.11-0.16] unit decrease	Affymetrix, Illumina [10200000] (imputed)	N
32	rs368565	6.80526e-10	19	49206674	rs601338	2.58358e-09	C-C motif chemokine 15 levels (CCL15.14109.15.3)	44936	29875488	Sun BB	43257	Nature	www.ncbi.nlm.nih.gov/pubmed/29875488	Genomic atlas of the human plasma proteome.	3,301 European ancestry individuals	NA	19q13.33		FUT2			ENSG00000176920	NA	NA	rs601338-A	rs601338	0	601338	stop_gained	0	0.507	4E-22	21.3979		0.23	[-0.19--0.27] unit decrease	Affymetrix [10572788] (imputed)	N
32	rs368565	6.80526e-10	19	49206674	rs601338	2.58358e-09	Human milk oligosaccharide concentration (difucosyllactose)	44449	33831438	Williams JE	44291	Genomics	www.ncbi.nlm.nih.gov/pubmed/33831438	Key genetic variants associated with variation of milk oligosaccharides from diverse human populations.	395 European, Sub-Saharan African, Hispanic or unknown ancestry individuals	NA	19q13.33		FUT2			ENSG00000176920	NA	NA	rs601338-?	rs601338	0	601338	stop_gained	0	NR	8E-50	49.0969		NA		Illumina [1128286]	N
32	rs368565	6.80526e-10	19	49206674	rs601338	2.58358e-09	Fibroblast growth factor 19 levels (FGF19.2762.30.2)	44936	29875488	Sun BB	43257	Nature	www.ncbi.nlm.nih.gov/pubmed/29875488	Genomic atlas of the human plasma proteome.	3,301 European ancestry individuals	NA	19q13.33		FUT2			ENSG00000176920	NA	NA	rs601338-A	rs601338	0	601338	stop_gained	0	0.507	2E-13	12.699		0.18	[-0.14--0.22] unit decrease	Affymetrix [10572788] (imputed)	N
32	rs368565	6.80526e-10	19	49206674	rs601338	2.58358e-09	Protein FAM3D levels (FAM3D.13102.1.3)	44936	29875488	Sun BB	43257	Nature	www.ncbi.nlm.nih.gov/pubmed/29875488	Genomic atlas of the human plasma proteome.	3,301 European ancestry individuals	NA	19q13.33		FUT2			ENSG00000176920	NA	NA	rs601338-A	rs601338	0	601338	stop_gained	0	0.507	9E-111	110.046		0.51	[-0.47--0.55] unit decrease	Affymetrix [10572788] (imputed)	N
32	rs368565	6.80526e-10	19	49206674	rs601338	2.58358e-09	Golgi membrane protein 1 levels (GOLM1.8983.7.3)	44936	29875488	Sun BB	43257	Nature	www.ncbi.nlm.nih.gov/pubmed/29875488	Genomic atlas of the human plasma proteome.	3,301 European ancestry individuals	NA	19q13.33		FUT2			ENSG00000176920	NA	NA	rs601338-A	rs601338	0	601338	stop_gained	0	0.507	1E-28	28		0.27	[-0.23--0.31] unit decrease	Affymetrix [10572788] (imputed)	N
32	rs368565	6.80526e-10	19	49206674	rs601338	2.58358e-09	Diastolic blood pressure	44797	35762941	Plotnikov D	44713	Invest Ophthalmol Vis Sci	www.ncbi.nlm.nih.gov/pubmed/35762941	High Blood Pressure and Intraocular Pressure: A Mendelian Randomization Study.	526,001 European ancestry individuals	NA	19q13.33		FUT2			ENSG00000176920	NA	NA	rs601338-A	rs601338	0	601338	stop_gained	0	NR	2E-9	8.69897		0.1278	[0.086-0.169] unit increase	NR [NR] (imputed)	N
32	rs368565	6.80526e-10	19	49206674	rs601338	2.58358e-09	Serine protease 27 levels	45096	36349687	Png G	44874	Hum Mol Genet	www.ncbi.nlm.nih.gov/pubmed/36349687	Identifying causal serum protein-cardiometabolic trait relationships using whole genome sequencing.	2,858 Greek (founder/geneitc isolate) individuals	NA	19q13.33		FUT2			ENSG00000176920	NA	NA	rs601338-?	rs601338	0	601338	stop_gained	0	NR	1E-56	56		0.42	[0.37-0.47] unit increase	Illumina [30481946]	N
32	rs368565	6.80526e-10	19	49206674	rs601338	2.58358e-09	X-17653 levels	44935	35050183	Hysi PG	44572	Metabolites	www.ncbi.nlm.nih.gov/pubmed/35050183	Metabolome Genome-Wide Association Study Identifies 74 Novel Genomic Regions Influencing Plasma Metabolites Levels.	8,809 European ancestry individuals	NA	19q13.33		FUT2			ENSG00000176920	NA	NA	rs601338-A	rs601338	0	601338	stop_gained	0	NR	6E-15	14.2218		0.117	[0.088-0.146] unit increase	Affymetrix [10000000] (imputed)	N
32	rs368565	6.80526e-10	19	49206674	rs601338	2.58358e-09	X-11308 levels	44935	35050183	Hysi PG	44572	Metabolites	www.ncbi.nlm.nih.gov/pubmed/35050183	Metabolome Genome-Wide Association Study Identifies 74 Novel Genomic Regions Influencing Plasma Metabolites Levels.	8,809 European ancestry individuals	NA	19q13.33		FUT2			ENSG00000176920	NA	NA	rs601338-A	rs601338	0	601338	stop_gained	0	NR	4E-16	15.3979		0.118	[0.091-0.145] unit increase	Affymetrix [10000000] (imputed)	N
32	rs368565	6.80526e-10	19	49206674	rs601338	2.58358e-09	ADpSGEGDFXAEGGGVR levels	44904	24816252	Shin SY	41770	Nat Genet	www.ncbi.nlm.nih.gov/pubmed/24816252	An atlas of genetic influences on human blood metabolites.	3,939 European ancestry individuals	NA	19q13.33		FUT2			ENSG00000176920	NA	NA	rs601338-A	rs601338	0	601338	stop_gained	0	0.43	3E-11	10.5229		0.041	[0.029-0.053] unit increase	Affymetrix, Illumina [2100000] (imputed)	N
32	rs368565	6.80526e-10	19	49206674	rs601338	2.58358e-09	ADSGEGDFXAEGGGVR-to-ADpSGEGDFXAEGGGVR ratio	44904	24816252	Shin SY	41770	Nat Genet	www.ncbi.nlm.nih.gov/pubmed/24816252	An atlas of genetic influences on human blood metabolites.	2,029 European ancestry individuals	1,759 European ancestry individuals	19q13.33		FUT2			ENSG00000176920	NA	NA	rs601338-A	rs601338	0	601338	stop_gained	0	0.43	2E-20	19.699		0.055	[-0.043--0.067] unit decrease	Illumina [2100000] (imputed)	N
32	rs368565	6.80526e-10	19	49206674	rs601338	2.58358e-09	C-reactive protein	44544	34594039	Sakaue S	44469	Nat Genet	www.ncbi.nlm.nih.gov/pubmed/34594039	A cross-population atlas of genetic associations for 220 human phenotypes.	353,466 European ancestry individuals, 83,025 East Asian ancestry individuals	NA	19q13.33		FUT2			ENSG00000176920	NA	NA	rs601338-A	rs601338	0	601338	stop_gained	0	NR	6E-24	23.2218		0.0244	[0.02-0.029] unit increase	Affymetrix, Illumina [20529698] (imputed)	N
32	rs368565	6.80526e-10	19	49206674	rs601338	2.58358e-09	Medication use (HMG CoA reductase inhibitors)	43637	31015401	Wu Y	43578	Nat Commun	www.ncbi.nlm.nih.gov/pubmed/31015401	Genome-wide association study of medication-use and associated disease in the UK Biobank.	73,475 European ancestry cases, 216,910 European ancestry controls	NA	19q13.33	FUT2	FUT2			ENSG00000176920	NA	NA	rs601338-G	rs601338	0	601338	stop_gained	0	0.489712	1E-15	15		0.0449319	[0.034-0.056] unit decrease	Affymetrix [7288503] (imputed)	N
32	rs368565	6.80526e-10	19	49206674	rs601338	2.58358e-09	Gallstone disease	43517	30504769	Ferkingstad E	43434	Nat Commun	www.ncbi.nlm.nih.gov/pubmed/30504769	Genome-wide association meta-analysis yields 20 loci associated with gallstone disease.	27,174 European ancestry cases, 736,838 European ancestry controls	NA	19q13.33	FUT2	FUT2			ENSG00000176920	NA	NA	rs601338-?	rs601338	0	601338	stop_gained	0	NR	9E-22	21.0458		1.0989	[1.08-1.11]	Affymetrix, Illumina [43000000] (imputed)	N
32	rs368565	6.80526e-10	19	49206674	rs601338	2.58358e-09	Peptic ulcer disease or attention-deficit/hyperactivity disorder (pleiotropy)	45100	36753304	Gong W	44965	JAMA Psychiatry	www.ncbi.nlm.nih.gov/pubmed/36753304	Role of the Gut-Brain Axis in the Shared Genetic Etiology Between Gastrointestinal Tract Diseases and Psychiatric Disorders: A Genome-Wide Pleiotropic Analysis.	16,666 European ancestry peptic ulcer disease cases, 19,099 European ancestry ADHD cases, 473,855 European ancestry controls	NA	19q13.33		FUT2			ENSG00000176920	NA	NA	rs601338-?	rs601338	0	601338	stop_gained	0	NR	1E-11	11		NA		NR [6845733]	N
32	rs368565	6.80526e-10	19	49206674	rs601338	2.58358e-09	Lithostathine-1-alpha levels	44858	36168886	Thareja G	44832	Hum Mol Genet	www.ncbi.nlm.nih.gov/pubmed/36168886	Differences and commonalities in the genetic architecture of protein quantitative trait loci in European and Arab populations.	2,935 Qatari ancestry individuals	NA	19q13.33		FUT2			ENSG00000176920	NA	NA	rs601338-A	rs601338	0	601338	stop_gained	0	0.472402	9E-13	12.0458		0.19283	[0.14-0.25] unit decrease	NR [10004359]	N
32	rs368565	6.80526e-10	19	49206674	rs601338	2.58358e-09	Medication use (HMG CoA reductase inhibitors)	44544	34594039	Sakaue S	44469	Nat Genet	www.ncbi.nlm.nih.gov/pubmed/34594039	A cross-population atlas of genetic associations for 220 human phenotypes.	73,475 European ancestry cases, 216,910 European ancestry controls, 33,295 East Asian ancestry cases, 145,431 East Asian ancestry controls	NA	19q13.33		FUT2			ENSG00000176920	NA	NA	rs601338-A	rs601338	0	601338	stop_gained	0	NR	1E-15	15		0.0449	[0.034-0.056] unit increase	Affymetrix, Illumina [15248280] (imputed)	N
32	rs368565	6.80526e-10	19	49207554	rs571689	2.79292e-09	Cholesterol levels in medium VLDL	44678	35213538	Richardson TG	44617	PLoS Biol	www.ncbi.nlm.nih.gov/pubmed/35213538	Characterising metabolomic signatures of lipid-modifying therapies through drug target mendelian randomisation.	115,082 European ancestry individuals	NA	19q13.33		FUT2			ENSG00000176920	NA	NA	rs571689-C	rs571689	0	571689	3_prime_UTR_variant	0	0.466793	7E-12	11.1549		0.0283312	[0.02-0.036] unit decrease	NR [11722792] (imputed)	N
32	rs368565	6.80526e-10	19	49207554	rs571689	2.79292e-09	Secreted and transmembrane protein 1 levels	44831	34814699	Katz DH	44524	Circulation	www.ncbi.nlm.nih.gov/pubmed/34814699	Whole Genome Sequence Analysis of the Plasma Proteome in Black Adults Provides Novel Insights Into Cardiovascular Disease.	1,852 African American or Afro-Caribbean individuals	1,688 African American or Afro-Caribbean, Hispanic or Latin American, Asian ancestry, European ancestry individuals	19q13.33		FUT2			ENSG00000176920	NA	NA	rs571689-?	rs571689	0	571689	3_prime_UTR_variant	0	NR	9E-12	11.0458		0.18	[0.12-0.24] unit increase	Illumina [NR]	N
22	rs11614702	1.20883e-17	12	133140840	rs12809318	2.97384e-09	COVID-19 (hospitalized vs population)	44818	35922517	COVID-19 Host Genetics Initiative	44776	Nature	www.ncbi.nlm.nih.gov/pubmed/35922517	A first update on mapping the human genetic architecture of COVID-19.	2,113 African ancestry cases, 121,925 African ancestry controls, 1,709 Hispanic or Latin American cases, 150,547 Hispanic or Latin American controls, 1,551 East Asian ancestry cases, 15,825 East Asian ancestry controls, 18,605 European ancestry cases, 2,490,909 European ancestry controls, 584 Greater Middle Eastern (Middle Eastern, North African or Persian) cases, 14,491 Greater Middle Eastern (Middle Eastern, North African or Persian) controls, 465 South Asian ancestry cases, 42,575 South Asian ancestry controls	NA	12q24.33		FBRSL1			ENSG00000112787	NA	NA	rs12809318-C	rs12809318	0	12809318	intron_variant	0	0.518	3E-9	8.52288		0.94	[0.92-0.96]	Affymetrix, Illumina [NR] (imputed)	N
22	rs11614702	1.20883e-17	12	133140840	rs12809318	2.97384e-09	COVID-19 (critical illness vs population)	44818	35922517	COVID-19 Host Genetics Initiative	44776	Nature	www.ncbi.nlm.nih.gov/pubmed/35922517	A first update on mapping the human genetic architecture of COVID-19.	188 African ancestry cases, 11,232 African ancestry controls, 641 Hispanic or Latin American cases, 95,479 Hispanic or Latin American controls, 441 East Asian ancestry cases, 2,776 East Asian ancestry controls, 7,641 European ancestry cases, 1,632,197 European ancestry controls, 314 Greater Middle Eastern (Middle Eastern, North African or Persian) cases, 948 Greater Middle Eastern (Middle Eastern, North African or Persian) controls, 151 South Asian ancestry cases, 34,013 South Asian ancestry controls	NA	12q24.33		FBRSL1			ENSG00000112787	NA	NA	rs12809318-C	rs12809318	0	12809318	intron_variant	0	0.511	1E-6	6		0.92	[0.88-0.95]	Affymetrix, Illumina [NR] (imputed)	N
32	rs368565	6.80526e-10	19	49211969	rs676388	3.0803e-09	Systolic blood pressure	44797	35762941	Plotnikov D	44713	Invest Ophthalmol Vis Sci	www.ncbi.nlm.nih.gov/pubmed/35762941	High Blood Pressure and Intraocular Pressure: A Mendelian Randomization Study.	526,001 European ancestry individuals	NA	19q13.33		FUT2 - MAMSTR	ENSG00000176920	ENSG00000176909		2761	4013	rs676388-T	rs676388	0	676388	downstream_gene_variant	1	NR	4E-9	8.39794		0.2133	[0.14-0.28] unit decrease	NR [NR] (imputed)	N
32	rs368565	6.80526e-10	19	49211969	rs676388	3.0803e-09	Drinks per week	44909	36477530	Saunders GRB	44902	Nature	www.ncbi.nlm.nih.gov/pubmed/36477530	Genetic diversity fuels gene discovery for tobacco and alcohol use.	2,965,643 European ancestry, East Asian ancestry, Hispanic or Latin American, African ancestry individuals	NA	19q13.33		FUT2 - MAMSTR	ENSG00000176920	ENSG00000176909		2761	4013	rs676388-C	rs676388	0	676388	downstream_gene_variant	1	0.498	1E-52	52		0.0129	[0.011-0.015] unit increase	NR [NR] (imputed)	N
26	rs907094	4.12804e-11	17	37767453	rs4795388	3.20455e-09	Spherical equivalent	44046	32352494	Han X	43951	JAMA Ophthalmol	www.ncbi.nlm.nih.gov/pubmed/32352494	Association of Myopia and Intraocular Pressure With Retinal Detachment in European Descent Participants of the UK Biobank Cohort: A Mendelian Randomization Study.	95,827 European ancestry individuals	NA	17q12	NR	NEUROD2 - PPP1R1B	ENSG00000171532	ENSG00000131771		1423	15540	rs4795388-G	rs4795388	0	4795388	intergenic_variant	1	NR	1E-8	8		0.07	[0.05-0.09] unit increase	NR [NR]	N
6	rs144569746	1.28734e-11	2	111868691	rs77004761	3.28653e-09	Triglycerides	43510	29507422	Hoffmann TJ	43164	Nat Genet	www.ncbi.nlm.nih.gov/pubmed/29507422	A large electronic-health-record-based genome-wide study of serum lipids.	76,627 European ancestry individuals, 7,795 Hispanic individuals, 6,855 East Asian ancestry individuals, 2,958 African American individuals, 439 South Asian ancestry individuals	NA	2q13	NR	ACOXL, ACOXL-AS1, MIR4435-2HG			ENSG00000153093, ENSG00000204581, ENSG00000172965	NA	NA	rs77004761-T	rs77004761	0	77004761	intron_variant	0	0.886	8E-9	8.09691	(EA)	0.038	unit increase	Affymetrix [at least 7091467] (imputed)	N
6	rs144569746	1.28734e-11	2	111868691	rs77004761	3.28653e-09	Triglycerides	43510	29507422	Hoffmann TJ	43164	Nat Genet	www.ncbi.nlm.nih.gov/pubmed/29507422	A large electronic-health-record-based genome-wide study of serum lipids.	76,627 European ancestry individuals, 7,795 Hispanic individuals, 6,855 East Asian ancestry individuals, 2,958 African American individuals, 439 South Asian ancestry individuals	NA	2q13	NR	ACOXL, ACOXL-AS1, MIR4435-2HG			ENSG00000153093, ENSG00000204581, ENSG00000172965	NA	NA	rs77004761-T	rs77004761	0	77004761	intron_variant	0	NR	7E-10	9.1549		0.039	unit increase	Affymetrix [at least 7091467] (imputed)	N
6	rs144569746	1.28734e-11	2	111868691	rs77004761	3.28653e-09	Gamma glutamyl transpeptidase	44544	34594039	Sakaue S	44469	Nat Genet	www.ncbi.nlm.nih.gov/pubmed/34594039	A cross-population atlas of genetic associations for 220 human phenotypes.	344,104 European ancestry individuals, 133,471 East Asian ancestry individuals	NA	2q13		ACOXL, ACOXL-AS1, MIR4435-2HG			ENSG00000153093, ENSG00000204581, ENSG00000172965	NA	NA	rs77004761-A	rs77004761	0	77004761	intron_variant	0	NR	7E-10	9.1549		0.0229	[0.016-0.03] unit decrease	Affymetrix, Illumina [20535691] (imputed)	N
28	rs3848456	1.55276e-18	17	47778793	rs8186	3.31656e-09	Medium chain acylcarnitines levels (additive genetic model)	44743	26540294	Kraus WE	42313	PLoS Genet	www.ncbi.nlm.nih.gov/pubmed/26540294	Metabolomic Quantitative Trait Loci (mQTL) Mapping Implicates the Ubiquitin Proteasome System in Cardiovascular Disease Pathogenesis.	1,490 European ancestry, Black individuals	2,022 European ancestry, Black individuals	17q21.33		SLC35B1			ENSG00000121073	NA	NA	rs8186-?	rs8186	0	8186	3_prime_UTR_variant	0	NR	5E-6	5.30103		NA		Illumina [NR]	N
1	rs7528403	5.92399e-11	1	65413953	rs12046291	3.43119e-09	COVID-19 (critical illness vs population)	45099	37198478	Pairo-Castineira E	45063	Nature	www.ncbi.nlm.nih.gov/pubmed/37198478	GWAS and meta-analysis identifies 49 genetic variants underlying critical COVID-19.	682 African ancestry cases, 2,540 African ancestry controls, 401 East Asian ancestry cases, 759 East Asian ancestry controls, 13,199 European ancestry cases, 745,011 European ancestry controls, 1,141 South Asian ancestry cases, 5,384 South Asian ancestry controls, 8,779 cases, 1,001,875 controls	NA	1p31.3		JAK1			ENSG00000162434	NA	NA	rs12046291-A	rs12046291	0	12046291	intron_variant	0	0.33	5E-11	10.301		1.1	[1.07-1.13]	Illumina [NR] (imputed)	N
1	rs7528403	5.92399e-11	1	65413953	rs12046291	3.43119e-09	COVID-19 (hospitalized covid vs population)	45099	37198478	Pairo-Castineira E	45063	Nature	www.ncbi.nlm.nih.gov/pubmed/37198478	GWAS and meta-analysis identifies 49 genetic variants underlying critical COVID-19.	763 African ancestry cases, 24,850 African ancestry controls, 218 admixed American ancestry cases, 94,318 admixed American ancestry controls, 414 East Asian ancestry cases, 816 East Asian ancestry controls, 16,627 European ancestry cases, 749,207 European ancestry controls, 3,533 European, African or admixed American ancestry cases, 1,700 European, African or admixed American ancestry controls, 1,171 South Asian ancestry cases, 5,489 South Asian ancestry controls, 93 other admixed ancestry cases, 645 other admixed ancestry controls, 22,637 cases, 2,052,436 controls	NA	1p31.3		JAK1			ENSG00000162434	NA	NA	rs12046291-A	rs12046291	0	12046291	intron_variant	0	NR	3E-9	8.52288		1.1	[1.04-1.08]	Illumina [NR] (imputed)	N
22	rs11614702	1.20883e-17	12	133094111	rs74397112	3.88465e-09	Total cholesterol levels	44376	33462484	Sinnott-Armstrong N	44214	Nat Genet	www.ncbi.nlm.nih.gov/pubmed/33462484	Genetics of 35 blood and urine biomarkers in the UK Biobank.	342,508 European ancestry individuals, 6,014 African ancestry individuals, 7,336 South Asian ancestry individuals	NA	12q24.33	NR	FBRSL1			ENSG00000112787	NA	NA	rs74397112-T	rs74397112	0	74397112	intron_variant	0	NR	9E-12	11.0458		0.0234	[0.017-0.03] unit increase	Affymetrix [9000000] (imputed)	N
22	rs11614702	1.20883e-17	12	133094111	rs74397112	3.88465e-09	Urate levels	44376	33462484	Sinnott-Armstrong N	44214	Nat Genet	www.ncbi.nlm.nih.gov/pubmed/33462484	Genetics of 35 blood and urine biomarkers in the UK Biobank.	342,087 European ancestry individuals, 6,011 African ancestry individuals, 7,328 South Asian ancestry individuals	NA	12q24.33	NR	FBRSL1			ENSG00000112787	NA	NA	rs74397112-T	rs74397112	0	74397112	intron_variant	0	NR	6E-14	13.2218		0.0258	[0.019-0.032] unit increase	Affymetrix [9000000] (imputed)	N
22	rs11614702	1.20883e-17	12	133094111	rs74397112	3.88465e-09	Urate levels	43767	31578528	Tin A	43740	Nat Genet	www.ncbi.nlm.nih.gov/pubmed/31578528	Target genes, variants, tissues and transcriptional pathways influencing human serum urate levels.	174,111 European, East Asian, African American, South Asian and Hispanic ancestry men, 172,102 European, East Asian, African American, South Asian and Hispanic ancestry women	NA	12q24.33	NR	FBRSL1			ENSG00000112787	NA	NA	rs74397112-T	rs74397112	0	74397112	intron_variant	0	0.1519	5E-8	7.30103	(men)	0.053	[0.034-0.072] mg/dL increase	Affymetrix, Illumina [8249849] (imputed)	N
22	rs11614702	1.20883e-17	12	133094111	rs74397112	3.88465e-09	Urate levels	43767	31578528	Tin A	43740	Nat Genet	www.ncbi.nlm.nih.gov/pubmed/31578528	Target genes, variants, tissues and transcriptional pathways influencing human serum urate levels.	174,111 European, East Asian, African American, South Asian and Hispanic ancestry men, 172,102 European, East Asian, African American, South Asian and Hispanic ancestry women	NA	12q24.33	NR	FBRSL1			ENSG00000112787	NA	NA	rs74397112-T	rs74397112	0	74397112	intron_variant	0	0.154	9E-6	5.04576	(women)	0.0362	[0.02-0.052] mg/dL increase	Affymetrix, Illumina [8249849] (imputed)	N
22	rs11614702	1.20883e-17	12	133094111	rs74397112	3.88465e-09	Serum uric acid levels	44544	34594039	Sakaue S	44469	Nat Genet	www.ncbi.nlm.nih.gov/pubmed/34594039	A cross-population atlas of genetic associations for 220 human phenotypes.	343,836 European ancestry individuals, 129,405 East Asian ancestry individuals	NA	12q24.33		FBRSL1			ENSG00000112787	NA	NA	rs74397112-T	rs74397112	0	74397112	intron_variant	0	NR	5E-15	14.301		0.0227	[0.017-0.028] unit increase	Affymetrix, Illumina [20535231] (imputed)	N
22	rs11614702	1.20883e-17	12	133094111	rs74397112	3.88465e-09	Urate levels	43767	31578528	Tin A	43740	Nat Genet	www.ncbi.nlm.nih.gov/pubmed/31578528	Target genes, variants, tissues and transcriptional pathways influencing human serum urate levels.	288,649 European ancestry individuals, 125,725 East Asian ancestry individuals, 33,671 African American individuals, 9,037 South Asian ancestry individuals, 608 Hispanic individuals	NA	12q24.33	FBRSL1	FBRSL1			ENSG00000112787	NA	NA	rs74397112-T	rs74397112	0	74397112	intron_variant	0	0.1479	1E-14	14		0.0427	[0.032-0.053] mg/dL increase	Affymetrix, Illumina [8249849] (imputed)	N
1	rs7528403	5.92399e-11	1	65412830	rs11208552	4.15896e-09	White blood cell count	43504	30595370	Kichaev G	43461	Am J Hum Genet	www.ncbi.nlm.nih.gov/pubmed/30595370	Leveraging Polygenic Functional Enrichment to Improve GWAS Power.	approximately 444,000 European ancestry individuals	NA	1p31.3		JAK1			ENSG00000162434	NA	NA	rs11208552-?	rs11208552	0	11208552	intron_variant	0	NR	7E-10	9.1549		NA		NR [~ 8900000] (imputed)	N
26	rs4795406	6.26644e-17	17	38149724	rs3785549	4.70655e-09	Lymphocyte percentage of white cells	42977	27863252	Astle WJ	42691	Cell	www.ncbi.nlm.nih.gov/pubmed/27863252	The Allelic Landscape of Human Blood Cell Trait Variation and Links to Common Complex Disease.	171,748 European ancestry individuals	NA	17q21.1	PSMD3	PSMD3			ENSG00000108344	NA	NA	rs3785549-C	rs3785549	0	3785549	non_coding_transcript_exon_variant	0	0.5376	2E-108	107.699		0.0792392	[0.072-0.086] unit increase	Affymetrix [~ 2500000] (imputed)	N
26	rs4795406	6.26644e-17	17	38149724	rs3785549	4.70655e-09	Lipoprotein (a) levels	44432	33730874	Said MA	44273	Arterioscler Thromb Vasc Biol	www.ncbi.nlm.nih.gov/pubmed/33730874	Genome-Wide Association Study and Identification of a Protective Missense Variant on Lipoprotein(a) Concentration: Protective Missense Variant on Lipoprotein(a) Concentration.	348,591 European ancestry individuals, 6,000 African ancestry individuals, 9,116 Asian ancestry individuals, 7,505 individuals		17q21.1	PSMD3	PSMD3			ENSG00000108344	NA	NA	rs3785549-T	rs3785549	0	3785549	non_coding_transcript_exon_variant	0	NR	1E-8	8		0.00874	[0.0047-0.0128] nmol/l decrease	NR [19000000] (imputed)	N
26	rs4795406	6.26644e-17	17	38149724	rs3785549	4.70655e-09	Myeloblastin levels	45019	34648354	Pietzner M	44512	Science	www.ncbi.nlm.nih.gov/pubmed/34648354	Mapping the proteo-genomic convergence of human diseases.	10,708 European ancestry individuals	NA	17q21.1		PSMD3			ENSG00000108344	NA	NA	rs3785549-T	rs3785549	0	3785549	non_coding_transcript_exon_variant	0	0.45	2E-13	12.699		0.1	[0.073-0.127] unit increase	Affymetrix, Illumina [10200000] (imputed)	N
30	rs142770866	1.22307e-16	19	10412409	rs140735577	4.82285e-09	Childhood ear infection	43070	28928442	Tian C	42997	Nat Commun	www.ncbi.nlm.nih.gov/pubmed/28928442	Genome-wide association and HLA region fine-mapping studies identify susceptibility loci for multiple common infections.	46,936 European ancestry cases, 74,874 European ancestry controls	NA	19p13.2	NR	ICAM5 - ZGLP1	ENSG00000105376	ENSG00000220201		4955	3070	rs140735577-?	rs140735577	0	140735577	intergenic_variant	1	NR	8E-6	5.09691		0.0785	[0.044-0.113] unit decrease	Illumina [at least 560000] (imputed)	N
10	rs7713065	4.90047e-09	5	131788334	rs7713065	4.90047e-09	Lung function (FEV1/FVC)	43504	30595370	Kichaev G	43461	Am J Hum Genet	www.ncbi.nlm.nih.gov/pubmed/30595370	Leveraging Polygenic Functional Enrichment to Improve GWAS Power.	approximately 370,000 European ancestry individuals	NA	5q31.1		IRF1, IRF1-AS1			ENSG00000125347, ENSG00000197536	NA	NA	rs7713065-?	rs7713065	0	7713065	intron_variant	0	NR	2E-37	36.699		NA		NR [~ 8900000] (imputed)	N
10	rs7713065	4.90047e-09	5	131788334	rs7713065	4.90047e-09	Asthma (childhood onset)	43938	31669095	Zhu Z	43762	J Allergy Clin Immunol	www.ncbi.nlm.nih.gov/pubmed/31669095	Shared Genetic and Experimental Links between Obesity-Related Traits and Asthma Subtypes in UK Biobank.	13,435 European ancestry cases, 393,186 European ancestry controls	NA	5q31.1	NR	IRF1, IRF1-AS1			ENSG00000125347, ENSG00000197536	NA	NA	rs7713065-?	rs7713065	0	7713065	intron_variant	0	NR	2E-15	14.699		NA		Affymetrix [~ 8270000] (imputed)	N
10	rs7713065	4.90047e-09	5	131788334	rs7713065	4.90047e-09	Lung function (FEV1/FVC)	42902	28166213	Wain LV	42772	Nat Genet	www.ncbi.nlm.nih.gov/pubmed/28166213	Genome-wide association analyses for lung function and chronic obstructive pulmonary disease identify new loci and potential druggable targets.	48,943 European ancestry individuals	57,176 European ancestry individuals, 38,199 individuals.	5q31.1	C5orf56	IRF1, IRF1-AS1			ENSG00000125347, ENSG00000197536	NA	NA	rs7713065-C	rs7713065	0	7713065	intron_variant	0	0.73	3E-11	10.5229		0.029	[0.021-0.037] unit increase	Affymetrix [27624732] (imputed)	N
31	rs11669073	1.51526e-10	19	46308915	rs1972423	5.15786e-09	Eosinophil counts	44543	34469753	Kachuri L	44434	Am J Hum Genet	www.ncbi.nlm.nih.gov/pubmed/34469753	Genetic determinants of blood-cell traits influence susceptibility to childhood acute lymphoblastic leukemia.	234,763 European ancestry individuals	100,553 European ancestry individuals	19q13.32		RSPH6A			ENSG00000104941	NA	NA	rs1972423-A	rs1972423	0	1972423	intron_variant	0	0.644	9E-9	8.04576		NA		Affymetrix [10369434] (imputed)	N
25	rs117169628	1.08489e-13	16	89260563	rs3785415	5.30731e-09	Height	44966	36224396	Yengo L	44846	Nature	www.ncbi.nlm.nih.gov/pubmed/36224396	A saturated map of common genetic variants associated with human height.	5,314,291 European ancestry, Hispanic or Latin American, East Asian ancestry, African ancestry, South Asian ancestry individuals	NA	16q24.3		CDH15			ENSG00000129910	NA	NA	rs3785415-A	rs3785415	0	3785415	intron_variant	0	0.5913	2E-33	32.699		0.0081	[0.0067-0.0095] unit decrease	Affymetrix, Illumina [1385132] (imputed)	N
32	rs368565	6.80526e-10	19	49209010	rs503279	5.77045e-09	Metabolic traits	40963	21886157	Suhre K	40786	Nature	www.ncbi.nlm.nih.gov/pubmed/21886157	Human metabolic individuality in biomedical and pharmaceutical research.	2,820 European ancestry individuals	NA	19q13.33	FUT2	FUT2			ENSG00000176920	NA	NA	rs503279-C	rs503279	0	503279	3_prime_UTR_variant	0	0.464	4E-20	19.3979	(SM-11 + 2 other traits)	0.129	[NR] unit increase	Affymetrix, Illumina [534665]	N
32	rs368565	6.80526e-10	19	49209010	rs503279	5.77045e-09	X-17654 levels	44935	35050183	Hysi PG	44572	Metabolites	www.ncbi.nlm.nih.gov/pubmed/35050183	Metabolome Genome-Wide Association Study Identifies 74 Novel Genomic Regions Influencing Plasma Metabolites Levels.	8,809 European ancestry individuals	NA	19q13.33		FUT2			ENSG00000176920	NA	NA	rs503279-T	rs503279	0	503279	3_prime_UTR_variant	0	NR	4E-15	14.3979		0.119	[0.09-0.148] unit decrease	Affymetrix [10000000] (imputed)	N
32	rs368565	6.80526e-10	19	49209010	rs503279	5.77045e-09	DSGEGDFXAEGGGVR-to-ADpSGEGDFXAEGGGVR ratio	44904	24816252	Shin SY	41770	Nat Genet	www.ncbi.nlm.nih.gov/pubmed/24816252	An atlas of genetic influences on human blood metabolites.	2,019 European ancestry individuals	1,758 European ancestry individuals	19q13.33		FUT2			ENSG00000176920	NA	NA	rs503279-T	rs503279	0	503279	3_prime_UTR_variant	0	0.53	1E-13	13		0.045	[0.033-0.057] unit increase	Illumina [2100000] (imputed)	N
10	rs7713065	4.90047e-09	5	131794069	rs3857440	6.02588e-09	Asthma	44253	32514122	Ishigaki K	43990	Nat Genet	www.ncbi.nlm.nih.gov/pubmed/32514122	Large-scale genome-wide association study in a Japanese population identifies novel susceptibility loci across different diseases.	8,216 Japanese ancestry cases, 201,592 Japanese ancestry controls	NA	5q31.1		IRF1, IRF1-AS1			ENSG00000125347, ENSG00000197536	NA	NA	rs3857440-A	rs3857440	0	3857440	intron_variant	0	0.314416741	2E-8	7.69897		1.10262	[1.065591942-1.140924927]	Illumina [8919992] (imputed)	N
31	rs11669073	1.51526e-10	19	46268902	rs2341097	6.32457e-09	Endometriosis or asthma (pleiotropy)	44694	35472084	Adewuyi EO	44562	Hum Reprod	www.ncbi.nlm.nih.gov/pubmed/35472084	Genetic overlap analysis of endometriosis and asthma identifies shared loci implicating sex hormones and thyroid signalling pathways.	17,054 European, Japanese ancestry endometriosis cases, 19,554 European, Japanese ancestry asthma cases, 483,220 European, Japanese ancestry controls	NA	19q13.32		SIX5			ENSG00000177045	NA	NA	rs2341097-T	rs2341097	0	2341097	missense_variant	0	NR	1E-5	5		0.05	unit decrease	NR [NR]	N
32	rs368565	6.80526e-10	19	49208865	rs504963	6.4513e-09	Crohn's disease	40371	20570966	McGovern DP	40351	Hum Mol Genet	www.ncbi.nlm.nih.gov/pubmed/20570966	Fucosyltransferase 2 (FUT2) non-secretor status is associated with Crohn's disease.	896 European ancestry cases, 3,204 European ancestry controls	1,174 European ancestry cases, 357 European ancestry controls	19q13.33	FUT2	FUT2			ENSG00000176920	NA	NA	rs504963-A	rs504963	0	504963	3_prime_UTR_variant	0	0.431	2E-8	7.69897		NA		Illumina [304825]	N
32	rs368565	6.80526e-10	19	49208865	rs504963	6.4513e-09	Free cholesterol levels in very small VLDL	44678	35213538	Richardson TG	44617	PLoS Biol	www.ncbi.nlm.nih.gov/pubmed/35213538	Characterising metabolomic signatures of lipid-modifying therapies through drug target mendelian randomisation.	115,082 European ancestry individuals	NA	19q13.33		FUT2			ENSG00000176920	NA	NA	rs504963-G	rs504963	0	504963	3_prime_UTR_variant	0	0.467093	3E-19	18.5229		0.0363855	[0.028-0.044] unit decrease	NR [11722792] (imputed)	N
32	rs368565	6.80526e-10	19	49208865	rs504963	6.4513e-09	Cholesteryl ester levels in very small VLDL	44678	35213538	Richardson TG	44617	PLoS Biol	www.ncbi.nlm.nih.gov/pubmed/35213538	Characterising metabolomic signatures of lipid-modifying therapies through drug target mendelian randomisation.	115,082 European ancestry individuals	NA	19q13.33		FUT2			ENSG00000176920	NA	NA	rs504963-G	rs504963	0	504963	3_prime_UTR_variant	0	0.467093	8E-18	17.0969		0.0342769	[0.026-0.042] unit decrease	NR [11722792] (imputed)	N
26	rs907094	4.12804e-11	17	37746847	rs4795386	6.67385e-09	Hyperopia	44466	33830181	Tideman JWL	44294	JAMA Ophthalmol	www.ncbi.nlm.nih.gov/pubmed/33830181	Evaluation of Shared Genetic Susceptibility to High and Low Myopia and Hyperopia.	10,828 European ancestry hyperopia cases, 21,416 European ancestry emmetropia controls	NA	17q12	NR	CDK12 - NEUROD2	ENSG00000167258	ENSG00000171532		25687	12942	rs4795386-?	rs4795386	0	4795386	intergenic_variant	1	NR	7E-6	5.1549		0.090079	[0.051-0.129] unit decrease	NR [13958389] (imputed)	N
26	rs907094	4.12804e-11	17	37746847	rs4795386	6.67385e-09	Free cholesterol to total lipids in very large HDL percentage (UKB data field 23632)	45077	36764567	Davyson E	44966	Biol Psychiatry	www.ncbi.nlm.nih.gov/pubmed/36764567	Metabolomic Investigation of Major Depressive Disorder Identifies a Potentially Causal Association With Polyunsaturated Fatty Acids.	88,307 European ancestry individuals	NA	17q12		CDK12 - NEUROD2	ENSG00000167258	ENSG00000171532		25687	12942	rs4795386-A	rs4795386	0	4795386	intergenic_variant	1	0.276323	4E-10	9.39794		0.0297882	[0.02-0.039] unit increase	NR [16366139] (imputed)	N
26	rs907094	4.12804e-11	17	37746307	rs11078916	6.86351e-09	Type 2 diabetes	44088	32541925	Vujkovic M	43997	Nat Genet	www.ncbi.nlm.nih.gov/pubmed/32541925	Discovery of 318 new risk loci for type 2 diabetes and related vascular outcomes among 1.4 million participants in a multi-ancestry meta-analysis.	148,726 European ancestry cases, 24,646 African American cases, 8,616 Hispanic cases, 46,511 Asian ancestry cases, 965,732 European ancestry controls, 31,446 African American controls, 11,829 Hispanic controls, 169,776 Asian ancestry controls	NA	17q12	NR	CDK12 - NEUROD2	ENSG00000167258	ENSG00000171532		25147	13482	rs11078916-C	rs11078916	0	11078916	intergenic_variant	1	0.6474	1E-14	14		0.0326	[0.024-0.041] unit decrease	Affymetrix, Illumina [at least 945603] (imputed)	N
26	rs907094	4.12804e-11	17	37746307	rs11078916	6.86351e-09	Type 2 diabetes	44088	32541925	Vujkovic M	43997	Nat Genet	www.ncbi.nlm.nih.gov/pubmed/32541925	Discovery of 318 new risk loci for type 2 diabetes and related vascular outcomes among 1.4 million participants in a multi-ancestry meta-analysis.	148,726 European ancestry cases, 965,732 European ancestry controls	NA	17q12	NR	CDK12 - NEUROD2	ENSG00000167258	ENSG00000171532		25147	13482	rs11078916-C	rs11078916	0	11078916	intergenic_variant	1	0.7039	5E-13	12.301		0.0373	[0.027-0.047] unit decrease	Affymetrix, Illumina [1198787] (imputed)	N
10	rs7713065	4.90047e-09	5	131799626	rs3749833	7.01255e-09	Respiratory diseases	43504	30595370	Kichaev G	43461	Am J Hum Genet	www.ncbi.nlm.nih.gov/pubmed/30595370	Leveraging Polygenic Functional Enrichment to Improve GWAS Power.	approximately 459,000 European ancestry individuals	NA	5q31.1		IRF1-AS1, IRF1			ENSG00000197536, ENSG00000125347	NA	NA	rs3749833-?	rs3749833	0	3749833	non_coding_transcript_exon_variant	0	NR	6E-24	23.2218		NA		NR [~ 8900000] (imputed)	N
10	rs7713065	4.90047e-09	5	131799626	rs3749833	7.01255e-09	Allergic disease (asthma, hay fever or eczema)	43074	29083406	Ferreira MA	43038	Nat Genet	www.ncbi.nlm.nih.gov/pubmed/29083406	Shared genetic origin of asthma, hay fever and eczema elucidates allergic disease biology.	180,129 European ancestry cases, 180,709 European ancestry controls	NA	5q31.1	C5orf56	IRF1-AS1, IRF1			ENSG00000197536, ENSG00000125347	NA	NA	rs3749833-C	rs3749833	0	3749833	non_coding_transcript_exon_variant	0	0.3	3E-11	10.5229		1.039	[1.03-1.05]	Affymetrix, Illumina [8307659] (imputed)	N
10	rs7713065	4.90047e-09	5	131799626	rs3749833	7.01255e-09	Asthma (adult onset)	43938	31669095	Zhu Z	43762	J Allergy Clin Immunol	www.ncbi.nlm.nih.gov/pubmed/31669095	Shared Genetic and Experimental Links between Obesity-Related Traits and Asthma Subtypes in UK Biobank.	33,418 European ancestry cases, 393,186 European ancestry controls	NA	5q31.1	NR	IRF1-AS1, IRF1			ENSG00000197536, ENSG00000125347	NA	NA	rs3749833-?	rs3749833	0	3749833	non_coding_transcript_exon_variant	0	NR	2E-15	14.699		NA		Affymetrix [~ 8270000] (imputed)	N
10	rs7713065	4.90047e-09	5	131799626	rs3749833	7.01255e-09	Asthma (moderate or severe)	43483	30552067	Shrine N	43445	Lancet Respir Med	www.ncbi.nlm.nih.gov/pubmed/30552067	Moderate-to-severe asthma in individuals of European ancestry: a genome-wide association study.	5,135 European ancestry cases, 25,675 European ancestry controls	5,414 European ancestry cases, 21,471 European ancestry controls	5q31.1	C5orf56	IRF1-AS1, IRF1			ENSG00000197536, ENSG00000125347	NA	NA	rs3749833-C	rs3749833	0	3749833	non_coding_transcript_exon_variant	0	0.2608	6E-14	13.2218		1.14	[1.10-1.18]	Affymetrix [33771858] (imputed)	N
10	rs7713065	4.90047e-09	5	131799626	rs3749833	7.01255e-09	Age of onset of adult onset asthma	44995	36778051	Tsuo K	44873	Cell Genom	www.ncbi.nlm.nih.gov/pubmed/36778051	Multi-ancestry meta-analysis of asthma identifies novel associations and highlights the value of increased power and diversity.	56,744 European ancestry cases, 674,014 European ancestry controls	NA	5q31.1		IRF1-AS1, IRF1			ENSG00000197536, ENSG00000125347	NA	NA	rs3749833-?	rs3749833	0	3749833	non_coding_transcript_exon_variant	0	NR	1E-36	36		0.087423	[0.074-0.101] unit increase	NR [NR]	N
10	rs7713065	4.90047e-09	5	131799626	rs3749833	7.01255e-09	Asthma-COPD overlap syndrome	44694	35104449	John C	44590	Chest	www.ncbi.nlm.nih.gov/pubmed/35104449	Genetic associations and architecture of asthma-chronic obstructive pulmonary disease overlap.	8,068 European ancestry cases, 40,360 European ancestry controls	4,301 European ancestry cases, 48,609 European ancestry controls, 297 African American cases, 1,335 African American controls	5q31.1		IRF1-AS1, IRF1			ENSG00000197536, ENSG00000125347	NA	NA	rs3749833-C	rs3749833	0	3749833	non_coding_transcript_exon_variant	0	0.263	9E-12	11.0458	(EA)	1.123	[1.086-1.16]	Affymetrix [7693381] (imputed)	N
10	rs7713065	4.90047e-09	5	131799626	rs3749833	7.01255e-09	Asthma (childhood onset)	43599	30929738	Ferreira MAR	43552	Am J Hum Genet	www.ncbi.nlm.nih.gov/pubmed/30929738	Genetic Architectures of Childhood- and Adult-Onset Asthma Are Partly Distinct.	13,962 European ancestry cases, 300,671 European ancestry controls	31,759 European ancestry cases, 214,890 European ancestry controls	5q31.1	C5orf56	IRF1-AS1, IRF1			ENSG00000197536, ENSG00000125347	NA	NA	rs3749833-?	rs3749833	0	3749833	non_coding_transcript_exon_variant	0	NR	1E-19	19		1.077	[1.06-1.09]	Affymetrix [9000000] (imputed)	N
10	rs7713065	4.90047e-09	5	131799626	rs3749833	7.01255e-09	Asthma	43599	30929738	Ferreira MAR	43552	Am J Hum Genet	www.ncbi.nlm.nih.gov/pubmed/30929738	Genetic Architectures of Childhood- and Adult-Onset Asthma Are Partly Distinct.	40,544 European ancestry cases, 300,671 European ancestry controls	NA	5q31.1	C5orf56	IRF1-AS1, IRF1			ENSG00000197536, ENSG00000125347	NA	NA	rs3749833-C	rs3749833	0	3749833	non_coding_transcript_exon_variant	0	NR	3E-26	25.5229		1.085	[1.07-1.1]	Affymetrix [9000000] (imputed)	N
10	rs7713065	4.90047e-09	5	131799626	rs3749833	7.01255e-09	Asthma	43920	31959851	Olafsdottir TA	43850	Nat Commun	www.ncbi.nlm.nih.gov/pubmed/31959851	Eighty-eight variants highlight the role of T cell regulation and airway remodeling in asthma pathogenesis.	16,247 European ancestry cases, 346,486 European ancestry controls, 52,942 cases, 355,713 controls	NA	5q31.1	C5orf56, IRF1, SLC22A5, IL5, RAD50, LOC553103	IRF1-AS1, IRF1			ENSG00000197536, ENSG00000125347	NA	NA	rs3749833-C	rs3749833	0	3749833	non_coding_transcript_exon_variant	0	0.26407	1E-26	26		1.07787	[1.06-1.09]	Affymetrix [32463443] (imputed)	N
32	rs368565	6.80526e-10	19	49207206	rs485186	7.17388e-09	Serum levels of protein BTNL8	44607	35078996	Gudjonsson A	44586	Nat Commun	www.ncbi.nlm.nih.gov/pubmed/35078996	A genome-wide association study of serum proteins reveals shared loci with common diseases.	5,366 Icelandic ancestry individuals	NA	19q13.33		FUT2			ENSG00000176920	NA	NA	rs485186-A	rs485186	0	485186	synonymous_variant	0	0.3769	2E-26	25.699		0.209835	[0.17-0.25] unit increase	Illumina [7506463] (imputed)	N
32	rs368565	6.80526e-10	19	49207206	rs485186	7.17388e-09	Extracellular glycoprotein lacritin levels	45019	34648354	Pietzner M	44512	Science	www.ncbi.nlm.nih.gov/pubmed/34648354	Mapping the proteo-genomic convergence of human diseases.	10,708 European ancestry individuals	NA	19q13.33		FUT2			ENSG00000176920	NA	NA	rs485186-A	rs485186	0	485186	synonymous_variant	0	0.49	4E-14	13.3979		0.101	[0.076-0.126] unit decrease	Affymetrix, Illumina [10200000] (imputed)	N
32	rs368565	6.80526e-10	19	49207206	rs485186	7.17388e-09	Human milk oligosaccharide concentration (lacto-N-tetrose)	44449	33831438	Williams JE	44291	Genomics	www.ncbi.nlm.nih.gov/pubmed/33831438	Key genetic variants associated with variation of milk oligosaccharides from diverse human populations.	395 European, Sub-Saharan African, Hispanic or unknown ancestry individuals	NA	19q13.33		FUT2			ENSG00000176920	NA	NA	rs485186-?	rs485186	0	485186	synonymous_variant	0	NR	4E-11	10.3979		NA		Illumina [1128286]	N
32	rs368565	6.80526e-10	19	49207206	rs485186	7.17388e-09	Phospholipid levels in IDL	44678	35213538	Richardson TG	44617	PLoS Biol	www.ncbi.nlm.nih.gov/pubmed/35213538	Characterising metabolomic signatures of lipid-modifying therapies through drug target mendelian randomisation.	115,082 European ancestry individuals	NA	19q13.33		FUT2			ENSG00000176920	NA	NA	rs485186-A	rs485186	0	485186	synonymous_variant	0	0.464343	7E-17	16.1549		0.0332782	[0.025-0.041] unit decrease	NR [11722792] (imputed)	N
32	rs368565	6.80526e-10	19	49207206	rs485186	7.17388e-09	Cholesterol levels in IDL	44678	35213538	Richardson TG	44617	PLoS Biol	www.ncbi.nlm.nih.gov/pubmed/35213538	Characterising metabolomic signatures of lipid-modifying therapies through drug target mendelian randomisation.	115,082 European ancestry individuals	NA	19q13.33		FUT2			ENSG00000176920	NA	NA	rs485186-A	rs485186	0	485186	synonymous_variant	0	0.464343	3E-12	11.5229		0.0279368	[0.02-0.036] unit decrease	NR [11722792] (imputed)	N
32	rs368565	6.80526e-10	19	49207206	rs485186	7.17388e-09	Free cholesterol levels in IDL	44678	35213538	Richardson TG	44617	PLoS Biol	www.ncbi.nlm.nih.gov/pubmed/35213538	Characterising metabolomic signatures of lipid-modifying therapies through drug target mendelian randomisation.	115,082 European ancestry individuals	NA	19q13.33		FUT2			ENSG00000176920	NA	NA	rs485186-A	rs485186	0	485186	synonymous_variant	0	0.464343	9E-14	13.0458		0.0298503	[0.022-0.038] unit decrease	NR [11722792] (imputed)	N
32	rs368565	6.80526e-10	19	49207206	rs485186	7.17388e-09	Total lipid levels in IDL	44678	35213538	Richardson TG	44617	PLoS Biol	www.ncbi.nlm.nih.gov/pubmed/35213538	Characterising metabolomic signatures of lipid-modifying therapies through drug target mendelian randomisation.	115,082 European ancestry individuals	NA	19q13.33		FUT2			ENSG00000176920	NA	NA	rs485186-A	rs485186	0	485186	synonymous_variant	0	0.464343	9E-15	14.0458		0.0309981	[0.023-0.039] unit decrease	NR [11722792] (imputed)	N
32	rs368565	6.80526e-10	19	49207206	rs485186	7.17388e-09	Free cholesterol levels in large LDL	44678	35213538	Richardson TG	44617	PLoS Biol	www.ncbi.nlm.nih.gov/pubmed/35213538	Characterising metabolomic signatures of lipid-modifying therapies through drug target mendelian randomisation.	115,082 European ancestry individuals	NA	19q13.33		FUT2			ENSG00000176920	NA	NA	rs485186-A	rs485186	0	485186	synonymous_variant	0	0.464343	1E-11	11		0.0274216	[0.019-0.035] unit decrease	NR [11722792] (imputed)	N
32	rs368565	6.80526e-10	19	49207206	rs485186	7.17388e-09	Phospholipid levels in large LDL	44678	35213538	Richardson TG	44617	PLoS Biol	www.ncbi.nlm.nih.gov/pubmed/35213538	Characterising metabolomic signatures of lipid-modifying therapies through drug target mendelian randomisation.	115,082 European ancestry individuals	NA	19q13.33		FUT2			ENSG00000176920	NA	NA	rs485186-A	rs485186	0	485186	synonymous_variant	0	0.464343	4E-12	11.3979		0.0284822	[0.02-0.037] unit decrease	NR [11722792] (imputed)	N
32	rs368565	6.80526e-10	19	49207206	rs485186	7.17388e-09	Phospholipids to total lipids ratio in medium VLDL	44678	35213538	Richardson TG	44617	PLoS Biol	www.ncbi.nlm.nih.gov/pubmed/35213538	Characterising metabolomic signatures of lipid-modifying therapies through drug target mendelian randomisation.	115,082 European ancestry individuals	NA	19q13.33		FUT2			ENSG00000176920	NA	NA	rs485186-A	rs485186	0	485186	synonymous_variant	0	0.464343	4E-9	8.39794		0.0234094	[0.016-0.031] unit decrease	NR [11722792] (imputed)	N
32	rs368565	6.80526e-10	19	49207206	rs485186	7.17388e-09	Total cholesterol levels	44678	35213538	Richardson TG	44617	PLoS Biol	www.ncbi.nlm.nih.gov/pubmed/35213538	Characterising metabolomic signatures of lipid-modifying therapies through drug target mendelian randomisation.	115,082 European ancestry individuals	NA	19q13.33		FUT2			ENSG00000176920	NA	NA	rs485186-A	rs485186	0	485186	synonymous_variant	0	0.464343	4E-14	13.3979		0.0302447	[0.022-0.038] unit decrease	NR [11722792] (imputed)	N
32	rs368565	6.80526e-10	19	49207206	rs485186	7.17388e-09	Total esterified cholesterol levels	44678	35213538	Richardson TG	44617	PLoS Biol	www.ncbi.nlm.nih.gov/pubmed/35213538	Characterising metabolomic signatures of lipid-modifying therapies through drug target mendelian randomisation.	115,082 European ancestry individuals	NA	19q13.33		FUT2			ENSG00000176920	NA	NA	rs485186-A	rs485186	0	485186	synonymous_variant	0	0.464343	2E-13	12.699		0.0294309	[0.022-0.037] unit decrease	NR [11722792] (imputed)	N
32	rs368565	6.80526e-10	19	49207206	rs485186	7.17388e-09	Free cholesterol to total lipids ratio in small HDL	44678	35213538	Richardson TG	44617	PLoS Biol	www.ncbi.nlm.nih.gov/pubmed/35213538	Characterising metabolomic signatures of lipid-modifying therapies through drug target mendelian randomisation.	115,082 European ancestry individuals	NA	19q13.33		FUT2			ENSG00000176920	NA	NA	rs485186-A	rs485186	0	485186	synonymous_variant	0	0.464343	4E-16	15.3979		0.0318272	[0.024-0.04] unit decrease	NR [11722792] (imputed)	N
32	rs368565	6.80526e-10	19	49207206	rs485186	7.17388e-09	Sphingomyelin levels	44678	35213538	Richardson TG	44617	PLoS Biol	www.ncbi.nlm.nih.gov/pubmed/35213538	Characterising metabolomic signatures of lipid-modifying therapies through drug target mendelian randomisation.	115,006 European ancestry individuals	NA	19q13.33		FUT2			ENSG00000176920	NA	NA	rs485186-A	rs485186	0	485186	synonymous_variant	0	0.464289	6E-13	12.2218		0.0278704	[0.02-0.035] unit decrease	NR [11722792] (imputed)	N
21	rs10850097	3.58457e-09	12	113357193	rs10774671	7.29694e-09	COVID-19 (critical illness vs population)	44634	34237774	COVID-19 Host Genetics Initiative	44385	Nature	www.ncbi.nlm.nih.gov/pubmed/34237774	Mapping the human genetic architecture of COVID-19.	133 African ancestry cases, 2,610 African ancestry controls, 304 East Asian ancestry cases, 2,450 East Asian ancestry controls, 5,101 European ancestry cases, 1,383,241 European ancestry controls, 641 Hispanic or Latin American cases, 95,479 Hispanic or Latin American controls	NA	12q24.13		OAS1			ENSG00000089127	NA	NA	rs10774671-A	rs10774671	0	10774671	splice_acceptor_variant	0	0.6518	4E-13	12.3979		1.19989	[1.1422351034880305-1.2604553442434507]	Illumina [NR] (imputed)	N
21	rs10850097	3.58457e-09	12	113357193	rs10774671	7.29694e-09	COVID-19 (hospitalized vs population)	44634	34237774	COVID-19 Host Genetics Initiative	44385	Nature	www.ncbi.nlm.nih.gov/pubmed/34237774	Mapping the human genetic architecture of COVID-19.	790 African ancestry cases, 20,582 African ancestry controls, 60 Middle Eastern ancestry cases, 13,360 Middle Eastern ancestry controls, 1,414 East Asian ancestry cases, 15,499 East Asian ancestry controls, 9,986 European ancestry cases, 1,877,672 European ancestry controls, 186 South Asian ancestry cases, 43,280 South Asian ancestry controls, 1,678 Hispanic or Latin American cases, 100,316 Hispanic or Latin American controls	NA	12q24.13		OAS1			ENSG00000089127	NA	NA	rs10774671-A	rs10774671	0	10774671	splice_acceptor_variant	0	0.6642	6E-10	9.22185		1.1068	[1.071785554292693-1.1429515551857836]	Affymetrix, Illumina [NR] (imputed)	N
21	rs10850097	3.58457e-09	12	113357193	rs10774671	7.29694e-09	SARS-CoV-2 infection	44634	34237774	COVID-19 Host Genetics Initiative	44385	Nature	www.ncbi.nlm.nih.gov/pubmed/34237774	Mapping the human genetic architecture of COVID-19.	2,544 African ancestry cases, 31,176 African ancestry controls, 700 Middle Eastern ancestry cases, 13,360 Middle Eastern ancestry controls, 1,495 East Asian ancestry cases, 15,499 East Asian ancestry controls, 38,984 European ancestry cases, 1,644,784 European ancestry controls, 1,688 South Asian ancestry cases, 42,016 South Asian ancestry controls, 4,151 Hispanic or Latin American cases, 23,371 Hispanic or Latin American controls	NA	12q24.13		OAS1			ENSG00000089127	NA	NA	rs10774671-A	rs10774671	0	10774671	splice_acceptor_variant	0	0.6692	2E-11	10.699		1.05884	[1.041370910202522-1.0765935887102847]	Affymetrix, Illumina, Perlegen [NR] (imputed)	N
21	rs10850097	3.58457e-09	12	113357193	rs10774671	7.29694e-09	Height	44966	36224396	Yengo L	44846	Nature	www.ncbi.nlm.nih.gov/pubmed/36224396	A saturated map of common genetic variants associated with human height.	5,314,291 European ancestry, Hispanic or Latin American, East Asian ancestry, African ancestry, South Asian ancestry individuals	NA	12q24.13		OAS1			ENSG00000089127	NA	NA	rs10774671-G	rs10774671	0	10774671	splice_acceptor_variant	0	0.3515	3E-11	10.5229		0.0044	[0.003-0.0058] unit increase	Affymetrix, Illumina [1385132] (imputed)	N
32	rs368565	6.80526e-10	19	49206985	rs602662	7.34344e-09	OTU97_27 (Bacteroides) prevalence	44746	33462482	Ruhlemann MC	44214	Nat Genet	www.ncbi.nlm.nih.gov/pubmed/33462482	Genome-wide association study in 8,956 German individuals identifies influence of ABO histo-blood groups on gut microbiome.	8,956 German ancestry individuals	NA	19q13.33		FUT2			ENSG00000176920	NA	NA	rs602662-?	rs602662	0	602662	missense_variant	0	NR	4E-7	6.39794		0.189717	[0.12-0.26] unit decrease	NR [6900000] (imputed)	N
32	rs368565	6.80526e-10	19	49206985	rs602662	7.34344e-09	Pediatric autoimmune diseases	42613	26301688	Li YR	42240	Nat Med	www.ncbi.nlm.nih.gov/pubmed/26301688	Meta-analysis of shared genetic architecture across ten pediatric autoimmune diseases.	97 European ancestry thyroiditis cases, 107 European ancestry ankylosing spondylitis cases, 100 European ancestry psoriasis cases, 173 European ancestry celiac disease cases, 254 European ancestry systemic lupus erythematosus cases, 308 European ancestry common variable inmunodeficiency cases, 865 European ancestry ulcerative colitis cases, 1,086 European ancestry Type 1 diabetes cases, 1,123 European ancestry juvenile idiopathic arthritis cases, 1,922 European ancestry Crohn's disease cases, 10,718 European ancestry controls	NA	19q13.33	FUT2	FUT2			ENSG00000176920	NA	NA	rs602662-G	rs602662	0	602662	missense_variant	0	0.49	5E-8	7.30103		NA		Illumina [7347414] (imputed)	N
32	rs368565	6.80526e-10	19	49206985	rs602662	7.34344e-09	Folate pathway vitamin levels	39904	19303062	Tanaka T	39890	Am J Hum Genet	www.ncbi.nlm.nih.gov/pubmed/19303062	Genome-wide association study of vitamin B6, vitamin B12, folate, and homocysteine blood concentrations.	2,934 European ancestry individuals	686 European ancestry individuals	19q13.33	FUT2	FUT2			ENSG00000176920	NA	NA	rs602662-A	rs602662	0	602662	missense_variant	0	0.53	3E-20	19.5229	(vitamin B12)	49.77	[37.09-62.45] pg/ml increase	Affymetrix, Illumina [~ 2500000] (imputed)	N
32	rs368565	6.80526e-10	19	49206985	rs602662	7.34344e-09	Folate pathway vitamin levels	41522	19744961	Hazra A	40066	Hum Mol Genet	www.ncbi.nlm.nih.gov/pubmed/19744961	Genome-wide significant predictors of metabolites in the one-carbon metabolism pathway.	3,305 European ancestry females, 1,458 European ancestry males	NA	19q13.33	FUT2	FUT2			ENSG00000176920	NA	NA	rs602662-?	rs602662	0	602662	missense_variant	0	0.44	2E-15	14.699	(Plasma Vitamin B12)	0.07	[0.050-0.090] unit decrease	Affymetrix, Illumina [~ 2500000] (imputed)	N
32	rs368565	6.80526e-10	19	49206985	rs602662	7.34344e-09	Vitamin B12 levels	42898	28334792	Nongmaithem SS	42793	Hum Mol Genet	www.ncbi.nlm.nih.gov/pubmed/28334792	GWAS identifies population-specific new regulatory variants in FUT6 associated with plasma B12 concentrations in Indians.	1,001 Indo-European ancestry adults	1,713 Indo-European ancestry adults, 690 Indo-European ancestry children, 481 Dravidian ancestry adults, 534 Dravidian ancestry children	19q13.33	FUT2	FUT2			ENSG00000176920	NA	NA	rs602662-A	rs602662	0	602662	missense_variant	0	NR	6E-13	12.2218		0.18	[NR] pmol/l increase	Affymetrix [8900000] (imputed)	N
32	rs368565	6.80526e-10	19	49206985	rs602662	7.34344e-09	Serum levels of protein GOLM1	44607	35078996	Gudjonsson A	44586	Nat Commun	www.ncbi.nlm.nih.gov/pubmed/35078996	A genome-wide association study of serum proteins reveals shared loci with common diseases.	5,362 Icelandic ancestry individuals	NA	19q13.33		FUT2			ENSG00000176920	NA	NA	rs602662-G	rs602662	0	602662	missense_variant	0	0.3761	4E-26	25.3979		0.200625	[0.16-0.24] unit increase	Illumina [7506463] (imputed)	N
32	rs368565	6.80526e-10	19	49206985	rs602662	7.34344e-09	Mucin-16 levels	45019	34648354	Pietzner M	44512	Science	www.ncbi.nlm.nih.gov/pubmed/34648354	Mapping the proteo-genomic convergence of human diseases.	10,708 European ancestry individuals	NA	19q13.33		FUT2			ENSG00000176920	NA	NA	rs602662-A	rs602662	0	602662	missense_variant	0	0.51	5E-14	13.301		0.098	[0.073-0.123] unit increase	Affymetrix, Illumina [10200000] (imputed)	N
32	rs368565	6.80526e-10	19	49206985	rs602662	7.34344e-09	Pancreatic lipase-related protein 2 levels	45019	34648354	Pietzner M	44512	Science	www.ncbi.nlm.nih.gov/pubmed/34648354	Mapping the proteo-genomic convergence of human diseases.	10,708 European ancestry individuals	NA	19q13.33		FUT2			ENSG00000176920	NA	NA	rs602662-A	rs602662	0	602662	missense_variant	0	0.51	1E-25	25		0.144	[0.12-0.17] unit increase	Affymetrix, Illumina [10200000] (imputed)	N
32	rs368565	6.80526e-10	19	49206985	rs602662	7.34344e-09	Prolactin-inducible protein levels	45019	34648354	Pietzner M	44512	Science	www.ncbi.nlm.nih.gov/pubmed/34648354	Mapping the proteo-genomic convergence of human diseases.	10,708 European ancestry individuals	NA	19q13.33		FUT2			ENSG00000176920	NA	NA	rs602662-A	rs602662	0	602662	missense_variant	0	0.51	4E-17	16.3979		0.112	[0.087-0.137] unit increase	Affymetrix, Illumina [10200000] (imputed)	N
32	rs368565	6.80526e-10	19	49206985	rs602662	7.34344e-09	Free cholesterol levels in LDL	44678	35213538	Richardson TG	44617	PLoS Biol	www.ncbi.nlm.nih.gov/pubmed/35213538	Characterising metabolomic signatures of lipid-modifying therapies through drug target mendelian randomisation.	115,082 European ancestry individuals	NA	19q13.33		FUT2			ENSG00000176920	NA	NA	rs602662-G	rs602662	0	602662	missense_variant	0	0.465629	1E-10	10		0.0263396	[0.018-0.034] unit decrease	NR [11722792] (imputed)	N
32	rs368565	6.80526e-10	19	49206985	rs602662	7.34344e-09	Total lipid levels in LDL	44678	35213538	Richardson TG	44617	PLoS Biol	www.ncbi.nlm.nih.gov/pubmed/35213538	Characterising metabolomic signatures of lipid-modifying therapies through drug target mendelian randomisation.	115,082 European ancestry individuals	NA	19q13.33		FUT2			ENSG00000176920	NA	NA	rs602662-G	rs602662	0	602662	missense_variant	0	0.465629	2E-12	11.699		0.0289459	[0.021-0.037] unit decrease	NR [11722792] (imputed)	N
32	rs368565	6.80526e-10	19	49206985	rs602662	7.34344e-09	Concentration of LDL particles	44678	35213538	Richardson TG	44617	PLoS Biol	www.ncbi.nlm.nih.gov/pubmed/35213538	Characterising metabolomic signatures of lipid-modifying therapies through drug target mendelian randomisation.	115,082 European ancestry individuals	NA	19q13.33		FUT2			ENSG00000176920	NA	NA	rs602662-G	rs602662	0	602662	missense_variant	0	0.465629	1E-12	12		0.029257	[0.021-0.037] unit decrease	NR [11722792] (imputed)	N
32	rs368565	6.80526e-10	19	49206985	rs602662	7.34344e-09	Phospholipid levels in LDL	44678	35213538	Richardson TG	44617	PLoS Biol	www.ncbi.nlm.nih.gov/pubmed/35213538	Characterising metabolomic signatures of lipid-modifying therapies through drug target mendelian randomisation.	115,082 European ancestry individuals	NA	19q13.33		FUT2			ENSG00000176920	NA	NA	rs602662-G	rs602662	0	602662	missense_variant	0	0.465629	3E-11	10.5229		0.0274148	[0.019-0.035] unit decrease	NR [11722792] (imputed)	N
32	rs368565	6.80526e-10	19	49206985	rs602662	7.34344e-09	Cholesteryl ester levels in IDL	44678	35213538	Richardson TG	44617	PLoS Biol	www.ncbi.nlm.nih.gov/pubmed/35213538	Characterising metabolomic signatures of lipid-modifying therapies through drug target mendelian randomisation.	115,082 European ancestry individuals	NA	19q13.33		FUT2			ENSG00000176920	NA	NA	rs602662-G	rs602662	0	602662	missense_variant	0	0.465629	1E-11	11		0.0270389	[0.019-0.035] unit decrease	NR [11722792] (imputed)	N
32	rs368565	6.80526e-10	19	49206985	rs602662	7.34344e-09	Concentration of IDL particles	44678	35213538	Richardson TG	44617	PLoS Biol	www.ncbi.nlm.nih.gov/pubmed/35213538	Characterising metabolomic signatures of lipid-modifying therapies through drug target mendelian randomisation.	115,082 European ancestry individuals	NA	19q13.33		FUT2			ENSG00000176920	NA	NA	rs602662-G	rs602662	0	602662	missense_variant	0	0.465629	3E-11	10.5229		0.0272464	[0.019-0.035] unit decrease	NR [11722792] (imputed)	N
32	rs368565	6.80526e-10	19	49206985	rs602662	7.34344e-09	Cholesterol levels in large LDL	44678	35213538	Richardson TG	44617	PLoS Biol	www.ncbi.nlm.nih.gov/pubmed/35213538	Characterising metabolomic signatures of lipid-modifying therapies through drug target mendelian randomisation.	115,082 European ancestry individuals	NA	19q13.33		FUT2			ENSG00000176920	NA	NA	rs602662-G	rs602662	0	602662	missense_variant	0	0.465629	1E-12	12		0.0289967	[0.021-0.037] unit decrease	NR [11722792] (imputed)	N
32	rs368565	6.80526e-10	19	49206985	rs602662	7.34344e-09	Concentration of large LDL particles	44678	35213538	Richardson TG	44617	PLoS Biol	www.ncbi.nlm.nih.gov/pubmed/35213538	Characterising metabolomic signatures of lipid-modifying therapies through drug target mendelian randomisation.	115,082 European ancestry individuals	NA	19q13.33		FUT2			ENSG00000176920	NA	NA	rs602662-G	rs602662	0	602662	missense_variant	0	0.465629	4E-12	11.3979		0.0285857	[0.021-0.037] unit decrease	NR [11722792] (imputed)	N
32	rs368565	6.80526e-10	19	49206985	rs602662	7.34344e-09	Total lipid levels in large LDL	44678	35213538	Richardson TG	44617	PLoS Biol	www.ncbi.nlm.nih.gov/pubmed/35213538	Characterising metabolomic signatures of lipid-modifying therapies through drug target mendelian randomisation.	115,082 European ancestry individuals	NA	19q13.33		FUT2			ENSG00000176920	NA	NA	rs602662-G	rs602662	0	602662	missense_variant	0	0.465629	3E-13	12.5229		0.0299137	[0.022-0.038] unit decrease	NR [11722792] (imputed)	N
32	rs368565	6.80526e-10	19	49206985	rs602662	7.34344e-09	Cholesteryl ester levels in large LDL	44678	35213538	Richardson TG	44617	PLoS Biol	www.ncbi.nlm.nih.gov/pubmed/35213538	Characterising metabolomic signatures of lipid-modifying therapies through drug target mendelian randomisation.	115,082 European ancestry individuals	NA	19q13.33		FUT2			ENSG00000176920	NA	NA	rs602662-G	rs602662	0	602662	missense_variant	0	0.465629	8E-13	12.0969		0.0293429	[0.021-0.037] unit decrease	NR [11722792] (imputed)	N
32	rs368565	6.80526e-10	19	49206985	rs602662	7.34344e-09	Cholesteryl ester levels in LDL	44678	35213538	Richardson TG	44617	PLoS Biol	www.ncbi.nlm.nih.gov/pubmed/35213538	Characterising metabolomic signatures of lipid-modifying therapies through drug target mendelian randomisation.	115,082 European ancestry individuals	NA	19q13.33		FUT2			ENSG00000176920	NA	NA	rs602662-G	rs602662	0	602662	missense_variant	0	0.465629	3E-12	11.5229		0.0286832	[0.021-0.037] unit decrease	NR [11722792] (imputed)	N
32	rs368565	6.80526e-10	19	49206985	rs602662	7.34344e-09	Total lipid levels in medium LDL	44678	35213538	Richardson TG	44617	PLoS Biol	www.ncbi.nlm.nih.gov/pubmed/35213538	Characterising metabolomic signatures of lipid-modifying therapies through drug target mendelian randomisation.	115,082 European ancestry individuals	NA	19q13.33		FUT2			ENSG00000176920	NA	NA	rs602662-G	rs602662	0	602662	missense_variant	0	0.465629	2E-10	9.69897		0.0263988	[0.018-0.035] unit decrease	NR [11722792] (imputed)	N
32	rs368565	6.80526e-10	19	49206985	rs602662	7.34344e-09	Remnant cholesterol (non-HDL, non-LDL -cholesterol)	44678	35213538	Richardson TG	44617	PLoS Biol	www.ncbi.nlm.nih.gov/pubmed/35213538	Characterising metabolomic signatures of lipid-modifying therapies through drug target mendelian randomisation.	115,082 European ancestry individuals	NA	19q13.33		FUT2			ENSG00000176920	NA	NA	rs602662-G	rs602662	0	602662	missense_variant	0	0.465629	8E-14	13.0969		0.0307096	[0.023-0.039] unit decrease	NR [11722792] (imputed)	N
32	rs368565	6.80526e-10	19	49206985	rs602662	7.34344e-09	Cholesterol levels in medium LDL	44678	35213538	Richardson TG	44617	PLoS Biol	www.ncbi.nlm.nih.gov/pubmed/35213538	Characterising metabolomic signatures of lipid-modifying therapies through drug target mendelian randomisation.	115,082 European ancestry individuals	NA	19q13.33		FUT2			ENSG00000176920	NA	NA	rs602662-G	rs602662	0	602662	missense_variant	0	0.465629	3E-10	9.52288		0.0260177	[0.018-0.034] unit decrease	NR [11722792] (imputed)	N
32	rs368565	6.80526e-10	19	49206985	rs602662	7.34344e-09	Cholesteryl ester levels in medium VLDL	44678	35213538	Richardson TG	44617	PLoS Biol	www.ncbi.nlm.nih.gov/pubmed/35213538	Characterising metabolomic signatures of lipid-modifying therapies through drug target mendelian randomisation.	115,082 European ancestry individuals	NA	19q13.33		FUT2			ENSG00000176920	NA	NA	rs602662-G	rs602662	0	602662	missense_variant	0	0.465629	2E-11	10.699		0.02753	[0.02-0.036] unit decrease	NR [11722792] (imputed)	N
32	rs368565	6.80526e-10	19	49206985	rs602662	7.34344e-09	Free cholesterol levels in medium LDL	44678	35213538	Richardson TG	44617	PLoS Biol	www.ncbi.nlm.nih.gov/pubmed/35213538	Characterising metabolomic signatures of lipid-modifying therapies through drug target mendelian randomisation.	115,082 European ancestry individuals	NA	19q13.33		FUT2			ENSG00000176920	NA	NA	rs602662-G	rs602662	0	602662	missense_variant	0	0.465629	4E-9	8.39794		0.0243617	[0.016-0.032] unit decrease	NR [11722792] (imputed)	N
32	rs368565	6.80526e-10	19	49206985	rs602662	7.34344e-09	Phospholipid levels in medium LDL	44678	35213538	Richardson TG	44617	PLoS Biol	www.ncbi.nlm.nih.gov/pubmed/35213538	Characterising metabolomic signatures of lipid-modifying therapies through drug target mendelian randomisation.	115,082 European ancestry individuals	NA	19q13.33		FUT2			ENSG00000176920	NA	NA	rs602662-G	rs602662	0	602662	missense_variant	0	0.465629	1E-9	9		0.0251064	[0.017-0.033] unit decrease	NR [11722792] (imputed)	N
32	rs368565	6.80526e-10	19	49206985	rs602662	7.34344e-09	Total cholesterol minus HDL-C levels	44678	35213538	Richardson TG	44617	PLoS Biol	www.ncbi.nlm.nih.gov/pubmed/35213538	Characterising metabolomic signatures of lipid-modifying therapies through drug target mendelian randomisation.	115,082 European ancestry individuals	NA	19q13.33		FUT2			ENSG00000176920	NA	NA	rs602662-G	rs602662	0	602662	missense_variant	0	0.465629	3E-13	12.5229		0.0299659	[0.022-0.038] unit decrease	NR [11722792] (imputed)	N
32	rs368565	6.80526e-10	19	49206985	rs602662	7.34344e-09	Clinical LDL cholesterol levels	44678	35213538	Richardson TG	44617	PLoS Biol	www.ncbi.nlm.nih.gov/pubmed/35213538	Characterising metabolomic signatures of lipid-modifying therapies through drug target mendelian randomisation.	115,082 European ancestry individuals	NA	19q13.33		FUT2			ENSG00000176920	NA	NA	rs602662-G	rs602662	0	602662	missense_variant	0	0.465629	5E-11	10.301		0.0269861	[0.019-0.035] unit decrease	NR [11722792] (imputed)	N
32	rs368565	6.80526e-10	19	49206985	rs602662	7.34344e-09	LDL cholesterol levels	44678	35213538	Richardson TG	44617	PLoS Biol	www.ncbi.nlm.nih.gov/pubmed/35213538	Characterising metabolomic signatures of lipid-modifying therapies through drug target mendelian randomisation.	115,082 European ancestry individuals	NA	19q13.33		FUT2			ENSG00000176920	NA	NA	rs602662-G	rs602662	0	602662	missense_variant	0	0.465629	6E-12	11.2218		0.028308	[0.02-0.036] unit decrease	NR [11722792] (imputed)	N
32	rs368565	6.80526e-10	19	49206985	rs602662	7.34344e-09	Apolipoprotein B levels	44678	35213538	Richardson TG	44617	PLoS Biol	www.ncbi.nlm.nih.gov/pubmed/35213538	Characterising metabolomic signatures of lipid-modifying therapies through drug target mendelian randomisation.	115,082 European ancestry individuals	NA	19q13.33		FUT2			ENSG00000176920	NA	NA	rs602662-G	rs602662	0	602662	missense_variant	0	0.465629	6E-13	12.2218		0.0297244	[0.022-0.038] unit decrease	NR [11722792] (imputed)	N
32	rs368565	6.80526e-10	19	49206985	rs602662	7.34344e-09	Total free cholesterol levels	44678	35213538	Richardson TG	44617	PLoS Biol	www.ncbi.nlm.nih.gov/pubmed/35213538	Characterising metabolomic signatures of lipid-modifying therapies through drug target mendelian randomisation.	115,082 European ancestry individuals	NA	19q13.33		FUT2			ENSG00000176920	NA	NA	rs602662-G	rs602662	0	602662	missense_variant	0	0.465629	4E-15	14.3979		0.0317011	[0.024-0.04] unit decrease	NR [11722792] (imputed)	N
32	rs368565	6.80526e-10	19	49206985	rs602662	7.34344e-09	Total phospholipids in lipoprotein particles (UKB data field 23411)	45077	36764567	Davyson E	44966	Biol Psychiatry	www.ncbi.nlm.nih.gov/pubmed/36764567	Metabolomic Investigation of Major Depressive Disorder Identifies a Potentially Causal Association With Polyunsaturated Fatty Acids.	88,329 European ancestry individuals	NA	19q13.33		FUT2			ENSG00000176920	NA	NA	rs602662-G	rs602662	0	602662	missense_variant	0	0.465583	3E-11	10.5229		0.0301398	[0.021-0.039] unit decrease	NR [16366144] (imputed)	N
32	rs368565	6.80526e-10	19	49206985	rs602662	7.34344e-09	Intestinal-type alkaline phosphatase level in Chronic kidney disease with hypertension and no diabetes (17441_4)	45100	35870639	Surapaneni A	44763	Kidney Int	www.ncbi.nlm.nih.gov/pubmed/35870639	Identification of 969 protein quantitative trait loci in an African American population with kidney disease attributed to hypertension.	466 African American individuals	NA	19q13.33		FUT2			ENSG00000176920	NA	NA	rs602662-A	rs602662	0	602662	missense_variant	0	0.52	1E-23	23		0.58	[0.46-0.7] unit decrease	Illumina [14870897] (imputed)	N
32	rs368565	6.80526e-10	19	49206985	rs602662	7.34344e-09	Serine protease 27 level in Chronic kidney disease with hypertension and no diabetes (15535_3)	45100	35870639	Surapaneni A	44763	Kidney Int	www.ncbi.nlm.nih.gov/pubmed/35870639	Identification of 969 protein quantitative trait loci in an African American population with kidney disease attributed to hypertension.	466 African American individuals	NA	19q13.33		FUT2			ENSG00000176920	NA	NA	rs602662-A	rs602662	0	602662	missense_variant	0	0.52	1E-14	14		0.46	[0.24-0.68] unit increase	Illumina [14870897] (imputed)	N
32	rs368565	6.80526e-10	19	49206985	rs602662	7.34344e-09	Cholesteryl ester levels in small LDL	44678	35213538	Richardson TG	44617	PLoS Biol	www.ncbi.nlm.nih.gov/pubmed/35213538	Characterising metabolomic signatures of lipid-modifying therapies through drug target mendelian randomisation.	115,082 European ancestry individuals	NA	19q13.33		FUT2			ENSG00000176920	NA	NA	rs602662-G	rs602662	0	602662	missense_variant	0	0.465629	3E-10	9.52288		0.0260331	[0.018-0.034] unit decrease	NR [11722792] (imputed)	N
32	rs368565	6.80526e-10	19	49206985	rs602662	7.34344e-09	Cholesterol levels in small LDL	44678	35213538	Richardson TG	44617	PLoS Biol	www.ncbi.nlm.nih.gov/pubmed/35213538	Characterising metabolomic signatures of lipid-modifying therapies through drug target mendelian randomisation.	115,082 European ancestry individuals	NA	19q13.33		FUT2			ENSG00000176920	NA	NA	rs602662-G	rs602662	0	602662	missense_variant	0	0.465629	6E-10	9.22185		0.0256144	[0.018-0.034] unit decrease	NR [11722792] (imputed)	N
32	rs368565	6.80526e-10	19	49206985	rs602662	7.34344e-09	Total lipid levels in small LDL	44678	35213538	Richardson TG	44617	PLoS Biol	www.ncbi.nlm.nih.gov/pubmed/35213538	Characterising metabolomic signatures of lipid-modifying therapies through drug target mendelian randomisation.	115,082 European ancestry individuals	NA	19q13.33		FUT2			ENSG00000176920	NA	NA	rs602662-G	rs602662	0	602662	missense_variant	0	0.465629	3E-10	9.52288		0.0259552	[0.018-0.034] unit decrease	NR [11722792] (imputed)	N
32	rs368565	6.80526e-10	19	49206985	rs602662	7.34344e-09	Free cholesterol levels in small LDL	44678	35213538	Richardson TG	44617	PLoS Biol	www.ncbi.nlm.nih.gov/pubmed/35213538	Characterising metabolomic signatures of lipid-modifying therapies through drug target mendelian randomisation.	115,082 European ancestry individuals	NA	19q13.33		FUT2			ENSG00000176920	NA	NA	rs602662-G	rs602662	0	602662	missense_variant	0	0.465629	5E-8	7.30103		0.0224655	[0.014-0.031] unit decrease	NR [11722792] (imputed)	N
16	rs495828	8.61593e-09	9	136154867	rs495828	8.61593e-09	Blood protein levels in cardiovascular risk	43893	28369058	Folkersen L	42828	PLoS Genet	www.ncbi.nlm.nih.gov/pubmed/28369058	Mapping of 79 loci for 83 plasma protein biomarkers in cardiovascular disease.	3,394 European ancestry individuals	2,639 individuals	9q34.2	SURF6	ABO - Y_RNA	ENSG00000281879	ENSG00000200769		3270	58434	rs495828-T	rs495828	0	495828	upstream_gene_variant	1	0.25	6E-13	12.2218	(tissue factor)	0.17	unit decrease	Illumina [5270624] (imputed)	N
16	rs495828	8.61593e-09	9	136154867	rs495828	8.61593e-09	Eczema	43504	30595370	Kichaev G	43461	Am J Hum Genet	www.ncbi.nlm.nih.gov/pubmed/30595370	Leveraging Polygenic Functional Enrichment to Improve GWAS Power.	approximately 459,000 European ancestry individuals	NA	9q34.2		ABO - Y_RNA	ENSG00000281879	ENSG00000200769		3270	58434	rs495828-?	rs495828	0	495828	upstream_gene_variant	1	NR	6E-9	8.22185		NA		NR [~ 8900000] (imputed)	N
16	rs495828	8.61593e-09	9	136154867	rs495828	8.61593e-09	Protein levels in obesity	44024	29234017	Carayol J	43081	Nat Commun	www.ncbi.nlm.nih.gov/pubmed/29234017	Protein quantitative trait locus study in obesity during weight-loss identifies a leptin regulator.	494 European ancestry individuals	NA	9q34.2	NR	ABO - Y_RNA	ENSG00000281879	ENSG00000200769		3270	58434	rs495828-?	rs495828	0	495828	upstream_gene_variant	1	NR	9E-40	39.0458	(sE-Selectin)	0.5	[0.42-0.58] unit decrease	Illumina [4020654] (imputed)	N
16	rs495828	8.61593e-09	9	136154867	rs495828	8.61593e-09	Hemoglobin levels	43999	32327693	Oskarsson GR	43944	Commun Biol	www.ncbi.nlm.nih.gov/pubmed/32327693	Predicted loss and gain of function mutations in ACO1 are associated with erythropoiesis.	684,122 European ancestry individuals	NA	9q34.2	ABO	ABO - Y_RNA	ENSG00000281879	ENSG00000200769		3270	58434	rs495828-T	rs495828	0	495828	upstream_gene_variant	1	NR	1E-124	124		0.065	[NR] unit decrease	Affymetrix, Illumina [43000000] (imputed)	N
16	rs495828	8.61593e-09	9	136154867	rs495828	8.61593e-09	Hemoglobin levels	42866	28017375	van Rooij FJA	42726	Am J Hum Genet	www.ncbi.nlm.nih.gov/pubmed/28017375	Genome-wide Trans-ethnic Meta-analysis Identifies Seven Genetic Loci Influencing Erythrocyte Traits and a Role for RBPMS in Erythropoiesis.	up to 40,258 European ancestry individuals, 16,128 African American individuals, up to 15,252 East Asian ancestry individuals.	16,389 European and African American individuals	9q34.2	ABO	ABO - Y_RNA	ENSG00000281879	ENSG00000200769		3270	58434	rs495828-T	rs495828	0	495828	upstream_gene_variant	1	NR	2E-10	9.69897	(Asian)	0.1033	[0.072-0.135] grams/deciliter decrease	Affymetrix, Illumina [2500000] (imputed)	N
16	rs495828	8.61593e-09	9	136154867	rs495828	8.61593e-09	Hemoglobin levels	42866	28017375	van Rooij FJA	42726	Am J Hum Genet	www.ncbi.nlm.nih.gov/pubmed/28017375	Genome-wide Trans-ethnic Meta-analysis Identifies Seven Genetic Loci Influencing Erythrocyte Traits and a Role for RBPMS in Erythropoiesis.	up to 40,258 European ancestry individuals, 16,128 African American individuals, up to 15,252 East Asian ancestry individuals.	16,389 European and African American individuals	9q34.2	ABO	ABO - Y_RNA	ENSG00000281879	ENSG00000200769		3270	58434	rs495828-?	rs495828	0	495828	upstream_gene_variant	1	NR	1E-19	19		NA		Affymetrix, Illumina [2500000] (imputed)	N
16	rs495828	8.61593e-09	9	136154867	rs495828	8.61593e-09	Red blood cell count	42866	28017375	van Rooij FJA	42726	Am J Hum Genet	www.ncbi.nlm.nih.gov/pubmed/28017375	Genome-wide Trans-ethnic Meta-analysis Identifies Seven Genetic Loci Influencing Erythrocyte Traits and a Role for RBPMS in Erythropoiesis.	up to 40,258 European ancestry individuals, up to 16,128 African American individuals, up to 15,252 East Asian individuals.	16,389 individuals of European and African American ancestry.	9q34.2	ABO	ABO - Y_RNA	ENSG00000281879	ENSG00000200769		3270	58434	rs495828-?	rs495828	0	495828	upstream_gene_variant	1	NR	1E-8	8		NA		NR [2500000] (imputed)	N
16	rs495828	8.61593e-09	9	136154867	rs495828	8.61593e-09	Hematocrit	42866	28017375	van Rooij FJA	42726	Am J Hum Genet	www.ncbi.nlm.nih.gov/pubmed/28017375	Genome-wide Trans-ethnic Meta-analysis Identifies Seven Genetic Loci Influencing Erythrocyte Traits and a Role for RBPMS in Erythropoiesis.	up to 40,258 European ancestry individuals, up to 16,128 African American individuals, up to 15,252 East Asian ancestry individuals.	16,389 European and African American individuals	9q34.2	ABO	ABO - Y_RNA	ENSG00000281879	ENSG00000200769		3270	58434	rs495828-T	rs495828	0	495828	upstream_gene_variant	1	NR	3E-9	8.52288	(Asian)	0.2708	[0.18-0.36] percentage decrease	NR [2500000] (imputed)	N
16	rs495828	8.61593e-09	9	136154867	rs495828	8.61593e-09	Red blood cell count	41521	20139978	Kamatani Y	40216	Nat Genet	www.ncbi.nlm.nih.gov/pubmed/20139978	Genome-wide association study of hematological and biochemical traits in a Japanese population.	14,392 Japanese ancestry individuals	NA	9q34.2	ABO	ABO - Y_RNA	ENSG00000281879	ENSG00000200769		3270	58434	rs495828-T	rs495828	0	495828	upstream_gene_variant	1	0.28	3E-12	11.5229		0.091	[0.066-0.116] unit decrease	Illumina [561583]	N
16	rs495828	8.61593e-09	9	136154867	rs495828	8.61593e-09	Hematological and biochemical traits	41583	20139978	Kamatani Y	40216	Nat Genet	www.ncbi.nlm.nih.gov/pubmed/20139978	Genome-wide association study of hematological and biochemical traits in a Japanese population.	Up to 14,402 Japanese individuals	NA	9q34.2	ABO	ABO - Y_RNA	ENSG00000281879	ENSG00000200769		3270	58434	rs495828-T	rs495828	0	495828	upstream_gene_variant	1	0.28	6E-10	9.22185	(Ht)	0.081	[0.056-0.106] unit decrease	Illumina [561583]	N
16	rs495828	8.61593e-09	9	136154867	rs495828	8.61593e-09	Hematological and biochemical traits	41583	20139978	Kamatani Y	40216	Nat Genet	www.ncbi.nlm.nih.gov/pubmed/20139978	Genome-wide association study of hematological and biochemical traits in a Japanese population.	Up to 14,402 Japanese individuals	NA	9q34.2	ABO	ABO - Y_RNA	ENSG00000281879	ENSG00000200769		3270	58434	rs495828-T	rs495828	0	495828	upstream_gene_variant	1	0.28	4E-59	58.3979	(ALP)	0.308	[0.27-0.35] unit decrease	Illumina [561583]	N
16	rs495828	8.61593e-09	9	136154867	rs495828	8.61593e-09	Hematological and biochemical traits	41583	20139978	Kamatani Y	40216	Nat Genet	www.ncbi.nlm.nih.gov/pubmed/20139978	Genome-wide association study of hematological and biochemical traits in a Japanese population.	Up to 14,402 Japanese individuals	NA	9q34.2	ABO	ABO - Y_RNA	ENSG00000281879	ENSG00000200769		3270	58434	rs495828-T	rs495828	0	495828	upstream_gene_variant	1	0.28	1E-11	11	(Hb)	0.089	[0.064-0.114] unit decrease	Illumina [561583]	N
16	rs495828	8.61593e-09	9	136154867	rs495828	8.61593e-09	Venous thromboembolism	41136	22672568	Heit JA	41065	J Thromb Haemost	www.ncbi.nlm.nih.gov/pubmed/22672568	A genome-wide association study of venous thromboembolism identifies risk variants in chromosomes 1q24.2 and 9q.	1,503 European and other ancestry cases, 1,459 European and other ancestry controls	1,407 cases, 1,418 controls	9q34.2	ABO	ABO - Y_RNA	ENSG00000281879	ENSG00000200769		3270	58434	rs495828-T	rs495828	0	495828	upstream_gene_variant	1	0.272	3E-16	15.5229		1.65	[1.46-1.86]	Illumina [~ 2500000] (imputed)	N
16	rs495828	8.61593e-09	9	136154867	rs495828	8.61593e-09	Angiotensin-converting enzyme activity	40211	20066004	Chung CM	40190	Pharmacogenomics J	www.ncbi.nlm.nih.gov/pubmed/20066004	A genome-wide association study identifies new loci for ACE activity: potential implications for response to ACE inhibitor.	400 Han Chinese ancestry hypertensive cases	623 Han Chinese ancestry hypertensive cases	9q34.2	ABO	ABO - Y_RNA	ENSG00000281879	ENSG00000200769		3270	58434	rs495828-A	rs495828	0	495828	upstream_gene_variant	1	0.17	3E-8	7.52288		4.9	[NR] % variance	Illumina [~ 550000]	N
16	rs495828	8.61593e-09	9	136154867	rs495828	8.61593e-09	LDL cholesterol levels in current drinkers	43651	30698716	de Vries PS	43494	Am J Epidemiol	www.ncbi.nlm.nih.gov/pubmed/30698716	Multi-Ancestry Genome-Wide Association Study of Lipid Levels Incorporating Gene-Alcohol Interactions.	56,505 European ancestry individuals, 9,870 African American individuals, 2,491 Asian ancestry individuals, 2,528 Hispanic individuals	107,548 European ancestry individuals, 2,028 African American or Afro-Caribbean individuals, 41,240 Asian ancestry individuals, 6,622 Hispanic individuals, 1,984 Brazilian ancestry individuals	9q34.2	ABO, SURF6	ABO - Y_RNA	ENSG00000281879	ENSG00000200769		3270	58434	rs495828-T	rs495828	0	495828	upstream_gene_variant	1	NR	1E-7	7	(Hispanic)	3.35	NR unit increase	Affymetrix, Illumina [NR] (imputed)	N
16	rs495828	8.61593e-09	9	136154867	rs495828	8.61593e-09	LDL cholesterol levels in current drinkers	43651	30698716	de Vries PS	43494	Am J Epidemiol	www.ncbi.nlm.nih.gov/pubmed/30698716	Multi-Ancestry Genome-Wide Association Study of Lipid Levels Incorporating Gene-Alcohol Interactions.	56,505 European ancestry individuals, 9,870 African American individuals, 2,491 Asian ancestry individuals, 2,528 Hispanic individuals	107,548 European ancestry individuals, 2,028 African American or Afro-Caribbean individuals, 41,240 Asian ancestry individuals, 6,622 Hispanic individuals, 1,984 Brazilian ancestry individuals	9q34.2	ABO, SURF6	ABO - Y_RNA	ENSG00000281879	ENSG00000200769		3270	58434	rs495828-T	rs495828	0	495828	upstream_gene_variant	1	NR	8E-47	46.0969		2.453	NR unit increase	Affymetrix, Illumina [NR] (imputed)	N
16	rs495828	8.61593e-09	9	136154867	rs495828	8.61593e-09	LDL cholesterol levels x alcohol consumption (drinkers vs non-drinkers) interaction (2df)	43651	30698716	de Vries PS	43494	Am J Epidemiol	www.ncbi.nlm.nih.gov/pubmed/30698716	Multi-Ancestry Genome-Wide Association Study of Lipid Levels Incorporating Gene-Alcohol Interactions.	56,505 European ancestry current drinkers, 9,870 African American current drinkers, 2,491 Asian ancestry current drinkers, 2,528 Hispanic current drinkers, 33,388 European ancestry non-drinkers, 11,119 African American non-drinkers, 9,959 Asian ancestry non-drinkers, 1,466 Hispanic non-drinkers	107,548 European ancestry current drinkers, 2,028 African American or Afro-Caribbean current drinkers, 41,240 Asian ancestry current drinkers, 6,622 Hispanic individuals, 1,984 Brazilian ancestry individuals, 29,438 European ancestry non-drinkers, 2,447 African American or Afro-Caribbean non-drinkers, 67,191 Asian ancestry non-drinkers, 7,092 Hispanic non-drinkers, 1,668 Brazilian ancestry non-drinkers	9q34.2	ABO, SURF6	ABO - Y_RNA	ENSG00000281879	ENSG00000200769		3270	58434	rs495828-T	rs495828	0	495828	upstream_gene_variant	1	NR	4E-86	85.3979		NA		Affymetrix, Illumina [NR] (imputed)	N
16	rs495828	8.61593e-09	9	136154867	rs495828	8.61593e-09	LDL cholesterol levels x alcohol consumption (drinkers vs non-drinkers) interaction (2df)	43651	30698716	de Vries PS	43494	Am J Epidemiol	www.ncbi.nlm.nih.gov/pubmed/30698716	Multi-Ancestry Genome-Wide Association Study of Lipid Levels Incorporating Gene-Alcohol Interactions.	56,505 European ancestry current drinkers, 9,870 African American current drinkers, 2,491 Asian ancestry current drinkers, 2,528 Hispanic current drinkers, 33,388 European ancestry non-drinkers, 11,119 African American non-drinkers, 9,959 Asian ancestry non-drinkers, 1,466 Hispanic non-drinkers	107,548 European ancestry current drinkers, 2,028 African American or Afro-Caribbean current drinkers, 41,240 Asian ancestry current drinkers, 6,622 Hispanic individuals, 1,984 Brazilian ancestry individuals, 29,438 European ancestry non-drinkers, 2,447 African American or Afro-Caribbean non-drinkers, 67,191 Asian ancestry non-drinkers, 7,092 Hispanic non-drinkers, 1,668 Brazilian ancestry non-drinkers	9q34.2	ABO, SURF6	ABO - Y_RNA	ENSG00000281879	ENSG00000200769		3270	58434	rs495828-T	rs495828	0	495828	upstream_gene_variant	1	NR	2E-8	7.69897	(Asian)	NA		Affymetrix, Illumina [NR] (imputed)	N
16	rs495828	8.61593e-09	9	136154867	rs495828	8.61593e-09	LDL cholesterol levels x alcohol consumption (drinkers vs non-drinkers) interaction (2df)	43651	30698716	de Vries PS	43494	Am J Epidemiol	www.ncbi.nlm.nih.gov/pubmed/30698716	Multi-Ancestry Genome-Wide Association Study of Lipid Levels Incorporating Gene-Alcohol Interactions.	56,505 European ancestry current drinkers, 9,870 African American current drinkers, 2,491 Asian ancestry current drinkers, 2,528 Hispanic current drinkers, 33,388 European ancestry non-drinkers, 11,119 African American non-drinkers, 9,959 Asian ancestry non-drinkers, 1,466 Hispanic non-drinkers	107,548 European ancestry current drinkers, 2,028 African American or Afro-Caribbean current drinkers, 41,240 Asian ancestry current drinkers, 6,622 Hispanic individuals, 1,984 Brazilian ancestry individuals, 29,438 European ancestry non-drinkers, 2,447 African American or Afro-Caribbean non-drinkers, 67,191 Asian ancestry non-drinkers, 7,092 Hispanic non-drinkers, 1,668 Brazilian ancestry non-drinkers	9q34.2	ABO, SURF6	ABO - Y_RNA	ENSG00000281879	ENSG00000200769		3270	58434	rs495828-T	rs495828	0	495828	upstream_gene_variant	1	NR	8E-9	8.09691	(H)	NA		Affymetrix, Illumina [NR] (imputed)	N
16	rs495828	8.61593e-09	9	136154867	rs495828	8.61593e-09	LDL cholesterol levels x alcohol consumption (regular vs non-regular drinkers) interaction (2df)	43651	30698716	de Vries PS	43494	Am J Epidemiol	www.ncbi.nlm.nih.gov/pubmed/30698716	Multi-Ancestry Genome-Wide Association Study of Lipid Levels Incorporating Gene-Alcohol Interactions.	44,831 European ancestry regular drinkers, 3,976 African American regular drinkers, 1,288 Asian ancestry regular drinkers, 827 Hispanic regular drinkers, 11,674 European ancestry non-regular drinkers, 5,894 African American non-regular drinkers, 1,203 Asian ancestry non-regular drinkers, 1,701 Hispanic non-regular drinkers	71,281 European ancestry regular drinkers, 711 African American or Afro-Caribbean regular drinkers, 35,088 Asian ancestry regular drinkers, 3,742 Hispanic regular drinkers, 36,267 European ancestry non-regular drinkers, 1,317 African American or Afro-Caribbean non-regular drinkers, 6,152 Asian ancestry non-regular drinkers, 2,880 Hispanic non-regular drinkers	9q34.2	ABO, SURF6	ABO - Y_RNA	ENSG00000281879	ENSG00000200769		3270	58434	rs495828-T	rs495828	0	495828	upstream_gene_variant	1	NR	4E-103	102.398	(EA)	NA		Affymetrix, Illumina [NR] (imputed)	N
16	rs495828	8.61593e-09	9	136154867	rs495828	8.61593e-09	LDL cholesterol levels in current drinkers	43651	30698716	de Vries PS	43494	Am J Epidemiol	www.ncbi.nlm.nih.gov/pubmed/30698716	Multi-Ancestry Genome-Wide Association Study of Lipid Levels Incorporating Gene-Alcohol Interactions.	56,505 European ancestry individuals, 9,870 African American individuals, 2,491 Asian ancestry individuals, 2,528 Hispanic individuals	107,548 European ancestry individuals, 2,028 African American or Afro-Caribbean individuals, 41,240 Asian ancestry individuals, 6,622 Hispanic individuals, 1,984 Brazilian ancestry individuals	9q34.2	ABO, SURF6	ABO - Y_RNA	ENSG00000281879	ENSG00000200769		3270	58434	rs495828-T	rs495828	0	495828	upstream_gene_variant	1	NR	2E-36	35.699	(EA)	2.645	NR unit increase	Affymetrix, Illumina [NR] (imputed)	N
16	rs495828	8.61593e-09	9	136154867	rs495828	8.61593e-09	LDL cholesterol levels in current drinkers	43651	30698716	de Vries PS	43494	Am J Epidemiol	www.ncbi.nlm.nih.gov/pubmed/30698716	Multi-Ancestry Genome-Wide Association Study of Lipid Levels Incorporating Gene-Alcohol Interactions.	56,505 European ancestry individuals, 9,870 African American individuals, 2,491 Asian ancestry individuals, 2,528 Hispanic individuals	107,548 European ancestry individuals, 2,028 African American or Afro-Caribbean individuals, 41,240 Asian ancestry individuals, 6,622 Hispanic individuals, 1,984 Brazilian ancestry individuals	9q34.2	ABO, SURF6	ABO - Y_RNA	ENSG00000281879	ENSG00000200769		3270	58434	rs495828-T	rs495828	0	495828	upstream_gene_variant	1	NR	6E-7	6.22185	(Asian)	1.684	NR unit increase	Affymetrix, Illumina [NR] (imputed)	N
16	rs495828	8.61593e-09	9	136154867	rs495828	8.61593e-09	LDL cholesterol levels	43651	30698716	de Vries PS	43494	Am J Epidemiol	www.ncbi.nlm.nih.gov/pubmed/30698716	Multi-Ancestry Genome-Wide Association Study of Lipid Levels Incorporating Gene-Alcohol Interactions.	89,893 European ancestry individuals, 20,989 African American individuals, 12,450 Asian ancestry individuals, 3,994 HIspanic individuals	136,986 European ancestry individuals, 4,475 African American or Afro-Caribbean individuals, 108,431 Asian ancestry individuals, 13,714 Hispanic individuals, 3,652 Brazilian ancestry individuals	9q34.2	ABO, SURF6	ABO - Y_RNA	ENSG00000281879	ENSG00000200769		3270	58434	rs495828-T	rs495828	0	495828	upstream_gene_variant	1	NR	7E-29	28.1549		2.222	NR unit increase	Affymetrix, Illumina [NR] (imputed)	N
16	rs495828	8.61593e-09	9	136154867	rs495828	8.61593e-09	LDL cholesterol levels	43651	30698716	de Vries PS	43494	Am J Epidemiol	www.ncbi.nlm.nih.gov/pubmed/30698716	Multi-Ancestry Genome-Wide Association Study of Lipid Levels Incorporating Gene-Alcohol Interactions.	89,893 European ancestry individuals, 20,989 African American individuals, 12,450 Asian ancestry individuals, 3,994 HIspanic individuals	136,986 European ancestry individuals, 4,475 African American or Afro-Caribbean individuals, 108,431 Asian ancestry individuals, 13,714 Hispanic individuals, 3,652 Brazilian ancestry individuals	9q34.2	ABO, SURF6	ABO - Y_RNA	ENSG00000281879	ENSG00000200769		3270	58434	rs495828-T	rs495828	0	495828	upstream_gene_variant	1	NR	1E-7	7	(Asian)	1.668	NR unit increase	Affymetrix, Illumina [NR] (imputed)	N
16	rs495828	8.61593e-09	9	136154867	rs495828	8.61593e-09	Triglyceride levels x alcohol consumption (drinkers vs non-drinkers) interaction (2df)	43651	30698716	de Vries PS	43494	Am J Epidemiol	www.ncbi.nlm.nih.gov/pubmed/30698716	Multi-Ancestry Genome-Wide Association Study of Lipid Levels Incorporating Gene-Alcohol Interactions.	56,505 European ancestry current drinkers, 9,870 African American current drinkers, 2,491 Asian ancestry current drinkers, 2,528 Hispanic current drinkers, 33,388 European ancestry non-drinkers, 11,119 African American non-drinkers, 9,959 Asian ancestry non-drinkers, 1,466 Hispanic non-drinkers	107,548 European ancestry current drinkers, 2,028 African American or Afro-Caribbean current drinkers, 41,240 Asian ancestry current drinkers, 6,622 Hispanic individuals, 1,984 Brazilian ancestry individuals, 29,438 European ancestry non-drinkers, 2,447 African American or Afro-Caribbean non-drinkers, 67,191 Asian ancestry non-drinkers, 7,092 Hispanic non-drinkers, 1,668 Brazilian ancestry non-drinkers	9q34.2	ABO, SURF6	ABO - Y_RNA	ENSG00000281879	ENSG00000200769		3270	58434	rs495828-T	rs495828	0	495828	upstream_gene_variant	1	NR	1E-6	6		NA		Affymetrix, Illumina [NR] (imputed)	N
16	rs495828	8.61593e-09	9	136154867	rs495828	8.61593e-09	LDL cholesterol levels x alcohol consumption (drinkers vs non-drinkers) interaction (2df)	43651	30698716	de Vries PS	43494	Am J Epidemiol	www.ncbi.nlm.nih.gov/pubmed/30698716	Multi-Ancestry Genome-Wide Association Study of Lipid Levels Incorporating Gene-Alcohol Interactions.	56,505 European ancestry current drinkers, 9,870 African American current drinkers, 2,491 Asian ancestry current drinkers, 2,528 Hispanic current drinkers, 33,388 European ancestry non-drinkers, 11,119 African American non-drinkers, 9,959 Asian ancestry non-drinkers, 1,466 Hispanic non-drinkers	107,548 European ancestry current drinkers, 2,028 African American or Afro-Caribbean current drinkers, 41,240 Asian ancestry current drinkers, 6,622 Hispanic individuals, 1,984 Brazilian ancestry individuals, 29,438 European ancestry non-drinkers, 2,447 African American or Afro-Caribbean non-drinkers, 67,191 Asian ancestry non-drinkers, 7,092 Hispanic non-drinkers, 1,668 Brazilian ancestry non-drinkers	9q34.2	ABO, SURF6	ABO - Y_RNA	ENSG00000281879	ENSG00000200769		3270	58434	rs495828-T	rs495828	0	495828	upstream_gene_variant	1	NR	5E-69	68.301	(EA)	NA		Affymetrix, Illumina [NR] (imputed)	N
16	rs495828	8.61593e-09	9	136154867	rs495828	8.61593e-09	Triglyceride levels x alcohol consumption (regular vs non-regular drinkers) interaction (2df)	43651	30698716	de Vries PS	43494	Am J Epidemiol	www.ncbi.nlm.nih.gov/pubmed/30698716	Multi-Ancestry Genome-Wide Association Study of Lipid Levels Incorporating Gene-Alcohol Interactions.	44,831 European ancestry regular drinkers, 3,976 African American regular drinkers, 1,288 Asian ancestry regular drinkers, 827 Hispanic regular drinkers, 11,674 European ancestry non-regular drinkers, 5,894 African American non-regular drinkers, 1,203 Asian ancestry non-regular drinkers, 1,701 Hispanic non-regular drinkers	71,281 European ancestry regular drinkers, 711 African American or Afro-Caribbean regular drinkers, 35,088 Asian ancestry regular drinkers, 3,742 Hispanic regular drinkers, 36,267 European ancestry non-regular drinkers, 1,317 African American or Afro-Caribbean non-regular drinkers, 6,152 Asian ancestry non-regular drinkers, 2,880 Hispanic non-regular drinkers	9q34.2	ABO, SURF6	ABO - Y_RNA	ENSG00000281879	ENSG00000200769		3270	58434	rs495828-T	rs495828	0	495828	upstream_gene_variant	1	NR	2E-7	6.69897	(Asian)	NA		Affymetrix, Illumina [NR] (imputed)	N
16	rs495828	8.61593e-09	9	136154867	rs495828	8.61593e-09	Triglyceride levels x alcohol consumption (drinkers vs non-drinkers) interaction (2df)	43651	30698716	de Vries PS	43494	Am J Epidemiol	www.ncbi.nlm.nih.gov/pubmed/30698716	Multi-Ancestry Genome-Wide Association Study of Lipid Levels Incorporating Gene-Alcohol Interactions.	56,505 European ancestry current drinkers, 9,870 African American current drinkers, 2,491 Asian ancestry current drinkers, 2,528 Hispanic current drinkers, 33,388 European ancestry non-drinkers, 11,119 African American non-drinkers, 9,959 Asian ancestry non-drinkers, 1,466 Hispanic non-drinkers	107,548 European ancestry current drinkers, 2,028 African American or Afro-Caribbean current drinkers, 41,240 Asian ancestry current drinkers, 6,622 Hispanic individuals, 1,984 Brazilian ancestry individuals, 29,438 European ancestry non-drinkers, 2,447 African American or Afro-Caribbean non-drinkers, 67,191 Asian ancestry non-drinkers, 7,092 Hispanic non-drinkers, 1,668 Brazilian ancestry non-drinkers	9q34.2	ABO, SURF6	ABO - Y_RNA	ENSG00000281879	ENSG00000200769		3270	58434	rs495828-T	rs495828	0	495828	upstream_gene_variant	1	NR	1E-7	7	(Asian)	NA		Affymetrix, Illumina [NR] (imputed)	N
16	rs495828	8.61593e-09	9	136154867	rs495828	8.61593e-09	LDL cholesterol levels x alcohol consumption (regular vs non-regular drinkers) interaction (2df)	43651	30698716	de Vries PS	43494	Am J Epidemiol	www.ncbi.nlm.nih.gov/pubmed/30698716	Multi-Ancestry Genome-Wide Association Study of Lipid Levels Incorporating Gene-Alcohol Interactions.	44,831 European ancestry regular drinkers, 3,976 African American regular drinkers, 1,288 Asian ancestry regular drinkers, 827 Hispanic regular drinkers, 11,674 European ancestry non-regular drinkers, 5,894 African American non-regular drinkers, 1,203 Asian ancestry non-regular drinkers, 1,701 Hispanic non-regular drinkers	71,281 European ancestry regular drinkers, 711 African American or Afro-Caribbean regular drinkers, 35,088 Asian ancestry regular drinkers, 3,742 Hispanic regular drinkers, 36,267 European ancestry non-regular drinkers, 1,317 African American or Afro-Caribbean non-regular drinkers, 6,152 Asian ancestry non-regular drinkers, 2,880 Hispanic non-regular drinkers	9q34.2	ABO, SURF6	ABO - Y_RNA	ENSG00000281879	ENSG00000200769		3270	58434	rs495828-T	rs495828	0	495828	upstream_gene_variant	1	NR	3E-7	6.52288	(Asian)	NA		Affymetrix, Illumina [NR] (imputed)	N
16	rs495828	8.61593e-09	9	136154867	rs495828	8.61593e-09	LDL cholesterol levels x alcohol consumption (regular vs non-regular drinkers) interaction (2df)	43651	30698716	de Vries PS	43494	Am J Epidemiol	www.ncbi.nlm.nih.gov/pubmed/30698716	Multi-Ancestry Genome-Wide Association Study of Lipid Levels Incorporating Gene-Alcohol Interactions.	44,831 European ancestry regular drinkers, 3,976 African American regular drinkers, 1,288 Asian ancestry regular drinkers, 827 Hispanic regular drinkers, 11,674 European ancestry non-regular drinkers, 5,894 African American non-regular drinkers, 1,203 Asian ancestry non-regular drinkers, 1,701 Hispanic non-regular drinkers	71,281 European ancestry regular drinkers, 711 African American or Afro-Caribbean regular drinkers, 35,088 Asian ancestry regular drinkers, 3,742 Hispanic regular drinkers, 36,267 European ancestry non-regular drinkers, 1,317 African American or Afro-Caribbean non-regular drinkers, 6,152 Asian ancestry non-regular drinkers, 2,880 Hispanic non-regular drinkers	9q34.2	ABO, SURF6	ABO - Y_RNA	ENSG00000281879	ENSG00000200769		3270	58434	rs495828-T	rs495828	0	495828	upstream_gene_variant	1	NR	2E-8	7.69897	(Hispanic)	NA		Affymetrix, Illumina [NR] (imputed)	N
16	rs495828	8.61593e-09	9	136154867	rs495828	8.61593e-09	LDL cholesterol levels x alcohol consumption (regular vs non-regular drinkers) interaction (2df)	43651	30698716	de Vries PS	43494	Am J Epidemiol	www.ncbi.nlm.nih.gov/pubmed/30698716	Multi-Ancestry Genome-Wide Association Study of Lipid Levels Incorporating Gene-Alcohol Interactions.	44,831 European ancestry regular drinkers, 3,976 African American regular drinkers, 1,288 Asian ancestry regular drinkers, 827 Hispanic regular drinkers, 11,674 European ancestry non-regular drinkers, 5,894 African American non-regular drinkers, 1,203 Asian ancestry non-regular drinkers, 1,701 Hispanic non-regular drinkers	71,281 European ancestry regular drinkers, 711 African American or Afro-Caribbean regular drinkers, 35,088 Asian ancestry regular drinkers, 3,742 Hispanic regular drinkers, 36,267 European ancestry non-regular drinkers, 1,317 African American or Afro-Caribbean non-regular drinkers, 6,152 Asian ancestry non-regular drinkers, 2,880 Hispanic non-regular drinkers	9q34.2	ABO, SURF6	ABO - Y_RNA	ENSG00000281879	ENSG00000200769		3270	58434	rs495828-T	rs495828	0	495828	upstream_gene_variant	1	NR	1E-114	114		NA		Affymetrix, Illumina [NR] (imputed)	N
16	rs495828	8.61593e-09	9	136154867	rs495828	8.61593e-09	LDL cholesterol levels	43651	30698716	de Vries PS	43494	Am J Epidemiol	www.ncbi.nlm.nih.gov/pubmed/30698716	Multi-Ancestry Genome-Wide Association Study of Lipid Levels Incorporating Gene-Alcohol Interactions.	89,893 European ancestry individuals, 20,989 African American individuals, 12,450 Asian ancestry individuals, 3,994 HIspanic individuals	136,986 European ancestry individuals, 4,475 African American or Afro-Caribbean individuals, 108,431 Asian ancestry individuals, 13,714 Hispanic individuals, 3,652 Brazilian ancestry individuals	9q34.2	ABO, SURF6	ABO - Y_RNA	ENSG00000281879	ENSG00000200769		3270	58434	rs495828-T	rs495828	0	495828	upstream_gene_variant	1	NR	4E-18	17.3979	(EA)	2.471	NR unit increase	Affymetrix, Illumina [NR] (imputed)	N
16	rs495828	8.61593e-09	9	136154867	rs495828	8.61593e-09	Neurological blood protein biomarker levels	43698	31320639	Hillary RF	43664	Nat Commun	www.ncbi.nlm.nih.gov/pubmed/31320639	Genome and epigenome wide studies of neurological protein biomarkers in the Lothian Birth Cohort 1936.	750 European ancestry individuals	NA	9q34.2	ABO	ABO - Y_RNA	ENSG00000281879	ENSG00000200769		3270	58434	rs495828-T	rs495828	0	495828	upstream_gene_variant	1	0.1582	3E-10	9.52288	(gal-8)	0.44528	[0.31-0.58] unit decrease	Illumina [8683751] (imputed)	N
16	rs495828	8.61593e-09	9	136154867	rs495828	8.61593e-09	Coronary artery disease	43129	29212778	van der Harst P	43075	Circ Res	www.ncbi.nlm.nih.gov/pubmed/29212778	Identification of 64 Novel Genetic Loci Provides an Expanded View on the Genetic Architecture of Coronary Artery Disease.	34,541 cases, 261,984 controls	88,192 cases, 162,544 controls	9q34.2	ABO	ABO - Y_RNA	ENSG00000281879	ENSG00000200769		3270	58434	rs495828-T	rs495828	0	495828	upstream_gene_variant	1	0.202	9E-12	11.0458		0.06	[0.042-0.078] unit increase	Affymetrix [7947838] (imputed)	N
16	rs495828	8.61593e-09	9	136154867	rs495828	8.61593e-09	Hemoglobin A1c levels	44911	36333282	Kim YJ	44869	Nat Commun	www.ncbi.nlm.nih.gov/pubmed/36333282	The contribution of common and rare genetic variants to variation in metabolic traits in 288,137 East Asians.	288,127 East Asian ancestry individuals	NA	9q34.2		ABO - Y_RNA	ENSG00000281879	ENSG00000200769		3270	58434	rs495828-T	rs495828	0	495828	upstream_gene_variant	1	0.2587	2E-24	23.699		0.0529	[0.043-0.063] unit increase	NR [6000000] (imputed)	N
16	rs495828	8.61593e-09	9	136154867	rs495828	8.61593e-09	Endometriosis or asthma (pleiotropy)	44694	35472084	Adewuyi EO	44562	Hum Reprod	www.ncbi.nlm.nih.gov/pubmed/35472084	Genetic overlap analysis of endometriosis and asthma identifies shared loci implicating sex hormones and thyroid signalling pathways.	17,054 European, Japanese ancestry endometriosis cases, 19,554 European, Japanese ancestry asthma cases, 483,220 European, Japanese ancestry controls	NA	9q34.2		ABO - Y_RNA	ENSG00000281879	ENSG00000200769		3270	58434	rs495828-T	rs495828	0	495828	upstream_gene_variant	1	NR	2E-7	6.69897		0.06	unit increase	NR [NR]	N
16	rs495828	8.61593e-09	9	136154867	rs495828	8.61593e-09	Cadherin-5 levels	45096	36349687	Png G	44874	Hum Mol Genet	www.ncbi.nlm.nih.gov/pubmed/36349687	Identifying causal serum protein-cardiometabolic trait relationships using whole genome sequencing.	2,923 Greek (founder/geneitc isolate) individuals	NA	9q34.2		ABO - Y_RNA	ENSG00000281879	ENSG00000200769		3270	58434	rs495828-?	rs495828	0	495828	upstream_gene_variant	1	NR	4E-29	28.3979		0.3343	[0.28-0.39] unit decrease	Illumina [30603773]	N
16	rs495828	8.61593e-09	9	136154867	rs495828	8.61593e-09	DSGEGDFXAEGGGVR-to-ADpSGEGDFXAEGGGVR ratio	44904	24816252	Shin SY	41770	Nat Genet	www.ncbi.nlm.nih.gov/pubmed/24816252	An atlas of genetic influences on human blood metabolites.	2,019 European ancestry individuals	1,758 European ancestry individuals	9q34.2		ABO - Y_RNA	ENSG00000281879	ENSG00000200769		3270	58434	rs495828-T	rs495828	0	495828	upstream_gene_variant	1	0.22	6E-34	33.2218		0.088	[-0.074--0.102] unit decrease	Illumina [2100000] (imputed)	N
16	rs495828	8.61593e-09	9	136154867	rs495828	8.61593e-09	Cholesteryl ester levels in very large VLDL	44678	35213538	Richardson TG	44617	PLoS Biol	www.ncbi.nlm.nih.gov/pubmed/35213538	Characterising metabolomic signatures of lipid-modifying therapies through drug target mendelian randomisation.	115,082 European ancestry individuals	NA	9q34.2		ABO - Y_RNA	ENSG00000281879	ENSG00000200769		3270	58434	rs495828-G	rs495828	0	495828	upstream_gene_variant	1	0.792748	6E-9	8.22185		0.0290914	[0.019-0.039] unit decrease	NR [11722792] (imputed)	N
16	rs495828	8.61593e-09	9	136154867	rs495828	8.61593e-09	Breast cancer or ovarian cancer (pleiotropy)	45096	36819030	Guo H	44960	Front Microbiol	www.ncbi.nlm.nih.gov/pubmed/36819030	A genome-wide cross-cancer meta-analysis highlights the shared genetic links of five solid cancers.	122,977 breast cancer cases, 25,509 ovarian cancer cases, 146,915 controls	NA	9q34.2		ABO - Y_RNA	ENSG00000281879	ENSG00000200769		3270	58434	rs495828-G	rs495828	0	495828	upstream_gene_variant	1	NR	7E-11	10.1549		NA		NR [NR]	N
16	rs495828	8.61593e-09	9	136154867	rs495828	8.61593e-09	COVID-19 or hypertension (pleiotropy)	44874	36187959	Guo H	44819	Front Microbiol	www.ncbi.nlm.nih.gov/pubmed/36187959	Identifying shared genetic loci between coronavirus disease 2019 and cardiovascular diseases based on cross-trait meta-analysis.	up to 2,244 European ancestry critical COVID-19 cases, 99,665 European ancestry hypertension cases, up to 194,958 European ancestry controls	NA	9q34.2		ABO - Y_RNA	ENSG00000281879	ENSG00000200769		3270	58434	rs495828-T	rs495828	0	495828	upstream_gene_variant	1	NR	2E-12	11.699		0.95		NR [4380210]	N
16	rs495828	8.61593e-09	9	136154867	rs495828	8.61593e-09	COVID-19 or coronary artery disease (pleiotropy)	44874	36187959	Guo H	44819	Front Microbiol	www.ncbi.nlm.nih.gov/pubmed/36187959	Identifying shared genetic loci between coronavirus disease 2019 and cardiovascular diseases based on cross-trait meta-analysis.	up to 2,244 European ancestry critical COVID-19 cases, 60,801 European or uknown ancestry CAD cases, up to 128,820 European or unknown ancestry controls	NA	9q34.2		ABO - Y_RNA	ENSG00000281879	ENSG00000200769		3270	58434	rs495828-T	rs495828	0	495828	upstream_gene_variant	1	NR	1E-12	12		0.93		NR [4380210]	N
16	rs495828	8.61593e-09	9	136154867	rs495828	8.61593e-09	Apolipoprotein B to apolipoprotein A1 ratio (UKB data field 23441)	45077	36764567	Davyson E	44966	Biol Psychiatry	www.ncbi.nlm.nih.gov/pubmed/36764567	Metabolomic Investigation of Major Depressive Disorder Identifies a Potentially Causal Association With Polyunsaturated Fatty Acids.	88,329 European ancestry individuals	NA	9q34.2		ABO - Y_RNA	ENSG00000281879	ENSG00000200769		3270	58434	rs495828-T	rs495828	0	495828	upstream_gene_variant	1	0.208114	7E-13	12.1549		0.04127	[0.03-0.053] unit increase	NR [16366144] (imputed)	N
16	rs495828	8.61593e-09	9	136154867	rs495828	8.61593e-09	Height	44966	36224396	Yengo L	44846	Nature	www.ncbi.nlm.nih.gov/pubmed/36224396	A saturated map of common genetic variants associated with human height.	5,314,291 European ancestry, Hispanic or Latin American, East Asian ancestry, African ancestry, South Asian ancestry individuals	NA	9q34.2		ABO - Y_RNA	ENSG00000281879	ENSG00000200769		3270	58434	rs495828-T	rs495828	0	495828	upstream_gene_variant	1	0.2112	3E-46	45.5229		0.0107	[0.0091-0.0123] unit decrease	Affymetrix, Illumina [1385132] (imputed)	N
27	rs7218319	3.22517e-12	17	43992943	rs9899833	9.5087e-09	White matter microstructure (mean diusivities)	43866	31666681	Zhao B	43768	Mol Psychiatry	www.ncbi.nlm.nih.gov/pubmed/31666681	Large-scale GWAS reveals genetic architecture of brain white matter microstructure and genetic overlap with cognitive and mental health traits (n = 17,706).	17,706 European ancestry individuals	NA	17q21.31	NR	MAPT, MAPT, MAPT			ENSG00000277956, ENSG00000276155, ENSG00000186868	NA	NA	rs9899833-?	rs9899833	0	9899833	intron_variant	0	NR	6E-10	9.22185	(External capsule )	NA		NR [8955960] (imputed)	N
27	rs7218319	3.22517e-12	17	43992943	rs9899833	9.5087e-09	White matter microstructure (mean diusivities)	43866	31666681	Zhao B	43768	Mol Psychiatry	www.ncbi.nlm.nih.gov/pubmed/31666681	Large-scale GWAS reveals genetic architecture of brain white matter microstructure and genetic overlap with cognitive and mental health traits (n = 17,706).	17,706 European ancestry individuals	NA	17q21.31	NR	MAPT, MAPT, MAPT			ENSG00000277956, ENSG00000276155, ENSG00000186868	NA	NA	rs9899833-?	rs9899833	0	9899833	intron_variant	0	NR	5E-11	10.301	(Anterior limb of internal capsule)	NA		NR [8955960] (imputed)	N
27	rs7218319	3.22517e-12	17	43992943	rs9899833	9.5087e-09	White matter microstructure (mean diusivities)	43866	31666681	Zhao B	43768	Mol Psychiatry	www.ncbi.nlm.nih.gov/pubmed/31666681	Large-scale GWAS reveals genetic architecture of brain white matter microstructure and genetic overlap with cognitive and mental health traits (n = 17,706).	17,706 European ancestry individuals	NA	17q21.31	NR	MAPT, MAPT, MAPT			ENSG00000277956, ENSG00000276155, ENSG00000186868	NA	NA	rs9899833-?	rs9899833	0	9899833	intron_variant	0	NR	2E-8	7.69897	(Average across all tracts)	NA		NR [8955960] (imputed)	N
27	rs7218319	3.22517e-12	17	43992943	rs9899833	9.5087e-09	White matter microstructure (mean diusivities)	43866	31666681	Zhao B	43768	Mol Psychiatry	www.ncbi.nlm.nih.gov/pubmed/31666681	Large-scale GWAS reveals genetic architecture of brain white matter microstructure and genetic overlap with cognitive and mental health traits (n = 17,706).	17,706 European ancestry individuals	NA	17q21.31	NR	MAPT, MAPT, MAPT			ENSG00000277956, ENSG00000276155, ENSG00000186868	NA	NA	rs9899833-?	rs9899833	0	9899833	intron_variant	0	NR	4E-8	7.39794	(Genu of corpus callosum)	NA		NR [8955960] (imputed)	N
27	rs7218319	3.22517e-12	17	43992943	rs9899833	9.5087e-09	White matter microstructure (axial diusivities)	43866	31666681	Zhao B	43768	Mol Psychiatry	www.ncbi.nlm.nih.gov/pubmed/31666681	Large-scale GWAS reveals genetic architecture of brain white matter microstructure and genetic overlap with cognitive and mental health traits (n = 17,706).	17,706 European ancestry individuals	NA	17q21.31	NR	MAPT, MAPT, MAPT			ENSG00000277956, ENSG00000276155, ENSG00000186868	NA	NA	rs9899833-?	rs9899833	0	9899833	intron_variant	0	NR	4E-8	7.39794	(Superior longitudinal fasciculus)	NA		NR [8955960] (imputed)	N
27	rs7218319	3.22517e-12	17	43992943	rs9899833	9.5087e-09	White matter microstructure (radial diusivities)	43866	31666681	Zhao B	43768	Mol Psychiatry	www.ncbi.nlm.nih.gov/pubmed/31666681	Large-scale GWAS reveals genetic architecture of brain white matter microstructure and genetic overlap with cognitive and mental health traits (n = 17,706).	17,706 European ancestry individuals	NA	17q21.31	NR	MAPT, MAPT, MAPT			ENSG00000277956, ENSG00000276155, ENSG00000186868	NA	NA	rs9899833-?	rs9899833	0	9899833	intron_variant	0	NR	3E-8	7.52288	(Average across all tracts)	NA		NR [8955960] (imputed)	N
27	rs7218319	3.22517e-12	17	43992943	rs9899833	9.5087e-09	White matter microstructure (axial diusivities)	43866	31666681	Zhao B	43768	Mol Psychiatry	www.ncbi.nlm.nih.gov/pubmed/31666681	Large-scale GWAS reveals genetic architecture of brain white matter microstructure and genetic overlap with cognitive and mental health traits (n = 17,706).	17,706 European ancestry individuals	NA	17q21.31	NR	MAPT, MAPT, MAPT			ENSG00000277956, ENSG00000276155, ENSG00000186868	NA	NA	rs9899833-?	rs9899833	0	9899833	intron_variant	0	NR	3E-8	7.52288	(Inferior fronto-occipital fasciculus)	NA		NR [8955960] (imputed)	N
27	rs7218319	3.22517e-12	17	43992943	rs9899833	9.5087e-09	White matter microstructure (radial diusivities)	43866	31666681	Zhao B	43768	Mol Psychiatry	www.ncbi.nlm.nih.gov/pubmed/31666681	Large-scale GWAS reveals genetic architecture of brain white matter microstructure and genetic overlap with cognitive and mental health traits (n = 17,706).	17,706 European ancestry individuals	NA	17q21.31	NR	MAPT, MAPT, MAPT			ENSG00000277956, ENSG00000276155, ENSG00000186868	NA	NA	rs9899833-?	rs9899833	0	9899833	intron_variant	0	NR	7E-11	10.1549	(Anterior limb of internal capsule)	NA		NR [8955960] (imputed)	N
27	rs7218319	3.22517e-12	17	43992943	rs9899833	9.5087e-09	General factor of neuroticism	43587	30867560	Hill WD	43537	Mol Psychiatry	www.ncbi.nlm.nih.gov/pubmed/30867560	Genetic contributions to two special factors of neuroticism are associated with affluence, higher intelligence, better health, and longer life.	270,059 British ancestry individuals	NA	17q21.31	MAPT	MAPT, MAPT, MAPT			ENSG00000277956, ENSG00000276155, ENSG00000186868	NA	NA	rs9899833-G	rs9899833	0	9899833	intron_variant	0	NR	5E-15	14.301		0.013529	[0.01-0.017] unit increase	Affymetrix [18485882] (imputed)	N
