## Supplementary material for "Disentangling the Shared and Differential Genetic Architecture Between COVID-19 and Other Respiratory Disorders: A Multi-Omics Genome-Wide Analysis": A2_Asthma.xlsx (part 2 of 3)

### Sheet: T3.GWAS_catalog (continued)
Table 3. GWAS catalog annotations for SNPs in LD with independent significant SNPs in the genomic risk loci
27	rs7218319	3.22517e-12	17	43992943	rs9899833	9.5087e-09	Headache or migraine	45057	36939796	Meng W	44883	Phenomics	www.ncbi.nlm.nih.gov/pubmed/36939796	A Meta-Analysis of the Genome-Wide Association Studies on Two Genetically Correlated Phenotypes Suggests Four New Risk Loci for Headaches.	397,385 European ancestry individuals	NA	17q21.31		MAPT, MAPT, MAPT			ENSG00000277956, ENSG00000276155, ENSG00000186868	NA	NA	rs9899833-?	rs9899833	0	9899833	intron_variant	0	NR	5E-12	11.301		NA		NR [8500802] (imputed)	N
32	rs368565	6.80526e-10	19	49229323	rs479486	9.63087e-09	Retinal venular width	45096	36757925	Jiang X	44966	PLoS Genet	www.ncbi.nlm.nih.gov/pubmed/36757925	GWAS on retinal vasculometry phenotypes.	52,798 European ancestry individuals	4,987 European ancestry individuals	19q13.33		RASIP1			ENSG00000105538	NA	NA	rs479486-G	rs479486	0	479486	intron_variant	0	0.453455	3E-20	19.5229		0.664	[0.52-0.81] unit decrease	NR [19368057] (imputed)	N
26	rs907094	4.12804e-11	17	37846512	rs2517959	9.67748e-09	Bipolar disorder	42804	27329760	Hou L	42542	Hum Mol Genet	www.ncbi.nlm.nih.gov/pubmed/27329760	Genome-wide association study of 40,000 individuals identifies two novel loci associated with bipolar disorder.	7,647 European ancestry cases, 27,303 European ancestry controls	2,137 European ancestry cases, 3,168 European ancestry controls	17q12	ERBB2	PGAP3, ERBB2			ENSG00000161395, ENSG00000141736	NA	NA	rs2517959-T	rs2517959	0	2517959	intron_variant	0	0.67	5E-9	8.30103		1.13	[1.09-1.17]	Affymetrix, Illumina [9692718] (imputed)	N
22	rs11614702	1.20883e-17	12	133124753	rs79009737	1.00971e-08	Red cell distribution width	43504	30595370	Kichaev G	43461	Am J Hum Genet	www.ncbi.nlm.nih.gov/pubmed/30595370	Leveraging Polygenic Functional Enrichment to Improve GWAS Power.	approximately 445,000 European ancestry individuals	NA	12q24.33		FBRSL1			ENSG00000112787	NA	NA	rs79009737-?	rs79009737	0	79009737	intron_variant	0	NR	4E-11	10.3979		NA		NR [~ 8900000] (imputed)	N
22	rs11614702	1.20883e-17	12	133124753	rs79009737	1.00971e-08	Apolipoprotein A1 levels	44033	32203549	Richardson TG	43913	PLoS Med	www.ncbi.nlm.nih.gov/pubmed/32203549	Evaluating the relationship between circulating lipoprotein lipids and apolipoproteins with risk of coronary heart disease: A multivariable Mendelian randomisation analysis.	393,193 European ancestry individuals	NA	12q24.33	FBRSL1	FBRSL1			ENSG00000112787	NA	NA	rs79009737-G	rs79009737	0	79009737	intron_variant	0	0.858319	8E-10	9.09691		0.0173699	[0.012-0.023] unit decrease	Affymetrix [NR] (imputed)	N
22	rs11614702	1.20883e-17	12	133124753	rs79009737	1.00971e-08	Low-density lipoprotein levels (MTAG)	44907	36376304	Koskeridis F	44879	Nat Commun	www.ncbi.nlm.nih.gov/pubmed/36376304	Pleiotropic genetic architecture and novel loci for C-reactive protein levels.	361,194 European ancestry individuals	NA	12q24.33		FBRSL1			ENSG00000112787	NA	NA	rs79009737-A	rs79009737	0	79009737	intron_variant	0	NR	2E-13	12.699		0.01456	[0.011-0.018] unit increase	NR [6206408] (imputed)	N
32	rs368565	6.80526e-10	19	49208978	rs632111	1.01396e-08	Serum lipase activity	42095	25028398	Weiss FU	41835	Gut	www.ncbi.nlm.nih.gov/pubmed/25028398	Fucosyltransferase 2 (FUT2) non-secretor status and blood group B are associated with elevated serum lipase activity in asymptomatic subjects, and an increased risk for chronic pancreatitis: a genetic association study.	3,966 European ancestry individuals	1,444 European ancestry individuals	19q13.33	FUT2	FUT2			ENSG00000176920	NA	NA	rs632111-G	rs632111	0	632111	3_prime_UTR_variant	0	0.43	6E-9	8.22185		0.04	[0.026-0.054] unit increase	Affymetrix [NR] (imputed)	N
10	rs7713065	4.90047e-09	5	131793772	rs1023518	1.01978e-08	Atopic asthma	43938	31669095	Zhu Z	43762	J Allergy Clin Immunol	www.ncbi.nlm.nih.gov/pubmed/31669095	Shared Genetic and Experimental Links between Obesity-Related Traits and Asthma Subtypes in UK Biobank.	23,982 European ancestry cases, 393,169 European ancestry controls	NA	5q31.1	NR	IRF1, IRF1-AS1			ENSG00000125347, ENSG00000197536	NA	NA	rs1023518-?	rs1023518	0	1023518	intron_variant	0	NR	7E-14	13.1549		NA		Affymetrix [~ 8270000] (imputed)	N
10	rs7713065	4.90047e-09	5	131793772	rs1023518	1.01978e-08	Asthma	43763	31619474	Zhu Z	43755	Eur Respir J	www.ncbi.nlm.nih.gov/pubmed/31619474	Shared Genetics of Asthma and Mental Health Disorders: A Large-Scale Genome-Wide Cross-Trait Analysis.	46,802 European ancestry cases, 347,481 European ancestry controls	23,948 European and unknown ancestry cases, 118,538 European and unknown ancestry controls	5q31.1	C5orf56, IRF1, LOC553103, MIR3936, MIR6830, P4HA2, P4HA2-AS1, PDLIM4, SLC22A4, SLC22A5	IRF1, IRF1-AS1			ENSG00000125347, ENSG00000197536	NA	NA	rs1023518-T	rs1023518	0	1023518	intron_variant	0	0.263924	2E-25	24.699		1.07707	[1.06-1.09]	Affymetrix [8274727] (imputed)	N
10	rs7713065	4.90047e-09	5	131793772	rs1023518	1.01978e-08	Asthma in any disease	44951	36344522	Jia G	44872	Nat Commun	www.ncbi.nlm.nih.gov/pubmed/36344522	Discerning asthma endotypes through comorbidity mapping.	44,383 European ancestry cases, 260,715 European ancestry controls	4,854 European ancestry cases, 33,806 European ancestry controls, 998 Caribbean ancestry cases, 5,835 Caribbean ancestry controls, 3,368 East Asian ancestry cases, 191,045 East Asian ancestry controls	5q31.1		IRF1, IRF1-AS1			ENSG00000125347, ENSG00000197536	NA	NA	rs1023518-T	rs1023518	0	1023518	intron_variant	0	0.264	1E-22	22		0.83	[0.81-0.85]	NR [96000000] (imputed)	N
22	rs11614702	1.20883e-17	12	133140853	rs12826964	1.02806e-08	Low density lipoprotein cholesterol levels	44026	32154731	Ripatti P	43900	Circ Genom Precis Med	www.ncbi.nlm.nih.gov/pubmed/32154731	Polygenic Hyperlipidemias and Coronary Artery Disease Risk.	324,708 British ancestry individuals	NA	12q24.33	FBRSL1	FBRSL1			ENSG00000112787	NA	NA	rs12826964-?	rs12826964	0	12826964	intron_variant	0	NR	5E-9	8.30103		0.0149	[0.01-0.019] unit increase	Affymetrix [5701386] (imputed)	N
31	rs11669073	1.51526e-10	19	46301479	rs8108474	1.03273e-08	Chronic obstructive pulmonary disease or coronary artery disease (pleiotropy)	43573	30940143	Zhu Z	43557	Respir Res	www.ncbi.nlm.nih.gov/pubmed/30940143	Genetic overlap of chronic obstructive pulmonary disease and cardiovascular disease-related traits: a large-scale genome-wide cross-trait analysis.	12,550 European and unknown ancestry chronic pulmonary obstructive disease cases, 60,801 European and unknown ancestry coronary artery disease cases, 169,872 European and unknown ancestry controls	NA	19q13.32	DMPK, DMWD, FBXO46, FOXA3, LOC388553, QPCTL, RSPH6A, SIX5, SNRPD2, SYMPK	RSPH6A			ENSG00000104941	NA	NA	rs8108474-?	rs8108474	0	8108474	intron_variant	0	NR	1E-8	8		NA		NR [up to 8619474] (imputed)	N
31	rs11669073	1.51526e-10	19	46301479	rs8108474	1.03273e-08	Coronary artery disease	44907	36474045	Aragam KG	44901	Nat Genet	www.ncbi.nlm.nih.gov/pubmed/36474045	Discovery and systematic characterization of risk variants and genes for coronary artery disease in over a million participants.	181,522 European ancestry, unknown cases, 984,168 European ancestry, unknown controls	NA	19q13.32		RSPH6A			ENSG00000104941	NA	NA	rs8108474-T	rs8108474	0	8108474	intron_variant	0	0.35	1E-11	11		1.036	[1.025-1.046]	Affymetrix, Illumina [20073070] (imputed)	N
16	rs495828	8.61593e-09	9	136153875	rs651007	1.04333e-08	Hematocrit	42866	28017375	van Rooij FJA	42726	Am J Hum Genet	www.ncbi.nlm.nih.gov/pubmed/28017375	Genome-wide Trans-ethnic Meta-analysis Identifies Seven Genetic Loci Influencing Erythrocyte Traits and a Role for RBPMS in Erythropoiesis.	up to 40,258 European ancestry individuals, up to 16,128 African American individuals, up to 15,252 East Asian ancestry individuals.	16,389 European and African American individuals	9q34.2	ABO	ABO - Y_RNA	ENSG00000281879	ENSG00000200769		2407	59297	rs651007-?	rs651007	0	651007	upstream_gene_variant	1	NR	7E-17	16.1549		NA		NR [2500000] (imputed)	N
16	rs495828	8.61593e-09	9	136153875	rs651007	1.04333e-08	Serum alkaline phosphatase levels	41760	24094242	Li J	41552	BMC Genomics	www.ncbi.nlm.nih.gov/pubmed/24094242	Genome-wide association study on serum alkaline phosphatase levels in a Chinese population.	1,452 Han Chinese ancestry individuals	8,830 Han Chinese ancestry individuals	9q34.2	SURF6, ABO	ABO - Y_RNA	ENSG00000281879	ENSG00000200769		2407	59297	rs651007-A	rs651007	0	651007	upstream_gene_variant	1	0.226	1E-56	56		0.079	[0.069-0.089] U/L decrease	Affymetrix [658288]	N
16	rs495828	8.61593e-09	9	136153875	rs651007	1.04333e-08	Metabolite levels	40827	21909109	Kim YJ	40797	Nat Genet	www.ncbi.nlm.nih.gov/pubmed/21909109	Large-scale genome-wide association studies in East Asians identify new genetic loci influencing metabolic traits.	12,545 Korean ancestry individuals	Up to 30,395 East Asian ancestry individuals	9q34.2	ABO	ABO - Y_RNA	ENSG00000281879	ENSG00000200769		2407	59297	rs651007-A	rs651007	0	651007	upstream_gene_variant	1	0.26	6E-9	8.22185	(LDL)	2.2778	[1.51-3.05] mg/dL increase	Affymetrix [~ 2200000] (imputed)	N
16	rs495828	8.61593e-09	9	136153875	rs651007	1.04333e-08	End-stage coagulation	41353	23381943	Williams FM	41275	Ann Neurol	www.ncbi.nlm.nih.gov/pubmed/23381943	Ischemic stroke is associated with the ABO locus: the EuroCLOT study.	2,100 European ancestry individuals	NA	9q34.2	ABO	ABO - Y_RNA	ENSG00000281879	ENSG00000200769		2407	59297	rs651007-C	rs651007	0	651007	upstream_gene_variant	1	0.81	2E-25	24.699	(FVIII)	0.461	[0.37-0.55] unit decrease	Illumina [NR] (imputed)	N
16	rs495828	8.61593e-09	9	136153875	rs651007	1.04333e-08	E-selectin levels	40254	20147318	Qi L	40231	Hum Mol Genet	www.ncbi.nlm.nih.gov/pubmed/20147318	Genetic variants in ABO blood group region, plasma soluble E-selectin levels and risk of type 2 diabetes.	501 European ancestry type 2 diabetes female cases, 504 European ancestry female controls	518 European ancestry female individuals	9q34.2	ABO	ABO - Y_RNA	ENSG00000281879	ENSG00000200769		2407	59297	rs651007-T	rs651007	0	651007	upstream_gene_variant	1	0.22	2E-82	81.699		17.23	[NR] ng/ml decrease	Affymetrix [721316]	N
16	rs495828	8.61593e-09	9	136153875	rs651007	1.04333e-08	Serum metabolite levels	43355	23093944	Krumsiek J	41200	PLoS Genet	www.ncbi.nlm.nih.gov/pubmed/23093944	Mining the unknown: a systems approach to metabolite identification combining genetic and metabolic information.	1,678 European ancestry individuals	NA	9q34.2	intergenic	ABO - Y_RNA	ENSG00000281879	ENSG00000200769		2407	59297	rs651007-?	rs651007	0	651007	upstream_gene_variant	1	NR	1E-15	15	(ADpSGEGDFXAEGGGVR)	0.06719	[NR] unit increase	Affymetrix [655658]	N
16	rs495828	8.61593e-09	9	136153875	rs651007	1.04333e-08	Total cholesterol levels	43510	29507422	Hoffmann TJ	43164	Nat Genet	www.ncbi.nlm.nih.gov/pubmed/29507422	A large electronic-health-record-based genome-wide study of serum lipids.	76,627 European ancestry individuals, 7,795 Hispanic individuals, 6,855 East Asian ancestry individuals, 2,958 African American individuals, 439 South Asian ancestry individuals	NA	9q34.2	NR	ABO - Y_RNA	ENSG00000281879	ENSG00000200769		2407	59297	rs651007-C	rs651007	0	651007	upstream_gene_variant	1	0.786	3E-36	35.5229	(EA)	0.07	unit decrease	Affymetrix [at least 7091467] (imputed)	N
16	rs495828	8.61593e-09	9	136153875	rs651007	1.04333e-08	Total cholesterol levels	43510	29507422	Hoffmann TJ	43164	Nat Genet	www.ncbi.nlm.nih.gov/pubmed/29507422	A large electronic-health-record-based genome-wide study of serum lipids.	76,627 European ancestry individuals, 7,795 Hispanic individuals, 6,855 East Asian ancestry individuals, 2,958 African American individuals, 439 South Asian ancestry individuals	NA	9q34.2	NR	ABO - Y_RNA	ENSG00000281879	ENSG00000200769		2407	59297	rs651007-C	rs651007	0	651007	upstream_gene_variant	1	0.812	2E-10	9.69897	(Hispanic)	0.122	unit decrease	Affymetrix [at least 7091467] (imputed)	N
16	rs495828	8.61593e-09	9	136153875	rs651007	1.04333e-08	Total cholesterol levels	43510	29507422	Hoffmann TJ	43164	Nat Genet	www.ncbi.nlm.nih.gov/pubmed/29507422	A large electronic-health-record-based genome-wide study of serum lipids.	76,627 European ancestry individuals, 7,795 Hispanic individuals, 6,855 East Asian ancestry individuals, 2,958 African American individuals, 439 South Asian ancestry individuals	NA	9q34.2	NR	ABO - Y_RNA	ENSG00000281879	ENSG00000200769		2407	59297	rs651007-C	rs651007	0	651007	upstream_gene_variant	1	NR	3E-48	47.5229		0.074	unit decrease	Affymetrix [at least 7091467] (imputed)	N
16	rs495828	8.61593e-09	9	136153875	rs651007	1.04333e-08	Iron status biomarkers (ferritin levels)	42169	25352340	Benyamin B	41941	Nat Commun	www.ncbi.nlm.nih.gov/pubmed/25352340	Novel loci affecting iron homeostasis and their effects in individuals at risk for hemochromatosis.	23,986 European ancestry individuals	Up to 24,986 European ancestry individuals	9q34.2	ABO	ABO - Y_RNA	ENSG00000281879	ENSG00000200769		2407	59297	rs651007-T	rs651007	0	651007	upstream_gene_variant	1	0.202	1E-8	8		0.05	[0.032-0.068] unit decrease	Affymetrix, Illumina [~ 2100000] (imputed)	N
16	rs495828	8.61593e-09	9	136153875	rs651007	1.04333e-08	Low density lipoprotein cholesterol levels	43510	29507422	Hoffmann TJ	43164	Nat Genet	www.ncbi.nlm.nih.gov/pubmed/29507422	A large electronic-health-record-based genome-wide study of serum lipids.	76,627 European ancestry individuals, 7,795 Hispanic individuals, 6,855 East Asian ancestry individuals, 2,958 African American individuals, 439 South Asian ancestry individuals	NA	9q34.2	NR	ABO - Y_RNA	ENSG00000281879	ENSG00000200769		2407	59297	rs651007-C	rs651007	0	651007	upstream_gene_variant	1	0.786	5E-43	42.301	(EA)	0.079	unit decrease	Affymetrix [at least 7091467] (imputed)	N
16	rs495828	8.61593e-09	9	136153875	rs651007	1.04333e-08	Low density lipoprotein cholesterol levels	43510	29507422	Hoffmann TJ	43164	Nat Genet	www.ncbi.nlm.nih.gov/pubmed/29507422	A large electronic-health-record-based genome-wide study of serum lipids.	76,627 European ancestry individuals, 7,795 Hispanic individuals, 6,855 East Asian ancestry individuals, 2,958 African American individuals, 439 South Asian ancestry individuals	NA	9q34.2	NR	ABO - Y_RNA	ENSG00000281879	ENSG00000200769		2407	59297	rs651007-C	rs651007	0	651007	upstream_gene_variant	1	0.812	2E-14	13.699	(Hispanic)	0.148	unit decrease	Affymetrix [at least 7091467] (imputed)	N
16	rs495828	8.61593e-09	9	136153875	rs651007	1.04333e-08	Low density lipoprotein cholesterol levels	43510	29507422	Hoffmann TJ	43164	Nat Genet	www.ncbi.nlm.nih.gov/pubmed/29507422	A large electronic-health-record-based genome-wide study of serum lipids.	76,627 European ancestry individuals, 7,795 Hispanic individuals, 6,855 East Asian ancestry individuals, 2,958 African American individuals, 439 South Asian ancestry individuals	NA	9q34.2	NR	ABO - Y_RNA	ENSG00000281879	ENSG00000200769		2407	59297	rs651007-C	rs651007	0	651007	upstream_gene_variant	1	0.791	7E-7	6.1549	(East Asian)	0.097	unit decrease	Affymetrix [at least 7091467] (imputed)	N
16	rs495828	8.61593e-09	9	136153875	rs651007	1.04333e-08	Low density lipoprotein cholesterol levels	43510	29507422	Hoffmann TJ	43164	Nat Genet	www.ncbi.nlm.nih.gov/pubmed/29507422	A large electronic-health-record-based genome-wide study of serum lipids.	76,627 European ancestry individuals, 7,795 Hispanic individuals, 6,855 East Asian ancestry individuals, 2,958 African American individuals, 439 South Asian ancestry individuals	NA	9q34.2	NR	ABO - Y_RNA	ENSG00000281879	ENSG00000200769		2407	59297	rs651007-C	rs651007	0	651007	upstream_gene_variant	1	NR	3E-59	58.5229		0.085	unit decrease	Affymetrix [at least 7091467] (imputed)	N
16	rs495828	8.61593e-09	9	136153875	rs651007	1.04333e-08	Stem cell factor levels	44159	33067605	Folkersen L	44120	Nat Metab	www.ncbi.nlm.nih.gov/pubmed/33067605	Genomic and drug target evaluation of 90 cardiovascular proteins in 30,931 individuals.	21,758 European ancestry individuals	9,173 individuals	9q34.2		ABO - Y_RNA	ENSG00000281879	ENSG00000200769		2407	59297	rs651007-T	rs651007	0	651007	upstream_gene_variant	1	0.22	9E-12	11.0458		0.0715	unit decrease	Affymetrix, Illumina [20300000] (imputed)	N
16	rs495828	8.61593e-09	9	136153875	rs651007	1.04333e-08	ADpSGEGDFXAEGGGVR levels	44904	24816252	Shin SY	41770	Nat Genet	www.ncbi.nlm.nih.gov/pubmed/24816252	An atlas of genetic influences on human blood metabolites.	3,939 European ancestry individuals	NA	9q34.2		ABO - Y_RNA	ENSG00000281879	ENSG00000200769		2407	59297	rs651007-T	rs651007	0	651007	upstream_gene_variant	1	0.21	6E-20	19.2218		0.065	[0.051-0.079] unit increase	Affymetrix, Illumina [2100000] (imputed)	N
16	rs495828	8.61593e-09	9	136153875	rs651007	1.04333e-08	Protein jagged-1 levels	44662	28240269	Suhre K	42793	Nat Commun	www.ncbi.nlm.nih.gov/pubmed/28240269	Connecting genetic risk to disease end points through the human blood plasma proteome.	997 European ancestry individuals	338 Greater Middle Eastern (Middle Eastern, North African or Persian), South Asian ancestry, Asian ancestry individuals	9q34.2		ABO - Y_RNA	ENSG00000281879	ENSG00000200769		2407	59297	rs651007-T	rs651007	0	651007	upstream_gene_variant	1	NR	5E-11	10.301	(EA)	0.3358	[0.24-0.43] unit decrease	Affymetrix [509946]	N
16	rs495828	8.61593e-09	9	136153875	rs651007	1.04333e-08	OX-2 membrane glycoprotein levels	44662	28240269	Suhre K	42793	Nat Commun	www.ncbi.nlm.nih.gov/pubmed/28240269	Connecting genetic risk to disease end points through the human blood plasma proteome.	997 European ancestry individuals	338 Greater Middle Eastern (Middle Eastern, North African or Persian), South Asian ancestry, Asian ancestry individuals	9q34.2		ABO - Y_RNA	ENSG00000281879	ENSG00000200769		2407	59297	rs651007-T	rs651007	0	651007	upstream_gene_variant	1	NR	8E-11	10.0969		0.3283	[0.23-0.43] unit decrease	Affymetrix [509946]	N
16	rs495828	8.61593e-09	9	136153875	rs651007	1.04333e-08	P-selectin levels	44662	28240269	Suhre K	42793	Nat Commun	www.ncbi.nlm.nih.gov/pubmed/28240269	Connecting genetic risk to disease end points through the human blood plasma proteome.	997 European ancestry individuals	338 Greater Middle Eastern (Middle Eastern, North African or Persian), South Asian ancestry, Asian ancestry individuals	9q34.2		ABO - Y_RNA	ENSG00000281879	ENSG00000200769		2407	59297	rs651007-T	rs651007	0	651007	upstream_gene_variant	1	NR	7E-13	12.1549		0.3726	[0.27-0.47] unit decrease	Affymetrix [509946]	N
16	rs495828	8.61593e-09	9	136153875	rs651007	1.04333e-08	Platelet glycoprotein 4 levels	44662	28240269	Suhre K	42793	Nat Commun	www.ncbi.nlm.nih.gov/pubmed/28240269	Connecting genetic risk to disease end points through the human blood plasma proteome.	997 European ancestry individuals	338 Greater Middle Eastern (Middle Eastern, North African or Persian), South Asian ancestry, Asian ancestry individuals	9q34.2		ABO - Y_RNA	ENSG00000281879	ENSG00000200769		2407	59297	rs651007-T	rs651007	0	651007	upstream_gene_variant	1	NR	1E-29	29	(EA)	0.5352	[0.45-0.63] unit decrease	Affymetrix [509946]	N
16	rs495828	8.61593e-09	9	136153875	rs651007	1.04333e-08	Vascular endothelial growth factor receptor 2 levels	44662	28240269	Suhre K	42793	Nat Commun	www.ncbi.nlm.nih.gov/pubmed/28240269	Connecting genetic risk to disease end points through the human blood plasma proteome.	997 European ancestry individuals	338 Greater Middle Eastern (Middle Eastern, North African or Persian), South Asian ancestry, Asian ancestry individuals	9q34.2		ABO - Y_RNA	ENSG00000281879	ENSG00000200769		2407	59297	rs651007-T	rs651007	0	651007	upstream_gene_variant	1	NR	3E-13	12.5229	(EA)	0.367	[0.27-0.46] unit decrease	Affymetrix [509946]	N
16	rs495828	8.61593e-09	9	136153875	rs651007	1.04333e-08	Vascular endothelial growth factor receptor 3 levels	44662	28240269	Suhre K	42793	Nat Commun	www.ncbi.nlm.nih.gov/pubmed/28240269	Connecting genetic risk to disease end points through the human blood plasma proteome.	997 European ancestry individuals	338 Greater Middle Eastern (Middle Eastern, North African or Persian), South Asian ancestry, Asian ancestry individuals	9q34.2		ABO - Y_RNA	ENSG00000281879	ENSG00000200769		2407	59297	rs651007-T	rs651007	0	651007	upstream_gene_variant	1	NR	1E-31	31		0.5933	[0.5-0.69] unit decrease	Affymetrix [509946]	N
16	rs495828	8.61593e-09	9	136153875	rs651007	1.04333e-08	Cadherin-5 levels	44662	28240269	Suhre K	42793	Nat Commun	www.ncbi.nlm.nih.gov/pubmed/28240269	Connecting genetic risk to disease end points through the human blood plasma proteome.	997 European ancestry individuals	338 Greater Middle Eastern (Middle Eastern, North African or Persian), South Asian ancestry, Asian ancestry individuals	9q34.2		ABO - Y_RNA	ENSG00000281879	ENSG00000200769		2407	59297	rs651007-T	rs651007	0	651007	upstream_gene_variant	1	NR	5E-12	11.301	(EA)	0.3587	[0.26-0.46] unit decrease	Affymetrix [509946]	N
16	rs495828	8.61593e-09	9	136153875	rs651007	1.04333e-08	Carbohydrate sulfotransferase 15 levels	44662	28240269	Suhre K	42793	Nat Commun	www.ncbi.nlm.nih.gov/pubmed/28240269	Connecting genetic risk to disease end points through the human blood plasma proteome.	997 European ancestry individuals	338 Greater Middle Eastern (Middle Eastern, North African or Persian), South Asian ancestry, Asian ancestry individuals	9q34.2		ABO - Y_RNA	ENSG00000281879	ENSG00000200769		2407	59297	rs651007-T	rs651007	0	651007	upstream_gene_variant	1	NR	7E-13	12.1549	(EA)	0.3649	[0.27-0.46] unit decrease	Affymetrix [509946]	N
16	rs495828	8.61593e-09	9	136153875	rs651007	1.04333e-08	CD109 antigen levels	44662	28240269	Suhre K	42793	Nat Commun	www.ncbi.nlm.nih.gov/pubmed/28240269	Connecting genetic risk to disease end points through the human blood plasma proteome.	997 European ancestry individuals	338 Greater Middle Eastern (Middle Eastern, North African or Persian), South Asian ancestry, Asian ancestry individuals	9q34.2		ABO - Y_RNA	ENSG00000281879	ENSG00000200769		2407	59297	rs651007-T	rs651007	0	651007	upstream_gene_variant	1	NR	8E-9	8.09691	(EA)	0.2995	[0.2-0.4] unit decrease	Affymetrix [509946]	N
16	rs495828	8.61593e-09	9	136153875	rs651007	1.04333e-08	Insulin receptor levels	44662	28240269	Suhre K	42793	Nat Commun	www.ncbi.nlm.nih.gov/pubmed/28240269	Connecting genetic risk to disease end points through the human blood plasma proteome.	997 European ancestry individuals	338 Greater Middle Eastern (Middle Eastern, North African or Persian), South Asian ancestry, Asian ancestry individuals	9q34.2		ABO - Y_RNA	ENSG00000281879	ENSG00000200769		2407	59297	rs651007-T	rs651007	0	651007	upstream_gene_variant	1	NR	4E-44	43.3979		0.6958	[0.6-0.79] unit decrease	Affymetrix [509946]	N
16	rs495828	8.61593e-09	9	136153875	rs651007	1.04333e-08	Intercellular adhesion molecule 1 levels	44662	28240269	Suhre K	42793	Nat Commun	www.ncbi.nlm.nih.gov/pubmed/28240269	Connecting genetic risk to disease end points through the human blood plasma proteome.	997 European ancestry individuals	338 Greater Middle Eastern (Middle Eastern, North African or Persian), South Asian ancestry, Asian ancestry individuals	9q34.2		ABO - Y_RNA	ENSG00000281879	ENSG00000200769		2407	59297	rs651007-T	rs651007	0	651007	upstream_gene_variant	1	NR	4E-7	6.39794	(EA)	NA		Affymetrix [509946]	N
16	rs495828	8.61593e-09	9	136153875	rs651007	1.04333e-08	Intercellular adhesion molecule 2 levels	44662	28240269	Suhre K	42793	Nat Commun	www.ncbi.nlm.nih.gov/pubmed/28240269	Connecting genetic risk to disease end points through the human blood plasma proteome.	997 European ancestry individuals	338 Greater Middle Eastern (Middle Eastern, North African or Persian), South Asian ancestry, Asian ancestry individuals	9q34.2		ABO - Y_RNA	ENSG00000281879	ENSG00000200769		2407	59297	rs651007-T	rs651007	0	651007	upstream_gene_variant	1	NR	7E-15	14.1549	(EA)	0.4016	[0.3-0.5] unit decrease	Affymetrix [509946]	N
16	rs495828	8.61593e-09	9	136153875	rs651007	1.04333e-08	E-selectin levels	44662	28240269	Suhre K	42793	Nat Commun	www.ncbi.nlm.nih.gov/pubmed/28240269	Connecting genetic risk to disease end points through the human blood plasma proteome.	997 European ancestry individuals	338 Greater Middle Eastern (Middle Eastern, North African or Persian), South Asian ancestry, Asian ancestry individuals	9q34.2		ABO - Y_RNA	ENSG00000281879	ENSG00000200769		2407	59297	rs651007-T	rs651007	0	651007	upstream_gene_variant	1	NR	1E-96	96		0.9436	[0.86-1.02] unit decrease	Affymetrix [509946]	N
16	rs495828	8.61593e-09	9	136153875	rs651007	1.04333e-08	Endoglin levels	44662	28240269	Suhre K	42793	Nat Commun	www.ncbi.nlm.nih.gov/pubmed/28240269	Connecting genetic risk to disease end points through the human blood plasma proteome.	997 European ancestry individuals	338 Greater Middle Eastern (Middle Eastern, North African or Persian), South Asian ancestry, Asian ancestry individuals	9q34.2		ABO - Y_RNA	ENSG00000281879	ENSG00000200769		2407	59297	rs651007-T	rs651007	0	651007	upstream_gene_variant	1	NR	6E-26	25.2218	(EA)	0.5364	[0.44-0.63] unit decrease	Affymetrix [509946]	N
16	rs495828	8.61593e-09	9	136153875	rs651007	1.04333e-08	Hepatocyte growth factor receptor levels	44662	28240269	Suhre K	42793	Nat Commun	www.ncbi.nlm.nih.gov/pubmed/28240269	Connecting genetic risk to disease end points through the human blood plasma proteome.	997 European ancestry individuals	338 Greater Middle Eastern (Middle Eastern, North African or Persian), South Asian ancestry, Asian ancestry individuals	9q34.2		ABO - Y_RNA	ENSG00000281879	ENSG00000200769		2407	59297	rs651007-T	rs651007	0	651007	upstream_gene_variant	1	NR	3E-19	18.5229		0.4365	[0.34-0.53] unit decrease	Affymetrix [509946]	N
16	rs495828	8.61593e-09	9	136153875	rs651007	1.04333e-08	Toll-like receptor 4:Lymphocyte antigen 96 complex levels	44662	28240269	Suhre K	42793	Nat Commun	www.ncbi.nlm.nih.gov/pubmed/28240269	Connecting genetic risk to disease end points through the human blood plasma proteome.	997 European ancestry individuals	338 Greater Middle Eastern (Middle Eastern, North African or Persian), South Asian ancestry, Asian ancestry individuals	9q34.2		ABO - Y_RNA	ENSG00000281879	ENSG00000200769		2407	59297	rs651007-T	rs651007	0	651007	upstream_gene_variant	1	NR	3E-12	11.5229	(EA)	0.3638	[0.26-0.46] unit decrease	Affymetrix [509946]	N
16	rs495828	8.61593e-09	9	136153875	rs651007	1.04333e-08	Fasting blood glucose	43633	25631608	Wessel J	42033	Nat Commun	www.ncbi.nlm.nih.gov/pubmed/25631608	Low-frequency and rare exome chip variants associate with fasting glucose and type 2 diabetes susceptibility.	50,900 European ancestry non-diabetic individuals, 9,664 African American non-diabetic individuals	NA	9q34.2	ABO	ABO - Y_RNA	ENSG00000281879	ENSG00000200769		2407	59297	rs651007-A	rs651007	0	651007	upstream_gene_variant	1	0.2	1E-8	8		0.02	[0.012-0.028] unit increase	Illumina [197481]	N
16	rs495828	8.61593e-09	9	136153875	rs651007	1.04333e-08	Coronary artery disease	44907	36474045	Aragam KG	44901	Nat Genet	www.ncbi.nlm.nih.gov/pubmed/36474045	Discovery and systematic characterization of risk variants and genes for coronary artery disease in over a million participants.	181,522 European ancestry, unknown cases, 984,168 European ancestry, unknown controls	NA	9q34.2		ABO - Y_RNA	ENSG00000281879	ENSG00000200769		2407	59297	rs651007-T	rs651007	0	651007	upstream_gene_variant	1	0.206	1E-18	18		1.055	[1.043-1.068]	Affymetrix, Illumina [20073070] (imputed)	N
31	rs11669073	1.51526e-10	19	46262286	rs725660	1.07394e-08	Sum eosinophil basophil counts	42977	27863252	Astle WJ	42691	Cell	www.ncbi.nlm.nih.gov/pubmed/27863252	The Allelic Landscape of Human Blood Cell Trait Variation and Links to Common Complex Disease.	171,771 European ancestry individuals	NA	19q13.32	AC074212.3	MEIOSIN			ENSG00000237452	NA	NA	rs725660-A	rs725660	0	725660	missense_variant	0	0.362	3E-12	11.5229		0.0257909	[0.019-0.033] unit increase	Affymetrix [~ 2500000] (imputed)	N
8	rs9875616	2.46613e-13	3	46250652	rs3181077	1.08413e-08	Basophil count	44092	32888494	Vuckovic D	44075	Cell	www.ncbi.nlm.nih.gov/pubmed/32888494	The Polygenic and Monogenic Basis of Blood Traits and Diseases.	408,112 British individuals	NA	3p21.31	CCR3	CCR3			ENSG00000183625	NA	NA	rs3181077-T	rs3181077	0	3181077	intron_variant	0	0.717893	3E-72	71.5229		0.0445112	[0.04-0.049] unit decrease	Affymetrix [93095623] (imputed)	N
8	rs9875616	2.46613e-13	3	46250652	rs3181077	1.08413e-08	Basophil count	44095	32888493	Chen MH	44075	Cell	www.ncbi.nlm.nih.gov/pubmed/32888493	Trans-ethnic and Ancestry-Specific Blood-Cell Genetics in 746,667 Individuals from 5 Global Populations.	474,001 European ancestry individuals	NA	3p21.31	NR	CCR3			ENSG00000183625	NA	NA	rs3181077-T	rs3181077	0	3181077	intron_variant	0	0.718492	2E-59	58.699		0.037064	[0.033-0.042] SD unit decrease	Affymetrix, Illumina [50036608] (imputed)	N
8	rs9875616	2.46613e-13	3	46250652	rs3181077	1.08413e-08	Basophil percentage of white cells	44097	32888494	Vuckovic D	44075	Cell	www.ncbi.nlm.nih.gov/pubmed/32888494	The Polygenic and Monogenic Basis of Blood Traits and Diseases.	408,112 British individuals	NA	3p21.31	CCR3	CCR3			ENSG00000183625	NA	NA	rs3181077-T	rs3181077	0	3181077	intron_variant	0	0.717914	2E-66	65.699		0.0424671	[0.038-0.047] unit decrease	Affymetrix [93095623] (imputed)	N
8	rs9875616	2.46613e-13	3	46250652	rs3181077	1.08413e-08	Basophil count	44095	32888493	Chen MH	44075	Cell	www.ncbi.nlm.nih.gov/pubmed/32888493	Trans-ethnic and Ancestry-Specific Blood-Cell Genetics in 746,667 Individuals from 5 Global Populations.	577,663 African American or Afro-Caribbean, African ancestry, European ancestry, East Asian ancestry, Hispanic or Latin American and South Asian ancestry individuals	NA	3p21.31	NR	CCR3			ENSG00000183625	NA	NA	rs3181077-T	rs3181077	0	3181077	intron_variant	0	0.745941	5E-57	56.301		NA		Affymetrix, Illumina [19905671] (imputed)	N
8	rs9875616	2.46613e-13	3	46250652	rs3181077	1.08413e-08	Narcolepsy with cataplexy	42411	25986216	Toyoda H	42139	Brain Behav Immun	www.ncbi.nlm.nih.gov/pubmed/25986216	A polymorphism in CCR1/CCR3 is associated with narcolepsy.	409 Japanese ancestry cases, 1,562 Japanese ancestry controls	240 Japanese ancestry cases, 869 Japanese ancestry controls	3p21.31	CCR1, CCR3	CCR3			ENSG00000183625	NA	NA	rs3181077-T	rs3181077	0	3181077	intron_variant	0	0.870	6E-6	5.22185		1.63	[1.32-2.02]	Affymetrix [525196]	N
8	rs9875616	2.46613e-13	3	46250652	rs3181077	1.08413e-08	Basophil percentage of white cells	42977	27863252	Astle WJ	42691	Cell	www.ncbi.nlm.nih.gov/pubmed/27863252	The Allelic Landscape of Human Blood Cell Trait Variation and Links to Common Complex Disease.	171,996 European ancestry individuals	NA	3p21.31	CCR3	CCR3			ENSG00000183625	NA	NA	rs3181077-T	rs3181077	0	3181077	intron_variant	0	0.7171	4E-20	19.3979		0.0353476	[0.028-0.043] unit decrease	Affymetrix [~ 2500000] (imputed)	N
8	rs9875616	2.46613e-13	3	46250652	rs3181077	1.08413e-08	Basophil percentage of granulocytes	42977	27863252	Astle WJ	42691	Cell	www.ncbi.nlm.nih.gov/pubmed/27863252	The Allelic Landscape of Human Blood Cell Trait Variation and Links to Common Complex Disease.	170,223 European ancestry individuals	NA	3p21.31	CCR3	CCR3			ENSG00000183625	NA	NA	rs3181077-T	rs3181077	0	3181077	intron_variant	0	0.7171	2E-16	15.699		0.0318374	[0.024-0.039] unit decrease	Affymetrix [~ 2500000] (imputed)	N
8	rs9875616	2.46613e-13	3	46250652	rs3181077	1.08413e-08	White blood cell count (basophil)	42977	27863252	Astle WJ	42691	Cell	www.ncbi.nlm.nih.gov/pubmed/27863252	The Allelic Landscape of Human Blood Cell Trait Variation and Links to Common Complex Disease.	171,846 European ancestry individuals	NA	3p21.31	CCR3	CCR3			ENSG00000183625	NA	NA	rs3181077-T	rs3181077	0	3181077	intron_variant	0	0.7172	1E-19	19		0.0351378	[0.028-0.043] unit decrease	Affymetrix [~ 2500000] (imputed)	N
8	rs9875616	2.46613e-13	3	46250652	rs3181077	1.08413e-08	Basophil count	44544	34594039	Sakaue S	44469	Nat Genet	www.ncbi.nlm.nih.gov/pubmed/34594039	A cross-population atlas of genetic associations for 220 human phenotypes.	349,856 European ancestry individuals, 91,908 East Asian ancestry individuals	NA	3p21.31		CCR3			ENSG00000183625	NA	NA	rs3181077-T	rs3181077	0	3181077	intron_variant	0	NR	7E-19	18.1549		0.0189	[0.015-0.023] unit decrease	Affymetrix, Illumina [20529536] (imputed)	N
16	rs495828	8.61593e-09	9	136154168	rs579459	1.13869e-08	Platelet reactivity measurement (collagen-epinephrine)	43696	31262040	Pujol-Moix N	43646	Int J Mol Sci	www.ncbi.nlm.nih.gov/pubmed/31262040	Influence of ABO Locus on PFA-100 Collagen-ADP Closure Time Is Not Totally Dependent on the Von Willebrand Factor. Results of a GWAS on GAIT-2 Project Phenotypes.	935 Spanish ancestry individuals	NA	9q34.2	ABO	ABO - Y_RNA	ENSG00000281879	ENSG00000200769		2700	23746	rs579459-?	rs579459	0	579459	upstream_gene_variant	1	NR	1E-9	9		NA		Illumina [10844567] (imputed)	N
16	rs495828	8.61593e-09	9	136154168	rs579459	1.13869e-08	LDL cholesterol levels	43727	30926973	Bentley AR	43553	Nat Genet	www.ncbi.nlm.nih.gov/pubmed/30926973	Multi-ancestry genome-wide gene-smoking interaction study of 387,272 individuals identifies new loci associated with serum lipids.	up to 23,353 African ancestry individuals, 13,171 Asian ancestry individuals, up to 82,522 European ancestry individuals, 6,646 Hispanic individuals	NA	9q34.2		ABO - Y_RNA	ENSG00000281879	ENSG00000200769		2700	23746	rs579459-T	rs579459	0	579459	upstream_gene_variant	1	0.7972	1E-26	26		2.0948	[1.71-2.48] unit decrease	Affymetrix, Illumina, Perlegen [NR] (imputed)	N
16	rs495828	8.61593e-09	9	136154168	rs579459	1.13869e-08	Serum alkaline phosphatase levels	43987	32084209	Seo JY	43882	PLoS One	www.ncbi.nlm.nih.gov/pubmed/32084209	A genome-wide association study on liver enzymes in Korean population.	4,457 Korean ancestry individuals	2,031 Korean ancestry individuals	9q34.2	ABO	ABO - Y_RNA	ENSG00000281879	ENSG00000200769		2700	23746	rs579459-C	rs579459	0	579459	upstream_gene_variant	1	0.246	2E-8	7.69897		3.045	[1.99-4.1] unit decrease	Affymetrix [546738]	N
16	rs495828	8.61593e-09	9	136154168	rs579459	1.13869e-08	Venous thromboembolism	43787	31420334	Lindstrom S	43693	Blood	www.ncbi.nlm.nih.gov/pubmed/31420334	Genomic and Transcriptomic Association Studies Identify 16 Novel Susceptibility Loci for Venous Thromboembolism.	29,435 European ancestry cases, 799 African American cases, 157,769 European ancestry controls, 14,353 African American controls	NA	9q34.2	ABO	ABO - Y_RNA	ENSG00000281879	ENSG00000200769		2700	23746	rs579459-C	rs579459	0	579459	upstream_gene_variant	1	NR	4E-145	144.398		1.36	[1.33-1.39]	Affymetrix, Illumina [12923718] (imputed)	N
16	rs495828	8.61593e-09	9	136154168	rs579459	1.13869e-08	Red blood cell count	42866	28017375	van Rooij FJA	42726	Am J Hum Genet	www.ncbi.nlm.nih.gov/pubmed/28017375	Genome-wide Trans-ethnic Meta-analysis Identifies Seven Genetic Loci Influencing Erythrocyte Traits and a Role for RBPMS in Erythropoiesis.	up to 40,258 European ancestry individuals, up to 16,128 African American individuals, up to 15,252 East Asian individuals.	16,389 individuals of European and African American ancestry.	9q34.2	ABO	ABO - Y_RNA	ENSG00000281879	ENSG00000200769		2700	23746	rs579459-T	rs579459	0	579459	upstream_gene_variant	1	NR	4E-11	10.3979	(Asian)	0.0086	[0.0061-0.0111] unit increase	NR [2500000] (imputed)	N
16	rs495828	8.61593e-09	9	136154168	rs579459	1.13869e-08	Coronary heart disease	40644	21378990	Schunkert H	40608	Nat Genet	www.ncbi.nlm.nih.gov/pubmed/21378990	Large-scale association analysis identifies 13 new susceptibility loci for coronary artery disease.	22,233 European ancestry cases, 64,762 European ancestry controls	56,682 European ancestry cases and controls	9q34.2	ABO	ABO - Y_RNA	ENSG00000281879	ENSG00000200769		2700	23746	rs579459-C	rs579459	0	579459	upstream_gene_variant	1	0.21	4E-14	13.3979		1.1	[1.07-1.13]	Affymetrix, Illumina [~ 2300000] (imputed)	N
16	rs495828	8.61593e-09	9	136154168	rs579459	1.13869e-08	Soluble E-selectin levels	40084	19729612	Paterson AD	40059	Arterioscler Thromb Vasc Biol	www.ncbi.nlm.nih.gov/pubmed/19729612	Genome-wide association identifies the ABO blood group as a major locus associated with serum levels of soluble E-selectin.	685 European ancestry individuals with type 1 diabetes	477 European ancestry individuals	9q34.2	ABO	ABO - Y_RNA	ENSG00000281879	ENSG00000200769		2700	23746	rs579459-C	rs579459	0	579459	upstream_gene_variant	1	0.20	1E-29	29		NA		Illumina [~ 841000]	N
16	rs495828	8.61593e-09	9	136154168	rs579459	1.13869e-08	Liver enzyme levels (alkaline phosphatase)	40865	22001757	Chambers JC	40832	Nat Genet	www.ncbi.nlm.nih.gov/pubmed/22001757	Genome-wide association study identifies loci influencing concentrations of liver enzymes in plasma.	Up to 52,350 European ancestry individuals, up to 8,739 Indian Asian ancestry individuals	NA	9q34.2	ABO	ABO - Y_RNA	ENSG00000281879	ENSG00000200769		2700	23746	rs579459-T	rs579459	0	579459	upstream_gene_variant	1	0.80	3E-123	122.523		8.8	[7.40-10.2] % increase	Affymetrix, Illumina, Perlegen [~ 2600000] (imputed)	N
16	rs495828	8.61593e-09	9	136154168	rs579459	1.13869e-08	Soluble levels of adhesion molecules	40252	20167578	Barbalic M	40227	Hum Mol Genet	www.ncbi.nlm.nih.gov/pubmed/20167578	Large-scale genomic studies reveal central role of ABO in sP-selectin and sICAM-1 levels.	Up to 9,813 European ancestry individuals	NA	9q34.2	ABO	ABO - Y_RNA	ENSG00000281879	ENSG00000200769		2700	23746	rs579459-T	rs579459	0	579459	upstream_gene_variant	1	NR	2E-41	40.699	(P-Selectin)	14	[12.04-15.96] % increase	Affymetrix, Illumina [~ 2500000] (imputed)	N
16	rs495828	8.61593e-09	9	136154168	rs579459	1.13869e-08	Coronary artery disease or ischemic stroke	41843	24262325	Dichgans M	41599	Stroke	www.ncbi.nlm.nih.gov/pubmed/24262325	Shared genetic susceptibility to ischemic stroke and coronary artery disease: a genome-wide analysis of common variants.	12,389 Ischemic stroke cases, 22,233 Coronary artery disease cases, ~ 88,766 controls	NA	9q34.2	ABO	ABO - Y_RNA	ENSG00000281879	ENSG00000200769		2700	23746	rs579459-C	rs579459	0	579459	upstream_gene_variant	1	NR	2E-9	8.69897		NA		Affymetrix, Illumina [up to 2500000] (imputed)	N
16	rs495828	8.61593e-09	9	136154168	rs579459	1.13869e-08	Coronary artery disease	41843	24262325	Dichgans M	41599	Stroke	www.ncbi.nlm.nih.gov/pubmed/24262325	Shared genetic susceptibility to ischemic stroke and coronary artery disease: a genome-wide analysis of common variants.	33,398 cases, 75,726 controls	NA	9q34.2	ABO	ABO - Y_RNA	ENSG00000281879	ENSG00000200769		2700	23746	rs579459-C	rs579459	0	579459	upstream_gene_variant	1	NR	2E-7	6.69897		1.1	[1.06-1.14]	Illumina [575000] (imputed)	N
16	rs495828	8.61593e-09	9	136154168	rs579459	1.13869e-08	Coronary artery disease or large artery stroke	41843	24262325	Dichgans M	41599	Stroke	www.ncbi.nlm.nih.gov/pubmed/24262325	Shared genetic susceptibility to ischemic stroke and coronary artery disease: a genome-wide analysis of common variants.	2,167 Large artery stroke cases, 22,233 Coronary artery disease cases, ~ 75,921 controls	NA	9q34.2	ABO	ABO - Y_RNA	ENSG00000281879	ENSG00000200769		2700	23746	rs579459-?	rs579459	0	579459	upstream_gene_variant	1	NR	3E-8	7.52288		NA		Affymetrix, Illumina [up to 2500000] (imputed)	N
16	rs495828	8.61593e-09	9	136154168	rs579459	1.13869e-08	Urinary metabolites (H-NMR features)	41940	24586186	Rueedi R	41690	PLoS Genet	www.ncbi.nlm.nih.gov/pubmed/24586186	Genome-wide association study of metabolic traits reveals novel gene-metabolite-disease links.	835 European ancestry individuals	601 Brazilian individuals	9q34.2	ABO	ABO - Y_RNA	ENSG00000281879	ENSG00000200769		2700	23746	rs579459-T	rs579459	0	579459	upstream_gene_variant	1	0.27	1E-28	28	(2.0525, Unknown)	0.49	[NR] unit increase	Illumina [713870] (imputed)	N
16	rs495828	8.61593e-09	9	136154168	rs579459	1.13869e-08	Urinary metabolites (H-NMR features)	41940	24586186	Rueedi R	41690	PLoS Genet	www.ncbi.nlm.nih.gov/pubmed/24586186	Genome-wide association study of metabolic traits reveals novel gene-metabolite-disease links.	835 European ancestry individuals	601 Brazilian individuals	9q34.2	ABO	ABO - Y_RNA	ENSG00000281879	ENSG00000200769		2700	23746	rs579459-T	rs579459	0	579459	upstream_gene_variant	1	0.27	2E-32	31.699	(5.1825, Unknown)	0.53	[NR] unit increase	Illumina [713870] (imputed)	N
16	rs495828	8.61593e-09	9	136154168	rs579459	1.13869e-08	Total cholesterol levels	42912	28334899	Spracklen CN	42787	Hum Mol Genet	www.ncbi.nlm.nih.gov/pubmed/28334899	Association analyses of East Asian individuals and trans-ancestry analyses with European individuals reveal new loci associated with cholesterol and triglyceride levels.	22,814 East Asian ancestry individuals	57,490 East Asian ancestry individuals	9q34.2	ABO	ABO - Y_RNA	ENSG00000281879	ENSG00000200769		2700	23746	rs579459-T	rs579459	0	579459	upstream_gene_variant	1	0.78	7E-13	12.1549	(BMI unadjusted)	0.082	[0.06-0.104] unit decrease	Affymetrix, Illumina [~ 2400000] (imputed)	N
16	rs495828	8.61593e-09	9	136154168	rs579459	1.13869e-08	LDL cholesterol levels	42912	28334899	Spracklen CN	42787	Hum Mol Genet	www.ncbi.nlm.nih.gov/pubmed/28334899	Association analyses of East Asian individuals and trans-ancestry analyses with European individuals reveal new loci associated with cholesterol and triglyceride levels.	32,285 East Asian ancestry individuals, 173,082 European ancestry individuals	8,478 Chinese ancestry individuals	9q34.2	ABO	ABO - Y_RNA	ENSG00000281879	ENSG00000200769		2700	23746	rs579459-T	rs579459	0	579459	upstream_gene_variant	1	0.785	2E-51	50.699	(Trans-ethnic initial)	0.0665	[0.058-0.075] unit decrease (EA Beta value)	Affymetrix, Illumina [~ 1900000] (imputed)	N
16	rs495828	8.61593e-09	9	136154168	rs579459	1.13869e-08	LDL cholesterol levels	42912	28334899	Spracklen CN	42787	Hum Mol Genet	www.ncbi.nlm.nih.gov/pubmed/28334899	Association analyses of East Asian individuals and trans-ancestry analyses with European individuals reveal new loci associated with cholesterol and triglyceride levels.	32,285 East Asian ancestry individuals, 173,082 European ancestry individuals	8,478 Chinese ancestry individuals	9q34.2	ABO	ABO - Y_RNA	ENSG00000281879	ENSG00000200769		2700	23746	rs579459-T	rs579459	0	579459	upstream_gene_variant	1	0.65	2E-9	8.69897	(Asian initial, BMI unadjusted)	0.057	[0.039-0.075] unit decrease	Affymetrix, Illumina [~ 1900000] (imputed)	N
16	rs495828	8.61593e-09	9	136154168	rs579459	1.13869e-08	LDL cholesterol levels	42912	28334899	Spracklen CN	42787	Hum Mol Genet	www.ncbi.nlm.nih.gov/pubmed/28334899	Association analyses of East Asian individuals and trans-ancestry analyses with European individuals reveal new loci associated with cholesterol and triglyceride levels.	22,526 East Asian ancestry individuals	37,842 East Asian ancestry individuals	9q34.2	ABO	ABO - Y_RNA	ENSG00000281879	ENSG00000200769		2700	23746	rs579459-T	rs579459	0	579459	upstream_gene_variant	1	0.78	7E-13	12.1549	(BMI unadjusted)	0.082	[0.06-0.104] unit decrease	Affymetrix, Illumina [~ 2400000] (imputed)	N
16	rs495828	8.61593e-09	9	136154168	rs579459	1.13869e-08	Total cholesterol levels	42912	28334899	Spracklen CN	42787	Hum Mol Genet	www.ncbi.nlm.nih.gov/pubmed/28334899	Association analyses of East Asian individuals and trans-ancestry analyses with European individuals reveal new loci associated with cholesterol and triglyceride levels.	32,576 East Asian ancestry individuals, 187,365 European ancestry individuals	10,855 Chinese ancestry individuals	9q34.2	ABO	ABO - Y_RNA	ENSG00000281879	ENSG00000200769		2700	23746	rs579459-T	rs579459	0	579459	upstream_gene_variant	1	0.785	4E-49	48.3979	(Trans-ethnic initial)	0.062	[0.053-0.071] unit decrease (EA Beta values)	Affymetrix, Illumina [up to 1900000] (imputed)	N
16	rs495828	8.61593e-09	9	136154168	rs579459	1.13869e-08	Total cholesterol levels	42912	28334899	Spracklen CN	42787	Hum Mol Genet	www.ncbi.nlm.nih.gov/pubmed/28334899	Association analyses of East Asian individuals and trans-ancestry analyses with European individuals reveal new loci associated with cholesterol and triglyceride levels.	32,576 East Asian ancestry individuals, 187,365 European ancestry individuals	10,855 Chinese ancestry individuals	9q34.2	ABO	ABO - Y_RNA	ENSG00000281879	ENSG00000200769		2700	23746	rs579459-T	rs579459	0	579459	upstream_gene_variant	1	0.65	5E-10	9.30103	(Asian initial, BMI unadjusted)	0.059	[0.041-0.077] unit decrease	Affymetrix, Illumina [up to 1900000] (imputed)	N
16	rs495828	8.61593e-09	9	136154168	rs579459	1.13869e-08	Total cholesterol levels	43510	29507422	Hoffmann TJ	43164	Nat Genet	www.ncbi.nlm.nih.gov/pubmed/29507422	A large electronic-health-record-based genome-wide study of serum lipids.	76,627 European ancestry individuals, 7,795 Hispanic individuals, 6,855 East Asian ancestry individuals, 2,958 African American individuals, 439 South Asian ancestry individuals	NA	9q34.2	NR	ABO - Y_RNA	ENSG00000281879	ENSG00000200769		2700	23746	rs579459-T	rs579459	0	579459	upstream_gene_variant	1	0.786	9E-37	36.0458	(EA)	0.071	unit decrease	Affymetrix [at least 7091467] (imputed)	N
16	rs495828	8.61593e-09	9	136154168	rs579459	1.13869e-08	Total cholesterol levels	43510	29507422	Hoffmann TJ	43164	Nat Genet	www.ncbi.nlm.nih.gov/pubmed/29507422	A large electronic-health-record-based genome-wide study of serum lipids.	76,627 European ancestry individuals, 7,795 Hispanic individuals, 6,855 East Asian ancestry individuals, 2,958 African American individuals, 439 South Asian ancestry individuals	NA	9q34.2	NR	ABO - Y_RNA	ENSG00000281879	ENSG00000200769		2700	23746	rs579459-T	rs579459	0	579459	upstream_gene_variant	1	0.812	2E-10	9.69897	(Hispanic)	0.122	unit decrease	Affymetrix [at least 7091467] (imputed)	N
16	rs495828	8.61593e-09	9	136154168	rs579459	1.13869e-08	Total cholesterol levels	43510	29507422	Hoffmann TJ	43164	Nat Genet	www.ncbi.nlm.nih.gov/pubmed/29507422	A large electronic-health-record-based genome-wide study of serum lipids.	76,627 European ancestry individuals, 7,795 Hispanic individuals, 6,855 East Asian ancestry individuals, 2,958 African American individuals, 439 South Asian ancestry individuals	NA	9q34.2	NR	ABO - Y_RNA	ENSG00000281879	ENSG00000200769		2700	23746	rs579459-T	rs579459	0	579459	upstream_gene_variant	1	NR	1E-48	48		0.075	unit decrease	Affymetrix [at least 7091467] (imputed)	N
16	rs495828	8.61593e-09	9	136154168	rs579459	1.13869e-08	Total cholesterol levels	43648	31217584	Wojcik GL	43635	Nature	www.ncbi.nlm.nih.gov/pubmed/31217584	Genetic analyses of diverse populations improves discovery for complex traits.	10,137 African American individuals, 17,802 Hispanic/Latino individuals, 2,387 Asian ancestry individuals, 1,915 Native Hawaiian ancestry individuals, 604 Native American ancestry individuals, 340 individuals	NA	9q34.2	NR	ABO - Y_RNA	ENSG00000281879	ENSG00000200769		2700	23746	rs579459-?	rs579459	0	579459	upstream_gene_variant	1	NR	3E-10	9.52288		2.85709	[1.97-3.74] unit increase	Illumina [32003504] (imputed)	N
16	rs495828	8.61593e-09	9	136154168	rs579459	1.13869e-08	Low density lipoprotein cholesterol levels	43647	31217584	Wojcik GL	43635	Nature	www.ncbi.nlm.nih.gov/pubmed/31217584	Genetic analyses of diverse populations improves discovery for complex traits.	9,720 African American individuals, 17,373 Hispanic/Latino individuals, 2,316 Asian ancestry individuals, 1,900 Native Hawaiian ancestry individuals, 591 Native American ancestry individuals, 321 individuals	NA	9q34.2	NR	ABO - Y_RNA	ENSG00000281879	ENSG00000200769		2700	23746	rs579459-?	rs579459	0	579459	upstream_gene_variant	1	NR	7E-11	10.1549		2.65324	[1.86-3.45] unit increase	Illumina [31808917] (imputed)	N
16	rs495828	8.61593e-09	9	136154168	rs579459	1.13869e-08	LDL cholesterol	42650	26582766	Lu X	42326	Circ Cardiovasc Genet	www.ncbi.nlm.nih.gov/pubmed/26582766	Genetic Susceptibility to Lipid Levels and Lipid Change Over Time and Risk of Incident Hyperlipidemia in Chinese Populations.	8,344 Han Chinese ancestry individuals	14,739 Han Chinese ancestry individuals	9q34.2	ABO	ABO - Y_RNA	ENSG00000281879	ENSG00000200769		2700	23746	rs579459-C	rs579459	0	579459	upstream_gene_variant	1	0.2	6E-13	12.2218		2.853	[2.08-3.62] unit increase	Affymetrix, Illumina [2573667] (imputed)	N
16	rs495828	8.61593e-09	9	136154168	rs579459	1.13869e-08	Cholesterol, total	42650	26582766	Lu X	42326	Circ Cardiovasc Genet	www.ncbi.nlm.nih.gov/pubmed/26582766	Genetic Susceptibility to Lipid Levels and Lipid Change Over Time and Risk of Incident Hyperlipidemia in Chinese Populations.	8,344 Han Chinese ancestry individuals	14,739 Han Chinese ancestry individuals	9q34.2	ABO	ABO - Y_RNA	ENSG00000281879	ENSG00000200769		2700	23746	rs579459-C	rs579459	0	579459	upstream_gene_variant	1	0.2	3E-10	9.52288		3.038	[2.1-3.98] unit increase	Affymetrix, Illumina [2573667] (imputed)	N
16	rs495828	8.61593e-09	9	136154168	rs579459	1.13869e-08	Red blood cell traits	41352	23222517	van der Harst P	41248	Nature	www.ncbi.nlm.nih.gov/pubmed/23222517	Seventy-five genetic loci influencing the human red blood cell.	62,553 European ancestry individuals, 9,308 South Asian ancestry individuals	63,506 European ancestry individuals	9q34.2	ABO	ABO - Y_RNA	ENSG00000281879	ENSG00000200769		2700	23746	rs579459-T	rs579459	0	579459	upstream_gene_variant	1	0.8	9E-18	17.0458	(EA, RBCC)	0.021	[0.015-0.027] unit increase	Affymetrix, Illumina, Perlegen [2711806] (imputed)	N
16	rs495828	8.61593e-09	9	136154168	rs579459	1.13869e-08	Low density lipoprotein cholesterol levels	43510	29507422	Hoffmann TJ	43164	Nat Genet	www.ncbi.nlm.nih.gov/pubmed/29507422	A large electronic-health-record-based genome-wide study of serum lipids.	76,627 European ancestry individuals, 7,795 Hispanic individuals, 6,855 East Asian ancestry individuals, 2,958 African American individuals, 439 South Asian ancestry individuals	NA	9q34.2	NR	ABO - Y_RNA	ENSG00000281879	ENSG00000200769		2700	23746	rs579459-T	rs579459	0	579459	upstream_gene_variant	1	0.786	1E-43	43	(EA)	0.079	unit decrease	Affymetrix [at least 7091467] (imputed)	N
16	rs495828	8.61593e-09	9	136154168	rs579459	1.13869e-08	Low density lipoprotein cholesterol levels	43510	29507422	Hoffmann TJ	43164	Nat Genet	www.ncbi.nlm.nih.gov/pubmed/29507422	A large electronic-health-record-based genome-wide study of serum lipids.	76,627 European ancestry individuals, 7,795 Hispanic individuals, 6,855 East Asian ancestry individuals, 2,958 African American individuals, 439 South Asian ancestry individuals	NA	9q34.2	NR	ABO - Y_RNA	ENSG00000281879	ENSG00000200769		2700	23746	rs579459-T	rs579459	0	579459	upstream_gene_variant	1	0.812	3E-14	13.5229	(Hispanic)	0.147	unit decrease	Affymetrix [at least 7091467] (imputed)	N
16	rs495828	8.61593e-09	9	136154168	rs579459	1.13869e-08	Low density lipoprotein cholesterol levels	43510	29507422	Hoffmann TJ	43164	Nat Genet	www.ncbi.nlm.nih.gov/pubmed/29507422	A large electronic-health-record-based genome-wide study of serum lipids.	76,627 European ancestry individuals, 7,795 Hispanic individuals, 6,855 East Asian ancestry individuals, 2,958 African American individuals, 439 South Asian ancestry individuals	NA	9q34.2	NR	ABO - Y_RNA	ENSG00000281879	ENSG00000200769		2700	23746	rs579459-T	rs579459	0	579459	upstream_gene_variant	1	0.79	4E-7	6.39794	(East Asian)	0.099	unit decrease	Affymetrix [at least 7091467] (imputed)	N
16	rs495828	8.61593e-09	9	136154168	rs579459	1.13869e-08	Low density lipoprotein cholesterol levels	43510	29507422	Hoffmann TJ	43164	Nat Genet	www.ncbi.nlm.nih.gov/pubmed/29507422	A large electronic-health-record-based genome-wide study of serum lipids.	76,627 European ancestry individuals, 7,795 Hispanic individuals, 6,855 East Asian ancestry individuals, 2,958 African American individuals, 439 South Asian ancestry individuals	NA	9q34.2	NR	ABO - Y_RNA	ENSG00000281879	ENSG00000200769		2700	23746	rs579459-T	rs579459	0	579459	upstream_gene_variant	1	NR	6E-60	59.2218		0.085	unit decrease	Affymetrix [at least 7091467] (imputed)	N
16	rs495828	8.61593e-09	9	136154168	rs579459	1.13869e-08	Glycated hemoglobin levels	43637	28898252	Wheeler E	42990	PLoS Med	www.ncbi.nlm.nih.gov/pubmed/28898252	Impact of common genetic determinants of Hemoglobin A1c on type 2 diabetes risk and diagnosis in ancestrally diverse populations: A transethnic genome-wide meta-analysis.	88,355 European ancestry individuals	NA	9q34.2	ABO	ABO - Y_RNA	ENSG00000281879	ENSG00000200769		2700	23746	rs579459-C	rs579459	0	579459	upstream_gene_variant	1	0.2389	9E-9	8.04576		0.0107	[0.007-0.0144] unit increase	Affymetrix, Illumina, Perlegen [~ 2500000] (imputed)	N
16	rs495828	8.61593e-09	9	136154168	rs579459	1.13869e-08	Stem cell factor levels	44159	33067605	Folkersen L	44120	Nat Metab	www.ncbi.nlm.nih.gov/pubmed/33067605	Genomic and drug target evaluation of 90 cardiovascular proteins in 30,931 individuals.	21,758 European ancestry individuals	9,173 individuals	9q34.2		ABO - Y_RNA	ENSG00000281879	ENSG00000200769		2700	23746	rs579459-T	rs579459	0	579459	upstream_gene_variant	1	0.78	1E-10	10		0.0708	unit increase	Affymetrix, Illumina [20300000] (imputed)	N
16	rs495828	8.61593e-09	9	136154168	rs579459	1.13869e-08	Relative protein intake	44837	34426670	Merino J	44431	Nat Hum Behav	www.ncbi.nlm.nih.gov/pubmed/34426670	Genetic analysis of dietary intake identifies new loci and functional links with metabolic traits.	282,271 European ancestry individuals	NA	9q34.2		ABO - Y_RNA	ENSG00000281879	ENSG00000200769		2700	23746	rs579459-T	rs579459	0	579459	upstream_gene_variant	1	0.7856	8E-9	8.09691		0.0653	[0.043-0.087] unit decrease	Affymetrix [11800000] (imputed)	N
16	rs495828	8.61593e-09	9	136154168	rs579459	1.13869e-08	Dietary macronutrient intake (multi-trait analysis)	44837	34426670	Merino J	44431	Nat Hum Behav	www.ncbi.nlm.nih.gov/pubmed/34426670	Genetic analysis of dietary intake identifies new loci and functional links with metabolic traits.	282,271 European ancestry individuals	NA	9q34.2		ABO - Y_RNA	ENSG00000281879	ENSG00000200769		2700	23746	rs579459-T	rs579459	0	579459	upstream_gene_variant	1	0.786	3E-8	7.52288		NA		Affymetrix [11800000] (imputed)	N
16	rs495828	8.61593e-09	9	136154168	rs579459	1.13869e-08	ADpSGEGDFXAEGGGVR-to-X-14304--leucylalanine ratio	44904	24816252	Shin SY	41770	Nat Genet	www.ncbi.nlm.nih.gov/pubmed/24816252	An atlas of genetic influences on human blood metabolites.	899 European ancestry individuals	1,494 European ancestry individuals	9q34.2		ABO - Y_RNA	ENSG00000281879	ENSG00000200769		2700	23746	rs579459-T	rs579459	0	579459	upstream_gene_variant	1	0.79	1E-28	28		0.124	[-0.1--0.15] unit decrease	Illumina [2100000] (imputed)	N
16	rs495828	8.61593e-09	9	136154168	rs579459	1.13869e-08	Coronary artery disease	44907	36474045	Aragam KG	44901	Nat Genet	www.ncbi.nlm.nih.gov/pubmed/36474045	Discovery and systematic characterization of risk variants and genes for coronary artery disease in over a million participants.	181,522 European ancestry, unknown cases, 984,168 European ancestry, unknown controls	NA	9q34.2		ABO - Y_RNA	ENSG00000281879	ENSG00000200769		2700	23746	rs579459-?	rs579459	0	579459	upstream_gene_variant	1	NR	2E-18	17.699		NA		Affymetrix, Illumina [20073070] (imputed)	N
16	rs495828	8.61593e-09	9	136154168	rs579459	1.13869e-08	COVID-19 hospitalization or age-related macular degeneration (MTAG)	44981	36614910	Chung J	44918	J Clin Med	www.ncbi.nlm.nih.gov/pubmed/36614910	Genome-Wide Pleiotropy Study Identifies Association of <i>PDGFB</i> with Age-Related Macular Degeneration and COVID-19 Infection Outcomes.	9,986 European ancestry COVID-19 hospitalization cases, 16,144 European ancestry AMD cases, 1,895,495 European ancestry controls	NA	9q34.2		ABO - Y_RNA	ENSG00000281879	ENSG00000200769		2700	23746	rs579459-?	rs579459	0	579459	upstream_gene_variant	1	NR	6E-7	6.22185		0.01	unit increase	NR [NR]	N
16	rs495828	8.61593e-09	9	136154168	rs579459	1.13869e-08	COVID-19 infection or age-related macular degeneration (MTAG)	44981	36614910	Chung J	44918	J Clin Med	www.ncbi.nlm.nih.gov/pubmed/36614910	Genome-Wide Pleiotropy Study Identifies Association of <i>PDGFB</i> with Age-Related Macular Degeneration and COVID-19 Infection Outcomes.	38,984 European ancestry COVID-19 infection cases, 16,144 European ancestry AMD cases, 1,662,607 European ancestry controls	NA	9q34.2		ABO - Y_RNA	ENSG00000281879	ENSG00000200769		2700	23746	rs579459-?	rs579459	0	579459	upstream_gene_variant	1	NR	2E-16	15.699		0.01	unit increase	NR [NR]	N
16	rs495828	8.61593e-09	9	136154168	rs579459	1.13869e-08	Platelet glycoprotein 4 levels	44858	36168886	Thareja G	44832	Hum Mol Genet	www.ncbi.nlm.nih.gov/pubmed/36168886	Differences and commonalities in the genetic architecture of protein quantitative trait loci in European and Arab populations.	2,935 Qatari ancestry individuals	NA	9q34.2		ABO - Y_RNA	ENSG00000281879	ENSG00000200769		2700	23746	rs579459-C	rs579459	0	579459	upstream_gene_variant	1	0.113629	2E-23	22.699		0.406697	[0.33-0.49] unit decrease	NR [10004359]	N
16	rs495828	8.61593e-09	9	136154168	rs579459	1.13869e-08	Hemoglobin concentration	45007	35964923	Timoteo VJ	44784	J Nutr Biochem	www.ncbi.nlm.nih.gov/pubmed/35964923	Common and Ethnic-Specific Genetic Determinants of Hemoglobin Concentration between Taiwanese Han Chinese and European Whites: Findings from Comparative Two-Stage Genome-Wide Association Studies.	18,685 Han Chinese ancestry females	23,009 Han Chinese ancestry females	9q34.2		ABO - Y_RNA	ENSG00000281879	ENSG00000200769		2700	23746	rs579459-C	rs579459	0	579459	upstream_gene_variant	1	0.1807	2E-15	14.699		0.07883	unit decrease	NR [281547]	N
16	rs495828	8.61593e-09	9	136154168	rs579459	1.13869e-08	Hemoglobin concentration	45007	35964923	Timoteo VJ	44784	J Nutr Biochem	www.ncbi.nlm.nih.gov/pubmed/35964923	Common and Ethnic-Specific Genetic Determinants of Hemoglobin Concentration between Taiwanese Han Chinese and European Whites: Findings from Comparative Two-Stage Genome-Wide Association Studies.	8,550 Han Chinese ancestry males	10,274 Han Chinese ancestry males	9q34.2		ABO - Y_RNA	ENSG00000281879	ENSG00000200769		2700	23746	rs579459-C	rs579459	0	579459	upstream_gene_variant	1	0.1841	1E-13	13		0.1081	unit decrease	NR [281547]	N
16	rs495828	8.61593e-09	9	136151806	rs600038	1.26352e-08	Heart failure	43866	31919418	Shah S	43839	Nat Commun	www.ncbi.nlm.nih.gov/pubmed/31919418	Genome-wide association and Mendelian randomisation analysis provide insights into the pathogenesis of heart failure.	47,309 European ancestry cases, 930,014 European ancestry controls	NA	9q34.2	ABO, SURF1	ABO - Y_RNA	ENSG00000281879	ENSG00000200769		330	26116	rs600038-C	rs600038	0	600038	upstream_gene_variant	1	0.21	4E-9	8.39794		1.06	[1.04-1.08]	Affymetrix, Illumina [8246881] (imputed)	N
16	rs495828	8.61593e-09	9	136151806	rs600038	1.26352e-08	Hematocrit	44882	36329257	Lee CJ	44868	Commun Biol	www.ncbi.nlm.nih.gov/pubmed/36329257	Phenome-wide analysis of Taiwan Biobank reveals novel glycemia-related loci and genetic risks for diabetes.	76,452 Taiwanese ancestry individuals	NA	9q34.2		ABO - Y_RNA	ENSG00000281879	ENSG00000200769		330	26116	rs600038-?	rs600038	0	600038	upstream_gene_variant	1	NR	7E-23	22.1549		0.216682	unit increase	NR [5925277] (imputed)	N
16	rs495828	8.61593e-09	9	136151806	rs600038	1.26352e-08	Heart failure	44894	36376295	Levin MG	44879	Nat Commun	www.ncbi.nlm.nih.gov/pubmed/36376295	Genome-wide association and multi-trait analyses characterize the common genetic architecture of heart failure.	5,791 African ancestry cases, 20,883 African ancestry controls, 1,170 admixed ancestry cases, 13,217 admixed ancestry controls, 12,665 East Asian ancestry cases, 245,263 East Asian ancestry controls, 95,524 European ancestry cases, 1,270,968 European ancestry controls	48,886 European ancestry cases, 279,185 European ancestry controls	9q34.2		ABO - Y_RNA	ENSG00000281879	ENSG00000200769		330	26116	rs600038-T	rs600038	0	600038	upstream_gene_variant	1	0.7808	1E-21	21		0.0471232	[0.037-0.057] unit decrease	Affymetrix, Illumina [19309419] (imputed)	N
16	rs495828	8.61593e-09	9	136151806	rs600038	1.26352e-08	Heart failure (multivariate analysis)	44894	36376295	Levin MG	44879	Nat Commun	www.ncbi.nlm.nih.gov/pubmed/36376295	Genome-wide association and multi-trait analyses characterize the common genetic architecture of heart failure.	17,917 African ancestry individuals, 4,293 admixed ancestry individuals, 47,934 East Asian ancestry individuals, 343,120 European ancestry individuals	NA	9q34.2		ABO - Y_RNA	ENSG00000281879	ENSG00000200769		330	26116	rs600038-?	rs600038	0	600038	upstream_gene_variant	1	NR	3E-11	10.5229	(MTAG)	0.0202305	[0.014-0.026] unit decrease	Affymetrix, Illumina [NR]	N
16	rs495828	8.61593e-09	9	136151806	rs600038	1.26352e-08	Cholelithiasis	44544	34594039	Sakaue S	44469	Nat Genet	www.ncbi.nlm.nih.gov/pubmed/34594039	A cross-population atlas of genetic associations for 220 human phenotypes.	26,122 European ancestry cases, 461,431 European ancestry controls, 9,305 East Asian ancestry cases, 168,253 East Asian ancestry controls	NA	9q34.2		ABO - Y_RNA	ENSG00000281879	ENSG00000200769		330	26116	rs600038-C	rs600038	0	600038	upstream_gene_variant	1	NR	2E-10	9.69897		0.0618	[0.043-0.081] unit increase	Affymetrix, Illumina [25844936] (imputed)	N
16	rs495828	8.61593e-09	9	136151806	rs600038	1.26352e-08	Chronic heart failure	44544	34594039	Sakaue S	44469	Nat Genet	www.ncbi.nlm.nih.gov/pubmed/34594039	A cross-population atlas of genetic associations for 220 human phenotypes.	14,262 European ancestry cases, 471,898 European ancestry controls, 10,540 East Asian ancestry cases, 168,186 East Asian ancestry controls	NA	9q34.2		ABO - Y_RNA	ENSG00000281879	ENSG00000200769		330	26116	rs600038-C	rs600038	0	600038	upstream_gene_variant	1	NR	1E-8	8		0.0648	[0.042-0.087] unit increase	Affymetrix, Illumina [25844553] (imputed)	N
16	rs495828	8.61593e-09	9	136151806	rs600038	1.26352e-08	OX-2 membrane glycoprotein levels	44858	36168886	Thareja G	44832	Hum Mol Genet	www.ncbi.nlm.nih.gov/pubmed/36168886	Differences and commonalities in the genetic architecture of protein quantitative trait loci in European and Arab populations.	2,935 Qatari ancestry individuals	NA	9q34.2		ABO - Y_RNA	ENSG00000281879	ENSG00000200769		330	26116	rs600038-C	rs600038	0	600038	upstream_gene_variant	1	0.113629	9E-21	20.0458		0.385787	[0.3-0.47] unit decrease	NR [10004359]	N
16	rs495828	8.61593e-09	9	136151806	rs600038	1.26352e-08	Ideal cardiovascular health score (clinical and behavioral)	44791	35613103	Huang RDL	44706	PLoS One	www.ncbi.nlm.nih.gov/pubmed/35613103	Genome-wide and phenome-wide analysis of ideal cardiovascular health in the VA Million Veteran Program.	119,129 European ancestry individuals, 16,495 African American individuals, 6,780 Hispanic individuals	37,646 European ancestry individuals, 5,366 African American individuals, 2,754 Hispanic individuals	9q34.2		ABO - Y_RNA	ENSG00000281879	ENSG00000200769		330	26116	rs600038-T	rs600038	0	600038	upstream_gene_variant	1	0.21	3E-9	8.52288		0.05	unit increase	Affymetrix [29000000] (imputed)	N
32	rs368565	6.80526e-10	19	49218060	rs35866622	1.30666e-08	LDL cholesterol levels x short total sleep time interaction (2df test)	43837	31719535	Noordam R	43781	Nat Commun	www.ncbi.nlm.nih.gov/pubmed/31719535	Multi-ancestry sleep-by-SNP interaction analysis in 126,926 individuals reveals lipid loci stratified by sleep duration.	2,974 African American short sleepers, 365 Chinese ancestry short sleepers, 110 Asian ancestry short sleepers, at least 8,230 European ancestry short sleepers, 1,079 Hispanic/Latino short sleepers, 11,801 African American controls, 1,425 Chinese ancestry controls, 444 Asian ancestry controls, at least 31,097 European ancestry controls, 4,023 Hispanic/Latino controls	at least 214 African American short sleepers, 629 East Asian ancestry short sleepers, up to 6,761 European ancestry short sleepers, 2,473 Hispanic short sleepers, at least 913 African American controls, 2,504 East Asian ancestry controls, up to 26,764 European ancestry controls, 9,854 Hispanic controls	19q13.33	FUT2	MAMSTR			ENSG00000176909	NA	NA	rs35866622-?	rs35866622	0	35866622	splice_region_variant	0	NR	3E-10	9.52288		1.184	[0.78-1.58] unit increase	Affymetrix, Illumina [up to 2533153] (imputed)	N
32	rs368565	6.80526e-10	19	49218060	rs35866622	1.30666e-08	LDL cholesterol levels in current drinkers	43651	30698716	de Vries PS	43494	Am J Epidemiol	www.ncbi.nlm.nih.gov/pubmed/30698716	Multi-Ancestry Genome-Wide Association Study of Lipid Levels Incorporating Gene-Alcohol Interactions.	56,505 European ancestry individuals, 9,870 African American individuals, 2,491 Asian ancestry individuals, 2,528 Hispanic individuals	107,548 European ancestry individuals, 2,028 African American or Afro-Caribbean individuals, 41,240 Asian ancestry individuals, 6,622 Hispanic individuals, 1,984 Brazilian ancestry individuals	19q13.33	MAMSTR	MAMSTR			ENSG00000176909	NA	NA	rs35866622-T	rs35866622	0	35866622	splice_region_variant	0	NR	3E-19	18.5229		1.543	NR unit increase	Affymetrix, Illumina [NR] (imputed)	N
32	rs368565	6.80526e-10	19	49218060	rs35866622	1.30666e-08	LDL cholesterol levels x alcohol consumption (drinkers vs non-drinkers) interaction (2df)	43651	30698716	de Vries PS	43494	Am J Epidemiol	www.ncbi.nlm.nih.gov/pubmed/30698716	Multi-Ancestry Genome-Wide Association Study of Lipid Levels Incorporating Gene-Alcohol Interactions.	56,505 European ancestry current drinkers, 9,870 African American current drinkers, 2,491 Asian ancestry current drinkers, 2,528 Hispanic current drinkers, 33,388 European ancestry non-drinkers, 11,119 African American non-drinkers, 9,959 Asian ancestry non-drinkers, 1,466 Hispanic non-drinkers	107,548 European ancestry current drinkers, 2,028 African American or Afro-Caribbean current drinkers, 41,240 Asian ancestry current drinkers, 6,622 Hispanic individuals, 1,984 Brazilian ancestry individuals, 29,438 European ancestry non-drinkers, 2,447 African American or Afro-Caribbean non-drinkers, 67,191 Asian ancestry non-drinkers, 7,092 Hispanic non-drinkers, 1,668 Brazilian ancestry non-drinkers	19q13.33	MAMSTR	MAMSTR			ENSG00000176909	NA	NA	rs35866622-T	rs35866622	0	35866622	splice_region_variant	0	NR	3E-30	29.5229		NA		Affymetrix, Illumina [NR] (imputed)	N
32	rs368565	6.80526e-10	19	49218060	rs35866622	1.30666e-08	LDL cholesterol levels x alcohol consumption (drinkers vs non-drinkers) interaction (2df)	43651	30698716	de Vries PS	43494	Am J Epidemiol	www.ncbi.nlm.nih.gov/pubmed/30698716	Multi-Ancestry Genome-Wide Association Study of Lipid Levels Incorporating Gene-Alcohol Interactions.	56,505 European ancestry current drinkers, 9,870 African American current drinkers, 2,491 Asian ancestry current drinkers, 2,528 Hispanic current drinkers, 33,388 European ancestry non-drinkers, 11,119 African American non-drinkers, 9,959 Asian ancestry non-drinkers, 1,466 Hispanic non-drinkers	107,548 European ancestry current drinkers, 2,028 African American or Afro-Caribbean current drinkers, 41,240 Asian ancestry current drinkers, 6,622 Hispanic individuals, 1,984 Brazilian ancestry individuals, 29,438 European ancestry non-drinkers, 2,447 African American or Afro-Caribbean non-drinkers, 67,191 Asian ancestry non-drinkers, 7,092 Hispanic non-drinkers, 1,668 Brazilian ancestry non-drinkers	19q13.33	MAMSTR	MAMSTR			ENSG00000176909	NA	NA	rs35866622-T	rs35866622	0	35866622	splice_region_variant	0	NR	5E-25	24.301	(EA)	NA		Affymetrix, Illumina [NR] (imputed)	N
32	rs368565	6.80526e-10	19	49218060	rs35866622	1.30666e-08	LDL cholesterol levels in current drinkers	43651	30698716	de Vries PS	43494	Am J Epidemiol	www.ncbi.nlm.nih.gov/pubmed/30698716	Multi-Ancestry Genome-Wide Association Study of Lipid Levels Incorporating Gene-Alcohol Interactions.	56,505 European ancestry individuals, 9,870 African American individuals, 2,491 Asian ancestry individuals, 2,528 Hispanic individuals	107,548 European ancestry individuals, 2,028 African American or Afro-Caribbean individuals, 41,240 Asian ancestry individuals, 6,622 Hispanic individuals, 1,984 Brazilian ancestry individuals	19q13.33	MAMSTR	MAMSTR			ENSG00000176909	NA	NA	rs35866622-T	rs35866622	0	35866622	splice_region_variant	0	NR	5E-14	13.301	(EA)	1.403	NR unit increase	Affymetrix, Illumina [NR] (imputed)	N
32	rs368565	6.80526e-10	19	49218060	rs35866622	1.30666e-08	LDL cholesterol levels	43651	30698716	de Vries PS	43494	Am J Epidemiol	www.ncbi.nlm.nih.gov/pubmed/30698716	Multi-Ancestry Genome-Wide Association Study of Lipid Levels Incorporating Gene-Alcohol Interactions.	89,893 European ancestry individuals, 20,989 African American individuals, 12,450 Asian ancestry individuals, 3,994 HIspanic individuals	136,986 European ancestry individuals, 4,475 African American or Afro-Caribbean individuals, 108,431 Asian ancestry individuals, 13,714 Hispanic individuals, 3,652 Brazilian ancestry individuals	19q13.33	MAMSTR	MAMSTR			ENSG00000176909	NA	NA	rs35866622-T	rs35866622	0	35866622	splice_region_variant	0	NR	5E-11	10.301		1.449	NR unit increase	Affymetrix, Illumina [NR] (imputed)	N
32	rs368565	6.80526e-10	19	49218060	rs35866622	1.30666e-08	LDL cholesterol levels	43651	30698716	de Vries PS	43494	Am J Epidemiol	www.ncbi.nlm.nih.gov/pubmed/30698716	Multi-Ancestry Genome-Wide Association Study of Lipid Levels Incorporating Gene-Alcohol Interactions.	89,893 European ancestry individuals, 20,989 African American individuals, 12,450 Asian ancestry individuals, 3,994 HIspanic individuals	136,986 European ancestry individuals, 4,475 African American or Afro-Caribbean individuals, 108,431 Asian ancestry individuals, 13,714 Hispanic individuals, 3,652 Brazilian ancestry individuals	19q13.33	MAMSTR	MAMSTR			ENSG00000176909	NA	NA	rs35866622-T	rs35866622	0	35866622	splice_region_variant	0	NR	4E-6	5.39794	(EA)	1.165	NR unit increase	Affymetrix, Illumina [NR] (imputed)	N
32	rs368565	6.80526e-10	19	49218060	rs35866622	1.30666e-08	Triglyceride levels x alcohol consumption (drinkers vs non-drinkers) interaction (2df)	43651	30698716	de Vries PS	43494	Am J Epidemiol	www.ncbi.nlm.nih.gov/pubmed/30698716	Multi-Ancestry Genome-Wide Association Study of Lipid Levels Incorporating Gene-Alcohol Interactions.	56,505 European ancestry current drinkers, 9,870 African American current drinkers, 2,491 Asian ancestry current drinkers, 2,528 Hispanic current drinkers, 33,388 European ancestry non-drinkers, 11,119 African American non-drinkers, 9,959 Asian ancestry non-drinkers, 1,466 Hispanic non-drinkers	107,548 European ancestry current drinkers, 2,028 African American or Afro-Caribbean current drinkers, 41,240 Asian ancestry current drinkers, 6,622 Hispanic individuals, 1,984 Brazilian ancestry individuals, 29,438 European ancestry non-drinkers, 2,447 African American or Afro-Caribbean non-drinkers, 67,191 Asian ancestry non-drinkers, 7,092 Hispanic non-drinkers, 1,668 Brazilian ancestry non-drinkers	19q13.33	MAMSTR	MAMSTR			ENSG00000176909	NA	NA	rs35866622-T	rs35866622	0	35866622	splice_region_variant	0	NR	4E-9	8.39794		NA		Affymetrix, Illumina [NR] (imputed)	N
32	rs368565	6.80526e-10	19	49218060	rs35866622	1.30666e-08	Triglyceride levels x alcohol consumption (regular vs non-regular drinkers) interaction (2df)	43651	30698716	de Vries PS	43494	Am J Epidemiol	www.ncbi.nlm.nih.gov/pubmed/30698716	Multi-Ancestry Genome-Wide Association Study of Lipid Levels Incorporating Gene-Alcohol Interactions.	44,831 European ancestry regular drinkers, 3,976 African American regular drinkers, 1,288 Asian ancestry regular drinkers, 827 Hispanic regular drinkers, 11,674 European ancestry non-regular drinkers, 5,894 African American non-regular drinkers, 1,203 Asian ancestry non-regular drinkers, 1,701 Hispanic non-regular drinkers	71,281 European ancestry regular drinkers, 711 African American or Afro-Caribbean regular drinkers, 35,088 Asian ancestry regular drinkers, 3,742 Hispanic regular drinkers, 36,267 European ancestry non-regular drinkers, 1,317 African American or Afro-Caribbean non-regular drinkers, 6,152 Asian ancestry non-regular drinkers, 2,880 Hispanic non-regular drinkers	19q13.33	MAMSTR	MAMSTR			ENSG00000176909	NA	NA	rs35866622-T	rs35866622	0	35866622	splice_region_variant	0	NR	2E-9	8.69897	(EA)	NA		Affymetrix, Illumina [NR] (imputed)	N
32	rs368565	6.80526e-10	19	49218060	rs35866622	1.30666e-08	Triglyceride levels x alcohol consumption (drinkers vs non-drinkers) interaction (2df)	43651	30698716	de Vries PS	43494	Am J Epidemiol	www.ncbi.nlm.nih.gov/pubmed/30698716	Multi-Ancestry Genome-Wide Association Study of Lipid Levels Incorporating Gene-Alcohol Interactions.	56,505 European ancestry current drinkers, 9,870 African American current drinkers, 2,491 Asian ancestry current drinkers, 2,528 Hispanic current drinkers, 33,388 European ancestry non-drinkers, 11,119 African American non-drinkers, 9,959 Asian ancestry non-drinkers, 1,466 Hispanic non-drinkers	107,548 European ancestry current drinkers, 2,028 African American or Afro-Caribbean current drinkers, 41,240 Asian ancestry current drinkers, 6,622 Hispanic individuals, 1,984 Brazilian ancestry individuals, 29,438 European ancestry non-drinkers, 2,447 African American or Afro-Caribbean non-drinkers, 67,191 Asian ancestry non-drinkers, 7,092 Hispanic non-drinkers, 1,668 Brazilian ancestry non-drinkers	19q13.33	MAMSTR	MAMSTR			ENSG00000176909	NA	NA	rs35866622-T	rs35866622	0	35866622	splice_region_variant	0	NR	1E-8	8	(EA)	NA		Affymetrix, Illumina [NR] (imputed)	N
32	rs368565	6.80526e-10	19	49218060	rs35866622	1.30666e-08	LDL cholesterol levels x alcohol consumption (regular vs non-regular drinkers) interaction (2df)	43651	30698716	de Vries PS	43494	Am J Epidemiol	www.ncbi.nlm.nih.gov/pubmed/30698716	Multi-Ancestry Genome-Wide Association Study of Lipid Levels Incorporating Gene-Alcohol Interactions.	44,831 European ancestry regular drinkers, 3,976 African American regular drinkers, 1,288 Asian ancestry regular drinkers, 827 Hispanic regular drinkers, 11,674 European ancestry non-regular drinkers, 5,894 African American non-regular drinkers, 1,203 Asian ancestry non-regular drinkers, 1,701 Hispanic non-regular drinkers	71,281 European ancestry regular drinkers, 711 African American or Afro-Caribbean regular drinkers, 35,088 Asian ancestry regular drinkers, 3,742 Hispanic regular drinkers, 36,267 European ancestry non-regular drinkers, 1,317 African American or Afro-Caribbean non-regular drinkers, 6,152 Asian ancestry non-regular drinkers, 2,880 Hispanic non-regular drinkers	19q13.33	MAMSTR	MAMSTR			ENSG00000176909	NA	NA	rs35866622-T	rs35866622	0	35866622	splice_region_variant	0	NR	2E-20	19.699	(EA)	NA		Affymetrix, Illumina [NR] (imputed)	N
32	rs368565	6.80526e-10	19	49218060	rs35866622	1.30666e-08	LDL cholesterol levels x alcohol consumption (regular vs non-regular drinkers) interaction (2df)	43651	30698716	de Vries PS	43494	Am J Epidemiol	www.ncbi.nlm.nih.gov/pubmed/30698716	Multi-Ancestry Genome-Wide Association Study of Lipid Levels Incorporating Gene-Alcohol Interactions.	44,831 European ancestry regular drinkers, 3,976 African American regular drinkers, 1,288 Asian ancestry regular drinkers, 827 Hispanic regular drinkers, 11,674 European ancestry non-regular drinkers, 5,894 African American non-regular drinkers, 1,203 Asian ancestry non-regular drinkers, 1,701 Hispanic non-regular drinkers	71,281 European ancestry regular drinkers, 711 African American or Afro-Caribbean regular drinkers, 35,088 Asian ancestry regular drinkers, 3,742 Hispanic regular drinkers, 36,267 European ancestry non-regular drinkers, 1,317 African American or Afro-Caribbean non-regular drinkers, 6,152 Asian ancestry non-regular drinkers, 2,880 Hispanic non-regular drinkers	19q13.33	MAMSTR	MAMSTR			ENSG00000176909	NA	NA	rs35866622-T	rs35866622	0	35866622	splice_region_variant	0	NR	2E-26	25.699		NA		Affymetrix, Illumina [NR] (imputed)	N
32	rs368565	6.80526e-10	19	49218060	rs35866622	1.30666e-08	Triglyceride levels in current drinkers	43651	30698716	de Vries PS	43494	Am J Epidemiol	www.ncbi.nlm.nih.gov/pubmed/30698716	Multi-Ancestry Genome-Wide Association Study of Lipid Levels Incorporating Gene-Alcohol Interactions.	56,505 European ancestry individuals, 9,870 African American individuals, 2,491 Asian ancestry individuals, 2,528 Hispanic individuals	107,548 European ancestry individuals, 2,028 African American or Afro-Caribbean individuals, 41,240 Asian ancestry individuals, 6,622 Hispanic individuals, 1,984 Brazilian ancestry individuals	19q13.33	MAMSTR	MAMSTR			ENSG00000176909	NA	NA	rs35866622-T	rs35866622	0	35866622	splice_region_variant	0	NR	7E-6	5.1549		0.01	NR unit increase	Affymetrix, Illumina [NR] (imputed)	N
32	rs368565	6.80526e-10	19	49218060	rs35866622	1.30666e-08	Triglyceride levels x alcohol consumption (regular vs non-regular drinkers) interaction (2df)	43651	30698716	de Vries PS	43494	Am J Epidemiol	www.ncbi.nlm.nih.gov/pubmed/30698716	Multi-Ancestry Genome-Wide Association Study of Lipid Levels Incorporating Gene-Alcohol Interactions.	44,831 European ancestry regular drinkers, 3,976 African American regular drinkers, 1,288 Asian ancestry regular drinkers, 827 Hispanic regular drinkers, 11,674 European ancestry non-regular drinkers, 5,894 African American non-regular drinkers, 1,203 Asian ancestry non-regular drinkers, 1,701 Hispanic non-regular drinkers	71,281 European ancestry regular drinkers, 711 African American or Afro-Caribbean regular drinkers, 35,088 Asian ancestry regular drinkers, 3,742 Hispanic regular drinkers, 36,267 European ancestry non-regular drinkers, 1,317 African American or Afro-Caribbean non-regular drinkers, 6,152 Asian ancestry non-regular drinkers, 2,880 Hispanic non-regular drinkers	19q13.33	MAMSTR	MAMSTR			ENSG00000176909	NA	NA	rs35866622-T	rs35866622	0	35866622	splice_region_variant	0	NR	4E-10	9.39794		NA		Affymetrix, Illumina [NR] (imputed)	N
32	rs368565	6.80526e-10	19	49218060	rs35866622	1.30666e-08	Gut microbiota abundance (genus Ruminococcus torques group id.14377)	44315	33462485	Kurilshikov A	44214	Nat Genet	www.ncbi.nlm.nih.gov/pubmed/33462485	Large-scale association analyses identify host factors influencing human gut microbiome composition.	14,306 European ancestry individuals, 811 Korean ancestry individuals, 1,097 Hispanic individuals, 114 African American individuals, 481 Middle Eastern ancestry individuals, 1,531 unknown and other admixed ancestry individuals	NA	19q13.33		MAMSTR			ENSG00000176909	NA	NA	rs35866622-T	rs35866622	0	35866622	splice_region_variant	0	NR	2E-8	7.69897		5.59444	z score decrease	Affymetrix, Illumina [NR] (imputed)	N
32	rs368565	6.80526e-10	19	49218060	rs35866622	1.30666e-08	Lipoprotein (a) levels	44432	33730874	Said MA	44273	Arterioscler Thromb Vasc Biol	www.ncbi.nlm.nih.gov/pubmed/33730874	Genome-Wide Association Study and Identification of a Protective Missense Variant on Lipoprotein(a) Concentration: Protective Missense Variant on Lipoprotein(a) Concentration.	348,591 European ancestry individuals, 6,000 African ancestry individuals, 9,116 Asian ancestry individuals, 7,505 individuals		19q13.33	FUT2, MAMSTR, RASIP1	MAMSTR			ENSG00000176909	NA	NA	rs35866622-C	rs35866622	0	35866622	splice_region_variant	0	NR	2E-15	14.699		0.01175	[0.0076-0.0159] nmol/l decrease	NR [19000000] (imputed)	N
32	rs368565	6.80526e-10	19	49218060	rs35866622	1.30666e-08	Urine 1,6-anhydroglucose levels in chronic kidney disease	45099	37277652	Schlosser P	45082	Nat Genet	www.ncbi.nlm.nih.gov/pubmed/37277652	Genetic studies of paired metabolomes reveal enzymatic and transport processes at the interface of plasma and urine.	4,558 European ancestry individuals	NA	19q13.33		MAMSTR			ENSG00000176909	NA	NA	rs35866622-T	rs35866622	0	35866622	splice_region_variant	0	0.42	1E-21	21		0.259	[0.21-0.31] unit increase	Illumina [7722829] (imputed)	N
32	rs368565	6.80526e-10	19	49218060	rs35866622	1.30666e-08	Mackerel liking	44777	35585065	May-Wilson S	44699	Nat Commun	www.ncbi.nlm.nih.gov/pubmed/35585065	Large-scale GWAS of food liking reveals genetic determinants and genetic correlations with distinct neurophysiological traits.	156,695 European ancestry individuals	NA	19q13.33		MAMSTR			ENSG00000176909	NA	NA	rs35866622-T	rs35866622	0	35866622	splice_region_variant	0	0.4977	6E-14	13.2218		0.02692	[0.02-0.034] unit decrease	Affymetrix [11353280] (imputed)	N
31	rs11669073	1.51526e-10	19	46302374	rs7252126	1.3083e-08	Lung function (FEV1/FVC)	43504	30595370	Kichaev G	43461	Am J Hum Genet	www.ncbi.nlm.nih.gov/pubmed/30595370	Leveraging Polygenic Functional Enrichment to Improve GWAS Power.	approximately 370,000 European ancestry individuals	NA	19q13.32		RSPH6A			ENSG00000104941	NA	NA	rs7252126-?	rs7252126	0	7252126	intron_variant	0	NR	1E-34	34		NA		NR [~ 8900000] (imputed)	N
31	rs11669073	1.51526e-10	19	46302374	rs7252126	1.3083e-08	Lung function (FEV1/FVC)	45016	36914875	Shrine N	44998	Nat Genet	www.ncbi.nlm.nih.gov/pubmed/36914875	Multi-ancestry genome-wide association analyses improve resolution of genes and pathways influencing lung function and chronic obstructive pulmonary disease risk.	468,062 European ancestry individuals, 8,590 African ancestry individuals, 85,279 East Asian ancestry individuals, 4,270 South Asian ancestry individuals, 14,668 Hispanic or Latin American individuals	NA	19q13.32		RSPH6A			ENSG00000104941	NA	NA	rs7252126-A	rs7252126	0	7252126	intron_variant	0	0.335	2E-38	37.699		12.963	z score increase	Affymetrix, Illumina [66484182] (imputed)	N
24	rs56375023	1.34354e-08	15	67448363	rs56375023	1.34354e-08	Asthma	43986	32296059	Han Y	43936	Nat Commun	www.ncbi.nlm.nih.gov/pubmed/32296059	Genome-wide analysis highlights contribution of immune system pathways to the genetic architecture of asthma.	64,538 European ancestry cases, 239,321 European ancestry controls	NR	15q22.33	SMAD3	SMAD3			ENSG00000166949	NA	NA	rs56375023-A	rs56375023	0	56375023	intron_variant	0	0.228719	5E-57	56.301		1.12049	[1.10489925623644-1.13630020829068]	NR [9572556] (imputed)	N
24	rs56375023	1.34354e-08	15	67448363	rs56375023	1.34354e-08	Eczema	43504	30595370	Kichaev G	43461	Am J Hum Genet	www.ncbi.nlm.nih.gov/pubmed/30595370	Leveraging Polygenic Functional Enrichment to Improve GWAS Power.	approximately 459,000 European ancestry individuals	NA	15q22.33		SMAD3			ENSG00000166949	NA	NA	rs56375023-?	rs56375023	0	56375023	intron_variant	0	NR	6E-32	31.2218		NA		NR [~ 8900000] (imputed)	N
24	rs56375023	1.34354e-08	15	67448363	rs56375023	1.34354e-08	Asthma	42866	27182965	Pickrell JK	42506	Nat Genet	www.ncbi.nlm.nih.gov/pubmed/27182965	Detection and interpretation of shared genetic influences on 42 human traits.	28,399 European ancestry cases, 128,843 European ancestry controls	NA	15q22.33	SMAD3	SMAD3			ENSG00000166949	NA	NA	rs56375023-?	rs56375023	0	56375023	intron_variant	0	NR	2E-21	20.699		1.11483	[1.09-1.14]	Illumina [13747813] (imputed)	N
24	rs56375023	1.34354e-08	15	67448363	rs56375023	1.34354e-08	Allergic disease (asthma, hay fever or eczema)	43074	29083406	Ferreira MA	43038	Nat Genet	www.ncbi.nlm.nih.gov/pubmed/29083406	Shared genetic origin of asthma, hay fever and eczema elucidates allergic disease biology.	180,129 European ancestry cases, 180,709 European ancestry controls	NA	15q22.33	SMAD3	SMAD3			ENSG00000166949	NA	NA	rs56375023-A	rs56375023	0	56375023	intron_variant	0	0.21	8E-32	31.0969		1.073	[1.06-1.08]	Affymetrix, Illumina [8307659] (imputed)	N
24	rs56375023	1.34354e-08	15	67448363	rs56375023	1.34354e-08	Asthma	44370	34103634	Valette K	44355	Commun Biol	www.ncbi.nlm.nih.gov/pubmed/34103634	Prioritization of candidate causal genes for asthma in susceptibility loci derived from UK Biobank.	56,167 White-British ancestry cases, 352,255 White-British ancestry controls	NA	15q22.33	SMAD3	SMAD3			ENSG00000166949	NA	NA	rs56375023-A	rs56375023	0	56375023	intron_variant	0	0.237325868543686	3E-41	40.5229		0.103455	[0.088-0.119] unit increase	Affymetrix [35186738] (imputed)	N
24	rs56375023	1.34354e-08	15	67442596	rs17293632	1.3697e-08	Asthma	43986	32296059	Han Y	43936	Nat Commun	www.ncbi.nlm.nih.gov/pubmed/32296059	Genome-wide analysis highlights contribution of immune system pathways to the genetic architecture of asthma.	84,492 European ancestry cases, 2,149 African American cases, 606 Hispanic cases, 1,239 Japanese ancestry cases, 437,036 European ancestry controls, 6,055 African American controls, 792 Hispanic controls, 3,976 Japanese ancestry controls	NR	15q22.33	SMAD3	SMAD3			ENSG00000166949	NA	NA	rs17293632-T	rs17293632	0	17293632	intron_variant	0	0.23	3E-70	69.5229		NA		NR [> 9500000] (imputed)	N
24	rs56375023	1.34354e-08	15	67442596	rs17293632	1.3697e-08	Hay fever and/or eczema	43892	31361310	Johansson A	43676	Hum Mol Genet	www.ncbi.nlm.nih.gov/pubmed/31361310	Genome-wide association analysis of 350 000 Caucasians from the UK Biobank identifies novel loci for asthma, hay fever and eczema.	84,034 European ancestry cases, 239,773 European ancestry controls	NA	15q22.33	NR	SMAD3			ENSG00000166949	NA	NA	rs17293632-T	rs17293632	0	17293632	intron_variant	0	0.2372	6E-25	24.2218		1.074	[1.06-1.088]	Affymetrix [15688218] (imputed)	N
24	rs56375023	1.34354e-08	15	67442596	rs17293632	1.3697e-08	Allergic rhinitis	43892	31361310	Johansson A	43676	Hum Mol Genet	www.ncbi.nlm.nih.gov/pubmed/31361310	Genome-wide association analysis of 350 000 Caucasians from the UK Biobank identifies novel loci for asthma, hay fever and eczema.	18,915 European ancestry cases, 239,773 European ancestry controls	NA	15q22.33	SMAD3	SMAD3			ENSG00000166949	NA	NA	rs17293632-T	rs17293632	0	17293632	intron_variant	0	0.237	9E-16	15.0458		1.109	[1.082-1.136]	Affymetrix [15688218] (imputed)	N
24	rs56375023	1.34354e-08	15	67442596	rs17293632	1.3697e-08	Atopic asthma	43938	31669095	Zhu Z	43762	J Allergy Clin Immunol	www.ncbi.nlm.nih.gov/pubmed/31669095	Shared Genetic and Experimental Links between Obesity-Related Traits and Asthma Subtypes in UK Biobank.	23,982 European ancestry cases, 393,169 European ancestry controls	NA	15q22.33	NR	SMAD3			ENSG00000166949	NA	NA	rs17293632-?	rs17293632	0	17293632	intron_variant	0	NR	4E-27	26.3979		NA		Affymetrix [~ 8270000] (imputed)	N
24	rs56375023	1.34354e-08	15	67442596	rs17293632	1.3697e-08	Eosinophil counts	44095	32888493	Chen MH	44075	Cell	www.ncbi.nlm.nih.gov/pubmed/32888493	Trans-ethnic and Ancestry-Specific Blood-Cell Genetics in 746,667 Individuals from 5 Global Populations.	583,850 African American or Afro-Caribbean, African ancestry, European ancestry, East Asian ancestry, Hispanic or Latin American and South Asian ancestry individuals	NA	15q22.33	NR	SMAD3			ENSG00000166949	NA	NA	rs17293632-T	rs17293632	0	17293632	intron_variant	0	0.202331	1E-33	33		NA		Affymetrix, Illumina [19872809] (imputed)	N
24	rs56375023	1.34354e-08	15	67442596	rs17293632	1.3697e-08	Eosinophil counts	44095	32888493	Chen MH	44075	Cell	www.ncbi.nlm.nih.gov/pubmed/32888493	Trans-ethnic and Ancestry-Specific Blood-Cell Genetics in 746,667 Individuals from 5 Global Populations.	474,237 European ancestry individuals	NA	15q22.33	NR	SMAD3			ENSG00000166949	NA	NA	rs17293632-T	rs17293632	0	17293632	intron_variant	0	0.236264	9E-37	36.0458		0.02962	[0.025-0.034] SD unit increase	Affymetrix, Illumina [50000174] (imputed)	N
24	rs56375023	1.34354e-08	15	67442596	rs17293632	1.3697e-08	Eosinophil counts	44092	32888494	Vuckovic D	44075	Cell	www.ncbi.nlm.nih.gov/pubmed/32888494	The Polygenic and Monogenic Basis of Blood Traits and Diseases.	408,112 British individuals	NA	15q22.33	SMAD3	SMAD3			ENSG00000166949	NA	NA	rs17293632-T	rs17293632	0	17293632	intron_variant	0	0.236477	1E-28	28		0.0293288	[0.024-0.035] unit increase	Affymetrix [93095623] (imputed)	N
24	rs56375023	1.34354e-08	15	67442596	rs17293632	1.3697e-08	Eosinophil percentage of white cells	44092	32888494	Vuckovic D	44075	Cell	www.ncbi.nlm.nih.gov/pubmed/32888494	The Polygenic and Monogenic Basis of Blood Traits and Diseases.	408,112 British individuals	NA	15q22.33	SMAD3	SMAD3			ENSG00000166949	NA	NA	rs17293632-T	rs17293632	0	17293632	intron_variant	0	0.236496	2E-33	32.699		0.0316399	[0.026-0.037] unit increase	Affymetrix [93095623] (imputed)	N
24	rs56375023	1.34354e-08	15	67442596	rs17293632	1.3697e-08	Eosinophil counts	43504	30595370	Kichaev G	43461	Am J Hum Genet	www.ncbi.nlm.nih.gov/pubmed/30595370	Leveraging Polygenic Functional Enrichment to Improve GWAS Power.	approximately 440,000 European ancestry individuals	NA	15q22.33		SMAD3			ENSG00000166949	NA	NA	rs17293632-?	rs17293632	0	17293632	intron_variant	0	NR	3E-38	37.5229		NA		NR [~ 8900000] (imputed)	N
24	rs56375023	1.34354e-08	15	67442596	rs17293632	1.3697e-08	Chronic inflammatory diseases (ankylosing spondylitis, Crohn's disease, psoriasis, primary sclerosing cholangitis, ulcerative colitis) (pleiotropy)	43216	26974007	Ellinghaus D	42443	Nat Genet	www.ncbi.nlm.nih.gov/pubmed/26974007	Analysis of five chronic inflammatory diseases identifies 27 new associations and highlights disease-specific patterns at shared loci.	8,726 European ancestry ankylosing spondylitis cases, 19,085 European ancestry Crohn’s disease cases, 6,530 European ancestry psoriasis cases, 3,408 European ancestry primary sclerosing cholangitis cases, 14,513 European ancestry ulcerative colitis cases, 34,213 European ancestry controls	NA	15q22.33	SMAD3	SMAD3			ENSG00000166949	NA	NA	rs17293632-?	rs17293632	0	17293632	intron_variant	0	NR	1E-16	16	(subset analysis)	NA		Illumina [130052]	N
24	rs56375023	1.34354e-08	15	67442596	rs17293632	1.3697e-08	Ulcerative colitis	42575	26192919	Liu JZ	42205	Nat Genet	www.ncbi.nlm.nih.gov/pubmed/26192919	Association analyses identify 38 susceptibility loci for inflammatory bowel disease and highlight shared genetic risk across populations.	6,968 European ancestry cases, 20,464 European ancestry controls	10,679 European ancestry cases, 26,715 European ancestry controls, 397 Iranian ancestry cases, 342 Iranian ancestry controls, 1,239 Indian ancestry cases, 990 Indian ancestry controls, 1,134 East Asian ancestry cases, 3,719 East Asian ancestry controls	15q22.33	NR	SMAD3			ENSG00000166949	NA	NA	rs17293632-A	rs17293632	0	17293632	intron_variant	0	0.2364	1E-7	7	(EA)	1.07997	[1.05-1.11]	Affymetrix, Illumina [~ 9000000] (imputed)	N
24	rs56375023	1.34354e-08	15	67442596	rs17293632	1.3697e-08	Crohn's disease	42575	26192919	Liu JZ	42205	Nat Genet	www.ncbi.nlm.nih.gov/pubmed/26192919	Association analyses identify 38 susceptibility loci for inflammatory bowel disease and highlight shared genetic risk across populations.	5,956 European ancestry cases, 14,927 European ancestry controls	14,594 European ancestry cases, 26,715 European ancestry controls, 151 Iranian ancestry cases, 342 Iranian ancestry controls, 184 Indian ancestry cases, 990 Indian ancestry controls, 1,690 East Asian ancestry cases, 3,719 East Asian ancestry controls	15q22.33	NR	SMAD3			ENSG00000166949	NA	NA	rs17293632-A	rs17293632	0	17293632	intron_variant	0	0.2364	4E-20	19.3979	(EA)	1.13699	[1.11-1.16]	Affymetrix, Illumina [~ 9000000] (imputed)	N
24	rs56375023	1.34354e-08	15	67442596	rs17293632	1.3697e-08	Inflammatory bowel disease	42575	26192919	Liu JZ	42205	Nat Genet	www.ncbi.nlm.nih.gov/pubmed/26192919	Association analyses identify 38 susceptibility loci for inflammatory bowel disease and highlight shared genetic risk across populations.	12,882 European ancestry cases, 21,770 European ancestry controls	25,273 European ancestry cases, 26,715 European ancestry controls, 548 Iranian ancestry cases, 342 Iranian ancestry control, 1,423 Indian ancestry cases, 990 Indian ancestry controls, 2,824 East Asian ancestry cases, 3,719 East Asian ancestry controls	15q22.33	NR	SMAD3			ENSG00000166949	NA	NA	rs17293632-A	rs17293632	0	17293632	intron_variant	0	0.2364	3E-20	19.5229	(EA)	1.11312	[1.09-1.14]	Affymetrix, Illumina [~ 9000000] (imputed)	N
24	rs56375023	1.34354e-08	15	67442596	rs17293632	1.3697e-08	Inflammatory bowel disease	41317	23128233	Jostins L	41214	Nature	www.ncbi.nlm.nih.gov/pubmed/23128233	Host-microbe interactions have shaped the genetic architecture of inflammatory bowel disease.	12,924 European ancestry cases, 21,442 European ancestry controls	25,683 European ancestry cases, 17,015 European ancestry controls	15q22.33	SMAD3	SMAD3			ENSG00000166949	NA	NA	rs17293632-T	rs17293632	0	17293632	intron_variant	0	0.235	6E-16	15.2218		1.067	[1.032-1.102]	Affymetrix, Illumina [1230000] (imputed)	N
24	rs56375023	1.34354e-08	15	67442596	rs17293632	1.3697e-08	Crohn's disease	41201	21102463	Franke A	40503	Nat Genet	www.ncbi.nlm.nih.gov/pubmed/21102463	Genome-wide meta-analysis increases to 71 the number of confirmed Crohn's disease susceptibility loci.	6,333 European ancestry cases, 15,056 European ancestry controls	15,694 European ancestry cases, 14,026 European ancestry controls, 414 European ancestry trios	15q22.33	SMAD3	SMAD3			ENSG00000166949	NA	NA	rs17293632-T	rs17293632	0	17293632	intron_variant	0	0.233	3E-19	18.5229		1.12	[1.07-1.16]	Affymetrix, Illumina [953241] (imputed)	N
24	rs56375023	1.34354e-08	15	67442596	rs17293632	1.3697e-08	Crohn's disease	42888	28067908	de Lange KM	42744	Nat Genet	www.ncbi.nlm.nih.gov/pubmed/28067908	Genome-wide association study implicates immune activation of multiple integrin genes in inflammatory bowel disease.	12,194 European and unknown ancestry cases, 28,072 European and unknown ancestry controls	NA	15q22.33	SMAD3	SMAD3			ENSG00000166949	NA	NA	rs17293632-?	rs17293632	0	17293632	intron_variant	0	NR	2E-19	18.699		NA		Illumina [9560910] (imputed)	N
24	rs56375023	1.34354e-08	15	67442596	rs17293632	1.3697e-08	Ulcerative colitis	42888	28067908	de Lange KM	42744	Nat Genet	www.ncbi.nlm.nih.gov/pubmed/28067908	Genome-wide association study implicates immune activation of multiple integrin genes in inflammatory bowel disease.	12,366 European and unknown ancestry cases, 33,609 European and unknown ancestry controls	NA	15q22.33	SMAD3	SMAD3			ENSG00000166949	NA	NA	rs17293632-?	rs17293632	0	17293632	intron_variant	0	NR	2E-8	7.69897		NA		Illumina [9578670] (imputed)	N
24	rs56375023	1.34354e-08	15	67442596	rs17293632	1.3697e-08	Inflammatory bowel disease	42888	28067908	de Lange KM	42744	Nat Genet	www.ncbi.nlm.nih.gov/pubmed/28067908	Genome-wide association study implicates immune activation of multiple integrin genes in inflammatory bowel disease.	25,042 European and unknown ancestry cases, 34,915 European and unknown ancestry controls	NA	15q22.33	SMAD3	SMAD3			ENSG00000166949	NA	NA	rs17293632-?	rs17293632	0	17293632	intron_variant	0	NR	3E-21	20.5229		NA		Illumina [9725440] (imputed)	N
24	rs56375023	1.34354e-08	15	67442596	rs17293632	1.3697e-08	Asthma	43474	29273806	Demenais F	43091	Nat Genet	www.ncbi.nlm.nih.gov/pubmed/29273806	Multiancestry association study identifies new asthma risk loci that colocalize with immune-cell enhancer marks.	19,954 European ancestry cases, 107,715 European ancestry controls	NA	15q22.33	SMAD3, SMAD6, AAGAB	SMAD3			ENSG00000166949	NA	NA	rs17293632-T	rs17293632	0	17293632	intron_variant	0	0.26	9E-16	15.0458		0.12	[0.1-0.14] unit increase	Affymetrix, Illumina, Perlegen [2831075] (imputed)	N
24	rs56375023	1.34354e-08	15	67442596	rs17293632	1.3697e-08	Haemorrhoidal disease	44321	33888516	Zheng T	44308	Gut	www.ncbi.nlm.nih.gov/pubmed/33888516	Genome-wide analysis of 944 133 individuals provides insights into the etiology of haemorrhoidal disease.	218,920 European ancestry cases, 725,213 European ancestry controls	NA	15q22.33	SMAD3	SMAD3			ENSG00000166949	NA	NA	rs17293632-T	rs17293632	0	17293632	intron_variant	0	0.2373	7E-32	31.1549		1.06	[1.05-1.07]	Affymetrix, Illumina [8494288] (imputed)	N
24	rs56375023	1.34354e-08	15	67442596	rs17293632	1.3697e-08	Chronic obstructive pulmonary disease liability (machine learning-based score)	45050	37069358	Cosentino J	45033	Nat Genet	www.ncbi.nlm.nih.gov/pubmed/37069358	Inference of chronic obstructive pulmonary disease with deep learning on raw spirograms identifies new genetic loci and improves risk models.	325,027 European ancestry individuals	NA	15q22.33		SMAD3			ENSG00000166949	NA	NA	rs17293632-C	rs17293632	0	17293632	intron_variant	0	NR	5E-11	10.301		0.0159369	[0.011-0.021] unit decrease	Affymetrix [13285083] (imputed)	N
24	rs56375023	1.34354e-08	15	67442596	rs17293632	1.3697e-08	Sinonasal disease	45103	36653354	Saarentaus EC	44944	Nat Commun	www.ncbi.nlm.nih.gov/pubmed/36653354	Inflammatory and infectious upper respiratory diseases associate with 41 genomic loci and type 2 inflammation.	25,235 Finnish ancestry cases, 199,208 Finnish ancestry controls	NA	15q22.33		SMAD3			ENSG00000166949	NA	NA	rs17293632-T	rs17293632	0	17293632	intron_variant	0	0.262	3E-8	7.52288		1.07		NR [16355289] (imputed)	N
24	rs56375023	1.34354e-08	15	67442596	rs17293632	1.3697e-08	Inflammatory or infectious upper respiratory disease	45103	36653354	Saarentaus EC	44944	Nat Commun	www.ncbi.nlm.nih.gov/pubmed/36653354	Inflammatory and infectious upper respiratory diseases associate with 41 genomic loci and type 2 inflammation.	61,197 Finnish ancestry cases, 199,208 Finnish ancestry controls	NA	15q22.33		SMAD3			ENSG00000166949	NA	NA	rs17293632-T	rs17293632	0	17293632	intron_variant	0	0.262	3E-8	7.52288		1.05	[1.02-1.07]	NR [16355289] (imputed)	N
24	rs56375023	1.34354e-08	15	67442596	rs17293632	1.3697e-08	Vasomotor rhinitis or allergic rhinitis (MTAG)	45103	36653354	Saarentaus EC	44944	Nat Commun	www.ncbi.nlm.nih.gov/pubmed/36653354	Inflammatory and infectious upper respiratory diseases associate with 41 genomic loci and type 2 inflammation.	at least 8,975 Finnish ancestry cases, 199,208 Finnish ancestry controls (MTAG boosted by additional inflammatory and infectious upper respiratory disease samples)	NA	15q22.33		SMAD3			ENSG00000166949	NA	NA	rs17293632-?	rs17293632	0	17293632	intron_variant	0	NR	3E-11	10.5229		1.02	[1.01-1.03]	NR [6868381] (imputed)	N
24	rs56375023	1.34354e-08	15	67442596	rs17293632	1.3697e-08	Nasal septal deviation (MTAG)	45103	36653354	Saarentaus EC	44944	Nat Commun	www.ncbi.nlm.nih.gov/pubmed/36653354	Inflammatory and infectious upper respiratory diseases associate with 41 genomic loci and type 2 inflammation.	at least 7,716 Finnish ancestry cases, 199,208 Finnish ancestry controls (MTAG boosted by additional inflammatory and infectious upper respiratory disease samples)	NA	15q22.33		SMAD3			ENSG00000166949	NA	NA	rs17293632-?	rs17293632	0	17293632	intron_variant	0	NR	6E-9	8.22185		1.01	[1.0-1.02]	NR [6868381] (imputed)	N
24	rs56375023	1.34354e-08	15	67442596	rs17293632	1.3697e-08	Endometriosis or asthma (pleiotropy)	44694	35472084	Adewuyi EO	44562	Hum Reprod	www.ncbi.nlm.nih.gov/pubmed/35472084	Genetic overlap analysis of endometriosis and asthma identifies shared loci implicating sex hormones and thyroid signalling pathways.	17,054 European, Japanese ancestry endometriosis cases, 19,554 European, Japanese ancestry asthma cases, 483,220 European, Japanese ancestry controls	NA	15q22.33		SMAD3			ENSG00000166949	NA	NA	rs17293632-C	rs17293632	0	17293632	intron_variant	0	NR	7E-15	14.1549		0.08	unit increase	NR [NR]	N
24	rs56375023	1.34354e-08	15	67442596	rs17293632	1.3697e-08	Insulin-like growth factor 1 levels	44376	33462484	Sinnott-Armstrong N	44214	Nat Genet	www.ncbi.nlm.nih.gov/pubmed/33462484	Genetics of 35 blood and urine biomarkers in the UK Biobank.	340,567 European ancestry individuals, 5,974 African ancestry individuals, 7,283 South Asian ancestry individuals	NA	15q22.33	NR	SMAD3			ENSG00000166949	NA	NA	rs17293632-T	rs17293632	0	17293632	intron_variant	0	NR	1E-12	12		0.02	[0.015-0.025] unit decrease	Affymetrix [9000000] (imputed)	N
24	rs56375023	1.34354e-08	15	67442596	rs17293632	1.3697e-08	Height	44966	36224396	Yengo L	44846	Nature	www.ncbi.nlm.nih.gov/pubmed/36224396	A saturated map of common genetic variants associated with human height.	5,314,291 European ancestry, Hispanic or Latin American, East Asian ancestry, African ancestry, South Asian ancestry individuals	NA	15q22.33		SMAD3			ENSG00000166949	NA	NA	rs17293632-T	rs17293632	0	17293632	intron_variant	0	0.2046	8E-47	46.0969	(conditional)	0.013	[0.011-0.015] unit increase	Affymetrix, Illumina [1385132] (imputed)	N
32	rs368565	6.80526e-10	19	49207792	rs2251034	1.38624e-08	Human milk oligosaccharide concentration (sialyl-lacto-N-tetraose b)	44449	33831438	Williams JE	44291	Genomics	www.ncbi.nlm.nih.gov/pubmed/33831438	Key genetic variants associated with variation of milk oligosaccharides from diverse human populations.	395 European, Sub-Saharan African, Hispanic or unknown ancestry individuals	NA	19q13.33		FUT2			ENSG00000176920	NA	NA	rs2251034-?	rs2251034	0	2251034	3_prime_UTR_variant	0	NR	1E-9	9		NA		Illumina [1128286]	N
22	rs11614702	1.20883e-17	12	133155907	rs11146953	1.41219e-08	Cancer	44488	34290314	Brandes N	44398	Sci Rep	www.ncbi.nlm.nih.gov/pubmed/34290314	Genetic association studies of alterations in protein function expose recessive effects on cancer predisposition.	56,634 White British ancestry cases, 218,196 White British ancestry controls	NA	12q24.33		FBRSL1			ENSG00000112787	NA	NA	rs11146953-?	rs11146953	0	11146953	intron_variant	0	NR	9E-6	5.04576		1.03176	[1.02-1.05]	NR [688737]	N
34	rs2326788	1.50493e-09	20	6473054	rs6140009	1.57407e-08	Glaucoma (multi-trait analysis)	43893	31959993	Craig JE	43850	Nat Genet	www.ncbi.nlm.nih.gov/pubmed/31959993	Multitrait analysis of glaucoma identifies new risk loci and enables polygenic prediction of disease susceptibility and progression.	133,492 European ancestry individuals with intraocular pressure measurements, 90,939 European ancestry individuals with vertical cup-disc ratio measurements, 7,947 British ancestry glaucoma cases, 119,318 British ancestry controls	6,924 European ancestry glaucoma cases, 40,230 European ancestry controls	20p12.3	CASC20	CASC20			ENSG00000229876	NA	NA	rs6140009-C	rs6140009	0	6140009	intron_variant	0	0.62	2E-14	13.699		1.09	NR	Affymetrix, Illumina [8002429] (imputed)	N
34	rs2326788	1.50493e-09	20	6473054	rs6140009	1.57407e-08	Vertical cup-disc ratio (multi-trait analysis)	43893	31959993	Craig JE	43850	Nat Genet	www.ncbi.nlm.nih.gov/pubmed/31959993	Multitrait analysis of glaucoma identifies new risk loci and enables polygenic prediction of disease susceptibility and progression.	90,939 European ancestry individuals	NA	20p12.3	CASC20	CASC20			ENSG00000229876	NA	NA	rs6140009-C	rs6140009	0	6140009	intron_variant	0	0.62	3E-48	47.5229		0.01	NR unit increase	Affymetrix, Illumina [8002429] (imputed)	N
34	rs2326788	1.50493e-09	20	6473054	rs6140009	1.57407e-08	Serum alkaline phosphatase levels	44544	34594039	Sakaue S	44469	Nat Genet	www.ncbi.nlm.nih.gov/pubmed/34594039	A cross-population atlas of genetic associations for 220 human phenotypes.	344,292 European ancestry individuals, 118,886 East Asian ancestry individuals	NA	20p12.3		CASC20			ENSG00000229876	NA	NA	rs6140009-T	rs6140009	0	6140009	intron_variant	0	NR	6E-11	10.2218		0.0138	[0.0097-0.0179] unit decrease	Affymetrix, Illumina [20533886] (imputed)	N
24	rs56375023	1.34354e-08	15	67450305	rs17228058	1.58552e-08	Coronary artery disease	44176	33020668	Koyama S	44109	Nat Genet	www.ncbi.nlm.nih.gov/pubmed/33020668	Population-specific and trans-ancestry genome-wide analyses identify distinct and shared genetic risk loci for coronary artery disease.	25,892 Japanese ancestry cases, 95,342 European ancestry cases, 142,336 Japanese ancestry controls, 385,488 European ancestry controls	NA	15q22.33	SMAD3	SMAD3			ENSG00000166949	NA	NA	rs17228058-?	rs17228058	0	17228058	intron_variant	0	NR	1E-19	19		0.0594038	[0.047-0.072] unit decrease	Illumina [4804024] (imputed)	N
24	rs56375023	1.34354e-08	15	67450305	rs17228058	1.58552e-08	Self-reported allergy	41648	23817569	Hinds DA	41455	Nat Genet	www.ncbi.nlm.nih.gov/pubmed/23817569	A genome-wide association meta-analysis of self-reported allergy identifies shared and allergy-specific susceptibility loci.	53,862 European ancestry individuals	NA	15q22.33	SMAD3	SMAD3			ENSG00000166949	NA	NA	rs17228058-G	rs17228058	0	17228058	intron_variant	0	0.2353	1E-8	8		0.0789	[0.052-0.106] unit increase	Illumina [2400000] (imputed)	N
24	rs56375023	1.34354e-08	15	67450305	rs17228058	1.58552e-08	Coronary artery disease	43129	29212778	van der Harst P	43075	Circ Res	www.ncbi.nlm.nih.gov/pubmed/29212778	Identification of 64 Novel Genetic Loci Provides an Expanded View on the Genetic Architecture of Coronary Artery Disease.	34,541 cases, 261,984 controls	88,192 cases, 162,544 controls	15q22.33	SMAD3	SMAD3			ENSG00000166949	NA	NA	rs17228058-A	rs17228058	0	17228058	intron_variant	0	0.781	4E-17	16.3979		0.066	[0.05-0.082] unit increase	Affymetrix [7947838] (imputed)	N
24	rs56375023	1.34354e-08	15	67450305	rs17228058	1.58552e-08	Endometriosis or asthma (pleiotropy)	44694	35472084	Adewuyi EO	44562	Hum Reprod	www.ncbi.nlm.nih.gov/pubmed/35472084	Genetic overlap analysis of endometriosis and asthma identifies shared loci implicating sex hormones and thyroid signalling pathways.	17,054 European, Japanese ancestry endometriosis cases, 19,554 European, Japanese ancestry asthma cases, 483,220 European, Japanese ancestry controls	NA	15q22.33		SMAD3			ENSG00000166949	NA	NA	rs17228058-A	rs17228058	0	17228058	intron_variant	0	NR	5E-13	12.301		0.083	unit decrease	NR [NR]	N
30	rs142770866	1.22307e-16	19	10625796	rs10416073	1.60851e-08	Mitochondrial DNA copy number	44580	34964454	Gentiluomo M	44523	Hum Mol Genet	www.ncbi.nlm.nih.gov/pubmed/34964454	Genome-wide association study of mitochondrial copy number.	6,836 European ancestry individuals	NA	19p13.2	NR	S1PR5			ENSG00000180739	NA	NA	rs10416073-A	rs10416073	0	10416073	intron_variant	0	0.057	2E-7	6.69897		0.11	[0.07-0.15] unit increase	Illumina [6374524] (imputed)	N
27	rs7218319	3.22517e-12	17	44013966	rs56072903	1.6347e-08	Smoking initiation	44916	36477530	Saunders GRB	44902	Nature	www.ncbi.nlm.nih.gov/pubmed/36477530	Genetic diversity fuels gene discovery for tobacco and alcohol use.	2,669,029 European ancestry individuals	NA	17q21.31		MAPT, MAPT, MAPT			ENSG00000277956, ENSG00000276155, ENSG00000186868	NA	NA	rs56072903-C	rs56072903	0	56072903	intron_variant	0	0.205	2E-12	11.699		0.00777	[0.0056-0.0099] unit decrease	NR [NR] (imputed)	N
27	rs7218319	3.22517e-12	17	44013966	rs56072903	1.6347e-08	Herring liking	44777	35585065	May-Wilson S	44699	Nat Commun	www.ncbi.nlm.nih.gov/pubmed/35585065	Large-scale GWAS of food liking reveals genetic determinants and genetic correlations with distinct neurophysiological traits.	150,609 European ancestry individuals	NA	17q21.31		MAPT, MAPT, MAPT			ENSG00000277956, ENSG00000276155, ENSG00000186868	NA	NA	rs56072903-C	rs56072903	0	56072903	intron_variant	0	0.2024	1E-13	13		0.03465	[0.025-0.044] unit decrease	Affymetrix [11353280] (imputed)	N
27	rs7218319	3.22517e-12	17	44013966	rs56072903	1.6347e-08	Mackerel liking	44777	35585065	May-Wilson S	44699	Nat Commun	www.ncbi.nlm.nih.gov/pubmed/35585065	Large-scale GWAS of food liking reveals genetic determinants and genetic correlations with distinct neurophysiological traits.	156,695 European ancestry individuals	NA	17q21.31		MAPT, MAPT, MAPT			ENSG00000277956, ENSG00000276155, ENSG00000186868	NA	NA	rs56072903-C	rs56072903	0	56072903	intron_variant	0	0.203	2E-8	7.69897		0.02588	[0.017-0.035] unit decrease	Affymetrix [11353280] (imputed)	N
27	rs7218319	3.22517e-12	17	44013966	rs56072903	1.6347e-08	F-small fish liking (derived food-liking factor)	44777	35585065	May-Wilson S	44699	Nat Commun	www.ncbi.nlm.nih.gov/pubmed/35585065	Large-scale GWAS of food liking reveals genetic determinants and genetic correlations with distinct neurophysiological traits.	150,746 European ancestry individuals	NA	17q21.31		MAPT, MAPT, MAPT			ENSG00000277956, ENSG00000276155, ENSG00000186868	NA	NA	rs56072903-C	rs56072903	0	56072903	intron_variant	0	0.2032	6E-12	11.2218		0.08537	[0.061-0.11] unit decrease	Affymetrix [9605657] (imputed)	N
31	rs11669073	1.51526e-10	19	46306719	rs34633566	1.64657e-08	Myocardial infarction	44277	33532862	Hartiala JA	44230	Eur Heart J	www.ncbi.nlm.nih.gov/pubmed/33532862	Genome-wide analysis identifies novel susceptibility loci for myocardial infarction.	14,825 European ancestry cases, 44,000 European and unknown ancestry cases, 2,680 cases, 380,970 European ancestry controls, 123,504 European and unknown ancestry controls, 73,242 controls	NA	19q13.32	RSPH6A	RSPH6A			ENSG00000104941	NA	NA	rs34633566-C	rs34633566	0	34633566	intron_variant	0	0.345721	3E-8	7.52288		1.04	[1.03-1.06]	NR [8126035] (imputed)	N
21	rs10850097	3.58457e-09	12	113363550	rs6489867	1.71566e-08	COVID-19 (critical illness vs population)	44207	33307546	Pairo-Castineira E	44176	Nature	www.ncbi.nlm.nih.gov/pubmed/33307546	Genetic mechanisms of critical illness in Covid-19.	2,804 European ancestry cases, 2,415 European, South Asian and Hispanic or Latin American ancestry cases, 687,911 European ancestry controls, 477,741 European, South Asian and Hispanic or Latin American ancestry controls	NA	12q24.13		OAS1			ENSG00000089127	NA	NA	rs6489867-T	rs6489867	0	6489867	intron_variant	0	NR	1E-9	9		1.2	[1.14-1.25]	Illumina [NR] (imputed)	N
26	rs4795406	6.26644e-17	17	38212363	rs34540281	1.92418e-08	Personality traits or cognitive traits (multivariate analysis)	45119	37365406	Hindley G	45103	Nat Hum Behav	www.ncbi.nlm.nih.gov/pubmed/37365406	Multivariate genetic analysis of personality and cognitive traits reveals abundant pleiotropy.	337,125 British ancestry individuals	NA	17q21.1		MED24			ENSG00000008838	NA	NA	rs34540281-?	rs34540281	0	34540281	intron_variant	0	NR	4E-9	8.39794		NA		NR [12926669] (imputed)	N
26	rs3152	1.98294e-08	17	37827670	rs3152	1.98294e-08	Asthma (childhood onset)	43938	31669095	Zhu Z	43762	J Allergy Clin Immunol	www.ncbi.nlm.nih.gov/pubmed/31669095	Shared Genetic and Experimental Links between Obesity-Related Traits and Asthma Subtypes in UK Biobank.	13,435 European ancestry cases, 393,186 European ancestry controls	NA	17q12	NR	PGAP3			ENSG00000161395	NA	NA	rs3152-?	rs3152	0	3152	3_prime_UTR_variant	0	NR	3E-11	10.5229		NA		Affymetrix [~ 8270000] (imputed)	N
30	rs28378712	3.40828e-10	19	10449358	rs7258015	1.9926e-08	Systemic lupus erythematosus or rheumatoid arthritis	42784	27193031	Marquez A	42508	Ann Rheum Dis	www.ncbi.nlm.nih.gov/pubmed/27193031	A combined large-scale meta-analysis identifies COG6 as a novel shared risk locus for rheumatoid arthritis and systemic lupus erythematosus.	2,237 European ancestry systemic lupus erythematosus cases, 3,911 European ancestry rheumatoid arthritis cases, 10,398 European ancestry controls	1,957 European ancestry systemic lupus erythematosus cases, 13,641 European ancestry rheumatoid arthritis cases, 36,509 European ancestry controls	19p13.2	ICAM3, TYK2	ICAM3			ENSG00000076662	NA	NA	rs7258015-?	rs7258015	0	7258015	missense_variant	0	NR	3E-8	7.52288	(same effect)	1.18	[NR]	NR [at least 309839] (imputed)	N
30	rs28378712	3.40828e-10	19	10449358	rs7258015	1.9926e-08	Systemic lupus erythematosus (MTAG)	45100	36750564	Khunsriraksakul C	44964	Nat Commun	www.ncbi.nlm.nih.gov/pubmed/36750564	Multi-ancestry and multi-trait genome-wide association meta-analyses inform clinical risk prediction for systemic lupus erythematosus.	at least 5,877 East Asian ancestry cases, at least 188,588 East Asian ancestry controls, at least 14,355 European ancestry cases, at least 505,956 European ancestry controls, at least 1,393 admixed American ancestry cases, at least 2,327 admixed American ancestry controls (MTAG boosted by autoimmune diseases samples)	NA	19p13.2		ICAM3			ENSG00000076662	NA	NA	rs7258015-T	rs7258015	0	7258015	missense_variant	0	NR	1E-13	13		0.084	[0.062-0.106] unit decrease	NR [NR]	N
3	rs2070901	2.07404e-08	1	161185058	rs2070901	2.07404e-08	Asthma	43986	32296059	Han Y	43936	Nat Commun	www.ncbi.nlm.nih.gov/pubmed/32296059	Genome-wide analysis highlights contribution of immune system pathways to the genetic architecture of asthma.	84,492 European ancestry cases, 2,149 African American cases, 606 Hispanic cases, 1,239 Japanese ancestry cases, 437,036 European ancestry controls, 6,055 African American controls, 792 Hispanic controls, 3,976 Japanese ancestry controls	NR	1q23.3	FCER1G	FCER1G			ENSG00000158869	NA	NA	rs2070901-T	rs2070901	0	2070901	non_coding_transcript_exon_variant	0	0.28	7E-16	15.1549		NA		NR [> 9500000] (imputed)	N
3	rs2070901	2.07404e-08	1	161185058	rs2070901	2.07404e-08	Asthma	43986	32296059	Han Y	43936	Nat Commun	www.ncbi.nlm.nih.gov/pubmed/32296059	Genome-wide analysis highlights contribution of immune system pathways to the genetic architecture of asthma.	64,538 European ancestry cases, 239,321 European ancestry controls	NR	1q23.3	FCER1G	FCER1G			ENSG00000158869	NA	NA	rs2070901-T	rs2070901	0	2070901	non_coding_transcript_exon_variant	0	0.275583	4E-12	11.3979		1.04774	[1.03405413981002-1.06160062161201]	NR [9572556] (imputed)	N
3	rs2070901	2.07404e-08	1	161185058	rs2070901	2.07404e-08	Hay fever and/or eczema	43892	31361310	Johansson A	43676	Hum Mol Genet	www.ncbi.nlm.nih.gov/pubmed/31361310	Genome-wide association analysis of 350 000 Caucasians from the UK Biobank identifies novel loci for asthma, hay fever and eczema.	84,034 European ancestry cases, 239,773 European ancestry controls	NA	1q23.3	NR	FCER1G			ENSG00000158869	NA	NA	rs2070901-T	rs2070901	0	2070901	non_coding_transcript_exon_variant	0	0.2699	7E-13	12.1549		1.049	[1.036-1.062]	Affymetrix [15688218] (imputed)	N
3	rs2070901	2.07404e-08	1	161185058	rs2070901	2.07404e-08	Allergic rhinitis	43892	31361310	Johansson A	43676	Hum Mol Genet	www.ncbi.nlm.nih.gov/pubmed/31361310	Genome-wide association analysis of 350 000 Caucasians from the UK Biobank identifies novel loci for asthma, hay fever and eczema.	18,915 European ancestry cases, 239,773 European ancestry controls	NA	1q23.3	NDUFS2, FCER1G	FCER1G			ENSG00000158869	NA	NA	rs2070901-T	rs2070901	0	2070901	non_coding_transcript_exon_variant	0	0.2697	4E-10	9.39794		1.081	[1.056-1.107]	Affymetrix [15688218] (imputed)	N
3	rs2070901	2.07404e-08	1	161185058	rs2070901	2.07404e-08	Allergic disease (asthma, hay fever or eczema)	43892	31361310	Johansson A	43676	Hum Mol Genet	www.ncbi.nlm.nih.gov/pubmed/31361310	Genome-wide association analysis of 350 000 Caucasians from the UK Biobank identifies novel loci for asthma, hay fever and eczema.	106,772 European ancestry cases, 239,773 European ancestry controls	83,335 cases, 34,934 controls	1q23.3	NR	FCER1G			ENSG00000158869	NA	NA	rs2070901-T	rs2070901	0	2070901	non_coding_transcript_exon_variant	0	0.2699	6E-12	11.2218		1.043	[1.031-1.056]	Affymetrix [15688218] (imputed)	N
3	rs2070901	2.07404e-08	1	161185058	rs2070901	2.07404e-08	Asthma (childhood onset)	43938	31669095	Zhu Z	43762	J Allergy Clin Immunol	www.ncbi.nlm.nih.gov/pubmed/31669095	Shared Genetic and Experimental Links between Obesity-Related Traits and Asthma Subtypes in UK Biobank.	13,435 European ancestry cases, 393,186 European ancestry controls	NA	1q23.3	NR	FCER1G			ENSG00000158869	NA	NA	rs2070901-?	rs2070901	0	2070901	non_coding_transcript_exon_variant	0	NR	3E-9	8.52288		NA		Affymetrix [~ 8270000] (imputed)	N
3	rs2070901	2.07404e-08	1	161185058	rs2070901	2.07404e-08	Atopic asthma	43938	31669095	Zhu Z	43762	J Allergy Clin Immunol	www.ncbi.nlm.nih.gov/pubmed/31669095	Shared Genetic and Experimental Links between Obesity-Related Traits and Asthma Subtypes in UK Biobank.	23,982 European ancestry cases, 393,169 European ancestry controls	NA	1q23.3	NR	FCER1G			ENSG00000158869	NA	NA	rs2070901-?	rs2070901	0	2070901	non_coding_transcript_exon_variant	0	NR	6E-9	8.22185		NA		Affymetrix [~ 8270000] (imputed)	N
3	rs2070901	2.07404e-08	1	161185058	rs2070901	2.07404e-08	Eczema	43504	30595370	Kichaev G	43461	Am J Hum Genet	www.ncbi.nlm.nih.gov/pubmed/30595370	Leveraging Polygenic Functional Enrichment to Improve GWAS Power.	approximately 459,000 European ancestry individuals	NA	1q23.3		FCER1G			ENSG00000158869	NA	NA	rs2070901-?	rs2070901	0	2070901	non_coding_transcript_exon_variant	0	NR	1E-14	14		NA		NR [~ 8900000] (imputed)	N
3	rs2070901	2.07404e-08	1	161185058	rs2070901	2.07404e-08	Asthma	43763	31619474	Zhu Z	43755	Eur Respir J	www.ncbi.nlm.nih.gov/pubmed/31619474	Shared Genetics of Asthma and Mental Health Disorders: A Large-Scale Genome-Wide Cross-Trait Analysis.	46,802 European ancestry cases, 347,481 European ancestry controls	23,948 European and unknown ancestry cases, 118,538 European and unknown ancestry controls	1q23.3	ADAMTS4, FCER1G, NDUFS2	FCER1G			ENSG00000158869	NA	NA	rs2070901-T	rs2070901	0	2070901	non_coding_transcript_exon_variant	0	0.270154	2E-8	7.69897		1.03959	[1.03-1.05]	Affymetrix [8274727] (imputed)	N
3	rs2070901	2.07404e-08	1	161185058	rs2070901	2.07404e-08	Aggressive periodontitis	42926	28449029	Munz M	42850	Hum Mol Genet	www.ncbi.nlm.nih.gov/pubmed/28449029	A genome-wide association study identifies nucleotide variants at SIGLEC5 and DEFA1A3 as risk loci for periodontitis.	851 European ancestry cases, 6,836 European ancestry controls	223 cases, up to 564 controls	1q23.3	FCER1G	FCER1G			ENSG00000158869	NA	NA	rs2070901-T	rs2070901	0	2070901	non_coding_transcript_exon_variant	0	0.24	4E-6	5.39794		1.29	[1.16-1.44]	Illumina [at least 5870152] (imputed)	N
3	rs2070901	2.07404e-08	1	161185058	rs2070901	2.07404e-08	Allergic disease (asthma, hay fever or eczema)	43074	29083406	Ferreira MA	43038	Nat Genet	www.ncbi.nlm.nih.gov/pubmed/29083406	Shared genetic origin of asthma, hay fever and eczema elucidates allergic disease biology.	180,129 European ancestry cases, 180,709 European ancestry controls	NA	1q23.3	NDUFS2, FCER1G	FCER1G			ENSG00000158869	NA	NA	rs2070901-T	rs2070901	0	2070901	non_coding_transcript_exon_variant	0	0.26	1E-11	11		1.039	[1.03-1.05]	Affymetrix, Illumina [8307659] (imputed)	N
3	rs2070901	2.07404e-08	1	161185058	rs2070901	2.07404e-08	CD45 on granulocyte	44606	32929287	Orru V	44088	Nat Genet	www.ncbi.nlm.nih.gov/pubmed/32929287	Complex genetic signatures in immune cells underlie autoimmunity and inform therapy.	3,112 Sardinian (founder/genetic isolate) ancestry individuals	NA	1q23.3		FCER1G			ENSG00000158869	NA	NA	rs2070901-T	rs2070901	0	2070901	non_coding_transcript_exon_variant	0	0.28344	6E-9	8.22185		0.173	[0.11-0.23] unit increase	Illumina [18030748] (imputed)	N
3	rs2070901	2.07404e-08	1	161185058	rs2070901	2.07404e-08	Age of onset of childhood onset asthma	44995	36778051	Tsuo K	44873	Cell Genom	www.ncbi.nlm.nih.gov/pubmed/36778051	Multi-ancestry meta-analysis of asthma identifies novel associations and highlights the value of increased power and diversity.	20,964 European ancestry cases, 674,014 European ancestry controls	NA	1q23.3		FCER1G			ENSG00000158869	NA	NA	rs2070901-?	rs2070901	0	2070901	non_coding_transcript_exon_variant	0	NR	2E-8	7.69897		0.066391	[0.043-0.09] unit increase	NR [NR]	N
3	rs2070901	2.07404e-08	1	161185058	rs2070901	2.07404e-08	Asthma	44544	34594039	Sakaue S	44469	Nat Genet	www.ncbi.nlm.nih.gov/pubmed/34594039	A cross-population atlas of genetic associations for 220 human phenotypes.	38,369 European ancestry cases, 411,131 European ancestry controls, 13,015 East Asian ancestry cases, 162,933 East Asian ancestry controls	NA	1q23.3		FCER1G			ENSG00000158869	NA	NA	rs2070901-T	rs2070901	0	2070901	non_coding_transcript_exon_variant	0	NR	4E-10	9.39794		0.0469	[0.032-0.062] unit increase	Affymetrix, Illumina [25837673] (imputed)	N
3	rs2070901	2.07404e-08	1	161185058	rs2070901	2.07404e-08	Asthma (childhood onset)	43599	30929738	Ferreira MAR	43552	Am J Hum Genet	www.ncbi.nlm.nih.gov/pubmed/30929738	Genetic Architectures of Childhood- and Adult-Onset Asthma Are Partly Distinct.	13,962 European ancestry cases, 300,671 European ancestry controls	31,759 European ancestry cases, 214,890 European ancestry controls	1q23.3	NDUFS2, FCER1G	FCER1G			ENSG00000158869	NA	NA	rs2070901-?	rs2070901	0	2070901	non_coding_transcript_exon_variant	0	NR	3E-32	31.5229		1.1	[1.08-1.12]	Affymetrix [9000000] (imputed)	N
3	rs2070901	2.07404e-08	1	161185058	rs2070901	2.07404e-08	Asthma	43599	30929738	Ferreira MAR	43552	Am J Hum Genet	www.ncbi.nlm.nih.gov/pubmed/30929738	Genetic Architectures of Childhood- and Adult-Onset Asthma Are Partly Distinct.	40,544 European ancestry cases, 300,671 European ancestry controls	NA	1q23.3	NDUFS2, FCER1G	FCER1G			ENSG00000158869	NA	NA	rs2070901-T	rs2070901	0	2070901	non_coding_transcript_exon_variant	0	NR	9E-12	11.0458		1.054	[1.04-1.07]	Affymetrix [9000000] (imputed)	N
3	rs2070901	2.07404e-08	1	161185058	rs2070901	2.07404e-08	Asthma onset (childhood vs adult)	43599	30929738	Ferreira MAR	43552	Am J Hum Genet	www.ncbi.nlm.nih.gov/pubmed/30929738	Genetic Architectures of Childhood- and Adult-Onset Asthma Are Partly Distinct.	13,962 European ancestry childhood onset cases, 14,873 European ancestry adult onset cases	31,002 European ancestry childhood onset cases, 16,297 European ancestry adult onset cases	1q23.3	NDUFS2, FCER1G	FCER1G			ENSG00000158869	NA	NA	rs2070901-T	rs2070901	0	2070901	non_coding_transcript_exon_variant	0	0.268	1E-6	6		1.054	[1.03-1.08]	Affymetrix [9000000] (imputed)	N
3	rs2070901	2.07404e-08	1	161185058	rs2070901	2.07404e-08	Medication use (adrenergics, inhalants)	44544	34594039	Sakaue S	44469	Nat Genet	www.ncbi.nlm.nih.gov/pubmed/34594039	A cross-population atlas of genetic associations for 220 human phenotypes.	28,880 European ancestry cases, 147,565 European ancestry controls, 5,880 East Asian ancestry cases, 172,846 East Asian ancestry controls	NA	1q23.3		FCER1G			ENSG00000158869	NA	NA	rs2070901-T	rs2070901	0	2070901	non_coding_transcript_exon_variant	0	NR	3E-9	8.52288		0.0531	[0.035-0.071] unit increase	Affymetrix, Illumina [15248280] (imputed)	N
8	rs1542754	3.03699e-22	3	46381407	rs4683219	2.0806e-08	COVID-19 infection or rheumatoid arthritis (MTAG)	44985	36762574	Yao M	44967	J Med Virol	www.ncbi.nlm.nih.gov/pubmed/36762574	Disentangling the common genetic architecture and causality of rheumatoid arthritis and systemic lupus erythematosus with COVID-19 outcomes: genome-wide cross trait analysis and bi-directional Mendelian randomization study.	122,616 European ancestry COVID-19 infection cases, 14,361 European ancestry RA cases, 2,519,163 European ancestry controls	NA	3p21.31		UQCRC2P1 - CCR2	ENSG00000236736	ENSG00000121807		27994	13948	rs4683219-?	rs4683219	0	4683219	intergenic_variant	1	NR	4E-15	14.3979		NA		NR [NR]	N
8	rs1542754	3.03699e-22	3	46381407	rs4683219	2.0806e-08	COVID-19 hospitalization or rheumatoid arthritis (MTAG)	44985	36762574	Yao M	44967	J Med Virol	www.ncbi.nlm.nih.gov/pubmed/36762574	Disentangling the common genetic architecture and causality of rheumatoid arthritis and systemic lupus erythematosus with COVID-19 outcomes: genome-wide cross trait analysis and bi-directional Mendelian randomization study.	32,519 European ancestry COVID-19 hospitalization cases, 14,361 European ancestry RA cases, 2,106,728 European ancestry controls	NA	3p21.31		UQCRC2P1 - CCR2	ENSG00000236736	ENSG00000121807		27994	13948	rs4683219-?	rs4683219	0	4683219	intergenic_variant	1	NR	6E-15	14.2218		NA		NR [NR]	N
32	rs368565	6.80526e-10	19	49206603	rs281377	2.10351e-08	Liver enzyme levels (alkaline phosphatase)	40865	22001757	Chambers JC	40832	Nat Genet	www.ncbi.nlm.nih.gov/pubmed/22001757	Genome-wide association study identifies loci influencing concentrations of liver enzymes in plasma.	Up to 52,350 European ancestry individuals, up to 8,739 Indian Asian ancestry individuals	NA	19q13.33	FUT2	FUT2			ENSG00000176920	NA	NA	rs281377-T	rs281377	0	281377	missense_variant	0	0.43	1E-15	15		1.8	[0.80-2.80] % increase	Affymetrix, Illumina, Perlegen [~ 2600000] (imputed)	N
32	rs368565	6.80526e-10	19	49206603	rs281377	2.10351e-08	Yeast infection	43070	28928442	Tian C	42997	Nat Commun	www.ncbi.nlm.nih.gov/pubmed/28928442	Genome-wide association and HLA region fine-mapping studies identify susceptibility loci for multiple common infections.	52,218 European ancestry cases, 10,235 European ancestry controls	NA	19q13.33	NR	FUT2			ENSG00000176920	NA	NA	rs281377-?	rs281377	0	281377	missense_variant	0	NR	5E-7	6.30103		0.0321	[0.02-0.045] unit decrease	Illumina [at least 560000] (imputed)	N
32	rs368565	6.80526e-10	19	49206603	rs281377	2.10351e-08	Resting metabolic rate	42963	28476931	Piaggi P	42860	Diabetes	www.ncbi.nlm.nih.gov/pubmed/28476931	A Genome-Wide Association Study Using a Custom Genotyping Array Identifies Variants in GPR158 Associated With Reduced Energy Expenditure in American Indians.	509 Pima Indian ancestry individuals	NA	19q13.33	FUT2	FUT2			ENSG00000176920	NA	NA	rs281377-C	rs281377	0	281377	missense_variant	0	0.37	7E-6	5.1549		56.5169	[31.89-81.15] kcal/day decrease	Affymetrix [491265]	N
32	rs368565	6.80526e-10	19	49206603	rs281377	2.10351e-08	Serum levels of protein REG1A	44607	35078996	Gudjonsson A	44586	Nat Commun	www.ncbi.nlm.nih.gov/pubmed/35078996	A genome-wide association study of serum proteins reveals shared loci with common diseases.	5,350 Icelandic ancestry individuals	NA	19q13.33		FUT2			ENSG00000176920	NA	NA	rs281377-T	rs281377	0	281377	missense_variant	0	0.3458	2E-19	18.699		0.165359	[0.13-0.2] unit increase	Illumina [7506463] (imputed)	N
32	rs368565	6.80526e-10	19	49206603	rs281377	2.10351e-08	Schizophrenia	44348	33169155	Bigdeli TB	44145	Schizophr Bull	www.ncbi.nlm.nih.gov/pubmed/33169155	Genome-Wide Association Studies of Schizophrenia and Bipolar Disorder in a Diverse Cohort of US Veterans.	44,794 European ancestry cases, 7,509 African American cases, 1,234 Latino cases, 112,777 European ancestry controls, 8,337 African American controls, 3,090 Latino controls	NA	19q13.33	FUT2	FUT2			ENSG00000176920	NA	NA	rs281377-C	rs281377	0	281377	missense_variant	0	NR	2E-8	7.69897		1.05	[1.03-1.07]	Affymetrix [up to 49134253] (imputed)	N
32	rs368565	6.80526e-10	19	49206603	rs281377	2.10351e-08	Pizza liking	44777	35585065	May-Wilson S	44699	Nat Commun	www.ncbi.nlm.nih.gov/pubmed/35585065	Large-scale GWAS of food liking reveals genetic determinants and genetic correlations with distinct neurophysiological traits.	159,347 European ancestry individuals	NA	19q13.33		FUT2			ENSG00000176920	NA	NA	rs281377-T	rs281377	0	281377	missense_variant	0	0.4312	5E-14	13.301		0.0269	[0.02-0.034] unit decrease	Affymetrix [11353280] (imputed)	N
32	rs368565	6.80526e-10	19	49214274	rs281379	2.14405e-08	Pubertal anthropometrics	41425	23449627	Cousminer DL	41332	Hum Mol Genet	www.ncbi.nlm.nih.gov/pubmed/23449627	Genome-wide association and longitudinal analyses reveal genetic loci linking pubertal height growth, pubertal timing and childhood adiposity.	7,161 European ancestry males, 6,879 European ancestry females	5,133 European ancestry males, 4,577 European ancestry females	19q13.33	MAMSTR	FUT2 - MAMSTR	ENSG00000176920	ENSG00000176909		5066	1708	rs281379-G	rs281379	0	281379	downstream_gene_variant	1	0.52	5E-8	7.30103	(Single Height-males)	0.07	[0.043-0.097] unit increase	Affymetrix, Illumina [~ 2500000] (imputed)	N
32	rs368565	6.80526e-10	19	49214274	rs281379	2.14405e-08	Crohn's disease	41201	21102463	Franke A	40503	Nat Genet	www.ncbi.nlm.nih.gov/pubmed/21102463	Genome-wide meta-analysis increases to 71 the number of confirmed Crohn's disease susceptibility loci.	6,333 European ancestry cases, 15,056 European ancestry controls	15,694 European ancestry cases, 14,026 European ancestry controls, 414 European ancestry trios	19q13.33	FUT2, RASIP1	FUT2 - MAMSTR	ENSG00000176920	ENSG00000176909		5066	1708	rs281379-A	rs281379	0	281379	downstream_gene_variant	1	0.487	7E-12	11.1549		1.07	[1.04-1.11]	Affymetrix, Illumina [953241] (imputed)	N
32	rs368565	6.80526e-10	19	49214274	rs281379	2.14405e-08	Serum levels of protein FUT3	44607	35078996	Gudjonsson A	44586	Nat Commun	www.ncbi.nlm.nih.gov/pubmed/35078996	A genome-wide association study of serum proteins reveals shared loci with common diseases.	5,361 Icelandic ancestry individuals	NA	19q13.33		FUT2 - MAMSTR	ENSG00000176920	ENSG00000176909		5066	1708	rs281379-G	rs281379	0	281379	downstream_gene_variant	1	0.384	3E-16	15.5229		0.157134	[0.12-0.19] unit increase	Illumina [7506463] (imputed)	N
32	rs368565	6.80526e-10	19	49214274	rs281379	2.14405e-08	ICD10 J32: Chronic rhinosinusitis	45103	36653354	Saarentaus EC	44944	Nat Commun	www.ncbi.nlm.nih.gov/pubmed/36653354	Inflammatory and infectious upper respiratory diseases associate with 41 genomic loci and type 2 inflammation.	10,435 Finnish ancestry cases, 199,208 Finnish ancestry controls	7,460 European ancestry cases, 298,846 European ancestry controls	19q13.33		FUT2 - MAMSTR	ENSG00000176920	ENSG00000176909		5066	1708	rs281379-?	rs281379	0	281379	downstream_gene_variant	1	NR	4E-7	6.39794		1.06	[1.03-1.09]	NR [16355289] (imputed)	N
32	rs368565	6.80526e-10	19	49214274	rs281379	2.14405e-08	Chronic inflammatory sinonasal disease	45103	36653354	Saarentaus EC	44944	Nat Commun	www.ncbi.nlm.nih.gov/pubmed/36653354	Inflammatory and infectious upper respiratory diseases associate with 41 genomic loci and type 2 inflammation.	19,901 Finnish ancestry cases, 199,208 Finnish ancestry controls	NA	19q13.33		FUT2 - MAMSTR	ENSG00000176920	ENSG00000176909		5066	1708	rs281379-?	rs281379	0	281379	downstream_gene_variant	1	NR	4E-6	5.39794		1.05	[1.03-1.08]	NR [16355289] (imputed)	N
32	rs368565	6.80526e-10	19	49214274	rs281379	2.14405e-08	Lager liking	44777	35585065	May-Wilson S	44699	Nat Commun	www.ncbi.nlm.nih.gov/pubmed/35585065	Large-scale GWAS of food liking reveals genetic determinants and genetic correlations with distinct neurophysiological traits.	156,958 European ancestry individuals	NA	19q13.33		FUT2 - MAMSTR	ENSG00000176920	ENSG00000176909		5066	1708	rs281379-A	rs281379	0	281379	downstream_gene_variant	1	0.5232	4E-11	10.3979		0.023591	[0.017-0.031] unit increase	Affymetrix [11353280] (imputed)	N
32	rs368565	6.80526e-10	19	49214274	rs281379	2.14405e-08	Alcohol consumption (drinks per week) (MTAG)	43552	30643251	Liu M	43479	Nat Genet	www.ncbi.nlm.nih.gov/pubmed/30643251	Association studies of up to 1.2 million individuals yield new insights into the genetic etiology of tobacco and alcohol use.	up to 1,039,210 European ancestry individuals	NA	19q13.33	NR	FUT2 - MAMSTR	ENSG00000176920	ENSG00000176909		5066	1708	rs281379-A	rs281379	0	281379	downstream_gene_variant	1	0.508	4E-21	20.3979		0.0125087	[0.0099-0.0151] unit increase	NR [~ 9732723] (imputed)	N
32	rs368565	6.80526e-10	19	49214274	rs281379	2.14405e-08	Childhood asthma with severe exacerbations	44371	33328473	Ahluwalia TS	44181	Nat Commun	www.ncbi.nlm.nih.gov/pubmed/33328473	FUT2-ABO epistasis increases the risk of early childhood asthma and Streptococcus pneumoniae respiratory illnesses.	2,866 European ancestry cases, 65,415 European ancestry controls	NA	19q13.33	MAMSTR, FUT2	FUT2 - MAMSTR	ENSG00000176920	ENSG00000176909		5066	1708	rs281379-G	rs281379	0	281379	downstream_gene_variant	1	NR	3E-9	8.52288		1.18	[1.11-1.25]	Illumina [up to 525976] (imputed)	N
32	rs368565	6.80526e-10	19	49214274	rs281379	2.14405e-08	Alcohol consumption (drinks per week)	43552	30643251	Liu M	43479	Nat Genet	www.ncbi.nlm.nih.gov/pubmed/30643251	Association studies of up to 1.2 million individuals yield new insights into the genetic etiology of tobacco and alcohol use.	up to 941,280 European ancestry individuals	NA	19q13.33	NR	FUT2 - MAMSTR	ENSG00000176920	ENSG00000176909		5066	1708	rs281379-A	rs281379	0	281379	downstream_gene_variant	1	0.508	5E-21	20.301		0.0137223	[0.011-0.017] unit increase	NR [~ 10000000] (imputed)	N
32	rs368565	6.80526e-10	19	49214274	rs281379	2.14405e-08	C-C motif chemokine 25 levels	45019	34648354	Pietzner M	44512	Science	www.ncbi.nlm.nih.gov/pubmed/34648354	Mapping the proteo-genomic convergence of human diseases.	10,708 European ancestry individuals	NA	19q13.33		FUT2 - MAMSTR	ENSG00000176920	ENSG00000176909		5066	1708	rs281379-A	rs281379	0	281379	downstream_gene_variant	1	0.5	4E-12	11.3979		0.094	[0.067-0.121] unit decrease	Affymetrix, Illumina [10200000] (imputed)	N
26	rs907094	4.12804e-11	17	37833328	rs2934951	2.26012e-08	Serum alkaline phosphatase levels	44544	34594039	Sakaue S	44469	Nat Genet	www.ncbi.nlm.nih.gov/pubmed/34594039	A cross-population atlas of genetic associations for 220 human phenotypes.	344,292 European ancestry individuals, 118,886 East Asian ancestry individuals	NA	17q12		PGAP3			ENSG00000161395	NA	NA	rs2934951-G	rs2934951	0	2934951	intron_variant	0	NR	2E-43	42.699		0.0347	[0.03-0.04] unit decrease	Affymetrix, Illumina [20533886] (imputed)	N
34	rs2326788	1.50493e-09	20	6470265	rs928202	2.2836e-08	Serum alkaline phosphatase levels	44376	33462484	Sinnott-Armstrong N	44214	Nat Genet	www.ncbi.nlm.nih.gov/pubmed/33462484	Genetics of 35 blood and urine biomarkers in the UK Biobank.	342,535 European ancestry individuals, 6,019 African ancestry individuals, 7,337 South Asian ancestry individuals	NA	20p12.3	NR	CASC20			ENSG00000229876	NA	NA	rs928202-G	rs928202	0	928202	intron_variant	0	NR	3E-10	9.52288		0.0155	[0.011-0.02] unit decrease	Affymetrix [9000000] (imputed)	N
8	rs73062378	1.13527e-24	3	46150937	rs1500004	2.31219e-08	Corneal resistance factor (MTAG)	44691	35446358	He W	44672	JAMA Ophthalmol	www.ncbi.nlm.nih.gov/pubmed/35446358	Association of Novel Loci With Keratoconus Susceptibility in a Multitrait Genome-Wide Association Study of the UK Biobank Database and Canadian Longitudinal Study on Aging.	123,734 European ancestry individuals	NA	3p21.31		XCR1 - CCR3	ENSG00000173578	ENSG00000183625		23620	21445	rs1500004-A	rs1500004	0	1500004	intergenic_variant	1	0.102	2E-8	7.69897		0.037293	[0.024-0.05] unit increase	NR [NR] (imputed)	N
33	rs35617599	1.35027e-08	19	50877680	rs35463555	2.43209e-08	COVID-19 (critical illness vs population)	45099	37198478	Pairo-Castineira E	45063	Nature	www.ncbi.nlm.nih.gov/pubmed/37198478	GWAS and meta-analysis identifies 49 genetic variants underlying critical COVID-19.	682 African ancestry cases, 2,540 African ancestry controls, 401 East Asian ancestry cases, 759 East Asian ancestry controls, 13,199 European ancestry cases, 745,011 European ancestry controls, 1,141 South Asian ancestry cases, 5,384 South Asian ancestry controls, 8,779 cases, 1,001,875 controls	NA	19q13.33		NR1H2			ENSG00000131408	NA	NA	rs35463555-A	rs35463555	0	35463555	intron_variant	0	0.32	2E-13	12.699		1.1	[1.07-1.13]	Illumina [NR] (imputed)	N
15	rs545709	2.07455e-08	9	4136777	rs612087	2.43223e-08	Lung function (FEV1/FVC)	45016	36914875	Shrine N	44998	Nat Genet	www.ncbi.nlm.nih.gov/pubmed/36914875	Multi-ancestry genome-wide association analyses improve resolution of genes and pathways influencing lung function and chronic obstructive pulmonary disease risk.	468,062 European ancestry individuals, 8,590 African ancestry individuals, 85,279 East Asian ancestry individuals, 4,270 South Asian ancestry individuals, 14,668 Hispanic or Latin American individuals	NA	9p24.2		GLIS3			ENSG00000107249	NA	NA	rs612087-T	rs612087	0	612087	intron_variant	0	0.374	4E-34	33.3979		12.177	z score decrease	Affymetrix, Illumina [66484182] (imputed)	N
34	rs2326788	1.50493e-09	20	6560776	rs6117342	2.47343e-08	Height	44966	36224396	Yengo L	44846	Nature	www.ncbi.nlm.nih.gov/pubmed/36224396	A saturated map of common genetic variants associated with human height.	293,593 African ancestry individuals	NA	20p12.3		CASC20 - LINC01713	ENSG00000229876	ENSG00000228482		51670	150951	rs6117342-G	rs6117342	0	6117342	intergenic_variant	1	0.34048	7E-9	8.1549		0.01957	[0.013-0.026] unit decrease	Affymetrix, Illumina [1385132] (imputed)	N
34	rs2326788	1.50493e-09	20	6560776	rs6117342	2.47343e-08	Height	44966	36224396	Yengo L	44846	Nature	www.ncbi.nlm.nih.gov/pubmed/36224396	A saturated map of common genetic variants associated with human height.	472,730 East Asian ancestry individuals	NA	20p12.3		CASC20 - LINC01713	ENSG00000229876	ENSG00000228482		51670	150951	rs6117342-G	rs6117342	0	6117342	intergenic_variant	1	0.8082	2E-25	24.699		0.0334	[0.027-0.04] unit decrease	Affymetrix, Illumina [1385132] (imputed)	N
26	rs4795406	6.26644e-17	17	38129841	rs11870683	2.72091e-08	Bipolar disorder	44477	34002096	Mullins N	44333	Nat Genet	www.ncbi.nlm.nih.gov/pubmed/34002096	Genome-wide association study of more than 40,000 bipolar disorder cases provides new insights into the underlying biology.	41,917 European ancestry cases, 371,549 European ancestry controls	NA	17q21.1	ERBB2	GSDMA			ENSG00000167914	NA	NA	rs11870683-T	rs11870683	0	11870683	intron_variant	0	0.65	3E-8	7.52288		1.05897	[1.04-1.08]	Affymetrix, Illumina [7549318] (imputed)	N
36	rs9305744	5.46978e-09	21	42851454	rs915823	2.82238e-08	COVID-19 (critical illness vs population)	45099	37198478	Pairo-Castineira E	45063	Nature	www.ncbi.nlm.nih.gov/pubmed/37198478	GWAS and meta-analysis identifies 49 genetic variants underlying critical COVID-19.	682 African ancestry cases, 2,540 African ancestry controls, 401 East Asian ancestry cases, 759 East Asian ancestry controls, 13,199 European ancestry cases, 745,011 European ancestry controls, 1,141 South Asian ancestry cases, 5,384 South Asian ancestry controls, 8,779 cases, 1,001,875 controls	NA	21q22.3		TMPRSS2			ENSG00000184012	NA	NA	rs915823-A	rs915823	0	915823	intron_variant	0	0.79	2E-9	8.69897		1.1	[1.06-1.13]	Illumina [NR] (imputed)	N
36	rs9305744	5.46978e-09	21	42851454	rs915823	2.82238e-08	COVID-19 (hospitalized covid vs population)	45099	37198478	Pairo-Castineira E	45063	Nature	www.ncbi.nlm.nih.gov/pubmed/37198478	GWAS and meta-analysis identifies 49 genetic variants underlying critical COVID-19.	763 African ancestry cases, 24,850 African ancestry controls, 218 admixed American ancestry cases, 94,318 admixed American ancestry controls, 414 East Asian ancestry cases, 816 East Asian ancestry controls, 16,627 European ancestry cases, 749,207 European ancestry controls, 3,533 European, African or admixed American ancestry cases, 1,700 European, African or admixed American ancestry controls, 1,171 South Asian ancestry cases, 5,489 South Asian ancestry controls, 93 other admixed ancestry cases, 645 other admixed ancestry controls, 22,637 cases, 2,052,436 controls	NA	21q22.3		TMPRSS2			ENSG00000184012	NA	NA	rs915823-A	rs915823	0	915823	intron_variant	0	NR	7E-11	10.1549		1.1	[1.05-1.1]	Illumina [NR] (imputed)	N
32	rs368565	6.80526e-10	19	49232226	rs2287922	2.83183e-08	Height	43606	30595370	Kichaev G	43461	Am J Hum Genet	www.ncbi.nlm.nih.gov/pubmed/30595370	Leveraging Polygenic Functional Enrichment to Improve GWAS Power.	approximately 458,000 European ancestry individuals	NA	19q13.33		RASIP1			ENSG00000105538	NA	NA	rs2287922-?	rs2287922	0	2287922	missense_variant	0	NR	2E-11	10.699		NA		NR [~ 8900000] (imputed)	N
32	rs368565	6.80526e-10	19	49232226	rs2287922	2.83183e-08	LDL cholesterol levels x long total sleep time interaction (2df test)	43837	31719535	Noordam R	43781	Nat Commun	www.ncbi.nlm.nih.gov/pubmed/31719535	Multi-ancestry sleep-by-SNP interaction analysis in 126,926 individuals reveals lipid loci stratified by sleep duration.	2,913 African American long sleepers, 358 Chinese ancestry long sleepers, 110 Asian ancestry long sleepers, 7,583 European ancestry long sleepers, 1,036 Hispanic/Latino long sleepers, up to 11,862 African American controls, 1,432 Chinese ancestry controls, 444 Asian ancestry controls, at least 31,744 European ancestry controls, 4,066 Hispanic/Latino controls	at least 214 African American long sleepers, 616 East Asian ancestry long sleepers, up to 6,657 European ancestry long sleepers, 2,457 Hispanic long sleepers, at least 913 African American controls, 2,517 East Asian ancestry controls, up to 26,868 European ancestry controls, 9,870 Hispanic controls	19q13.33	FUT2	RASIP1			ENSG00000105538	NA	NA	rs2287922-?	rs2287922	0	2287922	missense_variant	0	NR	1E-11	11		1.289	[0.91-1.67] unit increase	Affymetrix, Illumina [up to 2533153] (imputed)	N
32	rs368565	6.80526e-10	19	49232226	rs2287922	2.83183e-08	Waist-hip ratio	43504	30595370	Kichaev G	43461	Am J Hum Genet	www.ncbi.nlm.nih.gov/pubmed/30595370	Leveraging Polygenic Functional Enrichment to Improve GWAS Power.	approximately 458,000 European ancestry individuals	NA	19q13.33		RASIP1			ENSG00000105538	NA	NA	rs2287922-?	rs2287922	0	2287922	missense_variant	0	NR	1E-8	8		NA		NR [~ 8900000] (imputed)	N
32	rs368565	6.80526e-10	19	49232226	rs2287922	2.83183e-08	Mean platelet volume	42977	27863252	Astle WJ	42691	Cell	www.ncbi.nlm.nih.gov/pubmed/27863252	The Allelic Landscape of Human Blood Cell Trait Variation and Links to Common Complex Disease.	164,454 European ancestry individuals	NA	19q13.33	RASIP1	RASIP1			ENSG00000105538	NA	NA	rs2287922-A	rs2287922	0	2287922	missense_variant	0	0.5342	1E-11	11		0.0244899	[0.017-0.032] unit decrease	Affymetrix [~ 2500000] (imputed)	N
32	rs368565	6.80526e-10	19	49232226	rs2287922	2.83183e-08	Mean platelet volume	44092	32888494	Vuckovic D	44075	Cell	www.ncbi.nlm.nih.gov/pubmed/32888494	The Polygenic and Monogenic Basis of Blood Traits and Diseases.	408,112 British individuals	NA	19q13.33	RASIP1	RASIP1			ENSG00000105538	NA	NA	rs2287922-A	rs2287922	0	2287922	missense_variant	0	0.536105	4E-32	31.3979		0.026541	[0.022-0.031] unit decrease	Affymetrix [93095623] (imputed)	N
32	rs368565	6.80526e-10	19	49232226	rs2287922	2.83183e-08	Waist-to-hip ratio adjusted for BMI (additive genetic model)	43558	30778226	Justice AE	43514	Nat Genet	www.ncbi.nlm.nih.gov/pubmed/30778226	Protein-coding variants implicate novel genes related to lipid homeostasis contributing to body-fat distribution.	up to 157,516 European ancestry women, up to 180,131 African American, South Asian, East Asian and Hispanic ancestry women	up to 62,368 European ancestry women	19q13.33	RASIP1	RASIP1			ENSG00000105538	NA	NA	rs2287922-A	rs2287922	0	2287922	missense_variant	0	0.4966	3E-9	8.52288		0.0184	[0.012-0.024] unit increase	Affymetrix, Illumina [at least 228985]	N
32	rs368565	6.80526e-10	19	49232226	rs2287922	2.83183e-08	Waist-to-hip ratio adjusted for BMI (additive genetic model)	43558	30778226	Justice AE	43514	Nat Genet	www.ncbi.nlm.nih.gov/pubmed/30778226	Protein-coding variants implicate novel genes related to lipid homeostasis contributing to body-fat distribution.	up to 157,516 European ancestry women	up to 62,368 European ancestry women	19q13.33	RASIP1	RASIP1			ENSG00000105538	NA	NA	rs2287922-A	rs2287922	0	2287922	missense_variant	0	0.5155	5E-9	8.30103		0.0186	[0.012-0.025] unit increase	Affymetrix, Illumina [at least 228985]	N
32	rs368565	6.80526e-10	19	49232226	rs2287922	2.83183e-08	Waist-to-hip ratio adjusted for BMI (additive genetic model)	43558	30778226	Justice AE	43514	Nat Genet	www.ncbi.nlm.nih.gov/pubmed/30778226	Protein-coding variants implicate novel genes related to lipid homeostasis contributing to body-fat distribution.	288,492 European ancestry individuals	132,177 European ancestry individuals	19q13.33	RASIP1	RASIP1			ENSG00000105538	NA	NA	rs2287922-A	rs2287922	0	2287922	missense_variant	0	0.5134	2E-8	7.69897		0.0132	[0.0087-0.0177] unit increase	Affymetrix, Illumina [at least 228985]	N
32	rs368565	6.80526e-10	19	49232226	rs2287922	2.83183e-08	Waist-to-hip ratio adjusted for BMI (additive genetic model)	43558	30778226	Justice AE	43514	Nat Genet	www.ncbi.nlm.nih.gov/pubmed/30778226	Protein-coding variants implicate novel genes related to lipid homeostasis contributing to body-fat distribution.	288,492 European ancestry individuals, up to 15,687 African American individuals, up to 29,315 South Asian ancestry individuals, up to 6,800 East Asian ancestry individuals, up to 4,075 Hispanic ancestry individuals	132,177 European ancestry individuals	19q13.33	RASIP1	RASIP1			ENSG00000105538	NA	NA	rs2287922-A	rs2287922	0	2287922	missense_variant	0	0.4943	2E-9	8.69897		0.0138	[0.0093-0.0183] unit increase	Affymetrix, Illumina [at least 228985]	N
32	rs368565	6.80526e-10	19	49232226	rs2287922	2.83183e-08	F-lentils/beans liking (derived food-liking factor)	44777	35585065	May-Wilson S	44699	Nat Commun	www.ncbi.nlm.nih.gov/pubmed/35585065	Large-scale GWAS of food liking reveals genetic determinants and genetic correlations with distinct neurophysiological traits.	159,108 European ancestry individuals	NA	19q13.33		RASIP1			ENSG00000105538	NA	NA	rs2287922-A	rs2287922	0	2287922	missense_variant	0	0.5354	6E-10	9.22185		0.02197	[0.015-0.029] unit decrease	Affymetrix [11353280] (imputed)	N
32	rs368565	6.80526e-10	19	49232226	rs2287922	2.83183e-08	Beans liking	44777	35585065	May-Wilson S	44699	Nat Commun	www.ncbi.nlm.nih.gov/pubmed/35585065	Large-scale GWAS of food liking reveals genetic determinants and genetic correlations with distinct neurophysiological traits.	159,014 European ancestry individuals	NA	19q13.33		RASIP1			ENSG00000105538	NA	NA	rs2287922-A	rs2287922	0	2287922	missense_variant	0	0.5355	5E-14	13.301		0.09437	[0.07-0.119] unit decrease	Affymetrix [9618863] (imputed)	N
32	rs368565	6.80526e-10	19	49232226	rs2287922	2.83183e-08	Milk chocolate liking	44777	35585065	May-Wilson S	44699	Nat Commun	www.ncbi.nlm.nih.gov/pubmed/35585065	Large-scale GWAS of food liking reveals genetic determinants and genetic correlations with distinct neurophysiological traits.	159,434 European ancestry individuals	NA	19q13.33		RASIP1			ENSG00000105538	NA	NA	rs2287922-A	rs2287922	0	2287922	missense_variant	0	0.5355	8E-19	18.0969		0.031462	[0.025-0.038] unit increase	Affymetrix [11353280] (imputed)	N
35	rs112426803	4.01336e-13	21	35320941	rs35184820	2.83668e-08	Menarche (age at onset)	43504	30595370	Kichaev G	43461	Am J Hum Genet	www.ncbi.nlm.nih.gov/pubmed/30595370	Leveraging Polygenic Functional Enrichment to Improve GWAS Power.	approximately 242,000 European ancestry individuals	NA	21q22.11		LINC00649			ENSG00000237945	NA	NA	rs35184820-?	rs35184820	0	35184820	intron_variant	0	NR	2E-11	10.699		NA		NR [~ 8900000] (imputed)	N
22	rs11614702	1.20883e-17	12	133063768	rs11610045	2.8839e-08	Parkinson's disease or first degree relation to individual with Parkinson's disease	43818	31701892	Nalls MA	43800	Lancet Neurol	www.ncbi.nlm.nih.gov/pubmed/31701892	Identification of novel risk loci, causal insights, and heritable risk for Parkinson's disease: a meta-analysis of genome-wide association studies.	15,056 European ancestry cases, 18,618 European ancestry proxy cases, 449,056 European ancestry controls	22,632 European ancestry cases, 968,735 European ancestry controls	12q24.33	FBRSL1	NA - FBRSL1		ENSG00000112787		NA	2369	rs11610045-A	rs11610045	0	11610045	intergenic_variant	1	0.4896	2E-10	9.69897		0.0601	[0.042-0.079] unit increase	NR [7784415] (imputed)	N
22	rs11614702	1.20883e-17	12	133063768	rs11610045	2.8839e-08	Fasting glucose	44357	34059833	Chen J	44347	Nat Genet	www.ncbi.nlm.nih.gov/pubmed/34059833	The trans-ancestral genomic architecture of glycemic traits.	200,622 European ancestry individuals	NA	12q24.33	FBRSL1	NA - FBRSL1		ENSG00000112787		NA	2369	rs11610045-A	rs11610045	0	11610045	intergenic_variant	1	0.5009	3E-13	12.5229		0.0144	[0.011-0.018] unit increase	Affymetrix, Illumina [34064007] (imputed)	N
15	rs545709	2.07455e-08	9	4120648	rs1570203	2.96168e-08	Peak expiratory flow	43551	30804560	Shrine N	43521	Nat Genet	www.ncbi.nlm.nih.gov/pubmed/30804560	New genetic signals for lung function highlight pathways and chronic obstructive pulmonary disease associations across multiple ancestries.	321,047 European ancestry individuals	24,218 European ancestry individuals	9p24.2	GLIS3	GLIS3			ENSG00000107249	NA	NA	rs1570203-A	rs1570203	0	1570203	intron_variant	0	0.5296	4E-18	17.3979		0.0221	[0.017-0.027] unit increase	Affymetrix [19819130] (imputed)	N
15	rs545709	2.07455e-08	9	4120648	rs1570203	2.96168e-08	Lung function (FVC)	43551	30804560	Shrine N	43521	Nat Genet	www.ncbi.nlm.nih.gov/pubmed/30804560	New genetic signals for lung function highlight pathways and chronic obstructive pulmonary disease associations across multiple ancestries.	321,047 European ancestry individuals	79,005 European ancestry individuals	9p24.2	GLIS3	GLIS3			ENSG00000107249	NA	NA	rs1570203-A	rs1570203	0	1570203	intron_variant	0	0.5296	5E-6	5.30103		0.0108	[0.0061-0.0155] unit increase	Affymetrix [19819130] (imputed)	N
15	rs545709	2.07455e-08	9	4120648	rs1570203	2.96168e-08	FEV1	43551	30804560	Shrine N	43521	Nat Genet	www.ncbi.nlm.nih.gov/pubmed/30804560	New genetic signals for lung function highlight pathways and chronic obstructive pulmonary disease associations across multiple ancestries.	321,047 European ancestry individuals	79,005 European ancestry individuals	9p24.2	GLIS3	GLIS3			ENSG00000107249	NA	NA	rs1570203-A	rs1570203	0	1570203	intron_variant	0	0.5296	6E-20	19.2218		0.0214	[0.017-0.026] unit increase	Affymetrix [19819130] (imputed)	N
15	rs545709	2.07455e-08	9	4120648	rs1570203	2.96168e-08	Lung function (FEV1/FVC)	43551	30804560	Shrine N	43521	Nat Genet	www.ncbi.nlm.nih.gov/pubmed/30804560	New genetic signals for lung function highlight pathways and chronic obstructive pulmonary disease associations across multiple ancestries.	321,047 European ancestry individuals	79,005 European ancestry individuals	9p24.2	GLIS3	GLIS3			ENSG00000107249	NA	NA	rs1570203-A	rs1570203	0	1570203	intron_variant	0	0.5296	6E-25	24.2218		0.0246	[0.02-0.029] unit increase	Affymetrix [19819130] (imputed)	N
27	rs7218319	3.22517e-12	17	43973498	rs4792891	3.03245e-08	Severe COVID-19 or systemic lupus erythematosus	44908	36327221	Wang Y	44868	PLoS Genet	www.ncbi.nlm.nih.gov/pubmed/36327221	COVID-19 and systemic lupus erythematosus genetics: A balance between autoimmune disease risk and protection against infection.	6,956 European ancestry severe COVID-19 cases, 1,823 severe COVID-19 cases, 9,302 European ancestry SLE cases, 1,024,729 European ancestry controls, 328,311 controls	NA	17q21.31		MAPT, MAPT, MAPT, MAPT-IT1, MAPT-IT1, MAPT-IT1			ENSG00000277956, ENSG00000276155, ENSG00000186868, ENSG00000281284, ENSG00000279685, ENSG00000282620	NA	NA	rs4792891-G	rs4792891	0	4792891	non_coding_transcript_exon_variant	0	NR	7E-10	9.1549		0.9	[0.88-0.93]	NR [1559546] (imputed)	N
32	rs368565	6.80526e-10	19	49229525	rs8112983	3.11262e-08	Pork consumption	44020	32066663	Niarchou M	43864	Transl Psychiatry	www.ncbi.nlm.nih.gov/pubmed/32066663	Genome-wide association study of dietary intake in the UK biobank study and its associations with schizophrenia and other traits.	335,576 European ancestry individuals	NA	19q13.33	DBP, CA11, NTN5, FUT2, MAMSTR, FAM83E, SPACA4, RPL18, SPHK2, RASIP1, IZUMO1, FUT1, FGF21	RASIP1			ENSG00000105538	NA	NA	rs8112983-?	rs8112983	0	8112983	intron_variant	0	NR	2E-16	15.699		0.0113389	[0.0065-0.0161] unit increase	Affymetrix [25921788] (imputed)	N
32	rs368565	6.80526e-10	19	49229525	rs8112983	3.11262e-08	Oily fish consumption	44020	32066663	Niarchou M	43864	Transl Psychiatry	www.ncbi.nlm.nih.gov/pubmed/32066663	Genome-wide association study of dietary intake in the UK biobank study and its associations with schizophrenia and other traits.	335,576 European ancestry individuals	NA	19q13.33	FAM83E, SPACA4, RPL18, SPHK2, DBP, CA11, NTN5, FUT2, MAMSTR, RASIP1, IZUMO1, FUT1, FGF21	RASIP1			ENSG00000105538	NA	NA	rs8112983-?	rs8112983	0	8112983	intron_variant	0	NR	2E-16	15.699		0.0200424	[0.015-0.025] unit increase	Affymetrix [25921788] (imputed)	N
32	rs368565	6.80526e-10	19	49229525	rs8112983	3.11262e-08	Schizophrenia	44831	35396580	Trubetskoy V	44659	Nature	www.ncbi.nlm.nih.gov/pubmed/35396580	Mapping genomic loci implicates genes and synaptic biology in schizophrenia.	53,386 European ancestry cases, 77,258 European ancestry controls, 14,004 East Asian ancestry cases, 16,757 East Asian ancestry controls, 6,152 African American cases, 3,918 African American controls, 1,234 Latino cases, 3,090 Latino controls	1,979 European ancestry cases, 142,626 European ancestry controls	19q13.33		RASIP1			ENSG00000105538	NA	NA	rs8112983-T	rs8112983	0	8112983	intron_variant	0	0.607	3E-7	6.52288		0.95906	[0.94-0.97]	Affymetrix [7585078] (imputed)	N
29	rs66833742	3.15792e-08	19	4063486	rs66833742	3.15792e-08	COVID-19 (hospitalized covid vs population)	45099	37198478	Pairo-Castineira E	45063	Nature	www.ncbi.nlm.nih.gov/pubmed/37198478	GWAS and meta-analysis identifies 49 genetic variants underlying critical COVID-19.	763 African ancestry cases, 24,850 African ancestry controls, 218 admixed American ancestry cases, 94,318 admixed American ancestry controls, 414 East Asian ancestry cases, 816 East Asian ancestry controls, 16,627 European ancestry cases, 749,207 European ancestry controls, 3,533 European, African or admixed American ancestry cases, 1,700 European, African or admixed American ancestry controls, 1,171 South Asian ancestry cases, 5,489 South Asian ancestry controls, 93 other admixed ancestry cases, 645 other admixed ancestry controls, 22,637 cases, 2,052,436 controls	NA	19p13.3		ZBTB7A			ENSG00000178951	NA	NA	rs66833742-T	rs66833742	0	66833742	intron_variant	0	NR	2E-10	9.69897		0.93	[0.91-0.95]	Illumina [NR] (imputed)	N
27	rs7218319	3.22517e-12	17	44025888	rs242559	3.19232e-08	High light scatter reticulocyte count	44092	32888494	Vuckovic D	44075	Cell	www.ncbi.nlm.nih.gov/pubmed/32888494	The Polygenic and Monogenic Basis of Blood Traits and Diseases.	408,112 British individuals	NA	17q21.31	MAPT	MAPT, MAPT, MAPT			ENSG00000277956, ENSG00000276155, ENSG00000186868	NA	NA	rs242559-A	rs242559	0	242559	intron_variant	0	0.767711	4E-43	42.3979		0.036414	[0.031-0.042] unit decrease	Affymetrix [93095623] (imputed)	N
27	rs7218319	3.22517e-12	17	44025888	rs242559	3.19232e-08	General cognitive ability	43360	29844566	Davies G	43249	Nat Commun	www.ncbi.nlm.nih.gov/pubmed/29844566	Study of 300,486 individuals identifies 148 independent genetic loci influencing general cognitive function.	up to 300,486 European ancestry individuals	NA	17q21.31	MAPT	MAPT, MAPT, MAPT			ENSG00000277956, ENSG00000276155, ENSG00000186868	NA	NA	rs242559-A	rs242559	0	242559	intron_variant	0	NR	1E-13	13		7.429	z-score increase	Affymetrix, Illumina [at least 2500000] (imputed)	N
27	rs7218319	3.22517e-12	17	44025888	rs242559	3.19232e-08	Glaucoma (primary open-angle)	44286	33627673	Gharahkhani P	44251	Nat Commun	www.ncbi.nlm.nih.gov/pubmed/33627673	Genome-wide meta-analysis identifies 127 open-angle glaucoma loci with consistent effect across ancestries.	23,963 European ancestry cases, 306,942 European ancestry controls, 6,935 East Asian ancestry cases, 39,588 East Asian ancestry controls, 3,281 Sub-Saharan African ancestry cases, 2,791 Sub-Saharan African ancestry controls	43,254 European ancestry cases, 1,471,118 European ancestry controls	17q21.31	MAPT	MAPT, MAPT, MAPT			ENSG00000277956, ENSG00000276155, ENSG00000186868	NA	NA	rs242559-A	rs242559	0	242559	intron_variant	0	NR	4E-7	6.39794		0.0422	unit decrease	Illumina [15409056] (imputed)	N
32	rs368565	6.80526e-10	19	49236102	rs439523	3.22969e-08	Systolic blood pressure	43504	30595370	Kichaev G	43461	Am J Hum Genet	www.ncbi.nlm.nih.gov/pubmed/30595370	Leveraging Polygenic Functional Enrichment to Improve GWAS Power.	approximately 422,000 European ancestry individuals	NA	19q13.33		RASIP1			ENSG00000105538	NA	NA	rs439523-?	rs439523	0	439523	intron_variant	0	NR	3E-17	16.5229		NA		NR [~ 8900000] (imputed)	N
32	rs368565	6.80526e-10	19	49236102	rs439523	3.22969e-08	Concentration of very small VLDL particles (UKB data field 23516)	45077	36764567	Davyson E	44966	Biol Psychiatry	www.ncbi.nlm.nih.gov/pubmed/36764567	Metabolomic Investigation of Major Depressive Disorder Identifies a Potentially Causal Association With Polyunsaturated Fatty Acids.	88,329 European ancestry individuals	NA	19q13.33		RASIP1			ENSG00000105538	NA	NA	rs439523-T	rs439523	0	439523	intron_variant	0	0.470145	1E-11	11		0.0317929	[0.023-0.041] unit decrease	NR [16366144] (imputed)	N
32	rs368565	6.80526e-10	19	49236102	rs439523	3.22969e-08	Total lipids in very small VLDL (UKB data field 23517)	45077	36764567	Davyson E	44966	Biol Psychiatry	www.ncbi.nlm.nih.gov/pubmed/36764567	Metabolomic Investigation of Major Depressive Disorder Identifies a Potentially Causal Association With Polyunsaturated Fatty Acids.	88,329 European ancestry individuals	NA	19q13.33		RASIP1			ENSG00000105538	NA	NA	rs439523-T	rs439523	0	439523	intron_variant	0	0.470145	7E-12	11.1549		0.0319948	[0.023-0.041] unit decrease	NR [16366144] (imputed)	N
32	rs368565	6.80526e-10	19	49236102	rs439523	3.22969e-08	Free cholesterol in very small VLDL (UKB data field 23521)	45077	36764567	Davyson E	44966	Biol Psychiatry	www.ncbi.nlm.nih.gov/pubmed/36764567	Metabolomic Investigation of Major Depressive Disorder Identifies a Potentially Causal Association With Polyunsaturated Fatty Acids.	88,329 European ancestry individuals	NA	19q13.33		RASIP1			ENSG00000105538	NA	NA	rs439523-T	rs439523	0	439523	intron_variant	0	0.470145	5E-11	10.301		0.0306006	[0.021-0.04] unit decrease	NR [16366144] (imputed)	N
29	rs35574495	9.41565e-23	19	4703224	rs7256695	3.68199e-08	COVID-19 critical illness or age-related macular degeneration (MTAG)	44981	36614910	Chung J	44918	J Clin Med	www.ncbi.nlm.nih.gov/pubmed/36614910	Genome-Wide Pleiotropy Study Identifies Association of <i>PDGFB</i> with Age-Related Macular Degeneration and COVID-19 Infection Outcomes.	5,101 European ancestry COVID-19 critical illness cases, 16,144 European ancestry AMD cases, 1,401,064 European ancestry controls	NA	19p13.3		DPP9			ENSG00000142002	NA	NA	rs7256695-?	rs7256695	0	7256695	intron_variant	0	NR	2E-8	7.69897		0.01	unit increase	NR [NR]	N
5	rs13020553	3.6821e-08	2	102931826	rs13020553	3.6821e-08	Hay fever and/or eczema	43892	31361310	Johansson A	43676	Hum Mol Genet	www.ncbi.nlm.nih.gov/pubmed/31361310	Genome-wide association analysis of 350 000 Caucasians from the UK Biobank identifies novel loci for asthma, hay fever and eczema.	84,034 European ancestry cases, 239,773 European ancestry controls	NA	2q12.1	NR	IL1RL1, IL18R1			ENSG00000115602, ENSG00000115604	NA	NA	rs13020553-G	rs13020553	0	13020553	intron_variant	0	0.3884	2E-33	32.699		1.076	[1.064-1.088]	Affymetrix [15688218] (imputed)	N
5	rs13020553	3.6821e-08	2	102931826	rs13020553	3.6821e-08	ST2 protein levels	44159	33067605	Folkersen L	44120	Nat Metab	www.ncbi.nlm.nih.gov/pubmed/33067605	Genomic and drug target evaluation of 90 cardiovascular proteins in 30,931 individuals.	21,758 European ancestry individuals	9,173 individuals	2q12.1		IL1RL1, IL18R1			ENSG00000115602, ENSG00000115604	NA	NA	rs13020553-C	rs13020553	0	13020553	intron_variant	0	0.63	7E-1635	1634.15		0.6377	unit increase	Affymetrix, Illumina [20300000] (imputed)	N
11	rs2076295	4.1389e-08	6	7563232	rs2076295	4.1389e-08	Lung function (FEV1/FVC)	43504	30595370	Kichaev G	43461	Am J Hum Genet	www.ncbi.nlm.nih.gov/pubmed/30595370	Leveraging Polygenic Functional Enrichment to Improve GWAS Power.	approximately 370,000 European ancestry individuals	NA	6p24.3		DSP			ENSG00000096696	NA	NA	rs2076295-?	rs2076295	0	2076295	intron_variant	0	NR	1E-23	23		NA		NR [~ 8900000] (imputed)	N
11	rs2076295	4.1389e-08	6	7563232	rs2076295	4.1389e-08	Lung function (FVC)	43504	30595370	Kichaev G	43461	Am J Hum Genet	www.ncbi.nlm.nih.gov/pubmed/30595370	Leveraging Polygenic Functional Enrichment to Improve GWAS Power.	approximately 372,000 European ancestry individuals	NA	6p24.3		DSP			ENSG00000096696	NA	NA	rs2076295-?	rs2076295	0	2076295	intron_variant	0	NR	2E-8	7.69897		NA		NR [~ 8900000] (imputed)	N
11	rs2076295	4.1389e-08	6	7563232	rs2076295	4.1389e-08	Chronic obstructive pulmonary disease	43586	30804561	Sakornsakolpat P	43521	Nat Genet	www.ncbi.nlm.nih.gov/pubmed/30804561	Genetic landscape of chronic obstructive pulmonary disease identifies heterogeneous cell-type and phenotype associations.	35,735 cases, 222,076 controls	NA	6p24.3	DSP	DSP			ENSG00000096696	NA	NA	rs2076295-T	rs2076295	0	2076295	intron_variant	0	0.54	2E-7	6.69897	(conditional on rs1334576)	1.05	[NR]	Affymetrix, Illumina [6224355] (imputed)	N
11	rs2076295	4.1389e-08	6	7563232	rs2076295	4.1389e-08	Lung function (FVC)	43551	30804560	Shrine N	43521	Nat Genet	www.ncbi.nlm.nih.gov/pubmed/30804560	New genetic signals for lung function highlight pathways and chronic obstructive pulmonary disease associations across multiple ancestries.	321,047 European ancestry individuals	79,005 European ancestry individuals	6p24.3	DSP	DSP			ENSG00000096696	NA	NA	rs2076295-T	rs2076295	0	2076295	intron_variant	0	0.5497	2E-8	7.69897		0.0131	[0.0086-0.0176] unit increase	Affymetrix [19819130] (imputed)	N
11	rs2076295	4.1389e-08	6	7563232	rs2076295	4.1389e-08	Lung function (FEV1/FVC)	43551	30804560	Shrine N	43521	Nat Genet	www.ncbi.nlm.nih.gov/pubmed/30804560	New genetic signals for lung function highlight pathways and chronic obstructive pulmonary disease associations across multiple ancestries.	321,047 European ancestry individuals	79,005 European ancestry individuals	6p24.3	DSP	DSP			ENSG00000096696	NA	NA	rs2076295-T	rs2076295	0	2076295	intron_variant	0	0.5497	7E-23	22.1549		0.0234	[0.019-0.028] unit decrease	Affymetrix [19819130] (imputed)	N
11	rs2076295	4.1389e-08	6	7563232	rs2076295	4.1389e-08	Idiopathic pulmonary fibrosis	43899	31710517	Allen RJ	43780	Am J Respir Crit Care Med	www.ncbi.nlm.nih.gov/pubmed/31710517	Genome-Wide Association Study of Susceptibility to Idiopathic Pulmonary Fibrosis.	2,668 European ancestry cases, 8,591 European ancestry controls	1,456 European ancestry cases, 11,874 European ancestry controls	6p24.3	DSP	DSP			ENSG00000096696	NA	NA	rs2076295-G	rs2076295	0	2076295	intron_variant	0	0.469	3E-30	29.5229		1.46	[1.37-1.56]	Affymetrix, Illumina [10790934] (imputed)	N
11	rs2076295	4.1389e-08	6	7563232	rs2076295	4.1389e-08	Interstitial lung disease	41579	23583980	Fingerlin TE	41378	Nat Genet	www.ncbi.nlm.nih.gov/pubmed/23583980	Genome-wide association study identifies multiple susceptibility loci for pulmonary fibrosis.	1,161 European ancestry cases, 4,683 European ancestry controls	876 European ancestry cases, 1,890 European ancestry controls	6p24.3	DSP	DSP			ENSG00000096696	NA	NA	rs2076295-G	rs2076295	0	2076295	intron_variant	0	0.44	1E-19	19		1.43	[1.32-1.55]	Illumina [439828]	N
11	rs2076295	4.1389e-08	6	7563232	rs2076295	4.1389e-08	Chronic obstructive pulmonary disease	42894	28166215	Hobbs BD	42772	Nat Genet	www.ncbi.nlm.nih.gov/pubmed/28166215	Genetic loci associated with chronic obstructive pulmonary disease overlap with loci for lung function and pulmonary fibrosis.	11,157 European ancestry cases, 36,699 European ancestry controls, 1,142 African American cases, 2,380 African American controls, 199 Korean ancestry cases, 6,741 Korean ancestry controls, 52 Hispanic cases, 548 Hispanic controls.	12,051 European ancestry cases, 11,111 European ancestry controls, 153 Korean ancestry cases, 205 Korean ancestry controls.	6p24.3	DSP	DSP			ENSG00000096696	NA	NA	rs2076295-T	rs2076295	0	2076295	intron_variant	0	0.55	4E-9	8.39794		1.09	[1.06,1.12]	Affymetrix, Illumina [NR] (imputed)	N
11	rs2076295	4.1389e-08	6	7563232	rs2076295	4.1389e-08	Idiopathic pulmonary fibrosis	43067	29066090	Allen RJ	43028	Lancet Respir Med	www.ncbi.nlm.nih.gov/pubmed/29066090	Genetic variants associated with susceptibility to idiopathic pulmonary fibrosis in people of European ancestry: a genome-wide association study.	602 European ancestry cases, 3,366 European ancestry controls	2,158 cases, 5,195 controls	6p24.3	DSP	DSP			ENSG00000096696	NA	NA	rs2076295-G	rs2076295	0	2076295	intron_variant	0	0.463	8E-28	27.0969		1.44	[1.35-1.54]	Affymetrix [NR] (imputed)	N
11	rs2076295	4.1389e-08	6	7563232	rs2076295	4.1389e-08	Receptor for advanced glycosylation end products levels	44159	33067605	Folkersen L	44120	Nat Metab	www.ncbi.nlm.nih.gov/pubmed/33067605	Genomic and drug target evaluation of 90 cardiovascular proteins in 30,931 individuals.	21,758 European ancestry individuals	9,173 individuals	6p24.3		DSP			ENSG00000096696	NA	NA	rs2076295-T	rs2076295	0	2076295	intron_variant	0	0.55	3E-10	9.52288		0.056	unit decrease	Affymetrix, Illumina [20300000] (imputed)	N
11	rs2076295	4.1389e-08	6	7563232	rs2076295	4.1389e-08	Lung function (FEV1/FVC)	45016	36914875	Shrine N	44998	Nat Genet	www.ncbi.nlm.nih.gov/pubmed/36914875	Multi-ancestry genome-wide association analyses improve resolution of genes and pathways influencing lung function and chronic obstructive pulmonary disease risk.	468,062 European ancestry individuals, 8,590 African ancestry individuals, 85,279 East Asian ancestry individuals, 4,270 South Asian ancestry individuals, 14,668 Hispanic or Latin American individuals	NA	6p24.3		DSP			ENSG00000096696	NA	NA	rs2076295-T	rs2076295	0	2076295	intron_variant	0	0.551	8E-27	26.0969		10.718	z score decrease	Affymetrix, Illumina [66484182] (imputed)	N
11	rs2076295	4.1389e-08	6	7563232	rs2076295	4.1389e-08	Idiopathic pulmonary fibrosis	44799	35688625	Allen RJ	44722	Thorax	www.ncbi.nlm.nih.gov/pubmed/35688625	Genome-wide association study across five cohorts identifies five novel loci associated with idiopathic pulmonary fibrosis.	4,125 European ancestry cases, 20,464 European ancestry controls	NA	6p24.3		DSP			ENSG00000096696	NA	NA	rs2076295-G	rs2076295	0	2076295	intron_variant	0	0.467	2E-48	47.699		1.49	[1.41-1.57]	Illumina [7554248] (imputed)	N
11	rs2076295	4.1389e-08	6	7563232	rs2076295	4.1389e-08	Interstitial lung disease	44544	34594039	Sakaue S	44469	Nat Genet	www.ncbi.nlm.nih.gov/pubmed/34594039	A cross-population atlas of genetic associations for 220 human phenotypes.	2,267 European ancestry cases, 467,560 European ancestry controls, 1,046 East Asian ancestry cases, 176,974 East Asian ancestry controls	NA	6p24.3		DSP			ENSG00000096696	NA	NA	rs2076295-G	rs2076295	0	2076295	intron_variant	0	NR	8E-10	9.09691		0.1549	[0.11-0.2] unit increase	Affymetrix, Illumina [25843170] (imputed)	N
26	rs907094	4.12804e-11	17	37829571	rs903503	4.29349e-08	Low-density lipoprotein levels (MTAG)	44907	36376304	Koskeridis F	44879	Nat Commun	www.ncbi.nlm.nih.gov/pubmed/36376304	Pleiotropic genetic architecture and novel loci for C-reactive protein levels.	361,194 European ancestry individuals	NA	17q12		PGAP3			ENSG00000161395	NA	NA	rs903503-A	rs903503	0	903503	intron_variant	0	NR	3E-10	9.52288		0.009433	[0.0065-0.0124] unit increase	NR [6206408] (imputed)	N
32	rs368565	6.80526e-10	19	49203829	rs35106244	4.4575e-08	diarrhoeal disease at age 1 with doctor diagnosis	42785	27559109	Bustamante M	42605	Hum Mol Genet	www.ncbi.nlm.nih.gov/pubmed/27559109	A genome-wide association meta-analysis of diarrhoeal disease in young children identifies FUT2 locus and provides plausible biological pathways.	1,339 European ancestry cases, 5,064 European ancestry controls	1,411 European ancestry cases, 6,054 European ancestry controls	19q13.33	FUT2	FUT2			ENSG00000176920	NA	NA	rs35106244-T	rs35106244	0	35106244	intron_variant	0	0.44	7E-11	10.1549		1.27	[1.18-1.35]	Affymetrix, Illumina [at least 5400000] (imputed)	N
32	rs368565	6.80526e-10	19	49203829	rs35106244	4.4575e-08	C-C motif chemokine 25 levels (CCL25.2705.5.2)	44936	29875488	Sun BB	43257	Nature	www.ncbi.nlm.nih.gov/pubmed/29875488	Genomic atlas of the human plasma proteome.	3,301 European ancestry individuals	NA	19q13.33		FUT2			ENSG00000176920	NA	NA	rs35106244-T	rs35106244	0	35106244	intron_variant	0	0.485	6E-15	14.2218		0.2	[-0.14--0.26] unit decrease	Affymetrix [10572788] (imputed)	N
32	rs368565	6.80526e-10	19	49203829	rs35106244	4.4575e-08	Omega-6 fatty acid levels	44678	35213538	Richardson TG	44617	PLoS Biol	www.ncbi.nlm.nih.gov/pubmed/35213538	Characterising metabolomic signatures of lipid-modifying therapies through drug target mendelian randomisation.	115,006 European ancestry individuals	NA	19q13.33		FUT2			ENSG00000176920	NA	NA	rs35106244-C	rs35106244	0	35106244	intron_variant	0	0.5378	8E-9	8.09691		0.023926	[0.016-0.032] unit decrease	NR [11722792] (imputed)	N
32	rs368565	6.80526e-10	19	49203829	rs35106244	4.4575e-08	LDL cholesterol	44544	34594039	Sakaue S	44469	Nat Genet	www.ncbi.nlm.nih.gov/pubmed/34594039	A cross-population atlas of genetic associations for 220 human phenotypes.	343,621 European ancestry individuals, 72,866 East Asian ancestry individuals	NA	19q13.33		FUT2			ENSG00000176920	NA	NA	rs35106244-T	rs35106244	0	35106244	intron_variant	0	NR	9E-33	32.0458		0.029	[0.024-0.034] unit increase	Affymetrix, Illumina [20521447] (imputed)	N
3	rs2070901	2.07404e-08	1	161187665	rs2070902	4.61198e-08	Allergic rhinitis	43390	30013184	Waage J	43297	Nat Genet	www.ncbi.nlm.nih.gov/pubmed/30013184	Genome-wide association and HLA fine-mapping studies identify risk loci and genetic pathways underlying allergic rhinitis.	59,762 European and unknown ancestry cases, 152,358 European and unknown ancestry controls	60,720 European ancestry cases, 618,527 European ancestry controls	1q23.3	AL590714.1, FCER1G	FCER1G			ENSG00000158869	NA	NA	rs2070902-T	rs2070902	0	2070902	intron_variant	0	0.2524	6E-19	18.2218		1.05	[1.04-1.06]	Affymetrix, Illumina, Perlegen [16531985] (imputed)	N
3	rs2070901	2.07404e-08	1	161187665	rs2070902	4.61198e-08	Allergy	42866	27182965	Pickrell JK	42506	Nat Genet	www.ncbi.nlm.nih.gov/pubmed/27182965	Detection and interpretation of shared genetic influences on 42 human traits.	66,973 European ancestry cases, 113,768 European ancestry controls	NA	1q23.3	FCER1G	FCER1G			ENSG00000158869	NA	NA	rs2070902-?	rs2070902	0	2070902	intron_variant	0	NR	1E-9	9		1.055	[1.037-1.073]	Illumina [12845910] (imputed)	N
26	rs907094	4.12804e-11	17	37833035	rs2941506	4.86923e-08	Asthma and cardiovascular disease	44700	35126453	Zhou Y	44581	Front Genet	www.ncbi.nlm.nih.gov/pubmed/35126453	Shared Genetic Architecture and Causal Relationship Between Asthma and Cardiovascular Diseases: A Large-Scale Cross-Trait Analysis.	19,954 European ancestry cases, 107,715 European ancestry controls	NA	17q12		PGAP3			ENSG00000161395	NA	NA	rs2941506-?	rs2941506	0	2941506	intron_variant	0	NR	1E-23	23		NA		NR [NR]	N
31	rs11669073	1.51526e-10	19	46294136	rs72626215	4.91236e-08	Chronic obstructive pulmonary disease	43586	30804561	Sakornsakolpat P	43521	Nat Genet	www.ncbi.nlm.nih.gov/pubmed/30804561	Genetic landscape of chronic obstructive pulmonary disease identifies heterogeneous cell-type and phenotype associations.	35,735 cases, 222,076 controls	NA	19q13.32	DMWD	DMWD			ENSG00000185800	NA	NA	rs72626215-G	rs72626215	0	72626215	synonymous_variant	0	0.73	2E-9	8.69897		1.07	[1.05-1.10]	Affymetrix, Illumina [6224355] (imputed)	N
31	rs11669073	1.51526e-10	19	46294136	rs72626215	4.91236e-08	Low density lipoprotein cholesterol levels	44376	33462484	Sinnott-Armstrong N	44214	Nat Genet	www.ncbi.nlm.nih.gov/pubmed/33462484	Genetics of 35 blood and urine biomarkers in the UK Biobank.	341,875 European ancestry individuals, 6,003 African ancestry individuals, 7,319 South Asian ancestry individuals	NA	19q13.32	NR	DMWD			ENSG00000185800	NA	NA	rs72626215-A	rs72626215	0	72626215	synonymous_variant	0	NR	2E-9	8.69897		0.0161	[0.011-0.021] unit increase	Affymetrix [9000000] (imputed)	N
27	rs7218319	3.22517e-12	17	44078982	rs2435201	5.1341e-08	Neuroticism	43404	29942085	Nagel M	43276	Nat Genet	www.ncbi.nlm.nih.gov/pubmed/29942085	Meta-analysis of genome-wide association studies for neuroticism in 449,484 individuals identifies novel genetic loci and pathways.	449,484 European ancestry individuals	NA	17q21.31	NR	MAPT, MAPT, MAPT			ENSG00000277956, ENSG00000276155, ENSG00000186868	NA	NA	rs2435201-A	rs2435201	0	2435201	intron_variant	0	NR	4E-12	11.3979		6.944	z score decrease	Affymetrix [10847151] (imputed)	N
27	rs7218319	3.22517e-12	17	44078982	rs2435201	5.1341e-08	Waist-to-hip ratio adjusted for BMI	43938	31669095	Zhu Z	43762	J Allergy Clin Immunol	www.ncbi.nlm.nih.gov/pubmed/31669095	Shared Genetic and Experimental Links between Obesity-Related Traits and Asthma Subtypes in UK Biobank.	457,690 European ancestry individuals	NA	17q21.31	NR	MAPT, MAPT, MAPT			ENSG00000277956, ENSG00000276155, ENSG00000186868	NA	NA	rs2435201-?	rs2435201	0	2435201	intron_variant	0	NR	5E-11	10.301		NA		Affymetrix [~ 8270000] (imputed)	N
27	rs7218319	3.22517e-12	17	44078982	rs2435201	5.1341e-08	A body shape index	44432	34021172	Christakoudi S	44337	Sci Rep	www.ncbi.nlm.nih.gov/pubmed/34021172	GWAS of allometric body-shape indices in UK Biobank identifies loci suggesting associations with morphogenesis, organogenesis, adrenal cell renewal and cancer.	219,872 British ancestry women	NA	17q21.31	MAPT	MAPT, MAPT, MAPT			ENSG00000277956, ENSG00000276155, ENSG00000186868	NA	NA	rs2435201-T	rs2435201	0	2435201	intron_variant	0	NR	3E-8	7.52288		0.016056	[0.01-0.022] unit increase	Affymetrix [321169] (imputed)	N
27	rs7218319	3.22517e-12	17	44078982	rs2435201	5.1341e-08	Waist-hip index	44432	34021172	Christakoudi S	44337	Sci Rep	www.ncbi.nlm.nih.gov/pubmed/34021172	GWAS of allometric body-shape indices in UK Biobank identifies loci suggesting associations with morphogenesis, organogenesis, adrenal cell renewal and cancer.	219,872 British ancestry women	NA	17q21.31	MAPT	MAPT, MAPT, MAPT			ENSG00000277956, ENSG00000276155, ENSG00000186868	NA	NA	rs2435201-T	rs2435201	0	2435201	intron_variant	0	NR	4E-8	7.39794		0.0157709	[0.01-0.021] unit increase	Affymetrix [319769] (imputed)	N
10	rs7713065	4.90047e-09	5	131758314	rs2269821	5.34681e-08	COVID-19 (critical illness vs population)	45099	37198478	Pairo-Castineira E	45063	Nature	www.ncbi.nlm.nih.gov/pubmed/37198478	GWAS and meta-analysis identifies 49 genetic variants underlying critical COVID-19.	682 African ancestry cases, 2,540 African ancestry controls, 401 East Asian ancestry cases, 759 East Asian ancestry controls, 13,199 European ancestry cases, 745,011 European ancestry controls, 1,141 South Asian ancestry cases, 5,384 South Asian ancestry controls, 8,779 cases, 1,001,875 controls	NA	5q31.1		IRF1-AS1, LINC02863			ENSG00000197536, ENSG00000238160	NA	NA	rs2269821-A	rs2269821	0	2269821	intron_variant	0	0.14	3E-10	9.52288		1.1	[1.08-1.16]	Illumina [NR] (imputed)	N
10	rs7713065	4.90047e-09	5	131809316	rs2057657	5.4719e-08	Mitochondrial DNA levels	44404	33385171	Hagg S	44196	Hum Genet	www.ncbi.nlm.nih.gov/pubmed/33385171	Deciphering the genetic and epidemiological landscape of mitochondrial DNA abundance.	295,150 European ancestry individuals	NA	5q31.1	NR	IRF1-AS1, IRF1			ENSG00000197536, ENSG00000125347	NA	NA	rs2057657-G	rs2057657	0	2057657	intron_variant	0	0.2256	4E-9	8.39794		0.0179181	[0.012-0.024] unit decrease	Affymetrix [3505788] (imputed)	N
26	rs4795406	6.26644e-17	17	38130492	rs62066853	5.50956e-08	Nonatopic asthma	43938	31669095	Zhu Z	43762	J Allergy Clin Immunol	www.ncbi.nlm.nih.gov/pubmed/31669095	Shared Genetic and Experimental Links between Obesity-Related Traits and Asthma Subtypes in UK Biobank.	28,862 European ancestry cases, 422,048 European ancestry controls	NA	17q21.1	NR	GSDMA			ENSG00000167914	NA	NA	rs62066853-?	rs62066853	0	62066853	intron_variant	0	NR	6E-9	8.22185		NA		Affymetrix [~ 8270000] (imputed)	N
26	rs4795406	6.26644e-17	17	38130492	rs62066853	5.50956e-08	Eosinophil counts	43504	30595370	Kichaev G	43461	Am J Hum Genet	www.ncbi.nlm.nih.gov/pubmed/30595370	Leveraging Polygenic Functional Enrichment to Improve GWAS Power.	approximately 440,000 European ancestry individuals	NA	17q21.1		GSDMA			ENSG00000167914	NA	NA	rs62066853-?	rs62066853	0	62066853	intron_variant	0	NR	8E-12	11.0969		NA		NR [~ 8900000] (imputed)	N
10	rs7713065	4.90047e-09	5	131758712	rs2269822	5.52227e-08	Neutrophil percentage of white cells	44092	32888494	Vuckovic D	44075	Cell	www.ncbi.nlm.nih.gov/pubmed/32888494	The Polygenic and Monogenic Basis of Blood Traits and Diseases.	408,112 British individuals	NA	5q31.1	C5orf56, AC116366.5	LINC02863, IRF1-AS1			ENSG00000238160, ENSG00000197536	NA	NA	rs2269822-C	rs2269822	0	2269822	intron_variant	0	0.88114	9E-10	9.04576		0.020945	[0.014-0.028] unit increase	Affymetrix [93095623] (imputed)	N
21	rs10850097	3.58457e-09	12	113361574	rs11066452	5.57085e-08	Blood protein levels	43420	30072576	Emilsson V	43314	Science	www.ncbi.nlm.nih.gov/pubmed/30072576	Co-regulatory networks of human serum proteins link genetics to disease.	3,200 European ancestry individuals	NA	12q24.13	OAS1	OAS1			ENSG00000089127	NA	NA	rs11066452-T	rs11066452	0	11066452	intron_variant	0	0.7021875	6E-8	7.22185	(OAS1, 10361_25_3)	0.146917	[0.094-0.2] unit decrease	Illumina [> 1000000] (imputed)	N
5	rs13020553	3.6821e-08	2	102966067	rs1921622	5.83324e-08	Lung function (FEV1/FVC)	43504	30595370	Kichaev G	43461	Am J Hum Genet	www.ncbi.nlm.nih.gov/pubmed/30595370	Leveraging Polygenic Functional Enrichment to Improve GWAS Power.	approximately 370,000 European ancestry individuals	NA	2q12.1		IL1RL1, IL18R1			ENSG00000115602, ENSG00000115604	NA	NA	rs1921622-?	rs1921622	0	1921622	intron_variant	0	NR	3E-20	19.5229		NA		NR [~ 8900000] (imputed)	N
5	rs13020553	3.6821e-08	2	102966067	rs1921622	5.83324e-08	Eosinophil counts	44092	32888494	Vuckovic D	44075	Cell	www.ncbi.nlm.nih.gov/pubmed/32888494	The Polygenic and Monogenic Basis of Blood Traits and Diseases.	408,112 British individuals	NA	2q12.1	IL18R1, IL1RL1	IL1RL1, IL18R1			ENSG00000115602, ENSG00000115604	NA	NA	rs1921622-A	rs1921622	0	1921622	intron_variant	0	0.541786	1E-26	26		0.0304675	[0.025-0.036] unit increase	Affymetrix [93095623] (imputed)	N
5	rs13020553	3.6821e-08	2	102966067	rs1921622	5.83324e-08	Eosinophil counts	44543	34469753	Kachuri L	44434	Am J Hum Genet	www.ncbi.nlm.nih.gov/pubmed/34469753	Genetic determinants of blood-cell traits influence susceptibility to childhood acute lymphoblastic leukemia.	234,763 European ancestry individuals	100,553 European ancestry individuals	2q12.1		IL1RL1, IL18R1			ENSG00000115602, ENSG00000115604	NA	NA	rs1921622-G	rs1921622	0	1921622	intron_variant	0	0.458	6E-45	44.2218		NA		Affymetrix [10369434] (imputed)	N
5	rs13020553	3.6821e-08	2	102966067	rs1921622	5.83324e-08	Neutrophil percentage of white cells	44092	32888494	Vuckovic D	44075	Cell	www.ncbi.nlm.nih.gov/pubmed/32888494	The Polygenic and Monogenic Basis of Blood Traits and Diseases.	408,112 British individuals	NA	2q12.1	IL18R1, IL1RL1	IL1RL1, IL18R1			ENSG00000115602, ENSG00000115604	NA	NA	rs1921622-A	rs1921622	0	1921622	intron_variant	0	0.541777	3E-20	19.5229		0.0204507	[0.016-0.025] unit decrease	Affymetrix [93095623] (imputed)	N
5	rs13020553	3.6821e-08	2	102966067	rs1921622	5.83324e-08	Eosinophil counts	44817	35935937	Hoglund J	44764	Front Immunol	www.ncbi.nlm.nih.gov/pubmed/35935937	Gene-Based Variant Analysis of Whole-Exome Sequencing in Relation to Eosinophil Count.	365,954 British ancestry individuals	NA	2q12.1		IL1RL1, IL18R1			ENSG00000115602, ENSG00000115604	NA	NA	rs1921622-G	rs1921622	0	1921622	intron_variant	0	0.467	4E-33	32.3979		0.044	[0.036-0.052] unit decrease	Affymetrix [6661079] (imputed)	N
26	rs907094	4.12804e-11	17	37746359	rs11078917	5.8835e-08	Mean corpuscular volume	42977	27863252	Astle WJ	42691	Cell	www.ncbi.nlm.nih.gov/pubmed/27863252	The Allelic Landscape of Human Blood Cell Trait Variation and Links to Common Complex Disease.	172,433 European ancestry individuals	NA	17q12	intergenic	CDK12 - NEUROD2	ENSG00000167258	ENSG00000171532		25199	13430	rs11078917-C	rs11078917	0	11078917	intergenic_variant	1	0.721	3E-11	10.5229		0.026406	[0.019-0.034] unit increase	Affymetrix [~ 2500000] (imputed)	N
26	rs907094	4.12804e-11	17	37746359	rs11078917	5.8835e-08	Red blood cell count	44095	32888493	Chen MH	44075	Cell	www.ncbi.nlm.nih.gov/pubmed/32888493	Trans-ethnic and Ancestry-Specific Blood-Cell Genetics in 746,667 Individuals from 5 Global Populations.	545,203 European ancestry individuals	NA	17q12	NR	CDK12 - NEUROD2	ENSG00000167258	ENSG00000171532		25199	13430	rs11078917-C	rs11078917	0	11078917	intergenic_variant	1	0.718351	5E-47	46.301		0.030293	[0.026-0.034] SD unit decrease	Affymetrix, Illumina [50628390] (imputed)	N
26	rs907094	4.12804e-11	17	37746359	rs11078917	5.8835e-08	HDL cholesterol	43430	30275531	Klarin D	43374	Nat Genet	www.ncbi.nlm.nih.gov/pubmed/30275531	Genetics of blood lipids among ~300,000 multi-ethnic participants of the Million Veteran Program.	215,551 European ancestry individuals, 57,332 African American individuals, 24,743 Hispanic individuals	Up to 319,677 individuals	17q12	intergenic	CDK12 - NEUROD2	ENSG00000167258	ENSG00000171532		25199	13430	rs11078917-A	rs11078917	0	11078917	intergenic_variant	1	0.3803	3E-30	29.5229		0.0336	[0.028-0.039] mg dl-1 decrease	Affymetrix [up to 31400000] (imputed)	N
26	rs907094	4.12804e-11	17	37746359	rs11078917	5.8835e-08	Smoking initiation	44909	36477530	Saunders GRB	44902	Nature	www.ncbi.nlm.nih.gov/pubmed/36477530	Genetic diversity fuels gene discovery for tobacco and alcohol use.	3,382,012 European ancestry, East Asian ancestry, Hispanic or Latin American, African ancestry individuals	NA	17q12		CDK12 - NEUROD2	ENSG00000167258	ENSG00000171532		25199	13430	rs11078917-C	rs11078917	0	11078917	intergenic_variant	1	0.685	1E-22	22		0.00849	[0.0068-0.0102] unit decrease	NR [NR] (imputed)	N
26	rs907094	4.12804e-11	17	37746359	rs11078917	5.8835e-08	Drinks per week	44909	36477530	Saunders GRB	44902	Nature	www.ncbi.nlm.nih.gov/pubmed/36477530	Genetic diversity fuels gene discovery for tobacco and alcohol use.	2,965,643 European ancestry, East Asian ancestry, Hispanic or Latin American, African ancestry individuals	NA	17q12		CDK12 - NEUROD2	ENSG00000167258	ENSG00000171532		25199	13430	rs11078917-C	rs11078917	0	11078917	intergenic_variant	1	0.686	1E-11	11		0.00619	[0.0044-0.008] unit increase	NR [NR] (imputed)	N
27	rs7218319	3.22517e-12	17	44065263	rs713522	6.15643e-08	General cognitive ability	43360	29844566	Davies G	43249	Nat Commun	www.ncbi.nlm.nih.gov/pubmed/29844566	Study of 300,486 individuals identifies 148 independent genetic loci influencing general cognitive function.	up to 300,486 European ancestry individuals	NA	17q21.31	MAPT	MAPT, MAPT, MAPT			ENSG00000277956, ENSG00000276155, ENSG00000186868	NA	NA	rs713522-T	rs713522	0	713522	intron_variant	0	NR	1E-11	11		6.804	z-score increase	Affymetrix, Illumina [at least 2500000] (imputed)	N
5	rs13020553	3.6821e-08	2	102932562	rs950880	6.24287e-08	Asthma	43892	31361310	Johansson A	43676	Hum Mol Genet	www.ncbi.nlm.nih.gov/pubmed/31361310	Genome-wide association analysis of 350 000 Caucasians from the UK Biobank identifies novel loci for asthma, hay fever and eczema.	41,926 European ancestry cases, 239,773 European ancestry controls	10,365 cases, 16,100 controls	2q12.1	NR	IL18R1, IL1RL1			ENSG00000115604, ENSG00000115602	NA	NA	rs950880-?	rs950880	0	950880	intron_variant	0	NR	2E-23	22.699	(conditional)	NA		Affymetrix [15688218] (imputed)	N
5	rs13020553	3.6821e-08	2	102932562	rs950880	6.24287e-08	Serum protein levels (sST2)	41733	23999434	Ho JE	41520	J Clin Invest	www.ncbi.nlm.nih.gov/pubmed/23999434	Common genetic variation at the IL1RL1 locus regulates IL-33/ST2 signaling.	2,797 individuals	NA	2q12.1	IL1RL1	IL18R1, IL1RL1			ENSG00000115604, ENSG00000115602	NA	NA	rs950880-A	rs950880	0	950880	intron_variant	0	0.39	7E-94	93.1549		0.18	[0.16-0.20] unit decrease	Affymetrix [2500000] (imputed)	N
5	rs13020553	3.6821e-08	2	102932562	rs950880	6.24287e-08	Chronic obstructive pulmonary disease liability (machine learning-based score)	45050	37069358	Cosentino J	45033	Nat Genet	www.ncbi.nlm.nih.gov/pubmed/37069358	Inference of chronic obstructive pulmonary disease with deep learning on raw spirograms identifies new genetic loci and improves risk models.	325,027 European ancestry individuals	NA	2q12.1		IL18R1, IL1RL1			ENSG00000115604, ENSG00000115602	NA	NA	rs950880-C	rs950880	0	950880	intron_variant	0	NR	2E-20	19.699		0.0194526	[0.015-0.024] unit decrease	Affymetrix [13285083] (imputed)	N
5	rs13020553	3.6821e-08	2	102932562	rs950880	6.24287e-08	ST2 protein levels	45096	36349687	Png G	44874	Hum Mol Genet	www.ncbi.nlm.nih.gov/pubmed/36349687	Identifying causal serum protein-cardiometabolic trait relationships using whole genome sequencing.	2,923 Greek (founder/geneitc isolate) individuals	NA	2q12.1		IL18R1, IL1RL1			ENSG00000115604, ENSG00000115602	NA	NA	rs950880-?	rs950880	0	950880	intron_variant	0	NR	1E-135	135		0.6386	[0.59-0.69] unit decrease	Illumina [30603773]	N
26	rs907094	4.12804e-11	17	37821435	rs931992	6.29429e-08	HDL cholesterol levels	43727	30926973	Bentley AR	43553	Nat Genet	www.ncbi.nlm.nih.gov/pubmed/30926973	Multi-ancestry genome-wide gene-smoking interaction study of 387,272 individuals identifies new loci associated with serum lipids.	up to 23,761 African ancestry individuals, 13,171 Asian ancestry individuals, up to 90,272 European ancestry individuals, 6,620 Hispanic individuals	NA	17q12		STARD3 - TCAP	ENSG00000131748	ENSG00000173991		981	167	rs931992-T	rs931992	0	931992	upstream_gene_variant	1	0.5743	4E-8	7.39794		0.0061	[0.0039-0.0083] unit increase	Affymetrix, Illumina, Perlegen [NR] (imputed)	N
26	rs907094	4.12804e-11	17	37821435	rs931992	6.29429e-08	Asthma and cardiovascular disease	44700	35126453	Zhou Y	44581	Front Genet	www.ncbi.nlm.nih.gov/pubmed/35126453	Shared Genetic Architecture and Causal Relationship Between Asthma and Cardiovascular Diseases: A Large-Scale Cross-Trait Analysis.	19,954 European ancestry cases, 107,715 European ancestry controls	NA	17q12		STARD3 - TCAP	ENSG00000131748	ENSG00000173991		981	167	rs931992-?	rs931992	0	931992	upstream_gene_variant	1	NR	3E-18	17.5229		NA		NR [NR]	N
26	rs907094	4.12804e-11	17	37821435	rs931992	6.29429e-08	High density lipoprotein cholesterol levels	44882	34887591	Graham SE	44539	Nature	www.ncbi.nlm.nih.gov/pubmed/34887591	The power of genetic diversity in genome-wide association studies of lipids.	146,492 East Asian ancestry individuals	NA	17q12		STARD3 - TCAP	ENSG00000131748	ENSG00000173991		981	167	rs931992-T	rs931992	0	931992	upstream_gene_variant	1	0.436813	2E-9	8.69897		0.0331942	[0.023-0.043] unit increase	NR [52000000] (imputed)	N
26	rs4795406	6.26644e-17	17	38173902	rs1042658	6.60719e-08	White blood cell count	44495	34107879	Hu Y	44356	BMC Genomics	www.ncbi.nlm.nih.gov/pubmed/34107879	Multi-ethnic genome-wide association analyses of white blood cell and platelet traits in the Population Architecture using Genomics and Epidemiology (PAGE) study.	21,347 Hispanic or Latin American individuals	NA	17q21.1		CSF3			ENSG00000108342	NA	NA	rs1042658-T	rs1042658	0	1042658	3_prime_UTR_variant	0	0.6667	2E-17	16.699		0.0898	[0.069-0.11] unit decrease	Affymetrix, Illumina [NR] (imputed)	N
26	rs907094	4.12804e-11	17	37813856	rs11869286	6.71688e-08	HDL cholesterol x physical activity interaction (2df test)	43536	30670697	Kilpelainen TO	43487	Nat Commun	www.ncbi.nlm.nih.gov/pubmed/30670697	Multi-ancestry study of blood lipid levels identifies four loci interacting with physical activity.	7,395 African American inactive individuals, 13,092 African American active individuals, 2,753 Asian ancestry inactive individuals, 3,650 Asian ancestry active individuals, 22,963 European ancestry inactive individuals, 61,939 European ancestry active individuals, 2,829 Hispanic or Latin American inactive individuals, 6,358 Hispanic or Latin American active individuals	1,886 African American inactive individuals, 1,892 African American active individuals, 1,217 South African Black ancestry inactive individuals, 389 South African Black ancestry active individuals, 2,494 East Asian ancestry inactive individuals, 1,947 East Asian ancestry active individuals, 724 South Asian ancestry inactive individuals, 1,425 South Asian ancestry active individuals, 41,042 European ancestry inactive individuals, 66,575 European ancestry active individuals, 2,619 Hispanic inactive individuals, 8,802 Hispanic active individuals	17q12	NR	STARD3			ENSG00000131748	NA	NA	rs11869286-C	rs11869286	0	11869286	intron_variant	0	0.6652	7E-21	20.1549	(EA)	NA		Affymetrix, Illumina [at least 2500000] (imputed)	N
26	rs907094	4.12804e-11	17	37813856	rs11869286	6.71688e-08	HDL cholesterol levels	43727	30926973	Bentley AR	43553	Nat Genet	www.ncbi.nlm.nih.gov/pubmed/30926973	Multi-ancestry genome-wide gene-smoking interaction study of 387,272 individuals identifies new loci associated with serum lipids.	up to 23,761 African ancestry individuals, 13,171 Asian ancestry individuals, up to 90,272 European ancestry individuals, 6,620 Hispanic individuals	NA	17q12		STARD3			ENSG00000131748	NA	NA	rs11869286-C	rs11869286	0	11869286	intron_variant	0	0.667	5E-8	7.30103	(EA)	0.0071	[0.0046-0.0096] unit increase	Affymetrix, Illumina, Perlegen [NR] (imputed)	N
26	rs907094	4.12804e-11	17	37813856	rs11869286	6.71688e-08	HDL cholesterol	40933	20686565	Teslovich TM	40395	Nature	www.ncbi.nlm.nih.gov/pubmed/20686565	Biological, clinical and population relevance of 95 loci for blood lipids.	99,900 European ancestry individuals	NA	17q12	STARD3	STARD3			ENSG00000131748	NA	NA	rs11869286-C	rs11869286	0	11869286	intron_variant	0	0.34	3E-14	13.5229		0.51	[0.35-0.67] mg/dL decrease	Affymetrix, Illumina, Perlegen [~ 2600000] (imputed)	N
26	rs907094	4.12804e-11	17	37813856	rs11869286	6.71688e-08	HDL cholesterol	41771	24097068	Willer CJ	41553	Nat Genet	www.ncbi.nlm.nih.gov/pubmed/24097068	Discovery and refinement of loci associated with lipid levels.	94,595 European ancestry individuals	93,982 European ancestry individuals	17q12	STARD3	STARD3			ENSG00000131748	NA	NA	rs11869286-G	rs11869286	0	11869286	intron_variant	0	0.35	3E-17	16.5229		0.032	[NR] unit decrease	NR [NR] (imputed)	N
26	rs907094	4.12804e-11	17	37813856	rs11869286	6.71688e-08	High density lipoprotein cholesterol levels	43510	29507422	Hoffmann TJ	43164	Nat Genet	www.ncbi.nlm.nih.gov/pubmed/29507422	A large electronic-health-record-based genome-wide study of serum lipids.	76,627 European ancestry individuals, 7,795 Hispanic individuals, 6,855 East Asian ancestry individuals, 2,958 African American individuals, 439 South Asian ancestry individuals	NA	17q12	NR	STARD3			ENSG00000131748	NA	NA	rs11869286-G	rs11869286	0	11869286	intron_variant	0	0.34	2E-9	8.69897	(EA)	0.024	unit decrease	Affymetrix [at least 7091467] (imputed)	N
26	rs907094	4.12804e-11	17	37813856	rs11869286	6.71688e-08	High density lipoprotein cholesterol levels	43510	29507422	Hoffmann TJ	43164	Nat Genet	www.ncbi.nlm.nih.gov/pubmed/29507422	A large electronic-health-record-based genome-wide study of serum lipids.	76,627 European ancestry individuals, 7,795 Hispanic individuals, 6,855 East Asian ancestry individuals, 2,958 African American individuals, 439 South Asian ancestry individuals	NA	17q12	NR	STARD3			ENSG00000131748	NA	NA	rs11869286-G	rs11869286	0	11869286	intron_variant	0	NR	3E-11	10.5229		0.024	unit decrease	Affymetrix [at least 7091467] (imputed)	N
26	rs907094	4.12804e-11	17	37813856	rs11869286	6.71688e-08	Cholesterol levels in large HDL	44678	35213538	Richardson TG	44617	PLoS Biol	www.ncbi.nlm.nih.gov/pubmed/35213538	Characterising metabolomic signatures of lipid-modifying therapies through drug target mendelian randomisation.	115,082 European ancestry individuals	NA	17q12		STARD3			ENSG00000131748	NA	NA	rs11869286-G	rs11869286	0	11869286	intron_variant	0	0.333601	5E-14	13.301		0.0291367	[0.022-0.037] unit decrease	NR [11722792] (imputed)	N
26	rs907094	4.12804e-11	17	37813856	rs11869286	6.71688e-08	Average diameter for HDL particles	44678	35213538	Richardson TG	44617	PLoS Biol	www.ncbi.nlm.nih.gov/pubmed/35213538	Characterising metabolomic signatures of lipid-modifying therapies through drug target mendelian randomisation.	115,082 European ancestry individuals	NA	17q12		STARD3			ENSG00000131748	NA	NA	rs11869286-G	rs11869286	0	11869286	intron_variant	0	0.333601	4E-12	11.3979		0.0268917	[0.019-0.034] unit decrease	NR [11722792] (imputed)	N
26	rs907094	4.12804e-11	17	37813856	rs11869286	6.71688e-08	Cholesteryl ester levels in large HDL	44678	35213538	Richardson TG	44617	PLoS Biol	www.ncbi.nlm.nih.gov/pubmed/35213538	Characterising metabolomic signatures of lipid-modifying therapies through drug target mendelian randomisation.	115,082 European ancestry individuals	NA	17q12		STARD3			ENSG00000131748	NA	NA	rs11869286-G	rs11869286	0	11869286	intron_variant	0	0.333601	3E-14	13.5229		0.0293545	[0.022-0.037] unit decrease	NR [11722792] (imputed)	N
26	rs907094	4.12804e-11	17	37813856	rs11869286	6.71688e-08	Free cholesterol levels in large HDL	44678	35213538	Richardson TG	44617	PLoS Biol	www.ncbi.nlm.nih.gov/pubmed/35213538	Characterising metabolomic signatures of lipid-modifying therapies through drug target mendelian randomisation.	115,082 European ancestry individuals	NA	17q12		STARD3			ENSG00000131748	NA	NA	rs11869286-G	rs11869286	0	11869286	intron_variant	0	0.333601	3E-13	12.5229		0.027967	[0.02-0.035] unit decrease	NR [11722792] (imputed)	N
26	rs907094	4.12804e-11	17	37813856	rs11869286	6.71688e-08	Phospholipid levels in large HDL	44678	35213538	Richardson TG	44617	PLoS Biol	www.ncbi.nlm.nih.gov/pubmed/35213538	Characterising metabolomic signatures of lipid-modifying therapies through drug target mendelian randomisation.	115,082 European ancestry individuals	NA	17q12		STARD3			ENSG00000131748	NA	NA	rs11869286-G	rs11869286	0	11869286	intron_variant	0	0.333601	8E-13	12.0969		0.0276101	[0.02-0.035] unit decrease	NR [11722792] (imputed)	N
26	rs907094	4.12804e-11	17	37813856	rs11869286	6.71688e-08	Concentration of large HDL particles	44678	35213538	Richardson TG	44617	PLoS Biol	www.ncbi.nlm.nih.gov/pubmed/35213538	Characterising metabolomic signatures of lipid-modifying therapies through drug target mendelian randomisation.	115,082 European ancestry individuals	NA	17q12		STARD3			ENSG00000131748	NA	NA	rs11869286-G	rs11869286	0	11869286	intron_variant	0	0.333601	2E-14	13.699		0.029516	[0.022-0.037] unit decrease	NR [11722792] (imputed)	N
26	rs907094	4.12804e-11	17	37813856	rs11869286	6.71688e-08	Total lipid levels in large HDL	44678	35213538	Richardson TG	44617	PLoS Biol	www.ncbi.nlm.nih.gov/pubmed/35213538	Characterising metabolomic signatures of lipid-modifying therapies through drug target mendelian randomisation.	115,082 European ancestry individuals	NA	17q12		STARD3			ENSG00000131748	NA	NA	rs11869286-G	rs11869286	0	11869286	intron_variant	0	0.333601	1E-13	13		0.0284985	[0.021-0.036] unit decrease	NR [11722792] (imputed)	N
26	rs907094	4.12804e-11	17	37813856	rs11869286	6.71688e-08	Cholesterol levels in very large HDL	44678	35213538	Richardson TG	44617	PLoS Biol	www.ncbi.nlm.nih.gov/pubmed/35213538	Characterising metabolomic signatures of lipid-modifying therapies through drug target mendelian randomisation.	115,082 European ancestry individuals	NA	17q12		STARD3			ENSG00000131748	NA	NA	rs11869286-G	rs11869286	0	11869286	intron_variant	0	0.333601	7E-10	9.1549		0.0244127	[0.017-0.032] unit decrease	NR [11722792] (imputed)	N
26	rs907094	4.12804e-11	17	37813856	rs11869286	6.71688e-08	Total lipid levels in very large HDL	44678	35213538	Richardson TG	44617	PLoS Biol	www.ncbi.nlm.nih.gov/pubmed/35213538	Characterising metabolomic signatures of lipid-modifying therapies through drug target mendelian randomisation.	115,082 European ancestry individuals	NA	17q12		STARD3			ENSG00000131748	NA	NA	rs11869286-G	rs11869286	0	11869286	intron_variant	0	0.333601	5E-10	9.30103		0.024518	[0.017-0.032] unit decrease	NR [11722792] (imputed)	N
26	rs907094	4.12804e-11	17	37813856	rs11869286	6.71688e-08	Cholesteryl ester levels in very large HDL	44678	35213538	Richardson TG	44617	PLoS Biol	www.ncbi.nlm.nih.gov/pubmed/35213538	Characterising metabolomic signatures of lipid-modifying therapies through drug target mendelian randomisation.	115,082 European ancestry individuals	NA	17q12		STARD3			ENSG00000131748	NA	NA	rs11869286-G	rs11869286	0	11869286	intron_variant	0	0.333601	2E-11	10.699		0.0263732	[0.019-0.034] unit decrease	NR [11722792] (imputed)	N
26	rs907094	4.12804e-11	17	37813856	rs11869286	6.71688e-08	Phospholipid levels in very large HDL	44678	35213538	Richardson TG	44617	PLoS Biol	www.ncbi.nlm.nih.gov/pubmed/35213538	Characterising metabolomic signatures of lipid-modifying therapies through drug target mendelian randomisation.	115,082 European ancestry individuals	NA	17q12		STARD3			ENSG00000131748	NA	NA	rs11869286-G	rs11869286	0	11869286	intron_variant	0	0.333601	1E-9	9		0.0240123	[0.016-0.032] unit decrease	NR [11722792] (imputed)	N
26	rs907094	4.12804e-11	17	37813856	rs11869286	6.71688e-08	Left ventricular end diastolic mass	45084	37126556	Schmidt AF	45042	Sci Adv	www.ncbi.nlm.nih.gov/pubmed/37126556	Druggable proteins influencing cardiac structure and function: Implications for heart failure therapies and cancer cardiotoxicity.	32,530 European ancestry individuals	NA	17q12		STARD3			ENSG00000131748	NA	NA	rs11869286-G	rs11869286	0	11869286	intron_variant	0	NR	2E-8	7.69897		NA		Affymetrix [10128045] (imputed)	N
10	rs7713065	4.90047e-09	5	131806780	rs3846730	6.99436e-08	Lymphocyte percentage of white cells	44092	32888494	Vuckovic D	44075	Cell	www.ncbi.nlm.nih.gov/pubmed/32888494	The Polygenic and Monogenic Basis of Blood Traits and Diseases.	408,112 British individuals	NA	5q31.1	AC116366.6	IRF1, IRF1-AS1			ENSG00000125347, ENSG00000197536	NA	NA	rs3846730-T	rs3846730	0	3846730	non_coding_transcript_exon_variant	0	0.236872	1E-16	16		0.0215919	[0.016-0.027] unit decrease	Affymetrix [93095623] (imputed)	N
33	rs35617599	1.35027e-08	19	50882619	rs1405655	7.02866e-08	COVID-19 (critical illness vs population)	44818	35922517	COVID-19 Host Genetics Initiative	44776	Nature	www.ncbi.nlm.nih.gov/pubmed/35922517	A first update on mapping the human genetic architecture of COVID-19.	188 African ancestry cases, 11,232 African ancestry controls, 641 Hispanic or Latin American cases, 95,479 Hispanic or Latin American controls, 441 East Asian ancestry cases, 2,776 East Asian ancestry controls, 7,641 European ancestry cases, 1,632,197 European ancestry controls, 314 Greater Middle Eastern (Middle Eastern, North African or Persian) cases, 948 Greater Middle Eastern (Middle Eastern, North African or Persian) controls, 151 South Asian ancestry cases, 34,013 South Asian ancestry controls	NA	19q13.33		NR1H2			ENSG00000131408	NA	NA	rs1405655-C	rs1405655	0	1405655	intron_variant	0	0.33	4E-8	7.39794		1.11	[1.07-1.15]	Affymetrix, Illumina [NR] (imputed)	N
33	rs35617599	1.35027e-08	19	50882619	rs1405655	7.02866e-08	COVID-19 (hospitalized vs population)	44818	35922517	COVID-19 Host Genetics Initiative	44776	Nature	www.ncbi.nlm.nih.gov/pubmed/35922517	A first update on mapping the human genetic architecture of COVID-19.	2,113 African ancestry cases, 121,925 African ancestry controls, 1,709 Hispanic or Latin American cases, 150,547 Hispanic or Latin American controls, 1,551 East Asian ancestry cases, 15,825 East Asian ancestry controls, 18,605 European ancestry cases, 2,490,909 European ancestry controls, 584 Greater Middle Eastern (Middle Eastern, North African or Persian) cases, 14,491 Greater Middle Eastern (Middle Eastern, North African or Persian) controls, 465 South Asian ancestry cases, 42,575 South Asian ancestry controls	NA	19q13.33		NR1H2			ENSG00000131408	NA	NA	rs1405655-C	rs1405655	0	1405655	intron_variant	0	0.334	5E-11	10.301		1.07	[1.05-1.1]	Affymetrix, Illumina [NR] (imputed)	N
33	rs35617599	1.35027e-08	19	50882619	rs1405655	7.02866e-08	COVID-19 (hospitalized covid vs population)	45099	37198478	Pairo-Castineira E	45063	Nature	www.ncbi.nlm.nih.gov/pubmed/37198478	GWAS and meta-analysis identifies 49 genetic variants underlying critical COVID-19.	763 African ancestry cases, 24,850 African ancestry controls, 218 admixed American ancestry cases, 94,318 admixed American ancestry controls, 414 East Asian ancestry cases, 816 East Asian ancestry controls, 16,627 European ancestry cases, 749,207 European ancestry controls, 3,533 European, African or admixed American ancestry cases, 1,700 European, African or admixed American ancestry controls, 1,171 South Asian ancestry cases, 5,489 South Asian ancestry controls, 93 other admixed ancestry cases, 645 other admixed ancestry controls, 22,637 cases, 2,052,436 controls	NA	19q13.33		NR1H2			ENSG00000131408	NA	NA	rs1405655-T	rs1405655	0	1405655	intron_variant	0	NR	6E-16	15.2218		0.93	[0.91-0.95]	Illumina [NR] (imputed)	N
2	rs41264915	2.28886e-21	1	155045004	rs61811916	7.29583e-08	Severe COVID-19 or systemic lupus erythematosus (inverse variance)	44908	36327221	Wang Y	44868	PLoS Genet	www.ncbi.nlm.nih.gov/pubmed/36327221	COVID-19 and systemic lupus erythematosus genetics: A balance between autoimmune disease risk and protection against infection.	6,956 European ancestry severe COVID-19 cases, 1,823 severe COVID-19 cases, 9,302 European ancestry SLE cases, 1,024,729 European ancestry controls, 328,311 controls	NA	1q21.3		EFNA4 - EFNA3	ENSG00000243364	ENSG00000143590		2975	6309	rs61811916-C	rs61811916	0	61811916	intron_variant	1	NR	4E-8	7.39794		1.14	[1.09-1.19]	NR [1559546] (imputed)	N
32	rs368565	6.80526e-10	19	49218602	rs12979278	7.43123e-08	Alzheimer's disease or gastroesophageal reflux disease	44816	35851147	Adewuyi EO	44760	Commun Biol	www.ncbi.nlm.nih.gov/pubmed/35851147	A large-scale genome-wide cross-trait analysis reveals shared genetic architecture between Alzheimer's disease and gastrointestinal tract disorders.	71,880 European ancestry Alzheimer's disease or AD-by-proxy cases, 71,522 European ancestry GERD cases, up to 644,457 European ancestry controls	NA	19q13.33		MAMSTR			ENSG00000176909	NA	NA	rs12979278-C	rs12979278	0	12979278	synonymous_variant	0	NR	5E-6	5.30103		NA		NR [NR]	N
32	rs368565	6.80526e-10	19	49218602	rs12979278	7.43123e-08	Colorectal cancer	44995	36539618	Fernandez-Rozadilla C	44915	Nat Genet	www.ncbi.nlm.nih.gov/pubmed/36539618	Deciphering colorectal cancer genetics through multi-omic analysis of 100,204 cases and 154,587 controls of European and east Asian ancestries.	21,731 European ancestry cases, 47,444 European ancestry controls, 78,473 East Asian ancestry cases, 107,143 East Asian ancestry controls	NA	19q13.33		MAMSTR			ENSG00000176909	NA	NA	rs12979278-T	rs12979278	0	12979278	synonymous_variant	0	NR	8E-7	6.09691		0.0361	[0.022-0.05] unit increase	Affymetrix, Illumina [22200000] (imputed)	N
32	rs368565	6.80526e-10	19	49218602	rs12979278	7.43123e-08	Colorectal cancer	43643	31089142	Law PJ	43599	Nat Commun	www.ncbi.nlm.nih.gov/pubmed/31089142	Association analyses identify 31 new risk loci for colorectal cancer susceptibility.	31,197 European ancestry cases, 61,770 European ancestry controls	NA	19q13.33	NR	MAMSTR			ENSG00000176909	NA	NA	rs12979278-T	rs12979278	0	12979278	synonymous_variant	0	0.53	6E-10	9.22185		1.07	[1.05-1.09]	Affymetrix, Illumina [> 10000000] (imputed)	N
26	rs4795406	6.26644e-17	17	38214275	rs35982947	7.62002e-08	Neuroticism	43980	32231276	Cai N	43920	Nat Genet	www.ncbi.nlm.nih.gov/pubmed/32231276	Minimal phenotyping yields genome-wide association signals of low specificity for major depression.	274,107 British ancestry individuals	NA	17q21.1	NR	MED24			ENSG00000008838	NA	NA	rs35982947-C	rs35982947	0	35982947	intron_variant	0	0.3692	1E-8	8		0.01109	[0.0073-0.0149] unit decrease	NR [8968716] (imputed)	N
26	rs4795406	6.26644e-17	17	38214275	rs35982947	7.62002e-08	Neuroticism	43404	29942085	Nagel M	43276	Nat Genet	www.ncbi.nlm.nih.gov/pubmed/29942085	Meta-analysis of genome-wide association studies for neuroticism in 449,484 individuals identifies novel genetic loci and pathways.	449,484 European ancestry individuals	NA	17q21.1	NR	MED24			ENSG00000008838	NA	NA	rs35982947-A	rs35982947	0	35982947	intron_variant	0	NR	2E-8	7.69897		5.657	z score increase	Affymetrix [10847151] (imputed)	N
26	rs4795406	6.26644e-17	17	38214275	rs35982947	7.62002e-08	Neurociticism	43487	29500382	Nagel M	43161	Nat Commun	www.ncbi.nlm.nih.gov/pubmed/29500382	Item-level analyses reveal genetic heterogeneity in neuroticism.	380,506 European ancestry individuals	NA	17q21.1	ZPBP2	MED24			ENSG00000008838	NA	NA	rs35982947-A	rs35982947	0	35982947	intron_variant	0	0.368951	2E-8	7.69897		5.66	z score increase	NR [10847151] (imputed)	N
10	rs7713065	4.90047e-09	5	131763174	rs4143335	7.74022e-08	COVID-19 (hospitalized covid vs population)	45099	37198478	Pairo-Castineira E	45063	Nature	www.ncbi.nlm.nih.gov/pubmed/37198478	GWAS and meta-analysis identifies 49 genetic variants underlying critical COVID-19.	763 African ancestry cases, 24,850 African ancestry controls, 218 admixed American ancestry cases, 94,318 admixed American ancestry controls, 414 East Asian ancestry cases, 816 East Asian ancestry controls, 16,627 European ancestry cases, 749,207 European ancestry controls, 3,533 European, African or admixed American ancestry cases, 1,700 European, African or admixed American ancestry controls, 1,171 South Asian ancestry cases, 5,489 South Asian ancestry controls, 93 other admixed ancestry cases, 645 other admixed ancestry controls, 22,637 cases, 2,052,436 controls	NA	5q31.1		IRF1-AS1			ENSG00000197536	NA	NA	rs4143335-T	rs4143335	0	4143335	intron_variant	0	NR	1E-9	9		1.1	[1.05-1.1]	Illumina [NR] (imputed)	N
15	rs545709	2.07455e-08	9	4142506	rs2791756	8.02321e-08	Insomnia	44778	35835914	Watanabe K	44756	Nat Genet	www.ncbi.nlm.nih.gov/pubmed/35835914	Genome-wide meta-analysis of insomnia prioritizes genes associated with metabolic and psychiatric pathways.	593,724 European ancestry cases, 1,771,286 European ancestry controls	NA	9p24.2		GLIS3			ENSG00000107249	NA	NA	rs2791756-A	rs2791756	0	2791756	intron_variant	0	NR	3E-8	7.52288		0.005	[0.003-0.007] unit increase	Illumina [10713943] (imputed)	N
26	rs907094	4.12804e-11	17	37834998	rs8078228	8.20927e-08	Asthma and cardiovascular disease	44700	35126453	Zhou Y	44581	Front Genet	www.ncbi.nlm.nih.gov/pubmed/35126453	Shared Genetic Architecture and Causal Relationship Between Asthma and Cardiovascular Diseases: A Large-Scale Cross-Trait Analysis.	19,954 European ancestry cases, 107,715 European ancestry controls	NA	17q12		PGAP3			ENSG00000161395	NA	NA	rs8078228-?	rs8078228	0	8078228	intron_variant	0	NR	1E-23	23		NA		NR [NR]	N
32	rs368565	6.80526e-10	19	49228272	rs2287921	8.48754e-08	Vitamin B levels in ischemic stroke	42095	25147783	Keene KL	41857	Front Public Health	www.ncbi.nlm.nih.gov/pubmed/25147783	Genetic Associations with Plasma B12, B6, and Folate Levels in an Ischemic Stroke Population from the Vitamin Intervention for Stroke Prevention (VISP) Trial.	1,725 European ancestry cases, 258 African ancestry cases, 117 cases	NA	19q13.33	RASIP1	RASIP1			ENSG00000105538	NA	NA	rs2287921-C	rs2287921	0	2287921	non_coding_transcript_exon_variant	0	0.471	9E-7	6.04576	(Vitamin B12)	0.14	[NR] unit increase	Illumina [737081]	N
32	rs368565	6.80526e-10	19	49228272	rs2287921	8.48754e-08	C-reactive protein levels or LDL-cholesterol levels (pleiotropy)	42791	27286809	Ligthart S	42531	BMC Genomics	www.ncbi.nlm.nih.gov/pubmed/27286809	Bivariate genome-wide association study identifies novel pleiotropic loci for lipids and inflammation.	65,000 individuals (C-reactive protein), 95,454 individuals (LDL-cholesterol)	NA	19q13.33	RASIP1	RASIP1			ENSG00000105538	NA	NA	rs2287921-T	rs2287921	0	2287921	non_coding_transcript_exon_variant	0	NR	3E-8	7.52288		NA		NR [2501749] (imputed)	N
32	rs368565	6.80526e-10	19	49228272	rs2287921	8.48754e-08	Retinal vascular caliber	40528	21060863	Ikram MK	40479	PLoS Genet	www.ncbi.nlm.nih.gov/pubmed/21060863	Four novel Loci (19q13, 6q24, 12q24, and 5q14) influence the microcirculation in vivo.	15,358 European ancestry individuals	6,652 European ancestry individuals	19q13.33	FUT2, IZUMO1, FUT1, CA11, FGF21, FLJ36070, RASIP1	RASIP1			ENSG00000105538	NA	NA	rs2287921-T	rs2287921	0	2287921	non_coding_transcript_exon_variant	0	0.47	2E-25	24.699	(Retinal venular caliber)	2.1	[1.71-2.49] um decrease	Affymetrix, Illumina [2194468] (imputed)	N
32	rs368565	6.80526e-10	19	49228272	rs2287921	8.48754e-08	Bipolar disorder	40835	21926972	Sklar P	40804	Nat Genet	www.ncbi.nlm.nih.gov/pubmed/21926972	Large-scale genome-wide association analysis of bipolar disorder identifies a new susceptibility locus near ODZ4.	7,481 European ancestry cases, 9,250 European ancestry controls	4,496 European ancestry cases, 42,422 European ancestry controls	19q13.33	SPHK2, SEC1, RPL18, NTN5, FAM83E, DBP, FUT2, IZUMO1, FUT1, CA11, MAMSTR, FGF21, RASIP1	RASIP1			ENSG00000105538	NA	NA	rs2287921-C	rs2287921	0	2287921	non_coding_transcript_exon_variant	0	NR	3E-6	5.52288		1.1	[NR]	Affymetrix, Illumina [2415422] (imputed)	N
32	rs368565	6.80526e-10	19	49228272	rs2287921	8.48754e-08	Urinary metabolites (H-NMR features)	41940	24586186	Rueedi R	41690	PLoS Genet	www.ncbi.nlm.nih.gov/pubmed/24586186	Genome-wide association study of metabolic traits reveals novel gene-metabolite-disease links.	835 European ancestry individuals	601 Brazilian individuals	19q13.33	FUT2	RASIP1			ENSG00000105538	NA	NA	rs2287921-C	rs2287921	0	2287921	non_coding_transcript_exon_variant	0	0.48	3E-36	35.5229	(5.2125, Fucose)	0.48	[NR] unit increase	Illumina [713870] (imputed)	N
32	rs368565	6.80526e-10	19	49228272	rs2287921	8.48754e-08	Urinary metabolites (H-NMR features)	41940	24586186	Rueedi R	41690	PLoS Genet	www.ncbi.nlm.nih.gov/pubmed/24586186	Genome-wide association study of metabolic traits reveals novel gene-metabolite-disease links.	835 European ancestry individuals	601 Brazilian individuals	19q13.33	FUT2	RASIP1			ENSG00000105538	NA	NA	rs2287921-C	rs2287921	0	2287921	non_coding_transcript_exon_variant	0	0.48	7E-19	18.1549	(5.2825, Fucose)	0.37	[NR] unit increase	Illumina [713870] (imputed)	N
32	rs368565	6.80526e-10	19	49228272	rs2287921	8.48754e-08	Urinary metabolites (H-NMR features)	41940	24586186	Rueedi R	41690	PLoS Genet	www.ncbi.nlm.nih.gov/pubmed/24586186	Genome-wide association study of metabolic traits reveals novel gene-metabolite-disease links.	835 European ancestry individuals	601 Brazilian individuals	19q13.33	FUT2	RASIP1			ENSG00000105538	NA	NA	rs2287921-C	rs2287921	0	2287921	non_coding_transcript_exon_variant	0	0.48	1E-12	12	(5.2275, Fucose)	0.3	[NR] unit increase	Illumina [713870] (imputed)	N
32	rs368565	6.80526e-10	19	49228272	rs2287921	8.48754e-08	Low-density lipoprotein levels (MTAG)	44907	36376304	Koskeridis F	44879	Nat Commun	www.ncbi.nlm.nih.gov/pubmed/36376304	Pleiotropic genetic architecture and novel loci for C-reactive protein levels.	361,194 European ancestry individuals	NA	19q13.33		RASIP1			ENSG00000105538	NA	NA	rs2287921-T	rs2287921	0	2287921	non_coding_transcript_exon_variant	0	NR	1E-44	44		0.01951	[0.017-0.022] unit decrease	NR [6206408] (imputed)	N
32	rs368565	6.80526e-10	19	49228272	rs2287921	8.48754e-08	Human milk oligosaccharide concentration (2'-fucosyllactose)	44449	33831438	Williams JE	44291	Genomics	www.ncbi.nlm.nih.gov/pubmed/33831438	Key genetic variants associated with variation of milk oligosaccharides from diverse human populations.	395 European, Sub-Saharan African, Hispanic or unknown ancestry individuals	NA	19q13.33		RASIP1			ENSG00000105538	NA	NA	rs2287921-?	rs2287921	0	2287921	non_coding_transcript_exon_variant	0	NR	2E-23	22.699		NA		Illumina [1128286]	N
32	rs368565	6.80526e-10	19	49228272	rs2287921	8.48754e-08	Total cholesterol levels	44882	34887591	Graham SE	44539	Nature	www.ncbi.nlm.nih.gov/pubmed/34887591	The power of genetic diversity in genome-wide association studies of lipids.	99,432 Admixed African or African ancestry individuals	NA	19q13.33		RASIP1			ENSG00000105538	NA	NA	rs2287921-C	rs2287921	0	2287921	non_coding_transcript_exon_variant	0	0.177779	1E-8	8		0.0367144	[0.025-0.049] unit increase	NR [52000000] (imputed)	N
26	rs907094	4.12804e-11	17	37834977	rs8077172	8.52499e-08	Age at menopause	43504	30595370	Kichaev G	43461	Am J Hum Genet	www.ncbi.nlm.nih.gov/pubmed/30595370	Leveraging Polygenic Functional Enrichment to Improve GWAS Power.	approximately 143,000 European ancestry individuals	NA	17q12		PGAP3			ENSG00000161395	NA	NA	rs8077172-?	rs8077172	0	8077172	intron_variant	0	NR	2E-18	17.699		NA		NR [~ 8900000] (imputed)	N
8	rs73062378	1.13527e-24	3	45943595	rs17765088	8.5417e-08	Macrophage inflammatory protein 1b levels	42951	27989323	Ahola-Olli AV	42717	Am J Hum Genet	www.ncbi.nlm.nih.gov/pubmed/27989323	Genome-wide Association Study Identifies 27 Loci Influencing Concentrations of Circulating Cytokines and Growth Factors.	8,243 Finnish ancestry individuals	NA	3p21.31	NR	CCR9, LZTFL1			ENSG00000173585, ENSG00000163818	NA	NA	rs17765088-G	rs17765088	0	17765088	3_prime_UTR_variant	0	NR	6E-84	83.2218		0.4577	[0.41-0.5] SD units increase	NR [10700000] (imputed)	N
34	rs2326788	1.50493e-09	20	6498027	rs6117308	8.86715e-08	COVID-19 (hospitalized covid vs population)	45099	37198478	Pairo-Castineira E	45063	Nature	www.ncbi.nlm.nih.gov/pubmed/37198478	GWAS and meta-analysis identifies 49 genetic variants underlying critical COVID-19.	763 African ancestry cases, 24,850 African ancestry controls, 218 admixed American ancestry cases, 94,318 admixed American ancestry controls, 414 East Asian ancestry cases, 816 East Asian ancestry controls, 16,627 European ancestry cases, 749,207 European ancestry controls, 3,533 European, African or admixed American ancestry cases, 1,700 European, African or admixed American ancestry controls, 1,171 South Asian ancestry cases, 5,489 South Asian ancestry controls, 93 other admixed ancestry cases, 645 other admixed ancestry controls, 22,637 cases, 2,052,436 controls	NA	20p12.3		CASC20			ENSG00000229876	NA	NA	rs6117308-A	rs6117308	0	6117308	intron_variant	0	NR	4E-9	8.39794		0.95	[0.93-0.97]	Illumina [NR] (imputed)	N
35	rs202204907	3.01622e-08	21	36502558	rs2834787	9.07735e-08	Atopic asthma	43938	31669095	Zhu Z	43762	J Allergy Clin Immunol	www.ncbi.nlm.nih.gov/pubmed/31669095	Shared Genetic and Experimental Links between Obesity-Related Traits and Asthma Subtypes in UK Biobank.	23,982 European ancestry cases, 393,169 European ancestry controls	NA	21q22.12	NR	RUNX1			ENSG00000159216	NA	NA	rs2834787-?	rs2834787	0	2834787	intron_variant	0	NR	3E-8	7.52288		NA		Affymetrix [~ 8270000] (imputed)	N
35	rs202204907	3.01622e-08	21	36502558	rs2834787	9.07735e-08	Eosinophil percentage of white cells	44092	32888494	Vuckovic D	44075	Cell	www.ncbi.nlm.nih.gov/pubmed/32888494	The Polygenic and Monogenic Basis of Blood Traits and Diseases.	408,112 British individuals	NA	21q22.12	RUNX1	RUNX1			ENSG00000159216	NA	NA	rs2834787-G	rs2834787	0	2834787	intron_variant	0	0.153922	2E-13	12.699		0.022791	[0.017-0.029] unit increase	Affymetrix [93095623] (imputed)	N
35	rs202204907	3.01622e-08	21	36502558	rs2834787	9.07735e-08	Asthma	43763	31619474	Zhu Z	43755	Eur Respir J	www.ncbi.nlm.nih.gov/pubmed/31619474	Shared Genetics of Asthma and Mental Health Disorders: A Large-Scale Genome-Wide Cross-Trait Analysis.	46,802 European ancestry cases, 347,481 European ancestry controls	23,948 European and unknown ancestry cases, 118,538 European and unknown ancestry controls	21q22.12	RUNX1	RUNX1			ENSG00000159216	NA	NA	rs2834787-G	rs2834787	0	2834787	intron_variant	0	0.153458	2E-11	10.699		1.0572	[1.04-1.07]	Affymetrix [8274727] (imputed)	N
35	rs202204907	3.01622e-08	21	36502558	rs2834787	9.07735e-08	Asthma in any disease	44951	36344522	Jia G	44872	Nat Commun	www.ncbi.nlm.nih.gov/pubmed/36344522	Discerning asthma endotypes through comorbidity mapping.	44,383 European ancestry cases, 260,715 European ancestry controls	4,854 European ancestry cases, 33,806 European ancestry controls, 998 Caribbean ancestry cases, 5,835 Caribbean ancestry controls, 3,368 East Asian ancestry cases, 191,045 East Asian ancestry controls	21q22.12		RUNX1			ENSG00000159216	NA	NA	rs2834787-G	rs2834787	0	2834787	intron_variant	0	0.154	7E-9	8.1549	(EA)	0.87	[0.85-0.89]	NR [96000000] (imputed)	N
26	rs907094	4.12804e-11	17	37810218	rs881844	9.2107e-08	HDL cholesterol levels in current drinkers	43651	30698716	de Vries PS	43494	Am J Epidemiol	www.ncbi.nlm.nih.gov/pubmed/30698716	Multi-Ancestry Genome-Wide Association Study of Lipid Levels Incorporating Gene-Alcohol Interactions.	56,505 European ancestry individuals, 9,870 African American individuals, 2,491 Asian ancestry individuals, 2,528 Hispanic individuals	107,548 European ancestry individuals, 2,028 African American or Afro-Caribbean individuals, 41,240 Asian ancestry individuals, 6,622 Hispanic individuals, 1,984 Brazilian ancestry individuals	17q12	STARD3	STARD3			ENSG00000131748	NA	NA	rs881844-G	rs881844	0	881844	intron_variant	0	NR	8E-17	16.0969		0.007	NR unit decrease	Affymetrix, Illumina [NR] (imputed)	N
26	rs907094	4.12804e-11	17	37810218	rs881844	9.2107e-08	HDL cholesterol levels	43651	30698716	de Vries PS	43494	Am J Epidemiol	www.ncbi.nlm.nih.gov/pubmed/30698716	Multi-Ancestry Genome-Wide Association Study of Lipid Levels Incorporating Gene-Alcohol Interactions.	89,893 European ancestry individuals, 20,989 African American individuals, 12,450 Asian ancestry individuals, 3,994 HIspanic individuals	136,986 European ancestry individuals, 4,475 African American or Afro-Caribbean individuals, 108,431 Asian ancestry individuals, 13,714 Hispanic individuals, 3,652 Brazilian ancestry individuals	17q12	STARD3	STARD3			ENSG00000131748	NA	NA	rs881844-G	rs881844	0	881844	intron_variant	0	NR	1E-8	8	(EA)	0.009074	NR unit decrease	Affymetrix, Illumina [NR] (imputed)	N
26	rs907094	4.12804e-11	17	37810218	rs881844	9.2107e-08	HDL cholesterol levels	43651	30698716	de Vries PS	43494	Am J Epidemiol	www.ncbi.nlm.nih.gov/pubmed/30698716	Multi-Ancestry Genome-Wide Association Study of Lipid Levels Incorporating Gene-Alcohol Interactions.	89,893 European ancestry individuals, 20,989 African American individuals, 12,450 Asian ancestry individuals, 3,994 HIspanic individuals	136,986 European ancestry individuals, 4,475 African American or Afro-Caribbean individuals, 108,431 Asian ancestry individuals, 13,714 Hispanic individuals, 3,652 Brazilian ancestry individuals	17q12	STARD3	STARD3			ENSG00000131748	NA	NA	rs881844-G	rs881844	0	881844	intron_variant	0	NR	2E-10	9.69897		0.006041	NR unit decrease	Affymetrix, Illumina [NR] (imputed)	N
26	rs907094	4.12804e-11	17	37810218	rs881844	9.2107e-08	HDL cholesterol levels x alcohol consumption (regular vs non-regular drinkers) interaction (2df)	43651	30698716	de Vries PS	43494	Am J Epidemiol	www.ncbi.nlm.nih.gov/pubmed/30698716	Multi-Ancestry Genome-Wide Association Study of Lipid Levels Incorporating Gene-Alcohol Interactions.	44,831 European ancestry regular drinkers, 3,976 African American regular drinkers, 1,288 Asian ancestry regular drinkers, 827 Hispanic regular drinkers, 11,674 European ancestry non-regular drinkers, 5,894 African American non-regular drinkers, 1,203 Asian ancestry non-regular drinkers, 1,701 Hispanic non-regular drinkers	71,281 European ancestry regular drinkers, 711 African American or Afro-Caribbean regular drinkers, 35,088 Asian ancestry regular drinkers, 3,742 Hispanic regular drinkers, 36,267 European ancestry non-regular drinkers, 1,317 African American or Afro-Caribbean non-regular drinkers, 6,152 Asian ancestry non-regular drinkers, 2,880 Hispanic non-regular drinkers	17q12	STARD3	STARD3			ENSG00000131748	NA	NA	rs881844-G	rs881844	0	881844	intron_variant	0	NR	2E-28	27.699	(EA)	NA		Affymetrix, Illumina [NR] (imputed)	N
26	rs907094	4.12804e-11	17	37810218	rs881844	9.2107e-08	HDL cholesterol levels x alcohol consumption (drinkers vs non-drinkers) interaction (2df)	43651	30698716	de Vries PS	43494	Am J Epidemiol	www.ncbi.nlm.nih.gov/pubmed/30698716	Multi-Ancestry Genome-Wide Association Study of Lipid Levels Incorporating Gene-Alcohol Interactions.	56,505 European ancestry current drinkers, 9,870 African American current drinkers, 2,491 Asian ancestry current drinkers, 2,528 Hispanic current drinkers, 33,388 European ancestry non-drinkers, 11,119 African American non-drinkers, 9,959 Asian ancestry non-drinkers, 1,466 Hispanic non-drinkers	107,548 European ancestry current drinkers, 2,028 African American or Afro-Caribbean current drinkers, 41,240 Asian ancestry current drinkers, 6,622 Hispanic individuals, 1,984 Brazilian ancestry individuals, 29,438 European ancestry non-drinkers, 2,447 African American or Afro-Caribbean non-drinkers, 67,191 Asian ancestry non-drinkers, 7,092 Hispanic non-drinkers, 1,668 Brazilian ancestry non-drinkers	17q12	STARD3	STARD3			ENSG00000131748	NA	NA	rs881844-G	rs881844	0	881844	intron_variant	0	NR	6E-38	37.2218		NA		Affymetrix, Illumina [NR] (imputed)	N
26	rs907094	4.12804e-11	17	37810218	rs881844	9.2107e-08	HDL cholesterol levels in current drinkers	43651	30698716	de Vries PS	43494	Am J Epidemiol	www.ncbi.nlm.nih.gov/pubmed/30698716	Multi-Ancestry Genome-Wide Association Study of Lipid Levels Incorporating Gene-Alcohol Interactions.	56,505 European ancestry individuals, 9,870 African American individuals, 2,491 Asian ancestry individuals, 2,528 Hispanic individuals	107,548 European ancestry individuals, 2,028 African American or Afro-Caribbean individuals, 41,240 Asian ancestry individuals, 6,622 Hispanic individuals, 1,984 Brazilian ancestry individuals	17q12	STARD3	STARD3			ENSG00000131748	NA	NA	rs881844-G	rs881844	0	881844	intron_variant	0	NR	2E-17	16.699	(EA)	0.01	NR unit decrease	Affymetrix, Illumina [NR] (imputed)	N
26	rs907094	4.12804e-11	17	37810218	rs881844	9.2107e-08	HDL cholesterol levels x alcohol consumption (regular vs non-regular drinkers) interaction (2df)	43651	30698716	de Vries PS	43494	Am J Epidemiol	www.ncbi.nlm.nih.gov/pubmed/30698716	Multi-Ancestry Genome-Wide Association Study of Lipid Levels Incorporating Gene-Alcohol Interactions.	44,831 European ancestry regular drinkers, 3,976 African American regular drinkers, 1,288 Asian ancestry regular drinkers, 827 Hispanic regular drinkers, 11,674 European ancestry non-regular drinkers, 5,894 African American non-regular drinkers, 1,203 Asian ancestry non-regular drinkers, 1,701 Hispanic non-regular drinkers	71,281 European ancestry regular drinkers, 711 African American or Afro-Caribbean regular drinkers, 35,088 Asian ancestry regular drinkers, 3,742 Hispanic regular drinkers, 36,267 European ancestry non-regular drinkers, 1,317 African American or Afro-Caribbean non-regular drinkers, 6,152 Asian ancestry non-regular drinkers, 2,880 Hispanic non-regular drinkers	17q12	STARD3	STARD3			ENSG00000131748	NA	NA	rs881844-G	rs881844	0	881844	intron_variant	0	NR	8E-28	27.0969		NA		Affymetrix, Illumina [NR] (imputed)	N
26	rs907094	4.12804e-11	17	37810218	rs881844	9.2107e-08	HDL cholesterol levels x alcohol consumption (drinkers vs non-drinkers) interaction (2df)	43651	30698716	de Vries PS	43494	Am J Epidemiol	www.ncbi.nlm.nih.gov/pubmed/30698716	Multi-Ancestry Genome-Wide Association Study of Lipid Levels Incorporating Gene-Alcohol Interactions.	56,505 European ancestry current drinkers, 9,870 African American current drinkers, 2,491 Asian ancestry current drinkers, 2,528 Hispanic current drinkers, 33,388 European ancestry non-drinkers, 11,119 African American non-drinkers, 9,959 Asian ancestry non-drinkers, 1,466 Hispanic non-drinkers	107,548 European ancestry current drinkers, 2,028 African American or Afro-Caribbean current drinkers, 41,240 Asian ancestry current drinkers, 6,622 Hispanic individuals, 1,984 Brazilian ancestry individuals, 29,438 European ancestry non-drinkers, 2,447 African American or Afro-Caribbean non-drinkers, 67,191 Asian ancestry non-drinkers, 7,092 Hispanic non-drinkers, 1,668 Brazilian ancestry non-drinkers	17q12	STARD3	STARD3			ENSG00000131748	NA	NA	rs881844-G	rs881844	0	881844	intron_variant	0	NR	4E-35	34.3979	(EA)	NA		Affymetrix, Illumina [NR] (imputed)	N
26	rs907094	4.12804e-11	17	37810218	rs881844	9.2107e-08	High density lipoprotein cholesterol levels	43510	29507422	Hoffmann TJ	43164	Nat Genet	www.ncbi.nlm.nih.gov/pubmed/29507422	A large electronic-health-record-based genome-wide study of serum lipids.	76,627 European ancestry individuals, 7,795 Hispanic individuals, 6,855 East Asian ancestry individuals, 2,958 African American individuals, 439 South Asian ancestry individuals	NA	17q12	NR	STARD3			ENSG00000131748	NA	NA	rs881844-C	rs881844	0	881844	intron_variant	0	0.345	2E-9	8.69897	(EA)	0.025	unit decrease	Affymetrix [at least 7091467] (imputed)	N
26	rs907094	4.12804e-11	17	37810218	rs881844	9.2107e-08	High density lipoprotein cholesterol levels	43510	29507422	Hoffmann TJ	43164	Nat Genet	www.ncbi.nlm.nih.gov/pubmed/29507422	A large electronic-health-record-based genome-wide study of serum lipids.	76,627 European ancestry individuals, 7,795 Hispanic individuals, 6,855 East Asian ancestry individuals, 2,958 African American individuals, 439 South Asian ancestry individuals	NA	17q12	NR	STARD3			ENSG00000131748	NA	NA	rs881844-C	rs881844	0	881844	intron_variant	0	NR	6E-11	10.2218		0.024	unit decrease	Affymetrix [at least 7091467] (imputed)	N
26	rs907094	4.12804e-11	17	37810218	rs881844	9.2107e-08	Free cholesterol levels in medium HDL	44678	35213538	Richardson TG	44617	PLoS Biol	www.ncbi.nlm.nih.gov/pubmed/35213538	Characterising metabolomic signatures of lipid-modifying therapies through drug target mendelian randomisation.	115,082 European ancestry individuals	NA	17q12		STARD3			ENSG00000131748	NA	NA	rs881844-C	rs881844	0	881844	intron_variant	0	0.335084	6E-10	9.22185		0.0246956	[0.017-0.032] unit decrease	NR [11722792] (imputed)	N
26	rs907094	4.12804e-11	17	37810218	rs881844	9.2107e-08	Cholesteryl ester levels in medium HDL	44678	35213538	Richardson TG	44617	PLoS Biol	www.ncbi.nlm.nih.gov/pubmed/35213538	Characterising metabolomic signatures of lipid-modifying therapies through drug target mendelian randomisation.	115,082 European ancestry individuals	NA	17q12		STARD3			ENSG00000131748	NA	NA	rs881844-C	rs881844	0	881844	intron_variant	0	0.335084	3E-9	8.52288		0.0240884	[0.016-0.032] unit decrease	NR [11722792] (imputed)	N
26	rs907094	4.12804e-11	17	37810218	rs881844	9.2107e-08	Apolipoprotein A1 levels	44678	35213538	Richardson TG	44617	PLoS Biol	www.ncbi.nlm.nih.gov/pubmed/35213538	Characterising metabolomic signatures of lipid-modifying therapies through drug target mendelian randomisation.	115,082 European ancestry individuals	NA	17q12		STARD3			ENSG00000131748	NA	NA	rs881844-C	rs881844	0	881844	intron_variant	0	0.335084	1E-9	9		0.0242789	[0.016-0.032] unit decrease	NR [11722792] (imputed)	N
26	rs907094	4.12804e-11	17	37810218	rs881844	9.2107e-08	Phospholipid levels in HDL	44678	35213538	Richardson TG	44617	PLoS Biol	www.ncbi.nlm.nih.gov/pubmed/35213538	Characterising metabolomic signatures of lipid-modifying therapies through drug target mendelian randomisation.	115,082 European ancestry individuals	NA	17q12		STARD3			ENSG00000131748	NA	NA	rs881844-C	rs881844	0	881844	intron_variant	0	0.335084	5E-10	9.30103		0.0246111	[0.017-0.032] unit decrease	NR [11722792] (imputed)	N
26	rs907094	4.12804e-11	17	37810218	rs881844	9.2107e-08	Concentration of HDL particles	44678	35213538	Richardson TG	44617	PLoS Biol	www.ncbi.nlm.nih.gov/pubmed/35213538	Characterising metabolomic signatures of lipid-modifying therapies through drug target mendelian randomisation.	115,082 European ancestry individuals	NA	17q12		STARD3			ENSG00000131748	NA	NA	rs881844-C	rs881844	0	881844	intron_variant	0	0.335084	5E-8	7.30103		0.0224511	[0.014-0.031] unit decrease	NR [11722792] (imputed)	N
26	rs907094	4.12804e-11	17	37810218	rs881844	9.2107e-08	Cholesteryl ester levels in HDL	44678	35213538	Richardson TG	44617	PLoS Biol	www.ncbi.nlm.nih.gov/pubmed/35213538	Characterising metabolomic signatures of lipid-modifying therapies through drug target mendelian randomisation.	115,082 European ancestry individuals	NA	17q12		STARD3			ENSG00000131748	NA	NA	rs881844-C	rs881844	0	881844	intron_variant	0	0.335084	9E-13	12.0458		0.028114	[0.02-0.036] unit decrease	NR [11722792] (imputed)	N
26	rs907094	4.12804e-11	17	37810218	rs881844	9.2107e-08	Total lipid levels in HDL	44678	35213538	Richardson TG	44617	PLoS Biol	www.ncbi.nlm.nih.gov/pubmed/35213538	Characterising metabolomic signatures of lipid-modifying therapies through drug target mendelian randomisation.	115,082 European ancestry individuals	NA	17q12		STARD3			ENSG00000131748	NA	NA	rs881844-C	rs881844	0	881844	intron_variant	0	0.335084	3E-11	10.5229		0.0260931	[0.018-0.034] unit decrease	NR [11722792] (imputed)	N
26	rs907094	4.12804e-11	17	37810218	rs881844	9.2107e-08	Free cholesterol levels in HDL	44678	35213538	Richardson TG	44617	PLoS Biol	www.ncbi.nlm.nih.gov/pubmed/35213538	Characterising metabolomic signatures of lipid-modifying therapies through drug target mendelian randomisation.	115,082 European ancestry individuals	NA	17q12		STARD3			ENSG00000131748	NA	NA	rs881844-C	rs881844	0	881844	intron_variant	0	0.335084	4E-12	11.3979		0.0268979	[0.019-0.034] unit decrease	NR [11722792] (imputed)	N
26	rs907094	4.12804e-11	17	37810218	rs881844	9.2107e-08	Concentration of medium HDL particles	44678	35213538	Richardson TG	44617	PLoS Biol	www.ncbi.nlm.nih.gov/pubmed/35213538	Characterising metabolomic signatures of lipid-modifying therapies through drug target mendelian randomisation.	115,082 European ancestry individuals	NA	17q12		STARD3			ENSG00000131748	NA	NA	rs881844-C	rs881844	0	881844	intron_variant	0	0.335084	6E-9	8.22185		0.0234745	[0.016-0.031] unit decrease	NR [11722792] (imputed)	N
26	rs907094	4.12804e-11	17	37810218	rs881844	9.2107e-08	QT interval	44858	36050321	Young WJ	44805	Nat Commun	www.ncbi.nlm.nih.gov/pubmed/36050321	Genetic analyses of the electrocardiographic QT interval and its components identify additional loci and pathways.	212,199 European ancestry individuals	NA	17q12		STARD3			ENSG00000131748	NA	NA	rs881844-C	rs881844	0	881844	intron_variant	0	0.3438	4E-9	8.39794		0.0194	[0.013-0.026] unit increase	Affymetrix, Illumina [NR] (imputed)	N
26	rs907094	4.12804e-11	17	37810218	rs881844	9.2107e-08	Cholesterol levels in medium HDL	44678	35213538	Richardson TG	44617	PLoS Biol	www.ncbi.nlm.nih.gov/pubmed/35213538	Characterising metabolomic signatures of lipid-modifying therapies through drug target mendelian randomisation.	115,082 European ancestry individuals	NA	17q12		STARD3			ENSG00000131748	NA	NA	rs881844-C	rs881844	0	881844	intron_variant	0	0.335084	2E-9	8.69897		0.0243185	[0.016-0.032] unit decrease	NR [11722792] (imputed)	N
26	rs907094	4.12804e-11	17	37810218	rs881844	9.2107e-08	HDL cholesterol levels	44678	35213538	Richardson TG	44617	PLoS Biol	www.ncbi.nlm.nih.gov/pubmed/35213538	Characterising metabolomic signatures of lipid-modifying therapies through drug target mendelian randomisation.	115,082 European ancestry individuals	NA	17q12		STARD3			ENSG00000131748	NA	NA	rs881844-C	rs881844	0	881844	intron_variant	0	0.335084	8E-13	12.0969		0.0280197	[0.02-0.036] unit decrease	NR [11722792] (imputed)	N
26	rs907094	4.12804e-11	17	37810218	rs881844	9.2107e-08	HDL cholesterol	44544	34594039	Sakaue S	44469	Nat Genet	www.ncbi.nlm.nih.gov/pubmed/34594039	A cross-population atlas of genetic associations for 220 human phenotypes.	315,133 European ancestry individuals, 74,970 East Asian ancestry individuals	NA	17q12		STARD3			ENSG00000131748	NA	NA	rs881844-G	rs881844	0	881844	intron_variant	0	NR	3E-35	34.5229		0.0266	[0.022-0.031] unit increase	Affymetrix, Illumina [20525311] (imputed)	N
26	rs907094	4.12804e-11	17	37810218	rs881844	9.2107e-08	Total cholesterol levels	44544	34594039	Sakaue S	44469	Nat Genet	www.ncbi.nlm.nih.gov/pubmed/34594039	A cross-population atlas of genetic associations for 220 human phenotypes.	344,278 European ancestry individuals, 135,808 East Asian ancestry individuals	NA	17q12		STARD3			ENSG00000131748	NA	NA	rs881844-G	rs881844	0	881844	intron_variant	0	NR	1E-9	9		0.0123	[0.0084-0.0162] unit increase	Affymetrix, Illumina [20536134] (imputed)	N
26	rs907094	4.12804e-11	17	37810218	rs881844	9.2107e-08	High density lipoprotein cholesterol levels	44882	34887591	Graham SE	44539	Nature	www.ncbi.nlm.nih.gov/pubmed/34887591	The power of genetic diversity in genome-wide association studies of lipids.	1,320,016 European ancestry individuals	NA	17q12		STARD3			ENSG00000131748	NA	NA	rs881844-G	rs881844	0	881844	intron_variant	0	0.663357	1E-55	55		0.0303148	[0.027-0.033] unit increase	NR [52000000] (imputed)	N
26	rs907094	4.12804e-11	17	37810218	rs881844	9.2107e-08	High density lipoprotein cholesterol levels	44882	34887591	Graham SE	44539	Nature	www.ncbi.nlm.nih.gov/pubmed/34887591	The power of genetic diversity in genome-wide association studies of lipids.	40,963 South Asian ancestry individuals, 48,057 Hispanic individuals, 99,432 Admixed African or African ancestry individuals, 146,492 East Asian ancestry individuals, 1,320,016 European ancestry individuals	NA	17q12		STARD3			ENSG00000131748	NA	NA	rs881844-?	rs881844	0	881844	intron_variant	0	NR	2E-94	93.699		NA		NR [52000000] (imputed)	N
14	rs2897075	1.72009e-11	7	99600405	rs56173013	9.2677e-08	Educational attainment	44743	35361970	Okbay A	44651	Nat Genet	www.ncbi.nlm.nih.gov/pubmed/35361970	Polygenic prediction of educational attainment within and between families from genome-wide association analyses in 3 million individuals.	3,037,499 European ancestry individuals	NA	7q22.1		AZGP1P1 - ZKSCAN1	ENSG00000214313	ENSG00000106261		14944	12790	rs56173013-A	rs56173013	0	56173013	intron_variant	1	0.5897	3E-14	13.5229		0.00810864	[0.006-0.0102] unit increase	Illumina [10675380] (imputed)	N
15	rs545709	2.07455e-08	9	4144203	rs10974345	1.004e-07	Lung function (FEV1/FVC)	43504	30595370	Kichaev G	43461	Am J Hum Genet	www.ncbi.nlm.nih.gov/pubmed/30595370	Leveraging Polygenic Functional Enrichment to Improve GWAS Power.	approximately 370,000 European ancestry individuals	NA	9p24.2		GLIS3			ENSG00000107249	NA	NA	rs10974345-?	rs10974345	0	10974345	intron_variant	0	NR	5E-33	32.301		NA		NR [~ 8900000] (imputed)	N
35	rs112426803	4.01336e-13	21	35343934	rs2834310	1.01497e-07	Blood urea nitrogen levels	43651	31152163	Wuttke M	43616	Nat Genet	www.ncbi.nlm.nih.gov/pubmed/31152163	A catalog of genetic loci associated with kidney function from analyses of a million individuals.	416,178 European and unknown ancestry individuals	NA	21q22.11	LINC00649	LINC00649			ENSG00000237945	NA	NA	rs2834310-A	rs2834310	0	2834310	non_coding_transcript_exon_variant	0	0.547	2E-9	8.69897		0.0041	[0.0027-0.0055] unit decrease	Affymetrix, Illumina [8176554] (imputed)	N
35	rs112426803	4.01336e-13	21	35343934	rs2834310	1.01497e-07	Blood urea nitrogen levels	44544	34594039	Sakaue S	44469	Nat Genet	www.ncbi.nlm.nih.gov/pubmed/34594039	A cross-population atlas of genetic associations for 220 human phenotypes.	344,052 European ancestry individuals, 148,767 East Asian ancestry individuals	NA	21q22.11		LINC00649			ENSG00000237945	NA	NA	rs2834310-G	rs2834310	0	2834310	non_coding_transcript_exon_variant	0	NR	9E-14	13.0458		0.0143	[0.011-0.018] unit increase	Affymetrix, Illumina [20538307] (imputed)	N
29	rs66833742	3.15792e-08	19	4061544	rs10415135	1.03189e-07	Mean corpuscular volume	42977	27863252	Astle WJ	42691	Cell	www.ncbi.nlm.nih.gov/pubmed/27863252	The Allelic Landscape of Human Blood Cell Trait Variation and Links to Common Complex Disease.	172,433 European ancestry individuals	NA	19p13.3	ZBTB7A	ZBTB7A			ENSG00000178951	NA	NA	rs10415135-T	rs10415135	0	10415135	intron_variant	0	0.1907	5E-45	44.301		0.0636118	[0.055-0.072] unit decrease	Affymetrix [~ 2500000] (imputed)	N
29	rs66833742	3.15792e-08	19	4061544	rs10415135	1.03189e-07	Red blood cell count	42977	27863252	Astle WJ	42691	Cell	www.ncbi.nlm.nih.gov/pubmed/27863252	The Allelic Landscape of Human Blood Cell Trait Variation and Links to Common Complex Disease.	172,952 European ancestry individuals	NA	19p13.3	ZBTB7A	ZBTB7A			ENSG00000178951	NA	NA	rs10415135-T	rs10415135	0	10415135	intron_variant	0	0.1907	6E-29	28.2218		0.0508548	[0.042-0.06] unit increase	Affymetrix [~ 2500000] (imputed)	N
29	rs66833742	3.15792e-08	19	4061544	rs10415135	1.03189e-07	Mean corpuscular hemoglobin	42977	27863252	Astle WJ	42691	Cell	www.ncbi.nlm.nih.gov/pubmed/27863252	The Allelic Landscape of Human Blood Cell Trait Variation and Links to Common Complex Disease.	172,332 European ancestry individuals	NA	19p13.3	ZBTB7A	ZBTB7A			ENSG00000178951	NA	NA	rs10415135-T	rs10415135	0	10415135	intron_variant	0	0.1906	2E-39	38.699		0.0594977	[0.051-0.068] unit decrease	Affymetrix [~ 2500000] (imputed)	N
29	rs66833742	3.15792e-08	19	4061544	rs10415135	1.03189e-07	Whole brain restricted isotropic diffusion (multivariate analysis)	44777	35505052	Fan CC	44684	Nat Commun	www.ncbi.nlm.nih.gov/pubmed/35505052	Multivariate genome-wide association study on tissue-sensitive diffusion metrics highlights pathways that shape the human brain.	23,543 European ancestry individuals	11,555 European ancestry individuals, 3,030 non-European ancestry individuals	19p13.3		ZBTB7A			ENSG00000178951	NA	NA	rs10415135-?	rs10415135	0	10415135	intron_variant	0	NR	2E-10	9.69897	(EA)	NA		NR [NR] (imputed)	N
8	rs73062378	1.13527e-24	3	45931005	rs80136777	1.03487e-07	Blood protein levels	43886	28915241	Ahsan M	42993	PLoS Genet	www.ncbi.nlm.nih.gov/pubmed/28915241	The relative contribution of DNA methylation and genetic variants on protein biomarkers for human diseases.	up to 961 individuals	NA	3p21.31	NR	CCR9, LZTFL1			ENSG00000173585, ENSG00000163818	NA	NA	rs80136777-?	rs80136777	0	80136777	intron_variant	0	NR	3E-14	13.5229	(CCL4)	0.474608	[0.35-0.6] unit increase	Illumina [11901634] (imputed)	N
15	rs545709	2.07455e-08	9	4123284	rs4741893	1.06412e-07	Lung function (FVC)	43504	30595370	Kichaev G	43461	Am J Hum Genet	www.ncbi.nlm.nih.gov/pubmed/30595370	Leveraging Polygenic Functional Enrichment to Improve GWAS Power.	approximately 372,000 European ancestry individuals	NA	9p24.2		GLIS3			ENSG00000107249	NA	NA	rs4741893-?	rs4741893	0	4741893	intron_variant	0	NR	6E-11	10.2218		NA		NR [~ 8900000] (imputed)	N
5	rs13020553	3.6821e-08	2	102957716	rs1420101	1.17182e-07	Blood protein levels in cardiovascular risk	43893	28369058	Folkersen L	42828	PLoS Genet	www.ncbi.nlm.nih.gov/pubmed/28369058	Mapping of 79 loci for 83 plasma protein biomarkers in cardiovascular disease.	3,394 European ancestry individuals	2,639 individuals	2q12.1	IL1RL1	IL1RL1, IL18R1			ENSG00000115602, ENSG00000115604	NA	NA	rs1420101-C	rs1420101	0	1420101	synonymous_variant	0	0.63	6E-254	253.222	(interleukin 1 receptor-like 1)	0.58	unit increase	Illumina [5270624] (imputed)	N
5	rs13020553	3.6821e-08	2	102957716	rs1420101	1.17182e-07	Nasal polyps	43552	30643255	Kristjansson RP	43479	Nat Genet	www.ncbi.nlm.nih.gov/pubmed/30643255	A loss-of-function variant in ALOX15 protects against nasal polyps and chronic rhinosinusitis.	86 European ancestry whole-genome sequenced cases, 4,280 European ancestry cases, 13,941 European ancestry whole-genome sequenced controls, 700,740 European ancestry controls	NA	2q12.1	IL1RL1	IL1RL1, IL18R1			ENSG00000115602, ENSG00000115604	NA	NA	rs1420101-T	rs1420101	0	1420101	synonymous_variant	0	NR	4E-9	8.39794		1.15	[1.10-1.20]	Affymetrix, Illumina [up to 37123566] (imputed)	N
5	rs13020553	3.6821e-08	2	102957716	rs1420101	1.17182e-07	Adult asthma	43572	30578877	Dahlin A	43453	J Allergy Clin Immunol	www.ncbi.nlm.nih.gov/pubmed/30578877	Large-scale, multi-ethnic genome-wide association study identifies novel loci contributing to asthma susceptibility in adults.	16,274 European ancestry cases, 38,269 European ancestry controls	10,365 European ancestry cases, 16,110 European ancestry controls, cases and controls (see Moffatt et al 2010)	2q12.1	IL1RL1	IL1RL1, IL18R1			ENSG00000115602, ENSG00000115604	NA	NA	rs1420101-T	rs1420101	0	1420101	synonymous_variant	0	NR	8E-15	14.0969		1.1	[1.06-1.13]	Affymetrix [7230512] (imputed)	N
5	rs13020553	3.6821e-08	2	102957716	rs1420101	1.17182e-07	Eosinophil counts	39873	19198610	Gudbjartsson DF	39852	Nat Genet	www.ncbi.nlm.nih.gov/pubmed/19198610	Sequence variants affecting eosinophil numbers associate with asthma and myocardial infarction.	9,392 European ancestry individuals	12,118 European ancestry individuals, 5,212 East Asian ancestry individuals	2q12.1	IL1RL1	IL1RL1, IL18R1			ENSG00000115602, ENSG00000115604	NA	NA	rs1420101-A	rs1420101	0	1420101	synonymous_variant	0	0.41	5E-14	13.301	(EA)	6.4	[4.7-8.1] % standard unit increase	Illumina [312179]	N
5	rs13020553	3.6821e-08	2	102957716	rs1420101	1.17182e-07	White blood cell count (eosinophil)	42888	28158719	Jain D	42767	Hum Mol Genet	www.ncbi.nlm.nih.gov/pubmed/28158719	Genome-wide association of white blood cell counts in Hispanic/Latino Americans: the Hispanic Community Health Study/Study of Latinos.	up to 11,809 Hispanic/Latino American individuals	up to 7,200 Hispanic/Latino American individuals	2q12.1	NR	IL1RL1, IL18R1			ENSG00000115602, ENSG00000115604	NA	NA	rs1420101-A	rs1420101	0	1420101	synonymous_variant	0	0.71	5E-6	5.30103		0.061	[0.036-0.086] unit increase	Illumina [27887661] (imputed)	N
5	rs13020553	3.6821e-08	2	102957716	rs1420101	1.17182e-07	Asthma	43130	29273806	Demenais F	43091	Nat Genet	www.ncbi.nlm.nih.gov/pubmed/29273806	Multiancestry association study identifies new asthma risk loci that colocalize with immune-cell enhancer marks.	19,954 European ancestry cases, 107,715 European ancestry controls, 2,149 African ancestry cases, 6,055 African ancestry controls, 1,239 Japanese ancestry cases, 3,976 Japanese ancestry controls, 606 Latino cases, 792 Latino controls	NA	2q12.1	IL1RL1, IL1RL2, IL18R1	IL1RL1, IL18R1			ENSG00000115602, ENSG00000115604	NA	NA	rs1420101-T	rs1420101	0	1420101	synonymous_variant	0	0.37	4E-21	20.3979		1.12	[1.09-1.15]	Affymetrix, Illumina, Perlegen [2831075] (imputed)	N
5	rs13020553	3.6821e-08	2	102957716	rs1420101	1.17182e-07	Asthma	43474	29273806	Demenais F	43091	Nat Genet	www.ncbi.nlm.nih.gov/pubmed/29273806	Multiancestry association study identifies new asthma risk loci that colocalize with immune-cell enhancer marks.	19,954 European ancestry cases, 107,715 European ancestry controls	NA	2q12.1	IL1RL1, IL1RL2, IL18R1	IL1RL1, IL18R1			ENSG00000115602, ENSG00000115604	NA	NA	rs1420101-T	rs1420101	0	1420101	synonymous_variant	0	0.37	9E-20	19.0458		0.12	[0.1-0.14] unit increase	Affymetrix, Illumina, Perlegen [2831075] (imputed)	N
5	rs13020553	3.6821e-08	2	102957716	rs1420101	1.17182e-07	White blood cell count (eosinophil)	44495	34107879	Hu Y	44356	BMC Genomics	www.ncbi.nlm.nih.gov/pubmed/34107879	Multi-ethnic genome-wide association analyses of white blood cell and platelet traits in the Population Architecture using Genomics and Epidemiology (PAGE) study.	21,347 Hispanic or Latin American individuals	NA	2q12.1		IL1RL1, IL18R1			ENSG00000115602, ENSG00000115604	NA	NA	rs1420101-T	rs1420101	0	1420101	synonymous_variant	0	0.7095	8E-7	6.09691		0.0656	[0.04-0.091] unit decrease	Affymetrix, Illumina [NR] (imputed)	N
29	rs66833742	3.15792e-08	19	4061190	rs10414261	1.18203e-07	Personality traits or cognitive traits (multivariate analysis)	45119	37365406	Hindley G	45103	Nat Hum Behav	www.ncbi.nlm.nih.gov/pubmed/37365406	Multivariate genetic analysis of personality and cognitive traits reveals abundant pleiotropy.	337,125 British ancestry individuals	NA	19p13.3		ZBTB7A			ENSG00000178951	NA	NA	rs10414261-?	rs10414261	0	10414261	intron_variant	0	NR	2E-11	10.699		NA		NR [12926669] (imputed)	N
29	rs66833742	3.15792e-08	19	4061190	rs10414261	1.18203e-07	Height	44966	36224396	Yengo L	44846	Nature	www.ncbi.nlm.nih.gov/pubmed/36224396	A saturated map of common genetic variants associated with human height.	5,314,291 European ancestry, Hispanic or Latin American, East Asian ancestry, African ancestry, South Asian ancestry individuals	NA	19p13.3		ZBTB7A			ENSG00000178951	NA	NA	rs10414261-T	rs10414261	0	10414261	intron_variant	0	0.1984	4E-149	148.398		0.0214	[0.02-0.023] unit increase	Affymetrix, Illumina [1385132] (imputed)	N
30	rs142770866	1.22307e-16	19	10678632	rs1465702	1.22933e-07	Mean corpuscular hemoglobin	44095	32888493	Chen MH	44075	Cell	www.ncbi.nlm.nih.gov/pubmed/32888493	Trans-ethnic and Ancestry-Specific Blood-Cell Genetics in 746,667 Individuals from 5 Global Populations.	486,823 European ancestry individuals	NA	19p13.2	NR	CDKN2D			ENSG00000129355	NA	NA	rs1465702-C	rs1465702	0	1465702	intron_variant	0	0.949616	7E-21	20.1549		0.0412	[0.033-0.05] SD unit increase	Affymetrix, Illumina [50266654] (imputed)	N
17	rs2559728	1.65248e-09	10	81711067	rs7072378	1.23654e-07	SP D plasma levels	44895	35264221	Caron B	44629	Genome Med	www.ncbi.nlm.nih.gov/pubmed/35264221	Integrative genetic and immune cell analysis of plasma proteins in healthy donors identifies novel associations involving primary immune deficiency genes.	400 French ancestry individuals	NA	10q22.3		SFTPD			ENSG00000133661	NA	NA	rs7072378-C	rs7072378	0	7072378	intron_variant	0	NR	2E-13	12.699		0.417	[0.31-0.53] ng/mL decrease	Illumina [5201092] (imputed)	N
10	rs7713065	4.90047e-09	5	131667353	rs273909	1.24313e-07	Coronary artery disease	43129	29212778	van der Harst P	43075	Circ Res	www.ncbi.nlm.nih.gov/pubmed/29212778	Identification of 64 Novel Genetic Loci Provides an Expanded View on the Genetic Architecture of Coronary Artery Disease.	up to 122,733 cases, up to 424,528 controls	NA	5q31.1	LOC553103, SLC22A4	MIR3936HG, SLC22A4			ENSG00000233006, ENSG00000197208	NA	NA	rs273909-A	rs273909	0	273909	intron_variant	0	0.8754	5E-10	9.30103		0.0488	[0.034-0.064] unit decrease	Affymetrix [at least 7947838] (imputed)	N
10	rs7713065	4.90047e-09	5	131667353	rs273909	1.24313e-07	Coronary artery disease	43129	29212778	van der Harst P	43075	Circ Res	www.ncbi.nlm.nih.gov/pubmed/29212778	Identification of 64 Novel Genetic Loci Provides an Expanded View on the Genetic Architecture of Coronary Artery Disease.	88,192 cases, 162,544 controls	34,541 cases, 261,984 controls	5q31.1	LOC553103, SLC22A4	MIR3936HG, SLC22A4			ENSG00000233006, ENSG00000197208	NA	NA	rs273909-A	rs273909	0	273909	intron_variant	0	0.8736	3E-10	9.52288		0.0534	[0.037-0.07] unit decrease	NR [8041861] (imputed)	N
10	rs7713065	4.90047e-09	5	131667353	rs273909	1.24313e-07	Coronary artery disease	44907	36474045	Aragam KG	44901	Nat Genet	www.ncbi.nlm.nih.gov/pubmed/36474045	Discovery and systematic characterization of risk variants and genes for coronary artery disease in over a million participants.	181,522 European ancestry, unknown cases, 984,168 European ancestry, unknown controls	NA	5q31.1		MIR3936HG, SLC22A4			ENSG00000233006, ENSG00000197208	NA	NA	rs273909-?	rs273909	0	273909	intron_variant	0	NR	5E-10	9.30103		NA		Affymetrix, Illumina [20073070] (imputed)	N
10	rs7713065	4.90047e-09	5	131667353	rs273909	1.24313e-07	Myocardial infarction	44277	33532862	Hartiala JA	44230	Eur Heart J	www.ncbi.nlm.nih.gov/pubmed/33532862	Genome-wide analysis identifies novel susceptibility loci for myocardial infarction.	14,825 European ancestry cases, 44,000 European and unknown ancestry cases, 2,680 cases, 380,970 European ancestry controls, 123,504 European and unknown ancestry controls, 73,242 controls	NA	5q31.1	SLC22A4, MIR3936HG	MIR3936HG, SLC22A4			ENSG00000233006, ENSG00000197208	NA	NA	rs273909-G	rs273909	0	273909	intron_variant	0	0.112207	9E-6	5.04576		1.05	[1.03-1.08]	NR [8126035] (imputed)	N
5	rs13020553	3.6821e-08	2	102939036	rs13001325	1.36196e-07	Crohn's disease	42888	28067908	de Lange KM	42744	Nat Genet	www.ncbi.nlm.nih.gov/pubmed/28067908	Genome-wide association study implicates immune activation of multiple integrin genes in inflammatory bowel disease.	12,194 European and unknown ancestry cases, 28,072 European and unknown ancestry controls	NA	2q12.1	IL1RL2, IL1RL1, IL18R1, IL18RAP, SLC9A4, IL1R2, IL1R1	IL1RL1, IL18R1			ENSG00000115602, ENSG00000115604	NA	NA	rs13001325-?	rs13001325	0	13001325	intron_variant	0	NR	6E-11	10.2218		NA		Illumina [9560910] (imputed)	N
5	rs13020553	3.6821e-08	2	102939036	rs13001325	1.36196e-07	Inflammatory bowel disease	42888	28067908	de Lange KM	42744	Nat Genet	www.ncbi.nlm.nih.gov/pubmed/28067908	Genome-wide association study implicates immune activation of multiple integrin genes in inflammatory bowel disease.	25,042 European and unknown ancestry cases, 34,915 European and unknown ancestry controls	NA	2q12.1	IL1RL2, IL1RL1, IL18R1, IL18RAP, SLC9A4, IL1R2, IL1R1	IL1RL1, IL18R1			ENSG00000115602, ENSG00000115604	NA	NA	rs13001325-?	rs13001325	0	13001325	intron_variant	0	NR	5E-11	10.301		NA		Illumina [9725440] (imputed)	N
27	rs7218319	3.22517e-12	17	43978988	rs1560312	1.43999e-07	Neuroticism	43404	29942085	Nagel M	43276	Nat Genet	www.ncbi.nlm.nih.gov/pubmed/29942085	Meta-analysis of genome-wide association studies for neuroticism in 449,484 individuals identifies novel genetic loci and pathways.	449,484 European ancestry individuals	NA	17q21.31	NR	MAPT, MAPT, MAPT			ENSG00000277956, ENSG00000276155, ENSG00000186868	NA	NA	rs1560312-A	rs1560312	0	1560312	intron_variant	0	NR	5E-21	20.301		9.409	z score decrease	Affymetrix [10847151] (imputed)	N
27	rs7218319	3.22517e-12	17	43978988	rs1560312	1.43999e-07	Depressed affect	43404	29942085	Nagel M	43276	Nat Genet	www.ncbi.nlm.nih.gov/pubmed/29942085	Meta-analysis of genome-wide association studies for neuroticism in 449,484 individuals identifies novel genetic loci and pathways.	357,957 European ancestry individuals	NA	17q21.31	NR	MAPT, MAPT, MAPT			ENSG00000277956, ENSG00000276155, ENSG00000186868	NA	NA	rs1560312-?	rs1560312	0	1560312	intron_variant	0	NR	1E-16	16		0.02016	[0.015-0.025] unit increase	Affymetrix [10847151] (imputed)	N
10	rs7713065	4.90047e-09	5	131784005	rs6867325	1.44065e-07	Mean corpuscular hemoglobin	43504	30595370	Kichaev G	43461	Am J Hum Genet	www.ncbi.nlm.nih.gov/pubmed/30595370	Leveraging Polygenic Functional Enrichment to Improve GWAS Power.	approximately 443,000 European ancestry individuals	NA	5q31.1		IRF1-AS1, IRF1			ENSG00000197536, ENSG00000125347	NA	NA	rs6867325-?	rs6867325	0	6867325	intron_variant	0	NR	2E-8	7.69897		NA		NR [~ 8900000] (imputed)	N
5	rs13020553	3.6821e-08	2	102950822	rs13019081	1.45857e-07	Medication use (glucocorticoids)	44544	34594039	Sakaue S	44469	Nat Genet	www.ncbi.nlm.nih.gov/pubmed/34594039	A cross-population atlas of genetic associations for 220 human phenotypes.	17,352 European ancestry cases, 188,348 European ancestry controls, 13,102 East Asian ancestry cases, 165,624 East Asian ancestry controls	NA	2q12.1		IL18R1, IL1RL1			ENSG00000115604, ENSG00000115602	NA	NA	rs13019081-C	rs13019081	0	13019081	intron_variant	0	NR	3E-17	16.5229		0.0729	[0.056-0.09] unit increase	Affymetrix, Illumina [15248280] (imputed)	N
26	rs4795406	6.26644e-17	17	38163650	rs8068260	1.47911e-07	White blood cell count	44095	32888493	Chen MH	44075	Cell	www.ncbi.nlm.nih.gov/pubmed/32888493	Trans-ethnic and Ancestry-Specific Blood-Cell Genetics in 746,667 Individuals from 5 Global Populations.	151,807 East Asian ancestry individuals	NA	17q21.1	NR	PSMD3 - CSF3	ENSG00000108344	ENSG00000108342		9438	7964	rs8068260-T	rs8068260	0	8068260	intergenic_variant	1	0.484536	3E-95	94.5229		0.075184	[0.068-0.082] SD units decrease	Affymetrix, Illumina [16710636] (imputed)	N
10	rs7713065	4.90047e-09	5	131769273	rs2158101	1.49256e-07	Chronic obstructive pulmonary disease	44713	35308900	Joo J	44613	AMIA Annu Symp Proc	www.ncbi.nlm.nih.gov/pubmed/35308900	Gene-Based Analysis Reveals Sex-Specific Genetic Risk Factors of COPD.	12,958 British ancestry male cases, 95,631 British ancestry male controls	NA	5q31.1		IRF1-AS1			ENSG00000197536	NA	NA	rs2158101-A	rs2158101	0	2158101	intron_variant	0	0.23	2E-12	11.699		1.12	[1.09-1.16]	NR [NR] (imputed)	N
16	rs495828	8.61593e-09	9	136155000	rs635634	1.51293e-07	Allergic disease (asthma, hay fever and/or eczema) (multivariate analysis)	44222	32603359	Ferreira MAR	44012	PLoS Genet	www.ncbi.nlm.nih.gov/pubmed/32603359	Age-of-onset information helps identify 76 genetic variants associated with allergic disease.	477,968 European ancestry individuals	NA	9q34.2	ABO, SURF6	ABO - Y_RNA	ENSG00000281879	ENSG00000200769		3403	58301	rs635634-T	rs635634	0	635634	upstream_gene_variant	1	0.189	1E-8	8		0.031	[0.021-0.041] unit decrease	NR [NR] (imputed)	N
16	rs495828	8.61593e-09	9	136155000	rs635634	1.51293e-07	Allergic disease (asthma, hay fever and/or eczema) (age of onset)	44222	32603359	Ferreira MAR	44012	PLoS Genet	www.ncbi.nlm.nih.gov/pubmed/32603359	Age-of-onset information helps identify 76 genetic variants associated with allergic disease.	117,130 European ancestry individuals	NA	9q34.2	ABO, SURF6	ABO - Y_RNA	ENSG00000281879	ENSG00000200769		3403	58301	rs635634-T	rs635634	0	635634	upstream_gene_variant	1	0.189	1E-8	8		0.031	[0.021-0.041] unit decrease	NR [7647814] (imputed)	N
16	rs495828	8.61593e-09	9	136155000	rs635634	1.51293e-07	Ischemic stroke	43483	29531354	Malik R	43171	Nat Genet	www.ncbi.nlm.nih.gov/pubmed/29531354	Multiancestry genome-wide association study of 520,000 subjects identifies 32 loci associated with stroke and stroke subtypes.	34,217 European ancestry cases, 406,111 European ancestry controls	NA	9q34.2	ABO, LCN1P2	ABO - Y_RNA	ENSG00000281879	ENSG00000200769		3403	58301	rs635634-?	rs635634	0	635634	upstream_gene_variant	1	NR	9E-9	8.04576		NA		NR [~ 8000000] (imputed)	N
16	rs495828	8.61593e-09	9	136155000	rs635634	1.51293e-07	Stroke	43292	29531354	Malik R	43171	Nat Genet	www.ncbi.nlm.nih.gov/pubmed/29531354	Multiancestry genome-wide association study of 520,000 subjects identifies 32 loci associated with stroke and stroke subtypes.	40,585 European ancestry cases, 406,111 European ancestry controls, 17,369 East Asian ancestry cases, 28,195 East Asian ancestry controls, 2,437 South Asian ancestry cases, 6,707 South Asian ancestry controls, 5,541 African American cases, 15,154 African American controls, 365 Asian ancestry cases, 333 Asian ancestry controls, 865 Latin American cases, 692 Latin American controls	NA	9q34.2	ABO	ABO - Y_RNA	ENSG00000281879	ENSG00000200769		3403	58301	rs635634-?	rs635634	0	635634	upstream_gene_variant	1	NR	4E-6	5.39794		NA		NR [~ 8000000] (imputed)	N
16	rs495828	8.61593e-09	9	136155000	rs635634	1.51293e-07	Stroke	43483	29531354	Malik R	43171	Nat Genet	www.ncbi.nlm.nih.gov/pubmed/29531354	Multiancestry genome-wide association study of 520,000 subjects identifies 32 loci associated with stroke and stroke subtypes.	40,585 European ancestry cases, 406,111 European ancestry controls	NA	9q34.2	ABO	ABO - Y_RNA	ENSG00000281879	ENSG00000200769		3403	58301	rs635634-?	rs635634	0	635634	upstream_gene_variant	1	NR	6E-8	7.22185		NA		NR [~ 8000000] (imputed)	N
16	rs495828	8.61593e-09	9	136155000	rs635634	1.51293e-07	Ischemic stroke (cardioembolic)	43292	29531354	Malik R	43171	Nat Genet	www.ncbi.nlm.nih.gov/pubmed/29531354	Multiancestry genome-wide association study of 520,000 subjects identifies 32 loci associated with stroke and stroke subtypes.	7,193 European ancestry cases, 406,111 European ancestry controls, 847 East Asian ancestry cases, 28,195 East Asian ancestry controls, 422 South Asian ancestry cases, 6,707 South Asian ancestry controls, 414 African American cases, 15,146 African American controls, 31 Asian ancestry cases, 333 Asian ancestry controls, 99 Latin American cases, 692 Latin American controls	NA	9q34.2	ABO	ABO - Y_RNA	ENSG00000281879	ENSG00000200769		3403	58301	rs635634-?	rs635634	0	635634	upstream_gene_variant	1	NR	6E-7	6.22185		NA		NR [~ 8000000] (imputed)	N
16	rs495828	8.61593e-09	9	136155000	rs635634	1.51293e-07	Ischemic stroke (cardioembolic)	43483	29531354	Malik R	43171	Nat Genet	www.ncbi.nlm.nih.gov/pubmed/29531354	Multiancestry genome-wide association study of 520,000 subjects identifies 32 loci associated with stroke and stroke subtypes.	7,193 European ancestry cases, 406,111 European ancestry controls	NA	9q34.2	ABO	ABO - Y_RNA	ENSG00000281879	ENSG00000200769		3403	58301	rs635634-?	rs635634	0	635634	upstream_gene_variant	1	NR	3E-7	6.52288		NA		NR [~ 8000000] (imputed)	N
16	rs495828	8.61593e-09	9	136155000	rs635634	1.51293e-07	Heel bone mineral density	43504	30595370	Kichaev G	43461	Am J Hum Genet	www.ncbi.nlm.nih.gov/pubmed/30595370	Leveraging Polygenic Functional Enrichment to Improve GWAS Power.	approximately 446,000 European ancestry individuals	NA	9q34.2		ABO - Y_RNA	ENSG00000281879	ENSG00000200769		3403	58301	rs635634-?	rs635634	0	635634	upstream_gene_variant	1	NR	3E-31	30.5229		NA		NR [~ 8900000] (imputed)	N
16	rs495828	8.61593e-09	9	136155000	rs635634	1.51293e-07	Blood protein levels in cardiovascular risk	43893	28369058	Folkersen L	42828	PLoS Genet	www.ncbi.nlm.nih.gov/pubmed/28369058	Mapping of 79 loci for 83 plasma protein biomarkers in cardiovascular disease.	3,394 European ancestry individuals	2,639 individuals	9q34.2	SURF6	ABO - Y_RNA	ENSG00000281879	ENSG00000200769		3403	58301	rs635634-T	rs635634	0	635634	upstream_gene_variant	1	0.22	1E-256	256	(e-selectin)	0.86	unit decrease	Illumina [5270624] (imputed)	N
16	rs495828	8.61593e-09	9	136155000	rs635634	1.51293e-07	Blood protein levels in cardiovascular risk	43893	28369058	Folkersen L	42828	PLoS Genet	www.ncbi.nlm.nih.gov/pubmed/28369058	Mapping of 79 loci for 83 plasma protein biomarkers in cardiovascular disease.	3,394 European ancestry individuals	2,639 individuals	9q34.2	intergenic	ABO - Y_RNA	ENSG00000281879	ENSG00000200769		3403	58301	rs635634-T	rs635634	0	635634	upstream_gene_variant	1	0.22	7E-125	124.155	(platelet endothelial cell adhesion molecule)	0.41	unit decrease	Illumina [5270624] (imputed)	N
16	rs495828	8.61593e-09	9	136155000	rs635634	1.51293e-07	C-reactive protein levels	43913	31900758	Han X	43833	Eur J Epidemiol	www.ncbi.nlm.nih.gov/pubmed/31900758	Using Mendelian randomization to evaluate the causal relationship between serum C-reactive protein levels and age-related macular degeneration.	418,642 British ancestry individuals	NA	9q34.2	NR	ABO - Y_RNA	ENSG00000281879	ENSG00000200769		3403	58301	rs635634-C	rs635634	0	635634	upstream_gene_variant	1	0.816238	2E-31	30.699		0.0300881	[0.025-0.035] unit decrease	NR [NR]	N
16	rs495828	8.61593e-09	9	136155000	rs635634	1.51293e-07	Serum carcinoembryonic antigen levels	43879	31666285	Olafsson S	43768	Cancer Epidemiol Biomarkers Prev	www.ncbi.nlm.nih.gov/pubmed/31666285	Common and rare sequence variants influencing tumor biomarkers in blood.	22,309 Icelandic ancestry individuals	NA	9q34.2	ABO	ABO - Y_RNA	ENSG00000281879	ENSG00000200769		3403	58301	rs635634-T	rs635634	0	635634	upstream_gene_variant	1	0.13	9E-16	15.0458		0.13	[0.16-0.10] unit decrease	Illumina [NR] (imputed)	N
16	rs495828	8.61593e-09	9	136155000	rs635634	1.51293e-07	Blood urea nitrogen levels	43651	31152163	Wuttke M	43616	Nat Genet	www.ncbi.nlm.nih.gov/pubmed/31152163	A catalog of genetic loci associated with kidney function from analyses of a million individuals.	416,178 European and unknown ancestry individuals	NA	9q34.2	ABO	ABO - Y_RNA	ENSG00000281879	ENSG00000200769		3403	58301	rs635634-T	rs635634	0	635634	upstream_gene_variant	1	0.2219	2E-15	14.699		0.0066	[0.005-0.0082] unit increase	Affymetrix, Illumina [8176554] (imputed)	N
16	rs495828	8.61593e-09	9	136155000	rs635634	1.51293e-07	Heel bone mineral density	43493	30598549	Morris JA	43465	Nat Genet	www.ncbi.nlm.nih.gov/pubmed/30598549	An atlas of genetic influences on osteoporosis in humans and mice.	426,824 British ancestry individuals	NA	9q34.2	ABO	ABO - Y_RNA	ENSG00000281879	ENSG00000200769		3403	58301	rs635634-C	rs635634	0	635634	upstream_gene_variant	1	0.81634	3E-33	32.5229		0.0288622	[0.024-0.034] unit increase	NR [13737936] (imputed)	N
16	rs495828	8.61593e-09	9	136155000	rs635634	1.51293e-07	Gastrointestinal infection	43980	32152699	Nudel R	43899	Hum Genet	www.ncbi.nlm.nih.gov/pubmed/32152699	A large population-based investigation into the genetics of susceptibility to gastrointestinal infections and the link between gastrointestinal infections and mental illness.	7,197 Danish ancestry cases, 37,062 Danish ancestry controls	NA	9q34.2	NR	ABO - Y_RNA	ENSG00000281879	ENSG00000200769		3403	58301	rs635634-T	rs635634	0	635634	upstream_gene_variant	1	NR	3E-8	7.52288		1.1336	[1.09-1.18]	Illumina [11600722] (imputed)	N
16	rs495828	8.61593e-09	9	136155000	rs635634	1.51293e-07	LDL cholesterol levels	43727	30926973	Bentley AR	43553	Nat Genet	www.ncbi.nlm.nih.gov/pubmed/30926973	Multi-ancestry genome-wide gene-smoking interaction study of 387,272 individuals identifies new loci associated with serum lipids.	up to 23,353 African ancestry individuals, 13,171 Asian ancestry individuals, up to 82,522 European ancestry individuals, 6,646 Hispanic individuals	NA	9q34.2		ABO - Y_RNA	ENSG00000281879	ENSG00000200769		3403	58301	rs635634-T	rs635634	0	635634	upstream_gene_variant	1	0.1837	1E-29	29		2.3398	[1.93-2.75] unit increase	Affymetrix, Illumina, Perlegen [NR] (imputed)	N
16	rs495828	8.61593e-09	9	136155000	rs635634	1.51293e-07	Apolipoprotein A1 levels	44033	32203549	Richardson TG	43913	PLoS Med	www.ncbi.nlm.nih.gov/pubmed/32203549	Evaluating the relationship between circulating lipoprotein lipids and apolipoproteins with risk of coronary heart disease: A multivariable Mendelian randomisation analysis.	393,193 European ancestry individuals	NA	9q34.2	SURF6	ABO - Y_RNA	ENSG00000281879	ENSG00000200769		3403	58301	rs635634-C	rs635634	0	635634	upstream_gene_variant	1	0.815974	1E-33	33		0.030651	[0.026-0.036] unit decrease	Affymetrix [NR] (imputed)	N
16	rs495828	8.61593e-09	9	136155000	rs635634	1.51293e-07	White blood cell count	42977	27863252	Astle WJ	42691	Cell	www.ncbi.nlm.nih.gov/pubmed/27863252	The Allelic Landscape of Human Blood Cell Trait Variation and Links to Common Complex Disease.	172,435 European ancestry individuals	NA	9q34.2	ABO	ABO - Y_RNA	ENSG00000281879	ENSG00000200769		3403	58301	rs635634-T	rs635634	0	635634	upstream_gene_variant	1	0.1824	2E-20	19.699		0.0430554	[0.034-0.052] unit decrease	Affymetrix [~ 2500000] (imputed)	N
16	rs495828	8.61593e-09	9	136155000	rs635634	1.51293e-07	Sum neutrophil eosinophil counts	42977	27863252	Astle WJ	42691	Cell	www.ncbi.nlm.nih.gov/pubmed/27863252	The Allelic Landscape of Human Blood Cell Trait Variation and Links to Common Complex Disease.	170,384 European ancestry individuals	NA	9q34.2	ABO	ABO - Y_RNA	ENSG00000281879	ENSG00000200769		3403	58301	rs635634-T	rs635634	0	635634	upstream_gene_variant	1	0.1824	1E-19	19		0.0420049	[0.033-0.051] unit decrease	Affymetrix [~ 2500000] (imputed)	N
16	rs495828	8.61593e-09	9	136155000	rs635634	1.51293e-07	Granulocyte count	42977	27863252	Astle WJ	42691	Cell	www.ncbi.nlm.nih.gov/pubmed/27863252	The Allelic Landscape of Human Blood Cell Trait Variation and Links to Common Complex Disease.	169,822 European ancestry individuals	NA	9q34.2	ABO	ABO - Y_RNA	ENSG00000281879	ENSG00000200769		3403	58301	rs635634-T	rs635634	0	635634	upstream_gene_variant	1	0.1824	5E-20	19.301		0.0425176	[0.033-0.052] unit decrease	Affymetrix [~ 2500000] (imputed)	N
16	rs495828	8.61593e-09	9	136155000	rs635634	1.51293e-07	Myeloid white cell count	42977	27863252	Astle WJ	42691	Cell	www.ncbi.nlm.nih.gov/pubmed/27863252	The Allelic Landscape of Human Blood Cell Trait Variation and Links to Common Complex Disease.	169,219 European ancestry individuals	NA	9q34.2	ABO	ABO - Y_RNA	ENSG00000281879	ENSG00000200769		3403	58301	rs635634-T	rs635634	0	635634	upstream_gene_variant	1	0.1825	8E-23	22.0969		0.0457868	[0.037-0.055] unit decrease	Affymetrix [~ 2500000] (imputed)	N
16	rs495828	8.61593e-09	9	136155000	rs635634	1.51293e-07	Neutrophil count	42977	27863252	Astle WJ	42691	Cell	www.ncbi.nlm.nih.gov/pubmed/27863252	The Allelic Landscape of Human Blood Cell Trait Variation and Links to Common Complex Disease.	170,702 European ancestry individuals	NA	9q34.2	ABO	ABO - Y_RNA	ENSG00000281879	ENSG00000200769		3403	58301	rs635634-T	rs635634	0	635634	upstream_gene_variant	1	0.1825	8E-19	18.0969		0.041009	[0.032-0.05] unit decrease	Affymetrix [~ 2500000] (imputed)	N
16	rs495828	8.61593e-09	9	136155000	rs635634	1.51293e-07	Tonsillectomy	42866	27182965	Pickrell JK	42506	Nat Genet	www.ncbi.nlm.nih.gov/pubmed/27182965	Detection and interpretation of shared genetic influences on 42 human traits.	60,098 European ancestry cases, 113,323 European ancestry controls	NA	9q34.2	ABO, SURF6	ABO - Y_RNA	ENSG00000281879	ENSG00000200769		3403	58301	rs635634-?	rs635634	0	635634	upstream_gene_variant	1	NR	9E-9	8.04576		1.06	[1.039-1.081]	Illumina [13757430] (imputed)	N
16	rs495828	8.61593e-09	9	136155000	rs635634	1.51293e-07	Sum basophil neutrophil counts	42977	27863252	Astle WJ	42691	Cell	www.ncbi.nlm.nih.gov/pubmed/27863252	The Allelic Landscape of Human Blood Cell Trait Variation and Links to Common Complex Disease.	170,143 European ancestry individuals	NA	9q34.2	ABO	ABO - Y_RNA	ENSG00000281879	ENSG00000200769		3403	58301	rs635634-T	rs635634	0	635634	upstream_gene_variant	1	0.1824	4E-19	18.3979		0.0414699	[0.032-0.051] unit decrease	Affymetrix [~ 2500000] (imputed)	N
16	rs495828	8.61593e-09	9	136155000	rs635634	1.51293e-07	Ischemic stroke	42867	27997041	Traylor M	42724	Ann Neurol	www.ncbi.nlm.nih.gov/pubmed/27997041	Genetic variation at 16q24.2 is associated with small vessel stroke.	10,210 European ancestry cases, 12,285 European ancestry controls	7,743 European ancestry cases, 17,970 European ancestry controls	9q34.2	NR	ABO - Y_RNA	ENSG00000281879	ENSG00000200769		3403	58301	rs635634-?	rs635634	0	635634	upstream_gene_variant	1	NR	5E-9	8.30103		5.86	z score increase	Affymetrix, Illumina [NR] (imputed)	N
16	rs495828	8.61593e-09	9	136155000	rs635634	1.51293e-07	Cholesterol, total	40933	20686565	Teslovich TM	40395	Nature	www.ncbi.nlm.nih.gov/pubmed/20686565	Biological, clinical and population relevance of 95 loci for blood lipids.	100,184 European ancestry individuals	NA	9q34.2	ABO	ABO - Y_RNA	ENSG00000281879	ENSG00000200769		3403	58301	rs635634-T	rs635634	0	635634	upstream_gene_variant	1	0.21	9E-21	20.0458		2.3	[1.81-2.79] mg/dL increase	Affymetrix, Illumina, Perlegen [~ 2600000] (imputed)	N
16	rs495828	8.61593e-09	9	136155000	rs635634	1.51293e-07	LDL cholesterol	40933	20686565	Teslovich TM	40395	Nature	www.ncbi.nlm.nih.gov/pubmed/20686565	Biological, clinical and population relevance of 95 loci for blood lipids.	95,454 European ancestry individuals	NA	9q34.2	ABO	ABO - Y_RNA	ENSG00000281879	ENSG00000200769		3403	58301	rs635634-T	rs635634	0	635634	upstream_gene_variant	1	0.22	8E-22	21.0969		2.05	[1.64-2.46] mg/dL increase	Affymetrix, Illumina, Perlegen [~ 2600000] (imputed)	N
16	rs495828	8.61593e-09	9	136155000	rs635634	1.51293e-07	Stem cell factor levels	42951	27989323	Ahola-Olli AV	42717	Am J Hum Genet	www.ncbi.nlm.nih.gov/pubmed/27989323	Genome-wide Association Study Identifies 27 Loci Influencing Concentrations of Circulating Cytokines and Growth Factors.	8,290 Finnish ancestry individuals	NA	9q34.2	NR	ABO - Y_RNA	ENSG00000281879	ENSG00000200769		3403	58301	rs635634-C	rs635634	0	635634	upstream_gene_variant	1	NR	7E-8	7.1549		0.1032	[0.066-0.141] SD units increase	NR [10700000] (imputed)	N
16	rs495828	8.61593e-09	9	136155000	rs635634	1.51293e-07	GIP levels in response to oral glucose tolerance test (120 minutes)	43117	29093273	Almgren P	43041	JCI Insight	www.ncbi.nlm.nih.gov/pubmed/29093273	Genetic determinants of circulating GIP and GLP-1 concentrations.	3,344 Swedish ancestry individuals	4,905 Finnish ancestry individuals	9q34.2	ABO	ABO - Y_RNA	ENSG00000281879	ENSG00000200769		3403	58301	rs635634-T	rs635634	0	635634	upstream_gene_variant	1	0.195	7E-14	13.1549		0.07	[0.052-0.088] unit decrease	Illumina [at least 81396]	N
16	rs495828	8.61593e-09	9	136155000	rs635634	1.51293e-07	Total cholesterol levels	43510	29507422	Hoffmann TJ	43164	Nat Genet	www.ncbi.nlm.nih.gov/pubmed/29507422	A large electronic-health-record-based genome-wide study of serum lipids.	76,627 European ancestry individuals, 7,795 Hispanic individuals, 6,855 East Asian ancestry individuals, 2,958 African American individuals, 439 South Asian ancestry individuals	NA	9q34.2	NR	ABO - Y_RNA	ENSG00000281879	ENSG00000200769		3403	58301	rs635634-C	rs635634	0	635634	upstream_gene_variant	1	0.806	3E-42	41.5229	(EA)	0.079	unit decrease	Affymetrix [at least 7091467] (imputed)	N
16	rs495828	8.61593e-09	9	136155000	rs635634	1.51293e-07	Total cholesterol levels	43510	29507422	Hoffmann TJ	43164	Nat Genet	www.ncbi.nlm.nih.gov/pubmed/29507422	A large electronic-health-record-based genome-wide study of serum lipids.	76,627 European ancestry individuals, 7,795 Hispanic individuals, 6,855 East Asian ancestry individuals, 2,958 African American individuals, 439 South Asian ancestry individuals	NA	9q34.2	NR	ABO - Y_RNA	ENSG00000281879	ENSG00000200769		3403	58301	rs635634-C	rs635634	0	635634	upstream_gene_variant	1	0.83	2E-10	9.69897	(Hispanic)	0.128	unit decrease	Affymetrix [at least 7091467] (imputed)	N
16	rs495828	8.61593e-09	9	136155000	rs635634	1.51293e-07	Total cholesterol levels	43510	29507422	Hoffmann TJ	43164	Nat Genet	www.ncbi.nlm.nih.gov/pubmed/29507422	A large electronic-health-record-based genome-wide study of serum lipids.	76,627 European ancestry individuals, 7,795 Hispanic individuals, 6,855 East Asian ancestry individuals, 2,958 African American individuals, 439 South Asian ancestry individuals	NA	9q34.2	NR	ABO - Y_RNA	ENSG00000281879	ENSG00000200769		3403	58301	rs635634-C	rs635634	0	635634	upstream_gene_variant	1	NR	8E-55	54.0969		0.083	unit decrease	Affymetrix [at least 7091467] (imputed)	N
16	rs495828	8.61593e-09	9	136155000	rs635634	1.51293e-07	Monocyte count	44092	32888494	Vuckovic D	44075	Cell	www.ncbi.nlm.nih.gov/pubmed/32888494	The Polygenic and Monogenic Basis of Blood Traits and Diseases.	408,112 British individuals	NA	9q34.2	ABO	ABO - Y_RNA	ENSG00000281879	ENSG00000200769		3403	58301	rs635634-T	rs635634	0	635634	upstream_gene_variant	1	0.184217	8E-11	10.0969		0.025538	[0.018-0.033] unit decrease	Affymetrix [93095623] (imputed)	N
16	rs495828	8.61593e-09	9	136155000	rs635634	1.51293e-07	Total cholesterol levels	43648	31217584	Wojcik GL	43635	Nature	www.ncbi.nlm.nih.gov/pubmed/31217584	Genetic analyses of diverse populations improves discovery for complex traits.	10,137 African American individuals, 17,802 Hispanic/Latino individuals, 2,387 Asian ancestry individuals, 1,915 Native Hawaiian ancestry individuals, 604 Native American ancestry individuals, 340 individuals	NA	9q34.2	NR	ABO - Y_RNA	ENSG00000281879	ENSG00000200769		3403	58301	rs635634-?	rs635634	0	635634	upstream_gene_variant	1	NR	4E-15	14.3979		3.74038	[2.81-4.67] unit increase	Illumina [32003504] (imputed)	N
16	rs495828	8.61593e-09	9	136155000	rs635634	1.51293e-07	Low density lipoprotein cholesterol levels	43647	31217584	Wojcik GL	43635	Nature	www.ncbi.nlm.nih.gov/pubmed/31217584	Genetic analyses of diverse populations improves discovery for complex traits.	9,720 African American individuals, 17,373 Hispanic/Latino individuals, 2,316 Asian ancestry individuals, 1,900 Native Hawaiian ancestry individuals, 591 Native American ancestry individuals, 321 individuals	NA	9q34.2	NR	ABO - Y_RNA	ENSG00000281879	ENSG00000200769		3403	58301	rs635634-?	rs635634	0	635634	upstream_gene_variant	1	NR	1E-15	15		3.42122	[2.58-4.26] unit increase	Illumina [31808917] (imputed)	N
16	rs495828	8.61593e-09	9	136155000	rs635634	1.51293e-07	Tonsillectomy	43070	28928442	Tian C	42997	Nat Commun	www.ncbi.nlm.nih.gov/pubmed/28928442	Genome-wide association and HLA region fine-mapping studies identify susceptibility loci for multiple common infections.	60,098 European ancestry cases, 113,323 European ancestry controls	NA	9q34.2	ABO, SURF6	ABO - Y_RNA	ENSG00000281879	ENSG00000200769		3403	58301	rs635634-T	rs635634	0	635634	upstream_gene_variant	1	0.2	8E-9	8.09691		1.06	[1.05-1.07]	Illumina [at least 560000] (imputed)	N
16	rs495828	8.61593e-09	9	136155000	rs635634	1.51293e-07	Low density lipoprotein cholesterol levels	43510	29507422	Hoffmann TJ	43164	Nat Genet	www.ncbi.nlm.nih.gov/pubmed/29507422	A large electronic-health-record-based genome-wide study of serum lipids.	76,627 European ancestry individuals, 7,795 Hispanic individuals, 6,855 East Asian ancestry individuals, 2,958 African American individuals, 439 South Asian ancestry individuals	NA	9q34.2	NR	ABO - Y_RNA	ENSG00000281879	ENSG00000200769		3403	58301	rs635634-C	rs635634	0	635634	upstream_gene_variant	1	0.806	4E-49	48.3979	(EA)	0.088	unit decrease	Affymetrix [at least 7091467] (imputed)	N
16	rs495828	8.61593e-09	9	136155000	rs635634	1.51293e-07	Low density lipoprotein cholesterol levels	43510	29507422	Hoffmann TJ	43164	Nat Genet	www.ncbi.nlm.nih.gov/pubmed/29507422	A large electronic-health-record-based genome-wide study of serum lipids.	76,627 European ancestry individuals, 7,795 Hispanic individuals, 6,855 East Asian ancestry individuals, 2,958 African American individuals, 439 South Asian ancestry individuals	NA	9q34.2	NR	ABO - Y_RNA	ENSG00000281879	ENSG00000200769		3403	58301	rs635634-C	rs635634	0	635634	upstream_gene_variant	1	0.83	4E-14	13.3979	(Hispanic)	0.152	unit decrease	Affymetrix [at least 7091467] (imputed)	N
16	rs495828	8.61593e-09	9	136155000	rs635634	1.51293e-07	Low density lipoprotein cholesterol levels	43510	29507422	Hoffmann TJ	43164	Nat Genet	www.ncbi.nlm.nih.gov/pubmed/29507422	A large electronic-health-record-based genome-wide study of serum lipids.	76,627 European ancestry individuals, 7,795 Hispanic individuals, 6,855 East Asian ancestry individuals, 2,958 African American individuals, 439 South Asian ancestry individuals	NA	9q34.2	NR	ABO - Y_RNA	ENSG00000281879	ENSG00000200769		3403	58301	rs635634-C	rs635634	0	635634	upstream_gene_variant	1	0.793	3E-7	6.52288	(East Asian)	0.101	unit decrease	Affymetrix [at least 7091467] (imputed)	N
16	rs495828	8.61593e-09	9	136155000	rs635634	1.51293e-07	Low density lipoprotein cholesterol levels	43510	29507422	Hoffmann TJ	43164	Nat Genet	www.ncbi.nlm.nih.gov/pubmed/29507422	A large electronic-health-record-based genome-wide study of serum lipids.	76,627 European ancestry individuals, 7,795 Hispanic individuals, 6,855 East Asian ancestry individuals, 2,958 African American individuals, 439 South Asian ancestry individuals	NA	9q34.2	NR	ABO - Y_RNA	ENSG00000281879	ENSG00000200769		3403	58301	rs635634-C	rs635634	0	635634	upstream_gene_variant	1	NR	5E-66	65.301		0.093	unit decrease	Affymetrix [at least 7091467] (imputed)	N
16	rs495828	8.61593e-09	9	136155000	rs635634	1.51293e-07	Type 2 diabetes	43000	28566273	Scott RA	42886	Diabetes	www.ncbi.nlm.nih.gov/pubmed/28566273	An Expanded Genome-Wide Association Study of Type 2 Diabetes in Europeans.	up to 26,676 European ancestry cases, up to 132,532 European ancestry controls	14,545 European ancestry cases, 38,994 European ancestry controls	9q34.2	ABO	ABO - Y_RNA	ENSG00000281879	ENSG00000200769		3403	58301	rs635634-T	rs635634	0	635634	upstream_gene_variant	1	0.18	2E-8	7.69897		1.08	[1.05-1.10]	Affymetrix, Illumina [at least 11579618] (imputed)	N
16	rs495828	8.61593e-09	9	136155000	rs635634	1.51293e-07	Red cell distribution width	43451	28957414	Pilling LC	43006	PLoS One	www.ncbi.nlm.nih.gov/pubmed/28957414	Red blood cell distribution width: Genetic evidence for aging pathways in 116,666 volunteers.	116,666 British ancestry individuals	NA	9q34.2	NR	ABO - Y_RNA	ENSG00000281879	ENSG00000200769		3403	58301	rs635634-T	rs635634	0	635634	upstream_gene_variant	1	NR	2E-9	8.69897		0.0305428	[0.02-0.041] unit increase	Affymetrix [16832071] (imputed)	N
16	rs495828	8.61593e-09	9	136155000	rs635634	1.51293e-07	Tissue factor levels	44159	33067605	Folkersen L	44120	Nat Metab	www.ncbi.nlm.nih.gov/pubmed/33067605	Genomic and drug target evaluation of 90 cardiovascular proteins in 30,931 individuals.	21,758 European ancestry individuals	9,173 individuals	9q34.2		ABO - Y_RNA	ENSG00000281879	ENSG00000200769		3403	58301	rs635634-T	rs635634	0	635634	upstream_gene_variant	1	0.2	1E-107	107		0.241	unit decrease	Affymetrix, Illumina [20300000] (imputed)	N
16	rs495828	8.61593e-09	9	136155000	rs635634	1.51293e-07	ST2 protein levels	44159	33067605	Folkersen L	44120	Nat Metab	www.ncbi.nlm.nih.gov/pubmed/33067605	Genomic and drug target evaluation of 90 cardiovascular proteins in 30,931 individuals.	21,758 European ancestry individuals	9,173 individuals	9q34.2		ABO - Y_RNA	ENSG00000281879	ENSG00000200769		3403	58301	rs635634-T	rs635634	0	635634	upstream_gene_variant	1	0.2	4E-19	18.3979		0.088	unit decrease	Affymetrix, Illumina [20300000] (imputed)	N
16	rs495828	8.61593e-09	9	136155000	rs635634	1.51293e-07	Serum levels of protein CCL28	44607	35078996	Gudjonsson A	44586	Nat Commun	www.ncbi.nlm.nih.gov/pubmed/35078996	A genome-wide association study of serum proteins reveals shared loci with common diseases.	5,367 Icelandic ancestry individuals	NA	9q34.2		ABO - Y_RNA	ENSG00000281879	ENSG00000200769		3403	58301	rs635634-T	rs635634	0	635634	upstream_gene_variant	1	0.1222	1E-18	18		0.256131	[0.2-0.31] unit decrease	Illumina [7506463] (imputed)	N
16	rs495828	8.61593e-09	9	136155000	rs635634	1.51293e-07	Serum levels of protein ICAM2	44607	35078996	Gudjonsson A	44586	Nat Commun	www.ncbi.nlm.nih.gov/pubmed/35078996	A genome-wide association study of serum proteins reveals shared loci with common diseases.	5,358 Icelandic ancestry individuals	NA	9q34.2		ABO - Y_RNA	ENSG00000281879	ENSG00000200769		3403	58301	rs635634-T	rs635634	0	635634	upstream_gene_variant	1	0.1222	4E-158	157.398		0.715114	[0.66-0.77] unit decrease	Illumina [7506463] (imputed)	N
16	rs495828	8.61593e-09	9	136155000	rs635634	1.51293e-07	Vitamin D-binding protein levels (adjusted for GC haplotype)	44980	36792583	Albinana C	44972	Nat Commun	www.ncbi.nlm.nih.gov/pubmed/36792583	Genetic correlates of vitamin D-binding protein and 25-hydroxyvitamin D in neonatal dried blood spots.	65,590 European ancestry individuals	NA	9q34.2		ABO - Y_RNA	ENSG00000281879	ENSG00000200769		3403	58301	rs635634-?	rs635634	0	635634	upstream_gene_variant	1	NR	1E-17	17		0.0407	[0.031-0.05] unit increase	Illumina [6091695] (imputed)	N
16	rs495828	8.61593e-09	9	136155000	rs635634	1.51293e-07	Varicose veins	44970	36653477	Helkkula P	44944	Commun Biol	www.ncbi.nlm.nih.gov/pubmed/36653477	Genome-wide association study of varicose veins identifies a protective missense variant in GJD3 enriched in the Finnish population.	17,027 Finnish ancestry cases, 190,028 Finnish ancestry controls	NA	9q34.2		ABO - Y_RNA	ENSG00000281879	ENSG00000200769		3403	58301	rs635634-?	rs635634	0	635634	upstream_gene_variant	1	NR	3E-9	8.52288		0.0997	[0.067-0.132] unit decrease	Affymetrix, Illumina [13541466] (imputed)	N
16	rs495828	8.61593e-09	9	136155000	rs635634	1.51293e-07	Low-density lipoprotein levels (MTAG)	44907	36376304	Koskeridis F	44879	Nat Commun	www.ncbi.nlm.nih.gov/pubmed/36376304	Pleiotropic genetic architecture and novel loci for C-reactive protein levels.	361,194 European ancestry individuals	NA	9q34.2		ABO - Y_RNA	ENSG00000281879	ENSG00000200769		3403	58301	rs635634-T	rs635634	0	635634	upstream_gene_variant	1	NR	1E-29	29		0.020273	[0.017-0.024] unit increase	NR [6206408] (imputed)	N
16	rs495828	8.61593e-09	9	136155000	rs635634	1.51293e-07	C-reactive protein levels (MTAG)	44907	36376304	Koskeridis F	44879	Nat Commun	www.ncbi.nlm.nih.gov/pubmed/36376304	Pleiotropic genetic architecture and novel loci for C-reactive protein levels.	575,531 European ancestry individuals	NA	9q34.2		ABO - Y_RNA	ENSG00000281879	ENSG00000200769		3403	58301	rs635634-T	rs635634	0	635634	upstream_gene_variant	1	NR	1E-35	35		0.032492	[0.027-0.038] unit increase	NR [6206408] (imputed)	N
16	rs495828	8.61593e-09	9	136155000	rs635634	1.51293e-07	Cadherin-1 levels	45019	34648354	Pietzner M	44512	Science	www.ncbi.nlm.nih.gov/pubmed/34648354	Mapping the proteo-genomic convergence of human diseases.	10,708 European ancestry individuals	NA	9q34.2		ABO - Y_RNA	ENSG00000281879	ENSG00000200769		3403	58301	rs635634-T	rs635634	0	635634	upstream_gene_variant	1	0.2	1E-12	12		0.118	[0.085-0.151] unit decrease	Affymetrix, Illumina [10200000] (imputed)	N
16	rs495828	8.61593e-09	9	136155000	rs635634	1.51293e-07	Venous thromboembolism	44515	30659681	Lindstrom S	43484	Genet Epidemiol	www.ncbi.nlm.nih.gov/pubmed/30659681	A large-scale exome array analysis of venous thromboembolism.	8,332 European ancestry cases, 16,087 European ancestry controls, 382 African-American cases, 1,476 African-American controls	NA	9q34.2	ABO	ABO - Y_RNA	ENSG00000281879	ENSG00000200769		3403	58301	rs635634-?	rs635634	0	635634	upstream_gene_variant	1	0.221	2E-73	72.699		1.6	[1.52-1.68]	Illumina [64794]	N
16	rs495828	8.61593e-09	9	136155000	rs635634	1.51293e-07	Liver enzyme levels (gamma-glutamyl transferase)	44356	33972514	Pazoki R	44326	Nat Commun	www.ncbi.nlm.nih.gov/pubmed/33972514	Genetic analysis in European ancestry individuals identifies 517 loci associated with liver enzymes.	437,194 European ancestry individuals	315,572 European ancestry individuals	9q34.2	ABO	ABO - Y_RNA	ENSG00000281879	ENSG00000200769		3403	58301	rs635634-C	rs635634	0	635634	upstream_gene_variant	1	0.815564	2E-52	51.699		0.0100448	[0.0087-0.0114] unit decrease	Affymetrix [13995440] (imputed)	N
16	rs495828	8.61593e-09	9	136155000	rs635634	1.51293e-07	Vascular endothelial growth factor receptor 2 levels (KDR.3651.50.5)	44936	29875488	Sun BB	43257	Nature	www.ncbi.nlm.nih.gov/pubmed/29875488	Genomic atlas of the human plasma proteome.	3,301 European ancestry individuals	NA	9q34.2		ABO - Y_RNA	ENSG00000281879	ENSG00000200769		3403	58301	rs635634-T	rs635634	0	635634	upstream_gene_variant	1	0.18	4E-80	79.3979		0.58	[-0.52--0.64] unit decrease	Affymetrix [10572788] (imputed)	N
16	rs495828	8.61593e-09	9	136155000	rs635634	1.51293e-07	Total cholines levels	44678	35213538	Richardson TG	44617	PLoS Biol	www.ncbi.nlm.nih.gov/pubmed/35213538	Characterising metabolomic signatures of lipid-modifying therapies through drug target mendelian randomisation.	115,006 European ancestry individuals	NA	9q34.2		ABO - Y_RNA	ENSG00000281879	ENSG00000200769		3403	58301	rs635634-C	rs635634	0	635634	upstream_gene_variant	1	0.816457	7E-13	12.1549		0.0361163	[0.026-0.046] unit decrease	NR [11722792] (imputed)	N
16	rs495828	8.61593e-09	9	136155000	rs635634	1.51293e-07	Average diameter for HDL particles	44678	35213538	Richardson TG	44617	PLoS Biol	www.ncbi.nlm.nih.gov/pubmed/35213538	Characterising metabolomic signatures of lipid-modifying therapies through drug target mendelian randomisation.	115,082 European ancestry individuals	NA	9q34.2		ABO - Y_RNA	ENSG00000281879	ENSG00000200769		3403	58301	rs635634-C	rs635634	0	635634	upstream_gene_variant	1	0.816457	3E-12	11.5229		0.0330105	[0.024-0.042] unit increase	NR [11722792] (imputed)	N
16	rs495828	8.61593e-09	9	136155000	rs635634	1.51293e-07	Free cholesterol levels in small HDL	44678	35213538	Richardson TG	44617	PLoS Biol	www.ncbi.nlm.nih.gov/pubmed/35213538	Characterising metabolomic signatures of lipid-modifying therapies through drug target mendelian randomisation.	115,082 European ancestry individuals	NA	9q34.2		ABO - Y_RNA	ENSG00000281879	ENSG00000200769		3403	58301	rs635634-C	rs635634	0	635634	upstream_gene_variant	1	0.816457	5E-16	15.301		0.0425522	[0.032-0.053] unit decrease	NR [11722792] (imputed)	N
16	rs495828	8.61593e-09	9	136155000	rs635634	1.51293e-07	Cholesteryl ester levels in large VLDL	44678	35213538	Richardson TG	44617	PLoS Biol	www.ncbi.nlm.nih.gov/pubmed/35213538	Characterising metabolomic signatures of lipid-modifying therapies through drug target mendelian randomisation.	115,082 European ancestry individuals	NA	9q34.2		ABO - Y_RNA	ENSG00000281879	ENSG00000200769		3403	58301	rs635634-C	rs635634	0	635634	upstream_gene_variant	1	0.816457	6E-10	9.22185		0.0326972	[0.022-0.043] unit decrease	NR [11722792] (imputed)	N
16	rs495828	8.61593e-09	9	136155000	rs635634	1.51293e-07	Leukemia inhibitory factor receptor levels (LIFR.5837.49.3)	44936	29875488	Sun BB	43257	Nature	www.ncbi.nlm.nih.gov/pubmed/29875488	Genomic atlas of the human plasma proteome.	3,301 European ancestry individuals	NA	9q34.2		ABO - Y_RNA	ENSG00000281879	ENSG00000200769		3403	58301	rs635634-T	rs635634	0	635634	upstream_gene_variant	1	0.18	6E-21	20.2218		0.3	[-0.24--0.36] unit decrease	Affymetrix [10572788] (imputed)	N
16	rs495828	8.61593e-09	9	136155000	rs635634	1.51293e-07	Phosphatidylcholine levels	44678	35213538	Richardson TG	44617	PLoS Biol	www.ncbi.nlm.nih.gov/pubmed/35213538	Characterising metabolomic signatures of lipid-modifying therapies through drug target mendelian randomisation.	115,006 European ancestry individuals	NA	9q34.2		ABO - Y_RNA	ENSG00000281879	ENSG00000200769		3403	58301	rs635634-C	rs635634	0	635634	upstream_gene_variant	1	0.816457	3E-10	9.52288		0.0314972	[0.022-0.041] unit decrease	NR [11722792] (imputed)	N
16	rs495828	8.61593e-09	9	136155000	rs635634	1.51293e-07	Phosphoglycerides levels	44678	35213538	Richardson TG	44617	PLoS Biol	www.ncbi.nlm.nih.gov/pubmed/35213538	Characterising metabolomic signatures of lipid-modifying therapies through drug target mendelian randomisation.	115,006 European ancestry individuals	NA	9q34.2		ABO - Y_RNA	ENSG00000281879	ENSG00000200769		3403	58301	rs635634-C	rs635634	0	635634	upstream_gene_variant	1	0.816457	1E-10	10		0.0324912	[0.023-0.042] unit decrease	NR [11722792] (imputed)	N
16	rs495828	8.61593e-09	9	136155000	rs635634	1.51293e-07	Cholesterol levels in small HDL	44678	35213538	Richardson TG	44617	PLoS Biol	www.ncbi.nlm.nih.gov/pubmed/35213538	Characterising metabolomic signatures of lipid-modifying therapies through drug target mendelian randomisation.	115,082 European ancestry individuals	NA	9q34.2		ABO - Y_RNA	ENSG00000281879	ENSG00000200769		3403	58301	rs635634-C	rs635634	0	635634	upstream_gene_variant	1	0.816457	1E-22	22		0.0524091	[0.042-0.063] unit decrease	NR [11722792] (imputed)	N
16	rs495828	8.61593e-09	9	136155000	rs635634	1.51293e-07	Semaphorin-6A levels (SEMA6A.7945.10.3)	44936	29875488	Sun BB	43257	Nature	www.ncbi.nlm.nih.gov/pubmed/29875488	Genomic atlas of the human plasma proteome.	3,301 European ancestry individuals	NA	9q34.2		ABO - Y_RNA	ENSG00000281879	ENSG00000200769		3403	58301	rs635634-T	rs635634	0	635634	upstream_gene_variant	1	0.18	2E-19	18.699		0.29	[-0.23--0.35] unit decrease	Affymetrix [10572788] (imputed)	N
16	rs495828	8.61593e-09	9	136155000	rs635634	1.51293e-07	Total lipid levels in medium VLDL	44678	35213538	Richardson TG	44617	PLoS Biol	www.ncbi.nlm.nih.gov/pubmed/35213538	Characterising metabolomic signatures of lipid-modifying therapies through drug target mendelian randomisation.	115,082 European ancestry individuals	NA	9q34.2		ABO - Y_RNA	ENSG00000281879	ENSG00000200769		3403	58301	rs635634-C	rs635634	0	635634	upstream_gene_variant	1	0.816457	4E-10	9.39794		0.033166	[0.023-0.044] unit decrease	NR [11722792] (imputed)	N
16	rs495828	8.61593e-09	9	136155000	rs635634	1.51293e-07	Thrombospondin type-1 domain-containing protein 1 levels (THSD1.5621.64.3)	44936	29875488	Sun BB	43257	Nature	www.ncbi.nlm.nih.gov/pubmed/29875488	Genomic atlas of the human plasma proteome.	3,301 European ancestry individuals	NA	9q34.2		ABO - Y_RNA	ENSG00000281879	ENSG00000200769		3403	58301	rs635634-T	rs635634	0	635634	upstream_gene_variant	1	0.18	3E-19	18.5229		0.29	[-0.23--0.35] unit decrease	Affymetrix [10572788] (imputed)	N
16	rs495828	8.61593e-09	9	136155000	rs635634	1.51293e-07	Endoglin levels (ENG.4908.6.1)	44936	29875488	Sun BB	43257	Nature	www.ncbi.nlm.nih.gov/pubmed/29875488	Genomic atlas of the human plasma proteome.	3,301 European ancestry individuals	NA	9q34.2		ABO - Y_RNA	ENSG00000281879	ENSG00000200769		3403	58301	rs635634-T	rs635634	0	635634	upstream_gene_variant	1	0.18	1E-13	13		0.24	[-0.18--0.3] unit decrease	Affymetrix [10572788] (imputed)	N
16	rs495828	8.61593e-09	9	136155000	rs635634	1.51293e-07	Hepatocyte growth factor receptor levels (MET.2837.3.2)	44936	29875488	Sun BB	43257	Nature	www.ncbi.nlm.nih.gov/pubmed/29875488	Genomic atlas of the human plasma proteome.	3,301 European ancestry individuals	NA	9q34.2		ABO - Y_RNA	ENSG00000281879	ENSG00000200769		3403	58301	rs635634-T	rs635634	0	635634	upstream_gene_variant	1	0.18	3E-33	32.5229		0.38	[-0.32--0.44] unit decrease	Affymetrix [10572788] (imputed)	N
16	rs495828	8.61593e-09	9	136155000	rs635634	1.51293e-07	Concentration of medium VLDL particles	44678	35213538	Richardson TG	44617	PLoS Biol	www.ncbi.nlm.nih.gov/pubmed/35213538	Characterising metabolomic signatures of lipid-modifying therapies through drug target mendelian randomisation.	115,082 European ancestry individuals	NA	9q34.2		ABO - Y_RNA	ENSG00000281879	ENSG00000200769		3403	58301	rs635634-C	rs635634	0	635634	upstream_gene_variant	1	0.816457	1E-16	16		0.0442344	[0.034-0.055] unit decrease	NR [11722792] (imputed)	N
16	rs495828	8.61593e-09	9	136155000	rs635634	1.51293e-07	Insulin-like growth factor 1 receptor levels (IGF1R.4232.19.2)	44936	29875488	Sun BB	43257	Nature	www.ncbi.nlm.nih.gov/pubmed/29875488	Genomic atlas of the human plasma proteome.	3,301 European ancestry individuals	NA	9q34.2		ABO - Y_RNA	ENSG00000281879	ENSG00000200769		3403	58301	rs635634-T	rs635634	0	635634	upstream_gene_variant	1	0.18	1E-11	11		0.22	[-0.16--0.28] unit decrease	Affymetrix [10572788] (imputed)	N
16	rs495828	8.61593e-09	9	136155000	rs635634	1.51293e-07	Intercellular adhesion molecule 5 levels (ICAM5.8245.27.3)	44936	29875488	Sun BB	43257	Nature	www.ncbi.nlm.nih.gov/pubmed/29875488	Genomic atlas of the human plasma proteome.	3,301 European ancestry individuals	NA	9q34.2		ABO - Y_RNA	ENSG00000281879	ENSG00000200769		3403	58301	rs635634-T	rs635634	0	635634	upstream_gene_variant	1	0.18	7E-18	17.1549		0.28	[-0.22--0.34] unit decrease	Affymetrix [10572788] (imputed)	N
16	rs495828	8.61593e-09	9	136155000	rs635634	1.51293e-07	Intercellular adhesion molecule 5 levels (ICAM5.8245.27.3)	44936	29875488	Sun BB	43257	Nature	www.ncbi.nlm.nih.gov/pubmed/29875488	Genomic atlas of the human plasma proteome.	3,301 European ancestry individuals	NA	9q34.2		ABO - Y_RNA	ENSG00000281879	ENSG00000200769		3403	58301	rs635634-T	rs635634	0	635634	upstream_gene_variant	1	0.18	3E-40	39.5229		0.42	[-0.36--0.48] unit decrease	Affymetrix [10572788] (imputed)	N
16	rs495828	8.61593e-09	9	136155000	rs635634	1.51293e-07	Interleukin-6 receptor subunit beta levels (IL6ST.2620.4.2)	44936	29875488	Sun BB	43257	Nature	www.ncbi.nlm.nih.gov/pubmed/29875488	Genomic atlas of the human plasma proteome.	3,301 European ancestry individuals	NA	9q34.2		ABO - Y_RNA	ENSG00000281879	ENSG00000200769		3403	58301	rs635634-T	rs635634	0	635634	upstream_gene_variant	1	0.18	5E-13	12.301		0.23	[-0.17--0.29] unit decrease	Affymetrix [10572788] (imputed)	N
16	rs495828	8.61593e-09	9	136155000	rs635634	1.51293e-07	Cardioembolic stroke (MTAG)	44792	35872910	Carcel-Marquez J	44750	Front Cardiovasc Med	www.ncbi.nlm.nih.gov/pubmed/35872910	A Polygenic Risk Score Based on a Cardioembolic Stroke Multitrait Analysis Improves a Clinical Prediction Model for This Stroke Subtype.	362,661 European ancestry individuals	NA	9q34.2		ABO - Y_RNA	ENSG00000281879	ENSG00000200769		3403	58301	rs635634-T	rs635634	0	635634	upstream_gene_variant	1	NR	1E-8	8		5.72	z score increase	Illumina [6808676] (imputed)	N
16	rs495828	8.61593e-09	9	136155000	rs635634	1.51293e-07	Total cholesterol levels	44882	34887591	Graham SE	44539	Nature	www.ncbi.nlm.nih.gov/pubmed/34887591	The power of genetic diversity in genome-wide association studies of lipids.	99,432 Admixed African or African ancestry individuals	NA	9q34.2		ABO - Y_RNA	ENSG00000281879	ENSG00000200769		3403	58301	rs635634-T	rs635634	0	635634	upstream_gene_variant	1	0.105314	2E-13	12.699		0.0552972	[0.041-0.07] unit increase	NR [52000000] (imputed)	N
16	rs495828	8.61593e-09	9	136155000	rs635634	1.51293e-07	Intercellular adhesion molecule 2 levels	45096	36349687	Png G	44874	Hum Mol Genet	www.ncbi.nlm.nih.gov/pubmed/36349687	Identifying causal serum protein-cardiometabolic trait relationships using whole genome sequencing.	2,923 Greek (founder/geneitc isolate) individuals	NA	9q34.2		ABO - Y_RNA	ENSG00000281879	ENSG00000200769		3403	58301	rs635634-?	rs635634	0	635634	upstream_gene_variant	1	NR	9E-134	133.046		0.6969	[0.64-0.75] unit decrease	Illumina [30603773]	N
16	rs495828	8.61593e-09	9	136155000	rs635634	1.51293e-07	Ephrin type-B receptor 4 levels	45096	36349687	Png G	44874	Hum Mol Genet	www.ncbi.nlm.nih.gov/pubmed/36349687	Identifying causal serum protein-cardiometabolic trait relationships using whole genome sequencing.	2,922 Greek (founder/geneitc isolate) individuals	NA	9q34.2		ABO - Y_RNA	ENSG00000281879	ENSG00000200769		3403	58301	rs635634-?	rs635634	0	635634	upstream_gene_variant	1	NR	3E-15	14.5229		0.2448	[0.18-0.31] unit decrease	Illumina [30603483]	N
16	rs495828	8.61593e-09	9	136155000	rs635634	1.51293e-07	O-sulfo-l-tyrosine levels	44935	35050183	Hysi PG	44572	Metabolites	www.ncbi.nlm.nih.gov/pubmed/35050183	Metabolome Genome-Wide Association Study Identifies 74 Novel Genomic Regions Influencing Plasma Metabolites Levels.	8,809 European ancestry individuals	NA	9q34.2		ABO - Y_RNA	ENSG00000281879	ENSG00000200769		3403	58301	rs635634-T	rs635634	0	635634	upstream_gene_variant	1	NR	3E-11	10.5229		0.124	[0.087-0.161] unit decrease	Affymetrix [10000000] (imputed)	N
16	rs495828	8.61593e-09	9	136155000	rs635634	1.51293e-07	Early-onset ischemic stroke	44862	36240095	Jaworek T	44804	Neurology	www.ncbi.nlm.nih.gov/pubmed/36240095	Contribution of Common Genetic Variants to Risk of Early Onset Ischemic Stroke.	11,114 European ancestry cases, 435,540 European ancestry controls	NA	9q34.2		ABO - Y_RNA	ENSG00000281879	ENSG00000200769		3403	58301	rs635634-?	rs635634	0	635634	upstream_gene_variant	1	NR	7E-13	12.1549		1.16		Affymetrix, Illumina [NR] (imputed)	N
16	rs495828	8.61593e-09	9	136155000	rs635634	1.51293e-07	Cardioembolic stroke (MTAG)	44979	36180795	Mishra A	44834	Nature	www.ncbi.nlm.nih.gov/pubmed/36180795	Stroke genetics informs drug discovery and risk prediction across ancestries.	10,804 European ancestry cases, 1,234,808 European ancestry controls	NA	9q34.2		ABO - Y_RNA	ENSG00000281879	ENSG00000200769		3403	58301	rs635634-T	rs635634	0	635634	upstream_gene_variant	1	0.1974	6E-9	8.22185		1.07	[1.05-1.09]	Affymetrix, Illumina [NR] (imputed)	N
16	rs495828	8.61593e-09	9	136155000	rs635634	1.51293e-07	Cardioembolic stroke	44979	36180795	Mishra A	44834	Nature	www.ncbi.nlm.nih.gov/pubmed/36180795	Stroke genetics informs drug discovery and risk prediction across ancestries.	10,804 European ancestry cases, 1,234,808 European ancestry controls	NA	9q34.2		ABO - Y_RNA	ENSG00000281879	ENSG00000200769		3403	58301	rs635634-T	rs635634	0	635634	upstream_gene_variant	1	0.1974	5E-8	7.30103		1.12	[1.07-1.16]	Affymetrix, Illumina [6659794] (imputed)	N
16	rs495828	8.61593e-09	9	136155000	rs635634	1.51293e-07	Phospholipid levels in very large HDL	44678	35213538	Richardson TG	44617	PLoS Biol	www.ncbi.nlm.nih.gov/pubmed/35213538	Characterising metabolomic signatures of lipid-modifying therapies through drug target mendelian randomisation.	115,082 European ancestry individuals	NA	9q34.2		ABO - Y_RNA	ENSG00000281879	ENSG00000200769		3403	58301	rs635634-C	rs635634	0	635634	upstream_gene_variant	1	0.816457	2E-10	9.69897		0.0308493	[0.021-0.04] unit increase	NR [11722792] (imputed)	N
16	rs495828	8.61593e-09	9	136155000	rs635634	1.51293e-07	Concentration of VLDL particles	44678	35213538	Richardson TG	44617	PLoS Biol	www.ncbi.nlm.nih.gov/pubmed/35213538	Characterising metabolomic signatures of lipid-modifying therapies through drug target mendelian randomisation.	115,082 European ancestry individuals	NA	9q34.2		ABO - Y_RNA	ENSG00000281879	ENSG00000200769		3403	58301	rs635634-C	rs635634	0	635634	upstream_gene_variant	1	0.816457	7E-14	13.1549		0.0397392	[0.029-0.05] unit decrease	NR [11722792] (imputed)	N
16	rs495828	8.61593e-09	9	136155000	rs635634	1.51293e-07	Phospholipids to total lipids ratio in very large HDL	44678	35213538	Richardson TG	44617	PLoS Biol	www.ncbi.nlm.nih.gov/pubmed/35213538	Characterising metabolomic signatures of lipid-modifying therapies through drug target mendelian randomisation.	115,056 European ancestry individuals	NA	9q34.2		ABO - Y_RNA	ENSG00000281879	ENSG00000200769		3403	58301	rs635634-C	rs635634	0	635634	upstream_gene_variant	1	0.816446	2E-17	16.699		0.0418545	[0.032-0.051] unit increase	NR [11722792] (imputed)	N
16	rs495828	8.61593e-09	9	136155000	rs635634	1.51293e-07	Free cholesterol levels in VLDL	44678	35213538	Richardson TG	44617	PLoS Biol	www.ncbi.nlm.nih.gov/pubmed/35213538	Characterising metabolomic signatures of lipid-modifying therapies through drug target mendelian randomisation.	115,082 European ancestry individuals	NA	9q34.2		ABO - Y_RNA	ENSG00000281879	ENSG00000200769		3403	58301	rs635634-C	rs635634	0	635634	upstream_gene_variant	1	0.816457	5E-11	10.301		0.0348395	[0.024-0.045] unit decrease	NR [11722792] (imputed)	N
16	rs495828	8.61593e-09	9	136155000	rs635634	1.51293e-07	Total lipid levels in very large HDL	44678	35213538	Richardson TG	44617	PLoS Biol	www.ncbi.nlm.nih.gov/pubmed/35213538	Characterising metabolomic signatures of lipid-modifying therapies through drug target mendelian randomisation.	115,082 European ancestry individuals	NA	9q34.2		ABO - Y_RNA	ENSG00000281879	ENSG00000200769		3403	58301	rs635634-C	rs635634	0	635634	upstream_gene_variant	1	0.816457	8E-9	8.09691		0.027738	[0.018-0.037] unit increase	NR [11722792] (imputed)	N
16	rs495828	8.61593e-09	9	136155000	rs635634	1.51293e-07	Varicose veins	44544	34594039	Sakaue S	44469	Nat Genet	www.ncbi.nlm.nih.gov/pubmed/34594039	A cross-population atlas of genetic associations for 220 human phenotypes.	22,037 European ancestry cases, 437,665 European ancestry controls, 474 East Asian ancestry cases, 178,252 East Asian ancestry controls	NA	9q34.2		ABO - Y_RNA	ENSG00000281879	ENSG00000200769		3403	58301	rs635634-T	rs635634	0	635634	upstream_gene_variant	1	NR	1E-10	10		0.0872	[0.061-0.114] unit increase	Affymetrix, Illumina [25842955] (imputed)	N
16	rs495828	8.61593e-09	9	136155000	rs635634	1.51293e-07	Phospholipids to total lipids ratio in chylomicrons and extremely large VLDL	44678	35213538	Richardson TG	44617	PLoS Biol	www.ncbi.nlm.nih.gov/pubmed/35213538	Characterising metabolomic signatures of lipid-modifying therapies through drug target mendelian randomisation.	111,638 European ancestry individuals	NA	9q34.2		ABO - Y_RNA	ENSG00000281879	ENSG00000200769		3403	58301	rs635634-C	rs635634	0	635634	upstream_gene_variant	1	0.816863	2E-12	11.699		0.0376617	[0.027-0.048] unit decrease	NR [11722792] (imputed)	N
16	rs495828	8.61593e-09	9	136155000	rs635634	1.51293e-07	Histidine levels	44691	33414548	Lotta LA	44203	Nat Genet	www.ncbi.nlm.nih.gov/pubmed/33414548	A cross-platform approach identifies genetic regulators of human metabolism and health.	80,809 Caucasian ancestry individuals	NA	9q34.2		ABO - Y_RNA	ENSG00000281879	ENSG00000200769		3403	58301	rs635634-C	rs635634	0	635634	upstream_gene_variant	1	0.8127	4E-13	12.3979		7.26	(zscore) increase	Affymetrix, Illumina [6053918] (imputed)	N
16	rs495828	8.61593e-09	9	136155000	rs635634	1.51293e-07	Retinal arteriolar tortuosity	45096	36757925	Jiang X	44966	PLoS Genet	www.ncbi.nlm.nih.gov/pubmed/36757925	GWAS on retinal vasculometry phenotypes.	52,798 European ancestry individuals	4,987 European ancestry individuals	9q34.2		ABO - Y_RNA	ENSG00000281879	ENSG00000200769		3403	58301	rs635634-C	rs635634	0	635634	upstream_gene_variant	1	0.813364	5E-16	15.301		0.029	[0.021-0.037] unit decrease	NR [19368057] (imputed)	N
16	rs495828	8.61593e-09	9	136155000	rs635634	1.51293e-07	Heel bone mineral density	43391	30048462	Kim SK	43307	PLoS One	www.ncbi.nlm.nih.gov/pubmed/30048462	Identification of 613 new loci associated with heel bone mineral density and a polygenic risk score for bone mineral density, osteoporosis and fracture.	394,929 European ancestry individuals	NA	9q34.2		ABO - Y_RNA	ENSG00000281879	ENSG00000200769		3403	58301	rs635634-?	rs635634	0	635634	upstream_gene_variant	1	NR	8E-34	33.0969		0.0311795	[0.026-0.036] unit increase	Affymetrix [20259828] (imputed)	N
16	rs495828	8.61593e-09	9	136155000	rs635634	1.51293e-07	Total phospholipids in lipoprotein particles (UKB data field 23411)	45077	36764567	Davyson E	44966	Biol Psychiatry	www.ncbi.nlm.nih.gov/pubmed/36764567	Metabolomic Investigation of Major Depressive Disorder Identifies a Potentially Causal Association With Polyunsaturated Fatty Acids.	88,329 European ancestry individuals	NA	9q34.2		ABO - Y_RNA	ENSG00000281879	ENSG00000200769		3403	58301	rs635634-T	rs635634	0	635634	upstream_gene_variant	1	0.184486	2E-13	12.699		0.0432037	[0.032-0.055] unit increase	NR [16366144] (imputed)	N
16	rs495828	8.61593e-09	9	136155000	rs635634	1.51293e-07	Total cholines levels (UKB data field 23436)	45077	36764567	Davyson E	44966	Biol Psychiatry	www.ncbi.nlm.nih.gov/pubmed/36764567	Metabolomic Investigation of Major Depressive Disorder Identifies a Potentially Causal Association With Polyunsaturated Fatty Acids.	88,268 European ancestry individuals	NA	9q34.2		ABO - Y_RNA	ENSG00000281879	ENSG00000200769		3403	58301	rs635634-T	rs635634	0	635634	upstream_gene_variant	1	0.184489	3E-11	10.5229		0.0383018	[0.027-0.05] unit increase	NR [16366159] (imputed)	N
16	rs495828	8.61593e-09	9	136155000	rs635634	1.51293e-07	Total lipids in lipoprotein particles (UKB data field 23423)	45077	36764567	Davyson E	44966	Biol Psychiatry	www.ncbi.nlm.nih.gov/pubmed/36764567	Metabolomic Investigation of Major Depressive Disorder Identifies a Potentially Causal Association With Polyunsaturated Fatty Acids.	88,329 European ancestry individuals	NA	9q34.2		ABO - Y_RNA	ENSG00000281879	ENSG00000200769		3403	58301	rs635634-T	rs635634	0	635634	upstream_gene_variant	1	0.184486	2E-14	13.699		0.0461821	[0.034-0.058] unit increase	NR [16366144] (imputed)	N
16	rs495828	8.61593e-09	9	136155000	rs635634	1.51293e-07	Glycoprotein acetyls levels (UKB data field 23480)	45077	36764567	Davyson E	44966	Biol Psychiatry	www.ncbi.nlm.nih.gov/pubmed/36764567	Metabolomic Investigation of Major Depressive Disorder Identifies a Potentially Causal Association With Polyunsaturated Fatty Acids.	88,329 European ancestry individuals	NA	9q34.2		ABO - Y_RNA	ENSG00000281879	ENSG00000200769		3403	58301	rs635634-T	rs635634	0	635634	upstream_gene_variant	1	0.184486	2E-10	9.69897		0.0384974	[0.027-0.05] unit increase	NR [16366144] (imputed)	N
16	rs495828	8.61593e-09	9	136155000	rs635634	1.51293e-07	Cholesteryl esters to total lipids in small LDL percentage (UKB data field 23626)	45077	36764567	Davyson E	44966	Biol Psychiatry	www.ncbi.nlm.nih.gov/pubmed/36764567	Metabolomic Investigation of Major Depressive Disorder Identifies a Potentially Causal Association With Polyunsaturated Fatty Acids.	88,329 European ancestry individuals	NA	9q34.2		ABO - Y_RNA	ENSG00000281879	ENSG00000200769		3403	58301	rs635634-T	rs635634	0	635634	upstream_gene_variant	1	0.184486	2E-13	12.699		0.0450714	[0.033-0.057] unit increase	NR [16366144] (imputed)	N
16	rs495828	8.61593e-09	9	136155000	rs635634	1.51293e-07	Phospholipids to total lipids in very large HDL percentage (UKB data field 23629)	45077	36764567	Davyson E	44966	Biol Psychiatry	www.ncbi.nlm.nih.gov/pubmed/36764567	Metabolomic Investigation of Major Depressive Disorder Identifies a Potentially Causal Association With Polyunsaturated Fatty Acids.	88,307 European ancestry individuals	NA	9q34.2		ABO - Y_RNA	ENSG00000281879	ENSG00000200769		3403	58301	rs635634-T	rs635634	0	635634	upstream_gene_variant	1	0.184515	2E-13	12.699		0.0418447	[0.031-0.053] unit decrease	NR [16366139] (imputed)	N
16	rs495828	8.61593e-09	9	136155000	rs635634	1.51293e-07	E Cad plasma levels	44895	35264221	Caron B	44629	Genome Med	www.ncbi.nlm.nih.gov/pubmed/35264221	Integrative genetic and immune cell analysis of plasma proteins in healthy donors identifies novel associations involving primary immune deficiency genes.	400 French ancestry individuals	NA	9q34.2		ABO - Y_RNA	ENSG00000281879	ENSG00000200769		3403	58301	rs635634-C	rs635634	0	635634	upstream_gene_variant	1	NR	3E-9	8.52288		0.176	[0.12-0.23] ng/mL decrease	Illumina [5201092] (imputed)	N
16	rs495828	8.61593e-09	9	136155000	rs635634	1.51293e-07	Sphingomyeline C18:0 levels	44691	33414548	Lotta LA	44203	Nat Genet	www.ncbi.nlm.nih.gov/pubmed/33414548	A cross-platform approach identifies genetic regulators of human metabolism and health.	31,120 Caucasian ancestry individuals	NA	9q34.2		ABO - Y_RNA	ENSG00000281879	ENSG00000200769		3403	58301	rs635634-T	rs635634	0	635634	upstream_gene_variant	1	0.1921	4E-14	13.3979		7.575	(zscore) increase	Affymetrix, Illumina [6058838] (imputed)	N
16	rs495828	8.61593e-09	9	136155000	rs635634	1.51293e-07	Cholesteryl ester (18:0) levels	44747	35668104	Cadby G	44718	Nat Commun	www.ncbi.nlm.nih.gov/pubmed/35668104	Comprehensive genetic analysis of the human lipidome identifies loci associated with lipid homeostasis with links to coronary artery disease.	4,492 European ancestry individuals	NA	9q34.2		ABO - Y_RNA	ENSG00000281879	ENSG00000200769		3403	58301	rs635634-T	rs635634	0	635634	upstream_gene_variant	1	NR	4E-11	10.3979		0.187	[0.13-0.24] unit increase	Illumina [13869437] (imputed)	N
16	rs495828	8.61593e-09	9	136155000	rs635634	1.51293e-07	Total lipid levels in small HDL	44678	35213538	Richardson TG	44617	PLoS Biol	www.ncbi.nlm.nih.gov/pubmed/35213538	Characterising metabolomic signatures of lipid-modifying therapies through drug target mendelian randomisation.	115,082 European ancestry individuals	NA	9q34.2		ABO - Y_RNA	ENSG00000281879	ENSG00000200769		3403	58301	rs635634-C	rs635634	0	635634	upstream_gene_variant	1	0.816457	8E-17	16.0969		0.0443892	[0.034-0.055] unit decrease	NR [11722792] (imputed)	N
16	rs495828	8.61593e-09	9	136155000	rs635634	1.51293e-07	Concentration of small HDL particles	44678	35213538	Richardson TG	44617	PLoS Biol	www.ncbi.nlm.nih.gov/pubmed/35213538	Characterising metabolomic signatures of lipid-modifying therapies through drug target mendelian randomisation.	115,082 European ancestry individuals	NA	9q34.2		ABO - Y_RNA	ENSG00000281879	ENSG00000200769		3403	58301	rs635634-C	rs635634	0	635634	upstream_gene_variant	1	0.816457	5E-25	24.301		0.0553368	[0.045-0.066] unit decrease	NR [11722792] (imputed)	N
16	rs495828	8.61593e-09	9	136155000	rs635634	1.51293e-07	Phospholipid levels in small HDL	44678	35213538	Richardson TG	44617	PLoS Biol	www.ncbi.nlm.nih.gov/pubmed/35213538	Characterising metabolomic signatures of lipid-modifying therapies through drug target mendelian randomisation.	115,082 European ancestry individuals	NA	9q34.2		ABO - Y_RNA	ENSG00000281879	ENSG00000200769		3403	58301	rs635634-C	rs635634	0	635634	upstream_gene_variant	1	0.816457	9E-13	12.0458		0.0379089	[0.028-0.048] unit decrease	NR [11722792] (imputed)	N
16	rs495828	8.61593e-09	9	136155000	rs635634	1.51293e-07	Medication use (salicylic acid and derivatives)	43637	31015401	Wu Y	43578	Nat Commun	www.ncbi.nlm.nih.gov/pubmed/31015401	Genome-wide association study of medication-use and associated disease in the UK Biobank.	61,583 European ancestry cases, 50,427 European ancestry controls	NA	9q34.2	ABO	ABO - Y_RNA	ENSG00000281879	ENSG00000200769		3403	58301	rs635634-T	rs635634	0	635634	upstream_gene_variant	1	0.184501	7E-11	10.1549		0.0666382	[0.047-0.087] unit increase	Affymetrix [7288503] (imputed)	N
16	rs495828	8.61593e-09	9	136155000	rs635634	1.51293e-07	P-selectin levels	44858	36168886	Thareja G	44832	Hum Mol Genet	www.ncbi.nlm.nih.gov/pubmed/36168886	Differences and commonalities in the genetic architecture of protein quantitative trait loci in European and Arab populations.	2,935 Qatari ancestry individuals	NA	9q34.2		ABO - Y_RNA	ENSG00000281879	ENSG00000200769		3403	58301	rs635634-T	rs635634	0	635634	upstream_gene_variant	1	0.106644	4E-13	12.3979		0.311057	[0.23-0.4] unit decrease	NR [10004359]	N
16	rs495828	8.61593e-09	9	136155000	rs635634	1.51293e-07	Phospholipid levels in small VLDL	44678	35213538	Richardson TG	44617	PLoS Biol	www.ncbi.nlm.nih.gov/pubmed/35213538	Characterising metabolomic signatures of lipid-modifying therapies through drug target mendelian randomisation.	115,082 European ancestry individuals	NA	9q34.2		ABO - Y_RNA	ENSG00000281879	ENSG00000200769		3403	58301	rs635634-C	rs635634	0	635634	upstream_gene_variant	1	0.816457	6E-22	21.2218		0.0513679	[0.041-0.062] unit decrease	NR [11722792] (imputed)	N
16	rs495828	8.61593e-09	9	136155000	rs635634	1.51293e-07	Total phospholipid levels in lipoprotein particles	44678	35213538	Richardson TG	44617	PLoS Biol	www.ncbi.nlm.nih.gov/pubmed/35213538	Characterising metabolomic signatures of lipid-modifying therapies through drug target mendelian randomisation.	115,082 European ancestry individuals	NA	9q34.2		ABO - Y_RNA	ENSG00000281879	ENSG00000200769		3403	58301	rs635634-C	rs635634	0	635634	upstream_gene_variant	1	0.816457	3E-15	14.5229		0.0400797	[0.03-0.05] unit decrease	NR [11722792] (imputed)	N
16	rs495828	8.61593e-09	9	136155000	rs635634	1.51293e-07	Cholesteryl esters to total lipids ratio in small LDL	44678	35213538	Richardson TG	44617	PLoS Biol	www.ncbi.nlm.nih.gov/pubmed/35213538	Characterising metabolomic signatures of lipid-modifying therapies through drug target mendelian randomisation.	115,082 European ancestry individuals	NA	9q34.2		ABO - Y_RNA	ENSG00000281879	ENSG00000200769		3403	58301	rs635634-C	rs635634	0	635634	upstream_gene_variant	1	0.816457	6E-17	16.2218		0.0447124	[0.034-0.055] unit decrease	NR [11722792] (imputed)	N
16	rs495828	8.61593e-09	9	136155000	rs635634	1.51293e-07	Concentration of small VLDL particles	44678	35213538	Richardson TG	44617	PLoS Biol	www.ncbi.nlm.nih.gov/pubmed/35213538	Characterising metabolomic signatures of lipid-modifying therapies through drug target mendelian randomisation.	115,082 European ancestry individuals	NA	9q34.2		ABO - Y_RNA	ENSG00000281879	ENSG00000200769		3403	58301	rs635634-C	rs635634	0	635634	upstream_gene_variant	1	0.816457	2E-11	10.699		0.035175	[0.025-0.045] unit decrease	NR [11722792] (imputed)	N
16	rs495828	8.61593e-09	9	136155000	rs635634	1.51293e-07	Total lipid levels in lipoprotein particles	44678	35213538	Richardson TG	44617	PLoS Biol	www.ncbi.nlm.nih.gov/pubmed/35213538	Characterising metabolomic signatures of lipid-modifying therapies through drug target mendelian randomisation.	115,082 European ancestry individuals	NA	9q34.2		ABO - Y_RNA	ENSG00000281879	ENSG00000200769		3403	58301	rs635634-C	rs635634	0	635634	upstream_gene_variant	1	0.816457	2E-16	15.699		0.0431242	[0.033-0.053] unit decrease	NR [11722792] (imputed)	N
16	rs495828	8.61593e-09	9	136155000	rs635634	1.51293e-07	Phospholipids to total lipids ratio in small LDL	44678	35213538	Richardson TG	44617	PLoS Biol	www.ncbi.nlm.nih.gov/pubmed/35213538	Characterising metabolomic signatures of lipid-modifying therapies through drug target mendelian randomisation.	115,082 European ancestry individuals	NA	9q34.2		ABO - Y_RNA	ENSG00000281879	ENSG00000200769		3403	58301	rs635634-C	rs635634	0	635634	upstream_gene_variant	1	0.816457	3E-17	16.5229		0.045211	[0.035-0.056] unit increase	NR [11722792] (imputed)	N
16	rs495828	8.61593e-09	9	136155000	rs635634	1.51293e-07	Total lipid levels in small VLDL	44678	35213538	Richardson TG	44617	PLoS Biol	www.ncbi.nlm.nih.gov/pubmed/35213538	Characterising metabolomic signatures of lipid-modifying therapies through drug target mendelian randomisation.	115,082 European ancestry individuals	NA	9q34.2		ABO - Y_RNA	ENSG00000281879	ENSG00000200769		3403	58301	rs635634-C	rs635634	0	635634	upstream_gene_variant	1	0.816457	2E-12	11.699		0.0372473	[0.027-0.048] unit decrease	NR [11722792] (imputed)	N
16	rs495828	8.61593e-09	9	136155000	rs635634	1.51293e-07	Low density lipoprotein cholesterol levels	44882	34887591	Graham SE	44539	Nature	www.ncbi.nlm.nih.gov/pubmed/34887591	The power of genetic diversity in genome-wide association studies of lipids.	48,057 Hispanic individuals	NA	9q34.2		ABO - Y_RNA	ENSG00000281879	ENSG00000200769		3403	58301	rs635634-T	rs635634	0	635634	upstream_gene_variant	1	0.142911	5E-26	25.301		0.102583	[0.084-0.121] unit increase	NR [52000000] (imputed)	N
16	rs495828	8.61593e-09	9	136155000	rs635634	1.51293e-07	Low density lipoprotein cholesterol levels	44882	34887591	Graham SE	44539	Nature	www.ncbi.nlm.nih.gov/pubmed/34887591	The power of genetic diversity in genome-wide association studies of lipids.	99,432 Admixed African or African ancestry individuals	NA	9q34.2		ABO - Y_RNA	ENSG00000281879	ENSG00000200769		3403	58301	rs635634-T	rs635634	0	635634	upstream_gene_variant	1	0.105475	3E-17	16.5229		0.0652277	[0.051-0.08] unit increase	NR [52000000] (imputed)	N
16	rs495828	8.61593e-09	9	136155000	rs635634	1.51293e-07	Medication use (HMG CoA reductase inhibitors)	44544	34594039	Sakaue S	44469	Nat Genet	www.ncbi.nlm.nih.gov/pubmed/34594039	A cross-population atlas of genetic associations for 220 human phenotypes.	73,475 European ancestry cases, 216,910 European ancestry controls, 33,295 East Asian ancestry cases, 145,431 East Asian ancestry controls	NA	9q34.2		ABO - Y_RNA	ENSG00000281879	ENSG00000200769		3403	58301	rs635634-T	rs635634	0	635634	upstream_gene_variant	1	NR	3E-48	47.5229		0.0866	[0.075-0.098] unit increase	Affymetrix, Illumina [15248280] (imputed)	N
16	rs495828	8.61593e-09	9	136155000	rs635634	1.51293e-07	Phospholipids in small VLDL (UKB data field 23511)	45077	36764567	Davyson E	44966	Biol Psychiatry	www.ncbi.nlm.nih.gov/pubmed/36764567	Metabolomic Investigation of Major Depressive Disorder Identifies a Potentially Causal Association With Polyunsaturated Fatty Acids.	88,329 European ancestry individuals	NA	9q34.2		ABO - Y_RNA	ENSG00000281879	ENSG00000200769		3403	58301	rs635634-T	rs635634	0	635634	upstream_gene_variant	1	0.184486	5E-18	17.301		0.0531957	[0.041-0.065] unit increase	NR [16366144] (imputed)	N
16	rs495828	8.61593e-09	9	136155000	rs635634	1.51293e-07	Concentration of VLDL particles (UKB data field 23428)	45077	36764567	Davyson E	44966	Biol Psychiatry	www.ncbi.nlm.nih.gov/pubmed/36764567	Metabolomic Investigation of Major Depressive Disorder Identifies a Potentially Causal Association With Polyunsaturated Fatty Acids.	88,329 European ancestry individuals	NA	9q34.2		ABO - Y_RNA	ENSG00000281879	ENSG00000200769		3403	58301	rs635634-T	rs635634	0	635634	upstream_gene_variant	1	0.184486	1E-11	11		0.041521	[0.03-0.053] unit increase	NR [16366144] (imputed)	N
16	rs495828	8.61593e-09	9	136155000	rs635634	1.51293e-07	Total concentration of lipoprotein particles (UKB data field 23427)	45077	36764567	Davyson E	44966	Biol Psychiatry	www.ncbi.nlm.nih.gov/pubmed/36764567	Metabolomic Investigation of Major Depressive Disorder Identifies a Potentially Causal Association With Polyunsaturated Fatty Acids.	88,329 European ancestry individuals	NA	9q34.2		ABO - Y_RNA	ENSG00000281879	ENSG00000200769		3403	58301	rs635634-T	rs635634	0	635634	upstream_gene_variant	1	0.184486	2E-11	10.699		0.0389233	[0.028-0.05] unit increase	NR [16366144] (imputed)	N
16	rs495828	8.61593e-09	9	136155000	rs635634	1.51293e-07	Total lipids in small VLDL (UKB data field 23510)	45077	36764567	Davyson E	44966	Biol Psychiatry	www.ncbi.nlm.nih.gov/pubmed/36764567	Metabolomic Investigation of Major Depressive Disorder Identifies a Potentially Causal Association With Polyunsaturated Fatty Acids.	88,329 European ancestry individuals	NA	9q34.2		ABO - Y_RNA	ENSG00000281879	ENSG00000200769		3403	58301	rs635634-T	rs635634	0	635634	upstream_gene_variant	1	0.184486	4E-10	9.39794		0.0381539	[0.026-0.05] unit increase	NR [16366144] (imputed)	N
16	rs495828	8.61593e-09	9	136155000	rs635634	1.51293e-07	C-C motif chemokine 28 levels	45019	34648354	Pietzner M	44512	Science	www.ncbi.nlm.nih.gov/pubmed/34648354	Mapping the proteo-genomic convergence of human diseases.	10,708 European ancestry individuals	NA	9q34.2		ABO - Y_RNA	ENSG00000281879	ENSG00000200769		3403	58301	rs635634-T	rs635634	0	635634	upstream_gene_variant	1	0.2	1E-23	23		0.164	[0.13-0.2] unit decrease	Affymetrix, Illumina [10200000] (imputed)	N
16	rs495828	8.61593e-09	9	136155000	rs635634	1.51293e-07	Phospholipids in small HDL (UKB data field 23574)	45077	36764567	Davyson E	44966	Biol Psychiatry	www.ncbi.nlm.nih.gov/pubmed/36764567	Metabolomic Investigation of Major Depressive Disorder Identifies a Potentially Causal Association With Polyunsaturated Fatty Acids.	88,329 European ancestry individuals	NA	9q34.2		ABO - Y_RNA	ENSG00000281879	ENSG00000200769		3403	58301	rs635634-T	rs635634	0	635634	upstream_gene_variant	1	0.184486	3E-11	10.5229		0.040334	[0.028-0.052] unit increase	NR [16366144] (imputed)	N
16	rs495828	8.61593e-09	9	136155000	rs635634	1.51293e-07	Cholesterol in small HDL (UKB data field 23575)	45077	36764567	Davyson E	44966	Biol Psychiatry	www.ncbi.nlm.nih.gov/pubmed/36764567	Metabolomic Investigation of Major Depressive Disorder Identifies a Potentially Causal Association With Polyunsaturated Fatty Acids.	88,329 European ancestry individuals	NA	9q34.2		ABO - Y_RNA	ENSG00000281879	ENSG00000200769		3403	58301	rs635634-T	rs635634	0	635634	upstream_gene_variant	1	0.184486	1E-19	19		0.0556414	[0.044-0.068] unit increase	NR [16366144] (imputed)	N
16	rs495828	8.61593e-09	9	136155000	rs635634	1.51293e-07	Cholesteryl esters in small HDL (UKB data field 23576)	45077	36764567	Davyson E	44966	Biol Psychiatry	www.ncbi.nlm.nih.gov/pubmed/36764567	Metabolomic Investigation of Major Depressive Disorder Identifies a Potentially Causal Association With Polyunsaturated Fatty Acids.	88,329 European ancestry individuals	NA	9q34.2		ABO - Y_RNA	ENSG00000281879	ENSG00000200769		3403	58301	rs635634-T	rs635634	0	635634	upstream_gene_variant	1	0.184486	5E-20	19.301		0.056362	[0.044-0.068] unit increase	NR [16366144] (imputed)	N
16	rs495828	8.61593e-09	9	136155000	rs635634	1.51293e-07	Concentration of small HDL particles (UKB data field 23572)	45077	36764567	Davyson E	44966	Biol Psychiatry	www.ncbi.nlm.nih.gov/pubmed/36764567	Metabolomic Investigation of Major Depressive Disorder Identifies a Potentially Causal Association With Polyunsaturated Fatty Acids.	88,329 European ancestry individuals	NA	9q34.2		ABO - Y_RNA	ENSG00000281879	ENSG00000200769		3403	58301	rs635634-T	rs635634	0	635634	upstream_gene_variant	1	0.184486	1E-21	21		0.0585305	[0.047-0.071] unit increase	NR [16366144] (imputed)	N
16	rs495828	8.61593e-09	9	136155000	rs635634	1.51293e-07	Total lipids in small HDL (UKB data field 23573)	45077	36764567	Davyson E	44966	Biol Psychiatry	www.ncbi.nlm.nih.gov/pubmed/36764567	Metabolomic Investigation of Major Depressive Disorder Identifies a Potentially Causal Association With Polyunsaturated Fatty Acids.	88,329 European ancestry individuals	NA	9q34.2		ABO - Y_RNA	ENSG00000281879	ENSG00000200769		3403	58301	rs635634-T	rs635634	0	635634	upstream_gene_variant	1	0.184486	1E-14	14		0.0470541	[0.035-0.059] unit increase	NR [16366144] (imputed)	N
16	rs495828	8.61593e-09	9	136155000	rs635634	1.51293e-07	Free cholesterol in small HDL (UKB data field 23577)	45077	36764567	Davyson E	44966	Biol Psychiatry	www.ncbi.nlm.nih.gov/pubmed/36764567	Metabolomic Investigation of Major Depressive Disorder Identifies a Potentially Causal Association With Polyunsaturated Fatty Acids.	88,329 European ancestry individuals	NA	9q34.2		ABO - Y_RNA	ENSG00000281879	ENSG00000200769		3403	58301	rs635634-T	rs635634	0	635634	upstream_gene_variant	1	0.184486	6E-14	13.2218		0.0450442	[0.033-0.057] unit increase	NR [16366144] (imputed)	N
16	rs495828	8.61593e-09	9	136155000	rs635634	1.51293e-07	Phospholipids to total lipids in small LDL percentage (UKB data field 23624)	45077	36764567	Davyson E	44966	Biol Psychiatry	www.ncbi.nlm.nih.gov/pubmed/36764567	Metabolomic Investigation of Major Depressive Disorder Identifies a Potentially Causal Association With Polyunsaturated Fatty Acids.	88,329 European ancestry individuals	NA	9q34.2		ABO - Y_RNA	ENSG00000281879	ENSG00000200769		3403	58301	rs635634-T	rs635634	0	635634	upstream_gene_variant	1	0.184486	3E-13	12.5229		0.0448042	[0.033-0.057] unit decrease	NR [16366144] (imputed)	N
9	rs147632916	1.95124e-11	4	106523932	rs1374531	1.5391e-07	Post bronchodilator FEV1/FVC ratio	42657	26634245	Lutz SM	42341	BMC Genet	www.ncbi.nlm.nih.gov/pubmed/26634245	A genome-wide association study identifies risk loci for spirometric measures among smokers of European and African ancestry.	10,094 European ancestry current and former smoker individuals, 3,260 African American current and former smoker individuals, 178 current and former smoker individuals	NA	4q24	ARHGEF38	ARHGEF38			ENSG00000236699	NA	NA	rs1374531-A	rs1374531	0	1374531	intron_variant	0	0.076	2E-6	5.69897		0.016	unit increase	Illumina [NR] (imputed)	N
32	rs368565	6.80526e-10	19	49227443	rs11878908	1.57851e-07	Total cholesterol levels	44882	34887591	Graham SE	44539	Nature	www.ncbi.nlm.nih.gov/pubmed/34887591	The power of genetic diversity in genome-wide association studies of lipids.	40,963 South Asian ancestry individuals, 48,057 Hispanic individuals, 99,432 Admixed African or African ancestry individuals, 146,492 East Asian ancestry individuals, 1,320,016 European ancestry individuals	NA	19q13.33		RASIP1			ENSG00000105538	NA	NA	rs11878908-?	rs11878908	0	11878908	intron_variant	0	NR	2E-105	104.699		NA		NR [52000000] (imputed)	N
30	rs142770866	1.22307e-16	19	10562802	rs78064630	1.60047e-07	Platelet-to-lymphocyte ratio	44543	34469753	Kachuri L	44434	Am J Hum Genet	www.ncbi.nlm.nih.gov/pubmed/34469753	Genetic determinants of blood-cell traits influence susceptibility to childhood acute lymphoblastic leukemia.	335,030 European ancestry, NR ancestry individuals	NA	19p13.2		PDE4A			ENSG00000065989	NA	NA	rs78064630-?	rs78064630	0	78064630	intron_variant	0	NR	5E-8	7.30103		NA		Affymetrix [NR] (imputed)	N
34	rs2326788	1.50493e-09	20	6469596	rs17721822	1.65583e-07	Height	42271	25282103	Wood AR	41917	Nat Genet	www.ncbi.nlm.nih.gov/pubmed/25282103	Defining the role of common variation in the genomic and biological architecture of adult human height.	253,288 European ancestry individuals	80,067 European ancestry individuals	20p12.3	BMP2	CASC20			ENSG00000229876	NA	NA	rs17721822-A	rs17721822	0	17721822	intron_variant	0	0.372	3E-29	28.5229		0.035	[0.029-0.041] unit decrease	Affymetrix, Illumina, Perlegen [2550858] (imputed)	N
34	rs2326788	1.50493e-09	20	6469596	rs17721822	1.65583e-07	Liver enzyme levels (alkaline phosphatase)	44356	33972514	Pazoki R	44326	Nat Commun	www.ncbi.nlm.nih.gov/pubmed/33972514	Genetic analysis in European ancestry individuals identifies 517 loci associated with liver enzymes.	437,438 European ancestry individuals	315,572 European ancestry individuals	20p12.3	CASC20	CASC20			ENSG00000229876	NA	NA	rs17721822-G	rs17721822	0	17721822	intron_variant	0	0.639929	4E-12	11.3979		0.00171622	[0.0012-0.0022] unit increase	Affymetrix [13995440] (imputed)	N
5	rs13020553	3.6821e-08	2	102949161	rs12479210	1.68281e-07	Nonatopic asthma	43938	31669095	Zhu Z	43762	J Allergy Clin Immunol	www.ncbi.nlm.nih.gov/pubmed/31669095	Shared Genetic and Experimental Links between Obesity-Related Traits and Asthma Subtypes in UK Biobank.	28,862 European ancestry cases, 422,048 European ancestry controls	NA	2q12.1	NR	IL18R1, IL1RL1			ENSG00000115604, ENSG00000115602	NA	NA	rs12479210-?	rs12479210	0	12479210	intron_variant	0	NR	2E-37	36.699		NA		Affymetrix [~ 8270000] (imputed)	N
5	rs13020553	3.6821e-08	2	102949161	rs12479210	1.68281e-07	Asthma (adult onset)	43938	31669095	Zhu Z	43762	J Allergy Clin Immunol	www.ncbi.nlm.nih.gov/pubmed/31669095	Shared Genetic and Experimental Links between Obesity-Related Traits and Asthma Subtypes in UK Biobank.	33,418 European ancestry cases, 393,186 European ancestry controls	NA	2q12.1	NR	IL18R1, IL1RL1			ENSG00000115604, ENSG00000115602	NA	NA	rs12479210-?	rs12479210	0	12479210	intron_variant	0	NR	3E-33	32.5229		NA		Affymetrix [~ 8270000] (imputed)	N
5	rs13020553	3.6821e-08	2	102949161	rs12479210	1.68281e-07	Asthma (moderate or severe)	43483	30552067	Shrine N	43445	Lancet Respir Med	www.ncbi.nlm.nih.gov/pubmed/30552067	Moderate-to-severe asthma in individuals of European ancestry: a genome-wide association study.	5,135 European ancestry cases, 25,675 European ancestry controls	5,414 European ancestry cases, 21,471 European ancestry controls	2q12.1	IL1RL1	IL18R1, IL1RL1			ENSG00000115604, ENSG00000115602	NA	NA	rs12479210-T	rs12479210	0	12479210	intron_variant	0	0.3873	2E-29	28.699		1.19	[1.16-1.23]	Affymetrix [33771858] (imputed)	N
5	rs13020553	3.6821e-08	2	102949161	rs12479210	1.68281e-07	Nasal polyps	44544	34594039	Sakaue S	44469	Nat Genet	www.ncbi.nlm.nih.gov/pubmed/34594039	A cross-population atlas of genetic associations for 220 human phenotypes.	5,093 European ancestry cases, 444,966 European ancestry controls, 160 East Asian ancestry cases, 151,846 East Asian ancestry controls	NA	2q12.1		IL18R1, IL1RL1			ENSG00000115604, ENSG00000115602	NA	NA	rs12479210-T	rs12479210	0	12479210	intron_variant	0	NR	2E-12	11.699		0.1461	[0.11-0.19] unit increase	Affymetrix, Illumina [25837843] (imputed)	N
26	rs907094	4.12804e-11	17	37740161	rs1877030	1.79625e-07	Mean corpuscular hemoglobin	44095	32888493	Chen MH	44075	Cell	www.ncbi.nlm.nih.gov/pubmed/32888493	Trans-ethnic and Ancestry-Specific Blood-Cell Genetics in 746,667 Individuals from 5 Global Populations.	630,125 African American or Afro-Caribbean, African ancestry, European ancestry, East Asian ancestry, Hispanic or Latin American and South Asian ancestry individuals	NA	17q12	NR	CDK12 - NEUROD2	ENSG00000167258	ENSG00000171532		19001	19628	rs1877030-C	rs1877030	0	1877030	intergenic_variant	1	0.839074	7E-27	26.1549		NA		Affymetrix, Illumina [20825802] (imputed)	N
26	rs907094	4.12804e-11	17	37740161	rs1877030	1.79625e-07	Mean corpuscular volume	44095	32888493	Chen MH	44075	Cell	www.ncbi.nlm.nih.gov/pubmed/32888493	Trans-ethnic and Ancestry-Specific Blood-Cell Genetics in 746,667 Individuals from 5 Global Populations.	696,882 African American or Afro-Caribbean, African ancestry, European ancestry, East Asian ancestry, Hispanic or Latin American and South Asian ancestry individuals	NA	17q12	NR	CDK12 - NEUROD2	ENSG00000167258	ENSG00000171532		19001	19628	rs1877030-C	rs1877030	0	1877030	intergenic_variant	1	0.839022	1E-39	39		NA		Affymetrix, Illumina [24246363] (imputed)	N
26	rs907094	4.12804e-11	17	37740161	rs1877030	1.79625e-07	Mean corpuscular hemoglobin	44092	32888494	Vuckovic D	44075	Cell	www.ncbi.nlm.nih.gov/pubmed/32888494	The Polygenic and Monogenic Basis of Blood Traits and Diseases.	408,112 British individuals	NA	17q12		CDK12 - NEUROD2	ENSG00000167258	ENSG00000171532		19001	19628	rs1877030-C	rs1877030	0	1877030	intergenic_variant	1	0.845299	2E-21	20.699		0.0290506	[0.023-0.035] unit increase	Affymetrix [93095623] (imputed)	N
26	rs907094	4.12804e-11	17	37740161	rs1877030	1.79625e-07	Mean corpuscular volume	44092	32888494	Vuckovic D	44075	Cell	www.ncbi.nlm.nih.gov/pubmed/32888494	The Polygenic and Monogenic Basis of Blood Traits and Diseases.	408,112 British individuals	NA	17q12		CDK12 - NEUROD2	ENSG00000167258	ENSG00000171532		19001	19628	rs1877030-C	rs1877030	0	1877030	intergenic_variant	1	0.845294	7E-28	27.1549		0.0346811	[0.029-0.04] unit increase	Affymetrix [93095623] (imputed)	N
26	rs907094	4.12804e-11	17	37740161	rs1877030	1.79625e-07	Mean corpuscular hemoglobin	43504	30595370	Kichaev G	43461	Am J Hum Genet	www.ncbi.nlm.nih.gov/pubmed/30595370	Leveraging Polygenic Functional Enrichment to Improve GWAS Power.	approximately 443,000 European ancestry individuals	NA	17q12		CDK12 - NEUROD2	ENSG00000167258	ENSG00000171532		19001	19628	rs1877030-?	rs1877030	0	1877030	intergenic_variant	1	NR	4E-27	26.3979		NA		NR [~ 8900000] (imputed)	N
26	rs907094	4.12804e-11	17	37740161	rs1877030	1.79625e-07	Rheumatoid arthritis	43490	30423114	Laufer VA	43417	Hum Mol Genet	www.ncbi.nlm.nih.gov/pubmed/30423114	Genetic Influences on Susceptibility to Rheumatoid Arthritis in African-Americans.	916 African American cases, 1,392 African American controls,	4,873 East Asian ancestry cases, 17,641 East Asian ancestry controls, 19,234 European ancestry cases, 61,654 European ancestry controls	17q12	MED1	CDK12 - NEUROD2	ENSG00000167258	ENSG00000171532		19001	19628	rs1877030-T	rs1877030	0	1877030	intergenic_variant	1	NR	1E-8	8		0.102659	[0.068-0.138] unit decrease	Illumina [8380626] (imputed)	N
26	rs907094	4.12804e-11	17	37740161	rs1877030	1.79625e-07	Rheumatoid arthritis	41856	24390342	Okada Y	41633	Nature	www.ncbi.nlm.nih.gov/pubmed/24390342	Genetics of rheumatoid arthritis contributes to biology and drug discovery.	up to 14,361 European ancestry cases, up to 42,923 European ancestry controls, up to 4,873 East Asian ancestry cases, up to 17,642 East Asian ancestry controls	up to 3,775 European ancestry cases, up to 5,801 European ancestry controls, up to 6,871 East Asian ancestry cases, up to 6,392 East Asian ancestry controls	17q12	MED1	CDK12 - NEUROD2	ENSG00000167258	ENSG00000171532		19001	19628	rs1877030-C	rs1877030	0	1877030	intergenic_variant	1	0.83	2E-8	7.69897		1.09	[1.06-1.12]	Affymetrix, Illumina [up to 9739303] (imputed)	N
26	rs907094	4.12804e-11	17	37740161	rs1877030	1.79625e-07	Mean corpuscular hemoglobin	44544	34594039	Sakaue S	44469	Nat Genet	www.ncbi.nlm.nih.gov/pubmed/34594039	A cross-population atlas of genetic associations for 220 human phenotypes.	350,472 European ancestry individuals, 128,028 East Asian ancestry individuals	NA	17q12		CDK12 - NEUROD2	ENSG00000167258	ENSG00000171532		19001	19628	rs1877030-C	rs1877030	0	1877030	intergenic_variant	1	NR	1E-26	26		0.0293	[0.024-0.035] unit increase	Affymetrix, Illumina [20535878] (imputed)	N
26	rs907094	4.12804e-11	17	37740161	rs1877030	1.79625e-07	Mean corpuscular volume	44544	34594039	Sakaue S	44469	Nat Genet	www.ncbi.nlm.nih.gov/pubmed/34594039	A cross-population atlas of genetic associations for 220 human phenotypes.	350,473 European ancestry individuals, 129,832 East Asian ancestry individuals	NA	17q12		CDK12 - NEUROD2	ENSG00000167258	ENSG00000171532		19001	19628	rs1877030-C	rs1877030	0	1877030	intergenic_variant	1	NR	4E-29	28.3979		0.0306	[0.025-0.036] unit increase	Affymetrix, Illumina [20535844] (imputed)	N
34	rs2326788	1.50493e-09	20	6563420	rs1321447	1.86784e-07	Medication use (antiglaucoma preparations and miotics)	44544	34594039	Sakaue S	44469	Nat Genet	www.ncbi.nlm.nih.gov/pubmed/34594039	A cross-population atlas of genetic associations for 220 human phenotypes.	5,215 European ancestry cases, 95,653 European ancestry controls, 5,911 East Asian ancestry cases, 172,815 East Asian ancestry controls	NA	20p12.3		CASC20 - LINC01713	ENSG00000229876	ENSG00000228482		54314	148307	rs1321447-T	rs1321447	0	1321447	regulatory_region_variant	1	NR	4E-8	7.39794		0.0887	[0.057-0.12] unit decrease	Affymetrix, Illumina [15248280] (imputed)	N
30	rs142770866	1.22307e-16	19	10693943	rs4024546	1.90951e-07	Insulin-like growth factor 1 levels	44376	33462484	Sinnott-Armstrong N	44214	Nat Genet	www.ncbi.nlm.nih.gov/pubmed/33462484	Genetics of 35 blood and urine biomarkers in the UK Biobank.	340,567 European ancestry individuals, 5,974 African ancestry individuals, 7,283 South Asian ancestry individuals	NA	19p13.2	NR	AP1M2			ENSG00000129354	NA	NA	rs4024546-C	rs4024546	0	4024546	intron_variant	0	NR	9E-16	15.0458		0.0441	[0.033-0.055] unit increase	Affymetrix [9000000] (imputed)	N
10	rs7713065	4.90047e-09	5	131782837	rs4235802	2.0765e-07	Lung function (FEV1/FVC)	45016	36914875	Shrine N	44998	Nat Genet	www.ncbi.nlm.nih.gov/pubmed/36914875	Multi-ancestry genome-wide association analyses improve resolution of genes and pathways influencing lung function and chronic obstructive pulmonary disease risk.	468,062 European ancestry individuals, 8,590 African ancestry individuals, 85,279 East Asian ancestry individuals, 4,270 South Asian ancestry individuals, 14,668 Hispanic or Latin American individuals	NA	5q31.1		IRF1, IRF1-AS1			ENSG00000125347, ENSG00000197536	NA	NA	rs4235802-A	rs4235802	0	4235802	intron_variant	0	0.789	7E-34	33.1549		12.137	z score increase	Affymetrix, Illumina [66484182] (imputed)	N
3	rs2070901	2.07404e-08	1	161168004	rs33941127	2.08776e-07	Asthma	43892	31361310	Johansson A	43676	Hum Mol Genet	www.ncbi.nlm.nih.gov/pubmed/31361310	Genome-wide association analysis of 350 000 Caucasians from the UK Biobank identifies novel loci for asthma, hay fever and eczema.	41,926 European ancestry cases, 239,773 European ancestry controls	10,365 cases, 16,100 controls	1q23.3	NDUFS2, ADAMTS4, FCER1G	ADAMTS4, NDUFS2			ENSG00000158859, ENSG00000158864	NA	NA	rs33941127-T	rs33941127	0	33941127	synonymous_variant	0	0.2113	1E-9	9		NA		Affymetrix [15688218] (imputed)	N
3	rs2070901	2.07404e-08	1	161168004	rs33941127	2.08776e-07	CD11c on granulocyte	44606	32929287	Orru V	44088	Nat Genet	www.ncbi.nlm.nih.gov/pubmed/32929287	Complex genetic signatures in immune cells underlie autoimmunity and inform therapy.	2,850 Sardinian (founder/genetic isolate) ancestry individuals	NA	1q23.3		ADAMTS4, NDUFS2			ENSG00000158859, ENSG00000158864	NA	NA	rs33941127-T	rs33941127	0	33941127	synonymous_variant	0	0.23148	7E-9	8.1549		0.1955	[0.13-0.26] unit increase	Illumina [17914520] (imputed)	N
26	rs4795406	6.26644e-17	17	38125346	rs3894193	2.12052e-07	T/B cell	44606	32929287	Orru V	44088	Nat Genet	www.ncbi.nlm.nih.gov/pubmed/32929287	Complex genetic signatures in immune cells underlie autoimmunity and inform therapy.	3,653 Sardinian (founder/genetic isolate) ancestry individuals	NA	17q21.1		GSDMA			ENSG00000167914	NA	NA	rs3894193-G	rs3894193	0	3894193	intron_variant	0	0.467	2E-8	7.69897		0.1467	[0.096-0.198] unit decrease	Illumina [18427377] (imputed)	N
32	rs368565	6.80526e-10	19	49171306	rs12462111	2.23983e-07	Menarche (age at onset)	43504	30595370	Kichaev G	43461	Am J Hum Genet	www.ncbi.nlm.nih.gov/pubmed/30595370	Leveraging Polygenic Functional Enrichment to Improve GWAS Power.	approximately 242,000 European ancestry individuals	NA	19q13.33		NTN5, SEC1P			ENSG00000142233, ENSG00000232871	NA	NA	rs12462111-?	rs12462111	0	12462111	intron_variant	0	NR	5E-10	9.30103		NA		NR [~ 8900000] (imputed)	N
32	rs368565	6.80526e-10	19	49171306	rs12462111	2.23983e-07	diarrhoeal disease at age 2 with doctor diagnosis	42785	27559109	Bustamante M	42605	Hum Mol Genet	www.ncbi.nlm.nih.gov/pubmed/27559109	A genome-wide association meta-analysis of diarrhoeal disease in young children identifies FUT2 locus and provides plausible biological pathways.	990 European ancestry cases, 5,243 European ancestry controls	1,274 European ancestry cases, 6,448 European ancestry controls	19q13.33	NTN5	NTN5, SEC1P			ENSG00000142233, ENSG00000232871	NA	NA	rs12462111-C	rs12462111	0	12462111	intron_variant	0	0.57	2E-7	6.69897		1.23	[1.14-1.33]	Affymetrix, Illumina [at least 5400000] (imputed)	N
32	rs368565	6.80526e-10	19	49171306	rs12462111	2.23983e-07	JC polyomavirus VP1 antibody levels	44490	34532061	Hodel F	44358	Virus Evol	www.ncbi.nlm.nih.gov/pubmed/34532061	Human genomics of the humoral immune response against polyomaviruses.	8,567 European ancestry individuals	NA	19q13.33		NTN5, SEC1P			ENSG00000142233, ENSG00000232871	NA	NA	rs12462111-?	rs12462111	0	12462111	intron_variant	0	NR	5E-10	9.30103		NA		Affymetrix [NR] (imputed)	N
32	rs368565	6.80526e-10	19	49171306	rs12462111	2.23983e-07	Free cholesterol to total lipids ratio in large HDL	44678	35213538	Richardson TG	44617	PLoS Biol	www.ncbi.nlm.nih.gov/pubmed/35213538	Characterising metabolomic signatures of lipid-modifying therapies through drug target mendelian randomisation.	115,082 European ancestry individuals	NA	19q13.33		NTN5, SEC1P			ENSG00000142233, ENSG00000232871	NA	NA	rs12462111-C	rs12462111	0	12462111	intron_variant	0	0.535131	7E-10	9.1549		0.0240688	[0.016-0.032] unit decrease	NR [11722792] (imputed)	N
1	rs7528403	5.92399e-11	1	65422862	rs11208556	2.29188e-07	Monocyte percentage of white cells	44092	32888494	Vuckovic D	44075	Cell	www.ncbi.nlm.nih.gov/pubmed/32888494	The Polygenic and Monogenic Basis of Blood Traits and Diseases.	408,112 British individuals	NA	1p31.3	JAK1	JAK1			ENSG00000162434	NA	NA	rs11208556-C	rs11208556	0	11208556	intron_variant	0	0.716926	8E-15	14.0969		0.0190492	[0.014-0.024] unit increase	Affymetrix [93095623] (imputed)	N
29	rs66833742	3.15792e-08	19	4056366	rs66534382	2.31292e-07	Reaction time	43360	29844566	Davies G	43249	Nat Commun	www.ncbi.nlm.nih.gov/pubmed/29844566	Study of 300,486 individuals identifies 148 independent genetic loci influencing general cognitive function.	330,069 European ancestry individuals	NA	19p13.3	ZBTB7A	ZBTB7A			ENSG00000178951	NA	NA	rs66534382-?	rs66534382	0	66534382	intron_variant	0	NR	2E-10	9.69897		0.011182	[0.0078-0.0146] unit decrease	Affymetrix [805426] (imputed)	N
29	rs66833742	3.15792e-08	19	4056366	rs66534382	2.31292e-07	Red blood cell count	44095	32888493	Chen MH	44075	Cell	www.ncbi.nlm.nih.gov/pubmed/32888493	Trans-ethnic and Ancestry-Specific Blood-Cell Genetics in 746,667 Individuals from 5 Global Populations.	727,624 African American or Afro-Caribbean, African ancestry, European ancestry, East Asian ancestry, Hispanic or Latin American and South Asian ancestry individuals	NA	19p13.3	NR	ZBTB7A			ENSG00000178951	NA	NA	rs66534382-A	rs66534382	0	66534382	intron_variant	0	0.194506	6E-78	77.2218		NA		Affymetrix, Illumina [24332387] (imputed)	N
29	rs66833742	3.15792e-08	19	4056366	rs66534382	2.31292e-07	Red blood cell count	44095	32888493	Chen MH	44075	Cell	www.ncbi.nlm.nih.gov/pubmed/32888493	Trans-ethnic and Ancestry-Specific Blood-Cell Genetics in 746,667 Individuals from 5 Global Populations.	545,203 European ancestry individuals	NA	19p13.3	NR	ZBTB7A			ENSG00000178951	NA	NA	rs66534382-A	rs66534382	0	66534382	intron_variant	0	0.191918	6E-79	78.2218		0.046367	[0.042-0.051] SD unit increase	Affymetrix, Illumina [50628390] (imputed)	N
29	rs66833742	3.15792e-08	19	4056366	rs66534382	2.31292e-07	Reaction time	44376	32895543	de la Fuente J	44081	Nat Hum Behav	www.ncbi.nlm.nih.gov/pubmed/32895543	A general dimension of genetic sharing across diverse cognitive traits inferred from molecular data.	330,024 British ancestry individuals	NA	19p13.3		ZBTB7A			ENSG00000178951	NA	NA	rs66534382-?	rs66534382	0	66534382	intron_variant	0	NR	2E-10	9.69897		NA		NR [7857346] (imputed)	N
27	rs7218319	3.22517e-12	17	44071851	rs2435200	2.46877e-07	Depressed affect	43404	29942085	Nagel M	43276	Nat Genet	www.ncbi.nlm.nih.gov/pubmed/29942085	Meta-analysis of genome-wide association studies for neuroticism in 449,484 individuals identifies novel genetic loci and pathways.	357,957 European ancestry individuals	NA	17q21.31	NR	MAPT, MAPT, MAPT			ENSG00000277956, ENSG00000276155, ENSG00000186868	NA	NA	rs2435200-?	rs2435200	0	2435200	intron_variant	0	NR	6E-9	8.22185		0.01363	[0.009-0.0182] unit increase	Affymetrix [10847151] (imputed)	N
27	rs7218319	3.22517e-12	17	44071851	rs2435200	2.46877e-07	General factor of neuroticism	43587	30867560	Hill WD	43537	Mol Psychiatry	www.ncbi.nlm.nih.gov/pubmed/30867560	Genetic contributions to two special factors of neuroticism are associated with affluence, higher intelligence, better health, and longer life.	270,059 British ancestry individuals	NA	17q21.31	MAPT	MAPT, MAPT, MAPT			ENSG00000277956, ENSG00000276155, ENSG00000186868	NA	NA	rs2435200-G	rs2435200	0	2435200	intron_variant	0	NR	3E-9	8.52288		0.010362	[0.007-0.0138] unit increase	Affymetrix [18485882] (imputed)	N
29	rs66833742	3.15792e-08	19	4060707	rs895330	2.51408e-07	Body mass index	44993	36581621	Huang J	44924	Nat Commun	www.ncbi.nlm.nih.gov/pubmed/36581621	Genomics and phenomics of body mass index reveals a complex disease network.	1,122,049 European ancestry individuals	NA	19p13.3		ZBTB7A			ENSG00000178951	NA	NA	rs895330-G	rs895330	0	895330	intron_variant	0	NR	6E-19	18.2218		0.0174	[0.013-0.021] unit decrease	Affymetrix [NR] (imputed)	N
1	rs7528403	5.92399e-11	1	65428532	rs7550068	2.64402e-07	Lymphocyte count	44095	32888493	Chen MH	44075	Cell	www.ncbi.nlm.nih.gov/pubmed/32888493	Trans-ethnic and Ancestry-Specific Blood-Cell Genetics in 746,667 Individuals from 5 Global Populations.	643,370 African American or Afro-Caribbean, African ancestry, European ancestry, East Asian ancestry, Hispanic or Latin American and South Asian ancestry individuals	NA	1p31.3	NR	JAK1			ENSG00000162434	NA	NA	rs7550068-G	rs7550068	0	7550068	intron_variant	0	0.761035	8E-20	19.0969		NA		Affymetrix, Illumina [23472807] (imputed)	N
1	rs7528403	5.92399e-11	1	65428532	rs7550068	2.64402e-07	Lymphocyte count	44095	32888493	Chen MH	44075	Cell	www.ncbi.nlm.nih.gov/pubmed/32888493	Trans-ethnic and Ancestry-Specific Blood-Cell Genetics in 746,667 Individuals from 5 Global Populations.	524,923 European ancestry individuals	NA	1p31.3	NR	JAK1			ENSG00000162434	NA	NA	rs7550068-G	rs7550068	0	7550068	intron_variant	0	0.786601	9E-18	17.0458		0.019785	[0.015-0.024] SD unit decrease	Affymetrix, Illumina [50265552] (imputed)	N
10	rs7713065	4.90047e-09	5	131760731	rs10076733	2.7386e-07	Chronic obstructive pulmonary disease	43586	30804561	Sakornsakolpat P	43521	Nat Genet	www.ncbi.nlm.nih.gov/pubmed/30804561	Genetic landscape of chronic obstructive pulmonary disease identifies heterogeneous cell-type and phenotype associations.	35,735 cases, 222,076 controls	NA	5q31.1	C5orf56	LINC02863, IRF1-AS1			ENSG00000238160, ENSG00000197536	NA	NA	rs10076733-T	rs10076733	0	10076733	intron_variant	0	0.22	4E-7	6.39794	(conditional on rs62375246)	1.06	[NR]	Affymetrix, Illumina [6224355] (imputed)	N
32	rs368565	6.80526e-10	19	49241976	rs973579	2.73982e-07	Alcohol consumption (drinks per week) (MTAG)	44088	32451486	Zhou H	43976	Nat Neurosci	www.ncbi.nlm.nih.gov/pubmed/32451486	Genome-wide meta-analysis of problematic alcohol use in 435,563 individuals yields insights into biology and relationships with other traits.	972,915 European ancestry individuals	NA	19q13.33	NR	RASIP1			ENSG00000105538	NA	NA	rs973579-G	rs973579	0	973579	intron_variant	0	0.462	3E-20	19.5229		0.0159743	[0.013-0.019] unit increase	Affymetrix [NR] (imputed)	N
32	rs368565	6.80526e-10	19	49241976	rs973579	2.73982e-07	Problematic alcohol use (MTAG)	44088	32451486	Zhou H	43976	Nat Neurosci	www.ncbi.nlm.nih.gov/pubmed/32451486	Genome-wide meta-analysis of problematic alcohol use in 435,563 individuals yields insights into biology and relationships with other traits.	972,915 European ancestry individuals	NA	19q13.33	NR	RASIP1			ENSG00000105538	NA	NA	rs973579-G	rs973579	0	973579	intron_variant	0	0.4895	8E-19	18.0969		0.0182269	[0.014-0.022] unit increase	Affymetrix [10613246] (imputed)	N
32	rs368565	6.80526e-10	19	49241976	rs973579	2.73982e-07	Problematic alcohol use (MTAG)	44936	36301540	Deak JD	44837	JAMA Netw Open	www.ncbi.nlm.nih.gov/pubmed/36301540	Genome-Wide Investigation of Maximum Habitual Alcohol Intake in US Veterans in Relation to Alcohol Consumption Traits and Alcohol Use Disorder.	422,491 European ancestry individuals	NA	19q13.33		RASIP1			ENSG00000105538	NA	NA	rs973579-?	rs973579	0	973579	intron_variant	0	NR	7E-11	10.1549		0.0144	[0.01-0.019] unit decrease	Affymetrix [NR] (imputed)	N
3	rs2070901	2.07404e-08	1	161159147	rs4233366	2.75857e-07	Asthma	42866	27182965	Pickrell JK	42506	Nat Genet	www.ncbi.nlm.nih.gov/pubmed/27182965	Detection and interpretation of shared genetic influences on 42 human traits.	28,399 European ancestry cases, 128,843 European ancestry controls	NA	1q23.3	B4GALT3, ADAMTS4	ADAMTS4			ENSG00000158859	NA	NA	rs4233366-?	rs4233366	0	4233366	3_prime_UTR_variant	0	NR	5E-15	14.301		1.09	[1.067-1.114]	Illumina [13747813] (imputed)	N
32	rs368565	6.80526e-10	19	49213833	rs2638282	2.77953e-07	Drinks per week	44909	36477530	Saunders GRB	44902	Nature	www.ncbi.nlm.nih.gov/pubmed/36477530	Genetic diversity fuels gene discovery for tobacco and alcohol use.	2,428,851 European ancestry individuals	NA	19q13.33		FUT2 - MAMSTR	ENSG00000176920	ENSG00000176909		4625	2149	rs2638282-A	rs2638282	0	2638282	downstream_gene_variant	1	0.509	2E-53	52.699		0.014	[0.012-0.016] unit increase	NR [NR] (imputed)	N
32	rs368565	6.80526e-10	19	49213833	rs2638282	2.77953e-07	Drinks per week	44909	36477530	Saunders GRB	44902	Nature	www.ncbi.nlm.nih.gov/pubmed/36477530	Genetic diversity fuels gene discovery for tobacco and alcohol use.	2,965,643 European ancestry, East Asian ancestry, Hispanic or Latin American, African ancestry individuals	NA	19q13.33		FUT2 - MAMSTR	ENSG00000176920	ENSG00000176909		4625	2149	rs2638282-A	rs2638282	0	2638282	downstream_gene_variant	1	0.494	2E-52	51.699		0.0129	[0.011-0.015] unit increase	NR [NR] (imputed)	N
15	rs545709	2.07455e-08	9	4124377	rs7872188	2.97159e-07	Lung function (FEV1)	42902	28166213	Wain LV	42772	Nat Genet	www.ncbi.nlm.nih.gov/pubmed/28166213	Genome-wide association analyses for lung function and chronic obstructive pulmonary disease identify new loci and potential druggable targets.	48,943 European ancestry individuals.	57,176 European ancestry individuals, 38,199 individuals.	9p24.2	GLIS3	GLIS3			ENSG00000107249	NA	NA	rs7872188-T	rs7872188	0	7872188	intron_variant	0	0.4017	2E-10	9.69897		0.026	[0.018-0.034] unit decrease	Affymetrix [up to 27624732] (imputed)	N
1	rs7528403	5.92399e-11	1	65445542	rs11579758	3.07136e-07	Lymphocyte count	44092	32888494	Vuckovic D	44075	Cell	www.ncbi.nlm.nih.gov/pubmed/32888494	The Polygenic and Monogenic Basis of Blood Traits and Diseases.	408,112 British individuals	NA	1p31.3	RP11-182I10.3	LINC01359, JAK1			ENSG00000226891, ENSG00000162434	NA	NA	rs11579758-A	rs11579758	0	11579758	non_coding_transcript_exon_variant	0	0.756791	5E-15	14.301		0.0202887	[0.015-0.025] unit decrease	Affymetrix [93095623] (imputed)	N
1	rs7528403	5.92399e-11	1	65445542	rs11579758	3.07136e-07	Lymphocyte count	44543	34469753	Kachuri L	44434	Am J Hum Genet	www.ncbi.nlm.nih.gov/pubmed/34469753	Genetic determinants of blood-cell traits influence susceptibility to childhood acute lymphoblastic leukemia.	234,778 European ancestry individuals	100,554 European ancestry individuals	1p31.3		LINC01359, JAK1			ENSG00000226891, ENSG00000162434	NA	NA	rs11579758-G	rs11579758	0	11579758	non_coding_transcript_exon_variant	0	0.243	1E-8	8		NA		Affymetrix [10369434] (imputed)	N
21	rs10850097	3.58457e-09	12	113374748	rs10774679	3.10857e-07	COVID-19 (hospitalized vs population)	44818	35922517	COVID-19 Host Genetics Initiative	44776	Nature	www.ncbi.nlm.nih.gov/pubmed/35922517	A first update on mapping the human genetic architecture of COVID-19.	2,113 African ancestry cases, 121,925 African ancestry controls, 1,709 Hispanic or Latin American cases, 150,547 Hispanic or Latin American controls, 1,551 East Asian ancestry cases, 15,825 East Asian ancestry controls, 18,605 European ancestry cases, 2,490,909 European ancestry controls, 584 Greater Middle Eastern (Middle Eastern, North African or Persian) cases, 14,491 Greater Middle Eastern (Middle Eastern, North African or Persian) controls, 465 South Asian ancestry cases, 42,575 South Asian ancestry controls	NA	12q24.13		OAS1 - OAS3	ENSG00000089127	ENSG00000111331		3724	1108	rs10774679-T	rs10774679	0	10774679	intron_variant	1	0.644	7E-13	12.1549		1.08	[1.06-1.1]	Affymetrix, Illumina [NR] (imputed)	N
21	rs10850097	3.58457e-09	12	113374748	rs10774679	3.10857e-07	COVID-19 (critical illness vs population)	44818	35922517	COVID-19 Host Genetics Initiative	44776	Nature	www.ncbi.nlm.nih.gov/pubmed/35922517	A first update on mapping the human genetic architecture of COVID-19.	188 African ancestry cases, 11,232 African ancestry controls, 641 Hispanic or Latin American cases, 95,479 Hispanic or Latin American controls, 441 East Asian ancestry cases, 2,776 East Asian ancestry controls, 7,641 European ancestry cases, 1,632,197 European ancestry controls, 314 Greater Middle Eastern (Middle Eastern, North African or Persian) cases, 948 Greater Middle Eastern (Middle Eastern, North African or Persian) controls, 151 South Asian ancestry cases, 34,013 South Asian ancestry controls	NA	12q24.13		OAS1 - OAS3	ENSG00000089127	ENSG00000111331		3724	1108	rs10774679-T	rs10774679	0	10774679	intron_variant	1	0.644	6E-10	9.22185		1.12	[1.08-1.16]	Affymetrix, Illumina [NR] (imputed)	N
21	rs10850097	3.58457e-09	12	113374748	rs10774679	3.10857e-07	SARS-CoV-2 infection	44818	35922517	COVID-19 Host Genetics Initiative	44776	Nature	www.ncbi.nlm.nih.gov/pubmed/35922517	A first update on mapping the human genetic architecture of COVID-19.	8,461 African ancestry cases, 127,310 African ancestry controls, 10,109 Hispanic or Latin American cases, 75,831 Hispanic or Latin American controls, 2,047 East Asian ancestry cases, 19,113 East Asian ancestry controls, 97,783 European ancestry cases, 2,295,876 European ancestry controls, 1,103 Greater Middle Eastern (Middle Eastern, North African or Persian) cases, 15,818 Greater Middle Eastern (Middle Eastern, North African or Persian) controls, 6,081 South Asian ancestry cases, 41,399 South Asian ancestry controls	NA	12q24.13		OAS1 - OAS3	ENSG00000089127	ENSG00000111331		3724	1108	rs10774679-T	rs10774679	0	10774679	intron_variant	1	0.646	3E-7	6.52288		1.02	[1.01-1.03]	Affymetrix, Illumina [NR] (imputed)	N
5	rs13020553	3.6821e-08	2	102926362	rs12470864	3.11828e-07	Asthma (childhood onset)	43938	31669095	Zhu Z	43762	J Allergy Clin Immunol	www.ncbi.nlm.nih.gov/pubmed/31669095	Shared Genetic and Experimental Links between Obesity-Related Traits and Asthma Subtypes in UK Biobank.	13,435 European ancestry cases, 393,186 European ancestry controls	NA	2q12.1	NR	FAM183DP - IL1RL1	ENSG00000205716	ENSG00000115602		59647	1600	rs12470864-?	rs12470864	0	12470864	upstream_gene_variant	1	NR	3E-28	27.5229		NA		Affymetrix [~ 8270000] (imputed)	N
5	rs13020553	3.6821e-08	2	102926362	rs12470864	3.11828e-07	FEV1	43551	30804560	Shrine N	43521	Nat Genet	www.ncbi.nlm.nih.gov/pubmed/30804560	New genetic signals for lung function highlight pathways and chronic obstructive pulmonary disease associations across multiple ancestries.	321,047 European ancestry individuals	79,005 European ancestry individuals	2q12.1	IL1RL1	FAM183DP - IL1RL1	ENSG00000205716	ENSG00000115602		59647	1600	rs12470864-A	rs12470864	0	12470864	upstream_gene_variant	1	0.3854	3E-6	5.52288		0.0112	[0.0065-0.0159] unit decrease	Affymetrix [19819130] (imputed)	N
5	rs13020553	3.6821e-08	2	102926362	rs12470864	3.11828e-07	Lung function (FEV1/FVC)	43551	30804560	Shrine N	43521	Nat Genet	www.ncbi.nlm.nih.gov/pubmed/30804560	New genetic signals for lung function highlight pathways and chronic obstructive pulmonary disease associations across multiple ancestries.	321,047 European ancestry individuals	79,005 European ancestry individuals	2q12.1	IL1RL1	FAM183DP - IL1RL1	ENSG00000205716	ENSG00000115602		59647	1600	rs12470864-A	rs12470864	0	12470864	upstream_gene_variant	1	0.3854	1E-16	16		0.0203	[0.016-0.025] unit decrease	Affymetrix [19819130] (imputed)	N
5	rs13020553	3.6821e-08	2	102926362	rs12470864	3.11828e-07	Allergic disease (asthma, hay fever or eczema)	43074	29083406	Ferreira MA	43038	Nat Genet	www.ncbi.nlm.nih.gov/pubmed/29083406	Shared genetic origin of asthma, hay fever and eczema elucidates allergic disease biology.	180,129 European ancestry cases, 180,709 European ancestry controls	NA	2q12.1	IL1RL2, IL18R1	FAM183DP - IL1RL1	ENSG00000205716	ENSG00000115602		59647	1600	rs12470864-A	rs12470864	0	12470864	upstream_gene_variant	1	0.35	4E-26	25.3979		1.057	[1.05-1.07]	Affymetrix, Illumina [8307659] (imputed)	N
5	rs13020553	3.6821e-08	2	102926362	rs12470864	3.11828e-07	Asthma in gastrointestinal disease	44951	36344522	Jia G	44872	Nat Commun	www.ncbi.nlm.nih.gov/pubmed/36344522	Discerning asthma endotypes through comorbidity mapping.	44,383 European ancestry cases, 260,715 European ancestry controls	4,854 European ancestry cases, 33,806 European ancestry controls, 998 Caribbean ancestry cases, 5,835 Caribbean ancestry controls, 3,368 East Asian ancestry cases, 191,045 East Asian ancestry controls	2q12.1		FAM183DP - IL1RL1	ENSG00000205716	ENSG00000115602		59647	1600	rs12470864-A	rs12470864	0	12470864	upstream_gene_variant	1	0.388	2E-8	7.69897	(EA)	0.81	[0.78-0.84]	NR [96000000] (imputed)	N
5	rs13020553	3.6821e-08	2	102926362	rs12470864	3.11828e-07	Asthma in any disease	44951	36344522	Jia G	44872	Nat Commun	www.ncbi.nlm.nih.gov/pubmed/36344522	Discerning asthma endotypes through comorbidity mapping.	44,383 European ancestry cases, 260,715 European ancestry controls	4,854 European ancestry cases, 33,806 European ancestry controls, 998 Caribbean ancestry cases, 5,835 Caribbean ancestry controls, 3,368 East Asian ancestry cases, 191,045 East Asian ancestry controls	2q12.1		FAM183DP - IL1RL1	ENSG00000205716	ENSG00000115602		59647	1600	rs12470864-A	rs12470864	0	12470864	upstream_gene_variant	1	0.388	9E-34	33.0458		0.81	[0.8-0.82]	NR [96000000] (imputed)	N
5	rs13020553	3.6821e-08	2	102926362	rs12470864	3.11828e-07	Lung function (FEV1/FVC)	45016	36914875	Shrine N	44998	Nat Genet	www.ncbi.nlm.nih.gov/pubmed/36914875	Multi-ancestry genome-wide association analyses improve resolution of genes and pathways influencing lung function and chronic obstructive pulmonary disease risk.	468,062 European ancestry individuals, 8,590 African ancestry individuals, 85,279 East Asian ancestry individuals, 4,270 South Asian ancestry individuals, 14,668 Hispanic or Latin American individuals	NA	2q12.1		FAM183DP - IL1RL1	ENSG00000205716	ENSG00000115602		59647	1600	rs12470864-A	rs12470864	0	12470864	upstream_gene_variant	1	0.379	2E-14	13.699		7.672	z score decrease	Affymetrix, Illumina [66484182] (imputed)	N
5	rs13020553	3.6821e-08	2	102926362	rs12470864	3.11828e-07	Interleukin-1 receptor-like 1 levels	44662	28240269	Suhre K	42793	Nat Commun	www.ncbi.nlm.nih.gov/pubmed/28240269	Connecting genetic risk to disease end points through the human blood plasma proteome.	997 European ancestry individuals	338 Greater Middle Eastern (Middle Eastern, North African or Persian), South Asian ancestry, Asian ancestry individuals	2q12.1		FAM183DP - IL1RL1	ENSG00000205716	ENSG00000115602		59647	1600	rs12470864-?	rs12470864	0	12470864	upstream_gene_variant	1	NR	3E-69	68.5229	(EA)	NA		Affymetrix [509946]	N
5	rs13020553	3.6821e-08	2	102926362	rs12470864	3.11828e-07	Asthma (adult onset)	43599	30929738	Ferreira MAR	43552	Am J Hum Genet	www.ncbi.nlm.nih.gov/pubmed/30929738	Genetic Architectures of Childhood- and Adult-Onset Asthma Are Partly Distinct.	26,582 European ancestry cases, 300,671 European ancestry controls	16,297 European ancestry cases, 217,711 European ancestry controls	2q12.1	IL1RL2, IL18R1	FAM183DP - IL1RL1	ENSG00000205716	ENSG00000115602		59647	1600	rs12470864-?	rs12470864	0	12470864	upstream_gene_variant	1	NR	1E-31	31		1.089	[1.08-1.1]	Affymetrix [9000000] (imputed)	N
5	rs13020553	3.6821e-08	2	102926362	rs12470864	3.11828e-07	Asthma	43599	30929738	Ferreira MAR	43552	Am J Hum Genet	www.ncbi.nlm.nih.gov/pubmed/30929738	Genetic Architectures of Childhood- and Adult-Onset Asthma Are Partly Distinct.	40,544 European ancestry cases, 300,671 European ancestry controls	NA	2q12.1	IL1RL2, IL18R1	FAM183DP - IL1RL1	ENSG00000205716	ENSG00000115602		59647	1600	rs12470864-A	rs12470864	0	12470864	upstream_gene_variant	1	NR	2E-56	55.699		1.117	[1.1-1.13]	Affymetrix [9000000] (imputed)	N
5	rs13020553	3.6821e-08	2	102926362	rs12470864	3.11828e-07	Asthma	43920	31959851	Olafsdottir TA	43850	Nat Commun	www.ncbi.nlm.nih.gov/pubmed/31959851	Eighty-eight variants highlight the role of T cell regulation and airway remodeling in asthma pathogenesis.	16,247 European ancestry cases, 346,486 European ancestry controls, 52,942 cases, 355,713 controls	NA	2q12.1	IL1RL1, IL18R1, IL1RL2, IL18RAP, MIR4772, IL1R1	FAM183DP - IL1RL1	ENSG00000205716	ENSG00000115602		59647	1600	rs12470864-A	rs12470864	0	12470864	upstream_gene_variant	1	0.38851	8E-43	42.0969		1.09217	[1.08-1.11]	Affymetrix [32463443] (imputed)	N
32	rs368565	6.80526e-10	19	49239026	rs418464	3.18059e-07	Non-oily fish consumption	44020	32066663	Niarchou M	43864	Transl Psychiatry	www.ncbi.nlm.nih.gov/pubmed/32066663	Genome-wide association study of dietary intake in the UK biobank study and its associations with schizophrenia and other traits.	335,576 European ancestry individuals	NA	19q13.33	SULT2B1, FAM83E, SPACA4, RPL18, SPHK2, DBP, CA11, NTN5, FUT2, MAMSTR, RASIP1, IZUMO1, FUT1, FGF21	RASIP1			ENSG00000105538	NA	NA	rs418464-?	rs418464	0	418464	intron_variant	0	NR	3E-16	15.5229		0.0199381	[0.015-0.025] unit increase	Affymetrix [25921788] (imputed)	N
32	rs368565	6.80526e-10	19	49239026	rs418464	3.18059e-07	Fruit consumption	44020	32066663	Niarchou M	43864	Transl Psychiatry	www.ncbi.nlm.nih.gov/pubmed/32066663	Genome-wide association study of dietary intake in the UK biobank study and its associations with schizophrenia and other traits.	335,576 European ancestry individuals	NA	19q13.33	FUT2, MAMSTR, RASIP1, IZUMO1, FUT1, FGF21	RASIP1			ENSG00000105538	NA	NA	rs418464-?	rs418464	0	418464	intron_variant	0	NR	3E-10	9.52288		0.0153294	[0.011-0.02] unit decrease	Affymetrix [25921788] (imputed)	N
26	rs907094	4.12804e-11	17	37715551	rs6503521	3.18507e-07	Height	44966	36224396	Yengo L	44846	Nature	www.ncbi.nlm.nih.gov/pubmed/36224396	A saturated map of common genetic variants associated with human height.	5,314,291 European ancestry, Hispanic or Latin American, East Asian ancestry, African ancestry, South Asian ancestry individuals	NA	17q12		CDK12			ENSG00000167258	NA	NA	rs6503521-G	rs6503521	0	6503521	intron_variant	0	0.1573	2E-95	94.699		0.018	[0.016-0.02] unit decrease	Affymetrix, Illumina [1385132] (imputed)	N
29	rs66833742	3.15792e-08	19	4056207	rs67602344	3.42015e-07	Serum alkaline phosphatase levels	44376	33462484	Sinnott-Armstrong N	44214	Nat Genet	www.ncbi.nlm.nih.gov/pubmed/33462484	Genetics of 35 blood and urine biomarkers in the UK Biobank.	342,535 European ancestry individuals, 6,019 African ancestry individuals, 7,337 South Asian ancestry individuals	NA	19p13.3	NR	ZBTB7A			ENSG00000178951	NA	NA	rs67602344-A	rs67602344	0	67602344	intron_variant	0	NR	2E-10	9.69897		0.0191	[0.013-0.025] unit decrease	Affymetrix [9000000] (imputed)	N
29	rs66833742	3.15792e-08	19	4056207	rs67602344	3.42015e-07	Cystatin C levels	44376	33462484	Sinnott-Armstrong N	44214	Nat Genet	www.ncbi.nlm.nih.gov/pubmed/33462484	Genetics of 35 blood and urine biomarkers in the UK Biobank.	342,399 European ancestry individuals, 6,015 African ancestry individuals, 7,338 South Asian ancestry individuals	NA	19p13.3	NR	ZBTB7A			ENSG00000178951	NA	NA	rs67602344-A	rs67602344	0	67602344	intron_variant	0	NR	8E-10	9.09691		0.0185	[0.013-0.024] unit decrease	Affymetrix [9000000] (imputed)	N
29	rs66833742	3.15792e-08	19	4056207	rs67602344	3.42015e-07	Serum total protein level	44376	33462484	Sinnott-Armstrong N	44214	Nat Genet	www.ncbi.nlm.nih.gov/pubmed/33462484	Genetics of 35 blood and urine biomarkers in the UK Biobank.	313,032 European ancestry individuals, 5,573 African ancestry individuals, 6,687 South Asian ancestry individuals	NA	19p13.3	NR	ZBTB7A			ENSG00000178951	NA	NA	rs67602344-A	rs67602344	0	67602344	intron_variant	0	NR	1E-10	10		0.0202	[0.014-0.026] unit decrease	Affymetrix [9000000] (imputed)	N
29	rs66833742	3.15792e-08	19	4056207	rs67602344	3.42015e-07	FVC	45077	36641522	Sinkala M	44940	Commun Biol	www.ncbi.nlm.nih.gov/pubmed/36641522	A genome-wide association study identifies distinct variants associated with pulmonary function among European and African ancestries from the UK Biobank.	383,471 European ancestry individuals	NA	19p13.3		ZBTB7A			ENSG00000178951	NA	NA	rs67602344-?	rs67602344	0	67602344	intron_variant	0	NR	2E-10	9.69897		NA		NR [NR] (imputed)	N
29	rs66833742	3.15792e-08	19	4056207	rs67602344	3.42015e-07	Non-albumin protein levels	44376	33462484	Sinnott-Armstrong N	44214	Nat Genet	www.ncbi.nlm.nih.gov/pubmed/33462484	Genetics of 35 blood and urine biomarkers in the UK Biobank.	313,032 European ancestry individuals, 5,573 African ancestry individuals, 6,687 South Asian ancestry individuals	NA	19p13.3	NR	ZBTB7A			ENSG00000178951	NA	NA	rs67602344-A	rs67602344	0	67602344	intron_variant	0	NR	1E-12	12		0.0224	[0.016-0.028] unit decrease	Affymetrix [9000000] (imputed)	N
24	rs56375023	1.34354e-08	15	67464291	rs72743477	3.46183e-07	Lung function (FEV1/FVC)	43504	30595370	Kichaev G	43461	Am J Hum Genet	www.ncbi.nlm.nih.gov/pubmed/30595370	Leveraging Polygenic Functional Enrichment to Improve GWAS Power.	approximately 370,000 European ancestry individuals	NA	15q22.33		SMAD3			ENSG00000166949	NA	NA	rs72743477-?	rs72743477	0	72743477	intron_variant	0	NR	1E-14	14		NA		NR [~ 8900000] (imputed)	N
24	rs56375023	1.34354e-08	15	67464291	rs72743477	3.46183e-07	Pediatric autoimmune diseases	42613	26301688	Li YR	42240	Nat Med	www.ncbi.nlm.nih.gov/pubmed/26301688	Meta-analysis of shared genetic architecture across ten pediatric autoimmune diseases.	97 European ancestry thyroiditis cases, 107 European ancestry ankylosing spondylitis cases, 100 European ancestry psoriasis cases, 173 European ancestry celiac disease cases, 254 European ancestry systemic lupus erythematosus cases, 308 European ancestry common variable inmunodeficiency cases, 865 European ancestry ulcerative colitis cases, 1,086 European ancestry Type 1 diabetes cases, 1,123 European ancestry juvenile idiopathic arthritis cases, 1,922 European ancestry Crohn's disease cases, 10,718 European ancestry controls	NA	15q22.33	SMAD3	SMAD3			ENSG00000166949	NA	NA	rs72743477-G	rs72743477	0	72743477	intron_variant	0	0.21	8E-11	10.0969		NA		Illumina [7347414] (imputed)	N
26	rs907094	4.12804e-11	17	37670994	rs4794813	3.66488e-07	Estimated glomerular filtration rate	43651	31152163	Wuttke M	43616	Nat Genet	www.ncbi.nlm.nih.gov/pubmed/31152163	A catalog of genetic loci associated with kidney function from analyses of a million individuals.	567,460 European ancestry individuals, 165,726 East Asian ancestry individuals, 13,842 African American individuals, 13,359 South Asian ancestry individuals, 4,961 Hispanic individuals	216,518 European ancestry individuals, 64,204 non-Hispanic black individuals	17q12	CDK12	CDK12			ENSG00000167258	NA	NA	rs4794813-A	rs4794813	0	4794813	intron_variant	0	0.2439	2E-63	62.699		0.0055	[0.0047-0.0063] unit increase	Affymetrix, Illumina [8221591] (imputed)	N
26	rs907094	4.12804e-11	17	37670994	rs4794813	3.66488e-07	Estimated glomerular filtration rate	43651	31152163	Wuttke M	43616	Nat Genet	www.ncbi.nlm.nih.gov/pubmed/31152163	A catalog of genetic loci associated with kidney function from analyses of a million individuals.	165,726 East Asian ancestry individuals	NA	17q12	CDK12	CDK12			ENSG00000167258	NA	NA	rs4794813-A	rs4794813	0	4794813	intron_variant	0	0.2086	9E-6	5.04576		0.0039	[0.0021-0.0057] unit increase	Affymetrix, Illumina [8221591] (imputed)	N
26	rs907094	4.12804e-11	17	37670994	rs4794813	3.66488e-07	Blood urea nitrogen levels	43651	31152163	Wuttke M	43616	Nat Genet	www.ncbi.nlm.nih.gov/pubmed/31152163	A catalog of genetic loci associated with kidney function from analyses of a million individuals.	416,178 European and unknown ancestry individuals	NA	17q12	CDK12	CDK12			ENSG00000167258	NA	NA	rs4794813-A	rs4794813	0	4794813	intron_variant	0	0.2439	6E-6	5.22185		0.0037	[0.0021-0.0053] unit increase	Affymetrix, Illumina [8176554] (imputed)	N
26	rs907094	4.12804e-11	17	37670994	rs4794813	3.66488e-07	Estimated glomerular filtration rate (creatinine)	44707	34272381	Stanzick KJ	44393	Nat Commun	www.ncbi.nlm.nih.gov/pubmed/34272381	Discovery and prioritization of variants and genes for kidney function in >1.2 million individuals.	1,004,040 European ancestry individuals, 165,726 East Asian ancestry individuals, 13,842 African American individuals, 13,359 South Asian ancestry individuals, 4,961 Hispanic individuals, 2 individuals	417,288 European ancestry individuals	17q12		CDK12			ENSG00000167258	NA	NA	rs4794813-T	rs4794813	0	4794813	intron_variant	0	0.7543	2E-67	66.699		0.0055	[0.0049-0.0061] unit decrease	NR [13633840] (imputed)	N
8	rs73062378	1.13527e-24	3	46410137	rs41490645	3.80415e-07	Inclusion body myositis	45086	36580032	Rothwell S	44924	Arthritis Rheumatol	www.ncbi.nlm.nih.gov/pubmed/36580032	Genome-wide imputation identifies novel associations and localises signals in idiopathic inflammatory myopathies.	252 European ancestry cases, 10,260 European ancestry controls	NA	3p21.31		CCR5AS			ENSG00000223552	NA	NA	rs41490645-?	rs41490645	0	41490645	intron_variant	0	NR	6E-7	6.22185		0.45	[0.32-0.63]	Illumina [1648116] (imputed)	N
2	rs7528026	6.75476e-12	1	155549562	rs12407219	3.91686e-07	Urea levels	44376	33462484	Sinnott-Armstrong N	44214	Nat Genet	www.ncbi.nlm.nih.gov/pubmed/33462484	Genetics of 35 blood and urine biomarkers in the UK Biobank.	342,286 European ancestry individuals, 6,015 African ancestry individuals, 7,336 South Asian ancestry individuals	NA	1q22	NR	ASH1L-AS1 - DAP3P1	ENSG00000235919	ENSG00000225082		15827	6873	rs12407219-G	rs12407219	0	12407219	intergenic_variant	1	NR	7E-14	13.1549		0.049	[0.036-0.062] unit decrease	Affymetrix [9000000] (imputed)	N
8	rs9875616	2.46613e-13	3	46373104	rs4683217	3.93598e-07	Teratocarcinoma-derived growth factor 1 levels	44858	36168886	Thareja G	44832	Hum Mol Genet	www.ncbi.nlm.nih.gov/pubmed/36168886	Differences and commonalities in the genetic architecture of protein quantitative trait loci in European and Arab populations.	2,935 Qatari ancestry individuals	NA	3p21.31		UQCRC2P1 - CCR2	ENSG00000236736	ENSG00000121807		19691	22251	rs4683217-A	rs4683217	0	4683217	intergenic_variant	1	0.184668	2E-12	11.699		0.24538	[0.18-0.31] unit decrease	NR [10004359]	N
15	rs545709	2.07455e-08	9	4143749	rs10114763	4.01628e-07	Chronic obstructive pulmonary disease	43586	30804561	Sakornsakolpat P	43521	Nat Genet	www.ncbi.nlm.nih.gov/pubmed/30804561	Genetic landscape of chronic obstructive pulmonary disease identifies heterogeneous cell-type and phenotype associations.	35,735 cases, 222,076 controls	NA	9p24.2	GLIS3	GLIS3			ENSG00000107249	NA	NA	rs10114763-T	rs10114763	0	10114763	intron_variant	0	0.42	9E-13	12.0458		1.07	[1.05-1.09]	Affymetrix, Illumina [6224355] (imputed)	N
15	rs545709	2.07455e-08	9	4143749	rs10114763	4.01628e-07	Chronic obstructive pulmonary disease x current smoker interaction (2df)	44309	33106845	Kim W	44131	Am J Epidemiol	www.ncbi.nlm.nih.gov/pubmed/33106845	Genome-wide Gene-by-smoking Interaction Study of Chronic Obstructive Pulmonary Disease.	21,077 European ancestry cases, 179,689 European ancestry controls	NA	9p24.2	NR	GLIS3			ENSG00000107249	NA	NA	rs10114763-T	rs10114763	0	10114763	intron_variant	0	0.42	6E-10	9.22185		NA	[NR]	Affymetrix [9886854] (imputed)	N
15	rs545709	2.07455e-08	9	4143749	rs10114763	4.01628e-07	Chronic obstructive pulmonary disease x current smoker interaction (main effect)	44309	33106845	Kim W	44131	Am J Epidemiol	www.ncbi.nlm.nih.gov/pubmed/33106845	Genome-wide Gene-by-smoking Interaction Study of Chronic Obstructive Pulmonary Disease.	21,077 European ancestry cases, 179,689 European ancestry controls	NA	9p24.2	NR	GLIS3			ENSG00000107249	NA	NA	rs10114763-T	rs10114763	0	10114763	intron_variant	0	0.42	4E-10	9.39794		1.08	[1.05-1.11]	Affymetrix [9886854] (imputed)	N
15	rs545709	2.07455e-08	9	4143749	rs10114763	4.01628e-07	Chronic obstructive pulmonary disease in non-current smokers	44309	33106845	Kim W	44131	Am J Epidemiol	www.ncbi.nlm.nih.gov/pubmed/33106845	Genome-wide Gene-by-smoking Interaction Study of Chronic Obstructive Pulmonary Disease.	16,488 European ancestry cases, 169,688 European ancestry controls	NA	9p24.2	NR	GLIS3			ENSG00000107249	NA	NA	rs10114763-T	rs10114763	0	10114763	intron_variant	0	0.42	4E-10	9.39794		1.08	[1.05-1.11]	Affymetrix [9886854] (imputed)	N
15	rs545709	2.07455e-08	9	4143749	rs10114763	4.01628e-07	Sex hormone-binding globulin levels adjusted for BMI	44179	32042192	Ruth KS	43871	Nat Med	www.ncbi.nlm.nih.gov/pubmed/32042192	Using human genetics to understand the disease impacts of testosterone in men and women.	368,929 European ancestry individuals	NA	9p24.2	NR	GLIS3			ENSG00000107249	NA	NA	rs10114763-T	rs10114763	0	10114763	intron_variant	0	0.423003	4E-26	25.3979		0.00855474	[0.0069-0.0102] unit increase	Affymetrix [16582909] (imputed)	N
15	rs545709	2.07455e-08	9	4143749	rs10114763	4.01628e-07	Sex hormone-binding globulin levels	44179	32042192	Ruth KS	43871	Nat Med	www.ncbi.nlm.nih.gov/pubmed/32042192	Using human genetics to understand the disease impacts of testosterone in men and women.	370,125 European ancestry individuals	NA	9p24.2	NR	GLIS3			ENSG00000107249	NA	NA	rs10114763-T	rs10114763	0	10114763	intron_variant	0	0.423003	3E-22	21.5229		0.00882246	[0.007-0.0107] unit increase	Affymetrix [16582965] (imputed)	N
31	rs11669073	1.51526e-10	19	46319415	rs1132645	4.09782e-07	Asthma	44544	34594039	Sakaue S	44469	Nat Genet	www.ncbi.nlm.nih.gov/pubmed/34594039	A cross-population atlas of genetic associations for 220 human phenotypes.	38,369 European ancestry cases, 411,131 European ancestry controls, 13,015 East Asian ancestry cases, 162,933 East Asian ancestry controls	NA	19q13.32		SYMPK			ENSG00000125755	NA	NA	rs1132645-C	rs1132645	0	1132645	synonymous_variant	0	NR	5E-8	7.30103		0.0416	[0.027-0.056] unit decrease	Affymetrix, Illumina [25837673] (imputed)	N
32	rs368565	6.80526e-10	19	49214470	rs281380	4.13821e-07	Estimated glomerular filtration rate	43651	31152163	Wuttke M	43616	Nat Genet	www.ncbi.nlm.nih.gov/pubmed/31152163	A catalog of genetic loci associated with kidney function from analyses of a million individuals.	567,460 European ancestry individuals	216,518 European ancestry individuals	19q13.33	MAMSTR	FUT2 - MAMSTR	ENSG00000176920	ENSG00000176909		5262	1512	rs281380-T	rs281380	0	281380	downstream_gene_variant	1	0.6264	7E-15	14.1549		0.0022	[0.0014-0.003] unit decrease	Affymetrix, Illumina [8834748] (imputed)	N
32	rs368565	6.80526e-10	19	49214470	rs281380	4.13821e-07	Estimated glomerular filtration rate	43731	31451708	Hellwege JN	43703	Nat Commun	www.ncbi.nlm.nih.gov/pubmed/31451708	Mapping eGFR loci to the renal transcriptome and phenome in the VA Million Veteran Program.	70,762 European ancestry diabetic individuals, 152,624 European ancestry non-diabetic individuals, 20,967 African American diabetic individuals, 36,369 African American non-diabetic individuals	567,401 European ancestry individuals, 165,726 East Asian ancestry individuals, 13,359 South Asian ancestry individuals, 13,842 African American ancestry individuals, 4,961 Hispanic ancestry individuals	19q13.33	MAMSTR	FUT2 - MAMSTR	ENSG00000176920	ENSG00000176909		5262	1512	rs281380-T	rs281380	0	281380	downstream_gene_variant	1	0.563	1E-9	9		0.0021	[0.0015-0.0027] unit decrease	Affymetrix [NR] (imputed)	N
32	rs368565	6.80526e-10	19	49214470	rs281380	4.13821e-07	Blood urea nitrogen levels	43651	31152163	Wuttke M	43616	Nat Genet	www.ncbi.nlm.nih.gov/pubmed/31152163	A catalog of genetic loci associated with kidney function from analyses of a million individuals.	416,178 European and unknown ancestry individuals	NA	19q13.33	MAMSTR	FUT2 - MAMSTR	ENSG00000176920	ENSG00000176909		5262	1512	rs281380-T	rs281380	0	281380	downstream_gene_variant	1	0.5628	3E-7	6.52288		0.0041	[0.0025-0.0057] unit decrease	Affymetrix, Illumina [8176554] (imputed)	N
32	rs368565	6.80526e-10	19	49214470	rs281380	4.13821e-07	Multiple sclerosis	41206	21833088	Sawcer S	40766	Nature	www.ncbi.nlm.nih.gov/pubmed/21833088	Genetic risk and a primary role for cell-mediated immune mechanisms in multiple sclerosis.	9,772 European ancestry cases, 16,849 European ancestry controls	4,218 European ancestry cases, 7,296 European ancestry controls	19q13.33	MAMSTR	FUT2 - MAMSTR	ENSG00000176920	ENSG00000176909		5262	1512	rs281380-G	rs281380	0	281380	downstream_gene_variant	1	NR	2E-6	5.69897	(Conditioned on rs2303759)	1.08	[1.07-1.09]	Illumina [465434]	N
32	rs368565	6.80526e-10	19	49214470	rs281380	4.13821e-07	Estimated glomerular filtration rate	43651	31152163	Wuttke M	43616	Nat Genet	www.ncbi.nlm.nih.gov/pubmed/31152163	A catalog of genetic loci associated with kidney function from analyses of a million individuals.	567,460 European ancestry individuals, 165,726 East Asian ancestry individuals, 13,842 African American individuals, 13,359 South Asian ancestry individuals, 4,961 Hispanic individuals	216,518 European ancestry individuals, 64,204 non-Hispanic black individuals	19q13.33	MAMSTR	FUT2 - MAMSTR	ENSG00000176920	ENSG00000176909		5262	1512	rs281380-T	rs281380	0	281380	downstream_gene_variant	1	0.5628	7E-17	16.1549		0.0021	[0.0015-0.0027] unit decrease	Affymetrix, Illumina [8221591] (imputed)	N
32	rs368565	6.80526e-10	19	49214470	rs281380	4.13821e-07	Blood urea nitrogen levels	44707	34272381	Stanzick KJ	44393	Nat Commun	www.ncbi.nlm.nih.gov/pubmed/34272381	Discovery and prioritization of variants and genes for kidney function in >1.2 million individuals.	679,531 European ancestry individuals, 173,149 individuals	NA	19q13.33		FUT2 - MAMSTR	ENSG00000176920	ENSG00000176909		5262	1512	rs281380-T	rs281380	0	281380	downstream_gene_variant	1	0.5966	5E-19	18.301		0.0047	[0.0037-0.0057] unit decrease	NR [13623018] (imputed)	N
32	rs368565	6.80526e-10	19	49214470	rs281380	4.13821e-07	Estimated glomerular filtration rate (creatinine)	44707	34272381	Stanzick KJ	44393	Nat Commun	www.ncbi.nlm.nih.gov/pubmed/34272381	Discovery and prioritization of variants and genes for kidney function in >1.2 million individuals.	1,004,040 European ancestry individuals, 165,726 East Asian ancestry individuals, 13,842 African American individuals, 13,359 South Asian ancestry individuals, 4,961 Hispanic individuals, 2 individuals	417,288 European ancestry individuals	19q13.33		FUT2 - MAMSTR	ENSG00000176920	ENSG00000176909		5262	1512	rs281380-T	rs281380	0	281380	downstream_gene_variant	1	0.599843343951725	2E-17	16.699		0.00217941	[0.0017-0.0027] unit decrease	NR [13633840] (imputed)	N
32	rs368565	6.80526e-10	19	49214470	rs281380	4.13821e-07	Estimated glomerular filtration rate (creatinine)	44777	35710981	Liu H	44728	Nat Genet	www.ncbi.nlm.nih.gov/pubmed/35710981	Epigenomic and transcriptomic analyses define core cell types, genes and targetable mechanisms for kidney disease.	1,205,871 European ancestry individuals, 168,300 East Asian ancestry individuals, 63,553 African ancestry individuals, 23,509 Hispanic or Latin American individuals, 22,103 African American individuals, 21,791 Central Asian or South Asian ancestry individuals, 1,502 Middle Eastern ancestry individuals, 939 other admixed ancestry individuals, 602 Native American ancestry individuals, 150 Asian ancestry individuals, 339 individuals	NA	19q13.33		FUT2 - MAMSTR	ENSG00000176920	ENSG00000176909		5262	1512	rs281380-C	rs281380	0	281380	downstream_gene_variant	1	0.4036	9E-23	22.0458		9.825	z score increase	Affymetrix, Illumina [12653804] (imputed)	N
32	rs368565	6.80526e-10	19	49214470	rs281380	4.13821e-07	Estimated glomerular filtration rate (creatinine)	44707	34272381	Stanzick KJ	44393	Nat Commun	www.ncbi.nlm.nih.gov/pubmed/34272381	Discovery and prioritization of variants and genes for kidney function in >1.2 million individuals.	1,004,040 European ancestry individuals	417,288 European ancestry individuals	19q13.33		FUT2 - MAMSTR	ENSG00000176920	ENSG00000176909		5262	1512	rs281380-T	rs281380	0	281380	downstream_gene_variant	1	0.636	9E-13	12.0458	(conditioned on rs2232003)	0.00214464	[0.0016-0.0027] unit decrease	NR [13635145] (imputed)	N
32	rs368565	6.80526e-10	19	49214470	rs281380	4.13821e-07	Estimated glomerular filtration rate (cystatin c)	44707	34272381	Stanzick KJ	44393	Nat Commun	www.ncbi.nlm.nih.gov/pubmed/34272381	Discovery and prioritization of variants and genes for kidney function in >1.2 million individuals.	460,826 European or unknown ancestry individuals	NA	19q13.33		FUT2 - MAMSTR	ENSG00000176920	ENSG00000176909		5262	1512	rs281380-T	rs281380	0	281380	downstream_gene_variant	1	0.6349	6E-6	5.22185		0.0022	[0.0012-0.0032] unit decrease	NR [13621211] (imputed)	N
30	rs142770866	1.22307e-16	19	10469975	rs12720356	4.30463e-07	Chronic inflammatory diseases (ankylosing spondylitis, Crohn's disease, psoriasis, primary sclerosing cholangitis, ulcerative colitis) (pleiotropy)	43216	26974007	Ellinghaus D	42443	Nat Genet	www.ncbi.nlm.nih.gov/pubmed/26974007	Analysis of five chronic inflammatory diseases identifies 27 new associations and highlights disease-specific patterns at shared loci.	8,726 European ancestry ankylosing spondylitis cases, 19,085 European ancestry Crohn’s disease cases, 6,530 European ancestry psoriasis cases, 3,408 European ancestry primary sclerosing cholangitis cases, 14,513 European ancestry ulcerative colitis cases, 34,213 European ancestry controls	NA	19p13.2	TYK2	TYK2			ENSG00000105397	NA	NA	rs12720356-?	rs12720356	0	12720356	missense_variant	0	NR	2E-9	8.69897	(subset analysis)	NA		Illumina [130052]	N
30	rs142770866	1.22307e-16	19	10469975	rs12720356	4.30463e-07	Crohn's disease	42575	26192919	Liu JZ	42205	Nat Genet	www.ncbi.nlm.nih.gov/pubmed/26192919	Association analyses identify 38 susceptibility loci for inflammatory bowel disease and highlight shared genetic risk across populations.	5,956 European ancestry cases, 14,927 European ancestry controls	14,594 European ancestry cases, 26,715 European ancestry controls, 151 Iranian ancestry cases, 342 Iranian ancestry controls, 184 Indian ancestry cases, 990 Indian ancestry controls, 1,690 East Asian ancestry cases, 3,719 East Asian ancestry controls	19p13.2	NR	TYK2			ENSG00000105397	NA	NA	rs12720356-C	rs12720356	0	12720356	missense_variant	0	0.08572	3E-11	10.5229	(EA)	1.1541	[1.11-1.2]	Affymetrix, Illumina [~ 9000000] (imputed)	N
30	rs142770866	1.22307e-16	19	10469975	rs12720356	4.30463e-07	Ulcerative colitis	42575	26192919	Liu JZ	42205	Nat Genet	www.ncbi.nlm.nih.gov/pubmed/26192919	Association analyses identify 38 susceptibility loci for inflammatory bowel disease and highlight shared genetic risk across populations.	6,968 European ancestry cases, 20,464 European ancestry controls	10,679 European ancestry cases, 26,715 European ancestry controls, 397 Iranian ancestry cases, 342 Iranian ancestry controls, 1,239 Indian ancestry cases, 990 Indian ancestry controls, 1,134 East Asian ancestry cases, 3,719 East Asian ancestry controls	19p13.2	NR	TYK2			ENSG00000105397	NA	NA	rs12720356-C	rs12720356	0	12720356	missense_variant	0	0.08572	2E-11	10.699	(EA)	1.16565	[1.12-1.21]	Affymetrix, Illumina [~ 9000000] (imputed)	N
30	rs142770866	1.22307e-16	19	10469975	rs12720356	4.30463e-07	Inflammatory bowel disease	42575	26192919	Liu JZ	42205	Nat Genet	www.ncbi.nlm.nih.gov/pubmed/26192919	Association analyses identify 38 susceptibility loci for inflammatory bowel disease and highlight shared genetic risk across populations.	12,882 European ancestry cases, 21,770 European ancestry controls	25,273 European ancestry cases, 26,715 European ancestry controls, 548 Iranian ancestry cases, 342 Iranian ancestry control, 1,423 Indian ancestry cases, 990 Indian ancestry controls, 2,824 East Asian ancestry cases, 3,719 East Asian ancestry controls	19p13.2	NR	TYK2			ENSG00000105397	NA	NA	rs12720356-C	rs12720356	0	12720356	missense_variant	0	0.08572	4E-16	15.3979	(EA)	1.1599	[1.12-1.2]	Affymetrix, Illumina [~ 9000000] (imputed)	N
30	rs142770866	1.22307e-16	19	10469975	rs12720356	4.30463e-07	Psoriasis	40561	20953190	Strange A	40468	Nat Genet	www.ncbi.nlm.nih.gov/pubmed/20953190	A genome-wide association study identifies new psoriasis susceptibility loci and an interaction between HLA-C and ERAP1.	2,178 European ancestry cases, 5,175 European ancestry controls	3,174 European ancestry cases, 5,464 European ancestry controls	19p13.2	TYK2	TYK2			ENSG00000105397	NA	NA	rs12720356-A	rs12720356	0	12720356	missense_variant	0	0.90	4E-11	10.3979		1.4	[1.23-1.61]	Illumina [535475]	N
30	rs142770866	1.22307e-16	19	10469975	rs12720356	4.30463e-07	Crohn's disease	41201	21102463	Franke A	40503	Nat Genet	www.ncbi.nlm.nih.gov/pubmed/21102463	Genome-wide meta-analysis increases to 71 the number of confirmed Crohn's disease susceptibility loci.	6,333 European ancestry cases, 15,056 European ancestry controls	15,694 European ancestry cases, 14,026 European ancestry controls, 414 European ancestry trios	19p13.2	ICAM3, TYK2, ICAM1	TYK2			ENSG00000105397	NA	NA	rs12720356-G	rs12720356	0	12720356	missense_variant	0	0.084	1E-12	12		1.12	[1.06-1.19]	Affymetrix, Illumina [953241] (imputed)	N
30	rs142770866	1.22307e-16	19	10469975	rs12720356	4.30463e-07	Psoriasis	43215	23143594	Tsoi LC	41244	Nat Genet	www.ncbi.nlm.nih.gov/pubmed/23143594	Identification of 15 new psoriasis susceptibility loci highlights the role of innate immunity.	10,588 European ancestry cases, 22,806 European ancestry controls	NA	19p13.2	TYK2	TYK2			ENSG00000105397	NA	NA	rs12720356-A	rs12720356	0	12720356	missense_variant	0	0.91	3E-10	9.52288	(conditioned on rs34536443)	1.25		Illumina [111236] (imputed)	N
30	rs142770866	1.22307e-16	19	10469975	rs12720356	4.30463e-07	Type 1 diabetes	43216	25751624	Onengut-Gumuscu S	42095	Nat Genet	www.ncbi.nlm.nih.gov/pubmed/25751624	Fine mapping of type 1 diabetes susceptibility loci and evidence for colocalization of causal variants with lymphoid gene enhancers.	6,683 European ancestry cases, 12,173 European ancestry controls, 2,601 European ancestry affected sibling pair families, 69 European ancestry trios	NA	19p13.2	TYK2	TYK2			ENSG00000105397	NA	NA	rs12720356-A	rs12720356	0	12720356	missense_variant	0	0.91	4E-7	6.39794	(conditioned on rs34536443)	1.21951		Illumina [135870]	N
30	rs142770866	1.22307e-16	19	10469975	rs12720356	4.30463e-07	Ulcerative colitis vs rheumatoid arthritis (ordinary least squares (OLS))	44313	33686288	Peyrot WJ	44263	Nat Genet	www.ncbi.nlm.nih.gov/pubmed/33686288	Identifying loci with different allele frequencies among cases of eight psychiatric disorders using CC-GWAS.	6,968 ulcerative colitis cases, 8,875 rheumatoid arthritis cases	10,679 ulcerative colitis cases, 5,486 rheumatoid arthritis cases	19p13.2		TYK2			ENSG00000105397	NA	NA	rs12720356-?	rs12720356	0	12720356	missense_variant	0	NR	4E-9	8.39794		0.05	NR unit increase	NR [5896510] (imputed)	N
30	rs142770866	1.22307e-16	19	10469975	rs12720356	4.30463e-07	Interferon alpha/beta receptor 1 levels	45019	34648354	Pietzner M	44512	Science	www.ncbi.nlm.nih.gov/pubmed/34648354	Mapping the proteo-genomic convergence of human diseases.	10,708 European ancestry individuals	NA	19p13.2		TYK2			ENSG00000105397	NA	NA	rs12720356-A	rs12720356	0	12720356	missense_variant	0	0.91	3E-14	13.5229		0.175	[0.13-0.22] unit increase	Affymetrix, Illumina [10200000] (imputed)	N
30	rs142770866	1.22307e-16	19	10469975	rs12720356	4.30463e-07	Rheumatoid arthritis (rheumatoid factor and/or anti-cyclic citrullinated peptide seropositive)	44771	35470158	Saevarsdottir S	44676	Ann Rheum Dis	www.ncbi.nlm.nih.gov/pubmed/35470158	Multiomics analysis of rheumatoid arthritis yields sequence variants that have large effects on risk of the seropositive subset.	14,551 European ancestry cases, 846,260 European ancestry controls, 3,468 cases, 145,344 controls	NA	19p13.2		TYK2			ENSG00000105397	NA	NA	rs12720356-C	rs12720356	0	12720356	missense_variant	0	0.0931	2E-9	8.69897		0.87		Affymetrix, Illumina [64000000] (imputed)	N
30	rs142770866	1.22307e-16	19	10469975	rs12720356	4.30463e-07	Rheumatoid arthritis	44771	35470158	Saevarsdottir S	44676	Ann Rheum Dis	www.ncbi.nlm.nih.gov/pubmed/35470158	Multiomics analysis of rheumatoid arthritis yields sequence variants that have large effects on risk of the seropositive subset.	26,612 European ancestry cases, 869,454 European ancestry controls, 4,701 cases, 125,923 controls	NA	19p13.2		TYK2			ENSG00000105397	NA	NA	rs12720356-C	rs12720356	0	12720356	missense_variant	0	0.0931	4E-10	9.39794		0.9		Affymetrix, Illumina [64000000] (imputed)	N
30	rs142770866	1.22307e-16	19	10469975	rs12720356	4.30463e-07	Rheumatoid arthritis	44874	36333501	Ishigaki K	44869	Nat Genet	www.ncbi.nlm.nih.gov/pubmed/36333501	Multi-ancestry genome-wide association analyses identify novel genetic mechanisms in rheumatoid arthritis.	22,350 European ancestry cases, 74,823 European ancestry controls, 11,025 East Asian ancestry cases, 162,608 East Asian ancestry controls, 999 African ancestry cases, 1,108 African ancestry controls, 986 South Asian ancestry cases, 1,258 South Asian ancestry controls, 511 Arab ancestry cases, 352 Arab ancestry controls	NA	19p13.2		TYK2			ENSG00000105397	NA	NA	rs12720356-C	rs12720356	0	12720356	missense_variant	0	NR	8E-9	8.09691		0.866061	[0.824809273331597-0.909375756452384]	Affymetrix, Illumina [20990826] (imputed)	N
30	rs142770866	1.22307e-16	19	10469975	rs12720356	4.30463e-07	Inflammatory bowel disease	44302	33608531	Wu Y	44246	Nat Commun	www.ncbi.nlm.nih.gov/pubmed/33608531	GWAS of peptic ulcer disease implicates Helicobacter pylori infection, other gastrointestinal disorders and depression.	7,045 European ancestry cases, 449,282 European ancestry controls	NA	19p13.2	NR	TYK2			ENSG00000105397	NA	NA	rs12720356-A	rs12720356	0	12720356	missense_variant	0	0.9	2E-8	7.69897		0.86	[NR]	NR [8546065] (imputed)	N
30	rs142770866	1.22307e-16	19	10469975	rs12720356	4.30463e-07	Height	44966	36224396	Yengo L	44846	Nature	www.ncbi.nlm.nih.gov/pubmed/36224396	A saturated map of common genetic variants associated with human height.	5,314,291 European ancestry, Hispanic or Latin American, East Asian ancestry, African ancestry, South Asian ancestry individuals	NA	19p13.2		TYK2			ENSG00000105397	NA	NA	rs12720356-C	rs12720356	0	12720356	missense_variant	0	0.0818	4E-30	29.3979		0.0133	[0.011-0.016] unit increase	Affymetrix, Illumina [1385132] (imputed)	N
32	rs368565	6.80526e-10	19	49246866	rs838147	4.51418e-07	Dietary macronutrient intake	41535	23636237	Tanaka T	41395	Am J Clin Nutr	www.ncbi.nlm.nih.gov/pubmed/23636237	Genome-wide meta-analysis of observational studies shows common genetic variants associated with macronutrient intake.	37,537 European ancestry individuals	33,533 European ancestry individuals	19q13.33	NR	IZUMO1			ENSG00000182264	NA	NA	rs838147-A	rs838147	0	838147	non_coding_transcript_exon_variant	0	0.48	7E-7	6.1549	(Carbohydrate)	0.22	[0.14-0.3] % increase	Affymetrix, Illumina [2500000] (imputed)	N
32	rs368565	6.80526e-10	19	49246866	rs838147	4.51418e-07	Height	44966	36224396	Yengo L	44846	Nature	www.ncbi.nlm.nih.gov/pubmed/36224396	A saturated map of common genetic variants associated with human height.	5,314,291 European ancestry, Hispanic or Latin American, East Asian ancestry, African ancestry, South Asian ancestry individuals	NA	19q13.33		IZUMO1			ENSG00000182264	NA	NA	rs838147-A	rs838147	0	838147	non_coding_transcript_exon_variant	0	0.433	3E-62	61.5229		0.0108	[0.0096-0.012] unit decrease	Affymetrix, Illumina [1385132] (imputed)	N
26	rs4795406	6.26644e-17	17	38168715	rs7208815	4.59117e-07	Creatine kinase levels	43309	29403010	Kanai M	43136	Nat Genet	www.ncbi.nlm.nih.gov/pubmed/29403010	Genetic analysis of quantitative traits in the Japanese population links cell types to complex human diseases.	106,080 Japanese ancestry individuals	NA	17q21.1	PSMD3, CSF3	PSMD3 - CSF3	ENSG00000108344	ENSG00000108342		14503	2899	rs7208815-?	rs7208815	0	7208815	non_coding_transcript_exon_variant	1	NR	3E-9	8.52288		0.02485	[0.017-0.033] unit decrease novel	Illumina [6108953] (imputed)	N
27	rs7218319	3.22517e-12	17	44186063	rs16940904	4.61998e-07	Ratio of docosahexaenoic acid to total fatty acid levels	44678	35213538	Richardson TG	44617	PLoS Biol	www.ncbi.nlm.nih.gov/pubmed/35213538	Characterising metabolomic signatures of lipid-modifying therapies through drug target mendelian randomisation.	115,006 European ancestry individuals	NA	17q21.31		KANSL1, KANSL1, KANSL1			ENSG00000120071, ENSG00000275867, ENSG00000278458	NA	NA	rs16940904-C	rs16940904	0	16940904	intron_variant	0	0.773434	4E-16	15.3979		0.038921	[0.03-0.048] unit increase	NR [11722792] (imputed)	N
27	rs7218319	3.22517e-12	17	44186063	rs16940904	4.61998e-07	Ratio of omega-3 fatty acids to total fatty acids	44678	35213538	Richardson TG	44617	PLoS Biol	www.ncbi.nlm.nih.gov/pubmed/35213538	Characterising metabolomic signatures of lipid-modifying therapies through drug target mendelian randomisation.	115,006 European ancestry individuals	NA	17q21.31		KANSL1, KANSL1, KANSL1			ENSG00000120071, ENSG00000275867, ENSG00000278458	NA	NA	rs16940904-C	rs16940904	0	16940904	intron_variant	0	0.773434	5E-18	17.301		0.041183	[0.032-0.051] unit increase	NR [11722792] (imputed)	N
27	rs7218319	3.22517e-12	17	44186063	rs16940904	4.61998e-07	Omega-3 fatty acid levels	44678	35213538	Richardson TG	44617	PLoS Biol	www.ncbi.nlm.nih.gov/pubmed/35213538	Characterising metabolomic signatures of lipid-modifying therapies through drug target mendelian randomisation.	115,006 European ancestry individuals	NA	17q21.31		KANSL1, KANSL1, KANSL1			ENSG00000120071, ENSG00000275867, ENSG00000278458	NA	NA	rs16940904-C	rs16940904	0	16940904	intron_variant	0	0.773434	4E-13	12.3979		0.0345078	[0.025-0.044] unit increase	NR [11722792] (imputed)	N
27	rs7218319	3.22517e-12	17	44186063	rs16940904	4.61998e-07	Docosahexaenoic acid levels	44678	35213538	Richardson TG	44617	PLoS Biol	www.ncbi.nlm.nih.gov/pubmed/35213538	Characterising metabolomic signatures of lipid-modifying therapies through drug target mendelian randomisation.	115,006 European ancestry individuals	NA	17q21.31		KANSL1, KANSL1, KANSL1			ENSG00000120071, ENSG00000275867, ENSG00000278458	NA	NA	rs16940904-C	rs16940904	0	16940904	intron_variant	0	0.773434	1E-16	16		0.0389871	[0.03-0.048] unit increase	NR [11722792] (imputed)	N
27	rs7218319	3.22517e-12	17	44186063	rs16940904	4.61998e-07	Docosahexaenoic acid levels (UKB data field 23450)	45077	36764567	Davyson E	44966	Biol Psychiatry	www.ncbi.nlm.nih.gov/pubmed/36764567	Metabolomic Investigation of Major Depressive Disorder Identifies a Potentially Causal Association With Polyunsaturated Fatty Acids.	88,268 European ancestry individuals	NA	17q21.31		KANSL1, KANSL1, KANSL1			ENSG00000120071, ENSG00000275867, ENSG00000278458	NA	NA	rs16940904-T	rs16940904	0	16940904	intron_variant	0	0.22636	2E-13	12.699		0.0396867	[0.029-0.05] unit decrease	NR [16366159] (imputed)	N
27	rs7218319	3.22517e-12	17	44186063	rs16940904	4.61998e-07	Total omega-3 fatty acid levels	44804	35692035	Borges MC	44725	BMC Med	www.ncbi.nlm.nih.gov/pubmed/35692035	Role of circulating polyunsaturated fatty acids on cardiovascular diseases risk: analysis using Mendelian randomization and fatty acid genetic association data from over 114,000 UK Biobank participants.	114,999 European ancestry individuals	NA	17q21.31		KANSL1, KANSL1, KANSL1			ENSG00000120071, ENSG00000275867, ENSG00000278458	NA	NA	rs16940904-C	rs16940904	0	16940904	intron_variant	0	0.77	3E-13	12.5229		0.036	[0.026-0.046] unit increase	NR [12321876] (imputed)	N
27	rs7218319	3.22517e-12	17	44186063	rs16940904	4.61998e-07	Circulating docosahexaenoic acid levels	44804	35692035	Borges MC	44725	BMC Med	www.ncbi.nlm.nih.gov/pubmed/35692035	Role of circulating polyunsaturated fatty acids on cardiovascular diseases risk: analysis using Mendelian randomization and fatty acid genetic association data from over 114,000 UK Biobank participants.	114,999 European ancestry individuals	NA	17q21.31		KANSL1, KANSL1, KANSL1			ENSG00000120071, ENSG00000275867, ENSG00000278458	NA	NA	rs16940904-C	rs16940904	0	16940904	intron_variant	0	0.77	2E-16	15.699		0.04	[0.031-0.049] unit increase	NR [12321876] (imputed)	N
34	rs2326788	1.50493e-09	20	6506275	rs55678551	4.63797e-07	Glaucoma	44544	34594039	Sakaue S	44469	Nat Genet	www.ncbi.nlm.nih.gov/pubmed/34594039	A cross-population atlas of genetic associations for 220 human phenotypes.	10,411 European ancestry cases, 474,568 European ancestry controls, 8,448 East Asian ancestry cases, 168,903 East Asian ancestry controls	NA	20p12.3		CASC20			ENSG00000229876	NA	NA	rs55678551-T	rs55678551	0	55678551	intron_variant	0	NR	2E-8	7.69897		0.0687	[0.045-0.093] unit decrease	Affymetrix, Illumina [25844939] (imputed)	N
2	rs41264915	2.28886e-21	1	155060318	rs72702273	4.64668e-07	Gamma glutamyl transferase levels	44376	33462484	Sinnott-Armstrong N	44214	Nat Genet	www.ncbi.nlm.nih.gov/pubmed/33462484	Genetics of 35 blood and urine biomarkers in the UK Biobank.	342,339 European ancestry individuals, 6,015 African ancestry individuals, 7,336 South Asian ancestry individuals	NA	1q21.3	NR	EFNA3 - Y_RNA	ENSG00000143590	ENSG00000200769		304	32648	rs72702273-A	rs72702273	0	72702273	intergenic_variant	1	NR	6E-19	18.2218		0.0416	[0.032-0.051] unit increase	Affymetrix [9000000] (imputed)	N
32	rs368565	6.80526e-10	19	49233406	rs281408	4.69733e-07	Urinary metabolites (H-NMR features)	41940	24586186	Rueedi R	41690	PLoS Genet	www.ncbi.nlm.nih.gov/pubmed/24586186	Genome-wide association study of metabolic traits reveals novel gene-metabolite-disease links.	835 European ancestry individuals	601 Brazilian individuals	19q13.33	FUT2	RASIP1			ENSG00000105538	NA	NA	rs281408-C	rs281408	0	281408	intron_variant	0	0.45	4E-32	31.3979	(1.2575, Fucose)	0.42	[NR] unit increase	Illumina [713870] (imputed)	N
32	rs368565	6.80526e-10	19	49219459	rs660745	4.70764e-07	Platelet count	44095	32888493	Chen MH	44075	Cell	www.ncbi.nlm.nih.gov/pubmed/32888493	Trans-ethnic and Ancestry-Specific Blood-Cell Genetics in 746,667 Individuals from 5 Global Populations.	721,201 African American or Afro-Caribbean, African ancestry, European ancestry, East Asian ancestry, Hispanic or Latin American and South Asian ancestry individuals	NA	19q13.33	NR	MAMSTR			ENSG00000176909	NA	NA	rs660745-C	rs660745	0	660745	intron_variant	0	0.434211	1E-15	15		NA		Affymetrix, Illumina [24588908] (imputed)	N
32	rs368565	6.80526e-10	19	49219459	rs660745	4.70764e-07	Galectin-3 levels	44159	33067605	Folkersen L	44120	Nat Metab	www.ncbi.nlm.nih.gov/pubmed/33067605	Genomic and drug target evaluation of 90 cardiovascular proteins in 30,931 individuals.	21,758 European ancestry individuals	9,173 individuals	19q13.33		MAMSTR			ENSG00000176909	NA	NA	rs660745-T	rs660745	0	660745	intron_variant	0	0.52	2E-27	26.699		0.0864	unit decrease	Affymetrix, Illumina [20300000] (imputed)	N
32	rs368565	6.80526e-10	19	49219459	rs660745	4.70764e-07	Histatin-3 levels	45019	34648354	Pietzner M	44512	Science	www.ncbi.nlm.nih.gov/pubmed/34648354	Mapping the proteo-genomic convergence of human diseases.	10,708 European ancestry individuals	NA	19q13.33		MAMSTR			ENSG00000176909	NA	NA	rs660745-T	rs660745	0	660745	intron_variant	0	0.48	7E-13	12.1549		0.095	[0.07-0.12] unit decrease	Affymetrix, Illumina [10200000] (imputed)	N
32	rs368565	6.80526e-10	19	49219459	rs660745	4.70764e-07	Familial combined hyperlipidemia defined by Brunzell criteria	44718	34906840	Trinder M	44536	Atherosclerosis	www.ncbi.nlm.nih.gov/pubmed/34906840	Polygenic architecture and cardiovascular risk of familial combined hyperlipidemia.	3,838 British ancestry cases, 345,384 British ancestry controls	NA	19q13.33		MAMSTR			ENSG00000176909	NA	NA	rs660745-T	rs660745	0	660745	intron_variant	0	0.45399	2E-11	10.699		0.156391	[0.11-0.2] unit decrease	Affymetrix [8802648] (imputed)	N
32	rs368565	6.80526e-10	19	49219459	rs660745	4.70764e-07	Familial combined hyperlipidemia defined by Goldstein criteria	44718	34906840	Trinder M	44536	Atherosclerosis	www.ncbi.nlm.nih.gov/pubmed/34906840	Polygenic architecture and cardiovascular risk of familial combined hyperlipidemia.	1,688 British ancestry cases, 347,534 British ancestry controls	NA	19q13.33		MAMSTR			ENSG00000176909	NA	NA	rs660745-T	rs660745	0	660745	intron_variant	0	0.45399	1E-6	6		0.171725	[0.1-0.24] unit decrease	Affymetrix [8802648] (imputed)	N
32	rs368565	6.80526e-10	19	49219459	rs660745	4.70764e-07	Familial combined hyperlipidemia defined by Dutch criteria	44718	34906840	Trinder M	44536	Atherosclerosis	www.ncbi.nlm.nih.gov/pubmed/34906840	Polygenic architecture and cardiovascular risk of familial combined hyperlipidemia.	17,485 British ancestry cases, 331,737 British ancestry controls	NA	19q13.33		MAMSTR			ENSG00000176909	NA	NA	rs660745-T	rs660745	0	660745	intron_variant	0	0.45399	2E-12	11.699		0.0789371	[0.057-0.101] unit decrease	Affymetrix [8802648] (imputed)	N
32	rs368565	6.80526e-10	19	49219459	rs660745	4.70764e-07	Familial combined hyperlipidemia defined by Consensus criteria	44718	34906840	Trinder M	44536	Atherosclerosis	www.ncbi.nlm.nih.gov/pubmed/34906840	Polygenic architecture and cardiovascular risk of familial combined hyperlipidemia.	39,961 British ancestry cases, 309,261 British ancestry controls	NA	19q13.33		MAMSTR			ENSG00000176909	NA	NA	rs660745-T	rs660745	0	660745	intron_variant	0	0.45399	3E-18	17.5229		0.0672629	[0.052-0.082] unit decrease	Affymetrix [8802648] (imputed)	N
32	rs368565	6.80526e-10	19	49219459	rs660745	4.70764e-07	Familial combined hyperlipidemia defined by Mexico criteria	44718	34906840	Trinder M	44536	Atherosclerosis	www.ncbi.nlm.nih.gov/pubmed/34906840	Polygenic architecture and cardiovascular risk of familial combined hyperlipidemia.	5,153 British ancestry cases, 344,069 British ancestry controls	NA	19q13.33		MAMSTR			ENSG00000176909	NA	NA	rs660745-T	rs660745	0	660745	intron_variant	0	0.45399	6E-11	10.2218		0.13247	[0.093-0.172] unit decrease	Affymetrix [8802648] (imputed)	N
8	rs73062378	1.13527e-24	3	46444794	rs916093	4.8497e-07	Height	44966	36224396	Yengo L	44846	Nature	www.ncbi.nlm.nih.gov/pubmed/36224396	A saturated map of common genetic variants associated with human height.	5,314,291 European ancestry, Hispanic or Latin American, East Asian ancestry, African ancestry, South Asian ancestry individuals	NA	3p21.31		CCR5AS			ENSG00000223552	NA	NA	rs916093-C	rs916093	0	916093	intron_variant	0	0.1499	1E-47	47		0.013	[0.011-0.015] unit decrease	Affymetrix, Illumina [1385132] (imputed)	N
34	rs2326788	1.50493e-09	20	6540762	rs6117333	4.92134e-07	Cortical thickness	44545	34560273	Shadrin AA	44460	Neuroimage	www.ncbi.nlm.nih.gov/pubmed/34560273	Vertex-wise multivariate genome-wide association study identifies 780 unique genetic loci associated with cortical morphology.	35,657 White British ancestry individuals	NA	20p12.3	NR	CASC20 - LINC01713	ENSG00000229876	ENSG00000228482		31656	170965	rs6117333-C	rs6117333	0	6117333	intergenic_variant	1	0.4272	1E-9	9		NA		NR [9056863] (imputed)	N
26	rs907094	4.12804e-11	17	37727950	rs8182252	5.14165e-07	Red cell distribution width	44095	32888493	Chen MH	44075	Cell	www.ncbi.nlm.nih.gov/pubmed/32888493	Trans-ethnic and Ancestry-Specific Blood-Cell Genetics in 746,667 Individuals from 5 Global Populations.	531,774 European ancestry individuals	NA	17q12	NR	CDK12 - NEUROD2	ENSG00000167258	ENSG00000171532		6790	31839	rs8182252-T	rs8182252	0	8182252	intergenic_variant	1	0.828806	1E-12	12		0.017915	[0.013-0.023] SD unit decrease	Affymetrix, Illumina [49860007] (imputed)	N
26	rs907094	4.12804e-11	17	37727950	rs8182252	5.14165e-07	Red cell distribution width	44095	32888493	Chen MH	44075	Cell	www.ncbi.nlm.nih.gov/pubmed/32888493	Trans-ethnic and Ancestry-Specific Blood-Cell Genetics in 746,667 Individuals from 5 Global Populations.	563,352 African American or Afro-Caribbean, African ancestry, European ancestry, East Asian ancestry, Hispanic or Latin American and South Asian ancestry individuals	NA	17q12	NR	CDK12 - NEUROD2	ENSG00000167258	ENSG00000171532		6790	31839	rs8182252-T	rs8182252	0	8182252	intergenic_variant	1	0.817812	9E-13	12.0458		NA		Affymetrix, Illumina [22063850] (imputed)	N
8	rs73062378	1.13527e-24	3	46384204	rs113341849	5.16272e-07	Macrophage inflammatory protein 1b levels	42951	27989323	Ahola-Olli AV	42717	Am J Hum Genet	www.ncbi.nlm.nih.gov/pubmed/27989323	Genome-wide Association Study Identifies 27 Loci Influencing Concentrations of Circulating Cytokines and Growth Factors.	8,243 Finnish ancestry individuals	NA	3p21.31	NR	UQCRC2P1 - CCR2	ENSG00000236736	ENSG00000121807		30791	11151	rs113341849-G	rs113341849	0	113341849	intergenic_variant	1	NR	1E-139	139	(conditioned on rs138591554)	0.608	SD units decrease	NR [10700000] (imputed)	N
8	rs73062378	1.13527e-24	3	46384204	rs113341849	5.16272e-07	Ulcerative colitis vs rheumatoid arthritis (ordinary least squares (OLS))	44313	33686288	Peyrot WJ	44263	Nat Genet	www.ncbi.nlm.nih.gov/pubmed/33686288	Identifying loci with different allele frequencies among cases of eight psychiatric disorders using CC-GWAS.	6,968 ulcerative colitis cases, 8,875 rheumatoid arthritis cases	10,679 ulcerative colitis cases, 5,486 rheumatoid arthritis cases	3p21.31		UQCRC2P1 - CCR2	ENSG00000236736	ENSG00000121807		30791	11151	rs113341849-?	rs113341849	0	113341849	intergenic_variant	1	NR	6E-8	7.22185		0.046	NR unit increase	NR [5896510] (imputed)	N
8	rs73062378	1.13527e-24	3	46384204	rs113341849	5.16272e-07	Serum levels of protein AXL	44607	35078996	Gudjonsson A	44586	Nat Commun	www.ncbi.nlm.nih.gov/pubmed/35078996	A genome-wide association study of serum proteins reveals shared loci with common diseases.	5,358 Icelandic ancestry individuals	NA	3p21.31		UQCRC2P1 - CCR2	ENSG00000236736	ENSG00000121807		30791	11151	rs113341849-A	rs113341849	0	113341849	intergenic_variant	1	0.118	3E-88	87.5229		0.558972	[0.5-0.61] unit increase	Illumina [7506463] (imputed)	N
8	rs73062378	1.13527e-24	3	46384204	rs113341849	5.16272e-07	Serum levels of protein CCL4L1	44607	35078996	Gudjonsson A	44586	Nat Commun	www.ncbi.nlm.nih.gov/pubmed/35078996	A genome-wide association study of serum proteins reveals shared loci with common diseases.	5,363 Icelandic ancestry individuals	NA	3p21.31		UQCRC2P1 - CCR2	ENSG00000236736	ENSG00000121807		30791	11151	rs113341849-A	rs113341849	0	113341849	intergenic_variant	1	0.118	9E-102	101.046		0.591205	[0.54-0.65] unit increase	Illumina [7506463] (imputed)	N
8	rs73062378	1.13527e-24	3	46384204	rs113341849	5.16272e-07	Blood protein levels	43804	23696881	Wood AR	41410	PLoS One	www.ncbi.nlm.nih.gov/pubmed/23696881	Imputation of variants from the 1000 Genomes Project modestly improves known associations and can identify low-frequency variant-phenotype associations undetected by HapMap based imputation.	up to 1,209 European ancestry individuals	NA	3p21.31	CCR2	UQCRC2P1 - CCR2	ENSG00000236736	ENSG00000121807		30791	11151	rs113341849-?	rs113341849	0	113341849	intergenic_variant	1	NR	2E-11	10.699	(Macrophage inflammatory protein-1b)	NA		Illumina [up to 10879115] (imputed)	N
16	rs495828	8.61593e-09	9	136149711	rs115478735	5.27847e-07	Apolipoprotein B levels	44033	32203549	Richardson TG	43913	PLoS Med	www.ncbi.nlm.nih.gov/pubmed/32203549	Evaluating the relationship between circulating lipoprotein lipids and apolipoproteins with risk of coronary heart disease: A multivariable Mendelian randomisation analysis.	439,214 European ancestry individuals	NA	9q34.2	SURF6	ABO, ABO			ENSG00000175164, ENSG00000281879	NA	NA	rs115478735-A	rs115478735	0	115478735	intron_variant	0	0.815952	3E-53	52.5229		0.0412279	[0.036-0.046] unit decrease	Affymetrix [NR] (imputed)	N
16	rs495828	8.61593e-09	9	136149711	rs115478735	5.27847e-07	LDL cholesterol levels	44033	32203549	Richardson TG	43913	PLoS Med	www.ncbi.nlm.nih.gov/pubmed/32203549	Evaluating the relationship between circulating lipoprotein lipids and apolipoproteins with risk of coronary heart disease: A multivariable Mendelian randomisation analysis.	440,546 European ancestry individuals	NA	9q34.2	SURF6	ABO, ABO			ENSG00000175164, ENSG00000281879	NA	NA	rs115478735-A	rs115478735	0	115478735	intron_variant	0	0.815989	9E-96	95.0458		0.0558766	[0.051-0.061] unit decrease	Affymetrix [NR] (imputed)	N
16	rs495828	8.61593e-09	9	136149711	rs115478735	5.27847e-07	Medication use for hyperlipidemia (number of purchases)	44993	36653479	Kiiskinen T	44944	Nat Med	www.ncbi.nlm.nih.gov/pubmed/36653479	Genetic predictors of lifelong medication-use patterns in cardiometabolic diseases.	567,671 European ancestry individuals	NA	9q34.2		ABO, ABO			ENSG00000175164, ENSG00000281879	NA	NA	rs115478735-?	rs115478735	0	115478735	intron_variant	0	NR	2E-82	81.699		0.030545	[0.027-0.034] unit increase	Affymetrix, Illumina [NR] (imputed)	N
16	rs495828	8.61593e-09	9	136149711	rs115478735	5.27847e-07	Platelet endothelial aggregation receptor 1 levels	45019	34648354	Pietzner M	44512	Science	www.ncbi.nlm.nih.gov/pubmed/34648354	Mapping the proteo-genomic convergence of human diseases.	10,708 European ancestry individuals	NA	9q34.2		ABO, ABO			ENSG00000175164, ENSG00000281879	NA	NA	rs115478735-A	rs115478735	0	115478735	intron_variant	0	0.8	1E-47	47		0.236	[0.2-0.27] unit increase	Affymetrix, Illumina [10200000] (imputed)	N
16	rs495828	8.61593e-09	9	136149711	rs115478735	5.27847e-07	Galectin-8 levels	45019	34648354	Pietzner M	44512	Science	www.ncbi.nlm.nih.gov/pubmed/34648354	Mapping the proteo-genomic convergence of human diseases.	10,708 European ancestry individuals	NA	9q34.2		ABO, ABO			ENSG00000175164, ENSG00000281879	NA	NA	rs115478735-A	rs115478735	0	115478735	intron_variant	0	0.8	3E-166	165.523		0.449	[0.42-0.48] unit increase	Affymetrix, Illumina [10200000] (imputed)	N
16	rs495828	8.61593e-09	9	136149711	rs115478735	5.27847e-07	Gallstone disease	45062	34651315	Fairfield CJ	44540	Hepatology	www.ncbi.nlm.nih.gov/pubmed/34651315	Genome-wide analysis identifies gallstone-susceptibility loci including genes regulating gastrointestinal motility.	43,639 European ancestry cases, 506,798 European ancestry controls	1,089 cases, 5,228 controls	9q34.2		ABO, ABO			ENSG00000175164, ENSG00000281879	NA	NA	rs115478735-T	rs115478735	0	115478735	intron_variant	0	NR	4E-11	10.3979		1.07	[1.06-1.08]	Affymetrix, Illumina [10044759] (imputed)	N
16	rs495828	8.61593e-09	9	136149711	rs115478735	5.27847e-07	Angiotensin-converting enzyme levels	45019	34648354	Pietzner M	44512	Science	www.ncbi.nlm.nih.gov/pubmed/34648354	Mapping the proteo-genomic convergence of human diseases.	10,708 European ancestry individuals	NA	9q34.2		ABO, ABO			ENSG00000175164, ENSG00000281879	NA	NA	rs115478735-A	rs115478735	0	115478735	intron_variant	0	0.8	1E-146	146		0.429	[0.4-0.46] unit increase	Affymetrix, Illumina [10200000] (imputed)	N
16	rs495828	8.61593e-09	9	136149711	rs115478735	5.27847e-07	Low-density lipoprotein receptor-related protein 8 levels	45019	34648354	Pietzner M	44512	Science	www.ncbi.nlm.nih.gov/pubmed/34648354	Mapping the proteo-genomic convergence of human diseases.	10,708 European ancestry individuals	NA	9q34.2		ABO, ABO			ENSG00000175164, ENSG00000281879	NA	NA	rs115478735-A	rs115478735	0	115478735	intron_variant	0	0.8	1E-15	15		0.134	[0.1-0.17] unit increase	Affymetrix, Illumina [10200000] (imputed)	N
16	rs495828	8.61593e-09	9	136149711	rs115478735	5.27847e-07	Total lipid levels in LDL	44678	35213538	Richardson TG	44617	PLoS Biol	www.ncbi.nlm.nih.gov/pubmed/35213538	Characterising metabolomic signatures of lipid-modifying therapies through drug target mendelian randomisation.	115,082 European ancestry individuals	NA	9q34.2		ABO, ABO			ENSG00000175164, ENSG00000281879	NA	NA	rs115478735-A	rs115478735	0	115478735	intron_variant	0	0.816696	8E-30	29.0969		0.0603572	[0.05-0.071] unit decrease	NR [11722792] (imputed)	N
16	rs495828	8.61593e-09	9	136149711	rs115478735	5.27847e-07	Phospholipid levels in LDL	44678	35213538	Richardson TG	44617	PLoS Biol	www.ncbi.nlm.nih.gov/pubmed/35213538	Characterising metabolomic signatures of lipid-modifying therapies through drug target mendelian randomisation.	115,082 European ancestry individuals	NA	9q34.2		ABO, ABO			ENSG00000175164, ENSG00000281879	NA	NA	rs115478735-A	rs115478735	0	115478735	intron_variant	0	0.816696	5E-32	31.301		0.06282	[0.052-0.073] unit decrease	NR [11722792] (imputed)	N
16	rs495828	8.61593e-09	9	136149711	rs115478735	5.27847e-07	Free cholesterol levels in LDL	44678	35213538	Richardson TG	44617	PLoS Biol	www.ncbi.nlm.nih.gov/pubmed/35213538	Characterising metabolomic signatures of lipid-modifying therapies through drug target mendelian randomisation.	115,082 European ancestry individuals	NA	9q34.2		ABO, ABO			ENSG00000175164, ENSG00000281879	NA	NA	rs115478735-A	rs115478735	0	115478735	intron_variant	0	0.816696	3E-33	32.5229		0.0635309	[0.053-0.074] unit decrease	NR [11722792] (imputed)	N
16	rs495828	8.61593e-09	9	136149711	rs115478735	5.27847e-07	Concentration of LDL particles	44678	35213538	Richardson TG	44617	PLoS Biol	www.ncbi.nlm.nih.gov/pubmed/35213538	Characterising metabolomic signatures of lipid-modifying therapies through drug target mendelian randomisation.	115,082 European ancestry individuals	NA	9q34.2		ABO, ABO			ENSG00000175164, ENSG00000281879	NA	NA	rs115478735-A	rs115478735	0	115478735	intron_variant	0	0.816696	4E-24	23.3979		0.0541339	[0.044-0.065] unit decrease	NR [11722792] (imputed)	N
16	rs495828	8.61593e-09	9	136149711	rs115478735	5.27847e-07	Ratio of apolipoprotein B to apolipoprotein A1 levels	44678	35213538	Richardson TG	44617	PLoS Biol	www.ncbi.nlm.nih.gov/pubmed/35213538	Characterising metabolomic signatures of lipid-modifying therapies through drug target mendelian randomisation.	115,082 European ancestry individuals	NA	9q34.2		ABO, ABO			ENSG00000175164, ENSG00000281879	NA	NA	rs115478735-A	rs115478735	0	115478735	intron_variant	0	0.816696	5E-15	14.301		0.0412036	[0.031-0.052] unit decrease	NR [11722792] (imputed)	N
16	rs495828	8.61593e-09	9	136149711	rs115478735	5.27847e-07	Cholesteryl ester levels in IDL	44678	35213538	Richardson TG	44617	PLoS Biol	www.ncbi.nlm.nih.gov/pubmed/35213538	Characterising metabolomic signatures of lipid-modifying therapies through drug target mendelian randomisation.	115,082 European ancestry individuals	NA	9q34.2		ABO, ABO			ENSG00000175164, ENSG00000281879	NA	NA	rs115478735-A	rs115478735	0	115478735	intron_variant	0	0.816696	3E-30	29.5229		0.0590565	[0.049-0.069] unit decrease	NR [11722792] (imputed)	N
16	rs495828	8.61593e-09	9	136149711	rs115478735	5.27847e-07	Total lipid levels in IDL	44678	35213538	Richardson TG	44617	PLoS Biol	www.ncbi.nlm.nih.gov/pubmed/35213538	Characterising metabolomic signatures of lipid-modifying therapies through drug target mendelian randomisation.	115,082 European ancestry individuals	NA	9q34.2		ABO, ABO			ENSG00000175164, ENSG00000281879	NA	NA	rs115478735-A	rs115478735	0	115478735	intron_variant	0	0.816696	1E-31	31		0.0605343	[0.05-0.071] unit decrease	NR [11722792] (imputed)	N
16	rs495828	8.61593e-09	9	136149711	rs115478735	5.27847e-07	Phospholipid levels in IDL	44678	35213538	Richardson TG	44617	PLoS Biol	www.ncbi.nlm.nih.gov/pubmed/35213538	Characterising metabolomic signatures of lipid-modifying therapies through drug target mendelian randomisation.	115,082 European ancestry individuals	NA	9q34.2		ABO, ABO			ENSG00000175164, ENSG00000281879	NA	NA	rs115478735-A	rs115478735	0	115478735	intron_variant	0	0.816696	4E-31	30.3979		0.0597755	[0.05-0.07] unit decrease	NR [11722792] (imputed)	N
16	rs495828	8.61593e-09	9	136149711	rs115478735	5.27847e-07	Cholesterol levels in IDL	44678	35213538	Richardson TG	44617	PLoS Biol	www.ncbi.nlm.nih.gov/pubmed/35213538	Characterising metabolomic signatures of lipid-modifying therapies through drug target mendelian randomisation.	115,082 European ancestry individuals	NA	9q34.2		ABO, ABO			ENSG00000175164, ENSG00000281879	NA	NA	rs115478735-A	rs115478735	0	115478735	intron_variant	0	0.816696	4E-32	31.3979		0.0609484	[0.051-0.071] unit decrease	NR [11722792] (imputed)	N
16	rs495828	8.61593e-09	9	136149711	rs115478735	5.27847e-07	Concentration of IDL particles	44678	35213538	Richardson TG	44617	PLoS Biol	www.ncbi.nlm.nih.gov/pubmed/35213538	Characterising metabolomic signatures of lipid-modifying therapies through drug target mendelian randomisation.	115,082 European ancestry individuals	NA	9q34.2		ABO, ABO			ENSG00000175164, ENSG00000281879	NA	NA	rs115478735-A	rs115478735	0	115478735	intron_variant	0	0.816696	6E-36	35.2218		0.0661692	[0.056-0.077] unit decrease	NR [11722792] (imputed)	N
16	rs495828	8.61593e-09	9	136149711	rs115478735	5.27847e-07	Cholesteryl ester levels in large LDL	44678	35213538	Richardson TG	44617	PLoS Biol	www.ncbi.nlm.nih.gov/pubmed/35213538	Characterising metabolomic signatures of lipid-modifying therapies through drug target mendelian randomisation.	115,082 European ancestry individuals	NA	9q34.2		ABO, ABO			ENSG00000175164, ENSG00000281879	NA	NA	rs115478735-A	rs115478735	0	115478735	intron_variant	0	0.816696	5E-29	28.301		0.0592251	[0.049-0.07] unit decrease	NR [11722792] (imputed)	N
16	rs495828	8.61593e-09	9	136149711	rs115478735	5.27847e-07	Concentration of large LDL particles	44678	35213538	Richardson TG	44617	PLoS Biol	www.ncbi.nlm.nih.gov/pubmed/35213538	Characterising metabolomic signatures of lipid-modifying therapies through drug target mendelian randomisation.	115,082 European ancestry individuals	NA	9q34.2		ABO, ABO			ENSG00000175164, ENSG00000281879	NA	NA	rs115478735-A	rs115478735	0	115478735	intron_variant	0	0.816696	3E-22	21.5229		0.0515604	[0.041-0.062] unit decrease	NR [11722792] (imputed)	N
16	rs495828	8.61593e-09	9	136149711	rs115478735	5.27847e-07	Total lipid levels in large LDL	44678	35213538	Richardson TG	44617	PLoS Biol	www.ncbi.nlm.nih.gov/pubmed/35213538	Characterising metabolomic signatures of lipid-modifying therapies through drug target mendelian randomisation.	115,082 European ancestry individuals	NA	9q34.2		ABO, ABO			ENSG00000175164, ENSG00000281879	NA	NA	rs115478735-A	rs115478735	0	115478735	intron_variant	0	0.816696	2E-31	30.699		0.0617664	[0.051-0.072] unit decrease	NR [11722792] (imputed)	N
16	rs495828	8.61593e-09	9	136149711	rs115478735	5.27847e-07	Triglycerides to total lipids ratio in large VLDL	44678	35213538	Richardson TG	44617	PLoS Biol	www.ncbi.nlm.nih.gov/pubmed/35213538	Characterising metabolomic signatures of lipid-modifying therapies through drug target mendelian randomisation.	115,071 European ancestry individuals	NA	9q34.2		ABO, ABO			ENSG00000175164, ENSG00000281879	NA	NA	rs115478735-A	rs115478735	0	115478735	intron_variant	0	0.816704	4E-52	51.3979		0.080776	[0.07-0.091] unit increase	NR [11722792] (imputed)	N
16	rs495828	8.61593e-09	9	136149711	rs115478735	5.27847e-07	Ratio of linoleic acid to total fatty acids	44678	35213538	Richardson TG	44617	PLoS Biol	www.ncbi.nlm.nih.gov/pubmed/35213538	Characterising metabolomic signatures of lipid-modifying therapies through drug target mendelian randomisation.	115,006 European ancestry individuals	NA	9q34.2		ABO, ABO			ENSG00000175164, ENSG00000281879	NA	NA	rs115478735-A	rs115478735	0	115478735	intron_variant	0	0.816697	4E-10	9.39794		0.0321528	[0.022-0.042] unit decrease	NR [11722792] (imputed)	N
16	rs495828	8.61593e-09	9	136149711	rs115478735	5.27847e-07	Cholesterol levels in large LDL	44678	35213538	Richardson TG	44617	PLoS Biol	www.ncbi.nlm.nih.gov/pubmed/35213538	Characterising metabolomic signatures of lipid-modifying therapies through drug target mendelian randomisation.	115,082 European ancestry individuals	NA	9q34.2		ABO, ABO			ENSG00000175164, ENSG00000281879	NA	NA	rs115478735-A	rs115478735	0	115478735	intron_variant	0	0.816696	1E-30	30		0.0607708	[0.05-0.071] unit decrease	NR [11722792] (imputed)	N
16	rs495828	8.61593e-09	9	136149711	rs115478735	5.27847e-07	Free cholesterol levels in large LDL	44678	35213538	Richardson TG	44617	PLoS Biol	www.ncbi.nlm.nih.gov/pubmed/35213538	Characterising metabolomic signatures of lipid-modifying therapies through drug target mendelian randomisation.	115,082 European ancestry individuals	NA	9q34.2		ABO, ABO			ENSG00000175164, ENSG00000281879	NA	NA	rs115478735-A	rs115478735	0	115478735	intron_variant	0	0.816696	1E-33	33		0.0634442	[0.053-0.074] unit decrease	NR [11722792] (imputed)	N
16	rs495828	8.61593e-09	9	136149711	rs115478735	5.27847e-07	Phospholipid levels in large LDL	44678	35213538	Richardson TG	44617	PLoS Biol	www.ncbi.nlm.nih.gov/pubmed/35213538	Characterising metabolomic signatures of lipid-modifying therapies through drug target mendelian randomisation.	115,082 European ancestry individuals	NA	9q34.2		ABO, ABO			ENSG00000175164, ENSG00000281879	NA	NA	rs115478735-A	rs115478735	0	115478735	intron_variant	0	0.816696	5E-37	36.301		0.0673827	[0.057-0.078] unit decrease	NR [11722792] (imputed)	N
16	rs495828	8.61593e-09	9	136149711	rs115478735	5.27847e-07	Cholesteryl ester levels in LDL	44678	35213538	Richardson TG	44617	PLoS Biol	www.ncbi.nlm.nih.gov/pubmed/35213538	Characterising metabolomic signatures of lipid-modifying therapies through drug target mendelian randomisation.	115,082 European ancestry individuals	NA	9q34.2		ABO, ABO			ENSG00000175164, ENSG00000281879	NA	NA	rs115478735-A	rs115478735	0	115478735	intron_variant	0	0.816696	2E-28	27.699		0.0589739	[0.049-0.069] unit decrease	NR [11722792] (imputed)	N
16	rs495828	8.61593e-09	9	136149711	rs115478735	5.27847e-07	Omega-6 fatty acid levels	44678	35213538	Richardson TG	44617	PLoS Biol	www.ncbi.nlm.nih.gov/pubmed/35213538	Characterising metabolomic signatures of lipid-modifying therapies through drug target mendelian randomisation.	115,006 European ancestry individuals	NA	9q34.2		ABO, ABO			ENSG00000175164, ENSG00000281879	NA	NA	rs115478735-A	rs115478735	0	115478735	intron_variant	0	0.816697	4E-16	15.3979		0.0424072	[0.032-0.053] unit decrease	NR [11722792] (imputed)	N
16	rs495828	8.61593e-09	9	136149711	rs115478735	5.27847e-07	Cholesteryl ester levels in medium LDL	44678	35213538	Richardson TG	44617	PLoS Biol	www.ncbi.nlm.nih.gov/pubmed/35213538	Characterising metabolomic signatures of lipid-modifying therapies through drug target mendelian randomisation.	115,082 European ancestry individuals	NA	9q34.2		ABO, ABO			ENSG00000175164, ENSG00000281879	NA	NA	rs115478735-A	rs115478735	0	115478735	intron_variant	0	0.816696	8E-26	25.0969		0.0561564	[0.046-0.067] unit decrease	NR [11722792] (imputed)	N
16	rs495828	8.61593e-09	9	136149711	rs115478735	5.27847e-07	Total lipid levels in medium LDL	44678	35213538	Richardson TG	44617	PLoS Biol	www.ncbi.nlm.nih.gov/pubmed/35213538	Characterising metabolomic signatures of lipid-modifying therapies through drug target mendelian randomisation.	115,082 European ancestry individuals	NA	9q34.2		ABO, ABO			ENSG00000175164, ENSG00000281879	NA	NA	rs115478735-A	rs115478735	0	115478735	intron_variant	0	0.816696	2E-27	26.699		0.0581116	[0.048-0.069] unit decrease	NR [11722792] (imputed)	N
16	rs495828	8.61593e-09	9	136149711	rs115478735	5.27847e-07	Concentration of medium LDL particles	44678	35213538	Richardson TG	44617	PLoS Biol	www.ncbi.nlm.nih.gov/pubmed/35213538	Characterising metabolomic signatures of lipid-modifying therapies through drug target mendelian randomisation.	115,082 European ancestry individuals	NA	9q34.2		ABO, ABO			ENSG00000175164, ENSG00000281879	NA	NA	rs115478735-A	rs115478735	0	115478735	intron_variant	0	0.816696	6E-27	26.2218		0.0575453	[0.047-0.068] unit decrease	NR [11722792] (imputed)	N
16	rs495828	8.61593e-09	9	136149711	rs115478735	5.27847e-07	Cholesteryl ester levels in medium VLDL	44678	35213538	Richardson TG	44617	PLoS Biol	www.ncbi.nlm.nih.gov/pubmed/35213538	Characterising metabolomic signatures of lipid-modifying therapies through drug target mendelian randomisation.	115,082 European ancestry individuals	NA	9q34.2		ABO, ABO			ENSG00000175164, ENSG00000281879	NA	NA	rs115478735-A	rs115478735	0	115478735	intron_variant	0	0.816696	7E-37	36.1549		0.0671431	[0.057-0.078] unit decrease	NR [11722792] (imputed)	N
16	rs495828	8.61593e-09	9	136149711	rs115478735	5.27847e-07	Immunoglobulin superfamily containing leucine-rich repeat protein 2 levels (ISLR2.13124.20.3)	44936	29875488	Sun BB	43257	Nature	www.ncbi.nlm.nih.gov/pubmed/29875488	Genomic atlas of the human plasma proteome.	3,301 European ancestry individuals	NA	9q34.2		ABO, ABO			ENSG00000175164, ENSG00000281879	NA	NA	rs115478735-T	rs115478735	0	115478735	intron_variant	0	0.178	1E-46	46		0.45	[-0.39--0.51] unit decrease	Affymetrix [10572788] (imputed)	N
16	rs495828	8.61593e-09	9	136149711	rs115478735	5.27847e-07	Phospholipid levels in medium VLDL	44678	35213538	Richardson TG	44617	PLoS Biol	www.ncbi.nlm.nih.gov/pubmed/35213538	Characterising metabolomic signatures of lipid-modifying therapies through drug target mendelian randomisation.	115,082 European ancestry individuals	NA	9q34.2		ABO, ABO			ENSG00000175164, ENSG00000281879	NA	NA	rs115478735-A	rs115478735	0	115478735	intron_variant	0	0.816696	1E-17	17		0.0456536	[0.035-0.056] unit decrease	NR [11722792] (imputed)	N
16	rs495828	8.61593e-09	9	136149711	rs115478735	5.27847e-07	Remnant cholesterol (non-HDL, non-LDL -cholesterol)	44678	35213538	Richardson TG	44617	PLoS Biol	www.ncbi.nlm.nih.gov/pubmed/35213538	Characterising metabolomic signatures of lipid-modifying therapies through drug target mendelian randomisation.	115,082 European ancestry individuals	NA	9q34.2		ABO, ABO			ENSG00000175164, ENSG00000281879	NA	NA	rs115478735-A	rs115478735	0	115478735	intron_variant	0	0.816696	4E-29	28.3979		0.0594489	[0.049-0.07] unit decrease	NR [11722792] (imputed)	N
16	rs495828	8.61593e-09	9	136149711	rs115478735	5.27847e-07	Cholesterol levels in medium LDL	44678	35213538	Richardson TG	44617	PLoS Biol	www.ncbi.nlm.nih.gov/pubmed/35213538	Characterising metabolomic signatures of lipid-modifying therapies through drug target mendelian randomisation.	115,082 European ancestry individuals	NA	9q34.2		ABO, ABO			ENSG00000175164, ENSG00000281879	NA	NA	rs115478735-A	rs115478735	0	115478735	intron_variant	0	0.816696	1E-28	28		0.059509	[0.049-0.07] unit decrease	NR [11722792] (imputed)	N
16	rs495828	8.61593e-09	9	136149711	rs115478735	5.27847e-07	Protein-tyrosine sulfotransferase 2 levels (TPST2.8024.64.3)	44936	29875488	Sun BB	43257	Nature	www.ncbi.nlm.nih.gov/pubmed/29875488	Genomic atlas of the human plasma proteome.	3,301 European ancestry individuals	NA	9q34.2		ABO, ABO			ENSG00000175164, ENSG00000281879	NA	NA	rs115478735-T	rs115478735	0	115478735	intron_variant	0	0.178	8E-24	23.0969		0.32	[0.26-0.38] unit increase	Affymetrix [10572788] (imputed)	N
16	rs495828	8.61593e-09	9	136149711	rs115478735	5.27847e-07	Free cholesterol levels in medium VLDL	44678	35213538	Richardson TG	44617	PLoS Biol	www.ncbi.nlm.nih.gov/pubmed/35213538	Characterising metabolomic signatures of lipid-modifying therapies through drug target mendelian randomisation.	115,082 European ancestry individuals	NA	9q34.2		ABO, ABO			ENSG00000175164, ENSG00000281879	NA	NA	rs115478735-A	rs115478735	0	115478735	intron_variant	0	0.816696	5E-23	22.301		0.052719	[0.042-0.063] unit decrease	NR [11722792] (imputed)	N
16	rs495828	8.61593e-09	9	136149711	rs115478735	5.27847e-07	Free cholesterol levels in medium LDL	44678	35213538	Richardson TG	44617	PLoS Biol	www.ncbi.nlm.nih.gov/pubmed/35213538	Characterising metabolomic signatures of lipid-modifying therapies through drug target mendelian randomisation.	115,082 European ancestry individuals	NA	9q34.2		ABO, ABO			ENSG00000175164, ENSG00000281879	NA	NA	rs115478735-A	rs115478735	0	115478735	intron_variant	0	0.816696	1E-33	33		0.0644691	[0.054-0.075] unit decrease	NR [11722792] (imputed)	N
16	rs495828	8.61593e-09	9	136149711	rs115478735	5.27847e-07	Phospholipid levels in medium LDL	44678	35213538	Richardson TG	44617	PLoS Biol	www.ncbi.nlm.nih.gov/pubmed/35213538	Characterising metabolomic signatures of lipid-modifying therapies through drug target mendelian randomisation.	115,082 European ancestry individuals	NA	9q34.2		ABO, ABO			ENSG00000175164, ENSG00000281879	NA	NA	rs115478735-A	rs115478735	0	115478735	intron_variant	0	0.816696	3E-28	27.5229		0.0590222	[0.049-0.07] unit decrease	NR [11722792] (imputed)	N
16	rs495828	8.61593e-09	9	136149711	rs115478735	5.27847e-07	Cholesterol levels in medium VLDL	44678	35213538	Richardson TG	44617	PLoS Biol	www.ncbi.nlm.nih.gov/pubmed/35213538	Characterising metabolomic signatures of lipid-modifying therapies through drug target mendelian randomisation.	115,082 European ancestry individuals	NA	9q34.2		ABO, ABO			ENSG00000175164, ENSG00000281879	NA	NA	rs115478735-A	rs115478735	0	115478735	intron_variant	0	0.816696	6E-32	31.2218		0.0626771	[0.052-0.073] unit decrease	NR [11722792] (imputed)	N
16	rs495828	8.61593e-09	9	136149711	rs115478735	5.27847e-07	Total cholesterol minus HDL-C levels	44678	35213538	Richardson TG	44617	PLoS Biol	www.ncbi.nlm.nih.gov/pubmed/35213538	Characterising metabolomic signatures of lipid-modifying therapies through drug target mendelian randomisation.	115,082 European ancestry individuals	NA	9q34.2		ABO, ABO			ENSG00000175164, ENSG00000281879	NA	NA	rs115478735-A	rs115478735	0	115478735	intron_variant	0	0.816696	8E-31	30.0969		0.0613299	[0.051-0.072] unit decrease	NR [11722792] (imputed)	N
16	rs495828	8.61593e-09	9	136149711	rs115478735	5.27847e-07	Cholesteryl ester levels in VLDL	44678	35213538	Richardson TG	44617	PLoS Biol	www.ncbi.nlm.nih.gov/pubmed/35213538	Characterising metabolomic signatures of lipid-modifying therapies through drug target mendelian randomisation.	115,082 European ancestry individuals	NA	9q34.2		ABO, ABO			ENSG00000175164, ENSG00000281879	NA	NA	rs115478735-A	rs115478735	0	115478735	intron_variant	0	0.816696	1E-24	24		0.054701	[0.044-0.065] unit decrease	NR [11722792] (imputed)	N
16	rs495828	8.61593e-09	9	136149711	rs115478735	5.27847e-07	Free cholesterol levels in very small VLDL	44678	35213538	Richardson TG	44617	PLoS Biol	www.ncbi.nlm.nih.gov/pubmed/35213538	Characterising metabolomic signatures of lipid-modifying therapies through drug target mendelian randomisation.	115,082 European ancestry individuals	NA	9q34.2		ABO, ABO			ENSG00000175164, ENSG00000281879	NA	NA	rs115478735-A	rs115478735	0	115478735	intron_variant	0	0.816696	7E-26	25.1549		0.0549926	[0.045-0.065] unit decrease	NR [11722792] (imputed)	N
16	rs495828	8.61593e-09	9	136149711	rs115478735	5.27847e-07	Free cholesterol to total lipids ratio in chylomicrons and extremely large VLDL	44678	35213538	Richardson TG	44617	PLoS Biol	www.ncbi.nlm.nih.gov/pubmed/35213538	Characterising metabolomic signatures of lipid-modifying therapies through drug target mendelian randomisation.	111,638 European ancestry individuals	NA	9q34.2		ABO, ABO			ENSG00000175164, ENSG00000281879	NA	NA	rs115478735-A	rs115478735	0	115478735	intron_variant	0	0.817089	4E-18	17.3979		0.0462328	[0.036-0.057] unit decrease	NR [11722792] (imputed)	N
16	rs495828	8.61593e-09	9	136149711	rs115478735	5.27847e-07	Triglycerides to total lipids ratio in chylomicrons and extremely large VLDL	44678	35213538	Richardson TG	44617	PLoS Biol	www.ncbi.nlm.nih.gov/pubmed/35213538	Characterising metabolomic signatures of lipid-modifying therapies through drug target mendelian randomisation.	111,638 European ancestry individuals	NA	9q34.2		ABO, ABO			ENSG00000175164, ENSG00000281879	NA	NA	rs115478735-A	rs115478735	0	115478735	intron_variant	0	0.817089	7E-27	26.1549		0.0578536	[0.047-0.068] unit increase	NR [11722792] (imputed)	N
16	rs495828	8.61593e-09	9	136149711	rs115478735	5.27847e-07	Phospholipid levels in very small VLDL	44678	35213538	Richardson TG	44617	PLoS Biol	www.ncbi.nlm.nih.gov/pubmed/35213538	Characterising metabolomic signatures of lipid-modifying therapies through drug target mendelian randomisation.	115,082 European ancestry individuals	NA	9q34.2		ABO, ABO			ENSG00000175164, ENSG00000281879	NA	NA	rs115478735-A	rs115478735	0	115478735	intron_variant	0	0.816696	2E-18	17.699		0.0459204	[0.036-0.056] unit decrease	NR [11722792] (imputed)	N
16	rs495828	8.61593e-09	9	136149711	rs115478735	5.27847e-07	Apolipoprotein B levels	44678	35213538	Richardson TG	44617	PLoS Biol	www.ncbi.nlm.nih.gov/pubmed/35213538	Characterising metabolomic signatures of lipid-modifying therapies through drug target mendelian randomisation.	115,082 European ancestry individuals	NA	9q34.2		ABO, ABO			ENSG00000175164, ENSG00000281879	NA	NA	rs115478735-A	rs115478735	0	115478735	intron_variant	0	0.816696	2E-26	25.699		0.0567209	[0.046-0.067] unit decrease	NR [11722792] (imputed)	N
16	rs495828	8.61593e-09	9	136149711	rs115478735	5.27847e-07	Linoleic acid levels	44678	35213538	Richardson TG	44617	PLoS Biol	www.ncbi.nlm.nih.gov/pubmed/35213538	Characterising metabolomic signatures of lipid-modifying therapies through drug target mendelian randomisation.	115,006 European ancestry individuals	NA	9q34.2		ABO, ABO			ENSG00000175164, ENSG00000281879	NA	NA	rs115478735-A	rs115478735	0	115478735	intron_variant	0	0.816697	3E-16	15.5229		0.0427716	[0.032-0.053] unit decrease	NR [11722792] (imputed)	N
16	rs495828	8.61593e-09	9	136149711	rs115478735	5.27847e-07	Total cholesterol levels	44678	35213538	Richardson TG	44617	PLoS Biol	www.ncbi.nlm.nih.gov/pubmed/35213538	Characterising metabolomic signatures of lipid-modifying therapies through drug target mendelian randomisation.	115,082 European ancestry individuals	NA	9q34.2		ABO, ABO			ENSG00000175164, ENSG00000281879	NA	NA	rs115478735-A	rs115478735	0	115478735	intron_variant	0	0.816696	1E-27	27		0.0564204	[0.046-0.067] unit decrease	NR [11722792] (imputed)	N
16	rs495828	8.61593e-09	9	136149711	rs115478735	5.27847e-07	Polyunsaturated fatty acid levels	44678	35213538	Richardson TG	44617	PLoS Biol	www.ncbi.nlm.nih.gov/pubmed/35213538	Characterising metabolomic signatures of lipid-modifying therapies through drug target mendelian randomisation.	115,006 European ancestry individuals	NA	9q34.2		ABO, ABO			ENSG00000175164, ENSG00000281879	NA	NA	rs115478735-A	rs115478735	0	115478735	intron_variant	0	0.816697	3E-13	12.5229		0.0377218	[0.028-0.048] unit decrease	NR [11722792] (imputed)	N
16	rs495828	8.61593e-09	9	136149711	rs115478735	5.27847e-07	Cholesterol levels in very small VLDL	44678	35213538	Richardson TG	44617	PLoS Biol	www.ncbi.nlm.nih.gov/pubmed/35213538	Characterising metabolomic signatures of lipid-modifying therapies through drug target mendelian randomisation.	115,082 European ancestry individuals	NA	9q34.2		ABO, ABO			ENSG00000175164, ENSG00000281879	NA	NA	rs115478735-A	rs115478735	0	115478735	intron_variant	0	0.816696	7E-30	29.1549		0.0588038	[0.049-0.069] unit decrease	NR [11722792] (imputed)	N
16	rs495828	8.61593e-09	9	136149711	rs115478735	5.27847e-07	Total lipid levels in very small VLDL	44678	35213538	Richardson TG	44617	PLoS Biol	www.ncbi.nlm.nih.gov/pubmed/35213538	Characterising metabolomic signatures of lipid-modifying therapies through drug target mendelian randomisation.	115,082 European ancestry individuals	NA	9q34.2		ABO, ABO			ENSG00000175164, ENSG00000281879	NA	NA	rs115478735-A	rs115478735	0	115478735	intron_variant	0	0.816696	2E-21	20.699		0.0498105	[0.04-0.06] unit decrease	NR [11722792] (imputed)	N
16	rs495828	8.61593e-09	9	136149711	rs115478735	5.27847e-07	Cholesterol to total lipids ratio in chylomicrons and extremely large VLDL	44678	35213538	Richardson TG	44617	PLoS Biol	www.ncbi.nlm.nih.gov/pubmed/35213538	Characterising metabolomic signatures of lipid-modifying therapies through drug target mendelian randomisation.	111,638 European ancestry individuals	NA	9q34.2		ABO, ABO			ENSG00000175164, ENSG00000281879	NA	NA	rs115478735-A	rs115478735	0	115478735	intron_variant	0	0.817089	3E-26	25.5229		0.056869	[0.046-0.067] unit decrease	NR [11722792] (imputed)	N
16	rs495828	8.61593e-09	9	136149711	rs115478735	5.27847e-07	LDL cholesterol levels	44678	35213538	Richardson TG	44617	PLoS Biol	www.ncbi.nlm.nih.gov/pubmed/35213538	Characterising metabolomic signatures of lipid-modifying therapies through drug target mendelian randomisation.	115,082 European ancestry individuals	NA	9q34.2		ABO, ABO			ENSG00000175164, ENSG00000281879	NA	NA	rs115478735-A	rs115478735	0	115478735	intron_variant	0	0.816696	3E-30	29.5229		0.0608301	[0.05-0.071] unit decrease	NR [11722792] (imputed)	N
16	rs495828	8.61593e-09	9	136149711	rs115478735	5.27847e-07	Total esterified cholesterol levels	44678	35213538	Richardson TG	44617	PLoS Biol	www.ncbi.nlm.nih.gov/pubmed/35213538	Characterising metabolomic signatures of lipid-modifying therapies through drug target mendelian randomisation.	115,082 European ancestry individuals	NA	9q34.2		ABO, ABO			ENSG00000175164, ENSG00000281879	NA	NA	rs115478735-A	rs115478735	0	115478735	intron_variant	0	0.816696	1E-27	27		0.0562474	[0.046-0.066] unit decrease	NR [11722792] (imputed)	N
16	rs495828	8.61593e-09	9	136149711	rs115478735	5.27847e-07	Cholesteryl ester levels in very small VLDL	44678	35213538	Richardson TG	44617	PLoS Biol	www.ncbi.nlm.nih.gov/pubmed/35213538	Characterising metabolomic signatures of lipid-modifying therapies through drug target mendelian randomisation.	115,082 European ancestry individuals	NA	9q34.2		ABO, ABO			ENSG00000175164, ENSG00000281879	NA	NA	rs115478735-A	rs115478735	0	115478735	intron_variant	0	0.816696	7E-31	30.1549		0.0594946	[0.049-0.07] unit decrease	NR [11722792] (imputed)	N
16	rs495828	8.61593e-09	9	136149711	rs115478735	5.27847e-07	Concentration of very small VLDL particles	44678	35213538	Richardson TG	44617	PLoS Biol	www.ncbi.nlm.nih.gov/pubmed/35213538	Characterising metabolomic signatures of lipid-modifying therapies through drug target mendelian randomisation.	115,082 European ancestry individuals	NA	9q34.2		ABO, ABO			ENSG00000175164, ENSG00000281879	NA	NA	rs115478735-A	rs115478735	0	115478735	intron_variant	0	0.816696	9E-26	25.0458		0.0551099	[0.045-0.065] unit decrease	NR [11722792] (imputed)	N
16	rs495828	8.61593e-09	9	136149711	rs115478735	5.27847e-07	Clinical LDL cholesterol levels	44678	35213538	Richardson TG	44617	PLoS Biol	www.ncbi.nlm.nih.gov/pubmed/35213538	Characterising metabolomic signatures of lipid-modifying therapies through drug target mendelian randomisation.	115,082 European ancestry individuals	NA	9q34.2		ABO, ABO			ENSG00000175164, ENSG00000281879	NA	NA	rs115478735-A	rs115478735	0	115478735	intron_variant	0	0.816696	9E-35	34.0458		0.0653267	[0.055-0.076] unit decrease	NR [11722792] (imputed)	N
16	rs495828	8.61593e-09	9	136149711	rs115478735	5.27847e-07	Cholesteryl esters to total lipids ratio in chylomicrons and extremely large VLDL	44678	35213538	Richardson TG	44617	PLoS Biol	www.ncbi.nlm.nih.gov/pubmed/35213538	Characterising metabolomic signatures of lipid-modifying therapies through drug target mendelian randomisation.	111,638 European ancestry individuals	NA	9q34.2		ABO, ABO			ENSG00000175164, ENSG00000281879	NA	NA	rs115478735-A	rs115478735	0	115478735	intron_variant	0	0.817089	2E-25	24.699		0.0560985	[0.046-0.067] unit decrease	NR [11722792] (imputed)	N
16	rs495828	8.61593e-09	9	136149711	rs115478735	5.27847e-07	HDL cholesterol	44544	34594039	Sakaue S	44469	Nat Genet	www.ncbi.nlm.nih.gov/pubmed/34594039	A cross-population atlas of genetic associations for 220 human phenotypes.	315,133 European ancestry individuals, 74,970 East Asian ancestry individuals	NA	9q34.2		ABO, ABO			ENSG00000175164, ENSG00000281879	NA	NA	rs115478735-T	rs115478735	0	115478735	intron_variant	0	NR	1E-13	13		0.0211	[0.016-0.027] unit increase	Affymetrix, Illumina [20525311] (imputed)	N
16	rs495828	8.61593e-09	9	136149711	rs115478735	5.27847e-07	Total free cholesterol levels	44678	35213538	Richardson TG	44617	PLoS Biol	www.ncbi.nlm.nih.gov/pubmed/35213538	Characterising metabolomic signatures of lipid-modifying therapies through drug target mendelian randomisation.	115,082 European ancestry individuals	NA	9q34.2		ABO, ABO			ENSG00000175164, ENSG00000281879	NA	NA	rs115478735-A	rs115478735	0	115478735	intron_variant	0	0.816696	1E-26	26		0.0557416	[0.046-0.066] unit decrease	NR [11722792] (imputed)	N
16	rs495828	8.61593e-09	9	136149711	rs115478735	5.27847e-07	Total esterified cholesterol levels (UKB data field 23415)	45077	36764567	Davyson E	44966	Biol Psychiatry	www.ncbi.nlm.nih.gov/pubmed/36764567	Metabolomic Investigation of Major Depressive Disorder Identifies a Potentially Causal Association With Polyunsaturated Fatty Acids.	88,329 European ancestry individuals	NA	9q34.2		ABO, ABO			ENSG00000175164, ENSG00000281879	NA	NA	rs115478735-T	rs115478735	0	115478735	intron_variant	0	0.184202	6E-24	23.2218		0.0599225	[0.048-0.072] unit increase	NR [16366144] (imputed)	N
16	rs495828	8.61593e-09	9	136149711	rs115478735	5.27847e-07	Cholesteryl esters in LDL (UKB data field 23417)	45077	36764567	Davyson E	44966	Biol Psychiatry	www.ncbi.nlm.nih.gov/pubmed/36764567	Metabolomic Investigation of Major Depressive Disorder Identifies a Potentially Causal Association With Polyunsaturated Fatty Acids.	88,329 European ancestry individuals	NA	9q34.2		ABO, ABO			ENSG00000175164, ENSG00000281879	NA	NA	rs115478735-T	rs115478735	0	115478735	intron_variant	0	0.184202	3E-24	23.5229		0.0623394	[0.05-0.074] unit increase	NR [16366144] (imputed)	N
16	rs495828	8.61593e-09	9	136149711	rs115478735	5.27847e-07	Cholesteryl esters in VLDL (UKB data field 23416)	45077	36764567	Davyson E	44966	Biol Psychiatry	www.ncbi.nlm.nih.gov/pubmed/36764567	Metabolomic Investigation of Major Depressive Disorder Identifies a Potentially Causal Association With Polyunsaturated Fatty Acids.	88,329 European ancestry individuals	NA	9q34.2		ABO, ABO			ENSG00000175164, ENSG00000281879	NA	NA	rs115478735-T	rs115478735	0	115478735	intron_variant	0	0.184202	1E-20	20		0.0572171	[0.045-0.069] unit increase	NR [16366144] (imputed)	N
16	rs495828	8.61593e-09	9	136149711	rs115478735	5.27847e-07	Omega-6 fatty acids levels (UKB data field 23445)	45077	36764567	Davyson E	44966	Biol Psychiatry	www.ncbi.nlm.nih.gov/pubmed/36764567	Metabolomic Investigation of Major Depressive Disorder Identifies a Potentially Causal Association With Polyunsaturated Fatty Acids.	88,268 European ancestry individuals	NA	9q34.2		ABO, ABO			ENSG00000175164, ENSG00000281879	NA	NA	rs115478735-T	rs115478735	0	115478735	intron_variant	0	0.184205	4E-13	12.3979		0.0433626	[0.032-0.055] unit increase	NR [16366159] (imputed)	N
16	rs495828	8.61593e-09	9	136149711	rs115478735	5.27847e-07	Clinical LDL cholesterol levels (UKB data field 23404)	45077	36764567	Davyson E	44966	Biol Psychiatry	www.ncbi.nlm.nih.gov/pubmed/36764567	Metabolomic Investigation of Major Depressive Disorder Identifies a Potentially Causal Association With Polyunsaturated Fatty Acids.	88,329 European ancestry individuals	NA	9q34.2		ABO, ABO			ENSG00000175164, ENSG00000281879	NA	NA	rs115478735-T	rs115478735	0	115478735	intron_variant	0	0.184202	1E-29	29		0.0691584	[0.057-0.081] unit increase	NR [16366144] (imputed)	N
16	rs495828	8.61593e-09	9	136149711	rs115478735	5.27847e-07	VLDL cholesterol levels (UKB data field 23403)	45077	36764567	Davyson E	44966	Biol Psychiatry	www.ncbi.nlm.nih.gov/pubmed/36764567	Metabolomic Investigation of Major Depressive Disorder Identifies a Potentially Causal Association With Polyunsaturated Fatty Acids.	88,329 European ancestry individuals	NA	9q34.2		ABO, ABO			ENSG00000175164, ENSG00000281879	NA	NA	rs115478735-T	rs115478735	0	115478735	intron_variant	0	0.184202	1E-15	15		0.0490086	[0.037-0.061] unit increase	NR [16366144] (imputed)	N
16	rs495828	8.61593e-09	9	136149711	rs115478735	5.27847e-07	Phospholipids in LDL (UKB data field 23413)	45077	36764567	Davyson E	44966	Biol Psychiatry	www.ncbi.nlm.nih.gov/pubmed/36764567	Metabolomic Investigation of Major Depressive Disorder Identifies a Potentially Causal Association With Polyunsaturated Fatty Acids.	88,329 European ancestry individuals	NA	9q34.2		ABO, ABO			ENSG00000175164, ENSG00000281879	NA	NA	rs115478735-T	rs115478735	0	115478735	intron_variant	0	0.184202	2E-27	26.699		0.0666908	[0.055-0.079] unit increase	NR [16366144] (imputed)	N
16	rs495828	8.61593e-09	9	136149711	rs115478735	5.27847e-07	Polyunsaturated fatty acids levels (UKB data field 23446)	45077	36764567	Davyson E	44966	Biol Psychiatry	www.ncbi.nlm.nih.gov/pubmed/36764567	Metabolomic Investigation of Major Depressive Disorder Identifies a Potentially Causal Association With Polyunsaturated Fatty Acids.	88,268 European ancestry individuals	NA	9q34.2		ABO, ABO			ENSG00000175164, ENSG00000281879	NA	NA	rs115478735-T	rs115478735	0	115478735	intron_variant	0	0.184205	3E-11	10.5229		0.0397514	[0.028-0.051] unit increase	NR [16366159] (imputed)	N
16	rs495828	8.61593e-09	9	136149711	rs115478735	5.27847e-07	Total free cholesterol levels (UKB data field 23419)	45077	36764567	Davyson E	44966	Biol Psychiatry	www.ncbi.nlm.nih.gov/pubmed/36764567	Metabolomic Investigation of Major Depressive Disorder Identifies a Potentially Causal Association With Polyunsaturated Fatty Acids.	88,329 European ancestry individuals	NA	9q34.2		ABO, ABO			ENSG00000175164, ENSG00000281879	NA	NA	rs115478735-T	rs115478735	0	115478735	intron_variant	0	0.184202	7E-23	22.1549		0.0591561	[0.047-0.071] unit increase	NR [16366144] (imputed)	N
16	rs495828	8.61593e-09	9	136149711	rs115478735	5.27847e-07	Free cholesterol in LDL (UKB data field 23421)	45077	36764567	Davyson E	44966	Biol Psychiatry	www.ncbi.nlm.nih.gov/pubmed/36764567	Metabolomic Investigation of Major Depressive Disorder Identifies a Potentially Causal Association With Polyunsaturated Fatty Acids.	88,329 European ancestry individuals	NA	9q34.2		ABO, ABO			ENSG00000175164, ENSG00000281879	NA	NA	rs115478735-T	rs115478735	0	115478735	intron_variant	0	0.184202	3E-28	27.5229		0.0671631	[0.055-0.079] unit increase	NR [16366144] (imputed)	N
16	rs495828	8.61593e-09	9	136149711	rs115478735	5.27847e-07	Linoleic acid levels (UKB data field 23449)	45077	36764567	Davyson E	44966	Biol Psychiatry	www.ncbi.nlm.nih.gov/pubmed/36764567	Metabolomic Investigation of Major Depressive Disorder Identifies a Potentially Causal Association With Polyunsaturated Fatty Acids.	88,268 European ancestry individuals	NA	9q34.2		ABO, ABO			ENSG00000175164, ENSG00000281879	NA	NA	rs115478735-T	rs115478735	0	115478735	intron_variant	0	0.184205	1E-12	12		0.0425726	[0.031-0.054] unit increase	NR [16366159] (imputed)	N
16	rs495828	8.61593e-09	9	136149711	rs115478735	5.27847e-07	Total cholesterol minus HDL-C levels (UKB data field 23401)	45077	36764567	Davyson E	44966	Biol Psychiatry	www.ncbi.nlm.nih.gov/pubmed/36764567	Metabolomic Investigation of Major Depressive Disorder Identifies a Potentially Causal Association With Polyunsaturated Fatty Acids.	88,329 European ancestry individuals	NA	9q34.2		ABO, ABO			ENSG00000175164, ENSG00000281879	NA	NA	rs115478735-T	rs115478735	0	115478735	intron_variant	0	0.184202	3E-26	25.5229		0.0648605	[0.053-0.077] unit increase	NR [16366144] (imputed)	N
16	rs495828	8.61593e-09	9	136149711	rs115478735	5.27847e-07	Total cholesterol levels (UKB data field 23400)	45077	36764567	Davyson E	44966	Biol Psychiatry	www.ncbi.nlm.nih.gov/pubmed/36764567	Metabolomic Investigation of Major Depressive Disorder Identifies a Potentially Causal Association With Polyunsaturated Fatty Acids.	88,329 European ancestry individuals	NA	9q34.2		ABO, ABO			ENSG00000175164, ENSG00000281879	NA	NA	rs115478735-T	rs115478735	0	115478735	intron_variant	0	0.184202	7E-24	23.1549		0.0600406	[0.048-0.072] unit increase	NR [16366144] (imputed)	N
16	rs495828	8.61593e-09	9	136149711	rs115478735	5.27847e-07	Remnant cholesterol (non-HDL, non-LDL -cholesterol) levels (UKB data field 23402)	45077	36764567	Davyson E	44966	Biol Psychiatry	www.ncbi.nlm.nih.gov/pubmed/36764567	Metabolomic Investigation of Major Depressive Disorder Identifies a Potentially Causal Association With Polyunsaturated Fatty Acids.	88,329 European ancestry individuals	NA	9q34.2		ABO, ABO			ENSG00000175164, ENSG00000281879	NA	NA	rs115478735-T	rs115478735	0	115478735	intron_variant	0	0.184202	6E-25	24.2218		0.0629431	[0.051-0.075] unit increase	NR [16366144] (imputed)	N
16	rs495828	8.61593e-09	9	136149711	rs115478735	5.27847e-07	Apolipoprotein B levels (UKB data field 23439)	45077	36764567	Davyson E	44966	Biol Psychiatry	www.ncbi.nlm.nih.gov/pubmed/36764567	Metabolomic Investigation of Major Depressive Disorder Identifies a Potentially Causal Association With Polyunsaturated Fatty Acids.	88,329 European ancestry individuals	NA	9q34.2		ABO, ABO			ENSG00000175164, ENSG00000281879	NA	NA	rs115478735-T	rs115478735	0	115478735	intron_variant	0	0.184202	1E-22	22		0.0599973	[0.048-0.072] unit increase	NR [16366144] (imputed)	N
16	rs495828	8.61593e-09	9	136149711	rs115478735	5.27847e-07	Sphingomyelins levels (UKB data field 23438)	45077	36764567	Davyson E	44966	Biol Psychiatry	www.ncbi.nlm.nih.gov/pubmed/36764567	Metabolomic Investigation of Major Depressive Disorder Identifies a Potentially Causal Association With Polyunsaturated Fatty Acids.	88,268 European ancestry individuals	NA	9q34.2		ABO, ABO			ENSG00000175164, ENSG00000281879	NA	NA	rs115478735-T	rs115478735	0	115478735	intron_variant	0	0.184205	6E-20	19.2218		0.052676	[0.041-0.064] unit increase	NR [16366159] (imputed)	N
16	rs495828	8.61593e-09	9	136149711	rs115478735	5.27847e-07	Cholesterol in medium VLDL (UKB data field 23505)	45077	36764567	Davyson E	44966	Biol Psychiatry	www.ncbi.nlm.nih.gov/pubmed/36764567	Metabolomic Investigation of Major Depressive Disorder Identifies a Potentially Causal Association With Polyunsaturated Fatty Acids.	88,329 European ancestry individuals	NA	9q34.2		ABO, ABO			ENSG00000175164, ENSG00000281879	NA	NA	rs115478735-T	rs115478735	0	115478735	intron_variant	0	0.184202	1E-26	26		0.0654814	[0.053-0.077] unit increase	NR [16366144] (imputed)	N
16	rs495828	8.61593e-09	9	136149711	rs115478735	5.27847e-07	Phospholipids in medium VLDL (UKB data field 23504)	45077	36764567	Davyson E	44966	Biol Psychiatry	www.ncbi.nlm.nih.gov/pubmed/36764567	Metabolomic Investigation of Major Depressive Disorder Identifies a Potentially Causal Association With Polyunsaturated Fatty Acids.	88,329 European ancestry individuals	NA	9q34.2		ABO, ABO			ENSG00000175164, ENSG00000281879	NA	NA	rs115478735-T	rs115478735	0	115478735	intron_variant	0	0.184202	9E-15	14.0458		0.0475562	[0.036-0.06] unit increase	NR [16366144] (imputed)	N
16	rs495828	8.61593e-09	9	136149711	rs115478735	5.27847e-07	Triglycerides to total lipids in large VLDL percentage (UKB data field 23593)	45077	36764567	Davyson E	44966	Biol Psychiatry	www.ncbi.nlm.nih.gov/pubmed/36764567	Metabolomic Investigation of Major Depressive Disorder Identifies a Potentially Causal Association With Polyunsaturated Fatty Acids.	88,321 European ancestry individuals	NA	9q34.2		ABO, ABO			ENSG00000175164, ENSG00000281879	NA	NA	rs115478735-T	rs115478735	0	115478735	intron_variant	0	0.184191	1E-40	40		0.0816427	[0.07-0.094] unit decrease	NR [16366100] (imputed)	N
16	rs495828	8.61593e-09	9	136149711	rs115478735	5.27847e-07	Phospholipids to total lipids in medium VLDL percentage (UKB data field 23594)	45077	36764567	Davyson E	44966	Biol Psychiatry	www.ncbi.nlm.nih.gov/pubmed/36764567	Metabolomic Investigation of Major Depressive Disorder Identifies a Potentially Causal Association With Polyunsaturated Fatty Acids.	88,329 European ancestry individuals	NA	9q34.2		ABO, ABO			ENSG00000175164, ENSG00000281879	NA	NA	rs115478735-T	rs115478735	0	115478735	intron_variant	0	0.184202	2E-37	36.699		0.0756056	[0.064-0.087] unit increase	NR [16366144] (imputed)	N
16	rs495828	8.61593e-09	9	136149711	rs115478735	5.27847e-07	Free cholesterol to total lipids in large VLDL percentage (UKB data field 23592)	45077	36764567	Davyson E	44966	Biol Psychiatry	www.ncbi.nlm.nih.gov/pubmed/36764567	Metabolomic Investigation of Major Depressive Disorder Identifies a Potentially Causal Association With Polyunsaturated Fatty Acids.	88,321 European ancestry individuals	NA	9q34.2		ABO, ABO			ENSG00000175164, ENSG00000281879	NA	NA	rs115478735-T	rs115478735	0	115478735	intron_variant	0	0.184191	4E-38	37.3979		0.0786277	[0.067-0.091] unit increase	NR [16366100] (imputed)	N
16	rs495828	8.61593e-09	9	136149711	rs115478735	5.27847e-07	Cholesteryl esters to total lipids in small VLDL percentage (UKB data field 23601)	45077	36764567	Davyson E	44966	Biol Psychiatry	www.ncbi.nlm.nih.gov/pubmed/36764567	Metabolomic Investigation of Major Depressive Disorder Identifies a Potentially Causal Association With Polyunsaturated Fatty Acids.	88,329 European ancestry individuals	NA	9q34.2		ABO, ABO			ENSG00000175164, ENSG00000281879	NA	NA	rs115478735-T	rs115478735	0	115478735	intron_variant	0	0.184202	1E-40	40		0.0813086	[0.069-0.093] unit increase	NR [16366144] (imputed)	N
16	rs495828	8.61593e-09	9	136149711	rs115478735	5.27847e-07	Triglycerides to total lipids in IDL percentage (UKB data field 23613)	45077	36764567	Davyson E	44966	Biol Psychiatry	www.ncbi.nlm.nih.gov/pubmed/36764567	Metabolomic Investigation of Major Depressive Disorder Identifies a Potentially Causal Association With Polyunsaturated Fatty Acids.	88,329 European ancestry individuals	NA	9q34.2		ABO, ABO			ENSG00000175164, ENSG00000281879	NA	NA	rs115478735-T	rs115478735	0	115478735	intron_variant	0	0.184202	2E-12	11.699		0.0418125	[0.03-0.053] unit decrease	NR [16366144] (imputed)	N
16	rs495828	8.61593e-09	9	136149711	rs115478735	5.27847e-07	Free cholesterol to total lipids in small VLDL percentage (UKB data field 23602)	45077	36764567	Davyson E	44966	Biol Psychiatry	www.ncbi.nlm.nih.gov/pubmed/36764567	Metabolomic Investigation of Major Depressive Disorder Identifies a Potentially Causal Association With Polyunsaturated Fatty Acids.	88,329 European ancestry individuals	NA	9q34.2		ABO, ABO			ENSG00000175164, ENSG00000281879	NA	NA	rs115478735-T	rs115478735	0	115478735	intron_variant	0	0.184202	2E-22	21.699		0.0572577	[0.046-0.069] unit increase	NR [16366144] (imputed)	N
16	rs495828	8.61593e-09	9	136149711	rs115478735	5.27847e-07	Triglycerides to total lipids in medium LDL percentage (UKB data field 23623)	45077	36764567	Davyson E	44966	Biol Psychiatry	www.ncbi.nlm.nih.gov/pubmed/36764567	Metabolomic Investigation of Major Depressive Disorder Identifies a Potentially Causal Association With Polyunsaturated Fatty Acids.	88,329 European ancestry individuals	NA	9q34.2		ABO, ABO			ENSG00000175164, ENSG00000281879	NA	NA	rs115478735-T	rs115478735	0	115478735	intron_variant	0	0.184202	1E-20	20		0.056208	[0.044-0.068] unit decrease	NR [16366144] (imputed)	N
16	rs495828	8.61593e-09	9	136149711	rs115478735	5.27847e-07	Cholesterol to total lipids in very small VLDL percentage (UKB data field 23605)	45077	36764567	Davyson E	44966	Biol Psychiatry	www.ncbi.nlm.nih.gov/pubmed/36764567	Metabolomic Investigation of Major Depressive Disorder Identifies a Potentially Causal Association With Polyunsaturated Fatty Acids.	88,329 European ancestry individuals	NA	9q34.2		ABO, ABO			ENSG00000175164, ENSG00000281879	NA	NA	rs115478735-T	rs115478735	0	115478735	intron_variant	0	0.184202	4E-16	15.3979		0.0475574	[0.036-0.059] unit increase	NR [16366144] (imputed)	N
16	rs495828	8.61593e-09	9	136149711	rs115478735	5.27847e-07	Triglycerides to total lipids in large LDL percentage (UKB data field 23618)	45077	36764567	Davyson E	44966	Biol Psychiatry	www.ncbi.nlm.nih.gov/pubmed/36764567	Metabolomic Investigation of Major Depressive Disorder Identifies a Potentially Causal Association With Polyunsaturated Fatty Acids.	88,329 European ancestry individuals	NA	9q34.2		ABO, ABO			ENSG00000175164, ENSG00000281879	NA	NA	rs115478735-T	rs115478735	0	115478735	intron_variant	0	0.184202	5E-13	12.301		0.0433371	[0.032-0.055] unit decrease	NR [16366144] (imputed)	N
16	rs495828	8.61593e-09	9	136149711	rs115478735	5.27847e-07	Triglycerides to total lipids in small LDL percentage (UKB data field 23628)	45077	36764567	Davyson E	44966	Biol Psychiatry	www.ncbi.nlm.nih.gov/pubmed/36764567	Metabolomic Investigation of Major Depressive Disorder Identifies a Potentially Causal Association With Polyunsaturated Fatty Acids.	88,329 European ancestry individuals	NA	9q34.2		ABO, ABO			ENSG00000175164, ENSG00000281879	NA	NA	rs115478735-T	rs115478735	0	115478735	intron_variant	0	0.184202	3E-15	14.5229		0.0469481	[0.035-0.059] unit decrease	NR [16366144] (imputed)	N
16	rs495828	8.61593e-09	9	136149711	rs115478735	5.27847e-07	Phospholipids to total lipids ratio in small HDL	44678	35213538	Richardson TG	44617	PLoS Biol	www.ncbi.nlm.nih.gov/pubmed/35213538	Characterising metabolomic signatures of lipid-modifying therapies through drug target mendelian randomisation.	115,082 European ancestry individuals	NA	9q34.2		ABO, ABO			ENSG00000175164, ENSG00000281879	NA	NA	rs115478735-A	rs115478735	0	115478735	intron_variant	0	0.816696	9E-11	10.0458		0.0334136	[0.023-0.044] unit increase	NR [11722792] (imputed)	N
16	rs495828	8.61593e-09	9	136149711	rs115478735	5.27847e-07	Total omega-6 fatty acid levels	44804	35692035	Borges MC	44725	BMC Med	www.ncbi.nlm.nih.gov/pubmed/35692035	Role of circulating polyunsaturated fatty acids on cardiovascular diseases risk: analysis using Mendelian randomization and fatty acid genetic association data from over 114,000 UK Biobank participants.	114,999 European ancestry individuals	NA	9q34.2		ABO, ABO			ENSG00000175164, ENSG00000281879	NA	NA	rs115478735-A	rs115478735	0	115478735	intron_variant	0	0.82	5E-16	15.301		0.042	[0.032-0.052] unit decrease	NR [12321876] (imputed)	N
16	rs495828	8.61593e-09	9	136149711	rs115478735	5.27847e-07	Linoleic acid levels	44804	35692035	Borges MC	44725	BMC Med	www.ncbi.nlm.nih.gov/pubmed/35692035	Role of circulating polyunsaturated fatty acids on cardiovascular diseases risk: analysis using Mendelian randomization and fatty acid genetic association data from over 114,000 UK Biobank participants.	114,999 European ancestry individuals	NA	9q34.2		ABO, ABO			ENSG00000175164, ENSG00000281879	NA	NA	rs115478735-A	rs115478735	0	115478735	intron_variant	0	0.82	3E-16	15.5229		0.043	[0.033-0.053] unit decrease	NR [12321876] (imputed)	N
16	rs495828	8.61593e-09	9	136149711	rs115478735	5.27847e-07	VLDL cholesterol levels	44678	35213538	Richardson TG	44617	PLoS Biol	www.ncbi.nlm.nih.gov/pubmed/35213538	Characterising metabolomic signatures of lipid-modifying therapies through drug target mendelian randomisation.	115,082 European ancestry individuals	NA	9q34.2		ABO, ABO			ENSG00000175164, ENSG00000281879	NA	NA	rs115478735-A	rs115478735	0	115478735	intron_variant	0	0.816696	2E-18	17.699		0.0467808	[0.036-0.057] unit decrease	NR [11722792] (imputed)	N
16	rs495828	8.61593e-09	9	136149711	rs115478735	5.27847e-07	Cholesterol levels in small LDL	44678	35213538	Richardson TG	44617	PLoS Biol	www.ncbi.nlm.nih.gov/pubmed/35213538	Characterising metabolomic signatures of lipid-modifying therapies through drug target mendelian randomisation.	115,082 European ancestry individuals	NA	9q34.2		ABO, ABO			ENSG00000175164, ENSG00000281879	NA	NA	rs115478735-A	rs115478735	0	115478735	intron_variant	0	0.816696	2E-24	23.699		0.0546603	[0.044-0.065] unit decrease	NR [11722792] (imputed)	N
16	rs495828	8.61593e-09	9	136149711	rs115478735	5.27847e-07	Cholesteryl esters to total lipids ratio in small VLDL	44678	35213538	Richardson TG	44617	PLoS Biol	www.ncbi.nlm.nih.gov/pubmed/35213538	Characterising metabolomic signatures of lipid-modifying therapies through drug target mendelian randomisation.	115,082 European ancestry individuals	NA	9q34.2		ABO, ABO			ENSG00000175164, ENSG00000281879	NA	NA	rs115478735-A	rs115478735	0	115478735	intron_variant	0	0.816696	5E-49	48.301		0.0774823	[0.067-0.088] unit decrease	NR [11722792] (imputed)	N
16	rs495828	8.61593e-09	9	136149711	rs115478735	5.27847e-07	Free cholesterol levels in small VLDL	44678	35213538	Richardson TG	44617	PLoS Biol	www.ncbi.nlm.nih.gov/pubmed/35213538	Characterising metabolomic signatures of lipid-modifying therapies through drug target mendelian randomisation.	115,082 European ancestry individuals	NA	9q34.2		ABO, ABO			ENSG00000175164, ENSG00000281879	NA	NA	rs115478735-A	rs115478735	0	115478735	intron_variant	0	0.816696	7E-30	29.1549		0.0605995	[0.05-0.071] unit decrease	NR [11722792] (imputed)	N
16	rs495828	8.61593e-09	9	136149711	rs115478735	5.27847e-07	Free cholesterol levels in small LDL	44678	35213538	Richardson TG	44617	PLoS Biol	www.ncbi.nlm.nih.gov/pubmed/35213538	Characterising metabolomic signatures of lipid-modifying therapies through drug target mendelian randomisation.	115,082 European ancestry individuals	NA	9q34.2		ABO, ABO			ENSG00000175164, ENSG00000281879	NA	NA	rs115478735-A	rs115478735	0	115478735	intron_variant	0	0.816696	3E-25	24.5229		0.0554033	[0.045-0.066] unit decrease	NR [11722792] (imputed)	N
16	rs495828	8.61593e-09	9	136149711	rs115478735	5.27847e-07	Concentration of small LDL particles	44678	35213538	Richardson TG	44617	PLoS Biol	www.ncbi.nlm.nih.gov/pubmed/35213538	Characterising metabolomic signatures of lipid-modifying therapies through drug target mendelian randomisation.	115,082 European ancestry individuals	NA	9q34.2		ABO, ABO			ENSG00000175164, ENSG00000281879	NA	NA	rs115478735-A	rs115478735	0	115478735	intron_variant	0	0.816696	4E-20	19.3979		0.0491301	[0.039-0.06] unit decrease	NR [11722792] (imputed)	N
16	rs495828	8.61593e-09	9	136149711	rs115478735	5.27847e-07	Cholesteryl ester levels in small VLDL	44678	35213538	Richardson TG	44617	PLoS Biol	www.ncbi.nlm.nih.gov/pubmed/35213538	Characterising metabolomic signatures of lipid-modifying therapies through drug target mendelian randomisation.	115,082 European ancestry individuals	NA	9q34.2		ABO, ABO			ENSG00000175164, ENSG00000281879	NA	NA	rs115478735-A	rs115478735	0	115478735	intron_variant	0	0.816696	9E-29	28.0458		0.0592746	[0.049-0.07] unit decrease	NR [11722792] (imputed)	N
16	rs495828	8.61593e-09	9	136149711	rs115478735	5.27847e-07	Cholesterol levels in small VLDL	44678	35213538	Richardson TG	44617	PLoS Biol	www.ncbi.nlm.nih.gov/pubmed/35213538	Characterising metabolomic signatures of lipid-modifying therapies through drug target mendelian randomisation.	115,082 European ancestry individuals	NA	9q34.2		ABO, ABO			ENSG00000175164, ENSG00000281879	NA	NA	rs115478735-A	rs115478735	0	115478735	intron_variant	0	0.816696	1E-29	29		0.0602168	[0.05-0.071] unit decrease	NR [11722792] (imputed)	N
16	rs495828	8.61593e-09	9	136149711	rs115478735	5.27847e-07	Phospholipid levels in small LDL	44678	35213538	Richardson TG	44617	PLoS Biol	www.ncbi.nlm.nih.gov/pubmed/35213538	Characterising metabolomic signatures of lipid-modifying therapies through drug target mendelian randomisation.	115,082 European ancestry individuals	NA	9q34.2		ABO, ABO			ENSG00000175164, ENSG00000281879	NA	NA	rs115478735-A	rs115478735	0	115478735	intron_variant	0	0.816696	2E-15	14.699		0.0424046	[0.032-0.053] unit decrease	NR [11722792] (imputed)	N
16	rs495828	8.61593e-09	9	136149711	rs115478735	5.27847e-07	Cholesteryl ester levels in small LDL	44678	35213538	Richardson TG	44617	PLoS Biol	www.ncbi.nlm.nih.gov/pubmed/35213538	Characterising metabolomic signatures of lipid-modifying therapies through drug target mendelian randomisation.	115,082 European ancestry individuals	NA	9q34.2		ABO, ABO			ENSG00000175164, ENSG00000281879	NA	NA	rs115478735-A	rs115478735	0	115478735	intron_variant	0	0.816696	1E-22	22		0.052322	[0.042-0.063] unit decrease	NR [11722792] (imputed)	N
16	rs495828	8.61593e-09	9	136149711	rs115478735	5.27847e-07	Total lipid levels in small LDL	44678	35213538	Richardson TG	44617	PLoS Biol	www.ncbi.nlm.nih.gov/pubmed/35213538	Characterising metabolomic signatures of lipid-modifying therapies through drug target mendelian randomisation.	115,082 European ancestry individuals	NA	9q34.2		ABO, ABO			ENSG00000175164, ENSG00000281879	NA	NA	rs115478735-A	rs115478735	0	115478735	intron_variant	0	0.816696	3E-20	19.5229		0.0493035	[0.039-0.06] unit decrease	NR [11722792] (imputed)	N
16	rs495828	8.61593e-09	9	136149711	rs115478735	5.27847e-07	Total lipids in very small VLDL (UKB data field 23517)	45077	36764567	Davyson E	44966	Biol Psychiatry	www.ncbi.nlm.nih.gov/pubmed/36764567	Metabolomic Investigation of Major Depressive Disorder Identifies a Potentially Causal Association With Polyunsaturated Fatty Acids.	88,329 European ancestry individuals	NA	9q34.2		ABO, ABO			ENSG00000175164, ENSG00000281879	NA	NA	rs115478735-T	rs115478735	0	115478735	intron_variant	0	0.184202	2E-18	17.699		0.052749	[0.041-0.065] unit increase	NR [16366144] (imputed)	N
16	rs495828	8.61593e-09	9	136149711	rs115478735	5.27847e-07	Concentration of IDL particles (UKB data field 23523)	45077	36764567	Davyson E	44966	Biol Psychiatry	www.ncbi.nlm.nih.gov/pubmed/36764567	Metabolomic Investigation of Major Depressive Disorder Identifies a Potentially Causal Association With Polyunsaturated Fatty Acids.	88,329 European ancestry individuals	NA	9q34.2		ABO, ABO			ENSG00000175164, ENSG00000281879	NA	NA	rs115478735-T	rs115478735	0	115478735	intron_variant	0	0.184202	5E-31	30.301		0.0703894	[0.058-0.082] unit increase	NR [16366144] (imputed)	N
16	rs495828	8.61593e-09	9	136149711	rs115478735	5.27847e-07	Total lipids in IDL (UKB data field 23524)	45077	36764567	Davyson E	44966	Biol Psychiatry	www.ncbi.nlm.nih.gov/pubmed/36764567	Metabolomic Investigation of Major Depressive Disorder Identifies a Potentially Causal Association With Polyunsaturated Fatty Acids.	88,329 European ancestry individuals	NA	9q34.2		ABO, ABO			ENSG00000175164, ENSG00000281879	NA	NA	rs115478735-T	rs115478735	0	115478735	intron_variant	0	0.184202	1E-27	27		0.0647746	[0.053-0.076] unit increase	NR [16366144] (imputed)	N
16	rs495828	8.61593e-09	9	136149711	rs115478735	5.27847e-07	Cholesterol in large LDL (UKB data field 23533)	45077	36764567	Davyson E	44966	Biol Psychiatry	www.ncbi.nlm.nih.gov/pubmed/36764567	Metabolomic Investigation of Major Depressive Disorder Identifies a Potentially Causal Association With Polyunsaturated Fatty Acids.	88,329 European ancestry individuals	NA	9q34.2		ABO, ABO			ENSG00000175164, ENSG00000281879	NA	NA	rs115478735-T	rs115478735	0	115478735	intron_variant	0	0.184202	5E-26	25.301		0.0640986	[0.052-0.076] unit increase	NR [16366144] (imputed)	N
16	rs495828	8.61593e-09	9	136149711	rs115478735	5.27847e-07	Cholesteryl esters in large LDL (UKB data field 23534)	45077	36764567	Davyson E	44966	Biol Psychiatry	www.ncbi.nlm.nih.gov/pubmed/36764567	Metabolomic Investigation of Major Depressive Disorder Identifies a Potentially Causal Association With Polyunsaturated Fatty Acids.	88,329 European ancestry individuals	NA	9q34.2		ABO, ABO			ENSG00000175164, ENSG00000281879	NA	NA	rs115478735-T	rs115478735	0	115478735	intron_variant	0	0.184202	1E-24	24		0.0623994	[0.05-0.074] unit increase	NR [16366144] (imputed)	N
16	rs495828	8.61593e-09	9	136149711	rs115478735	5.27847e-07	Phospholipids in medium LDL (UKB data field 23539)	45077	36764567	Davyson E	44966	Biol Psychiatry	www.ncbi.nlm.nih.gov/pubmed/36764567	Metabolomic Investigation of Major Depressive Disorder Identifies a Potentially Causal Association With Polyunsaturated Fatty Acids.	88,329 European ancestry individuals	NA	9q34.2		ABO, ABO			ENSG00000175164, ENSG00000281879	NA	NA	rs115478735-T	rs115478735	0	115478735	intron_variant	0	0.184202	3E-24	23.5229		0.0624628	[0.05-0.075] unit increase	NR [16366144] (imputed)	N
16	rs495828	8.61593e-09	9	136149711	rs115478735	5.27847e-07	Cholesterol in medium LDL (UKB data field 23540)	45077	36764567	Davyson E	44966	Biol Psychiatry	www.ncbi.nlm.nih.gov/pubmed/36764567	Metabolomic Investigation of Major Depressive Disorder Identifies a Potentially Causal Association With Polyunsaturated Fatty Acids.	88,329 European ancestry individuals	NA	9q34.2		ABO, ABO			ENSG00000175164, ENSG00000281879	NA	NA	rs115478735-T	rs115478735	0	115478735	intron_variant	0	0.184202	1E-24	24		0.0630905	[0.051-0.075] unit increase	NR [16366144] (imputed)	N
16	rs495828	8.61593e-09	9	136149711	rs115478735	5.27847e-07	Concentration of small LDL particles (UKB data field 23544)	45077	36764567	Davyson E	44966	Biol Psychiatry	www.ncbi.nlm.nih.gov/pubmed/36764567	Metabolomic Investigation of Major Depressive Disorder Identifies a Potentially Causal Association With Polyunsaturated Fatty Acids.	88,329 European ancestry individuals	NA	9q34.2		ABO, ABO			ENSG00000175164, ENSG00000281879	NA	NA	rs115478735-T	rs115478735	0	115478735	intron_variant	0	0.184202	2E-17	16.699		0.0523899	[0.04-0.064] unit increase	NR [16366144] (imputed)	N
16	rs495828	8.61593e-09	9	136149711	rs115478735	5.27847e-07	Concentration of LDL particles (UKB data field 23429)	45077	36764567	Davyson E	44966	Biol Psychiatry	www.ncbi.nlm.nih.gov/pubmed/36764567	Metabolomic Investigation of Major Depressive Disorder Identifies a Potentially Causal Association With Polyunsaturated Fatty Acids.	88,329 European ancestry individuals	NA	9q34.2		ABO, ABO			ENSG00000175164, ENSG00000281879	NA	NA	rs115478735-T	rs115478735	0	115478735	intron_variant	0	0.184202	1E-20	20		0.0572491	[0.045-0.069] unit increase	NR [16366144] (imputed)	N
16	rs495828	8.61593e-09	9	136149711	rs115478735	5.27847e-07	Concentration of medium VLDL particles (UKB data field 23502)	45077	36764567	Davyson E	44966	Biol Psychiatry	www.ncbi.nlm.nih.gov/pubmed/36764567	Metabolomic Investigation of Major Depressive Disorder Identifies a Potentially Causal Association With Polyunsaturated Fatty Acids.	88,329 European ancestry individuals	NA	9q34.2		ABO, ABO			ENSG00000175164, ENSG00000281879	NA	NA	rs115478735-T	rs115478735	0	115478735	intron_variant	0	0.184202	6E-14	13.2218		0.0459721	[0.034-0.058] unit increase	NR [16366144] (imputed)	N
16	rs495828	8.61593e-09	9	136149711	rs115478735	5.27847e-07	Total lipids in LDL (UKB data field 23425)	45077	36764567	Davyson E	44966	Biol Psychiatry	www.ncbi.nlm.nih.gov/pubmed/36764567	Metabolomic Investigation of Major Depressive Disorder Identifies a Potentially Causal Association With Polyunsaturated Fatty Acids.	88,329 European ancestry individuals	NA	9q34.2		ABO, ABO			ENSG00000175164, ENSG00000281879	NA	NA	rs115478735-T	rs115478735	0	115478735	intron_variant	0	0.184202	2E-25	24.699		0.0639441	[0.052-0.076] unit increase	NR [16366144] (imputed)	N
16	rs495828	8.61593e-09	9	136149711	rs115478735	5.27847e-07	Concentration of very small VLDL particles (UKB data field 23516)	45077	36764567	Davyson E	44966	Biol Psychiatry	www.ncbi.nlm.nih.gov/pubmed/36764567	Metabolomic Investigation of Major Depressive Disorder Identifies a Potentially Causal Association With Polyunsaturated Fatty Acids.	88,329 European ancestry individuals	NA	9q34.2		ABO, ABO			ENSG00000175164, ENSG00000281879	NA	NA	rs115478735-T	rs115478735	0	115478735	intron_variant	0	0.184202	5E-22	21.301		0.058319	[0.046-0.07] unit increase	NR [16366144] (imputed)	N
16	rs495828	8.61593e-09	9	136149711	rs115478735	5.27847e-07	Free cholesterol in very small VLDL (UKB data field 23521)	45077	36764567	Davyson E	44966	Biol Psychiatry	www.ncbi.nlm.nih.gov/pubmed/36764567	Metabolomic Investigation of Major Depressive Disorder Identifies a Potentially Causal Association With Polyunsaturated Fatty Acids.	88,329 European ancestry individuals	NA	9q34.2		ABO, ABO			ENSG00000175164, ENSG00000281879	NA	NA	rs115478735-T	rs115478735	0	115478735	intron_variant	0	0.184202	4E-22	21.3979		0.0582412	[0.046-0.07] unit increase	NR [16366144] (imputed)	N
16	rs495828	8.61593e-09	9	136149711	rs115478735	5.27847e-07	Concentration of large LDL particles (UKB data field 23530)	45077	36764567	Davyson E	44966	Biol Psychiatry	www.ncbi.nlm.nih.gov/pubmed/36764567	Metabolomic Investigation of Major Depressive Disorder Identifies a Potentially Causal Association With Polyunsaturated Fatty Acids.	88,329 European ancestry individuals	NA	9q34.2		ABO, ABO			ENSG00000175164, ENSG00000281879	NA	NA	rs115478735-T	rs115478735	0	115478735	intron_variant	0	0.184202	9E-19	18.0458		0.0542079	[0.042-0.066] unit increase	NR [16366144] (imputed)	N
16	rs495828	8.61593e-09	9	136149711	rs115478735	5.27847e-07	Free cholesterol in large LDL (UKB data field 23535)	45077	36764567	Davyson E	44966	Biol Psychiatry	www.ncbi.nlm.nih.gov/pubmed/36764567	Metabolomic Investigation of Major Depressive Disorder Identifies a Potentially Causal Association With Polyunsaturated Fatty Acids.	88,329 European ancestry individuals	NA	9q34.2		ABO, ABO			ENSG00000175164, ENSG00000281879	NA	NA	rs115478735-T	rs115478735	0	115478735	intron_variant	0	0.184202	1E-28	28		0.0671133	[0.055-0.079] unit increase	NR [16366144] (imputed)	N
16	rs495828	8.61593e-09	9	136149711	rs115478735	5.27847e-07	Cholesteryl esters in medium LDL (UKB data field 23541)	45077	36764567	Davyson E	44966	Biol Psychiatry	www.ncbi.nlm.nih.gov/pubmed/36764567	Metabolomic Investigation of Major Depressive Disorder Identifies a Potentially Causal Association With Polyunsaturated Fatty Acids.	88,329 European ancestry individuals	NA	9q34.2		ABO, ABO			ENSG00000175164, ENSG00000281879	NA	NA	rs115478735-T	rs115478735	0	115478735	intron_variant	0	0.184202	3E-22	21.5229		0.0597068	[0.048-0.072] unit increase	NR [16366144] (imputed)	N
16	rs495828	8.61593e-09	9	136149711	rs115478735	5.27847e-07	Total lipids in small LDL (UKB data field 23545)	45077	36764567	Davyson E	44966	Biol Psychiatry	www.ncbi.nlm.nih.gov/pubmed/36764567	Metabolomic Investigation of Major Depressive Disorder Identifies a Potentially Causal Association With Polyunsaturated Fatty Acids.	88,329 European ancestry individuals	NA	9q34.2		ABO, ABO			ENSG00000175164, ENSG00000281879	NA	NA	rs115478735-T	rs115478735	0	115478735	intron_variant	0	0.184202	7E-18	17.1549		0.0529326	[0.041-0.065] unit increase	NR [16366144] (imputed)	N
16	rs495828	8.61593e-09	9	136149711	rs115478735	5.27847e-07	Free cholesterol in small VLDL (UKB data field 23514)	45077	36764567	Davyson E	44966	Biol Psychiatry	www.ncbi.nlm.nih.gov/pubmed/36764567	Metabolomic Investigation of Major Depressive Disorder Identifies a Potentially Causal Association With Polyunsaturated Fatty Acids.	88,329 European ancestry individuals	NA	9q34.2		ABO, ABO			ENSG00000175164, ENSG00000281879	NA	NA	rs115478735-T	rs115478735	0	115478735	intron_variant	0	0.184202	1E-24	24		0.0630388	[0.051-0.075] unit increase	NR [16366144] (imputed)	N
16	rs495828	8.61593e-09	9	136149711	rs115478735	5.27847e-07	Cholesteryl esters in very small VLDL (UKB data field 23520)	45077	36764567	Davyson E	44966	Biol Psychiatry	www.ncbi.nlm.nih.gov/pubmed/36764567	Metabolomic Investigation of Major Depressive Disorder Identifies a Potentially Causal Association With Polyunsaturated Fatty Acids.	88,329 European ancestry individuals	NA	9q34.2		ABO, ABO			ENSG00000175164, ENSG00000281879	NA	NA	rs115478735-T	rs115478735	0	115478735	intron_variant	0	0.184202	1E-26	26		0.0633712	[0.052-0.075] unit increase	NR [16366144] (imputed)	N
16	rs495828	8.61593e-09	9	136149711	rs115478735	5.27847e-07	Cholesteryl esters in IDL (UKB data field 23527)	45077	36764567	Davyson E	44966	Biol Psychiatry	www.ncbi.nlm.nih.gov/pubmed/36764567	Metabolomic Investigation of Major Depressive Disorder Identifies a Potentially Causal Association With Polyunsaturated Fatty Acids.	88,329 European ancestry individuals	NA	9q34.2		ABO, ABO			ENSG00000175164, ENSG00000281879	NA	NA	rs115478735-T	rs115478735	0	115478735	intron_variant	0	0.184202	2E-26	25.699		0.063201	[0.052-0.075] unit increase	NR [16366144] (imputed)	N
16	rs495828	8.61593e-09	9	136149711	rs115478735	5.27847e-07	Free cholesterol in IDL (UKB data field 23528)	45077	36764567	Davyson E	44966	Biol Psychiatry	www.ncbi.nlm.nih.gov/pubmed/36764567	Metabolomic Investigation of Major Depressive Disorder Identifies a Potentially Causal Association With Polyunsaturated Fatty Acids.	88,329 European ancestry individuals	NA	9q34.2		ABO, ABO			ENSG00000175164, ENSG00000281879	NA	NA	rs115478735-T	rs115478735	0	115478735	intron_variant	0	0.184202	3E-31	30.5229		0.0693363	[0.058-0.081] unit increase	NR [16366144] (imputed)	N
16	rs495828	8.61593e-09	9	136149711	rs115478735	5.27847e-07	Concentration of medium LDL particles (UKB data field 23537)	45077	36764567	Davyson E	44966	Biol Psychiatry	www.ncbi.nlm.nih.gov/pubmed/36764567	Metabolomic Investigation of Major Depressive Disorder Identifies a Potentially Causal Association With Polyunsaturated Fatty Acids.	88,329 European ancestry individuals	NA	9q34.2		ABO, ABO			ENSG00000175164, ENSG00000281879	NA	NA	rs115478735-T	rs115478735	0	115478735	intron_variant	0	0.184202	3E-23	22.5229		0.0612255	[0.049-0.073] unit increase	NR [16366144] (imputed)	N
16	rs495828	8.61593e-09	9	136149711	rs115478735	5.27847e-07	Cholesteryl esters in small LDL (UKB data field 23548)	45077	36764567	Davyson E	44966	Biol Psychiatry	www.ncbi.nlm.nih.gov/pubmed/36764567	Metabolomic Investigation of Major Depressive Disorder Identifies a Potentially Causal Association With Polyunsaturated Fatty Acids.	88,329 European ancestry individuals	NA	9q34.2		ABO, ABO			ENSG00000175164, ENSG00000281879	NA	NA	rs115478735-T	rs115478735	0	115478735	intron_variant	0	0.184202	1E-19	19		0.0556676	[0.044-0.068] unit increase	NR [16366144] (imputed)	N
16	rs495828	8.61593e-09	9	136149711	rs115478735	5.27847e-07	Free cholesterol in small LDL (UKB data field 23549)	45077	36764567	Davyson E	44966	Biol Psychiatry	www.ncbi.nlm.nih.gov/pubmed/36764567	Metabolomic Investigation of Major Depressive Disorder Identifies a Potentially Causal Association With Polyunsaturated Fatty Acids.	88,329 European ancestry individuals	NA	9q34.2		ABO, ABO			ENSG00000175164, ENSG00000281879	NA	NA	rs115478735-T	rs115478735	0	115478735	intron_variant	0	0.184202	7E-22	21.1549		0.0590201	[0.047-0.071] unit increase	NR [16366144] (imputed)	N
16	rs495828	8.61593e-09	9	136149711	rs115478735	5.27847e-07	Free cholesterol in medium VLDL (UKB data field 23507)	45077	36764567	Davyson E	44966	Biol Psychiatry	www.ncbi.nlm.nih.gov/pubmed/36764567	Metabolomic Investigation of Major Depressive Disorder Identifies a Potentially Causal Association With Polyunsaturated Fatty Acids.	88,329 European ancestry individuals	NA	9q34.2		ABO, ABO			ENSG00000175164, ENSG00000281879	NA	NA	rs115478735-T	rs115478735	0	115478735	intron_variant	0	0.184202	3E-19	18.5229		0.0550247	[0.043-0.067] unit increase	NR [16366144] (imputed)	N
16	rs495828	8.61593e-09	9	136149711	rs115478735	5.27847e-07	Cholesteryl esters in medium VLDL (UKB data field 23506)	45077	36764567	Davyson E	44966	Biol Psychiatry	www.ncbi.nlm.nih.gov/pubmed/36764567	Metabolomic Investigation of Major Depressive Disorder Identifies a Potentially Causal Association With Polyunsaturated Fatty Acids.	88,329 European ancestry individuals	NA	9q34.2		ABO, ABO			ENSG00000175164, ENSG00000281879	NA	NA	rs115478735-T	rs115478735	0	115478735	intron_variant	0	0.184202	1E-30	30		0.0701197	[0.058-0.082] unit increase	NR [16366144] (imputed)	N
16	rs495828	8.61593e-09	9	136149711	rs115478735	5.27847e-07	Cholesterol in small VLDL (UKB data field 23512)	45077	36764567	Davyson E	44966	Biol Psychiatry	www.ncbi.nlm.nih.gov/pubmed/36764567	Metabolomic Investigation of Major Depressive Disorder Identifies a Potentially Causal Association With Polyunsaturated Fatty Acids.	88,329 European ancestry individuals	NA	9q34.2		ABO, ABO			ENSG00000175164, ENSG00000281879	NA	NA	rs115478735-T	rs115478735	0	115478735	intron_variant	0	0.184202	3E-24	23.5229		0.0623873	[0.05-0.074] unit increase	NR [16366144] (imputed)	N
16	rs495828	8.61593e-09	9	136149711	rs115478735	5.27847e-07	Cholesteryl esters in small VLDL (UKB data field 23513)	45077	36764567	Davyson E	44966	Biol Psychiatry	www.ncbi.nlm.nih.gov/pubmed/36764567	Metabolomic Investigation of Major Depressive Disorder Identifies a Potentially Causal Association With Polyunsaturated Fatty Acids.	88,329 European ancestry individuals	NA	9q34.2		ABO, ABO			ENSG00000175164, ENSG00000281879	NA	NA	rs115478735-T	rs115478735	0	115478735	intron_variant	0	0.184202	2E-23	22.699		0.0612293	[0.049-0.073] unit increase	NR [16366144] (imputed)	N
16	rs495828	8.61593e-09	9	136149711	rs115478735	5.27847e-07	Cholesterol in very small VLDL (UKB data field 23519)	45077	36764567	Davyson E	44966	Biol Psychiatry	www.ncbi.nlm.nih.gov/pubmed/36764567	Metabolomic Investigation of Major Depressive Disorder Identifies a Potentially Causal Association With Polyunsaturated Fatty Acids.	88,329 European ancestry individuals	NA	9q34.2		ABO, ABO			ENSG00000175164, ENSG00000281879	NA	NA	rs115478735-T	rs115478735	0	115478735	intron_variant	0	0.184202	8E-26	25.0969		0.0625455	[0.051-0.074] unit increase	NR [16366144] (imputed)	N
16	rs495828	8.61593e-09	9	136149711	rs115478735	5.27847e-07	Phospholipids in very small VLDL (UKB data field 23518)	45077	36764567	Davyson E	44966	Biol Psychiatry	www.ncbi.nlm.nih.gov/pubmed/36764567	Metabolomic Investigation of Major Depressive Disorder Identifies a Potentially Causal Association With Polyunsaturated Fatty Acids.	88,329 European ancestry individuals	NA	9q34.2		ABO, ABO			ENSG00000175164, ENSG00000281879	NA	NA	rs115478735-T	rs115478735	0	115478735	intron_variant	0	0.184202	8E-16	15.0969		0.0485597	[0.037-0.06] unit increase	NR [16366144] (imputed)	N
16	rs495828	8.61593e-09	9	136149711	rs115478735	5.27847e-07	Cholesterol in IDL (UKB data field 23526)	45077	36764567	Davyson E	44966	Biol Psychiatry	www.ncbi.nlm.nih.gov/pubmed/36764567	Metabolomic Investigation of Major Depressive Disorder Identifies a Potentially Causal Association With Polyunsaturated Fatty Acids.	88,329 European ancestry individuals	NA	9q34.2		ABO, ABO			ENSG00000175164, ENSG00000281879	NA	NA	rs115478735-T	rs115478735	0	115478735	intron_variant	0	0.184202	6E-28	27.2218		0.0651882	[0.054-0.077] unit increase	NR [16366144] (imputed)	N
16	rs495828	8.61593e-09	9	136149711	rs115478735	5.27847e-07	Phospholipids in IDL (UKB data field 23525)	45077	36764567	Davyson E	44966	Biol Psychiatry	www.ncbi.nlm.nih.gov/pubmed/36764567	Metabolomic Investigation of Major Depressive Disorder Identifies a Potentially Causal Association With Polyunsaturated Fatty Acids.	88,329 European ancestry individuals	NA	9q34.2		ABO, ABO			ENSG00000175164, ENSG00000281879	NA	NA	rs115478735-T	rs115478735	0	115478735	intron_variant	0	0.184202	6E-27	26.2218		0.0638381	[0.052-0.075] unit increase	NR [16366144] (imputed)	N
16	rs495828	8.61593e-09	9	136149711	rs115478735	5.27847e-07	Phospholipids in large LDL (UKB data field 23532)	45077	36764567	Davyson E	44966	Biol Psychiatry	www.ncbi.nlm.nih.gov/pubmed/36764567	Metabolomic Investigation of Major Depressive Disorder Identifies a Potentially Causal Association With Polyunsaturated Fatty Acids.	88,329 European ancestry individuals	NA	9q34.2		ABO, ABO			ENSG00000175164, ENSG00000281879	NA	NA	rs115478735-T	rs115478735	0	115478735	intron_variant	0	0.184202	1E-31	31		0.0713435	[0.059-0.083] unit increase	NR [16366144] (imputed)	N
16	rs495828	8.61593e-09	9	136149711	rs115478735	5.27847e-07	Total lipids in large LDL (UKB data field 23531)	45077	36764567	Davyson E	44966	Biol Psychiatry	www.ncbi.nlm.nih.gov/pubmed/36764567	Metabolomic Investigation of Major Depressive Disorder Identifies a Potentially Causal Association With Polyunsaturated Fatty Acids.	88,329 European ancestry individuals	NA	9q34.2		ABO, ABO			ENSG00000175164, ENSG00000281879	NA	NA	rs115478735-T	rs115478735	0	115478735	intron_variant	0	0.184202	8E-27	26.0969		0.0652854	[0.053-0.077] unit increase	NR [16366144] (imputed)	N
16	rs495828	8.61593e-09	9	136149711	rs115478735	5.27847e-07	Total lipids in medium LDL (UKB data field 23538)	45077	36764567	Davyson E	44966	Biol Psychiatry	www.ncbi.nlm.nih.gov/pubmed/36764567	Metabolomic Investigation of Major Depressive Disorder Identifies a Potentially Causal Association With Polyunsaturated Fatty Acids.	88,329 European ancestry individuals	NA	9q34.2		ABO, ABO			ENSG00000175164, ENSG00000281879	NA	NA	rs115478735-T	rs115478735	0	115478735	intron_variant	0	0.184202	1E-23	23		0.0616369	[0.05-0.074] unit increase	NR [16366144] (imputed)	N
16	rs495828	8.61593e-09	9	136149711	rs115478735	5.27847e-07	Free cholesterol in medium LDL (UKB data field 23542)	45077	36764567	Davyson E	44966	Biol Psychiatry	www.ncbi.nlm.nih.gov/pubmed/36764567	Metabolomic Investigation of Major Depressive Disorder Identifies a Potentially Causal Association With Polyunsaturated Fatty Acids.	88,329 European ancestry individuals	NA	9q34.2		ABO, ABO			ENSG00000175164, ENSG00000281879	NA	NA	rs115478735-T	rs115478735	0	115478735	intron_variant	0	0.184202	2E-28	27.699		0.0679001	[0.056-0.08] unit increase	NR [16366144] (imputed)	N
16	rs495828	8.61593e-09	9	136149711	rs115478735	5.27847e-07	Cholesterol in small LDL (UKB data field 23547)	45077	36764567	Davyson E	44966	Biol Psychiatry	www.ncbi.nlm.nih.gov/pubmed/36764567	Metabolomic Investigation of Major Depressive Disorder Identifies a Potentially Causal Association With Polyunsaturated Fatty Acids.	88,329 European ancestry individuals	NA	9q34.2		ABO, ABO			ENSG00000175164, ENSG00000281879	NA	NA	rs115478735-T	rs115478735	0	115478735	intron_variant	0	0.184202	3E-21	20.5229		0.0582009	[0.046-0.07] unit increase	NR [16366144] (imputed)	N
16	rs495828	8.61593e-09	9	136149711	rs115478735	5.27847e-07	Phospholipids in small LDL (UKB data field 23546)	45077	36764567	Davyson E	44966	Biol Psychiatry	www.ncbi.nlm.nih.gov/pubmed/36764567	Metabolomic Investigation of Major Depressive Disorder Identifies a Potentially Causal Association With Polyunsaturated Fatty Acids.	88,329 European ancestry individuals	NA	9q34.2		ABO, ABO			ENSG00000175164, ENSG00000281879	NA	NA	rs115478735-T	rs115478735	0	115478735	intron_variant	0	0.184202	4E-14	13.3979		0.046414	[0.034-0.058] unit increase	NR [16366144] (imputed)	N
16	rs495828	8.61593e-09	9	136149711	rs115478735	5.27847e-07	LDL cholesterol levels (UKB data field 23405)	45077	36764567	Davyson E	44966	Biol Psychiatry	www.ncbi.nlm.nih.gov/pubmed/36764567	Metabolomic Investigation of Major Depressive Disorder Identifies a Potentially Causal Association With Polyunsaturated Fatty Acids.	88,329 European ancestry individuals	NA	9q34.2		ABO, ABO			ENSG00000175164, ENSG00000281879	NA	NA	rs115478735-T	rs115478735	0	115478735	intron_variant	0	0.184202	8E-26	25.0969		0.0643096	[0.052-0.076] unit increase	NR [16366144] (imputed)	N
16	rs495828	8.61593e-09	9	136149711	rs115478735	5.27847e-07	Cholesterol to total lipids in chylomicrons and extremely large VLDL percentage (UKB data field 23580)	45077	36764567	Davyson E	44966	Biol Psychiatry	www.ncbi.nlm.nih.gov/pubmed/36764567	Metabolomic Investigation of Major Depressive Disorder Identifies a Potentially Causal Association With Polyunsaturated Fatty Acids.	85,701 European ancestry individuals	NA	9q34.2		ABO, ABO			ENSG00000175164, ENSG00000281879	NA	NA	rs115478735-T	rs115478735	0	115478735	intron_variant	0	0.183899	2E-19	18.699		0.0555015	[0.043-0.068] unit increase	NR [16364468] (imputed)	N
16	rs495828	8.61593e-09	9	136149711	rs115478735	5.27847e-07	Triglycerides to total lipids in small VLDL percentage (UKB data field 23603)	45077	36764567	Davyson E	44966	Biol Psychiatry	www.ncbi.nlm.nih.gov/pubmed/36764567	Metabolomic Investigation of Major Depressive Disorder Identifies a Potentially Causal Association With Polyunsaturated Fatty Acids.	88,329 European ancestry individuals	NA	9q34.2		ABO, ABO			ENSG00000175164, ENSG00000281879	NA	NA	rs115478735-T	rs115478735	0	115478735	intron_variant	0	0.184202	5E-32	31.301		0.0703315	[0.059-0.082] unit decrease	NR [16366144] (imputed)	N
16	rs495828	8.61593e-09	9	136149711	rs115478735	5.27847e-07	Phospholipids to total lipids in very large VLDL percentage (UKB data field 23584)	45077	36764567	Davyson E	44966	Biol Psychiatry	www.ncbi.nlm.nih.gov/pubmed/36764567	Metabolomic Investigation of Major Depressive Disorder Identifies a Potentially Causal Association With Polyunsaturated Fatty Acids.	87,620 European ancestry individuals	NA	9q34.2		ABO, ABO			ENSG00000175164, ENSG00000281879	NA	NA	rs115478735-T	rs115478735	0	115478735	intron_variant	0	0.184106	2E-21	20.699		0.05812	[0.046-0.07] unit increase	NR [16365834] (imputed)	N
16	rs495828	8.61593e-09	9	136149711	rs115478735	5.27847e-07	Triglycerides to total lipids in chylomicrons and extremely large VLDL percentage (UKB data field 23583)	45077	36764567	Davyson E	44966	Biol Psychiatry	www.ncbi.nlm.nih.gov/pubmed/36764567	Metabolomic Investigation of Major Depressive Disorder Identifies a Potentially Causal Association With Polyunsaturated Fatty Acids.	85,701 European ancestry individuals	NA	9q34.2		ABO, ABO			ENSG00000175164, ENSG00000281879	NA	NA	rs115478735-T	rs115478735	0	115478735	intron_variant	0	0.183899	6E-19	18.2218		0.0551109	[0.043-0.067] unit decrease	NR [16364468] (imputed)	N
16	rs495828	8.61593e-09	9	136149711	rs115478735	5.27847e-07	Cholesteryl esters to total lipids in chylomicrons and extremely large VLDL percentage (UKB data field 23581)	45077	36764567	Davyson E	44966	Biol Psychiatry	www.ncbi.nlm.nih.gov/pubmed/36764567	Metabolomic Investigation of Major Depressive Disorder Identifies a Potentially Causal Association With Polyunsaturated Fatty Acids.	85,701 European ancestry individuals	NA	9q34.2		ABO, ABO			ENSG00000175164, ENSG00000281879	NA	NA	rs115478735-T	rs115478735	0	115478735	intron_variant	0	0.183899	9E-19	18.0458		0.0548321	[0.043-0.067] unit increase	NR [16364468] (imputed)	N
16	rs495828	8.61593e-09	9	136149711	rs115478735	5.27847e-07	Free cholesterol to total lipids in chylomicrons and extremely large VLDL percentage (UKB data field 23582)	45077	36764567	Davyson E	44966	Biol Psychiatry	www.ncbi.nlm.nih.gov/pubmed/36764567	Metabolomic Investigation of Major Depressive Disorder Identifies a Potentially Causal Association With Polyunsaturated Fatty Acids.	85,701 European ancestry individuals	NA	9q34.2		ABO, ABO			ENSG00000175164, ENSG00000281879	NA	NA	rs115478735-T	rs115478735	0	115478735	intron_variant	0	0.183899	1E-13	13		0.0453549	[0.033-0.057] unit increase	NR [16364468] (imputed)	N
16	rs495828	8.61593e-09	9	136149711	rs115478735	5.27847e-07	Cholesteryl esters to total lipids in very large VLDL percentage (UKB data field 23586)	45077	36764567	Davyson E	44966	Biol Psychiatry	www.ncbi.nlm.nih.gov/pubmed/36764567	Metabolomic Investigation of Major Depressive Disorder Identifies a Potentially Causal Association With Polyunsaturated Fatty Acids.	87,620 European ancestry individuals	NA	9q34.2		ABO, ABO			ENSG00000175164, ENSG00000281879	NA	NA	rs115478735-T	rs115478735	0	115478735	intron_variant	0	0.184106	5E-27	26.301		0.0635554	[0.052-0.075] unit increase	NR [16365834] (imputed)	N
16	rs495828	8.61593e-09	9	136149711	rs115478735	5.27847e-07	Cholesterol to total lipids in small VLDL percentage (UKB data field 23600)	45077	36764567	Davyson E	44966	Biol Psychiatry	www.ncbi.nlm.nih.gov/pubmed/36764567	Metabolomic Investigation of Major Depressive Disorder Identifies a Potentially Causal Association With Polyunsaturated Fatty Acids.	88,329 European ancestry individuals	NA	9q34.2		ABO, ABO			ENSG00000175164, ENSG00000281879	NA	NA	rs115478735-T	rs115478735	0	115478735	intron_variant	0	0.184202	2E-36	35.699		0.0756715	[0.064-0.087] unit increase	NR [16366144] (imputed)	N
16	rs495828	8.61593e-09	9	136149711	rs115478735	5.27847e-07	Phospholipids to total lipids in small VLDL percentage (UKB data field 23599)	45077	36764567	Davyson E	44966	Biol Psychiatry	www.ncbi.nlm.nih.gov/pubmed/36764567	Metabolomic Investigation of Major Depressive Disorder Identifies a Potentially Causal Association With Polyunsaturated Fatty Acids.	88,329 European ancestry individuals	NA	9q34.2		ABO, ABO			ENSG00000175164, ENSG00000281879	NA	NA	rs115478735-T	rs115478735	0	115478735	intron_variant	0	0.184202	2E-20	19.699		0.0545725	[0.043-0.066] unit increase	NR [16366144] (imputed)	N
16	rs495828	8.61593e-09	9	136149711	rs115478735	5.27847e-07	Cholesterol to total lipids in IDL percentage (UKB data field 23610)	45077	36764567	Davyson E	44966	Biol Psychiatry	www.ncbi.nlm.nih.gov/pubmed/36764567	Metabolomic Investigation of Major Depressive Disorder Identifies a Potentially Causal Association With Polyunsaturated Fatty Acids.	88,329 European ancestry individuals	NA	9q34.2		ABO, ABO			ENSG00000175164, ENSG00000281879	NA	NA	rs115478735-T	rs115478735	0	115478735	intron_variant	0	0.184202	4E-11	10.3979		0.0395762	[0.028-0.051] unit increase	NR [16366144] (imputed)	N
16	rs495828	8.61593e-09	9	136149711	rs115478735	5.27847e-07	Cholesteryl esters to total lipids in very small VLDL percentage (UKB data field 23606)	45077	36764567	Davyson E	44966	Biol Psychiatry	www.ncbi.nlm.nih.gov/pubmed/36764567	Metabolomic Investigation of Major Depressive Disorder Identifies a Potentially Causal Association With Polyunsaturated Fatty Acids.	88,329 European ancestry individuals	NA	9q34.2		ABO, ABO			ENSG00000175164, ENSG00000281879	NA	NA	rs115478735-T	rs115478735	0	115478735	intron_variant	0	0.184202	3E-14	13.5229		0.0441547	[0.033-0.056] unit increase	NR [16366144] (imputed)	N
16	rs495828	8.61593e-09	9	136149711	rs115478735	5.27847e-07	Triglycerides to total lipids in very small VLDL percentage (UKB data field 23608)	45077	36764567	Davyson E	44966	Biol Psychiatry	www.ncbi.nlm.nih.gov/pubmed/36764567	Metabolomic Investigation of Major Depressive Disorder Identifies a Potentially Causal Association With Polyunsaturated Fatty Acids.	88,329 European ancestry individuals	NA	9q34.2		ABO, ABO			ENSG00000175164, ENSG00000281879	NA	NA	rs115478735-T	rs115478735	0	115478735	intron_variant	0	0.184202	8E-16	15.0969		0.0471726	[0.036-0.059] unit decrease	NR [16366144] (imputed)	N
16	rs495828	8.61593e-09	9	136149711	rs115478735	5.27847e-07	Cholesterol to total lipids in small LDL percentage (UKB data field 23625)	45077	36764567	Davyson E	44966	Biol Psychiatry	www.ncbi.nlm.nih.gov/pubmed/36764567	Metabolomic Investigation of Major Depressive Disorder Identifies a Potentially Causal Association With Polyunsaturated Fatty Acids.	88,329 European ancestry individuals	NA	9q34.2		ABO, ABO			ENSG00000175164, ENSG00000281879	NA	NA	rs115478735-T	rs115478735	0	115478735	intron_variant	0	0.184202	7E-36	35.1549		0.0767194	[0.065-0.089] unit increase	NR [16366144] (imputed)	N
19	rs7949972	8.36304e-21	11	34508128	rs4755375	5.64242e-07	Serum levels of protein CAT	44607	35078996	Gudjonsson A	44586	Nat Commun	www.ncbi.nlm.nih.gov/pubmed/35078996	A genome-wide association study of serum proteins reveals shared loci with common diseases.	5,360 Icelandic ancestry individuals	NA	11p13		ELF5			ENSG00000135374	NA	NA	rs4755375-T	rs4755375	0	4755375	intron_variant	0	0.2464	5E-38	37.301		0.275392	[0.23-0.32] unit increase	Illumina [7506463] (imputed)	N
27	rs7218319	3.22517e-12	17	43715924	rs117368197	5.6606e-07	Headache or migraine	45057	36939796	Meng W	44883	Phenomics	www.ncbi.nlm.nih.gov/pubmed/36939796	A Meta-Analysis of the Genome-Wide Association Studies on Two Genetically Correlated Phenotypes Suggests Four New Risk Loci for Headaches.	397,385 European ancestry individuals	NA	17q21.31		LINC02210-CRHR1, LINC02210-CRHR1, LINC02210, LINC02210			ENSG00000263715, ENSG00000282456, ENSG00000282171, ENSG00000204650	NA	NA	rs117368197-?	rs117368197	0	117368197	intron_variant	0	NR	1E-13	13		NA		NR [8500802] (imputed)	N
17	rs2559728	1.65248e-09	10	81318242	rs61860558	5.70074e-07	Lung function (FEV1/FVC)	42902	28166213	Wain LV	42772	Nat Genet	www.ncbi.nlm.nih.gov/pubmed/28166213	Genome-wide association analyses for lung function and chronic obstructive pulmonary disease identify new loci and potential druggable targets.	48,943 European ancestry individuals	57,176 European ancestry individuals, 38,199 individuals.	10q22.3	NR	SFTPA2			ENSG00000185303	NA	NA	rs61860558-T	rs61860558	0	61860558	intron_variant	0	0.32	8E-8	7.09691		0.027	[0.017-0.037] unit decrease	Affymetrix [27624732] (imputed)	N
19	rs7949972	8.36304e-21	11	34483894	rs554576	5.72664e-07	Catalase levels	44858	36168886	Thareja G	44832	Hum Mol Genet	www.ncbi.nlm.nih.gov/pubmed/36168886	Differences and commonalities in the genetic architecture of protein quantitative trait loci in European and Arab populations.	2,935 Qatari ancestry individuals	NA	11p13		CAT			ENSG00000121691	NA	NA	rs554576-T	rs554576	0	554576	intron_variant	0	0.482453	2E-26	25.699		0.284584	[0.23-0.34] unit increase	NR [10004359]	N
34	rs2326788	1.50493e-09	20	6486648	rs6107820	6.05272e-07	Cortical surface area	44545	34560273	Shadrin AA	44460	Neuroimage	www.ncbi.nlm.nih.gov/pubmed/34560273	Vertex-wise multivariate genome-wide association study identifies 780 unique genetic loci associated with cortical morphology.	35,657 White British ancestry individuals	NA	20p12.3	NR	CASC20			ENSG00000229876	NA	NA	rs6107820-G	rs6107820	0	6107820	intron_variant	0	0.4171	7E-12	11.1549		NA		NR [9056863] (imputed)	N
34	rs2326788	1.50493e-09	20	6486648	rs6107820	6.05272e-07	Vertex-wise cortical surface area	44627	34910505	van der Meer D	44545	Sci Adv	www.ncbi.nlm.nih.gov/pubmed/34910505	The genetic architecture of human cortical folding.	33,748 European ancestry individuals	NA	20p12.3		CASC20			ENSG00000229876	NA	NA	rs6107820-G	rs6107820	0	6107820	intron_variant	0	0.42	1E-9	9		6.11	z score increase	Affymetrix [9061022] (imputed)	N
34	rs2326788	1.50493e-09	20	6486648	rs6107820	6.05272e-07	Vertex-wise sulcal depth	44627	34910505	van der Meer D	44545	Sci Adv	www.ncbi.nlm.nih.gov/pubmed/34910505	The genetic architecture of human cortical folding.	33,748 European ancestry individuals	NA	20p12.3		CASC20			ENSG00000229876	NA	NA	rs6107820-G	rs6107820	0	6107820	intron_variant	0	0.42	8E-28	27.0969		10.93	z score increase	Affymetrix [9061022] (imputed)	N
26	rs907094	4.12804e-11	17	37632088	rs12449852	6.16077e-07	Red cell distribution width	43504	30595370	Kichaev G	43461	Am J Hum Genet	www.ncbi.nlm.nih.gov/pubmed/30595370	Leveraging Polygenic Functional Enrichment to Improve GWAS Power.	approximately 445,000 European ancestry individuals	NA	17q12		CDK12			ENSG00000167258	NA	NA	rs12449852-?	rs12449852	0	12449852	intron_variant	0	NR	2E-11	10.699		NA		NR [~ 8900000] (imputed)	N
1	rs7528403	5.92399e-11	1	65435425	rs56818621	6.33845e-07	Hypothyroidism	43504	30595370	Kichaev G	43461	Am J Hum Genet	www.ncbi.nlm.nih.gov/pubmed/30595370	Leveraging Polygenic Functional Enrichment to Improve GWAS Power.	approximately 459,000 European ancestry individuals	NA	1p31.3		JAK1			ENSG00000162434	NA	NA	rs56818621-?	rs56818621	0	56818621	intron_variant	0	NR	2E-8	7.69897		NA		NR [~ 8900000] (imputed)	N
32	rs368565	6.80526e-10	19	49250239	rs838144	6.49596e-07	Blood urea nitrogen levels	43651	31152163	Wuttke M	43616	Nat Genet	www.ncbi.nlm.nih.gov/pubmed/31152163	A catalog of genetic loci associated with kidney function from analyses of a million individuals.	416,178 European and unknown ancestry individuals	NA	19q13.33	IZUMO1	IZUMO1 - FUT1	ENSG00000182264	ENSG00000174951		73	1029	rs838144-T	rs838144	0	838144	upstream_gene_variant	1	0.5299	4E-24	23.3979		0.0087	[0.0069-0.0105] unit increase	Affymetrix, Illumina [8176554] (imputed)	N
32	rs368565	6.80526e-10	19	49250239	rs838144	6.49596e-07	Meat-related diet	44020	32066663	Niarchou M	43864	Transl Psychiatry	www.ncbi.nlm.nih.gov/pubmed/32066663	Genome-wide association study of dietary intake in the UK biobank study and its associations with schizophrenia and other traits.	154,123 European ancestry men, 181,453 European ancestry women	NA	19q13.33	FUT2, MAMSTR, RASIP1, IZUMO1, FUT1, FGF21	IZUMO1 - FUT1	ENSG00000182264	ENSG00000174951		73	1029	rs838144-?	rs838144	0	838144	upstream_gene_variant	1	NR	8E-12	11.0969		0.0166861	[0.012-0.021] unit decrease	Affymetrix [25921788] (imputed)	N
32	rs368565	6.80526e-10	19	49250239	rs838144	6.49596e-07	Cooked vegetable consumption	44020	32066663	Niarchou M	43864	Transl Psychiatry	www.ncbi.nlm.nih.gov/pubmed/32066663	Genome-wide association study of dietary intake in the UK biobank study and its associations with schizophrenia and other traits.	335,576 European ancestry individuals	NA	19q13.33	FUT2, MAMSTR, RASIP1, IZUMO1, FUT1, FGF21	IZUMO1 - FUT1	ENSG00000182264	ENSG00000174951		73	1029	rs838144-?	rs838144	0	838144	upstream_gene_variant	1	NR	3E-9	8.52288		0.0145131	[0.0097-0.0193] unit decrease	Affymetrix [25921788] (imputed)	N
32	rs368565	6.80526e-10	19	49250239	rs838144	6.49596e-07	Dietary macronutrient intake (multi-trait analysis)	44837	34426670	Merino J	44431	Nat Hum Behav	www.ncbi.nlm.nih.gov/pubmed/34426670	Genetic analysis of dietary intake identifies new loci and functional links with metabolic traits.	282,271 European ancestry individuals	NA	19q13.33		IZUMO1 - FUT1	ENSG00000182264	ENSG00000174951		73	1029	rs838144-T	rs838144	0	838144	upstream_gene_variant	1	0.511	2E-49	48.699		NA		Affymetrix [11800000] (imputed)	N
32	rs368565	6.80526e-10	19	49244220	rs2307019	6.76117e-07	Waist-to-hip ratio adjusted for BMI (additive genetic model)	43558	30778226	Justice AE	43514	Nat Genet	www.ncbi.nlm.nih.gov/pubmed/30778226	Protein-coding variants implicate novel genes related to lipid homeostasis contributing to body-fat distribution.	288,492 European ancestry individuals, up to 15,687 African American individuals, up to 29,315 South Asian ancestry individuals, up to 6,800 East Asian ancestry individuals, up to 4,075 Hispanic ancestry individuals	132,177 European ancestry individuals	19q13.33	IZUMO1	IZUMO1			ENSG00000182264	NA	NA	rs2307019-G	rs2307019	0	2307019	missense_variant	0	0.5577	5E-8	7.30103		0.0115	[0.0074-0.0156] unit increase	Affymetrix, Illumina [at least 228985]	N
32	rs368565	6.80526e-10	19	49244220	rs2307019	6.76117e-07	Waist-to-hip ratio adjusted for BMI (additive genetic model)	43558	30778226	Justice AE	43514	Nat Genet	www.ncbi.nlm.nih.gov/pubmed/30778226	Protein-coding variants implicate novel genes related to lipid homeostasis contributing to body-fat distribution.	up to 157,516 European ancestry women, up to 180,131 African American, South Asian, East Asian and Hispanic ancestry women	up to 62,368 European ancestry women	19q13.33	IZUMO1	IZUMO1			ENSG00000182264	NA	NA	rs2307019-G	rs2307019	0	2307019	missense_variant	0	0.5603	6E-8	7.22185		0.016	[0.01-0.022] unit increase	Affymetrix, Illumina [at least 228985]	N
32	rs368565	6.80526e-10	19	49244220	rs2307019	6.76117e-07	Waist-to-hip ratio adjusted for BMI (additive genetic model)	43558	30778226	Justice AE	43514	Nat Genet	www.ncbi.nlm.nih.gov/pubmed/30778226	Protein-coding variants implicate novel genes related to lipid homeostasis contributing to body-fat distribution.	up to 157,516 European ancestry women	up to 62,368 European ancestry women	19q13.33	IZUMO1	IZUMO1			ENSG00000182264	NA	NA	rs2307019-G	rs2307019	0	2307019	missense_variant	0	0.5634	4E-8	7.39794		0.0171	[0.011-0.023] unit increase	Affymetrix, Illumina [at least 228985]	N
32	rs368565	6.80526e-10	19	49244220	rs2307019	6.76117e-07	Waist-to-hip ratio adjusted for BMI (additive genetic model)	43558	30778226	Justice AE	43514	Nat Genet	www.ncbi.nlm.nih.gov/pubmed/30778226	Protein-coding variants implicate novel genes related to lipid homeostasis contributing to body-fat distribution.	288,492 European ancestry individuals	132,177 European ancestry individuals	19q13.33	IZUMO1	IZUMO1			ENSG00000182264	NA	NA	rs2307019-G	rs2307019	0	2307019	missense_variant	0	0.5628	2E-8	7.69897		0.0125	[0.0082-0.0168] unit increase	Affymetrix, Illumina [at least 228985]	N
32	rs368565	6.80526e-10	19	49244219	rs2307018	7.11325e-07	Maximum habitual alcohol consumption (MTAG)	44936	36301540	Deak JD	44837	JAMA Netw Open	www.ncbi.nlm.nih.gov/pubmed/36301540	Genome-Wide Investigation of Maximum Habitual Alcohol Intake in US Veterans in Relation to Alcohol Consumption Traits and Alcohol Use Disorder.	353,981 European ancestry individuals	NA	19q13.33		IZUMO1			ENSG00000182264	NA	NA	rs2307018-?	rs2307018	0	2307018	synonymous_variant	0	NR	1E-9	9		0.0145791	[0.0099-0.0193] unit decrease	Affymetrix [NR] (imputed)	N
34	rs2326788	1.50493e-09	20	6507838	rs6117319	7.22203e-07	Vertex-wise cortical thickness	44627	34910505	van der Meer D	44545	Sci Adv	www.ncbi.nlm.nih.gov/pubmed/34910505	The genetic architecture of human cortical folding.	33,748 European ancestry individuals	NA	20p12.3		CASC20			ENSG00000229876	NA	NA	rs6117319-C	rs6117319	0	6117319	splice_region_variant	0	0.42	2E-9	8.69897		6.01	z score increase	Affymetrix [9061022] (imputed)	N
26	rs907094	4.12804e-11	17	37402280	rs2100651	7.22925e-07	Mean platelet volume	44095	32888493	Chen MH	44075	Cell	www.ncbi.nlm.nih.gov/pubmed/32888493	Trans-ethnic and Ancestry-Specific Blood-Cell Genetics in 746,667 Individuals from 5 Global Populations.	484,042 African American or Afro-Caribbean, African ancestry, European ancestry, East Asian ancestry, Hispanic or Latin American and South Asian ancestry individuals	NA	17q12	NR	STAC2 - FBXL20	ENSG00000141750	ENSG00000108306		20082	6636	rs2100651-C	rs2100651	0	2100651	intron_variant	1	0.25748	1E-12	12		NA		Affymetrix, Illumina [17210439] (imputed)	N
27	rs7218319	3.22517e-12	17	43573419	rs62065453	7.3449e-07	Neuroticism	43132	29255261	Luciano M	43087	Nat Genet	www.ncbi.nlm.nih.gov/pubmed/29255261	Association analysis in over 329,000 individuals identifies 116 independent variants influencing neuroticism.	329,821 European ancestry individuals	122,867 European ancestry individuals	17q21.31	intergenic	PLEKHM1 - LRRC37A4P	ENSG00000277111	ENSG00000282331		5304	10688	rs62065453-T	rs62065453	0	62065453	intron_variant	1	0.21717	2E-24	23.699		10.227	unit increase	Illumina [18485882] (imputed)	N
27	rs7218319	3.22517e-12	17	43573419	rs62065453	7.3449e-07	Irritable mood	43487	29500382	Nagel M	43161	Nat Commun	www.ncbi.nlm.nih.gov/pubmed/29500382	Item-level analyses reveal genetic heterogeneity in neuroticism.	366,726 European ancestry individuals	NA	17q21.31	NR	PLEKHM1 - LRRC37A4P	ENSG00000277111	ENSG00000282331		5304	10688	rs62065453-T	rs62065453	0	62065453	intron_variant	1	0.217174	3E-12	11.5229		6.99	z score increase	NR [~ 10847151] (imputed)	N
27	rs7218319	3.22517e-12	17	43573419	rs62065453	7.3449e-07	Feeling nervous	43487	29500382	Nagel M	43161	Nat Commun	www.ncbi.nlm.nih.gov/pubmed/29500382	Item-level analyses reveal genetic heterogeneity in neuroticism.	373,121 European ancestry individuals	NA	17q21.31	NR	PLEKHM1 - LRRC37A4P	ENSG00000277111	ENSG00000282331		5304	10688	rs62065453-T	rs62065453	0	62065453	intron_variant	1	0.217174	6E-15	14.2218		7.81	z score increase	NR [10847151] (imputed)	N
27	rs7218319	3.22517e-12	17	43573419	rs62065453	7.3449e-07	Liver enzyme levels (alkaline phosphatase)	44356	33972514	Pazoki R	44326	Nat Commun	www.ncbi.nlm.nih.gov/pubmed/33972514	Genetic analysis in European ancestry individuals identifies 517 loci associated with liver enzymes.	437,438 European ancestry individuals	315,572 European ancestry individuals	17q21.31	PLEKHM1	PLEKHM1 - LRRC37A4P	ENSG00000277111	ENSG00000282331		5304	10688	rs62065453-C	rs62065453	0	62065453	intron_variant	1	0.774564	2E-17	16.699		0.00232221	[0.0018-0.0029] unit increase	Affymetrix [13995440] (imputed)	N
27	rs7218319	3.22517e-12	17	44205690	rs4471723	7.59372e-07	Feeling guilty	43487	29500382	Nagel M	43161	Nat Commun	www.ncbi.nlm.nih.gov/pubmed/29500382	Item-level analyses reveal genetic heterogeneity in neuroticism.	373,380 European ancestry individuals	NA	17q21.31	NR	KANSL1, KANSL1, KANSL1			ENSG00000120071, ENSG00000275867, ENSG00000278458	NA	NA	rs4471723-T	rs4471723	0	4471723	intron_variant	0	0.219254	5E-9	8.30103		5.84	z score increase	NR [10847151] (imputed)	N
27	rs7218319	3.22517e-12	17	44205690	rs4471723	7.59372e-07	Whole brain restricted isotropic diffusion (multivariate analysis)	44777	35505052	Fan CC	44684	Nat Commun	www.ncbi.nlm.nih.gov/pubmed/35505052	Multivariate genome-wide association study on tissue-sensitive diffusion metrics highlights pathways that shape the human brain.	23,543 European ancestry individuals	11,555 European ancestry individuals, 3,030 non-European ancestry individuals	17q21.31		KANSL1, KANSL1, KANSL1			ENSG00000120071, ENSG00000275867, ENSG00000278458	NA	NA	rs4471723-?	rs4471723	0	4471723	intron_variant	0	NR	1E-104	104		NA		NR [NR] (imputed)	N
32	rs368565	6.80526e-10	19	49248052	rs838146	7.68012e-07	Free cholesterol levels in small HDL	44678	35213538	Richardson TG	44617	PLoS Biol	www.ncbi.nlm.nih.gov/pubmed/35213538	Characterising metabolomic signatures of lipid-modifying therapies through drug target mendelian randomisation.	115,082 European ancestry individuals	NA	19q13.33		IZUMO1			ENSG00000182264	NA	NA	rs838146-C	rs838146	0	838146	intron_variant	0	0.499792	3E-9	8.52288		0.0242633	[0.016-0.032] unit increase	NR [11722792] (imputed)	N
32	rs368565	6.80526e-10	19	49248052	rs838146	7.68012e-07	Triglyceride levels in large LDL	44678	35213538	Richardson TG	44617	PLoS Biol	www.ncbi.nlm.nih.gov/pubmed/35213538	Characterising metabolomic signatures of lipid-modifying therapies through drug target mendelian randomisation.	115,082 European ancestry individuals	NA	19q13.33		IZUMO1			ENSG00000182264	NA	NA	rs838146-C	rs838146	0	838146	intron_variant	0	0.499792	2E-14	13.699		0.031199	[0.023-0.039] unit increase	NR [11722792] (imputed)	N
32	rs368565	6.80526e-10	19	49248052	rs838146	7.68012e-07	Phosphoglycerides levels (UKB data field 23434)	45077	36764567	Davyson E	44966	Biol Psychiatry	www.ncbi.nlm.nih.gov/pubmed/36764567	Metabolomic Investigation of Major Depressive Disorder Identifies a Potentially Causal Association With Polyunsaturated Fatty Acids.	88,268 European ancestry individuals	NA	19q13.33		IZUMO1			ENSG00000182264	NA	NA	rs838146-C	rs838146	0	838146	intron_variant	0	0.500505	9E-10	9.04576		0.027584	[0.019-0.036] unit increase	NR [16366159] (imputed)	N
32	rs368565	6.80526e-10	19	49248052	rs838146	7.68012e-07	Saturated fatty acids levels (UKB data field 23448)	45077	36764567	Davyson E	44966	Biol Psychiatry	www.ncbi.nlm.nih.gov/pubmed/36764567	Metabolomic Investigation of Major Depressive Disorder Identifies a Potentially Causal Association With Polyunsaturated Fatty Acids.	88,268 European ancestry individuals	NA	19q13.33		IZUMO1			ENSG00000182264	NA	NA	rs838146-C	rs838146	0	838146	intron_variant	0	0.500505	9E-12	11.0458		0.0320545	[0.023-0.041] unit increase	NR [16366159] (imputed)	N
32	rs368565	6.80526e-10	19	49248052	rs838146	7.68012e-07	Phosphatidylcholines levels (UKB data field 23437)	45077	36764567	Davyson E	44966	Biol Psychiatry	www.ncbi.nlm.nih.gov/pubmed/36764567	Metabolomic Investigation of Major Depressive Disorder Identifies a Potentially Causal Association With Polyunsaturated Fatty Acids.	88,268 European ancestry individuals	NA	19q13.33		IZUMO1			ENSG00000182264	NA	NA	rs838146-C	rs838146	0	838146	intron_variant	0	0.500505	1E-9	9		0.0272411	[0.018-0.036] unit increase	NR [16366159] (imputed)	N
32	rs368565	6.80526e-10	19	49248052	rs838146	7.68012e-07	Concentration of VLDL particles (UKB data field 23428)	45077	36764567	Davyson E	44966	Biol Psychiatry	www.ncbi.nlm.nih.gov/pubmed/36764567	Metabolomic Investigation of Major Depressive Disorder Identifies a Potentially Causal Association With Polyunsaturated Fatty Acids.	88,329 European ancestry individuals	NA	19q13.33		IZUMO1			ENSG00000182264	NA	NA	rs838146-C	rs838146	0	838146	intron_variant	0	0.500482	4E-10	9.39794		0.0295447	[0.02-0.039] unit increase	NR [16366144] (imputed)	N
32	rs368565	6.80526e-10	19	49248052	rs838146	7.68012e-07	Triglycerides in very small VLDL (UKB data field 23522)	45077	36764567	Davyson E	44966	Biol Psychiatry	www.ncbi.nlm.nih.gov/pubmed/36764567	Metabolomic Investigation of Major Depressive Disorder Identifies a Potentially Causal Association With Polyunsaturated Fatty Acids.	88,329 European ancestry individuals	NA	19q13.33		IZUMO1			ENSG00000182264	NA	NA	rs838146-C	rs838146	0	838146	intron_variant	0	0.500482	4E-11	10.3979		0.0308752	[0.022-0.04] unit increase	NR [16366144] (imputed)	N
32	rs368565	6.80526e-10	19	49248052	rs838146	7.68012e-07	Triglycerides in IDL (UKB data field 23529)	45077	36764567	Davyson E	44966	Biol Psychiatry	www.ncbi.nlm.nih.gov/pubmed/36764567	Metabolomic Investigation of Major Depressive Disorder Identifies a Potentially Causal Association With Polyunsaturated Fatty Acids.	88,329 European ancestry individuals	NA	19q13.33		IZUMO1			ENSG00000182264	NA	NA	rs838146-C	rs838146	0	838146	intron_variant	0	0.500482	1E-13	13		0.03467	[0.026-0.044] unit increase	NR [16366144] (imputed)	N
15	rs545709	2.07455e-08	9	4129657	rs12336359	7.78652e-07	Sleep duration	43641	30804565	Jansen PR	43521	Nat Genet	www.ncbi.nlm.nih.gov/pubmed/30804565	Genome-wide analysis of insomnia in 1,331,010 individuals identifies new risk loci and functional pathways.	384,317 European ancestry individuals	NA	9p24.2		GLIS3			ENSG00000107249	NA	NA	rs12336359-C	rs12336359	0	12336359	intron_variant	0	0.4037	9E-9	8.04576		0.01448	[0.0095-0.0194] unit increase	Affymetrix, Illumina [10862567] (imputed)	N
15	rs545709	2.07455e-08	9	4129657	rs12336359	7.78652e-07	Total testosterone levels	44179	32042192	Ruth KS	43871	Nat Med	www.ncbi.nlm.nih.gov/pubmed/32042192	Using human genetics to understand the disease impacts of testosterone in men and women.	194,453 European ancestry men	NA	9p24.2	NR	GLIS3			ENSG00000107249	NA	NA	rs12336359-C	rs12336359	0	12336359	intron_variant	0	0.40571100000000004	2E-9	8.69897		0.0186014	[0.013-0.025] unit increase	Affymetrix [16577313] (imputed)	N
34	rs2326788	1.50493e-09	20	6487524	rs6140015	7.85808e-07	Multi-trait sex score	45103	37277458	Vosberg DE	45082	Sci Rep	www.ncbi.nlm.nih.gov/pubmed/37277458	The genetics of a "femaleness/maleness" score in cardiometabolic traits in the UK biobank.	141,980 European ancestry males	NA	20p12.3		CASC20			ENSG00000229876	NA	NA	rs6140015-?	rs6140015	0	6140015	intron_variant	0	NR	1E-8	8		NA		Affymetrix [8644321] (imputed)	N
30	rs142770866	1.22307e-16	19	10402131	rs901886	7.9718e-07	Protein quantitative trait loci	44189	32492067	Ruffieux H	43985	PLoS Comput Biol	www.ncbi.nlm.nih.gov/pubmed/32492067	A fully joint Bayesian quantitative trait locus mapping of human protein abundance in plasma.	394 European ancestry individuals	548 European ancestry individuals	19p13.2	NR	ICAM5			ENSG00000105376	NA	NA	rs901886-?	rs901886	0	901886	intron_variant	0	NR	4E-27	26.3979	(sICAM-5)	NA		Illumina [~ 4000000] (imputed)	N
30	rs142770866	1.22307e-16	19	10402131	rs901886	7.9718e-07	Blood protein levels	43420	30072576	Emilsson V	43314	Science	www.ncbi.nlm.nih.gov/pubmed/30072576	Co-regulatory networks of human serum proteins link genetics to disease.	3,200 European ancestry individuals	NA	19p13.2	ICAM1	ICAM5			ENSG00000105376	NA	NA	rs901886-T	rs901886	0	901886	intron_variant	0	0.4703125	6E-614	613.222	(ICAM1, 4342_10_3)	1.07213	[1.04-1.1] unit increase	Illumina [> 1000000] (imputed)	N
30	rs142770866	1.22307e-16	19	10402131	rs901886	7.9718e-07	Intercellular adhesion molecule 5 levels (ICAM5.8245.27.3)	44936	29875488	Sun BB	43257	Nature	www.ncbi.nlm.nih.gov/pubmed/29875488	Genomic atlas of the human plasma proteome.	3,301 European ancestry individuals	NA	19p13.2		ICAM5			ENSG00000105376	NA	NA	rs901886-C	rs901886	0	901886	intron_variant	0	0.484	2E-100	99.699		0.49	[0.45-0.53] unit increase	Affymetrix [10572788] (imputed)	N
30	rs142770866	1.22307e-16	19	10402131	rs901886	7.9718e-07	Intercellular adhesion molecule 5 levels (ICAM5.8245.27.3)	44936	29875488	Sun BB	43257	Nature	www.ncbi.nlm.nih.gov/pubmed/29875488	Genomic atlas of the human plasma proteome.	3,301 European ancestry individuals	NA	19p13.2		ICAM5			ENSG00000105376	NA	NA	rs901886-C	rs901886	0	901886	intron_variant	0	0.484	2E-171	170.699		0.62	[0.58-0.66] unit increase	Affymetrix [10572788] (imputed)	N
30	rs142770866	1.22307e-16	19	10402131	rs901886	7.9718e-07	Neutrophil percentage of white cells	44092	32888494	Vuckovic D	44075	Cell	www.ncbi.nlm.nih.gov/pubmed/32888494	The Polygenic and Monogenic Basis of Blood Traits and Diseases.	408,112 British individuals	NA	19p13.2	ICAM5	ICAM5			ENSG00000105376	NA	NA	rs901886-C	rs901886	0	901886	intron_variant	0	0.477682	9E-14	13.0458		0.0173996	[0.013-0.022] unit increase	Affymetrix [93095623] (imputed)	N
30	rs142770866	1.22307e-16	19	10402131	rs901886	7.9718e-07	Intercellular adhesion molecule 5 level in Chronic kidney disease with hypertension and no diabetes (5124_62)	45100	35870639	Surapaneni A	44763	Kidney Int	www.ncbi.nlm.nih.gov/pubmed/35870639	Identification of 969 protein quantitative trait loci in an African American population with kidney disease attributed to hypertension.	466 African American individuals	NA	19p13.2		ICAM5			ENSG00000105376	NA	NA	rs901886-C	rs901886	0	901886	intron_variant	0	0.14	2E-13	12.699		0.71	[0.51-0.91] unit increase	Illumina [14870897] (imputed)	N
27	rs7218319	3.22517e-12	17	44095467	rs58879558	8.03604e-07	Hemoglobin concentration	44095	32888493	Chen MH	44075	Cell	www.ncbi.nlm.nih.gov/pubmed/32888493	Trans-ethnic and Ancestry-Specific Blood-Cell Genetics in 746,667 Individuals from 5 Global Populations.	746,431 African American or Afro-Caribbean, African ancestry, European ancestry, East Asian ancestry, Hispanic or Latin American and South Asian ancestry individuals	NA	17q21.31	NR	MAPT, MAPT, MAPT			ENSG00000277956, ENSG00000276155, ENSG00000186868	NA	NA	rs58879558-C	rs58879558	0	58879558	intron_variant	0	0.249796	6E-91	90.2218		NA		Affymetrix, Illumina [24653286] (imputed)	N
27	rs7218319	3.22517e-12	17	44095467	rs58879558	8.03604e-07	Red blood cell count	43504	30595370	Kichaev G	43461	Am J Hum Genet	www.ncbi.nlm.nih.gov/pubmed/30595370	Leveraging Polygenic Functional Enrichment to Improve GWAS Power.	approximately 445,000 European ancestry individuals	NA	17q21.31		MAPT, MAPT, MAPT			ENSG00000277956, ENSG00000276155, ENSG00000186868	NA	NA	rs58879558-?	rs58879558	0	58879558	intron_variant	0	NR	3E-98	97.5229		NA		NR [~ 8900000] (imputed)	N
27	rs7218319	3.22517e-12	17	44095467	rs58879558	8.03604e-07	Hematocrit	44095	32888493	Chen MH	44075	Cell	www.ncbi.nlm.nih.gov/pubmed/32888493	Trans-ethnic and Ancestry-Specific Blood-Cell Genetics in 746,667 Individuals from 5 Global Populations.	737,823 African American or Afro-Caribbean, African ancestry, European ancestry, East Asian ancestry, Hispanic or Latin American and South Asian ancestry individuals	NA	17q21.31	NR	MAPT, MAPT, MAPT			ENSG00000277956, ENSG00000276155, ENSG00000186868	NA	NA	rs58879558-C	rs58879558	0	58879558	intron_variant	0	0.250229	6E-94	93.2218		NA		Affymetrix, Illumina [24558453] (imputed)	N
27	rs7218319	3.22517e-12	17	44095467	rs58879558	8.03604e-07	Red blood cell count	44095	32888493	Chen MH	44075	Cell	www.ncbi.nlm.nih.gov/pubmed/32888493	Trans-ethnic and Ancestry-Specific Blood-Cell Genetics in 746,667 Individuals from 5 Global Populations.	727,624 African American or Afro-Caribbean, African ancestry, European ancestry, East Asian ancestry, Hispanic or Latin American and South Asian ancestry individuals	NA	17q21.31	NR	MAPT, MAPT, MAPT			ENSG00000277956, ENSG00000276155, ENSG00000186868	NA	NA	rs58879558-C	rs58879558	0	58879558	intron_variant	0	0.250777	1E-130	130		NA		Affymetrix, Illumina [24332387] (imputed)	N
27	rs7218319	3.22517e-12	17	44095467	rs58879558	8.03604e-07	Red blood cell count	44095	32888493	Chen MH	44075	Cell	www.ncbi.nlm.nih.gov/pubmed/32888493	Trans-ethnic and Ancestry-Specific Blood-Cell Genetics in 746,667 Individuals from 5 Global Populations.	545,203 European ancestry individuals	NA	17q21.31	NR	MAPT, MAPT, MAPT			ENSG00000277956, ENSG00000276155, ENSG00000186868	NA	NA	rs58879558-C	rs58879558	0	58879558	intron_variant	0	0.232575	2E-128	127.699		0.053	[0.049-0.057] SD unit increase	Affymetrix, Illumina [50628390] (imputed)	N
27	rs7218319	3.22517e-12	17	44095467	rs58879558	8.03604e-07	Mean reticulocyte volume	44092	32888494	Vuckovic D	44075	Cell	www.ncbi.nlm.nih.gov/pubmed/32888494	The Polygenic and Monogenic Basis of Blood Traits and Diseases.	408,112 British individuals	NA	17q21.31	MAPT	MAPT, MAPT, MAPT			ENSG00000277956, ENSG00000276155, ENSG00000186868	NA	NA	rs58879558-C	rs58879558	0	58879558	intron_variant	0	0.229817	5E-28	27.301		0.0369744	[0.03-0.044] unit decrease	Affymetrix [93095623] (imputed)	N
27	rs7218319	3.22517e-12	17	44095467	rs58879558	8.03604e-07	Mean spheric corpuscular volume	44092	32888494	Vuckovic D	44075	Cell	www.ncbi.nlm.nih.gov/pubmed/32888494	The Polygenic and Monogenic Basis of Blood Traits and Diseases.	408,112 British individuals	NA	17q21.31	MAPT	MAPT, MAPT, MAPT			ENSG00000277956, ENSG00000276155, ENSG00000186868	NA	NA	rs58879558-C	rs58879558	0	58879558	intron_variant	0	0.229934	2E-53	52.699		0.0463722	[0.04-0.052] unit decrease	Affymetrix [93095623] (imputed)	N
27	rs7218319	3.22517e-12	17	44095467	rs58879558	8.03604e-07	Bioavailable testosterone levels	44179	32042192	Ruth KS	43871	Nat Med	www.ncbi.nlm.nih.gov/pubmed/32042192	Using human genetics to understand the disease impacts of testosterone in men and women.	178,782 European ancestry men	NA	17q21.31	NR	MAPT, MAPT, MAPT			ENSG00000277956, ENSG00000276155, ENSG00000186868	NA	NA	rs58879558-C	rs58879558	0	58879558	intron_variant	0	0.22989199999999999	2E-9	8.69897		0.0225798	[0.016-0.03] unit increase	Affymetrix [16577424] (imputed)	N
15	rs545709	2.07455e-08	9	4144772	rs10814852	8.26781e-07	Depressive symptoms	43542	30643256	Baselmans BML	43479	Nat Genet	www.ncbi.nlm.nih.gov/pubmed/30643256	Multivariate genome-wide analyses of the well-being spectrum.	1,067,913 European ancestry individuals	228,033 European ancestry individuals	9p24.2	NR	GLIS3			ENSG00000107249	NA	NA	rs10814852-T	rs10814852	0	10814852	intron_variant	0	0.396711491514617	2E-8	7.69897		0.00553069	[0.0036-0.0075] unit decrease	NR [NR]	N
15	rs545709	2.07455e-08	9	4144772	rs10814852	8.26781e-07	FEV1	45077	36641522	Sinkala M	44940	Commun Biol	www.ncbi.nlm.nih.gov/pubmed/36641522	A genome-wide association study identifies distinct variants associated with pulmonary function among European and African ancestries from the UK Biobank.	383,471 European ancestry individuals	NA	9p24.2		GLIS3			ENSG00000107249	NA	NA	rs10814852-?	rs10814852	0	10814852	intron_variant	0	NR	2E-15	14.699		NA		NR [NR] (imputed)	N
15	rs545709	2.07455e-08	9	4144772	rs10814852	8.26781e-07	Hemoglobin concentration	45007	35964923	Timoteo VJ	44784	J Nutr Biochem	www.ncbi.nlm.nih.gov/pubmed/35964923	Common and Ethnic-Specific Genetic Determinants of Hemoglobin Concentration between Taiwanese Han Chinese and European Whites: Findings from Comparative Two-Stage Genome-Wide Association Studies.	52,141 European ancestry females	89,584 European ancestry females	9p24.2		GLIS3			ENSG00000107249	NA	NA	rs10814852-T	rs10814852	0	10814852	intron_variant	0	0.3906	6E-12	11.2218		0.02327	unit increase	NR [347791]	N
27	rs7218319	3.22517e-12	17	44228169	rs1918793	8.30446e-07	IDP dMRI TBSS L3 Genu of corpus callosum	44712	33875891	Smith SM	44305	Nat Neurosci	www.ncbi.nlm.nih.gov/pubmed/33875891	An expanded set of genome-wide association studies of brain imaging phenotypes in UK Biobank.	20,860 British ancestry individuals	10,496 British ancestry individuals	17q21.31		KANSL1, KANSL1, KANSL1			ENSG00000120071, ENSG00000275867, ENSG00000278458	NA	NA	rs1918793-T	rs1918793	0	1918793	intron_variant	0	0.227	2E-15	14.699		0.093	[0.069-0.117] unit increase	Affymetrix [17103079] (imputed)	N
22	rs11614702	1.20883e-17	12	133048600	rs75588192	8.40887e-07	Cardiovascular disease	43504	30595370	Kichaev G	43461	Am J Hum Genet	www.ncbi.nlm.nih.gov/pubmed/30595370	Leveraging Polygenic Functional Enrichment to Improve GWAS Power.	approximately 459,000 European ancestry individuals	NA	12q24.33		GALNT9 - FBRSL1	ENSG00000182870	ENSG00000112787		142425	17537	rs75588192-?	rs75588192	0	75588192	intergenic_variant	1	NR	4E-8	7.39794		NA		NR [~ 8900000] (imputed)	N
22	rs11614702	1.20883e-17	12	133048600	rs75588192	8.40887e-07	Total cholesterol levels	44882	34887591	Graham SE	44539	Nature	www.ncbi.nlm.nih.gov/pubmed/34887591	The power of genetic diversity in genome-wide association studies of lipids.	1,320,016 European ancestry individuals	NA	12q24.33		GALNT9 - FBRSL1	ENSG00000182870	ENSG00000112787		142425	17537	rs75588192-A	rs75588192	0	75588192	intergenic_variant	1	0.139807	6E-14	13.2218		0.0183864	[0.014-0.022] unit increase	NR [52000000] (imputed)	N
22	rs11614702	1.20883e-17	12	133048600	rs75588192	8.40887e-07	Low density lipoprotein cholesterol levels	44882	34887591	Graham SE	44539	Nature	www.ncbi.nlm.nih.gov/pubmed/34887591	The power of genetic diversity in genome-wide association studies of lipids.	1,320,016 European ancestry individuals	NA	12q24.33		GALNT9 - FBRSL1	ENSG00000182870	ENSG00000112787		142425	17537	rs75588192-A	rs75588192	0	75588192	intergenic_variant	1	0.139635	2E-11	10.699		0.0164726	[0.012-0.021] unit increase	NR [52000000] (imputed)	N
17	rs2559728	1.65248e-09	10	81706324	rs721917	8.56949e-07	Chronic obstructive pulmonary disease	43586	30804561	Sakornsakolpat P	43521	Nat Genet	www.ncbi.nlm.nih.gov/pubmed/30804561	Genetic landscape of chronic obstructive pulmonary disease identifies heterogeneous cell-type and phenotype associations.	35,735 cases, 222,076 controls	NA	10q22.3	SFTPD	SFTPD			ENSG00000133661	NA	NA	rs721917-G	rs721917	0	721917	missense_variant	0	0.42	2E-8	7.69897		1.06	[1.04-1.08]	Affymetrix, Illumina [6224355] (imputed)	N
17	rs2559728	1.65248e-09	10	81706324	rs721917	8.56949e-07	Lung function (FEV1/FVC)	43551	30804560	Shrine N	43521	Nat Genet	www.ncbi.nlm.nih.gov/pubmed/30804560	New genetic signals for lung function highlight pathways and chronic obstructive pulmonary disease associations across multiple ancestries.	321,047 European ancestry individuals	79,005 European ancestry individuals	10q22.3	SFTPD	SFTPD			ENSG00000133661	NA	NA	rs721917-A	rs721917	0	721917	missense_variant	0	0.5811	2E-15	14.699		0.0193	[0.015-0.024] unit increase	Affymetrix [19819130] (imputed)	N
17	rs2559728	1.65248e-09	10	81706324	rs721917	8.56949e-07	Chronic obstructive pulmonary disease	42894	28166215	Hobbs BD	42772	Nat Genet	www.ncbi.nlm.nih.gov/pubmed/28166215	Genetic loci associated with chronic obstructive pulmonary disease overlap with loci for lung function and pulmonary fibrosis.	11,157 European ancestry cases, 36,699 European ancestry controls, 1,142 African American cases, 2,380 African American controls, 199 Korean ancestry cases, 6,741 Korean ancestry controls, 52 Hispanic cases, 548 Hispanic controls.	12,051 European ancestry cases, 11,111 European ancestry controls, 153 Korean ancestry cases, 205 Korean ancestry controls.	10q22.3	SFTPD	SFTPD			ENSG00000133661	NA	NA	rs721917-G	rs721917	0	721917	missense_variant	0	0.42	2E-8	7.69897		1.08	[1.05,1.11]	Affymetrix, Illumina [NR] (imputed)	N
17	rs2559728	1.65248e-09	10	81706324	rs721917	8.56949e-07	Chronic obstructive pulmonary disease liability (machine learning-based score)	45050	37069358	Cosentino J	45033	Nat Genet	www.ncbi.nlm.nih.gov/pubmed/37069358	Inference of chronic obstructive pulmonary disease with deep learning on raw spirograms identifies new genetic loci and improves risk models.	325,027 European ancestry individuals	NA	10q22.3		SFTPD			ENSG00000133661	NA	NA	rs721917-A	rs721917	0	721917	missense_variant	0	NR	6E-14	13.2218		0.0155844	[0.011-0.02] unit decrease	Affymetrix [13285083] (imputed)	N
17	rs2559728	1.65248e-09	10	81706324	rs721917	8.56949e-07	Lung function (FEV1/FVC)	45016	36914875	Shrine N	44998	Nat Genet	www.ncbi.nlm.nih.gov/pubmed/36914875	Multi-ancestry genome-wide association analyses improve resolution of genes and pathways influencing lung function and chronic obstructive pulmonary disease risk.	468,062 European ancestry individuals, 8,590 African ancestry individuals, 85,279 East Asian ancestry individuals, 4,270 South Asian ancestry individuals, 14,668 Hispanic or Latin American individuals	NA	10q22.3		SFTPD			ENSG00000133661	NA	NA	rs721917-A	rs721917	0	721917	missense_variant	0	0.551	7E-21	20.1549		9.381	z score increase	Affymetrix, Illumina [66484182] (imputed)	N
17	rs2559728	1.65248e-09	10	81706324	rs721917	8.56949e-07	Chronic obstructive pulmonary disease	44348	33909500	Moll M	44314	Am J Physiol Lung Cell Mol Physiol	www.ncbi.nlm.nih.gov/pubmed/33909500	A Systematic Analysis of Protein-altering Exonic Variants in Chronic Obstructive Pulmonary Disease.	up to 31,465 European ancestry cases, up to 203,688 European ancestry controls, up to 1,413 African ancestry cases, up to 6,080 African ancestry controls, up to 287 East Asian ancestry cases, up to 7,484 East Asian ancestry controls, up to 61 Hispanic cases, up to 613 Hispanic controls	NA	10q22.3	SFTPD	SFTPD			ENSG00000133661	NA	NA	rs721917-G	rs721917	0	721917	missense_variant	0	0.42	9E-8	7.04576		1.05	[1.03 -1.07]	Illumina [at least 109036]	N
17	rs2559728	1.65248e-09	10	81706324	rs721917	8.56949e-07	Pulmonary surfactant-associated protein D levels	45096	36349687	Png G	44874	Hum Mol Genet	www.ncbi.nlm.nih.gov/pubmed/36349687	Identifying causal serum protein-cardiometabolic trait relationships using whole genome sequencing.	2,914 Greek (founder/geneitc isolate) individuals	NA	10q22.3		SFTPD			ENSG00000133661	NA	NA	rs721917-?	rs721917	0	721917	missense_variant	0	NR	1E-196	196		0.7207	[0.67-0.77] unit increase	Illumina [30596778]	N
17	rs2559728	1.65248e-09	10	81706324	rs721917	8.56949e-07	COVID-19 (critical illness vs population)	45099	37198478	Pairo-Castineira E	45063	Nature	www.ncbi.nlm.nih.gov/pubmed/37198478	GWAS and meta-analysis identifies 49 genetic variants underlying critical COVID-19.	682 African ancestry cases, 2,540 African ancestry controls, 401 East Asian ancestry cases, 759 East Asian ancestry controls, 13,199 European ancestry cases, 745,011 European ancestry controls, 1,141 South Asian ancestry cases, 5,384 South Asian ancestry controls, 8,779 cases, 1,001,875 controls	NA	10q22.3		SFTPD			ENSG00000133661	NA	NA	rs721917-A	rs721917	0	721917	missense_variant	0	0.57	8E-9	8.09691		0.93	[0.9-0.95]	Illumina [NR] (imputed)	N
17	rs2559728	1.65248e-09	10	81706324	rs721917	8.56949e-07	COVID-19 (critical illness vs population)	44818	35922517	COVID-19 Host Genetics Initiative	44776	Nature	www.ncbi.nlm.nih.gov/pubmed/35922517	A first update on mapping the human genetic architecture of COVID-19.	188 African ancestry cases, 11,232 African ancestry controls, 641 Hispanic or Latin American cases, 95,479 Hispanic or Latin American controls, 441 East Asian ancestry cases, 2,776 East Asian ancestry controls, 7,641 European ancestry cases, 1,632,197 European ancestry controls, 314 Greater Middle Eastern (Middle Eastern, North African or Persian) cases, 948 Greater Middle Eastern (Middle Eastern, North African or Persian) controls, 151 South Asian ancestry cases, 34,013 South Asian ancestry controls	NA	10q22.3		SFTPD			ENSG00000133661	NA	NA	rs721917-G	rs721917	0	721917	missense_variant	0	0.421	5E-7	6.30103		1.09	[1.06-1.13]	Affymetrix, Illumina [NR] (imputed)	N
17	rs2559728	1.65248e-09	10	81706324	rs721917	8.56949e-07	COVID-19 (hospitalized vs population)	44818	35922517	COVID-19 Host Genetics Initiative	44776	Nature	www.ncbi.nlm.nih.gov/pubmed/35922517	A first update on mapping the human genetic architecture of COVID-19.	2,113 African ancestry cases, 121,925 African ancestry controls, 1,709 Hispanic or Latin American cases, 150,547 Hispanic or Latin American controls, 1,551 East Asian ancestry cases, 15,825 East Asian ancestry controls, 18,605 European ancestry cases, 2,490,909 European ancestry controls, 584 Greater Middle Eastern (Middle Eastern, North African or Persian) cases, 14,491 Greater Middle Eastern (Middle Eastern, North African or Persian) controls, 465 South Asian ancestry cases, 42,575 South Asian ancestry controls	NA	10q22.3		SFTPD			ENSG00000133661	NA	NA	rs721917-G	rs721917	0	721917	missense_variant	0	0.426	2E-8	7.69897		1.06	[1.04-1.08]	Affymetrix, Illumina [NR] (imputed)	N
17	rs2559728	1.65248e-09	10	81706324	rs721917	8.56949e-07	SARS-CoV-2 infection	44818	35922517	COVID-19 Host Genetics Initiative	44776	Nature	www.ncbi.nlm.nih.gov/pubmed/35922517	A first update on mapping the human genetic architecture of COVID-19.	8,461 African ancestry cases, 127,310 African ancestry controls, 10,109 Hispanic or Latin American cases, 75,831 Hispanic or Latin American controls, 2,047 East Asian ancestry cases, 19,113 East Asian ancestry controls, 97,783 European ancestry cases, 2,295,876 European ancestry controls, 1,103 Greater Middle Eastern (Middle Eastern, North African or Persian) cases, 15,818 Greater Middle Eastern (Middle Eastern, North African or Persian) controls, 6,081 South Asian ancestry cases, 41,399 South Asian ancestry controls	NA	10q22.3		SFTPD			ENSG00000133661	NA	NA	rs721917-G	rs721917	0	721917	missense_variant	0	0.428	9E-6	5.04576		1.02	[1.01-1.03]	Affymetrix, Illumina [NR] (imputed)	N
17	rs2559728	1.65248e-09	10	81706324	rs721917	8.56949e-07	COVID-19 (hospitalized covid vs population)	45099	37198478	Pairo-Castineira E	45063	Nature	www.ncbi.nlm.nih.gov/pubmed/37198478	GWAS and meta-analysis identifies 49 genetic variants underlying critical COVID-19.	763 African ancestry cases, 24,850 African ancestry controls, 218 admixed American ancestry cases, 94,318 admixed American ancestry controls, 414 East Asian ancestry cases, 816 East Asian ancestry controls, 16,627 European ancestry cases, 749,207 European ancestry controls, 3,533 European, African or admixed American ancestry cases, 1,700 European, African or admixed American ancestry controls, 1,171 South Asian ancestry cases, 5,489 South Asian ancestry controls, 93 other admixed ancestry cases, 645 other admixed ancestry controls, 22,637 cases, 2,052,436 controls	NA	10q22.3		SFTPD			ENSG00000133661	NA	NA	rs721917-A	rs721917	0	721917	missense_variant	0	NR	2E-10	9.69897		0.94	[0.93-0.96]	Illumina [NR] (imputed)	N
30	rs34536443	5.05193e-24	19	10427721	rs74956615	8.84792e-07	COVID-19 (critical illness vs population)	44207	33307546	Pairo-Castineira E	44176	Nature	www.ncbi.nlm.nih.gov/pubmed/33307546	Genetic mechanisms of critical illness in Covid-19.	1,676 European ancestry cases, 8,380 European ancestry controls	2,415 European, South Asian and Hispanic or Latin American ancestry cases, 477,741 European, South Asian and Hispanic or Latin American ancestry controls, 1,128 European ancestry cases, 679,531 European ancestry controls	19p13.2	TYK2	RAVER1			ENSG00000161847	NA	NA	rs74956615-A	rs74956615	0	74956615	3_prime_UTR_variant	0	NR	2E-6	5.69897		1.4	NR	Illumina [4700000] (imputed)	N
30	rs34536443	5.05193e-24	19	10427721	rs74956615	8.84792e-07	Plateletcrit	42977	27863252	Astle WJ	42691	Cell	www.ncbi.nlm.nih.gov/pubmed/27863252	The Allelic Landscape of Human Blood Cell Trait Variation and Links to Common Complex Disease.	164,339 European ancestry individuals	NA	19p13.2	RAVER1, CTD-2369P2.12	RAVER1			ENSG00000161847	NA	NA	rs74956615-A	rs74956615	0	74956615	3_prime_UTR_variant	0	0.056	2E-15	14.699		0.0633723	[0.048-0.079] unit decrease	Affymetrix [~ 2500000] (imputed)	N
30	rs34536443	5.05193e-24	19	10427721	rs74956615	8.84792e-07	Chronic inflammatory diseases (ankylosing spondylitis, Crohn's disease, psoriasis, primary sclerosing cholangitis, ulcerative colitis) (pleiotropy)	43216	26974007	Ellinghaus D	42443	Nat Genet	www.ncbi.nlm.nih.gov/pubmed/26974007	Analysis of five chronic inflammatory diseases identifies 27 new associations and highlights disease-specific patterns at shared loci.	8,726 European ancestry ankylosing spondylitis cases, 19,085 European ancestry Crohn’s disease cases, 6,530 European ancestry psoriasis cases, 3,408 European ancestry primary sclerosing cholangitis cases, 14,513 European ancestry ulcerative colitis cases, 34,213 European ancestry controls	NA	19p13.2	RAVER1	RAVER1			ENSG00000161847	NA	NA	rs74956615-?	rs74956615	0	74956615	3_prime_UTR_variant	0	NR	2E-22	21.699	(subset analysis)	NA		Illumina [130052]	N
30	rs34536443	5.05193e-24	19	10427721	rs74956615	8.84792e-07	COVID-19 (critical illness vs population)	44634	34237774	COVID-19 Host Genetics Initiative	44385	Nature	www.ncbi.nlm.nih.gov/pubmed/34237774	Mapping the human genetic architecture of COVID-19.	133 African ancestry cases, 2,610 African ancestry controls, 304 East Asian ancestry cases, 2,450 East Asian ancestry controls, 5,101 European ancestry cases, 1,383,241 European ancestry controls, 641 Hispanic or Latin American cases, 95,479 Hispanic or Latin American controls	NA	19p13.2		RAVER1			ENSG00000161847	NA	NA	rs74956615-A	rs74956615	0	74956615	3_prime_UTR_variant	0	0.04816	1E-11	11		1.43399	[1.2926896399458667-1.5907330695298332]	Illumina [NR] (imputed)	N
30	rs34536443	5.05193e-24	19	10427721	rs74956615	8.84792e-07	COVID-19 (hospitalized vs population)	44634	34237774	COVID-19 Host Genetics Initiative	44385	Nature	www.ncbi.nlm.nih.gov/pubmed/34237774	Mapping the human genetic architecture of COVID-19.	790 African ancestry cases, 20,582 African ancestry controls, 60 Middle Eastern ancestry cases, 13,360 Middle Eastern ancestry controls, 1,414 East Asian ancestry cases, 15,499 East Asian ancestry controls, 9,986 European ancestry cases, 1,877,672 European ancestry controls, 186 South Asian ancestry cases, 43,280 South Asian ancestry controls, 1,678 Hispanic or Latin American cases, 100,316 Hispanic or Latin American controls	NA	19p13.2		RAVER1			ENSG00000161847	NA	NA	rs74956615-A	rs74956615	0	74956615	3_prime_UTR_variant	0	0.04778	5E-10	9.30103		1.26635	[1.1755088997465561-1.3642145475810288]	Affymetrix, Illumina [NR] (imputed)	N
30	rs34536443	5.05193e-24	19	10427721	rs74956615	8.84792e-07	COVID-19 (severe respiratory symptoms vs population)	44448	33888907	Shelton JF	44308	Nat Genet	www.ncbi.nlm.nih.gov/pubmed/33888907	Trans-ancestry analysis reveals genetic and nongenetic associations with COVID-19 susceptibility and severity.	1,128 European ancestry cases, 679,531 European ancestry controls, 245 Hispanic or Latin American cases, 94,237 Hispanic or Latin American controls, 74 Black or African American cases, 22,383 Black or African American controls	NA	19p13.2		RAVER1			ENSG00000161847	NA	NA	rs74956615-?	rs74956615	0	74956615	3_prime_UTR_variant	0	NR	1E-6	6		0.404804	[0.24-0.57] unit decrease	Illumina [9906551] (imputed)	N
30	rs34536443	5.05193e-24	19	10427721	rs74956615	8.84792e-07	COVID-19 (covid pneumonia vs population)	44448	33888907	Shelton JF	44308	Nat Genet	www.ncbi.nlm.nih.gov/pubmed/33888907	Trans-ancestry analysis reveals genetic and nongenetic associations with COVID-19 susceptibility and severity.	1,004 European ancestry cases, 680,354 European ancestry controls, 218 Hispanic or Latin American cases, 94,318 Hispanic or Latin American controls, 64 Black or African American cases, 22,412 Black or African American controls	NA	19p13.2		RAVER1			ENSG00000161847	NA	NA	rs74956615-?	rs74956615	0	74956615	3_prime_UTR_variant	0	NR	9E-6	5.04576		0.39136	[0.22-0.56] unit decrease	Illumina [9901720] (imputed)	N
30	rs34536443	5.05193e-24	19	10427721	rs74956615	8.84792e-07	Type 1 diabetes	43938	30572963	Marquez A	43454	Genome Med	www.ncbi.nlm.nih.gov/pubmed/30572963	Meta-analysis of Immunochip data of four autoimmune diseases reveals novel single-disease and cross-phenotype associations.	6,670 European ancestry cases, 22,308 European ancestry controls	NA	19p13.2	RAVER1	RAVER1			ENSG00000161847	NA	NA	rs74956615-?	rs74956615	0	74956615	3_prime_UTR_variant	0	0.943	5E-10	9.30103		1.39841		Illumina [252970]	N
30	rs34536443	5.05193e-24	19	10427721	rs74956615	8.84792e-07	Autoimmune traits (pleiotropy)	43938	30572963	Marquez A	43454	Genome Med	www.ncbi.nlm.nih.gov/pubmed/30572963	Meta-analysis of Immunochip data of four autoimmune diseases reveals novel single-disease and cross-phenotype associations.	11,489 European ancestry cases with celiac disease, 15,523 European ancestry cases with rheumatoid arthritis, 3,477 European ancestry cases with systemic sclerosis, 6,670 European ancestry cases with type 1 diabetes, 22,308 European ancestry controls	NA	19p13.2	TYK2	RAVER1			ENSG00000161847	NA	NA	rs74956615-A	rs74956615	0	74956615	3_prime_UTR_variant	0	NA	2E-17	16.699		NA		Illumina [252970]	N
30	rs34536443	5.05193e-24	19	10427721	rs74956615	8.84792e-07	Rheumatoid arthritis	43938	30572963	Marquez A	43454	Genome Med	www.ncbi.nlm.nih.gov/pubmed/30572963	Meta-analysis of Immunochip data of four autoimmune diseases reveals novel single-disease and cross-phenotype associations.	15,523 European ancestry cases, 22,308 European ancestry controls	NA	19p13.2	RAVER1	RAVER1			ENSG00000161847	NA	NA	rs74956615-?	rs74956615	0	74956615	3_prime_UTR_variant	0	0.05	4E-15	14.3979		1.37942		Illumina [252970]	N
30	rs34536443	5.05193e-24	19	10427721	rs74956615	8.84792e-07	Severe COVID-19 or systemic lupus erythematosus (inverse variance)	44908	36327221	Wang Y	44868	PLoS Genet	www.ncbi.nlm.nih.gov/pubmed/36327221	COVID-19 and systemic lupus erythematosus genetics: A balance between autoimmune disease risk and protection against infection.	6,956 European ancestry severe COVID-19 cases, 1,823 severe COVID-19 cases, 9,302 European ancestry SLE cases, 1,024,729 European ancestry controls, 328,311 controls	NA	19p13.2		RAVER1			ENSG00000161847	NA	NA	rs74956615-A	rs74956615	0	74956615	3_prime_UTR_variant	0	NR	2E-25	24.699		1.51	[1.39-1.63]	NR [1559546] (imputed)	N
22	rs11614702	1.20883e-17	12	133047979	rs34980052	9.07343e-07	Mean corpuscular hemoglobin	44095	32888493	Chen MH	44075	Cell	www.ncbi.nlm.nih.gov/pubmed/32888493	Trans-ethnic and Ancestry-Specific Blood-Cell Genetics in 746,667 Individuals from 5 Global Populations.	630,125 African American or Afro-Caribbean, African ancestry, European ancestry, East Asian ancestry, Hispanic or Latin American and South Asian ancestry individuals	NA	12q24.33	NR	GALNT9 - FBRSL1	ENSG00000182870	ENSG00000112787		141804	18158	rs34980052-G	rs34980052	0	34980052	intergenic_variant	1	0.269049	3E-19	18.5229		NA		Affymetrix, Illumina [20825802] (imputed)	N
22	rs11614702	1.20883e-17	12	133047979	rs34980052	9.07343e-07	Mean corpuscular hemoglobin	44544	34594039	Sakaue S	44469	Nat Genet	www.ncbi.nlm.nih.gov/pubmed/34594039	A cross-population atlas of genetic associations for 220 human phenotypes.	128,028 East Asian ancestry individuals	NA	12q24.33		GALNT9 - FBRSL1	ENSG00000182870	ENSG00000112787		141804	18158	rs34980052-G	rs34980052	0	34980052	intergenic_variant	1	0.140964	1E-8	8		0.0329811	[0.022-0.044] unit increase	Illumina [13476299] (imputed)	N
22	rs11614702	1.20883e-17	12	133047979	rs34980052	9.07343e-07	Mean corpuscular volume	44544	34594039	Sakaue S	44469	Nat Genet	www.ncbi.nlm.nih.gov/pubmed/34594039	A cross-population atlas of genetic associations for 220 human phenotypes.	129,832 East Asian ancestry individuals	NA	12q24.33		GALNT9 - FBRSL1	ENSG00000182870	ENSG00000112787		141804	18158	rs34980052-G	rs34980052	0	34980052	intergenic_variant	1	0.141114	4E-8	7.39794		0.0315289	[0.02-0.043] unit increase	Illumina [13476266] (imputed)	N
22	rs11614702	1.20883e-17	12	133047979	rs34980052	9.07343e-07	Mean corpuscular volume	44544	34594039	Sakaue S	44469	Nat Genet	www.ncbi.nlm.nih.gov/pubmed/34594039	A cross-population atlas of genetic associations for 220 human phenotypes.	350,473 European ancestry individuals, 129,832 East Asian ancestry individuals	NA	12q24.33		GALNT9 - FBRSL1	ENSG00000182870	ENSG00000112787		141804	18158	rs34980052-G	rs34980052	0	34980052	intergenic_variant	1	NR	1E-22	22		0.0235	[0.019-0.028] unit increase	Affymetrix, Illumina [20535844] (imputed)	N
35	rs8178521	4.22185e-12	21	34650791	rs2834168	9.15159e-07	Narcolepsy	43215	23459209	Faraco J	41275	PLoS Genet	www.ncbi.nlm.nih.gov/pubmed/23459209	ImmunoChip study implicates antigen presentation to T cells in narcolepsy.	1,886 European ancestry cases, 10,421 European ancestry controls	NA	21q22.11	IL10RB	IL10RB			ENSG00000243646	NA	NA	rs2834168-?	rs2834168	0	2834168	intron_variant	0	NR	5E-6	5.30103		1.13636	[1.04-1.25]	Illumina [111240]	N
8	rs73062378	1.13527e-24	3	46449864	rs6808835	9.83893e-07	Cerebrospinal fluid levels of Alzheimer's disease-related proteins	42175	25340798	Kauwe JS	41935	PLoS Genet	www.ncbi.nlm.nih.gov/pubmed/25340798	Genome-wide association study of CSF levels of 59 alzheimer's disease candidate proteins: significant associations with proteins involved in amyloid processing and inflammation.	574 individuals	NA	3p21.31	CCRL2, CCR5, CCR2, LTF, CCR3	CCRL2			ENSG00000121797	NA	NA	rs6808835-G	rs6808835	0	6808835	synonymous_variant	0	NR	2E-13	12.699	(Macrophage Inflammatory protein-1 beta)	NA		Illumina [5815690] (imputed)	N
8	rs73062378	1.13527e-24	3	46449864	rs6808835	9.83893e-07	C-C motif chemokine 4-like levels	44662	28240269	Suhre K	42793	Nat Commun	www.ncbi.nlm.nih.gov/pubmed/28240269	Connecting genetic risk to disease end points through the human blood plasma proteome.	997 European ancestry individuals	338 Greater Middle Eastern (Middle Eastern, North African or Persian), South Asian ancestry, Asian ancestry individuals	3p21.31		CCRL2			ENSG00000121797	NA	NA	rs6808835-T	rs6808835	0	6808835	synonymous_variant	0	NR	3E-11	10.5229	(EA)	0.4302	[0.3-0.56] unit increase	Affymetrix [509946]	N
27	rs7218319	3.22517e-12	17	44073889	rs1052553	1.03526e-06	Type 1 diabetes	43216	25751624	Onengut-Gumuscu S	42095	Nat Genet	www.ncbi.nlm.nih.gov/pubmed/25751624	Fine mapping of type 1 diabetes susceptibility loci and evidence for colocalization of causal variants with lymphoid gene enhancers.	6,683 European ancestry cases, 12,173 European ancestry controls, 2,601 European ancestry affected sibling pair families, 69 European ancestry trios	NA	17q21.31	Intergenic	MAPT, MAPT, MAPT			ENSG00000277956, ENSG00000276155, ENSG00000186868	NA	NA	rs1052553-A	rs1052553	0	1052553	synonymous_variant	0	0.76	8E-8	7.09691		1.1236		Illumina [135870]	N
27	rs7218319	3.22517e-12	17	44073889	rs1052553	1.03526e-06	Type 1 diabetes	44384	34127860	Robertson CC	44361	Nat Genet	www.ncbi.nlm.nih.gov/pubmed/34127860	Fine-mapping, trans-ancestral and genomic analyses identify causal variants, cells, genes and drug targets for type 1 diabetes.	20,065 European ancestry cases, 33,065 European ancestry controls, 1,045 other-admixed ancestry cases, 1,103 other-admixed ancestry controls, 1,043 African ancestry cases, 3,206 African ancestry controls	NA	17q21.31	MAPT	MAPT, MAPT, MAPT			ENSG00000277956, ENSG00000276155, ENSG00000186868	NA	NA	rs1052553-G	rs1052553	0	1052553	synonymous_variant	0	0.232	2E-15	14.699		0.879		Illumina [715631] (imputed)	N
27	rs7218319	3.22517e-12	17	44073889	rs1052553	1.03526e-06	Type 1 diabetes	44384	34127860	Robertson CC	44361	Nat Genet	www.ncbi.nlm.nih.gov/pubmed/34127860	Fine-mapping, trans-ancestral and genomic analyses identify causal variants, cells, genes and drug targets for type 1 diabetes.	20,065 European ancestry cases, 33,065 European ancestry controls, 1,045 other-admixed ancestry cases, 1,103 other-admixed ancestry controls, 1,043 African ancestry cases, 3,206 African ancestry controls	NA	17q21.31	MAPT	MAPT, MAPT, MAPT			ENSG00000277956, ENSG00000276155, ENSG00000186868	NA	NA	rs1052553-G	rs1052553	0	1052553	synonymous_variant	0	0.232	2E-15	14.699		0.879		Illumina [715631] (imputed)	N
5	rs13020553	3.6821e-08	2	102974129	rs12999364	1.05379e-06	Asthma	44544	34594039	Sakaue S	44469	Nat Genet	www.ncbi.nlm.nih.gov/pubmed/34594039	A cross-population atlas of genetic associations for 220 human phenotypes.	13,015 East Asian ancestry cases, 162,933 East Asian ancestry controls	NA	2q12.1		IL18R1			ENSG00000115604	NA	NA	rs12999364-T	rs12999364	0	12999364	intron_variant	0	0.39677204	2E-9	8.69897		0.0824806	[0.055-0.11] unit increase	Illumina [13429513] (imputed)	N
5	rs2075186	7.41523e-10	2	103092513	rs1468788	1.11003e-06	Celiac disease	43700	25920553	Coleman C	42123	Eur J Hum Genet	www.ncbi.nlm.nih.gov/pubmed/25920553	Common polygenic variation in coeliac disease and confirmation of ZNF335 and NIFA as disease susceptibility loci.	425 Irish ancestry cases, 453 Irish ancestry controls	11,812 European ancestry cases, 229 Indian ancestry cases, 11,837 European ancestry controls, 391 Indian ancestry controls	2q12.1	SLC9A4	SLC9A4			ENSG00000180251	NA	NA	rs1468788-?	rs1468788	0	1468788	intron_variant	0	NR	3E-8	7.52288		0.101	unit decrease	Illumina [up to 143074]	N
34	rs2326788	1.50493e-09	20	6542634	rs1407031	1.16099e-06	Lean body mass	43663	28552196	Tachmazidou I	42887	Am J Hum Genet	www.ncbi.nlm.nih.gov/pubmed/28552196	Whole-Genome Sequencing Coupled to Imputation Discovers Genetic Signals for Anthropometric Traits.	3,399 whole genome sequenced individuals, 11,801 European ancestry individuals	10,676 European ancestry individuals	20p12.3	CASC20	CASC20 - NA	ENSG00000229876			33528	NA	rs1407031-T	rs1407031	0	1407031	intergenic_variant	1	0.3906	2E-6	5.69897		0.0572	[0.034-0.081] unit increase	Affymetrix, Illumina, Perlegen [15844966] (imputed)	N
34	rs2326788	1.50493e-09	20	6542634	rs1407031	1.16099e-06	Waist circumference adjusted for body mass index	44432	34021172	Christakoudi S	44337	Sci Rep	www.ncbi.nlm.nih.gov/pubmed/34021172	GWAS of allometric body-shape indices in UK Biobank identifies loci suggesting associations with morphogenesis, organogenesis, adrenal cell renewal and cancer.	219,872 British ancestry women	NA	20p12.3	CASC20	CASC20 - NA	ENSG00000229876			33528	NA	rs1407031-T	rs1407031	0	1407031	intergenic_variant	1	NR	4E-8	7.39794		0.0160011	[0.01-0.022] unit decrease	Affymetrix [321114] (imputed)	N
34	rs2326788	1.50493e-09	20	6479298	rs2876035	1.16163e-06	Osteolysis in total hip arthroplasty (time to prosthesis revision)	43564	30794219	MacInnes SJ	43497	Clin Orthop Relat Res	www.ncbi.nlm.nih.gov/pubmed/30794219	The 2018 Otto Aufranc Award: How Does Genome-wide Variation Affect Osteolysis Risk After THA?	1,096 European ancestry cases	NA	20p12.3	NR	CASC20			ENSG00000229876	NA	NA	rs2876035-A	rs2876035	0	2876035	intron_variant	0	0.41	2E-6	5.69897		0.191	[0.11-0.27] unit decrease	Illumina [5418572] (imputed)	N
34	rs2326788	1.50493e-09	20	6479298	rs2876035	1.16163e-06	Hip circumference adjusted for BMI	44432	34021172	Christakoudi S	44337	Sci Rep	www.ncbi.nlm.nih.gov/pubmed/34021172	GWAS of allometric body-shape indices in UK Biobank identifies loci suggesting associations with morphogenesis, organogenesis, adrenal cell renewal and cancer.	186,825 British ancestry men	NA	20p12.3	CASC20	CASC20			ENSG00000229876	NA	NA	rs2876035-A	rs2876035	0	2876035	intron_variant	0	NR	1E-8	8		0.0176034	[0.012-0.024] unit decrease	Affymetrix [323123] (imputed)	N
8	rs13059329	1.99e-08	3	45596445	rs17260680	1.16639e-06	X-11315 levels	44935	35050183	Hysi PG	44572	Metabolites	www.ncbi.nlm.nih.gov/pubmed/35050183	Metabolome Genome-Wide Association Study Identifies 74 Novel Genomic Regions Influencing Plasma Metabolites Levels.	8,809 European ancestry individuals	NA	3p21.31		LARS2 - LIMD1	ENSG00000011376	ENSG00000144791		227	441	rs17260680-T	rs17260680	0	17260680	upstream_gene_variant	1	NR	9E-13	12.0458		0.164	[0.12-0.21] unit decrease	Affymetrix [10000000] (imputed)	N
26	rs907094	4.12804e-11	17	37633970	rs12453397	1.24158e-06	Drinks per week	44909	36477530	Saunders GRB	44902	Nature	www.ncbi.nlm.nih.gov/pubmed/36477530	Genetic diversity fuels gene discovery for tobacco and alcohol use.	2,428,851 European ancestry individuals	NA	17q12		CDK12			ENSG00000167258	NA	NA	rs12453397-A	rs12453397	0	12453397	intron_variant	0	0.744	3E-17	16.5229		0.00879	[0.0068-0.0108] unit increase	NR [NR] (imputed)	N
26	rs907094	4.12804e-11	17	37716771	rs4795384	1.24635e-06	Estimated glomerular filtration rate	43543	30604766	Morris AP	43468	Nat Commun	www.ncbi.nlm.nih.gov/pubmed/30604766	Trans-ethnic kidney function association study reveals putative causal genes and effects on kidney-specific disease aetiologies.	134,070 European ancestry individuals, 143,658 East Asian ancestry individuals, 26,344 Hispanic or Latino ancestry individuals, 8,224 African American individuals	NA	17q12	CDK12, MED1	CDK12			ENSG00000167258	NA	NA	rs4795384-G	rs4795384	0	4795384	intron_variant	0	0.763	2E-24	23.699		0.395	[0.2-0.59] ml/min/1.73m2 decrease	Affymetrix, Illumina [at least 5248638] (imputed)	N
26	rs907094	4.12804e-11	17	37716771	rs4795384	1.24635e-06	Estimated glomerular filtration rate	44575	33418499	Lin BM	44202	EBioMedicine	www.ncbi.nlm.nih.gov/pubmed/33418499	Whole genome sequence analyses of eGFR in 23,732 people representing multiple ancestries in the NHLBI trans-omics for precision medicine (TOPMed) consortium.	8,459 African American individuals, 1,182 Hispanic/Latino individuals, 2,208 East Asian ancestry individuals, 11,837 European ancestry individuals, 46 Native American ancestry individuals	2,637 East Asian ancestry individuals, 6,767 Hispanic/Latino individuals, 3,031 Native American ancestry individuals	17q12		CDK12			ENSG00000167258	NA	NA	rs4795384-?	rs4795384	0	4795384	intron_variant	0	NR	2E-8	7.69897		0.546371	[0.36-0.74] ml/min/1.73 m2 decrease	NR [43622178]	N
26	rs907094	4.12804e-11	17	37716771	rs4795384	1.24635e-06	Whole brain restricted directional diffusion (multivariate analysis)	44777	35505052	Fan CC	44684	Nat Commun	www.ncbi.nlm.nih.gov/pubmed/35505052	Multivariate genome-wide association study on tissue-sensitive diffusion metrics highlights pathways that shape the human brain.	23,543 European ancestry individuals	11,555 European ancestry individuals, 3,030 non-European ancestry individuals	17q12		CDK12			ENSG00000167258	NA	NA	rs4795384-?	rs4795384	0	4795384	intron_variant	0	NR	4E-14	13.3979		NA		NR [NR] (imputed)	N
35	rs112426803	4.01336e-13	21	35264397	rs2834288	1.31803e-06	Gut microbiota (bacterial taxa)	42825	27694959	Bonder MJ	42646	Nat Genet	www.ncbi.nlm.nih.gov/pubmed/27694959	The effect of host genetics on the gut microbiome.	984 European ancestry individuals	530 European ancestry individuals	21q22.11	AP000304.12	ITSN1			ENSG00000205726	NA	NA	rs2834288-G	rs2834288	0	2834288	3_prime_UTR_variant	0	NR	2E-8	7.69897	(k__Bacteria|p__Firmicutes|c__Clostridia|o__Clostridiales|f__Oscillospiraceae)	5.61604	NR Z-score decrease	Illumina [8100000] (imputed)	N
35	rs112426803	4.01336e-13	21	35264397	rs2834288	1.31803e-06	Gut microbiota (bacterial taxa)	42825	27694959	Bonder MJ	42646	Nat Genet	www.ncbi.nlm.nih.gov/pubmed/27694959	The effect of host genetics on the gut microbiome.	984 European ancestry individuals	530 European ancestry individuals	21q22.11	AP000304.12	ITSN1			ENSG00000205726	NA	NA	rs2834288-G	rs2834288	0	2834288	3_prime_UTR_variant	0	NR	2E-8	7.69897	(k__Bacteria|p__Firmicutes|c__Clostridia|o__Clostridiales|f__Oscillospiraceae|g__Oscillibacter)	5.61604	NR Z-score decrease	Illumina [8100000] (imputed)	N
27	rs7218319	3.22517e-12	17	44800046	rs7224296	1.34746e-06	Cortical thickness (min-P)	44127	32665545	van der Meer D	44026	Nat Commun	www.ncbi.nlm.nih.gov/pubmed/32665545	Understanding the genetic determinants of the brain with MOSTest.	26,502 European ancestry individuals	NA	17q21.31	INTS3, SLC27A3, GATAD2B, DENND4B, CRTC2, SLC39A1, CREB3L4, JTB, RAB13, RPS27, NUP210L, TPM3, C1orf189, C1orf43, UBAP2L, HAX1	NSF, NSF, NSF			ENSG00000278174, ENSG00000276262, ENSG00000073969	NA	NA	rs7224296-?	rs7224296	0	7224296	intron_variant	0	NR	4E-10	9.39794		NA		NR [7428630] (imputed)	N
27	rs7218319	3.22517e-12	17	44800046	rs7224296	1.34746e-06	Balding type 1	43502	30595370	Kichaev G	43461	Am J Hum Genet	www.ncbi.nlm.nih.gov/pubmed/30595370	Leveraging Polygenic Functional Enrichment to Improve GWAS Power.	approximately 208,000 European ancestry individuals	NA	17q21.31		NSF, NSF, NSF			ENSG00000278174, ENSG00000276262, ENSG00000073969	NA	NA	rs7224296-?	rs7224296	0	7224296	intron_variant	0	NR	1E-103	103		NA		NR [~ 8900000] (imputed)	N
27	rs7218319	3.22517e-12	17	44800046	rs7224296	1.34746e-06	Intelligence (MTAG)	43154	29326435	Hill WD	43111	Mol Psychiatry	www.ncbi.nlm.nih.gov/pubmed/29326435	A combined analysis of genetically correlated traits identifies 187 loci and a role for neurogenesis and myelination in intelligence.	120,934 British ancestry individuals, 127,548 individuals	NA	17q21.31	NSF	NSF, NSF, NSF			ENSG00000278174, ENSG00000276262, ENSG00000073969	NA	NA	rs7224296-A	rs7224296	0	7224296	intron_variant	0	NR	5E-9	8.30103		0.0189184	[0.013-0.025] unit increase	Affymetrix [NR]	N
27	rs7218319	3.22517e-12	17	44800046	rs7224296	1.34746e-06	Diastolic blood pressure	44797	35762941	Plotnikov D	44713	Invest Ophthalmol Vis Sci	www.ncbi.nlm.nih.gov/pubmed/35762941	High Blood Pressure and Intraocular Pressure: A Mendelian Randomization Study.	526,001 European ancestry individuals	NA	17q21.31		NSF, NSF, NSF			ENSG00000278174, ENSG00000276262, ENSG00000073969	NA	NA	rs7224296-A	rs7224296	0	7224296	intron_variant	0	NR	3E-9	8.52288		0.1409	[0.094-0.187] unit increase	NR [NR] (imputed)	N
27	rs7218319	3.22517e-12	17	44800046	rs7224296	1.34746e-06	Height	44966	36224396	Yengo L	44846	Nature	www.ncbi.nlm.nih.gov/pubmed/36224396	A saturated map of common genetic variants associated with human height.	472,730 East Asian ancestry individuals	NA	17q21.31		NSF, NSF, NSF			ENSG00000278174, ENSG00000276262, ENSG00000073969	NA	NA	rs7224296-A	rs7224296	0	7224296	intron_variant	0	0.3313	7E-10	9.1549		0.016	[0.011-0.021] unit decrease	Affymetrix, Illumina [1385132] (imputed)	N
27	rs7218319	3.22517e-12	17	44800046	rs7224296	1.34746e-06	Height	44966	36224396	Yengo L	44846	Nature	www.ncbi.nlm.nih.gov/pubmed/36224396	A saturated map of common genetic variants associated with human height.	5,314,291 European ancestry, Hispanic or Latin American, East Asian ancestry, African ancestry, South Asian ancestry individuals	NA	17q21.31		NSF, NSF, NSF			ENSG00000278174, ENSG00000276262, ENSG00000073969	NA	NA	rs7224296-A	rs7224296	0	7224296	intron_variant	0	0.6684	2E-17	16.699		0.006	[0.0046-0.0074] unit increase	Affymetrix, Illumina [1385132] (imputed)	N
20	rs4494327	1.26283e-14	11	76266172	rs2155220	1.34929e-06	HDL cholesterol levels	44033	32203549	Richardson TG	43913	PLoS Med	www.ncbi.nlm.nih.gov/pubmed/32203549	Evaluating the relationship between circulating lipoprotein lipids and apolipoproteins with risk of coronary heart disease: A multivariable Mendelian randomisation analysis.	403,943 European ancestry individuals	NA	11q13.5	C11orf30	EMSY - LINC02757	ENSG00000158636	ENSG00000255363		2103	52725	rs2155220-C	rs2155220	0	2155220	TF_binding_site_variant	1	0.562048	3E-8	7.52288		0.0105782	[0.0068-0.0143] unit increase	Affymetrix [NR] (imputed)	N
25	rs117169628	1.08489e-13	16	89161610	rs4782471	1.35153e-06	Revision surgery due to aseptic loosening after total hip arthroplasty	44680	34982741	Bruggemann A	44565	J Bone Joint Surg Am	www.ncbi.nlm.nih.gov/pubmed/34982741	Risk of Revision After Arthroplasty Associated with Specific Gene Loci: A Genomewide Association Study of Single-Nucleotide Polymorphisms in 1,130 Twins Treated with Arthroplasty.	51 cases from twins, 621 controls from twins	NA	16q24.3		ACSF3			ENSG00000176715	NA	NA	rs4782471-A	rs4782471	0	4782471	5_prime_UTR_variant	0	0.215	3E-7	6.52288		2.26	[1.65-3.09]	Illumina [14548648] (imputed)	N
27	rs7218319	3.22517e-12	17	44248769	rs1881193	1.35204e-06	Experiencing mood swings	43487	29500382	Nagel M	43161	Nat Commun	www.ncbi.nlm.nih.gov/pubmed/29500382	Item-level analyses reveal genetic heterogeneity in neuroticism.	373,733 European ancestry individuals	NA	17q21.31	NR	KANSL1, KANSL1, KANSL1			ENSG00000120071, ENSG00000275867, ENSG00000278458	NA	NA	rs1881193-T	rs1881193	0	1881193	missense_variant	0	0.21737	1E-18	18		8.84	z score decrease	NR [10847151] (imputed)	N
26	rs4795406	6.26644e-17	17	38114977	rs3931960	1.36288e-06	Neutrophil count	44095	32888493	Chen MH	44075	Cell	www.ncbi.nlm.nih.gov/pubmed/32888493	Trans-ethnic and Ancestry-Specific Blood-Cell Genetics in 746,667 Individuals from 5 Global Populations.	627,215 African American or Afro-Caribbean, African ancestry, European ancestry, East Asian ancestry, Hispanic or Latin American and South Asian ancestry individuals	NA	17q21.1	NR	GSDMA			ENSG00000167914	NA	NA	rs3931960-C	rs3931960	0	3931960	intron_variant	0	0.54133	7E-364	363.155		NA		Affymetrix, Illumina [23114412] (imputed)	N
26	rs907094	4.12804e-11	17	37458872	rs801417	1.49337e-06	Mean corpuscular volume	44095	32888493	Chen MH	44075	Cell	www.ncbi.nlm.nih.gov/pubmed/32888493	Trans-ethnic and Ancestry-Specific Blood-Cell Genetics in 746,667 Individuals from 5 Global Populations.	544,127 European ancestry individuals	NA	17q12	NR	FBXL20			ENSG00000108306	NA	NA	rs801417-T	rs801417	0	801417	intron_variant	0	0.152386	7E-36	35.1549		0.032066	[0.027-0.037] SD unit decrease	Affymetrix, Illumina [50615308] (imputed)	N
26	rs907094	4.12804e-11	17	37843859	rs2517956	1.57465e-06	Asthma and cardiovascular disease	44700	35126453	Zhou Y	44581	Front Genet	www.ncbi.nlm.nih.gov/pubmed/35126453	Shared Genetic Architecture and Causal Relationship Between Asthma and Cardiovascular Diseases: A Large-Scale Cross-Trait Analysis.	19,954 European ancestry cases, 107,715 European ancestry controls	NA	17q12		PGAP3			ENSG00000161395	NA	NA	rs2517956-?	rs2517956	0	2517956	intron_variant	0	NR	5E-27	26.301		NA		NR [NR]	N
26	rs907094	4.12804e-11	17	37843859	rs2517956	1.57465e-06	HDL cholesterol levels	44911	36333282	Kim YJ	44869	Nat Commun	www.ncbi.nlm.nih.gov/pubmed/36333282	The contribution of common and rare genetic variants to variation in metabolic traits in 288,137 East Asians.	288,127 East Asian ancestry individuals	NA	17q12		PGAP3			ENSG00000161395	NA	NA	rs2517956-A	rs2517956	0	2517956	intron_variant	0	0.4167	1E-10	10		0.021	[0.015-0.027] unit increase	NR [6000000] (imputed)	N
26	rs907094	4.12804e-11	17	37784464	rs1495099	1.60056e-06	Hemoglobin	44092	32888494	Vuckovic D	44075	Cell	www.ncbi.nlm.nih.gov/pubmed/32888494	The Polygenic and Monogenic Basis of Blood Traits and Diseases.	408,112 British individuals	NA	17q12	PPP1R1B	PPP1R1B			ENSG00000131771	NA	NA	rs1495099-G	rs1495099	0	1495099	intron_variant	0	0.716417	9E-19	18.0458		0.0217428	[0.017-0.027] unit decrease	Affymetrix [93095623] (imputed)	N
26	rs907094	4.12804e-11	17	37784464	rs1495099	1.60056e-06	Hematocrit	44092	32888494	Vuckovic D	44075	Cell	www.ncbi.nlm.nih.gov/pubmed/32888494	The Polygenic and Monogenic Basis of Blood Traits and Diseases.	408,112 British individuals	NA	17q12	PPP1R1B	PPP1R1B			ENSG00000131771	NA	NA	rs1495099-G	rs1495099	0	1495099	intron_variant	0	0.716416	1E-19	19		0.0223117	[0.017-0.027] unit decrease	Affymetrix [93095623] (imputed)	N
26	rs907094	4.12804e-11	17	37784464	rs1495099	1.60056e-06	Red blood cell count	43504	30595370	Kichaev G	43461	Am J Hum Genet	www.ncbi.nlm.nih.gov/pubmed/30595370	Leveraging Polygenic Functional Enrichment to Improve GWAS Power.	approximately 445,000 European ancestry individuals	NA	17q12		PPP1R1B			ENSG00000131771	NA	NA	rs1495099-?	rs1495099	0	1495099	intron_variant	0	NR	1E-40	40		NA		NR [~ 8900000] (imputed)	N
26	rs907094	4.12804e-11	17	37784464	rs1495099	1.60056e-06	Hematocrit	44095	32888493	Chen MH	44075	Cell	www.ncbi.nlm.nih.gov/pubmed/32888493	Trans-ethnic and Ancestry-Specific Blood-Cell Genetics in 746,667 Individuals from 5 Global Populations.	562,259 European ancestry individuals	NA	17q12	NR	PPP1R1B			ENSG00000131771	NA	NA	rs1495099-G	rs1495099	0	1495099	intron_variant	0	0.71007	3E-20	19.5229		0.019147	[0.015-0.023] SD unit decrease	Affymetrix, Illumina [50640577] (imputed)	N
26	rs907094	4.12804e-11	17	37784464	rs1495099	1.60056e-06	Hematocrit	44095	32888493	Chen MH	44075	Cell	www.ncbi.nlm.nih.gov/pubmed/32888493	Trans-ethnic and Ancestry-Specific Blood-Cell Genetics in 746,667 Individuals from 5 Global Populations.	737,823 African American or Afro-Caribbean, African ancestry, European ancestry, East Asian ancestry, Hispanic or Latin American and South Asian ancestry individuals	NA	17q12	NR	PPP1R1B			ENSG00000131771	NA	NA	rs1495099-G	rs1495099	0	1495099	intron_variant	0	0.665428	2E-17	16.699		NA		Affymetrix, Illumina [24558453] (imputed)	N
26	rs907094	4.12804e-11	17	37784464	rs1495099	1.60056e-06	Total Sulfatide levels	44747	35668104	Cadby G	44718	Nat Commun	www.ncbi.nlm.nih.gov/pubmed/35668104	Comprehensive genetic analysis of the human lipidome identifies loci associated with lipid homeostasis with links to coronary artery disease.	4,492 European ancestry individuals	NA	17q12		PPP1R1B			ENSG00000131771	NA	NA	rs1495099-G	rs1495099	0	1495099	intron_variant	0	NR	4E-9	8.39794		0.142	[0.095-0.189] unit decrease	Illumina [13869437] (imputed)	N
32	rs368565	6.80526e-10	19	49217305	rs281386	1.60546e-06	Hip circumference adjusted for BMI	44432	34021172	Christakoudi S	44337	Sci Rep	www.ncbi.nlm.nih.gov/pubmed/34021172	GWAS of allometric body-shape indices in UK Biobank identifies loci suggesting associations with morphogenesis, organogenesis, adrenal cell renewal and cancer.	219,872 British ancestry women	NA	19q13.33	MAMSTR	MAMSTR			ENSG00000176909	NA	NA	rs281386-G	rs281386	0	281386	splice_region_variant	0	NR	4E-8	7.39794		0.0165621	[0.011-0.022] unit increase	Affymetrix [321016] (imputed)	N
32	rs368565	6.80526e-10	19	49217305	rs281386	1.60546e-06	Estimated glomerular filtration rate	43619	31015462	Graham SE	43578	Nat Commun	www.ncbi.nlm.nih.gov/pubmed/31015462	Sex-specific and pleiotropic effects underlying kidney function identified from GWAS meta-analysis.	206,856 European ancestry individuals, 143,658 East Asian ancestry individuals	NA	19q13.33	RASIP1, FUT2	MAMSTR			ENSG00000176909	NA	NA	rs281386-G	rs281386	0	281386	splice_region_variant	0	0.591	5E-8	7.30103		5.46	NR z score increase	Illumina [26237160] (imputed)	N
19	rs7949972	8.36304e-21	11	34460231	rs1001179	1.62503e-06	Catalase levels	45019	34648354	Pietzner M	44512	Science	www.ncbi.nlm.nih.gov/pubmed/34648354	Mapping the proteo-genomic convergence of human diseases.	10,708 European ancestry individuals	NA	11p13		CIR1P3 - CAT	ENSG00000216708	ENSG00000121691		7035	250	rs1001179-T	rs1001179	0	1001179	upstream_gene_variant	1	0.23	5E-65	64.301		0.264	[0.23-0.3] unit increase	Affymetrix, Illumina [10200000] (imputed)	N
19	rs7949972	8.36304e-21	11	34460231	rs1001179	1.62503e-06	Type 2 diabetes	44817	35893037	Pipal KV	44764	Genes (Basel)	www.ncbi.nlm.nih.gov/pubmed/35893037	Susceptibility Loci for Type 2 Diabetes in the Ethnically Endogamous Indian Sindhi Population: A Pooled Blood Genome-Wide Association Study.	418 Sindhi ancestry cases from endogamous families, 984 Sindhi ancestry controls from endogamous families	NA	11p13		CIR1P3 - CAT	ENSG00000216708	ENSG00000121691		7035	250	rs1001179-?	rs1001179	0	1001179	upstream_gene_variant	1	NR	9E-25	24.0458		NA		Illumina [608550]	N
26	rs907094	4.12804e-11	17	37624790	rs7219014	1.69526e-06	Urinary metabolites	42620	26352407	Raffler J	42256	PLoS Genet	www.ncbi.nlm.nih.gov/pubmed/26352407	Genome-Wide Association Study with Targeted and Non-targeted NMR Metabolomics Identifies 15 Novel Loci of Urinary Human Metabolic Individuality.	3,861 European ancestry individuals	1,691European ancestry individuals	17q12	PNMT	CDK12			ENSG00000167258	NA	NA	rs7219014-A	rs7219014	0	7219014	intron_variant	0	0.25	4E-26	25.3979	(histidine/τ-methylhistidine)	0.156	[NR] unit decrease	Affymetrix [620456]	N
27	rs7218319	3.22517e-12	17	44021717	rs4327091	1.70246e-06	Systolic blood pressure	44797	35762941	Plotnikov D	44713	Invest Ophthalmol Vis Sci	www.ncbi.nlm.nih.gov/pubmed/35762941	High Blood Pressure and Intraocular Pressure: A Mendelian Randomization Study.	526,001 European ancestry individuals	NA	17q21.31		MAPT, MAPT, MAPT			ENSG00000277956, ENSG00000276155, ENSG00000186868	NA	NA	rs4327091-A	rs4327091	0	4327091	intron_variant	0	NR	7E-11	10.1549		0.31	[0.22-0.4] unit decrease	NR [NR] (imputed)	N
3	rs2070901	2.07404e-08	1	161189713	rs4489574	1.71306e-06	Alzheimer's disease or peptic ulcer disease	44816	35851147	Adewuyi EO	44760	Commun Biol	www.ncbi.nlm.nih.gov/pubmed/35851147	A large-scale genome-wide cross-trait analysis reveals shared genetic architecture between Alzheimer's disease and gastrointestinal tract disorders.	71,880 European ancestry Alzheimer's disease or AD-by-proxy cases, 16,666 European ancestry peptic ulcer disease cases, up to 823,039 European ancestry controls	NA	1q23.3		FCER1G			ENSG00000158869	NA	NA	rs4489574-T	rs4489574	0	4489574	intron_variant	0	NR	2E-6	5.69897		NA		NR [NR]	N
27	rs7218319	3.22517e-12	17	44183403	rs111676341	1.71512e-06	Cognitive aspects of educational attainment	44209	33414549	Demange PA	44203	Nat Genet	www.ncbi.nlm.nih.gov/pubmed/33414549	Investigating the genetic architecture of noncognitive skills using GWAS-by-subtraction.	257,700 European ancestry individuals	NA	17q21.31	NR	KANSL1, KANSL1, KANSL1			ENSG00000120071, ENSG00000275867, ENSG00000278458	NA	NA	rs111676341-A	rs111676341	0	111676341	intron_variant	0	0.240557	2E-11	10.699		0.0492418	[0.035-0.064] unit increase	Affymetrix, Illumina, Perlegen [7305956] (imputed)	N
32	rs368565	6.80526e-10	19	49215095	rs4002471	1.74004e-06	LDL cholesterol x physical activity interaction (2df test)	43536	30670697	Kilpelainen TO	43487	Nat Commun	www.ncbi.nlm.nih.gov/pubmed/30670697	Multi-ancestry study of blood lipid levels identifies four loci interacting with physical activity.	7,260 African American inactive individuals, 12,761 African American active individuals, 2,740 Asian ancestry inactive individuals, 3,615 Asian ancestry active individuals, 22,378 European ancestry inactive individuals, 55,310 European ancestry active individuals, 2,163 Hispanic or Latin American inactive individuals, 3,461 Hispanic or Latin American active individuals	571 African American inactive individuals, 1,521 African American active individuals, 1,217 South African Black ancestry inactive individuals, 389 South African Black ancestry active individuals, 2,495 East Asian ancestry inactive individuals, 1,947 East Asian ancestry active individuals, 724 South Asian ancestry inactive individuals, 1,425 South Asian ancestry active individuals, 33,796 European ancestry inactive individuals, 50,812 European ancestry active individuals, 2,578 Hispanic inactive individuals, 8,661 Hispanic active individuals	19q13.33	NR	FUT2 - MAMSTR	ENSG00000176920	ENSG00000176909		5887	887	rs4002471-T	rs4002471	0	4002471	downstream_gene_variant	1	0.4504	2E-14	13.699		NA		Affymetrix, Illumina [at least 2500000] (imputed)	N
32	rs368565	6.80526e-10	19	49215095	rs4002471	1.74004e-06	Relative fat intake	44081	32393786	Meddens SFW	43962	Mol Psychiatry	www.ncbi.nlm.nih.gov/pubmed/32393786	Genomic analysis of diet composition finds novel loci and associations with health and lifestyle.	175,253 European ancestry individuals	93,179 European ancestry individuals	19q13.33	NR	FUT2 - MAMSTR	ENSG00000176920	ENSG00000176909		5887	887	rs4002471-?	rs4002471	0	4002471	downstream_gene_variant	1	NR	9E-26	25.0458		0.029	[0.023-0.035] unit decrease	Affymetrix [NR]	N
26	rs907094	4.12804e-11	17	37543449	rs7208487	1.77546e-06	Primary biliary cholangitis	40645	21399635	Mells GF	40615	Nat Genet	www.ncbi.nlm.nih.gov/pubmed/21399635	Genome-wide association study identifies 12 new susceptibility loci for primary biliary cirrhosis.	1,840 European ancestry cases, 5,163 European ancestry controls and (Liu et al)	620 European ancestry cases, 2,514 European ancestry controls	17q12	ORMDL3	FBXL20			ENSG00000108306	NA	NA	rs7208487-T	rs7208487	0	7208487	intron_variant	0	0.84	8E-7	6.09691		1.32	[1.18-1.48]	Illumina [507467]	N
26	rs907094	4.12804e-11	17	37543449	rs7208487	1.77546e-06	Glomerular filtration rate in non diabetics (creatinine)	42705	26831199	Pattaro C	42390	Nat Commun	www.ncbi.nlm.nih.gov/pubmed/26831199	Genetic associations at 53 loci highlight cell types and biological pathways relevant for kidney function.	118,448 European ancestry individuals	36,433 European ancestry individuals	17q12	CDK12	FBXL20			ENSG00000108306	NA	NA	rs7208487-T	rs7208487	0	7208487	intron_variant	0	NR	9E-14	13.0458		0.0091	[0.0067-0.0115] unit decrease	Affymetrix, Illumina [~ 2500000] (imputed)	N
26	rs907094	4.12804e-11	17	37543449	rs7208487	1.77546e-06	Serum alkaline phosphatase levels	44376	33462484	Sinnott-Armstrong N	44214	Nat Genet	www.ncbi.nlm.nih.gov/pubmed/33462484	Genetics of 35 blood and urine biomarkers in the UK Biobank.	342,535 European ancestry individuals, 6,019 African ancestry individuals, 7,337 South Asian ancestry individuals	NA	17q12	NR	FBXL20			ENSG00000108306	NA	NA	rs7208487-G	rs7208487	0	7208487	intron_variant	0	NR	4E-18	17.3979		0.0285	[0.022-0.035] unit increase	Affymetrix [9000000] (imputed)	N
26	rs907094	4.12804e-11	17	37543449	rs7208487	1.77546e-06	Apolipoprotein A1 levels	44376	33462484	Sinnott-Armstrong N	44214	Nat Genet	www.ncbi.nlm.nih.gov/pubmed/33462484	Genetics of 35 blood and urine biomarkers in the UK Biobank.	311,601 European ancestry individuals, 5,550 African ancestry individuals, 6,682 South Asian ancestry individuals	NA	17q12	NR	FBXL20			ENSG00000108306	NA	NA	rs7208487-G	rs7208487	0	7208487	intron_variant	0	NR	8E-11	10.0969		0.0223	[0.016-0.029] unit decrease	Affymetrix [9000000] (imputed)	N
26	rs907094	4.12804e-11	17	37543449	rs7208487	1.77546e-06	High density lipoprotein cholesterol levels	44376	33462484	Sinnott-Armstrong N	44214	Nat Genet	www.ncbi.nlm.nih.gov/pubmed/33462484	Genetics of 35 blood and urine biomarkers in the UK Biobank.	313,372 European ancestry individuals, 5,573 African ancestry individuals, 6,689 South Asian ancestry individuals	NA	17q12	NR	FBXL20			ENSG00000108306	NA	NA	rs7208487-G	rs7208487	0	7208487	intron_variant	0	NR	2E-9	8.69897		0.0205	[0.014-0.027] unit decrease	Affymetrix [9000000] (imputed)	N
26	rs907094	4.12804e-11	17	37543449	rs7208487	1.77546e-06	Calcium levels	44376	33462484	Sinnott-Armstrong N	44214	Nat Genet	www.ncbi.nlm.nih.gov/pubmed/33462484	Genetics of 35 blood and urine biomarkers in the UK Biobank.	313,387 European ancestry individuals, 5,576 African ancestry individuals, 6,696 South Asian ancestry individuals	NA	17q12	NR	FBXL20			ENSG00000108306	NA	NA	rs7208487-G	rs7208487	0	7208487	intron_variant	0	NR	2E-12	11.699		0.0242	[0.018-0.031] unit increase	Affymetrix [9000000] (imputed)	N
26	rs907094	4.12804e-11	17	37543449	rs7208487	1.77546e-06	Creatinine levels	44376	33462484	Sinnott-Armstrong N	44214	Nat Genet	www.ncbi.nlm.nih.gov/pubmed/33462484	Genetics of 35 blood and urine biomarkers in the UK Biobank.	342,376 European ancestry individuals, 6,016 African ancestry individuals, 7,339 South Asian ancestry individuals	NA	17q12	NR	FBXL20			ENSG00000108306	NA	NA	rs7208487-G	rs7208487	0	7208487	intron_variant	0	NR	2E-33	32.699		0.0395	[0.033-0.046] unit decrease	Affymetrix [9000000] (imputed)	N
26	rs907094	4.12804e-11	17	37543449	rs7208487	1.77546e-06	Estimated glomerular filtration rate	44376	33462484	Sinnott-Armstrong N	44214	Nat Genet	www.ncbi.nlm.nih.gov/pubmed/33462484	Genetics of 35 blood and urine biomarkers in the UK Biobank.	342,376 European ancestry individuals, 6,016 African ancestry individuals, 7,339 South Asian ancestry individuals	NA	17q12	NR	FBXL20			ENSG00000108306	NA	NA	rs7208487-G	rs7208487	0	7208487	intron_variant	0	NR	3E-31	30.5229		0.038	[0.032-0.044] unit increase	Affymetrix [9000000] (imputed)	N
26	rs907094	4.12804e-11	17	37543449	rs7208487	1.77546e-06	Serum phosphate levels	44376	33462484	Sinnott-Armstrong N	44214	Nat Genet	www.ncbi.nlm.nih.gov/pubmed/33462484	Genetics of 35 blood and urine biomarkers in the UK Biobank.	312,888 European ancestry individuals, 5,568 African ancestry individuals, 6,685 South Asian ancestry individuals	NA	17q12	NR	FBXL20			ENSG00000108306	NA	NA	rs7208487-G	rs7208487	0	7208487	intron_variant	0	NR	1E-27	27		0.0374	[0.031-0.044] unit decrease	Affymetrix [9000000] (imputed)	N
26	rs4795406	6.26644e-17	17	38144187	rs12453764	1.77865e-06	Platelet-to-lymphocyte ratio	44543	34469753	Kachuri L	44434	Am J Hum Genet	www.ncbi.nlm.nih.gov/pubmed/34469753	Genetic determinants of blood-cell traits influence susceptibility to childhood acute lymphoblastic leukemia.	234,552 European ancestry individuals	100,478 European ancestry individuals	17q21.1		PSMD3			ENSG00000108344	NA	NA	rs12453764-T	rs12453764	0	12453764	intron_variant	0	0.461	4E-14	13.3979		NA		Affymetrix [10369434] (imputed)	N
26	rs907094	4.12804e-11	17	37631924	rs11078903	1.79362e-06	Glomerular filtration rate	42814	27588450	Mahajan A	42614	Am J Hum Genet	www.ncbi.nlm.nih.gov/pubmed/27588450	Trans-ethnic Fine Mapping Highlights Kidney-Function Genes Linked to Salt Sensitivity.	23,553 European ancestry individuals, 23,536 Japanese individuals, 16,325 Hispanic individuals, 8,224 African American individuals	NA	17q12	CDK12	CDK12			ENSG00000167258	NA	NA	rs11078903-A	rs11078903	0	11078903	intron_variant	0	NR	9E-6	5.04576		0.564	[0.32-0.81] unit decrease	Affymetrix, Illumina [at least 6581000] (imputed)	N
33	rs35617599	1.35027e-08	19	50884885	rs4802703	1.86136e-06	Stearoylcholine levels in elite athletes	44805	31882771	Al-Khelaifi F	43826	Sci Rep	www.ncbi.nlm.nih.gov/pubmed/31882771	Metabolic GWAS of elite athletes reveals novel genetically-influenced metabolites associated with athletic performance.	490 individuals	NA	19q13.33		NR1H2			ENSG00000131408	NA	NA	rs4802703-?	rs4802703	0	4802703	intron_variant	0	NR	7E-6	5.1549		0.302701	[0.17-0.43] unit decrease	Illumina [275016]	N
27	rs7218319	3.22517e-12	17	44150152	rs974295	1.88019e-06	Household income	43859	31844048	Hill WD	43815	Nat Commun	www.ncbi.nlm.nih.gov/pubmed/31844048	Genome-wide analysis identifies molecular systems and 149 genetic loci associated with income.	286,301 British ancestry individuals	NA	17q21.31	KANSL1	KANSL1, KANSL1, KANSL1			ENSG00000120071, ENSG00000275867, ENSG00000278458	NA	NA	rs974295-T	rs974295	0	974295	intron_variant	0	NR	3E-11	10.5229		0.013331	[0.0094-0.0173] unit decrease	Affymetrix [18485882] (imputed)	N
9	rs147632916	1.95124e-11	4	106806194	rs151317012	1.92698e-06	Post bronchodilator FEV1	42657	26634245	Lutz SM	42341	BMC Genet	www.ncbi.nlm.nih.gov/pubmed/26634245	A genome-wide association study identifies risk loci for spirometric measures among smokers of European and African ancestry.	10,094 European ancestry current and former smoker individuals, 3,260 African American current and former smoker individuals, 178 current and former smoker individuals	NA	4q24	Intergenic	INTS12			ENSG00000138785	NA	NA	rs151317012-T	rs151317012	0	151317012	intron_variant	0	0.064	3E-6	5.52288		0.093	NR unit increase	Illumina [NR] (imputed)	N
26	rs907094	4.12804e-11	17	37648140	rs12942352	1.93398e-06	Methionine sulfone levels	44935	35050183	Hysi PG	44572	Metabolites	www.ncbi.nlm.nih.gov/pubmed/35050183	Metabolome Genome-Wide Association Study Identifies 74 Novel Genomic Regions Influencing Plasma Metabolites Levels.	8,809 European ancestry individuals	NA	17q12		CDK12			ENSG00000167258	NA	NA	rs12942352-G	rs12942352	0	12942352	intron_variant	0	NR	2E-32	31.699		0.198	[0.16-0.23] unit increase	Affymetrix [10000000] (imputed)	N
26	rs907094	4.12804e-11	17	37648140	rs12942352	1.93398e-06	1-methylhistidine levels	44935	35050183	Hysi PG	44572	Metabolites	www.ncbi.nlm.nih.gov/pubmed/35050183	Metabolome Genome-Wide Association Study Identifies 74 Novel Genomic Regions Influencing Plasma Metabolites Levels.	8,809 European ancestry individuals	NA	17q12		CDK12			ENSG00000167258	NA	NA	rs12942352-G	rs12942352	0	12942352	intron_variant	0	NR	3E-17	16.5229		0.14	[0.11-0.17] unit increase	Affymetrix [10000000] (imputed)	N
26	rs907094	4.12804e-11	17	37648140	rs12942352	1.93398e-06	Sulfatide (d18:1/16:0) levels	44747	35668104	Cadby G	44718	Nat Commun	www.ncbi.nlm.nih.gov/pubmed/35668104	Comprehensive genetic analysis of the human lipidome identifies loci associated with lipid homeostasis with links to coronary artery disease.	4,492 European ancestry individuals	1,565 European ancestry individuals	17q12		CDK12			ENSG00000167258	NA	NA	rs12942352-C	rs12942352	0	12942352	intron_variant	0	NR	1E-14	14		0.195	[0.15-0.24] unit decrease	Illumina [13869437] (imputed)	N
26	rs907094	4.12804e-11	17	37648140	rs12942352	1.93398e-06	Sulfatide (d18:1/16:0) levels	44747	35668104	Cadby G	44718	Nat Commun	www.ncbi.nlm.nih.gov/pubmed/35668104	Comprehensive genetic analysis of the human lipidome identifies loci associated with lipid homeostasis with links to coronary artery disease.	4,492 European ancestry individuals	NA	17q12		CDK12			ENSG00000167258	NA	NA	rs12942352-C	rs12942352	0	12942352	intron_variant	0	NR	1E-20	20		0.234	[0.18-0.28] unit decrease	Illumina [13869437] (imputed)	N
19	rs7949972	8.36304e-21	11	34404491	rs10219333	1.93554e-06	Oleoyl-arachidonoyl-glycerol (18:1/20:4) [1] levels in elite athletes	44805	31882771	Al-Khelaifi F	43826	Sci Rep	www.ncbi.nlm.nih.gov/pubmed/31882771	Metabolic GWAS of elite athletes reveals novel genetically-influenced metabolites associated with athletic performance.	490 individuals	NA	11p13		ABTB2 - CIR1P3	ENSG00000166016	ENSG00000216708		24934	47936	rs10219333-?	rs10219333	0	10219333	intergenic_variant	1	NR	9E-6	5.04576		0.383375	[0.22-0.55] unit increase	Illumina [275016]	N
19	rs7949972	8.36304e-21	11	34404491	rs10219333	1.93554e-06	Oleoyl-arachidonoyl-glycerol (18:1/20:4) [2] levels in elite athletes	44805	31882771	Al-Khelaifi F	43826	Sci Rep	www.ncbi.nlm.nih.gov/pubmed/31882771	Metabolic GWAS of elite athletes reveals novel genetically-influenced metabolites associated with athletic performance.	490 individuals	NA	11p13		ABTB2 - CIR1P3	ENSG00000166016	ENSG00000216708		24934	47936	rs10219333-?	rs10219333	0	10219333	intergenic_variant	1	NR	4E-6	5.39794		0.408788	[0.24-0.58] unit increase	Illumina [275016]	N
15	rs545709	2.07455e-08	9	4143735	rs10123811	2.06209e-06	Chronic obstructive pulmonary disease liability (machine learning-based score)	45050	37069358	Cosentino J	45033	Nat Genet	www.ncbi.nlm.nih.gov/pubmed/37069358	Inference of chronic obstructive pulmonary disease with deep learning on raw spirograms identifies new genetic loci and improves risk models.	325,027 European ancestry individuals	NA	9p24.2		GLIS3			ENSG00000107249	NA	NA	rs10123811-C	rs10123811	0	10123811	intron_variant	0	NR	1E-38	38		0.0269215	[0.023-0.031] unit decrease	Affymetrix [13285083] (imputed)	N
15	rs545709	2.07455e-08	9	4140608	rs10974344	2.06794e-06	Neuroticism	43542	30643256	Baselmans BML	43479	Nat Genet	www.ncbi.nlm.nih.gov/pubmed/30643256	Multivariate genome-wide analyses of the well-being spectrum.	523,783 European ancestry individuals	59,206 European ancestry individuals	9p24.2	NR	GLIS3			ENSG00000107249	NA	NA	rs10974344-T	rs10974344	0	10974344	intron_variant	0	0.39344697343889	7E-9	8.1549		0.00889106	[0.0059-0.0119] unit decrease	NR [NR]	N
15	rs545709	2.07455e-08	9	4140608	rs10974344	2.06794e-06	Positive affect	43542	30643256	Baselmans BML	43479	Nat Genet	www.ncbi.nlm.nih.gov/pubmed/30643256	Multivariate genome-wide analyses of the well-being spectrum.	410,603 European ancestry individuals	NA	9p24.2	NR	GLIS3			ENSG00000107249	NA	NA	rs10974344-T	rs10974344	0	10974344	intron_variant	0	0.39344697343889	1E-8	8		0.00681369	[0.0045-0.0091] unit decrease	NR [NR]	N
27	rs7218319	3.22517e-12	17	44207932	rs79301522	2.09129e-06	Neurociticism	43487	29500382	Nagel M	43161	Nat Commun	www.ncbi.nlm.nih.gov/pubmed/29500382	Item-level analyses reveal genetic heterogeneity in neuroticism.	380,506 European ancestry individuals	NA	17q21.31	NR	KANSL1, KANSL1, KANSL1			ENSG00000120071, ENSG00000275867, ENSG00000278458	NA	NA	rs79301522-A	rs79301522	0	79301522	intron_variant	0	0.217029	1E-30	30		11.51	z score decrease	NR [10847151] (imputed)	N
27	rs7218319	3.22517e-12	17	44157597	rs17659881	2.12939e-06	Height	44966	36224396	Yengo L	44846	Nature	www.ncbi.nlm.nih.gov/pubmed/36224396	A saturated map of common genetic variants associated with human height.	5,314,291 European ancestry, Hispanic or Latin American, East Asian ancestry, African ancestry, South Asian ancestry individuals	NA	17q21.31		KANSL1, KANSL1, KANSL1			ENSG00000120071, ENSG00000275867, ENSG00000278458	NA	NA	rs17659881-G	rs17659881	0	17659881	intron_variant	0	0.191	9E-105	104.046		0.0178	[0.016-0.019] unit decrease	Affymetrix, Illumina [1385132] (imputed)	N
17	rs2559728	1.65248e-09	10	81715738	rs2146192	2.14758e-06	Blood protein levels	44007	27532455	Sun W	42599	PLoS Genet	www.ncbi.nlm.nih.gov/pubmed/27532455	Common Genetic Polymorphisms Influence Blood Biomarker Measurements in COPD.	1,340 European ancestry individuals	NA	10q22.3	NR	SFTPD			ENSG00000133661	NA	NA	rs2146192-?	rs2146192	0	2146192	intron_variant	0	NR	2E-37	36.699	(SFTPD)	0.6692	[NR] unit decrease	Illumina [NR]	N
26	rs907094	4.12804e-11	17	37696235	rs4239222	2.15733e-06	Hemoglobin concentration	44095	32888493	Chen MH	44075	Cell	www.ncbi.nlm.nih.gov/pubmed/32888493	Trans-ethnic and Ancestry-Specific Blood-Cell Genetics in 746,667 Individuals from 5 Global Populations.	746,431 African American or Afro-Caribbean, African ancestry, European ancestry, East Asian ancestry, Hispanic or Latin American and South Asian ancestry individuals	NA	17q12	NR	CDK12			ENSG00000167258	NA	NA	rs4239222-T	rs4239222	0	4239222	intron_variant	0	0.754397	1E-18	18		NA		Affymetrix, Illumina [24653286] (imputed)	N
26	rs907094	4.12804e-11	17	37696235	rs4239222	2.15733e-06	Hemoglobin concentration	44095	32888493	Chen MH	44075	Cell	www.ncbi.nlm.nih.gov/pubmed/32888493	Trans-ethnic and Ancestry-Specific Blood-Cell Genetics in 746,667 Individuals from 5 Global Populations.	563,946 European ancestry individuals	NA	17q12	NR	CDK12			ENSG00000167258	NA	NA	rs4239222-T	rs4239222	0	4239222	intron_variant	0	0.74787	2E-20	19.699		0.019782	[0.016-0.024] SD unit decrease	Affymetrix, Illumina [50638016] (imputed)	N
5	rs13020553	3.6821e-08	2	102979028	rs2287037	2.215e-06	Medication use (glucocorticoids)	43637	31015401	Wu Y	43578	Nat Commun	www.ncbi.nlm.nih.gov/pubmed/31015401	Genome-wide association study of medication-use and associated disease in the UK Biobank.	17,352 European ancestry cases, 188,348 European ancestry controls	NA	2q12.1	IL18R1	IL18R1			ENSG00000115604	NA	NA	rs2287037-T	rs2287037	0	2287037	intron_variant	0	0.395554	4E-17	16.3979		0.0960408	[0.074-0.118] unit increase	Affymetrix [7288503] (imputed)	N
26	rs907094	4.12804e-11	17	37607904	rs7212715	2.24478e-06	Creatinine levels	43309	29403010	Kanai M	43136	Nat Genet	www.ncbi.nlm.nih.gov/pubmed/29403010	Genetic analysis of quantitative traits in the Japanese population links cell types to complex human diseases.	142,097 Japanese ancestry individuals	NA	17q12	MED1	MED1 - CDK12	ENSG00000125686	ENSG00000167258		379	9835	rs7212715-?	rs7212715	0	7212715	regulatory_region_variant	1	NR	9E-13	12.0458		0.03478	[0.025-0.044] unit increase novel	Illumina [6108953] (imputed)	N
26	rs907094	4.12804e-11	17	37607904	rs7212715	2.24478e-06	Glomerular filtration rate	43309	29403010	Kanai M	43136	Nat Genet	www.ncbi.nlm.nih.gov/pubmed/29403010	Genetic analysis of quantitative traits in the Japanese population links cell types to complex human diseases.	143,658 Japanese ancestry individuals	NA	17q12	MED1	MED1 - CDK12	ENSG00000125686	ENSG00000167258		379	9835	rs7212715-?	rs7212715	0	7212715	regulatory_region_variant	1	NR	4E-14	13.3979		0.03761	[0.028-0.047] unit decrease novel	Illumina [6108953] (imputed)	N
5	rs13020553	3.6821e-08	2	102984279	rs1420098	2.25811e-06	Inflammatory bowel disease	42575	26192919	Liu JZ	42205	Nat Genet	www.ncbi.nlm.nih.gov/pubmed/26192919	Association analyses identify 38 susceptibility loci for inflammatory bowel disease and highlight shared genetic risk across populations.	12,882 European ancestry cases, 21,770 European ancestry controls	25,273 European ancestry cases, 26,715 European ancestry controls, 548 Iranian ancestry cases, 342 Iranian ancestry control, 1,423 Indian ancestry cases, 990 Indian ancestry controls, 2,824 East Asian ancestry cases, 3,719 East Asian ancestry controls	2q12.1	NR	IL18R1			ENSG00000115604	NA	NA	rs1420098-?	rs1420098	0	1420098	splice_region_variant	0	NR	2E-20	19.699	(EA)	NA		Affymetrix, Illumina [~ 9000000] (imputed)	N
26	rs907094	4.12804e-11	17	37576546	rs4795364	2.30517e-06	Spherical equivalent or myopia (age of diagnosis)	43363	29808027	Tedja MS	43248	Nat Genet	www.ncbi.nlm.nih.gov/pubmed/29808027	Genome-wide association meta-analysis highlights light-induced signaling as a driver for refractive error.	145,366 European ancestry individuals, 2,610 Erasmus Rucphen (founder/genetic isolate) individuals, 509 Talana (founder/genetic isolate) individuals, 15,044 East Asian ancestry individuals, 2,275 Malay ancestry individuals, 2,110 Indian ancestry individuals, 2,506 Asian ancestry individuals	NA	17q12	MED1	MED1			ENSG00000125686	NA	NA	rs4795364-A	rs4795364	0	4795364	intron_variant	0	0.744	3E-8	7.52288		5.532	[NR] z score increase	Affymetrix, Illumina [~ 11000000] (imputed)	N
26	rs907094	4.12804e-11	17	37474196	rs9747342	2.32628e-06	Drinks per week	44909	36477530	Saunders GRB	44902	Nature	www.ncbi.nlm.nih.gov/pubmed/36477530	Genetic diversity fuels gene discovery for tobacco and alcohol use.	2,965,643 European ancestry, East Asian ancestry, Hispanic or Latin American, African ancestry individuals	NA	17q12		FBXL20			ENSG00000108306	NA	NA	rs9747342-T	rs9747342	0	9747342	intron_variant	0	0.267	1E-14	14		0.00717	[0.0054-0.009] unit decrease	NR [NR] (imputed)	N
8	rs9875616	2.46613e-13	3	46208310	rs2087726	2.35164e-06	Behcet's disease	44404	33393726	Ortiz Fernandez L	44200	Arthritis Rheumatol	www.ncbi.nlm.nih.gov/pubmed/33393726	Genetic association of a gain of function interferon gamma receptor 1 (IFNGR1) polymorphism and the intergenic region LNCAROD/DKK1 with Behçet's disease.	2,344 Turkish ancestry cases, 1,920 Turkish ancestry controls, 437 European ancestry cases, 3,325 European ancestry controls, 312 East Asian ancestry cases, 398 East Asian ancestry controls, 104 Tunisian ancestry cases, 142 Tunisian ancestry controls	NA	3p21.31	CCR3	CCR3			ENSG00000183625	NA	NA	rs2087726-G	rs2087726	0	2087726	intron_variant	0	NR	9E-10	9.04576		0.7893		Illumina [up to 1244428] (imputed)	N
8	rs9875616	2.46613e-13	3	46208310	rs2087726	2.35164e-06	Vasculitis (pleiotropy)	45103	36797040	Ortiz-Fernandez L	44973	Ann Rheum Dis	www.ncbi.nlm.nih.gov/pubmed/36797040	Identification of new risk loci shared across systemic vasculitides points towards potential target genes for drug repurposing.	8,467 European, Turkish, Asian or Middle Eastern ancestry cases, 29,795 European, Turkish, Asian or Middle Eastern ancestry controls	NA	3p21.31		CCR3			ENSG00000183625	NA	NA	rs2087726-G	rs2087726	0	2087726	intron_variant	0	NR	1E-8	8		0.81	[0.75-0.87]	NR [NR] (imputed)	N
31	rs11669073	1.51526e-10	19	46356548	rs7258364	2.40657e-06	Endometriosis or asthma (pleiotropy)	44694	35472084	Adewuyi EO	44562	Hum Reprod	www.ncbi.nlm.nih.gov/pubmed/35472084	Genetic overlap analysis of endometriosis and asthma identifies shared loci implicating sex hormones and thyroid signalling pathways.	17,054 European, Japanese ancestry endometriosis cases, 19,554 European, Japanese ancestry asthma cases, 483,220 European, Japanese ancestry controls	NA	19q13.32		SYMPK			ENSG00000125755	NA	NA	rs7258364-T	rs7258364	0	7258364	intron_variant	0	NR	3E-6	5.52288		0.05	unit decrease	NR [NR]	N
31	rs11669073	1.51526e-10	19	46356548	rs7258364	2.40657e-06	Vertical cup-disc ratio	44767	34077760	Alipanahi B	44348	Am J Hum Genet	www.ncbi.nlm.nih.gov/pubmed/34077760	Large-scale machine-learning-based phenotyping significantly improves genomic discovery for optic nerve head morphology.	89,579 European ancestry individuals	NA	19q13.32		SYMPK			ENSG00000125755	NA	NA	rs7258364-T	rs7258364	0	7258364	intron_variant	0	NR	2E-8	7.69897		0.0264	[0.016-0.037] unit decrease	Affymetrix [8600000] (imputed)	N
9	rs147632916	1.95124e-11	4	106624285	rs76419734	2.49259e-06	Post bronchodilator FEV1	42657	26634245	Lutz SM	42341	BMC Genet	www.ncbi.nlm.nih.gov/pubmed/26634245	A genome-wide association study identifies risk loci for spirometric measures among smokers of European and African ancestry.	10,094 European ancestry current and former smoker individuals, 3,260 African American current and former smoker individuals, 178 current and former smoker individuals	NA	4q24	INTS12	ARHGEF38, INTS12			ENSG00000236699, ENSG00000138785	NA	NA	rs76419734-T	rs76419734	0	76419734	intron_variant	0	0.061	5E-6	5.30103		0.09	NR unit increase	Illumina [NR] (imputed)	N
26	rs907094	4.12804e-11	17	37553136	rs113825099	2.57298e-06	Drinks per week	44909	36477530	Saunders GRB	44902	Nature	www.ncbi.nlm.nih.gov/pubmed/36477530	Genetic diversity fuels gene discovery for tobacco and alcohol use.	2,965,643 European ancestry, East Asian ancestry, Hispanic or Latin American, African ancestry individuals	NA	17q12		FBXL20			ENSG00000108306	NA	NA	rs113825099-A	rs113825099	0	113825099	intron_variant	0	0.266	6E-15	14.2218		0.00726	[0.0054-0.0091] unit decrease	NR [NR] (imputed)	N
26	rs907094	4.12804e-11	17	37739274	rs1619021	2.61092e-06	Red blood cell count	44544	34594039	Sakaue S	44469	Nat Genet	www.ncbi.nlm.nih.gov/pubmed/34594039	A cross-population atlas of genetic associations for 220 human phenotypes.	350,475 European ancestry individuals, 153,512 East Asian ancestry individuals	NA	17q12		CDK12 - NEUROD2	ENSG00000167258	ENSG00000171532		18114	20515	rs1619021-A	rs1619021	0	1619021	intergenic_variant	1	NR	8E-30	29.0969		0.0231	[0.019-0.027] unit decrease	Affymetrix, Illumina [20538708] (imputed)	N
27	rs7218319	3.22517e-12	17	44126673	rs112333322	2.63716e-06	Experiencing mood swings	43487	29500382	Nagel M	43161	Nat Commun	www.ncbi.nlm.nih.gov/pubmed/29500382	Item-level analyses reveal genetic heterogeneity in neuroticism.	373,733 European ancestry individuals	NA	17q21.31	NR	KANSL1, KANSL1, KANSL1			ENSG00000120071, ENSG00000275867, ENSG00000278458	NA	NA	rs112333322-A	rs112333322	0	112333322	intron_variant	0	0.214965	4E-19	18.3979		8.94	z score decrease	NR [10847151] (imputed)	N
27	rs7218319	3.22517e-12	17	44189910	rs78929339	2.66169e-06	Medication use (anilides)	44544	34594039	Sakaue S	44469	Nat Genet	www.ncbi.nlm.nih.gov/pubmed/34594039	A cross-population atlas of genetic associations for 220 human phenotypes.	83,218 European ancestry cases, 96,592 European ancestry controls, 4,421 East Asian ancestry cases, 174,305 East Asian ancestry controls	NA	17q21.31		KANSL1, KANSL1, KANSL1			ENSG00000120071, ENSG00000275867, ENSG00000278458	NA	NA	rs78929339-G	rs78929339	0	78929339	intron_variant	0	NR	9E-13	12.0458		0.0559	[0.041-0.071] unit increase	Affymetrix, Illumina [15248280] (imputed)	N
26	rs907094	4.12804e-11	17	37612086	rs55722796	2.71427e-06	Estimated glomerular filtration rate (creatinine)	44707	34272381	Stanzick KJ	44393	Nat Commun	www.ncbi.nlm.nih.gov/pubmed/34272381	Discovery and prioritization of variants and genes for kidney function in >1.2 million individuals.	1,004,040 European ancestry individuals	417,288 European ancestry individuals	17q12		MED1 - CDK12	ENSG00000125686	ENSG00000167258		4561	5653	rs55722796-T	rs55722796	0	55722796	upstream_gene_variant	1	0.7487	4E-48	47.3979	(conditioned on rs35289683, rs533075, rs114777282, rs1031459)	0.00437603	[0.0038-0.005] unit decrease	NR [13635145] (imputed)	N
26	rs907094	4.12804e-11	17	37612086	rs55722796	2.71427e-06	Drinks per week	44909	36477530	Saunders GRB	44902	Nature	www.ncbi.nlm.nih.gov/pubmed/36477530	Genetic diversity fuels gene discovery for tobacco and alcohol use.	2,965,643 European ancestry, East Asian ancestry, Hispanic or Latin American, African ancestry individuals	NA	17q12		MED1 - CDK12	ENSG00000125686	ENSG00000167258		4561	5653	rs55722796-T	rs55722796	0	55722796	upstream_gene_variant	1	0.732	6E-16	15.2218		0.00758	[0.0057-0.0094] unit increase	NR [NR] (imputed)	N
26	rs4795406	6.26644e-17	17	38170845	rs2227319	2.87974e-06	Asthma and cardiovascular disease	44700	35126453	Zhou Y	44581	Front Genet	www.ncbi.nlm.nih.gov/pubmed/35126453	Shared Genetic Architecture and Causal Relationship Between Asthma and Cardiovascular Diseases: A Large-Scale Cross-Trait Analysis.	19,954 European ancestry cases, 107,715 European ancestry controls	NA	17q21.1		PSMD3 - CSF3	ENSG00000108344	ENSG00000108342		16633	769	rs2227319-?	rs2227319	0	2227319	non_coding_transcript_exon_variant	1	NR	6E-20	19.2218		NA		NR [NR]	N
26	rs4795406	6.26644e-17	17	38170845	rs2227319	2.87974e-06	Monocyte count	44543	34469753	Kachuri L	44434	Am J Hum Genet	www.ncbi.nlm.nih.gov/pubmed/34469753	Genetic determinants of blood-cell traits influence susceptibility to childhood acute lymphoblastic leukemia.	234,690 European ancestry individuals	100,494 European ancestry individuals	17q21.1		PSMD3 - CSF3	ENSG00000108344	ENSG00000108342		16633	769	rs2227319-G	rs2227319	0	2227319	non_coding_transcript_exon_variant	1	0.626	2E-18	17.699		NA		Affymetrix [10369434] (imputed)	N
27	rs7218319	3.22517e-12	17	44189858	rs76640332	2.91952e-06	Lymphocyte percentage of white cells	42977	27863252	Astle WJ	42691	Cell	www.ncbi.nlm.nih.gov/pubmed/27863252	The Allelic Landscape of Human Blood Cell Trait Variation and Links to Common Complex Disease.	171,748 European ancestry individuals	NA	17q21.31	KANSL1	KANSL1, KANSL1, KANSL1			ENSG00000120071, ENSG00000275867, ENSG00000278458	NA	NA	rs76640332-A	rs76640332	0	76640332	intron_variant	0	0.222	5E-13	12.301		0.0306755	[0.022-0.039] unit decrease	Affymetrix [~ 2500000] (imputed)	N
31	rs11669073	1.51526e-10	19	46357313	rs11670136	2.93552e-06	Alzheimer's disease or gastroesophageal reflux disease	44816	35851147	Adewuyi EO	44760	Commun Biol	www.ncbi.nlm.nih.gov/pubmed/35851147	A large-scale genome-wide cross-trait analysis reveals shared genetic architecture between Alzheimer's disease and gastrointestinal tract disorders.	71,880 European ancestry Alzheimer's disease or AD-by-proxy cases, 71,522 European ancestry GERD cases, up to 644,457 European ancestry controls	NA	19q13.32		SYMPK			ENSG00000125755	NA	NA	rs11670136-C	rs11670136	0	11670136	intron_variant	0	NR	4E-7	6.39794		NA		NR [NR]	N
8	rs73062378	1.13527e-24	3	46277577	rs79815064	3.1125e-06	Macrophage inflammatory protein 1b levels	42951	27989323	Ahola-Olli AV	42717	Am J Hum Genet	www.ncbi.nlm.nih.gov/pubmed/27989323	Genome-wide Association Study Identifies 27 Loci Influencing Concentrations of Circulating Cytokines and Growth Factors.	8,243 Finnish ancestry individuals	NA	3p21.31	NR	CCR3			ENSG00000183625	NA	NA	rs79815064-G	rs79815064	0	79815064	intron_variant	0	NR	3E-126	125.523		0.5505	[0.51-0.6] SD units increase	NR [10700000] (imputed)	N
8	rs73062378	1.13527e-24	3	46277577	rs79815064	3.1125e-06	Arthritis (juvenile idiopathic)	44147	33106285	Lopez-Isac E	44130	Ann Rheum Dis	www.ncbi.nlm.nih.gov/pubmed/33106285	Combined genetic analysis of juvenile idiopathic arthritis clinical subtypes identifies novel risk loci, target genes and key regulatory mechanisms.	3,305 European ancestry cases, 9,196 European ancestry controls	2,751 European ancestry cases, 15,886 European ancestry controls	3p21.31	CCR1, CCR3	CCR3			ENSG00000183625	NA	NA	rs79815064-A	rs79815064	0	79815064	intron_variant	0	NR	3E-11	10.5229		1.25	[1.17-1.34]	Illumina [7461261] (imputed)	N
8	rs73062378	1.13527e-24	3	46277577	rs79815064	3.1125e-06	C-C motif chemokine 3 levels	45096	36349687	Png G	44874	Hum Mol Genet	www.ncbi.nlm.nih.gov/pubmed/36349687	Identifying causal serum protein-cardiometabolic trait relationships using whole genome sequencing.	2,845 Greek (founder/geneitc isolate) individuals	NA	3p21.31		CCR3			ENSG00000183625	NA	NA	rs79815064-?	rs79815064	0	79815064	intron_variant	0	NR	2E-13	12.699		0.413	[0.3-0.52] unit decrease	Illumina [30423643]	N
22	rs11614702	1.20883e-17	12	133091614	rs4883571	3.14557e-06	Atrial fibrillation	44951	36653681	Miyazawa K	44945	Nat Genet	www.ncbi.nlm.nih.gov/pubmed/36653681	Cross-ancestry genome-wide analysis of atrial fibrillation unveils disease biology and enables cardioembolic risk prediction.	77,690 European ancestry cases, 1,167,040 European ancestry controls, 67,864 Japanese ancestry cases, 1,026,594 Japanese ancestry controls	NA	12q24.33		FBRSL1			ENSG00000112787	NA	NA	rs4883571-A	rs4883571	0	4883571	intron_variant	0	0.3703	4E-8	7.39794		0.0344	[0.022-0.047] unit increase	Illumina [5000630] (imputed)	N
8	rs73062378	1.13527e-24	3	46253650	rs79893749	3.18706e-06	Juvenile idiopathic arthritis (oligoarticular or rheumatoid factor-negative polyarticular)	43215	23603761	Hinks A	41385	Nat Genet	www.ncbi.nlm.nih.gov/pubmed/23603761	Dense genotyping of immune-related disease regions identifies 14 new susceptibility loci for juvenile idiopathic arthritis.	2,816 European ancestry cases, 13,056 European ancestry controls	NA	3p21.31	CCR1, CCR3	CCR3			ENSG00000183625	NA	NA	rs79893749-?	rs79893749	0	79893749	intron_variant	0	0.85	2E-7	6.69897	(additive model)	1.28205	[1.16-1.39]	Illumina [123003]	N
2	rs7528026	6.75476e-12	1	154853977	rs7517628	3.24662e-06	Lung function (FEV1/FVC)	43504	30595370	Kichaev G	43461	Am J Hum Genet	www.ncbi.nlm.nih.gov/pubmed/30595370	Leveraging Polygenic Functional Enrichment to Improve GWAS Power.	approximately 370,000 European ancestry individuals	NA	1q21.3		KCNN3 - PMVK	ENSG00000143603	ENSG00000163344		11220	43239	rs7517628-?	rs7517628	0	7517628	intergenic_variant	1	NR	8E-10	9.09691		NA		NR [~ 8900000] (imputed)	N
27	rs7218319	3.22517e-12	17	43484598	rs73984391	3.30582e-06	IDP dMRI TBSS L3 Anterior corona radiata L	44712	33875891	Smith SM	44305	Nat Neurosci	www.ncbi.nlm.nih.gov/pubmed/33875891	An expanded set of genome-wide association studies of brain imaging phenotypes in UK Biobank.	20,860 British ancestry individuals	10,496 British ancestry individuals	17q21.31		ARHGAP27, ARHGAP27, ARHGAP27			ENSG00000276836, ENSG00000276907, ENSG00000159314	NA	NA	rs73984391-T	rs73984391	0	73984391	intron_variant	0	0.182	2E-10	9.69897		0.081	[0.056-0.106] unit increase	Affymetrix [17103079] (imputed)	N
27	rs7218319	3.22517e-12	17	44269546	rs2732596	3.56658e-06	Household income	43859	31844048	Hill WD	43815	Nat Commun	www.ncbi.nlm.nih.gov/pubmed/31844048	Genome-wide analysis identifies molecular systems and 149 genetic loci associated with income.	286,301 British ancestry individuals	NA	17q21.31	KANSL1	KANSL1, KANSL1, KANSL1			ENSG00000120071, ENSG00000275867, ENSG00000278458	NA	NA	rs2732596-T	rs2732596	0	2732596	intron_variant	0	NR	5E-11	10.301		0.013165	[0.0092-0.0171] unit decrease	Affymetrix [18485882] (imputed)	N
23	rs12585036	1.8302e-15	13	113534984	rs9577395	3.79025e-06	Idiopathic pulmonary fibrosis	43899	31710517	Allen RJ	43780	Am J Respir Crit Care Med	www.ncbi.nlm.nih.gov/pubmed/31710517	Genome-Wide Association Study of Susceptibility to Idiopathic Pulmonary Fibrosis.	2,668 European ancestry cases, 8,591 European ancestry controls	1,456 European ancestry cases, 11,874 European ancestry controls	13q34	ATP11A	ATP11A			ENSG00000068650	NA	NA	rs9577395-C	rs9577395	0	9577395	intron_variant	0	0.793	1E-10	10		1.2987	[1.2-1.41]	Affymetrix, Illumina [10790934] (imputed)	N
23	rs12585036	1.8302e-15	13	113534984	rs9577395	3.79025e-06	Idiopathic pulmonary fibrosis	44799	35688625	Allen RJ	44722	Thorax	www.ncbi.nlm.nih.gov/pubmed/35688625	Genome-wide association study across five cohorts identifies five novel loci associated with idiopathic pulmonary fibrosis.	4,125 European ancestry cases, 20,464 European ancestry controls	NA	13q34		ATP11A			ENSG00000068650	NA	NA	rs9577395-C	rs9577395	0	9577395	intron_variant	0	0.791	5E-14	13.301		1.29	[1.21-1.38]	Illumina [7554248] (imputed)	N
2	rs41264915	2.28886e-21	1	155157715	rs2070803	3.7933e-06	Estimated glomerular filtration rate	43543	30604766	Morris AP	43468	Nat Commun	www.ncbi.nlm.nih.gov/pubmed/30604766	Trans-ethnic kidney function association study reveals putative causal genes and effects on kidney-specific disease aetiologies.	134,070 European ancestry individuals, 143,658 East Asian ancestry individuals, 26,344 Hispanic or Latino ancestry individuals, 8,224 African American individuals	NA	1q22	GBAP1	TRIM46 - MUC1	ENSG00000163462	ENSG00000185499		268	585	rs2070803-A	rs2070803	0	2070803	intron_variant	1	0.386	4E-9	8.39794		0.292	[0.11-0.48] ml/min/1.73m2 decrease	Affymetrix, Illumina [at least 5248638] (imputed)	N
2	rs41264915	2.28886e-21	1	155157715	rs2070803	3.7933e-06	Microalbuminuria	43739	31511532	Teumer A	43719	Nat Commun	www.ncbi.nlm.nih.gov/pubmed/31511532	Genome-wide association meta-analyses and fine-mapping elucidate pathways influencing albuminuria.	51,861 European, African American, East Asian, South Asian or Hispanic ancestry cases, 297,093 European, African American, East Asian, South Asian or Hispanic ancestry controls	NA	1q22	TRIM46	TRIM46 - MUC1	ENSG00000163462	ENSG00000185499		268	585	rs2070803-G	rs2070803	0	2070803	intron_variant	1	NR	2E-6	5.69897		1.03231	[1.02-1.05]	Affymetrix, Illumina [8326000] (imputed)	N
2	rs41264915	2.28886e-21	1	155157715	rs2070803	3.7933e-06	Urinary albumin-to-creatinine ratio	43739	31511532	Teumer A	43719	Nat Commun	www.ncbi.nlm.nih.gov/pubmed/31511532	Genome-wide association meta-analyses and fine-mapping elucidate pathways influencing albuminuria.	547,361 European ancestry individuals, 6,795 African American individuals, 6,324 East Asian ancestry individuals, 2,335 South Asian ancestry individuals, 1,442 Hispanic individuals	NA	1q22	TRIM46	TRIM46 - MUC1	ENSG00000163462	ENSG00000185499		268	585	rs2070803-A	rs2070803	0	2070803	intron_variant	1	NR	4E-17	16.3979		0.0167	[0.013-0.021] unit decrease	Affymetrix, Illumina [8034757] (imputed)	N
2	rs41264915	2.28886e-21	1	155157715	rs2070803	3.7933e-06	Lung function (forced vital capacity)	45016	36914875	Shrine N	44998	Nat Genet	www.ncbi.nlm.nih.gov/pubmed/36914875	Multi-ancestry genome-wide association analyses improve resolution of genes and pathways influencing lung function and chronic obstructive pulmonary disease risk.	468,062 European ancestry individuals, 8,590 African ancestry individuals, 85,279 East Asian ancestry individuals, 4,270 South Asian ancestry individuals, 14,668 Hispanic or Latin American individuals	NA	1q22		TRIM46 - MUC1	ENSG00000163462	ENSG00000185499		268	585	rs2070803-A	rs2070803	0	2070803	intron_variant	1	0.518	3E-10	9.52288		6.289	z score increase	Affymetrix, Illumina [66484680] (imputed)	N
2	rs41264915	2.28886e-21	1	155157715	rs2070803	3.7933e-06	Uric acid levels	44882	36329257	Lee CJ	44868	Commun Biol	www.ncbi.nlm.nih.gov/pubmed/36329257	Phenome-wide analysis of Taiwan Biobank reveals novel glycemia-related loci and genetic risks for diabetes.	76,779 Taiwanese ancestry individuals	NA	1q22		TRIM46 - MUC1	ENSG00000163462	ENSG00000185499		268	585	rs2070803-?	rs2070803	0	2070803	intron_variant	1	NR	8E-28	27.0969		0.0757105	unit increase	NR [5925277] (imputed)	N
2	rs41264915	2.28886e-21	1	155157715	rs2070803	3.7933e-06	Estimated glomerular filtration rate (creatinine)	44777	35710981	Liu H	44728	Nat Genet	www.ncbi.nlm.nih.gov/pubmed/35710981	Epigenomic and transcriptomic analyses define core cell types, genes and targetable mechanisms for kidney disease.	1,205,871 European ancestry individuals, 168,300 East Asian ancestry individuals, 63,553 African ancestry individuals, 23,509 Hispanic or Latin American individuals, 22,103 African American individuals, 21,791 Central Asian or South Asian ancestry individuals, 1,502 Middle Eastern ancestry individuals, 939 other admixed ancestry individuals, 602 Native American ancestry individuals, 150 Asian ancestry individuals, 339 individuals	NA	1q22		TRIM46 - MUC1	ENSG00000163462	ENSG00000185499		268	585	rs2070803-G	rs2070803	0	2070803	intron_variant	1	0.4581	3E-23	22.5229		9.924	z score increase	Affymetrix, Illumina [12653804] (imputed)	N
2	rs41264915	2.28886e-21	1	155157715	rs2070803	3.7933e-06	Urate levels	43767	31578528	Tin A	43740	Nat Genet	www.ncbi.nlm.nih.gov/pubmed/31578528	Target genes, variants, tissues and transcriptional pathways influencing human serum urate levels.	174,111 European, East Asian, African American, South Asian and Hispanic ancestry men, 172,102 European, East Asian, African American, South Asian and Hispanic ancestry women	NA	1q22	NR	TRIM46 - MUC1	ENSG00000163462	ENSG00000185499		268	585	rs2070803-A	rs2070803	0	2070803	intron_variant	1	0.5402	2E-21	20.699	(men)	0.0513	[0.041-0.062] mg/dL decrease	Affymetrix, Illumina [8249849] (imputed)	N
2	rs41264915	2.28886e-21	1	155157715	rs2070803	3.7933e-06	Gout	43767	31578528	Tin A	43740	Nat Genet	www.ncbi.nlm.nih.gov/pubmed/31578528	Target genes, variants, tissues and transcriptional pathways influencing human serum urate levels.	13,179 European, African American and unknown ancestry cases, 750,634 European, African American and unknown ancestry controls	NA	1q22	MUC1	TRIM46 - MUC1	ENSG00000163462	ENSG00000185499		268	585	rs2070803-?	rs2070803	0	2070803	intron_variant	1	NR	4E-6	5.39794	(EA)	NA		Affymetrix, Illumina [8249849] (imputed)	N
2	rs41264915	2.28886e-21	1	155157715	rs2070803	3.7933e-06	Urate levels	43767	31578528	Tin A	43740	Nat Genet	www.ncbi.nlm.nih.gov/pubmed/31578528	Target genes, variants, tissues and transcriptional pathways influencing human serum urate levels.	174,111 European, East Asian, African American, South Asian and Hispanic ancestry men, 172,102 European, East Asian, African American, South Asian and Hispanic ancestry women	NA	1q22	NR	TRIM46 - MUC1	ENSG00000163462	ENSG00000185499		268	585	rs2070803-A	rs2070803	0	2070803	intron_variant	1	0.5128	1E-22	22	(women)	0.0476	[0.038-0.057] mg/dL decrease	Affymetrix, Illumina [8249849] (imputed)	N
2	rs41264915	2.28886e-21	1	155157715	rs2070803	3.7933e-06	Urate levels	43767	31578528	Tin A	43740	Nat Genet	www.ncbi.nlm.nih.gov/pubmed/31578528	Target genes, variants, tissues and transcriptional pathways influencing human serum urate levels.	288,649 European ancestry individuals	NA	1q22	TRIM46	TRIM46 - MUC1	ENSG00000163462	ENSG00000185499		268	585	rs2070803-A	rs2070803	0	2070803	intron_variant	1	0.5777	4E-41	40.3979		0.052586	[0.045-0.06] mg/dL increase	Affymetrix, Illumina [8217339] (imputed)	N
2	rs41264915	2.28886e-21	1	155157715	rs2070803	3.7933e-06	CA 15 3 plasma levels	44895	35264221	Caron B	44629	Genome Med	www.ncbi.nlm.nih.gov/pubmed/35264221	Integrative genetic and immune cell analysis of plasma proteins in healthy donors identifies novel associations involving primary immune deficiency genes.	400 French ancestry individuals	NA	1q22		TRIM46 - MUC1	ENSG00000163462	ENSG00000185499		268	585	rs2070803-A	rs2070803	0	2070803	intron_variant	1	NR	7E-43	42.1549		0.564	[0.51-0.62] U/mL decrease	Illumina [5201092] (imputed)	N
2	rs41264915	2.28886e-21	1	155157715	rs2070803	3.7933e-06	Urate levels	43767	31578528	Tin A	43740	Nat Genet	www.ncbi.nlm.nih.gov/pubmed/31578528	Target genes, variants, tissues and transcriptional pathways influencing human serum urate levels.	288,649 European ancestry individuals, 125,725 East Asian ancestry individuals, 33,671 African American individuals, 9,037 South Asian ancestry individuals, 608 Hispanic individuals	NA	1q22	TRIM46	TRIM46 - MUC1	ENSG00000163462	ENSG00000185499		268	585	rs2070803-A	rs2070803	0	2070803	intron_variant	1	0.4972	2E-60	59.699		0.0542	[0.048-0.061] mg/dL increase	Affymetrix, Illumina [8249849] (imputed)	N
26	rs907094	4.12804e-11	17	37401051	rs11078895	3.88318e-06	Calcium levels	42329	25972035	Vinayagamoorthy N	42138	J Hum Genet	www.ncbi.nlm.nih.gov/pubmed/25972035	Association of common variants in the calcium-sensing receptor gene with serum calcium levels in East Asians.	4,558 Korean ancestry individuals	4,093 Korean ancestry individuals	17q12	LOC101929578	STAC2 - FBXL20	ENSG00000141750	ENSG00000108306		18853	7865	rs11078895-A	rs11078895	0	11078895	non_coding_transcript_exon_variant	1	0.259	5E-6	5.30103		0.00201	[0.0011-0.0029] unit decrease	Affymetrix [1219546] (imputed)	N
14	rs2897075	1.72009e-11	7	99587980	rs6465759	3.8985e-06	Alzheimer's disease or gastroesophageal reflux disease	44816	35851147	Adewuyi EO	44760	Commun Biol	www.ncbi.nlm.nih.gov/pubmed/35851147	A large-scale genome-wide cross-trait analysis reveals shared genetic architecture between Alzheimer's disease and gastrointestinal tract disorders.	71,880 European ancestry Alzheimer's disease or AD-by-proxy cases, 71,522 European ancestry GERD cases, up to 644,457 European ancestry controls	NA	7q22.1		AZGP1P1 - ZKSCAN1	ENSG00000214313	ENSG00000106261		2519	25215	rs6465759-T	rs6465759	0	6465759	upstream_gene_variant	1	NR	5E-7	6.30103		NA		NR [NR]	N
27	rs7218319	3.22517e-12	17	44284057	rs2696457	3.90889e-06	Feeling worry	43487	29500382	Nagel M	43161	Nat Commun	www.ncbi.nlm.nih.gov/pubmed/29500382	Item-level analyses reveal genetic heterogeneity in neuroticism.	372,869 European ancestry individuals	NA	17q21.31	NR	KANSL1, KANSL1, KANSL1			ENSG00000120071, ENSG00000275867, ENSG00000278458	NA	NA	rs2696457-T	rs2696457	0	2696457	intron_variant	0	0.215657	6E-10	9.22185		6.186	unit increase	NR [10847151] (imputed)	N
8	rs9875616	2.46613e-13	3	46205686	rs7616215	3.979e-06	Behcet's disease	41360	23291587	Kirino Y	41280	Nat Genet	www.ncbi.nlm.nih.gov/pubmed/23291587	Genome-wide association analysis identifies new susceptibility loci for Behçet's disease and epistasis between HLA-B*51 and ERAP1.	435 Turkish uveitis cases, 780 Turkish without uveitis cases, 1,278 Turkish controls	355 Turkish uveitis cases, 483 Turkish without uveitis cases, 601 Turkish controls, up to 612 Japanese ancestry cases, up to 740 Japanese ancestry controls	3p21.31	CCR1, CCR3	CCR3			ENSG00000183625	NA	NA	rs7616215-C	rs7616215	0	7616215	intron_variant	0	0.654	4E-13	12.3979		1.39	[1.27-1.52]	Illumina [779465] (imputed)	N
8	rs9875616	2.46613e-13	3	46205686	rs7616215	3.979e-06	Celiac disease	43215	22057235	Trynka G	40853	Nat Genet	www.ncbi.nlm.nih.gov/pubmed/22057235	Dense genotyping identifies and localizes multiple common and rare variant association signals in celiac disease.	11,812 European ancestry cases, 229 Indian ancestry cases, 11,837 European ancestry controls, 391 Indian ancestry controls	NA	3p21.31	CCR1	CCR3			ENSG00000183625	NA	NA	rs7616215-C	rs7616215	0	7616215	intron_variant	0	0.361	9E-9	8.04576	(conditioned on rs2097282)	1.12		Illumina [139553]	N
27	rs7218319	3.22517e-12	17	44313757	rs2532386	3.98258e-06	Osteoarthrosis (time to event)	44161	32589924	Bi W	44005	Am J Hum Genet	www.ncbi.nlm.nih.gov/pubmed/32589924	A Fast and Accurate Method for Genome-Wide Time-to-Event Data Analysis and Its Application to UK Biobank.	29,071 British ancestry cases, 253,800 British ancestry controls	NA	17q21.31	KANSL1, LRRC37A	KANSL1 - MAPK8IP1P1	ENSG00000278458	ENSG00000281283		11002	7215	rs2532386-?	rs2532386	0	2532386	regulatory_region_variant	1	NR	4E-8	7.39794		NA		NR [~ 24000000] (imputed)	N
26	rs907094	4.12804e-11	17	37461018	rs677888	4.00713e-06	Microalbuminuria	43739	31511532	Teumer A	43719	Nat Commun	www.ncbi.nlm.nih.gov/pubmed/31511532	Genome-wide association meta-analyses and fine-mapping elucidate pathways influencing albuminuria.	51,861 European, African American, East Asian, South Asian or Hispanic ancestry cases, 297,093 European, African American, East Asian, South Asian or Hispanic ancestry controls	NA	17q12	FBXL20	FBXL20			ENSG00000108306	NA	NA	rs677888-G	rs677888	0	677888	intron_variant	0	NR	4E-8	7.39794		1.04362	[1.03-1.06]	Affymetrix, Illumina [8326000] (imputed)	N
26	rs907094	4.12804e-11	17	37461018	rs677888	4.00713e-06	Urinary albumin-to-creatinine ratio	43739	31511532	Teumer A	43719	Nat Commun	www.ncbi.nlm.nih.gov/pubmed/31511532	Genome-wide association meta-analyses and fine-mapping elucidate pathways influencing albuminuria.	547,361 European ancestry individuals	NA	17q12	FBXL20	FBXL20			ENSG00000108306	NA	NA	rs677888-T	rs677888	0	677888	intron_variant	0	0.7598	7E-10	9.1549		0.0143186	[0.0098-0.0189] unit decrease	Affymetrix, Illumina [8603712] (imputed)	N
26	rs907094	4.12804e-11	17	37461018	rs677888	4.00713e-06	Urinary albumin-to-creatinine ratio	43739	31511532	Teumer A	43719	Nat Commun	www.ncbi.nlm.nih.gov/pubmed/31511532	Genome-wide association meta-analyses and fine-mapping elucidate pathways influencing albuminuria.	547,361 European ancestry individuals, 6,795 African American individuals, 6,324 East Asian ancestry individuals, 2,335 South Asian ancestry individuals, 1,442 Hispanic individuals	NA	17q12	FBXL20	FBXL20			ENSG00000108306	NA	NA	rs677888-T	rs677888	0	677888	intron_variant	0	NR	5E-10	9.30103		0.0142	[0.0097-0.0187] unit decrease	Affymetrix, Illumina [8034757] (imputed)	N
32	rs368565	6.80526e-10	19	49249443	rs12975033	4.14523e-06	Glomerular filtration rate (creatinine)	42699	26831199	Pattaro C	42390	Nat Commun	www.ncbi.nlm.nih.gov/pubmed/26831199	Genetic associations at 53 loci highlight cell types and biological pathways relevant for kidney function.	133,413 European ancestry individuals	42,166 European ancestry individuals, up to 16,471 African ancestry individuals, up to 42,296 Asian ancestry individuals	19q13.33	IZUMO1	IZUMO1			ENSG00000182264	NA	NA	rs12975033-A	rs12975033	0	12975033	intron_variant	0	0.55	1E-6	6	(EA)	0.0039	[0.0023-0.0055] unit decrease	Affymetrix, Illumina [~ 2500000] (imputed)	N
35	rs8178521	4.22185e-12	21	34689253	rs2834188	4.23351e-06	Narcolepsy	41772	24204295	Han F	41578	PLoS Genet	www.ncbi.nlm.nih.gov/pubmed/24204295	Genome wide analysis of narcolepsy in China implicates novel immune loci and reveals changes in association prior to versus after the 2009 H1N1 influenza pandemic.	1,189 Chinese ancestry cases, 1,997 Chinese ancestry controls	2,693 European ancestry cases, 11,495 European ancestry controls	21q22.11	IL10RB, INFAR1	IL10RB - IFNAR1	ENSG00000243646	ENSG00000142166		6761	7481	rs2834188-?	rs2834188	0	2834188	regulatory_region_variant	1	0.705	2E-8	7.69897		1.3	[1.18-1.41]	Affymetrix [603382]	N
27	rs7218319	3.22517e-12	17	44318184	rs2696668	4.24174e-06	Feeling hurt	43487	29500382	Nagel M	43161	Nat Commun	www.ncbi.nlm.nih.gov/pubmed/29500382	Item-level analyses reveal genetic heterogeneity in neuroticism.	372,047 European ancestry individuals	NA	17q21.31	NR	KANSL1 - MAPK8IP1P1	ENSG00000278458	ENSG00000281283		15429	2788	rs2696668-A	rs2696668	0	2696668	intergenic_variant	1	0.215905	1E-26	26		10.68	z score decrease	NR [10847151] (imputed)	N
8	rs73062378	1.13527e-24	3	46447972	rs11574435	4.45297e-06	Blood urea nitrogen levels	44544	34594039	Sakaue S	44469	Nat Genet	www.ncbi.nlm.nih.gov/pubmed/34594039	A cross-population atlas of genetic associations for 220 human phenotypes.	344,052 European ancestry individuals, 148,767 East Asian ancestry individuals	NA	3p21.31		CCR5AS			ENSG00000223552	NA	NA	rs11574435-T	rs11574435	0	11574435	intron_variant	0	NR	9E-9	8.04576		0.0203	[0.013-0.027] unit increase	Affymetrix, Illumina [20538307] (imputed)	N
26	rs907094	4.12804e-11	17	37622517	rs12950666	4.69776e-06	Creatinine levels	44882	36329257	Lee CJ	44868	Commun Biol	www.ncbi.nlm.nih.gov/pubmed/36329257	Phenome-wide analysis of Taiwan Biobank reveals novel glycemia-related loci and genetic risks for diabetes.	76,850 Taiwanese ancestry individuals	NA	17q12		CDK12			ENSG00000167258	NA	NA	rs12950666-?	rs12950666	0	12950666	intron_variant	0	NR	2E-6	5.69897	(Conditioned on rs12935933)	NA		NR [5925277] (imputed)	N
2	rs41264915	2.28886e-21	1	155087411	rs34455078	4.75522e-06	Emotional recognition	43816	31596458	Greenwood TA	43747	JAMA Psychiatry	www.ncbi.nlm.nih.gov/pubmed/31596458	Genome-wide Association of Endophenotypes for Schizophrenia From the Consortium on the Genetics of Schizophrenia (COGS) Study.	523 European ancestry schizophrenia cases, 100 Latino schizophrenia cases, 827 European ancestry controls, 83 Latino controls	NA	1q22	EFNA1	EFNA3 - Y_RNA	ENSG00000143590	ENSG00000200769		27397	5555	rs34455078-A	rs34455078	0	34455078	intergenic_variant	1	NR	6E-6	5.22185		0.0924614	[0.01-0.175] unit increase	NR [> 6200000] (imputed)	N
2	rs41264915	2.28886e-21	1	155087411	rs34455078	4.75522e-06	Schizophrenia	44831	35396580	Trubetskoy V	44659	Nature	www.ncbi.nlm.nih.gov/pubmed/35396580	Mapping genomic loci implicates genes and synaptic biology in schizophrenia.	53,386 European ancestry cases, 77,258 European ancestry controls, 14,004 East Asian ancestry cases, 16,757 East Asian ancestry controls, 6,152 African American cases, 3,918 African American controls, 1,234 Latino cases, 3,090 Latino controls	1,979 European ancestry cases, 142,626 European ancestry controls	1q22		EFNA3 - Y_RNA	ENSG00000143590	ENSG00000200769		27397	5555	rs34455078-G	rs34455078	0	34455078	intergenic_variant	1	0.894	2E-7	6.69897		1.06887	[1.04-1.09]	Affymetrix [7585078] (imputed)	N
26	rs907094	4.12804e-11	17	37652210	rs12947281	4.88791e-06	Mean platelet volume	44095	32888493	Chen MH	44075	Cell	www.ncbi.nlm.nih.gov/pubmed/32888493	Trans-ethnic and Ancestry-Specific Blood-Cell Genetics in 746,667 Individuals from 5 Global Populations.	460,935 European ancestry individuals	NA	17q12	NR	CDK12			ENSG00000167258	NA	NA	rs12947281-G	rs12947281	0	12947281	intron_variant	0	0.257412	8E-14	13.0969		0.01641	[0.012-0.021] SD unit increase	Affymetrix, Illumina [49660172] (imputed)	N
19	rs7949972	8.36304e-21	11	34492309	rs16925614	5.07857e-06	Eugenol sulfate levels in elite athletes	44805	31882771	Al-Khelaifi F	43826	Sci Rep	www.ncbi.nlm.nih.gov/pubmed/31882771	Metabolic GWAS of elite athletes reveals novel genetically-influenced metabolites associated with athletic performance.	490 individuals	NA	11p13		CAT			ENSG00000121691	NA	NA	rs16925614-?	rs16925614	0	16925614	non_coding_transcript_exon_variant	0	NR	4E-6	5.39794		0.464975	[0.27-0.66] unit increase	Illumina [275016]	N
30	rs34536443	5.05193e-24	19	10400110	rs281439	5.1187e-06	Blood protein levels	43420	30072576	Emilsson V	43314	Science	www.ncbi.nlm.nih.gov/pubmed/30072576	Co-regulatory networks of human serum proteins link genetics to disease.	3,200 European ancestry individuals	NA	19p13.2	ICAM5	ICAM4 - ICAM5	ENSG00000105371	ENSG00000105376		912	518	rs281439-C	rs281439	0	281439	upstream_gene_variant	1	0.7934375	7E-103	102.155	(ICAM5, 8245_27_3)	0.638629	[0.58-0.69] unit increase	Illumina [> 1000000] (imputed)	N
30	rs34536443	5.05193e-24	19	10400110	rs281439	5.1187e-06	Blood protein levels	43420	30072576	Emilsson V	43314	Science	www.ncbi.nlm.nih.gov/pubmed/30072576	Co-regulatory networks of human serum proteins link genetics to disease.	3,200 European ancestry individuals	NA	19p13.2	ICAM5	ICAM4 - ICAM5	ENSG00000105371	ENSG00000105376		912	518	rs281439-C	rs281439	0	281439	upstream_gene_variant	1	0.7934375	2E-111	110.699	(ICAM5, 5124_62_3)	0.657544	[0.6-0.71] unit increase	Illumina [> 1000000] (imputed)	N
30	rs34536443	5.05193e-24	19	10400110	rs281439	5.1187e-06	Serum levels of protein ICAM5	44607	35078996	Gudjonsson A	44586	Nat Commun	www.ncbi.nlm.nih.gov/pubmed/35078996	A genome-wide association study of serum proteins reveals shared loci with common diseases.	5,366 Icelandic ancestry individuals	NA	19p13.2		ICAM4 - ICAM5	ENSG00000105371	ENSG00000105376		912	518	rs281439-G	rs281439	0	281439	upstream_gene_variant	1	0.2127	1E-231	231		0.686338	[0.64-0.73] unit decrease	Illumina [7506463] (imputed)	N
30	rs34536443	5.05193e-24	19	10400110	rs281439	5.1187e-06	Serum levels of protein ICAM5	44607	35078996	Gudjonsson A	44586	Nat Commun	www.ncbi.nlm.nih.gov/pubmed/35078996	A genome-wide association study of serum proteins reveals shared loci with common diseases.	5,368 Icelandic ancestry individuals	NA	19p13.2		ICAM4 - ICAM5	ENSG00000105371	ENSG00000105376		912	518	rs281439-G	rs281439	0	281439	upstream_gene_variant	1	0.2127	5E-216	215.301		0.66977	[0.63-0.71] unit decrease	Illumina [7506463] (imputed)	N
30	rs34536443	5.05193e-24	19	10400110	rs281439	5.1187e-06	Intercellular adhesion molecule 5 levels	45019	34648354	Pietzner M	44512	Science	www.ncbi.nlm.nih.gov/pubmed/34648354	Mapping the proteo-genomic convergence of human diseases.	10,708 European ancestry individuals	NA	19p13.2		ICAM4 - ICAM5	ENSG00000105371	ENSG00000105376		912	518	rs281439-C	rs281439	0	281439	upstream_gene_variant	1	0.77	2E-495	494.699		0.691	[0.66-0.72] unit increase	Affymetrix, Illumina [10200000] (imputed)	N
30	rs34536443	5.05193e-24	19	10400110	rs281439	5.1187e-06	Intercellular adhesion molecule 5 levels (ICAM5.8245.27.3)	44936	29875488	Sun BB	43257	Nature	www.ncbi.nlm.nih.gov/pubmed/29875488	Genomic atlas of the human plasma proteome.	3,301 European ancestry individuals	NA	19p13.2		ICAM4 - ICAM5	ENSG00000105371	ENSG00000105376		912	518	rs281439-C	rs281439	0	281439	upstream_gene_variant	1	0.78	4E-152	151.398		0.72	[0.66-0.78] unit increase	Affymetrix [10572788] (imputed)	N
30	rs34536443	5.05193e-24	19	10400110	rs281439	5.1187e-06	Intercellular adhesion molecule 5 levels (ICAM5.8245.27.3)	44936	29875488	Sun BB	43257	Nature	www.ncbi.nlm.nih.gov/pubmed/29875488	Genomic atlas of the human plasma proteome.	3,301 European ancestry individuals	NA	19p13.2		ICAM4 - ICAM5	ENSG00000105371	ENSG00000105376		912	518	rs281439-C	rs281439	0	281439	upstream_gene_variant	1	0.78	1E-262	262		0.89	[0.83-0.95] unit increase	Affymetrix [10572788] (imputed)	N
30	rs34536443	5.05193e-24	19	10400110	rs281439	5.1187e-06	Sex hormone-binding globulin levels	44179	32042192	Ruth KS	43871	Nat Med	www.ncbi.nlm.nih.gov/pubmed/32042192	Using human genetics to understand the disease impacts of testosterone in men and women.	370,125 European ancestry individuals	NA	19p13.2	NR	ICAM4 - ICAM5	ENSG00000105371	ENSG00000105376		912	518	rs281439-C	rs281439	0	281439	upstream_gene_variant	1	0.7803640000000001	5E-7	6.30103		0.00602862	[0.0038-0.0082] unit increase	Affymetrix [16582965] (imputed)	N
30	rs34536443	5.05193e-24	19	10400110	rs281439	5.1187e-06	Sex hormone-binding globulin levels adjusted for BMI	44179	32042192	Ruth KS	43871	Nat Med	www.ncbi.nlm.nih.gov/pubmed/32042192	Using human genetics to understand the disease impacts of testosterone in men and women.	368,929 European ancestry individuals	NA	19p13.2	NR	ICAM4 - ICAM5	ENSG00000105371	ENSG00000105376		912	518	rs281439-C	rs281439	0	281439	upstream_gene_variant	1	0.7803640000000001	3E-8	7.52288		0.00557645	[0.0036-0.0076] unit increase	Affymetrix [16582909] (imputed)	N
9	rs112819759	3.59779e-09	4	107232695	rs114723682	5.13258e-06	Peak expiratory flow	45077	36641522	Sinkala M	44940	Commun Biol	www.ncbi.nlm.nih.gov/pubmed/36641522	A genome-wide association study identifies distinct variants associated with pulmonary function among European and African ancestries from the UK Biobank.	383,471 European ancestry individuals	NA	4q24		TBCK			ENSG00000145348	NA	NA	rs114723682-?	rs114723682	0	114723682	intron_variant	0	NR	2E-8	7.69897		NA		NR [NR] (imputed)	N
27	rs7218319	3.22517e-12	17	44351686	rs2732706	5.26953e-06	Stool frequency	44575	34957435	Bonfiglio F	44538	Cell Genom	www.ncbi.nlm.nih.gov/pubmed/34957435	GWAS of stool frequency provides insights into gastrointestinal motility and irritable bowel syndrome.	167,875 European ancestry individuals	NA	17q21.31		MAPK8IP1P1 - ARL17B	ENSG00000281283	ENSG00000228696		29276	464	rs2732706-T	rs2732706	0	2732706	downstream_gene_variant	1	0.221	4E-12	11.3979		0.024	[0.018-0.03] unit increase	Affymetrix, Illumina [8817117] (imputed)	N
26	rs907094	4.12804e-11	17	37683548	rs1077715	5.34021e-06	Coronary artery disease	44792	35915156	Tcheandjieu C	44774	Nat Med	www.ncbi.nlm.nih.gov/pubmed/35915156	Large-scale genome-wide association study of coronary artery disease in genetically diverse populations.	190,493 European ancestry cases, 582,775 European ancestry controls	NA	17q12		CDK12			ENSG00000167258	NA	NA	rs1077715-A	rs1077715	0	1077715	intron_variant	0	NR	4E-8	7.39794		1.03		Affymetrix [NR] (imputed)	N
32	rs368565	6.80526e-10	19	49250657	rs28400014	5.49559e-06	Processed meat consumption	44020	32066663	Niarchou M	43864	Transl Psychiatry	www.ncbi.nlm.nih.gov/pubmed/32066663	Genome-wide association study of dietary intake in the UK biobank study and its associations with schizophrenia and other traits.	335,576 European ancestry individuals	NA	19q13.33	FUT2, MAMSTR, RASIP1, IZUMO1, FUT1, FGF21	IZUMO1 - FUT1	ENSG00000182264	ENSG00000174951		491	611	rs28400014-?	rs28400014	0	28400014	upstream_gene_variant	1	NR	2E-11	10.699		0.0165221	[0.012-0.021] unit decrease	Affymetrix [25921788] (imputed)	N
32	rs368565	6.80526e-10	19	49250657	rs28400014	5.49559e-06	F-dessert liking (derived food-liking factor)	44777	35585065	May-Wilson S	44699	Nat Commun	www.ncbi.nlm.nih.gov/pubmed/35585065	Large-scale GWAS of food liking reveals genetic determinants and genetic correlations with distinct neurophysiological traits.	159,398 European ancestry individuals	NA	19q13.33		IZUMO1 - FUT1	ENSG00000182264	ENSG00000174951		491	611	rs28400014-G	rs28400014	0	28400014	upstream_gene_variant	1	0.4441	6E-20	19.2218		0.11075	[0.087-0.134] unit decrease	Affymetrix [9569208] (imputed)	N
27	rs7218319	3.22517e-12	17	44339473	rs2532349	5.57348e-06	Lung function in never smokers (low FEV1 vs high FEV1)	43721	26423011	Wain LV	42274	Lancet Respir Med	www.ncbi.nlm.nih.gov/pubmed/26423011	Novel insights into the genetics of smoking behaviour, lung function, and chronic obstructive pulmonary disease (UK BiLEVE): a genetic association study in UK Biobank.	9,745 European ancestry individuals with low FEV1 measurements, 4,902 European ancestry individuals with high FEV1 measurements	NA	17q21.31	KANSL1	MAPK8IP1P1 - ARL17B	ENSG00000281283	ENSG00000228696		17063	12677	rs2532349-G	rs2532349	0	2532349	intergenic_variant	1	0.242	2E-10	9.69897		1.22	[1.15-1.29]	Affymetrix [28509962] (imputed)	N
27	rs7218319	3.22517e-12	17	44257783	rs2532252	5.79595e-06	aparc-Desikan rh area TotalSurface	44712	33875891	Smith SM	44305	Nat Neurosci	www.ncbi.nlm.nih.gov/pubmed/33875891	An expanded set of genome-wide association studies of brain imaging phenotypes in UK Biobank.	21,282 British ancestry individuals	10,686 British ancestry individuals	17q21.31		KANSL1, KANSL1, KANSL1			ENSG00000120071, ENSG00000275867, ENSG00000278458	NA	NA	rs2532252-G	rs2532252	0	2532252	intron_variant	0	0.23	2E-24	23.699		0.118	[0.094-0.142] unit decrease	Affymetrix [17103079] (imputed)	N
26	rs907094	4.12804e-11	17	37620627	rs35497503	5.9172e-06	Refractive error	43979	32231278	Hysi PG	43920	Nat Genet	www.ncbi.nlm.nih.gov/pubmed/32231278	Meta-analysis of 542,934 subjects of European ancestry identifies new genes and mechanisms predisposing to refractive error and myopia.	542,934 European ancestry individuals	NA	17q12	STAC2, FBXL20, MED1, CDK12, NEUROD2, PPP1R1B, STARD3, TCAP, PNMT, PGAP3, ERBB2, GRB7, IKZF3, ZPBP2, GSDMB, ORMDL3, LRRC3C, GSDMA, MED24	CDK12			ENSG00000167258	NA	NA	rs35497503-?	rs35497503	0	35497503	intron_variant	0	NR	1E-24	24		NA		Affymetrix, Illumina [NR] (imputed)	N
29	rs66833742	3.15792e-08	19	4034154	rs55837899	6.11011e-06	BMI (standard GWA)	45057	37106081	Schoeler T	45043	Nat Hum Behav	www.ncbi.nlm.nih.gov/pubmed/37106081	Participation bias in the UK Biobank distorts genetic associations and downstream analyses.	283,749 European ancestry individuals	NA	19p13.3		PIAS4			ENSG00000105229	NA	NA	rs55837899-A	rs55837899	0	55837899	intron_variant	0	NR	4E-8	7.39794		0.095005	[0.061-0.129] unit decrease	NR [7296935] (imputed)	N
26	rs907094	4.12804e-11	17	37620347	rs4390625	6.22296e-06	Creatinine levels	44691	33414548	Lotta LA	44203	Nat Genet	www.ncbi.nlm.nih.gov/pubmed/33414548	A cross-platform approach identifies genetic regulators of human metabolism and health.	84,794 Caucasian ancestry individuals	NA	17q12		CDK12			ENSG00000167258	NA	NA	rs4390625-G	rs4390625	0	4390625	intron_variant	0	0.7587	3E-11	10.5229		6.658	(zscore) increase	Affymetrix, Illumina [6050906] (imputed)	N
8	rs73062378	1.13527e-24	3	46457412	rs113010081	6.28445e-06	Lymphocyte percentage of white cells	44092	32888494	Vuckovic D	44075	Cell	www.ncbi.nlm.nih.gov/pubmed/32888494	The Polygenic and Monogenic Basis of Blood Traits and Diseases.	408,112 British individuals	NA	3p21.31	CCRL2	CCRL2 - LINC02009	ENSG00000121797	ENSG00000283646		2924	603	rs113010081-C	rs113010081	0	113010081	downstream_gene_variant	1	0.116672	1E-10	10		0.0229634	[0.016-0.03] unit increase	Affymetrix [93095623] (imputed)	N
8	rs73062378	1.13527e-24	3	46457412	rs113010081	6.28445e-06	Ulcerative colitis	42575	26192919	Liu JZ	42205	Nat Genet	www.ncbi.nlm.nih.gov/pubmed/26192919	Association analyses identify 38 susceptibility loci for inflammatory bowel disease and highlight shared genetic risk across populations.	6,968 European ancestry cases, 20,464 European ancestry controls	10,679 European ancestry cases, 26,715 European ancestry controls, 397 Iranian ancestry cases, 342 Iranian ancestry controls, 1,239 Indian ancestry cases, 990 Indian ancestry controls, 1,134 East Asian ancestry cases, 3,719 East Asian ancestry controls	3p21.31	FLJ78302, LTF, CCR1, CCR2, CCR3, CCR5	CCRL2 - LINC02009	ENSG00000121797	ENSG00000283646		2924	603	rs113010081-G	rs113010081	0	113010081	downstream_gene_variant	1	0.1073	9E-10	9.04576	(EA)	1.13549	[1.09-1.18]	Affymetrix, Illumina [~ 9000000] (imputed)	N
8	rs73062378	1.13527e-24	3	46457412	rs113010081	6.28445e-06	Inflammatory bowel disease	42575	26192919	Liu JZ	42205	Nat Genet	www.ncbi.nlm.nih.gov/pubmed/26192919	Association analyses identify 38 susceptibility loci for inflammatory bowel disease and highlight shared genetic risk across populations.	12,882 European ancestry cases, 21,770 European ancestry controls	25,273 European ancestry cases, 26,715 European ancestry controls, 548 Iranian ancestry cases, 342 Iranian ancestry control, 1,423 Indian ancestry cases, 990 Indian ancestry controls, 2,824 East Asian ancestry cases, 3,719 East Asian ancestry controls	3p21.31	FLJ78302, LTF, CCR1, CCR2, CCR3, CCR5	CCRL2 - LINC02009	ENSG00000121797	ENSG00000283646		2924	603	rs113010081-G	rs113010081	0	113010081	downstream_gene_variant	1	0.1073	4E-8	7.39794	(EA)	1.09661	[1.06-1.13]	Affymetrix, Illumina [~ 9000000] (imputed)	N
8	rs73062378	1.13527e-24	3	46457412	rs113010081	6.28445e-06	Ulcerative colitis	42888	28067908	de Lange KM	42744	Nat Genet	www.ncbi.nlm.nih.gov/pubmed/28067908	Genome-wide association study implicates immune activation of multiple integrin genes in inflammatory bowel disease.	12,366 European and unknown ancestry cases, 33,609 European and unknown ancestry controls	NA	3p21.31	CCR1, CCRL2, CCR5, CCR3, CCR2	CCRL2 - LINC02009	ENSG00000121797	ENSG00000283646		2924	603	rs113010081-?	rs113010081	0	113010081	downstream_gene_variant	1	NR	2E-6	5.69897		NA		Illumina [9578670] (imputed)	N
8	rs73062378	1.13527e-24	3	46457412	rs113010081	6.28445e-06	Macrophage inflammatory protein 1b levels	42951	27989323	Ahola-Olli AV	42717	Am J Hum Genet	www.ncbi.nlm.nih.gov/pubmed/27989323	Genome-wide Association Study Identifies 27 Loci Influencing Concentrations of Circulating Cytokines and Growth Factors.	8,243 Finnish ancestry individuals	NA	3p21.31	CCLR2	CCRL2 - LINC02009	ENSG00000121797	ENSG00000283646		2924	603	rs113010081-C	rs113010081	0	113010081	downstream_gene_variant	1	NR	4E-140	139.398		0.5954	[0.55-0.64] SD units increase	NR [10700000] (imputed)	N
8	rs73062378	1.13527e-24	3	46457412	rs113010081	6.28445e-06	Type 1 diabetes	43216	25751624	Onengut-Gumuscu S	42095	Nat Genet	www.ncbi.nlm.nih.gov/pubmed/25751624	Fine mapping of type 1 diabetes susceptibility loci and evidence for colocalization of causal variants with lymphoid gene enhancers.	6,683 European ancestry cases, 12,173 European ancestry controls, 2,601 European ancestry affected sibling pair families, 69 European ancestry trios	NA	3p21.31	CCR5	CCRL2 - LINC02009	ENSG00000121797	ENSG00000283646		2924	603	rs113010081-T	rs113010081	0	113010081	downstream_gene_variant	1	0.89	5E-8	7.30103		1.17647		Illumina [135870]	N
8	rs73062378	1.13527e-24	3	46457412	rs113010081	6.28445e-06	Macular thickness	43493	30535121	Gao XR	43441	Hum Mol Genet	www.ncbi.nlm.nih.gov/pubmed/30535121	Genome-wide association analyses identify 139 loci associated with macular thickness in the UK Biobank cohort.	59,814 European ancestry individuals	8,609 European ancestry individuals	3p21.31	CCRL2, LTF	CCRL2 - LINC02009	ENSG00000121797	ENSG00000283646		2924	603	rs113010081-?	rs113010081	0	113010081	downstream_gene_variant	1	NR	4E-19	18.3979		0.9206	[0.71-1.13] unit increase	Affymetrix [11100000] (imputed)	N
8	rs73062378	1.13527e-24	3	46457412	rs113010081	6.28445e-06	C-C motif chemokine 4 levels	44159	33067605	Folkersen L	44120	Nat Metab	www.ncbi.nlm.nih.gov/pubmed/33067605	Genomic and drug target evaluation of 90 cardiovascular proteins in 30,931 individuals.	21,758 European ancestry individuals	9,173 individuals	3p21.31		CCRL2 - LINC02009	ENSG00000121797	ENSG00000283646		2924	603	rs113010081-T	rs113010081	0	113010081	downstream_gene_variant	1	0.88	4E-352	351.398		0.5982	unit decrease	Affymetrix, Illumina [20300000] (imputed)	N
8	rs73062378	1.13527e-24	3	46457412	rs113010081	6.28445e-06	Beta-2-microglobulin levels	45019	34648354	Pietzner M	44512	Science	www.ncbi.nlm.nih.gov/pubmed/34648354	Mapping the proteo-genomic convergence of human diseases.	10,708 European ancestry individuals	NA	3p21.31		CCRL2 - LINC02009	ENSG00000121797	ENSG00000283646		2924	603	rs113010081-T	rs113010081	0	113010081	downstream_gene_variant	1	0.89	4E-138	137.398		0.516	[0.47-0.56] unit decrease	Affymetrix, Illumina [10200000] (imputed)	N
8	rs73062378	1.13527e-24	3	46457412	rs113010081	6.28445e-06	Neutrophil-to-lymphocyte ratio	44543	34469753	Kachuri L	44434	Am J Hum Genet	www.ncbi.nlm.nih.gov/pubmed/34469753	Genetic determinants of blood-cell traits influence susceptibility to childhood acute lymphoblastic leukemia.	334,944 European ancestry, NR ancestry individuals	NA	3p21.31		CCRL2 - LINC02009	ENSG00000121797	ENSG00000283646		2924	603	rs113010081-?	rs113010081	0	113010081	downstream_gene_variant	1	NR	5E-8	7.30103		NA		Affymetrix [NR] (imputed)	N
8	rs73062378	1.13527e-24	3	46457412	rs113010081	6.28445e-06	Platelet-to-lymphocyte ratio	44543	34469753	Kachuri L	44434	Am J Hum Genet	www.ncbi.nlm.nih.gov/pubmed/34469753	Genetic determinants of blood-cell traits influence susceptibility to childhood acute lymphoblastic leukemia.	335,030 European ancestry, NR ancestry individuals	NA	3p21.31		CCRL2 - LINC02009	ENSG00000121797	ENSG00000283646		2924	603	rs113010081-?	rs113010081	0	113010081	downstream_gene_variant	1	NR	5E-8	7.30103		NA		Affymetrix [NR] (imputed)	N
8	rs73062378	1.13527e-24	3	46457412	rs113010081	6.28445e-06	C-C motif chemokine 4-like levels	45019	34648354	Pietzner M	44512	Science	www.ncbi.nlm.nih.gov/pubmed/34648354	Mapping the proteo-genomic convergence of human diseases.	10,708 European ancestry individuals	NA	3p21.31		CCRL2 - LINC02009	ENSG00000121797	ENSG00000283646		2924	603	rs113010081-T	rs113010081	0	113010081	downstream_gene_variant	1	0.89	2E-103	102.699		0.449	[0.41-0.49] unit decrease	Affymetrix, Illumina [10200000] (imputed)	N
26	rs4795406	6.26644e-17	17	38149236	rs11658328	6.31639e-06	Lymphocyte count	44543	34469753	Kachuri L	44434	Am J Hum Genet	www.ncbi.nlm.nih.gov/pubmed/34469753	Genetic determinants of blood-cell traits influence susceptibility to childhood acute lymphoblastic leukemia.	234,778 European ancestry individuals	100,554 European ancestry individuals	17q21.1		PSMD3			ENSG00000108344	NA	NA	rs11658328-T	rs11658328	0	11658328	intron_variant	0	0.46	2E-11	10.699		NA		Affymetrix [10369434] (imputed)	N
26	rs907094	4.12804e-11	17	37696852	rs4794814	6.65844e-06	Estimated glomerular filtration rate	43651	31152163	Wuttke M	43616	Nat Genet	www.ncbi.nlm.nih.gov/pubmed/31152163	A catalog of genetic loci associated with kidney function from analyses of a million individuals.	567,460 European ancestry individuals	216,518 European ancestry individuals	17q12	CDK12	CDK12			ENSG00000167258	NA	NA	rs4794814-A	rs4794814	0	4794814	intron_variant	0	0.7512	2E-55	54.699		0.0059	[0.0051-0.0067] unit decrease	Affymetrix, Illumina [8834748] (imputed)	N
30	rs34536443	5.05193e-24	19	10584590	rs7259385	6.96295e-06	Intercellular adhesion molecule 5 levels	44858	36168886	Thareja G	44832	Hum Mol Genet	www.ncbi.nlm.nih.gov/pubmed/36168886	Differences and commonalities in the genetic architecture of protein quantitative trait loci in European and Arab populations.	2,935 Qatari ancestry individuals	NA	19p13.2		PDE4A - KEAP1	ENSG00000065989	ENSG00000079999		4284	12211	rs7259385-T	rs7259385	0	7259385	downstream_gene_variant	1	0.229131	3E-11	10.5229		0.214186	[0.15-0.28] unit decrease	NR [10004359]	N
26	rs4795406	6.26644e-17	17	38126477	rs4580194	7.00657e-06	Eczema	43504	30595370	Kichaev G	43461	Am J Hum Genet	www.ncbi.nlm.nih.gov/pubmed/30595370	Leveraging Polygenic Functional Enrichment to Improve GWAS Power.	approximately 459,000 European ancestry individuals	NA	17q21.1		GSDMA			ENSG00000167914	NA	NA	rs4580194-?	rs4580194	0	4580194	intron_variant	0	NR	5E-14	13.301		NA		NR [~ 8900000] (imputed)	N
26	rs4795406	6.26644e-17	17	38126477	rs4580194	7.00657e-06	White blood cell count	43504	30595370	Kichaev G	43461	Am J Hum Genet	www.ncbi.nlm.nih.gov/pubmed/30595370	Leveraging Polygenic Functional Enrichment to Improve GWAS Power.	approximately 444,000 European ancestry individuals	NA	17q21.1		GSDMA			ENSG00000167914	NA	NA	rs4580194-?	rs4580194	0	4580194	intron_variant	0	NR	1E-300	300		NA		NR [~ 8900000] (imputed)	N
6	rs144569746	1.28734e-11	2	111989372	rs6720394	7.10777e-06	Primary sclerosing cholangitis	40558	21151127	Melum E	40524	Nat Genet	www.ncbi.nlm.nih.gov/pubmed/21151127	Genome-wide association analysis in primary sclerosing cholangitis identifies two non-HLA susceptibility loci.	715 European ancestry cases, 2,962 European ancestry controls	1,025 European ancestry cases, 2,174 European ancestry controls	2q13	BCL2L11	MIR4435-2HG			ENSG00000172965	NA	NA	rs6720394-?	rs6720394	0	6720394	intron_variant	0	0.11	4E-8	7.39794		1.29	[1.10-1.51]	Affymetrix [2466182] (imputed)	N
6	rs144569746	1.28734e-11	2	111989372	rs6720394	7.10777e-06	Testosterone levels	44376	33462484	Sinnott-Armstrong N	44214	Nat Genet	www.ncbi.nlm.nih.gov/pubmed/33462484	Genetics of 35 blood and urine biomarkers in the UK Biobank.	310,461 European ancestry individuals, 5,453 African ancestry individuals, 6,680 South Asian ancestry individuals	NA	2q13	NR	MIR4435-2HG			ENSG00000172965	NA	NA	rs6720394-G	rs6720394	0	6720394	intron_variant	0	NR	4E-10	9.39794		0.0249	[0.017-0.033] unit increase	Affymetrix [9000000] (imputed)	N
26	rs907094	4.12804e-11	17	37510402	rs9892055	7.26037e-06	Systemic lupus erythematosus (MTAG)	45100	36750564	Khunsriraksakul C	44964	Nat Commun	www.ncbi.nlm.nih.gov/pubmed/36750564	Multi-ancestry and multi-trait genome-wide association meta-analyses inform clinical risk prediction for systemic lupus erythematosus.	at least 5,877 East Asian ancestry cases, at least 188,588 East Asian ancestry controls, at least 14,355 European ancestry cases, at least 505,956 European ancestry controls, at least 1,393 admixed American ancestry cases, at least 2,327 admixed American ancestry controls (MTAG boosted by autoimmune diseases samples)	NA	17q12		FBXL20			ENSG00000108306	NA	NA	rs9892055-C	rs9892055	0	9892055	intron_variant	0	NR	6E-11	10.2218		0.058	[0.041-0.075] unit increase	NR [NR]	N
27	rs7218319	3.22517e-12	17	44187257	rs9303525	7.30597e-06	Intracranial volume	41061	22504418	Ikram MA	41014	Nat Genet	www.ncbi.nlm.nih.gov/pubmed/22504418	Common variants at 6q22 and 17q21 are associated with intracranial volume.	8,175 European ancestry individuals	1,752 European ancestry individuals	17q21.31	MAPT, GRN, CRHR1, STH	KANSL1, KANSL1, KANSL1			ENSG00000120071, ENSG00000275867, ENSG00000278458	NA	NA	rs9303525-G	rs9303525	0	9303525	intron_variant	0	0.22	8E-15	14.0969		14.9	[NR] ml decrease	Affymetrix, Illumina [2229753] (imputed)	N
30	rs28378712	3.40828e-10	19	10403603	rs74827019	7.6503e-06	Intercellular adhesion molecule 1 levels	44858	36168886	Thareja G	44832	Hum Mol Genet	www.ncbi.nlm.nih.gov/pubmed/36168886	Differences and commonalities in the genetic architecture of protein quantitative trait loci in European and Arab populations.	2,935 Qatari ancestry individuals	NA	19p13.2		ICAM5			ENSG00000105376	NA	NA	rs74827019-T	rs74827019	0	74827019	intron_variant	0	0.0253833	4E-17	16.3979		0.701182	[0.54-0.86] unit decrease	NR [10004359]	N
35	rs112426803	4.01336e-13	21	35282838	rs2834297	7.73313e-06	Hemoglobin concentration	45007	35964923	Timoteo VJ	44784	J Nutr Biochem	www.ncbi.nlm.nih.gov/pubmed/35964923	Common and Ethnic-Specific Genetic Determinants of Hemoglobin Concentration between Taiwanese Han Chinese and European Whites: Findings from Comparative Two-Stage Genome-Wide Association Studies.	52,141 European ancestry females	89,584 European ancestry females	21q22.11		ATP5PO			ENSG00000241837	NA	NA	rs2834297-G	rs2834297	0	2834297	intron_variant	0	0.462	2E-10	9.69897		0.02102	unit increase	NR [347791]	N
27	rs7218319	3.22517e-12	17	44343282	rs34782243	7.88823e-06	Personality traits or cognitive traits (multivariate analysis)	45119	37365406	Hindley G	45103	Nat Hum Behav	www.ncbi.nlm.nih.gov/pubmed/37365406	Multivariate genetic analysis of personality and cognitive traits reveals abundant pleiotropy.	337,125 British ancestry individuals	NA	17q21.31		MAPK8IP1P1 - ARL17B	ENSG00000281283	ENSG00000228696		20872	8868	rs34782243-?	rs34782243	0	34782243	upstream_gene_variant	1	NR	3E-43	42.5229		NA		NR [12926669] (imputed)	N
27	rs7218319	3.22517e-12	17	43507297	rs12949256	8.14942e-06	Hemoglobin levels	43999	32327693	Oskarsson GR	43944	Commun Biol	www.ncbi.nlm.nih.gov/pubmed/32327693	Predicted loss and gain of function mutations in ACO1 are associated with erythropoiesis.	684,122 European ancestry individuals	NA	17q21.31	ARHGAP27	ARHGAP27, ARHGAP27, ARHGAP27			ENSG00000276836, ENSG00000276907, ENSG00000159314	NA	NA	rs12949256-T	rs12949256	0	12949256	missense_variant	0	NR	3E-51	50.5229		0.043	[NR] unit increase	Affymetrix, Illumina [43000000] (imputed)	N
30	rs142770866	1.22307e-16	19	10399551	rs3093029	8.30425e-06	Intercellular adhesion molecule 1 levels	45019	34648354	Pietzner M	44512	Science	www.ncbi.nlm.nih.gov/pubmed/34648354	Mapping the proteo-genomic convergence of human diseases.	10,708 European ancestry individuals	NA	19p13.2		ICAM4 - ICAM5	ENSG00000105371	ENSG00000105376		353	1077	rs3093029-C	rs3093029	0	3093029	non_coding_transcript_exon_variant	1	0.91	4E-183	182.398		0.664	[0.62-0.71] unit decrease	Affymetrix, Illumina [10200000] (imputed)	N
30	rs142770866	1.22307e-16	19	10399551	rs3093029	8.30425e-06	Intercellular adhesion molecule 1 levels	44858	36168886	Thareja G	44832	Hum Mol Genet	www.ncbi.nlm.nih.gov/pubmed/36168886	Differences and commonalities in the genetic architecture of protein quantitative trait loci in European and Arab populations.	2,935 Qatari ancestry individuals	NA	19p13.2		ICAM4 - ICAM5	ENSG00000105371	ENSG00000105376		353	1077	rs3093029-G	rs3093029	0	3093029	non_coding_transcript_exon_variant	1	0.071891	2E-36	35.699		0.637098	[0.54-0.74] unit increase	NR [10004359]	N
26	rs907094	4.12804e-11	17	37409865	rs755500	8.49791e-06	Red blood cell count	44095	32888493	Chen MH	44075	Cell	www.ncbi.nlm.nih.gov/pubmed/32888493	Trans-ethnic and Ancestry-Specific Blood-Cell Genetics in 746,667 Individuals from 5 Global Populations.	727,624 African American or Afro-Caribbean, African ancestry, European ancestry, East Asian ancestry, Hispanic or Latin American and South Asian ancestry individuals	NA	17q12	NR	FBXL20			ENSG00000108306	NA	NA	rs755500-A	rs755500	0	755500	3_prime_UTR_variant	0	0.752272	3E-46	45.5229		NA		Affymetrix, Illumina [24332387] (imputed)	N
26	rs907094	4.12804e-11	17	37409865	rs755500	8.49791e-06	Urine histidine levels in chronic kidney disease	45099	37277652	Schlosser P	45082	Nat Genet	www.ncbi.nlm.nih.gov/pubmed/37277652	Genetic studies of paired metabolomes reveal enzymatic and transport processes at the interface of plasma and urine.	4,911 European ancestry individuals	NA	17q12		FBXL20			ENSG00000108306	NA	NA	rs755500-A	rs755500	0	755500	3_prime_UTR_variant	0	0.74	4E-12	11.3979		0.166	[0.12-0.21] unit increase	Illumina [7723599] (imputed)	N
27	rs7218319	3.22517e-12	17	44762589	rs199461	8.69772e-06	IDP dMRI TBSS L2 Genu of corpus callosum	44712	33875891	Smith SM	44305	Nat Neurosci	www.ncbi.nlm.nih.gov/pubmed/33875891	An expanded set of genome-wide association studies of brain imaging phenotypes in UK Biobank.	20,860 British ancestry individuals	10,496 British ancestry individuals	17q21.31		NSF, NSF, NSF			ENSG00000278174, ENSG00000276262, ENSG00000073969	NA	NA	rs199461-A	rs199461	0	199461	intron_variant	0	0.237	2E-15	14.699		0.091	[0.067-0.115] unit increase	Affymetrix [17103079] (imputed)	N
27	rs7218319	3.22517e-12	17	44762589	rs199461	8.69772e-06	IDP dMRI TBSS MD Cingulum cingulate gyrus R	44712	33875891	Smith SM	44305	Nat Neurosci	www.ncbi.nlm.nih.gov/pubmed/33875891	An expanded set of genome-wide association studies of brain imaging phenotypes in UK Biobank.	20,860 British ancestry individuals	10,496 British ancestry individuals	17q21.31		NSF, NSF, NSF			ENSG00000278174, ENSG00000276262, ENSG00000073969	NA	NA	rs199461-A	rs199461	0	199461	intron_variant	0	0.237	3E-11	10.5229		0.077	[0.053-0.101] unit increase	Affymetrix [17103079] (imputed)	N
26	rs907094	4.12804e-11	17	37396679	rs11078893	9.6201e-06	Estimated glomerular filtration rate	43619	31015462	Graham SE	43578	Nat Commun	www.ncbi.nlm.nih.gov/pubmed/31015462	Sex-specific and pleiotropic effects underlying kidney function identified from GWAS meta-analysis.	206,856 European ancestry individuals, 143,658 East Asian ancestry individuals	NA	17q12	PPP1R1B	STAC2 - FBXL20	ENSG00000141750	ENSG00000108306		14481	12237	rs11078893-C	rs11078893	0	11078893	intron_variant	1	0.6912	8E-39	38.0969		13.029	NR z score decrease	Illumina [26237160] (imputed)	N
2	rs7528026	6.75476e-12	1	155058663	rs17723260	9.63369e-06	Gamma glutamyl transferase levels	44376	33462484	Sinnott-Armstrong N	44214	Nat Genet	www.ncbi.nlm.nih.gov/pubmed/33462484	Genetics of 35 blood and urine biomarkers in the UK Biobank.	342,339 European ancestry individuals, 6,015 African ancestry individuals, 7,336 South Asian ancestry individuals	NA	1q21.3	NR	EFNA3			ENSG00000143590	NA	NA	rs17723260-A	rs17723260	0	17723260	missense_variant	0	NR	1E-20	20		0.0322	[0.025-0.039] unit increase	Affymetrix [9000000] (imputed)	N
2	rs7528026	6.75476e-12	1	155058663	rs17723260	9.63369e-06	Nonalcoholic fatty liver disease (imputed)	44614	35047847	Miao Z	44432	HGG Adv	www.ncbi.nlm.nih.gov/pubmed/35047847	Identification of 90 NAFLD GWAS loci and establishment of NAFLD PRS and causal role of NAFLD in coronary artery disease.	28,396 European ancestry cases, 108,652 European ancestry controls	NA	1q21.3		EFNA3			ENSG00000143590	NA	NA	rs17723260-?	rs17723260	0	17723260	missense_variant	0	NR	5E-10	9.30103		0.00816557	[0.0056-0.0107] unit decrease	NR [NR]	N
2	rs7528026	6.75476e-12	1	155058663	rs17723260	9.63369e-06	Urate levels	44376	33462484	Sinnott-Armstrong N	44214	Nat Genet	www.ncbi.nlm.nih.gov/pubmed/33462484	Genetics of 35 blood and urine biomarkers in the UK Biobank.	342,087 European ancestry individuals, 6,011 African ancestry individuals, 7,328 South Asian ancestry individuals	NA	1q21.3	NR	EFNA3			ENSG00000143590	NA	NA	rs17723260-A	rs17723260	0	17723260	missense_variant	0	NR	1E-9	9		0.0211	[0.014-0.028] unit decrease	Affymetrix [9000000] (imputed)	N
2	rs7528026	6.75476e-12	1	155058663	rs17723260	9.63369e-06	Urea levels	44376	33462484	Sinnott-Armstrong N	44214	Nat Genet	www.ncbi.nlm.nih.gov/pubmed/33462484	Genetics of 35 blood and urine biomarkers in the UK Biobank.	342,286 European ancestry individuals, 6,015 African ancestry individuals, 7,336 South Asian ancestry individuals	NA	1q21.3	NR	EFNA3			ENSG00000143590	NA	NA	rs17723260-A	rs17723260	0	17723260	missense_variant	0	NR	9E-22	21.0458		0.0331	[0.026-0.04] unit decrease	Affymetrix [9000000] (imputed)	N
8	rs34339943	3.8957e-86	3	46095235	rs6766515	1.01007e-05	Corneal resistance factor (MTAG)	44691	35446358	He W	44672	JAMA Ophthalmol	www.ncbi.nlm.nih.gov/pubmed/35446358	Association of Novel Loci With Keratoconus Susceptibility in a Multitrait Genome-Wide Association Study of the UK Biobank Database and Canadian Longitudinal Study on Aging.	123,734 European ancestry individuals	NA	3p21.31		XCR1			ENSG00000173578	NA	NA	rs6766515-T	rs6766515	0	6766515	intron_variant	0	0.706	7E-9	8.1549		0.025318	[0.017-0.034] unit increase	NR [NR] (imputed)	N
26	rs907094	4.12804e-11	17	37535298	rs113414512	1.04806e-05	Creatinine levels (UKB data field 23478)	45077	36764567	Davyson E	44966	Biol Psychiatry	www.ncbi.nlm.nih.gov/pubmed/36764567	Metabolomic Investigation of Major Depressive Disorder Identifies a Potentially Causal Association With Polyunsaturated Fatty Acids.	84,405 European ancestry individuals	NA	17q12		FBXL20			ENSG00000108306	NA	NA	rs113414512-T	rs113414512	0	113414512	intron_variant	0	0.254194	3E-13	12.5229		0.0338297	[0.025-0.043] unit decrease	NR [16363651] (imputed)	N
26	rs907094	4.12804e-11	17	37641402	rs11650776	1.08737e-05	Lung function (FEV1)	42902	28166213	Wain LV	42772	Nat Genet	www.ncbi.nlm.nih.gov/pubmed/28166213	Genome-wide association analyses for lung function and chronic obstructive pulmonary disease identify new loci and potential druggable targets.	48,943 European ancestry individuals.	57,176 European ancestry individuals, 38,199 individuals.	17q12	NR	CDK12			ENSG00000167258	NA	NA	rs11650776-A	rs11650776	0	11650776	intron_variant	0	0.6975	1E-7	7		0.027	[0.017-0.037] unit increase	Affymetrix [up to 27624732] (imputed)	N
14	rs2897075	1.72009e-11	7	99590893	rs6974373	1.13204e-05	Retinal vascular fractal density	44635	34743558	Zekavat SM	44508	Circulation	www.ncbi.nlm.nih.gov/pubmed/34743558	Deep Learning of the Retina Enables Phenome- and Genome-wide Analyses of the Microvasculature.	38,932 British ancestry individuals	NA	7q22.1		AZGP1P1 - ZKSCAN1	ENSG00000214313	ENSG00000106261		5432	22302	rs6974373-G	rs6974373	0	6974373	upstream_gene_variant	1	0.39103	6E-7	6.22185		0.034755	[0.021-0.048] unit increase	Affymetrix [15580782] (imputed)	N
8	rs9875616	2.46613e-13	3	46258902	rs2201150	1.13403e-05	Heel bone mineral density	43504	30595370	Kichaev G	43461	Am J Hum Genet	www.ncbi.nlm.nih.gov/pubmed/30595370	Leveraging Polygenic Functional Enrichment to Improve GWAS Power.	approximately 446,000 European ancestry individuals	NA	3p21.31		CCR3			ENSG00000183625	NA	NA	rs2201150-?	rs2201150	0	2201150	intron_variant	0	NR	4E-11	10.3979		NA		NR [~ 8900000] (imputed)	N
26	rs907094	4.12804e-11	17	37403979	rs3964723	1.15428e-05	Platelet count	44095	32888493	Chen MH	44075	Cell	www.ncbi.nlm.nih.gov/pubmed/32888493	Trans-ethnic and Ancestry-Specific Blood-Cell Genetics in 746,667 Individuals from 5 Global Populations.	542,827 European ancestry individuals	NA	17q12	NR	STAC2 - FBXL20	ENSG00000141750	ENSG00000108306		21781	4937	rs3964723-T	rs3964723	0	3964723	intron_variant	1	0.744959	2E-14	13.699		0.01655	[0.012-0.021] SD unit increase	Affymetrix, Illumina [50241410] (imputed)	N
26	rs907094	4.12804e-11	17	37403979	rs3964723	1.15428e-05	Platelet count	44095	32888493	Chen MH	44075	Cell	www.ncbi.nlm.nih.gov/pubmed/32888493	Trans-ethnic and Ancestry-Specific Blood-Cell Genetics in 746,667 Individuals from 5 Global Populations.	721,201 African American or Afro-Caribbean, African ancestry, European ancestry, East Asian ancestry, Hispanic or Latin American and South Asian ancestry individuals	NA	17q12	NR	STAC2 - FBXL20	ENSG00000141750	ENSG00000108306		21781	4937	rs3964723-T	rs3964723	0	3964723	intron_variant	1	0.751803	5E-13	12.301		NA		Affymetrix, Illumina [24588908] (imputed)	N
27	rs7218319	3.22517e-12	17	44064851	rs8079215	1.16582e-05	Reaction time	43360	29844566	Davies G	43249	Nat Commun	www.ncbi.nlm.nih.gov/pubmed/29844566	Study of 300,486 individuals identifies 148 independent genetic loci influencing general cognitive function.	330,069 European ancestry individuals	NA	17q21.31	MAPT	MAPT, MAPT, MAPT			ENSG00000277956, ENSG00000276155, ENSG00000186868	NA	NA	rs8079215-?	rs8079215	0	8079215	intron_variant	0	NR	1E-9	9		0.01063	[0.0072-0.014] unit decrease	Affymetrix [805426] (imputed)	N
14	rs2897075	1.72009e-11	7	99593346	rs4727443	1.18453e-05	Interstitial lung disease	41579	23583980	Fingerlin TE	41378	Nat Genet	www.ncbi.nlm.nih.gov/pubmed/23583980	Genome-wide association study identifies multiple susceptibility loci for pulmonary fibrosis.	1,161 European ancestry cases, 4,683 European ancestry controls	876 European ancestry cases, 1,890 European ancestry controls	7q22.1	intergenic	AZGP1P1 - ZKSCAN1	ENSG00000214313	ENSG00000106261		8188	19849	rs4727443-C	rs4727443	0	4727443	intergenic_variant	1	0.39	1E-8	8		1.3	[1.20-1.41]	Illumina [439828]	N
24	rs56375023	1.34354e-08	15	67451215	rs7174445	1.21954e-05	Eosinophil percentage of granulocytes	42977	27863252	Astle WJ	42691	Cell	www.ncbi.nlm.nih.gov/pubmed/27863252	The Allelic Landscape of Human Blood Cell Trait Variation and Links to Common Complex Disease.	170,536 European ancestry individuals	NA	15q22.33	SMAD3	SMAD3			ENSG00000166949	NA	NA	rs7174445-G	rs7174445	0	7174445	intron_variant	0	0.2967	4E-10	9.39794		0.0244964	[0.017-0.032] unit increase	Affymetrix [~ 2500000] (imputed)	N
24	rs56375023	1.34354e-08	15	67451215	rs7174445	1.21954e-05	Eosinophil percentage of white cells	42977	27863252	Astle WJ	42691	Cell	www.ncbi.nlm.nih.gov/pubmed/27863252	The Allelic Landscape of Human Blood Cell Trait Variation and Links to Common Complex Disease.	172,378 European ancestry individuals	NA	15q22.33	SMAD3	SMAD3			ENSG00000166949	NA	NA	rs7174445-G	rs7174445	0	7174445	intron_variant	0	0.2965	1E-10	10		0.0251489	[0.018-0.033] unit increase	Affymetrix [~ 2500000] (imputed)	N
15	rs545709	2.07455e-08	9	4123044	rs4740752	1.22539e-05	Chronic obstructive pulmonary disease in never smokers	44309	33106845	Kim W	44131	Am J Epidemiol	www.ncbi.nlm.nih.gov/pubmed/33106845	Genome-wide Gene-by-smoking Interaction Study of Chronic Obstructive Pulmonary Disease.	8,631 European ancestry cases, 120,544 European ancestry controls	NA	9p24.2	NR	GLIS3			ENSG00000107249	NA	NA	rs4740752-G	rs4740752	0	4740752	intron_variant	0	0.36	7E-6	5.1549		1.08	[1.04-1.12]	Affymetrix [9886854] (imputed)	N
15	rs545709	2.07455e-08	9	4123044	rs4740752	1.22539e-05	Chronic obstructive pulmonary disease in ever smokers	44309	33106845	Kim W	44131	Am J Epidemiol	www.ncbi.nlm.nih.gov/pubmed/33106845	Genome-wide Gene-by-smoking Interaction Study of Chronic Obstructive Pulmonary Disease.	12,446 European ancestry cases, 59,145 European ancestry controls	NA	9p24.2	NR	GLIS3			ENSG00000107249	NA	NA	rs4740752-G	rs4740752	0	4740752	intron_variant	0	0.36	9E-6	5.04576		1.07	[1.04-1.1]	Affymetrix [9886854] (imputed)	N
15	rs545709	2.07455e-08	9	4123044	rs4740752	1.22539e-05	Chronic obstructive pulmonary disease x ever smoker interaction (main effect)	44309	33106845	Kim W	44131	Am J Epidemiol	www.ncbi.nlm.nih.gov/pubmed/33106845	Genome-wide Gene-by-smoking Interaction Study of Chronic Obstructive Pulmonary Disease.	21,077 European ancestry cases, 179,689 European ancestry controls	NA	9p24.2	NR	GLIS3			ENSG00000107249	NA	NA	rs4740752-G	rs4740752	0	4740752	intron_variant	0	0.36	6E-6	5.22185		1.08	[1.04-1.12]	Affymetrix [9886854] (imputed)	N
15	rs545709	2.07455e-08	9	4123044	rs4740752	1.22539e-05	Chronic obstructive pulmonary disease x ever smoker interaction (2df)	44309	33106845	Kim W	44131	Am J Epidemiol	www.ncbi.nlm.nih.gov/pubmed/33106845	Genome-wide Gene-by-smoking Interaction Study of Chronic Obstructive Pulmonary Disease.	21,077 European ancestry cases, 179,689 European ancestry controls	NA	9p24.2	NR	GLIS3			ENSG00000107249	NA	NA	rs4740752-G	rs4740752	0	4740752	intron_variant	0	0.36	2E-9	8.69897		NA	[NR]	Affymetrix [9886854] (imputed)	N
27	rs7218319	3.22517e-12	17	44074586	rs12051901	1.2411e-05	Waist-to-hip ratio adjusted for BMI	44432	34021172	Christakoudi S	44337	Sci Rep	www.ncbi.nlm.nih.gov/pubmed/34021172	GWAS of allometric body-shape indices in UK Biobank identifies loci suggesting associations with morphogenesis, organogenesis, adrenal cell renewal and cancer.	186,825 British ancestry men	NA	17q21.31	MAPT	MAPT, MAPT, MAPT			ENSG00000277956, ENSG00000276155, ENSG00000186868	NA	NA	rs12051901-A	rs12051901	0	12051901	intron_variant	0	NR	7E-10	9.1549		0.0219012	[0.015-0.029] unit decrease	Affymetrix [323858] (imputed)	N
27	rs7218319	3.22517e-12	17	44074586	rs12051901	1.2411e-05	Waist-hip index	44432	34021172	Christakoudi S	44337	Sci Rep	www.ncbi.nlm.nih.gov/pubmed/34021172	GWAS of allometric body-shape indices in UK Biobank identifies loci suggesting associations with morphogenesis, organogenesis, adrenal cell renewal and cancer.	186,825 British ancestry men	NA	17q21.31	MAPT	MAPT, MAPT, MAPT			ENSG00000277956, ENSG00000276155, ENSG00000186868	NA	NA	rs12051901-A	rs12051901	0	12051901	intron_variant	0	NR	4E-10	9.39794		0.0222448	[0.015-0.029] unit decrease	Affymetrix [127266] (imputed)	N
26	rs907094	4.12804e-11	17	37407135	rs2168785	1.26569e-05	Serum creatinine levels	44544	34594039	Sakaue S	44469	Nat Genet	www.ncbi.nlm.nih.gov/pubmed/34594039	A cross-population atlas of genetic associations for 220 human phenotypes.	344,104 European ancestry individuals, 150,266 East Asian ancestry individuals	NA	17q12		STAC2 - FBXL20	ENSG00000141750	ENSG00000108306		24937	1781	rs2168785-T	rs2168785	0	2168785	intergenic_variant	1	NR	5E-67	66.301		0.0329	[0.029-0.037] unit increase	Affymetrix, Illumina [20538295] (imputed)	N
27	rs7218319	3.22517e-12	17	44332351	rs2950015	1.28876e-05	Hemoglobin	44092	32888494	Vuckovic D	44075	Cell	www.ncbi.nlm.nih.gov/pubmed/32888494	The Polygenic and Monogenic Basis of Blood Traits and Diseases.	408,112 British individuals	NA	17q21.31	RP11-259G18.3	MAPK8IP1P1 - ARL17B	ENSG00000281283	ENSG00000228696		9941	19799	rs2950015-G	rs2950015	0	2950015	regulatory_region_variant	1	0.227758	6E-48	47.2218		0.04	[0.035-0.045] unit increase	Affymetrix [93095623] (imputed)	N
27	rs7218319	3.22517e-12	17	44332351	rs2950015	1.28876e-05	Hematocrit	44092	32888494	Vuckovic D	44075	Cell	www.ncbi.nlm.nih.gov/pubmed/32888494	The Polygenic and Monogenic Basis of Blood Traits and Diseases.	408,112 British individuals	NA	17q21.31	RP11-259G18.3	MAPK8IP1P1 - ARL17B	ENSG00000281283	ENSG00000228696		9941	19799	rs2950015-G	rs2950015	0	2950015	regulatory_region_variant	1	0.227742	2E-55	54.699		0.0416901	[0.036-0.047] unit increase	Affymetrix [93095623] (imputed)	N
30	rs28378712	3.40828e-10	19	10451920	rs61451658	1.29972e-05	Platelet-to-lymphocyte ratio	44543	34469753	Kachuri L	44434	Am J Hum Genet	www.ncbi.nlm.nih.gov/pubmed/34469753	Genetic determinants of blood-cell traits influence susceptibility to childhood acute lymphoblastic leukemia.	335,030 European ancestry, NR ancestry individuals	NA	19p13.2		ICAM3 - TYK2	ENSG00000076662	ENSG00000105397		1583	9285	rs61451658-?	rs61451658	0	61451658	intergenic_variant	1	NR	5E-8	7.30103		NA		Affymetrix [NR] (imputed)	N
30	rs28378712	3.40828e-10	19	10451920	rs61451658	1.29972e-05	Platelet-to-lymphocyte ratio	44543	34469753	Kachuri L	44434	Am J Hum Genet	www.ncbi.nlm.nih.gov/pubmed/34469753	Genetic determinants of blood-cell traits influence susceptibility to childhood acute lymphoblastic leukemia.	234,552 European ancestry individuals	100,478 European ancestry individuals	19p13.2		ICAM3 - TYK2	ENSG00000076662	ENSG00000105397		1583	9285	rs61451658-C	rs61451658	0	61451658	intergenic_variant	1	0.688	3E-14	13.5229		NA		Affymetrix [10369434] (imputed)	N
27	rs7218319	3.22517e-12	17	44353414	rs36050210	1.30177e-05	IDP dMRI TBSS L3 Anterior limb of internal capsule R	44712	33875891	Smith SM	44305	Nat Neurosci	www.ncbi.nlm.nih.gov/pubmed/33875891	An expanded set of genome-wide association studies of brain imaging phenotypes in UK Biobank.	20,860 British ancestry individuals	10,496 British ancestry individuals	17q21.31		ARL17B, ARL17B, ARL17B			ENSG00000275748, ENSG00000276276, ENSG00000228696	NA	NA	rs36050210-G	rs36050210	0	36050210	intron_variant	0	0.224	2E-18	17.699		0.105	[0.081-0.129] unit increase	Affymetrix [17103079] (imputed)	N
7	rs62192043	2.69064e-08	2	242728098	rs62193063	1.32274e-05	Ovarian cancer-related tumor marker CA 125 levels	44159	33067605	Folkersen L	44120	Nat Metab	www.ncbi.nlm.nih.gov/pubmed/33067605	Genomic and drug target evaluation of 90 cardiovascular proteins in 30,931 individuals.	21,758 European ancestry individuals	9,173 individuals	2q37.3		GAL3ST2			ENSG00000154252	NA	NA	rs62193063-T	rs62193063	0	62193063	intron_variant	0	0.17	1E-184	184		0.5343	unit decrease	Affymetrix, Illumina [20300000] (imputed)	N
26	rs907094	4.12804e-11	17	38064971	rs117097909	1.33333e-05	Asthma (childhood onset)	43599	30929738	Ferreira MAR	43552	Am J Hum Genet	www.ncbi.nlm.nih.gov/pubmed/30929738	Genetic Architectures of Childhood- and Adult-Onset Asthma Are Partly Distinct.	13,962 European ancestry cases, 300,671 European ancestry controls	31,759 European ancestry cases, 214,890 European ancestry controls	17q21.1	GSDMB	GSDMB			ENSG00000073605	NA	NA	rs117097909-?	rs117097909	0	117097909	intron_variant	0	NR	2E-51	50.699		1.292	[1.26-1.33]	Affymetrix [9000000] (imputed)	N
26	rs907094	4.12804e-11	17	38064971	rs117097909	1.33333e-05	Asthma	43599	30929738	Ferreira MAR	43552	Am J Hum Genet	www.ncbi.nlm.nih.gov/pubmed/30929738	Genetic Architectures of Childhood- and Adult-Onset Asthma Are Partly Distinct.	40,544 European ancestry cases, 300,671 European ancestry controls	NA	17q21.1	GSDMB	GSDMB			ENSG00000073605	NA	NA	rs117097909-A	rs117097909	0	117097909	intron_variant	0	NR	2E-17	16.699		1.135	[1.11-1.16]	Affymetrix [9000000] (imputed)	N
26	rs907094	4.12804e-11	17	38064971	rs117097909	1.33333e-05	Asthma onset (childhood vs adult)	43599	30929738	Ferreira MAR	43552	Am J Hum Genet	www.ncbi.nlm.nih.gov/pubmed/30929738	Genetic Architectures of Childhood- and Adult-Onset Asthma Are Partly Distinct.	13,962 European ancestry childhood onset cases, 14,873 European ancestry adult onset cases	31,002 European ancestry childhood onset cases, 16,297 European ancestry adult onset cases	17q21.1	GSDMB	GSDMB			ENSG00000073605	NA	NA	rs117097909-A	rs117097909	0	117097909	intron_variant	0	0.051	8E-19	18.0969		1.218	[1.17-1.26]	Affymetrix [9000000] (imputed)	N
26	rs907094	4.12804e-11	17	38006271	rs79411018	1.368e-05	Atopic asthma	43938	31669095	Zhu Z	43762	J Allergy Clin Immunol	www.ncbi.nlm.nih.gov/pubmed/31669095	Shared Genetic and Experimental Links between Obesity-Related Traits and Asthma Subtypes in UK Biobank.	23,982 European ancestry cases, 393,169 European ancestry controls	NA	17q21.1	NR	IKZF3			ENSG00000161405	NA	NA	rs79411018-?	rs79411018	0	79411018	intron_variant	0	NR	1E-10	10		NA		Affymetrix [~ 8270000] (imputed)	N
26	rs907094	4.12804e-11	17	38006271	rs79411018	1.368e-05	Nonatopic asthma	43938	31669095	Zhu Z	43762	J Allergy Clin Immunol	www.ncbi.nlm.nih.gov/pubmed/31669095	Shared Genetic and Experimental Links between Obesity-Related Traits and Asthma Subtypes in UK Biobank.	28,862 European ancestry cases, 422,048 European ancestry controls	NA	17q21.1	NR	IKZF3			ENSG00000161405	NA	NA	rs79411018-?	rs79411018	0	79411018	intron_variant	0	NR	6E-10	9.22185		NA		Affymetrix [~ 8270000] (imputed)	N
30	rs142770866	1.22307e-16	19	10382537	rs5030390	1.38528e-05	Insulin-like growth factor 1 levels	44376	33462484	Sinnott-Armstrong N	44214	Nat Genet	www.ncbi.nlm.nih.gov/pubmed/33462484	Genetics of 35 blood and urine biomarkers in the UK Biobank.	340,567 European ancestry individuals, 5,974 African ancestry individuals, 7,283 South Asian ancestry individuals	NA	19p13.2	NR	ICAM1			ENSG00000090339	NA	NA	rs5030390-A	rs5030390	0	5030390	intron_variant	0	NR	1E-24	24		0.0437	[0.035-0.052] unit decrease	Affymetrix [9000000] (imputed)	N
22	rs11614702	1.20883e-17	12	133069698	rs12811407	1.40319e-05	Type 2 diabetes	43838	30297969	Mahajan A	43381	Nat Genet	www.ncbi.nlm.nih.gov/pubmed/30297969	Fine-mapping type 2 diabetes loci to single-variant resolution using high-density imputation and islet-specific epigenome maps.	74,124 European ancestry cases, 824,006 European ancestry controls	NA	12q24.33	FBRSL1	FBRSL1			ENSG00000112787	NA	NA	rs12811407-A	rs12811407	0	12811407	intron_variant	0	0.3305	2E-12	11.699		1.05	[1.04-1.07]	Affymetrix, Illumina [~ 27000000] (imputed)	N
22	rs11614702	1.20883e-17	12	133069698	rs12811407	1.40319e-05	Type 2 diabetes	44792	35551307	Mahajan A	44693	Nat Genet	www.ncbi.nlm.nih.gov/pubmed/35551307	Multi-ancestry genetic study of type 2 diabetes highlights the power of diverse populations for discovery and translation.	251,740 European ancestry individuals, 139,705 East Asian ancestry individuals, 40,737 South Asian ancestry individuals, 27,417 Hispanic individuals, 30,167 African American individuals, 2,426 Zulu ancestry individuals	NA	12q24.33		FBRSL1			ENSG00000112787	NA	NA	rs12811407-A	rs12811407	0	12811407	intron_variant	0	NR	7E-15	14.1549		1.05	[1.04-1.06]	Affymetrix, Illumina [10454876] (imputed)	N
22	rs11614702	1.20883e-17	12	133069698	rs12811407	1.40319e-05	Type 2 diabetes	44792	35551307	Mahajan A	44693	Nat Genet	www.ncbi.nlm.nih.gov/pubmed/35551307	Multi-ancestry genetic study of type 2 diabetes highlights the power of diverse populations for discovery and translation.	251,740 European ancestry individuals	NA	12q24.33		FBRSL1			ENSG00000112787	NA	NA	rs12811407-A	rs12811407	0	12811407	intron_variant	0	0.332	1E-11	11		0.048	[0.034-0.062] unit increase	Affymetrix, Illumina [10454876] (imputed)	N
26	rs907094	4.12804e-11	17	37551988	rs10491128	1.41113e-05	Estimated glomerular filtration rate in non-diabetics	43731	31451708	Hellwege JN	43703	Nat Commun	www.ncbi.nlm.nih.gov/pubmed/31451708	Mapping eGFR loci to the renal transcriptome and phenome in the VA Million Veteran Program.	152,624 European ancestry individuals, 36,369 African American individuals	NA	17q12	FBXL20	FBXL20			ENSG00000108306	NA	NA	rs10491128-A	rs10491128	0	10491128	intron_variant	0	0.296	4E-15	14.3979		0.461	[0.35-0.58] unit increase	Affymetrix [NR] (imputed)	N
26	rs907094	4.12804e-11	17	37551988	rs10491128	1.41113e-05	Estimated glomerular filtration rate (creatinine)	44777	35710981	Liu H	44728	Nat Genet	www.ncbi.nlm.nih.gov/pubmed/35710981	Epigenomic and transcriptomic analyses define core cell types, genes and targetable mechanisms for kidney disease.	1,205,871 European ancestry individuals, 168,300 East Asian ancestry individuals, 63,553 African ancestry individuals, 23,509 Hispanic or Latin American individuals, 22,103 African American individuals, 21,791 Central Asian or South Asian ancestry individuals, 1,502 Middle Eastern ancestry individuals, 939 other admixed ancestry individuals, 602 Native American ancestry individuals, 150 Asian ancestry individuals, 339 individuals	NA	17q12		FBXL20			ENSG00000108306	NA	NA	rs10491128-A	rs10491128	0	10491128	intron_variant	0	0.2557	1E-106	106		21.929	z score increase	Affymetrix, Illumina [12653804] (imputed)	N
24	rs56375023	1.34354e-08	15	67449660	rs2033784	1.41987e-05	Eosinophil counts	42977	27863252	Astle WJ	42691	Cell	www.ncbi.nlm.nih.gov/pubmed/27863252	The Allelic Landscape of Human Blood Cell Trait Variation and Links to Common Complex Disease.	172,275 European ancestry individuals	NA	15q22.33	SMAD3	SMAD3			ENSG00000166949	NA	NA	rs2033784-G	rs2033784	0	2033784	intron_variant	0	0.2964	5E-11	10.301		0.0255552	[0.018-0.033] unit increase	Affymetrix [~ 2500000] (imputed)	N
24	rs56375023	1.34354e-08	15	67449660	rs2033784	1.41987e-05	Sum eosinophil basophil counts	42977	27863252	Astle WJ	42691	Cell	www.ncbi.nlm.nih.gov/pubmed/27863252	The Allelic Landscape of Human Blood Cell Trait Variation and Links to Common Complex Disease.	171,771 European ancestry individuals	NA	15q22.33	SMAD3	SMAD3			ENSG00000166949	NA	NA	rs2033784-G	rs2033784	0	2033784	intron_variant	0	0.2964	6E-10	9.22185		0.024153	[0.017-0.032] unit increase	Affymetrix [~ 2500000] (imputed)	N
24	rs56375023	1.34354e-08	15	67449660	rs2033784	1.41987e-05	Asthma	43130	29273806	Demenais F	43091	Nat Genet	www.ncbi.nlm.nih.gov/pubmed/29273806	Multiancestry association study identifies new asthma risk loci that colocalize with immune-cell enhancer marks.	19,954 European ancestry cases, 107,715 European ancestry controls, 2,149 African ancestry cases, 6,055 African ancestry controls, 1,239 Japanese ancestry cases, 3,976 Japanese ancestry controls, 606 Latino cases, 792 Latino controls	NA	15q22.33	SMAD3, SMAD6, AAGAB	SMAD3			ENSG00000166949	NA	NA	rs2033784-G	rs2033784	0	2033784	intron_variant	0	0.3	7E-15	14.1549		1.1	[1.08-1.13]	Affymetrix, Illumina, Perlegen [2831075] (imputed)	N
8	rs9875616	2.46613e-13	3	46187707	rs4683184	1.4343e-05	Heel bone mineral density	43493	30598549	Morris JA	43465	Nat Genet	www.ncbi.nlm.nih.gov/pubmed/30598549	An atlas of genetic influences on osteoporosis in humans and mice.	426,824 British ancestry individuals	NA	3p21.31	CCR1	CCR3			ENSG00000183625	NA	NA	rs4683184-G	rs4683184	0	4683184	intron_variant	0	0.36172	1E-11	11		0.0130147	[0.0092-0.0168] unit decrease	NR [13737936] (imputed)	N
8	rs9875616	2.46613e-13	3	46187707	rs4683184	1.4343e-05	CCR2 on monocyte	44606	32929287	Orru V	44088	Nat Genet	www.ncbi.nlm.nih.gov/pubmed/32929287	Complex genetic signatures in immune cells underlie autoimmunity and inform therapy.	2,850 Sardinian (founder/genetic isolate) ancestry individuals	NA	3p21.31		CCR3			ENSG00000183625	NA	NA	rs4683184-A	rs4683184	0	4683184	intron_variant	0	0.68842	3E-27	26.5229		0.3253	[0.27-0.38] unit increase	Illumina [17914520] (imputed)	N
8	rs9875616	2.46613e-13	3	46187707	rs4683184	1.4343e-05	CCR2 on CD14+ CD16- monocyte	44606	32929287	Orru V	44088	Nat Genet	www.ncbi.nlm.nih.gov/pubmed/32929287	Complex genetic signatures in immune cells underlie autoimmunity and inform therapy.	3,629 Sardinian (founder/genetic isolate) ancestry individuals	NA	3p21.31		CCR3			ENSG00000183625	NA	NA	rs4683184-A	rs4683184	0	4683184	intron_variant	0	0.69041	1E-20	20		0.2454	[0.19-0.3] unit increase	Illumina [18218967] (imputed)	N
8	rs9875616	2.46613e-13	3	46187707	rs4683184	1.4343e-05	CCR2 on monocyte	44606	32929287	Orru V	44088	Nat Genet	www.ncbi.nlm.nih.gov/pubmed/32929287	Complex genetic signatures in immune cells underlie autoimmunity and inform therapy.	3,629 Sardinian (founder/genetic isolate) ancestry individuals	NA	3p21.31		CCR3			ENSG00000183625	NA	NA	rs4683184-A	rs4683184	0	4683184	intron_variant	0	0.69041	7E-17	16.1549		0.2224	[0.17-0.27] unit increase	Illumina [18218967] (imputed)	N
26	rs907094	4.12804e-11	17	37524653	rs6503506	1.48447e-05	Calcium levels	44544	34594039	Sakaue S	44469	Nat Genet	www.ncbi.nlm.nih.gov/pubmed/34594039	A cross-population atlas of genetic associations for 220 human phenotypes.	315,153 European ancestry individuals, 83,980 East Asian ancestry individuals	NA	17q12		FBXL20			ENSG00000108306	NA	NA	rs6503506-A	rs6503506	0	6503506	intron_variant	0	NR	1E-24	24		0.0265	[0.021-0.032] unit increase	Affymetrix, Illumina [20528270] (imputed)	N
26	rs907094	4.12804e-11	17	37397852	rs10432031	1.52538e-05	Sulfatide (d18:1/16:0) levels	44747	35668104	Cadby G	44718	Nat Commun	www.ncbi.nlm.nih.gov/pubmed/35668104	Comprehensive genetic analysis of the human lipidome identifies loci associated with lipid homeostasis with links to coronary artery disease.	6,057 European ancestry individuals	NA	17q12		STAC2 - FBXL20	ENSG00000141750	ENSG00000108306		15654	11064	rs10432031-A	rs10432031	0	10432031	intron_variant	1	NR	4E-24	23.3979		NA		Illumina [14981503] (imputed)	N
26	rs907094	4.12804e-11	17	37978995	rs146459536	1.5369e-05	Asthma (childhood onset)	43938	31669095	Zhu Z	43762	J Allergy Clin Immunol	www.ncbi.nlm.nih.gov/pubmed/31669095	Shared Genetic and Experimental Links between Obesity-Related Traits and Asthma Subtypes in UK Biobank.	13,435 European ancestry cases, 393,186 European ancestry controls	NA	17q21.1	NR	IKZF3			ENSG00000161405	NA	NA	rs146459536-?	rs146459536	0	146459536	intron_variant	0	NR	7E-34	33.1549		NA		Affymetrix [~ 8270000] (imputed)	N
27	rs7218319	3.22517e-12	17	44333331	rs150592114	1.67224e-05	Occipital thickness (unadjusted for global measures)	45118	36893272	Makowski C	44994	Proc Natl Acad Sci U S A	www.ncbi.nlm.nih.gov/pubmed/36893272	Larger cerebral cortex is genetically correlated with greater frontal area and dorsal thickness.	32,488 European ancestry individuals	5,360 European ancestry children, 3,776 children	17q21.31		MAPK8IP1P1 - ARL17B	ENSG00000281283	ENSG00000228696		10921	18819	rs150592114-?	rs150592114	0	150592114	downstream_gene_variant	1	NR	1E-8	8		0.0565	[0.037-0.076] unit decrease	NR [7598201] (imputed)	N
27	rs7218319	3.22517e-12	17	44333331	rs150592114	1.67224e-05	Ventromedial occipital thickness (unadjusted for global measures)	45118	36893272	Makowski C	44994	Proc Natl Acad Sci U S A	www.ncbi.nlm.nih.gov/pubmed/36893272	Larger cerebral cortex is genetically correlated with greater frontal area and dorsal thickness.	32,488 European ancestry individuals	5,360 European ancestry children, 3,776 children	17q21.31		MAPK8IP1P1 - ARL17B	ENSG00000281283	ENSG00000228696		10921	18819	rs150592114-?	rs150592114	0	150592114	downstream_gene_variant	1	NR	2E-11	10.699		0.0661	[0.047-0.086] unit decrease	NR [7598201] (imputed)	N
6	rs144569746	1.28734e-11	2	111979815	rs6542368	1.70686e-05	Waist-to-hip ratio adjusted for BMI	43938	31669095	Zhu Z	43762	J Allergy Clin Immunol	www.ncbi.nlm.nih.gov/pubmed/31669095	Shared Genetic and Experimental Links between Obesity-Related Traits and Asthma Subtypes in UK Biobank.	457,690 European ancestry individuals	NA	2q13	NR	MIR4435-2HG			ENSG00000172965	NA	NA	rs6542368-?	rs6542368	0	6542368	intron_variant	0	NR	1E-9	9		NA		Affymetrix [~ 8270000] (imputed)	N
6	rs144569746	1.28734e-11	2	111979815	rs6542368	1.70686e-05	Unilateral cleft lip	44447	33817668	Curtis SW	44287	HGG Adv	www.ncbi.nlm.nih.gov/pubmed/33817668	The PAX1 locus at 20p11 is a potential genetic modifier for bilateral cleft lip.	184 Asian ancestry cases, 151 European ancestry cases, 167 Hispanic cases, 161 Asian ancestry controls, 835 European ancestry controls, 626 Hispanic controls, 4 controls	NA	2q13	NR	MIR4435-2HG			ENSG00000172965	NA	NA	rs6542368-?	rs6542368	0	6542368	intron_variant	0	NR	1E-7	7		0.93	[0.87-1]	Illumina [539000] (imputed)	N
6	rs144569746	1.28734e-11	2	111979815	rs6542368	1.70686e-05	Waist-to-hip ratio adjusted for BMI	44432	34021172	Christakoudi S	44337	Sci Rep	www.ncbi.nlm.nih.gov/pubmed/34021172	GWAS of allometric body-shape indices in UK Biobank identifies loci suggesting associations with morphogenesis, organogenesis, adrenal cell renewal and cancer.	219,872 British ancestry women	NA	2q13	MIR4435-1HG	MIR4435-2HG			ENSG00000172965	NA	NA	rs6542368-A	rs6542368	0	6542368	intron_variant	0	NR	7E-9	8.1549		0.0162983	[0.011-0.022] unit increase	Affymetrix [319769] (imputed)	N
6	rs144569746	1.28734e-11	2	111979815	rs6542368	1.70686e-05	Waist-hip index	44432	34021172	Christakoudi S	44337	Sci Rep	www.ncbi.nlm.nih.gov/pubmed/34021172	GWAS of allometric body-shape indices in UK Biobank identifies loci suggesting associations with morphogenesis, organogenesis, adrenal cell renewal and cancer.	219,872 British ancestry women	NA	2q13	MIR4435-1HG	MIR4435-2HG			ENSG00000172965	NA	NA	rs6542368-A	rs6542368	0	6542368	intron_variant	0	NR	8E-9	8.09691		0.0162089	[0.011-0.022] unit increase	Affymetrix [319769] (imputed)	N
25	rs117169628	1.08489e-13	16	89169205	rs4782456	1.71411e-05	Height	44966	36224396	Yengo L	44846	Nature	www.ncbi.nlm.nih.gov/pubmed/36224396	A saturated map of common genetic variants associated with human height.	5,314,291 European ancestry, Hispanic or Latin American, East Asian ancestry, African ancestry, South Asian ancestry individuals	NA	16q24.3		ACSF3			ENSG00000176715	NA	NA	rs4782456-C	rs4782456	0	4782456	intron_variant	0	0.2467	5E-16	15.301		0.0059	[0.0045-0.0073] unit increase	Affymetrix, Illumina [1385132] (imputed)	N
34	rs2326788	1.50493e-09	20	6415824	rs6054232	1.76242e-05	Waist circumference adjusted for body mass index	44432	34021172	Christakoudi S	44337	Sci Rep	www.ncbi.nlm.nih.gov/pubmed/34021172	GWAS of allometric body-shape indices in UK Biobank identifies loci suggesting associations with morphogenesis, organogenesis, adrenal cell renewal and cancer.	186,825 British ancestry men	NA	20p12.3	CASC20	NA - CASC20		ENSG00000229876		NA	11546	rs6054232-C	rs6054232	0	6054232	intergenic_variant	1	NR	1E-9	9		0.0188111	[0.013-0.025] unit decrease	Affymetrix [321114] (imputed)	N
9	rs147632916	1.95124e-11	4	106808181	rs72673888	1.77304e-05	Post bronchodilator FEV1	42657	26634245	Lutz SM	42341	BMC Genet	www.ncbi.nlm.nih.gov/pubmed/26634245	A genome-wide association study identifies risk loci for spirometric measures among smokers of European and African ancestry.	10,094 European ancestry current and former smoker individuals, 3,260 African American current and former smoker individuals, 178 current and former smoker individuals	NA	4q24	Intergenic	INTS12			ENSG00000138785	NA	NA	rs72673888-T	rs72673888	0	72673888	intron_variant	0	0.936	3E-6	5.52288		0.093	NR unit decrease	Illumina [NR] (imputed)	N
22	rs11614702	1.20883e-17	12	133080449	rs36098511	1.77309e-05	Glucose levels	44544	34594039	Sakaue S	44469	Nat Genet	www.ncbi.nlm.nih.gov/pubmed/34594039	A cross-population atlas of genetic associations for 220 human phenotypes.	314,916 European ancestry individuals, 133,336 East Asian ancestry individuals	NA	12q24.33		FBRSL1			ENSG00000112787	NA	NA	rs36098511-T	rs36098511	0	36098511	intron_variant	0	NR	1E-11	11		0.0162	[0.011-0.021] unit increase	Affymetrix, Illumina [20535873] (imputed)	N
27	rs7218319	3.22517e-12	17	44165594	rs55955207	1.80332e-05	Neuroticism	45006	36244801	Wendt FR	44778	Biol Psychiatry	www.ncbi.nlm.nih.gov/pubmed/36244801	Sex-Specific Genetic and Transcriptomic Liability to Neuroticism.	129,229 European ancestry men	NA	17q21.31		KANSL1, KANSL1, KANSL1			ENSG00000120071, ENSG00000275867, ENSG00000278458	NA	NA	rs55955207-C	rs55955207	0	55955207	intron_variant	0	NR	3E-10	9.52288		0.095551	[0.066-0.125] unit decrease	NR [NR] (imputed)	N
27	rs7218319	3.22517e-12	17	44165594	rs55955207	1.80332e-05	Neuroticism	45006	36244801	Wendt FR	44778	Biol Psychiatry	www.ncbi.nlm.nih.gov/pubmed/36244801	Sex-Specific Genetic and Transcriptomic Liability to Neuroticism.	145,669 European ancestry women	NA	17q21.31		KANSL1, KANSL1, KANSL1			ENSG00000120071, ENSG00000275867, ENSG00000278458	NA	NA	rs55955207-C	rs55955207	0	55955207	intron_variant	0	NR	4E-12	11.3979		0.100816	[0.072-0.129] unit decrease	NR [NR] (imputed)	N
27	rs7218319	3.22517e-12	17	44165594	rs55955207	1.80332e-05	Medial temporal thickness (unadjusted for global measures)	45118	36893272	Makowski C	44994	Proc Natl Acad Sci U S A	www.ncbi.nlm.nih.gov/pubmed/36893272	Larger cerebral cortex is genetically correlated with greater frontal area and dorsal thickness.	32,488 European ancestry individuals	5,360 European ancestry children, 3,776 children	17q21.31		KANSL1, KANSL1, KANSL1			ENSG00000120071, ENSG00000275867, ENSG00000278458	NA	NA	rs55955207-?	rs55955207	0	55955207	intron_variant	0	NR	7E-15	14.1549		0.0744	[0.056-0.093] unit increase	NR [7598201] (imputed)	N
27	rs7218319	3.22517e-12	17	44220790	rs2696594	1.81294e-05	Dorsolateral prefrontal thickness (unadjusted for global measures)	45118	36893272	Makowski C	44994	Proc Natl Acad Sci U S A	www.ncbi.nlm.nih.gov/pubmed/36893272	Larger cerebral cortex is genetically correlated with greater frontal area and dorsal thickness.	32,488 European ancestry individuals	5,360 European ancestry children, 3,776 children	17q21.31		KANSL1, KANSL1, KANSL1			ENSG00000120071, ENSG00000275867, ENSG00000278458	NA	NA	rs2696594-?	rs2696594	0	2696594	intron_variant	0	NR	2E-12	11.699		0.0661	[0.048-0.085] unit decrease	NR [7598201] (imputed)	N
27	rs7218319	3.22517e-12	17	44220790	rs2696594	1.81294e-05	Middle temporal thickness (unadjusted for global measures)	45118	36893272	Makowski C	44994	Proc Natl Acad Sci U S A	www.ncbi.nlm.nih.gov/pubmed/36893272	Larger cerebral cortex is genetically correlated with greater frontal area and dorsal thickness.	32,488 European ancestry individuals	5,360 European ancestry children, 3,776 children	17q21.31		KANSL1, KANSL1, KANSL1			ENSG00000120071, ENSG00000275867, ENSG00000278458	NA	NA	rs2696594-?	rs2696594	0	2696594	intron_variant	0	NR	1E-12	12		0.0669	[0.048-0.085] unit decrease	NR [7598201] (imputed)	N
27	rs7218319	3.22517e-12	17	44253203	rs2532261	1.83568e-05	Ventral frontal thickness (unadjusted for global measures)	45118	36893272	Makowski C	44994	Proc Natl Acad Sci U S A	www.ncbi.nlm.nih.gov/pubmed/36893272	Larger cerebral cortex is genetically correlated with greater frontal area and dorsal thickness.	32,488 European ancestry individuals	5,360 European ancestry children, 3,776 children	17q21.31		KANSL1, KANSL1, KANSL1			ENSG00000120071, ENSG00000275867, ENSG00000278458	NA	NA	rs2532261-?	rs2532261	0	2532261	intron_variant	0	NR	4E-23	22.3979		0.0936	[0.075-0.112] unit decrease	NR [7598201] (imputed)	N
27	rs7218319	3.22517e-12	17	44257788	rs2696697	1.96142e-05	Alzheimer’s disease polygenic risk score (upper quantile vs lower quantile)	44791	35589863	Gouveia C	44700	Sci Rep	www.ncbi.nlm.nih.gov/pubmed/35589863	Genome-wide association of polygenic risk extremes for Alzheimer's disease in the UK Biobank.	18,892 European ancestry high risk individuals, 18,892 European ancestry low risk individuals	NA	17q21.31		KANSL1, KANSL1, KANSL1			ENSG00000120071, ENSG00000275867, ENSG00000278458	NA	NA	rs2696697-?	rs2696697	0	2696697	intron_variant	0	NR	5E-16	15.301		0.87	[0.84-0.9]	NR [NR]	N
27	rs7218319	3.22517e-12	17	44313522	rs2532387	1.97099e-05	Lymphocyte-to-monocyte ratio	44543	34469753	Kachuri L	44434	Am J Hum Genet	www.ncbi.nlm.nih.gov/pubmed/34469753	Genetic determinants of blood-cell traits influence susceptibility to childhood acute lymphoblastic leukemia.	234,184 European ancestry individuals	100,284 European ancestry individuals	17q21.31		KANSL1 - MAPK8IP1P1	ENSG00000278458	ENSG00000281283		10767	7450	rs2532387-G	rs2532387	0	2532387	regulatory_region_variant	1	0.781	1E-19	19		NA		Affymetrix [10369434] (imputed)	N
27	rs7218319	3.22517e-12	17	44313522	rs2532387	1.97099e-05	F-sharp flavour liking (derived food-liking factor)	44777	35585065	May-Wilson S	44699	Nat Commun	www.ncbi.nlm.nih.gov/pubmed/35585065	Large-scale GWAS of food liking reveals genetic determinants and genetic correlations with distinct neurophysiological traits.	152,547 European ancestry individuals	NA	17q21.31		KANSL1 - MAPK8IP1P1	ENSG00000278458	ENSG00000281283		10767	7450	rs2532387-T	rs2532387	0	2532387	regulatory_region_variant	1	0.2169	5E-25	24.301		0.11162	[0.09-0.133] unit decrease	Affymetrix [9605914] (imputed)	N
22	rs11614702	1.20883e-17	12	133076439	rs61952071	1.97988e-05	Mean corpuscular hemoglobin	43504	30595370	Kichaev G	43461	Am J Hum Genet	www.ncbi.nlm.nih.gov/pubmed/30595370	Leveraging Polygenic Functional Enrichment to Improve GWAS Power.	approximately 443,000 European ancestry individuals	NA	12q24.33		FBRSL1			ENSG00000112787	NA	NA	rs61952071-?	rs61952071	0	61952071	intron_variant	0	NR	5E-28	27.301		NA		NR [~ 8900000] (imputed)	N
22	rs11614702	1.20883e-17	12	133076439	rs61952071	1.97988e-05	Mean corpuscular volume	44512	34104963	Thompson A	44355	Hum Mol Genet	www.ncbi.nlm.nih.gov/pubmed/34104963	Assessing the impact of alcohol consumption on the genetic contribution to mean corpuscular volume.	362,595 British ancestry individuals	NA	12q24.33		FBRSL1			ENSG00000112787	NA	NA	rs61952071-C	rs61952071	0	61952071	intron_variant	0	0.687	2E-15	14.699		0.09	[-0.12--0.07] % decrease	Affymetrix [NR] (imputed)	N
26	rs907094	4.12804e-11	17	37396201	rs34473775	2.03046e-05	Brain morphology (MOSTest)	44888	35164939	van der Meer D	44603	Biol Psychiatry	www.ncbi.nlm.nih.gov/pubmed/35164939	Boosting Schizophrenia Genetics by Utilizing Genetic Overlap With Brain Morphology.	33,735 white British ancestry individuals	NA	17q12		STAC2 - FBXL20	ENSG00000141750	ENSG00000108306		14003	12715	rs34473775-?	rs34473775	0	34473775	intron_variant	1	NR	9E-11	10.0458		NA		NR [9061072] (imputed)	N
27	rs7218319	3.22517e-12	17	44366315	rs2668654	2.03761e-05	Drinks per week	44909	36477530	Saunders GRB	44902	Nature	www.ncbi.nlm.nih.gov/pubmed/36477530	Genetic diversity fuels gene discovery for tobacco and alcohol use.	2,965,643 European ancestry, East Asian ancestry, Hispanic or Latin American, African ancestry individuals	NA	17q21.31		ARL17B, ARL17B, ARL17B			ENSG00000275748, ENSG00000276276, ENSG00000228696	NA	NA	rs2668654-C	rs2668654	0	2668654	intron_variant	0	0.211	3E-26	25.5229		0.0253	[0.021-0.03] unit decrease	NR [NR] (imputed)	N
24	rs56375023	1.34354e-08	15	67450893	rs7173698	2.08003e-05	Eosinophil counts	44543	34469753	Kachuri L	44434	Am J Hum Genet	www.ncbi.nlm.nih.gov/pubmed/34469753	Genetic determinants of blood-cell traits influence susceptibility to childhood acute lymphoblastic leukemia.	234,763 European ancestry individuals	100,553 European ancestry individuals	15q22.33		SMAD3			ENSG00000166949	NA	NA	rs7173698-A	rs7173698	0	7173698	intron_variant	0	0.703	7E-15	14.1549		NA		Affymetrix [10369434] (imputed)	N
34	rs2326788	1.50493e-09	20	6473123	rs6140010	2.10457e-05	Glaucoma (primary open-angle)	43325	29891935	Choquet H	43262	Nat Commun	www.ncbi.nlm.nih.gov/pubmed/29891935	A multiethnic genome-wide association study of primary open-angle glaucoma identifies novel risk loci.	10,523 European ancestry cases, 203,579 European ancestry controls, 411 Hispanic cases, 4,778 Hispanic controls, 463 East Asian ancestry cases, 4,907 East Asian ancestry controls, 298 African American cases, 1,549 African American controls, 204 South Asian ancestry cases, 4,916 South Asian ancestry controls, 272 African British cases, 4,831 African British controls, 144 mixed ancestry cases, 3,427 mixed ancestry controls	NA	20p12.3	CASC20	CASC20			ENSG00000229876	NA	NA	rs6140010-A	rs6140010	0	6140010	intron_variant	0	NR	8E-10	9.09691		1.09	1.06-1.12	Affymetrix [at least 665500] (imputed)	N
34	rs2326788	1.50493e-09	20	6473123	rs6140010	2.10457e-05	Vertical cup-disc ratio (adjusted for vertical disc diameter)	43893	31959993	Craig JE	43850	Nat Genet	www.ncbi.nlm.nih.gov/pubmed/31959993	Multitrait analysis of glaucoma identifies new risk loci and enables polygenic prediction of disease susceptibility and progression.	67,040 British ancestry individuals	NA	20p12.3	CASC20	CASC20			ENSG00000229876	NA	NA	rs6140010-A	rs6140010	0	6140010	intron_variant	0	0.63	9E-43	42.0458		0.01	[0.0082-0.0118] unit increase	Affymetrix [at least 8002429] (imputed)	N
30	rs34536443	5.05193e-24	19	10525181	rs35164067	2.1464e-05	Inflammatory bowel disease	42575	26192919	Liu JZ	42205	Nat Genet	www.ncbi.nlm.nih.gov/pubmed/26192919	Association analyses identify 38 susceptibility loci for inflammatory bowel disease and highlight shared genetic risk across populations.	12,882 European ancestry cases, 21,770 European ancestry controls	25,273 European ancestry cases, 26,715 European ancestry controls, 548 Iranian ancestry cases, 342 Iranian ancestry control, 1,423 Indian ancestry cases, 990 Indian ancestry controls, 2,824 East Asian ancestry cases, 3,719 East Asian ancestry controls	19p13.2	NR	CDC37			ENSG00000105401	NA	NA	rs35164067-?	rs35164067	0	35164067	intron_variant	0	NR	3E-20	19.5229	(EA)	NA		Affymetrix, Illumina [~ 9000000] (imputed)	N
30	rs34536443	5.05193e-24	19	10525181	rs35164067	2.1464e-05	Ankylosing spondylitis	43215	23749187	Cortes A	41456	Nat Genet	www.ncbi.nlm.nih.gov/pubmed/23749187	Identification of multiple risk variants for ankylosing spondylitis through high-density genotyping of immune-related loci.	9,069 European ancestry cases, 1,550 East Asian ancestry cases, 13,578 European ancestry controls, 1,567 East Asian ancestry controls	NA	19p13.2	TYK2	CDC37			ENSG00000105401	NA	NA	rs35164067-G	rs35164067	0	35164067	intron_variant	0	0.796	3E-10	9.52288		1.14		Illumina [128935]	N
30	rs34536443	5.05193e-24	19	10525181	rs35164067	2.1464e-05	Ankylosing spondylitis	43215	23749187	Cortes A	41456	Nat Genet	www.ncbi.nlm.nih.gov/pubmed/23749187	Identification of multiple risk variants for ankylosing spondylitis through high-density genotyping of immune-related loci.	9,069 European ancestry cases, 1,550 East Asian ancestry cases, 13,578 European ancestry controls, 1,567 East Asian ancestry controls	NA	19p13.2	TYK2	CDC37			ENSG00000105401	NA	NA	rs35164067-G	rs35164067	0	35164067	intron_variant	0	0.796	7E-9	8.1549	(EA)	1.16		Illumina [128935]	N
27	rs7218319	3.22517e-12	17	44182955	rs75330746	2.16229e-05	Dorsomedial frontal area (unadjusted for global measures)	45118	36893272	Makowski C	44994	Proc Natl Acad Sci U S A	www.ncbi.nlm.nih.gov/pubmed/36893272	Larger cerebral cortex is genetically correlated with greater frontal area and dorsal thickness.	32,488 European ancestry individuals	5,360 European ancestry children, 3,776 children	17q21.31		KANSL1, KANSL1, KANSL1			ENSG00000120071, ENSG00000275867, ENSG00000278458	NA	NA	rs75330746-?	rs75330746	0	75330746	intron_variant	0	NR	2E-37	36.699		0.1212	[0.1-0.14] unit decrease	NR [7598201] (imputed)	N
27	rs7218319	3.22517e-12	17	44182955	rs75330746	2.16229e-05	Parsopercularis area (unadjusted for global measures)	45118	36893272	Makowski C	44994	Proc Natl Acad Sci U S A	www.ncbi.nlm.nih.gov/pubmed/36893272	Larger cerebral cortex is genetically correlated with greater frontal area and dorsal thickness.	32,488 European ancestry individuals	5,360 European ancestry children, 3,776 children	17q21.31		KANSL1, KANSL1, KANSL1			ENSG00000120071, ENSG00000275867, ENSG00000278458	NA	NA	rs75330746-?	rs75330746	0	75330746	intron_variant	0	NR	2E-44	43.699		0.1328	[0.11-0.15] unit decrease	NR [7598201] (imputed)	N
27	rs7218319	3.22517e-12	17	44182955	rs75330746	2.16229e-05	Precuneus area (unadjusted for global measures)	45118	36893272	Makowski C	44994	Proc Natl Acad Sci U S A	www.ncbi.nlm.nih.gov/pubmed/36893272	Larger cerebral cortex is genetically correlated with greater frontal area and dorsal thickness.	32,488 European ancestry individuals	5,360 European ancestry children, 3,776 children	17q21.31		KANSL1, KANSL1, KANSL1			ENSG00000120071, ENSG00000275867, ENSG00000278458	NA	NA	rs75330746-?	rs75330746	0	75330746	intron_variant	0	NR	6E-40	39.2218		0.1255	[0.11-0.14] unit decrease	NR [7598201] (imputed)	N
30	rs34536443	5.05193e-24	19	10512911	rs11879191	2.17269e-05	Crohn's disease	42575	26192919	Liu JZ	42205	Nat Genet	www.ncbi.nlm.nih.gov/pubmed/26192919	Association analyses identify 38 susceptibility loci for inflammatory bowel disease and highlight shared genetic risk across populations.	5,956 European ancestry cases, 14,927 European ancestry controls	14,594 European ancestry cases, 26,715 European ancestry controls, 151 Iranian ancestry cases, 342 Iranian ancestry controls, 184 Indian ancestry cases, 990 Indian ancestry controls, 1,690 East Asian ancestry cases, 3,719 East Asian ancestry controls	19p13.2	NR	CDC37			ENSG00000105401	NA	NA	rs11879191-G	rs11879191	0	11879191	intron_variant	0	0.8	5E-20	19.301	(EA)	1.15374	[1.12-1.18]	Affymetrix, Illumina [~ 9000000] (imputed)	N
30	rs34536443	5.05193e-24	19	10512911	rs11879191	2.17269e-05	Inflammatory bowel disease	41317	23128233	Jostins L	41214	Nature	www.ncbi.nlm.nih.gov/pubmed/23128233	Host-microbe interactions have shaped the genetic architecture of inflammatory bowel disease.	12,924 European ancestry cases, 21,442 European ancestry controls	25,683 European ancestry cases, 17,015 European ancestry controls	19p13.2	PPAN-P2RY11, TYK2, ICAM1	CDC37			ENSG00000105401	NA	NA	rs11879191-G	rs11879191	0	11879191	intron_variant	0	0.797	2E-18	17.699		1.136	[1.096-1.177]	Affymetrix, Illumina [1230000] (imputed)	N
30	rs34536443	5.05193e-24	19	10512911	rs11879191	2.17269e-05	Crohn's disease	42888	28067908	de Lange KM	42744	Nat Genet	www.ncbi.nlm.nih.gov/pubmed/28067908	Genome-wide association study implicates immune activation of multiple integrin genes in inflammatory bowel disease.	12,194 European and unknown ancestry cases, 28,072 European and unknown ancestry controls	NA	19p13.2	CTD-2369P2.12, ICAM3, ZGLP1, CTD-2369P2.10, FDX1L, RAVER1, CDC37, PDE4A, KEAP1, TYK2	CDC37			ENSG00000105401	NA	NA	rs11879191-?	rs11879191	0	11879191	intron_variant	0	NR	3E-13	12.5229		NA		Illumina [9560910] (imputed)	N
30	rs34536443	5.05193e-24	19	10512911	rs11879191	2.17269e-05	Inflammatory bowel disease	42888	28067908	de Lange KM	42744	Nat Genet	www.ncbi.nlm.nih.gov/pubmed/28067908	Genome-wide association study implicates immune activation of multiple integrin genes in inflammatory bowel disease.	25,042 European and unknown ancestry cases, 34,915 European and unknown ancestry controls	NA	19p13.2	CTD-2369P2.12, ICAM3, ZGLP1, CTD-2369P2.10, FDX1L, RAVER1, CDC37, PDE4A, KEAP1, TYK2	CDC37			ENSG00000105401	NA	NA	rs11879191-?	rs11879191	0	11879191	intron_variant	0	NR	2E-11	10.699		NA		Illumina [9725440] (imputed)	N
27	rs7218319	3.22517e-12	17	44245766	rs2696658	2.3036e-05	Brain morphology (MOSTest)	44127	32665545	van der Meer D	44026	Nat Commun	www.ncbi.nlm.nih.gov/pubmed/32665545	Understanding the genetic determinants of the brain with MOSTest.	26,502 European ancestry individuals	NA	17q21.31	KIF18B, C1QL1, DCAKD, NMT1, PLCD3, ACBD4, HEXIM1, HEXIM2, ARHGAP27, PLEKHM1, CRHR1, SPPL2C, MAPT, STH, KANSL1, ARL17B, LRRC37A, LRRC37A2, ARL17A, NSF, WNT3	KANSL1, KANSL1, KANSL1			ENSG00000120071, ENSG00000275867, ENSG00000278458	NA	NA	rs2696658-?	rs2696658	0	2696658	intron_variant	0	NR	2E-65	64.699		NA		NR [7428630] (imputed)	N
26	rs907094	4.12804e-11	17	37561613	rs6503513	2.39808e-05	Highest math class taken (MTAG)	43416	30038396	Lee JJ	43304	Nat Genet	www.ncbi.nlm.nih.gov/pubmed/30038396	Gene discovery and polygenic prediction from a genome-wide association study of educational attainment in 1.1 million individuals.	811,539 European ancestry individuals	NA	17q12	Intergenic	MED1			ENSG00000125686	NA	NA	rs6503513-A	rs6503513	0	6503513	3_prime_UTR_variant	0	0.8021	9E-9	8.04576	(MTAG)	0.0119	[0.0078-0.016] unit increase	Affymetrix, Illumina [7100000] (imputed)	N
26	rs907094	4.12804e-11	17	37824339	rs3764351	2.44407e-05	HDL cholesterol levels x long total sleep time interaction (2df test)	43837	31719535	Noordam R	43781	Nat Commun	www.ncbi.nlm.nih.gov/pubmed/31719535	Multi-ancestry sleep-by-SNP interaction analysis in 126,926 individuals reveals lipid loci stratified by sleep duration.	2,933 African American long sleepers, 364 Chinese ancestry long sleepers, 112 Asian ancestry long sleepers, up to 7,870 European ancestry long sleepers, 1,038 Hispanic/Latino long sleepers, up to 11,975 African American controls, 1,449 Chinese ancestry controls, 454 Asian ancestry controls, at least 32,171 European ancestry controls, 4,091 Hispanic/Latino controls	at least 217 African American long sleepers, 616 East Asian ancestry long sleepers, up to 9,486 European ancestry long sleepers, 2,515 Hispanic long sleepers, at least 929 African American controls, 2,517 East Asian ancestry controls, up to 38,126 European ancestry controls, 10,063 Hispanic controls	17q12	STARD3	PNMT			ENSG00000141744	NA	NA	rs3764351-?	rs3764351	0	3764351	intron_variant	0	NR	3E-12	11.5229		0.006892	[0.0049-0.0089] unit increase	Affymetrix, Illumina [up to 2533153] (imputed)	N
26	rs907094	4.12804e-11	17	37824339	rs3764351	2.44407e-05	Free cholesterol to total lipids ratio in medium HDL	44678	35213538	Richardson TG	44617	PLoS Biol	www.ncbi.nlm.nih.gov/pubmed/35213538	Characterising metabolomic signatures of lipid-modifying therapies through drug target mendelian randomisation.	115,082 European ancestry individuals	NA	17q12		PNMT			ENSG00000141744	NA	NA	rs3764351-G	rs3764351	0	3764351	intron_variant	0	0.340736	2E-12	11.699		0.0274023	[0.02-0.035] unit decrease	NR [11722792] (imputed)	N
26	rs907094	4.12804e-11	17	37824339	rs3764351	2.44407e-05	Cholesterol to total lipids ratio in large HDL	44678	35213538	Richardson TG	44617	PLoS Biol	www.ncbi.nlm.nih.gov/pubmed/35213538	Characterising metabolomic signatures of lipid-modifying therapies through drug target mendelian randomisation.	115,082 European ancestry individuals	NA	17q12		PNMT			ENSG00000141744	NA	NA	rs3764351-G	rs3764351	0	3764351	intron_variant	0	0.340736	4E-8	7.39794		0.0227044	[0.015-0.031] unit decrease	NR [11722792] (imputed)	N
26	rs907094	4.12804e-11	17	37824339	rs3764351	2.44407e-05	QT interval	44858	36050321	Young WJ	44805	Nat Commun	www.ncbi.nlm.nih.gov/pubmed/36050321	Genetic analyses of the electrocardiographic QT interval and its components identify additional loci and pathways.	252,730 European ancestry, African ancestry, Hispanic or Latin American, South East Asian ancestry, South Asian ancestry individuals	NA	17q12		PNMT			ENSG00000141744	NA	NA	rs3764351-A	rs3764351	0	3764351	intron_variant	0	0.6296	6E-9	8.22185		0.0181	[0.012-0.024] unit decrease	Affymetrix, Illumina [NR] (imputed)	N
26	rs907094	4.12804e-11	17	37824339	rs3764351	2.44407e-05	Smoking initiation (ever regular vs never regular)	43552	30643251	Liu M	43479	Nat Genet	www.ncbi.nlm.nih.gov/pubmed/30643251	Association studies of up to 1.2 million individuals yield new insights into the genetic etiology of tobacco and alcohol use.	up to 1,232,091 European ancestry individuals	NA	17q12	NR	PNMT			ENSG00000141744	NA	NA	rs3764351-A	rs3764351	0	3764351	intron_variant	0	0.657	4E-8	7.39794		0.0147492	[0.0095-0.02] unit decrease	NR [~ 10000000] (imputed)	N
30	rs142770866	1.22307e-16	19	10408318	rs12150978	2.47567e-05	Protein quantitative trait loci	44189	32492067	Ruffieux H	43985	PLoS Comput Biol	www.ncbi.nlm.nih.gov/pubmed/32492067	A fully joint Bayesian quantitative trait locus mapping of human protein abundance in plasma.	394 European ancestry individuals	548 European ancestry individuals	19p13.2	NR	ICAM5 - ZGLP1	ENSG00000105376	ENSG00000220201		864	7161	rs12150978-?	rs12150978	0	12150978	intergenic_variant	1	NR	5E-108	107.301	(sICAM-1)	NA		Illumina [~ 4000000] (imputed)	N
27	rs7218319	3.22517e-12	17	44353728	rs2732702	2.71844e-05	aparc-Desikan lh area TotalSurface	44712	33875891	Smith SM	44305	Nat Neurosci	www.ncbi.nlm.nih.gov/pubmed/33875891	An expanded set of genome-wide association studies of brain imaging phenotypes in UK Biobank.	21,282 British ancestry individuals	10,686 British ancestry individuals	17q21.31		ARL17B, ARL17B, ARL17B			ENSG00000275748, ENSG00000276276, ENSG00000228696	NA	NA	rs2732702-G	rs2732702	0	2732702	intron_variant	0	0.225	1E-22	22		0.116	[0.092-0.14] unit decrease	Affymetrix [17103079] (imputed)	N
14	rs2897075	1.72009e-11	7	99544633	rs2525537	2.72658e-05	S-6-hydroxywarfarin levels	44932	36210801	Asiimwe IG	44827	Front Pharmacol	www.ncbi.nlm.nih.gov/pubmed/36210801	A genome-wide association study of plasma concentrations of warfarin enantiomers and metabolites in sub-Saharan black-African patients.	260 Sub-Saharan African ancestry individuals	NA	7q22.1		Y_RNA - AZGP1	ENSG00000200769	ENSG00000160862		10299	19710	rs2525537-?	rs2525537	0	2525537	intron_variant	1	NR	5E-7	6.30103		0.67933	[0.42-0.94] unit decrease	Illumina [17259403] (imputed)	N
8	rs9875616	2.46613e-13	3	45910946	rs2191030	2.75901e-05	Liver enzyme levels (alkaline phosphatase)	44356	33972514	Pazoki R	44326	Nat Commun	www.ncbi.nlm.nih.gov/pubmed/33972514	Genetic analysis in European ancestry individuals identifies 517 loci associated with liver enzymes.	437,438 European ancestry individuals	315,572 European ancestry individuals	3p21.31	CCR9	LZTFL1			ENSG00000163818	NA	NA	rs2191030-T	rs2191030	0	2191030	intron_variant	0	0.227359	6E-17	16.2218		0.00216619	[0.0016-0.0027] unit increase	Affymetrix [13995440] (imputed)	N
26	rs907094	4.12804e-11	17	37487168	rs7220650	2.80981e-05	Urine tryptophan levels in chronic kidney disease	45099	37277652	Schlosser P	45082	Nat Genet	www.ncbi.nlm.nih.gov/pubmed/37277652	Genetic studies of paired metabolomes reveal enzymatic and transport processes at the interface of plasma and urine.	4,911 European ancestry individuals	NA	17q12		FBXL20			ENSG00000108306	NA	NA	rs7220650-C	rs7220650	0	7220650	intron_variant	0	0.26	3E-16	15.5229		0.137	[0.1-0.17] unit decrease	Illumina [7723638] (imputed)	N
26	rs907094	4.12804e-11	17	37487168	rs7220650	2.80981e-05	Urine tyrosine levels in chronic kidney disease	45099	37277652	Schlosser P	45082	Nat Genet	www.ncbi.nlm.nih.gov/pubmed/37277652	Genetic studies of paired metabolomes reveal enzymatic and transport processes at the interface of plasma and urine.	4,908 European ancestry individuals	NA	17q12		FBXL20			ENSG00000108306	NA	NA	rs7220650-C	rs7220650	0	7220650	intron_variant	0	0.26	1E-15	15		0.14	[0.1-0.18] unit decrease	Illumina [7723381] (imputed)	N
14	rs2897075	1.72009e-11	7	99744572	rs77686669	2.82937e-05	Venous thromboembolism adjusted for sickle cell variant rs77121243-T	42878	28203683	Heit JA	42782	Thromb Haemost	www.ncbi.nlm.nih.gov/pubmed/28203683	Identification of unique venous thromboembolism-susceptibility variants in African-Americans.	393 African American cases, 4,941 African American controls.	NR	7q22.1	C7orf59	RPL7P60 - LAMTOR4	ENSG00000214142	ENSG00000188186		6267	1958	rs77686669-C	rs77686669	0	77686669	intergenic_variant	1	0.0644	6E-6	5.22185		1.901	[1.441-2.507]	Affymetrix, Illumina [14074516] (imputed)	N
6	rs144569746	1.28734e-11	2	112007943	rs12469743	2.93299e-05	A body shape index	44432	34021172	Christakoudi S	44337	Sci Rep	www.ncbi.nlm.nih.gov/pubmed/34021172	GWAS of allometric body-shape indices in UK Biobank identifies loci suggesting associations with morphogenesis, organogenesis, adrenal cell renewal and cancer.	219,872 British ancestry women	NA	2q13	MIR4435-1HG	MIR4435-2HG			ENSG00000172965	NA	NA	rs12469743-G	rs12469743	0	12469743	intron_variant	0	NR	7E-9	8.1549		0.0193486	[0.013-0.026] unit decrease	Affymetrix [321169] (imputed)	N
6	rs144569746	1.28734e-11	2	112007943	rs12469743	2.93299e-05	Waist-to-hip ratio adjusted for BMI	44432	34021172	Christakoudi S	44337	Sci Rep	www.ncbi.nlm.nih.gov/pubmed/34021172	GWAS of allometric body-shape indices in UK Biobank identifies loci suggesting associations with morphogenesis, organogenesis, adrenal cell renewal and cancer.	219,872 British ancestry women	NA	2q13	MIR4435-1HG	MIR4435-2HG			ENSG00000172965	NA	NA	rs12469743-G	rs12469743	0	12469743	intron_variant	0	NR	4E-13	12.3979		0.0239594	[0.017-0.03] unit decrease	Affymetrix [319769] (imputed)	N
6	rs144569746	1.28734e-11	2	112007943	rs12469743	2.93299e-05	Waist-hip index	44432	34021172	Christakoudi S	44337	Sci Rep	www.ncbi.nlm.nih.gov/pubmed/34021172	GWAS of allometric body-shape indices in UK Biobank identifies loci suggesting associations with morphogenesis, organogenesis, adrenal cell renewal and cancer.	219,872 British ancestry women	NA	2q13	MIR4435-1HG	MIR4435-2HG			ENSG00000172965	NA	NA	rs12469743-G	rs12469743	0	12469743	intron_variant	0	NR	3E-13	12.5229		0.0240417	[0.018-0.031] unit decrease	Affymetrix [319769] (imputed)	N
27	rs7218319	3.22517e-12	17	44266290	rs2696569	2.95552e-05	Inferior parietal thickness (unadjusted for global measures)	45118	36893272	Makowski C	44994	Proc Natl Acad Sci U S A	www.ncbi.nlm.nih.gov/pubmed/36893272	Larger cerebral cortex is genetically correlated with greater frontal area and dorsal thickness.	32,488 European ancestry individuals	5,360 European ancestry children, 3,776 children	17q21.31		KANSL1, KANSL1, KANSL1			ENSG00000120071, ENSG00000275867, ENSG00000278458	NA	NA	rs2696569-?	rs2696569	0	2696569	intron_variant	0	NR	3E-11	10.5229		0.0628	[0.044-0.081] unit increase	NR [7598201] (imputed)	N
29	rs66833742	3.15792e-08	19	4016005	rs7258309	3.09448e-05	Body mass index	43773	30239722	Pulit SL	43357	Hum Mol Genet	www.ncbi.nlm.nih.gov/pubmed/30239722	Meta-analysis of genome-wide association studies for body fat distribution in 694,649 individuals of European ancestry.	374,756 European ancestry male individuals	NA	19p13.3	NA	PIAS4			ENSG00000105229	NA	NA	rs7258309-T	rs7258309	0	7258309	intron_variant	0	0.7853	8E-16	15.0969		0.0171	[0.013-0.021] unit increase	NR [~ 27400000] (imputed)	N
8	rs9875616	2.46613e-13	3	46451680	rs1015164	3.19054e-05	AIDS progression	40695	21502085	Troyer JL	40664	J Infect Dis	www.ncbi.nlm.nih.gov/pubmed/21502085	Genome-wide association study implicates PARD3B-based AIDS restriction.	755 European ancestry seroconverter cases	NA	3p21.31	LTF	CCRL2			ENSG00000121797	NA	NA	rs1015164-?	rs1015164	0	1015164	intron_variant	0	0.31	9E-6	5.04576		1.46	[NR]	Affymetrix [700022]	N
8	rs9875616	2.46613e-13	3	46451680	rs1015164	3.19054e-05	Setpoint viral load in HIV-1 infection	42643	26553974	McLaren PJ	42317	Proc Natl Acad Sci U S A	www.ncbi.nlm.nih.gov/pubmed/26553974	Polymorphisms of large effect explain the majority of the host genetic contribution to variation of HIV-1 virus load.	6,315 European ancestry cases	NA	3p21.31	CCRL2	CCRL2			ENSG00000121797	NA	NA	rs1015164-?	rs1015164	0	1015164	intron_variant	0	NR	2E-19	18.699		NA		Affymetrix, Illumina [~ 8000000] (imputed)	N
8	rs9875616	2.46613e-13	3	46451680	rs1015164	3.19054e-05	Non-melanoma skin cancer	44488	34290314	Brandes N	44398	Sci Rep	www.ncbi.nlm.nih.gov/pubmed/34290314	Genetic association studies of alterations in protein function expose recessive effects on cancer predisposition.	18,944 White British ancestry cases, 255,886 White British ancestry controls	NA	3p21.31		CCRL2			ENSG00000121797	NA	NA	rs1015164-?	rs1015164	0	1015164	intron_variant	0	NR	3E-8	7.52288		1.06587	[1.04-1.09]	NR [685523]	N
8	rs9875616	2.46613e-13	3	46451680	rs1015164	3.19054e-05	Pre-treatment viral load in HIV-1 infection	43732	31219150	Ekenberg C	43629	J Infect Dis	www.ncbi.nlm.nih.gov/pubmed/31219150	Single nucleotide polymorphisms in HLA alleles are associated with HIV-1 viral load in demographically diverse, ART-naïve participants from the START trial.	1,398 European ancestry individuals, 572 Black individuals, 418 Hispanic individuals, 13 Asian ancestry individuals, 39 individuals	NA	3p21.31	CCRL2	CCRL2			ENSG00000121797	NA	NA	rs1015164-A	rs1015164	0	1015164	intron_variant	0	0.792	1E-15	15		0.23	[0.18-0.29] unit decrease	Affymetrix [339439]	N
27	rs7218319	3.22517e-12	17	44243870	rs62060891	3.22438e-05	Cortical thickness	44545	34560273	Shadrin AA	44460	Neuroimage	www.ncbi.nlm.nih.gov/pubmed/34560273	Vertex-wise multivariate genome-wide association study identifies 780 unique genetic loci associated with cortical morphology.	35,657 White British ancestry individuals	NA	17q21.31	NR	KANSL1, KANSL1, KANSL1			ENSG00000120071, ENSG00000275867, ENSG00000278458	NA	NA	rs62060891-C	rs62060891	0	62060891	intron_variant	0	0.2215	1E-17	17		NA		NR [9056863] (imputed)	N
36	rs9305744	5.46978e-09	21	42835994	rs11088550	3.26743e-05	Alanine aminotransferase levels in low alcohol consumption	43549	30589442	Whitfield JB	43461	Alcohol Clin Exp Res	www.ncbi.nlm.nih.gov/pubmed/30589442	Biomarker and genomic risk factors for liver function test abnormality in hazardous drinkers.	8,716 individuals	NA	21q22.3	NR	MX1			ENSG00000157601	NA	NA	rs11088550-?	rs11088550	0	11088550	intron_variant	0	NR	5E-6	5.30103		0.0756	[0.043-0.108] unit increase	Illumina [~ 7800000] (imputed)	N
26	rs907094	4.12804e-11	17	37461643	rs10491129	3.32764e-05	Mean reticulocyte volume	44092	32888494	Vuckovic D	44075	Cell	www.ncbi.nlm.nih.gov/pubmed/32888494	The Polygenic and Monogenic Basis of Blood Traits and Diseases.	408,112 British individuals	NA	17q12	FBXL20	FBXL20			ENSG00000108306	NA	NA	rs10491129-G	rs10491129	0	10491129	intron_variant	0	0.254185	2E-56	55.699		0.0407621	[0.036-0.046] unit decrease	Affymetrix [93095623] (imputed)	N
27	rs7218319	3.22517e-12	17	44275619	rs2532230	3.43653e-05	Superior parietal area (unadjusted for global measures)	45118	36893272	Makowski C	44994	Proc Natl Acad Sci U S A	www.ncbi.nlm.nih.gov/pubmed/36893272	Larger cerebral cortex is genetically correlated with greater frontal area and dorsal thickness.	32,488 European ancestry individuals	5,360 European ancestry children, 3,776 children	17q21.31		KANSL1, KANSL1, KANSL1			ENSG00000120071, ENSG00000275867, ENSG00000278458	NA	NA	rs2532230-?	rs2532230	0	2532230	intron_variant	0	NR	6E-33	32.2218		0.1125	[0.094-0.131] unit increase	NR [7598201] (imputed)	N
35	rs202204907	3.01622e-08	21	36470865	rs8128234	3.46983e-05	Psoriasis	42410	25903422	Yin X	42117	Nat Commun	www.ncbi.nlm.nih.gov/pubmed/25903422	Genome-wide meta-analysis identifies multiple novel associations and ethnic heterogeneity of psoriasis susceptibility.	3,496 European ancestry cases, 5,186 European ancestry controls, 1,588 Chinese ancestry cases, 3,546 Chinese ancestry controls	5,134 European ancestry cases, 5,633 European ancestry controls, 5,151 Chinese ancestry cases, 5,152 Chinese ancestry controls	21q22.12	RUNX1	RUNX1			ENSG00000159216	NA	NA	rs8128234-T	rs8128234	0	8128234	intron_variant	0	0.197	6E-8	7.22185		1.13	[1.08-1.18]	Illumina [up to 4778154] (imputed)	N
35	rs202204907	3.01622e-08	21	36470865	rs8128234	3.46983e-05	Psoriasis	42410	25903422	Yin X	42117	Nat Commun	www.ncbi.nlm.nih.gov/pubmed/25903422	Genome-wide meta-analysis identifies multiple novel associations and ethnic heterogeneity of psoriasis susceptibility.	3,496 European ancestry cases, 5,186 European ancestry controls, 1,588 Chinese ancestry cases, 3,546 Chinese ancestry controls	5,134 European ancestry cases, 5,633 European ancestry controls, 5,151 Chinese ancestry cases, 5,152 Chinese ancestry controls	21q22.12	RUNX1	RUNX1			ENSG00000159216	NA	NA	rs8128234-T	rs8128234	0	8128234	intron_variant	0	0.197	4E-8	7.39794	(EA)	1.17	[1.11-1.23]	Illumina [up to 4778154] (imputed)	N
35	rs202204907	3.01622e-08	21	36470865	rs8128234	3.46983e-05	Medication use (adrenergics, inhalants)	43637	31015401	Wu Y	43578	Nat Commun	www.ncbi.nlm.nih.gov/pubmed/31015401	Genome-wide association study of medication-use and associated disease in the UK Biobank.	28,880 European ancestry cases, 147,565 European ancestry controls	NA	21q22.12	RUNX1	RUNX1			ENSG00000159216	NA	NA	rs8128234-T	rs8128234	0	8128234	intron_variant	0	0.210674	3E-9	8.52288		0.0658946	[0.044-0.088] unit increase	Affymetrix [7288503] (imputed)	N
29	rs66833742	3.15792e-08	19	4083916	rs67820526	3.47081e-05	Heel bone mineral density	43493	30598549	Morris JA	43465	Nat Genet	www.ncbi.nlm.nih.gov/pubmed/30598549	An atlas of genetic influences on osteoporosis in humans and mice.	426,824 British ancestry individuals	NA	19p13.3	MAP2K2	ZBTB7A - MAP2K2	ENSG00000178951	ENSG00000126934		17019	6403	rs67820526-G	rs67820526	0	67820526	intergenic_variant	1	0.824556	2E-9	8.69897		0.0147105	[0.0099-0.0195] unit decrease	NR [13737936] (imputed)	N
29	rs66833742	3.15792e-08	19	4083916	rs67820526	3.47081e-05	Heel bone mineral density	43504	30595370	Kichaev G	43461	Am J Hum Genet	www.ncbi.nlm.nih.gov/pubmed/30595370	Leveraging Polygenic Functional Enrichment to Improve GWAS Power.	approximately 446,000 European ancestry individuals	NA	19p13.3		ZBTB7A - MAP2K2	ENSG00000178951	ENSG00000126934		17019	6403	rs67820526-?	rs67820526	0	67820526	intergenic_variant	1	NR	2E-12	11.699		NA		NR [~ 8900000] (imputed)	N
29	rs66833742	3.15792e-08	19	4083916	rs67820526	3.47081e-05	Heel bone mineral density	43391	30048462	Kim SK	43307	PLoS One	www.ncbi.nlm.nih.gov/pubmed/30048462	Identification of 613 new loci associated with heel bone mineral density and a polygenic risk score for bone mineral density, osteoporosis and fracture.	394,929 European ancestry individuals	NA	19p13.3		ZBTB7A - MAP2K2	ENSG00000178951	ENSG00000126934		17019	6403	rs67820526-?	rs67820526	0	67820526	intergenic_variant	1	NR	8E-13	12.0969		0.0195704	[0.014-0.025] unit decrease	Affymetrix [20259828] (imputed)	N
29	rs66833742	3.15792e-08	19	4069119	rs7254272	3.58258e-05	Chronic lymphocytic leukemia	42894	28165464	Law PJ	42772	Nat Commun	www.ncbi.nlm.nih.gov/pubmed/28165464	Genome-wide association analysis implicates dysregulation of immunity genes in chronic lymphocytic leukaemia.	4,478 European ancestry cases and 13,213 European ancestry controls.	1,722 European ancestry cases and 4,385 European ancestry controls.	19p13.3	ZBTB7A, PIAS4, LRF	ZBTB7A - MAP2K2	ENSG00000178951	ENSG00000126934		2222	21200	rs7254272-A	rs7254272	0	7254272	regulatory_region_variant	1	0.18	5E-8	7.30103		1.17	[1.10-1.23]	Affymetrix, Illumina [> 10000000] (imputed)	N
21	rs10850097	3.58457e-09	12	113396010	rs10744789	3.61413e-05	Vitamin D levels or COVID-19 (MTAG)	45099	37212302	Qiu S	45047	J Med Virol	www.ncbi.nlm.nih.gov/pubmed/37212302	Genetic correlation, causal relationship, and shared loci between vitamin D and COVID-19: A genome-wide cross-trait analysis.	417,580 European ancestry individuals with vitamin D measurements, 38,984 European ancestry COVID-19 cases, 1,644,784 European ancestry controls	NA	12q24.13		OAS3			ENSG00000111331	NA	NA	rs10744789-?	rs10744789	0	10744789	intron_variant	0	NR	5E-12	11.301		NA		NR [NR]	N
9	rs147632916	1.95124e-11	4	106805884	rs187455071	3.63715e-05	Post bronchodilator FEV1	42657	26634245	Lutz SM	42341	BMC Genet	www.ncbi.nlm.nih.gov/pubmed/26634245	A genome-wide association study identifies risk loci for spirometric measures among smokers of European and African ancestry.	10,094 European ancestry current and former smoker individuals, 3,260 African American current and former smoker individuals, 178 current and former smoker individuals	NA	4q24	Intergenic	INTS12			ENSG00000138785	NA	NA	rs187455071-A	rs187455071	0	187455071	intron_variant	0	0.936	3E-6	5.52288		0.093	NR unit decrease	Illumina [NR] (imputed)	N
30	rs142770866	1.22307e-16	19	10397223	rs923366	3.68725e-05	Intercellular adhesion molecule 5 levels	44831	34814699	Katz DH	44524	Circulation	www.ncbi.nlm.nih.gov/pubmed/34814699	Whole Genome Sequence Analysis of the Plasma Proteome in Black Adults Provides Novel Insights Into Cardiovascular Disease.	1,852 African American or Afro-Caribbean individuals	1,688 African American or Afro-Caribbean, Hispanic or Latin American, Asian ancestry, European ancestry individuals	19p13.2		ICAM1			ENSG00000090339	NA	NA	rs923366-?	rs923366	0	923366	3_prime_UTR_variant	0	NR	3E-53	52.5229		0.52	[0.46-0.58] unit increase	Illumina [NR]	N
27	rs7218319	3.22517e-12	17	44316888	rs2696671	3.76615e-05	Hemoglobin concentration	45007	35964923	Timoteo VJ	44784	J Nutr Biochem	www.ncbi.nlm.nih.gov/pubmed/35964923	Common and Ethnic-Specific Genetic Determinants of Hemoglobin Concentration between Taiwanese Han Chinese and European Whites: Findings from Comparative Two-Stage Genome-Wide Association Studies.	46,904 European ancestry males	80,822 European ancestry males	17q21.31		KANSL1 - MAPK8IP1P1	ENSG00000278458	ENSG00000281283		14133	4084	rs2696671-G	rs2696671	0	2696671	upstream_gene_variant	1	0.2243	2E-30	29.699		0.05095	unit increase	NR [347791]	N
27	rs7218319	3.22517e-12	17	44316888	rs2696671	3.76615e-05	Hemoglobin concentration	45007	35964923	Timoteo VJ	44784	J Nutr Biochem	www.ncbi.nlm.nih.gov/pubmed/35964923	Common and Ethnic-Specific Genetic Determinants of Hemoglobin Concentration between Taiwanese Han Chinese and European Whites: Findings from Comparative Two-Stage Genome-Wide Association Studies.	52,141 European ancestry females	89,584 European ancestry females	17q21.31		KANSL1 - MAPK8IP1P1	ENSG00000278458	ENSG00000281283		14133	4084	rs2696671-G	rs2696671	0	2696671	upstream_gene_variant	1	0.2253	2E-21	20.699		0.03745	unit increase	NR [347791]	N
27	rs7218319	3.22517e-12	17	44192957	rs17661015	3.97818e-05	Irritable mood	43487	29500382	Nagel M	43161	Nat Commun	www.ncbi.nlm.nih.gov/pubmed/29500382	Item-level analyses reveal genetic heterogeneity in neuroticism.	366,726 European ancestry individuals	NA	17q21.31	NR	KANSL1, KANSL1, KANSL1			ENSG00000120071, ENSG00000275867, ENSG00000278458	NA	NA	rs17661015-T	rs17661015	0	17661015	intron_variant	0	0.215131	4E-12	11.3979		6.93	z score decrease	NR [~ 10847151] (imputed)	N
27	rs7218319	3.22517e-12	17	44192957	rs17661015	3.97818e-05	Feeling hurt	43487	29500382	Nagel M	43161	Nat Commun	www.ncbi.nlm.nih.gov/pubmed/29500382	Item-level analyses reveal genetic heterogeneity in neuroticism.	372,047 European ancestry individuals	NA	17q21.31	NR	KANSL1, KANSL1, KANSL1			ENSG00000120071, ENSG00000275867, ENSG00000278458	NA	NA	rs17661015-T	rs17661015	0	17661015	intron_variant	0	0.215131	3E-28	27.5229		11.02	z score decrease	NR [10847151] (imputed)	N
8	rs73062378	1.13527e-24	3	45334692	rs33807	4.05173e-05	Body mass index	43938	31669095	Zhu Z	43762	J Allergy Clin Immunol	www.ncbi.nlm.nih.gov/pubmed/31669095	Shared Genetic and Experimental Links between Obesity-Related Traits and Asthma Subtypes in UK Biobank.	457,822 European ancestry individuals	NA	3p21.31	NR	U3 - LARS2	ENSG00000201346	ENSG00000011376		37580	95361	rs33807-?	rs33807	0	33807	intergenic_variant	1	NR	3E-8	7.52288		NA		Affymetrix [~ 8270000] (imputed)	N
25	rs117169628	1.08489e-13	16	89141723	rs55733613	4.26461e-05	Multiple sclerosis	43871	31604244	International Multiple Sclerosis Genetics Consortium	43709	Science	www.ncbi.nlm.nih.gov/pubmed/31604244	Multiple sclerosis genomic map implicates peripheral immune cells and microglia in susceptibility.	14,802 European and unknown ancestry cases, 26,703 European and unknown ancestry controls	32,627 European and unknown ancestry cases, 41,672 European and unknown ancestry controls	16q24.3	CBFA2T3	CBFA2T3 - ACSF3	ENSG00000129993	ENSG00000176715		98108	13060	rs55733613-C	rs55733613	0	55733613	intergenic_variant	1	NR	1E-6	6		1.0852	NR	Affymetrix, Illumina [8278136] (imputed)	N
26	rs907094	4.12804e-11	17	37540772	rs9899069	4.27686e-05	Problematic alcohol use (MTAG)	44088	32451486	Zhou H	43976	Nat Neurosci	www.ncbi.nlm.nih.gov/pubmed/32451486	Genome-wide meta-analysis of problematic alcohol use in 435,563 individuals yields insights into biology and relationships with other traits.	972,915 European ancestry individuals	NA	17q12	NR	FBXL20			ENSG00000108306	NA	NA	rs9899069-G	rs9899069	0	9899069	intron_variant	0	0.1614	2E-8	7.69897		0.0156095	[0.01-0.021] unit decrease	Affymetrix [10613246] (imputed)	N
27	rs7218319	3.22517e-12	17	44192923	rs17577369	4.33873e-05	Feeling miserable	43487	29500382	Nagel M	43161	Nat Commun	www.ncbi.nlm.nih.gov/pubmed/29500382	Item-level analyses reveal genetic heterogeneity in neuroticism.	376,097 European ancestry individuals	NA	17q21.31	NR	KANSL1, KANSL1, KANSL1			ENSG00000120071, ENSG00000275867, ENSG00000278458	NA	NA	rs17577369-A	rs17577369	0	17577369	intron_variant	0	0.2157	4E-12	11.3979		6.96	z score decrease	NR [10847151] (imputed)	N
34	rs2326788	1.50493e-09	20	6472918	rs6054308	4.44538e-05	Heel bone mineral density	43391	30048462	Kim SK	43307	PLoS One	www.ncbi.nlm.nih.gov/pubmed/30048462	Identification of 613 new loci associated with heel bone mineral density and a polygenic risk score for bone mineral density, osteoporosis and fracture.	394,929 European ancestry individuals	NA	20p12.3		CASC20			ENSG00000229876	NA	NA	rs6054308-?	rs6054308	0	6054308	intron_variant	0	NR	1E-19	19		0.0200385	[0.016-0.024] unit decrease	Affymetrix [20259828] (imputed)	N
31	rs11669073	1.51526e-10	19	46314894	rs7253302	4.46165e-05	Age of onset of childhood onset asthma	44995	36778051	Tsuo K	44873	Cell Genom	www.ncbi.nlm.nih.gov/pubmed/36778051	Multi-ancestry meta-analysis of asthma identifies novel associations and highlights the value of increased power and diversity.	20,964 European ancestry cases, 674,014 European ancestry controls	NA	19q13.32		RSPH6A			ENSG00000104941	NA	NA	rs7253302-?	rs7253302	0	7253302	intron_variant	0	NR	3E-9	8.52288		0.067927	[0.046-0.09] unit decrease	NR [NR]	N
27	rs7218319	3.22517e-12	17	44187492	rs17577094	4.49665e-05	Parkinson's disease	41978	24842889	Vacic V	41778	Hum Mol Genet	www.ncbi.nlm.nih.gov/pubmed/24842889	Genome-wide mapping of IBD segments in an Ashkenazi PD cohort identifies associated haplotypes.	1,130 Ashkenazi Jewish cases, 2,611 Ashkenazi Jewish controls	306 Ashkenazi Jewish cases, 2,583 Ashkenazi Jewish controls	17q21.31	MAPT	KANSL1, KANSL1, KANSL1			ENSG00000120071, ENSG00000275867, ENSG00000278458	NA	NA	rs17577094-?	rs17577094	0	17577094	intron_variant	0	0.74	8E-9	8.09691		1.56	[1.39-1.79]	Affymetrix, Illumina [1069161] (imputed)	N
1	rs7528403	5.92399e-11	1	65360949	rs72920202	4.63733e-05	Autoimmune traits	43504	30595370	Kichaev G	43461	Am J Hum Genet	www.ncbi.nlm.nih.gov/pubmed/30595370	Leveraging Polygenic Functional Enrichment to Improve GWAS Power.	approximately 459,000 European ancestry individuals	NA	1p31.3		JAK1			ENSG00000162434	NA	NA	rs72920202-?	rs72920202	0	72920202	intron_variant	0	NR	1E-7	7		NA		NR [~ 8900000] (imputed)	N
30	rs142770866	1.22307e-16	19	10397238	rs281437	4.66418e-05	Soluble ICAM-1	39659	18604267	Pare G	39633	PLoS Genet	www.ncbi.nlm.nih.gov/pubmed/18604267	Novel association of ABO histo-blood group antigen with soluble ICAM-1: results of a genome-wide association study of 6,578 women.	4,570 European ancestry female individuals	2,008 European ancestry female individuals	19p13.2	ICAM1	ICAM1			ENSG00000090339	NA	NA	rs281437-?	rs281437	0	281437	3_prime_UTR_variant	0	0.30	3E-10	9.52288		10.1	[NR] umol/L increase	Illumina [336108]	N
29	rs66833742	3.15792e-08	19	4024525	rs72976952	4.70143e-05	Node-level brain connectivity (multivariate analysis)	44980	36800424	Sha Z	44974	Sci Adv	www.ncbi.nlm.nih.gov/pubmed/36800424	Genetic architecture of the white matter connectome of the human brain.	30,810 British ancestry individuals	NA	19p13.3		PIAS4			ENSG00000105229	NA	NA	rs72976952-G	rs72976952	0	72976952	intron_variant	0	0.841717	3E-10	9.52288		6.31472	z score increase	NR [9312361] (imputed)	N
8	rs34339943	3.8957e-86	3	46464940	rs34390431	4.8534e-05	Mouth ulcers	43605	30837455	Dudding T	43529	Nat Commun	www.ncbi.nlm.nih.gov/pubmed/30837455	Genome wide analysis for mouth ulcers identifies associations at immune regulatory loci.	47,079 British or unknown ancestry cases, 414,027 British or unknown ancestry controls	98,298 cases, 247,446 controls	3p21.31		LINC02009			ENSG00000283646	NA	NA	rs34390431-A	rs34390431	0	34390431	intron_variant	0	0.6591	3E-54	53.5229		1.07249	[1.06-1.09]	Affymetrix, Illumina [9851866] (imputed)	N
32	rs368565	6.80526e-10	19	49253261	rs4021	4.95706e-05	Serum alkaline phosphatase levels	44376	33462484	Sinnott-Armstrong N	44214	Nat Genet	www.ncbi.nlm.nih.gov/pubmed/33462484	Genetics of 35 blood and urine biomarkers in the UK Biobank.	342,535 European ancestry individuals, 6,019 African ancestry individuals, 7,337 South Asian ancestry individuals	NA	19q13.33	NR	FUT1			ENSG00000174951	NA	NA	rs4021-G	rs4021	0	4021	3_prime_UTR_variant	0	NR	2E-124	123.699		0.0627	[0.058-0.068] unit increase	Affymetrix [9000000] (imputed)	N
32	rs368565	6.80526e-10	19	49253261	rs4021	4.95706e-05	Total cholesterol levels	44376	33462484	Sinnott-Armstrong N	44214	Nat Genet	www.ncbi.nlm.nih.gov/pubmed/33462484	Genetics of 35 blood and urine biomarkers in the UK Biobank.	342,508 European ancestry individuals, 6,014 African ancestry individuals, 7,336 South Asian ancestry individuals	NA	19q13.33	NR	FUT1			ENSG00000174951	NA	NA	rs4021-G	rs4021	0	4021	3_prime_UTR_variant	0	NR	5E-32	31.301		0.0311	[0.026-0.036] unit decrease	Affymetrix [9000000] (imputed)	N
32	rs368565	6.80526e-10	19	49253261	rs4021	4.95706e-05	Apolipoprotein B levels	44376	33462484	Sinnott-Armstrong N	44214	Nat Genet	www.ncbi.nlm.nih.gov/pubmed/33462484	Genetics of 35 blood and urine biomarkers in the UK Biobank.	340,860 European ancestry individuals, 5,962 African ancestry individuals, 7,275 South Asian ancestry individuals	NA	19q13.33	NR	FUT1			ENSG00000174951	NA	NA	rs4021-G	rs4021	0	4021	3_prime_UTR_variant	0	NR	1E-26	26		0.0283	[0.023-0.033] unit decrease	Affymetrix [9000000] (imputed)	N
32	rs368565	6.80526e-10	19	49253261	rs4021	4.95706e-05	Gamma glutamyl transferase levels	44376	33462484	Sinnott-Armstrong N	44214	Nat Genet	www.ncbi.nlm.nih.gov/pubmed/33462484	Genetics of 35 blood and urine biomarkers in the UK Biobank.	342,339 European ancestry individuals, 6,015 African ancestry individuals, 7,336 South Asian ancestry individuals	NA	19q13.33	NR	FUT1			ENSG00000174951	NA	NA	rs4021-G	rs4021	0	4021	3_prime_UTR_variant	0	NR	1E-30	30		0.0304	[0.025-0.035] unit decrease	Affymetrix [9000000] (imputed)	N
32	rs368565	6.80526e-10	19	49253261	rs4021	4.95706e-05	Insulin-like growth factor 1 levels	44376	33462484	Sinnott-Armstrong N	44214	Nat Genet	www.ncbi.nlm.nih.gov/pubmed/33462484	Genetics of 35 blood and urine biomarkers in the UK Biobank.	340,567 European ancestry individuals, 5,974 African ancestry individuals, 7,283 South Asian ancestry individuals	NA	19q13.33	NR	FUT1			ENSG00000174951	NA	NA	rs4021-G	rs4021	0	4021	3_prime_UTR_variant	0	NR	2E-10	9.69897		0.0169	[0.012-0.022] unit increase	Affymetrix [9000000] (imputed)	N
32	rs368565	6.80526e-10	19	49253261	rs4021	4.95706e-05	Low density lipoprotein cholesterol levels	44376	33462484	Sinnott-Armstrong N	44214	Nat Genet	www.ncbi.nlm.nih.gov/pubmed/33462484	Genetics of 35 blood and urine biomarkers in the UK Biobank.	341,875 European ancestry individuals, 6,003 African ancestry individuals, 7,319 South Asian ancestry individuals	NA	19q13.33	NR	FUT1			ENSG00000174951	NA	NA	rs4021-G	rs4021	0	4021	3_prime_UTR_variant	0	NR	2E-29	28.699		0.0298	[0.025-0.035] unit decrease	Affymetrix [9000000] (imputed)	N
32	rs368565	6.80526e-10	19	49253261	rs4021	4.95706e-05	Serum total protein level	44376	33462484	Sinnott-Armstrong N	44214	Nat Genet	www.ncbi.nlm.nih.gov/pubmed/33462484	Genetics of 35 blood and urine biomarkers in the UK Biobank.	313,032 European ancestry individuals, 5,573 African ancestry individuals, 6,687 South Asian ancestry individuals	NA	19q13.33	NR	FUT1			ENSG00000174951	NA	NA	rs4021-G	rs4021	0	4021	3_prime_UTR_variant	0	NR	7E-16	15.1549		0.0223	[0.017-0.028] unit decrease	Affymetrix [9000000] (imputed)	N
32	rs368565	6.80526e-10	19	49253261	rs4021	4.95706e-05	Urinary sodium excretion	44376	33462484	Sinnott-Armstrong N	44214	Nat Genet	www.ncbi.nlm.nih.gov/pubmed/33462484	Genetics of 35 blood and urine biomarkers in the UK Biobank.	332,397 European ancestry individuals, 5,781 African ancestry individuals, 6,993 South Asian ancestry individuals	NA	19q13.33	NR	FUT1			ENSG00000174951	NA	NA	rs4021-G	rs4021	0	4021	3_prime_UTR_variant	0	NR	5E-10	9.30103		0.0167	[0.011-0.022] unit increase	Affymetrix [9000000] (imputed)	N
32	rs368565	6.80526e-10	19	49253261	rs4021	4.95706e-05	Urea levels	44376	33462484	Sinnott-Armstrong N	44214	Nat Genet	www.ncbi.nlm.nih.gov/pubmed/33462484	Genetics of 35 blood and urine biomarkers in the UK Biobank.	342,286 European ancestry individuals, 6,015 African ancestry individuals, 7,336 South Asian ancestry individuals	NA	19q13.33	NR	FUT1			ENSG00000174951	NA	NA	rs4021-G	rs4021	0	4021	3_prime_UTR_variant	0	NR	1E-22	22		0.0259	[0.021-0.031] unit increase	Affymetrix [9000000] (imputed)	N
32	rs368565	6.80526e-10	19	49253261	rs4021	4.95706e-05	Non-albumin protein levels	44376	33462484	Sinnott-Armstrong N	44214	Nat Genet	www.ncbi.nlm.nih.gov/pubmed/33462484	Genetics of 35 blood and urine biomarkers in the UK Biobank.	313,032 European ancestry individuals, 5,573 African ancestry individuals, 6,687 South Asian ancestry individuals	NA	19q13.33	NR	FUT1			ENSG00000174951	NA	NA	rs4021-G	rs4021	0	4021	3_prime_UTR_variant	0	NR	1E-22	22		0.0271	[0.022-0.033] unit decrease	Affymetrix [9000000] (imputed)	N
26	rs907094	4.12804e-11	17	37553651	rs12600751	5.1375e-05	Asthma (childhood onset)	43938	31669095	Zhu Z	43762	J Allergy Clin Immunol	www.ncbi.nlm.nih.gov/pubmed/31669095	Shared Genetic and Experimental Links between Obesity-Related Traits and Asthma Subtypes in UK Biobank.	13,435 European ancestry cases, 393,186 European ancestry controls	NA	17q12	NR	FBXL20			ENSG00000108306	NA	NA	rs12600751-?	rs12600751	0	12600751	intron_variant	0	NR	1E-21	21		NA		Affymetrix [~ 8270000] (imputed)	N
26	rs907094	4.12804e-11	17	37553651	rs12600751	5.1375e-05	Educational attainment (years of education)	43392	30038396	Lee JJ	43304	Nat Genet	www.ncbi.nlm.nih.gov/pubmed/30038396	Gene discovery and polygenic prediction from a genome-wide association study of educational attainment in 1.1 million individuals.	up to 1,131,881 European ancestry individuals	NA	17q12		FBXL20			ENSG00000108306	NA	NA	rs12600751-C	rs12600751	0	12600751	intron_variant	0	0.2518	3E-11	10.5229	(conditional-joint)	0.0108	[0.0077-0.0139] unit decrease	Affymetrix, Illumina [10000000] (imputed)	N
3	rs2070901	2.07404e-08	1	161186313	rs4379692	5.23476e-05	Mean corpuscular hemoglobin	43504	30595370	Kichaev G	43461	Am J Hum Genet	www.ncbi.nlm.nih.gov/pubmed/30595370	Leveraging Polygenic Functional Enrichment to Improve GWAS Power.	approximately 443,000 European ancestry individuals	NA	1q23.3		FCER1G			ENSG00000158869	NA	NA	rs4379692-?	rs4379692	0	4379692	intron_variant	0	NR	5E-12	11.301		NA		NR [~ 8900000] (imputed)	N
3	rs2070901	2.07404e-08	1	161186313	rs4379692	5.23476e-05	Serum levels of protein FCGR3B	44607	35078996	Gudjonsson A	44586	Nat Commun	www.ncbi.nlm.nih.gov/pubmed/35078996	A genome-wide association study of serum proteins reveals shared loci with common diseases.	5,363 Icelandic ancestry individuals	NA	1q23.3		FCER1G			ENSG00000158869	NA	NA	rs4379692-T	rs4379692	0	4379692	intron_variant	0	0.3749	4E-6	5.39794		0.0899902	[0.052-0.128] unit decrease	Illumina [7506463] (imputed)	N
32	rs368565	6.80526e-10	19	49252151	rs838142	5.28797e-05	Urinary albumin-to-creatinine ratio	43739	31511532	Teumer A	43719	Nat Commun	www.ncbi.nlm.nih.gov/pubmed/31511532	Genome-wide association meta-analyses and fine-mapping elucidate pathways influencing albuminuria.	547,361 European ancestry individuals	NA	19q13.33	FUT1	FUT1			ENSG00000174951	NA	NA	rs838142-A	rs838142	0	838142	3_prime_UTR_variant	0	0.7203	9E-14	13.0458		0.017184	[0.013-0.022] unit increase	Affymetrix, Illumina [8603712] (imputed)	N
32	rs368565	6.80526e-10	19	49252151	rs838142	5.28797e-05	Urinary albumin-to-creatinine ratio	43878	31630189	Casanova F	43758	Hum Mol Genet	www.ncbi.nlm.nih.gov/pubmed/31630189	A genome-wide association study implicates multiple mechanisms influencing raised urinary albumin-creatinine ratio.	437,027 European ancestry individuals	60,130 individuals	19q13.33	FUT1	FUT1			ENSG00000174951	NA	NA	rs838142-A	rs838142	0	838142	3_prime_UTR_variant	0	0.723	1E-12	12	(EA)	0.016	[0.012-0.02] unit increase	NR [12082474] (imputed)	N
32	rs368565	6.80526e-10	19	49252151	rs838142	5.28797e-05	Urinary albumin excretion (no hypertensive medication)	43392	30220432	Haas ME	43349	Am J Hum Genet	www.ncbi.nlm.nih.gov/pubmed/30220432	Genetic Association of Albuminuria with Cardiometabolic Disease and Blood Pressure.	302,687 European ancestry individuals without hypertensive medication	NA	19q13.33	FUT1	FUT1			ENSG00000174951	NA	NA	rs838142-A	rs838142	0	838142	3_prime_UTR_variant	0	0.723	1E-9	9		0.01189	[0.008-0.0157] unit increase	Affymetrix [11709857] (imputed)	N
32	rs368565	6.80526e-10	19	49252151	rs838142	5.28797e-05	Urinary albumin excretion	43423	30220432	Haas ME	43349	Am J Hum Genet	www.ncbi.nlm.nih.gov/pubmed/30220432	Genetic Association of Albuminuria with Cardiometabolic Disease and Blood Pressure.	382,500 European ancestry individuals	NA	19q13.33	FUT1	FUT1			ENSG00000174951	NA	NA	rs838142-A	rs838142	0	838142	3_prime_UTR_variant	0	0.723	3E-10	9.52288		0.01174	[0.0081-0.0154] unit increase	Affymetrix [11709857] (imputed)	N
15	rs545709	2.07455e-08	9	4148351	rs7030351	5.33266e-05	Serum creatinine levels	44544	34594039	Sakaue S	44469	Nat Genet	www.ncbi.nlm.nih.gov/pubmed/34594039	A cross-population atlas of genetic associations for 220 human phenotypes.	150,266 East Asian ancestry individuals	NA	9p24.2		GLIS3			ENSG00000107249	NA	NA	rs7030351-C	rs7030351	0	7030351	intron_variant	0	0.328862	2E-8	7.69897		0.0170021	[0.011-0.023] unit increase	Illumina [13478778] (imputed)	N
26	rs907094	4.12804e-11	17	37611352	rs8067511	5.48495e-05	Lung function (FVC)	43405	30061609	Wyss AB	43311	Nat Commun	www.ncbi.nlm.nih.gov/pubmed/30061609	Multiethnic meta-analysis identifies ancestry-specific and cross-ancestry loci for pulmonary function.	60,552 European ancestry individuals, 8,429 African individuals, 9,959 Korean ancestry individuals, 11,775 Hispanic individuals		17q12	MED1, CDK12	MED1 - CDK12	ENSG00000125686	ENSG00000167258		3827	6387	rs8067511-T	rs8067511	0	8067511	upstream_gene_variant	1	0.8	1E-8	8		18.3	[12.03-24.57] ml increase	Affymetrix, Illumina [10900000] (imputed)	N
26	rs907094	4.12804e-11	17	37611352	rs8067511	5.48495e-05	Lung function (FEV1)	43405	30061609	Wyss AB	43311	Nat Commun	www.ncbi.nlm.nih.gov/pubmed/30061609	Multiethnic meta-analysis identifies ancestry-specific and cross-ancestry loci for pulmonary function.	60,552 European ancestry individuals, 8,429 African individuals, 9,959 Korean ancestry individuals, 11,775 Hispanic individuals		17q12		MED1 - CDK12	ENSG00000125686	ENSG00000167258		3827	6387	rs8067511-?	rs8067511	0	8067511	upstream_gene_variant	1	NR	1E-7	7		14.77	[9.3-20.24] ml increase	Affymetrix, Illumina [10900000] (imputed)	N
27	rs7218319	3.22517e-12	17	44243863	rs62060889	5.71896e-05	Inferior parietal area (unadjusted for global measures)	45118	36893272	Makowski C	44994	Proc Natl Acad Sci U S A	www.ncbi.nlm.nih.gov/pubmed/36893272	Larger cerebral cortex is genetically correlated with greater frontal area and dorsal thickness.	32,488 European ancestry individuals	5,360 European ancestry children, 3,776 children	17q21.31		KANSL1, KANSL1, KANSL1			ENSG00000120071, ENSG00000275867, ENSG00000278458	NA	NA	rs62060889-?	rs62060889	0	62060889	intron_variant	0	NR	1E-45	45		0.1352	[0.12-0.15] unit increase	NR [7598201] (imputed)	N
27	rs7218319	3.22517e-12	17	44243863	rs62060889	5.71896e-05	Posterolateral temporal area (unadjusted for global measures)	45118	36893272	Makowski C	44994	Proc Natl Acad Sci U S A	www.ncbi.nlm.nih.gov/pubmed/36893272	Larger cerebral cortex is genetically correlated with greater frontal area and dorsal thickness.	32,488 European ancestry individuals	5,360 European ancestry children, 3,776 children	17q21.31		KANSL1, KANSL1, KANSL1			ENSG00000120071, ENSG00000275867, ENSG00000278458	NA	NA	rs62060889-?	rs62060889	0	62060889	intron_variant	0	NR	3E-48	47.5229		0.1391	[0.12-0.16] unit increase	NR [7598201] (imputed)	N
32	rs368565	6.80526e-10	19	49225766	rs11882796	5.84965e-05	Mean platelet volume	44095	32888493	Chen MH	44075	Cell	www.ncbi.nlm.nih.gov/pubmed/32888493	Trans-ethnic and Ancestry-Specific Blood-Cell Genetics in 746,667 Individuals from 5 Global Populations.	484,042 African American or Afro-Caribbean, African ancestry, European ancestry, East Asian ancestry, Hispanic or Latin American and South Asian ancestry individuals	NA	19q13.33	NR	RASIP1			ENSG00000105538	NA	NA	rs11882796-A	rs11882796	0	11882796	intron_variant	0	0.476252	1E-43	43		NA		Affymetrix, Illumina [17210439] (imputed)	N
32	rs368565	6.80526e-10	19	49225766	rs11882796	5.84965e-05	Mean platelet volume	44095	32888493	Chen MH	44075	Cell	www.ncbi.nlm.nih.gov/pubmed/32888493	Trans-ethnic and Ancestry-Specific Blood-Cell Genetics in 746,667 Individuals from 5 Global Populations.	460,935 European ancestry individuals	NA	19q13.33	NR	RASIP1			ENSG00000105538	NA	NA	rs11882796-A	rs11882796	0	11882796	intron_variant	0	0.460853	2E-45	44.699		0.027327	[0.024-0.031] SD unit increase	Affymetrix, Illumina [49660172] (imputed)	N
32	rs368565	6.80526e-10	19	49225766	rs11882796	5.84965e-05	Platelet count	44095	32888493	Chen MH	44075	Cell	www.ncbi.nlm.nih.gov/pubmed/32888493	Trans-ethnic and Ancestry-Specific Blood-Cell Genetics in 746,667 Individuals from 5 Global Populations.	542,827 European ancestry individuals	NA	19q13.33	NR	RASIP1			ENSG00000105538	NA	NA	rs11882796-T	rs11882796	0	11882796	intron_variant	0	0.534871	2E-17	16.699		0.015707	[0.012-0.019] SD unit increase	Affymetrix, Illumina [50241410] (imputed)	N
32	rs368565	6.80526e-10	19	49225766	rs11882796	5.84965e-05	Urinary albumin-to-creatinine ratio	43739	31511532	Teumer A	43719	Nat Commun	www.ncbi.nlm.nih.gov/pubmed/31511532	Genome-wide association meta-analyses and fine-mapping elucidate pathways influencing albuminuria.	547,361 European ancestry individuals, 6,795 African American individuals, 6,324 East Asian ancestry individuals, 2,335 South Asian ancestry individuals, 1,442 Hispanic individuals	NA	19q13.33	RASIP1	RASIP1			ENSG00000105538	NA	NA	rs11882796-A	rs11882796	0	11882796	intron_variant	0	NR	2E-14	13.699		0.0155	[0.012-0.019] unit decrease	Affymetrix, Illumina [8034757] (imputed)	N
32	rs368565	6.80526e-10	19	49225766	rs11882796	5.84965e-05	Aspartate aminotransferase levels	44246	33547301	Chen VL	44232	Nat Commun	www.ncbi.nlm.nih.gov/pubmed/33547301	Genome-wide association study of serum liver enzymes implicates diverse metabolic and liver pathology.	389,565 European ancestry individuals	134,182 East Asian ancestry individuals	19q13.33	RASIP1	RASIP1			ENSG00000105538	NA	NA	rs11882796-T	rs11882796	0	11882796	intron_variant	0	0.54	3E-14	13.5229		7.59	z-score increase	Affymetrix [4314223] (imputed)	N
32	rs368565	6.80526e-10	19	49225766	rs11882796	5.84965e-05	Aspartate aminotransferase levels	44544	34594039	Sakaue S	44469	Nat Genet	www.ncbi.nlm.nih.gov/pubmed/34594039	A cross-population atlas of genetic associations for 220 human phenotypes.	342,990 European ancestry individuals, 150,068 East Asian ancestry individuals	NA	19q13.33		RASIP1			ENSG00000105538	NA	NA	rs11882796-T	rs11882796	0	11882796	intron_variant	0	NR	2E-17	16.699		0.0188	[0.014-0.023] unit increase	Affymetrix, Illumina [20538469] (imputed)	N
32	rs368565	6.80526e-10	19	49225766	rs11882796	5.84965e-05	Platelet count	44092	32888494	Vuckovic D	44075	Cell	www.ncbi.nlm.nih.gov/pubmed/32888494	The Polygenic and Monogenic Basis of Blood Traits and Diseases.	408,112 British individuals	NA	19q13.33	RASIP1	RASIP1			ENSG00000105538	NA	NA	rs11882796-T	rs11882796	0	11882796	intron_variant	0	0.542088	7E-11	10.1549		0.0147246	[0.01-0.019] unit increase	Affymetrix [93095623] (imputed)	N
26	rs907094	4.12804e-11	17	37458512	rs597069	5.98121e-05	Drinks per week	44909	36477530	Saunders GRB	44902	Nature	www.ncbi.nlm.nih.gov/pubmed/36477530	Genetic diversity fuels gene discovery for tobacco and alcohol use.	2,965,643 European ancestry, East Asian ancestry, Hispanic or Latin American, African ancestry individuals	NA	17q12		FBXL20			ENSG00000108306	NA	NA	rs597069-T	rs597069	0	597069	intron_variant	0	0.171	5E-12	11.301		0.00761	[0.0055-0.0098] unit decrease	NR [NR] (imputed)	N
34	rs2326788	1.50493e-09	20	6466405	rs4815904	6.28354e-05	Waist-to-hip ratio adjusted for BMI	43938	31669095	Zhu Z	43762	J Allergy Clin Immunol	www.ncbi.nlm.nih.gov/pubmed/31669095	Shared Genetic and Experimental Links between Obesity-Related Traits and Asthma Subtypes in UK Biobank.	457,690 European ancestry individuals	NA	20p12.3	NR	CASC20			ENSG00000229876	NA	NA	rs4815904-?	rs4815904	0	4815904	intron_variant	0	NR	4E-10	9.39794		NA		Affymetrix [~ 8270000] (imputed)	N
34	rs2326788	1.50493e-09	20	6466405	rs4815904	6.28354e-05	Waist circumference adjusted for body mass index	43938	31669095	Zhu Z	43762	J Allergy Clin Immunol	www.ncbi.nlm.nih.gov/pubmed/31669095	Shared Genetic and Experimental Links between Obesity-Related Traits and Asthma Subtypes in UK Biobank.	457,690 European ancestry individuals	NA	20p12.3	NR	CASC20			ENSG00000229876	NA	NA	rs4815904-?	rs4815904	0	4815904	intron_variant	0	NR	8E-9	8.09691		NA		Affymetrix [~ 8270000] (imputed)	N
27	rs7218319	3.22517e-12	17	44059010	rs17651507	6.67945e-05	Waist-hip ratio	43773	30239722	Pulit SL	43357	Hum Mol Genet	www.ncbi.nlm.nih.gov/pubmed/30239722	Meta-analysis of genome-wide association studies for body fat distribution in 694,649 individuals of European ancestry.	697,734 European ancestry individuals	NA	17q21.31	NA	MAPT, MAPT, MAPT			ENSG00000277956, ENSG00000276155, ENSG00000186868	NA	NA	rs17651507-A	rs17651507	0	17651507	intron_variant	0	0.7274	2E-20	19.699		0.0187	[0.015-0.023] unit increase	NR [~ 27400000] (imputed)	N
27	rs7218319	3.22517e-12	17	44059010	rs17651507	6.67945e-05	Edge-level brain connectivity (multivariate analysis)	44980	36800424	Sha Z	44974	Sci Adv	www.ncbi.nlm.nih.gov/pubmed/36800424	Genetic architecture of the white matter connectome of the human brain.	30,810 British ancestry individuals	NA	17q21.31		MAPT, MAPT, MAPT			ENSG00000277956, ENSG00000276155, ENSG00000186868	NA	NA	rs17651507-A	rs17651507	0	17651507	intron_variant	0	0.725181	6E-19	18.2218		8.90058	z score increase	NR [9312361] (imputed)	N
26	rs4795406	6.26644e-17	17	38124892	rs59843584	6.71142e-05	Asthma (childhood onset)	43938	31669095	Zhu Z	43762	J Allergy Clin Immunol	www.ncbi.nlm.nih.gov/pubmed/31669095	Shared Genetic and Experimental Links between Obesity-Related Traits and Asthma Subtypes in UK Biobank.	13,435 European ancestry cases, 393,186 European ancestry controls	NA	17q21.1	NR	GSDMA			ENSG00000167914	NA	NA	rs59843584-?	rs59843584	0	59843584	intron_variant	0	NR	4E-18	17.3979		NA		Affymetrix [~ 8270000] (imputed)	N
26	rs907094	4.12804e-11	17	37504933	rs8069451	6.72409e-05	Lung function (FVC)	43504	30595370	Kichaev G	43461	Am J Hum Genet	www.ncbi.nlm.nih.gov/pubmed/30595370	Leveraging Polygenic Functional Enrichment to Improve GWAS Power.	approximately 372,000 European ancestry individuals	NA	17q12		FBXL20			ENSG00000108306	NA	NA	rs8069451-?	rs8069451	0	8069451	intron_variant	0	NR	1E-16	16		NA		NR [~ 8900000] (imputed)	N
26	rs907094	4.12804e-11	17	37504933	rs8069451	6.72409e-05	Lung function (FVC)	43551	30804560	Shrine N	43521	Nat Genet	www.ncbi.nlm.nih.gov/pubmed/30804560	New genetic signals for lung function highlight pathways and chronic obstructive pulmonary disease associations across multiple ancestries.	321,047 European ancestry individuals	79,005 European ancestry individuals	17q12	FBXL20	FBXL20			ENSG00000108306	NA	NA	rs8069451-T	rs8069451	0	8069451	intron_variant	0	0.7494	7E-14	13.1549		0.0202	[0.015-0.025] unit increase	Affymetrix [19819130] (imputed)	N
26	rs907094	4.12804e-11	17	37504933	rs8069451	6.72409e-05	FEV1	43551	30804560	Shrine N	43521	Nat Genet	www.ncbi.nlm.nih.gov/pubmed/30804560	New genetic signals for lung function highlight pathways and chronic obstructive pulmonary disease associations across multiple ancestries.	321,047 European ancestry individuals	79,005 European ancestry individuals	17q12	FBXL20	FBXL20			ENSG00000108306	NA	NA	rs8069451-T	rs8069451	0	8069451	intron_variant	0	0.7494	2E-12	11.699		0.0189	[0.014-0.024] unit increase	Affymetrix [19819130] (imputed)	N
26	rs907094	4.12804e-11	17	37504933	rs8069451	6.72409e-05	Asthma and cardiovascular disease	44700	35126453	Zhou Y	44581	Front Genet	www.ncbi.nlm.nih.gov/pubmed/35126453	Shared Genetic Architecture and Causal Relationship Between Asthma and Cardiovascular Diseases: A Large-Scale Cross-Trait Analysis.	19,954 European ancestry cases, 107,715 European ancestry controls	NA	17q12		FBXL20			ENSG00000108306	NA	NA	rs8069451-?	rs8069451	0	8069451	intron_variant	0	NR	4E-8	7.39794		NA		NR [NR]	N
26	rs907094	4.12804e-11	17	37504933	rs8069451	6.72409e-05	Smoking initiation	44916	36477530	Saunders GRB	44902	Nature	www.ncbi.nlm.nih.gov/pubmed/36477530	Genetic diversity fuels gene discovery for tobacco and alcohol use.	2,669,029 European ancestry individuals	NA	17q12		FBXL20			ENSG00000108306	NA	NA	rs8069451-C	rs8069451	0	8069451	intron_variant	0	0.256	2E-22	21.699		0.00967	[0.0077-0.0116] unit increase	NR [NR] (imputed)	N
26	rs907094	4.12804e-11	17	37504933	rs8069451	6.72409e-05	Childhood asthma with severe exacerbations	44371	33328473	Ahluwalia TS	44181	Nat Commun	www.ncbi.nlm.nih.gov/pubmed/33328473	FUT2-ABO epistasis increases the risk of early childhood asthma and Streptococcus pneumoniae respiratory illnesses.	2,866 European ancestry cases, 65,415 European ancestry controls	NA	17q12	NR	FBXL20			ENSG00000108306	NA	NA	rs8069451-T	rs8069451	0	8069451	intron_variant	0	NR	4E-12	11.3979		0.2183	[0.16-0.28] unit decrease	Illumina [up to 525976] (imputed)	N
8	rs34339943	3.8957e-86	3	46487775	rs4682816	6.74399e-05	Lactotransferrin levels (LTF.2780.35.2)	44936	29875488	Sun BB	43257	Nature	www.ncbi.nlm.nih.gov/pubmed/29875488	Genomic atlas of the human plasma proteome.	3,301 European ancestry individuals	NA	3p21.31		LTF			ENSG00000012223	NA	NA	rs4682816-G	rs4682816	0	4682816	intron_variant	0	0.452	5E-12	11.301		0.17	[-0.11--0.23] unit decrease	Affymetrix [10572788] (imputed)	N
31	rs11669073	1.51526e-10	19	46350375	rs62109854	6.76451e-05	Eosinophil counts	43504	30595370	Kichaev G	43461	Am J Hum Genet	www.ncbi.nlm.nih.gov/pubmed/30595370	Leveraging Polygenic Functional Enrichment to Improve GWAS Power.	approximately 440,000 European ancestry individuals	NA	19q13.32		SYMPK			ENSG00000125755	NA	NA	rs62109854-?	rs62109854	0	62109854	intron_variant	0	NR	1E-30	30		NA		NR [~ 8900000] (imputed)	N
15	rs545709	2.07455e-08	9	4134542	rs7023451	7.31018e-05	Peak expiratory flow	45077	36641522	Sinkala M	44940	Commun Biol	www.ncbi.nlm.nih.gov/pubmed/36641522	A genome-wide association study identifies distinct variants associated with pulmonary function among European and African ancestries from the UK Biobank.	383,471 European ancestry individuals	NA	9p24.2		GLIS3			ENSG00000107249	NA	NA	rs7023451-?	rs7023451	0	7023451	intron_variant	0	NR	2E-14	13.699		NA		NR [NR] (imputed)	N
34	rs2326788	1.50493e-09	20	6569368	rs1570042	7.3657e-05	Multi-trait sex score	45103	37277458	Vosberg DE	45082	Sci Rep	www.ncbi.nlm.nih.gov/pubmed/37277458	The genetics of a "femaleness/maleness" score in cardiometabolic traits in the UK biobank.	161,906 European ancestry females	NA	20p12.3		CASC20 - LINC01713	ENSG00000229876	ENSG00000228482		60262	142359	rs1570042-?	rs1570042	0	1570042	regulatory_region_variant	1	NR	2E-8	7.69897		NA		Affymetrix [8642454] (imputed)	N
32	rs368565	6.80526e-10	19	49259529	rs838133	7.66035e-05	Dietary macronutrient intake	43378	29988085	Merino J	43290	Mol Psychiatry	www.ncbi.nlm.nih.gov/pubmed/29988085	Genome-wide meta-analysis of macronutrient intake of 91,114 European ancestry participants from the cohorts for heart and aging research in genomic epidemiology consortium.	91,114 European ancestry individuals	177,315 European ancestry individuals	19q13.33	FGF21	FGF21			ENSG00000105550	NA	NA	rs838133-A	rs838133	0	838133	synonymous_variant	0	0.45	9E-23	22.0458	(Carbohydrate)	0.232	[0.18-0.28] % increase	Affymetrix, Illumina [1180000] (imputed)	N
32	rs368565	6.80526e-10	19	49259529	rs838133	7.66035e-05	Dietary macronutrient intake	43378	29988085	Merino J	43290	Mol Psychiatry	www.ncbi.nlm.nih.gov/pubmed/29988085	Genome-wide meta-analysis of macronutrient intake of 91,114 European ancestry participants from the cohorts for heart and aging research in genomic epidemiology consortium.	91,114 European ancestry individuals	177,315 European ancestry individuals	19q13.33	FGF21	FGF21			ENSG00000105550	NA	NA	rs838133-A	rs838133	0	838133	synonymous_variant	0	0.45	1E-19	19	(Fat)	0.177	[0.14-0.22] % decrease	Affymetrix, Illumina [1180000] (imputed)	N
32	rs368565	6.80526e-10	19	49259529	rs838133	7.66035e-05	Dietary macronutrient intake	43378	29988085	Merino J	43290	Mol Psychiatry	www.ncbi.nlm.nih.gov/pubmed/29988085	Genome-wide meta-analysis of macronutrient intake of 91,114 European ancestry participants from the cohorts for heart and aging research in genomic epidemiology consortium.	91,114 European ancestry individuals	177,315 European ancestry individuals	19q13.33	FGF21	FGF21			ENSG00000105550	NA	NA	rs838133-A	rs838133	0	838133	synonymous_variant	0	0.45	5E-28	27.301	(Protein)	0.111	[0.091-0.131] % decrease	Affymetrix, Illumina [1180000] (imputed)	N
32	rs368565	6.80526e-10	19	49259529	rs838133	7.66035e-05	Triglyceride levels	44033	32203549	Richardson TG	43913	PLoS Med	www.ncbi.nlm.nih.gov/pubmed/32203549	Evaluating the relationship between circulating lipoprotein lipids and apolipoproteins with risk of coronary heart disease: A multivariable Mendelian randomisation analysis.	441,016 European ancestry individuals	NA	19q13.33	FGF21	FGF21			ENSG00000105550	NA	NA	rs838133-A	rs838133	0	838133	synonymous_variant	0	0.450496	2E-33	32.699		0.0248079	[0.021-0.029] unit increase	Affymetrix [NR] (imputed)	N
32	rs368565	6.80526e-10	19	49259529	rs838133	7.66035e-05	Urinary sodium excretion	43720	31409800	Pazoki R	43690	Nat Commun	www.ncbi.nlm.nih.gov/pubmed/31409800	GWAS for urinary sodium and potassium excretion highlights pathways shared with cardiovascular traits.	446,237 European ancestry individuals	7,612 African ancestry individuals, 10,095 South Asian ancestry individuals	19q13.33	MLIP	FGF21			ENSG00000105550	NA	NA	rs838133-A	rs838133	0	838133	synonymous_variant	0	0.450813	2E-25	24.699	(EA)	0.0133353	[0.011-0.016] unit decrease	Affymetrix [~ 8800000] (imputed)	N
32	rs368565	6.80526e-10	19	49259529	rs838133	7.66035e-05	Relative protein intake	44081	32393786	Meddens SFW	43962	Mol Psychiatry	www.ncbi.nlm.nih.gov/pubmed/32393786	Genomic analysis of diet composition finds novel loci and associations with health and lifestyle.	175,253 European ancestry individuals	93,179 European ancestry individuals	19q13.33	FGF21	FGF21			ENSG00000105550	NA	NA	rs838133-?	rs838133	0	838133	synonymous_variant	0	NR	4E-26	25.3979		0.032	[0.026-0.038] unit decrease	Affymetrix [NR]	N
32	rs368565	6.80526e-10	19	49259529	rs838133	7.66035e-05	Relative carbohydrate intake	44081	32393786	Meddens SFW	43962	Mol Psychiatry	www.ncbi.nlm.nih.gov/pubmed/32393786	Genomic analysis of diet composition finds novel loci and associations with health and lifestyle.	175,253 European ancestry individuals	93,179 European ancestry individuals	19q13.33	FGF21	FGF21			ENSG00000105550	NA	NA	rs838133-?	rs838133	0	838133	synonymous_variant	0	NR	7E-15	14.1549		0.023	[0.017-0.029] unit increase	Affymetrix [NR]	N
32	rs368565	6.80526e-10	19	49259529	rs838133	7.66035e-05	Relative sugar intake	44081	32393786	Meddens SFW	43962	Mol Psychiatry	www.ncbi.nlm.nih.gov/pubmed/32393786	Genomic analysis of diet composition finds novel loci and associations with health and lifestyle.	175,253 European ancestry individuals	59,454 European ancestry individuals	19q13.33	FGF21	FGF21			ENSG00000105550	NA	NA	rs838133-?	rs838133	0	838133	synonymous_variant	0	NR	3E-20	19.5229		0.03	[0.024-0.036] unit increase	Affymetrix [NR]	N
32	rs368565	6.80526e-10	19	49259529	rs838133	7.66035e-05	Triglyceride levels	44021	32154731	Ripatti P	43900	Circ Genom Precis Med	www.ncbi.nlm.nih.gov/pubmed/32154731	Polygenic Hyperlipidemias and Coronary Artery Disease Risk.	324,694 British ancestry individuals	NA	19q13.33	FGF21	FGF21			ENSG00000105550	NA	NA	rs838133-?	rs838133	0	838133	synonymous_variant	0	NR	9E-18	17.0458		0.0232	[0.018-0.028] unit increase	Affymetrix [5701386] (imputed)	N
32	rs368565	6.80526e-10	19	49259529	rs838133	7.66035e-05	Homocysteine levels	41670	23824729	van Meurs JB	41458	Am J Clin Nutr	www.ncbi.nlm.nih.gov/pubmed/23824729	Common genetic loci influencing plasma homocysteine concentrations and their effect on risk of coronary artery disease.	44,147 European ancestry individuals	NA	19q13.33	FUT2	FGF21			ENSG00000105550	NA	NA	rs838133-A	rs838133	0	838133	synonymous_variant	0	0.45	7E-9	8.1549		0.0422	[0.028-0.056] unit increase	Affymetrix, Illumina [2090256] (imputed)	N
32	rs368565	6.80526e-10	19	49259529	rs838133	7.66035e-05	Dietary macronutrient intake	41395	23372041	Chu AY	41304	Hum Mol Genet	www.ncbi.nlm.nih.gov/pubmed/23372041	Novel locus including FGF21 is associated with dietary macronutrient intake.	33,533 European ancestry individuuals	38,360 European ancestry individuuals	19q13.33	FUT2, IZUMO1, FUT1, FGF21, RASIP1	FGF21			ENSG00000105550	NA	NA	rs838133-A	rs838133	0	838133	synonymous_variant	0	0.45	8E-9	8.09691	(Protein - model 2)	0.11	[0.071-0.149] percent decrease	Affymetrix, Illumina [~ 2600000] (imputed)	N
32	rs368565	6.80526e-10	19	49259529	rs838133	7.66035e-05	Triglycerides	43430	30275531	Klarin D	43374	Nat Genet	www.ncbi.nlm.nih.gov/pubmed/30275531	Genetics of blood lipids among ~300,000 multi-ethnic participants of the Million Veteran Program.	215,551 European ancestry individuals, 57,332 African American individuals, 24,743 Hispanic individuals	Up to 319,677 individuals	19q13.33	FGF21	FGF21			ENSG00000105550	NA	NA	rs838133-A	rs838133	0	838133	synonymous_variant	0	0.4204	8E-13	12.0969		0.0231	[0.017-0.029] mg dl-1 increase	Affymetrix [up to 31400000] (imputed)	N
32	rs368565	6.80526e-10	19	49259529	rs838133	7.66035e-05	Cathepsin D levels	44159	33067605	Folkersen L	44120	Nat Metab	www.ncbi.nlm.nih.gov/pubmed/33067605	Genomic and drug target evaluation of 90 cardiovascular proteins in 30,931 individuals.	21,758 European ancestry individuals	9,173 individuals	19q13.33		FGF21			ENSG00000105550	NA	NA	rs838133-A	rs838133	0	838133	synonymous_variant	0	0.41	9E-12	11.0458		0.0573	unit increase	Affymetrix, Illumina [20300000] (imputed)	N
32	rs368565	6.80526e-10	19	49259529	rs838133	7.66035e-05	Fruit intake (standard GWA)	45057	37106081	Schoeler T	45043	Nat Hum Behav	www.ncbi.nlm.nih.gov/pubmed/37106081	Participation bias in the UK Biobank distorts genetic associations and downstream analyses.	273,875 European ancestry individuals	NA	19q13.33		FGF21			ENSG00000105550	NA	NA	rs838133-A	rs838133	0	838133	synonymous_variant	0	NR	8E-10	9.09691		0.027026	[0.018-0.036] unit increase	NR [7297015] (imputed)	N
32	rs368565	6.80526e-10	19	49259529	rs838133	7.66035e-05	Triglyceride levels (MTAG)	44907	36376304	Koskeridis F	44879	Nat Commun	www.ncbi.nlm.nih.gov/pubmed/36376304	Pleiotropic genetic architecture and novel loci for C-reactive protein levels.	361,194 European ancestry individuals	NA	19q13.33		FGF21			ENSG00000105550	NA	NA	rs838133-A	rs838133	0	838133	synonymous_variant	0	NR	4E-21	20.3979		0.023499	[0.019-0.028] unit increase	NR [6206408] (imputed)	N
32	rs368565	6.80526e-10	19	49259529	rs838133	7.66035e-05	Relative fat intake	44837	34426670	Merino J	44431	Nat Hum Behav	www.ncbi.nlm.nih.gov/pubmed/34426670	Genetic analysis of dietary intake identifies new loci and functional links with metabolic traits.	282,271 European ancestry individuals	NA	19q13.33		FGF21			ENSG00000105550	NA	NA	rs838133-A	rs838133	0	838133	synonymous_variant	0	0.4409	6E-23	22.2218		0.1956	[0.16-0.23] unit decrease	Affymetrix [11800000] (imputed)	N
32	rs368565	6.80526e-10	19	49259529	rs838133	7.66035e-05	Relative protein intake	44837	34426670	Merino J	44431	Nat Hum Behav	www.ncbi.nlm.nih.gov/pubmed/34426670	Genetic analysis of dietary intake identifies new loci and functional links with metabolic traits.	282,271 European ancestry individuals	NA	19q13.33		FGF21			ENSG00000105550	NA	NA	rs838133-A	rs838133	0	838133	synonymous_variant	0	0.441	6E-28	27.2218		0.11	[0.09-0.13] unit decrease	Affymetrix [11800000] (imputed)	N
32	rs368565	6.80526e-10	19	49259529	rs838133	7.66035e-05	Cereal consumption (bowls per week) (UKB data field 1458)	44803	32193382	Cole JB	43909	Nat Commun	www.ncbi.nlm.nih.gov/pubmed/32193382	Comprehensive genomic analysis of dietary habits in UK Biobank identifies hundreds of genetic associations.	447,935 European ancestry individuals	NA	19q13.33		FGF21			ENSG00000105550	NA	NA	rs838133-A	rs838133	0	838133	synonymous_variant	0	0.45108	9E-29	28.0458		0.0240289	[0.02-0.028] unit increase	NR [NR] (imputed)	N
32	rs368565	6.80526e-10	19	49259529	rs838133	7.66035e-05	Relative carbohydrate intake	44837	34426670	Merino J	44431	Nat Hum Behav	www.ncbi.nlm.nih.gov/pubmed/34426670	Genetic analysis of dietary intake identifies new loci and functional links with metabolic traits.	282,271 European ancestry individuals	NA	19q13.33		FGF21			ENSG00000105550	NA	NA	rs838133-A	rs838133	0	838133	synonymous_variant	0	0.44	3E-17	16.5229		0.21	[0.16-0.26] unit increase	Affymetrix [11800000] (imputed)	N
32	rs368565	6.80526e-10	19	49259529	rs838133	7.66035e-05	Triglyceride levels in non-type 2 diabetes	44943	36269708	Selvaraj MS	44855	PLoS One	www.ncbi.nlm.nih.gov/pubmed/36269708	Genome-wide discovery for diabetes-dependent triglycerides-associated loci.	402,944 European ancestry individuals	NA	19q13.33		FGF21			ENSG00000105550	NA	NA	rs838133-?	rs838133	0	838133	synonymous_variant	0	NR	8E-29	28.0969		NA		Affymetrix [NR] (imputed)	N
32	rs368565	6.80526e-10	19	49259529	rs838133	7.66035e-05	Blood urea nitrogen levels	44544	34594039	Sakaue S	44469	Nat Genet	www.ncbi.nlm.nih.gov/pubmed/34594039	A cross-population atlas of genetic associations for 220 human phenotypes.	344,052 European ancestry individuals, 148,767 East Asian ancestry individuals	NA	19q13.33		FGF21			ENSG00000105550	NA	NA	rs838133-G	rs838133	0	838133	synonymous_variant	0	NR	2E-66	65.699		0.0409	[0.036-0.046] unit increase	Affymetrix, Illumina [20538307] (imputed)	N
32	rs368565	6.80526e-10	19	49259529	rs838133	7.66035e-05	F-fish liking (derived food-liking factor)	44777	35585065	May-Wilson S	44699	Nat Commun	www.ncbi.nlm.nih.gov/pubmed/35585065	Large-scale GWAS of food liking reveals genetic determinants and genetic correlations with distinct neurophysiological traits.	155,344 European ancestry individuals	NA	19q13.33		FGF21			ENSG00000105550	NA	NA	rs838133-G	rs838133	0	838133	synonymous_variant	0	0.5493	8E-13	12.0969		0.073171	[0.053-0.093] unit increase	Affymetrix [9578548] (imputed)	N
32	rs368565	6.80526e-10	19	49259529	rs838133	7.66035e-05	Herring liking	44777	35585065	May-Wilson S	44699	Nat Commun	www.ncbi.nlm.nih.gov/pubmed/35585065	Large-scale GWAS of food liking reveals genetic determinants and genetic correlations with distinct neurophysiological traits.	150,609 European ancestry individuals	NA	19q13.33		FGF21			ENSG00000105550	NA	NA	rs838133-G	rs838133	0	838133	synonymous_variant	0	0.5495	7E-10	9.1549		0.02324	[0.016-0.031] unit increase	Affymetrix [11353280] (imputed)	N
32	rs368565	6.80526e-10	19	49259529	rs838133	7.66035e-05	F-glutamate liking (derived food-liking factor)	44777	35585065	May-Wilson S	44699	Nat Commun	www.ncbi.nlm.nih.gov/pubmed/35585065	Large-scale GWAS of food liking reveals genetic determinants and genetic correlations with distinct neurophysiological traits.	159,473 European ancestry individuals	NA	19q13.33		FGF21			ENSG00000105550	NA	NA	rs838133-G	rs838133	0	838133	synonymous_variant	0	0.5493	1E-24	24		0.150004	[0.12-0.18] unit increase	Affymetrix [9613983] (imputed)	N
32	rs368565	6.80526e-10	19	49259529	rs838133	7.66035e-05	F-acquired taste liking (derived food-liking factor)	44777	35585065	May-Wilson S	44699	Nat Commun	www.ncbi.nlm.nih.gov/pubmed/35585065	Large-scale GWAS of food liking reveals genetic determinants and genetic correlations with distinct neurophysiological traits.	156,639 European ancestry individuals	NA	19q13.33		FGF21			ENSG00000105550	NA	NA	rs838133-G	rs838133	0	838133	synonymous_variant	0	0.5493	1E-10	10		0.06027	[0.042-0.079] unit increase	Affymetrix [9389114] (imputed)	N
32	rs368565	6.80526e-10	19	49259529	rs838133	7.66035e-05	Horseradish liking	44777	35585065	May-Wilson S	44699	Nat Commun	www.ncbi.nlm.nih.gov/pubmed/35585065	Large-scale GWAS of food liking reveals genetic determinants and genetic correlations with distinct neurophysiological traits.	152,847 European ancestry individuals	NA	19q13.33		FGF21			ENSG00000105550	NA	NA	rs838133-G	rs838133	0	838133	synonymous_variant	0	0.5501	2E-11	10.699		0.025224	[0.018-0.033] unit increase	Affymetrix [11353280] (imputed)	N
32	rs368565	6.80526e-10	19	49259529	rs838133	7.66035e-05	Smoked fish liking	44777	35585065	May-Wilson S	44699	Nat Commun	www.ncbi.nlm.nih.gov/pubmed/35585065	Large-scale GWAS of food liking reveals genetic determinants and genetic correlations with distinct neurophysiological traits.	158,149 European ancestry individuals	NA	19q13.33		FGF21			ENSG00000105550	NA	NA	rs838133-G	rs838133	0	838133	synonymous_variant	0	0.5495	6E-13	12.2218		0.026502	[0.019-0.034] unit increase	Affymetrix [11353280] (imputed)	N
32	rs368565	6.80526e-10	19	49259529	rs838133	7.66035e-05	Shellfish liking	44777	35585065	May-Wilson S	44699	Nat Commun	www.ncbi.nlm.nih.gov/pubmed/35585065	Large-scale GWAS of food liking reveals genetic determinants and genetic correlations with distinct neurophysiological traits.	155,491 European ancestry individuals	NA	19q13.33		FGF21			ENSG00000105550	NA	NA	rs838133-G	rs838133	0	838133	synonymous_variant	0	0.5494	3E-9	8.52288		0.021965	[0.015-0.029] unit increase	Affymetrix [11353280] (imputed)	N
32	rs368565	6.80526e-10	19	49259529	rs838133	7.66035e-05	F-seafood liking (derived food-liking factor)	44777	35585065	May-Wilson S	44699	Nat Commun	www.ncbi.nlm.nih.gov/pubmed/35585065	Large-scale GWAS of food liking reveals genetic determinants and genetic correlations with distinct neurophysiological traits.	156,740 European ancestry individuals	NA	19q13.33		FGF21			ENSG00000105550	NA	NA	rs838133-G	rs838133	0	838133	synonymous_variant	0	0.5493	9E-11	10.0458		0.064629	[0.045-0.084] unit increase	Affymetrix [9618964] (imputed)	N
32	rs368565	6.80526e-10	19	49259529	rs838133	7.66035e-05	F-sauces liking (derived food-liking factor)	44777	35585065	May-Wilson S	44699	Nat Commun	www.ncbi.nlm.nih.gov/pubmed/35585065	Large-scale GWAS of food liking reveals genetic determinants and genetic correlations with distinct neurophysiological traits.	158,928 European ancestry individuals	NA	19q13.33		FGF21			ENSG00000105550	NA	NA	rs838133-G	rs838133	0	838133	synonymous_variant	0	0.5493	3E-13	12.5229		0.10147	[0.074-0.129] unit increase	Affymetrix [9614119] (imputed)	N
32	rs368565	6.80526e-10	19	49259529	rs838133	7.66035e-05	F-savoury food liking (derived food-liking factor)	44777	35585065	May-Wilson S	44699	Nat Commun	www.ncbi.nlm.nih.gov/pubmed/35585065	Large-scale GWAS of food liking reveals genetic determinants and genetic correlations with distinct neurophysiological traits.	157,915 European ancestry individuals	NA	19q13.33		FGF21			ENSG00000105550	NA	NA	rs838133-G	rs838133	0	838133	synonymous_variant	0	0.5493	1E-29	29		0.131004	[0.11-0.15] unit increase	Affymetrix [9551341] (imputed)	N
32	rs368565	6.80526e-10	19	49259529	rs838133	7.66035e-05	F-strong flavour liking (derived food-liking factor)	44777	35585065	May-Wilson S	44699	Nat Commun	www.ncbi.nlm.nih.gov/pubmed/35585065	Large-scale GWAS of food liking reveals genetic determinants and genetic correlations with distinct neurophysiological traits.	153,924 European ancestry individuals	NA	19q13.33		FGF21			ENSG00000105550	NA	NA	rs838133-G	rs838133	0	838133	synonymous_variant	0	0.5493	1E-11	11		0.061754	[0.044-0.08] unit increase	Affymetrix [9535166] (imputed)	N
32	rs368565	6.80526e-10	19	49259529	rs838133	7.66035e-05	F-sweet food liking (derived food-liking factor)	44777	35585065	May-Wilson S	44699	Nat Commun	www.ncbi.nlm.nih.gov/pubmed/35585065	Large-scale GWAS of food liking reveals genetic determinants and genetic correlations with distinct neurophysiological traits.	159,527 European ancestry individuals	NA	19q13.33		FGF21			ENSG00000105550	NA	NA	rs838133-G	rs838133	0	838133	synonymous_variant	0	0.5493	1E-36	36		0.04632	[0.039-0.053] unit decrease	Affymetrix [11353280] (imputed)	N
32	rs368565	6.80526e-10	19	49259529	rs838133	7.66035e-05	Milky sweets liking	44777	35585065	May-Wilson S	44699	Nat Commun	www.ncbi.nlm.nih.gov/pubmed/35585065	Large-scale GWAS of food liking reveals genetic determinants and genetic correlations with distinct neurophysiological traits.	159,393 European ancestry individuals	NA	19q13.33		FGF21			ENSG00000105550	NA	NA	rs838133-G	rs838133	0	838133	synonymous_variant	0	0.5493	8E-21	20.0969		0.11973	[0.095-0.145] unit decrease	Affymetrix [9614293] (imputed)	N
32	rs368565	6.80526e-10	19	49259529	rs838133	7.66035e-05	F-cake/biscuits liking (derived food-liking factor)	44777	35585065	May-Wilson S	44699	Nat Commun	www.ncbi.nlm.nih.gov/pubmed/35585065	Large-scale GWAS of food liking reveals genetic determinants and genetic correlations with distinct neurophysiological traits.	159,522 European ancestry individuals	NA	19q13.33		FGF21			ENSG00000105550	NA	NA	rs838133-G	rs838133	0	838133	synonymous_variant	0	0.5493	2E-35	34.699		0.13768	[0.12-0.16] unit decrease	Affymetrix [9609947] (imputed)	N
32	rs368565	6.80526e-10	19	49259529	rs838133	7.66035e-05	Triglycerides	44544	34594039	Sakaue S	44469	Nat Genet	www.ncbi.nlm.nih.gov/pubmed/34594039	A cross-population atlas of genetic associations for 220 human phenotypes.	343,992 European ancestry individuals, 111,667 East Asian ancestry individuals	NA	19q13.33		FGF21			ENSG00000105550	NA	NA	rs838133-G	rs838133	0	838133	synonymous_variant	0	NR	1E-23	23		0.024	[0.019-0.029] unit decrease	Affymetrix, Illumina [20531459] (imputed)	N
32	rs368565	6.80526e-10	19	49259529	rs838133	7.66035e-05	Triglyceride levels	44882	34887591	Graham SE	44539	Nature	www.ncbi.nlm.nih.gov/pubmed/34887591	The power of genetic diversity in genome-wide association studies of lipids.	40,963 South Asian ancestry individuals, 48,057 Hispanic individuals, 99,432 Admixed African or African ancestry individuals, 146,492 East Asian ancestry individuals, 1,320,016 European ancestry individuals	NA	19q13.33		FGF21			ENSG00000105550	NA	NA	rs838133-?	rs838133	0	838133	synonymous_variant	0	NR	1E-37	37		NA		NR [52000000] (imputed)	N
32	rs368565	6.80526e-10	19	49259529	rs838133	7.66035e-05	Triglyceride levels	44882	34887591	Graham SE	44539	Nature	www.ncbi.nlm.nih.gov/pubmed/34887591	The power of genetic diversity in genome-wide association studies of lipids.	1,320,016 European ancestry individuals	NA	19q13.33		FGF21			ENSG00000105550	NA	NA	rs838133-G	rs838133	0	838133	synonymous_variant	0	0.556202	4E-27	26.3979		0.019842	[0.017-0.023] unit decrease	NR [52000000] (imputed)	N
32	rs368565	6.80526e-10	19	49259529	rs838133	7.66035e-05	Drinks per week	44909	36477530	Saunders GRB	44902	Nature	www.ncbi.nlm.nih.gov/pubmed/36477530	Genetic diversity fuels gene discovery for tobacco and alcohol use.	2,965,643 European ancestry, East Asian ancestry, Hispanic or Latin American, African ancestry individuals	NA	19q13.33		FGF21			ENSG00000105550	NA	NA	rs838133-G	rs838133	0	838133	synonymous_variant	0	0.585	8E-48	47.0969		0.0124	[0.011-0.014] unit decrease	NR [NR] (imputed)	N
27	rs7218319	3.22517e-12	17	44364649	rs2696497	7.66386e-05	Feeling fed-up	43487	29500382	Nagel M	43161	Nat Commun	www.ncbi.nlm.nih.gov/pubmed/29500382	Item-level analyses reveal genetic heterogeneity in neuroticism.	374,971 European ancestry individuals	NA	17q21.31	NR	ARL17B, ARL17B, ARL17B			ENSG00000275748, ENSG00000276276, ENSG00000228696	NA	NA	rs2696497-T	rs2696497	0	2696497	intron_variant	0	0.21384	2E-15	14.699		7.92	z score increase	NR [10847151] (imputed)	N
27	rs7218319	3.22517e-12	17	44364649	rs2696497	7.66386e-05	Drinks per week	44909	36477530	Saunders GRB	44902	Nature	www.ncbi.nlm.nih.gov/pubmed/36477530	Genetic diversity fuels gene discovery for tobacco and alcohol use.	2,965,643 European ancestry, East Asian ancestry, Hispanic or Latin American, African ancestry individuals	NA	17q21.31		ARL17B, ARL17B, ARL17B			ENSG00000275748, ENSG00000276276, ENSG00000228696	NA	NA	rs2696497-T	rs2696497	0	2696497	intron_variant	0	0.208	3E-25	24.5229		0.0229	[0.019-0.027] unit decrease	NR [NR] (imputed)	N
9	rs147632916	1.95124e-11	4	106517449	rs28402213	7.82026e-05	High density lipoprotein cholesterol levels	43517	30498476	Liu H	43419	Front Endocrinol (Lausanne)	www.ncbi.nlm.nih.gov/pubmed/30498476	Heritability and Genome-Wide Association Study of Plasma Cholesterol in Chinese Adult Twins.	139 Chinese ancestry dizygotic twin pairs	NA	4q24	ARHGEF38	ARHGEF38			ENSG00000236699	NA	NA	rs28402213-?	rs28402213	0	28402213	intron_variant	0	NR	8E-7	6.09691		NA		Illumina [7405822] (imputed)	N
31	rs11669073	1.51526e-10	19	46370301	rs61703905	8.05424e-05	Secretoglobin family 3A member 1 levels	45019	34648354	Pietzner M	44512	Science	www.ncbi.nlm.nih.gov/pubmed/34648354	Mapping the proteo-genomic convergence of human diseases.	10,708 European ancestry individuals	NA	19q13.32		FOXA3			ENSG00000170608	NA	NA	rs61703905-T	rs61703905	0	61703905	intron_variant	0	0.09	5E-14	13.301		0.17	[0.12-0.22] unit increase	Affymetrix, Illumina [10200000] (imputed)	N
31	rs11669073	1.51526e-10	19	46320041	rs74821481	8.61381e-05	Eosinophil percentage of white cells	44092	32888494	Vuckovic D	44075	Cell	www.ncbi.nlm.nih.gov/pubmed/32888494	The Polygenic and Monogenic Basis of Blood Traits and Diseases.	408,112 British individuals	NA	19q13.32	SYMPK	SYMPK			ENSG00000125755	NA	NA	rs74821481-T	rs74821481	0	74821481	intron_variant	0	0.354369	6E-21	20.2218		0.0223585	[0.018-0.027] unit increase	Affymetrix [93095623] (imputed)	N
31	rs11669073	1.51526e-10	19	46320041	rs74821481	8.61381e-05	Cholelithiasis	44544	34594039	Sakaue S	44469	Nat Genet	www.ncbi.nlm.nih.gov/pubmed/34594039	A cross-population atlas of genetic associations for 220 human phenotypes.	26,122 European ancestry cases, 461,431 European ancestry controls, 9,305 East Asian ancestry cases, 168,253 East Asian ancestry controls	NA	19q13.32		SYMPK			ENSG00000125755	NA	NA	rs74821481-T	rs74821481	0	74821481	intron_variant	0	NR	5E-12	11.301		0.0712	[0.051-0.091] unit increase	Affymetrix, Illumina [25844936] (imputed)	N
8	rs9875616	2.46613e-13	3	46428190	rs6441975	9.25183e-05	AIDS progression	40695	21502085	Troyer JL	40664	J Infect Dis	www.ncbi.nlm.nih.gov/pubmed/21502085	Genome-wide association study implicates PARD3B-based AIDS restriction.	755 European ancestry seroconverter cases	NA	3p21.31	CCRL2	CCR5AS			ENSG00000223552	NA	NA	rs6441975-?	rs6441975	0	6441975	intron_variant	0	0.31	5E-6	5.30103		1.483	[NR]	Affymetrix [700022]	N
10	rs7713065	4.90047e-09	5	131788135	rs59041913	9.46791e-05	Chronic obstructive pulmonary disease x current smoker interaction (2df)	44309	33106845	Kim W	44131	Am J Epidemiol	www.ncbi.nlm.nih.gov/pubmed/33106845	Genome-wide Gene-by-smoking Interaction Study of Chronic Obstructive Pulmonary Disease.	21,077 European ancestry cases, 179,689 European ancestry controls	NA	5q31.1	NR	IRF1-AS1, IRF1			ENSG00000197536, ENSG00000125347	NA	NA	rs59041913-T	rs59041913	0	59041913	intron_variant	0	0.23	3E-8	7.52288		NA	[NR]	Affymetrix [9886854] (imputed)	N
10	rs7713065	4.90047e-09	5	131788135	rs59041913	9.46791e-05	Chronic obstructive pulmonary disease x current smoker interaction (main effect)	44309	33106845	Kim W	44131	Am J Epidemiol	www.ncbi.nlm.nih.gov/pubmed/33106845	Genome-wide Gene-by-smoking Interaction Study of Chronic Obstructive Pulmonary Disease.	21,077 European ancestry cases, 179,689 European ancestry controls	NA	5q31.1	NR	IRF1-AS1, IRF1			ENSG00000197536, ENSG00000125347	NA	NA	rs59041913-T	rs59041913	0	59041913	intron_variant	0	0.23	5E-6	5.30103		1.07	[1.04-1.1]	Affymetrix [9886854] (imputed)	N
10	rs7713065	4.90047e-09	5	131788135	rs59041913	9.46791e-05	Chronic obstructive pulmonary disease in non-current smokers	44309	33106845	Kim W	44131	Am J Epidemiol	www.ncbi.nlm.nih.gov/pubmed/33106845	Genome-wide Gene-by-smoking Interaction Study of Chronic Obstructive Pulmonary Disease.	16,488 European ancestry cases, 169,688 European ancestry controls	NA	5q31.1	NR	IRF1-AS1, IRF1			ENSG00000197536, ENSG00000125347	NA	NA	rs59041913-T	rs59041913	0	59041913	intron_variant	0	0.23	5E-6	5.30103		1.07	[1.04-1.1]	Affymetrix [9886854] (imputed)	N
34	rs2326788	1.50493e-09	20	6408920	rs6085551	9.68716e-05	Body fat distribution (arm fat ratio)	43537	30664634	Rask-Andersen M	43486	Nat Commun	www.ncbi.nlm.nih.gov/pubmed/30664634	Genome-wide association study of body fat distribution identifies adiposity loci and sex-specific genetic effects.	55,006 British ancestry males, 61,132 British ancestry females	112,425 British ancestry males, 133,936 British ancestry females	20p12.3	intergenic	NA - CASC20		ENSG00000229876		NA	18450	rs6085551-T	rs6085551	0	6085551	intergenic_variant	1	0.479017	7E-12	11.1549	(males)	0.0108	NR unit increase (replication)	Affymetrix [25472837] (imputed)	N
34	rs2326788	1.50493e-09	20	6408920	rs6085551	9.68716e-05	Body fat distribution (arm fat ratio)	43537	30664634	Rask-Andersen M	43486	Nat Commun	www.ncbi.nlm.nih.gov/pubmed/30664634	Genome-wide association study of body fat distribution identifies adiposity loci and sex-specific genetic effects.	55,006 British ancestry males, 61,132 British ancestry females	112,425 British ancestry males, 133,936 British ancestry females	20p12.3	intergenic	NA - CASC20		ENSG00000229876		NA	18450	rs6085551-T	rs6085551	0	6085551	intergenic_variant	1	0.479017	5E-12	11.301		0.0148	NR unit increase (replication)	Affymetrix [25472837] (imputed)	N
34	rs2326788	1.50493e-09	20	6408920	rs6085551	9.68716e-05	Body fat distribution (arm fat ratio)	43537	30664634	Rask-Andersen M	43486	Nat Commun	www.ncbi.nlm.nih.gov/pubmed/30664634	Genome-wide association study of body fat distribution identifies adiposity loci and sex-specific genetic effects.	55,006 British ancestry males, 61,132 British ancestry females	112,425 British ancestry males, 133,936 British ancestry females	20p12.3	intergenic	NA - CASC20		ENSG00000229876		NA	18450	rs6085551-T	rs6085551	0	6085551	intergenic_variant	1	0.479017	8E-6	5.09691	(females)	0.01789	NR unit increase (replication)	Affymetrix [25472837] (imputed)	N
34	rs2326788	1.50493e-09	20	6408920	rs6085551	9.68716e-05	Body fat distribution (trunk fat ratio)	43537	30664634	Rask-Andersen M	43486	Nat Commun	www.ncbi.nlm.nih.gov/pubmed/30664634	Genome-wide association study of body fat distribution identifies adiposity loci and sex-specific genetic effects.	55,006 British ancestry males, 61,132 British ancestry females	112,425 British ancestry males, 133,936 British ancestry females	20p12.3	intergenic	NA - CASC20		ENSG00000229876		NA	18450	rs6085551-T	rs6085551	0	6085551	intergenic_variant	1	0.479017	9E-9	8.04576	(females)	0.02056	NR unit decrease (replication)	Affymetrix [25472837] (imputed)	N
34	rs2326788	1.50493e-09	20	6408920	rs6085551	9.68716e-05	Body fat distribution (trunk fat ratio)	43537	30664634	Rask-Andersen M	43486	Nat Commun	www.ncbi.nlm.nih.gov/pubmed/30664634	Genome-wide association study of body fat distribution identifies adiposity loci and sex-specific genetic effects.	55,006 British ancestry males, 61,132 British ancestry females	112,425 British ancestry males, 133,936 British ancestry females	20p12.3	intergenic	NA - CASC20		ENSG00000229876		NA	18450	rs6085551-T	rs6085551	0	6085551	intergenic_variant	1	0.479017	3E-6	5.52288		0.01159	NR unit decrease (replication)	Affymetrix [25472837] (imputed)	N
27	rs7218319	3.22517e-12	17	44351387	rs2732708	9.82715e-05	Neuroticism	43132	29255261	Luciano M	43087	Nat Genet	www.ncbi.nlm.nih.gov/pubmed/29255261	Association analysis in over 329,000 individuals identifies 116 independent variants influencing neuroticism.	329,821 European ancestry individuals	122,867 European ancestry individuals	17q21.31	intergenic	MAPK8IP1P1 - ARL17B	ENSG00000281283	ENSG00000228696		28977	763	rs2732708-T	rs2732708	0	2732708	downstream_gene_variant	1	0.21404	2E-23	22.699		9.955	unit increase	Illumina [18485882] (imputed)	N
27	rs7218319	3.22517e-12	17	44351387	rs2732708	9.82715e-05	Feeling miserable	43487	29500382	Nagel M	43161	Nat Commun	www.ncbi.nlm.nih.gov/pubmed/29500382	Item-level analyses reveal genetic heterogeneity in neuroticism.	376,097 European ancestry individuals	NA	17q21.31	NR	MAPK8IP1P1 - ARL17B	ENSG00000281283	ENSG00000228696		28977	763	rs2732708-T	rs2732708	0	2732708	downstream_gene_variant	1	0.214039	3E-11	10.5229		6.64	z score increase	NR [10847151] (imputed)	N
35	rs9636867	1.94571e-37	21	34640788	rs2834167	0.000104367	Blood protein levels	43420	30072576	Emilsson V	43314	Science	www.ncbi.nlm.nih.gov/pubmed/30072576	Co-regulatory networks of human serum proteins link genetics to disease.	3,200 European ancestry individuals	NA	21q22.11	IL10RB	IL10RB			ENSG00000243646	NA	NA	rs2834167-A	rs2834167	0	2834167	stop_gained	0	0.73203125	1E-8	8	(IL10RB, 2631_50_2)	0.160445	[0.11-0.22] unit increase	Illumina [> 1000000] (imputed)	N
35	rs9636867	1.94571e-37	21	34640788	rs2834167	0.000104367	Serum levels of protein IL10RB	44607	35078996	Gudjonsson A	44586	Nat Commun	www.ncbi.nlm.nih.gov/pubmed/35078996	A genome-wide association study of serum proteins reveals shared loci with common diseases.	5,340 Icelandic ancestry individuals	NA	21q22.11		IL10RB			ENSG00000243646	NA	NA	rs2834167-G	rs2834167	0	2834167	stop_gained	0	0.2556	5E-12	11.301		0.123671	[0.089-0.159] unit decrease	Illumina [7506463] (imputed)	N
35	rs9636867	1.94571e-37	21	34640788	rs2834167	0.000104367	Interleukin-10 receptor subunit beta levels	44858	36168886	Thareja G	44832	Hum Mol Genet	www.ncbi.nlm.nih.gov/pubmed/36168886	Differences and commonalities in the genetic architecture of protein quantitative trait loci in European and Arab populations.	2,935 Qatari ancestry individuals	NA	21q22.11		IL10RB			ENSG00000243646	NA	NA	rs2834167-G	rs2834167	0	2834167	stop_gained	0	0.368995	2E-20	19.699		0.254928	[0.2-0.31] unit decrease	NR [10004359]	N
30	rs28378712	3.40828e-10	19	10582963	rs11085734	0.000105888	Lymphocyte count	44543	34469753	Kachuri L	44434	Am J Hum Genet	www.ncbi.nlm.nih.gov/pubmed/34469753	Genetic determinants of blood-cell traits influence susceptibility to childhood acute lymphoblastic leukemia.	234,778 European ancestry individuals	100,554 European ancestry individuals	19p13.2		PDE4A - KEAP1	ENSG00000065989	ENSG00000079999		2657	13838	rs11085734-G	rs11085734	0	11085734	regulatory_region_variant	1	0.502	2E-13	12.699		NA		Affymetrix [10369434] (imputed)	N
31	rs11669073	1.51526e-10	19	46370381	rs8103278	0.000107028	Asthma	43986	32296059	Han Y	43936	Nat Commun	www.ncbi.nlm.nih.gov/pubmed/32296059	Genome-wide analysis highlights contribution of immune system pathways to the genetic architecture of asthma.	84,492 European ancestry cases, 2,149 African American cases, 606 Hispanic cases, 1,239 Japanese ancestry cases, 437,036 European ancestry controls, 6,055 African American controls, 792 Hispanic controls, 3,976 Japanese ancestry controls	NR	19q13.32	FOXA3	FOXA3			ENSG00000170608	NA	NA	rs8103278-G	rs8103278	0	8103278	intron_variant	0	0.65	3E-12	11.5229		NA		NR [> 9500000] (imputed)	N
31	rs11669073	1.51526e-10	19	46370381	rs8103278	0.000107028	Respiratory diseases	43504	30595370	Kichaev G	43461	Am J Hum Genet	www.ncbi.nlm.nih.gov/pubmed/30595370	Leveraging Polygenic Functional Enrichment to Improve GWAS Power.	approximately 459,000 European ancestry individuals	NA	19q13.32		FOXA3			ENSG00000170608	NA	NA	rs8103278-?	rs8103278	0	8103278	intron_variant	0	NR	4E-9	8.39794		NA		NR [~ 8900000] (imputed)	N
31	rs11669073	1.51526e-10	19	46370381	rs8103278	0.000107028	Asthma	43986	32296059	Han Y	43936	Nat Commun	www.ncbi.nlm.nih.gov/pubmed/32296059	Genome-wide analysis highlights contribution of immune system pathways to the genetic architecture of asthma.	64,538 European ancestry cases, 239,321 European ancestry controls	NR	19q13.32	FOXA3	FOXA3			ENSG00000170608	NA	NA	rs8103278-G	rs8103278	0	8103278	intron_variant	0	0.648075	1E-8	8		1.03655	1.02382854238668-1.04942948575968]	NR [9572556] (imputed)	N
31	rs11669073	1.51526e-10	19	46370381	rs8103278	0.000107028	Nonatopic asthma	43938	31669095	Zhu Z	43762	J Allergy Clin Immunol	www.ncbi.nlm.nih.gov/pubmed/31669095	Shared Genetic and Experimental Links between Obesity-Related Traits and Asthma Subtypes in UK Biobank.	28,862 European ancestry cases, 422,048 European ancestry controls	NA	19q13.32	NR	FOXA3			ENSG00000170608	NA	NA	rs8103278-G	rs8103278	0	8103278	intron_variant	0	NR	4E-6	5.39794		NA		Affymetrix [~ 8270000] (imputed)	N
31	rs11669073	1.51526e-10	19	46370381	rs8103278	0.000107028	Eosinophil counts	44092	32888494	Vuckovic D	44075	Cell	www.ncbi.nlm.nih.gov/pubmed/32888494	The Polygenic and Monogenic Basis of Blood Traits and Diseases.	408,112 British individuals	NA	19q13.32	FOXA3	FOXA3			ENSG00000170608	NA	NA	rs8103278-A	rs8103278	0	8103278	intron_variant	0	0.353753	1E-23	23		0.0240094	[0.019-0.029] unit increase	Affymetrix [93095623] (imputed)	N
31	rs11669073	1.51526e-10	19	46370381	rs8103278	0.000107028	Adult onset asthma and/or waist-to-hip ratio adjusted for BMI	43938	31669095	Zhu Z	43762	J Allergy Clin Immunol	www.ncbi.nlm.nih.gov/pubmed/31669095	Shared Genetic and Experimental Links between Obesity-Related Traits and Asthma Subtypes in UK Biobank.	33,418 European ancestry cases, 393,186 European ancestry controls, 31,086 European ancestry individuals	NA	19q13.32	NR	FOXA3			ENSG00000170608	NA	NA	rs8103278-G	rs8103278	0	8103278	intron_variant	0	NR	1E-11	11		NA		Affymetrix [~ 8270000] (imputed)	N
31	rs11669073	1.51526e-10	19	46370381	rs8103278	0.000107028	Nonatopic asthma and/or waist-to-hip ratio adjusted for BMI	43938	31669095	Zhu Z	43762	J Allergy Clin Immunol	www.ncbi.nlm.nih.gov/pubmed/31669095	Shared Genetic and Experimental Links between Obesity-Related Traits and Asthma Subtypes in UK Biobank.	28,862 European ancestry cases, 422,048 European ancestry controls, 6,780 European ancestry individuals	NA	19q13.32	NR	FOXA3			ENSG00000170608	NA	NA	rs8103278-G	rs8103278	0	8103278	intron_variant	0	NR	5E-11	10.301		NA		Affymetrix [~ 8270000] (imputed)	N
31	rs11669073	1.51526e-10	19	46370381	rs8103278	0.000107028	Asthma (adult onset)	43938	31669095	Zhu Z	43762	J Allergy Clin Immunol	www.ncbi.nlm.nih.gov/pubmed/31669095	Shared Genetic and Experimental Links between Obesity-Related Traits and Asthma Subtypes in UK Biobank.	33,418 European ancestry cases, 393,186 European ancestry controls	NA	19q13.32	NR	FOXA3			ENSG00000170608	NA	NA	rs8103278-G	rs8103278	0	8103278	intron_variant	0	NR	2E-6	5.69897		NA		Affymetrix [~ 8270000] (imputed)	N
31	rs11669073	1.51526e-10	19	46370381	rs8103278	0.000107028	Coronary artery disease	43129	29212778	van der Harst P	43075	Circ Res	www.ncbi.nlm.nih.gov/pubmed/29212778	Identification of 64 Novel Genetic Loci Provides an Expanded View on the Genetic Architecture of Coronary Artery Disease.	88,192 cases, 162,544 controls	34,541 cases, 261,984 controls	19q13.32	FOXA3, SYMPK	FOXA3			ENSG00000170608	NA	NA	rs8103278-A	rs8103278	0	8103278	intron_variant	0	0.3373	1E-8	8		0.0331	[0.022-0.044] unit increase	NR [8041861] (imputed)	N
31	rs11669073	1.51526e-10	19	46370381	rs8103278	0.000107028	Asthma	43920	31959851	Olafsdottir TA	43850	Nat Commun	www.ncbi.nlm.nih.gov/pubmed/31959851	Eighty-eight variants highlight the role of T cell regulation and airway remodeling in asthma pathogenesis.	16,247 European ancestry cases, 346,486 European ancestry controls, 52,942 cases, 355,713 controls	NA	19q13.32	FOXA3, SYMPK, IRF2BP1, MYPOP, NANOS2, RSPH6A	FOXA3			ENSG00000170608	NA	NA	rs8103278-G	rs8103278	0	8103278	intron_variant	0	0.64702	2E-10	9.69897		1.04339	[1.03-1.05]	Affymetrix [32463443] (imputed)	N
8	rs1542754	3.03699e-22	3	46428658	rs1001007	0.000107105	Chronic inflammatory diseases (ankylosing spondylitis, Crohn's disease, psoriasis, primary sclerosing cholangitis, ulcerative colitis) (pleiotropy)	43216	26974007	Ellinghaus D	42443	Nat Genet	www.ncbi.nlm.nih.gov/pubmed/26974007	Analysis of five chronic inflammatory diseases identifies 27 new associations and highlights disease-specific patterns at shared loci.	8,726 European ancestry ankylosing spondylitis cases, 19,085 European ancestry Crohn’s disease cases, 6,530 European ancestry psoriasis cases, 3,408 European ancestry primary sclerosing cholangitis cases, 14,513 European ancestry ulcerative colitis cases, 34,213 European ancestry controls	NA	3p21.31	RP11-24F11.2	CCR5AS			ENSG00000223552	NA	NA	rs1001007-?	rs1001007	0	1001007	intron_variant	0	NR	2E-8	7.69897	(subset analysis)	NA		Illumina [130052]	N
8	rs79152783	2.87467e-10	3	47060895	rs62246396	0.000112862	Platelet response to aspirin	44657	34904537	Mone F	44544	Platelets	www.ncbi.nlm.nih.gov/pubmed/34904537	Platelet response to aspirin in UK and Irish pregnancy cohorts: a genome-wide approach.	182 individuals	NA	3p21.31		SETD2			ENSG00000181555	NA	NA	rs62246396-?	rs62246396	0	62246396	intron_variant	0	NR	8E-7	6.09691		NA		Affymetrix [1283354] (imputed)	N
31	rs11669073	1.51526e-10	19	46203083	rs7256920	0.000114051	Total testosterone levels	44179	32042192	Ruth KS	43871	Nat Med	www.ncbi.nlm.nih.gov/pubmed/32042192	Using human genetics to understand the disease impacts of testosterone in men and women.	230,454 European ancestry women	NA	19q13.32	NR	QPCTL			ENSG00000011478	NA	NA	rs7256920-G	rs7256920	0	7256920	intron_variant	0	0.515161	6E-11	10.2218		0.0188528	[0.013-0.024] unit increase	Affymetrix [16580851] (imputed)	N
2	rs41264915	2.28886e-21	1	155207030	rs72704130	0.000114321	Waist circumference adjusted for body mass index	44432	34021172	Christakoudi S	44337	Sci Rep	www.ncbi.nlm.nih.gov/pubmed/34021172	GWAS of allometric body-shape indices in UK Biobank identifies loci suggesting associations with morphogenesis, organogenesis, adrenal cell renewal and cancer.	219,872 British ancestry women	NA	1q22	GBA	GBA, GBA			ENSG00000262446, ENSG00000177628	NA	NA	rs72704130-A	rs72704130	0	72704130	intron_variant	0	NR	3E-8	7.52288		0.0463744	[0.03-0.063] unit decrease	Affymetrix [321114] (imputed)	N
32	rs368565	6.80526e-10	19	49213504	rs2452170	0.000122862	Total cholesterol levels	43510	29507422	Hoffmann TJ	43164	Nat Genet	www.ncbi.nlm.nih.gov/pubmed/29507422	A large electronic-health-record-based genome-wide study of serum lipids.	76,627 European ancestry individuals, 7,795 Hispanic individuals, 6,855 East Asian ancestry individuals, 2,958 African American individuals, 439 South Asian ancestry individuals	NA	19q13.33	NR	FUT2 - MAMSTR	ENSG00000176920	ENSG00000176909		4296	2478	rs2452170-G	rs2452170	0	2452170	downstream_gene_variant	1	0.497	2E-19	18.699	(EA)	0.042	unit decrease	Affymetrix [at least 7091467] (imputed)	N
32	rs368565	6.80526e-10	19	49213504	rs2452170	0.000122862	Total cholesterol levels	43510	29507422	Hoffmann TJ	43164	Nat Genet	www.ncbi.nlm.nih.gov/pubmed/29507422	A large electronic-health-record-based genome-wide study of serum lipids.	76,627 European ancestry individuals, 7,795 Hispanic individuals, 6,855 East Asian ancestry individuals, 2,958 African American individuals, 439 South Asian ancestry individuals	NA	19q13.33	NR	FUT2 - MAMSTR	ENSG00000176920	ENSG00000176909		4296	2478	rs2452170-G	rs2452170	0	2452170	downstream_gene_variant	1	NR	7E-22	21.1549		0.042	unit decrease	Affymetrix [at least 7091467] (imputed)	N
32	rs368565	6.80526e-10	19	49213504	rs2452170	0.000122862	Triglycerides	43510	29507422	Hoffmann TJ	43164	Nat Genet	www.ncbi.nlm.nih.gov/pubmed/29507422	A large electronic-health-record-based genome-wide study of serum lipids.	76,627 European ancestry individuals, 7,795 Hispanic individuals, 6,855 East Asian ancestry individuals, 2,958 African American individuals, 439 South Asian ancestry individuals	NA	19q13.33	NR	FUT2 - MAMSTR	ENSG00000176920	ENSG00000176909		4296	2478	rs2452170-G	rs2452170	0	2452170	downstream_gene_variant	1	0.497	6E-8	7.22185	(EA)	0.023	unit decrease	Affymetrix [at least 7091467] (imputed)	N
32	rs368565	6.80526e-10	19	49213504	rs2452170	0.000122862	Triglycerides	43510	29507422	Hoffmann TJ	43164	Nat Genet	www.ncbi.nlm.nih.gov/pubmed/29507422	A large electronic-health-record-based genome-wide study of serum lipids.	76,627 European ancestry individuals, 7,795 Hispanic individuals, 6,855 East Asian ancestry individuals, 2,958 African American individuals, 439 South Asian ancestry individuals	NA	19q13.33	NR	FUT2 - MAMSTR	ENSG00000176920	ENSG00000176909		4296	2478	rs2452170-G	rs2452170	0	2452170	downstream_gene_variant	1	NR	1E-8	8		0.022	unit decrease	Affymetrix [at least 7091467] (imputed)	N
32	rs368565	6.80526e-10	19	49213504	rs2452170	0.000122862	Low density lipoprotein cholesterol levels	43510	29507422	Hoffmann TJ	43164	Nat Genet	www.ncbi.nlm.nih.gov/pubmed/29507422	A large electronic-health-record-based genome-wide study of serum lipids.	76,627 European ancestry individuals, 7,795 Hispanic individuals, 6,855 East Asian ancestry individuals, 2,958 African American individuals, 439 South Asian ancestry individuals	NA	19q13.33	NR	FUT2 - MAMSTR	ENSG00000176920	ENSG00000176909		4296	2478	rs2452170-G	rs2452170	0	2452170	downstream_gene_variant	1	0.497	9E-16	15.0458	(EA)	0.038	unit decrease	Affymetrix [at least 7091467] (imputed)	N
32	rs368565	6.80526e-10	19	49213504	rs2452170	0.000122862	Low density lipoprotein cholesterol levels	43510	29507422	Hoffmann TJ	43164	Nat Genet	www.ncbi.nlm.nih.gov/pubmed/29507422	A large electronic-health-record-based genome-wide study of serum lipids.	76,627 European ancestry individuals, 7,795 Hispanic individuals, 6,855 East Asian ancestry individuals, 2,958 African American individuals, 439 South Asian ancestry individuals	NA	19q13.33	NR	FUT2 - MAMSTR	ENSG00000176920	ENSG00000176909		4296	2478	rs2452170-G	rs2452170	0	2452170	downstream_gene_variant	1	NR	2E-17	16.699		0.038	unit decrease	Affymetrix [at least 7091467] (imputed)	N
32	rs368565	6.80526e-10	19	49213504	rs2452170	0.000122862	Late-onset Alzheimer's disease	44502	34493870	Wightman DP	44446	Nat Genet	www.ncbi.nlm.nih.gov/pubmed/34493870	A genome-wide association study with 1,126,563 individuals identifies new risk loci for Alzheimer's disease.	90,338 cases, 1,036,225 controls	NA	19q13.33		FUT2 - MAMSTR	ENSG00000176920	ENSG00000176909		4296	2478	rs2452170-?	rs2452170	0	2452170	downstream_gene_variant	1	NR	2E-8	7.69897		NA		Illumina [NR] (imputed)	N
32	rs368565	6.80526e-10	19	49213504	rs2452170	0.000122862	Drinks per week	44909	36477530	Saunders GRB	44902	Nature	www.ncbi.nlm.nih.gov/pubmed/36477530	Genetic diversity fuels gene discovery for tobacco and alcohol use.	2,965,643 European ancestry, East Asian ancestry, Hispanic or Latin American, African ancestry individuals	NA	19q13.33		FUT2 - MAMSTR	ENSG00000176920	ENSG00000176909		4296	2478	rs2452170-A	rs2452170	0	2452170	downstream_gene_variant	1	0.493	2E-52	51.699		0.0129	[0.011-0.015] unit increase	NR [NR] (imputed)	N
32	rs368565	6.80526e-10	19	49174735	rs11880281	0.000123464	Protein FAM3D levels	44858	36168886	Thareja G	44832	Hum Mol Genet	www.ncbi.nlm.nih.gov/pubmed/36168886	Differences and commonalities in the genetic architecture of protein quantitative trait loci in European and Arab populations.	2,935 Qatari ancestry individuals	NA	19q13.33		SEC1P, NTN5			ENSG00000232871, ENSG00000142233	NA	NA	rs11880281-G	rs11880281	0	11880281	intron_variant	0	0.191823	7E-13	12.1549		0.248217	[0.18-0.32] unit increase	NR [10004359]	N
32	rs368565	6.80526e-10	19	49227043	rs11666792	0.000129708	Liver enzyme levels (gamma-glutamyl transferase)	44356	33972514	Pazoki R	44326	Nat Commun	www.ncbi.nlm.nih.gov/pubmed/33972514	Genetic analysis in European ancestry individuals identifies 517 loci associated with liver enzymes.	437,194 European ancestry individuals	315,572 European ancestry individuals	19q13.33	RASIP1	RASIP1			ENSG00000105538	NA	NA	rs11666792-G	rs11666792	0	11666792	intron_variant	0	0.463484	4E-124	123.398		0.0120227	[0.011-0.013] unit decrease	Affymetrix [13995440] (imputed)	N
32	rs368565	6.80526e-10	19	49227043	rs11666792	0.000129708	Gamma glutamyl transpeptidase	44544	34594039	Sakaue S	44469	Nat Genet	www.ncbi.nlm.nih.gov/pubmed/34594039	A cross-population atlas of genetic associations for 220 human phenotypes.	344,104 European ancestry individuals, 133,471 East Asian ancestry individuals	NA	19q13.33		RASIP1			ENSG00000105538	NA	NA	rs11666792-A	rs11666792	0	11666792	intron_variant	0	NR	1E-90	90		0.045	[0.041-0.049] unit increase	Affymetrix, Illumina [20535691] (imputed)	N
32	rs368565	6.80526e-10	19	49227043	rs11666792	0.000129708	Platelet count	44544	34594039	Sakaue S	44469	Nat Genet	www.ncbi.nlm.nih.gov/pubmed/34594039	A cross-population atlas of genetic associations for 220 human phenotypes.	350,474 European ancestry individuals, 148,623 East Asian ancestry individuals	NA	19q13.33		RASIP1			ENSG00000105538	NA	NA	rs11666792-A	rs11666792	0	11666792	intron_variant	0	NR	4E-15	14.3979		0.0182	[0.014-0.023] unit increase	Affymetrix, Illumina [20538505] (imputed)	N
5	rs13020553	3.6821e-08	2	102969807	rs67723747	0.000135616	Eosinophil counts	44544	34594039	Sakaue S	44469	Nat Genet	www.ncbi.nlm.nih.gov/pubmed/34594039	A cross-population atlas of genetic associations for 220 human phenotypes.	93,063 East Asian ancestry individuals	NA	2q12.1		IL18R1			ENSG00000115604	NA	NA	rs67723747-T	rs67723747	0	67723747	intron_variant	0	0.382112	8E-35	34.0969		0.0560032	[0.047-0.065] unit increase	Illumina [13470073] (imputed)	N
27	rs7218319	3.22517e-12	17	44054696	rs754593	0.000139991	General cognitive ability	43360	29844566	Davies G	43249	Nat Commun	www.ncbi.nlm.nih.gov/pubmed/29844566	Study of 300,486 individuals identifies 148 independent genetic loci influencing general cognitive function.	up to 300,486 European ancestry individuals	NA	17q21.31	MAPT	MAPT, MAPT, MAPT			ENSG00000277956, ENSG00000276155, ENSG00000186868	NA	NA	rs754593-A	rs754593	0	754593	5_prime_UTR_variant	0	NR	2E-8	7.69897		5.641	z-score increase	Affymetrix, Illumina [at least 2500000] (imputed)	N
27	rs7218319	3.22517e-12	17	44054696	rs754593	0.000139991	Neuroticism	43404	29942085	Nagel M	43276	Nat Genet	www.ncbi.nlm.nih.gov/pubmed/29942085	Meta-analysis of genome-wide association studies for neuroticism in 449,484 individuals identifies novel genetic loci and pathways.	449,484 European ancestry individuals	NA	17q21.31	NR	MAPT, MAPT, MAPT			ENSG00000277956, ENSG00000276155, ENSG00000186868	NA	NA	rs754593-A	rs754593	0	754593	5_prime_UTR_variant	0	NR	3E-12	11.5229		6.976	z score decrease	Affymetrix [10847151] (imputed)	N
27	rs7218319	3.22517e-12	17	44054696	rs754593	0.000139991	Depressed affect	43404	29942085	Nagel M	43276	Nat Genet	www.ncbi.nlm.nih.gov/pubmed/29942085	Meta-analysis of genome-wide association studies for neuroticism in 449,484 individuals identifies novel genetic loci and pathways.	357,957 European ancestry individuals	NA	17q21.31	NR	MAPT, MAPT, MAPT			ENSG00000277956, ENSG00000276155, ENSG00000186868	NA	NA	rs754593-?	rs754593	0	754593	5_prime_UTR_variant	0	NR	3E-9	8.52288		0.01397	[0.0094-0.0186] unit increase	Affymetrix [10847151] (imputed)	N
27	rs7218319	3.22517e-12	17	44054696	rs754593	0.000139991	General factor of neuroticism	43587	30867560	Hill WD	43537	Mol Psychiatry	www.ncbi.nlm.nih.gov/pubmed/30867560	Genetic contributions to two special factors of neuroticism are associated with affluence, higher intelligence, better health, and longer life.	270,059 British ancestry individuals	NA	17q21.31	MAPT	MAPT, MAPT, MAPT			ENSG00000277956, ENSG00000276155, ENSG00000186868	NA	NA	rs754593-G	rs754593	0	754593	5_prime_UTR_variant	0	NR	1E-9	9		0.010588	[0.0072-0.014] unit decrease	Affymetrix [18485882] (imputed)	N
27	rs7218319	3.22517e-12	17	44054696	rs754593	0.000139991	A body shape index	44432	34021172	Christakoudi S	44337	Sci Rep	www.ncbi.nlm.nih.gov/pubmed/34021172	GWAS of allometric body-shape indices in UK Biobank identifies loci suggesting associations with morphogenesis, organogenesis, adrenal cell renewal and cancer.	219,872 British ancestry women	NA	17q21.31	MAPT	MAPT, MAPT, MAPT			ENSG00000277956, ENSG00000276155, ENSG00000186868	NA	NA	rs754593-G	rs754593	0	754593	5_prime_UTR_variant	0	NR	2E-8	7.69897		0.0162416	[0.011-0.022] unit increase	Affymetrix [321169] (imputed)	N
27	rs7218319	3.22517e-12	17	44054696	rs754593	0.000139991	Waist-to-hip ratio adjusted for BMI	44432	34021172	Christakoudi S	44337	Sci Rep	www.ncbi.nlm.nih.gov/pubmed/34021172	GWAS of allometric body-shape indices in UK Biobank identifies loci suggesting associations with morphogenesis, organogenesis, adrenal cell renewal and cancer.	219,872 British ancestry women	NA	17q21.31	MAPT	MAPT, MAPT, MAPT			ENSG00000277956, ENSG00000276155, ENSG00000186868	NA	NA	rs754593-G	rs754593	0	754593	5_prime_UTR_variant	0	NR	2E-8	7.69897		0.0161546	[0.011-0.022] unit increase	Affymetrix [319769] (imputed)	N
27	rs7218319	3.22517e-12	17	44054696	rs754593	0.000139991	Waist-hip index	44432	34021172	Christakoudi S	44337	Sci Rep	www.ncbi.nlm.nih.gov/pubmed/34021172	GWAS of allometric body-shape indices in UK Biobank identifies loci suggesting associations with morphogenesis, organogenesis, adrenal cell renewal and cancer.	219,872 British ancestry women	NA	17q21.31	MAPT	MAPT, MAPT, MAPT			ENSG00000277956, ENSG00000276155, ENSG00000186868	NA	NA	rs754593-G	rs754593	0	754593	5_prime_UTR_variant	0	NR	2E-8	7.69897		0.0162412	[0.011-0.022] unit increase	Affymetrix [319769] (imputed)	N
2	rs41264915	2.28886e-21	1	155290231	rs41314549	0.000146105	Plasma X-16576 levels in chronic kidney disease	45099	37277652	Schlosser P	45082	Nat Genet	www.ncbi.nlm.nih.gov/pubmed/37277652	Genetic studies of paired metabolomes reveal enzymatic and transport processes at the interface of plasma and urine.	3,619 European ancestry individuals	NA	1q22		RUSC1-AS1, FDPS			ENSG00000225855, ENSG00000160752	NA	NA	rs41314549-C	rs41314549	0	41314549	missense_variant	0	0.03	2E-11	10.699		0.383	[0.27-0.49] unit increase	Illumina [7723242] (imputed)	N
2	rs41264915	2.28886e-21	1	155290231	rs41314549	0.000146105	Urine X-13688 levels in chronic kidney disease	45099	37277652	Schlosser P	45082	Nat Genet	www.ncbi.nlm.nih.gov/pubmed/37277652	Genetic studies of paired metabolomes reveal enzymatic and transport processes at the interface of plasma and urine.	4,898 European ancestry individuals	NA	1q22		RUSC1-AS1, FDPS			ENSG00000225855, ENSG00000160752	NA	NA	rs41314549-C	rs41314549	0	41314549	missense_variant	0	0.03	9E-12	11.0458		0.303	[0.22-0.39] unit increase	Illumina [7724336] (imputed)	N
22	rs11614702	1.20883e-17	12	133070294	rs11614914	0.000147355	Type 2 diabetes	44088	32541925	Vujkovic M	43997	Nat Genet	www.ncbi.nlm.nih.gov/pubmed/32541925	Discovery of 318 new risk loci for type 2 diabetes and related vascular outcomes among 1.4 million participants in a multi-ancestry meta-analysis.	148,726 European ancestry cases, 24,646 African American cases, 8,616 Hispanic cases, 46,511 Asian ancestry cases, 965,732 European ancestry controls, 31,446 African American controls, 11,829 Hispanic controls, 169,776 Asian ancestry controls	NA	12q24.33	NR	FBRSL1			ENSG00000112787	NA	NA	rs11614914-C	rs11614914	0	11614914	intron_variant	0	0.7033	3E-19	18.5229		0.0394	[0.031-0.048] unit decrease	Affymetrix, Illumina [at least 945603] (imputed)	N
22	rs11614702	1.20883e-17	12	133070294	rs11614914	0.000147355	Type 2 diabetes	44088	32541925	Vujkovic M	43997	Nat Genet	www.ncbi.nlm.nih.gov/pubmed/32541925	Discovery of 318 new risk loci for type 2 diabetes and related vascular outcomes among 1.4 million participants in a multi-ancestry meta-analysis.	148,726 European ancestry cases, 965,732 European ancestry controls	NA	12q24.33	NR	FBRSL1			ENSG00000112787	NA	NA	rs11614914-C	rs11614914	0	11614914	intron_variant	0	0.6746	5E-15	14.301		0.0389	[0.029-0.049] unit decrease	Affymetrix, Illumina [1198787] (imputed)	N
32	rs368565	6.80526e-10	19	49241015	rs427248	0.000153292	Meat-related diet	44020	32066663	Niarchou M	43864	Transl Psychiatry	www.ncbi.nlm.nih.gov/pubmed/32066663	Genome-wide association study of dietary intake in the UK biobank study and its associations with schizophrenia and other traits.	154,123 European ancestry men, 181,453 European ancestry women	NA	19q13.33	FUT2, MAMSTR, RASIP1, IZUMO1, FUT1, FGF21	RASIP1			ENSG00000105538	NA	NA	rs427248-?	rs427248	0	427248	intron_variant	0	NR	4E-9	8.39794	(female)	0.0195633	[0.013-0.026] unit increase	Affymetrix [25921788] (imputed)	N
32	rs368565	6.80526e-10	19	49241015	rs427248	0.000153292	Sardines liking	44777	35585065	May-Wilson S	44699	Nat Commun	www.ncbi.nlm.nih.gov/pubmed/35585065	Large-scale GWAS of food liking reveals genetic determinants and genetic correlations with distinct neurophysiological traits.	157,340 European ancestry individuals	NA	19q13.33		RASIP1			ENSG00000105538	NA	NA	rs427248-T	rs427248	0	427248	intron_variant	0	0.4935	4E-11	10.3979		0.02364	[0.017-0.031] unit decrease	Affymetrix [11353280] (imputed)	N
27	rs7218319	3.22517e-12	17	44755729	rs141783865	0.000154516	Cortical surface area	45118	36893272	Makowski C	44994	Proc Natl Acad Sci U S A	www.ncbi.nlm.nih.gov/pubmed/36893272	Larger cerebral cortex is genetically correlated with greater frontal area and dorsal thickness.	32,488 European ancestry individuals	5,360 European ancestry children, 3,776 children	17q21.31		NSF, NSF, NSF			ENSG00000278174, ENSG00000276262, ENSG00000073969	NA	NA	rs141783865-?	rs141783865	0	141783865	intron_variant	0	NR	3E-27	26.5229		0.104	[0.085-0.123] unit increase	NR [7598201] (imputed)	N
32	rs368565	6.80526e-10	19	49241014	rs380743	0.00016362	Fish- and plant-related diet	44020	32066663	Niarchou M	43864	Transl Psychiatry	www.ncbi.nlm.nih.gov/pubmed/32066663	Genome-wide association study of dietary intake in the UK biobank study and its associations with schizophrenia and other traits.	154,123 European ancestry men, 181,453 European ancestry women	NA	19q13.33	NTN5, FUT2, MAMSTR, RASIP1, IZUMO1, FUT1, FGF21	RASIP1			ENSG00000105538	NA	NA	rs380743-?	rs380743	0	380743	intron_variant	0	NR	7E-13	12.1549		0.0175022	[0.013-0.022] unit increase	Affymetrix [25921788] (imputed)	N
32	rs368565	6.80526e-10	19	49241014	rs380743	0.00016362	Inflammatory skin disease	42356	25574825	Baurecht H	42012	Am J Hum Genet	www.ncbi.nlm.nih.gov/pubmed/25574825	Genome-wide comparative analysis of atopic dermatitis and psoriasis gives insight into opposing genetic mechanisms.	2,079 European ancestry atopic dermatitis cases, 4,212 European ancestry psoriasis cases, 11,899 European ancestry controls	NA	19q13.33	RASIP1	RASIP1			ENSG00000105538	NA	NA	rs380743-?	rs380743	0	380743	intron_variant	0	NR	4E-22	21.3979	(Opposed)	NA		Affymetrix, Illumina [~ 5200000]	N
22	rs11614702	1.20883e-17	12	133081895	rs11610659	0.000166311	Mean corpuscular volume	44092	32888494	Vuckovic D	44075	Cell	www.ncbi.nlm.nih.gov/pubmed/32888494	The Polygenic and Monogenic Basis of Blood Traits and Diseases.	408,112 British individuals	NA	12q24.33	FBRSL1	FBRSL1			ENSG00000112787	NA	NA	rs11610659-T	rs11610659	0	11610659	intron_variant	0	0.9056066	7E-11	10.1549		0.0289464	[0.022-0.036] unit increase	Affymetrix [93095623] (imputed)	N
27	rs7218319	3.22517e-12	17	44083948	rs8067056	0.000171313	General cognitive ability	43360	29844566	Davies G	43249	Nat Commun	www.ncbi.nlm.nih.gov/pubmed/29844566	Study of 300,486 individuals identifies 148 independent genetic loci influencing general cognitive function.	up to 300,486 European ancestry individuals	NA	17q21.31	MAPT	MAPT, MAPT, MAPT			ENSG00000277956, ENSG00000276155, ENSG00000186868	NA	NA	rs8067056-T	rs8067056	0	8067056	intron_variant	0	NR	3E-8	7.52288		5.557	z-score increase	Affymetrix, Illumina [at least 2500000] (imputed)	N
27	rs7218319	3.22517e-12	17	44083948	rs8067056	0.000171313	Worry	43404	29942085	Nagel M	43276	Nat Genet	www.ncbi.nlm.nih.gov/pubmed/29942085	Meta-analysis of genome-wide association studies for neuroticism in 449,484 individuals identifies novel genetic loci and pathways.	348,219 European ancestry individuals	NA	17q21.31	NR	MAPT, MAPT, MAPT			ENSG00000277956, ENSG00000276155, ENSG00000186868	NA	NA	rs8067056-C	rs8067056	0	8067056	intron_variant	0	NR	4E-10	9.39794		0.01542	[0.011-0.02] unit increase	Affymetrix [10847151] (imputed)	N
27	rs7218319	3.22517e-12	17	44083948	rs8067056	0.000171313	Neuroticism	43404	29942085	Nagel M	43276	Nat Genet	www.ncbi.nlm.nih.gov/pubmed/29942085	Meta-analysis of genome-wide association studies for neuroticism in 449,484 individuals identifies novel genetic loci and pathways.	449,484 European ancestry individuals	NA	17q21.31	NR	MAPT, MAPT, MAPT			ENSG00000277956, ENSG00000276155, ENSG00000186868	NA	NA	rs8067056-T	rs8067056	0	8067056	intron_variant	0	NR	1E-20	20		9.322	z score decrease	Affymetrix [10847151] (imputed)	N
27	rs7218319	3.22517e-12	17	44083948	rs8067056	0.000171313	Depressed affect	43404	29942085	Nagel M	43276	Nat Genet	www.ncbi.nlm.nih.gov/pubmed/29942085	Meta-analysis of genome-wide association studies for neuroticism in 449,484 individuals identifies novel genetic loci and pathways.	357,957 European ancestry individuals	NA	17q21.31	NR	MAPT, MAPT, MAPT			ENSG00000277956, ENSG00000276155, ENSG00000186868	NA	NA	rs8067056-?	rs8067056	0	8067056	intron_variant	0	NR	1E-12	12		0.017	[0.012-0.022] unit increase	Affymetrix [10847151] (imputed)	N
27	rs7218319	3.22517e-12	17	44083948	rs8067056	0.000171313	Brain region volumes	43858	31676860	Zhao B	43770	Nat Genet	www.ncbi.nlm.nih.gov/pubmed/31676860	Genome-wide association analysis of 19,629 individuals identifies variants influencing regional brain volumes and refines their genetic co-architecture with cognitive and mental health traits.	19,629 British ancestry individuals	NA	17q21.31	NR	MAPT, MAPT, MAPT			ENSG00000277956, ENSG00000276155, ENSG00000186868	NA	NA	rs8067056-?	rs8067056	0	8067056	intron_variant	0	NR	6E-9	8.22185	(total brain volume)	NA		NR [9227495] (imputed)	N
27	rs7218319	3.22517e-12	17	44083948	rs8067056	0.000171313	Aspartate aminotransferase levels	44246	33547301	Chen VL	44232	Nat Commun	www.ncbi.nlm.nih.gov/pubmed/33547301	Genome-wide association study of serum liver enzymes implicates diverse metabolic and liver pathology.	389,565 European ancestry individuals	134,182 East Asian ancestry individuals	17q21.31	MAPT	MAPT, MAPT, MAPT			ENSG00000277956, ENSG00000276155, ENSG00000186868	NA	NA	rs8067056-T	rs8067056	0	8067056	intron_variant	0	0.62	2E-12	11.699		7.06	z-score increase	Affymetrix [4314223] (imputed)	N
27	rs7218319	3.22517e-12	17	44083948	rs8067056	0.000171313	General factor of neuroticism	43587	30867560	Hill WD	43537	Mol Psychiatry	www.ncbi.nlm.nih.gov/pubmed/30867560	Genetic contributions to two special factors of neuroticism are associated with affluence, higher intelligence, better health, and longer life.	270,059 British ancestry individuals	NA	17q21.31	MAPT	MAPT, MAPT, MAPT			ENSG00000277956, ENSG00000276155, ENSG00000186868	NA	NA	rs8067056-T	rs8067056	0	8067056	intron_variant	0	NR	1E-12	12		0.012341	[0.0089-0.0157] unit increase	Affymetrix [18485882] (imputed)	N
27	rs7218319	3.22517e-12	17	44083948	rs8067056	0.000171313	Diastolic blood pressure	44797	35762941	Plotnikov D	44713	Invest Ophthalmol Vis Sci	www.ncbi.nlm.nih.gov/pubmed/35762941	High Blood Pressure and Intraocular Pressure: A Mendelian Randomization Study.	526,001 European ancestry individuals	NA	17q21.31		MAPT, MAPT, MAPT			ENSG00000277956, ENSG00000276155, ENSG00000186868	NA	NA	rs8067056-T	rs8067056	0	8067056	intron_variant	0	NR	3E-10	9.52288		0.148	[0.1-0.19] unit increase	NR [NR] (imputed)	N
27	rs7218319	3.22517e-12	17	44083948	rs8067056	0.000171313	Type 2 diabetes	44544	34594039	Sakaue S	44469	Nat Genet	www.ncbi.nlm.nih.gov/pubmed/34594039	A cross-population atlas of genetic associations for 220 human phenotypes.	38,841 European ancestry cases, 451,248 European ancestry controls, 45,383 East Asian ancestry cases, 132,032 East Asian ancestry controls	NA	17q21.31		MAPT, MAPT, MAPT			ENSG00000277956, ENSG00000276155, ENSG00000186868	NA	NA	rs8067056-C	rs8067056	0	8067056	intron_variant	0	NR	3E-8	7.52288		0.0369	[0.024-0.05] unit increase	Affymetrix, Illumina [25845091] (imputed)	N
27	rs7218319	3.22517e-12	17	44083948	rs8067056	0.000171313	Right subiculum volume (head)	45105	37337106	Liu N	45096	Nat Genet	www.ncbi.nlm.nih.gov/pubmed/37337106	Cross-ancestry genome-wide association meta-analyses of hippocampal and subfield volumes.	38,977 European ancestry, East Asian ancestry individuals	NA	17q21.31		MAPT, MAPT, MAPT			ENSG00000277956, ENSG00000276155, ENSG00000186868	NA	NA	rs8067056-C	rs8067056	0	8067056	intron_variant	0	0.42756	2E-9	8.69897		0.0442064	[0.03-0.059] unit decrease	NR [5257171] (imputed)	N
5	rs13020553	3.6821e-08	2	102986154	rs2160202	0.000175942	Oleoyl-oleoyl-glycerol (18:1/18:1) [1] levels in elite athletes	44805	31882771	Al-Khelaifi F	43826	Sci Rep	www.ncbi.nlm.nih.gov/pubmed/31882771	Metabolic GWAS of elite athletes reveals novel genetically-influenced metabolites associated with athletic performance.	490 individuals	NA	2q12.1		IL18R1			ENSG00000115604	NA	NA	rs2160202-?	rs2160202	0	2160202	intron_variant	0	NR	6E-7	6.22185		0.351265	[0.22-0.49] unit decrease	Illumina [275016]	N
34	rs2326788	1.50493e-09	20	6584604	rs6054383	0.000176144	Optic cup area	43839	31798171	Bonnemaijer PWM	43796	Commun Biol	www.ncbi.nlm.nih.gov/pubmed/31798171	Multi-trait genome-wide association study identifies new loci associated with optic disc parameters.	24,493 European ancestry individuals	NA	20p12.3	BMP2	CASC20 - NA	ENSG00000229876			75498	NA	rs6054383-T	rs6054383	0	6054383	intergenic_variant	1	0.42	4E-15	14.3979		0.018	[0.014-0.022] mm2 decrease	Affymetrix, Illumina [11830838] (imputed)	N
34	rs2326788	1.50493e-09	20	6584604	rs6054383	0.000176144	Optic cup area	42325	25631615	Springelkamp H	42032	Genet Epidemiol	www.ncbi.nlm.nih.gov/pubmed/25631615	Meta-analysis of Genome-Wide Association Studies Identifies Novel Loci Associated With Optic Disc Morphology.	15,087 European ancestry individuals, 2,131 Erasmus Rucphen Family individuals	2,363 Chinese ancestry individuals, 2,225 Malay ancestry individuals, 2,025 Indian ancestry individuals	20p12.3	BMP2	CASC20 - NA	ENSG00000229876			75498	NA	rs6054383-T	rs6054383	0	6054383	intergenic_variant	1	0.42	2E-10	9.69897		0.015	[0.011-0.019] unit decrease	Affymetrix, Illumina [~ 2500000] (imputed)	N
34	rs2326788	1.50493e-09	20	6584604	rs6054383	0.000176144	Optic cup area	42325	25631615	Springelkamp H	42032	Genet Epidemiol	www.ncbi.nlm.nih.gov/pubmed/25631615	Meta-analysis of Genome-Wide Association Studies Identifies Novel Loci Associated With Optic Disc Morphology.	15,087 European ancestry individuals, 2,131 Erasmus Rucphen Family individuals	2,363 Chinese ancestry individuals, 2,225 Malay ancestry individuals, 2,025 Indian ancestry individuals	20p12.3	BMP2	CASC20 - NA	ENSG00000229876			75498	NA	rs6054383-T	rs6054383	0	6054383	intergenic_variant	1	0.42	2E-9	8.69897	(EA)	0.016	[0.010-0.022] unit decrease	Affymetrix, Illumina [~ 2500000] (imputed)	N
14	rs2897075	1.72009e-11	7	99635967	rs72615157	0.00017898	Lung function (FEV1/FVC)	42902	28166213	Wain LV	42772	Nat Genet	www.ncbi.nlm.nih.gov/pubmed/28166213	Genome-wide association analyses for lung function and chronic obstructive pulmonary disease identify new loci and potential druggable targets.	48,943 European ancestry individuals	57,176 European ancestry individuals, 38,199 individuals.	7q22.1	ZKSCAN1	ZKSCAN1			ENSG00000106261	NA	NA	rs72615157-A	rs72615157	0	72615157	3_prime_UTR_variant	0	0.16	2E-9	8.69897		0.032	[0.022-0.042] unit increase	Affymetrix [27624732] (imputed)	N
4	rs1123573	7.41422e-14	2	60729294	rs10184550	0.000192874	Male-pattern baldness	43497	30573740	Yap CX	43454	Nat Commun	www.ncbi.nlm.nih.gov/pubmed/30573740	Dissection of genetic variation and evidence for pleiotropy in male pattern baldness.	205,327 European ancestry males	NA	2p16.1	NR	BCL11A			ENSG00000119866	NA	NA	rs10184550-G	rs10184550	0	10184550	intron_variant	0	0.452029	2E-9	8.69897		0.0192855	[0.013-0.026] unit increase	NR [19129689] (imputed)	N
4	rs1123573	7.41422e-14	2	60729294	rs10184550	0.000192874	Externalizing behaviour (multivariate analysis)	44502	34446935	Karlsson Linner R	44434	Nat Neurosci	www.ncbi.nlm.nih.gov/pubmed/34446935	Multivariate analysis of 1.5 million people identifies genetic associations with traits related to self-regulation and addiction.	up to 53,293 European ancestry Attention-deficit/hyperactivity disorder individuals, up to 164,684 European ancestry problematic alcohol use individuals, up to 186,875 European ancestry lifetime cannabis use individuals, up to 357,187 European ancestry individuals measuring reverse-coded age at first sexual intercourse, up to 336,121 European ancestry individuals measuring number of sexual partners, up to 426,379 European ancestry individuals measuring general risk tolerance, up to 1,251,809 European ancestry individuals measuring lifetime smoking initiation	NA	2p16.1		BCL11A			ENSG00000119866	NA	NA	rs10184550-G	rs10184550	0	10184550	intron_variant	0	0.44	4E-12	11.3979		0.008	[0.006-0.01] unit increase	NR [NR] (imputed)	N
4	rs1123573	7.41422e-14	2	60729294	rs10184550	0.000192874	Height	44966	36224396	Yengo L	44846	Nature	www.ncbi.nlm.nih.gov/pubmed/36224396	A saturated map of common genetic variants associated with human height.	5,314,291 European ancestry, Hispanic or Latin American, East Asian ancestry, African ancestry, South Asian ancestry individuals	NA	2p16.1		BCL11A			ENSG00000119866	NA	NA	rs10184550-A	rs10184550	0	10184550	intron_variant	0	0.515	2E-43	42.699		0.0089	[0.0077-0.0101] unit increase	Affymetrix, Illumina [1385132] (imputed)	N
22	rs11614702	1.20883e-17	12	133142118	rs5023078	0.000194394	Alanine levels	44678	35213538	Richardson TG	44617	PLoS Biol	www.ncbi.nlm.nih.gov/pubmed/35213538	Characterising metabolomic signatures of lipid-modifying therapies through drug target mendelian randomisation.	115,078 European ancestry individuals	NA	12q24.33		FBRSL1			ENSG00000112787	NA	NA	rs5023078-T	rs5023078	0	5023078	non_coding_transcript_exon_variant	0	0.4687	2E-9	8.69897		0.0247311	[0.017-0.033] unit increase	NR [11722792] (imputed)	N
22	rs11614702	1.20883e-17	12	133142118	rs5023078	0.000194394	Alanine levels (UKB data field 23460)	45077	36764567	Davyson E	44966	Biol Psychiatry	www.ncbi.nlm.nih.gov/pubmed/36764567	Metabolomic Investigation of Major Depressive Disorder Identifies a Potentially Causal Association With Polyunsaturated Fatty Acids.	88,325 European ancestry individuals	NA	12q24.33		FBRSL1			ENSG00000112787	NA	NA	rs5023078-T	rs5023078	0	5023078	non_coding_transcript_exon_variant	0	0.469663	5E-10	9.30103		0.0259031	[0.018-0.034] unit increase	NR [16366119] (imputed)	N
26	rs4795406	6.26644e-17	17	38128601	rs72832993	0.000198368	Liver enzyme levels (alkaline phosphatase)	44356	33972514	Pazoki R	44326	Nat Commun	www.ncbi.nlm.nih.gov/pubmed/33972514	Genetic analysis in European ancestry individuals identifies 517 loci associated with liver enzymes.	437,438 European ancestry individuals	315,572 European ancestry individuals	17q21.1	GSDMA	GSDMA			ENSG00000167914	NA	NA	rs72832993-C	rs72832993	0	72832993	intron_variant	0	0.922698	9E-20	19.0458		0.00397507	[0.0031-0.0048] unit decrease	Affymetrix [13995440] (imputed)	N
1	rs7528403	5.92399e-11	1	65371418	rs4916009	0.00019931	Eosinophil counts	43504	30595370	Kichaev G	43461	Am J Hum Genet	www.ncbi.nlm.nih.gov/pubmed/30595370	Leveraging Polygenic Functional Enrichment to Improve GWAS Power.	approximately 440,000 European ancestry individuals	NA	1p31.3		JAK1			ENSG00000162434	NA	NA	rs4916009-?	rs4916009	0	4916009	intron_variant	0	NR	3E-21	20.5229		NA		NR [~ 8900000] (imputed)	N
1	rs7528403	5.92399e-11	1	65371418	rs4916009	0.00019931	Liver enzyme levels (alkaline phosphatase)	44356	33972514	Pazoki R	44326	Nat Commun	www.ncbi.nlm.nih.gov/pubmed/33972514	Genetic analysis in European ancestry individuals identifies 517 loci associated with liver enzymes.	437,438 European ancestry individuals	315,572 European ancestry individuals	1p31.3	JAK1	JAK1			ENSG00000162434	NA	NA	rs4916009-C	rs4916009	0	4916009	intron_variant	0	0.909452	2E-14	13.699		0.00297649	[0.0022-0.0038] unit decrease	Affymetrix [13995440] (imputed)	N
1	rs7528403	5.92399e-11	1	65371418	rs4916009	0.00019931	Serum alkaline phosphatase levels	44376	33462484	Sinnott-Armstrong N	44214	Nat Genet	www.ncbi.nlm.nih.gov/pubmed/33462484	Genetics of 35 blood and urine biomarkers in the UK Biobank.	342,535 European ancestry individuals, 6,019 African ancestry individuals, 7,337 South Asian ancestry individuals	NA	1p31.3	NR	JAK1			ENSG00000162434	NA	NA	rs4916009-T	rs4916009	0	4916009	intron_variant	0	NR	6E-11	10.2218		0.0274	[0.019-0.036] unit increase	Affymetrix [9000000] (imputed)	N
1	rs7528403	5.92399e-11	1	65371418	rs4916009	0.00019931	C-reactive protein levels	44376	33462484	Sinnott-Armstrong N	44214	Nat Genet	www.ncbi.nlm.nih.gov/pubmed/33462484	Genetics of 35 blood and urine biomarkers in the UK Biobank.	341,805 European ancestry individuals, 6,006 African ancestry individuals, 7,316 South Asian ancestry individuals	NA	1p31.3	NR	JAK1			ENSG00000162434	NA	NA	rs4916009-T	rs4916009	0	4916009	intron_variant	0	NR	1E-15	15		0.0335	[0.025-0.042] unit increase	Affymetrix [9000000] (imputed)	N
1	rs7528403	5.92399e-11	1	65371418	rs4916009	0.00019931	Bevacizumab-induced proteinuria	44489	34616010	Quintanilha JCF	44475	Br J Cancer	www.ncbi.nlm.nih.gov/pubmed/34616010	Bevacizumab-induced hypertension and proteinuria: a genome-wide study of more than 1000 patients.	1,039 European ancestry individuals	NA	1p31.3	JAK1	JAK1			ENSG00000162434	NA	NA	rs4916009-?	rs4916009	0	4916009	intron_variant	0	0.09	9E-6	5.04576		1.24	[0.69-1.79] unit increase	Illumina [828141]	N
1	rs7528403	5.92399e-11	1	65371418	rs4916009	0.00019931	Insulin-like growth factor 1 levels	44376	33462484	Sinnott-Armstrong N	44214	Nat Genet	www.ncbi.nlm.nih.gov/pubmed/33462484	Genetics of 35 blood and urine biomarkers in the UK Biobank.	340,567 European ancestry individuals, 5,974 African ancestry individuals, 7,283 South Asian ancestry individuals	NA	1p31.3	NR	JAK1			ENSG00000162434	NA	NA	rs4916009-T	rs4916009	0	4916009	intron_variant	0	NR	1E-9	9		0.0257	[0.017-0.034] unit increase	Affymetrix [9000000] (imputed)	N
1	rs7528403	5.92399e-11	1	65371418	rs4916009	0.00019931	Hypothyroidism	44873	36093044	Mathieu S	44793	iScience	www.ncbi.nlm.nih.gov/pubmed/36093044	Genetic association and Mendelian randomization for hypothyroidism highlight immune molecular mechanisms.	51,194 European ancestry cases, 443,383 European ancestry controls	17,002 cases, 178,141 controls	1p31.3		JAK1			ENSG00000162434	NA	NA	rs4916009-T	rs4916009	0	4916009	intron_variant	0	NR	4E-12	11.3979		0.0937791	[0.067-0.12] unit decrease	Affymetrix, Illumina [10836150] (imputed)	N
31	rs11669073	1.51526e-10	19	46317709	rs74450753	0.000199757	Mean corpuscular volume	44095	32888493	Chen MH	44075	Cell	www.ncbi.nlm.nih.gov/pubmed/32888493	Trans-ethnic and Ancestry-Specific Blood-Cell Genetics in 746,667 Individuals from 5 Global Populations.	696,882 African American or Afro-Caribbean, African ancestry, European ancestry, East Asian ancestry, Hispanic or Latin American and South Asian ancestry individuals	NA	19q13.32	NR	RSPH6A			ENSG00000104941	NA	NA	rs74450753-C	rs74450753	0	74450753	intron_variant	0	0.0960716	6E-18	17.2218		NA		Affymetrix, Illumina [24246363] (imputed)	N
31	rs11669073	1.51526e-10	19	46317709	rs74450753	0.000199757	Mean platelet volume	44092	32888494	Vuckovic D	44075	Cell	www.ncbi.nlm.nih.gov/pubmed/32888494	The Polygenic and Monogenic Basis of Blood Traits and Diseases.	408,112 British individuals	NA	19q13.32	RSPH6A	RSPH6A			ENSG00000104941	NA	NA	rs74450753-C	rs74450753	0	74450753	intron_variant	0	0.089991	2E-12	11.699		0.0277465	[0.02-0.035] unit increase	Affymetrix [93095623] (imputed)	N
32	rs368565	6.80526e-10	19	49213284	rs584768	0.000203475	Varicose veins	43522	30566020	Fukaya E	43435	Circulation	www.ncbi.nlm.nih.gov/pubmed/30566020	Clinical and Genetic Determinants of Varicose Veins.	9,577 British ancestry cases, 327,959 British ancestry controls	NA	19q13.33	NR	FUT2 - MAMSTR	ENSG00000176920	ENSG00000176909		4076	2698	rs584768-A	rs584768	0	584768	downstream_gene_variant	1	0.53	1E-8	8		0.084	[0.055-0.113] unit increase	Affymetrix [10972371] (imputed)	N
32	rs368565	6.80526e-10	19	49213284	rs584768	0.000203475	Drinks per week	44909	36477530	Saunders GRB	44902	Nature	www.ncbi.nlm.nih.gov/pubmed/36477530	Genetic diversity fuels gene discovery for tobacco and alcohol use.	2,965,643 European ancestry, East Asian ancestry, Hispanic or Latin American, African ancestry individuals	NA	19q13.33		FUT2 - MAMSTR	ENSG00000176920	ENSG00000176909		4076	2698	rs584768-A	rs584768	0	584768	downstream_gene_variant	1	0.494	1E-52	52		0.0129	[0.011-0.015] unit increase	NR [NR] (imputed)	N
15	rs545709	2.07455e-08	9	4145340	rs9298995	0.00020613	Neuroticism	43504	30595370	Kichaev G	43461	Am J Hum Genet	www.ncbi.nlm.nih.gov/pubmed/30595370	Leveraging Polygenic Functional Enrichment to Improve GWAS Power.	approximately 372,000 European ancestry individuals	NA	9p24.2		GLIS3			ENSG00000107249	NA	NA	rs9298995-?	rs9298995	0	9298995	intron_variant	0	NR	7E-9	8.1549		NA		NR [~ 8900000] (imputed)	N
15	rs545709	2.07455e-08	9	4145340	rs9298995	0.00020613	Neuroticism	42811	27089181	Okbay A	42478	Nat Genet	www.ncbi.nlm.nih.gov/pubmed/27089181	Genetic variants associated with subjective well-being, depressive symptoms, and neuroticism identified through genome-wide analyses.	170,911 European ancestry individuals	NA	9p24.2	NR	GLIS3			ENSG00000107249	NA	NA	rs9298995-A	rs9298995	0	9298995	intron_variant	0	0.406	1E-6	6		0.0169655	[0.01-0.024] unit decrease	Affymetrix [up to 6544775] (imputed)	N
15	rs545709	2.07455e-08	9	4145340	rs9298995	0.00020613	Neuroticism	43132	29255261	Luciano M	43087	Nat Genet	www.ncbi.nlm.nih.gov/pubmed/29255261	Association analysis in over 329,000 individuals identifies 116 independent variants influencing neuroticism.	329,821 European ancestry individuals	122,867 European ancestry individuals	9p24.2	intergenic	GLIS3			ENSG00000107249	NA	NA	rs9298995-A	rs9298995	0	9298995	intron_variant	0	0.39833	5E-13	12.301		7.218	unit decrease	Illumina [18485882] (imputed)	N
15	rs545709	2.07455e-08	9	4145340	rs9298995	0.00020613	Well-being spectrum (multivariate analysis)	43542	30643256	Baselmans BML	43479	Nat Genet	www.ncbi.nlm.nih.gov/pubmed/30643256	Multivariate genome-wide analyses of the well-being spectrum.	2,083,151 European ancestry individuals	287,239 European ancestry individuals	9p24.2	NR	GLIS3			ENSG00000107249	NA	NA	rs9298995-A	rs9298995	0	9298995	intron_variant	0	0.406882458030676	6E-10	9.22185		0.00579564	[0.004-0.0076] unit decrease	NR [NR]	N
15	rs545709	2.07455e-08	9	4145340	rs9298995	0.00020613	Neuroticism conditioned on Townsend deprivation index (multi-trait conditioning and joint analysis)	44463	33349686	Wendt FR	44186	Nat Hum Behav	www.ncbi.nlm.nih.gov/pubmed/33349686	Multivariate genome-wide analysis of education, socioeconomic status and brain phenome.	170,911 European ancestry individuals	NA	9p24.2		GLIS3			ENSG00000107249	NA	NA	rs9298995-?	rs9298995	0	9298995	intron_variant	0	NR	3E-8	7.52288		NA		NR [NR]	N
15	rs545709	2.07455e-08	9	4145340	rs9298995	0.00020613	Neuroticism conditioned on average household income before tax (multi-trait conditioning and joint analysis)	44463	33349686	Wendt FR	44186	Nat Hum Behav	www.ncbi.nlm.nih.gov/pubmed/33349686	Multivariate genome-wide analysis of education, socioeconomic status and brain phenome.	170,911 European ancestry individuals	NA	9p24.2		GLIS3			ENSG00000107249	NA	NA	rs9298995-?	rs9298995	0	9298995	intron_variant	0	NR	3E-8	7.52288		NA		NR [NR]	N
15	rs545709	2.07455e-08	9	4145662	rs10119226	0.000207656	F-acquired taste liking (derived food-liking factor)	44777	35585065	May-Wilson S	44699	Nat Commun	www.ncbi.nlm.nih.gov/pubmed/35585065	Large-scale GWAS of food liking reveals genetic determinants and genetic correlations with distinct neurophysiological traits.	156,639 European ancestry individuals	NA	9p24.2		GLIS3			ENSG00000107249	NA	NA	rs10119226-C	rs10119226	0	10119226	intron_variant	0	0.4155	1E-9	9		0.05767	[0.039-0.076] unit decrease	Affymetrix [9389114] (imputed)	N
15	rs545709	2.07455e-08	9	4145662	rs10119226	0.000207656	F-strong alcohol liking (derived food-liking factor)	44777	35585065	May-Wilson S	44699	Nat Commun	www.ncbi.nlm.nih.gov/pubmed/35585065	Large-scale GWAS of food liking reveals genetic determinants and genetic correlations with distinct neurophysiological traits.	157,348 European ancestry individuals	NA	9p24.2		GLIS3			ENSG00000107249	NA	NA	rs10119226-C	rs10119226	0	10119226	intron_variant	0	0.4155	8E-9	8.09691		0.08342	[0.055-0.112] unit decrease	Affymetrix [9618688] (imputed)	N
14	rs2897075	1.72009e-11	7	99940307	rs13228694	0.000210063	Obesity-related traits	41373	23251661	Comuzzie AG	41247	PLoS One	www.ncbi.nlm.nih.gov/pubmed/23251661	Novel genetic loci identified for the pathophysiology of childhood obesity in the Hispanic population.	815 Hispanic children from 263 families	NA	7q22.1	PMS2L1	STAG3L5P, STAG3L5P-PVRIG2P-PILRB			ENSG00000242294, ENSG00000272752	NA	NA	rs13228694-A	rs13228694	0	13228694	intron_variant	0	0.043	6E-6	5.22185	(IGF1 free )	0.03	[NR] ng/mL increase	Illumina [899892]	N
34	rs2326788	1.50493e-09	20	6570521	rs6054361	0.000213523	Fat-free mass	43504	30593698	Hubel C	43462	Am J Med Genet B Neuropsychiatr Genet	www.ncbi.nlm.nih.gov/pubmed/30593698	Genomics of body fat percentage may contribute to sex bias in anorexia nervosa.	70,700 European ancestry female individuals, 85,261 European ancestry male individuals	NA	20p12.3	NR	CASC20 - LINC01713	ENSG00000229876	ENSG00000228482		61415	141206	rs6054361-?	rs6054361	0	6054361	intergenic_variant	1	NR	3E-7	6.52288	(female)	0.12557	[0.077-0.174] unit decrease	Affymetrix [7794483] (imputed)	N
34	rs2326788	1.50493e-09	20	6570521	rs6054361	0.000213523	Fat-free mass	43504	30593698	Hubel C	43462	Am J Med Genet B Neuropsychiatr Genet	www.ncbi.nlm.nih.gov/pubmed/30593698	Genomics of body fat percentage may contribute to sex bias in anorexia nervosa.	70,700 European ancestry female individuals, 85,261 European ancestry male individuals	NA	20p12.3	NR	CASC20 - LINC01713	ENSG00000229876	ENSG00000228482		61415	141206	rs6054361-?	rs6054361	0	6054361	intergenic_variant	1	NR	3E-7	6.52288		0.11573	[0.072-0.16] unit decrease	Affymetrix [7794483] (imputed)	N
1	rs7528403	5.92399e-11	1	65429319	rs72922276	0.000219188	Autoimmune thyroid disease	44090	32581359	Saevarsdottir S	44006	Nature	www.ncbi.nlm.nih.gov/pubmed/32581359	FLT3 stop mutation increases FLT3 ligand level and risk of autoimmune thyroid disease.	30,234 European ancestry cases, 724,172 European ancestry controls	NA	1p31.3	JAK1, RAVER2	JAK1			ENSG00000162434	NA	NA	rs72922276-G	rs72922276	0	72922276	intron_variant	0	0.891	5E-10	9.30103		1.0989	[NR]	Affymetrix, Illumina [42900000] (imputed)	N
1	rs7528403	5.92399e-11	1	65429319	rs72922276	0.000219188	Multiple sclerosis	43871	31604244	International Multiple Sclerosis Genetics Consortium	43709	Science	www.ncbi.nlm.nih.gov/pubmed/31604244	Multiple sclerosis genomic map implicates peripheral immune cells and microglia in susceptibility.	14,802 European and unknown ancestry cases, 26,703 European and unknown ancestry controls	32,627 European and unknown ancestry cases, 41,672 European and unknown ancestry controls	1p31.3	JAK1	JAK1			ENSG00000162434	NA	NA	rs72922276-G	rs72922276	0	72922276	intron_variant	0	NR	1E-15	15		1.1642	NR	Affymetrix, Illumina [8278136] (imputed)	N
1	rs7528403	5.92399e-11	1	65429319	rs72922276	0.000219188	Eosinophil counts	44543	34469753	Kachuri L	44434	Am J Hum Genet	www.ncbi.nlm.nih.gov/pubmed/34469753	Genetic determinants of blood-cell traits influence susceptibility to childhood acute lymphoblastic leukemia.	234,763 European ancestry individuals	100,553 European ancestry individuals	1p31.3		JAK1			ENSG00000162434	NA	NA	rs72922276-G	rs72922276	0	72922276	intron_variant	0	0.889	1E-9	9		NA		Affymetrix [10369434] (imputed)	N
1	rs7528403	5.92399e-11	1	65429319	rs72922276	0.000219188	Eosinophil counts	44544	34594039	Sakaue S	44469	Nat Genet	www.ncbi.nlm.nih.gov/pubmed/34594039	A cross-population atlas of genetic associations for 220 human phenotypes.	349,856 European ancestry individuals, 93,063 East Asian ancestry individuals	NA	1p31.3		JAK1			ENSG00000162434	NA	NA	rs72922276-A	rs72922276	0	72922276	intron_variant	0	NR	2E-20	19.699		0.026	[0.021-0.031] unit decrease	Affymetrix, Illumina [20529668] (imputed)	N
1	rs7528403	5.92399e-11	1	65429319	rs72922276	0.000219188	Medication use (thyroid preparations)	43637	31015401	Wu Y	43578	Nat Commun	www.ncbi.nlm.nih.gov/pubmed/31015401	Genome-wide association study of medication-use and associated disease in the UK Biobank.	24,832 European ancestry cases, 280,750 European ancestry controls	NA	1p31.3	JAK1	JAK1			ENSG00000162434	NA	NA	rs72922276-A	rs72922276	0	72922276	intron_variant	0	0.108775	1E-9	9		0.0895802	[0.061-0.118] unit decrease	Affymetrix [7288503] (imputed)	N
1	rs7528403	5.92399e-11	1	65429319	rs72922276	0.000219188	Medication use (thyroid preparations)	44544	34594039	Sakaue S	44469	Nat Genet	www.ncbi.nlm.nih.gov/pubmed/34594039	A cross-population atlas of genetic associations for 220 human phenotypes.	24,832 European ancestry cases, 280,750 European ancestry controls, 3,103 East Asian ancestry cases, 175,623 East Asian ancestry controls	NA	1p31.3		JAK1			ENSG00000162434	NA	NA	rs72922276-A	rs72922276	0	72922276	intron_variant	0	NR	1E-9	9		0.0896	[0.061-0.118] unit decrease	Affymetrix, Illumina [15248280] (imputed)	N
31	rs11669073	1.51526e-10	19	46269076	rs2014576	0.000224307	Left atrial active emptying fraction	44442	34338756	Ahlberg G	44406	Eur Heart J	www.ncbi.nlm.nih.gov/pubmed/34338756	Genome-wide association study identifies 18 novel loci associated with left atrial volume and function.	35,658 British ancestry individuals	NA	19q13.32		SIX5			ENSG00000177045	NA	NA	rs2014576-?	rs2014576	0	2014576	missense_variant	0	NR	2E-10	9.69897		0.415	[0.29-0.54] unit increase	Affymetrix [10600000] (imputed)	N
5	rs2075186	7.41523e-10	2	102732369	rs1030022	0.000231086	Interleukin-1 receptor type 1 levels	44858	36168886	Thareja G	44832	Hum Mol Genet	www.ncbi.nlm.nih.gov/pubmed/36168886	Differences and commonalities in the genetic architecture of protein quantitative trait loci in European and Arab populations.	2,935 Qatari ancestry individuals	NA	2q12.1		IL1R1			ENSG00000115594	NA	NA	rs1030022-G	rs1030022	0	1030022	intron_variant	0	0.40477	2E-18	17.699		0.236837	[0.18-0.29] unit decrease	NR [10004359]	N
15	rs545709	2.07455e-08	9	4145648	rs10116426	0.000235727	Sex hormone-binding globulin levels adjusted for BMI	44179	32042192	Ruth KS	43871	Nat Med	www.ncbi.nlm.nih.gov/pubmed/32042192	Using human genetics to understand the disease impacts of testosterone in men and women.	180,094 European ancestry men	NA	9p24.2	NR	GLIS3			ENSG00000107249	NA	NA	rs10116426-C	rs10116426	0	10116426	intron_variant	0	0.43174900000000005	9E-13	12.0458		0.00808468	[0.0058-0.0104] unit increase	Affymetrix [16582621] (imputed)	N
15	rs545709	2.07455e-08	9	4145648	rs10116426	0.000235727	Sex hormone-binding globulin levels	44179	32042192	Ruth KS	43871	Nat Med	www.ncbi.nlm.nih.gov/pubmed/32042192	Using human genetics to understand the disease impacts of testosterone in men and women.	180,726 European ancestry men	NA	9p24.2	NR	GLIS3			ENSG00000107249	NA	NA	rs10116426-C	rs10116426	0	10116426	intron_variant	0	0.43174900000000005	6E-13	12.2218		0.00889555	[0.0064-0.0113] unit increase	Affymetrix [16582614] (imputed)	N
17	rs2559728	1.65248e-09	10	81370525	rs4253509	0.000238376	Oleoyl-linoleoyl-glycerol (18:1/18:2) [1] levels in elite athletes	44805	31882771	Al-Khelaifi F	43826	Sci Rep	www.ncbi.nlm.nih.gov/pubmed/31882771	Metabolic GWAS of elite athletes reveals novel genetically-influenced metabolites associated with athletic performance.	490 individuals	NA	10q22.3		SFTPA3P - SFTPA1	ENSG00000225827	ENSG00000122852		15109	170	rs4253509-?	rs4253509	0	4253509	upstream_gene_variant	1	NR	8E-6	5.09691		0.335541	[0.19-0.48] unit increase	Illumina [275016]	N
2	rs41264915	2.28886e-21	1	155803205	rs140893634	0.000239422	Appendicular lean mass	43868	31761296	Hernandez Cordero AI	43790	Am J Hum Genet	www.ncbi.nlm.nih.gov/pubmed/31761296	Genome-wide Associations Reveal Human-Mouse Genetic Convergence and Modifiers of Myogenesis, CPNE1 and STC2.	181,862 European ancestry elderly individuals	NA	1q22	NR	GON4L			ENSG00000116580	NA	NA	rs140893634-T	rs140893634	0	140893634	intron_variant	0	0.0273475	5E-9	8.30103		0.121344	[0.081-0.162] unit increase	Affymetrix [17914406] (imputed)	N
2	rs7528026	6.75476e-12	1	155033334	rs12743272	0.00024049	Triglyceride levels	44882	34887591	Graham SE	44539	Nature	www.ncbi.nlm.nih.gov/pubmed/34887591	The power of genetic diversity in genome-wide association studies of lipids.	40,963 South Asian ancestry individuals, 48,057 Hispanic individuals, 99,432 Admixed African or African ancestry individuals, 146,492 East Asian ancestry individuals, 1,320,016 European ancestry individuals	NA	1q21.3		ADAM15			ENSG00000143537	NA	NA	rs12743272-?	rs12743272	0	12743272	intron_variant	0	NR	9E-9	8.04576		NA		NR [52000000] (imputed)	N
27	rs7218319	3.22517e-12	17	44186952	rs9904766	0.00024153	Waist-to-hip ratio adjusted for BMI	44432	34021172	Christakoudi S	44337	Sci Rep	www.ncbi.nlm.nih.gov/pubmed/34021172	GWAS of allometric body-shape indices in UK Biobank identifies loci suggesting associations with morphogenesis, organogenesis, adrenal cell renewal and cancer.	186,825 British ancestry men	NA	17q21.31	KANSL1	KANSL1, KANSL1, KANSL1			ENSG00000120071, ENSG00000275867, ENSG00000278458	NA	NA	rs9904766-T	rs9904766	0	9904766	intron_variant	0	NR	2E-9	8.69897		0.019001	[0.013-0.025] unit decrease	Affymetrix [323858] (imputed)	N
27	rs7218319	3.22517e-12	17	44186952	rs9904766	0.00024153	Waist-hip index	44432	34021172	Christakoudi S	44337	Sci Rep	www.ncbi.nlm.nih.gov/pubmed/34021172	GWAS of allometric body-shape indices in UK Biobank identifies loci suggesting associations with morphogenesis, organogenesis, adrenal cell renewal and cancer.	186,825 British ancestry men	NA	17q21.31	KANSL1	KANSL1, KANSL1, KANSL1			ENSG00000120071, ENSG00000275867, ENSG00000278458	NA	NA	rs9904766-T	rs9904766	0	9904766	intron_variant	0	NR	1E-9	9		0.0192377	[0.013-0.025] unit decrease	Affymetrix [127266] (imputed)	N
4	rs1123573	7.41422e-14	2	60723672	rs6729815	0.000241739	Mean corpuscular hemoglobin	42977	27863252	Astle WJ	42691	Cell	www.ncbi.nlm.nih.gov/pubmed/27863252	The Allelic Landscape of Human Blood Cell Trait Variation and Links to Common Complex Disease.	172,332 European ancestry individuals	NA	2p16.1	BCL11A, AC009970.1	BCL11A			ENSG00000119866	NA	NA	rs6729815-C	rs6729815	0	6729815	intron_variant	0	0.5358	5E-27	26.301		0.0380619	[0.031-0.045] unit decrease	Affymetrix [~ 2500000] (imputed)	N
4	rs1123573	7.41422e-14	2	60723672	rs6729815	0.000241739	Mean reticulocyte volume	44092	32888494	Vuckovic D	44075	Cell	www.ncbi.nlm.nih.gov/pubmed/32888494	The Polygenic and Monogenic Basis of Blood Traits and Diseases.	408,112 British individuals	NA	2p16.1	BCL11A, AC009970.1	BCL11A			ENSG00000119866	NA	NA	rs6729815-C	rs6729815	0	6729815	intron_variant	0	0.536422	5E-35	34.301		0.0283622	[0.024-0.033] unit decrease	Affymetrix [93095623] (imputed)	N
4	rs1123573	7.41422e-14	2	60723672	rs6729815	0.000241739	Mean corpuscular volume	42977	27863252	Astle WJ	42691	Cell	www.ncbi.nlm.nih.gov/pubmed/27863252	The Allelic Landscape of Human Blood Cell Trait Variation and Links to Common Complex Disease.	172,433 European ancestry individuals	NA	2p16.1	BCL11A, AC009970.1	BCL11A			ENSG00000119866	NA	NA	rs6729815-C	rs6729815	0	6729815	intron_variant	0	0.5359	9E-30	29.0458		0.0399225	[0.033-0.047] unit decrease	Affymetrix [~ 2500000] (imputed)	N
26	rs4795406	6.26644e-17	17	38208940	rs8065443	0.000258505	Asthma and cardiovascular disease	44700	35126453	Zhou Y	44581	Front Genet	www.ncbi.nlm.nih.gov/pubmed/35126453	Shared Genetic Architecture and Causal Relationship Between Asthma and Cardiovascular Diseases: A Large-Scale Cross-Trait Analysis.	19,954 European ancestry cases, 107,715 European ancestry controls	NA	17q21.1		MED24			ENSG00000008838	NA	NA	rs8065443-?	rs8065443	0	8065443	intron_variant	0	NR	5E-15	14.301		NA		NR [NR]	N
32	rs368565	6.80526e-10	19	49168942	rs8111874	0.000259335	diarrhoeal disease at age 1	42785	27559109	Bustamante M	42605	Hum Mol Genet	www.ncbi.nlm.nih.gov/pubmed/27559109	A genome-wide association meta-analysis of diarrhoeal disease in young children identifies FUT2 locus and provides plausible biological pathways.	2,693 European ancestry cases, 3,065 European ancestry controls	2,302 European ancestry cases, 1,466 European ancestry controls	19q13.33	NTN5, SEC1P	NTN5, SEC1P			ENSG00000142233, ENSG00000232871	NA	NA	rs8111874-G	rs8111874	0	8111874	intron_variant	0	0.57	8E-14	13.0969		1.29	[1.21-1.38]	Illumina [at least 5400000] (imputed)	N
32	rs368565	6.80526e-10	19	49168942	rs8111874	0.000259335	Linoleic acid levels	44678	35213538	Richardson TG	44617	PLoS Biol	www.ncbi.nlm.nih.gov/pubmed/35213538	Characterising metabolomic signatures of lipid-modifying therapies through drug target mendelian randomisation.	115,006 European ancestry individuals	NA	19q13.33		NTN5, SEC1P			ENSG00000142233, ENSG00000232871	NA	NA	rs8111874-G	rs8111874	0	8111874	intron_variant	0	0.535711	6E-9	8.22185		0.0239534	[0.016-0.032] unit decrease	NR [11722792] (imputed)	N
8	rs13059329	1.99e-08	3	45406592	rs13314784	0.000261425	Myeloperoxidase-DNA complexes	44286	33717105	Donkel SJ	44251	Front Immunol	www.ncbi.nlm.nih.gov/pubmed/33717105	Common and Rare Variants Genetic Association Analysis of Circulating Neutrophil Extracellular Traps.	5,590 European ancestry individuals	NA	3p21.31	LARS2	NA - LARS2		ENSG00000011376		NA	23461	rs13314784-T	rs13314784	0	13314784	intergenic_variant	1	NR	1E-6	6		0.08	[0.041-0.119] unit increase	Illumina [11789982] (imputed)	N
31	rs11669073	1.51526e-10	19	46411720	rs138805151	0.000262528	Neuroticism	42811	27089181	Okbay A	42478	Nat Genet	www.ncbi.nlm.nih.gov/pubmed/27089181	Genetic variants associated with subjective well-being, depressive symptoms, and neuroticism identified through genome-wide analyses.	170,911 European ancestry individuals	NA	19q13.32	NR	MYPOP - NANOS2	ENSG00000176182	ENSG00000188425		5849	4752	rs138805151-A	rs138805151	0	138805151	intergenic_variant	1	0.034	2E-6	5.69897		0.0499057	[0.029-0.07] unit increase	Affymetrix [up to 6544775] (imputed)	N
4	rs1123573	7.41422e-14	2	60715179	rs6545817	0.000272855	Lung function (FEV1/FVC)	43504	30595370	Kichaev G	43461	Am J Hum Genet	www.ncbi.nlm.nih.gov/pubmed/30595370	Leveraging Polygenic Functional Enrichment to Improve GWAS Power.	approximately 370,000 European ancestry individuals	NA	2p16.1		BCL11A			ENSG00000119866	NA	NA	rs6545817-?	rs6545817	0	6545817	intron_variant	0	NR	1E-8	8		NA		NR [~ 8900000] (imputed)	N
10	rs7713065	4.90047e-09	5	131998876	rs1295683	0.000276345	Breast cancer specific mortality in breast cancer	43552	30787463	Escala-Garcia M	43517	Br J Cancer	www.ncbi.nlm.nih.gov/pubmed/30787463	Genome-wide association study of germline variants and breast cancer-specific mortality.	7,697 European ancestry cases, 88,964 European ancestry controls	NA	5q31.1	NR	TH2LCRR			ENSG00000223442	NA	NA	rs1295683-?	rs1295683	0	1295683	intron_variant	0	NR	6E-7	6.22185		0.882536	[0.84-0.93]	Affymetrix, Illumina [~ 10400000] (imputed)	N
31	rs11669073	1.51526e-10	19	46289503	rs8109951	0.000276373	Chronic obstructive pulmonary disease liability (machine learning-based score)	45050	37069358	Cosentino J	45033	Nat Genet	www.ncbi.nlm.nih.gov/pubmed/37069358	Inference of chronic obstructive pulmonary disease with deep learning on raw spirograms identifies new genetic loci and improves risk models.	325,027 European ancestry individuals	NA	19q13.32		DMWD			ENSG00000185800	NA	NA	rs8109951-C	rs8109951	0	8109951	synonymous_variant	0	NR	7E-24	23.1549		0.0221384	[0.018-0.026] unit increase	Affymetrix [13285083] (imputed)	N
10	rs7713065	4.90047e-09	5	131797578	rs2522051	0.000277034	Neutrophil count	44095	32888493	Chen MH	44075	Cell	www.ncbi.nlm.nih.gov/pubmed/32888493	Trans-ethnic and Ancestry-Specific Blood-Cell Genetics in 746,667 Individuals from 5 Global Populations.	627,215 African American or Afro-Caribbean, African ancestry, European ancestry, East Asian ancestry, Hispanic or Latin American and South Asian ancestry individuals	NA	5q31.1	NR	IRF1, IRF1-AS1			ENSG00000125347, ENSG00000197536	NA	NA	rs2522051-C	rs2522051	0	2522051	non_coding_transcript_exon_variant	0	0.488272	1E-33	33		NA		Affymetrix, Illumina [23114412] (imputed)	N
10	rs7713065	4.90047e-09	5	131797578	rs2522051	0.000277034	Neutrophil count	44095	32888493	Chen MH	44075	Cell	www.ncbi.nlm.nih.gov/pubmed/32888493	Trans-ethnic and Ancestry-Specific Blood-Cell Genetics in 746,667 Individuals from 5 Global Populations.	519,288 European ancestry individuals	NA	5q31.1	NR	IRF1, IRF1-AS1			ENSG00000125347, ENSG00000197536	NA	NA	rs2522051-C	rs2522051	0	2522051	non_coding_transcript_exon_variant	0	0.454362	2E-35	34.699		0.024	[0.02-0.028] SD unit increase	Affymetrix, Illumina [50250472] (imputed)	N
10	rs7713065	4.90047e-09	5	131797578	rs2522051	0.000277034	Neutrophil count	44092	32888494	Vuckovic D	44075	Cell	www.ncbi.nlm.nih.gov/pubmed/32888494	The Polygenic and Monogenic Basis of Blood Traits and Diseases.	408,112 British individuals	NA	5q31.1	C5orf56	IRF1, IRF1-AS1			ENSG00000125347, ENSG00000197536	NA	NA	rs2522051-C	rs2522051	0	2522051	non_coding_transcript_exon_variant	0	0.454525	9E-32	31.0458		0.026069	[0.022-0.03] unit increase	Affymetrix [93095623] (imputed)	N
10	rs7713065	4.90047e-09	5	131797578	rs2522051	0.000277034	acne vulgaris	45014	36922633	Teder-Laving M	45001	Eur J Hum Genet	www.ncbi.nlm.nih.gov/pubmed/36922633	Genome-wide meta-analysis identifies novel loci conferring risk of acne vulgaris.	34,422 European ancestry cases, 364,991 European ancestry controls	NA	5q31.1		IRF1, IRF1-AS1			ENSG00000125347, ENSG00000197536	NA	NA	rs2522051-T	rs2522051	0	2522051	non_coding_transcript_exon_variant	0	0.4582	2E-8	7.69897		1.05	[1.04-1.07]	Affymetrix, Illumina [6438339] (imputed)	N
10	rs7713065	4.90047e-09	5	131797578	rs2522051	0.000277034	Multi-trait sex score	45103	37277458	Vosberg DE	45082	Sci Rep	www.ncbi.nlm.nih.gov/pubmed/37277458	The genetics of a "femaleness/maleness" score in cardiometabolic traits in the UK biobank.	141,980 European ancestry males	NA	5q31.1		IRF1, IRF1-AS1			ENSG00000125347, ENSG00000197536	NA	NA	rs2522051-?	rs2522051	0	2522051	non_coding_transcript_exon_variant	0	NR	5E-8	7.30103		NA		Affymetrix [8644321] (imputed)	N
30	rs28378712	3.40828e-10	19	10587596	rs62131887	0.000279219	Pediatric autoimmune diseases	42613	26301688	Li YR	42240	Nat Med	www.ncbi.nlm.nih.gov/pubmed/26301688	Meta-analysis of shared genetic architecture across ten pediatric autoimmune diseases.	97 European ancestry thyroiditis cases, 107 European ancestry ankylosing spondylitis cases, 100 European ancestry psoriasis cases, 173 European ancestry celiac disease cases, 254 European ancestry systemic lupus erythematosus cases, 308 European ancestry common variable inmunodeficiency cases, 865 European ancestry ulcerative colitis cases, 1,086 European ancestry Type 1 diabetes cases, 1,123 European ancestry juvenile idiopathic arthritis cases, 1,922 European ancestry Crohn's disease cases, 10,718 European ancestry controls	NA	19p13.2	TYK2	PDE4A - KEAP1	ENSG00000065989	ENSG00000079999		7290	9205	rs62131887-T	rs62131887	0	62131887	intergenic_variant	1	0.28	4E-7	6.39794		NA		Illumina [7347414] (imputed)	N
15	rs545709	2.07455e-08	9	4145873	rs2380938	0.000284893	Asthma	44544	34594039	Sakaue S	44469	Nat Genet	www.ncbi.nlm.nih.gov/pubmed/34594039	A cross-population atlas of genetic associations for 220 human phenotypes.	38,369 European ancestry cases, 411,131 European ancestry controls, 13,015 East Asian ancestry cases, 162,933 East Asian ancestry controls	NA	9p24.2		GLIS3			ENSG00000107249	NA	NA	rs2380938-G	rs2380938	0	2380938	intron_variant	0	NR	4E-9	8.39794		0.0429	[0.029-0.057] unit increase	Affymetrix, Illumina [25837673] (imputed)	N
32	rs368565	6.80526e-10	19	49263477	rs2081194	0.000289269	Drinks per week	44909	36477530	Saunders GRB	44902	Nature	www.ncbi.nlm.nih.gov/pubmed/36477530	Genetic diversity fuels gene discovery for tobacco and alcohol use.	2,428,851 European ancestry individuals	NA	19q13.33		FGF21 - RNU6-317P	ENSG00000105550	ENSG00000206758		1887	32932	rs2081194-C	rs2081194	0	2081194	upstream_gene_variant	1	0.614	1E-40	40		0.0125	[0.011-0.014] unit decrease	NR [NR] (imputed)	N
32	rs368565	6.80526e-10	19	49263477	rs2081194	0.000289269	Ratio of docosahexaenoic acid to total fatty acid levels	44678	35213538	Richardson TG	44617	PLoS Biol	www.ncbi.nlm.nih.gov/pubmed/35213538	Characterising metabolomic signatures of lipid-modifying therapies through drug target mendelian randomisation.	115,006 European ancestry individuals	NA	19q13.33		FGF21 - RNU6-317P	ENSG00000105550	ENSG00000206758		1887	32932	rs2081194-G	rs2081194	0	2081194	upstream_gene_variant	1	0.398668	4E-9	8.39794		0.0246579	[0.016-0.033] unit decrease	NR [11722792] (imputed)	N
32	rs368565	6.80526e-10	19	49263477	rs2081194	0.000289269	Ratio of polyunsaturated fatty acids to total fatty acids	44678	35213538	Richardson TG	44617	PLoS Biol	www.ncbi.nlm.nih.gov/pubmed/35213538	Characterising metabolomic signatures of lipid-modifying therapies through drug target mendelian randomisation.	115,006 European ancestry individuals	NA	19q13.33		FGF21 - RNU6-317P	ENSG00000105550	ENSG00000206758		1887	32932	rs2081194-G	rs2081194	0	2081194	upstream_gene_variant	1	0.398668	1E-11	11		0.0281411	[0.02-0.036] unit decrease	NR [11722792] (imputed)	N
32	rs368565	6.80526e-10	19	49263477	rs2081194	0.000289269	Ratio of polyunsaturated fatty acids to monounsaturated fatty acids	44678	35213538	Richardson TG	44617	PLoS Biol	www.ncbi.nlm.nih.gov/pubmed/35213538	Characterising metabolomic signatures of lipid-modifying therapies through drug target mendelian randomisation.	115,006 European ancestry individuals	NA	19q13.33		FGF21 - RNU6-317P	ENSG00000105550	ENSG00000206758		1887	32932	rs2081194-G	rs2081194	0	2081194	upstream_gene_variant	1	0.398668	3E-10	9.52288		0.0261162	[0.018-0.034] unit decrease	NR [11722792] (imputed)	N
32	rs368565	6.80526e-10	19	49263477	rs2081194	0.000289269	Phospholipids to total lipids ratio in medium LDL	44678	35213538	Richardson TG	44617	PLoS Biol	www.ncbi.nlm.nih.gov/pubmed/35213538	Characterising metabolomic signatures of lipid-modifying therapies through drug target mendelian randomisation.	115,082 European ancestry individuals	NA	19q13.33		FGF21 - RNU6-317P	ENSG00000105550	ENSG00000206758		1887	32932	rs2081194-G	rs2081194	0	2081194	upstream_gene_variant	1	0.398656	4E-8	7.39794		0.023617	[0.015-0.032] unit decrease	NR [11722792] (imputed)	N
32	rs368565	6.80526e-10	19	49263477	rs2081194	0.000289269	Cholesterol levels in very large VLDL	44678	35213538	Richardson TG	44617	PLoS Biol	www.ncbi.nlm.nih.gov/pubmed/35213538	Characterising metabolomic signatures of lipid-modifying therapies through drug target mendelian randomisation.	115,082 European ancestry individuals	NA	19q13.33		FGF21 - RNU6-317P	ENSG00000105550	ENSG00000206758		1887	32932	rs2081194-G	rs2081194	0	2081194	upstream_gene_variant	1	0.398656	2E-8	7.69897		0.0237397	[0.015-0.032] unit increase	NR [11722792] (imputed)	N
32	rs368565	6.80526e-10	19	49263477	rs2081194	0.000289269	Phospholipid levels in VLDL	44678	35213538	Richardson TG	44617	PLoS Biol	www.ncbi.nlm.nih.gov/pubmed/35213538	Characterising metabolomic signatures of lipid-modifying therapies through drug target mendelian randomisation.	115,082 European ancestry individuals	NA	19q13.33		FGF21 - RNU6-317P	ENSG00000105550	ENSG00000206758		1887	32932	rs2081194-G	rs2081194	0	2081194	upstream_gene_variant	1	0.398656	2E-10	9.69897		0.0270354	[0.019-0.035] unit increase	NR [11722792] (imputed)	N
32	rs368565	6.80526e-10	19	49263477	rs2081194	0.000289269	Free cholesterol levels in VLDL	44678	35213538	Richardson TG	44617	PLoS Biol	www.ncbi.nlm.nih.gov/pubmed/35213538	Characterising metabolomic signatures of lipid-modifying therapies through drug target mendelian randomisation.	115,082 European ancestry individuals	NA	19q13.33		FGF21 - RNU6-317P	ENSG00000105550	ENSG00000206758		1887	32932	rs2081194-G	rs2081194	0	2081194	upstream_gene_variant	1	0.398656	3E-10	9.52288		0.0269071	[0.019-0.035] unit increase	NR [11722792] (imputed)	N
32	rs368565	6.80526e-10	19	49263477	rs2081194	0.000289269	Total lipid levels in VLDL	44678	35213538	Richardson TG	44617	PLoS Biol	www.ncbi.nlm.nih.gov/pubmed/35213538	Characterising metabolomic signatures of lipid-modifying therapies through drug target mendelian randomisation.	115,082 European ancestry individuals	NA	19q13.33		FGF21 - RNU6-317P	ENSG00000105550	ENSG00000206758		1887	32932	rs2081194-G	rs2081194	0	2081194	upstream_gene_variant	1	0.398656	8E-10	9.09691		0.0260301	[0.018-0.034] unit increase	NR [11722792] (imputed)	N
32	rs368565	6.80526e-10	19	49263477	rs2081194	0.000289269	Free cholesterol levels in very large VLDL	44678	35213538	Richardson TG	44617	PLoS Biol	www.ncbi.nlm.nih.gov/pubmed/35213538	Characterising metabolomic signatures of lipid-modifying therapies through drug target mendelian randomisation.	115,082 European ancestry individuals	NA	19q13.33		FGF21 - RNU6-317P	ENSG00000105550	ENSG00000206758		1887	32932	rs2081194-G	rs2081194	0	2081194	upstream_gene_variant	1	0.398656	4E-8	7.39794		0.0229452	[0.015-0.031] unit increase	NR [11722792] (imputed)	N
32	rs368565	6.80526e-10	19	49263477	rs2081194	0.000289269	Monounsaturated fatty acids levels (UKB data field 23447)	45077	36764567	Davyson E	44966	Biol Psychiatry	www.ncbi.nlm.nih.gov/pubmed/36764567	Metabolomic Investigation of Major Depressive Disorder Identifies a Potentially Causal Association With Polyunsaturated Fatty Acids.	88,268 European ancestry individuals	NA	19q13.33		FGF21 - RNU6-317P	ENSG00000105550	ENSG00000206758		1887	32932	rs2081194-G	rs2081194	0	2081194	upstream_gene_variant	1	0.398639	4E-10	9.39794		0.0307366	[0.021-0.04] unit increase	NR [16366159] (imputed)	N
32	rs368565	6.80526e-10	19	49263477	rs2081194	0.000289269	Total triglycerides levels	44678	35213538	Richardson TG	44617	PLoS Biol	www.ncbi.nlm.nih.gov/pubmed/35213538	Characterising metabolomic signatures of lipid-modifying therapies through drug target mendelian randomisation.	115,082 European ancestry individuals	NA	19q13.33		FGF21 - RNU6-317P	ENSG00000105550	ENSG00000206758		1887	32932	rs2081194-G	rs2081194	0	2081194	upstream_gene_variant	1	0.398656	5E-9	8.30103		0.0244042	[0.016-0.033] unit increase	NR [11722792] (imputed)	N
32	rs368565	6.80526e-10	19	49263477	rs2081194	0.000289269	Degree of unsaturation	44678	35213538	Richardson TG	44617	PLoS Biol	www.ncbi.nlm.nih.gov/pubmed/35213538	Characterising metabolomic signatures of lipid-modifying therapies through drug target mendelian randomisation.	115,006 European ancestry individuals	NA	19q13.33		FGF21 - RNU6-317P	ENSG00000105550	ENSG00000206758		1887	32932	rs2081194-G	rs2081194	0	2081194	upstream_gene_variant	1	0.398668	4E-11	10.3979		0.0270833	[0.019-0.035] unit decrease	NR [11722792] (imputed)	N
15	rs545709	2.07455e-08	9	4145163	rs17209774	0.00029714	Peak expiratory flow	45016	36914875	Shrine N	44998	Nat Genet	www.ncbi.nlm.nih.gov/pubmed/36914875	Multi-ancestry genome-wide association analyses improve resolution of genes and pathways influencing lung function and chronic obstructive pulmonary disease risk.	396,899 European, East Asian, South Asian, African, or Hispanic or Latin American individuals	NA	9p24.2		GLIS3			ENSG00000107249	NA	NA	rs17209774-C	rs17209774	0	17209774	5_prime_UTR_variant	0	0.358	3E-28	27.5229		11.026	z score decrease	Affymetrix, Illumina [52526779] (imputed)	N
15	rs545709	2.07455e-08	9	4145163	rs17209774	0.00029714	Post-traumatic stress disorder symptom severity (hyperarousal)	45114	33510476	Stein MB	44224	Nat Genet	www.ncbi.nlm.nih.gov/pubmed/33510476	Genome-wide association analyses of post-traumatic stress disorder and its symptom subdomains in the Million Veteran Program.	186,689 European ancestry individuals	NA	9p24.2		GLIS3			ENSG00000107249	NA	NA	rs17209774-C	rs17209774	0	17209774	5_prime_UTR_variant	0	NR	8E-9	8.09691		0.0907	[0.06-0.121] unit decrease	Affymetrix [723305] (imputed)	N
29	rs66833742	3.15792e-08	19	4064057	rs56356382	0.00029714	Mean corpuscular hemoglobin	44092	32888494	Vuckovic D	44075	Cell	www.ncbi.nlm.nih.gov/pubmed/32888494	The Polygenic and Monogenic Basis of Blood Traits and Diseases.	408,112 British individuals	NA	19p13.3	ZBTB7A	ZBTB7A			ENSG00000178951	NA	NA	rs56356382-C	rs56356382	0	56356382	intron_variant	0	0.191893	5E-84	83.301		0.0544374	[0.049-0.06] unit decrease	Affymetrix [93095623] (imputed)	N
29	rs66833742	3.15792e-08	19	4064057	rs56356382	0.00029714	Mean corpuscular volume	44092	32888494	Vuckovic D	44075	Cell	www.ncbi.nlm.nih.gov/pubmed/32888494	The Polygenic and Monogenic Basis of Blood Traits and Diseases.	408,112 British individuals	NA	19p13.3	ZBTB7A	ZBTB7A			ENSG00000178951	NA	NA	rs56356382-C	rs56356382	0	56356382	intron_variant	0	0.191902	1E-98	98		0.059648	[0.055-0.065] unit decrease	Affymetrix [93095623] (imputed)	N
29	rs66833742	3.15792e-08	19	4064057	rs56356382	0.00029714	Red blood cell count	43504	30595370	Kichaev G	43461	Am J Hum Genet	www.ncbi.nlm.nih.gov/pubmed/30595370	Leveraging Polygenic Functional Enrichment to Improve GWAS Power.	approximately 445,000 European ancestry individuals	NA	19p13.3		ZBTB7A			ENSG00000178951	NA	NA	rs56356382-?	rs56356382	0	56356382	intron_variant	0	NR	3E-62	61.5229		NA		NR [~ 8900000] (imputed)	N
29	rs66833742	3.15792e-08	19	4064057	rs56356382	0.00029714	Mean corpuscular hemoglobin	43504	30595370	Kichaev G	43461	Am J Hum Genet	www.ncbi.nlm.nih.gov/pubmed/30595370	Leveraging Polygenic Functional Enrichment to Improve GWAS Power.	approximately 443,000 European ancestry individuals	NA	19p13.3		ZBTB7A			ENSG00000178951	NA	NA	rs56356382-?	rs56356382	0	56356382	intron_variant	0	NR	2E-87	86.699		NA		NR [~ 8900000] (imputed)	N
29	rs66833742	3.15792e-08	19	4064057	rs56356382	0.00029714	Body mass index	43774	30239722	Pulit SL	43357	Hum Mol Genet	www.ncbi.nlm.nih.gov/pubmed/30239722	Meta-analysis of genome-wide association studies for body fat distribution in 694,649 individuals of European ancestry.	806,834 European ancestry individuals	NA	19p13.3	NA	ZBTB7A			ENSG00000178951	NA	NA	rs56356382-T	rs56356382	0	56356382	intron_variant	0	0.8054	3E-19	18.5229		0.0217	[0.017-0.026] unit increase	NR [~ 27400000] (imputed)	N
29	rs66833742	3.15792e-08	19	4064057	rs56356382	0.00029714	Pulse pressure	43531	30578418	Giri A	43455	Nat Genet	www.ncbi.nlm.nih.gov/pubmed/30578418	Trans-ethnic association study of blood pressure determinants in over 750,000 individuals.	365,998 European ancestry individuals, 63,490 African ancestry individuals, 22,802 Hispanic individuals, 4,792 Asian ancestry individuals, 2,695 Native American ancestry individuals	299,024 European ancestry individuals, 17,277 individuals	19p13.3	ZBTB7A	ZBTB7A			ENSG00000178951	NA	NA	rs56356382-T	rs56356382	0	56356382	intron_variant	0	0.7853	1E-10	10		0.1561	[0.11-0.2] mmHg increase	Affymetrix [NR] (imputed)	N
29	rs66833742	3.15792e-08	19	4064057	rs56356382	0.00029714	Predicted visceral adipose tissue	43731	31501611	Karlsson T	43717	Nat Med	www.ncbi.nlm.nih.gov/pubmed/31501611	Contribution of genetics to visceral adiposity and its relation to cardiovascular and metabolic disease.	325,153 British ancestry individuals	NA	19p13.3	NR	ZBTB7A			ENSG00000178951	NA	NA	rs56356382-C	rs56356382	0	56356382	intron_variant	0	0.192	7E-12	11.1549		0.0216755	[0.015-0.028] unit decrease	Affymetrix [10549349] (imputed)	N
29	rs66833742	3.15792e-08	19	4064057	rs56356382	0.00029714	Mean reticulocyte volume	44092	32888494	Vuckovic D	44075	Cell	www.ncbi.nlm.nih.gov/pubmed/32888494	The Polygenic and Monogenic Basis of Blood Traits and Diseases.	408,112 British individuals	NA	19p13.3	ZBTB7A	ZBTB7A			ENSG00000178951	NA	NA	rs56356382-C	rs56356382	0	56356382	intron_variant	0	0.19183	6E-43	42.2218		0.0393435	[0.034-0.045] unit decrease	Affymetrix [93095623] (imputed)	N
29	rs66833742	3.15792e-08	19	4064057	rs56356382	0.00029714	Body mass index	43938	31669095	Zhu Z	43762	J Allergy Clin Immunol	www.ncbi.nlm.nih.gov/pubmed/31669095	Shared Genetic and Experimental Links between Obesity-Related Traits and Asthma Subtypes in UK Biobank.	457,822 European ancestry individuals	NA	19p13.3	NR	ZBTB7A			ENSG00000178951	NA	NA	rs56356382-?	rs56356382	0	56356382	intron_variant	0	NR	1E-18	18		NA		Affymetrix [~ 8270000] (imputed)	N
29	rs66833742	3.15792e-08	19	4064057	rs56356382	0.00029714	Mean spheric corpuscular volume	44092	32888494	Vuckovic D	44075	Cell	www.ncbi.nlm.nih.gov/pubmed/32888494	The Polygenic and Monogenic Basis of Blood Traits and Diseases.	408,112 British individuals	NA	19p13.3	ZBTB7A	ZBTB7A			ENSG00000178951	NA	NA	rs56356382-C	rs56356382	0	56356382	intron_variant	0	0.191899	1E-77	77		0.0529335	[0.047-0.058] unit decrease	Affymetrix [93095623] (imputed)	N
29	rs66833742	3.15792e-08	19	4064057	rs56356382	0.00029714	Red blood cell count	44092	32888494	Vuckovic D	44075	Cell	www.ncbi.nlm.nih.gov/pubmed/32888494	The Polygenic and Monogenic Basis of Blood Traits and Diseases.	408,112 British individuals	NA	19p13.3	ZBTB7A	ZBTB7A			ENSG00000178951	NA	NA	rs56356382-C	rs56356382	0	56356382	intron_variant	0	0.191914	4E-65	64.3979		0.04784	[0.042-0.053] unit increase	Affymetrix [93095623] (imputed)	N
29	rs66833742	3.15792e-08	19	4064057	rs56356382	0.00029714	Cigarettes smoked per day (MTAG)	44907	36376304	Koskeridis F	44879	Nat Commun	www.ncbi.nlm.nih.gov/pubmed/36376304	Pleiotropic genetic architecture and novel loci for C-reactive protein levels.	337,334 European ancestry individuals	NA	19p13.3		ZBTB7A			ENSG00000178951	NA	NA	rs56356382-T	rs56356382	0	56356382	intron_variant	0	NR	2E-12	11.699		0.021648	[0.016-0.028] unit increase	NR [6206408] (imputed)	N
29	rs66833742	3.15792e-08	19	4064057	rs56356382	0.00029714	Body mass index (MTAG)	44907	36376304	Koskeridis F	44879	Nat Commun	www.ncbi.nlm.nih.gov/pubmed/36376304	Pleiotropic genetic architecture and novel loci for C-reactive protein levels.	694,649 European ancestry individuals	NA	19p13.3		ZBTB7A			ENSG00000178951	NA	NA	rs56356382-T	rs56356382	0	56356382	intron_variant	0	NR	6E-20	19.2218		0.023849	[0.019-0.029] unit increase	NR [6206408] (imputed)	N
29	rs66833742	3.15792e-08	19	4074697	rs11880023	0.000307188	Eosinophil percentage of white cells	44092	32888494	Vuckovic D	44075	Cell	www.ncbi.nlm.nih.gov/pubmed/32888494	The Polygenic and Monogenic Basis of Blood Traits and Diseases.	408,112 British individuals	NA	19p13.3	NA	ZBTB7A - MAP2K2	ENSG00000178951	ENSG00000126934		7800	15622	rs11880023-T	rs11880023	0	11880023	intergenic_variant	1	0.221092	3E-11	10.5229		0.0177413	[0.013-0.023] unit increase	Affymetrix [93095623] (imputed)	N
34	rs2326788	1.50493e-09	20	6575470	rs2326769	0.000312593	A body shape index	44432	34021172	Christakoudi S	44337	Sci Rep	www.ncbi.nlm.nih.gov/pubmed/34021172	GWAS of allometric body-shape indices in UK Biobank identifies loci suggesting associations with morphogenesis, organogenesis, adrenal cell renewal and cancer.	186,825 British ancestry men	NA	20p12.3	CASC20	CASC20 - NA	ENSG00000229876			66364	NA	rs2326769-G	rs2326769	0	2326769	intergenic_variant	1	NR	1E-11	11		0.0214204	[0.015-0.028] unit decrease	Affymetrix [323858] (imputed)	N
34	rs2326788	1.50493e-09	20	6578741	rs6107845	0.000313331	Vertical cup-disc ratio	42879	28073927	Springelkamp H	42745	Hum Mol Genet	www.ncbi.nlm.nih.gov/pubmed/28073927	New insights into the genetics of primary open-angle glaucoma based on meta-analyses of intraocular pressure and optic disc characteristics.	21,768 European ancestry individuals, 2,131 Erasmus Rucphen (founder/genetic isolate) individuals	8,168 Asian ancestry individuals	20p12.3	BMP2	CASC20 - NA	ENSG00000229876			69635	NA	rs6107845-A	rs6107845	0	6107845	intergenic_variant	1	NR	5E-17	16.301	(EA)	0.01	[0.008-0.012] unit decrease	Affymetrix, Illumina [~ 8000000] (imputed)	N
34	rs2326788	1.50493e-09	20	6578741	rs6107845	0.000313331	Vertical cup-disc ratio	42879	28073927	Springelkamp H	42745	Hum Mol Genet	www.ncbi.nlm.nih.gov/pubmed/28073927	New insights into the genetics of primary open-angle glaucoma based on meta-analyses of intraocular pressure and optic disc characteristics.	21,768 European ancestry individuals, 2,131 Erasmus Rucphen (founder/genetic isolate) individuals	8,168 Asian ancestry individuals	20p12.3	BMP2	CASC20 - NA	ENSG00000229876			69635	NA	rs6107845-A	rs6107845	0	6107845	intergenic_variant	1	NR	3E-17	16.5229		0.009	[0.007-0.011] unit decrease	Affymetrix, Illumina [~ 8000000] (imputed)	N
15	rs545709	2.07455e-08	9	4144397	rs10974347	0.000326801	Neuroticism conditioned on educational attainment (multi-trait conditioning and joint analysis)	44463	33349686	Wendt FR	44186	Nat Hum Behav	www.ncbi.nlm.nih.gov/pubmed/33349686	Multivariate genome-wide analysis of education, socioeconomic status and brain phenome.	170,911 European ancestry individuals	NA	9p24.2		GLIS3			ENSG00000107249	NA	NA	rs10974347-?	rs10974347	0	10974347	intron_variant	0	NR	2E-8	7.69897		NA		NR [NR]	N
15	rs545709	2.07455e-08	9	4144397	rs10974347	0.000326801	Neuroticism conditioned on cognitive performance (multi-trait conditioning and joint analysis)	44463	33349686	Wendt FR	44186	Nat Hum Behav	www.ncbi.nlm.nih.gov/pubmed/33349686	Multivariate genome-wide analysis of education, socioeconomic status and brain phenome.	170,911 European ancestry individuals	NA	9p24.2		GLIS3			ENSG00000107249	NA	NA	rs10974347-?	rs10974347	0	10974347	intron_variant	0	NR	3E-8	7.52288		NA		NR [NR]	N
15	rs545709	2.07455e-08	9	4144397	rs10974347	0.000326801	Whiskey liking	44777	35585065	May-Wilson S	44699	Nat Commun	www.ncbi.nlm.nih.gov/pubmed/35585065	Large-scale GWAS of food liking reveals genetic determinants and genetic correlations with distinct neurophysiological traits.	156,904 European ancestry individuals	NA	9p24.2		GLIS3			ENSG00000107249	NA	NA	rs10974347-G	rs10974347	0	10974347	intron_variant	0	0.3963	3E-8	7.52288		0.02038	[0.013-0.028] unit decrease	Affymetrix [11353280] (imputed)	N
15	rs545709	2.07455e-08	9	4144390	rs10974346	0.000329265	F-fatty/salty food liking (derived food-liking factor)	44777	35585065	May-Wilson S	44699	Nat Commun	www.ncbi.nlm.nih.gov/pubmed/35585065	Large-scale GWAS of food liking reveals genetic determinants and genetic correlations with distinct neurophysiological traits.	156,621 European ancestry individuals	NA	9p24.2		GLIS3			ENSG00000107249	NA	NA	rs10974346-T	rs10974346	0	10974346	intron_variant	0	0.3967	5E-10	9.30103		0.02276	[0.016-0.03] unit decrease	Affymetrix [9596713] (imputed)	N
27	rs7218319	3.22517e-12	17	44034575	rs55746658	0.000337182	High-sensitivity cardiac troponin T levels (MTAG)	44630	34732054	Yang Y	44504	Circ Genom Precis Med	www.ncbi.nlm.nih.gov/pubmed/34732054	Identification of Functional Genetic Determinants of Cardiac Troponin T and I in a Multiethnic Population and Causal Associations With Atrial Fibrillation.	18,590 European ancestry individuals	NA	17q21.31		MAPT, MAPT, MAPT			ENSG00000277956, ENSG00000276155, ENSG00000186868	NA	NA	rs55746658-?	rs55746658	0	55746658	intron_variant	0	NR	2E-6	5.69897		4.72	Z score decrease	Affymetrix, Illumina [NR] (imputed)	N
27	rs7218319	3.22517e-12	17	44034575	rs55746658	0.000337182	High-sensitivity cardiac troponin I concentration (MTAG)	44630	34732054	Yang Y	44504	Circ Genom Precis Med	www.ncbi.nlm.nih.gov/pubmed/34732054	Identification of Functional Genetic Determinants of Cardiac Troponin T and I in a Multiethnic Population and Causal Associations With Atrial Fibrillation.	12,730 European ancestry individuals	NA	17q21.31		MAPT, MAPT, MAPT			ENSG00000277956, ENSG00000276155, ENSG00000186868	NA	NA	rs55746658-?	rs55746658	0	55746658	intron_variant	0	NR	2E-6	5.69897		4.72	Z score decrease	Affymetrix, Illumina [NR] (imputed)	N
34	rs2326788	1.50493e-09	20	6575061	rs6054364	0.000360948	Waist-to-hip ratio adjusted for BMI	43938	31669095	Zhu Z	43762	J Allergy Clin Immunol	www.ncbi.nlm.nih.gov/pubmed/31669095	Shared Genetic and Experimental Links between Obesity-Related Traits and Asthma Subtypes in UK Biobank.	457,690 European ancestry individuals	NA	20p12.3	NR	CASC20 - NA	ENSG00000229876			65955	NA	rs6054364-?	rs6054364	0	6054364	intergenic_variant	1	NR	4E-9	8.39794		NA		Affymetrix [~ 8270000] (imputed)	N
34	rs2326788	1.50493e-09	20	6575061	rs6054364	0.000360948	Waist circumference adjusted for body mass index	43938	31669095	Zhu Z	43762	J Allergy Clin Immunol	www.ncbi.nlm.nih.gov/pubmed/31669095	Shared Genetic and Experimental Links between Obesity-Related Traits and Asthma Subtypes in UK Biobank.	457,690 European ancestry individuals	NA	20p12.3	NR	CASC20 - NA	ENSG00000229876			65955	NA	rs6054364-?	rs6054364	0	6054364	intergenic_variant	1	NR	8E-30	29.0969		NA		Affymetrix [~ 8270000] (imputed)	N
34	rs2326788	1.50493e-09	20	6575061	rs6054364	0.000360948	Waist-to-hip ratio adjusted for BMI	44432	34021172	Christakoudi S	44337	Sci Rep	www.ncbi.nlm.nih.gov/pubmed/34021172	GWAS of allometric body-shape indices in UK Biobank identifies loci suggesting associations with morphogenesis, organogenesis, adrenal cell renewal and cancer.	186,825 British ancestry men	NA	20p12.3	CASC20	CASC20 - NA	ENSG00000229876			65955	NA	rs6054364-A	rs6054364	0	6054364	intergenic_variant	1	NR	4E-12	11.3979		0.0221572	[0.016-0.028] unit decrease	Affymetrix [323858] (imputed)	N
34	rs2326788	1.50493e-09	20	6575061	rs6054364	0.000360948	Waist-hip index	44432	34021172	Christakoudi S	44337	Sci Rep	www.ncbi.nlm.nih.gov/pubmed/34021172	GWAS of allometric body-shape indices in UK Biobank identifies loci suggesting associations with morphogenesis, organogenesis, adrenal cell renewal and cancer.	186,825 British ancestry men	NA	20p12.3	CASC20	CASC20 - NA	ENSG00000229876			65955	NA	rs6054364-A	rs6054364	0	6054364	intergenic_variant	1	NR	5E-15	14.301		0.024927	[0.019-0.031] unit decrease	Affymetrix [127266] (imputed)	N
34	rs2326788	1.50493e-09	20	6575061	rs6054364	0.000360948	Waist circumference adjusted for body mass index	44432	34021172	Christakoudi S	44337	Sci Rep	www.ncbi.nlm.nih.gov/pubmed/34021172	GWAS of allometric body-shape indices in UK Biobank identifies loci suggesting associations with morphogenesis, organogenesis, adrenal cell renewal and cancer.	186,825 British ancestry men	NA	20p12.3	CASC20	CASC20 - NA	ENSG00000229876			65955	NA	rs6054364-A	rs6054364	0	6054364	intergenic_variant	1	NR	4E-24	23.3979		0.0319349	[0.026-0.038] unit decrease	Affymetrix [321114] (imputed)	N
27	rs7218319	3.22517e-12	17	44189598	rs2016034	0.000361626	Neuroticism	43404	29942085	Nagel M	43276	Nat Genet	www.ncbi.nlm.nih.gov/pubmed/29942085	Meta-analysis of genome-wide association studies for neuroticism in 449,484 individuals identifies novel genetic loci and pathways.	449,484 European ancestry individuals	NA	17q21.31	NR	KANSL1, KANSL1, KANSL1			ENSG00000120071, ENSG00000275867, ENSG00000278458	NA	NA	rs2016034-A	rs2016034	0	2016034	intron_variant	0	NR	1E-8	8		5.677	z score decrease	Affymetrix [10847151] (imputed)	N
27	rs7218319	3.22517e-12	17	43933790	rs142955985	0.000362659	Eosinophil counts	44544	34594039	Sakaue S	44469	Nat Genet	www.ncbi.nlm.nih.gov/pubmed/34594039	A cross-population atlas of genetic associations for 220 human phenotypes.	349,856 European ancestry individuals, 93,063 East Asian ancestry individuals	NA	17q21.31		MAPT-AS1			ENSG00000264589	NA	NA	rs142955985-T	rs142955985	0	142955985	intron_variant	0	NR	2E-24	23.699		0.0218	[0.018-0.026] unit decrease	Affymetrix, Illumina [20529668] (imputed)	N
24	rs56375023	1.34354e-08	15	67468285	rs17294280	0.000374369	Allergic rhinitis	43390	30013184	Waage J	43297	Nat Genet	www.ncbi.nlm.nih.gov/pubmed/30013184	Genome-wide association and HLA fine-mapping studies identify risk loci and genetic pathways underlying allergic rhinitis.	59,762 European and unknown ancestry cases, 152,358 European and unknown ancestry controls	60,720 European ancestry cases, 618,527 European ancestry controls	15q22.33	AAGAB, SMAD3	SMAD3			ENSG00000166949	NA	NA	rs17294280-G	rs17294280	0	17294280	intron_variant	0	0.2484	6E-12	11.2218		1.07	[1.05-1.09]	Affymetrix, Illumina, Perlegen [16531985] (imputed)	N
24	rs56375023	1.34354e-08	15	67468285	rs17294280	0.000374369	Asthma and hay fever	41853	24388013	Ferreira MA	41638	J Allergy Clin Immunol	www.ncbi.nlm.nih.gov/pubmed/24388013	Genome-wide association analysis identifies 11 risk variants associated with the asthma with hay fever phenotype.	6,685 European ancestry cases, 14,091 European ancestry controls	878 European ancestry cases, 2,455 European ancestry controls	15q22.33	SMAD3	SMAD3			ENSG00000166949	NA	NA	rs17294280-G	rs17294280	0	17294280	intron_variant	0	0.23	4E-9	8.39794		1.18	[1.11-1.25]	Illumina [up to 4972397] (imputed)	N
24	rs56375023	1.34354e-08	15	67468285	rs17294280	0.000374369	Allergy	42866	27182965	Pickrell JK	42506	Nat Genet	www.ncbi.nlm.nih.gov/pubmed/27182965	Detection and interpretation of shared genetic influences on 42 human traits.	66,973 European ancestry cases, 113,768 European ancestry controls	NA	15q22.33	SMAD3	SMAD3			ENSG00000166949	NA	NA	rs17294280-?	rs17294280	0	17294280	intron_variant	0	NR	4E-8	7.39794		1.053	[1.034-1.073]	Illumina [12845910] (imputed)	N
24	rs56375023	1.34354e-08	15	67468285	rs17294280	0.000374369	Lung function (FEV1/FVC)	42902	28166213	Wain LV	42772	Nat Genet	www.ncbi.nlm.nih.gov/pubmed/28166213	Genome-wide association analyses for lung function and chronic obstructive pulmonary disease identify new loci and potential druggable targets.	48,943 European ancestry individuals	57,176 European ancestry individuals, 38,199 individuals.	15q22.33	NR	SMAD3			ENSG00000166949	NA	NA	rs17294280-G	rs17294280	0	17294280	intron_variant	0	0.26	3E-7	6.52288		0.024	[0.014-0.034] unit decrease	Affymetrix [27624732] (imputed)	N
24	rs56375023	1.34354e-08	15	67468285	rs17294280	0.000374369	Endometriosis or asthma (pleiotropy)	44694	35472084	Adewuyi EO	44562	Hum Reprod	www.ncbi.nlm.nih.gov/pubmed/35472084	Genetic overlap analysis of endometriosis and asthma identifies shared loci implicating sex hormones and thyroid signalling pathways.	17,054 European, Japanese ancestry endometriosis cases, 19,554 European, Japanese ancestry asthma cases, 483,220 European, Japanese ancestry controls	NA	15q22.33		SMAD3			ENSG00000166949	NA	NA	rs17294280-A	rs17294280	0	17294280	intron_variant	0	NR	7E-11	10.1549		0.082	unit decrease	NR [NR]	N
10	rs7713065	4.90047e-09	5	131790616	rs10066308	0.000385167	Multiple sclerosis	43871	31604244	International Multiple Sclerosis Genetics Consortium	43709	Science	www.ncbi.nlm.nih.gov/pubmed/31604244	Multiple sclerosis genomic map implicates peripheral immune cells and microglia in susceptibility.	14,802 European and unknown ancestry cases, 26,703 European and unknown ancestry controls	32,627 European and unknown ancestry cases, 41,672 European and unknown ancestry controls	5q31.1	C5orf56	IRF1, IRF1-AS1			ENSG00000125347, ENSG00000197536	NA	NA	rs10066308-A	rs10066308	0	10066308	intron_variant	0	NR	3E-7	6.52288		1.06213	NR	Affymetrix, Illumina [8278136] (imputed)	N
31	rs11669073	1.51526e-10	19	46302145	rs111386720	0.000389826	Mean corpuscular hemoglobin	44092	32888494	Vuckovic D	44075	Cell	www.ncbi.nlm.nih.gov/pubmed/32888494	The Polygenic and Monogenic Basis of Blood Traits and Diseases.	408,112 British individuals	NA	19q13.32	RSPH6A	RSPH6A			ENSG00000104941	NA	NA	rs111386720-A	rs111386720	0	111386720	intron_variant	0	0.09631	7E-10	9.1549		0.0230815	[0.016-0.03] unit decrease	Affymetrix [93095623] (imputed)	N
31	rs11669073	1.51526e-10	19	46302145	rs111386720	0.000389826	Eosinophil percentage of granulocytes	42977	27863252	Astle WJ	42691	Cell	www.ncbi.nlm.nih.gov/pubmed/27863252	The Allelic Landscape of Human Blood Cell Trait Variation and Links to Common Complex Disease.	170,536 European ancestry individuals	NA	19q13.32	RSPH6A	RSPH6A			ENSG00000104941	NA	NA	rs111386720-A	rs111386720	0	111386720	intron_variant	0	0.0978	2E-16	15.699		0.0498366	[0.038-0.062] unit decrease	Affymetrix [~ 2500000] (imputed)	N
31	rs11669073	1.51526e-10	19	46302145	rs111386720	0.000389826	Neutrophil percentage of granulocytes	42977	27863252	Astle WJ	42691	Cell	www.ncbi.nlm.nih.gov/pubmed/27863252	The Allelic Landscape of Human Blood Cell Trait Variation and Links to Common Complex Disease.	170,672 European ancestry individuals	NA	19q13.32	RSPH6A	RSPH6A			ENSG00000104941	NA	NA	rs111386720-A	rs111386720	0	111386720	intron_variant	0	0.0978	1E-14	14		0.0466417	[0.035-0.058] unit increase	Affymetrix [~ 2500000] (imputed)	N
31	rs11669073	1.51526e-10	19	46302145	rs111386720	0.000389826	Eosinophil percentage of white cells	42977	27863252	Astle WJ	42691	Cell	www.ncbi.nlm.nih.gov/pubmed/27863252	The Allelic Landscape of Human Blood Cell Trait Variation and Links to Common Complex Disease.	172,378 European ancestry individuals	NA	19q13.32	RSPH6A	RSPH6A			ENSG00000104941	NA	NA	rs111386720-A	rs111386720	0	111386720	intron_variant	0	0.0977	1E-17	17		0.0513533	[0.04-0.063] unit decrease	Affymetrix [~ 2500000] (imputed)	N
2	rs41264915	2.28886e-21	1	155151493	rs11264341	0.000432715	Lung function (FVC)	43504	30595370	Kichaev G	43461	Am J Hum Genet	www.ncbi.nlm.nih.gov/pubmed/30595370	Leveraging Polygenic Functional Enrichment to Improve GWAS Power.	approximately 372,000 European ancestry individuals	NA	1q22		TRIM46			ENSG00000163462	NA	NA	rs11264341-?	rs11264341	0	11264341	intron_variant	0	NR	4E-13	12.3979		NA		NR [~ 8900000] (imputed)	N
2	rs41264915	2.28886e-21	1	155151493	rs11264341	0.000432715	Urate levels	44103	31985003	Boocock J	43857	Hum Mol Genet	www.ncbi.nlm.nih.gov/pubmed/31985003	Genomic dissection of 43 serum urate-associated loci provides multiple insights into molecular mechanisms of urate control.	110,238 European ancestry individuals, 21,471 East Asian individuals	NA	1q22	TRIM46	TRIM46			ENSG00000163462	NA	NA	rs11264341-C	rs11264341	0	11264341	intron_variant	0	NR	4E-18	17.3979		0.049	[0.037-0.061] mg/dl decrease	NR [NR] (imputed)	N
2	rs41264915	2.28886e-21	1	155151493	rs11264341	0.000432715	Urate levels	41348	23263486	Kottgen A	41266	Nat Genet	www.ncbi.nlm.nih.gov/pubmed/23263486	Genome-wide association analyses identify 18 new loci associated with serum urate concentrations.	49,825 European ancestry males, 60,522 European ancestry females	Up to 32,813 European ancestry individuals	1q22	TRIM46, PKLR	TRIM46			ENSG00000163462	NA	NA	rs11264341-T	rs11264341	0	11264341	intron_variant	0	0.43	6E-19	18.2218		0.05	[0.038-0.062] mg/dl decrease	Affymetrix, Illumina, Perlegen [2450547] (imputed)	N
2	rs41264915	2.28886e-21	1	155151493	rs11264341	0.000432715	Serum uric acid levels	43592	30993211	Nakatochi M	43563	Commun Biol	www.ncbi.nlm.nih.gov/pubmed/30993211	Genome-wide meta-analysis identifies multiple novel loci associated with serum uric acid levels in Japanese individuals.	121,745 Japanese ancestry individuals	at least 101,293 European ancestry individuals	1q22	TRIM46	TRIM46			ENSG00000163462	NA	NA	rs11264341-T	rs11264341	0	11264341	intron_variant	0	0.7513	8E-18	17.0969	(Japanese)	0.04	[0.031-0.049] unit decrease	Illumina [5864938] (imputed)	N
2	rs41264915	2.28886e-21	1	155151493	rs11264341	0.000432715	Alanine aminotransferase levels	44376	33462484	Sinnott-Armstrong N	44214	Nat Genet	www.ncbi.nlm.nih.gov/pubmed/33462484	Genetics of 35 blood and urine biomarkers in the UK Biobank.	342,387 European ancestry individuals, 6,017 African ancestry individuals, 7,325 South Asian ancestry individuals	NA	1q22	NR	TRIM46			ENSG00000163462	NA	NA	rs11264341-T	rs11264341	0	11264341	intron_variant	0	NR	4E-23	22.3979		0.0239	[0.019-0.029] unit decrease	Affymetrix [9000000] (imputed)	N
2	rs41264915	2.28886e-21	1	155151493	rs11264341	0.000432715	Aspartate aminotransferase levels	44376	33462484	Sinnott-Armstrong N	44214	Nat Genet	www.ncbi.nlm.nih.gov/pubmed/33462484	Genetics of 35 blood and urine biomarkers in the UK Biobank.	341,246 European ancestry individuals, 5,982 African ancestry individuals, 7,313 South Asian ancestry individuals	NA	1q22	NR	TRIM46			ENSG00000163462	NA	NA	rs11264341-T	rs11264341	0	11264341	intron_variant	0	NR	2E-22	21.699		0.0236	[0.019-0.028] unit decrease	Affymetrix [9000000] (imputed)	N
2	rs41264915	2.28886e-21	1	155151493	rs11264341	0.000432715	Calcium levels	44376	33462484	Sinnott-Armstrong N	44214	Nat Genet	www.ncbi.nlm.nih.gov/pubmed/33462484	Genetics of 35 blood and urine biomarkers in the UK Biobank.	313,387 European ancestry individuals, 5,576 African ancestry individuals, 6,696 South Asian ancestry individuals	NA	1q22	NR	TRIM46			ENSG00000163462	NA	NA	rs11264341-T	rs11264341	0	11264341	intron_variant	0	NR	3E-24	23.5229		0.0255	[0.021-0.03] unit decrease	Affymetrix [9000000] (imputed)	N
2	rs41264915	2.28886e-21	1	155151493	rs11264341	0.000432715	Cystatin C levels	44376	33462484	Sinnott-Armstrong N	44214	Nat Genet	www.ncbi.nlm.nih.gov/pubmed/33462484	Genetics of 35 blood and urine biomarkers in the UK Biobank.	342,399 European ancestry individuals, 6,015 African ancestry individuals, 7,338 South Asian ancestry individuals	NA	1q22	NR	TRIM46			ENSG00000163462	NA	NA	rs11264341-T	rs11264341	0	11264341	intron_variant	0	NR	2E-11	10.699		0.0162	[0.011-0.021] unit decrease	Affymetrix [9000000] (imputed)	N
2	rs41264915	2.28886e-21	1	155151493	rs11264341	0.000432715	Gamma glutamyl transferase levels	44376	33462484	Sinnott-Armstrong N	44214	Nat Genet	www.ncbi.nlm.nih.gov/pubmed/33462484	Genetics of 35 blood and urine biomarkers in the UK Biobank.	342,339 European ancestry individuals, 6,015 African ancestry individuals, 7,336 South Asian ancestry individuals	NA	1q22	NR	TRIM46			ENSG00000163462	NA	NA	rs11264341-T	rs11264341	0	11264341	intron_variant	0	NR	1E-63	63		0.0405	[0.036-0.045] unit decrease	Affymetrix [9000000] (imputed)	N
2	rs41264915	2.28886e-21	1	155151493	rs11264341	0.000432715	Urea levels	44376	33462484	Sinnott-Armstrong N	44214	Nat Genet	www.ncbi.nlm.nih.gov/pubmed/33462484	Genetics of 35 blood and urine biomarkers in the UK Biobank.	342,286 European ancestry individuals, 6,015 African ancestry individuals, 7,336 South Asian ancestry individuals	NA	1q22	NR	TRIM46			ENSG00000163462	NA	NA	rs11264341-T	rs11264341	0	11264341	intron_variant	0	NR	1E-70	70		0.0428	[0.038-0.048] unit decrease	Affymetrix [9000000] (imputed)	N
2	rs41264915	2.28886e-21	1	155151493	rs11264341	0.000432715	Urate levels	44376	33462484	Sinnott-Armstrong N	44214	Nat Genet	www.ncbi.nlm.nih.gov/pubmed/33462484	Genetics of 35 blood and urine biomarkers in the UK Biobank.	342,087 European ancestry individuals, 6,011 African ancestry individuals, 7,328 South Asian ancestry individuals	NA	1q22	NR	TRIM46			ENSG00000163462	NA	NA	rs11264341-T	rs11264341	0	11264341	intron_variant	0	NR	8E-69	68.0969		0.0422	[0.037-0.047] unit decrease	Affymetrix [9000000] (imputed)	N
2	rs41264915	2.28886e-21	1	155151493	rs11264341	0.000432715	FVC	45077	36641522	Sinkala M	44940	Commun Biol	www.ncbi.nlm.nih.gov/pubmed/36641522	A genome-wide association study identifies distinct variants associated with pulmonary function among European and African ancestries from the UK Biobank.	383,471 European ancestry individuals	NA	1q22		TRIM46			ENSG00000163462	NA	NA	rs11264341-?	rs11264341	0	11264341	intron_variant	0	NR	8E-13	12.0969		NA		NR [NR] (imputed)	N
2	rs41264915	2.28886e-21	1	155151493	rs11264341	0.000432715	Gout	44882	36281732	Sumpter NA	44859	Arthritis Rheumatol	www.ncbi.nlm.nih.gov/pubmed/36281732	Association of Gout Polygenic Risk Score with Age at Disease Onset and Tophaceous Disease in European and Polynesian Men with Gout.	7,131 European ancestry cases, 325,239 European ancestry controls	NA	1q22		TRIM46			ENSG00000163462	NA	NA	rs11264341-C	rs11264341	0	11264341	intron_variant	0	0.574	1E-10	10		1.12	[1.08-1.16]	Affymetrix [27287012] (imputed)	N
2	rs41264915	2.28886e-21	1	155151493	rs11264341	0.000432715	Serum phosphate levels	44376	33462484	Sinnott-Armstrong N	44214	Nat Genet	www.ncbi.nlm.nih.gov/pubmed/33462484	Genetics of 35 blood and urine biomarkers in the UK Biobank.	312,888 European ancestry individuals, 5,568 African ancestry individuals, 6,685 South Asian ancestry individuals	NA	1q22	NR	TRIM46			ENSG00000163462	NA	NA	rs11264341-T	rs11264341	0	11264341	intron_variant	0	NR	2E-15	14.699		0.02	[0.015-0.025] unit increase	Affymetrix [9000000] (imputed)	N
2	rs41264915	2.28886e-21	1	155151493	rs11264341	0.000432715	Serum uric acid levels	44544	34594039	Sakaue S	44469	Nat Genet	www.ncbi.nlm.nih.gov/pubmed/34594039	A cross-population atlas of genetic associations for 220 human phenotypes.	343,836 European ancestry individuals, 129,405 East Asian ancestry individuals	NA	1q22		TRIM46			ENSG00000163462	NA	NA	rs11264341-T	rs11264341	0	11264341	intron_variant	0	NR	2E-82	81.699		0.0352	[0.032-0.039] unit decrease	Affymetrix, Illumina [20535231] (imputed)	N
23	rs12585036	1.8302e-15	13	113534907	rs9577174	0.000436446	Nevus count or cutaneous melanoma	44035	32341527	Landi MT	43948	Nat Genet	www.ncbi.nlm.nih.gov/pubmed/32341527	Genome-wide association meta-analyses combining multiple risk phenotypes provide insights into the genetic architecture of cutaneous melanoma susceptibility.	36,760 European ancestry cutaneous melanoma cases, 375,188 European ancestry controls, 12,930 European ancestry individuals, 52,847 individuals	NA	13q34	ATP11A	ATP11A			ENSG00000068650	NA	NA	rs9577174-T	rs9577174	0	9577174	synonymous_variant	0	0.558531	2E-8	7.69897		NA		Affymetrix, Illumina [NR] (imputed)	N
16	rs495828	8.61593e-09	9	136132012	rs7873635	0.000446385	E-selectin levels	44858	36168886	Thareja G	44832	Hum Mol Genet	www.ncbi.nlm.nih.gov/pubmed/36168886	Differences and commonalities in the genetic architecture of protein quantitative trait loci in European and Arab populations.	2,935 Qatari ancestry individuals	NA	9q34.2		ABO, ABO			ENSG00000175164, ENSG00000281879	NA	NA	rs7873635-T	rs7873635	0	7873635	intron_variant	0	0.367121	2E-18	17.699		0.24347	[0.19-0.3] unit increase	NR [10004359]	N
2	rs79380792	9.62542e-10	1	155138842	rs75925257	0.000457065	Brain morphology (min-P)	44127	32665545	van der Meer D	44026	Nat Commun	www.ncbi.nlm.nih.gov/pubmed/32665545	Understanding the genetic determinants of the brain with MOSTest.	26,502 European ancestry individuals	NA	1q22	C1orf210, TIE1, MPL, CDC20, ELOVL1, MED8, SZT2, HYI	HMGN2P18 - KRTCAP2	ENSG00000223452	ENSG00000163463		17553	3042	rs75925257-?	rs75925257	0	75925257	downstream_gene_variant	1	NR	9E-14	13.0458		NA		NR [7428630] (imputed)	N
2	rs79380792	9.62542e-10	1	155138842	rs75925257	0.000457065	Subcortical volume (min-P)	44127	32665545	van der Meer D	44026	Nat Commun	www.ncbi.nlm.nih.gov/pubmed/32665545	Understanding the genetic determinants of the brain with MOSTest.	26,502 European ancestry individuals	NA	1q22	LACTBL1, C1orf234, KDM1A, LUZP1, HTR1D	HMGN2P18 - KRTCAP2	ENSG00000223452	ENSG00000163463		17553	3042	rs75925257-?	rs75925257	0	75925257	downstream_gene_variant	1	NR	4E-14	13.3979		NA		NR [7428630] (imputed)	N
2	rs79380792	9.62542e-10	1	155138842	rs75925257	0.000457065	Subcortical volume (MOSTest)	44127	32665545	van der Meer D	44026	Nat Commun	www.ncbi.nlm.nih.gov/pubmed/32665545	Understanding the genetic determinants of the brain with MOSTest.	26,502 European ancestry individuals	NA	1q22	MACF1, KIAA0754, BMP8A, PABPC4	HMGN2P18 - KRTCAP2	ENSG00000223452	ENSG00000163463		17553	3042	rs75925257-?	rs75925257	0	75925257	downstream_gene_variant	1	NR	7E-16	15.1549		NA		NR [7428630] (imputed)	N
2	rs79380792	9.62542e-10	1	155138842	rs75925257	0.000457065	Brain morphology (MOSTest)	44127	32665545	van der Meer D	44026	Nat Commun	www.ncbi.nlm.nih.gov/pubmed/32665545	Understanding the genetic determinants of the brain with MOSTest.	26,502 European ancestry individuals	NA	1q22	KCNN3, DCST2, DCST1, ADAM15, EFNA4, EFNA3, EFNA1, SLC50A1, DPM3, KRTCAP2, RP11-201K10.3, TRIM46, MUC1, THBS3, MTX1, GBA, FAM189B, SCAMP3, CLK2, HCN3, PKLR, FDPS, RUSC1, ASH1L, MSTO1, YY1AP1, DAP3, GON4L, SYT11, RIT1, KIAA0907, RXFP4, ARHGEF2, LMNA	HMGN2P18 - KRTCAP2	ENSG00000223452	ENSG00000163463		17553	3042	rs75925257-?	rs75925257	0	75925257	downstream_gene_variant	1	NR	4E-14	13.3979		NA		NR [7428630] (imputed)	N
2	rs79380792	9.62542e-10	1	155138842	rs75925257	0.000457065	Synaptotagmin-11 levels	45019	34648354	Pietzner M	44512	Science	www.ncbi.nlm.nih.gov/pubmed/34648354	Mapping the proteo-genomic convergence of human diseases.	10,708 European ancestry individuals	NA	1q22		HMGN2P18 - KRTCAP2	ENSG00000223452	ENSG00000163463		17553	3042	rs75925257-A	rs75925257	0	75925257	downstream_gene_variant	1	0.11	1E-10	10		0.136	[0.095-0.177] unit decrease	Affymetrix, Illumina [10200000] (imputed)	N
2	rs79380792	9.62542e-10	1	155138842	rs75925257	0.000457065	Cystatin C levels	44376	33462484	Sinnott-Armstrong N	44214	Nat Genet	www.ncbi.nlm.nih.gov/pubmed/33462484	Genetics of 35 blood and urine biomarkers in the UK Biobank.	342,399 European ancestry individuals, 6,015 African ancestry individuals, 7,338 South Asian ancestry individuals	NA	1q22	NR	HMGN2P18 - KRTCAP2	ENSG00000223452	ENSG00000163463		17553	3042	rs75925257-A	rs75925257	0	75925257	downstream_gene_variant	1	NR	6E-10	9.22185		0.0233	[0.016-0.031] unit increase	Affymetrix [9000000] (imputed)	N
2	rs79380792	9.62542e-10	1	155138842	rs75925257	0.000457065	Urate levels	44376	33462484	Sinnott-Armstrong N	44214	Nat Genet	www.ncbi.nlm.nih.gov/pubmed/33462484	Genetics of 35 blood and urine biomarkers in the UK Biobank.	342,087 European ancestry individuals, 6,011 African ancestry individuals, 7,328 South Asian ancestry individuals	NA	1q22	NR	HMGN2P18 - KRTCAP2	ENSG00000223452	ENSG00000163463		17553	3042	rs75925257-A	rs75925257	0	75925257	downstream_gene_variant	1	NR	3E-18	17.5229		0.0327	[0.025-0.04] unit increase	Affymetrix [9000000] (imputed)	N
2	rs79380792	9.62542e-10	1	155138842	rs75925257	0.000457065	Brain morphology (MOSTest)	44888	35164939	van der Meer D	44603	Biol Psychiatry	www.ncbi.nlm.nih.gov/pubmed/35164939	Boosting Schizophrenia Genetics by Utilizing Genetic Overlap With Brain Morphology.	33,735 white British ancestry individuals	NA	1q22		HMGN2P18 - KRTCAP2	ENSG00000223452	ENSG00000163463		17553	3042	rs75925257-?	rs75925257	0	75925257	downstream_gene_variant	1	NR	1E-17	17		NA		NR [9061072] (imputed)	N
2	rs79380792	9.62542e-10	1	155138842	rs75925257	0.000457065	Urea levels	44376	33462484	Sinnott-Armstrong N	44214	Nat Genet	www.ncbi.nlm.nih.gov/pubmed/33462484	Genetics of 35 blood and urine biomarkers in the UK Biobank.	342,286 European ancestry individuals, 6,015 African ancestry individuals, 7,336 South Asian ancestry individuals	NA	1q22	NR	HMGN2P18 - KRTCAP2	ENSG00000223452	ENSG00000163463		17553	3042	rs75925257-A	rs75925257	0	75925257	downstream_gene_variant	1	NR	2E-19	18.699		0.0338	[0.026-0.041] unit increase	Affymetrix [9000000] (imputed)	N
16	rs495828	8.61593e-09	9	136128737	rs12554339	0.000472956	C-reactive protein levels (MTAG)	44907	36376304	Koskeridis F	44879	Nat Commun	www.ncbi.nlm.nih.gov/pubmed/36376304	Pleiotropic genetic architecture and novel loci for C-reactive protein levels.	575,531 European ancestry individuals	NA	9q34.2		ABO, ABO			ENSG00000175164, ENSG00000281879	NA	NA	rs12554339-A	rs12554339	0	12554339	3_prime_UTR_variant	0	NR	4E-8	7.39794		0.012959	[0.0083-0.0176] unit increase	NR [6206408] (imputed)	N
27	rs7218319	3.22517e-12	17	44290850	rs78826239	0.000475376	aparc-a2009s rh area G-oc-temp-lat-fusifor	44712	33875891	Smith SM	44305	Nat Neurosci	www.ncbi.nlm.nih.gov/pubmed/33875891	An expanded set of genome-wide association studies of brain imaging phenotypes in UK Biobank.	21,282 British ancestry individuals	10,686 British ancestry individuals	17q21.31		KANSL1, KANSL1, KANSL1			ENSG00000120071, ENSG00000275867, ENSG00000278458	NA	NA	rs78826239-A	rs78826239	0	78826239	intron_variant	0	0.202	2E-11	10.699		0.084	[0.059-0.109] unit decrease	Affymetrix [17103079] (imputed)	N
14	rs2897075	1.72009e-11	7	99574738	rs2247607	0.000503875	Weight	44544	34594039	Sakaue S	44469	Nat Genet	www.ncbi.nlm.nih.gov/pubmed/34594039	A cross-population atlas of genetic associations for 220 human phenotypes.	360,116 European ancestry individuals, 165,419 East Asian ancestry individuals	NA	7q22.1		AZGP1 - AZGP1P1	ENSG00000160862	ENSG00000214313		1073	3647	rs2247607-A	rs2247607	0	2247607	intron_variant	1	NR	2E-10	9.69897		0.0123	[0.0086-0.016] unit increase	Affymetrix, Illumina [20539548] (imputed)	N
14	rs2897075	1.72009e-11	7	99574738	rs2247607	0.000503875	Highest math class taken (MTAG)	43416	30038396	Lee JJ	43304	Nat Genet	www.ncbi.nlm.nih.gov/pubmed/30038396	Gene discovery and polygenic prediction from a genome-wide association study of educational attainment in 1.1 million individuals.	811,539 European ancestry individuals	NA	7q22.1	Intergenic	AZGP1 - AZGP1P1	ENSG00000160862	ENSG00000214313		1073	3647	rs2247607-A	rs2247607	0	2247607	intron_variant	1	0.6823	1E-8	8	(MTAG)	0.0101	[0.0066-0.0136] unit decrease	Affymetrix, Illumina [7100000] (imputed)	N
34	rs2326788	1.50493e-09	20	6470805	rs6117294	0.000508795	Heel bone mineral density	43493	30598549	Morris JA	43465	Nat Genet	www.ncbi.nlm.nih.gov/pubmed/30598549	An atlas of genetic influences on osteoporosis in humans and mice.	426,824 British ancestry individuals	NA	20p12.3	CASC20	CASC20			ENSG00000229876	NA	NA	rs6117294-T	rs6117294	0	6117294	intron_variant	0	0.604904	7E-16	15.1549		0.015379	[0.012-0.019] unit increase	NR [13737936] (imputed)	N
16	rs495828	8.61593e-09	9	136246666	rs28602591	0.000510443	von Willebrand factor levels	44858	36168886	Thareja G	44832	Hum Mol Genet	www.ncbi.nlm.nih.gov/pubmed/36168886	Differences and commonalities in the genetic architecture of protein quantitative trait loci in European and Arab populations.	2,935 Qatari ancestry individuals	NA	9q34.2		STKLD1, STKLD1			ENSG00000198870, ENSG00000281245	NA	NA	rs28602591-T	rs28602591	0	28602591	intron_variant	0	0.0875639	1E-14	14		0.358639	[0.27-0.45] unit increase	NR [10004359]	N
24	rs56375023	1.34354e-08	15	67460009	rs11638064	0.000514204	Pulse pressure	43506	27841878	Hoffmann TJ	42688	Nat Genet	www.ncbi.nlm.nih.gov/pubmed/27841878	Genome-wide association analyses using electronic health records identify new loci influencing blood pressure variation.	295,529 European ancestry individuals, 8,231 Latino individuals, 3,058 African American individuals, 2,029 African British individuals, 7,701 East Asian ancestry individuals, 2,735 South Asian ancestry individuals, 1,979 mixed and unknown ancestry individuals	NA	15q22.33	SMAD3	SMAD3			ENSG00000166949	NA	NA	rs11638064-G	rs11638064	0	11638064	intron_variant	0	NR	2E-8	7.69897		0.168	unit decrease	Affymetrix [at least 2696785] (imputed)	N
24	rs56375023	1.34354e-08	15	67460009	rs11638064	0.000514204	Age related hearing loss-related regional glucose metabolism (Cochlear nucleus)	44525	34624637	Zainul Abidin FN	44460	Neuroimage Clin	www.ncbi.nlm.nih.gov/pubmed/34624637	Glucose hypometabolism in the Auditory Pathway in Age Related Hearing Loss in the ADNI cohort.	228 European ancestry cases, 587 European ancestry controls	NA	15q22.33		SMAD3			ENSG00000166949	NA	NA	rs11638064-?	rs11638064	0	11638064	intron_variant	0	NR	4E-6	5.39794		0.264	[0.15-0.37] unit decrease	Illumina [5082878] (imputed)	N
9	rs34712979	6.49294e-18	4	106843958	rs7664805	0.000535109	Post bronchodilator FEV1/FVC ratio	42657	26634245	Lutz SM	42341	BMC Genet	www.ncbi.nlm.nih.gov/pubmed/26634245	A genome-wide association study identifies risk loci for spirometric measures among smokers of European and African ancestry.	10,094 European ancestry current and former smoker individuals, 3,260 African American current and former smoker individuals, 178 current and former smoker individuals	NA	4q24	NPNT	NPNT			ENSG00000168743	NA	NA	rs7664805-C	rs7664805	0	7664805	intron_variant	0	0.084	3E-6	5.52288		0.028	unit decrease	Illumina [NR] (imputed)	N
9	rs34712979	6.49294e-18	4	106843958	rs7664805	0.000535109	Post bronchodilator FEV1	42657	26634245	Lutz SM	42341	BMC Genet	www.ncbi.nlm.nih.gov/pubmed/26634245	A genome-wide association study identifies risk loci for spirometric measures among smokers of European and African ancestry.	10,094 European ancestry current and former smoker individuals, 3,260 African American current and former smoker individuals, 178 current and former smoker individuals	NA	4q24	NPNT	NPNT			ENSG00000168743	NA	NA	rs7664805-C	rs7664805	0	7664805	intron_variant	0	0.085	1E-6	6		0.141	NR unit decrease	Illumina [NR] (imputed)	N
2	rs79380792	9.62542e-10	1	155008610	rs4845406	0.00053552	Height	44966	36224396	Yengo L	44846	Nature	www.ncbi.nlm.nih.gov/pubmed/36224396	A saturated map of common genetic variants associated with human height.	455,180 Hispanic or Latin American individuals	NA	1q21.3		DCST1			ENSG00000163357	NA	NA	rs4845406-A	rs4845406	0	4845406	intron_variant	0	0.3687	2E-10	9.69897	(conditional)	0.0142	[0.0099-0.0185] unit decrease	Affymetrix, Illumina [1385132] (imputed)	N
2	rs79380792	9.62542e-10	1	155008610	rs4845406	0.00053552	Height	44966	36224396	Yengo L	44846	Nature	www.ncbi.nlm.nih.gov/pubmed/36224396	A saturated map of common genetic variants associated with human height.	5,314,291 European ancestry, Hispanic or Latin American, East Asian ancestry, African ancestry, South Asian ancestry individuals	NA	1q21.3		DCST1			ENSG00000163357	NA	NA	rs4845406-A	rs4845406	0	4845406	intron_variant	0	0.4094	1E-65	65		0.0109	[0.0097-0.0121] unit decrease	Affymetrix, Illumina [1385132] (imputed)	N
26	rs907094	4.12804e-11	17	37633835	rs12451586	0.000538463	Glomerular filtration rate (creatinine)	42922	28452372	Gorski M	42853	Sci Rep	www.ncbi.nlm.nih.gov/pubmed/28452372	1000 Genomes-based meta-analysis identifies 10 novel loci for kidney function.	110,517 European ancestry individuals		17q12	CDK12	CDK12			ENSG00000167258	NA	NA	rs12451586-A	rs12451586	0	12451586	intron_variant	0	NR	3E-15	14.5229		0.0092	[0.007-0.0114] unit decrease	Affymetrix, Illumina [up to 10971307] (imputed)	N
34	rs2326788	1.50493e-09	20	6573455	rs2145275	0.000540098	Body mass index	43938	31669095	Zhu Z	43762	J Allergy Clin Immunol	www.ncbi.nlm.nih.gov/pubmed/31669095	Shared Genetic and Experimental Links between Obesity-Related Traits and Asthma Subtypes in UK Biobank.	457,822 European ancestry individuals	NA	20p12.3	NR	CASC20 - NA	ENSG00000229876			64349	NA	rs2145275-?	rs2145275	0	2145275	intergenic_variant	1	NR	2E-9	8.69897		NA		Affymetrix [~ 8270000] (imputed)	N
32	rs368565	6.80526e-10	19	49204021	rs57940795	0.00054048	Serum alkaline phosphatase levels	44376	33462484	Sinnott-Armstrong N	44214	Nat Genet	www.ncbi.nlm.nih.gov/pubmed/33462484	Genetics of 35 blood and urine biomarkers in the UK Biobank.	342,535 European ancestry individuals, 6,019 African ancestry individuals, 7,337 South Asian ancestry individuals	NA	19q13.33	NR	FUT2			ENSG00000176920	NA	NA	rs57940795-C	rs57940795	0	57940795	intron_variant	0	NR	1E-114	114		0.0779	[0.071-0.085] unit increase	Affymetrix [9000000] (imputed)	N
32	rs368565	6.80526e-10	19	49204021	rs57940795	0.00054048	Total cholesterol levels	44376	33462484	Sinnott-Armstrong N	44214	Nat Genet	www.ncbi.nlm.nih.gov/pubmed/33462484	Genetics of 35 blood and urine biomarkers in the UK Biobank.	342,508 European ancestry individuals, 6,014 African ancestry individuals, 7,336 South Asian ancestry individuals	NA	19q13.33	NR	FUT2			ENSG00000176920	NA	NA	rs57940795-C	rs57940795	0	57940795	intron_variant	0	NR	8E-11	10.0969		0.0223	[0.016-0.029] unit decrease	Affymetrix [9000000] (imputed)	N
32	rs368565	6.80526e-10	19	49204021	rs57940795	0.00054048	Serum total protein level	44376	33462484	Sinnott-Armstrong N	44214	Nat Genet	www.ncbi.nlm.nih.gov/pubmed/33462484	Genetics of 35 blood and urine biomarkers in the UK Biobank.	313,032 European ancestry individuals, 5,573 African ancestry individuals, 6,687 South Asian ancestry individuals	NA	19q13.33	NR	FUT2			ENSG00000176920	NA	NA	rs57940795-C	rs57940795	0	57940795	intron_variant	0	NR	1E-10	10		0.0232	[0.016-0.03] unit decrease	Affymetrix [9000000] (imputed)	N
32	rs368565	6.80526e-10	19	49204021	rs57940795	0.00054048	Low density lipoprotein cholesterol levels	44376	33462484	Sinnott-Armstrong N	44214	Nat Genet	www.ncbi.nlm.nih.gov/pubmed/33462484	Genetics of 35 blood and urine biomarkers in the UK Biobank.	341,875 European ancestry individuals, 6,003 African ancestry individuals, 7,319 South Asian ancestry individuals	NA	19q13.33	NR	FUT2			ENSG00000176920	NA	NA	rs57940795-C	rs57940795	0	57940795	intron_variant	0	NR	2E-9	8.69897		0.0206	[0.014-0.027] unit decrease	Affymetrix [9000000] (imputed)	N
32	rs368565	6.80526e-10	19	49204021	rs57940795	0.00054048	Non-albumin protein levels	44376	33462484	Sinnott-Armstrong N	44214	Nat Genet	www.ncbi.nlm.nih.gov/pubmed/33462484	Genetics of 35 blood and urine biomarkers in the UK Biobank.	313,032 European ancestry individuals, 5,573 African ancestry individuals, 6,687 South Asian ancestry individuals	NA	19q13.33	NR	FUT2			ENSG00000176920	NA	NA	rs57940795-C	rs57940795	0	57940795	intron_variant	0	NR	6E-15	14.2218		0.028	[0.021-0.035] unit decrease	Affymetrix [9000000] (imputed)	N
27	rs7218319	3.22517e-12	17	44289232	rs2732631	0.000546966	Macular thickness	43493	30535121	Gao XR	43441	Hum Mol Genet	www.ncbi.nlm.nih.gov/pubmed/30535121	Genome-wide association analyses identify 139 loci associated with macular thickness in the UK Biobank cohort.	59,814 European ancestry individuals	8,609 European ancestry individuals	17q21.31	KANSL1	KANSL1, KANSL1, KANSL1			ENSG00000120071, ENSG00000275867, ENSG00000278458	NA	NA	rs2732631-?	rs2732631	0	2732631	intron_variant	0	NR	3E-35	34.5229		0.959	[0.8-1.12] unit decrease	Affymetrix [11100000] (imputed)	N
32	rs368565	6.80526e-10	19	49207255	rs485073	0.000552384	Polymeric immunoglobulin receptor levels	45096	36349687	Png G	44874	Hum Mol Genet	www.ncbi.nlm.nih.gov/pubmed/36349687	Identifying causal serum protein-cardiometabolic trait relationships using whole genome sequencing.	2,858 Greek (founder/geneitc isolate) individuals	NA	19q13.33		FUT2			ENSG00000176920	NA	NA	rs485073-?	rs485073	0	485073	3_prime_UTR_variant	0	NR	8E-12	11.0969		0.1886	[0.13-0.24] unit decrease	Illumina [30481946]	N
32	rs368565	6.80526e-10	19	49207255	rs485073	0.000552384	Protein FAM3D level in Chronic kidney disease with hypertension and no diabetes (13102_1)	45100	35870639	Surapaneni A	44763	Kidney Int	www.ncbi.nlm.nih.gov/pubmed/35870639	Identification of 969 protein quantitative trait loci in an African American population with kidney disease attributed to hypertension.	466 African American individuals	NA	19q13.33		FUT2			ENSG00000176920	NA	NA	rs485073-G	rs485073	0	485073	3_prime_UTR_variant	0	0.54	2E-14	13.699		0.46	[0.34-0.58] unit decrease	Illumina [14870897] (imputed)	N
15	rs545709	2.07455e-08	9	4144996	rs10814853	0.000553689	Medication use (adrenergics, inhalants)	43637	31015401	Wu Y	43578	Nat Commun	www.ncbi.nlm.nih.gov/pubmed/31015401	Genome-wide association study of medication-use and associated disease in the UK Biobank.	28,880 European ancestry cases, 147,565 European ancestry controls	NA	9p24.2	GLIS3	GLIS3			ENSG00000107249	NA	NA	rs10814853-T	rs10814853	0	10814853	5_prime_UTR_variant	0	0.311041	3E-8	7.52288		0.0538402	[0.035-0.073] unit decrease	Affymetrix [7288503] (imputed)	N
29	rs66833742	3.15792e-08	19	4098776	rs350912	0.000562043	Height	43606	30595370	Kichaev G	43461	Am J Hum Genet	www.ncbi.nlm.nih.gov/pubmed/30595370	Leveraging Polygenic Functional Enrichment to Improve GWAS Power.	approximately 458,000 European ancestry individuals	NA	19p13.3		MAP2K2			ENSG00000126934	NA	NA	rs350912-?	rs350912	0	350912	intron_variant	0	NR	2E-23	22.699		NA		NR [~ 8900000] (imputed)	N
27	rs7218319	3.22517e-12	17	44257473	rs1881195	0.000563546	Anteromedial temporal area (unadjusted for global measures)	45118	36893272	Makowski C	44994	Proc Natl Acad Sci U S A	www.ncbi.nlm.nih.gov/pubmed/36893272	Larger cerebral cortex is genetically correlated with greater frontal area and dorsal thickness.	32,488 European ancestry individuals	5,360 European ancestry children, 3,776 children	17q21.31		KANSL1, KANSL1, KANSL1			ENSG00000120071, ENSG00000275867, ENSG00000278458	NA	NA	rs1881195-?	rs1881195	0	1881195	intron_variant	0	NR	8E-61	60.0969		0.1551	[0.14-0.17] unit increase	NR [7598201] (imputed)	N
32	rs368565	6.80526e-10	19	49239200	rs1231281	0.000608125	F-small fish liking (derived food-liking factor)	44777	35585065	May-Wilson S	44699	Nat Commun	www.ncbi.nlm.nih.gov/pubmed/35585065	Large-scale GWAS of food liking reveals genetic determinants and genetic correlations with distinct neurophysiological traits.	150,746 European ancestry individuals	NA	19q13.33		RASIP1			ENSG00000105538	NA	NA	rs1231281-A	rs1231281	0	1231281	intron_variant	0	0.4993	1E-14	14		0.07742	[0.058-0.097] unit decrease	Affymetrix [9605657] (imputed)	N
26	rs907094	4.12804e-11	17	37824545	rs876493	0.000608178	Pancreatic ductal adenocarcinoma	43524	30541042	Walsh N	43446	J Natl Cancer Inst	www.ncbi.nlm.nih.gov/pubmed/30541042	Agnostic Pathway/Gene Set Analysis of Genome-Wide Association Data Identifies Associations for Pancreatic Cancer.	9,040 European ancestry cases, 12,496 European ancestry controls	NA	17q12	ERBB2, PGAP3, TCAP, STARD3, PNMT	PNMT			ENSG00000141744	NA	NA	rs876493-G	rs876493	0	876493	intron_variant	0	NR	1E-6	6		1.11111	[1.06-1.16]	NR [NR]	N
26	rs907094	4.12804e-11	17	37824545	rs876493	0.000608178	Asthma and cardiovascular disease	44700	35126453	Zhou Y	44581	Front Genet	www.ncbi.nlm.nih.gov/pubmed/35126453	Shared Genetic Architecture and Causal Relationship Between Asthma and Cardiovascular Diseases: A Large-Scale Cross-Trait Analysis.	19,954 European ancestry cases, 107,715 European ancestry controls	NA	17q12		PNMT			ENSG00000141744	NA	NA	rs876493-?	rs876493	0	876493	intron_variant	0	NR	2E-16	15.699		NA		NR [NR]	N
31	rs11669073	1.51526e-10	19	46294510	rs1865116	0.000614464	Height	44966	36224396	Yengo L	44846	Nature	www.ncbi.nlm.nih.gov/pubmed/36224396	A saturated map of common genetic variants associated with human height.	5,314,291 European ancestry, Hispanic or Latin American, East Asian ancestry, African ancestry, South Asian ancestry individuals	NA	19q13.32		DMWD			ENSG00000185800	NA	NA	rs1865116-G	rs1865116	0	1865116	intron_variant	0	0.5231	1E-76	76		0.0117	[0.011-0.013] unit decrease	Affymetrix, Illumina [1385132] (imputed)	N
1	rs7528403	5.92399e-11	1	65423447	rs12408934	0.00062743	Eosinophil counts	44092	32888494	Vuckovic D	44075	Cell	www.ncbi.nlm.nih.gov/pubmed/32888494	The Polygenic and Monogenic Basis of Blood Traits and Diseases.	408,112 British individuals	NA	1p31.3	JAK1	JAK1			ENSG00000162434	NA	NA	rs12408934-A	rs12408934	0	12408934	intron_variant	0	0.103341	6E-27	26.2218		0.0394402	[0.032-0.047] unit decrease	Affymetrix [93095623] (imputed)	N
1	rs7528403	5.92399e-11	1	65423447	rs12408934	0.00062743	Eosinophil counts	44095	32888493	Chen MH	44075	Cell	www.ncbi.nlm.nih.gov/pubmed/32888493	Trans-ethnic and Ancestry-Specific Blood-Cell Genetics in 746,667 Individuals from 5 Global Populations.	474,237 European ancestry individuals	NA	1p31.3	NR	JAK1			ENSG00000162434	NA	NA	rs12408934-A	rs12408934	0	12408934	intron_variant	0	0.10259	2E-36	35.699		0.041319	[0.035-0.048] SD unit decrease	Affymetrix, Illumina [50000174] (imputed)	N
1	rs7528403	5.92399e-11	1	65423447	rs12408934	0.00062743	Eosinophil percentage of white cells	44092	32888494	Vuckovic D	44075	Cell	www.ncbi.nlm.nih.gov/pubmed/32888494	The Polygenic and Monogenic Basis of Blood Traits and Diseases.	408,112 British individuals	NA	1p31.3	JAK1	JAK1			ENSG00000162434	NA	NA	rs12408934-A	rs12408934	0	12408934	intron_variant	0	0.103323	5E-36	35.301		0.0460988	[0.039-0.053] unit decrease	Affymetrix [93095623] (imputed)	N
1	rs7528403	5.92399e-11	1	65423447	rs12408934	0.00062743	Eosinophil counts	42977	27863252	Astle WJ	42691	Cell	www.ncbi.nlm.nih.gov/pubmed/27863252	The Allelic Landscape of Human Blood Cell Trait Variation and Links to Common Complex Disease.	172,275 European ancestry individuals	NA	1p31.3	JAK1	JAK1			ENSG00000162434	NA	NA	rs12408934-A	rs12408934	0	12408934	intron_variant	0	0.1012	6E-14	13.2218		0.0443407	[0.033-0.056] unit decrease	Affymetrix [~ 2500000] (imputed)	N
1	rs7528403	5.92399e-11	1	65423447	rs12408934	0.00062743	Eosinophil percentage of granulocytes	42977	27863252	Astle WJ	42691	Cell	www.ncbi.nlm.nih.gov/pubmed/27863252	The Allelic Landscape of Human Blood Cell Trait Variation and Links to Common Complex Disease.	170,536 European ancestry individuals	NA	1p31.3	JAK1	JAK1			ENSG00000162434	NA	NA	rs12408934-A	rs12408934	0	12408934	intron_variant	0	0.1013	7E-15	14.1549		0.0461171	[0.035-0.058] unit decrease	Affymetrix [~ 2500000] (imputed)	N
1	rs7528403	5.92399e-11	1	65423447	rs12408934	0.00062743	Neutrophil percentage of granulocytes	42977	27863252	Astle WJ	42691	Cell	www.ncbi.nlm.nih.gov/pubmed/27863252	The Allelic Landscape of Human Blood Cell Trait Variation and Links to Common Complex Disease.	170,672 European ancestry individuals	NA	1p31.3	JAK1	JAK1			ENSG00000162434	NA	NA	rs12408934-A	rs12408934	0	12408934	intron_variant	0	0.1013	1E-12	12		0.0419547	[0.03-0.054] unit increase	Affymetrix [~ 2500000] (imputed)	N
1	rs7528403	5.92399e-11	1	65423447	rs12408934	0.00062743	Sum eosinophil basophil counts	42977	27863252	Astle WJ	42691	Cell	www.ncbi.nlm.nih.gov/pubmed/27863252	The Allelic Landscape of Human Blood Cell Trait Variation and Links to Common Complex Disease.	171,771 European ancestry individuals	NA	1p31.3	JAK1	JAK1			ENSG00000162434	NA	NA	rs12408934-A	rs12408934	0	12408934	intron_variant	0	0.1013	9E-11	10.0458		0.0383015	[0.027-0.05] unit decrease	Affymetrix [~ 2500000] (imputed)	N
1	rs7528403	5.92399e-11	1	65423447	rs12408934	0.00062743	Eosinophil percentage of white cells	42977	27863252	Astle WJ	42691	Cell	www.ncbi.nlm.nih.gov/pubmed/27863252	The Allelic Landscape of Human Blood Cell Trait Variation and Links to Common Complex Disease.	172,378 European ancestry individuals	NA	1p31.3	JAK1	JAK1			ENSG00000162434	NA	NA	rs12408934-A	rs12408934	0	12408934	intron_variant	0	0.1012	3E-16	15.5229		0.0482927	[0.037-0.06] unit decrease	Affymetrix [~ 2500000] (imputed)	N
1	rs7528403	5.92399e-11	1	65423447	rs12408934	0.00062743	Eosinophil counts	44817	35935937	Hoglund J	44764	Front Immunol	www.ncbi.nlm.nih.gov/pubmed/35935937	Gene-Based Variant Analysis of Whole-Exome Sequencing in Relation to Eosinophil Count.	365,954 British ancestry individuals	NA	1p31.3		JAK1			ENSG00000162434	NA	NA	rs12408934-A	rs12408934	0	12408934	intron_variant	0	0.405	9E-14	13.0458		0.045	[0.033-0.057] unit decrease	Affymetrix [6661079] (imputed)	N
27	rs7218319	3.22517e-12	17	44310101	rs2696682	0.000633143	Brain morphology (MOSTest)	44888	35164939	van der Meer D	44603	Biol Psychiatry	www.ncbi.nlm.nih.gov/pubmed/35164939	Boosting Schizophrenia Genetics by Utilizing Genetic Overlap With Brain Morphology.	33,735 white British ancestry individuals	NA	17q21.31		KANSL1 - MAPK8IP1P1	ENSG00000278458	ENSG00000281283		7346	10871	rs2696682-?	rs2696682	0	2696682	intergenic_variant	1	NR	1E-122	122		NA		NR [9061072] (imputed)	N
27	rs7218319	3.22517e-12	17	44084403	rs56087321	0.00063789	Waist-hip ratio	43773	30239722	Pulit SL	43357	Hum Mol Genet	www.ncbi.nlm.nih.gov/pubmed/30239722	Meta-analysis of genome-wide association studies for body fat distribution in 694,649 individuals of European ancestry.	316,772 European ancestry male individuals	NA	17q21.31	NR	MAPT, MAPT, MAPT			ENSG00000277956, ENSG00000276155, ENSG00000186868	NA	NA	rs56087321-C	rs56087321	0	56087321	intron_variant	0	0.3908	1E-17	17		0.0172	[0.013-0.021] unit decrease	NR [~ 27400000] (imputed)	N
15	rs545709	2.07455e-08	9	4133945	rs1934659	0.000666227	Medication use (adrenergics, inhalants)	44544	34594039	Sakaue S	44469	Nat Genet	www.ncbi.nlm.nih.gov/pubmed/34594039	A cross-population atlas of genetic associations for 220 human phenotypes.	28,880 European ancestry cases, 147,565 European ancestry controls, 5,880 East Asian ancestry cases, 172,846 East Asian ancestry controls	NA	9p24.2		GLIS3			ENSG00000107249	NA	NA	rs1934659-C	rs1934659	0	1934659	intron_variant	0	NR	3E-10	9.52288		0.055	[0.038-0.072] unit decrease	Affymetrix, Illumina [15248280] (imputed)	N
21	rs10850097	3.58457e-09	12	113443222	rs2013593	0.000695199	Thalamus volume	43812	31530798	Alliey-Rodriguez N	43725	Transl Psychiatry	www.ncbi.nlm.nih.gov/pubmed/31530798	NRXN1 is associated with enlargement of the temporal horns of the lateral ventricles in psychosis.	87 European ancestry Schizophrenia cases, 85 African American Schizophrenia cases, 15 Schizophrenia cases, 67 European ancestry Schizoaffective disorder cases, 53 African American Schizoaffective disorder cases, 7 Schizoaffective disorder cases, 130 European ancestry Bipolar disorders cases, 33 African American Bipolar disorders cases, 6 Bipolar disorders cases, 199 European ancestry controls, 79 African American controls, 16 controls	NA	12q24.13	OAS2	OAS2			ENSG00000111335	NA	NA	rs2013593-?	rs2013593	0	2013593	intron_variant	0	NR	5E-6	5.30103		NA		Illumina [4322238] (imputed)	N
29	rs66833742	3.15792e-08	19	4089980	rs239996	0.000696246	Eosinophil counts	43504	30595370	Kichaev G	43461	Am J Hum Genet	www.ncbi.nlm.nih.gov/pubmed/30595370	Leveraging Polygenic Functional Enrichment to Improve GWAS Power.	approximately 440,000 European ancestry individuals	NA	19p13.3		ZBTB7A - MAP2K2	ENSG00000178951	ENSG00000126934		23083	339	rs239996-?	rs239996	0	239996	intergenic_variant	1	NR	3E-8	7.52288		NA		NR [~ 8900000] (imputed)	N
29	rs66833742	3.15792e-08	19	4089980	rs239996	0.000696246	Eosinophil counts	44092	32888494	Vuckovic D	44075	Cell	www.ncbi.nlm.nih.gov/pubmed/32888494	The Polygenic and Monogenic Basis of Blood Traits and Diseases.	408,112 British individuals	NA	19p13.3	MAP2K2	ZBTB7A - MAP2K2	ENSG00000178951	ENSG00000126934		23083	339	rs239996-A	rs239996	0	239996	intergenic_variant	1	0.675175	8E-14	13.0969		0.017814	[0.013-0.022] unit decrease	Affymetrix [93095623] (imputed)	N
32	rs368565	6.80526e-10	19	49208564	rs507711	0.000700042	Broad bean liking	44777	35585065	May-Wilson S	44699	Nat Commun	www.ncbi.nlm.nih.gov/pubmed/35585065	Large-scale GWAS of food liking reveals genetic determinants and genetic correlations with distinct neurophysiological traits.	158,921 European ancestry individuals	NA	19q13.33		FUT2			ENSG00000176920	NA	NA	rs507711-T	rs507711	0	507711	3_prime_UTR_variant	0	0.5322	3E-11	10.5229		0.02375	[0.017-0.031] unit decrease	Affymetrix [11353280] (imputed)	N
26	rs4795406	6.26644e-17	17	38144229	rs12450688	0.000711876	Neutrophil count	44095	32888493	Chen MH	44075	Cell	www.ncbi.nlm.nih.gov/pubmed/32888493	Trans-ethnic and Ancestry-Specific Blood-Cell Genetics in 746,667 Individuals from 5 Global Populations.	7,542 Hispanic or Latin American individuals	NA	17q21.1	NR	PSMD3			ENSG00000108344	NA	NA	rs12450688-G	rs12450688	0	12450688	intron_variant	0	0.436178	7E-10	9.1549		0.103073	[0.07-0.136] SD units increase	Affymetrix, Illumina [25652697] (imputed)	N
26	rs4795406	6.26644e-17	17	38144229	rs12450688	0.000711876	Sum eosinophil basophil counts	42977	27863252	Astle WJ	42691	Cell	www.ncbi.nlm.nih.gov/pubmed/27863252	The Allelic Landscape of Human Blood Cell Trait Variation and Links to Common Complex Disease.	171,771 European ancestry individuals	NA	17q21.1	PSMD3	PSMD3			ENSG00000108344	NA	NA	rs12450688-A	rs12450688	0	12450688	intron_variant	0	0.5363	2E-14	13.699		0.0274032	[0.02-0.034] unit decrease	Affymetrix [~ 2500000] (imputed)	N
26	rs4795406	6.26644e-17	17	38144229	rs12450688	0.000711876	White blood cell count	43648	31217584	Wojcik GL	43635	Nature	www.ncbi.nlm.nih.gov/pubmed/31217584	Genetic analyses of diverse populations improves discovery for complex traits.	8,825 African American individuals, 18,251 Hispanic/Latino individuals, 543 Asian ancestry individuals, 606 Native American ancestry individuals, 383 individuals	NA	17q21.1	NR	PSMD3			ENSG00000108344	NA	NA	rs12450688-?	rs12450688	0	12450688	intron_variant	0	NR	8E-21	20.0969		0.0229757	[0.018-0.028] unit decrease	Illumina [30613845] (imputed)	N
20	rs4494327	1.26283e-14	11	76127214	rs10160382	0.000724907	Systolic blood pressure	43504	30595370	Kichaev G	43461	Am J Hum Genet	www.ncbi.nlm.nih.gov/pubmed/30595370	Leveraging Polygenic Functional Enrichment to Improve GWAS Power.	approximately 422,000 European ancestry individuals	NA	11q13.5		GVQW3 - EMSY	ENSG00000179240	ENSG00000158636		1551	28753	rs10160382-?	rs10160382	0	10160382	intergenic_variant	1	NR	3E-12	11.5229		NA		NR [~ 8900000] (imputed)	N
20	rs4494327	1.26283e-14	11	76230357	rs2513505	0.000725218	Type 2 diabetes	44088	32541925	Vujkovic M	43997	Nat Genet	www.ncbi.nlm.nih.gov/pubmed/32541925	Discovery of 318 new risk loci for type 2 diabetes and related vascular outcomes among 1.4 million participants in a multi-ancestry meta-analysis.	148,726 European ancestry cases, 24,646 African American cases, 8,616 Hispanic cases, 46,511 Asian ancestry cases, 965,732 European ancestry controls, 31,446 African American controls, 11,829 Hispanic controls, 169,776 Asian ancestry controls	NA	11q13.5	NR	EMSY			ENSG00000158636	NA	NA	rs2513505-C	rs2513505	0	2513505	intron_variant	0	0.4068	4E-10	9.39794		0.024	[0.017-0.031] unit decrease	Affymetrix, Illumina [at least 945603] (imputed)	N
32	rs368565	6.80526e-10	19	49207257	rs603985	0.000739231	Schizophrenia vs ADHD (ordinary least squares (OLS))	44313	33686288	Peyrot WJ	44263	Nat Genet	www.ncbi.nlm.nih.gov/pubmed/33686288	Identifying loci with different allele frequencies among cases of eight psychiatric disorders using CC-GWAS.	40,675 schizophrenia cases, 19,099 ADHD cases	NA	19q13.33		FUT2			ENSG00000176920	NA	NA	rs603985-?	rs603985	0	603985	3_prime_UTR_variant	0	NR	3E-8	7.52288		0.019	NR unit increase	NR [4428082] (imputed)	N
32	rs368565	6.80526e-10	19	49207257	rs603985	0.000739231	Total cholines levels	44678	35213538	Richardson TG	44617	PLoS Biol	www.ncbi.nlm.nih.gov/pubmed/35213538	Characterising metabolomic signatures of lipid-modifying therapies through drug target mendelian randomisation.	115,006 European ancestry individuals	NA	19q13.33		FUT2			ENSG00000176920	NA	NA	rs603985-T	rs603985	0	603985	3_prime_UTR_variant	0	0.466321	2E-11	10.699		0.0261296	[0.018-0.034] unit decrease	NR [11722792] (imputed)	N
32	rs368565	6.80526e-10	19	49207257	rs603985	0.000739231	Phosphatidylcholine levels	44678	35213538	Richardson TG	44617	PLoS Biol	www.ncbi.nlm.nih.gov/pubmed/35213538	Characterising metabolomic signatures of lipid-modifying therapies through drug target mendelian randomisation.	115,006 European ancestry individuals	NA	19q13.33		FUT2			ENSG00000176920	NA	NA	rs603985-T	rs603985	0	603985	3_prime_UTR_variant	0	0.466321	6E-11	10.2218		0.0253584	[0.018-0.033] unit decrease	NR [11722792] (imputed)	N
32	rs368565	6.80526e-10	19	49207257	rs603985	0.000739231	Phosphoglycerides levels	44678	35213538	Richardson TG	44617	PLoS Biol	www.ncbi.nlm.nih.gov/pubmed/35213538	Characterising metabolomic signatures of lipid-modifying therapies through drug target mendelian randomisation.	115,006 European ancestry individuals	NA	19q13.33		FUT2			ENSG00000176920	NA	NA	rs603985-T	rs603985	0	603985	3_prime_UTR_variant	0	0.466321	8E-11	10.0969		0.0254745	[0.018-0.033] unit decrease	NR [11722792] (imputed)	N
32	rs368565	6.80526e-10	19	49207257	rs603985	0.000739231	Cholesteryl ester levels in medium LDL	44678	35213538	Richardson TG	44617	PLoS Biol	www.ncbi.nlm.nih.gov/pubmed/35213538	Characterising metabolomic signatures of lipid-modifying therapies through drug target mendelian randomisation.	115,082 European ancestry individuals	NA	19q13.33		FUT2			ENSG00000176920	NA	NA	rs603985-T	rs603985	0	603985	3_prime_UTR_variant	0	0.466375	3E-10	9.52288		0.0260694	[0.018-0.034] unit decrease	NR [11722792] (imputed)	N
32	rs368565	6.80526e-10	19	49207257	rs603985	0.000739231	Total lipid levels in lipoprotein particles	44678	35213538	Richardson TG	44617	PLoS Biol	www.ncbi.nlm.nih.gov/pubmed/35213538	Characterising metabolomic signatures of lipid-modifying therapies through drug target mendelian randomisation.	115,082 European ancestry individuals	NA	19q13.33		FUT2			ENSG00000176920	NA	NA	rs603985-T	rs603985	0	603985	3_prime_UTR_variant	0	0.466375	8E-14	13.0969		0.030418	[0.022-0.038] unit decrease	NR [11722792] (imputed)	N
32	rs368565	6.80526e-10	19	49207257	rs603985	0.000739231	Total phospholipid levels in lipoprotein particles	44678	35213538	Richardson TG	44617	PLoS Biol	www.ncbi.nlm.nih.gov/pubmed/35213538	Characterising metabolomic signatures of lipid-modifying therapies through drug target mendelian randomisation.	115,082 European ancestry individuals	NA	19q13.33		FUT2			ENSG00000176920	NA	NA	rs603985-T	rs603985	0	603985	3_prime_UTR_variant	0	0.466375	1E-13	13		0.0292214	[0.021-0.037] unit decrease	NR [11722792] (imputed)	N
3	rs2070901	2.07404e-08	1	161203227	rs2502815	0.000744328	Red cell distribution width	43504	30595370	Kichaev G	43461	Am J Hum Genet	www.ncbi.nlm.nih.gov/pubmed/30595370	Leveraging Polygenic Functional Enrichment to Improve GWAS Power.	approximately 445,000 European ancestry individuals	NA	1q23.3		NR1I3			ENSG00000143257	NA	NA	rs2502815-?	rs2502815	0	2502815	intron_variant	0	NR	8E-9	8.09691		NA		NR [~ 8900000] (imputed)	N
8	rs79152783	2.87467e-10	3	47354803	rs62248938	0.000747929	Platelet response to aspirin	44657	34904537	Mone F	44544	Platelets	www.ncbi.nlm.nih.gov/pubmed/34904537	Platelet response to aspirin in UK and Irish pregnancy cohorts: a genome-wide approach.	182 individuals	NA	3p21.31		KLHL18			ENSG00000114648	NA	NA	rs62248938-?	rs62248938	0	62248938	intron_variant	0	NR	2E-6	5.69897		NA		Affymetrix [1283354] (imputed)	N
16	rs495828	8.61593e-09	9	136270538	rs41302673	0.000751856	Gastrointestinal infection	43980	32152699	Nudel R	43899	Hum Genet	www.ncbi.nlm.nih.gov/pubmed/32152699	A large population-based investigation into the genetics of susceptibility to gastrointestinal infections and the link between gastrointestinal infections and mental illness.	7,197 Danish ancestry cases, 37,062 Danish ancestry controls	NA	9q34.2	NR	STKLD1, STKLD1			ENSG00000198870, ENSG00000281245	NA	NA	rs41302673-G	rs41302673	0	41302673	missense_variant	0	NR	5E-7	6.30103		1.169	[1.11-1.23]	Illumina [11600722] (imputed)	N
16	rs495828	8.61593e-09	9	136270538	rs41302673	0.000751856	Hemoglobin levels	43999	32327693	Oskarsson GR	43944	Commun Biol	www.ncbi.nlm.nih.gov/pubmed/32327693	Predicted loss and gain of function mutations in ACO1 are associated with erythropoiesis.	684,122 European ancestry individuals	NA	9q34.2	STKLD1	STKLD1, STKLD1			ENSG00000198870, ENSG00000281245	NA	NA	rs41302673-G	rs41302673	0	41302673	missense_variant	0	NR	2E-47	46.699		0.056	[NR] unit decrease	Affymetrix, Illumina [43000000] (imputed)	N
16	rs495828	8.61593e-09	9	136270538	rs41302673	0.000751856	Serum alkaline phosphatase levels	44376	33462484	Sinnott-Armstrong N	44214	Nat Genet	www.ncbi.nlm.nih.gov/pubmed/33462484	Genetics of 35 blood and urine biomarkers in the UK Biobank.	342,535 European ancestry individuals, 6,019 African ancestry individuals, 7,337 South Asian ancestry individuals	NA	9q34.2	NR	STKLD1, STKLD1			ENSG00000198870, ENSG00000281245	NA	NA	rs41302673-G	rs41302673	0	41302673	missense_variant	0	NR	8E-722	721.097		0.2393	[0.23-0.25] unit decrease	Affymetrix [9000000] (imputed)	N
16	rs495828	8.61593e-09	9	136270538	rs41302673	0.000751856	Apolipoprotein B levels	44376	33462484	Sinnott-Armstrong N	44214	Nat Genet	www.ncbi.nlm.nih.gov/pubmed/33462484	Genetics of 35 blood and urine biomarkers in the UK Biobank.	340,860 European ancestry individuals, 5,962 African ancestry individuals, 7,275 South Asian ancestry individuals	NA	9q34.2	NR	STKLD1, STKLD1			ENSG00000198870, ENSG00000281245	NA	NA	rs41302673-G	rs41302673	0	41302673	missense_variant	0	NR	5E-29	28.301		0.0468	[0.039-0.055] unit increase	Affymetrix [9000000] (imputed)	N
16	rs495828	8.61593e-09	9	136270538	rs41302673	0.000751856	Aspartate aminotransferase to alanine aminotransferase ratio	44376	33462484	Sinnott-Armstrong N	44214	Nat Genet	www.ncbi.nlm.nih.gov/pubmed/33462484	Genetics of 35 blood and urine biomarkers in the UK Biobank.	341,165 European ancestry individuals, 5,981 African ancestry individuals, 7,309 South Asian ancestry individuals	NA	9q34.2	NR	STKLD1, STKLD1			ENSG00000198870, ENSG00000281245	NA	NA	rs41302673-G	rs41302673	0	41302673	missense_variant	0	NR	2E-29	28.699		0.0472	[0.039-0.055] unit decrease	Affymetrix [9000000] (imputed)	N
16	rs495828	8.61593e-09	9	136270538	rs41302673	0.000751856	Total cholesterol levels	44376	33462484	Sinnott-Armstrong N	44214	Nat Genet	www.ncbi.nlm.nih.gov/pubmed/33462484	Genetics of 35 blood and urine biomarkers in the UK Biobank.	342,508 European ancestry individuals, 6,014 African ancestry individuals, 7,336 South Asian ancestry individuals	NA	9q34.2	NR	STKLD1, STKLD1			ENSG00000198870, ENSG00000281245	NA	NA	rs41302673-G	rs41302673	0	41302673	missense_variant	0	NR	6E-47	46.2218		0.0601	[0.052-0.068] unit increase	Affymetrix [9000000] (imputed)	N
16	rs495828	8.61593e-09	9	136270538	rs41302673	0.000751856	Aspartate aminotransferase levels	44376	33462484	Sinnott-Armstrong N	44214	Nat Genet	www.ncbi.nlm.nih.gov/pubmed/33462484	Genetics of 35 blood and urine biomarkers in the UK Biobank.	341,246 European ancestry individuals, 5,982 African ancestry individuals, 7,313 South Asian ancestry individuals	NA	9q34.2	NR	STKLD1, STKLD1			ENSG00000198870, ENSG00000281245	NA	NA	rs41302673-G	rs41302673	0	41302673	missense_variant	0	NR	2E-16	15.699		0.0345	[0.026-0.043] unit decrease	Affymetrix [9000000] (imputed)	N
16	rs495828	8.61593e-09	9	136270538	rs41302673	0.000751856	Gamma glutamyl transferase levels	44376	33462484	Sinnott-Armstrong N	44214	Nat Genet	www.ncbi.nlm.nih.gov/pubmed/33462484	Genetics of 35 blood and urine biomarkers in the UK Biobank.	342,339 European ancestry individuals, 6,015 African ancestry individuals, 7,336 South Asian ancestry individuals	NA	9q34.2	NR	STKLD1, STKLD1			ENSG00000198870, ENSG00000281245	NA	NA	rs41302673-G	rs41302673	0	41302673	missense_variant	0	NR	4E-14	13.3979		0.0316	[0.023-0.04] unit increase	Affymetrix [9000000] (imputed)	N
16	rs495828	8.61593e-09	9	136270538	rs41302673	0.000751856	Glycated hemoglobin levels	44376	33462484	Sinnott-Armstrong N	44214	Nat Genet	www.ncbi.nlm.nih.gov/pubmed/33462484	Genetics of 35 blood and urine biomarkers in the UK Biobank.	327,177 European ancestry individuals, 4,847 African ancestry individuals, 6,895 South Asian ancestry individuals	NA	9q34.2	NR	STKLD1, STKLD1			ENSG00000198870, ENSG00000281245	NA	NA	rs41302673-G	rs41302673	0	41302673	missense_variant	0	NR	6E-19	18.2218		0.038	[0.03-0.046] unit increase	Affymetrix [9000000] (imputed)	N
16	rs495828	8.61593e-09	9	136270538	rs41302673	0.000751856	Blood glucose levels	44376	33462484	Sinnott-Armstrong N	44214	Nat Genet	www.ncbi.nlm.nih.gov/pubmed/33462484	Genetics of 35 blood and urine biomarkers in the UK Biobank.	313,125 European ancestry individuals, 5,568 African ancestry individuals, 6,693 South Asian ancestry individuals	NA	9q34.2	NR	STKLD1, STKLD1			ENSG00000198870, ENSG00000281245	NA	NA	rs41302673-G	rs41302673	0	41302673	missense_variant	0	NR	9E-10	9.04576		0.0268	[0.018-0.035] unit increase	Affymetrix [9000000] (imputed)	N
16	rs495828	8.61593e-09	9	136270538	rs41302673	0.000751856	Low density lipoprotein cholesterol levels	44376	33462484	Sinnott-Armstrong N	44214	Nat Genet	www.ncbi.nlm.nih.gov/pubmed/33462484	Genetics of 35 blood and urine biomarkers in the UK Biobank.	341,875 European ancestry individuals, 6,003 African ancestry individuals, 7,319 South Asian ancestry individuals	NA	9q34.2	NR	STKLD1, STKLD1			ENSG00000198870, ENSG00000281245	NA	NA	rs41302673-G	rs41302673	0	41302673	missense_variant	0	NR	2E-47	46.699		0.0605	[0.052-0.069] unit increase	Affymetrix [9000000] (imputed)	N
31	rs11669073	1.51526e-10	19	46373514	rs11672110	0.000765	Waist-to-hip ratio adjusted for BMI	43938	31669095	Zhu Z	43762	J Allergy Clin Immunol	www.ncbi.nlm.nih.gov/pubmed/31669095	Shared Genetic and Experimental Links between Obesity-Related Traits and Asthma Subtypes in UK Biobank.	457,690 European ancestry individuals	NA	19q13.32	NR	FOXA3			ENSG00000170608	NA	NA	rs11672110-?	rs11672110	0	11672110	intron_variant	0	NR	2E-9	8.69897		NA		Affymetrix [~ 8270000] (imputed)	N
31	rs11669073	1.51526e-10	19	46373514	rs11672110	0.000765	Waist-hip ratio	43504	30595370	Kichaev G	43461	Am J Hum Genet	www.ncbi.nlm.nih.gov/pubmed/30595370	Leveraging Polygenic Functional Enrichment to Improve GWAS Power.	approximately 458,000 European ancestry individuals	NA	19q13.32		FOXA3			ENSG00000170608	NA	NA	rs11672110-?	rs11672110	0	11672110	intron_variant	0	NR	1E-8	8		NA		NR [~ 8900000] (imputed)	N
22	rs11614702	1.20883e-17	12	133067473	rs28435470	0.000788415	Serum 25-Hydroxyvitamin D levels	44132	32242144	Revez JA	43923	Nat Commun	www.ncbi.nlm.nih.gov/pubmed/32242144	Genome-wide association study identifies 143 loci associated with 25 hydroxyvitamin D concentration.	496,946 European ancestry individuals	NA	12q24.33		FBRSL1			ENSG00000112787	NA	NA	rs28435470-?	rs28435470	0	28435470	intron_variant	0	NR	3E-8	7.52288		0.0118696	[0.0077-0.0161] unit increase	NR [6912294] (imputed)	N
27	rs7218319	3.22517e-12	17	44317210	rs2532384	0.000788494	Goat cheese liking	44777	35585065	May-Wilson S	44699	Nat Commun	www.ncbi.nlm.nih.gov/pubmed/35585065	Large-scale GWAS of food liking reveals genetic determinants and genetic correlations with distinct neurophysiological traits.	150,875 European ancestry individuals	NA	17q21.31		KANSL1 - MAPK8IP1P1	ENSG00000278458	ENSG00000281283		14455	3762	rs2532384-A	rs2532384	0	2532384	upstream_gene_variant	1	0.2237	2E-17	16.699		0.03695	[0.028-0.045] unit decrease	Affymetrix [11353280] (imputed)	N
32	rs368565	6.80526e-10	19	49208543	rs507766	0.000796904	Concentration of medium LDL particles	44678	35213538	Richardson TG	44617	PLoS Biol	www.ncbi.nlm.nih.gov/pubmed/35213538	Characterising metabolomic signatures of lipid-modifying therapies through drug target mendelian randomisation.	115,082 European ancestry individuals	NA	19q13.33		FUT2			ENSG00000176920	NA	NA	rs507766-T	rs507766	0	507766	3_prime_UTR_variant	0	0.468064	1E-11	11		0.0282107	[0.02-0.036] unit decrease	NR [11722792] (imputed)	N
32	rs368565	6.80526e-10	19	49208543	rs507766	0.000796904	Phospholipid levels in medium VLDL	44678	35213538	Richardson TG	44617	PLoS Biol	www.ncbi.nlm.nih.gov/pubmed/35213538	Characterising metabolomic signatures of lipid-modifying therapies through drug target mendelian randomisation.	115,082 European ancestry individuals	NA	19q13.33		FUT2			ENSG00000176920	NA	NA	rs507766-T	rs507766	0	507766	3_prime_UTR_variant	0	0.468064	1E-10	10		0.0265029	[0.018-0.035] unit decrease	NR [11722792] (imputed)	N
32	rs368565	6.80526e-10	19	49208543	rs507766	0.000796904	Free cholesterol levels in medium VLDL	44678	35213538	Richardson TG	44617	PLoS Biol	www.ncbi.nlm.nih.gov/pubmed/35213538	Characterising metabolomic signatures of lipid-modifying therapies through drug target mendelian randomisation.	115,082 European ancestry individuals	NA	19q13.33		FUT2			ENSG00000176920	NA	NA	rs507766-T	rs507766	0	507766	3_prime_UTR_variant	0	0.468064	2E-11	10.699		0.0276699	[0.02-0.036] unit decrease	NR [11722792] (imputed)	N
32	rs368565	6.80526e-10	19	49208543	rs507766	0.000796904	Concentration of medium VLDL particles	44678	35213538	Richardson TG	44617	PLoS Biol	www.ncbi.nlm.nih.gov/pubmed/35213538	Characterising metabolomic signatures of lipid-modifying therapies through drug target mendelian randomisation.	115,082 European ancestry individuals	NA	19q13.33		FUT2			ENSG00000176920	NA	NA	rs507766-T	rs507766	0	507766	3_prime_UTR_variant	0	0.468064	9E-10	9.04576		0.0253404	[0.017-0.033] unit decrease	NR [11722792] (imputed)	N
32	rs368565	6.80526e-10	19	49208543	rs507766	0.000796904	epithelial cell adhesion molecule levels	45096	36349687	Png G	44874	Hum Mol Genet	www.ncbi.nlm.nih.gov/pubmed/36349687	Identifying causal serum protein-cardiometabolic trait relationships using whole genome sequencing.	2,923 Greek (founder/geneitc isolate) individuals	NA	19q13.33		FUT2			ENSG00000176920	NA	NA	rs507766-?	rs507766	0	507766	3_prime_UTR_variant	0	NR	1E-17	17		0.2315	[0.18-0.28] unit increase	Illumina [30603773]	N
32	rs368565	6.80526e-10	19	49208543	rs507766	0.000796904	Concentration of VLDL particles	44678	35213538	Richardson TG	44617	PLoS Biol	www.ncbi.nlm.nih.gov/pubmed/35213538	Characterising metabolomic signatures of lipid-modifying therapies through drug target mendelian randomisation.	115,082 European ancestry individuals	NA	19q13.33		FUT2			ENSG00000176920	NA	NA	rs507766-T	rs507766	0	507766	3_prime_UTR_variant	0	0.468064	4E-12	11.3979		0.0285482	[0.02-0.037] unit decrease	NR [11722792] (imputed)	N
32	rs368565	6.80526e-10	19	49208543	rs507766	0.000796904	Phospholipid levels in very small VLDL	44678	35213538	Richardson TG	44617	PLoS Biol	www.ncbi.nlm.nih.gov/pubmed/35213538	Characterising metabolomic signatures of lipid-modifying therapies through drug target mendelian randomisation.	115,082 European ancestry individuals	NA	19q13.33		FUT2			ENSG00000176920	NA	NA	rs507766-T	rs507766	0	507766	3_prime_UTR_variant	0	0.468064	3E-18	17.5229		0.0354373	[0.027-0.043] unit decrease	NR [11722792] (imputed)	N
32	rs368565	6.80526e-10	19	49208543	rs507766	0.000796904	Total lipid levels in very small VLDL	44678	35213538	Richardson TG	44617	PLoS Biol	www.ncbi.nlm.nih.gov/pubmed/35213538	Characterising metabolomic signatures of lipid-modifying therapies through drug target mendelian randomisation.	115,082 European ancestry individuals	NA	19q13.33		FUT2			ENSG00000176920	NA	NA	rs507766-T	rs507766	0	507766	3_prime_UTR_variant	0	0.468064	2E-19	18.699		0.0366289	[0.029-0.045] unit decrease	NR [11722792] (imputed)	N
32	rs368565	6.80526e-10	19	49208543	rs507766	0.000796904	Cholesteryl ester levels in VLDL	44678	35213538	Richardson TG	44617	PLoS Biol	www.ncbi.nlm.nih.gov/pubmed/35213538	Characterising metabolomic signatures of lipid-modifying therapies through drug target mendelian randomisation.	115,082 European ancestry individuals	NA	19q13.33		FUT2			ENSG00000176920	NA	NA	rs507766-T	rs507766	0	507766	3_prime_UTR_variant	0	0.468064	4E-13	12.3979		0.0301025	[0.022-0.038] unit decrease	NR [11722792] (imputed)	N
32	rs368565	6.80526e-10	19	49208543	rs507766	0.000796904	VLDL cholesterol levels	44678	35213538	Richardson TG	44617	PLoS Biol	www.ncbi.nlm.nih.gov/pubmed/35213538	Characterising metabolomic signatures of lipid-modifying therapies through drug target mendelian randomisation.	115,082 European ancestry individuals	NA	19q13.33		FUT2			ENSG00000176920	NA	NA	rs507766-T	rs507766	0	507766	3_prime_UTR_variant	0	0.468064	1E-11	11		0.0281606	[0.02-0.036] unit decrease	NR [11722792] (imputed)	N
32	rs368565	6.80526e-10	19	49208543	rs507766	0.000796904	Concentration of very small VLDL particles	44678	35213538	Richardson TG	44617	PLoS Biol	www.ncbi.nlm.nih.gov/pubmed/35213538	Characterising metabolomic signatures of lipid-modifying therapies through drug target mendelian randomisation.	115,082 European ancestry individuals	NA	19q13.33		FUT2			ENSG00000176920	NA	NA	rs507766-T	rs507766	0	507766	3_prime_UTR_variant	0	0.468064	8E-20	19.0969		0.0371142	[0.029-0.045] unit decrease	NR [11722792] (imputed)	N
32	rs368565	6.80526e-10	19	49208543	rs507766	0.000796904	Phospholipid levels in small LDL	44678	35213538	Richardson TG	44617	PLoS Biol	www.ncbi.nlm.nih.gov/pubmed/35213538	Characterising metabolomic signatures of lipid-modifying therapies through drug target mendelian randomisation.	115,082 European ancestry individuals	NA	19q13.33		FUT2			ENSG00000176920	NA	NA	rs507766-T	rs507766	0	507766	3_prime_UTR_variant	0	0.468064	3E-9	8.52288		0.0244249	[0.016-0.032] unit decrease	NR [11722792] (imputed)	N
32	rs368565	6.80526e-10	19	49208543	rs507766	0.000796904	Concentration of small LDL particles	44678	35213538	Richardson TG	44617	PLoS Biol	www.ncbi.nlm.nih.gov/pubmed/35213538	Characterising metabolomic signatures of lipid-modifying therapies through drug target mendelian randomisation.	115,082 European ancestry individuals	NA	19q13.33		FUT2			ENSG00000176920	NA	NA	rs507766-T	rs507766	0	507766	3_prime_UTR_variant	0	0.468064	2E-12	11.699		0.0290113	[0.021-0.037] unit decrease	NR [11722792] (imputed)	N
32	rs368565	6.80526e-10	19	49208543	rs507766	0.000796904	Cholesteryl ester levels in small VLDL	44678	35213538	Richardson TG	44617	PLoS Biol	www.ncbi.nlm.nih.gov/pubmed/35213538	Characterising metabolomic signatures of lipid-modifying therapies through drug target mendelian randomisation.	115,082 European ancestry individuals	NA	19q13.33		FUT2			ENSG00000176920	NA	NA	rs507766-T	rs507766	0	507766	3_prime_UTR_variant	0	0.468064	1E-12	12		0.0292535	[0.021-0.037] unit decrease	NR [11722792] (imputed)	N
32	rs368565	6.80526e-10	19	49208543	rs507766	0.000796904	Free cholesterol levels in small VLDL	44678	35213538	Richardson TG	44617	PLoS Biol	www.ncbi.nlm.nih.gov/pubmed/35213538	Characterising metabolomic signatures of lipid-modifying therapies through drug target mendelian randomisation.	115,082 European ancestry individuals	NA	19q13.33		FUT2			ENSG00000176920	NA	NA	rs507766-T	rs507766	0	507766	3_prime_UTR_variant	0	0.468064	8E-13	12.0969		0.0296517	[0.022-0.038] unit decrease	NR [11722792] (imputed)	N
32	rs368565	6.80526e-10	19	49208543	rs507766	0.000796904	Phospholipid levels in small VLDL	44678	35213538	Richardson TG	44617	PLoS Biol	www.ncbi.nlm.nih.gov/pubmed/35213538	Characterising metabolomic signatures of lipid-modifying therapies through drug target mendelian randomisation.	115,082 European ancestry individuals	NA	19q13.33		FUT2			ENSG00000176920	NA	NA	rs507766-T	rs507766	0	507766	3_prime_UTR_variant	0	0.468064	3E-12	11.5229		0.0287195	[0.021-0.037] unit decrease	NR [11722792] (imputed)	N
32	rs368565	6.80526e-10	19	49208543	rs507766	0.000796904	Cholesterol levels in small VLDL	44678	35213538	Richardson TG	44617	PLoS Biol	www.ncbi.nlm.nih.gov/pubmed/35213538	Characterising metabolomic signatures of lipid-modifying therapies through drug target mendelian randomisation.	115,082 European ancestry individuals	NA	19q13.33		FUT2			ENSG00000176920	NA	NA	rs507766-T	rs507766	0	507766	3_prime_UTR_variant	0	0.468064	7E-13	12.1549		0.0296761	[0.022-0.038] unit decrease	NR [11722792] (imputed)	N
26	rs4795406	6.26644e-17	17	38124630	rs60725845	0.000841642	White blood cell count	44095	32888493	Chen MH	44075	Cell	www.ncbi.nlm.nih.gov/pubmed/32888493	Trans-ethnic and Ancestry-Specific Blood-Cell Genetics in 746,667 Individuals from 5 Global Populations.	746,667 African American or Afro-Caribbean, African ancestry, European ancestry, East Asian ancestry, Hispanic or Latin American and South Asian ancestry individuals	NA	17q21.1	NR	GSDMA			ENSG00000167914	NA	NA	rs60725845-G	rs60725845	0	60725845	intron_variant	0	0.478787	2E-397	396.699		NA		Affymetrix, Illumina [24649327] (imputed)	N
26	rs907094	4.12804e-11	17	37435378	rs801429	0.000850566	Asthma	43763	31619474	Zhu Z	43755	Eur Respir J	www.ncbi.nlm.nih.gov/pubmed/31619474	Shared Genetics of Asthma and Mental Health Disorders: A Large-Scale Genome-Wide Cross-Trait Analysis.	46,802 European ancestry cases, 347,481 European ancestry controls	23,948 European and unknown ancestry cases, 118,538 European and unknown ancestry controls	17q12	CDK12, ERBB2, FBXL20, GRB7, IKZF3, MED1, MIEN1, MIR4728, NEUROD2, PGAP3, PNMT, PPP1R1B, STARD3, TCAP	FBXL20			ENSG00000108306	NA	NA	rs801429-T	rs801429	0	801429	intron_variant	0	0.156033	3E-10	9.52288		1.05445	[1.04-1.07]	Affymetrix [8274727] (imputed)	N
26	rs4795406	6.26644e-17	17	38213819	rs12601333	0.000867733	Neuroticism	43504	30595370	Kichaev G	43461	Am J Hum Genet	www.ncbi.nlm.nih.gov/pubmed/30595370	Leveraging Polygenic Functional Enrichment to Improve GWAS Power.	approximately 372,000 European ancestry individuals	NA	17q21.1		MED24			ENSG00000008838	NA	NA	rs12601333-?	rs12601333	0	12601333	intron_variant	0	NR	2E-8	7.69897		NA		NR [~ 8900000] (imputed)	N
27	rs7218319	3.22517e-12	17	43487968	rs1230106	0.000868097	Neuroticism	43404	29942085	Nagel M	43276	Nat Genet	www.ncbi.nlm.nih.gov/pubmed/29942085	Meta-analysis of genome-wide association studies for neuroticism in 449,484 individuals identifies novel genetic loci and pathways.	449,484 European ancestry individuals	NA	17q21.31	NR	ARHGAP27, ARHGAP27, ARHGAP27			ENSG00000276836, ENSG00000276907, ENSG00000159314	NA	NA	rs1230106-A	rs1230106	0	1230106	intron_variant	0	NR	5E-11	10.301		6.57	z score decrease	Affymetrix [10847151] (imputed)	N
32	rs368565	6.80526e-10	19	49262500	rs2548957	0.000868547	Serum alkaline phosphatase levels	44376	33462484	Sinnott-Armstrong N	44214	Nat Genet	www.ncbi.nlm.nih.gov/pubmed/33462484	Genetics of 35 blood and urine biomarkers in the UK Biobank.	342,535 European ancestry individuals, 6,019 African ancestry individuals, 7,337 South Asian ancestry individuals	NA	19q13.33	NR	FGF21 - RNU6-317P	ENSG00000105550	ENSG00000206758		910	33909	rs2548957-A	rs2548957	0	2548957	upstream_gene_variant	1	NR	1E-74	74		0.0438	[0.039-0.049] unit increase	Affymetrix [9000000] (imputed)	N
32	rs368565	6.80526e-10	19	49262500	rs2548957	0.000868547	Total cholesterol levels	44376	33462484	Sinnott-Armstrong N	44214	Nat Genet	www.ncbi.nlm.nih.gov/pubmed/33462484	Genetics of 35 blood and urine biomarkers in the UK Biobank.	342,508 European ancestry individuals, 6,014 African ancestry individuals, 7,336 South Asian ancestry individuals	NA	19q13.33	NR	FGF21 - RNU6-317P	ENSG00000105550	ENSG00000206758		910	33909	rs2548957-A	rs2548957	0	2548957	upstream_gene_variant	1	NR	9E-14	13.0458		0.0179	[0.013-0.023] unit decrease	Affymetrix [9000000] (imputed)	N
32	rs368565	6.80526e-10	19	49262500	rs2548957	0.000868547	Apolipoprotein B levels	44376	33462484	Sinnott-Armstrong N	44214	Nat Genet	www.ncbi.nlm.nih.gov/pubmed/33462484	Genetics of 35 blood and urine biomarkers in the UK Biobank.	340,860 European ancestry individuals, 5,962 African ancestry individuals, 7,275 South Asian ancestry individuals	NA	19q13.33	NR	FGF21 - RNU6-317P	ENSG00000105550	ENSG00000206758		910	33909	rs2548957-A	rs2548957	0	2548957	upstream_gene_variant	1	NR	8E-11	10.0969		0.0156	[0.011-0.02] unit decrease	Affymetrix [9000000] (imputed)	N
32	rs368565	6.80526e-10	19	49262500	rs2548957	0.000868547	Gamma glutamyl transferase levels	44376	33462484	Sinnott-Armstrong N	44214	Nat Genet	www.ncbi.nlm.nih.gov/pubmed/33462484	Genetics of 35 blood and urine biomarkers in the UK Biobank.	342,339 European ancestry individuals, 6,015 African ancestry individuals, 7,336 South Asian ancestry individuals	NA	19q13.33	NR	FGF21 - RNU6-317P	ENSG00000105550	ENSG00000206758		910	33909	rs2548957-A	rs2548957	0	2548957	upstream_gene_variant	1	NR	3E-11	10.5229		0.0159	[0.011-0.021] unit decrease	Affymetrix [9000000] (imputed)	N
32	rs368565	6.80526e-10	19	49262500	rs2548957	0.000868547	Low density lipoprotein cholesterol levels	44376	33462484	Sinnott-Armstrong N	44214	Nat Genet	www.ncbi.nlm.nih.gov/pubmed/33462484	Genetics of 35 blood and urine biomarkers in the UK Biobank.	341,875 European ancestry individuals, 6,003 African ancestry individuals, 7,319 South Asian ancestry individuals	NA	19q13.33	NR	FGF21 - RNU6-317P	ENSG00000105550	ENSG00000206758		910	33909	rs2548957-A	rs2548957	0	2548957	upstream_gene_variant	1	NR	2E-12	11.699		0.0169	[0.012-0.022] unit decrease	Affymetrix [9000000] (imputed)	N
32	rs368565	6.80526e-10	19	49262500	rs2548957	0.000868547	Circulating fibroblast growth factor 21 levels	44936	36208799	Larsson SC	44839	Metabolism	www.ncbi.nlm.nih.gov/pubmed/36208799	Genome-wide association and Mendelian randomization study of fibroblast growth factor 21 reveals causal associations with hyperlipidemia and possibly NASH.	6,259 Swedish ancestry individuals	4,483 Swedish ancestry women	19q13.33		FGF21 - RNU6-317P	ENSG00000105550	ENSG00000206758		910	33909	rs2548957-A	rs2548957	0	2548957	upstream_gene_variant	1	NR	2E-42	41.699		0.181	[0.16-0.21] unit increase	Illumina [7800000] (imputed)	N
32	rs368565	6.80526e-10	19	49262500	rs2548957	0.000868547	Urea levels	44376	33462484	Sinnott-Armstrong N	44214	Nat Genet	www.ncbi.nlm.nih.gov/pubmed/33462484	Genetics of 35 blood and urine biomarkers in the UK Biobank.	342,286 European ancestry individuals, 6,015 African ancestry individuals, 7,336 South Asian ancestry individuals	NA	19q13.33	NR	FGF21 - RNU6-317P	ENSG00000105550	ENSG00000206758		910	33909	rs2548957-A	rs2548957	0	2548957	upstream_gene_variant	1	NR	2E-9	8.69897		0.0143	[0.0096-0.019] unit increase	Affymetrix [9000000] (imputed)	N
32	rs368565	6.80526e-10	19	49262500	rs2548957	0.000868547	Non-albumin protein levels	44376	33462484	Sinnott-Armstrong N	44214	Nat Genet	www.ncbi.nlm.nih.gov/pubmed/33462484	Genetics of 35 blood and urine biomarkers in the UK Biobank.	313,032 European ancestry individuals, 5,573 African ancestry individuals, 6,687 South Asian ancestry individuals	NA	19q13.33	NR	FGF21 - RNU6-317P	ENSG00000105550	ENSG00000206758		910	33909	rs2548957-A	rs2548957	0	2548957	upstream_gene_variant	1	NR	5E-10	9.30103		0.0156	[0.011-0.02] unit decrease	Affymetrix [9000000] (imputed)	N
10	rs7713065	4.90047e-09	5	131808668	rs2548992	0.000877129	Asthma or allergic disease (pleiotropy)	43567	29785011	Zhu Z	43241	Nat Genet	www.ncbi.nlm.nih.gov/pubmed/29785011	A genome-wide cross-trait analysis from UK Biobank highlights the shared genetic architecture of asthma and allergic diseases.	14,085 European asthma cases, 25,685 European ancestry allergic diseases cases, 76,768 European ancestry controls	NA	5q31.1	C5orf56, IRF1, LOC553103, MIR3936, P4HA2, PDLIM4, SLC22A4, SLC22A5	IRF1, IRF1-AS1			ENSG00000125347, ENSG00000197536	NA	NA	rs2548992-?	rs2548992	0	2548992	non_coding_transcript_exon_variant	0	NR	5E-10	9.30103		1.1		NR [74888535] (imputed)	N
10	rs7713065	4.90047e-09	5	131808668	rs2548992	0.000877129	Medication use (adrenergics, inhalants)	43637	31015401	Wu Y	43578	Nat Commun	www.ncbi.nlm.nih.gov/pubmed/31015401	Genome-wide association study of medication-use and associated disease in the UK Biobank.	28,880 European ancestry cases, 147,565 European ancestry controls	NA	5q31.1	AC116366.6	IRF1, IRF1-AS1			ENSG00000125347, ENSG00000197536	NA	NA	rs2548992-A	rs2548992	0	2548992	non_coding_transcript_exon_variant	0	0.268078	2E-15	14.699		0.0807875	[0.061-0.101] unit increase	Affymetrix [7288503] (imputed)	N
8	rs34339943	3.8957e-86	3	46068681	rs58035200	0.000892721	Serum levels of protein CXCL16	44607	35078996	Gudjonsson A	44586	Nat Commun	www.ncbi.nlm.nih.gov/pubmed/35078996	A genome-wide association study of serum proteins reveals shared loci with common diseases.	5,361 Icelandic ancestry individuals	NA	3p21.31		XCR1			ENSG00000173578	NA	NA	rs58035200-T	rs58035200	0	58035200	intron_variant	0	0.2354	3E-12	11.5229		0.151833	[0.11-0.19] unit decrease	Illumina [7506463] (imputed)	N
20	rs4494327	1.26283e-14	11	76125330	rs7927515	0.000893239	Pulse pressure	43506	27841878	Hoffmann TJ	42688	Nat Genet	www.ncbi.nlm.nih.gov/pubmed/27841878	Genome-wide association analyses using electronic health records identify new loci influencing blood pressure variation.	295,529 European ancestry individuals, 8,231 Latino individuals, 3,058 African American individuals, 2,029 African British individuals, 7,701 East Asian ancestry individuals, 2,735 South Asian ancestry individuals, 1,979 mixed and unknown ancestry individuals	NA	11q13.5	PRKRIR, C11orf30	GVQW3			ENSG00000179240	NA	NA	rs7927515-C	rs7927515	0	7927515	3_prime_UTR_variant	0	NR	3E-8	7.52288		0.149	unit decrease	Affymetrix [at least 2696785] (imputed)	N
20	rs4494327	1.26283e-14	11	76125330	rs7927515	0.000893239	Systolic blood pressure	43506	27841878	Hoffmann TJ	42688	Nat Genet	www.ncbi.nlm.nih.gov/pubmed/27841878	Genome-wide association analyses using electronic health records identify new loci influencing blood pressure variation.	295,529 European ancestry individuals, 8,231 Latino individuals, 3,058 African American individuals, 2,029 African British individuals, 7,701 East Asian ancestry individuals, 2,735 South Asian ancestry individuals, 1,979 mixed and unknown ancestry individuals	NA	11q13.5	PRKRIR, C11orf30	GVQW3			ENSG00000179240	NA	NA	rs7927515-C	rs7927515	0	7927515	3_prime_UTR_variant	0	NR	4E-9	8.39794		0.235	unit decrease	Affymetrix [at least 2696785] (imputed)	N
20	rs4494327	1.26283e-14	11	76125330	rs7927515	0.000893239	Systolic blood pressure	43506	27841878	Hoffmann TJ	42688	Nat Genet	www.ncbi.nlm.nih.gov/pubmed/27841878	Genome-wide association analyses using electronic health records identify new loci influencing blood pressure variation.	80,792 European ancestry individuals, 8,231 Latino individuals, 3,058 African American individuals, 7,243 East Asian ancestry individuals, 461 South Asian ancestry individuals	NA	11q13.5	PRKRIR, C11orf30	GVQW3			ENSG00000179240	NA	NA	rs7927515-C	rs7927515	0	7927515	3_prime_UTR_variant	0	NR	4E-8	7.39794		0.315	unit decrease	Affymetrix [at least 2696785] (imputed)	N
20	rs4494327	1.26283e-14	11	76125330	rs7927515	0.000893239	Systolic blood pressure	43506	27841878	Hoffmann TJ	42688	Nat Genet	www.ncbi.nlm.nih.gov/pubmed/27841878	Genome-wide association analyses using electronic health records identify new loci influencing blood pressure variation.	80,792 European ancestry individuals, 8,231 Latino individuals, 3,058 African American individuals, 7,243 East Asian ancestry individuals, 461 South Asian ancestry individuals	NA	11q13.5	PRKRIR, C11orf30	GVQW3			ENSG00000179240	NA	NA	rs7927515-C	rs7927515	0	7927515	3_prime_UTR_variant	0	NR	2E-7	6.69897	(EA)	0.327	unit decrease	Affymetrix [at least 2696785] (imputed)	N
20	rs4494327	1.26283e-14	11	76125330	rs7927515	0.000893239	Pulse pressure	43506	27841878	Hoffmann TJ	42688	Nat Genet	www.ncbi.nlm.nih.gov/pubmed/27841878	Genome-wide association analyses using electronic health records identify new loci influencing blood pressure variation.	80,792 European ancestry individuals, 8,231 Latino individuals, 3,058 African American individuals, 7,243 East Asian ancestry individuals, 461 South Asian ancestry individuals	NA	11q13.5	PRKRIR, C11orf30	GVQW3			ENSG00000179240	NA	NA	rs7927515-C	rs7927515	0	7927515	3_prime_UTR_variant	0	NR	2E-10	9.69897	(EA)	0.268	unit decrease	Affymetrix [at least 2696785] (imputed)	N
20	rs4494327	1.26283e-14	11	76125330	rs7927515	0.000893239	Pulse pressure	43506	27841878	Hoffmann TJ	42688	Nat Genet	www.ncbi.nlm.nih.gov/pubmed/27841878	Genome-wide association analyses using electronic health records identify new loci influencing blood pressure variation.	80,792 European ancestry individuals, 8,231 Latino individuals, 3,058 African American individuals, 7,243 East Asian ancestry individuals, 461 South Asian ancestry individuals	NA	11q13.5	PRKRIR, C11orf30	GVQW3			ENSG00000179240	NA	NA	rs7927515-C	rs7927515	0	7927515	3_prime_UTR_variant	0	NR	7E-11	10.1549		0.249	unit decrease	Affymetrix [at least 2696785] (imputed)	N
20	rs4494327	1.26283e-14	11	76299431	rs55646091	0.000922783	Allergic disease (asthma, hay fever and/or eczema) (multivariate analysis)	44222	32603359	Ferreira MAR	44012	PLoS Genet	www.ncbi.nlm.nih.gov/pubmed/32603359	Age-of-onset information helps identify 76 genetic variants associated with allergic disease.	477,968 European ancestry individuals	NA	11q13.5	WNT11, LRRC32	EMSY - LINC02757	ENSG00000158636	ENSG00000255363		35362	19466	rs55646091-A	rs55646091	0	55646091	upstream_gene_variant	1	0.056	3E-12	11.5229		0.067	[0.047-0.087] unit decrease	NR [NR] (imputed)	N
20	rs4494327	1.26283e-14	11	76299431	rs55646091	0.000922783	Asthma	43892	31361310	Johansson A	43676	Hum Mol Genet	www.ncbi.nlm.nih.gov/pubmed/31361310	Genome-wide association analysis of 350 000 Caucasians from the UK Biobank identifies novel loci for asthma, hay fever and eczema.	41,926 European ancestry cases, 239,773 European ancestry controls	10,365 cases, 16,100 controls	11q13.5	NR	EMSY - LINC02757	ENSG00000158636	ENSG00000255363		35362	19466	rs55646091-?	rs55646091	0	55646091	upstream_gene_variant	1	NR	2E-20	19.699	(conditional)	NA		Affymetrix [15688218] (imputed)	N
20	rs4494327	1.26283e-14	11	76299431	rs55646091	0.000922783	Hay fever and/or eczema	43892	31361310	Johansson A	43676	Hum Mol Genet	www.ncbi.nlm.nih.gov/pubmed/31361310	Genome-wide association analysis of 350 000 Caucasians from the UK Biobank identifies novel loci for asthma, hay fever and eczema.	84,034 European ancestry cases, 239,773 European ancestry controls	NA	11q13.5	NR	EMSY - LINC02757	ENSG00000158636	ENSG00000255363		35362	19466	rs55646091-A	rs55646091	0	55646091	upstream_gene_variant	1	0.04826	5E-32	31.301		1.173	[1.144-1.204]	Affymetrix [15688218] (imputed)	N
20	rs4494327	1.26283e-14	11	76299431	rs55646091	0.000922783	Atopic asthma	43938	31669095	Zhu Z	43762	J Allergy Clin Immunol	www.ncbi.nlm.nih.gov/pubmed/31669095	Shared Genetic and Experimental Links between Obesity-Related Traits and Asthma Subtypes in UK Biobank.	23,982 European ancestry cases, 393,169 European ancestry controls	NA	11q13.5	NR	EMSY - LINC02757	ENSG00000158636	ENSG00000255363		35362	19466	rs55646091-?	rs55646091	0	55646091	upstream_gene_variant	1	NR	7E-41	40.1549		NA		Affymetrix [~ 8270000] (imputed)	N
20	rs4494327	1.26283e-14	11	76299431	rs55646091	0.000922783	Nonatopic asthma	43938	31669095	Zhu Z	43762	J Allergy Clin Immunol	www.ncbi.nlm.nih.gov/pubmed/31669095	Shared Genetic and Experimental Links between Obesity-Related Traits and Asthma Subtypes in UK Biobank.	28,862 European ancestry cases, 422,048 European ancestry controls	NA	11q13.5	NR	EMSY - LINC02757	ENSG00000158636	ENSG00000255363		35362	19466	rs55646091-?	rs55646091	0	55646091	upstream_gene_variant	1	NR	2E-16	15.699		NA		Affymetrix [~ 8270000] (imputed)	N
20	rs4494327	1.26283e-14	11	76299431	rs55646091	0.000922783	Neutrophil percentage of granulocytes	42977	27863252	Astle WJ	42691	Cell	www.ncbi.nlm.nih.gov/pubmed/27863252	The Allelic Landscape of Human Blood Cell Trait Variation and Links to Common Complex Disease.	170,672 European ancestry individuals	NA	11q13.5	RP11-672A2.7	EMSY - LINC02757	ENSG00000158636	ENSG00000255363		35362	19466	rs55646091-A	rs55646091	0	55646091	upstream_gene_variant	1	0.0503	2E-19	18.699		0.0759968	[0.06-0.092] unit decrease	Affymetrix [~ 2500000] (imputed)	N
20	rs4494327	1.26283e-14	11	76299431	rs55646091	0.000922783	Sum eosinophil basophil counts	42977	27863252	Astle WJ	42691	Cell	www.ncbi.nlm.nih.gov/pubmed/27863252	The Allelic Landscape of Human Blood Cell Trait Variation and Links to Common Complex Disease.	171,771 European ancestry individuals	NA	11q13.5	RP11-672A2.7	EMSY - LINC02757	ENSG00000158636	ENSG00000255363		35362	19466	rs55646091-A	rs55646091	0	55646091	upstream_gene_variant	1	0.0503	1E-24	24		0.0857994	[0.069-0.102] unit increase	Affymetrix [~ 2500000] (imputed)	N
20	rs4494327	1.26283e-14	11	76299431	rs55646091	0.000922783	Allergic disease (asthma, hay fever or eczema)	43074	29083406	Ferreira MA	43038	Nat Genet	www.ncbi.nlm.nih.gov/pubmed/29083406	Shared genetic origin of asthma, hay fever and eczema elucidates allergic disease biology.	180,129 European ancestry cases, 180,709 European ancestry controls	NA	11q13.5	WNT11, LRRC32	EMSY - LINC02757	ENSG00000158636	ENSG00000255363		35362	19466	rs55646091-A	rs55646091	0	55646091	upstream_gene_variant	1	0.05	2E-40	39.699		1.179	[1.16-1.2]	Affymetrix, Illumina [8307659] (imputed)	N
20	rs4494327	1.26283e-14	11	76299431	rs55646091	0.000922783	Asthma (adult onset)	43938	31669095	Zhu Z	43762	J Allergy Clin Immunol	www.ncbi.nlm.nih.gov/pubmed/31669095	Shared Genetic and Experimental Links between Obesity-Related Traits and Asthma Subtypes in UK Biobank.	33,418 European ancestry cases, 393,186 European ancestry controls	NA	11q13.5	NR	EMSY - LINC02757	ENSG00000158636	ENSG00000255363		35362	19466	rs55646091-?	rs55646091	0	55646091	upstream_gene_variant	1	NR	2E-11	10.699		NA		Affymetrix [~ 8270000] (imputed)	N
20	rs4494327	1.26283e-14	11	76299431	rs55646091	0.000922783	Asthma in any disease	44951	36344522	Jia G	44872	Nat Commun	www.ncbi.nlm.nih.gov/pubmed/36344522	Discerning asthma endotypes through comorbidity mapping.	44,383 European ancestry cases, 260,715 European ancestry controls	4,854 European ancestry cases, 33,806 European ancestry controls, 998 Caribbean ancestry cases, 5,835 Caribbean ancestry controls, 3,368 East Asian ancestry cases, 191,045 East Asian ancestry controls	11q13.5		EMSY - LINC02757	ENSG00000158636	ENSG00000255363		35362	19466	rs55646091-A	rs55646091	0	55646091	upstream_gene_variant	1	0.051	2E-31	30.699	(EA)	0.65	[0.62-0.68]	NR [96000000] (imputed)	N
20	rs4494327	1.26283e-14	11	76299431	rs55646091	0.000922783	Chronic obstructive pulmonary disease liability (machine learning-based score)	45050	37069358	Cosentino J	45033	Nat Genet	www.ncbi.nlm.nih.gov/pubmed/37069358	Inference of chronic obstructive pulmonary disease with deep learning on raw spirograms identifies new genetic loci and improves risk models.	325,027 European ancestry individuals	NA	11q13.5		EMSY - LINC02757	ENSG00000158636	ENSG00000255363		35362	19466	rs55646091-G	rs55646091	0	55646091	upstream_gene_variant	1	NR	4E-8	7.39794		0.0266248	[0.017-0.036] unit decrease	Affymetrix [13285083] (imputed)	N
20	rs4494327	1.26283e-14	11	76299431	rs55646091	0.000922783	Asthma-COPD overlap syndrome	44694	35104449	John C	44590	Chest	www.ncbi.nlm.nih.gov/pubmed/35104449	Genetic associations and architecture of asthma-chronic obstructive pulmonary disease overlap.	8,068 European ancestry cases, 40,360 European ancestry controls	4,301 European ancestry cases, 48,609 European ancestry controls, 297 African American cases, 1,335 African American controls	11q13.5		EMSY - LINC02757	ENSG00000158636	ENSG00000255363		35362	19466	rs55646091-A	rs55646091	0	55646091	upstream_gene_variant	1	0.051	3E-10	9.52288	(EA)	1.248	[1.165-1.338]	Affymetrix [7693381] (imputed)	N
20	rs4494327	1.26283e-14	11	76299431	rs55646091	0.000922783	Asthma (childhood onset)	43599	30929738	Ferreira MAR	43552	Am J Hum Genet	www.ncbi.nlm.nih.gov/pubmed/30929738	Genetic Architectures of Childhood- and Adult-Onset Asthma Are Partly Distinct.	13,962 European ancestry cases, 300,671 European ancestry controls	31,759 European ancestry cases, 214,890 European ancestry controls	11q13.5	WNT11, LRRC32	EMSY - LINC02757	ENSG00000158636	ENSG00000255363		35362	19466	rs55646091-?	rs55646091	0	55646091	upstream_gene_variant	1	NR	6E-74	73.2218		1.364	[1.33-1.4]	Affymetrix [9000000] (imputed)	N
20	rs4494327	1.26283e-14	11	76299431	rs55646091	0.000922783	Asthma	43599	30929738	Ferreira MAR	43552	Am J Hum Genet	www.ncbi.nlm.nih.gov/pubmed/30929738	Genetic Architectures of Childhood- and Adult-Onset Asthma Are Partly Distinct.	40,544 European ancestry cases, 300,671 European ancestry controls	NA	11q13.5	WNT11, LRRC32	EMSY - LINC02757	ENSG00000158636	ENSG00000255363		35362	19466	rs55646091-A	rs55646091	0	55646091	upstream_gene_variant	1	NR	9E-42	41.0458		1.24	[1.21-1.27]	Affymetrix [9000000] (imputed)	N
20	rs4494327	1.26283e-14	11	76299431	rs55646091	0.000922783	Asthma onset (childhood vs adult)	43599	30929738	Ferreira MAR	43552	Am J Hum Genet	www.ncbi.nlm.nih.gov/pubmed/30929738	Genetic Architectures of Childhood- and Adult-Onset Asthma Are Partly Distinct.	13,962 European ancestry childhood onset cases, 14,873 European ancestry adult onset cases	31,002 European ancestry childhood onset cases, 16,297 European ancestry adult onset cases	11q13.5	WNT11, LRRC32	EMSY - LINC02757	ENSG00000158636	ENSG00000255363		35362	19466	rs55646091-A	rs55646091	0	55646091	upstream_gene_variant	1	0.045	5E-17	16.301		1.205	[1.16-1.25]	Affymetrix [9000000] (imputed)	N
20	rs4494327	1.26283e-14	11	76299431	rs55646091	0.000922783	Eczema	44532	34785669	Grosche S	44516	Nat Commun	www.ncbi.nlm.nih.gov/pubmed/34785669	Rare variant analysis in eczema identifies exonic variants in DUSP1, NOTCH4 and SLC9A4.	20,016 European ancestry cases, 380,433 European ancestry controls	NA	11q13.5		EMSY - LINC02757	ENSG00000158636	ENSG00000255363		35362	19466	rs55646091-A	rs55646091	0	55646091	upstream_gene_variant	1	0.0461	1E-20	20		1.27		Affymetrix, Illumina [9397031] (imputed)	N
26	rs4795406	6.26644e-17	17	38177839	rs12453732	0.000939377	Neutrophil count	43309	29403010	Kanai M	43136	Nat Genet	www.ncbi.nlm.nih.gov/pubmed/29403010	Genetic analysis of quantitative traits in the Japanese population links cell types to complex human diseases.	62,076 Japanese ancestry individuals	NA	17q21.1	NR	MED24			ENSG00000008838	NA	NA	rs12453732-?	rs12453732	0	12453732	intron_variant	0	NR	2E-12	11.699	(conditional on round 2)	0.0487512	[0.035-0.062] unit increase novel	Illumina [6108953] (imputed)	N
34	rs2326788	1.50493e-09	20	6411069	rs4815897	0.000951122	Vertical cup-disc ratio	44767	34077760	Alipanahi B	44348	Am J Hum Genet	www.ncbi.nlm.nih.gov/pubmed/34077760	Large-scale machine-learning-based phenotyping significantly improves genomic discovery for optic nerve head morphology.	89,579 European ancestry individuals	NA	20p12.3		TARDBPP1 - CASC20	ENSG00000233402	ENSG00000229876		228231	16301	rs4815897-A	rs4815897	0	4815897	intergenic_variant	1	NR	2E-12	11.699		0.0463	[0.033-0.059] unit decrease	Affymetrix [8600000] (imputed)	N
4	rs1123573	7.41422e-14	2	60718347	rs7599488	0.000954898	General cognitive ability	43360	29844566	Davies G	43249	Nat Commun	www.ncbi.nlm.nih.gov/pubmed/29844566	Study of 300,486 individuals identifies 148 independent genetic loci influencing general cognitive function.	up to 300,486 European ancestry individuals	NA	2p16.1	BCL11A	BCL11A			ENSG00000119866	NA	NA	rs7599488-T	rs7599488	0	7599488	intron_variant	0	NR	4E-9	8.39794		5.897	z-score decrease	Affymetrix, Illumina [at least 2500000] (imputed)	N
4	rs1123573	7.41422e-14	2	60718347	rs7599488	0.000954898	Schizophrenia (MTAG)	44111	32606422	Wu Y	44012	Transl Psychiatry	www.ncbi.nlm.nih.gov/pubmed/32606422	Multi-trait analysis for genome-wide association study of five psychiatric disorders.	65,967 individuals	NA	2p16.1	NR	BCL11A			ENSG00000119866	NA	NA	rs7599488-?	rs7599488	0	7599488	intron_variant	0	NR	2E-9	8.69897		NA		NR [8377093]	N
4	rs1123573	7.41422e-14	2	60718347	rs7599488	0.000954898	Mean corpuscular hemoglobin	44092	32888494	Vuckovic D	44075	Cell	www.ncbi.nlm.nih.gov/pubmed/32888494	The Polygenic and Monogenic Basis of Blood Traits and Diseases.	408,112 British individuals	NA	2p16.1	BCL11A	BCL11A			ENSG00000119866	NA	NA	rs7599488-T	rs7599488	0	7599488	intron_variant	0	0.42711	2E-37	36.699		0.0316994	[0.027-0.037] unit decrease	Affymetrix [93095623] (imputed)	N
4	rs1123573	7.41422e-14	2	60718347	rs7599488	0.000954898	Mean corpuscular volume	44092	32888494	Vuckovic D	44075	Cell	www.ncbi.nlm.nih.gov/pubmed/32888494	The Polygenic and Monogenic Basis of Blood Traits and Diseases.	408,112 British individuals	NA	2p16.1	BCL11A	BCL11A			ENSG00000119866	NA	NA	rs7599488-T	rs7599488	0	7599488	intron_variant	0	0.427125	4E-44	43.3979		0.0504438	[0.046-0.055] unit decrease	Affymetrix [93095623] (imputed)	N
4	rs1123573	7.41422e-14	2	60718347	rs7599488	0.000954898	Household income (MTAG)	43859	31844048	Hill WD	43815	Nat Commun	www.ncbi.nlm.nih.gov/pubmed/31844048	Genome-wide analysis identifies molecular systems and 149 genetic loci associated with income.	505,541 British and unknown ancestry individuals	NA	2p16.1	BCL11A	BCL11A			ENSG00000119866	NA	NA	rs7599488-T	rs7599488	0	7599488	intron_variant	0	0.4236	3E-15	14.5229		0.0160984	[0.012-0.02] unit decrease	Affymetrix [up to 18485882] (imputed)	N
4	rs1123573	7.41422e-14	2	60718347	rs7599488	0.000954898	Schizophrenia	43822	31740837	Lam M	43787	Nat Genet	www.ncbi.nlm.nih.gov/pubmed/31740837	Comparative genetic architectures of schizophrenia in East Asian and European populations.	22,778 East Asian ancestry cases, 35,362 East Asian ancestry controls, 33,640 European ancestry cases, 43,456 European ancestry controls	NA	2p16.1	NR	BCL11A			ENSG00000119866	NA	NA	rs7599488-?	rs7599488	0	7599488	intron_variant	0	NR	3E-8	7.52288		1.0519	[1.03-1.07]	Affymetrix, Illumina [12447948] (imputed)	N
4	rs1123573	7.41422e-14	2	60718347	rs7599488	0.000954898	Schizophrenia	42574	26198764	Goes FS	42206	Am J Med Genet B Neuropsychiatr Genet	www.ncbi.nlm.nih.gov/pubmed/26198764	Genome-wide association study of schizophrenia in Ashkenazi Jews.	592 Ashkenazi Jewish ancestry cases, 505 Ashkenazi Jewish ancestry controls, 36,989 cases, 113,075 controls	NA	2p16.1	NR	BCL11A			ENSG00000119866	NA	NA	rs7599488-C	rs7599488	0	7599488	intron_variant	0	NR	6E-7	6.22185		1.05263	[NR]	Illumina [7158791] (imputed)	N
4	rs1123573	7.41422e-14	2	60718347	rs7599488	0.000954898	Cognitive ability, years of educational attainment or schizophrenia (pleiotropy)	43712	31374203	Lam M	43678	Am J Hum Genet	www.ncbi.nlm.nih.gov/pubmed/31374203	Pleiotropic Meta-Analysis of Cognition, Education, and Schizophrenia Differentiates Roles of Early Neurodevelopmental and Adult Synaptic Pathways.	328,917 individuals with educational attainment measurements, 107,207 individuals with cognitive ability measurements, 77,096 European ancestry schizophrenia cases, 43,456 European ancestry controls	NA	2p16.1	BCL11A	BCL11A			ENSG00000119866	NA	NA	rs7599488-?	rs7599488	0	7599488	intron_variant	0	NR	4E-16	15.3979		0.0166946	[0.013-0.021] unit decrease	NR [7306098]	N
4	rs1123573	7.41422e-14	2	60718347	rs7599488	0.000954898	Cigarettes smoked per day	44909	36477530	Saunders GRB	44902	Nature	www.ncbi.nlm.nih.gov/pubmed/36477530	Genetic diversity fuels gene discovery for tobacco and alcohol use.	618,489 European ancestry individuals	NA	2p16.1		BCL11A			ENSG00000119866	NA	NA	rs7599488-T	rs7599488	0	7599488	intron_variant	0	0.434	6E-16	15.2218		0.0147	[0.011-0.018] unit increase	NR [NR] (imputed)	N
4	rs1123573	7.41422e-14	2	60718347	rs7599488	0.000954898	Alzheimer's disease or educational attainment (pleiotropy)	44635	34743297	Kulminski AM	44506	Geroscience	www.ncbi.nlm.nih.gov/pubmed/34743297	Pleiotropic predisposition to Alzheimer's disease and educational attainment: insights from the summary statistics analysis.	(see Lambert 2013 and Okbay 2016)	NA	2p16.1		BCL11A			ENSG00000119866	NA	NA	rs7599488-T	rs7599488	0	7599488	intron_variant	0	0.4254	1E-11	11		56.8795	z score increase	NR [6814003]	N
4	rs1123573	7.41422e-14	2	60718347	rs7599488	0.000954898	Schizophrenia	44831	35396580	Trubetskoy V	44659	Nature	www.ncbi.nlm.nih.gov/pubmed/35396580	Mapping genomic loci implicates genes and synaptic biology in schizophrenia.	53,386 European ancestry cases, 77,258 European ancestry controls, 14,004 East Asian ancestry cases, 16,757 East Asian ancestry controls, 6,152 African American cases, 3,918 African American controls, 1,234 Latino cases, 3,090 Latino controls	1,979 European ancestry cases, 142,626 European ancestry controls	2p16.1		BCL11A			ENSG00000119866	NA	NA	rs7599488-C	rs7599488	0	7599488	intron_variant	0	0.524	1E-8	8		1.04404	[1.03-1.06]	Affymetrix [7585078] (imputed)	N
4	rs1123573	7.41422e-14	2	60718347	rs7599488	0.000954898	Cigarettes smoked per day (MTAG)	43552	30643251	Liu M	43479	Nat Genet	www.ncbi.nlm.nih.gov/pubmed/30643251	Association studies of up to 1.2 million individuals yield new insights into the genetic etiology of tobacco and alcohol use.	up to 403,928 European ancestry individuals	NA	2p16.1	NR	BCL11A			ENSG00000119866	NA	NA	rs7599488-T	rs7599488	0	7599488	intron_variant	0	0.437	2E-10	9.69897		0.013978	[0.0097-0.0183] unit increase	NR [9732723] (imputed)	N
4	rs1123573	7.41422e-14	2	60718347	rs7599488	0.000954898	Mean spheric corpuscular volume	44092	32888494	Vuckovic D	44075	Cell	www.ncbi.nlm.nih.gov/pubmed/32888494	The Polygenic and Monogenic Basis of Blood Traits and Diseases.	408,112 British individuals	NA	2p16.1	BCL11A	BCL11A			ENSG00000119866	NA	NA	rs7599488-T	rs7599488	0	7599488	intron_variant	0	0.427254	3E-39	38.5229		0.0328924	[0.028-0.038] unit decrease	Affymetrix [93095623] (imputed)	N
4	rs1123573	7.41422e-14	2	60718347	rs7599488	0.000954898	Cigarettes smoked per day (MTAG)	44907	36376304	Koskeridis F	44879	Nat Commun	www.ncbi.nlm.nih.gov/pubmed/36376304	Pleiotropic genetic architecture and novel loci for C-reactive protein levels.	337,334 European ancestry individuals	NA	2p16.1		BCL11A			ENSG00000119866	NA	NA	rs7599488-T	rs7599488	0	7599488	intron_variant	0	NR	2E-8	7.69897		0.013872	[0.009-0.0187] unit increase	NR [6206408] (imputed)	N
4	rs1123573	7.41422e-14	2	60718347	rs7599488	0.000954898	Smoking behaviour (cigarettes smoked per day)	43552	30643251	Liu M	43479	Nat Genet	www.ncbi.nlm.nih.gov/pubmed/30643251	Association studies of up to 1.2 million individuals yield new insights into the genetic etiology of tobacco and alcohol use.	up to 377,334 European ancestry individuals	NA	2p16.1	NR	BCL11A			ENSG00000119866	NA	NA	rs7599488-T	rs7599488	0	7599488	intron_variant	0	0.437	9E-9	8.04576		0.0141213	[0.0093-0.0189] unit increase	NR [~ 10000000] (imputed)	N
4	rs1123573	7.41422e-14	2	60718347	rs7599488	0.000954898	Personality traits or cognitive traits (multivariate analysis)	45119	37365406	Hindley G	45103	Nat Hum Behav	www.ncbi.nlm.nih.gov/pubmed/37365406	Multivariate genetic analysis of personality and cognitive traits reveals abundant pleiotropy.	337,125 British ancestry individuals	NA	2p16.1		BCL11A			ENSG00000119866	NA	NA	rs7599488-?	rs7599488	0	7599488	intron_variant	0	NR	2E-16	15.699		NA		NR [12926669] (imputed)	N
4	rs1123573	7.41422e-14	2	60718347	rs7599488	0.000954898	Cigarettes smoked per day	44909	36477530	Saunders GRB	44902	Nature	www.ncbi.nlm.nih.gov/pubmed/36477530	Genetic diversity fuels gene discovery for tobacco and alcohol use.	783,784 European ancestry, East Asian ancestry, Hispanic or Latin American, African ancestry individuals	NA	2p16.1		BCL11A			ENSG00000119866	NA	NA	rs7599488-T	rs7599488	0	7599488	intron_variant	0	0.485	2E-21	20.699		0.0154	[0.012-0.019] unit increase	NR [NR] (imputed)	N
31	rs11669073	1.51526e-10	19	46247641	rs10422883	0.000973078	Hip circumference adjusted for BMI	44432	34021172	Christakoudi S	44337	Sci Rep	www.ncbi.nlm.nih.gov/pubmed/34021172	GWAS of allometric body-shape indices in UK Biobank identifies loci suggesting associations with morphogenesis, organogenesis, adrenal cell renewal and cancer.	186,825 British ancestry men	NA	19q13.32	AC074212.3	MEIOSIN			ENSG00000237452	NA	NA	rs10422883-G	rs10422883	0	10422883	intron_variant	0	NR	2E-8	7.69897		0.0172485	[0.011-0.023] unit increase	Affymetrix [323123] (imputed)	N
26	rs907094	4.12804e-11	17	37625912	rs11078901	0.00100247	Serum creatinine levels	44544	34594039	Sakaue S	44469	Nat Genet	www.ncbi.nlm.nih.gov/pubmed/34594039	A cross-population atlas of genetic associations for 220 human phenotypes.	150,266 East Asian ancestry individuals	NA	17q12		CDK12			ENSG00000167258	NA	NA	rs11078901-T	rs11078901	0	11078901	intron_variant	0	0.805318	3E-12	11.5229		0.0252143	[0.018-0.032] unit increase	Illumina [13478778] (imputed)	N
2	rs79380792	9.62542e-10	1	154856891	rs77243303	0.00100665	C-reactive protein levels	43913	31900758	Han X	43833	Eur J Epidemiol	www.ncbi.nlm.nih.gov/pubmed/31900758	Using Mendelian randomization to evaluate the causal relationship between serum C-reactive protein levels and age-related macular degeneration.	418,642 British ancestry individuals	NA	1q21.3	NR	KCNN3 - PMVK	ENSG00000143603	ENSG00000163344		14134	40325	rs77243303-C	rs77243303	0	77243303	regulatory_region_variant	1	0.982848	9E-11	10.0458		0.0501007	[0.035-0.065] unit decrease	NR [NR]	N
7	rs62192043	2.69064e-08	2	242702538	rs4449174	0.00101493	Asthma	44253	32514122	Ishigaki K	43990	Nat Genet	www.ncbi.nlm.nih.gov/pubmed/32514122	Large-scale genome-wide association study in a Japanese population identifies novel susceptibility loci across different diseases.	8,216 Japanese ancestry cases, 201,592 Japanese ancestry controls	NA	2q37.3		D2HGDH			ENSG00000180902	NA	NA	rs4449174-G	rs4449174	0	4449174	intron_variant	0	0.157143061	1E-8	8		0.860277	[0.816650038-0.906235211]	Illumina [8919992] (imputed)	N
4	rs1123573	7.41422e-14	2	60626305	rs12713421	0.00102271	Coronary artery disease	43129	29212778	van der Harst P	43075	Circ Res	www.ncbi.nlm.nih.gov/pubmed/29212778	Identification of 64 Novel Genetic Loci Provides an Expanded View on the Genetic Architecture of Coronary Artery Disease.	34,541 cases, 261,984 controls	88,192 cases, 162,544 controls	2p16.1	intergenic	MIR4432HG			ENSG00000228590	NA	NA	rs12713421-A	rs12713421	0	12713421	intron_variant	0	0.352	7E-6	5.1549		0.031	[0.017-0.045] unit increase	Affymetrix [7947838] (imputed)	N
1	rs7528403	5.92399e-11	1	65303510	rs4916004	0.00103065	N1-methylinosine levels in elite athletes	44805	31882771	Al-Khelaifi F	43826	Sci Rep	www.ncbi.nlm.nih.gov/pubmed/31882771	Metabolic GWAS of elite athletes reveals novel genetically-influenced metabolites associated with athletic performance.	490 individuals	NA	1p31.3		JAK1			ENSG00000162434	NA	NA	rs4916004-?	rs4916004	0	4916004	intron_variant	0	NR	6E-6	5.22185		0.643172	[0.37-0.92] unit increase	Illumina [275016]	N
24	rs56375023	1.34354e-08	15	67441750	rs72743461	0.00108043	Respiratory diseases	43504	30595370	Kichaev G	43461	Am J Hum Genet	www.ncbi.nlm.nih.gov/pubmed/30595370	Leveraging Polygenic Functional Enrichment to Improve GWAS Power.	approximately 459,000 European ancestry individuals	NA	15q22.33		SMAD3			ENSG00000166949	NA	NA	rs72743461-?	rs72743461	0	72743461	intron_variant	0	NR	2E-46	45.699		NA		NR [~ 8900000] (imputed)	N
24	rs56375023	1.34354e-08	15	67441750	rs72743461	0.00108043	Asthma	43892	31361310	Johansson A	43676	Hum Mol Genet	www.ncbi.nlm.nih.gov/pubmed/31361310	Genome-wide association analysis of 350 000 Caucasians from the UK Biobank identifies novel loci for asthma, hay fever and eczema.	41,926 European ancestry cases, 239,773 European ancestry controls	10,365 cases, 16,100 controls	15q22.33	SMAD3	SMAD3			ENSG00000166949	NA	NA	rs72743461-A	rs72743461	0	72743461	intron_variant	0	0.237	7E-45	44.1549		NA		Affymetrix [15688218] (imputed)	N
24	rs56375023	1.34354e-08	15	67441750	rs72743461	0.00108043	Allergic disease (asthma, hay fever or eczema)	43892	31361310	Johansson A	43676	Hum Mol Genet	www.ncbi.nlm.nih.gov/pubmed/31361310	Genome-wide association analysis of 350 000 Caucasians from the UK Biobank identifies novel loci for asthma, hay fever and eczema.	106,772 European ancestry cases, 239,773 European ancestry controls	83,335 cases, 34,934 controls	15q22.33	NR	SMAD3			ENSG00000166949	NA	NA	rs72743461-A	rs72743461	0	72743461	intron_variant	0	0.237	5E-37	36.301		1.084	[1.071-1.097]	Affymetrix [15688218] (imputed)	N
24	rs56375023	1.34354e-08	15	67441750	rs72743461	0.00108043	Nonatopic asthma	43938	31669095	Zhu Z	43762	J Allergy Clin Immunol	www.ncbi.nlm.nih.gov/pubmed/31669095	Shared Genetic and Experimental Links between Obesity-Related Traits and Asthma Subtypes in UK Biobank.	28,862 European ancestry cases, 422,048 European ancestry controls	NA	15q22.33	NR	SMAD3			ENSG00000166949	NA	NA	rs72743461-?	rs72743461	0	72743461	intron_variant	0	NR	7E-31	30.1549		NA		Affymetrix [~ 8270000] (imputed)	N
24	rs56375023	1.34354e-08	15	67441750	rs72743461	0.00108043	Asthma	43763	31619474	Zhu Z	43755	Eur Respir J	www.ncbi.nlm.nih.gov/pubmed/31619474	Shared Genetics of Asthma and Mental Health Disorders: A Large-Scale Genome-Wide Cross-Trait Analysis.	46,802 European ancestry cases, 347,481 European ancestry controls	23,948 European and unknown ancestry cases, 118,538 European and unknown ancestry controls	15q22.33	SMAD3	SMAD3			ENSG00000166949	NA	NA	rs72743461-A	rs72743461	0	72743461	intron_variant	0	0.236788	4E-45	44.3979		1.10716	[1.09-1.12]	Affymetrix [8274727] (imputed)	N
24	rs56375023	1.34354e-08	15	67441750	rs72743461	0.00108043	Asthma (adult onset)	43938	31669095	Zhu Z	43762	J Allergy Clin Immunol	www.ncbi.nlm.nih.gov/pubmed/31669095	Shared Genetic and Experimental Links between Obesity-Related Traits and Asthma Subtypes in UK Biobank.	33,418 European ancestry cases, 393,186 European ancestry controls	NA	15q22.33	NR	SMAD3			ENSG00000166949	NA	NA	rs72743461-?	rs72743461	0	72743461	intron_variant	0	NR	3E-21	20.5229		NA		Affymetrix [~ 8270000] (imputed)	N
24	rs56375023	1.34354e-08	15	67441750	rs72743461	0.00108043	Myocardial infarction	42625	26343387	Nikpay M	42254	Nat Genet	www.ncbi.nlm.nih.gov/pubmed/26343387	A comprehensive 1,000 Genomes-based genome-wide association meta-analysis of coronary artery disease.	27,509 European ancestry cases, 130 African American cases, 278 Hispanic American cases, 10,257 South Asian ancestry cases, 288 Lebanese ancestry cases, 1,687 East Asian ancestry cases, 99,121 European ancestry controls, 2,778 African American controls, 3,337 Hispanic American controls, 12,899 South Asian ancestry controls, 466 Lebanese ancestry controls, 7,709 East Asian ancestry controls	NA	15q22.33	SMAD3	SMAD3			ENSG00000166949	NA	NA	rs72743461-C	rs72743461	0	72743461	intron_variant	0	0.8	1E-7	7	(additive model)	1.07	[1.05-1.1]	Affymetrix, Illumina [8600000] (imputed)	N
24	rs56375023	1.34354e-08	15	67441750	rs72743461	0.00108043	Coronary artery disease (myocardial infarction, percutaneous transluminal coronary angioplasty, coronary artery bypass grafting, angina or chromic ischemic heart disease)	43006	28714975	Nelson CP	42933	Nat Genet	www.ncbi.nlm.nih.gov/pubmed/28714975	Association analyses based on false discovery rate implicate new loci for coronary artery disease.	18,467 European and unknown ancestry cases, 45,264 European and unknown ancestry controls	57,347 European and unknown ancestry cases, 219,521 European and unknown ancestry controls	15q22.33	SMAD3	SMAD3			ENSG00000166949	NA	NA	rs72743461-C	rs72743461	0	72743461	intron_variant	0	0.783	5E-12	11.301		1.07	[1.05-1.10]	Affymetrix [9149595] (imputed)	N
24	rs56375023	1.34354e-08	15	67441750	rs72743461	0.00108043	Coronary artery disease	43129	29212778	van der Harst P	43075	Circ Res	www.ncbi.nlm.nih.gov/pubmed/29212778	Identification of 64 Novel Genetic Loci Provides an Expanded View on the Genetic Architecture of Coronary Artery Disease.	up to 122,733 cases, up to 424,528 controls	NA	15q22.33	SMAD3	SMAD3			ENSG00000166949	NA	NA	rs72743461-A	rs72743461	0	72743461	intron_variant	0	0.2211	6E-17	16.2218		0.0576	[0.044-0.071] unit decrease	Affymetrix [at least 7947838] (imputed)	N
24	rs56375023	1.34354e-08	15	67441750	rs72743461	0.00108043	Asthma (moderate or severe)	43483	30552067	Shrine N	43445	Lancet Respir Med	www.ncbi.nlm.nih.gov/pubmed/30552067	Moderate-to-severe asthma in individuals of European ancestry: a genome-wide association study.	5,135 European ancestry cases, 25,675 European ancestry controls	5,414 European ancestry cases, 21,471 European ancestry controls	15q22.33	SMAD3	SMAD3			ENSG00000166949	NA	NA	rs72743461-A	rs72743461	0	72743461	intron_variant	0	0.236	5E-14	13.301		1.14	[1.11-1.19]	Affymetrix [33771858] (imputed)	N
24	rs56375023	1.34354e-08	15	67441750	rs72743461	0.00108043	Asthma in gastrointestinal disease	44951	36344522	Jia G	44872	Nat Commun	www.ncbi.nlm.nih.gov/pubmed/36344522	Discerning asthma endotypes through comorbidity mapping.	44,383 European ancestry cases, 260,715 European ancestry controls	4,854 European ancestry cases, 33,806 European ancestry controls, 998 Caribbean ancestry cases, 5,835 Caribbean ancestry controls, 3,368 East Asian ancestry cases, 191,045 East Asian ancestry controls	15q22.33		SMAD3			ENSG00000166949	NA	NA	rs72743461-A	rs72743461	0	72743461	intron_variant	0	0.237	4E-9	8.39794	(EA)	0.78	[0.74-0.82]	NR [96000000] (imputed)	N
24	rs56375023	1.34354e-08	15	67441750	rs72743461	0.00108043	Asthma in cardiovascular disease	44951	36344522	Jia G	44872	Nat Commun	www.ncbi.nlm.nih.gov/pubmed/36344522	Discerning asthma endotypes through comorbidity mapping.	44,383 European ancestry cases, 260,715 European ancestry controls	4,854 European ancestry cases, 33,806 European ancestry controls, 998 Caribbean ancestry cases, 5,835 Caribbean ancestry controls, 3,368 East Asian ancestry cases, 191,045 East Asian ancestry controls	15q22.33		SMAD3			ENSG00000166949	NA	NA	rs72743461-A	rs72743461	0	72743461	intron_variant	0	0.237	1E-9	9	(EA)	0.77	[0.73-0.81]	NR [96000000] (imputed)	N
24	rs56375023	1.34354e-08	15	67441750	rs72743461	0.00108043	Asthma in any disease	44951	36344522	Jia G	44872	Nat Commun	www.ncbi.nlm.nih.gov/pubmed/36344522	Discerning asthma endotypes through comorbidity mapping.	44,383 European ancestry cases, 260,715 European ancestry controls	4,854 European ancestry cases, 33,806 European ancestry controls, 998 Caribbean ancestry cases, 5,835 Caribbean ancestry controls, 3,368 East Asian ancestry cases, 191,045 East Asian ancestry controls	15q22.33		SMAD3			ENSG00000166949	NA	NA	rs72743461-A	rs72743461	0	72743461	intron_variant	0	0.237	4E-35	34.3979	(EA)	0.79	[0.77-0.81]	NR [96000000] (imputed)	N
24	rs56375023	1.34354e-08	15	67441750	rs72743461	0.00108043	Asthma	44544	34594039	Sakaue S	44469	Nat Genet	www.ncbi.nlm.nih.gov/pubmed/34594039	A cross-population atlas of genetic associations for 220 human phenotypes.	38,369 European ancestry cases, 411,131 European ancestry controls, 13,015 East Asian ancestry cases, 162,933 East Asian ancestry controls	NA	15q22.33		SMAD3			ENSG00000166949	NA	NA	rs72743461-A	rs72743461	0	72743461	intron_variant	0	NR	5E-33	32.301		0.1074	[0.09-0.125] unit increase	Affymetrix, Illumina [25837673] (imputed)	N
24	rs56375023	1.34354e-08	15	67441750	rs72743461	0.00108043	Pediatric asthma	44544	34594039	Sakaue S	44469	Nat Genet	www.ncbi.nlm.nih.gov/pubmed/34594039	A cross-population atlas of genetic associations for 220 human phenotypes.	27,712 European ancestry cases, 411,131 European ancestry controls, 547 East Asian ancestry cases, 161,803 East Asian ancestry controls	NA	15q22.33		SMAD3			ENSG00000166949	NA	NA	rs72743461-A	rs72743461	0	72743461	intron_variant	0	NR	8E-25	24.0969		0.1122	[0.091-0.134] unit increase	Affymetrix, Illumina [25832605] (imputed)	N
24	rs56375023	1.34354e-08	15	67441750	rs72743461	0.00108043	Eosinophil counts	44544	34594039	Sakaue S	44469	Nat Genet	www.ncbi.nlm.nih.gov/pubmed/34594039	A cross-population atlas of genetic associations for 220 human phenotypes.	349,856 European ancestry individuals, 93,063 East Asian ancestry individuals	NA	15q22.33		SMAD3			ENSG00000166949	NA	NA	rs72743461-A	rs72743461	0	72743461	intron_variant	0	NR	4E-23	22.3979		0.0201	[0.016-0.024] unit increase	Affymetrix, Illumina [20529668] (imputed)	N
24	rs56375023	1.34354e-08	15	67441750	rs72743461	0.00108043	Asthma (childhood onset)	43599	30929738	Ferreira MAR	43552	Am J Hum Genet	www.ncbi.nlm.nih.gov/pubmed/30929738	Genetic Architectures of Childhood- and Adult-Onset Asthma Are Partly Distinct.	13,962 European ancestry cases, 300,671 European ancestry controls	31,759 European ancestry cases, 214,890 European ancestry controls	15q22.33	SMAD3	SMAD3			ENSG00000166949	NA	NA	rs72743461-?	rs72743461	0	72743461	intron_variant	0	NR	6E-63	62.2218		1.152	[1.13-1.17]	Affymetrix [9000000] (imputed)	N
24	rs56375023	1.34354e-08	15	67441750	rs72743461	0.00108043	Asthma (adult onset)	43599	30929738	Ferreira MAR	43552	Am J Hum Genet	www.ncbi.nlm.nih.gov/pubmed/30929738	Genetic Architectures of Childhood- and Adult-Onset Asthma Are Partly Distinct.	26,582 European ancestry cases, 300,671 European ancestry controls	16,297 European ancestry cases, 217,711 European ancestry controls	15q22.33	SMAD3	SMAD3			ENSG00000166949	NA	NA	rs72743461-?	rs72743461	0	72743461	intron_variant	0	NR	1E-24	24		1.087	[1.07-1.1]	Affymetrix [9000000] (imputed)	N
24	rs56375023	1.34354e-08	15	67441750	rs72743461	0.00108043	Asthma onset (childhood vs adult)	43599	30929738	Ferreira MAR	43552	Am J Hum Genet	www.ncbi.nlm.nih.gov/pubmed/30929738	Genetic Architectures of Childhood- and Adult-Onset Asthma Are Partly Distinct.	13,962 European ancestry childhood onset cases, 14,873 European ancestry adult onset cases	31,002 European ancestry childhood onset cases, 16,297 European ancestry adult onset cases	15q22.33	SMAD3	SMAD3			ENSG00000166949	NA	NA	rs72743461-A	rs72743461	0	72743461	intron_variant	0	0.231	3E-9	8.52288		1.07	[1.05-1.09]	Affymetrix [9000000] (imputed)	N
24	rs56375023	1.34354e-08	15	67441750	rs72743461	0.00108043	Asthma	43599	30929738	Ferreira MAR	43552	Am J Hum Genet	www.ncbi.nlm.nih.gov/pubmed/30929738	Genetic Architectures of Childhood- and Adult-Onset Asthma Are Partly Distinct.	40,544 European ancestry cases, 300,671 European ancestry controls	NA	15q22.33	SMAD3	SMAD3			ENSG00000166949	NA	NA	rs72743461-A	rs72743461	0	72743461	intron_variant	0	NR	3E-46	45.5229		1.121	[1.11-1.14]	Affymetrix [9000000] (imputed)	N
24	rs56375023	1.34354e-08	15	67441750	rs72743461	0.00108043	Myocardial infarction	44277	33532862	Hartiala JA	44230	Eur Heart J	www.ncbi.nlm.nih.gov/pubmed/33532862	Genome-wide analysis identifies novel susceptibility loci for myocardial infarction.	14,825 European ancestry cases, 44,000 European and unknown ancestry cases, 2,680 cases, 380,970 European ancestry controls, 123,504 European and unknown ancestry controls, 73,242 controls	NA	15q22.33	SMAD3	SMAD3			ENSG00000166949	NA	NA	rs72743461-C	rs72743461	0	72743461	intron_variant	0	0.785088	5E-11	10.301		1.06	[1.04-1.08]	NR [8126035] (imputed)	N
24	rs56375023	1.34354e-08	15	67441750	rs72743461	0.00108043	Asthma	43920	31959851	Olafsdottir TA	43850	Nat Commun	www.ncbi.nlm.nih.gov/pubmed/31959851	Eighty-eight variants highlight the role of T cell regulation and airway remodeling in asthma pathogenesis.	16,247 European ancestry cases, 346,486 European ancestry controls, 52,942 cases, 355,713 controls	NA	15q22.33	SMAD3, AAGAB, IQCH, IQCH-AS1, SMAD6, C15orf61	SMAD3			ENSG00000166949	NA	NA	rs72743461-A	rs72743461	0	72743461	intron_variant	0	0.23712	1E-45	45		1.1093	[1.09-1.13]	Affymetrix [32463443] (imputed)	N
24	rs56375023	1.34354e-08	15	67441750	rs72743461	0.00108043	Medication use (glucocorticoids)	43637	31015401	Wu Y	43578	Nat Commun	www.ncbi.nlm.nih.gov/pubmed/31015401	Genome-wide association study of medication-use and associated disease in the UK Biobank.	17,352 European ancestry cases, 188,348 European ancestry controls	NA	15q22.33	SMAD3	SMAD3			ENSG00000166949	NA	NA	rs72743461-A	rs72743461	0	72743461	intron_variant	0	0.236679	5E-14	13.301		0.0989799	[0.073-0.125] unit increase	Affymetrix [7288503] (imputed)	N
24	rs56375023	1.34354e-08	15	67441750	rs72743461	0.00108043	Medication use (adrenergics, inhalants)	43637	31015401	Wu Y	43578	Nat Commun	www.ncbi.nlm.nih.gov/pubmed/31015401	Genome-wide association study of medication-use and associated disease in the UK Biobank.	28,880 European ancestry cases, 147,565 European ancestry controls	NA	15q22.33	SMAD3	SMAD3			ENSG00000166949	NA	NA	rs72743461-A	rs72743461	0	72743461	intron_variant	0	0.23821	2E-25	24.699		0.110148	[0.089-0.131] unit increase	Affymetrix [7288503] (imputed)	N
24	rs56375023	1.34354e-08	15	67441750	rs72743461	0.00108043	Medication use (glucocorticoids)	44544	34594039	Sakaue S	44469	Nat Genet	www.ncbi.nlm.nih.gov/pubmed/34594039	A cross-population atlas of genetic associations for 220 human phenotypes.	17,352 European ancestry cases, 188,348 European ancestry controls, 13,102 East Asian ancestry cases, 165,624 East Asian ancestry controls	NA	15q22.33		SMAD3			ENSG00000166949	NA	NA	rs72743461-A	rs72743461	0	72743461	intron_variant	0	NR	2E-13	12.699		0.0893	[0.066-0.113] unit increase	Affymetrix, Illumina [15248280] (imputed)	N
24	rs56375023	1.34354e-08	15	67441750	rs72743461	0.00108043	Coronary artery disease or factor VII levels (pleiotropy)	44762	35285134	Temprano-Sagrera G	44634	J Thromb Haemost	www.ncbi.nlm.nih.gov/pubmed/35285134	Multi-phenotype analyses of hemostatic traits with cardiovascular events reveal novel genetic associations.	172,122 European, South Asian or East Asian CAD cases, 566,864 European, South Asian or East Asian CAD controls, 27,495 European or African American individuals with measurements	NA	15q22.33		SMAD3			ENSG00000166949	NA	NA	rs72743461-?	rs72743461	0	72743461	intron_variant	0	NR	1E-9	9		NA		NR [NR]	N
24	rs56375023	1.34354e-08	15	67441750	rs72743461	0.00108043	Coronary artery disease or factor VIII levels (pleiotropy)	44762	35285134	Temprano-Sagrera G	44634	J Thromb Haemost	www.ncbi.nlm.nih.gov/pubmed/35285134	Multi-phenotype analyses of hemostatic traits with cardiovascular events reveal novel genetic associations.	172,122 European, South Asian or East Asian CAD cases, 566,864 European, South Asian or East Asian CAD controls, 32,610 European, African American, East Asian, South Asian or Hispanic individuals with measurements	NA	15q22.33		SMAD3			ENSG00000166949	NA	NA	rs72743461-?	rs72743461	0	72743461	intron_variant	0	NR	1E-9	9		NA		NR [NR]	N
24	rs56375023	1.34354e-08	15	67441750	rs72743461	0.00108043	Eosinophil counts	44817	35935937	Hoglund J	44764	Front Immunol	www.ncbi.nlm.nih.gov/pubmed/35935937	Gene-Based Variant Analysis of Whole-Exome Sequencing in Relation to Eosinophil Count.	365,954 British ancestry individuals	NA	15q22.33		SMAD3			ENSG00000166949	NA	NA	rs72743461-A	rs72743461	0	72743461	intron_variant	0	0.022	2E-14	13.699		0.033	[0.025-0.041] unit increase	Affymetrix [6661079] (imputed)	N
24	rs56375023	1.34354e-08	15	67441750	rs72743461	0.00108043	Medication use (adrenergics, inhalants)	44544	34594039	Sakaue S	44469	Nat Genet	www.ncbi.nlm.nih.gov/pubmed/34594039	A cross-population atlas of genetic associations for 220 human phenotypes.	28,880 European ancestry cases, 147,565 European ancestry controls, 5,880 East Asian ancestry cases, 172,846 East Asian ancestry controls	NA	15q22.33		SMAD3			ENSG00000166949	NA	NA	rs72743461-A	rs72743461	0	72743461	intron_variant	0	NR	2E-26	25.699		0.1096	[0.089-0.13] unit increase	Affymetrix, Illumina [15248280] (imputed)	N
32	rs368565	6.80526e-10	19	49114236	rs454715	0.00109702	Cholesteryl esters in very small VLDL (UKB data field 23520)	45077	36764567	Davyson E	44966	Biol Psychiatry	www.ncbi.nlm.nih.gov/pubmed/36764567	Metabolomic Investigation of Major Depressive Disorder Identifies a Potentially Causal Association With Polyunsaturated Fatty Acids.	88,329 European ancestry individuals	NA	19q13.33		FAM83E			ENSG00000105523	NA	NA	rs454715-T	rs454715	0	454715	intron_variant	0	0.417572	2E-10	9.69897		0.0299058	[0.021-0.039] unit increase	NR [16366144] (imputed)	N
32	rs368565	6.80526e-10	19	49220323	rs11672900	0.00110295	Number of decayed, missing and filled tooth surfaces or use of dentures	43678	31235808	Shungin D	43640	Nat Commun	www.ncbi.nlm.nih.gov/pubmed/31235808	Genome-wide analysis of dental caries and periodontitis combining clinical and self-reported data.	14,976 European ancestry individuals with decayed, missing or filled tooth surface measurement, 11,816 Hispanic/Latino individuals with decayed, missing or filled tooth surface measurement, 77,714 European ancestry dentures cases, 383,317 European ancestry controls	NA	19q13.33	MAMSTR	MAMSTR			ENSG00000176909	NA	NA	rs11672900-A	rs11672900	0	11672900	intron_variant	0	0.47	5E-14	13.301		0.02	[0.015-0.025] unit decrease	Affymetrix, Illumina [~ 8900000] (imputed)	N
32	rs368565	6.80526e-10	19	49220323	rs11672900	0.00110295	Dentures	43678	31235808	Shungin D	43640	Nat Commun	www.ncbi.nlm.nih.gov/pubmed/31235808	Genome-wide analysis of dental caries and periodontitis combining clinical and self-reported data.	77,714 European ancestry cases, 383,317 European ancestry controls	NA	19q13.33	MAMSTR	MAMSTR			ENSG00000176909	NA	NA	rs11672900-A	rs11672900	0	11672900	intron_variant	0	0.47	3E-14	13.5229		0.042	[0.031-0.053] unit decrease	Affymetrix [at least 8900000] (imputed)	N
2	rs41264915	2.28886e-21	1	155126903	rs140676308	0.00110654	Appendicular lean mass	43868	31761296	Hernandez Cordero AI	43790	Am J Hum Genet	www.ncbi.nlm.nih.gov/pubmed/31761296	Genome-wide Associations Reveal Human-Mouse Genetic Convergence and Modifiers of Myogenesis, CPNE1 and STC2.	181,862 European ancestry elderly individuals	NA	1q22	NR	HMGN2P18 - KRTCAP2	ENSG00000223452	ENSG00000163463		5614	14981	rs140676308-T	rs140676308	0	140676308	intergenic_variant	1	0.0311064	8E-11	10.0969		0.130478	[0.091-0.17] unit increase	Affymetrix [17914406] (imputed)	N
16	rs495828	8.61593e-09	9	136214276	rs28658542	0.00111693	Protein FAM3D levels	44858	36168886	Thareja G	44832	Hum Mol Genet	www.ncbi.nlm.nih.gov/pubmed/36168886	Differences and commonalities in the genetic architecture of protein quantitative trait loci in European and Arab populations.	2,935 Qatari ancestry individuals	NA	9q34.2		MED22, MED22			ENSG00000148297, ENSG00000281022	NA	NA	rs28658542-A	rs28658542	0	28658542	5_prime_UTR_variant	0	0.0877342	2E-17	16.699		0.401877	[0.31-0.49] unit increase	NR [10004359]	N
21	rs10850097	3.58457e-09	12	113390679	rs7970893	0.00114782	Severe COVID-19 or systemic lupus erythematosus	44908	36327221	Wang Y	44868	PLoS Genet	www.ncbi.nlm.nih.gov/pubmed/36327221	COVID-19 and systemic lupus erythematosus genetics: A balance between autoimmune disease risk and protection against infection.	6,956 European ancestry severe COVID-19 cases, 1,823 severe COVID-19 cases, 9,302 European ancestry SLE cases, 1,024,729 European ancestry controls, 328,311 controls	NA	12q24.13		OAS3			ENSG00000111331	NA	NA	rs7970893-T	rs7970893	0	7970893	intron_variant	0	NR	2E-8	7.69897		0.92	[0.9-0.95]	NR [1559546] (imputed)	N
7	rs62192043	2.69064e-08	2	242737341	rs35320439	0.00116346	Crohn's disease	42575	26192919	Liu JZ	42205	Nat Genet	www.ncbi.nlm.nih.gov/pubmed/26192919	Association analyses identify 38 susceptibility loci for inflammatory bowel disease and highlight shared genetic risk across populations.	5,956 European ancestry cases, 14,927 European ancestry controls	14,594 European ancestry cases, 26,715 European ancestry controls, 151 Iranian ancestry cases, 342 Iranian ancestry controls, 184 Indian ancestry cases, 990 Indian ancestry controls, 1,690 East Asian ancestry cases, 3,719 East Asian ancestry controls	2q37.3	PDCD1, ATG4B	GAL3ST2			ENSG00000154252	NA	NA	rs35320439-G	rs35320439	0	35320439	intron_variant	0	0.3104	1E-9	9	(EA)	1.08769	[1.06-1.11]	Affymetrix, Illumina [~ 9000000] (imputed)	N
7	rs62192043	2.69064e-08	2	242737341	rs35320439	0.00116346	Chronic inflammatory diseases (ankylosing spondylitis, Crohn's disease, psoriasis, primary sclerosing cholangitis, ulcerative colitis) (pleiotropy)	43216	26974007	Ellinghaus D	42443	Nat Genet	www.ncbi.nlm.nih.gov/pubmed/26974007	Analysis of five chronic inflammatory diseases identifies 27 new associations and highlights disease-specific patterns at shared loci.	8,726 European ancestry ankylosing spondylitis cases, 19,085 European ancestry Crohn’s disease cases, 6,530 European ancestry psoriasis cases, 3,408 European ancestry primary sclerosing cholangitis cases, 14,513 European ancestry ulcerative colitis cases, 34,213 European ancestry controls	NA	2q37.3	GAL3ST2	GAL3ST2			ENSG00000154252	NA	NA	rs35320439-?	rs35320439	0	35320439	intron_variant	0	NR	7E-10	9.1549	(subset analysis)	NA		Illumina [130052]	N
8	rs73062378	1.13527e-24	3	45809329	rs4327428	0.00118334	X-11315 levels	44904	24816252	Shin SY	41770	Nat Genet	www.ncbi.nlm.nih.gov/pubmed/24816252	An atlas of genetic influences on human blood metabolites.	7,785 European ancestry individuals	NA	3p21.31		SLC6A20			ENSG00000163817	NA	NA	rs4327428-A	rs4327428	0	4327428	intron_variant	0	0.11	3E-12	11.5229		0.031	[-0.023--0.039] unit decrease	Affymetrix, Illumina [2100000] (imputed)	N
16	rs495828	8.61593e-09	9	136128546	rs7857390	0.00119567	vWF levels	43552	30586737	Sabater-Lleal M	43424	Circulation	www.ncbi.nlm.nih.gov/pubmed/30586737	Genome-Wide Association Trans-Ethnic Meta-Analyses Identifies Novel Associations Regulating Coagulation Factor VIII and von Willebrand Factor Plasma Levels.	42,379 European ancestry individuals, 3,700 African American individuals, 275 Hispanic individuals	NA	9q34.2	ABO	ABO, ABO			ENSG00000175164, ENSG00000281879	NA	NA	rs7857390-?	rs7857390	0	7857390	non_coding_transcript_exon_variant	0	NR	1E-320	320	(EA)	NA		Affymetrix, Illumina [10537485] (imputed)	N
16	rs495828	8.61593e-09	9	136128546	rs7857390	0.00119567	vWF levels	43552	30586737	Sabater-Lleal M	43424	Circulation	www.ncbi.nlm.nih.gov/pubmed/30586737	Genome-Wide Association Trans-Ethnic Meta-Analyses Identifies Novel Associations Regulating Coagulation Factor VIII and von Willebrand Factor Plasma Levels.	42,379 European ancestry individuals, 3,700 African American individuals, 275 Hispanic individuals	NA	9q34.2	ABO	ABO, ABO			ENSG00000175164, ENSG00000281879	NA	NA	rs7857390-?	rs7857390	0	7857390	non_coding_transcript_exon_variant	0	NR	2E-393	392.699		NA		Affymetrix, Illumina [10537485] (imputed)	N
16	rs495828	8.61593e-09	9	136128546	rs7857390	0.00119567	Tyrosine-protein kinase receptor Tie-1, soluble levels	44662	28240269	Suhre K	42793	Nat Commun	www.ncbi.nlm.nih.gov/pubmed/28240269	Connecting genetic risk to disease end points through the human blood plasma proteome.	997 European ancestry individuals	338 Greater Middle Eastern (Middle Eastern, North African or Persian), South Asian ancestry, Asian ancestry individuals	9q34.2		ABO, ABO			ENSG00000175164, ENSG00000281879	NA	NA	rs7857390-A	rs7857390	0	7857390	non_coding_transcript_exon_variant	0	NR	6E-11	10.2218		0.2949	[0.21-0.38] unit decrease	Affymetrix [509946]	N
25	rs117169628	1.08489e-13	16	89253610	rs66682219	0.00122348	Height	43606	30595370	Kichaev G	43461	Am J Hum Genet	www.ncbi.nlm.nih.gov/pubmed/30595370	Leveraging Polygenic Functional Enrichment to Improve GWAS Power.	approximately 458,000 European ancestry individuals	NA	16q24.3		CDH15			ENSG00000129910	NA	NA	rs66682219-?	rs66682219	0	66682219	intron_variant	0	NR	8E-13	12.0969		NA		NR [~ 8900000] (imputed)	N
8	rs79152783	2.87467e-10	3	47509285	rs62248598	0.00125585	Platelet response to aspirin	44657	34904537	Mone F	44544	Platelets	www.ncbi.nlm.nih.gov/pubmed/34904537	Platelet response to aspirin in UK and Irish pregnancy cohorts: a genome-wide approach.	182 individuals	NA	3p21.31		SCAP			ENSG00000114650	NA	NA	rs62248598-?	rs62248598	0	62248598	intron_variant	0	NR	3E-6	5.52288		NA		Affymetrix [1283354] (imputed)	N
34	rs2326788	1.50493e-09	20	6448521	rs6117276	0.00128051	Malaria	44134	31844061	Malaria Genomic Epidemiology Network	43815	Nat Commun	www.ncbi.nlm.nih.gov/pubmed/31844061	Insights into malaria susceptibility using genome-wide data on 17,000 individuals from Africa, Asia and Oceania.	7,957 African ancestry cases, 7,746 African ancestry controls, 718 Asian ancestry cases, 546 Asian ancestry controls, 402 Oceanian cases, 374 Oceanian controls	NR	20p12.3	CASC20	CASC20			ENSG00000229876	NA	NA	rs6117276-?	rs6117276	0	6117276	intron_variant	0	NR	4E-7	6.39794	(recessive)	0.461	[0.28-0.64] unit increase	Illumina [1492601] (imputed)	N
23	rs12585036	1.8302e-15	13	113535949	rs1278768	0.0012837	Cutaneous malignant melanoma	44035	32341527	Landi MT	43948	Nat Genet	www.ncbi.nlm.nih.gov/pubmed/32341527	Genome-wide association meta-analyses combining multiple risk phenotypes provide insights into the genetic architecture of cutaneous melanoma susceptibility.	36,760 European ancestry cases, 375,188 European ancestry controls	NA	13q34	MCF2L	ATP11A			ENSG00000068650	NA	NA	rs1278768-C	rs1278768	0	1278768	non_coding_transcript_exon_variant	0	0.512396	6E-12	11.2218		1.0686	NR	Affymetrix, Illumina [NR] (imputed)	N
23	rs12585036	1.8302e-15	13	113535949	rs1278768	0.0012837	Height	44966	36224396	Yengo L	44846	Nature	www.ncbi.nlm.nih.gov/pubmed/36224396	A saturated map of common genetic variants associated with human height.	5,314,291 European ancestry, Hispanic or Latin American, East Asian ancestry, African ancestry, South Asian ancestry individuals	NA	13q34		ATP11A			ENSG00000068650	NA	NA	rs1278768-C	rs1278768	0	1278768	non_coding_transcript_exon_variant	0	0.514	2E-8	7.69897		0.0035	[0.0023-0.0047] unit increase	Affymetrix, Illumina [1385132] (imputed)	N
25	rs117169628	1.08489e-13	16	89379427	rs3114910	0.00128445	Sunburns	43504	30595370	Kichaev G	43461	Am J Hum Genet	www.ncbi.nlm.nih.gov/pubmed/30595370	Leveraging Polygenic Functional Enrichment to Improve GWAS Power.	approximately 344,000 European ancestry individuals	NA	16q24.3		ANKRD11			ENSG00000167522	NA	NA	rs3114910-?	rs3114910	0	3114910	intron_variant	0	NR	3E-30	29.5229		NA		NR [~ 8900000] (imputed)	N
27	rs7218319	3.22517e-12	17	43476606	rs1230097	0.00131007	Systolic blood pressure	43504	30595370	Kichaev G	43461	Am J Hum Genet	www.ncbi.nlm.nih.gov/pubmed/30595370	Leveraging Polygenic Functional Enrichment to Improve GWAS Power.	approximately 422,000 European ancestry individuals	NA	17q21.31		ARHGAP27, ARHGAP27, ARHGAP27			ENSG00000276836, ENSG00000276907, ENSG00000159314	NA	NA	rs1230097-?	rs1230097	0	1230097	intron_variant	0	NR	1E-10	10		NA		NR [~ 8900000] (imputed)	N
34	rs2326788	1.50493e-09	20	6457839	rs979547	0.00131678	Waist circumference adjusted for body mass index	44432	34021172	Christakoudi S	44337	Sci Rep	www.ncbi.nlm.nih.gov/pubmed/34021172	GWAS of allometric body-shape indices in UK Biobank identifies loci suggesting associations with morphogenesis, organogenesis, adrenal cell renewal and cancer.	186,825 British ancestry men	NA	20p12.3	CASC20	CASC20			ENSG00000229876	NA	NA	rs979547-A	rs979547	0	979547	intron_variant	0	NR	8E-15	14.0969		0.0245387	[0.018-0.031] unit decrease	Affymetrix [321114] (imputed)	N
22	rs11614702	1.20883e-17	12	133301500	rs35221880	0.00132426	Adult body size	44222	32376654	Richardson TG	43957	BMJ	www.ncbi.nlm.nih.gov/pubmed/32376654	Use of genetic variation to separate the effects of early and later life adiposity on disease risk: mendelian randomisation study.	453,169 European ancestry individuals		12q24.33	ANKLE2	RNA5SP379 - ANKLE2	ENSG00000201469	ENSG00000176915		857	589	rs35221880-T	rs35221880	0	35221880	regulatory_region_variant	1	0.268227	4E-8	7.39794		0.00857287	[0.0055-0.0116] unit increase	Affymetrix [12370749]	N
20	rs4494327	1.26283e-14	11	76248630	rs61894547	0.00135293	Asthma (childhood onset)	43938	31669095	Zhu Z	43762	J Allergy Clin Immunol	www.ncbi.nlm.nih.gov/pubmed/31669095	Shared Genetic and Experimental Links between Obesity-Related Traits and Asthma Subtypes in UK Biobank.	13,435 European ancestry cases, 393,186 European ancestry controls	NA	11q13.5	NR	EMSY			ENSG00000158636	NA	NA	rs61894547-?	rs61894547	0	61894547	intron_variant	0	NR	6E-44	43.2218		NA		Affymetrix [~ 8270000] (imputed)	N
20	rs4494327	1.26283e-14	11	76248630	rs61894547	0.00135293	Eosinophil counts	44092	32888494	Vuckovic D	44075	Cell	www.ncbi.nlm.nih.gov/pubmed/32888494	The Polygenic and Monogenic Basis of Blood Traits and Diseases.	408,112 British individuals	NA	11q13.5	C11orf30	EMSY			ENSG00000158636	NA	NA	rs61894547-T	rs61894547	0	61894547	intron_variant	0	0.050883	2E-20	19.699		0.0480876	[0.038-0.058] unit increase	Affymetrix [93095623] (imputed)	N
20	rs4494327	1.26283e-14	11	76248630	rs61894547	0.00135293	Eosinophil percentage of white cells	44092	32888494	Vuckovic D	44075	Cell	www.ncbi.nlm.nih.gov/pubmed/32888494	The Polygenic and Monogenic Basis of Blood Traits and Diseases.	408,112 British individuals	NA	11q13.5	C11orf30	EMSY			ENSG00000158636	NA	NA	rs61894547-T	rs61894547	0	61894547	intron_variant	0	0.050872	2E-18	17.699		0.0457135	[0.036-0.056] unit increase	Affymetrix [93095623] (imputed)	N
20	rs4494327	1.26283e-14	11	76248630	rs61894547	0.00135293	Eosinophil counts	42977	27863252	Astle WJ	42691	Cell	www.ncbi.nlm.nih.gov/pubmed/27863252	The Allelic Landscape of Human Blood Cell Trait Variation and Links to Common Complex Disease.	172,275 European ancestry individuals	NA	11q13.5	C11orf30	EMSY			ENSG00000158636	NA	NA	rs61894547-T	rs61894547	0	61894547	intron_variant	0	0.0505	7E-26	25.1549		0.086533	[0.07-0.103] unit increase	Affymetrix [~ 2500000] (imputed)	N
20	rs4494327	1.26283e-14	11	76248630	rs61894547	0.00135293	Eosinophilic esophagitis	42200	25407941	Sleiman PM	41962	Nat Commun	www.ncbi.nlm.nih.gov/pubmed/25407941	GWAS identifies four novel eosinophilic esophagitis loci.	603 European ancestry cases, 3,637 European ancestry controls	333 European ancestry cases, 675 European ancestry controls	11q13.5	C11orf30	EMSY			ENSG00000158636	NA	NA	rs61894547-T	rs61894547	0	61894547	intron_variant	0	0.043	4E-11	10.3979		2.439	[2.17-2.7]	Illumina [~ 2300000] (imputed)	N
20	rs4494327	1.26283e-14	11	76248630	rs61894547	0.00135293	Eosinophil percentage of granulocytes	42977	27863252	Astle WJ	42691	Cell	www.ncbi.nlm.nih.gov/pubmed/27863252	The Allelic Landscape of Human Blood Cell Trait Variation and Links to Common Complex Disease.	170,536 European ancestry individuals	NA	11q13.5	C11orf30	EMSY			ENSG00000158636	NA	NA	rs61894547-T	rs61894547	0	61894547	intron_variant	0	0.0505	4E-21	20.3979		0.077899	[0.062-0.094] unit increase	Affymetrix [~ 2500000] (imputed)	N
20	rs4494327	1.26283e-14	11	76248630	rs61894547	0.00135293	Eosinophil percentage of white cells	42977	27863252	Astle WJ	42691	Cell	www.ncbi.nlm.nih.gov/pubmed/27863252	The Allelic Landscape of Human Blood Cell Trait Variation and Links to Common Complex Disease.	172,378 European ancestry individuals	NA	11q13.5	C11orf30	EMSY			ENSG00000158636	NA	NA	rs61894547-T	rs61894547	0	61894547	intron_variant	0	0.0505	3E-23	22.5229		0.0817536	[0.066-0.098] unit increase	Affymetrix [~ 2500000] (imputed)	N
20	rs4494327	1.26283e-14	11	76248630	rs61894547	0.00135293	Eosinophilic esophagitis	44463	34506852	Chang X	44446	J Allergy Clin Immunol	www.ncbi.nlm.nih.gov/pubmed/34506852	A genome-wide association meta-analysis identifies new Eosinophilic esophagitis loci.	1,288 European ancestry male cases, 6,548 European ancestry male controls	NA	11q13.5	EMSY	EMSY			ENSG00000158636	NA	NA	rs61894547-T	rs61894547	0	61894547	intron_variant	0	0.04	4E-13	12.3979		1.92	[1.61-2.28]	Illumina [11310926] (imputed)	N
20	rs4494327	1.26283e-14	11	76248630	rs61894547	0.00135293	Eosinophilic esophagitis	44463	34506852	Chang X	44446	J Allergy Clin Immunol	www.ncbi.nlm.nih.gov/pubmed/34506852	A genome-wide association meta-analysis identifies new Eosinophilic esophagitis loci.	1,930 European ancestry cases, 13,634 European ancestry controls	NA	11q13.5	EMSY	EMSY			ENSG00000158636	NA	NA	rs61894547-T	rs61894547	0	61894547	intron_variant	0	0.04	5E-15	14.301		1.79	[1.55-2.07]	Illumina [11310926] (imputed)	N
20	rs4494327	1.26283e-14	11	76248630	rs61894547	0.00135293	Asthma (age of onset)	43643	31036433	Pividori M	43581	Lancet Respir Med	www.ncbi.nlm.nih.gov/pubmed/31036433	Shared and distinct genetic risk factors for childhood-onset and adult-onset asthma: genome-wide and transcriptome-wide studies.	37,846 British ancestry individuals	NA	11q13.5	EMSY, THAP12, LRRC32	EMSY			ENSG00000158636	NA	NA	rs61894547-T	rs61894547	0	61894547	intron_variant	0	0.052	4E-15	14.3979		2.227	[1.67-2.78] unit decrease	Affymetrix [10894596] (imputed)	N
20	rs4494327	1.26283e-14	11	76248630	rs61894547	0.00135293	Asthma	43920	31959851	Olafsdottir TA	43850	Nat Commun	www.ncbi.nlm.nih.gov/pubmed/31959851	Eighty-eight variants highlight the role of T cell regulation and airway remodeling in asthma pathogenesis.	16,247 European ancestry cases, 346,486 European ancestry controls, 52,942 cases, 355,713 controls	NA	11q13.5	EMSY, LRRC32, LOC100506127, GUCY2EP, THAP12, TSKU	EMSY			ENSG00000158636	NA	NA	rs61894547-T	rs61894547	0	61894547	intron_variant	0	0.05169	4E-35	34.3979		1.18535	[1.15-1.22]	Affymetrix [32463443] (imputed)	N
20	rs4494327	1.26283e-14	11	76248630	rs61894547	0.00135293	Asthma (childhood onset)	43643	31036433	Pividori M	43581	Lancet Respir Med	www.ncbi.nlm.nih.gov/pubmed/31036433	Shared and distinct genetic risk factors for childhood-onset and adult-onset asthma: genome-wide and transcriptome-wide studies.	9,433 British ancestry cases, 318,237 British ancestry controls	NA	11q13.5	EMSY, THAP12, LRRC32	EMSY			ENSG00000158636	NA	NA	rs61894547-T	rs61894547	0	61894547	intron_variant	0	0.052	2E-39	38.699		1.463	[1.382-1.548]	Affymetrix [10894596] (imputed)	N
20	rs4494327	1.26283e-14	11	76248630	rs61894547	0.00135293	Eosinophil counts	44817	35935937	Hoglund J	44764	Front Immunol	www.ncbi.nlm.nih.gov/pubmed/35935937	Gene-Based Variant Analysis of Whole-Exome Sequencing in Relation to Eosinophil Count.	365,954 British ancestry individuals	NA	11q13.5		EMSY			ENSG00000158636	NA	NA	rs61894547-T	rs61894547	0	61894547	intron_variant	0	0.463	1E-13	13		0.063	[0.045-0.081] unit increase	Affymetrix [6661079] (imputed)	N
24	rs56375023	1.34354e-08	15	67455630	rs56062135	0.00135927	Allergic disease (asthma, hay fever and/or eczema) (multivariate analysis)	44222	32603359	Ferreira MAR	44012	PLoS Genet	www.ncbi.nlm.nih.gov/pubmed/32603359	Age-of-onset information helps identify 76 genetic variants associated with allergic disease.	477,968 European ancestry individuals	NA	15q22.33	SMAD3	SMAD3			ENSG00000166949	NA	NA	rs56062135-T	rs56062135	0	56062135	intron_variant	0	0.247	2E-9	8.69897		0.029	[0.019-0.039] unit decrease	NR [NR] (imputed)	N
24	rs56375023	1.34354e-08	15	67455630	rs56062135	0.00135927	Allergic disease (asthma, hay fever and/or eczema) (age of onset)	44222	32603359	Ferreira MAR	44012	PLoS Genet	www.ncbi.nlm.nih.gov/pubmed/32603359	Age-of-onset information helps identify 76 genetic variants associated with allergic disease.	117,130 European ancestry individuals	NA	15q22.33	SMAD3	SMAD3			ENSG00000166949	NA	NA	rs56062135-T	rs56062135	0	56062135	intron_variant	0	0.247	3E-9	8.52288		0.029	[0.019-0.039] unit decrease	NR [7647814] (imputed)	N
24	rs56375023	1.34354e-08	15	67455630	rs56062135	0.00135927	Coronary artery disease	44077	32469254	Matsunaga H	43980	Circ Genom Precis Med	www.ncbi.nlm.nih.gov/pubmed/32469254	Transethnic Meta-analysis of Genome-wide Association Studies Identifies Three New Loci and Characterizes Population-specific Differences for Coronary Artery Disease.	15,302 Japanese ancestry cases, 76,014 European and East Asian ancestry cases, 36,140 Japanese ancestry controls, 264,785 European and East Asian ancestry controls	NA	15q22.33	SMAD3	SMAD3			ENSG00000166949	NA	NA	rs56062135-C	rs56062135	0	56062135	intron_variant	0	0.81	5E-13	12.301		1.08	[1.05-1.11]	Illumina [5167567] (imputed)	N
24	rs56375023	1.34354e-08	15	67455630	rs56062135	0.00135927	Asthma or allergic disease (pleiotropy)	43567	29785011	Zhu Z	43241	Nat Genet	www.ncbi.nlm.nih.gov/pubmed/29785011	A genome-wide cross-trait analysis from UK Biobank highlights the shared genetic architecture of asthma and allergic diseases.	14,085 European asthma cases, 25,685 European ancestry allergic diseases cases, 76,768 European ancestry controls	NA	15q22.33	SMAD3	SMAD3			ENSG00000166949	NA	NA	rs56062135-?	rs56062135	0	56062135	intron_variant	0	NR	2E-22	21.699		1.16		NR [74888535] (imputed)	N
24	rs56375023	1.34354e-08	15	67455630	rs56062135	0.00135927	Asthma (childhood onset)	43938	31669095	Zhu Z	43762	J Allergy Clin Immunol	www.ncbi.nlm.nih.gov/pubmed/31669095	Shared Genetic and Experimental Links between Obesity-Related Traits and Asthma Subtypes in UK Biobank.	13,435 European ancestry cases, 393,186 European ancestry controls	NA	15q22.33	NR	SMAD3			ENSG00000166949	NA	NA	rs56062135-?	rs56062135	0	56062135	intron_variant	0	NR	3E-33	32.5229		NA		Affymetrix [~ 8270000] (imputed)	N
