## Supplementary material for "Disentangling the Shared and Differential Genetic Architecture Between COVID-19 and Other Respiratory Disorders: A Multi-Omics Genome-Wide Analysis": A2_Asthma.xlsx (part 3 of 3)

### Sheet: T3.GWAS_catalog (continued)
Table 3. GWAS catalog annotations for SNPs in LD with independent significant SNPs in the genomic risk loci
24	rs56375023	1.34354e-08	15	67455630	rs56062135	0.00135927	Thyroid cancer	42892	28195142	Gudmundsson J	42780	Nat Commun	www.ncbi.nlm.nih.gov/pubmed/28195142	A genome-wide association study yields five novel thyroid cancer risk loci.	2,637 European ancestry cases, 364 non-array typed, familial imputed Icelandic ancestry cases, 134,811 European ancestry controls, 152,739 non-array typed, familial imputed Icelandic ancestry controls.	NA	15q22.33	SMAD3	SMAD3			ENSG00000166949	NA	NA	rs56062135-T	rs56062135	0	56062135	intron_variant	0	0.253	5E-9	8.30103		1.24	1.16.1.34	Illumina [7100000] (imputed)	N
24	rs56375023	1.34354e-08	15	67455630	rs56062135	0.00135927	Coronary artery disease	42625	26343387	Nikpay M	42254	Nat Genet	www.ncbi.nlm.nih.gov/pubmed/26343387	A comprehensive 1,000 Genomes-based genome-wide association meta-analysis of coronary artery disease.	42,096 European ancestry cases, 361 African American cases, 758 Hispanic American cases, 12,658 South Asian ancestry cases, 1,802 Lebanese ancestry cases, 3,614 East Asian ancestry cases, 99,121 European ancestry controls, 2,778 African American controls, 3,337 Hispanic American controls, 12,899 South Asian ancestry controls, 466 Lebanese ancestry controls, 7,709 East Asian ancestry controls	NA	15q22.33	SMAD3	SMAD3			ENSG00000166949	NA	NA	rs56062135-C	rs56062135	0	56062135	intron_variant	0	0.79	5E-9	8.30103	(additive model)	1.07	[1.05-1.10]	Affymetrix, Illumina [8600000] (imputed)	N
24	rs56375023	1.34354e-08	15	67455630	rs56062135	0.00135927	Coronary artery disease	43129	29212778	van der Harst P	43075	Circ Res	www.ncbi.nlm.nih.gov/pubmed/29212778	Identification of 64 Novel Genetic Loci Provides an Expanded View on the Genetic Architecture of Coronary Artery Disease.	88,192 cases, 162,544 controls	34,541 cases, 261,984 controls	15q22.33	SMAD3	SMAD3			ENSG00000166949	NA	NA	rs56062135-T	rs56062135	0	56062135	intron_variant	0	0.2191	4E-17	16.3979		0.0655	[0.05-0.081] unit decrease	NR [8041861] (imputed)	N
24	rs56375023	1.34354e-08	15	67455630	rs56062135	0.00135927	Allergic disease (asthma, hay fever or eczema)	43567	29785011	Zhu Z	43241	Nat Genet	www.ncbi.nlm.nih.gov/pubmed/29785011	A genome-wide cross-trait analysis from UK Biobank highlights the shared genetic architecture of asthma and allergic diseases.	25,685 European ancestry allergic diseases cases, 76,768 European ancestry controls	NA	15q22.33	SMAD3	SMAD3			ENSG00000166949	NA	NA	rs56062135-?	rs56062135	0	56062135	intron_variant	0	NR	6E-13	12.2218		1.09	[1.06-1.12]	Affymetrix [74888535] (imputed)	N
24	rs56375023	1.34354e-08	15	67455630	rs56062135	0.00135927	Asthma	43567	29785011	Zhu Z	43241	Nat Genet	www.ncbi.nlm.nih.gov/pubmed/29785011	A genome-wide cross-trait analysis from UK Biobank highlights the shared genetic architecture of asthma and allergic diseases.	14,085 European ancestry cases, 76,768 European ancestry controls	10,365 cases, 16,110 controls	15q22.33	SMAD3	SMAD3			ENSG00000166949	NA	NA	rs56062135-?	rs56062135	0	56062135	intron_variant	0	NR	3E-23	22.5229		0.14842	[0.12-0.18] unit increase	Affymetrix [74888535] (imputed)	N
24	rs56375023	1.34354e-08	15	67455630	rs56062135	0.00135927	Eosinophilic esophagitis	44463	34506852	Chang X	44446	J Allergy Clin Immunol	www.ncbi.nlm.nih.gov/pubmed/34506852	A genome-wide association meta-analysis identifies new Eosinophilic esophagitis loci.	1,930 European ancestry cases, 13,634 European ancestry controls	NA	15q22.33	SMAD3	SMAD3			ENSG00000166949	NA	NA	rs56062135-T	rs56062135	0	56062135	intron_variant	0	0.228	4E-10	9.39794		1.29	[1.19-1.39]	Illumina [11310926] (imputed)	N
24	rs56375023	1.34354e-08	15	67455630	rs56062135	0.00135927	Chronic inflammatory sinonasal disease	45103	36653354	Saarentaus EC	44944	Nat Commun	www.ncbi.nlm.nih.gov/pubmed/36653354	Inflammatory and infectious upper respiratory diseases associate with 41 genomic loci and type 2 inflammation.	19,901 Finnish ancestry cases, 199,208 Finnish ancestry controls	NA	15q22.33		SMAD3			ENSG00000166949	NA	NA	rs56062135-T	rs56062135	0	56062135	intron_variant	0	0.262	7E-10	9.1549		1.08		NR [16355289] (imputed)	N
24	rs56375023	1.34354e-08	15	67455630	rs56062135	0.00135927	Chronic rhinosinusitis (MTAG)	45103	36653354	Saarentaus EC	44944	Nat Commun	www.ncbi.nlm.nih.gov/pubmed/36653354	Inflammatory and infectious upper respiratory diseases associate with 41 genomic loci and type 2 inflammation.	at least 10,435 Finnish ancestry cases, 199,208 Finnish ancestry controls (MTAG boosted by additional inflammatory and infectious upper respiratory disease samples)	NA	15q22.33		SMAD3			ENSG00000166949	NA	NA	rs56062135-?	rs56062135	0	56062135	intron_variant	0	NR	1E-8	8		1.02	[1.01-1.03]	NR [6868381] (imputed)	N
24	rs56375023	1.34354e-08	15	67455630	rs56062135	0.00135927	Endometriosis or asthma (pleiotropy)	44694	35472084	Adewuyi EO	44562	Hum Reprod	www.ncbi.nlm.nih.gov/pubmed/35472084	Genetic overlap analysis of endometriosis and asthma identifies shared loci implicating sex hormones and thyroid signalling pathways.	17,054 European, Japanese ancestry endometriosis cases, 26,332 European, Japanese ancestry asthma cases, 567,363 European, Japanese ancestry controls	NA	15q22.33		SMAD3			ENSG00000166949	NA	NA	rs56062135-T	rs56062135	0	56062135	intron_variant	0	NR	7E-22	21.1549		0.09	unit increase	NR [NR]	N
24	rs56375023	1.34354e-08	15	67455630	rs56062135	0.00135927	Coronary artery disease	44907	36474045	Aragam KG	44901	Nat Genet	www.ncbi.nlm.nih.gov/pubmed/36474045	Discovery and systematic characterization of risk variants and genes for coronary artery disease in over a million participants.	181,522 European ancestry, unknown cases, 984,168 European ancestry, unknown controls	NA	15q22.33		SMAD3			ENSG00000166949	NA	NA	rs56062135-T	rs56062135	0	56062135	intron_variant	0	0.225	2E-22	21.699		0.944	[0.933-0.955]	Affymetrix, Illumina [20073070] (imputed)	N
24	rs56375023	1.34354e-08	15	67455630	rs56062135	0.00135927	Asthma (adult onset)	43643	31036433	Pividori M	43581	Lancet Respir Med	www.ncbi.nlm.nih.gov/pubmed/31036433	Shared and distinct genetic risk factors for childhood-onset and adult-onset asthma: genome-wide and transcriptome-wide studies.	21,564 British ancestry cases, 318,237 British ancestry controls	NA	15q22.33	SMAD3, SMAD6, AAGAB	SMAD3			ENSG00000166949	NA	NA	rs56062135-T	rs56062135	0	56062135	intron_variant	0	0.237	6E-12	11.2218		1.083	[1.058-1.108]	Affymetrix [10894596] (imputed)	N
24	rs56375023	1.34354e-08	15	67455630	rs56062135	0.00135927	Asthma (childhood onset)	43643	31036433	Pividori M	43581	Lancet Respir Med	www.ncbi.nlm.nih.gov/pubmed/31036433	Shared and distinct genetic risk factors for childhood-onset and adult-onset asthma: genome-wide and transcriptome-wide studies.	9,433 British ancestry cases, 318,237 British ancestry controls	NA	15q22.33	SMAD3, SMAD6, AAGAB	SMAD3			ENSG00000166949	NA	NA	rs56062135-T	rs56062135	0	56062135	intron_variant	0	0.237	3E-26	25.5229		1.194	[1.156-1.234]	Affymetrix [10894596] (imputed)	N
34	rs2326788	1.50493e-09	20	6420731	rs6117259	0.00139834	Vertical cup-disc ratio	44767	34077760	Alipanahi B	44348	Am J Hum Genet	www.ncbi.nlm.nih.gov/pubmed/34077760	Large-scale machine-learning-based phenotyping significantly improves genomic discovery for optic nerve head morphology.	65,680 European ancestry individuals	NA	20p12.3		TARDBPP1 - CASC20	ENSG00000233402	ENSG00000229876		237893	6639	rs6117259-T	rs6117259	0	6117259	intergenic_variant	1	0.812	8E-13	12.0969		0.00622	[0.0045-0.0079] unit decrease	Affymetrix [13110443] (imputed)	N
29	rs66833742	3.15792e-08	19	4067314	rs188955288	0.00139935	Body mass index	44544	34594039	Sakaue S	44469	Nat Genet	www.ncbi.nlm.nih.gov/pubmed/34594039	A cross-population atlas of genetic associations for 220 human phenotypes.	359,983 European ancestry individuals, 163,835 East Asian ancestry individuals	NA	19p13.3		ZBTB7A - MAP2K2	ENSG00000178951	ENSG00000126934		417	23005	rs188955288-T	rs188955288	0	188955288	regulatory_region_variant	1	NR	2E-15	14.699		0.024	[0.018-0.03] unit decrease	Affymetrix, Illumina [20538802] (imputed)	N
7	rs62192043	2.69064e-08	2	242740090	rs62193080	0.00140423	Serum cancer antigen 125 (CA 125) levels	43879	31666285	Olafsson S	43768	Cancer Epidemiol Biomarkers Prev	www.ncbi.nlm.nih.gov/pubmed/31666285	Common and rare sequence variants influencing tumor biomarkers in blood.	9,824 Icelandic ancestry individuals	NA	2q37.3	GAL3ST2	GAL3ST2			ENSG00000154252	NA	NA	rs62193080-G	rs62193080	0	62193080	intron_variant	0	0.206	3E-57	56.5229		0.32	[0.36-0.28] unit decrease	Illumina [NR] (imputed)	N
34	rs2326788	1.50493e-09	20	6548863	rs1321443	0.00144644	Height	44966	36224396	Yengo L	44846	Nature	www.ncbi.nlm.nih.gov/pubmed/36224396	A saturated map of common genetic variants associated with human height.	455,180 Hispanic or Latin American individuals	NA	20p12.3		CASC20 - LINC01713	ENSG00000229876	ENSG00000228482		39757	162864	rs1321443-C	rs1321443	0	1321443	intergenic_variant	1	0.4011	1E-44	44		0.0305	[0.026-0.035] unit increase	Affymetrix, Illumina [1385132] (imputed)	N
6	rs144569746	1.28734e-11	2	112012672	rs57874285	0.00146966	Systolic blood pressure	43531	30578418	Giri A	43455	Nat Genet	www.ncbi.nlm.nih.gov/pubmed/30578418	Trans-ethnic association study of blood pressure determinants in over 750,000 individuals.	365,998 European ancestry individuals, 63,490 African ancestry individuals, 22,802 Hispanic individuals, 4,792 Asian ancestry individuals, 2,695 Native American ancestry individuals	299,024 European ancestry individuals, 17,277 individuals	2q13	LOC541471	MIR4435-2HG			ENSG00000172965	NA	NA	rs57874285-A	rs57874285	0	57874285	intron_variant	0	0.3989	2E-8	7.69897		0.156	[0.1-0.21] mmHg increase	Affymetrix [NR] (imputed)	N
34	rs2326788	1.50493e-09	20	6292315	rs6076968	0.00148035	Vertical cup-disc ratio	44767	34077760	Alipanahi B	44348	Am J Hum Genet	www.ncbi.nlm.nih.gov/pubmed/34077760	Large-scale machine-learning-based phenotyping significantly improves genomic discovery for optic nerve head morphology.	89,579 European ancestry individuals	NA	20p12.3		TARDBPP1 - CASC20	ENSG00000233402	ENSG00000229876		109477	135055	rs6076968-C	rs6076968	0	6076968	intergenic_variant	1	NR	8E-10	9.09691		0.0278	[0.018-0.038] unit increase	Affymetrix [8600000] (imputed)	N
32	rs368565	6.80526e-10	19	49208368	rs2432132	0.00149136	Hematocrit	44095	32888493	Chen MH	44075	Cell	www.ncbi.nlm.nih.gov/pubmed/32888493	Trans-ethnic and Ancestry-Specific Blood-Cell Genetics in 746,667 Individuals from 5 Global Populations.	737,823 African American or Afro-Caribbean, African ancestry, European ancestry, East Asian ancestry, Hispanic or Latin American and South Asian ancestry individuals	NA	19q13.33	NR	FUT2			ENSG00000176920	NA	NA	rs2432132-T	rs2432132	0	2432132	3_prime_UTR_variant	0	0.594019	7E-10	9.1549		NA		Affymetrix, Illumina [24558453] (imputed)	N
32	rs368565	6.80526e-10	19	49208368	rs2432132	0.00149136	Anti-polyomavirus 2 IgG seropositivity	44169	33204752	Butler-Laporte G	44098	Open Forum Infect Dis	www.ncbi.nlm.nih.gov/pubmed/33204752	Genetic Determinants of Antibody-Mediated Immune Responses to Infectious Diseases Agents: A Genome-Wide and HLA Association Study.	8,735 White British ancestry individuals	NA	19q13.33	FUT2	FUT2			ENSG00000176920	NA	NA	rs2432132-C	rs2432132	0	2432132	3_prime_UTR_variant	0	0.38	9E-15	14.0458		0.06	[0.044-0.076] unit decrease	NR [25472218] (imputed)	N
32	rs368565	6.80526e-10	19	49208368	rs2432132	0.00149136	Anti-JC polyomavirus IgG seropositivity	44490	34532061	Hodel F	44358	Virus Evol	www.ncbi.nlm.nih.gov/pubmed/34532061	Human genomics of the humoral immune response against polyomaviruses.	8,567 European ancestry antibody-positive cases cases, up to 6,836 European ancestry antibody-negative controls	NA	19q13.33		FUT2			ENSG00000176920	NA	NA	rs2432132-?	rs2432132	0	2432132	3_prime_UTR_variant	0	NR	2E-15	14.699		NA		Affymetrix [NR] (imputed)	N
26	rs4795406	6.26644e-17	17	38149033	rs11652139	0.00150462	Allergic disease (asthma, hay fever or eczema)	43074	29083406	Ferreira MA	43038	Nat Genet	www.ncbi.nlm.nih.gov/pubmed/29083406	Shared genetic origin of asthma, hay fever and eczema elucidates allergic disease biology.	180,129 European ancestry cases, 180,709 European ancestry controls	NA	17q21.1	PSMD3	PSMD3			ENSG00000108344	NA	NA	rs11652139-A	rs11652139	0	11652139	intron_variant	0	0.59	8E-22	21.0969		1.051	[1.04-1.06]	Affymetrix, Illumina [8307659] (imputed)	N
2	rs79380792	9.62542e-10	1	155028522	rs11264302	0.00153179	Orbital telorism	44881	34791242	Knol MJ	44515	Hum Mol Genet	www.ncbi.nlm.nih.gov/pubmed/34791242	Genetic architecture of orbital telorism.	34,130 European ancestry individuals	NA	1q21.3		ADAM15			ENSG00000143537	NA	NA	rs11264302-?	rs11264302	0	11264302	non_coding_transcript_exon_variant	0	NR	5E-7	6.30103		0.1074	[0.065-0.149] unit decrease	Affymetrix, Illumina [NR] (imputed)	N
2	rs79380792	9.62542e-10	1	155028522	rs11264302	0.00153179	Walking pace	44245	33128006	Timmins IR	44134	Commun Biol	www.ncbi.nlm.nih.gov/pubmed/33128006	Genome-wide association study of self-reported walking pace suggests beneficial effects of brisk walking on health and survival.	450,967 European ancestry individuals	NA	1q21.3	ADAM15	ADAM15			ENSG00000143537	NA	NA	rs11264302-G	rs11264302	0	11264302	non_coding_transcript_exon_variant	0	NR	3E-8	7.52288		0.00705795	[0.0046-0.0095] unit increase	Affymetrix [10061374] (imputed)	N
20	rs4494327	1.26283e-14	11	76277902	rs1892958	0.00153382	Asthma in any disease	44951	36344522	Jia G	44872	Nat Commun	www.ncbi.nlm.nih.gov/pubmed/36344522	Discerning asthma endotypes through comorbidity mapping.	44,383 European ancestry cases, 260,715 European ancestry controls	4,854 European ancestry cases, 33,806 European ancestry controls, 998 Caribbean ancestry cases, 5,835 Caribbean ancestry controls, 3,368 East Asian ancestry cases, 191,045 East Asian ancestry controls	11q13.5		EMSY - LINC02757	ENSG00000158636	ENSG00000255363		13833	40995	rs1892958-C	rs1892958	0	1892958	regulatory_region_variant	1	0.104	3E-8	7.52288	(EA)	1.17	[1.15-1.19]	NR [96000000] (imputed)	N
26	rs907094	4.12804e-11	17	37633831	rs12451585	0.00154947	Serum albumin levels	44544	34594039	Sakaue S	44469	Nat Genet	www.ncbi.nlm.nih.gov/pubmed/34594039	A cross-population atlas of genetic associations for 220 human phenotypes.	315,268 European ancestry individuals, 120,539 East Asian ancestry individuals	NA	17q12		CDK12			ENSG00000167258	NA	NA	rs12451585-A	rs12451585	0	12451585	intron_variant	0	NR	3E-8	7.52288		0.0195	[0.013-0.026] unit decrease	Affymetrix, Illumina [20534035] (imputed)	N
32	rs368565	6.80526e-10	19	49210869	rs2638281	0.00155637	Protein FAM3D levels	44831	34814699	Katz DH	44524	Circulation	www.ncbi.nlm.nih.gov/pubmed/34814699	Whole Genome Sequence Analysis of the Plasma Proteome in Black Adults Provides Novel Insights Into Cardiovascular Disease.	1,852 African American or Afro-Caribbean individuals	1,688 African American or Afro-Caribbean, Hispanic or Latin American, Asian ancestry, European ancestry individuals	19q13.33		FUT2 - MAMSTR	ENSG00000176920	ENSG00000176909		1661	5113	rs2638281-?	rs2638281	0	2638281	downstream_gene_variant	1	NR	2E-29	28.699		0.27	[0.23-0.31] unit increase	Illumina [NR]	N
17	rs2559728	1.65248e-09	10	81762640	rs10887331	0.0015901	Pulmonary surfactant-associated protein D levels	45096	36349687	Png G	44874	Hum Mol Genet	www.ncbi.nlm.nih.gov/pubmed/36349687	Identifying causal serum protein-cardiometabolic trait relationships using whole genome sequencing.	2,914 Greek (founder/geneitc isolate) individuals	NA	10q22.3		DPY19L2P5 - C1DP3	ENSG00000225100	ENSG00000224760		19644	21853	rs10887331-?	rs10887331	0	10887331	intergenic_variant	1	NR	2E-43	42.699		0.488	[0.42-0.56] unit decrease	Illumina [30596778]	N
32	rs368565	6.80526e-10	19	49209318	rs2638280	0.00160033	Trypsin-1 levels	45019	34648354	Pietzner M	44512	Science	www.ncbi.nlm.nih.gov/pubmed/34648354	Mapping the proteo-genomic convergence of human diseases.	10,708 European ancestry individuals	NA	19q13.33		FUT2 - MAMSTR	ENSG00000176920	ENSG00000176909		110	6664	rs2638280-A	rs2638280	0	2638280	downstream_gene_variant	1	0.51	7E-12	11.1549		0.094	[0.067-0.121] unit increase	Affymetrix, Illumina [10200000] (imputed)	N
32	rs368565	6.80526e-10	19	49209318	rs2638280	0.00160033	Multi-trait sum score	45103	37277458	Vosberg DE	45082	Sci Rep	www.ncbi.nlm.nih.gov/pubmed/37277458	The genetics of a "femaleness/maleness" score in cardiometabolic traits in the UK biobank.	161,906 European ancestry females	NA	19q13.33		FUT2 - MAMSTR	ENSG00000176920	ENSG00000176909		110	6664	rs2638280-?	rs2638280	0	2638280	downstream_gene_variant	1	NR	5E-10	9.30103		NA		Affymetrix [8642454] (imputed)	N
6	rs144569746	1.28734e-11	2	112010486	rs4308124	0.00160519	Vitiligo	43004	27723757	Jin Y	42675	Nat Genet	www.ncbi.nlm.nih.gov/pubmed/27723757	Genome-wide association studies of autoimmune vitiligo identify 23 new risk loci and highlight key pathways and regulatory variants.	2,853 European ancestry cases and 37,405 European ancestry controls	1,827 European ancestry cases and 2,181 European ancestry controls	2q13	BCL2L11, MIR5535, 2HG	MIR4435-2HG			ENSG00000172965	NA	NA	rs4308124-C	rs4308124	0	4308124	intron_variant	0	0.4065	4E-9	8.39794		1.154	[1.10-1.21]	Illumina [8966411] (imputed)	N
31	rs11669073	1.51526e-10	19	46224971	rs36120341	0.00161096	Eosinophil counts	42977	27863252	Astle WJ	42691	Cell	www.ncbi.nlm.nih.gov/pubmed/27863252	The Allelic Landscape of Human Blood Cell Trait Variation and Links to Common Complex Disease.	172,275 European ancestry individuals	NA	19q13.32	FBXO46	FBXO46			ENSG00000177051	NA	NA	rs36120341-T	rs36120341	0	36120341	intron_variant	0	0.362	6E-12	11.2218		0.025655	[0.018-0.033] unit increase	Affymetrix [~ 2500000] (imputed)	N
16	rs495828	8.61593e-09	9	136270992	rs41296107	0.00161342	CD209 antigen levels	44858	36168886	Thareja G	44832	Hum Mol Genet	www.ncbi.nlm.nih.gov/pubmed/36168886	Differences and commonalities in the genetic architecture of protein quantitative trait loci in European and Arab populations.	2,935 Qatari ancestry individuals	NA	9q34.2		STKLD1, STKLD1			ENSG00000198870, ENSG00000281245	NA	NA	rs41296107-T	rs41296107	0	41296107	3_prime_UTR_variant	0	0.0623509	8E-25	24.0969		0.567632	[0.46-0.68] unit increase	NR [10004359]	N
32	rs368565	6.80526e-10	19	49241006	rs12981072	0.00163853	Alzheimer's disease or peptic ulcer disease	44816	35851147	Adewuyi EO	44760	Commun Biol	www.ncbi.nlm.nih.gov/pubmed/35851147	A large-scale genome-wide cross-trait analysis reveals shared genetic architecture between Alzheimer's disease and gastrointestinal tract disorders.	71,880 European ancestry Alzheimer's disease or AD-by-proxy cases, 16,666 European ancestry peptic ulcer disease cases, up to 823,039 European ancestry controls	NA	19q13.33		RASIP1			ENSG00000105538	NA	NA	rs12981072-G	rs12981072	0	12981072	intron_variant	0	NR	6E-7	6.22185		NA		NR [NR]	N
22	rs11614702	1.20883e-17	12	133052932	rs7306524	0.00167603	Height	44966	36224396	Yengo L	44846	Nature	www.ncbi.nlm.nih.gov/pubmed/36224396	A saturated map of common genetic variants associated with human height.	5,314,291 European ancestry, Hispanic or Latin American, East Asian ancestry, African ancestry, South Asian ancestry individuals	NA	12q24.33		GALNT9 - FBRSL1	ENSG00000182870	ENSG00000112787		146757	13205	rs7306524-A	rs7306524	0	7306524	intergenic_variant	1	0.4869	1E-10	10		0.0042	[0.003-0.0054] unit decrease	Affymetrix, Illumina [1385132] (imputed)	N
8	rs767280	7.392e-11	3	45809273	rs4299518	0.00168098	Hirschsprung disease	42167	25310821	Kim JH	41925	PLoS One	www.ncbi.nlm.nih.gov/pubmed/25310821	A genome-wide association study identifies potential susceptibility loci for Hirschsprung disease.	123 Korean ancestry cases, 432 Korean ancestry controls	NA	3p21.31	SLC6A20	SLC6A20			ENSG00000163817	NA	NA	rs4299518-?	rs4299518	0	4299518	intron_variant	0	NR	3E-6	5.52288	(Conditioned on rs2435357, rs1800860, rs7078220 and rs16879552)	20	[2.78-100.00]	Illumina [757260]	N
32	rs368565	6.80526e-10	19	49254955	rs8103840	0.00171911	Intake of total sugars	43733	31005972	Hwang LD	43576	Am J Clin Nutr	www.ncbi.nlm.nih.gov/pubmed/31005972	New insight into human sweet taste: a genome-wide association study of the perception and intake of sweet substances.	174,424 European ancestry individuals	NA	19q13.33	FUT1	FUT1			ENSG00000174951	NA	NA	rs8103840-C	rs8103840	0	8103840	intron_variant	0	0.53	6E-7	6.22185		0.83	[0.5-1.16] g/day increase	Affymetrix [10353649] (imputed)	N
32	rs368565	6.80526e-10	19	49254955	rs8103840	0.00171911	Serum alkaline phosphatase levels	44277	33339817	Nielsen JB	44183	Nat Commun	www.ncbi.nlm.nih.gov/pubmed/33339817	Loss-of-function genomic variants highlight potential therapeutic targets for cardiovascular disease.	76,081 European ancestry individuals, 127,395 Japanese ancestry individuals	NA	19q13.33	FUT1	FUT1			ENSG00000174951	NA	NA	rs8103840-?	rs8103840	0	8103840	intron_variant	0	NR	4E-68	67.3979		0.0749	[0.066-0.083] unit decrease	Illumina [31500000] (imputed)	N
32	rs368565	6.80526e-10	19	49254955	rs8103840	0.00171911	Total lipids in lipoprotein particles (UKB data field 23423)	45077	36764567	Davyson E	44966	Biol Psychiatry	www.ncbi.nlm.nih.gov/pubmed/36764567	Metabolomic Investigation of Major Depressive Disorder Identifies a Potentially Causal Association With Polyunsaturated Fatty Acids.	88,329 European ancestry individuals	NA	19q13.33		FUT1			ENSG00000174951	NA	NA	rs8103840-T	rs8103840	0	8103840	intron_variant	0	0.467305	4E-10	9.39794		0.0294706	[0.02-0.039] unit decrease	NR [16366144] (imputed)	N
32	rs368565	6.80526e-10	19	49254955	rs8103840	0.00171911	Cholesterol in very small VLDL (UKB data field 23519)	45077	36764567	Davyson E	44966	Biol Psychiatry	www.ncbi.nlm.nih.gov/pubmed/36764567	Metabolomic Investigation of Major Depressive Disorder Identifies a Potentially Causal Association With Polyunsaturated Fatty Acids.	88,329 European ancestry individuals	NA	19q13.33		FUT1			ENSG00000174951	NA	NA	rs8103840-T	rs8103840	0	8103840	intron_variant	0	0.467305	1E-9	9		0.0283573	[0.019-0.037] unit decrease	NR [16366144] (imputed)	N
8	rs139721302	7.88012e-09	3	46650993	rs2176862	0.00173912	Plasma amyloid beta peptide concentrations (ABx-42)	41927	24535457	Chouraki V	41688	Mol Psychiatry	www.ncbi.nlm.nih.gov/pubmed/24535457	A genome-wide association meta-analysis of plasma Aβ peptides concentrations in the elderly.	3,528 European ancestry individuals	NA	3p21.31	LOC100132146	LRRC2 - FAM240A	ENSG00000163827	ENSG00000283473		2555	3022	rs2176862-T	rs2176862	0	2176862	intron_variant	1	0.054	4E-6	5.39794		0.15	[0.091-0.209] unit increase	Illumina [2316178] (imputed)	N
8	rs139721302	7.88012e-09	3	46650993	rs2176862	0.00173912	Metabolite levels	43839	23823483	Rhee EP	41457	Cell Metab	www.ncbi.nlm.nih.gov/pubmed/23823483	A genome-wide association study of the human metabolome in a community-based cohort.	2,076 European ancestry individuals	NA	3p21.31	LRRC2	LRRC2 - FAM240A	ENSG00000163827	ENSG00000283473		2555	3022	rs2176862-?	rs2176862	0	2176862	intron_variant	1	NR	5E-6	5.30103	(TAG 58:10)	0.339327	[0.19-0.48] unit decrease	Affymetrix [at least 2500000] (imputed)	N
8	rs139721302	7.88012e-09	3	46650993	rs2176862	0.00173912	Metabolite levels	43839	23823483	Rhee EP	41457	Cell Metab	www.ncbi.nlm.nih.gov/pubmed/23823483	A genome-wide association study of the human metabolome in a community-based cohort.	2,076 European ancestry individuals	NA	3p21.31	LRRC2	LRRC2 - FAM240A	ENSG00000163827	ENSG00000283473		2555	3022	rs2176862-?	rs2176862	0	2176862	intron_variant	1	NR	3E-6	5.52288	(TAG 58:9)	0.346621	[0.2-0.49] unit decrease	Affymetrix [at least 2500000] (imputed)	N
26	rs907094	4.12804e-11	17	37815304	rs11556624	0.00175803	High density lipoprotein cholesterol levels	44376	33462484	Sinnott-Armstrong N	44214	Nat Genet	www.ncbi.nlm.nih.gov/pubmed/33462484	Genetics of 35 blood and urine biomarkers in the UK Biobank.	313,372 European ancestry individuals, 5,573 African ancestry individuals, 6,689 South Asian ancestry individuals	NA	17q12	NR	STARD3			ENSG00000131748	NA	NA	rs11556624-C	rs11556624	0	11556624	missense_variant	0	NR	4E-11	10.3979		0.0534	[0.038-0.069] unit increase	Affymetrix [9000000] (imputed)	N
3	rs2070901	2.07404e-08	1	161191228	rs67857806	0.0017731	Educational attainment	44743	35361970	Okbay A	44651	Nat Genet	www.ncbi.nlm.nih.gov/pubmed/35361970	Polygenic prediction of educational attainment within and between families from genome-wide association analyses in 3 million individuals.	3,037,499 European ancestry individuals	NA	1q23.3		FCER1G - APOA2	ENSG00000158869	ENSG00000158874		739	854	rs67857806-A	rs67857806	0	67857806	upstream_gene_variant	1	0.2258	4E-10	9.39794		0.00782405	[0.0054-0.0103] unit increase	Illumina [10675380] (imputed)	N
16	rs495828	8.61593e-09	9	136239399	rs3758348	0.0018042	Blood protein levels	43886	28915241	Ahsan M	42993	PLoS Genet	www.ncbi.nlm.nih.gov/pubmed/28915241	The relative contribution of DNA methylation and genetic variants on protein biomarkers for human diseases.	up to 961 individuals	NA	9q34.2	NR	SURF4, SURF4			ENSG00000280951, ENSG00000148248	NA	NA	rs3758348-?	rs3758348	0	3758348	intron_variant	0	NR	3E-21	20.5229	(PECAM-1)	0.684233	[0.54-0.83] unit decrease	Illumina [11901634] (imputed)	N
9	rs147632916	1.95124e-11	4	106520742	rs17035917	0.00186161	Chronic obstructive pulmonary disease	42894	28166215	Hobbs BD	42772	Nat Genet	www.ncbi.nlm.nih.gov/pubmed/28166215	Genetic loci associated with chronic obstructive pulmonary disease overlap with loci for lung function and pulmonary fibrosis.	11,157 European ancestry cases, 36,699 European ancestry controls, 1,142 African American cases, 2,380 African American controls, 199 Korean ancestry cases, 6,741 Korean ancestry controls, 52 Hispanic cases, 548 Hispanic controls.	12,051 European ancestry cases, 11,111 European ancestry controls, 153 Korean ancestry cases, 205 Korean ancestry controls.	4q24	ARHGEF38	ARHGEF38			ENSG00000236699	NA	NA	rs17035917-C	rs17035917	0	17035917	intron_variant	0	0.936	3E-10	9.52288		1.208	[1.107-1.319] (Stage 1 meta-analysis)	Affymetrix, Illumina [NR] (imputed)	N
31	rs11669073	1.51526e-10	19	46190268	rs1964272	0.00187285	Coronary artery disease (myocardial infarction, percutaneous transluminal coronary angioplasty, coronary artery bypass grafting, angina or chromic ischemic heart disease)	43006	28714975	Nelson CP	42933	Nat Genet	www.ncbi.nlm.nih.gov/pubmed/28714975	Association analyses based on false discovery rate implicate new loci for coronary artery disease.	18,467 European and unknown ancestry cases, 45,264 European and unknown ancestry controls	57,347 European and unknown ancestry cases, 219,521 European and unknown ancestry controls	19q13.32	SNRPD2	GIPR - SNRPD2	ENSG00000010310	ENSG00000125743		3288	450	rs1964272-G	rs1964272	0	1964272	downstream_gene_variant	1	0.517	3E-8	7.52288		1.047	[1.030-1.064]	Affymetrix [9149595] (imputed)	N
31	rs11669073	1.51526e-10	19	46190268	rs1964272	0.00187285	Fruit intake (standard GWA)	45057	37106081	Schoeler T	45043	Nat Hum Behav	www.ncbi.nlm.nih.gov/pubmed/37106081	Participation bias in the UK Biobank distorts genetic associations and downstream analyses.	273,875 European ancestry individuals	NA	19q13.32		GIPR - SNRPD2	ENSG00000010310	ENSG00000125743		3288	450	rs1964272-A	rs1964272	0	1964272	downstream_gene_variant	1	NR	2E-8	7.69897		0.023174	[0.015-0.031] unit increase	NR [7297015] (imputed)	N
31	rs11669073	1.51526e-10	19	46190268	rs1964272	0.00187285	Fruit liking	44777	35585065	May-Wilson S	44699	Nat Commun	www.ncbi.nlm.nih.gov/pubmed/35585065	Large-scale GWAS of food liking reveals genetic determinants and genetic correlations with distinct neurophysiological traits.	159,418 European ancestry individuals	NA	19q13.32		GIPR - SNRPD2	ENSG00000010310	ENSG00000125743		3288	450	rs1964272-A	rs1964272	0	1964272	downstream_gene_variant	1	0.484	5E-11	10.301		0.023324	[0.016-0.03] unit increase	Affymetrix [11353280] (imputed)	N
31	rs11669073	1.51526e-10	19	46190268	rs1964272	0.00187285	Glucose levels	44544	34594039	Sakaue S	44469	Nat Genet	www.ncbi.nlm.nih.gov/pubmed/34594039	A cross-population atlas of genetic associations for 220 human phenotypes.	314,916 European ancestry individuals, 133,336 East Asian ancestry individuals	NA	19q13.32		GIPR - SNRPD2	ENSG00000010310	ENSG00000125743		3288	450	rs1964272-A	rs1964272	0	1964272	downstream_gene_variant	1	NR	2E-11	10.699		0.0167	[0.012-0.022] unit decrease	Affymetrix, Illumina [20535873] (imputed)	N
27	rs7218319	3.22517e-12	17	44304130	rs2532402	0.001898	Physical activity (Total log acceleration)	44595	35043453	Qi G	44579	Genet Epidemiol	www.ncbi.nlm.nih.gov/pubmed/35043453	Genome-wide association studies of 27 accelerometry-derived physical activity measurements identified novel loci and genetic mechanisms.	88,411 European ancestry individuals	NA	17q21.31		KANSL1 - MAPK8IP1P1	ENSG00000278458	ENSG00000281283		1375	16842	rs2532402-G	rs2532402	0	2532402	upstream_gene_variant	1	0.221	2E-12	11.699		0.04	unit increase	Affymetrix [8951705] (imputed)	N
27	rs7218319	3.22517e-12	17	44304130	rs2532402	0.001898	Moderate to vigorous physical activity duration	44595	35043453	Qi G	44579	Genet Epidemiol	www.ncbi.nlm.nih.gov/pubmed/35043453	Genome-wide association studies of 27 accelerometry-derived physical activity measurements identified novel loci and genetic mechanisms.	88,411 European ancestry individuals	NA	17q21.31		KANSL1 - MAPK8IP1P1	ENSG00000278458	ENSG00000281283		1375	16842	rs2532402-G	rs2532402	0	2532402	upstream_gene_variant	1	0.221	2E-10	9.69897		0.035	unit increase	Affymetrix [8951705] (imputed)	N
27	rs7218319	3.22517e-12	17	44304130	rs2532402	0.001898	Horseradish liking	44777	35585065	May-Wilson S	44699	Nat Commun	www.ncbi.nlm.nih.gov/pubmed/35585065	Large-scale GWAS of food liking reveals genetic determinants and genetic correlations with distinct neurophysiological traits.	152,847 European ancestry individuals	NA	17q21.31		KANSL1 - MAPK8IP1P1	ENSG00000278458	ENSG00000281283		1375	16842	rs2532402-G	rs2532402	0	2532402	upstream_gene_variant	1	0.2226	1E-14	14		0.03378	[0.025-0.042] unit decrease	Affymetrix [11353280] (imputed)	N
31	rs11669073	1.51526e-10	19	46206262	rs17850756	0.00190497	Serum levels of protein QPCTL	44607	35078996	Gudjonsson A	44586	Nat Commun	www.ncbi.nlm.nih.gov/pubmed/35078996	A genome-wide association study of serum proteins reveals shared loci with common diseases.	5,354 Icelandic ancestry individuals	NA	19q13.32		QPCTL			ENSG00000011478	NA	NA	rs17850756-A	rs17850756	0	17850756	missense_variant	0	0.2771	3E-35	34.5229		0.245177	[0.21-0.28] unit decrease	Illumina [7506463] (imputed)	N
31	rs11669073	1.51526e-10	19	46206262	rs17850756	0.00190497	Glutaminyl-peptide cyclotransferase-like protein levels	45019	34648354	Pietzner M	44512	Science	www.ncbi.nlm.nih.gov/pubmed/34648354	Mapping the proteo-genomic convergence of human diseases.	10,708 European ancestry individuals	NA	19q13.32		QPCTL			ENSG00000011478	NA	NA	rs17850756-A	rs17850756	0	17850756	missense_variant	0	0.33	7E-88	87.1549		0.262	[0.24-0.29] unit decrease	Affymetrix, Illumina [10200000] (imputed)	N
31	rs11669073	1.51526e-10	19	46206262	rs17850756	0.00190497	Glutaminyl-peptide cyclotransferase-like protein levels (QPCTL.8866.53.3)	44936	29875488	Sun BB	43257	Nature	www.ncbi.nlm.nih.gov/pubmed/29875488	Genomic atlas of the human plasma proteome.	3,301 European ancestry individuals	NA	19q13.32		QPCTL			ENSG00000011478	NA	NA	rs17850756-A	rs17850756	0	17850756	missense_variant	0	0.328	2E-28	27.699		0.29	[-0.23--0.35] unit decrease	Affymetrix [10572788] (imputed)	N
34	rs2326788	1.50493e-09	20	6578556	rs6054374	0.00194707	Vertical cup-disc ratio	42193	25241763	Springelkamp H	41904	Nat Commun	www.ncbi.nlm.nih.gov/pubmed/25241763	Meta-analysis of genome-wide association studies identifies novel loci that influence cupping and the glaucomatous process.	18,963 European ancestry individuals, 2,131 Erasmus Rucphen individuals	2,453 Chinese ancestry individuals, 2,026 Indian ancestry individuals, 2,305 Malay ancestry individuals	20p12.3	BMP2	CASC20 - NA	ENSG00000229876			69450	NA	rs6054374-T	rs6054374	0	6054374	intergenic_variant	1	NR	2E-7	6.69897		0.007	[0.0050-0.0090] unit decrease	Affymetrix, Illumina [~ 2500000] (imputed)	N
27	rs7218319	3.22517e-12	17	44947756	rs60372268	0.00204385	Intraocular pressure	43231	29617998	Gao XR	43187	Hum Mol Genet	www.ncbi.nlm.nih.gov/pubmed/29617998	Genome-Wide Association Analyses Identify New Loci Influencing Intraocular Pressure.	115,486 European ancestry individuals	NA	17q21.32	WNT9B	WNT9B, WNT9B			ENSG00000158955, ENSG00000276799	NA	NA	rs60372268-A	rs60372268	0	60372268	intron_variant	0	0.7056	4E-10	9.39794		0.0935	[0.064-0.123] unit increase	Affymetrix [~ 11900000] (imputed)	N
27	rs7218319	3.22517e-12	17	44179095	rs113564729	0.00206272	Parkinson's disease	44222	32201043	Smeland OB	43869	Biol Psychiatry	www.ncbi.nlm.nih.gov/pubmed/32201043	Genome-wide Association Analysis of Parkinson's Disease and Schizophrenia Reveals Shared Genetic Architecture and Identifies Novel Risk Loci.	20,184 European ancestry cases, 397,324 European ancestry controls	NA	17q21.31	KANSL1	KANSL1, KANSL1, KANSL1			ENSG00000120071, ENSG00000275867, ENSG00000278458	NA	NA	rs113564729-A	rs113564729	0	113564729	intron_variant	0	NR	2E-11	10.699		0.0994	[0.07-0.129] unit increase	Illumina [NR]	N
9	rs147632916	1.95124e-11	4	106523977	rs1374530	0.00210268	Height	44966	36224396	Yengo L	44846	Nature	www.ncbi.nlm.nih.gov/pubmed/36224396	A saturated map of common genetic variants associated with human height.	5,314,291 European ancestry, Hispanic or Latin American, East Asian ancestry, African ancestry, South Asian ancestry individuals	NA	4q24		ARHGEF38			ENSG00000236699	NA	NA	rs1374530-C	rs1374530	0	1374530	intron_variant	0	0.2127	4E-20	19.3979		0.007	[0.0054-0.0086] unit increase	Affymetrix, Illumina [1385132] (imputed)	N
34	rs2326788	1.50493e-09	20	6411560	rs6139982	0.00210372	Facial morphology (segment 60)	44544	33288918	White JD	44172	Nat Genet	www.ncbi.nlm.nih.gov/pubmed/33288918	Insights into the genetic architecture of the human face.	4,680 European ancestry individuals	3,566 European ancestry individuals	20p12.3		TARDBPP1 - CASC20	ENSG00000233402	ENSG00000229876		228722	15810	rs6139982-A	rs6139982	0	6139982	intergenic_variant	1	0.441176471	4E-9	8.39794		NA		Illumina [7417619] (imputed)	N
29	rs66833742	3.15792e-08	19	4112895	rs350897	0.00214585	Height	44966	36224396	Yengo L	44846	Nature	www.ncbi.nlm.nih.gov/pubmed/36224396	A saturated map of common genetic variants associated with human height.	5,314,291 European ancestry, Hispanic or Latin American, East Asian ancestry, African ancestry, South Asian ancestry individuals	NA	19p13.3		MAP2K2			ENSG00000126934	NA	NA	rs350897-T	rs350897	0	350897	intron_variant	0	0.4196	8E-74	73.0969		0.0119	[0.011-0.013] unit decrease	Affymetrix, Illumina [1385132] (imputed)	N
28	rs3848456	1.55276e-18	17	47945460	rs8082024	0.00215293	Chronic elevation of alanine aminotransferase (cALT) levels	44767	35654975	Vujkovic M	44714	Nat Genet	www.ncbi.nlm.nih.gov/pubmed/35654975	A multiancestry genome-wide association study of unexplained chronic ALT elevation as a proxy for nonalcoholic fatty liver disease with histological and radiological validation.	95,472 European ancestry cases, 68,725 European ancestry controls, 23,977 African American cases, 13,387 African American controls, 7,650 Hispanic cases, 7,468 Hispanic controls, 1,088 Asian ancestry cases, 828 Asian ancestry controls	NA	17q21.33		TAC4 - RNU6-1313P	ENSG00000176358	ENSG00000199492		20028	97978	rs8082024-C	rs8082024	0	8082024	intergenic_variant	1	0.322	2E-8	7.69897		0.042	[0.028-0.056] unit increase	NR [NR] (imputed)	N
2	rs41264915	2.28886e-21	1	154881110	rs1218596	0.00220213	Urinary incontinence	44468	33904754	Cartwright R	44313	J Urol	www.ncbi.nlm.nih.gov/pubmed/33904754	Genome Wide Association Study Identifies Two Novel Loci Associated with Female Stress and Urgency Urinary Incontinence.	2,942 European ancestry cases, 6,037 European ancestry controls	2,065 European ancestry cases, 2,004 European ancestry controls	1q21.3		KCNN3 - PMVK	ENSG00000143603	ENSG00000163344		38353	16106	rs1218596-T	rs1218596	0	1218596	intergenic_variant	1	NR	4E-6	5.39794		0.64	[0.55-0.75]	Illumina [9700000] (imputed)	N
23	rs12585036	1.8302e-15	13	113536132	rs1290177	0.00222208	Skin reflectance	44971	36536295	Vollenbrock CE	44914	BMC Genomics	www.ncbi.nlm.nih.gov/pubmed/36536295	Genome-wide association study identifies novel loci associated with skin autofluorescence in individuals without diabetes.	27,254 European ancestry individuals	NA	13q34		ATP11A			ENSG00000068650	NA	NA	rs1290177-T	rs1290177	0	1290177	splice_region_variant	0	0.44	2E-9	8.69897		0.003	[0.002-0.004] unit decrease	Illumina [9889051] (imputed)	N
25	rs117169628	1.08489e-13	16	89369869	rs3102347	0.00222679	Sphingomyelin (d18:1/20:0) levels/Sphingomyelin (d16:1/22:0) levels	44747	35668104	Cadby G	44718	Nat Commun	www.ncbi.nlm.nih.gov/pubmed/35668104	Comprehensive genetic analysis of the human lipidome identifies loci associated with lipid homeostasis with links to coronary artery disease.	4,492 European ancestry individuals	NA	16q24.3		ANKRD11			ENSG00000167522	NA	NA	rs3102347-G	rs3102347	0	3102347	intron_variant	0	NR	3E-8	7.52288		0.165	[0.11-0.22] unit decrease	Illumina [13869437] (imputed)	N
29	rs66833742	3.15792e-08	19	4099187	rs350911	0.00228314	Educational attainment	44743	35361970	Okbay A	44651	Nat Genet	www.ncbi.nlm.nih.gov/pubmed/35361970	Polygenic prediction of educational attainment within and between families from genome-wide association analyses in 3 million individuals.	3,037,499 European ancestry individuals	NA	19p13.3		MAP2K2			ENSG00000126934	NA	NA	rs350911-T	rs350911	0	350911	non_coding_transcript_exon_variant	0	0.2809	2E-8	7.69897		0.00651522	[0.0042-0.0088] unit increase	Illumina [10675380] (imputed)	N
27	rs7218319	3.22517e-12	17	44172812	rs60521849	0.00229703	Waist-to-hip ratio adjusted for BMI	43773	30239722	Pulit SL	43357	Hum Mol Genet	www.ncbi.nlm.nih.gov/pubmed/30239722	Meta-analysis of genome-wide association studies for body fat distribution in 694,649 individuals of European ancestry.	315,284 European ancestry male individuals	NA	17q21.31	NR	KANSL1, KANSL1, KANSL1			ENSG00000120071, ENSG00000275867, ENSG00000278458	NA	NA	rs60521849-A	rs60521849	0	60521849	intron_variant	0	0.3986	5E-12	11.301		0.014	[0.01-0.018] unit decrease	NR [~ 27400000] (imputed)	N
30	rs142770866	1.22307e-16	19	10687757	rs7252007	0.00230217	Red cell distribution width	43451	28957414	Pilling LC	43006	PLoS One	www.ncbi.nlm.nih.gov/pubmed/28957414	Red blood cell distribution width: Genetic evidence for aging pathways in 116,666 volunteers.	116,666 British ancestry individuals	NA	19p13.2	AP1M2	AP1M2			ENSG00000129354	NA	NA	rs7252007-C	rs7252007	0	7252007	intron_variant	0	NR	5E-12	11.301		0.0378013	[0.027-0.049] unit decrease	Affymetrix [16832071] (imputed)	N
15	rs545709	2.07455e-08	9	4145781	rs2380937	0.00232389	Neuroticism	43980	32231276	Cai N	43920	Nat Genet	www.ncbi.nlm.nih.gov/pubmed/32231276	Minimal phenotyping yields genome-wide association signals of low specificity for major depression.	274,107 British ancestry individuals	NA	9p24.2	NR	GLIS3			ENSG00000107249	NA	NA	rs2380937-C	rs2380937	0	2380937	intron_variant	0	0.4011	5E-9	8.30103		0.01119	[0.0074-0.0149] unit decrease	NR [8968716] (imputed)	N
15	rs545709	2.07455e-08	9	4145781	rs2380937	0.00232389	Neuroticism	43404	29942085	Nagel M	43276	Nat Genet	www.ncbi.nlm.nih.gov/pubmed/29942085	Meta-analysis of genome-wide association studies for neuroticism in 449,484 individuals identifies novel genetic loci and pathways.	449,484 European ancestry individuals	NA	9p24.2	NR	GLIS3			ENSG00000107249	NA	NA	rs2380937-T	rs2380937	0	2380937	intron_variant	0	NR	1E-9	9		6.116	z score increase	Affymetrix [10847151] (imputed)	N
15	rs545709	2.07455e-08	9	4145781	rs2380937	0.00232389	Anxiety	44447	33859377	Thorp JG	44301	Nat Hum Behav	www.ncbi.nlm.nih.gov/pubmed/33859377	Symptom-level modelling unravels the shared genetic architecture of anxiety and depression.	at least 23,606 European ancestry cases, at least 113,351 European ancestry controls	624,615 European ancestry cases, 1,310,854 European ancestry controls	9p24.2	GLIS3	GLIS3			ENSG00000107249	NA	NA	rs2380937-T	rs2380937	0	2380937	intron_variant	0	0.3867	2E-6	5.69897		0.0110284	[0.0058-0.0163] unit increase	NR [9417325] (imputed)	N
15	rs545709	2.07455e-08	9	4145781	rs2380937	0.00232389	Raw carrot liking	44777	35585065	May-Wilson S	44699	Nat Commun	www.ncbi.nlm.nih.gov/pubmed/35585065	Large-scale GWAS of food liking reveals genetic determinants and genetic correlations with distinct neurophysiological traits.	159,303 European ancestry individuals	NA	9p24.2		GLIS3			ENSG00000107249	NA	NA	rs2380937-C	rs2380937	0	2380937	intron_variant	0	0.3988	2E-8	7.69897		0.02031	[0.013-0.027] unit decrease	Affymetrix [11353280] (imputed)	N
15	rs545709	2.07455e-08	9	4145781	rs2380937	0.00232389	Personality traits or cognitive traits (multivariate analysis)	45119	37365406	Hindley G	45103	Nat Hum Behav	www.ncbi.nlm.nih.gov/pubmed/37365406	Multivariate genetic analysis of personality and cognitive traits reveals abundant pleiotropy.	337,125 British ancestry individuals	NA	9p24.2		GLIS3			ENSG00000107249	NA	NA	rs2380937-?	rs2380937	0	2380937	intron_variant	0	NR	2E-9	8.69897		NA		NR [12926669] (imputed)	N
22	rs11614702	1.20883e-17	12	133310887	rs7969633	0.00236507	Body mass index (MTAG)	44907	36376304	Koskeridis F	44879	Nat Commun	www.ncbi.nlm.nih.gov/pubmed/36376304	Pleiotropic genetic architecture and novel loci for C-reactive protein levels.	694,649 European ancestry individuals	NA	12q24.33		ANKLE2			ENSG00000176915	NA	NA	rs7969633-T	rs7969633	0	7969633	intron_variant	0	NR	9E-9	8.04576		0.01037	[0.0068-0.0139] unit decrease	NR [6206408] (imputed)	N
22	rs11614702	1.20883e-17	12	133310887	rs7969633	0.00236507	Body mass index	44993	36581621	Huang J	44924	Nat Commun	www.ncbi.nlm.nih.gov/pubmed/36581621	Genomics and phenomics of body mass index reveals a complex disease network.	1,122,049 European ancestry individuals	NA	12q24.33		ANKLE2			ENSG00000176915	NA	NA	rs7969633-C	rs7969633	0	7969633	intron_variant	0	NR	3E-10	9.52288		0.0106	[0.0073-0.0139] unit increase	Affymetrix [NR] (imputed)	N
24	rs56375023	1.34354e-08	15	67457840	rs56336520	0.00253194	Asthma (childhood onset)	43938	31669095	Zhu Z	43762	J Allergy Clin Immunol	www.ncbi.nlm.nih.gov/pubmed/31669095	Shared Genetic and Experimental Links between Obesity-Related Traits and Asthma Subtypes in UK Biobank.	13,435 European ancestry cases, 393,186 European ancestry controls	NA	15q22.33	NR	SMAD3			ENSG00000166949	NA	NA	rs56336520-?	rs56336520	0	56336520	intron_variant	0	NR	5E-9	8.30103		NA		Affymetrix [~ 8270000] (imputed)	N
18	rs34474233	1.19553e-09	11	1093945	rs7934606	0.00254044	Interstitial lung disease	41579	23583980	Fingerlin TE	41378	Nat Genet	www.ncbi.nlm.nih.gov/pubmed/23583980	Genome-wide association study identifies multiple susceptibility loci for pulmonary fibrosis.	1,161 European ancestry cases, 4,683 European ancestry controls	876 European ancestry cases, 1,890 European ancestry controls	11p15.5	MUC2	MUC2, MUC2, MUC2			ENSG00000278466, ENSG00000198788, ENSG00000284971	NA	NA	rs7934606-T	rs7934606	0	7934606	intron_variant	0	0.42	7E-34	33.1549		1.52	[1.40-1.65]	Illumina [439828]	N
31	rs11669073	1.51526e-10	19	46227880	rs57947504	0.00255599	Retinal vascular fractal dimension	44635	34743558	Zekavat SM	44508	Circulation	www.ncbi.nlm.nih.gov/pubmed/34743558	Deep Learning of the Retina Enables Phenome- and Genome-wide Analyses of the Microvasculature.	38,932 British ancestry individuals	NA	19q13.32		FBXO46			ENSG00000177051	NA	NA	rs57947504-C	rs57947504	0	57947504	intron_variant	0	0.45703	1E-7	7		0.035517	[0.022-0.049] unit decrease	Affymetrix [15580782] (imputed)	N
31	rs11669073	1.51526e-10	19	46227880	rs57947504	0.00255599	Retinal vascular fractal density	44635	34743558	Zekavat SM	44508	Circulation	www.ncbi.nlm.nih.gov/pubmed/34743558	Deep Learning of the Retina Enables Phenome- and Genome-wide Analyses of the Microvasculature.	38,932 British ancestry individuals	NA	19q13.32		FBXO46			ENSG00000177051	NA	NA	rs57947504-C	rs57947504	0	57947504	intron_variant	0	0.45703	1E-8	8		0.038825	[0.025-0.052] unit decrease	Affymetrix [15580782] (imputed)	N
22	rs11614702	1.20883e-17	12	133086888	rs117206641	0.00257095	Calcific aortic valve stenosis	43938	32141789	Theriault S	43753	Circ Genom Precis Med	www.ncbi.nlm.nih.gov/pubmed/32141789	Genetic Association Analyses Highlight IL6, ALPL, and NAV1 As 3 New Susceptibility Genes Underlying Calcific Aortic Valve Stenosis.	5,115 European ancestry cases, 354,072 European ancestry controls	NA	12q24.33	FBRSL1	FBRSL1			ENSG00000112787	NA	NA	rs117206641-T	rs117206641	0	117206641	synonymous_variant	0	0.108	2E-6	5.69897		1.22	[1.14-1.3]	Affymetrix, Illumina [8000000] (imputed)	N
22	rs11614702	1.20883e-17	12	133086888	rs117206641	0.00257095	Systolic blood pressure	43433	30224653	Evangelou E	43360	Nat Genet	www.ncbi.nlm.nih.gov/pubmed/30224653	Genetic analysis of over 1 million people identifies 535 new loci associated with blood pressure traits.	757,601 European ancestry individuals	NA	12q24.33	FBRSL1	FBRSL1			ENSG00000112787	NA	NA	rs117206641-C	rs117206641	0	117206641	synonymous_variant	0	0.8892	3E-10	9.52288		0.3154	[0.22-0.41] mmHg decrease	Affymetrix, Illumina [~ 7100000] (imputed)	N
23	rs12585036	1.8302e-15	13	113534382	rs1278766	0.00259943	Sunburns	43504	30595370	Kichaev G	43461	Am J Hum Genet	www.ncbi.nlm.nih.gov/pubmed/30595370	Leveraging Polygenic Functional Enrichment to Improve GWAS Power.	approximately 344,000 European ancestry individuals	NA	13q34		ATP11A			ENSG00000068650	NA	NA	rs1278766-?	rs1278766	0	1278766	intron_variant	0	NR	1E-19	19		NA		NR [~ 8900000] (imputed)	N
23	rs12585036	1.8302e-15	13	113534382	rs1278766	0.00259943	Severe COVID-19 infection	44984	36662838	Slomian D	44946	PLoS One	www.ncbi.nlm.nih.gov/pubmed/36662838	Better safe than sorry-Whole-genome sequencing indicates that missense variants are significant in susceptibility to COVID-19.	235 severe cases, up to 841 resistant, benign or mild controls	NA	13q34		ATP11A			ENSG00000068650	NA	NA	rs1278766-?	rs1278766	0	1278766	intron_variant	0	NR	8E-13	12.0969		NA		Illumina [15489173]	N
5	rs2075186	7.41523e-10	2	103277862	rs72828033	0.00265976	Endometriosis or asthma (pleiotropy)	44694	35472084	Adewuyi EO	44562	Hum Reprod	www.ncbi.nlm.nih.gov/pubmed/35472084	Genetic overlap analysis of endometriosis and asthma identifies shared loci implicating sex hormones and thyroid signalling pathways.	17,054 European, Japanese ancestry endometriosis cases, 26,332 European, Japanese ancestry asthma cases, 567,363 European, Japanese ancestry controls	NA	2q12.1		SLC9A2			ENSG00000115616	NA	NA	rs72828033-C	rs72828033	0	72828033	intron_variant	0	NR	4E-11	10.3979		0.1	unit decrease	NR [NR]	N
4	rs1123573	7.41422e-14	2	60727629	rs6709302	0.00269099	Glycated hemoglobin levels	44376	33462484	Sinnott-Armstrong N	44214	Nat Genet	www.ncbi.nlm.nih.gov/pubmed/33462484	Genetics of 35 blood and urine biomarkers in the UK Biobank.	327,177 European ancestry individuals, 4,847 African ancestry individuals, 6,895 South Asian ancestry individuals	NA	2p16.1	NR	BCL11A			ENSG00000119866	NA	NA	rs6709302-A	rs6709302	0	6709302	intron_variant	0	NR	3E-12	11.5229		0.0182	[0.013-0.023] unit decrease	Affymetrix [9000000] (imputed)	N
32	rs368565	6.80526e-10	19	49209566	rs1704773	0.00272731	Hemoglobin concentration	44095	32888493	Chen MH	44075	Cell	www.ncbi.nlm.nih.gov/pubmed/32888493	Trans-ethnic and Ancestry-Specific Blood-Cell Genetics in 746,667 Individuals from 5 Global Populations.	563,946 European ancestry individuals	NA	19q13.33	NR	FUT2 - MAMSTR	ENSG00000176920	ENSG00000176909		358	6416	rs1704773-G	rs1704773	0	1704773	downstream_gene_variant	1	0.524158	1E-13	13		0.013793	[0.01-0.017] SD unit decrease	Affymetrix, Illumina [50638016] (imputed)	N
32	rs368565	6.80526e-10	19	49209566	rs1704773	0.00272731	Hemoglobin concentration	44095	32888493	Chen MH	44075	Cell	www.ncbi.nlm.nih.gov/pubmed/32888493	Trans-ethnic and Ancestry-Specific Blood-Cell Genetics in 746,667 Individuals from 5 Global Populations.	746,431 African American or Afro-Caribbean, African ancestry, European ancestry, East Asian ancestry, Hispanic or Latin American and South Asian ancestry individuals	NA	19q13.33	NR	FUT2 - MAMSTR	ENSG00000176920	ENSG00000176909		358	6416	rs1704773-G	rs1704773	0	1704773	downstream_gene_variant	1	0.511002	2E-11	10.699		NA		Affymetrix, Illumina [24653286] (imputed)	N
32	rs368565	6.80526e-10	19	49209566	rs1704773	0.00272731	Percent mammographic density	44378	33037222	Sieh W	44113	Nat Commun	www.ncbi.nlm.nih.gov/pubmed/33037222	Identification of 31 loci for mammographic density phenotypes and their associations with breast cancer risk.	24,192 European ancestry individuals	NA	19q13.33		FUT2 - MAMSTR	ENSG00000176920	ENSG00000176909		358	6416	rs1704773-?	rs1704773	0	1704773	downstream_gene_variant	1	NR	4E-9	8.39794		0.044	[0.03-0.058] unit decrease	Affymetrix [9906178] (imputed)	N
32	rs368565	6.80526e-10	19	49209566	rs1704773	0.00272731	Hematocrit	44095	32888493	Chen MH	44075	Cell	www.ncbi.nlm.nih.gov/pubmed/32888493	Trans-ethnic and Ancestry-Specific Blood-Cell Genetics in 746,667 Individuals from 5 Global Populations.	562,259 European ancestry individuals	NA	19q13.33	NR	FUT2 - MAMSTR	ENSG00000176920	ENSG00000176909		358	6416	rs1704773-G	rs1704773	0	1704773	downstream_gene_variant	1	0.524405	7E-12	11.1549		0.012771	[0.0091-0.0164] SD unit decrease	Affymetrix, Illumina [50640577] (imputed)	N
32	rs368565	6.80526e-10	19	49209566	rs1704773	0.00272731	Medication use for hyperlipidemia (number of purchases)	44993	36653479	Kiiskinen T	44944	Nat Med	www.ncbi.nlm.nih.gov/pubmed/36653479	Genetic predictors of lifelong medication-use patterns in cardiometabolic diseases.	567,671 European ancestry individuals	NA	19q13.33		FUT2 - MAMSTR	ENSG00000176920	ENSG00000176909		358	6416	rs1704773-?	rs1704773	0	1704773	downstream_gene_variant	1	NR	4E-21	20.3979		0.01633	[0.013-0.02] unit increase	Affymetrix, Illumina [NR] (imputed)	N
8	rs13059329	1.99e-08	3	45422308	rs11713522	0.00283257	Age at first birth	44404	34211149	Mills MC	44378	Nat Hum Behav	www.ncbi.nlm.nih.gov/pubmed/34211149	Identification of 371 genetic variants for age at first sex and birth linked to externalising behaviour.	418,758 European ancestry individuals	NA	3p21.31	TGM4	NA - LARS2		ENSG00000011376		NA	7745	rs11713522-A	rs11713522	0	11713522	intergenic_variant	1	0.3079	1E-9	9		0.0646	[0.044-0.085] unit increase	NR [10813835] (imputed)	N
22	rs11614702	1.20883e-17	12	133041618	rs10747083	0.00286396	Fasting glucose	44404	33402679	Lagou V	44201	Nat Commun	www.ncbi.nlm.nih.gov/pubmed/33402679	Sex-dimorphic genetic effects and novel loci for fasting glucose and insulin variability.	73,089 European ancestry women	NA	12q24.33	P2RX2	NA - FBRSL1		ENSG00000112787		NA	24519	rs10747083-A	rs10747083	0	10747083	intergenic_variant	1	0.66086	4E-6	5.39794		0.014637	[0.0084-0.0209] unit increase	Affymetrix, Illumina [8700000] (imputed)	N
22	rs11614702	1.20883e-17	12	133041618	rs10747083	0.00286396	Fasting glucose	44404	33402679	Lagou V	44201	Nat Commun	www.ncbi.nlm.nih.gov/pubmed/33402679	Sex-dimorphic genetic effects and novel loci for fasting glucose and insulin variability.	151,188 European ancestry individuals	NA	12q24.33	P2RX2	NA - FBRSL1		ENSG00000112787		NA	24519	rs10747083-A	rs10747083	0	10747083	intergenic_variant	1	0.66086	5E-11	10.301		0.014758	[0.01-0.019] unit increase	Affymetrix, Illumina [8700000] (imputed)	N
9	rs147632916	1.95124e-11	4	106521866	rs11730082	0.00295324	Lung function (FEV1/FVC)	43504	30595370	Kichaev G	43461	Am J Hum Genet	www.ncbi.nlm.nih.gov/pubmed/30595370	Leveraging Polygenic Functional Enrichment to Improve GWAS Power.	approximately 370,000 European ancestry individuals	NA	4q24		ARHGEF38			ENSG00000236699	NA	NA	rs11730082-?	rs11730082	0	11730082	intron_variant	0	NR	1E-21	21		NA		NR [~ 8900000] (imputed)	N
20	rs4494327	1.26283e-14	11	76296283	rs11236795	0.00296149	ICD10 J30: Vasomotor and allergic rhinitis	45103	36653354	Saarentaus EC	44944	Nat Commun	www.ncbi.nlm.nih.gov/pubmed/36653354	Inflammatory and infectious upper respiratory diseases associate with 41 genomic loci and type 2 inflammation.	8,975 Finnish ancestry cases, 199,208 Finnish ancestry controls	16,751 European ancestry cases, 298,846 European ancestry controls	11q13.5		EMSY - LINC02757	ENSG00000158636	ENSG00000255363		32214	22614	rs11236795-?	rs11236795	0	11236795	intergenic_variant	1	NR	6E-12	11.2218		0.93	[0.9-0.95]	NR [16355289] (imputed)	N
34	rs2326788	1.50493e-09	20	6407511	rs6076996	0.00303369	Waist circumference adjusted for body mass index	44432	34021172	Christakoudi S	44337	Sci Rep	www.ncbi.nlm.nih.gov/pubmed/34021172	GWAS of allometric body-shape indices in UK Biobank identifies loci suggesting associations with morphogenesis, organogenesis, adrenal cell renewal and cancer.	219,872 British ancestry women	NA	20p12.3	CASC20	NA - CASC20		ENSG00000229876		NA	19859	rs6076996-A	rs6076996	0	6076996	intergenic_variant	1	NR	1E-8	8		0.0162852	[0.011-0.022] unit decrease	Affymetrix [321114] (imputed)	N
4	rs1123573	7.41422e-14	2	60783572	rs3765154	0.00312295	General risk tolerance (MTAG)	43542	30643258	Karlsson Linner R	43479	Nat Genet	www.ncbi.nlm.nih.gov/pubmed/30643258	Genome-wide association analyses of risk tolerance and risky behaviors in over 1 million individuals identify hundreds of loci and shared genetic influences.	975,353 European ancestry individuals	NA	2p16.1	BCL11A	BCL11A - RN7SL361P	ENSG00000119866	ENSG00000242158		1970	84268	rs3765154-T	rs3765154	0	3765154	regulatory_region_variant	1	0.298	2E-9	8.69897		0.0078	[0.0053-0.0103] unit increase	Affymetrix, Illumina [5869552] (imputed)	N
7	rs62192043	2.69064e-08	2	242697998	rs4425108	0.00316632	2-hydroxyglutarate levels	44935	35050183	Hysi PG	44572	Metabolites	www.ncbi.nlm.nih.gov/pubmed/35050183	Metabolome Genome-Wide Association Study Identifies 74 Novel Genomic Regions Influencing Plasma Metabolites Levels.	8,809 European ancestry individuals	NA	2q37.3		D2HGDH			ENSG00000180902	NA	NA	rs4425108-C	rs4425108	0	4425108	intron_variant	0	NR	1E-15	15		0.123	[0.094-0.152] unit decrease	Affymetrix [10000000] (imputed)	N
16	rs495828	8.61593e-09	9	136267149	rs17474001	0.00323123	Blood protein levels	43886	28915241	Ahsan M	42993	PLoS Genet	www.ncbi.nlm.nih.gov/pubmed/28915241	The relative contribution of DNA methylation and genetic variants on protein biomarkers for human diseases.	up to 961 individuals	NA	9q34.2	NR	STKLD1, STKLD1			ENSG00000198870, ENSG00000281245	NA	NA	rs17474001-?	rs17474001	0	17474001	intron_variant	0	NR	1E-24	24	(E-selectin)	0.7486	[0.61-0.89] unit decrease	Illumina [11901634] (imputed)	N
22	rs11614702	1.20883e-17	12	133061081	rs61951158	0.00333174	Ventral diencephalon volume	43805	31530798	Alliey-Rodriguez N	43725	Transl Psychiatry	www.ncbi.nlm.nih.gov/pubmed/31530798	NRXN1 is associated with enlargement of the temporal horns of the lateral ventricles in psychosis.	87 European ancestry Schizophrenia cases, 85 African American Schizophrenia cases, 15 Schizophrenia cases, 67 European ancestry Schizoaffective disorder cases, 53 African American Schizoaffective disorder cases, 7 Schizoaffective disorder cases, 130 European ancestry Bipolar disorders cases, 33 African American Bipolar disorders cases, 6 Bipolar disorders cases, 199 European ancestry controls, 79 African American controls, 16 controls	NA	12q24.33	NR	NA - FBRSL1		ENSG00000112787		NA	5056	rs61951158-?	rs61951158	0	61951158	intergenic_variant	1	NR	5E-6	5.30103		NA		Illumina [4322238] (imputed)	N
14	rs2897075	1.72009e-11	7	99785750	rs4727449	0.00345518	Alzheimer's disease or family history of Alzheimer's disease	43542	30617256	Jansen IE	43472	Nat Genet	www.ncbi.nlm.nih.gov/pubmed/30617256	Genome-wide meta-analysis identifies new loci and functional pathways influencing Alzheimer's disease risk.	24,087 European ancestry late-onset Alzheimer's disease cases, 47,793 European ancestry individuals with family history of Alzheimer's disease, 383,378 European ancestry controls	NA	7q22.1	STAG3	STAG3			ENSG00000066923	NA	NA	rs4727449-T	rs4727449	0	4727449	intron_variant	0	0.1607	3E-8	7.52288		5.51442	NR z-unit increase	Affymetrix, Illumina [up to 10847151] (imputed)	N
34	rs2326788	1.50493e-09	20	6410235	rs6117253	0.00346036	Height	44966	36224396	Yengo L	44846	Nature	www.ncbi.nlm.nih.gov/pubmed/36224396	A saturated map of common genetic variants associated with human height.	4,080,687 European ancestry individuals	49,160 European ancestry individuals	20p12.3		TARDBPP1 - CASC20	ENSG00000233402	ENSG00000229876		227397	17135	rs6117253-T	rs6117253	0	6117253	intergenic_variant	1	0.4206	1E-300	300		0.0316	[0.03-0.033] unit decrease	Affymetrix, Illumina [1385132] (imputed)	N
34	rs2326788	1.50493e-09	20	6410235	rs6117253	0.00346036	Height	44966	36224396	Yengo L	44846	Nature	www.ncbi.nlm.nih.gov/pubmed/36224396	A saturated map of common genetic variants associated with human height.	5,314,291 European ancestry, Hispanic or Latin American, East Asian ancestry, African ancestry, South Asian ancestry individuals	NA	20p12.3		TARDBPP1 - CASC20	ENSG00000233402	ENSG00000229876		227397	17135	rs6117253-T	rs6117253	0	6117253	intergenic_variant	1	0.4138	1E-300	300		0.0306	[0.029-0.032] unit decrease	Affymetrix, Illumina [1385132] (imputed)	N
26	rs4795406	6.26644e-17	17	38150946	rs4795413	0.00354692	Atopic asthma	43938	31669095	Zhu Z	43762	J Allergy Clin Immunol	www.ncbi.nlm.nih.gov/pubmed/31669095	Shared Genetic and Experimental Links between Obesity-Related Traits and Asthma Subtypes in UK Biobank.	23,982 European ancestry cases, 393,169 European ancestry controls	NA	17q21.1	NR	PSMD3			ENSG00000108344	NA	NA	rs4795413-?	rs4795413	0	4795413	non_coding_transcript_exon_variant	0	NR	8E-11	10.0969		NA		Affymetrix [~ 8270000] (imputed)	N
29	rs66833742	3.15792e-08	19	4050424	rs72976986	0.00362362	Body mass index	43502	30595370	Kichaev G	43461	Am J Hum Genet	www.ncbi.nlm.nih.gov/pubmed/30595370	Leveraging Polygenic Functional Enrichment to Improve GWAS Power.	approximately 458,000 European ancestry individuals	NA	19p13.3		ZBTB7A			ENSG00000178951	NA	NA	rs72976986-?	rs72976986	0	72976986	intron_variant	0	NR	5E-19	18.301		NA		NR [~ 8900000] (imputed)	N
29	rs66833742	3.15792e-08	19	4050424	rs72976986	0.00362362	Adult body size	44222	32376654	Richardson TG	43957	BMJ	www.ncbi.nlm.nih.gov/pubmed/32376654	Use of genetic variation to separate the effects of early and later life adiposity on disease risk: mendelian randomisation study.	453,169 European ancestry individuals		19p13.3	ZBTB7A	ZBTB7A			ENSG00000178951	NA	NA	rs72976986-G	rs72976986	0	72976986	intron_variant	0	0.80983	4E-15	14.3979		0.0138512	[0.01-0.017] unit increase	Affymetrix [12370749]	N
27	rs7218319	3.22517e-12	17	44262496	rs8064802	0.00369335	Body mass index	44544	34594039	Sakaue S	44469	Nat Genet	www.ncbi.nlm.nih.gov/pubmed/34594039	A cross-population atlas of genetic associations for 220 human phenotypes.	359,983 European ancestry individuals, 163,835 East Asian ancestry individuals	NA	17q21.31		KANSL1, KANSL1, KANSL1			ENSG00000120071, ENSG00000275867, ENSG00000278458	NA	NA	rs8064802-C	rs8064802	0	8064802	intron_variant	0	NR	5E-10	9.30103		0.0156	[0.011-0.02] unit decrease	Affymetrix, Illumina [20538802] (imputed)	N
27	rs7218319	3.22517e-12	17	44131096	rs11654745	0.00369345	Red cell distribution width	43451	28957414	Pilling LC	43006	PLoS One	www.ncbi.nlm.nih.gov/pubmed/28957414	Red blood cell distribution width: Genetic evidence for aging pathways in 116,666 volunteers.	116,666 British ancestry individuals	NA	17q21.31	KANSL1	KANSL1, KANSL1, KANSL1			ENSG00000120071, ENSG00000275867, ENSG00000278458	NA	NA	rs11654745-A	rs11654745	0	11654745	intron_variant	0	NR	5E-8	7.30103		0.0227274	[0.014-0.032] unit decrease	Affymetrix [16832071] (imputed)	N
7	rs62192043	2.69064e-08	2	242731446	rs34255800	0.00385969	Mucin-16 levels	45019	34648354	Pietzner M	44512	Science	www.ncbi.nlm.nih.gov/pubmed/34648354	Mapping the proteo-genomic convergence of human diseases.	10,708 European ancestry individuals	NA	2q37.3		GAL3ST2			ENSG00000154252	NA	NA	rs34255800-C	rs34255800	0	34255800	intron_variant	0	0.16	1E-39	39		0.237	[0.2-0.27] unit decrease	Affymetrix, Illumina [10200000] (imputed)	N
23	rs12585036	1.8302e-15	13	113535742	rs9549317	0.00387339	Basal cell carcinoma (MTAG)	44958	36496446	Seviiri M	44905	Nat Commun	www.ncbi.nlm.nih.gov/pubmed/36496446	A multi-phenotype analysis reveals 19 susceptibility loci for basal cell carcinoma and 15 for squamous cell carcinoma.	20,791 European ancestry cases, 286,893 European ancestry controls	251,963 European ancestry cases, 2,271,667 European ancestry controls	13q34		ATP11A			ENSG00000068650	NA	NA	rs9549317-G	rs9549317	0	9549317	non_coding_transcript_exon_variant	0	NR	4E-29	28.3979		NA		Affymetrix, Illumina [5301239] (imputed)	N
29	rs66833742	3.15792e-08	19	4042808	rs75366827	0.00392998	Cigarettes smoked per day	44909	36477530	Saunders GRB	44902	Nature	www.ncbi.nlm.nih.gov/pubmed/36477530	Genetic diversity fuels gene discovery for tobacco and alcohol use.	783,784 European ancestry, East Asian ancestry, Hispanic or Latin American, African ancestry individuals	NA	19p13.3		PIAS4 - ZBTB7A	ENSG00000105229	ENSG00000178951		3424	493	rs75366827-C	rs75366827	0	75366827	downstream_gene_variant	1	0.141	2E-18	17.699		0.0208	[0.016-0.025] unit decrease	NR [NR] (imputed)	N
29	rs66833742	3.15792e-08	19	4086807	rs350818	0.00399555	Body mass index	43774	30239722	Pulit SL	43357	Hum Mol Genet	www.ncbi.nlm.nih.gov/pubmed/30239722	Meta-analysis of genome-wide association studies for body fat distribution in 694,649 individuals of European ancestry.	434,794 European ancestry female individuals	NA	19p13.3	NA	ZBTB7A - MAP2K2	ENSG00000178951	ENSG00000126934		19910	3512	rs350818-A	rs350818	0	350818	downstream_gene_variant	1	0.2324	4E-16	15.3979		0.017	[0.013-0.021] unit decrease	NR [~ 27400000] (imputed)	N
29	rs66833742	3.15792e-08	19	4086807	rs350818	0.00399555	Height	44966	36224396	Yengo L	44846	Nature	www.ncbi.nlm.nih.gov/pubmed/36224396	A saturated map of common genetic variants associated with human height.	455,180 Hispanic or Latin American individuals	NA	19p13.3		ZBTB7A - MAP2K2	ENSG00000178951	ENSG00000126934		19910	3512	rs350818-A	rs350818	0	350818	downstream_gene_variant	1	0.205	2E-17	16.699		0.0231	[0.018-0.028] unit increase	Affymetrix, Illumina [1385132] (imputed)	N
29	rs66833742	3.15792e-08	19	4086807	rs350818	0.00399555	Height	44966	36224396	Yengo L	44846	Nature	www.ncbi.nlm.nih.gov/pubmed/36224396	A saturated map of common genetic variants associated with human height.	293,593 African ancestry individuals	NA	19p13.3		ZBTB7A - MAP2K2	ENSG00000178951	ENSG00000126934		19910	3512	rs350818-A	rs350818	0	350818	downstream_gene_variant	1	0.25768	2E-9	8.69897		0.02244	[0.015-0.03] unit increase	Affymetrix, Illumina [1385132] (imputed)	N
14	rs2897075	1.72009e-11	7	99519916	rs2571992	0.00411042	Height	44966	36224396	Yengo L	44846	Nature	www.ncbi.nlm.nih.gov/pubmed/36224396	A saturated map of common genetic variants associated with human height.	5,314,291 European ancestry, Hispanic or Latin American, East Asian ancestry, African ancestry, South Asian ancestry individuals	NA	7q22.1		TRIM4 - GJC3	ENSG00000146833	ENSG00000176402		2762	973	rs2571992-A	rs2571992	0	2571992	upstream_gene_variant	1	0.4321	2E-11	10.699		0.0042	[0.003-0.0054] unit increase	Affymetrix, Illumina [1385132] (imputed)	N
1	rs7528403	5.92399e-11	1	65606936	rs60353084	0.00415552	Blood pressure (pleiotropy model 1 DBP adjusted for estimated causal effects x SBP)	44897	34989438	Zhu X	44567	Genet Epidemiol	www.ncbi.nlm.nih.gov/pubmed/34989438	Genome-wide pleiotropy analysis identifies novel blood pressure variants and improves its polygenic risk scores.	757,601 European ancestry individuals, 318,891 European ancestry, African American or Afro-Caribbean, Native American ancestry, Asian ancestry individuals	NA	1p31.3		MRPS21P1 - AK4	ENSG00000234496	ENSG00000162433		48639	6296	rs60353084-?	rs60353084	0	60353084	regulatory_region_variant	1	NR	4E-9	8.39794		0.0915618	[0.039-0.144] unit increase	NR [7100000] (imputed)	N
1	rs7528403	5.92399e-11	1	65606936	rs60353084	0.00415552	Blood pressure (pleiotropy model 2 SBP adjusted for estimated causal effects x DBP)	44897	34989438	Zhu X	44567	Genet Epidemiol	www.ncbi.nlm.nih.gov/pubmed/34989438	Genome-wide pleiotropy analysis identifies novel blood pressure variants and improves its polygenic risk scores.	757,601 European ancestry individuals, 318,891 European ancestry, African American or Afro-Caribbean, Native American ancestry, Asian ancestry individuals	NA	1p31.3		MRPS21P1 - AK4	ENSG00000234496	ENSG00000162433		48639	6296	rs60353084-?	rs60353084	0	60353084	regulatory_region_variant	1	NR	2E-8	7.69897		0.108367	[0.038-0.178] unit decrease	NR [7100000] (imputed)	N
3	rs2070901	2.07404e-08	1	161184875	rs11587213	0.00424218	Mean corpuscular hemoglobin	44095	32888493	Chen MH	44075	Cell	www.ncbi.nlm.nih.gov/pubmed/32888493	Trans-ethnic and Ancestry-Specific Blood-Cell Genetics in 746,667 Individuals from 5 Global Populations.	486,823 European ancestry individuals	NA	1q23.3	NR	NDUFS2 - FCER1G	ENSG00000158864	ENSG00000158869		362	149	rs11587213-G	rs11587213	0	11587213	regulatory_region_variant	1	0.182651	7E-12	11.1549		0.017046	[0.012-0.022] SD unit increase	Affymetrix, Illumina [50266654] (imputed)	N
3	rs2070901	2.07404e-08	1	161184875	rs11587213	0.00424218	Mean corpuscular volume	44095	32888493	Chen MH	44075	Cell	www.ncbi.nlm.nih.gov/pubmed/32888493	Trans-ethnic and Ancestry-Specific Blood-Cell Genetics in 746,667 Individuals from 5 Global Populations.	544,127 European ancestry individuals	NA	1q23.3	NR	NDUFS2 - FCER1G	ENSG00000158864	ENSG00000158869		362	149	rs11587213-G	rs11587213	0	11587213	regulatory_region_variant	1	0.181859	3E-13	12.5229		0.017119	[0.013-0.022] SD unit increase	Affymetrix, Illumina [50615308] (imputed)	N
3	rs2070901	2.07404e-08	1	161184875	rs11587213	0.00424218	Mean corpuscular volume	44095	32888493	Chen MH	44075	Cell	www.ncbi.nlm.nih.gov/pubmed/32888493	Trans-ethnic and Ancestry-Specific Blood-Cell Genetics in 746,667 Individuals from 5 Global Populations.	696,882 African American or Afro-Caribbean, African ancestry, European ancestry, East Asian ancestry, Hispanic or Latin American and South Asian ancestry individuals	NA	1q23.3	NR	NDUFS2 - FCER1G	ENSG00000158864	ENSG00000158869		362	149	rs11587213-G	rs11587213	0	11587213	regulatory_region_variant	1	0.171643	1E-10	10		NA		Affymetrix, Illumina [24246363] (imputed)	N
3	rs2070901	2.07404e-08	1	161184875	rs11587213	0.00424218	White blood cell count	44092	32888494	Vuckovic D	44075	Cell	www.ncbi.nlm.nih.gov/pubmed/32888494	The Polygenic and Monogenic Basis of Blood Traits and Diseases.	408,112 British individuals	NA	1q23.3	FCER1G	NDUFS2 - FCER1G	ENSG00000158864	ENSG00000158869		362	149	rs11587213-G	rs11587213	0	11587213	regulatory_region_variant	1	0.183262	2E-11	10.699		0.0191107	[0.014-0.025] unit decrease	Affymetrix [93095623] (imputed)	N
14	rs2897075	1.72009e-11	7	99429843	rs651430	0.00429826	Retinal vascular fractal density	44635	34743558	Zekavat SM	44508	Circulation	www.ncbi.nlm.nih.gov/pubmed/34743558	Deep Learning of the Retina Enables Phenome- and Genome-wide Analyses of the Microvasculature.	38,932 British ancestry individuals	NA	7q22.1		CYP3A43			ENSG00000021461	NA	NA	rs651430-G	rs651430	0	651430	intron_variant	0	0.45329	7E-7	6.1549		0.033838	[0.02-0.047] unit decrease	Affymetrix [15580782] (imputed)	N
14	rs2897075	1.72009e-11	7	99429843	rs651430	0.00429826	Epiandrosterone sulfate levels	44935	35050183	Hysi PG	44572	Metabolites	www.ncbi.nlm.nih.gov/pubmed/35050183	Metabolome Genome-Wide Association Study Identifies 74 Novel Genomic Regions Influencing Plasma Metabolites Levels.	8,809 European ancestry individuals	NA	7q22.1		CYP3A43			ENSG00000021461	NA	NA	rs651430-G	rs651430	0	651430	intron_variant	0	NR	2E-11	10.699		0.094	[0.067-0.121] unit increase	Affymetrix [10000000] (imputed)	N
19	rs7949972	8.36304e-21	11	34403495	rs11032641	0.00431135	Serum levels of protein CAT	44607	35078996	Gudjonsson A	44586	Nat Commun	www.ncbi.nlm.nih.gov/pubmed/35078996	A genome-wide association study of serum proteins reveals shared loci with common diseases.	5,360 Icelandic ancestry individuals	NA	11p13		ABTB2 - CIR1P3	ENSG00000166016	ENSG00000216708		23938	48932	rs11032641-A	rs11032641	0	11032641	regulatory_region_variant	1	0.1452	9E-10	9.04576		0.164103	[0.11-0.22] unit increase	Illumina [7506463] (imputed)	N
7	rs62192043	2.69064e-08	2	242708966	rs79626458	0.00432246	Asthma	44544	34594039	Sakaue S	44469	Nat Genet	www.ncbi.nlm.nih.gov/pubmed/34594039	A cross-population atlas of genetic associations for 220 human phenotypes.	13,015 East Asian ancestry cases, 162,933 East Asian ancestry controls	NA	2q37.3		D2HGDH - GAL3ST2	ENSG00000180902	ENSG00000154252		735	7271	rs79626458-T	rs79626458	0	79626458	intergenic_variant	1	0.161600059	4E-12	11.3979		0.139936	[0.1-0.18] unit decrease	Illumina [13429513] (imputed)	N
32	rs368565	6.80526e-10	19	49209560	rs1688264	0.00436597	D-glucuronyl C5-epimerase levels	45019	34648354	Pietzner M	44512	Science	www.ncbi.nlm.nih.gov/pubmed/34648354	Mapping the proteo-genomic convergence of human diseases.	10,708 European ancestry individuals	NA	19q13.33		FUT2 - MAMSTR	ENSG00000176920	ENSG00000176909		352	6422	rs1688264-T	rs1688264	0	1688264	downstream_gene_variant	1	0.49	2E-41	40.699		0.181	[0.16-0.21] unit increase	Affymetrix, Illumina [10200000] (imputed)	N
24	rs56375023	1.34354e-08	15	67607900	rs11635391	0.00439481	Gamma glutamyl transferase levels	44376	33462484	Sinnott-Armstrong N	44214	Nat Genet	www.ncbi.nlm.nih.gov/pubmed/33462484	Genetics of 35 blood and urine biomarkers in the UK Biobank.	342,339 European ancestry individuals, 6,015 African ancestry individuals, 7,336 South Asian ancestry individuals	NA	15q23	NR	IQCH-AS1, IQCH			ENSG00000259673, ENSG00000103599	NA	NA	rs11635391-G	rs11635391	0	11635391	intron_variant	0	NR	4E-9	8.39794		0.0195	[0.013-0.026] unit decrease	Affymetrix [9000000] (imputed)	N
32	rs368565	6.80526e-10	19	49207651	rs570794	0.0044167	Cholesterol levels in very small VLDL	44678	35213538	Richardson TG	44617	PLoS Biol	www.ncbi.nlm.nih.gov/pubmed/35213538	Characterising metabolomic signatures of lipid-modifying therapies through drug target mendelian randomisation.	115,082 European ancestry individuals	NA	19q13.33		FUT2			ENSG00000176920	NA	NA	rs570794-T	rs570794	0	570794	3_prime_UTR_variant	0	0.466795	1E-18	18		0.0352927	[0.027-0.043] unit decrease	NR [11722792] (imputed)	N
23	rs12585036	1.8302e-15	13	113532990	rs1278761	0.00456308	Cutaneous melanoma (MTAG)	44712	34813871	Liyanage U	44520	J Invest Dermatol	www.ncbi.nlm.nih.gov/pubmed/34813871	Multi-trait genetic analysis identifies auto-immune loci associated with cutaneous melanoma.	380,287 European ancestry individuals	4,089 European ancestry cases, 11,901 European ancestry controls, 44,848 cases, 1,571,864 controls	13q34		ATP11A			ENSG00000068650	NA	NA	rs1278761-T	rs1278761	0	1278761	intron_variant	0	0.47	5E-13	12.301		0.0501	[0.037-0.064] unit decrease	Affymetrix, Illumina [NR] (imputed)	N
2	rs41264915	2.28886e-21	1	155661719	rs146554560	0.00463785	Appendicular lean mass	43868	31761296	Hernandez Cordero AI	43790	Am J Hum Genet	www.ncbi.nlm.nih.gov/pubmed/31761296	Genome-wide Associations Reveal Human-Mouse Genetic Convergence and Modifiers of Myogenesis, CPNE1 and STC2.	181,862 European ancestry elderly individuals	NA	1q22	NR	DAP3			ENSG00000132676	NA	NA	rs146554560-T	rs146554560	0	146554560	intron_variant	0	0.0224179	4E-10	9.39794		0.143416	[0.098-0.188] unit increase	Affymetrix [17914406] (imputed)	N
24	rs56375023	1.34354e-08	15	67458805	rs28360855	0.00466292	Endometriosis or asthma (pleiotropy)	44694	35472084	Adewuyi EO	44562	Hum Reprod	www.ncbi.nlm.nih.gov/pubmed/35472084	Genetic overlap analysis of endometriosis and asthma identifies shared loci implicating sex hormones and thyroid signalling pathways.	17,054 European, Japanese ancestry endometriosis cases, 26,332 European, Japanese ancestry asthma cases, 567,363 European, Japanese ancestry controls	NA	15q22.33		SMAD3			ENSG00000166949	NA	NA	rs28360855-A	rs28360855	0	28360855	intron_variant	0	NR	6E-9	8.22185		0.05	unit decrease	NR [NR]	N
22	rs11614702	1.20883e-17	12	133045644	rs10747086	0.00475034	Drinks per week	44909	36477530	Saunders GRB	44902	Nature	www.ncbi.nlm.nih.gov/pubmed/36477530	Genetic diversity fuels gene discovery for tobacco and alcohol use.	2,965,643 European ancestry, East Asian ancestry, Hispanic or Latin American, African ancestry individuals	NA	12q24.33		GALNT9 - FBRSL1	ENSG00000182870	ENSG00000112787		139469	20493	rs10747086-C	rs10747086	0	10747086	intergenic_variant	1	0.755	1E-9	9		0.00603	[0.0041-0.008] unit decrease	NR [NR] (imputed)	N
2	rs41264915	2.28886e-21	1	155321214	rs114760481	0.00481088	Waist-to-hip ratio adjusted for BMI	44432	34021172	Christakoudi S	44337	Sci Rep	www.ncbi.nlm.nih.gov/pubmed/34021172	GWAS of allometric body-shape indices in UK Biobank identifies loci suggesting associations with morphogenesis, organogenesis, adrenal cell renewal and cancer.	219,872 British ancestry women	NA	1q22	ASH1L	ASH1L			ENSG00000116539	NA	NA	rs114760481-T	rs114760481	0	114760481	intron_variant	0	NR	7E-10	9.1549		0.0583756	[0.04-0.077] unit decrease	Affymetrix [319769] (imputed)	N
2	rs41264915	2.28886e-21	1	155321214	rs114760481	0.00481088	Waist-hip index	44432	34021172	Christakoudi S	44337	Sci Rep	www.ncbi.nlm.nih.gov/pubmed/34021172	GWAS of allometric body-shape indices in UK Biobank identifies loci suggesting associations with morphogenesis, organogenesis, adrenal cell renewal and cancer.	219,872 British ancestry women	NA	1q22	ASH1L	ASH1L			ENSG00000116539	NA	NA	rs114760481-T	rs114760481	0	114760481	intron_variant	0	NR	2E-10	9.69897		0.0603482	[0.042-0.079] unit decrease	Affymetrix [319769] (imputed)	N
34	rs2326788	1.50493e-09	20	6413941	rs2225345	0.00482763	Waist circumference adjusted for body mass index	44432	34021172	Christakoudi S	44337	Sci Rep	www.ncbi.nlm.nih.gov/pubmed/34021172	GWAS of allometric body-shape indices in UK Biobank identifies loci suggesting associations with morphogenesis, organogenesis, adrenal cell renewal and cancer.	219,872 British ancestry women	NA	20p12.3	CASC20	NA - CASC20		ENSG00000229876		NA	13429	rs2225345-C	rs2225345	0	2225345	intergenic_variant	1	NR	3E-12	11.5229		0.0199447	[0.014-0.026] unit decrease	Affymetrix [321114] (imputed)	N
26	rs907094	4.12804e-11	17	37742394	rs117513282	0.00488817	Self-reported math ability	43416	30038396	Lee JJ	43304	Nat Genet	www.ncbi.nlm.nih.gov/pubmed/30038396	Gene discovery and polygenic prediction from a genome-wide association study of educational attainment in 1.1 million individuals.	564,698 European ancestry individuals	NA	17q12	Intergenic	CDK12 - NEUROD2	ENSG00000167258	ENSG00000171532		21234	17395	rs117513282-A	rs117513282	0	117513282	intergenic_variant	1	0.97	2E-9	8.69897		0.0342	[0.023-0.045] unit increase	Affymetrix, Illumina [10000000] (imputed)	N
14	rs2897075	1.72009e-11	7	99625796	rs1963304	0.00489841	Height	43754	31562340	Akiyama M	43735	Nat Commun	www.ncbi.nlm.nih.gov/pubmed/31562340	Characterizing rare and low-frequency height-associated variants in the Japanese population.	159,095 Japanese ancestry individuals	32,692 Japanese ancestry individuals	7q22.1	ZKSCAN1	ZKSCAN1			ENSG00000106261	NA	NA	rs1963304-?	rs1963304	0	1963304	intron_variant	0	NR	1E-14	14		0.022342	[0.017-0.028] unit decrease	Illumina [27896057] (imputed)	N
3	rs2070901	2.07404e-08	1	161101890	rs7517289	0.00497747	Alzheimer's disease or gastroesophageal reflux disease	44816	35851147	Adewuyi EO	44760	Commun Biol	www.ncbi.nlm.nih.gov/pubmed/35851147	A large-scale genome-wide cross-trait analysis reveals shared genetic architecture between Alzheimer's disease and gastrointestinal tract disorders.	71,880 European ancestry Alzheimer's disease or AD-by-proxy cases, 71,522 European ancestry GERD cases, up to 644,457 European ancestry controls	NA	1q23.3		DEDD			ENSG00000158796	NA	NA	rs7517289-C	rs7517289	0	7517289	splice_region_variant	0	NR	3E-6	5.52288		NA		NR [NR]	N
34	rs2326788	1.50493e-09	20	6631055	rs1358805	0.00503383	Vertical cup-disc ratio	44767	34077760	Alipanahi B	44348	Am J Hum Genet	www.ncbi.nlm.nih.gov/pubmed/34077760	Large-scale machine-learning-based phenotyping significantly improves genomic discovery for optic nerve head morphology.	89,579 European ancestry individuals	NA	20p12.3		CASC20 - LINC01713	ENSG00000229876	ENSG00000228482		121949	80672	rs1358805-A	rs1358805	0	1358805	intergenic_variant	1	NR	1E-12	12		0.043	[0.03-0.056] unit decrease	Affymetrix [8600000] (imputed)	N
34	rs2326788	1.50493e-09	20	6631055	rs1358805	0.00503383	Vertical cup-disc ratio	44767	34077760	Alipanahi B	44348	Am J Hum Genet	www.ncbi.nlm.nih.gov/pubmed/34077760	Large-scale machine-learning-based phenotyping significantly improves genomic discovery for optic nerve head morphology.	65,680 European ancestry individuals	NA	20p12.3		CASC20 - LINC01713	ENSG00000229876	ENSG00000228482		121949	80672	rs1358805-A	rs1358805	0	1358805	intergenic_variant	1	0.825	2E-10	9.69897		0.00571	[0.0039-0.0075] unit decrease	Affymetrix [13110443] (imputed)	N
27	rs7218319	3.22517e-12	17	44753643	rs374952396	0.00510155	Ratio of omega-6 fatty acids to omega-3 fatty acids	44678	35213538	Richardson TG	44617	PLoS Biol	www.ncbi.nlm.nih.gov/pubmed/35213538	Characterising metabolomic signatures of lipid-modifying therapies through drug target mendelian randomisation.	115,006 European ancestry individuals	NA	17q21.31		NSF, NSF, NSF			ENSG00000278174, ENSG00000276262, ENSG00000073969	NA	NA	rs374952396-G	rs374952396	0	374952396	intron_variant	0	0.248043	6E-14	13.2218		0.035119	[0.026-0.044] unit increase	NR [11722792] (imputed)	N
27	rs7218319	3.22517e-12	17	44753643	rs374952396	0.00510155	Turnip liking	44777	35585065	May-Wilson S	44699	Nat Commun	www.ncbi.nlm.nih.gov/pubmed/35585065	Large-scale GWAS of food liking reveals genetic determinants and genetic correlations with distinct neurophysiological traits.	155,376 European ancestry individuals	NA	17q21.31		NSF, NSF, NSF			ENSG00000278174, ENSG00000276262, ENSG00000073969	NA	NA	rs374952396-T	rs374952396	0	374952396	intron_variant	0	0.7538	3E-8	7.52288		0.023493	[0.015-0.032] unit increase	Affymetrix [11353280] (imputed)	N
6	rs144569746	1.28734e-11	2	111876613	rs72836346	0.00523886	High light scatter reticulocyte percentage of red cells	44092	32888494	Vuckovic D	44075	Cell	www.ncbi.nlm.nih.gov/pubmed/32888494	The Polygenic and Monogenic Basis of Blood Traits and Diseases.	408,112 British individuals	NA	2q13	BCL2L11, AC096670.3	MIR4435-2HG, ACOXL			ENSG00000172965, ENSG00000153093	NA	NA	rs72836346-C	rs72836346	0	72836346	3_prime_UTR_variant	0	0.078299	7E-11	10.1549		0.0290999	[0.02-0.038] unit decrease	Affymetrix [93095623] (imputed)	N
6	rs144569746	1.28734e-11	2	111876613	rs72836346	0.00523886	Eosinophil counts	44092	32888494	Vuckovic D	44075	Cell	www.ncbi.nlm.nih.gov/pubmed/32888494	The Polygenic and Monogenic Basis of Blood Traits and Diseases.	408,112 British individuals	NA	2q13	BCL2L11, AC096670.3	MIR4435-2HG, ACOXL			ENSG00000172965, ENSG00000153093	NA	NA	rs72836346-C	rs72836346	0	72836346	3_prime_UTR_variant	0	0.078321	7E-64	63.1549		0.0711738	[0.063-0.079] unit increase	Affymetrix [93095623] (imputed)	N
6	rs144569746	1.28734e-11	2	111876613	rs72836346	0.00523886	Eosinophil counts	44095	32888493	Chen MH	44075	Cell	www.ncbi.nlm.nih.gov/pubmed/32888493	Trans-ethnic and Ancestry-Specific Blood-Cell Genetics in 746,667 Individuals from 5 Global Populations.	474,237 European ancestry individuals	NA	2q13	NR	MIR4435-2HG, ACOXL			ENSG00000172965, ENSG00000153093	NA	NA	rs72836346-C	rs72836346	0	72836346	3_prime_UTR_variant	0	0.078803	4E-76	75.3979		0.069879	[0.062-0.077] SD unit increase	Affymetrix, Illumina [50000174] (imputed)	N
6	rs144569746	1.28734e-11	2	111876613	rs72836346	0.00523886	Eosinophil counts	44095	32888493	Chen MH	44075	Cell	www.ncbi.nlm.nih.gov/pubmed/32888493	Trans-ethnic and Ancestry-Specific Blood-Cell Genetics in 746,667 Individuals from 5 Global Populations.	583,850 African American or Afro-Caribbean, African ancestry, European ancestry, East Asian ancestry, Hispanic or Latin American and South Asian ancestry individuals	NA	2q13	NR	MIR4435-2HG, ACOXL			ENSG00000172965, ENSG00000153093	NA	NA	rs72836346-C	rs72836346	0	72836346	3_prime_UTR_variant	0	0.0758443	9E-74	73.0458		NA		Affymetrix, Illumina [19872809] (imputed)	N
6	rs144569746	1.28734e-11	2	111876613	rs72836346	0.00523886	Eosinophil percentage of white cells	44092	32888494	Vuckovic D	44075	Cell	www.ncbi.nlm.nih.gov/pubmed/32888494	The Polygenic and Monogenic Basis of Blood Traits and Diseases.	408,112 British individuals	NA	2q13	BCL2L11, AC096670.3	MIR4435-2HG, ACOXL			ENSG00000172965, ENSG00000153093	NA	NA	rs72836346-C	rs72836346	0	72836346	3_prime_UTR_variant	0	0.078312	1E-76	76		0.0783247	[0.07-0.087] unit increase	Affymetrix [93095623] (imputed)	N
6	rs144569746	1.28734e-11	2	111876613	rs72836346	0.00523886	Eosinophil counts	43504	30595370	Kichaev G	43461	Am J Hum Genet	www.ncbi.nlm.nih.gov/pubmed/30595370	Leveraging Polygenic Functional Enrichment to Improve GWAS Power.	approximately 440,000 European ancestry individuals	NA	2q13		MIR4435-2HG, ACOXL			ENSG00000172965, ENSG00000153093	NA	NA	rs72836346-?	rs72836346	0	72836346	3_prime_UTR_variant	0	NR	2E-68	67.699		NA		NR [~ 8900000] (imputed)	N
6	rs144569746	1.28734e-11	2	111876613	rs72836346	0.00523886	Granulocyte percentage of myeloid white cells	42977	27863252	Astle WJ	42691	Cell	www.ncbi.nlm.nih.gov/pubmed/27863252	The Allelic Landscape of Human Blood Cell Trait Variation and Links to Common Complex Disease.	169,545 European ancestry individuals	NA	2q13	BCL2L11, AC096670.3	MIR4435-2HG, ACOXL			ENSG00000172965, ENSG00000153093	NA	NA	rs72836346-C	rs72836346	0	72836346	3_prime_UTR_variant	0	0.0801	1E-12	12		0.0486667	[0.035-0.062] unit decrease	Affymetrix [~ 2500000] (imputed)	N
6	rs144569746	1.28734e-11	2	111876613	rs72836346	0.00523886	Monocyte percentage of white cells	42977	27863252	Astle WJ	42691	Cell	www.ncbi.nlm.nih.gov/pubmed/27863252	The Allelic Landscape of Human Blood Cell Trait Variation and Links to Common Complex Disease.	170,494 European ancestry individuals	NA	2q13	BCL2L11, AC096670.3	MIR4435-2HG, ACOXL			ENSG00000172965, ENSG00000153093	NA	NA	rs72836346-C	rs72836346	0	72836346	3_prime_UTR_variant	0	0.0801	2E-12	11.699		0.0483935	[0.035-0.062] unit increase	Affymetrix [~ 2500000] (imputed)	N
6	rs144569746	1.28734e-11	2	111876613	rs72836346	0.00523886	Monocyte count	44092	32888494	Vuckovic D	44075	Cell	www.ncbi.nlm.nih.gov/pubmed/32888494	The Polygenic and Monogenic Basis of Blood Traits and Diseases.	408,112 British individuals	NA	2q13	BCL2L11, AC096670.3	MIR4435-2HG, ACOXL			ENSG00000172965, ENSG00000153093	NA	NA	rs72836346-C	rs72836346	0	72836346	3_prime_UTR_variant	0	0.078287	5E-10	9.30103		0.0271415	[0.019-0.036] unit increase	Affymetrix [93095623] (imputed)	N
6	rs144569746	1.28734e-11	2	111876613	rs72836346	0.00523886	Monocyte percentage of white cells	44092	32888494	Vuckovic D	44075	Cell	www.ncbi.nlm.nih.gov/pubmed/32888494	The Polygenic and Monogenic Basis of Blood Traits and Diseases.	408,112 British individuals	NA	2q13	BCL2L11, AC096670.3	MIR4435-2HG, ACOXL			ENSG00000172965, ENSG00000153093	NA	NA	rs72836346-C	rs72836346	0	72836346	3_prime_UTR_variant	0	0.078319	8E-23	22.0969		0.0428906	[0.034-0.051] unit increase	Affymetrix [93095623] (imputed)	N
6	rs144569746	1.28734e-11	2	111876613	rs72836346	0.00523886	Sex hormone-binding globulin levels	44179	32042192	Ruth KS	43871	Nat Med	www.ncbi.nlm.nih.gov/pubmed/32042192	Using human genetics to understand the disease impacts of testosterone in men and women.	189,473 European ancestry women	NA	2q13	NR	MIR4435-2HG, ACOXL			ENSG00000172965, ENSG00000153093	NA	NA	rs72836346-C	rs72836346	0	72836346	3_prime_UTR_variant	0	0.07856099999999999	1E-6	6		0.0130554	[0.0078-0.0183] unit increase	Affymetrix [16585866] (imputed)	N
6	rs144569746	1.28734e-11	2	111876613	rs72836346	0.00523886	Sex hormone-binding globulin levels adjusted for BMI	44179	32042192	Ruth KS	43871	Nat Med	www.ncbi.nlm.nih.gov/pubmed/32042192	Using human genetics to understand the disease impacts of testosterone in men and women.	188,908 European ancestry women	NA	2q13	NR	MIR4435-2HG, ACOXL			ENSG00000172965, ENSG00000153093	NA	NA	rs72836346-C	rs72836346	0	72836346	3_prime_UTR_variant	0	0.07856099999999999	6E-11	10.2218		0.0154663	[0.011-0.02] unit increase	Affymetrix [16585854] (imputed)	N
6	rs144569746	1.28734e-11	2	111876613	rs72836346	0.00523886	Lung function (FEV1/FVC)	45016	36914875	Shrine N	44998	Nat Genet	www.ncbi.nlm.nih.gov/pubmed/36914875	Multi-ancestry genome-wide association analyses improve resolution of genes and pathways influencing lung function and chronic obstructive pulmonary disease risk.	468,062 European ancestry individuals, 8,590 African ancestry individuals, 85,279 East Asian ancestry individuals, 4,270 South Asian ancestry individuals, 14,668 Hispanic or Latin American individuals	NA	2q13		MIR4435-2HG, ACOXL			ENSG00000172965, ENSG00000153093	NA	NA	rs72836346-C	rs72836346	0	72836346	3_prime_UTR_variant	0	0.0764	2E-13	12.699		7.329	z score decrease	Affymetrix, Illumina [66484182] (imputed)	N
6	rs144569746	1.28734e-11	2	111876613	rs72836346	0.00523886	Phospholipids to total lipids ratio in large HDL	44678	35213538	Richardson TG	44617	PLoS Biol	www.ncbi.nlm.nih.gov/pubmed/35213538	Characterising metabolomic signatures of lipid-modifying therapies through drug target mendelian randomisation.	115,082 European ancestry individuals	NA	2q13		MIR4435-2HG, ACOXL			ENSG00000172965, ENSG00000153093	NA	NA	rs72836346-G	rs72836346	0	72836346	3_prime_UTR_variant	0	0.921215	6E-12	11.2218		0.0522998	[0.037-0.067] unit increase	NR [11722792] (imputed)	N
6	rs144569746	1.28734e-11	2	111876613	rs72836346	0.00523886	Eosinophil counts	44544	34594039	Sakaue S	44469	Nat Genet	www.ncbi.nlm.nih.gov/pubmed/34594039	A cross-population atlas of genetic associations for 220 human phenotypes.	349,856 European ancestry individuals, 93,063 East Asian ancestry individuals	NA	2q13		MIR4435-2HG, ACOXL			ENSG00000172965, ENSG00000153093	NA	NA	rs72836346-C	rs72836346	0	72836346	3_prime_UTR_variant	0	NR	2E-38	37.699		0.0436	[0.037-0.05] unit increase	Affymetrix, Illumina [20529668] (imputed)	N
6	rs144569746	1.28734e-11	2	111876613	rs72836346	0.00523886	Rheumatoid arthritis (rheumatoid factor and/or anti-cyclic citrullinated peptide seropositive)	44771	35470158	Saevarsdottir S	44676	Ann Rheum Dis	www.ncbi.nlm.nih.gov/pubmed/35470158	Multiomics analysis of rheumatoid arthritis yields sequence variants that have large effects on risk of the seropositive subset.	14,551 European ancestry cases, 846,260 European ancestry controls, 3,468 cases, 145,344 controls	NA	2q13		MIR4435-2HG, ACOXL			ENSG00000172965, ENSG00000153093	NA	NA	rs72836346-C	rs72836346	0	72836346	3_prime_UTR_variant	0	0.0752	2E-10	9.69897		1.14		Affymetrix, Illumina [64000000] (imputed)	N
6	rs144569746	1.28734e-11	2	111876613	rs72836346	0.00523886	Sex hormone-binding globulin levels	44725	35192695	Haas CB	44614	Endocrinology	www.ncbi.nlm.nih.gov/pubmed/35192695	Cross-ancestry genome-wide association studies of sex hormone concentrations in pre- and postmenopausal women.	196,901 European ancestry individuals	NA	2q13		MIR4435-2HG, ACOXL			ENSG00000172965, ENSG00000153093	NA	NA	rs72836346-C	rs72836346	0	72836346	3_prime_UTR_variant	0	0.0752481	3E-9	8.52288		0.0360003	[0.024-0.048] unit increase	NR [NR] (imputed)	N
6	rs144569746	1.28734e-11	2	111876613	rs72836346	0.00523886	Sex hormone-binding globulin levels in postmenopausal women	44725	35192695	Haas CB	44614	Endocrinology	www.ncbi.nlm.nih.gov/pubmed/35192695	Cross-ancestry genome-wide association studies of sex hormone concentrations in pre- and postmenopausal women.	92,911 European ancestry individuals	NA	2q13		MIR4435-2HG, ACOXL			ENSG00000172965, ENSG00000153093	NA	NA	rs72836346-C	rs72836346	0	72836346	3_prime_UTR_variant	0	0.0752481	2E-7	6.69897		0.0467541	[0.029-0.064] unit increase	NR [NR] (imputed)	N
6	rs144569746	1.28734e-11	2	111876613	rs72836346	0.00523886	Sex hormone-binding globulin levels	44725	35192695	Haas CB	44614	Endocrinology	www.ncbi.nlm.nih.gov/pubmed/35192695	Cross-ancestry genome-wide association studies of sex hormone concentrations in pre- and postmenopausal women.	4,522 African ancestry individuals, 196,901 European ancestry individuals	NA	2q13		MIR4435-2HG, ACOXL			ENSG00000172965, ENSG00000153093	NA	NA	rs72836346-?	rs72836346	0	72836346	3_prime_UTR_variant	0	NR	6E-9	8.22185		5.807	z score increase	NR [NR] (imputed)	N
24	rs56375023	1.34354e-08	15	67460757	rs11639295	0.00530228	Corneal astigmatism	43511	30306274	Shah RL	43383	Hum Genet	www.ncbi.nlm.nih.gov/pubmed/30306274	Genome-wide association studies for corneal and refractive astigmatism in UK Biobank demonstrate a shared role for myopia susceptibility loci.	Up to 86,335 European ancestry individuals		15q22.33	SMAD3	SMAD3			ENSG00000166949	NA	NA	rs11639295-C	rs11639295	0	11639295	intron_variant	0	0.706	3E-6	5.52288		0.015	[0.0091-0.0209] dioptres increase	NR [5901671] (imputed)	N
24	rs56375023	1.34354e-08	15	67460757	rs11639295	0.00530228	Corneal astigmatism	43511	30306274	Shah RL	43383	Hum Genet	www.ncbi.nlm.nih.gov/pubmed/30306274	Genome-wide association studies for corneal and refractive astigmatism in UK Biobank demonstrate a shared role for myopia susceptibility loci.	69,140 European ancestry cases, 17,195 European ancestry controls	NA	15q22.33	SMAD3	SMAD3			ENSG00000166949	NA	NA	rs11639295-T	rs11639295	0	11639295	intron_variant	0	NR	9E-7	6.04576		1.069	[1.042-1.095]	NR [5921785] (imputed)	N
24	rs56375023	1.34354e-08	15	67460757	rs11639295	0.00530228	Height	44966	36224396	Yengo L	44846	Nature	www.ncbi.nlm.nih.gov/pubmed/36224396	A saturated map of common genetic variants associated with human height.	455,180 Hispanic or Latin American individuals	NA	15q22.33		SMAD3			ENSG00000166949	NA	NA	rs11639295-T	rs11639295	0	11639295	intron_variant	0	0.3778	4E-34	33.3979		0.0269	[0.023-0.031] unit decrease	Affymetrix, Illumina [1385132] (imputed)	N
29	rs66833742	3.15792e-08	19	4044579	rs7351050	0.00531884	Reaction time	43360	29844566	Davies G	43249	Nat Commun	www.ncbi.nlm.nih.gov/pubmed/29844566	Study of 300,486 individuals identifies 148 independent genetic loci influencing general cognitive function.	330,069 European ancestry individuals	NA	19p13.3	ZBTB7A	ZBTB7A			ENSG00000178951	NA	NA	rs7351050-?	rs7351050	0	7351050	3_prime_UTR_variant	0	NR	6E-10	9.22185		0.010809	[0.0074-0.0142] unit decrease	Affymetrix [805426] (imputed)	N
29	rs66833742	3.15792e-08	19	4044579	rs7351050	0.00531884	Cigarettes smoked per day	44909	36477530	Saunders GRB	44902	Nature	www.ncbi.nlm.nih.gov/pubmed/36477530	Genetic diversity fuels gene discovery for tobacco and alcohol use.	618,489 European ancestry individuals	NA	19p13.3		ZBTB7A			ENSG00000178951	NA	NA	rs7351050-A	rs7351050	0	7351050	3_prime_UTR_variant	0	0.162	8E-17	16.0969		0.0204	[0.016-0.025] unit decrease	NR [NR] (imputed)	N
35	rs8178521	4.22185e-12	21	34700505	rs1012943	0.00533509	Interferon alpha/beta receptor 1 levels	44858	36168886	Thareja G	44832	Hum Mol Genet	www.ncbi.nlm.nih.gov/pubmed/36168886	Differences and commonalities in the genetic architecture of protein quantitative trait loci in European and Arab populations.	2,935 Qatari ancestry individuals	NA	21q22.11		IFNAR1			ENSG00000142166	NA	NA	rs1012943-G	rs1012943	0	1012943	intron_variant	0	0.182112	8E-13	12.0969		0.245267	[0.18-0.31] unit increase	NR [10004359]	N
8	rs73062378	1.13527e-24	3	46193899	rs112720180	0.00541085	Myocardial infarction	44277	33532862	Hartiala JA	44230	Eur Heart J	www.ncbi.nlm.nih.gov/pubmed/33532862	Genome-wide analysis identifies novel susceptibility loci for myocardial infarction.	14,825 European ancestry cases, 44,000 European and unknown ancestry cases, 2,680 cases, 380,970 European ancestry controls, 123,504 European and unknown ancestry controls, 73,242 controls	NA	3p21.31	CCR1	CCR3			ENSG00000183625	NA	NA	rs112720180-G	rs112720180	0	112720180	intron_variant	0	0.11112	2E-6	5.69897		1.06	[1.04-1.09]	NR [8126035] (imputed)	N
10	rs7713065	4.90047e-09	5	131723288	rs2073643	0.00554902	Asthma	40465	20860503	Moffatt MF	40444	N Engl J Med	www.ncbi.nlm.nih.gov/pubmed/20860503	A large-scale, consortium-based genomewide association study of asthma.	10,365 cases, 16,110 controls	NA	5q31.1	SLC22A5	SLC22A5			ENSG00000197375	NA	NA	rs2073643-T	rs2073643	0	2073643	intron_variant	0	0.45	2E-7	6.69897		1.11	[1.06-1.15]	Illumina [582892]	N
10	rs7713065	4.90047e-09	5	131723288	rs2073643	0.00554902	Mosquito bite size	43017	28199695	Jones AV	42826	Hum Mol Genet	www.ncbi.nlm.nih.gov/pubmed/28199695	GWAS of self-reported mosquito bite size, itch intensity and attractiveness to mosquitoes implicates immune-related predisposition loci.	84,724 European ancestry individuals	NA	5q31.1	SLC22A5	SLC22A5			ENSG00000197375	NA	NA	rs2073643-T	rs2073643	0	2073643	intron_variant	0	NR	3E-20	19.5229		0.0483183	[0.038-0.059] unit increase	Illumina [13520550] (imputed)	N
10	rs7713065	4.90047e-09	5	131723288	rs2073643	0.00554902	Hexadecenoylcarnitine levels	44810	35888728	Konig E	44741	Metabolites	www.ncbi.nlm.nih.gov/pubmed/35888728	Whole Exome Sequencing Enhanced Imputation Identifies 85 Metabolite Associations in the Alpine CHRIS Cohort.	5,505 European ancestry individuals	NA	5q31.1		SLC22A5			ENSG00000197375	NA	NA	rs2073643-?	rs2073643	0	2073643	intron_variant	0	NR	5E-10	9.30103		0.1257	unit decrease	Illumina [624571] (imputed)	N
10	rs7713065	4.90047e-09	5	131626112	rs157572	0.00558461	Brain region volumes	43858	31676860	Zhao B	43770	Nat Genet	www.ncbi.nlm.nih.gov/pubmed/31676860	Genome-wide association analysis of 19,629 individuals identifies variants influencing regional brain volumes and refines their genetic co-architecture with cognitive and mental health traits.	19,629 British ancestry individuals	NA	5q31.1	NR	P4HA2			ENSG00000072682	NA	NA	rs157572-?	rs157572	0	157572	intron_variant	0	NR	2E-8	7.69897	(CSF)	NA		NR [9227495] (imputed)	N
30	rs34536443	5.05193e-24	19	10400304	rs281440	0.00564559	Protein levels in obesity	44024	29234017	Carayol J	43081	Nat Commun	www.ncbi.nlm.nih.gov/pubmed/29234017	Protein quantitative trait locus study in obesity during weight-loss identifies a leptin regulator.	494 European ancestry individuals	NA	19p13.2	NR	ICAM4 - ICAM5	ENSG00000105371	ENSG00000105376		1106	324	rs281440-?	rs281440	0	281440	upstream_gene_variant	1	NR	7E-27	26.1549	(sICAM-5)	0.3	[0.25-0.35] unit decrease	Illumina [4020654] (imputed)	N
30	rs34536443	5.05193e-24	19	10400304	rs281440	0.00564559	Intercellular adhesion molecule 5 levels	45019	34648354	Pietzner M	44512	Science	www.ncbi.nlm.nih.gov/pubmed/34648354	Mapping the proteo-genomic convergence of human diseases.	10,708 European ancestry individuals	NA	19p13.2		ICAM4 - ICAM5	ENSG00000105371	ENSG00000105376		1106	324	rs281440-A	rs281440	0	281440	upstream_gene_variant	1	0.78	3E-739	738.523		0.833	[0.81-0.86] unit increase	Affymetrix, Illumina [10200000] (imputed)	N
30	rs34536443	5.05193e-24	19	10400304	rs281440	0.00564559	Intercellular adhesion molecule 5 level in Chronic kidney disease with hypertension and no diabetes (5124_69)	45100	35870639	Surapaneni A	44763	Kidney Int	www.ncbi.nlm.nih.gov/pubmed/35870639	Identification of 969 protein quantitative trait loci in an African American population with kidney disease attributed to hypertension.	466 African American individuals	NA	19p13.2		ICAM4 - ICAM5	ENSG00000105371	ENSG00000105376		1106	324	rs281440-A	rs281440	0	281440	upstream_gene_variant	1	0.68	2E-13	12.699		0.56	[0.4-0.72] unit increase	Illumina [14870897] (imputed)	N
30	rs34536443	5.05193e-24	19	10400304	rs281440	0.00564559	Intercellular adhesion molecule 5 level in Chronic kidney disease with hypertension and no diabetes (8245_27)	45100	35870639	Surapaneni A	44763	Kidney Int	www.ncbi.nlm.nih.gov/pubmed/35870639	Identification of 969 protein quantitative trait loci in an African American population with kidney disease attributed to hypertension.	466 African American individuals	NA	19p13.2		ICAM4 - ICAM5	ENSG00000105371	ENSG00000105376		1106	324	rs281440-A	rs281440	0	281440	upstream_gene_variant	1	0.68	8E-15	14.0969		0.59	[0.43-0.75] unit increase	Illumina [14870897] (imputed)	N
30	rs34536443	5.05193e-24	19	10400304	rs281440	0.00564559	Intercellular adhesion molecule 5 levels	44858	36168886	Thareja G	44832	Hum Mol Genet	www.ncbi.nlm.nih.gov/pubmed/36168886	Differences and commonalities in the genetic architecture of protein quantitative trait loci in European and Arab populations.	2,935 Qatari ancestry individuals	NA	19p13.2		ICAM4 - ICAM5	ENSG00000105371	ENSG00000105376		1106	324	rs281440-G	rs281440	0	281440	upstream_gene_variant	1	0.146337	3E-115	114.523		0.869937	[0.8-0.94] unit decrease	NR [10004359]	N
16	rs495828	8.61593e-09	9	136137646	rs8176694	0.00588118	Protein FAM3D levels	44858	36168886	Thareja G	44832	Hum Mol Genet	www.ncbi.nlm.nih.gov/pubmed/36168886	Differences and commonalities in the genetic architecture of protein quantitative trait loci in European and Arab populations.	2,935 Qatari ancestry individuals	NA	9q34.2		ABO, ABO			ENSG00000175164, ENSG00000281879	NA	NA	rs8176694-C	rs8176694	0	8176694	intron_variant	0	0.215332	4E-13	12.3979		0.237476	[0.17-0.3] unit decrease	NR [10004359]	N
16	rs495828	8.61593e-09	9	136138317	rs8176690	0.00589652	Tyrosine-protein kinase receptor Tie-1, soluble levels	44858	36168886	Thareja G	44832	Hum Mol Genet	www.ncbi.nlm.nih.gov/pubmed/36168886	Differences and commonalities in the genetic architecture of protein quantitative trait loci in European and Arab populations.	2,935 Qatari ancestry individuals	NA	9q34.2		ABO, ABO			ENSG00000175164, ENSG00000281879	NA	NA	rs8176690-G	rs8176690	0	8176690	intron_variant	0	0.372402	5E-26	25.301		0.291627	[0.24-0.35] unit decrease	NR [10004359]	N
15	rs545709	2.07455e-08	9	4114245	rs617732	0.00598102	Height	44966	36224396	Yengo L	44846	Nature	www.ncbi.nlm.nih.gov/pubmed/36224396	A saturated map of common genetic variants associated with human height.	5,314,291 European ancestry, Hispanic or Latin American, East Asian ancestry, African ancestry, South Asian ancestry individuals	NA	9p24.2		GLIS3			ENSG00000107249	NA	NA	rs617732-A	rs617732	0	617732	intron_variant	0	0.236	2E-41	40.699		0.0099	[0.0085-0.0113] unit increase	Affymetrix, Illumina [1385132] (imputed)	N
2	rs41264915	2.28886e-21	1	155175089	rs72704117	0.0060021	Waist circumference adjusted for body mass index	43938	31669095	Zhu Z	43762	J Allergy Clin Immunol	www.ncbi.nlm.nih.gov/pubmed/31669095	Shared Genetic and Experimental Links between Obesity-Related Traits and Asthma Subtypes in UK Biobank.	457,690 European ancestry individuals	NA	1q22	NR	THBS3, THBS3-AS1			ENSG00000169231, ENSG00000231064	NA	NA	rs72704117-?	rs72704117	0	72704117	missense_variant	0	NR	2E-15	14.699		NA		Affymetrix [~ 8270000] (imputed)	N
2	rs41264915	2.28886e-21	1	155175089	rs72704117	0.0060021	Serum cancer antigen 15.3 levels	43879	31666285	Olafsson S	43768	Cancer Epidemiol Biomarkers Prev	www.ncbi.nlm.nih.gov/pubmed/31666285	Common and rare sequence variants influencing tumor biomarkers in blood.	7,107 Icelandic ancestry individuals	NA	1q22	THBS3	THBS3, THBS3-AS1			ENSG00000169231, ENSG00000231064	NA	NA	rs72704117-T	rs72704117	0	72704117	missense_variant	0	0.03	1E-14	14		0.38	[0.48-0.28] unit decrease	Illumina [NR] (imputed)	N
2	rs41264915	2.28886e-21	1	155175089	rs72704117	0.0060021	Cortical thickness	44545	34560273	Shadrin AA	44460	Neuroimage	www.ncbi.nlm.nih.gov/pubmed/34560273	Vertex-wise multivariate genome-wide association study identifies 780 unique genetic loci associated with cortical morphology.	35,657 White British ancestry individuals	NA	1q22	NR	THBS3, THBS3-AS1			ENSG00000169231, ENSG00000231064	NA	NA	rs72704117-T	rs72704117	0	72704117	missense_variant	0	0.0228	1E-17	17		NA		NR [9056863] (imputed)	N
2	rs41264915	2.28886e-21	1	155175089	rs72704117	0.0060021	Creatinine levels	44376	33462484	Sinnott-Armstrong N	44214	Nat Genet	www.ncbi.nlm.nih.gov/pubmed/33462484	Genetics of 35 blood and urine biomarkers in the UK Biobank.	342,376 European ancestry individuals, 6,016 African ancestry individuals, 7,339 South Asian ancestry individuals	NA	1q22	NR	THBS3, THBS3-AS1			ENSG00000169231, ENSG00000231064	NA	NA	rs72704117-T	rs72704117	0	72704117	missense_variant	0	NR	1E-11	11		0.0542	[0.039-0.07] unit increase	Affymetrix [9000000] (imputed)	N
2	rs41264915	2.28886e-21	1	155175089	rs72704117	0.0060021	Estimated glomerular filtration rate	44376	33462484	Sinnott-Armstrong N	44214	Nat Genet	www.ncbi.nlm.nih.gov/pubmed/33462484	Genetics of 35 blood and urine biomarkers in the UK Biobank.	342,376 European ancestry individuals, 6,016 African ancestry individuals, 7,339 South Asian ancestry individuals	NA	1q22	NR	THBS3, THBS3-AS1			ENSG00000169231, ENSG00000231064	NA	NA	rs72704117-T	rs72704117	0	72704117	missense_variant	0	NR	1E-11	11		0.0543	[0.039-0.07] unit decrease	Affymetrix [9000000] (imputed)	N
2	rs41264915	2.28886e-21	1	155175089	rs72704117	0.0060021	Vertex-wise cortical thickness	44627	34910505	van der Meer D	44545	Sci Adv	www.ncbi.nlm.nih.gov/pubmed/34910505	The genetic architecture of human cortical folding.	33,748 European ancestry individuals	NA	1q22		THBS3, THBS3-AS1			ENSG00000169231, ENSG00000231064	NA	NA	rs72704117-T	rs72704117	0	72704117	missense_variant	0	0.02	3E-28	27.5229		11.02	z score increase	Affymetrix [9061022] (imputed)	N
2	rs41264915	2.28886e-21	1	155175089	rs72704117	0.0060021	Whole brain restricted isotropic diffusion (multivariate analysis)	44777	35505052	Fan CC	44684	Nat Commun	www.ncbi.nlm.nih.gov/pubmed/35505052	Multivariate genome-wide association study on tissue-sensitive diffusion metrics highlights pathways that shape the human brain.	23,543 European ancestry individuals	11,555 European ancestry individuals, 3,030 non-European ancestry individuals	1q22		THBS3, THBS3-AS1			ENSG00000169231, ENSG00000231064	NA	NA	rs72704117-?	rs72704117	0	72704117	missense_variant	0	NR	3E-24	23.5229	(EA)	NA		NR [NR] (imputed)	N
2	rs41264915	2.28886e-21	1	155175089	rs72704117	0.0060021	Whole brain free water diffusion (multivariate analysis)	44777	35505052	Fan CC	44684	Nat Commun	www.ncbi.nlm.nih.gov/pubmed/35505052	Multivariate genome-wide association study on tissue-sensitive diffusion metrics highlights pathways that shape the human brain.	23,543 European ancestry individuals	11,555 European ancestry individuals, 3,030 non-European ancestry individuals	1q22		THBS3, THBS3-AS1			ENSG00000169231, ENSG00000231064	NA	NA	rs72704117-?	rs72704117	0	72704117	missense_variant	0	NR	4E-20	19.3979	(EA)	NA		NR [NR] (imputed)	N
2	rs41264915	2.28886e-21	1	155538489	rs139932136	0.0061035	Appendicular lean mass	43868	31761296	Hernandez Cordero AI	43790	Am J Hum Genet	www.ncbi.nlm.nih.gov/pubmed/31761296	Genome-wide Associations Reveal Human-Mouse Genetic Convergence and Modifiers of Myogenesis, CPNE1 and STC2.	181,862 European ancestry elderly individuals	NA	1q22	NR	ASH1L-AS1 - DAP3P1	ENSG00000235919	ENSG00000225082		4754	17946	rs139932136-C	rs139932136	0	139932136	intergenic_variant	1	0.0287098	1E-10	10		0.130274	[0.091-0.17] unit increase	Affymetrix [17914406] (imputed)	N
30	rs142770866	1.22307e-16	19	10680734	rs892080	0.00616323	Mean corpuscular hemoglobin	43504	30595370	Kichaev G	43461	Am J Hum Genet	www.ncbi.nlm.nih.gov/pubmed/30595370	Leveraging Polygenic Functional Enrichment to Improve GWAS Power.	approximately 443,000 European ancestry individuals	NA	19p13.2		CDKN2D - AP1M2	ENSG00000129355	ENSG00000129354		999	2613	rs892080-?	rs892080	0	892080	regulatory_region_variant	1	NR	1E-17	17		NA		NR [~ 8900000] (imputed)	N
34	rs2326788	1.50493e-09	20	6452982	rs6085568	0.00620628	Height	43606	30595370	Kichaev G	43461	Am J Hum Genet	www.ncbi.nlm.nih.gov/pubmed/30595370	Leveraging Polygenic Functional Enrichment to Improve GWAS Power.	approximately 458,000 European ancestry individuals	NA	20p12.3		CASC20			ENSG00000229876	NA	NA	rs6085568-?	rs6085568	0	6085568	intron_variant	0	NR	2E-11	10.699		NA		NR [~ 8900000] (imputed)	N
6	rs144569746	1.28734e-11	2	111893096	rs11691517	0.00628326	Prostate cancer (advanced)	43326	29892016	Schumacher FR	43262	Nat Genet	www.ncbi.nlm.nih.gov/pubmed/29892016	Association analyses of more than 140,000 men identify 63 new prostate cancer susceptibility loci.	15,167 European ancestry cases, 58,308 European ancestry controls	NA	2q13	BCL2L11	BCL2L11, MIR4435-2HG			ENSG00000153094, ENSG00000172965	NA	NA	rs11691517-T	rs11691517	0	11691517	intron_variant	0	NR	7E-7	6.1549		1.08	[NR]	Illumina [20370935] (imputed)	N
6	rs144569746	1.28734e-11	2	111893096	rs11691517	0.00628326	Prostate cancer	43326	29892016	Schumacher FR	43262	Nat Genet	www.ncbi.nlm.nih.gov/pubmed/29892016	Association analyses of more than 140,000 men identify 63 new prostate cancer susceptibility loci.	79,148 European ancestry cases, 61,106 European ancestry controls	NA	2q13	BCL2L11	BCL2L11, MIR4435-2HG			ENSG00000153094, ENSG00000172965	NA	NA	rs11691517-T	rs11691517	0	11691517	intron_variant	0	0.74	4E-12	11.3979		1.07	[1.05-1.08]	Illumina [20370935] (imputed)	N
6	rs144569746	1.28734e-11	2	111893096	rs11691517	0.00628326	Prostate cancer	44230	33398198	Conti DV	44200	Nat Genet	www.ncbi.nlm.nih.gov/pubmed/33398198	Trans-ancestry genome-wide association meta-analysis of prostate cancer identifies new susceptibility loci and informs genetic risk prediction.	85,554 European ancestry cases, 10,368 African ancestry cases, 8,611 East Asian ancestry cases, 2,714 Hispanic cases, 91,972 European ancestry controls, 10,986 African ancestry controls, 18,809 East Asian ancestry controls, 5,239 Hispanic controls	NA	2q13	NR	BCL2L11, MIR4435-2HG			ENSG00000153094, ENSG00000172965	NA	NA	rs11691517-T	rs11691517	0	11691517	intron_variant	0	NR	1E-11	11		1.054	[1.04-1.07]	Affymetrix, Illumina [29235255] (imputed)	N
14	rs2897075	1.72009e-11	7	99580371	rs6944766	0.0063002	Height	44966	36224396	Yengo L	44846	Nature	www.ncbi.nlm.nih.gov/pubmed/36224396	A saturated map of common genetic variants associated with human height.	455,180 Hispanic or Latin American individuals	NA	7q22.1		AZGP1P1			ENSG00000214313	NA	NA	rs6944766-A	rs6944766	0	6944766	intron_variant	0	0.2382	2E-7	6.69897		0.013	[0.0081-0.0179] unit decrease	Affymetrix, Illumina [1385132] (imputed)	N
8	rs1542754	3.03699e-22	3	46460888	rs112347425	0.00669649	Eotaxin levels	42951	27989323	Ahola-Olli AV	42717	Am J Hum Genet	www.ncbi.nlm.nih.gov/pubmed/27989323	Genome-wide Association Study Identifies 27 Loci Influencing Concentrations of Circulating Cytokines and Growth Factors.	8,153 Finnish ancestry individuals	NA	3p21.31	NR	LINC02009			ENSG00000283646	NA	NA	rs112347425-C	rs112347425	0	112347425	intron_variant	0	NR	9E-9	8.04576		0.158	[0.1-0.21] SD units decrease	NR [10700000] (imputed)	N
14	rs2897075	1.72009e-11	7	99950006	rs13246354	0.00704356	Alzheimer’s disease polygenic risk score (upper quantile vs lower quantile)	44791	35589863	Gouveia C	44700	Sci Rep	www.ncbi.nlm.nih.gov/pubmed/35589863	Genome-wide association of polygenic risk extremes for Alzheimer's disease in the UK Biobank.	18,892 European ancestry high risk individuals, 18,892 European ancestry low risk individuals	NA	7q22.1		PVRIG2P, PILRB, STAG3L5P-PVRIG2P-PILRB			ENSG00000235333, ENSG00000121716, ENSG00000272752	NA	NA	rs13246354-?	rs13246354	0	13246354	5_prime_UTR_variant	0	NR	1E-18	18		NA		NR [NR]	N
27	rs7218319	3.22517e-12	17	43492416	rs2102989	0.0071016	Resistance to COVID-19 infection (Exposed negative vs positive)	44984	36662838	Slomian D	44946	PLoS One	www.ncbi.nlm.nih.gov/pubmed/36662838	Better safe than sorry-Whole-genome sequencing indicates that missense variants are significant in susceptibility to COVID-19.	306 resistant cases, up to 770 benign, mild or severe controls	NA	17q21.31		ARHGAP27, ARHGAP27, ARHGAP27			ENSG00000276836, ENSG00000276907, ENSG00000159314	NA	NA	rs2102989-?	rs2102989	0	2102989	intron_variant	0	NR	2E-7	6.69897		NA		Illumina [15489173]	N
31	rs11669073	1.51526e-10	19	46300848	rs8107744	0.00717426	Arterial stiffness index	43689	31235810	Fung K	43640	Sci Rep	www.ncbi.nlm.nih.gov/pubmed/31235810	Genome-wide association study identifies loci for arterial stiffness index in 127,121 UK Biobank participants.	127,121 European ancestry individuals	NA	19q13.32	RSPH6A	RSPH6A			ENSG00000104941	NA	NA	rs8107744-C	rs8107744	0	8107744	intron_variant	0	0.174	1E-7	7		0.028	[0.018-0.038] unit decrease	Affymetrix [~ 10446505] (imputed)	N
14	rs2897075	1.72009e-11	7	99626035	rs1015538	0.00753108	Diastolic blood pressure	43506	27841878	Hoffmann TJ	42688	Nat Genet	www.ncbi.nlm.nih.gov/pubmed/27841878	Genome-wide association analyses using electronic health records identify new loci influencing blood pressure variation.	295,529 European ancestry individuals, 8,231 Latino individuals, 3,058 African American individuals, 2,029 African British individuals, 7,701 East Asian ancestry individuals, 2,735 South Asian ancestry individuals, 1,979 mixed and unknown ancestry individuals	NA	7q22.1	ZKSCAN1	ZKSCAN1			ENSG00000106261	NA	NA	rs1015538-A	rs1015538	0	1015538	intron_variant	0	NR	3E-8	7.52288		0.137	unit increase	Affymetrix [at least 2696785] (imputed)	N
14	rs2897075	1.72009e-11	7	99626035	rs1015538	0.00753108	Height	44544	34594039	Sakaue S	44469	Nat Genet	www.ncbi.nlm.nih.gov/pubmed/34594039	A cross-population atlas of genetic associations for 220 human phenotypes.	165,056 East Asian ancestry individuals	NA	7q22.1		ZKSCAN1			ENSG00000106261	NA	NA	rs1015538-G	rs1015538	0	1015538	intron_variant	0	0.593539	2E-13	12.699		0.0150213	[0.011-0.019] unit decrease	Illumina [13479295] (imputed)	N
8	rs34339943	3.8957e-86	3	46168314	rs1602580	0.00756758	C-X-C motif chemokine 16 levels	44159	33067605	Folkersen L	44120	Nat Metab	www.ncbi.nlm.nih.gov/pubmed/33067605	Genomic and drug target evaluation of 90 cardiovascular proteins in 30,931 individuals.	21,758 European ancestry individuals	9,173 individuals	3p21.31		XCR1 - CCR3	ENSG00000173578	ENSG00000183625		40997	4068	rs1602580-T	rs1602580	0	1602580	intergenic_variant	1	0.2	1E-22	22		0.0931	unit decrease	Affymetrix, Illumina [20300000] (imputed)	N
8	rs79152783	2.87467e-10	3	46949112	rs76928788	0.00762423	Educational attainment	44743	35361970	Okbay A	44651	Nat Genet	www.ncbi.nlm.nih.gov/pubmed/35361970	Polygenic prediction of educational attainment within and between families from genome-wide association analyses in 3 million individuals.	3,037,499 European ancestry individuals	NA	3p21.31		PTH1R - CCDC12	ENSG00000160801	ENSG00000160799		3823	14104	rs76928788-A	rs76928788	0	76928788	downstream_gene_variant	1	0.0141	9E-13	12.0458		0.0323955	[0.024-0.041] unit decrease	Illumina [10675380] (imputed)	N
10	rs7713065	4.90047e-09	5	131652529	rs11950562	0.00769191	Mean platelet volume	42977	27863252	Astle WJ	42691	Cell	www.ncbi.nlm.nih.gov/pubmed/27863252	The Allelic Landscape of Human Blood Cell Trait Variation and Links to Common Complex Disease.	164,454 European ancestry individuals	NA	5q31.1	AC034220.3, SLC22A4	MIR3936HG, SLC22A4			ENSG00000233006, ENSG00000197208	NA	NA	rs11950562-C	rs11950562	0	11950562	intron_variant	0	0.4766	3E-33	32.5229		0.0434324	[0.036-0.051] unit increase	Affymetrix [~ 2500000] (imputed)	N
10	rs7713065	4.90047e-09	5	131652529	rs11950562	0.00769191	Asthma and cardiovascular disease	44700	35126453	Zhou Y	44581	Front Genet	www.ncbi.nlm.nih.gov/pubmed/35126453	Shared Genetic Architecture and Causal Relationship Between Asthma and Cardiovascular Diseases: A Large-Scale Cross-Trait Analysis.	19,954 European ancestry cases, 107,715 European ancestry controls	NA	5q31.1		MIR3936HG, SLC22A4			ENSG00000233006, ENSG00000197208	NA	NA	rs11950562-?	rs11950562	0	11950562	intron_variant	0	NR	4E-9	8.39794		NA		NR [NR]	N
10	rs7713065	4.90047e-09	5	131652529	rs11950562	0.00769191	Platelet count	44543	34469753	Kachuri L	44434	Am J Hum Genet	www.ncbi.nlm.nih.gov/pubmed/34469753	Genetic determinants of blood-cell traits influence susceptibility to childhood acute lymphoblastic leukemia.	235,256 European ancestry individuals	100,764 European ancestry individuals	5q31.1		MIR3936HG, SLC22A4			ENSG00000233006, ENSG00000197208	NA	NA	rs11950562-A	rs11950562	0	11950562	intron_variant	0	0.525	9E-22	21.0458		NA		Affymetrix [10369434] (imputed)	N
10	rs7713065	4.90047e-09	5	131652529	rs11950562	0.00769191	Homostachydrine levels	44904	24816252	Shin SY	41770	Nat Genet	www.ncbi.nlm.nih.gov/pubmed/24816252	An atlas of genetic influences on human blood metabolites.	3,003 European ancestry individuals	NA	5q31.1		MIR3936HG, SLC22A4			ENSG00000233006, ENSG00000197208	NA	NA	rs11950562-A	rs11950562	0	11950562	intron_variant	0	0.53	7E-11	10.1549		0.03	[0.02-0.04] unit increase	Affymetrix, Illumina [2100000] (imputed)	N
10	rs7713065	4.90047e-09	5	131652529	rs11950562	0.00769191	Isovalerylcarnitine levels	44904	24816252	Shin SY	41770	Nat Genet	www.ncbi.nlm.nih.gov/pubmed/24816252	An atlas of genetic influences on human blood metabolites.	7,789 European ancestry individuals	NA	5q31.1		MIR3936HG, SLC22A4			ENSG00000233006, ENSG00000197208	NA	NA	rs11950562-A	rs11950562	0	11950562	intron_variant	0	0.52	2E-41	40.699		0.036	[0.03-0.042] unit increase	Affymetrix, Illumina [2100000] (imputed)	N
8	rs13059329	1.99e-08	3	45440944	rs17575828	0.00774927	Body mass index (MTAG)	44907	36376304	Koskeridis F	44879	Nat Commun	www.ncbi.nlm.nih.gov/pubmed/36376304	Pleiotropic genetic architecture and novel loci for C-reactive protein levels.	694,649 European ancestry individuals	NA	3p21.31		LARS2			ENSG00000011376	NA	NA	rs17575828-A	rs17575828	0	17575828	intron_variant	0	NR	2E-8	7.69897		0.011205	[0.0073-0.0151] unit increase	NR [6206408] (imputed)	N
5	rs2075186	7.41523e-10	2	102729874	rs874953	0.00794937	Asthma (childhood onset)	43938	31669095	Zhu Z	43762	J Allergy Clin Immunol	www.ncbi.nlm.nih.gov/pubmed/31669095	Shared Genetic and Experimental Links between Obesity-Related Traits and Asthma Subtypes in UK Biobank.	13,435 European ancestry cases, 393,186 European ancestry controls	NA	2q12.1	NR	IL1R1			ENSG00000115594	NA	NA	rs874953-?	rs874953	0	874953	intron_variant	0	NR	7E-10	9.1549		NA		Affymetrix [~ 8270000] (imputed)	N
4	rs1123573	7.41422e-14	2	60618796	rs243072	0.00804476	Intelligence (MTAG)	43154	29326435	Hill WD	43111	Mol Psychiatry	www.ncbi.nlm.nih.gov/pubmed/29326435	A combined analysis of genetically correlated traits identifies 187 loci and a role for neurogenesis and myelination in intelligence.	120,934 British ancestry individuals, 127,548 individuals	NA	2p16.1	AC007381.2	MIR4432HG			ENSG00000228590	NA	NA	rs243072-C	rs243072	0	243072	intron_variant	0	NR	7E-10	9.1549		0.0182409	[0.012-0.024] unit increase	Affymetrix [NR]	N
4	rs1123573	7.41422e-14	2	60619028	rs243071	0.00806944	Coronary artery disease	44907	36474045	Aragam KG	44901	Nat Genet	www.ncbi.nlm.nih.gov/pubmed/36474045	Discovery and systematic characterization of risk variants and genes for coronary artery disease in over a million participants.	181,522 European ancestry, unknown cases, 984,168 European ancestry, unknown controls	NA	2p16.1		MIR4432HG			ENSG00000228590	NA	NA	rs243071-A	rs243071	0	243071	intron_variant	0	0.446	3E-8	7.52288		1.029	[1.019-1.039]	Affymetrix, Illumina [20073070] (imputed)	N
34	rs2326788	1.50493e-09	20	6584162	rs6117356	0.00821739	Vertical cup-disc ratio	43839	31798171	Bonnemaijer PWM	43796	Commun Biol	www.ncbi.nlm.nih.gov/pubmed/31798171	Multi-trait genome-wide association study identifies new loci associated with optic disc parameters.	25,180 European ancestry individuals	NA	20p12.3	BMP2	CASC20 - NA	ENSG00000229876			75056	NA	rs6117356-G	rs6117356	0	6117356	intergenic_variant	1	0.412	2E-16	15.699		0.011	[0.009-0.013] unit decrease	Affymetrix, Illumina [11901698] (imputed)	N
34	rs2326788	1.50493e-09	20	6619725	rs6085637	0.00844229	COVID-19	44935	35224516	Thibord F	44614	HGG Adv	www.ncbi.nlm.nih.gov/pubmed/35224516	A year of COVID-19 GWAS results from the GRASP portal reveals potential genetic risk factors.	16,551 European ancestry cases, 442,699 European ancestry controls	NA	20p12.3		CASC20 - LINC01713	ENSG00000229876	ENSG00000228482		110619	92002	rs6085637-C	rs6085637	0	6085637	intergenic_variant	1	0.18712985	7E-6	5.1549		0.06715	[0.038-0.096] unit increase	NR [9739344] (imputed)	N
28	rs3848456	1.55276e-18	17	47907641	rs7221118	0.00860715	Lung function (FEV1/FVC)	43504	30595370	Kichaev G	43461	Am J Hum Genet	www.ncbi.nlm.nih.gov/pubmed/30595370	Leveraging Polygenic Functional Enrichment to Improve GWAS Power.	approximately 370,000 European ancestry individuals	NA	17q21.33		KAT7			ENSG00000136504	NA	NA	rs7221118-?	rs7221118	0	7221118	3_prime_UTR_variant	0	NR	2E-10	9.69897		NA		NR [~ 8900000] (imputed)	N
28	rs3848456	1.55276e-18	17	47907641	rs7221118	0.00860715	Calcium levels	44466	33887147	Young WJ	44308	Circ Genom Precis Med	www.ncbi.nlm.nih.gov/pubmed/33887147	Genetically-Determined Serum Calcium Levels and Markers of Ventricular Repolarisation: A Mendelian Randomization Study in the UK Biobank.	305,349 European ancestry individuals	NA	17q21.33	NR	KAT7			ENSG00000136504	NA	NA	rs7221118-C	rs7221118	0	7221118	3_prime_UTR_variant	0	0.2142	3E-11	10.5229		0.001846	[0.0013-0.0024] mmol/L decrease	Affymetrix [NR] (imputed)	N
28	rs3848456	1.55276e-18	17	47907641	rs7221118	0.00860715	Lung function (FEV1/FVC)	45016	36914875	Shrine N	44998	Nat Genet	www.ncbi.nlm.nih.gov/pubmed/36914875	Multi-ancestry genome-wide association analyses improve resolution of genes and pathways influencing lung function and chronic obstructive pulmonary disease risk.	468,062 European ancestry individuals, 8,590 African ancestry individuals, 85,279 East Asian ancestry individuals, 4,270 South Asian ancestry individuals, 14,668 Hispanic or Latin American individuals	NA	17q21.33		KAT7			ENSG00000136504	NA	NA	rs7221118-T	rs7221118	0	7221118	3_prime_UTR_variant	0	0.737	6E-11	10.2218		6.547	z score decrease	Affymetrix, Illumina [66484182] (imputed)	N
29	rs66833742	3.15792e-08	19	4040011	rs10401462	0.00887113	High-density lipoprotein levels (MTAG)	44907	36376304	Koskeridis F	44879	Nat Commun	www.ncbi.nlm.nih.gov/pubmed/36376304	Pleiotropic genetic architecture and novel loci for C-reactive protein levels.	361,194 European ancestry individuals	NA	19p13.3		PIAS4 - ZBTB7A	ENSG00000105229	ENSG00000178951		627	3290	rs10401462-T	rs10401462	0	10401462	downstream_gene_variant	1	NR	1E-8	8		0.019802	[0.013-0.027] unit increase	NR [6206408] (imputed)	N
25	rs117169628	1.08489e-13	16	89045233	rs62045817	0.00894305	FSC-A on plasmacytoid Dendritic Cell	44606	32929287	Orru V	44088	Nat Genet	www.ncbi.nlm.nih.gov/pubmed/32929287	Complex genetic signatures in immune cells underlie autoimmunity and inform therapy.	2,872 Sardinian (founder/genetic isolate) ancestry individuals	NA	16q24.3		CBFA2T3 - ACSF3	ENSG00000129993	ENSG00000176715		1618	109550	rs62045817-T	rs62045817	0	62045817	regulatory_region_variant	1	0.17391	5E-9	8.30103		0.2143	[0.14-0.29] unit decrease	Illumina [17926607] (imputed)	N
25	rs117169628	1.08489e-13	16	89045233	rs62045817	0.00894305	Serum total protein level	44544	34594039	Sakaue S	44469	Nat Genet	www.ncbi.nlm.nih.gov/pubmed/34594039	A cross-population atlas of genetic associations for 220 human phenotypes.	314,921 European ancestry individuals, 133,321 East Asian ancestry individuals	NA	16q24.3		CBFA2T3 - ACSF3	ENSG00000129993	ENSG00000176715		1618	109550	rs62045817-T	rs62045817	0	62045817	regulatory_region_variant	1	NR	2E-12	11.699		0.025	[0.018-0.032] unit decrease	Affymetrix, Illumina [20536782] (imputed)	N
10	rs7713065	4.90047e-09	5	131813204	rs13164856	0.00903471	Asthma (childhood onset)	43938	31669095	Zhu Z	43762	J Allergy Clin Immunol	www.ncbi.nlm.nih.gov/pubmed/31669095	Shared Genetic and Experimental Links between Obesity-Related Traits and Asthma Subtypes in UK Biobank.	13,435 European ancestry cases, 393,186 European ancestry controls	NA	5q31.1	NR	IRF1, IRF1-AS1			ENSG00000125347, ENSG00000197536	NA	NA	rs13164856-?	rs13164856	0	13164856	intron_variant	0	NR	1E-9	9		NA		Affymetrix [~ 8270000] (imputed)	N
10	rs7713065	4.90047e-09	5	131813204	rs13164856	0.00903471	Nonatopic asthma	43938	31669095	Zhu Z	43762	J Allergy Clin Immunol	www.ncbi.nlm.nih.gov/pubmed/31669095	Shared Genetic and Experimental Links between Obesity-Related Traits and Asthma Subtypes in UK Biobank.	28,862 European ancestry cases, 422,048 European ancestry controls	NA	5q31.1	NR	IRF1, IRF1-AS1			ENSG00000125347, ENSG00000197536	NA	NA	rs13164856-?	rs13164856	0	13164856	intron_variant	0	NR	4E-8	7.39794		NA		Affymetrix [~ 8270000] (imputed)	N
10	rs7713065	4.90047e-09	5	131813204	rs13164856	0.00903471	Polycystic ovary syndrome	43504	30566500	Day F	43453	PLoS Genet	www.ncbi.nlm.nih.gov/pubmed/30566500	Large-scale genome-wide meta-analysis of polycystic ovary syndrome suggests shared genetic architecture for different diagnosis criteria.	10,074 European ancestry cases, 103,164 European ancestry controls	NA	5q31.1	IRF1, RAD50	IRF1, IRF1-AS1			ENSG00000125347, ENSG00000197536	NA	NA	rs13164856-T	rs13164856	0	13164856	intron_variant	0	0.73	1E-10	10		0.1235	[0.086-0.161] unit increase	Illumina [> 10000000] (imputed)	N
10	rs7713065	4.90047e-09	5	131813204	rs13164856	0.00903471	Polycystic ovary syndrome	42620	26416764	Day FR	42276	Nat Commun	www.ncbi.nlm.nih.gov/pubmed/26416764	Causal mechanisms and balancing selection inferred from genetic associations with polycystic ovary syndrome.	5,184 European ancestry cases, 82,759 European ancestry controls	374 European ancestry cases, 92,681 European ancestry controls, 1,671 cases, 6,205 controls	5q31.1	RAD50	IRF1, IRF1-AS1			ENSG00000125347, ENSG00000197536	NA	NA	rs13164856-T	rs13164856	0	13164856	intron_variant	0	0.73	4E-9	8.39794		1.13	[1.09–1.18]	Illumina [~ 9000000] (imputed)	N
8	rs73062378	1.13527e-24	3	46613543	rs66485735	0.00919753	Teratocarcinoma-derived growth factor 1 levels	44858	36168886	Thareja G	44832	Hum Mol Genet	www.ncbi.nlm.nih.gov/pubmed/36168886	Differences and commonalities in the genetic architecture of protein quantitative trait loci in European and Arab populations.	2,935 Qatari ancestry individuals	NA	3p21.31		LRRC2			ENSG00000163827	NA	NA	rs66485735-G	rs66485735	0	66485735	intron_variant	0	0.207666	1E-55	55		0.518893	[0.45-0.58] unit decrease	NR [10004359]	N
4	rs1123573	7.41422e-14	2	60641329	rs13028240	0.00935863	Balding type 1	43502	30595370	Kichaev G	43461	Am J Hum Genet	www.ncbi.nlm.nih.gov/pubmed/30595370	Leveraging Polygenic Functional Enrichment to Improve GWAS Power.	approximately 208,000 European ancestry individuals	NA	2p16.1		MIR4432HG			ENSG00000228590	NA	NA	rs13028240-?	rs13028240	0	13028240	intron_variant	0	NR	6E-15	14.2218		NA		NR [~ 8900000] (imputed)	N
4	rs1123573	7.41422e-14	2	60641329	rs13028240	0.00935863	Height	44966	36224396	Yengo L	44846	Nature	www.ncbi.nlm.nih.gov/pubmed/36224396	A saturated map of common genetic variants associated with human height.	5,314,291 European ancestry, Hispanic or Latin American, East Asian ancestry, African ancestry, South Asian ancestry individuals	NA	2p16.1		MIR4432HG			ENSG00000228590	NA	NA	rs13028240-A	rs13028240	0	13028240	intron_variant	0	0.2582	9E-7	6.04576		0.0035	[0.0021-0.0049] unit increase	Affymetrix, Illumina [1385132] (imputed)	N
10	rs7713065	4.90047e-09	5	131575338	rs12521097	0.00958996	Itch intensity from mosquito bite adjusted by bite size	43017	28199695	Jones AV	42826	Hum Mol Genet	www.ncbi.nlm.nih.gov/pubmed/28199695	GWAS of self-reported mosquito bite size, itch intensity and attractiveness to mosquitoes implicates immune-related predisposition loci.	41,355 European ancestry men and 43,369 European ancestry women	NA	5q31.1	Intergenic	P4HA2			ENSG00000072682	NA	NA	rs12521097-G	rs12521097	0	12521097	intron_variant	0	NR	4E-12	11.3979	(men)	0.0305323	[0.022-0.039] unit decrease	Illumina [13520550] (imputed)	N
10	rs7713065	4.90047e-09	5	131575338	rs12521097	0.00958996	Asthma and cardiovascular disease	44700	35126453	Zhou Y	44581	Front Genet	www.ncbi.nlm.nih.gov/pubmed/35126453	Shared Genetic Architecture and Causal Relationship Between Asthma and Cardiovascular Diseases: A Large-Scale Cross-Trait Analysis.	19,954 European ancestry cases, 107,715 European ancestry controls	NA	5q31.1		P4HA2			ENSG00000072682	NA	NA	rs12521097-?	rs12521097	0	12521097	intron_variant	0	NR	4E-8	7.39794		NA		NR [NR]	N
10	rs7713065	4.90047e-09	5	131575338	rs12521097	0.00958996	Cortical thickness	44545	34560273	Shadrin AA	44460	Neuroimage	www.ncbi.nlm.nih.gov/pubmed/34560273	Vertex-wise multivariate genome-wide association study identifies 780 unique genetic loci associated with cortical morphology.	35,657 White British ancestry individuals	NA	5q31.1	NR	P4HA2			ENSG00000072682	NA	NA	rs12521097-A	rs12521097	0	12521097	intron_variant	0	0.4743	9E-15	14.0458		NA		NR [9056863] (imputed)	N
10	rs7713065	4.90047e-09	5	131575338	rs12521097	0.00958996	Plasma X-11381 levels in chronic kidney disease	45099	37277652	Schlosser P	45082	Nat Genet	www.ncbi.nlm.nih.gov/pubmed/37277652	Genetic studies of paired metabolomes reveal enzymatic and transport processes at the interface of plasma and urine.	4,958 European ancestry individuals	NA	5q31.1		P4HA2			ENSG00000072682	NA	NA	rs12521097-A	rs12521097	0	12521097	intron_variant	0	0.46	4E-12	11.3979		0.086	[0.062-0.11] unit decrease	Illumina [7723724] (imputed)	N
10	rs7713065	4.90047e-09	5	131575338	rs12521097	0.00958996	Vertex-wise sulcal depth	44627	34910505	van der Meer D	44545	Sci Adv	www.ncbi.nlm.nih.gov/pubmed/34910505	The genetic architecture of human cortical folding.	33,748 European ancestry individuals	NA	5q31.1		P4HA2			ENSG00000072682	NA	NA	rs12521097-A	rs12521097	0	12521097	intron_variant	0	0.43	2E-39	38.699		13.14	z score increase	Affymetrix [9061022] (imputed)	N
10	rs7713065	4.90047e-09	5	131575338	rs12521097	0.00958996	Vertex-wise cortical thickness	44627	34910505	van der Meer D	44545	Sci Adv	www.ncbi.nlm.nih.gov/pubmed/34910505	The genetic architecture of human cortical folding.	33,748 European ancestry individuals	NA	5q31.1		P4HA2			ENSG00000072682	NA	NA	rs12521097-A	rs12521097	0	12521097	intron_variant	0	0.43	2E-16	15.699		8.21	z score increase	Affymetrix [9061022] (imputed)	N
10	rs7713065	4.90047e-09	5	131575338	rs12521097	0.00958996	Whole brain free water diffusion (multivariate analysis)	44777	35505052	Fan CC	44684	Nat Commun	www.ncbi.nlm.nih.gov/pubmed/35505052	Multivariate genome-wide association study on tissue-sensitive diffusion metrics highlights pathways that shape the human brain.	23,543 European ancestry individuals	11,555 European ancestry individuals, 3,030 non-European ancestry individuals	5q31.1		P4HA2			ENSG00000072682	NA	NA	rs12521097-?	rs12521097	0	12521097	intron_variant	0	NR	6E-13	12.2218	(EA)	NA		NR [NR] (imputed)	N
8	rs139721302	7.88012e-09	3	46649711	rs73075571	0.00973637	Chronic spontaneous urticaria	44897	35933036	Zhang L	44776	J Invest Dermatol	www.ncbi.nlm.nih.gov/pubmed/35933036	Genome-wide association study of chronic spontaneous urticaria reveals genetic overlap with autoimmune diseases, not atopic diseases.	430 Han Chinese ancestry cases, 482 Han Chinese ancestry controls	800 Han Chinese ancestry cases, 900 Han Chinese ancestry controls	3p21.31		LRRC2 - FAM240A	ENSG00000163827	ENSG00000283473		1273	4304	rs73075571-G	rs73075571	0	73075571	intron_variant	1	0.13	3E-10	9.52288		1.63	[1.4-1.9]	Illumina [5096893] (imputed)	N
16	rs495828	8.61593e-09	9	136153981	rs11244061	0.00979366	Phospholipids to total lipids ratio in large VLDL	44678	35213538	Richardson TG	44617	PLoS Biol	www.ncbi.nlm.nih.gov/pubmed/35213538	Characterising metabolomic signatures of lipid-modifying therapies through drug target mendelian randomisation.	115,071 European ancestry individuals	NA	9q34.2		ABO - Y_RNA	ENSG00000281879	ENSG00000200769		2513	23933	rs11244061-C	rs11244061	0	11244061	upstream_gene_variant	1	0.884616	5E-9	8.30103		0.0366186	[0.024-0.049] unit decrease	NR [11722792] (imputed)	N
16	rs495828	8.61593e-09	9	136153981	rs11244061	0.00979366	Multi-trait sex score	45103	37277458	Vosberg DE	45082	Sci Rep	www.ncbi.nlm.nih.gov/pubmed/37277458	The genetics of a "femaleness/maleness" score in cardiometabolic traits in the UK biobank.	161,906 European ancestry females	NA	9q34.2		ABO - Y_RNA	ENSG00000281879	ENSG00000200769		2513	23933	rs11244061-?	rs11244061	0	11244061	upstream_gene_variant	1	NR	6E-9	8.22185		NA		Affymetrix [8642454] (imputed)	N
10	rs7713065	4.90047e-09	5	131640536	rs6860806	0.00988714	Breast cancer	44006	32424353	Zhang H	43969	Nat Genet	www.ncbi.nlm.nih.gov/pubmed/32424353	Genome-wide association study identifies 32 novel breast cancer susceptibility loci from overall and subtype-specific analyses.	133,384 European ancestry cases, 113,789 European ancestry controls	NA	5q31.1	NR	SLC22A4			ENSG00000197208	NA	NA	rs6860806-?	rs6860806	0	6860806	intron_variant	0	NR	3E-8	7.52288		NA		Illumina [~ 10800000] (imputed)	N
10	rs7713065	4.90047e-09	5	131640536	rs6860806	0.00988714	Breast cancer	43069	29059683	Michailidou K	43031	Nature	www.ncbi.nlm.nih.gov/pubmed/29059683	Association analysis identifies 65 new breast cancer risk loci.	76,192 European ancestry cases, 63,082 European ancestry controls	46,785 European ancestry cases, 42,892 European ancestry controls, 14,068 East Asian ancestry cases, 13,104 East Asian ancestry controls	5q31.1	NR	SLC22A4			ENSG00000197208	NA	NA	rs6860806-G	rs6860806	0	6860806	intron_variant	0	0.5391	8E-8	7.09691	(EA)	0.0335	[0.021-0.046] unit increase	Illumina [~ 11800000] (imputed)	N
10	rs7713065	4.90047e-09	5	131640536	rs6860806	0.00988714	Arachidoylcarnitine (C20) levels	44998	36635386	Chen Y	44938	Nat Genet	www.ncbi.nlm.nih.gov/pubmed/36635386	Genomic atlas of the plasma metabolome prioritizes metabolites implicated in human diseases.	7,682 European ancestry individuals	NA	5q31.1		SLC22A4			ENSG00000197208	NA	NA	rs6860806-G	rs6860806	0	6860806	intron_variant	0	0.552356	2E-15	14.699		0.127574	[0.096-0.159] unit decrease	Affymetrix [15405219] (imputed)	N
10	rs7713065	4.90047e-09	5	131640536	rs6860806	0.00988714	Palmitoleoylcarnitine (C16:1) levels	44998	36635386	Chen Y	44938	Nat Genet	www.ncbi.nlm.nih.gov/pubmed/36635386	Genomic atlas of the plasma metabolome prioritizes metabolites implicated in human diseases.	8,263 European ancestry individuals	NA	5q31.1		SLC22A4			ENSG00000197208	NA	NA	rs6860806-G	rs6860806	0	6860806	intron_variant	0	0.553717	2E-10	9.69897		0.0933562	[0.065-0.122] unit decrease	Affymetrix [15431080] (imputed)	N
10	rs7713065	4.90047e-09	5	131640536	rs6860806	0.00988714	Plasma dihomo-linolenoylcarnitine (C20:3n3 or 6)* levels in chronic kidney disease	45099	37277652	Schlosser P	45082	Nat Genet	www.ncbi.nlm.nih.gov/pubmed/37277652	Genetic studies of paired metabolomes reveal enzymatic and transport processes at the interface of plasma and urine.	4,846 European ancestry individuals	NA	5q31.1		SLC22A4			ENSG00000197208	NA	NA	rs6860806-G	rs6860806	0	6860806	intron_variant	0	0.54	2E-20	19.699		0.116	[0.092-0.14] unit decrease	Illumina [7724807] (imputed)	N
10	rs7713065	4.90047e-09	5	131640536	rs6860806	0.00988714	Plasma arachidonoylcarnitine (C20:4) levels in chronic kidney disease	45099	37277652	Schlosser P	45082	Nat Genet	www.ncbi.nlm.nih.gov/pubmed/37277652	Genetic studies of paired metabolomes reveal enzymatic and transport processes at the interface of plasma and urine.	4,890 European ancestry individuals	NA	5q31.1		SLC22A4			ENSG00000197208	NA	NA	rs6860806-G	rs6860806	0	6860806	intron_variant	0	0.55	1E-21	21		0.136	[0.11-0.16] unit decrease	Illumina [7724593] (imputed)	N
10	rs7713065	4.90047e-09	5	131640536	rs6860806	0.00988714	acne vulgaris	45014	36922633	Teder-Laving M	45001	Eur J Hum Genet	www.ncbi.nlm.nih.gov/pubmed/36922633	Genome-wide meta-analysis identifies novel loci conferring risk of acne vulgaris.	34,422 European ancestry cases, 364,991 European ancestry controls	NA	5q31.1		SLC22A4			ENSG00000197208	NA	NA	rs6860806-G	rs6860806	0	6860806	intron_variant	0	0.462	2E-8	7.69897		1.05	[1.04-1.07]	Affymetrix, Illumina [6438339] (imputed)	N
32	rs368565	6.80526e-10	19	49158138	rs8103121	0.00990196	Serum alkaline phosphatase levels	44376	33462484	Sinnott-Armstrong N	44214	Nat Genet	www.ncbi.nlm.nih.gov/pubmed/33462484	Genetics of 35 blood and urine biomarkers in the UK Biobank.	342,535 European ancestry individuals, 6,019 African ancestry individuals, 7,337 South Asian ancestry individuals	NA	19q13.33	NR	SEC1P			ENSG00000232871	NA	NA	rs8103121-G	rs8103121	0	8103121	intron_variant	0	NR	5E-120	119.301		0.0586	[0.054-0.064] unit increase	Affymetrix [9000000] (imputed)	N
32	rs368565	6.80526e-10	19	49158138	rs8103121	0.00990196	Gamma glutamyl transferase levels	44376	33462484	Sinnott-Armstrong N	44214	Nat Genet	www.ncbi.nlm.nih.gov/pubmed/33462484	Genetics of 35 blood and urine biomarkers in the UK Biobank.	342,339 European ancestry individuals, 6,015 African ancestry individuals, 7,336 South Asian ancestry individuals	NA	19q13.33	NR	SEC1P			ENSG00000232871	NA	NA	rs8103121-G	rs8103121	0	8103121	intron_variant	0	NR	4E-12	11.3979		0.0174	[0.013-0.022] unit decrease	Affymetrix [9000000] (imputed)	N
32	rs368565	6.80526e-10	19	49158138	rs8103121	0.00990196	Total bilirubin levels	44376	33462484	Sinnott-Armstrong N	44214	Nat Genet	www.ncbi.nlm.nih.gov/pubmed/33462484	Genetics of 35 blood and urine biomarkers in the UK Biobank.	341,077 European ancestry individuals, 5,978 African ancestry individuals, 7,313 South Asian ancestry individuals	NA	19q13.33	NR	SEC1P			ENSG00000232871	NA	NA	rs8103121-G	rs8103121	0	8103121	intron_variant	0	NR	7E-11	10.1549		0.0165	[0.012-0.021] unit decrease	Affymetrix [9000000] (imputed)	N
32	rs368565	6.80526e-10	19	49158138	rs8103121	0.00990196	Urea levels	44376	33462484	Sinnott-Armstrong N	44214	Nat Genet	www.ncbi.nlm.nih.gov/pubmed/33462484	Genetics of 35 blood and urine biomarkers in the UK Biobank.	342,286 European ancestry individuals, 6,015 African ancestry individuals, 7,336 South Asian ancestry individuals	NA	19q13.33	NR	SEC1P			ENSG00000232871	NA	NA	rs8103121-G	rs8103121	0	8103121	intron_variant	0	NR	4E-12	11.3979		0.0175	[0.013-0.022] unit increase	Affymetrix [9000000] (imputed)	N
32	rs368565	6.80526e-10	19	49158138	rs8103121	0.00990196	Non-albumin protein levels	44376	33462484	Sinnott-Armstrong N	44214	Nat Genet	www.ncbi.nlm.nih.gov/pubmed/33462484	Genetics of 35 blood and urine biomarkers in the UK Biobank.	313,032 European ancestry individuals, 5,573 African ancestry individuals, 6,687 South Asian ancestry individuals	NA	19q13.33	NR	SEC1P			ENSG00000232871	NA	NA	rs8103121-G	rs8103121	0	8103121	intron_variant	0	NR	5E-14	13.301		0.0198	[0.015-0.025] unit decrease	Affymetrix [9000000] (imputed)	N
4	rs1123573	7.41422e-14	2	60617761	rs243074	0.0101427	Intelligence	43355	29942086	Savage JE	43276	Nat Genet	www.ncbi.nlm.nih.gov/pubmed/29942086	Genome-wide association meta-analysis in 269,867 individuals identifies new genetic and functional links to intelligence.	269,867 European ancestry individuals	NA	2p16.1	NR	MIR4432HG			ENSG00000228590	NA	NA	rs243074-A	rs243074	0	243074	intron_variant	0	NR	4E-8	7.39794		5.489	z-score increase	Affymetrix, Illumina [9295118] (imputed)	N
24	rs56375023	1.34354e-08	15	67444747	rs10152544	0.0102791	Atopic dermatitis	44565	34116867	Tanaka N	44349	J Allergy Clin Immunol	www.ncbi.nlm.nih.gov/pubmed/34116867	Eight novel susceptibility loci and putative causal variants in atopic dermatitis.	2,597 Japanese ancestry cases, 110,504 Japanese ancestry controls, 25,685 European ancestry cases, 76,768 European ancestry controls	NA	15q22.33		SMAD3			ENSG00000166949	NA	NA	rs10152544-?	rs10152544	0	10152544	intron_variant	0	NR	5E-13	12.301		0.93	[0.91-0.95]	Illumina [5170515] (imputed)	N
8	rs73062378	1.13527e-24	3	45183414	rs73089379	0.0103027	Macular thickness	43493	30535121	Gao XR	43441	Hum Mol Genet	www.ncbi.nlm.nih.gov/pubmed/30535121	Genome-wide association analyses identify 139 loci associated with macular thickness in the UK Biobank cohort.	59,814 European ancestry individuals	8,609 European ancestry individuals	3p21.31	CDCP1	CDCP1			ENSG00000163814	NA	NA	rs73089379-?	rs73089379	0	73089379	intron_variant	0	NR	3E-30	29.5229		1.5356	[1.27-1.8] unit increase	Affymetrix [11100000] (imputed)	N
34	rs2326788	1.50493e-09	20	6487687	rs6117303	0.0104451	Height	44966	36224396	Yengo L	44846	Nature	www.ncbi.nlm.nih.gov/pubmed/36224396	A saturated map of common genetic variants associated with human height.	4,080,687 European ancestry individuals	49,160 European ancestry individuals	20p12.3		CASC20			ENSG00000229876	NA	NA	rs6117303-T	rs6117303	0	6117303	intron_variant	0	0.3506	1E-300	300		0.0439	[0.043-0.045] unit increase	Affymetrix, Illumina [1385132] (imputed)	N
34	rs2326788	1.50493e-09	20	6487687	rs6117303	0.0104451	Height	44966	36224396	Yengo L	44846	Nature	www.ncbi.nlm.nih.gov/pubmed/36224396	A saturated map of common genetic variants associated with human height.	5,314,291 European ancestry, Hispanic or Latin American, East Asian ancestry, African ancestry, South Asian ancestry individuals	NA	20p12.3		CASC20			ENSG00000229876	NA	NA	rs6117303-T	rs6117303	0	6117303	intron_variant	0	0.3377	1E-300	300		0.0413	[0.04-0.043] unit increase	Affymetrix, Illumina [1385132] (imputed)	N
31	rs11669073	1.51526e-10	19	46157916	rs7507912	0.0105119	Type 2 diabetes	42705	26818947	Imamura M	42397	Nat Commun	www.ncbi.nlm.nih.gov/pubmed/26818947	Genome-wide association studies in the Japanese population identify seven novel loci for type 2 diabetes.	15,463 Japanese ancestry cases, 26,183 Japanese ancestry controls	20,490 East Asian ancestry cases, 22,922 East Asian ancestry controls, 38,947 European ancestry cases, 121,903 European ancestry controls, 10,587 South Asian ancestry cases, 14,378 South Asian ancestry controls, 3,848 Mexican/Latino cases, 4,366 Mexican/Latino controls	19q13.32	GIPR	RN7SL836P - GIPR	ENSG00000241226	ENSG00000010310		2853	13563	rs7507912-G	rs7507912	0	7507912	intergenic_variant	1	NR	9E-8	7.04576	(Japanese)	1.11182	[1.0695-1.15581]	Illumina [7521072] (imputed)	N
31	rs11669073	1.51526e-10	19	46157916	rs7507912	0.0105119	Hemoglobin A1c levels	44544	34594039	Sakaue S	44469	Nat Genet	www.ncbi.nlm.nih.gov/pubmed/34594039	A cross-population atlas of genetic associations for 220 human phenotypes.	344,182 European ancestry individuals, 71,221 East Asian ancestry individuals	NA	19q13.32		RN7SL836P - GIPR	ENSG00000241226	ENSG00000010310		2853	13563	rs7507912-A	rs7507912	0	7507912	intergenic_variant	1	NR	2E-28	27.699		0.0236	[0.019-0.028] unit decrease	Affymetrix, Illumina [20525742] (imputed)	N
16	rs495828	8.61593e-09	9	136323754	rs4962153	0.0106296	Blood protein levels	44007	27532455	Sun W	42599	PLoS Genet	www.ncbi.nlm.nih.gov/pubmed/27532455	Common Genetic Polymorphisms Influence Blood Biomarker Measurements in COPD.	1,340 European ancestry individuals	NA	9q34.2	NR	ADAMTS13, ADAMTS13			ENSG00000281244, ENSG00000160323	NA	NA	rs4962153-?	rs4962153	0	4962153	intron_variant	0	NR	3E-13	12.5229	(HGF)	0.5582	[NR] unit increase	Illumina [NR]	N
16	rs495828	8.61593e-09	9	136323754	rs4962153	0.0106296	Blood protein levels	44007	27532455	Sun W	42599	PLoS Genet	www.ncbi.nlm.nih.gov/pubmed/27532455	Common Genetic Polymorphisms Influence Blood Biomarker Measurements in COPD.	1,340 European ancestry individuals	NA	9q34.2	NR	ADAMTS13, ADAMTS13			ENSG00000281244, ENSG00000160323	NA	NA	rs4962153-?	rs4962153	0	4962153	intron_variant	0	NR	1E-10	10	(VWF)	0.2842	[NR] unit increase	Illumina [NR]	N
16	rs495828	8.61593e-09	9	136323754	rs4962153	0.0106296	Blood protein levels	44007	27532455	Sun W	42599	PLoS Genet	www.ncbi.nlm.nih.gov/pubmed/27532455	Common Genetic Polymorphisms Influence Blood Biomarker Measurements in COPD.	1,340 European ancestry individuals	NA	9q34.2	NR	ADAMTS13, ADAMTS13			ENSG00000281244, ENSG00000160323	NA	NA	rs4962153-?	rs4962153	0	4962153	intron_variant	0	NR	6E-22	21.2218	(PECAM1)	0.4346	[NR] unit decrease	Illumina [NR]	N
16	rs495828	8.61593e-09	9	136323754	rs4962153	0.0106296	Blood protein levels	44007	27532455	Sun W	42599	PLoS Genet	www.ncbi.nlm.nih.gov/pubmed/27532455	Common Genetic Polymorphisms Influence Blood Biomarker Measurements in COPD.	1,340 European ancestry individuals	NA	9q34.2	NR	ADAMTS13, ADAMTS13			ENSG00000281244, ENSG00000160323	NA	NA	rs4962153-?	rs4962153	0	4962153	intron_variant	0	NR	5E-35	34.301	(SELE)	0.6212	[NR] unit decrease	Illumina [NR]	N
16	rs495828	8.61593e-09	9	136323754	rs4962153	0.0106296	Liver enzyme levels	39783	18940312	Yuan X	39731	Am J Hum Genet	www.ncbi.nlm.nih.gov/pubmed/18940312	Population-based genome-wide association studies reveal six loci influencing plasma levels of liver enzymes.	7,751 European ancestry individuals	1,005 European ancestry individuals, 3,669 Asian Indian ancestry individuals	9q34.2	ADAMTS13	ADAMTS13, ADAMTS13			ENSG00000281244, ENSG00000160323	NA	NA	rs4962153-A	rs4962153	0	4962153	intron_variant	0	NR	8E-21	20.0969	(ALP)	0.06	[0.048-0.072] U/L decrease	Affymetrix, Illumina [up to 496032]	N
16	rs495828	8.61593e-09	9	136323754	rs4962153	0.0106296	Gut microbiota (functional units)	42825	27694959	Bonder MJ	42646	Nat Genet	www.ncbi.nlm.nih.gov/pubmed/27694959	The effect of host genetics on the gut microbiome.	984 European ancestry individuals	530 European ancestry individuals	9q34.2	ADAMTS13, CACFD1, SLC2A6	ADAMTS13, ADAMTS13			ENSG00000281244, ENSG00000160323	NA	NA	rs4962153-A	rs4962153	0	4962153	intron_variant	0	NR	3E-6	5.52288	(GO:0048598|BP|03|embryonic morphogenesis)	4.65725	Z-score decrease	Illumina [8100000] (imputed)	N
16	rs495828	8.61593e-09	9	136323754	rs4962153	0.0106296	vWF levels in ischaemic stroke and hyperhomocysteinaemia	42977	28495826	Williams SR	42887	Stroke	www.ncbi.nlm.nih.gov/pubmed/28495826	Genetic Drivers of von Willebrand Factor Levels in an Ischemic Stroke Population and Association With Risk for Recurrent Stroke.	1,931 European and unknown ancestry individuals	NA	9q34.2	ADAMTS13	ADAMTS13, ADAMTS13			ENSG00000281244, ENSG00000160323	NA	NA	rs4962153-?	rs4962153	0	4962153	intron_variant	0	NR	6E-8	7.22185		NA		NR [NR] (imputed)	N
16	rs495828	8.61593e-09	9	136323754	rs4962153	0.0106296	Hemoglobin concentration	45007	35964923	Timoteo VJ	44784	J Nutr Biochem	www.ncbi.nlm.nih.gov/pubmed/35964923	Common and Ethnic-Specific Genetic Determinants of Hemoglobin Concentration between Taiwanese Han Chinese and European Whites: Findings from Comparative Two-Stage Genome-Wide Association Studies.	46,904 European ancestry males	80,822 European ancestry males	9q34.2		ADAMTS13, ADAMTS13			ENSG00000281244, ENSG00000160323	NA	NA	rs4962153-A	rs4962153	0	4962153	intron_variant	0	0.1371	1E-19	19		0.04886	unit decrease	NR [347791]	N
16	rs495828	8.61593e-09	9	136323754	rs4962153	0.0106296	Hemoglobin concentration	45007	35964923	Timoteo VJ	44784	J Nutr Biochem	www.ncbi.nlm.nih.gov/pubmed/35964923	Common and Ethnic-Specific Genetic Determinants of Hemoglobin Concentration between Taiwanese Han Chinese and European Whites: Findings from Comparative Two-Stage Genome-Wide Association Studies.	52,141 European ancestry females	89,584 European ancestry females	9q34.2		ADAMTS13, ADAMTS13			ENSG00000281244, ENSG00000160323	NA	NA	rs4962153-A	rs4962153	0	4962153	intron_variant	0	0.1369	2E-30	29.699		0.05488	unit decrease	NR [347791]	N
2	rs7528026	6.75476e-12	1	155122783	rs6427184	0.0107338	Alzheimer's disease or peptic ulcer disease	44816	35851147	Adewuyi EO	44760	Commun Biol	www.ncbi.nlm.nih.gov/pubmed/35851147	A large-scale genome-wide cross-trait analysis reveals shared genetic architecture between Alzheimer's disease and gastrointestinal tract disorders.	71,880 European ancestry Alzheimer's disease or AD-by-proxy cases, 16,666 European ancestry peptic ulcer disease cases, up to 823,039 European ancestry controls	NA	1q22		HMGN2P18 - KRTCAP2	ENSG00000223452	ENSG00000163463		1494	19101	rs6427184-G	rs6427184	0	6427184	downstream_gene_variant	1	NR	5E-6	5.30103		NA		NR [NR]	N
31	rs11669073	1.51526e-10	19	46368222	rs3810328	0.0107863	Eosinophil percentage of white cells	44092	32888494	Vuckovic D	44075	Cell	www.ncbi.nlm.nih.gov/pubmed/32888494	The Polygenic and Monogenic Basis of Blood Traits and Diseases.	408,112 British individuals	NA	19q13.32	FOXA3	FOXA3			ENSG00000170608	NA	NA	rs3810328-T	rs3810328	0	3810328	intron_variant	0	0.092193	2E-15	14.699		0.0311646	[0.023-0.039] unit decrease	Affymetrix [93095623] (imputed)	N
31	rs11669073	1.51526e-10	19	46368222	rs3810328	0.0107863	Sum eosinophil basophil counts	42977	27863252	Astle WJ	42691	Cell	www.ncbi.nlm.nih.gov/pubmed/27863252	The Allelic Landscape of Human Blood Cell Trait Variation and Links to Common Complex Disease.	171,771 European ancestry individuals	NA	19q13.32	FOXA3	FOXA3			ENSG00000170608	NA	NA	rs3810328-T	rs3810328	0	3810328	intron_variant	0	0.0932	3E-15	14.5229		0.0487659	[0.037-0.061] unit decrease	Affymetrix [~ 2500000] (imputed)	N
6	rs144569746	1.28734e-11	2	111935461	rs7565445	0.0108217	Multiple sclerosis	43871	31604244	International Multiple Sclerosis Genetics Consortium	43709	Science	www.ncbi.nlm.nih.gov/pubmed/31604244	Multiple sclerosis genomic map implicates peripheral immune cells and microglia in susceptibility.	14,802 European and unknown ancestry cases, 26,703 European and unknown ancestry controls	32,627 European and unknown ancestry cases, 41,672 European and unknown ancestry controls	2q13	BCL2L11	MIR4435-2HG			ENSG00000172965	NA	NA	rs7565445-C	rs7565445	0	7565445	intron_variant	0	NR	3E-6	5.52288		1.053	NR	Affymetrix, Illumina [8278136] (imputed)	N
2	rs79380792	9.62542e-10	1	154994750	rs11264296	0.0108885	Eosinophil counts	44092	32888494	Vuckovic D	44075	Cell	www.ncbi.nlm.nih.gov/pubmed/32888494	The Polygenic and Monogenic Basis of Blood Traits and Diseases.	408,112 British individuals	NA	1q21.3	DCST2	DCST2			ENSG00000163354	NA	NA	rs11264296-C	rs11264296	0	11264296	intron_variant	0	0.420117	9E-10	9.04576		0.0137743	[0.0094-0.0182] unit increase	Affymetrix [93095623] (imputed)	N
2	rs79380792	9.62542e-10	1	154994750	rs11264296	0.0108885	Eosinophil counts	43504	30595370	Kichaev G	43461	Am J Hum Genet	www.ncbi.nlm.nih.gov/pubmed/30595370	Leveraging Polygenic Functional Enrichment to Improve GWAS Power.	approximately 440,000 European ancestry individuals	NA	1q21.3		DCST2			ENSG00000163354	NA	NA	rs11264296-?	rs11264296	0	11264296	intron_variant	0	NR	2E-8	7.69897		NA		NR [~ 8900000] (imputed)	N
6	rs144569746	1.28734e-11	2	111934977	rs10169613	0.0109026	Type 2 diabetes	43476	30054458	Xue A	43308	Nat Commun	www.ncbi.nlm.nih.gov/pubmed/30054458	Genome-wide association analyses identify 143 risk variants and putative regulatory mechanisms for type 2 diabetes.	61,714 European ancestry cases, 1,178 Pakistani ancestry cases, 593,952 European ancestry controls, 2,472 Pakistani ancestry controls	NA	2q13	BCL2L11	MIR4435-2HG			ENSG00000172965	NA	NA	rs10169613-T	rs10169613	0	10169613	intron_variant	0	0.472133958676468	4E-8	7.39794		0.0429	[0.028-0.058] unit decrease	NR [5035015] (imputed)	N
6	rs144569746	1.28734e-11	2	111934977	rs10169613	0.0109026	Type 2 diabetes	44544	34594039	Sakaue S	44469	Nat Genet	www.ncbi.nlm.nih.gov/pubmed/34594039	A cross-population atlas of genetic associations for 220 human phenotypes.	38,841 European ancestry cases, 451,248 European ancestry controls, 45,383 East Asian ancestry cases, 132,032 East Asian ancestry controls	NA	2q13		MIR4435-2HG			ENSG00000172965	NA	NA	rs10169613-T	rs10169613	0	10169613	intron_variant	0	NR	1E-9	9		0.0386	[0.026-0.051] unit decrease	Affymetrix, Illumina [25845091] (imputed)	N
29	rs66833742	3.15792e-08	19	4044424	rs59208569	0.0109624	Cigarettes smoked per day (MTAG)	43552	30643251	Liu M	43479	Nat Genet	www.ncbi.nlm.nih.gov/pubmed/30643251	Association studies of up to 1.2 million individuals yield new insights into the genetic etiology of tobacco and alcohol use.	up to 403,928 European ancestry individuals	NA	19p13.3	NR	ZBTB7A			ENSG00000178951	NA	NA	rs59208569-C	rs59208569	0	59208569	3_prime_UTR_variant	0	0.829	3E-11	10.5229		0.019826	[0.014-0.026] unit increase	NR [9732723] (imputed)	N
29	rs66833742	3.15792e-08	19	4044424	rs59208569	0.0109624	Smoking behaviour (cigarettes smoked per day)	43552	30643251	Liu M	43479	Nat Genet	www.ncbi.nlm.nih.gov/pubmed/30643251	Association studies of up to 1.2 million individuals yield new insights into the genetic etiology of tobacco and alcohol use.	up to 377,334 European ancestry individuals	NA	19p13.3	NR	ZBTB7A			ENSG00000178951	NA	NA	rs59208569-C	rs59208569	0	59208569	3_prime_UTR_variant	0	0.829	2E-10	9.69897		0.0204763	[0.014-0.027] unit increase	NR [~ 10000000] (imputed)	N
29	rs66833742	3.15792e-08	19	4020527	rs72976945	0.0111354	Waist-hip ratio	43504	30595370	Kichaev G	43461	Am J Hum Genet	www.ncbi.nlm.nih.gov/pubmed/30595370	Leveraging Polygenic Functional Enrichment to Improve GWAS Power.	approximately 458,000 European ancestry individuals	NA	19p13.3		PIAS4			ENSG00000105229	NA	NA	rs72976945-?	rs72976945	0	72976945	intron_variant	0	NR	1E-9	9		NA		NR [~ 8900000] (imputed)	N
9	rs147632916	1.95124e-11	4	107089301	rs72677343	0.0111678	Lung function (FEV1/FVC)	43504	30595370	Kichaev G	43461	Am J Hum Genet	www.ncbi.nlm.nih.gov/pubmed/30595370	Leveraging Polygenic Functional Enrichment to Improve GWAS Power.	approximately 370,000 European ancestry individuals	NA	4q24		TBCK			ENSG00000145348	NA	NA	rs72677343-?	rs72677343	0	72677343	intron_variant	0	NR	2E-10	9.69897		NA		NR [~ 8900000] (imputed)	N
31	rs11669073	1.51526e-10	19	46310512	rs12462616	0.0113861	Alzheimer’s disease polygenic risk score (upper quantile vs lower quantile)	44791	35589863	Gouveia C	44700	Sci Rep	www.ncbi.nlm.nih.gov/pubmed/35589863	Genome-wide association of polygenic risk extremes for Alzheimer's disease in the UK Biobank.	18,892 European ancestry high risk individuals, 18,892 European ancestry low risk individuals	NA	19q13.32		RSPH6A			ENSG00000104941	NA	NA	rs12462616-?	rs12462616	0	12462616	intron_variant	0	NR	2E-8	7.69897		NA		NR [NR]	N
30	rs28378712	3.40828e-10	19	10456296	rs144726883	0.0113868	Intercellular adhesion molecule 1 levels	44858	36168886	Thareja G	44832	Hum Mol Genet	www.ncbi.nlm.nih.gov/pubmed/36168886	Differences and commonalities in the genetic architecture of protein quantitative trait loci in European and Arab populations.	2,935 Qatari ancestry individuals	NA	19p13.2		ICAM3 - TYK2	ENSG00000076662	ENSG00000105397		5959	4909	rs144726883-C	rs144726883	0	144726883	downstream_gene_variant	1	0.28075	3E-15	14.5229		0.235368	[0.18-0.29] unit decrease	NR [10004359]	N
17	rs2559728	1.65248e-09	10	81228378	rs7910211	0.011424	Appendicular lean mass	44139	33097823	Pei YF	44127	Commun Biol	www.ncbi.nlm.nih.gov/pubmed/33097823	The genetic architecture of appendicular lean mass characterized by association analysis in the UK Biobank study.	450,243 European ancestry individuals	NA	10q22.3	intergenic	ZCCHC24 - TPRX1P1	ENSG00000165424	ENSG00000259021		22998	31044	rs7910211-T	rs7910211	0	7910211	intergenic_variant	1	0.8413	1E-11	11		0.0166	[0.012-0.021] unit decrease	Affymetrix [18391927] (imputed)	N
17	rs2559728	1.65248e-09	10	81228378	rs7910211	0.011424	Height	44966	36224396	Yengo L	44846	Nature	www.ncbi.nlm.nih.gov/pubmed/36224396	A saturated map of common genetic variants associated with human height.	5,314,291 European ancestry, Hispanic or Latin American, East Asian ancestry, African ancestry, South Asian ancestry individuals	NA	10q22.3		ZCCHC24 - TPRX1P1	ENSG00000165424	ENSG00000259021		22998	31044	rs7910211-C	rs7910211	0	7910211	intergenic_variant	1	0.1697	2E-41	40.699		0.0111	[0.0095-0.0127] unit increase	Affymetrix, Illumina [1385132] (imputed)	N
8	rs73062378	1.13527e-24	3	46585022	rs112043140	0.0114299	Coronary atherosclerosis (time to event)	44161	32589924	Bi W	44005	Am J Hum Genet	www.ncbi.nlm.nih.gov/pubmed/32589924	A Fast and Accurate Method for Genome-Wide Time-to-Event Data Analysis and Its Application to UK Biobank.	19,079 British ancestry cases, 263,792 British ancestry controls	NA	3p21.31	LRRC2	LRRC2			ENSG00000163827	NA	NA	rs112043140-?	rs112043140	0	112043140	intron_variant	0	NR	5E-8	7.30103		NA		NR [~ 24000000] (imputed)	N
8	rs73062378	1.13527e-24	3	46585022	rs112043140	0.0114299	Coronary artery disease	44907	36474045	Aragam KG	44901	Nat Genet	www.ncbi.nlm.nih.gov/pubmed/36474045	Discovery and systematic characterization of risk variants and genes for coronary artery disease in over a million participants.	181,522 European ancestry, unknown cases, 984,168 European ancestry, unknown controls	NA	3p21.31		LRRC2			ENSG00000163827	NA	NA	rs112043140-?	rs112043140	0	112043140	intron_variant	0	NR	2E-6	5.69897		NA		Affymetrix, Illumina [20073070] (imputed)	N
27	rs7218319	3.22517e-12	17	44342123	rs2732677	0.0116981	White matter microstructure (mean diusivities)	43866	31666681	Zhao B	43768	Mol Psychiatry	www.ncbi.nlm.nih.gov/pubmed/31666681	Large-scale GWAS reveals genetic architecture of brain white matter microstructure and genetic overlap with cognitive and mental health traits (n = 17,706).	17,706 European ancestry individuals	NA	17q21.31	NR	MAPK8IP1P1 - ARL17B	ENSG00000281283	ENSG00000228696		19713	10027	rs2732677-?	rs2732677	0	2732677	intergenic_variant	1	NR	4E-8	7.39794	(Anterior corona radiata)	NA		NR [8955960] (imputed)	N
27	rs7218319	3.22517e-12	17	44342123	rs2732677	0.0116981	White matter microstructure (mean diusivities)	43866	31666681	Zhao B	43768	Mol Psychiatry	www.ncbi.nlm.nih.gov/pubmed/31666681	Large-scale GWAS reveals genetic architecture of brain white matter microstructure and genetic overlap with cognitive and mental health traits (n = 17,706).	17,706 European ancestry individuals	NA	17q21.31	NR	MAPK8IP1P1 - ARL17B	ENSG00000281283	ENSG00000228696		19713	10027	rs2732677-?	rs2732677	0	2732677	intergenic_variant	1	NR	5E-8	7.30103	(Cingulate gyrus)	NA		NR [8955960] (imputed)	N
24	rs56375023	1.34354e-08	15	67447452	rs11634793	0.0118507	Diverticular disease	43404	30177863	Maguire LH	43346	Nat Genet	www.ncbi.nlm.nih.gov/pubmed/30177863	Genome-wide association analyses identify 39 new susceptibility loci for diverticular disease.	27,444 British ancestry cases, 382,284 British ancestry controls	NA	15q22.33	SMAD3	SMAD3			ENSG00000166949	NA	NA	rs11634793-T	rs11634793	0	11634793	intron_variant	0	0.516079634471592	5E-6	5.30103		0.0024416	[NR] unit decrease	Affymetrix [> 30000000] (imputed)	N
30	rs28378712	3.40828e-10	19	10497360	rs74428614	0.0118669	Soluble ICAM-1	43668	31217265	Sliz E	43635	J Med Genet	www.ncbi.nlm.nih.gov/pubmed/31217265	Genome-wide association study identifies seven novel loci associating with circulating cytokines and cell adhesion molecules in Finns.	5,284 Finnish ancestry individuals	NA	19p13.2	ICAM1	TYK2 - CDC37	ENSG00000105397	ENSG00000105401		6112	4449	rs74428614-A	rs74428614	0	74428614	regulatory_region_variant	1	0.163	1E-16	16		0.226	unit increase	Illumina [NR] (imputed)	N
21	rs10850097	3.58457e-09	12	113450200	rs1297597	0.0119749	Eosinophil counts	43504	30595370	Kichaev G	43461	Am J Hum Genet	www.ncbi.nlm.nih.gov/pubmed/30595370	Leveraging Polygenic Functional Enrichment to Improve GWAS Power.	approximately 440,000 European ancestry individuals	NA	12q24.13		OAS2 - IMMP1LP2	ENSG00000111335	ENSG00000258159		672	3212	rs1297597-?	rs1297597	0	1297597	intron_variant	1	NR	5E-11	10.301		NA		NR [~ 8900000] (imputed)	N
8	rs34339943	3.8957e-86	3	46462909	rs34042186	0.0121408	Monocyte percentage of white cells	42977	27863252	Astle WJ	42691	Cell	www.ncbi.nlm.nih.gov/pubmed/27863252	The Allelic Landscape of Human Blood Cell Trait Variation and Links to Common Complex Disease.	170,494 European ancestry individuals	NA	3p21.31	intergenic	LINC02009			ENSG00000283646	NA	NA	rs34042186-A	rs34042186	0	34042186	splice_region_variant	0	0.1257	3E-23	22.5229		0.0538101	[0.043-0.064] unit decrease	Affymetrix [~ 2500000] (imputed)	N
16	rs495828	8.61593e-09	9	136164593	rs176694	0.0121833	E-selectin levels	44159	33067605	Folkersen L	44120	Nat Metab	www.ncbi.nlm.nih.gov/pubmed/33067605	Genomic and drug target evaluation of 90 cardiovascular proteins in 30,931 individuals.	21,758 European ancestry individuals	9,173 individuals	9q34.2		ABO - Y_RNA	ENSG00000281879	ENSG00000200769		12997	48707	rs176694-T	rs176694	0	176694	intergenic_variant	1	0.9	1E-406	406		0.542	unit increase	Affymetrix, Illumina [20300000] (imputed)	N
16	rs495828	8.61593e-09	9	136164593	rs176694	0.0121833	E-selectin levels	44858	36168886	Thareja G	44832	Hum Mol Genet	www.ncbi.nlm.nih.gov/pubmed/36168886	Differences and commonalities in the genetic architecture of protein quantitative trait loci in European and Arab populations.	2,935 Qatari ancestry individuals	NA	9q34.2		ABO - Y_RNA	ENSG00000281879	ENSG00000200769		12997	48707	rs176694-G	rs176694	0	176694	intergenic_variant	1	0.0787053	1E-12	12		0.350554	[0.25-0.45] unit decrease	NR [10004359]	N
34	rs2326788	1.50493e-09	20	6631933	rs13040103	0.012265	Height	44966	36224396	Yengo L	44846	Nature	www.ncbi.nlm.nih.gov/pubmed/36224396	A saturated map of common genetic variants associated with human height.	5,314,291 European ancestry, Hispanic or Latin American, East Asian ancestry, African ancestry, South Asian ancestry individuals	NA	20p12.3		CASC20 - LINC01713	ENSG00000229876	ENSG00000228482		122827	79794	rs13040103-A	rs13040103	0	13040103	TF_binding_site_variant	1	0.1622	1E-12	12		0.006	[0.0044-0.0076] unit decrease	Affymetrix, Illumina [1385132] (imputed)	N
2	rs56106339	2.86938e-08	1	156163718	rs2241111	0.0122746	Paclitaxel disposition in epithelial ovarian cancer	43164	29367611	Gao B	43124	Sci Rep	www.ncbi.nlm.nih.gov/pubmed/29367611	Genome-wide association study of paclitaxel and carboplatin disposition in women with epithelial ovarian cancer.	66 European ancestry cases, 14 Asian ancestry cases	NA	1q22	SLC25A44	SEMA4A - SLC25A44	ENSG00000196189	ENSG00000160785		16175	5	rs2241111-?	rs2241111	0	2241111	TF_binding_site_variant	1	NR	6E-6	5.22185		4.844	unit increase (EA, Australian cohort)	Illumina [610255]	N
34	rs2326788	1.50493e-09	20	6502624	rs2065202	0.0123092	Multi-trait sex score	45103	37277458	Vosberg DE	45082	Sci Rep	www.ncbi.nlm.nih.gov/pubmed/37277458	The genetics of a "femaleness/maleness" score in cardiometabolic traits in the UK biobank.	141,980 European ancestry males	NA	20p12.3		CASC20			ENSG00000229876	NA	NA	rs2065202-?	rs2065202	0	2065202	intron_variant	0	NR	1E-12	12		NA		Affymetrix [8644321] (imputed)	N
27	rs7218319	3.22517e-12	17	44116843	rs16940845	0.0123692	Liver enzyme levels (alkaline phosphatase)	44356	33972514	Pazoki R	44326	Nat Commun	www.ncbi.nlm.nih.gov/pubmed/33972514	Genetic analysis in European ancestry individuals identifies 517 loci associated with liver enzymes.	437,438 European ancestry individuals	315,572 European ancestry individuals	17q21.31	KANSL1	KANSL1, KANSL1, KANSL1			ENSG00000120071, ENSG00000275867, ENSG00000278458	NA	NA	rs16940845-C	rs16940845	0	16940845	non_coding_transcript_exon_variant	0	0.605528	3E-21	20.5229		0.00215716	[0.0017-0.0026] unit decrease	Affymetrix [13995440] (imputed)	N
28	rs3848456	1.55276e-18	17	47847079	rs12949906	0.0129367	Albumin levels	44858	34321204	Harrison S	44405	Sci Adv	www.ncbi.nlm.nih.gov/pubmed/34321204	Testosterone and socioeconomic position: Mendelian randomization in 306,248 men and women in UK Biobank.	148,248 British ancestry men	NA	17q21.33		FAM117A			ENSG00000121104	NA	NA	rs12949906-G	rs12949906	0	12949906	intron_variant	0	0.66	1E-9	9		0.08	[0.055-0.105] g/L increase	Affymetrix [NR] (imputed)	N
8	rs34339943	3.8957e-86	3	46462904	rs35359910	0.0129369	Monocyte count	44544	34594039	Sakaue S	44469	Nat Genet	www.ncbi.nlm.nih.gov/pubmed/34594039	A cross-population atlas of genetic associations for 220 human phenotypes.	349,856 European ancestry individuals, 95,119 East Asian ancestry individuals	NA	3p21.31		LINC02009			ENSG00000283646	NA	NA	rs35359910-A	rs35359910	0	35359910	non_coding_transcript_exon_variant	0	NR	4E-50	49.3979		0.0422	[0.037-0.048] unit decrease	Affymetrix, Illumina [20531031] (imputed)	N
24	rs56375023	1.34354e-08	15	67446785	rs744910	0.0130276	Asthma	40465	20860503	Moffatt MF	40444	N Engl J Med	www.ncbi.nlm.nih.gov/pubmed/20860503	A large-scale, consortium-based genomewide association study of asthma.	10,365 cases, 16,110 controls	NA	15q22.33	SMAD3	SMAD3			ENSG00000166949	NA	NA	rs744910-G	rs744910	0	744910	intron_variant	0	0.49	4E-9	8.39794		1.12	[1.09-1.16]	Illumina [582892]	N
24	rs56375023	1.34354e-08	15	67446785	rs744910	0.0130276	Endometriosis or asthma (pleiotropy)	44694	35472084	Adewuyi EO	44562	Hum Reprod	www.ncbi.nlm.nih.gov/pubmed/35472084	Genetic overlap analysis of endometriosis and asthma identifies shared loci implicating sex hormones and thyroid signalling pathways.	17,054 European, Japanese ancestry endometriosis cases, 19,554 European, Japanese ancestry asthma cases, 483,220 European, Japanese ancestry controls	NA	15q22.33		SMAD3			ENSG00000166949	NA	NA	rs744910-G	rs744910	0	744910	intron_variant	0	NR	3E-12	11.5229		0.063	unit decrease	NR [NR]	N
17	rs2559728	1.65248e-09	10	81916055	rs36073865	0.0131195	Urea levels	44376	33462484	Sinnott-Armstrong N	44214	Nat Genet	www.ncbi.nlm.nih.gov/pubmed/33462484	Genetics of 35 blood and urine biomarkers in the UK Biobank.	342,286 European ancestry individuals, 6,015 African ancestry individuals, 7,336 South Asian ancestry individuals	NA	10q22.3	NR	ANXA11			ENSG00000122359	NA	NA	rs36073865-T	rs36073865	0	36073865	intron_variant	0	NR	7E-10	9.1549		0.0247	[0.017-0.033] unit increase	Affymetrix [9000000] (imputed)	N
4	rs1123573	7.41422e-14	2	60620286	rs243070	0.0132901	Red blood cell traits	41352	23222517	van der Harst P	41248	Nature	www.ncbi.nlm.nih.gov/pubmed/23222517	Seventy-five genetic loci influencing the human red blood cell.	62,553 European ancestry individuals, 9,308 South Asian ancestry individuals	63,506 European ancestry individuals	2p16.1	BCL11A	MIR4432HG			ENSG00000228590	NA	NA	rs243070-T	rs243070	0	243070	intron_variant	0	0.72	4E-13	12.3979	(EA, MCV)	0.181	[0.13-0.23] unit decrease	Affymetrix, Illumina, Perlegen [2711806] (imputed)	N
6	rs144569746	1.28734e-11	2	111930796	rs10211562	0.0134236	Corneal resistance factor (MTAG)	44691	35446358	He W	44672	JAMA Ophthalmol	www.ncbi.nlm.nih.gov/pubmed/35446358	Association of Novel Loci With Keratoconus Susceptibility in a Multitrait Genome-Wide Association Study of the UK Biobank Database and Canadian Longitudinal Study on Aging.	123,734 European ancestry individuals	NA	2q13		MIR4435-2HG			ENSG00000172965	NA	NA	rs10211562-T	rs10211562	0	10211562	intron_variant	0	0.4636	1E-11	11		0.02619	[0.019-0.034] unit decrease	NR [NR] (imputed)	N
6	rs144569746	1.28734e-11	2	111930796	rs10211562	0.0134236	Triglycerides	44544	34594039	Sakaue S	44469	Nat Genet	www.ncbi.nlm.nih.gov/pubmed/34594039	A cross-population atlas of genetic associations for 220 human phenotypes.	343,992 European ancestry individuals, 111,667 East Asian ancestry individuals	NA	2q13		MIR4435-2HG			ENSG00000172965	NA	NA	rs10211562-T	rs10211562	0	10211562	intron_variant	0	NR	1E-10	10		0.0131	[0.0092-0.017] unit decrease	Affymetrix, Illumina [20531459] (imputed)	N
34	rs2326788	1.50493e-09	20	6364504	rs2209760	0.0140738	Heel bone mineral density	43391	30048462	Kim SK	43307	PLoS One	www.ncbi.nlm.nih.gov/pubmed/30048462	Identification of 613 new loci associated with heel bone mineral density and a polygenic risk score for bone mineral density, osteoporosis and fracture.	394,929 European ancestry individuals	NA	20p12.3		NA - CASC20		ENSG00000229876		NA	62866	rs2209760-?	rs2209760	0	2209760	intergenic_variant	1	NR	5E-71	70.301		0.0371487	[0.033-0.041] unit increase	Affymetrix [20259828] (imputed)	N
7	rs62192043	2.69064e-08	2	242692376	rs35359354	0.0143545	Serum metabolite levels	44386	33031748	Feofanova EV	44105	Am J Hum Genet	www.ncbi.nlm.nih.gov/pubmed/33031748	A Genome-wide Association Study Discovers 46 Loci of the Human Metabolome in the Hispanic Community Health Study/Study of Latinos.	3,926 Hispanic/Latino individuals	NA	2q37.3	D2HGDH	D2HGDH			ENSG00000180902	NA	NA	rs35359354-C	rs35359354	0	35359354	intron_variant	0	0.900744	6E-11	10.2218	(2-hydroxyglutarate)	0.252	[0.18-0.33] unit decrease	Illumina [13039987] (imputed)	N
8	rs767280	7.392e-11	3	45642181	rs59285107	0.0143819	Body mass index	43938	31669095	Zhu Z	43762	J Allergy Clin Immunol	www.ncbi.nlm.nih.gov/pubmed/31669095	Shared Genetic and Experimental Links between Obesity-Related Traits and Asthma Subtypes in UK Biobank.	457,822 European ancestry individuals	NA	3p21.31	NR	LIMD1			ENSG00000144791	NA	NA	rs59285107-?	rs59285107	0	59285107	intron_variant	0	NR	3E-9	8.52288		NA		Affymetrix [~ 8270000] (imputed)	N
8	rs139721302	7.88012e-09	3	46599937	rs2280410	0.0143837	Metabolite levels	43839	23823483	Rhee EP	41457	Cell Metab	www.ncbi.nlm.nih.gov/pubmed/23823483	A genome-wide association study of the human metabolome in a community-based cohort.	2,076 European ancestry individuals	NA	3p21.31	TDGF1	LRRC2-AS1, LRRC2			ENSG00000268324, ENSG00000163827	NA	NA	rs2280410-?	rs2280410	0	2280410	non_coding_transcript_exon_variant	0	NR	3E-6	5.52288	(TAG 56:8)	0.434713	[0.25-0.62] unit decrease	Affymetrix [at least 2500000] (imputed)	N
30	rs28378712	3.40828e-10	19	10569643	rs2358681	0.0145108	Systemic lupus erythematosus (MTAG)	45100	36750564	Khunsriraksakul C	44964	Nat Commun	www.ncbi.nlm.nih.gov/pubmed/36750564	Multi-ancestry and multi-trait genome-wide association meta-analyses inform clinical risk prediction for systemic lupus erythematosus.	at least 5,877 East Asian ancestry cases, at least 188,588 East Asian ancestry controls, at least 14,355 European ancestry cases, at least 505,956 European ancestry controls, at least 1,393 admixed American ancestry cases, at least 2,327 admixed American ancestry controls (MTAG boosted by autoimmune diseases samples)	NA	19p13.2		PDE4A			ENSG00000065989	NA	NA	rs2358681-T	rs2358681	0	2358681	intron_variant	0	NR	7E-10	9.1549		0.061	[0.042-0.08] unit increase	NR [NR]	N
29	rs66833742	3.15792e-08	19	4118481	rs350889	0.0145579	Height	43300	29782485	Rueger S	43241	PLoS Genet	www.ncbi.nlm.nih.gov/pubmed/29782485	Evaluation and application of summary statistic imputation to discover new height-associated loci.	253,288 European ancestry individuals	336,474 European ancestry individuals	19p13.3	MAP2K2	MAP2K2			ENSG00000126934	NA	NA	rs350889-G	rs350889	0	350889	intron_variant	0	0.757207088071938	7E-12	11.1549		0.0118188	unit decrease	NR [9276018] (imputed)	N
19	rs7949972	8.36304e-21	11	34396539	rs7927163	0.0146909	Third ventricle volume	43805	31530798	Alliey-Rodriguez N	43725	Transl Psychiatry	www.ncbi.nlm.nih.gov/pubmed/31530798	NRXN1 is associated with enlargement of the temporal horns of the lateral ventricles in psychosis.	87 European ancestry Schizophrenia cases, 85 African American Schizophrenia cases, 15 Schizophrenia cases, 67 European ancestry Schizoaffective disorder cases, 53 African American Schizoaffective disorder cases, 7 Schizoaffective disorder cases, 130 European ancestry Bipolar disorders cases, 33 African American Bipolar disorders cases, 6 Bipolar disorders cases, 199 European ancestry controls, 79 African American controls, 16 controls	NA	11p13	NR	ABTB2 - CIR1P3	ENSG00000166016	ENSG00000216708		16982	55888	rs7927163-?	rs7927163	0	7927163	intergenic_variant	1	NR	3E-6	5.52288		NA		Illumina [4322238] (imputed)	N
2	rs7528026	6.75476e-12	1	155143946	rs4971092	0.0147797	Gastric cancer	44253	32514122	Ishigaki K	43990	Nat Genet	www.ncbi.nlm.nih.gov/pubmed/32514122	Large-scale genome-wide association study in a Japanese population identifies novel susceptibility loci across different diseases.	6,563 Japanese ancestry cases, 195,745 Japanese ancestry controls	NA	1q22		KRTCAP2			ENSG00000163463	NA	NA	rs4971092-T	rs4971092	0	4971092	non_coding_transcript_exon_variant	0	NR	1E-8	8		0.67608	[0.590822946283968-0.773640360594401]	Illumina [8919992] (imputed)	N
2	rs7528026	6.75476e-12	1	155143946	rs4971092	0.0147797	Blood urea nitrogen levels	44707	34272381	Stanzick KJ	44393	Nat Commun	www.ncbi.nlm.nih.gov/pubmed/34272381	Discovery and prioritization of variants and genes for kidney function in >1.2 million individuals.	679,531 European ancestry individuals, 173,149 individuals	NA	1q22		KRTCAP2			ENSG00000163463	NA	NA	rs4971092-T	rs4971092	0	4971092	non_coding_transcript_exon_variant	0	0.8799	1E-25	25		0.0084	[0.0068-0.01] unit increase	NR [13623018] (imputed)	N
2	rs7528026	6.75476e-12	1	155143946	rs4971092	0.0147797	Estimated glomerular filtration rate (creatinine)	44707	34272381	Stanzick KJ	44393	Nat Commun	www.ncbi.nlm.nih.gov/pubmed/34272381	Discovery and prioritization of variants and genes for kidney function in >1.2 million individuals.	1,004,040 European ancestry individuals, 165,726 East Asian ancestry individuals, 13,842 African American individuals, 13,359 South Asian ancestry individuals, 4,961 Hispanic individuals, 2 individuals	417,288 European ancestry individuals	1q22		KRTCAP2			ENSG00000163463	NA	NA	rs4971092-T	rs4971092	0	4971092	non_coding_transcript_exon_variant	0	0.877603794544595	7E-18	17.1549		0.00308	[0.0024-0.0038] unit decrease	NR [13633840] (imputed)	N
2	rs7528026	6.75476e-12	1	155143946	rs4971092	0.0147797	Estimated glomerular filtration rate (creatinine)	44707	34272381	Stanzick KJ	44393	Nat Commun	www.ncbi.nlm.nih.gov/pubmed/34272381	Discovery and prioritization of variants and genes for kidney function in >1.2 million individuals.	1,004,040 European ancestry individuals	417,288 European ancestry individuals	1q22		KRTCAP2			ENSG00000163463	NA	NA	rs4971092-T	rs4971092	0	4971092	non_coding_transcript_exon_variant	0	0.8799	1E-10	10	(conditioned on rs180921974)	0.00257878	[0.0018-0.0034] unit decrease	NR [13635145] (imputed)	N
2	rs7528026	6.75476e-12	1	155143946	rs4971092	0.0147797	Estimated glomerular filtration rate (cystatin c)	44707	34272381	Stanzick KJ	44393	Nat Commun	www.ncbi.nlm.nih.gov/pubmed/34272381	Discovery and prioritization of variants and genes for kidney function in >1.2 million individuals.	460,826 European or unknown ancestry individuals	NA	1q22		KRTCAP2			ENSG00000163463	NA	NA	rs4971092-T	rs4971092	0	4971092	non_coding_transcript_exon_variant	0	0.8815	3E-10	9.52288		0.0045	[0.0031-0.0059] unit decrease	NR [13621211] (imputed)	N
34	rs2326788	1.50493e-09	20	6316526	rs1571217	0.0149034	Waist circumference adjusted for body mass index	43938	31669095	Zhu Z	43762	J Allergy Clin Immunol	www.ncbi.nlm.nih.gov/pubmed/31669095	Shared Genetic and Experimental Links between Obesity-Related Traits and Asthma Subtypes in UK Biobank.	457,690 European ancestry individuals	NA	20p12.3	NR	TARDBPP1 - CASC20	ENSG00000233402	ENSG00000229876		133688	110844	rs1571217-?	rs1571217	0	1571217	intergenic_variant	1	NR	6E-10	9.22185		NA		Affymetrix [~ 8270000] (imputed)	N
34	rs2326788	1.50493e-09	20	6316526	rs1571217	0.0149034	Medication use for hypertension (number of purchases)	44993	36653479	Kiiskinen T	44944	Nat Med	www.ncbi.nlm.nih.gov/pubmed/36653479	Genetic predictors of lifelong medication-use patterns in cardiometabolic diseases.	567,671 European ancestry individuals	NA	20p12.3		TARDBPP1 - CASC20	ENSG00000233402	ENSG00000229876		133688	110844	rs1571217-?	rs1571217	0	1571217	intergenic_variant	1	NR	8E-12	11.0969		0.009806	[0.007-0.0126] unit increase	Affymetrix, Illumina [NR] (imputed)	N
34	rs2326788	1.50493e-09	20	6316526	rs1571217	0.0149034	QRS duration	44858	36050321	Young WJ	44805	Nat Commun	www.ncbi.nlm.nih.gov/pubmed/36050321	Genetic analyses of the electrocardiographic QT interval and its components identify additional loci and pathways.	60,343 European ancestry, African ancestry, Hispanic or Latin American, South East Asian ancestry, South Asian ancestry individuals	NA	20p12.3		TARDBPP1 - CASC20	ENSG00000233402	ENSG00000229876		133688	110844	rs1571217-T	rs1571217	0	1571217	intergenic_variant	1	0.6089	7E-22	21.1549		0.0291	[0.023-0.035] unit decrease	Affymetrix, Illumina [NR] (imputed)	N
34	rs2326788	1.50493e-09	20	6316526	rs1571217	0.0149034	Medication use (diuretics)	44544	34594039	Sakaue S	44469	Nat Genet	www.ncbi.nlm.nih.gov/pubmed/34594039	A cross-population atlas of genetic associations for 220 human phenotypes.	34,453 European ancestry cases, 194,633 European ancestry controls, 22,356 East Asian ancestry cases, 156,370 East Asian ancestry controls	NA	20p12.3		TARDBPP1 - CASC20	ENSG00000233402	ENSG00000229876		133688	110844	rs1571217-T	rs1571217	0	1571217	intergenic_variant	1	NR	1E-9	9		0.0437	[0.03-0.058] unit increase	Affymetrix, Illumina [15248280] (imputed)	N
34	rs2326788	1.50493e-09	20	6316526	rs1571217	0.0149034	Medication use (calcium channel blockers)	44544	34594039	Sakaue S	44469	Nat Genet	www.ncbi.nlm.nih.gov/pubmed/34594039	A cross-population atlas of genetic associations for 220 human phenotypes.	31,904 European ancestry cases, 172,474 European ancestry controls, 49,327 East Asian ancestry cases, 129,399 East Asian ancestry controls	NA	20p12.3		TARDBPP1 - CASC20	ENSG00000233402	ENSG00000229876		133688	110844	rs1571217-T	rs1571217	0	1571217	intergenic_variant	1	NR	5E-9	8.30103		0.0404	[0.027-0.054] unit increase	Affymetrix, Illumina [15248280] (imputed)	N
23	rs12585036	1.8302e-15	13	113533113	rs9549597	0.0149569	TestASV_16 (Bacteroides) prevalence	44746	33462482	Ruhlemann MC	44214	Nat Genet	www.ncbi.nlm.nih.gov/pubmed/33462482	Genome-wide association study in 8,956 German individuals identifies influence of ABO histo-blood groups on gut microbiome.	8,956 German ancestry individuals	NA	13q34		ATP11A			ENSG00000068650	NA	NA	rs9549597-?	rs9549597	0	9549597	intron_variant	0	NR	5E-7	6.30103		0.235296	[0.14-0.33] unit increase	NR [6900000] (imputed)	N
24	rs56375023	1.34354e-08	15	67437863	rs17293443	0.015033	Spontaneous dizygotic twinning	42950	27132594	Mbarek H	42495	Am J Hum Genet	www.ncbi.nlm.nih.gov/pubmed/27132594	Identification of Common Genetic Variants Influencing Spontaneous Dizygotic Twinning and Female Fertility.	1,980 European ancestry mothers of spontaneous dizygotic twins, 12,953 European ancestry controls	3,597 Icelandic ancestry mothers of spontaneous dizygotic twins, 297,348 Icelandic ancestry controls	15q22.33	SMAD3	SMAD3			ENSG00000166949	NA	NA	rs17293443-C	rs17293443	0	17293443	intron_variant	0	0.21	6E-11	10.2218		1.15	1.07-1.23	Affymetrix, Illumina, Perlegen [at least 7903594] (imputed)	N
2	rs56106339	2.86938e-08	1	156163695	rs2842879	0.0150457	Cerebrospinal fluid p-tau levels (24 month visit)(adjusted for APOE e4 dosage)	44699	35086473	Lee B	44589	BMC Genomics	www.ncbi.nlm.nih.gov/pubmed/35086473	Genome-Wide association study of quantitative biomarkers identifies a novel locus for alzheimer's disease at 12p12.1.	1,576 European ancestry individuals	NA	1q22		SEMA4A - SLC25A44	ENSG00000196189	ENSG00000160785		16152	28	rs2842879-?	rs2842879	0	2842879	TF_binding_site_variant	1	NR	7E-7	6.1549		0.2244	unit increase	Illumina [565373] (imputed)	N
27	rs7218319	3.22517e-12	17	44941366	rs2165846	0.015075	Varicose veins	44970	36653477	Helkkula P	44944	Commun Biol	www.ncbi.nlm.nih.gov/pubmed/36653477	Genome-wide association study of varicose veins identifies a protective missense variant in GJD3 enriched in the Finnish population.	17,027 Finnish ancestry cases, 190,028 Finnish ancestry controls	NA	17q21.32		WNT9B, WNT9B			ENSG00000158955, ENSG00000276799	NA	NA	rs2165846-?	rs2165846	0	2165846	intron_variant	0	NR	4E-10	9.39794		0.0843	[0.058-0.111] unit increase	Affymetrix, Illumina [13541466] (imputed)	N
34	rs2326788	1.50493e-09	20	6488806	rs1411297	0.0151387	Waist-hip index	44432	34021172	Christakoudi S	44337	Sci Rep	www.ncbi.nlm.nih.gov/pubmed/34021172	GWAS of allometric body-shape indices in UK Biobank identifies loci suggesting associations with morphogenesis, organogenesis, adrenal cell renewal and cancer.	219,872 British ancestry women	NA	20p12.3	CASC20	CASC20			ENSG00000229876	NA	NA	rs1411297-A	rs1411297	0	1411297	intron_variant	0	NR	4E-11	10.3979		0.0196662	[0.014-0.026] unit increase	Affymetrix [319769] (imputed)	N
15	rs545709	2.07455e-08	9	4145587	rs13299289	0.0153504	Eudaimonic well-being	43434	30279531	Baselmans BML	43375	Sci Rep	www.ncbi.nlm.nih.gov/pubmed/30279531	A genetic perspective on the relationship between eudaimonic -and hedonic well-being.	108,154 British ancestry individuals	NA	9p24.2	NR	GLIS3			ENSG00000107249	NA	NA	rs13299289-T	rs13299289	0	13299289	intron_variant	0	0.251453	8E-6	5.09691		4.47831	[NR] z score decrease	Affymetrix [~ 8600000] (imputed)	N
16	rs495828	8.61593e-09	9	136079182	rs11244033	0.0153536	Response to treatment in irritable bowel syndrome (symptom severity)	44755	35295415	Wang RS	44565	Front Pain Res (Lausanne)	www.ncbi.nlm.nih.gov/pubmed/35295415	Genomic Effects Associated With Response to Placebo Treatment in a Randomized Trial of Irritable Bowel Syndrome.	54 European ancestry double-blind placebo-treated individuals, 53 European ancestry open-label placebo-treated individuals, 62 European ancestry no pill control-treated individuals, 9 double-blind placebo-treated individuals, 10 open-label placebo-treated individuals, 10 no pill control-treated individuals	NA	9q34.2		GBGT1 - OBP2B	ENSG00000148288	ENSG00000280584		39862	1482	rs11244033-?	rs11244033	0	11244033	downstream_gene_variant	1	NR	8E-6	5.09691		NA		Illumina [NR] (imputed)	N
2	rs56106339	2.86938e-08	1	156189286	rs2758596	0.0156909	Paclitaxel disposition in epithelial ovarian cancer	43164	29367611	Gao B	43124	Sci Rep	www.ncbi.nlm.nih.gov/pubmed/29367611	Genome-wide association study of paclitaxel and carboplatin disposition in women with epithelial ovarian cancer.	66 European ancestry cases, 14 Asian ancestry cases	NA	1q22	PMF1, PMF1-BGLAP	PMF1, PMF1-BGLAP			ENSG00000160783, ENSG00000260238	NA	NA	rs2758596-?	rs2758596	0	2758596	intron_variant	0	NR	6E-6	5.22185		4.844	unit increase (EA, Australian cohort)	Illumina [610255]	N
8	rs139721302	7.88012e-09	3	46653389	rs56163098	0.0160482	Vaginal microbiome MetaCyc pathway (METH-ACETATE-PWY|methanogenesis from acetate)	44832	34282934	Fan W	44397	mSystems	www.ncbi.nlm.nih.gov/pubmed/34282934	Association between Human Genetic Variants and the Vaginal Bacteriome of Pregnant Women.	315 Chinese ancestry individuals	NA	3p21.31		LRRC2 - FAM240A	ENSG00000163827	ENSG00000283473		4951	626	rs56163098-G	rs56163098	0	56163098	intron_variant	1	NR	4E-6	5.39794		1.214	[0.71-1.72] unit increase	Illumina [492582]	N
35	rs9636867	1.94571e-37	21	34581737	rs73360220	0.0162381	interferon-related traits	44407	33104735	Lundtoft C	44130	PLoS Genet	www.ncbi.nlm.nih.gov/pubmed/33104735	Function of multiple sclerosis-protective HLA class I alleles revealed by genome-wide protein-quantitative trait loci mapping of interferon signalling.	303 European ancestry individuals	NA	21q22.11	NR	IFNAR2			ENSG00000159110	NA	NA	rs73360220-C	rs73360220	0	73360220	intron_variant	0	0.137	1E-11	11	(IFNAR2_of_CD56dimCD16p)	NA		Illumina [5084123] (imputed)	N
29	rs66833742	3.15792e-08	19	4070163	rs59394312	0.0166801	Red blood cell count	44544	34594039	Sakaue S	44469	Nat Genet	www.ncbi.nlm.nih.gov/pubmed/34594039	A cross-population atlas of genetic associations for 220 human phenotypes.	350,475 European ancestry individuals, 153,512 East Asian ancestry individuals	NA	19p13.3		ZBTB7A - MAP2K2	ENSG00000178951	ENSG00000126934		3266	20156	rs59394312-G	rs59394312	0	59394312	intergenic_variant	1	NR	6E-43	42.2218		0.0371	[0.032-0.042] unit increase	Affymetrix, Illumina [20538708] (imputed)	N
34	rs2326788	1.50493e-09	20	6462602	rs964220	0.0167742	Body mass index or hip osteoarthritis (pleiotropy)	45114	36889626	Zhang L	44991	Osteoarthritis Cartilage	www.ncbi.nlm.nih.gov/pubmed/36889626	A sex- and site-specific relationship between body mass index and osteoarthritis: evidence from observational and genetic analyses.	806,834 European ancestry BMI individuals, 36,445 European ancestry hip osteoarthritis cases, 316,943 European ancestry controls	NA	20p12.3		CASC20			ENSG00000229876	NA	NA	rs964220-C	rs964220	0	964220	intron_variant	0	NR	5E-12	11.301		NA		NR [NR]	N
4	rs1123573	7.41422e-14	2	60616682	rs243077	0.0168148	Household income (MTAG)	43859	31844048	Hill WD	43815	Nat Commun	www.ncbi.nlm.nih.gov/pubmed/31844048	Genome-wide analysis identifies molecular systems and 149 genetic loci associated with income.	505,541 British and unknown ancestry individuals	NA	2p16.1	AC007381.2	MIR4432HG			ENSG00000228590	NA	NA	rs243077-G	rs243077	0	243077	intron_variant	0	0.4163	2E-9	8.69897		0.0122113	[0.0082-0.0162] unit increase	Affymetrix [up to 18485882] (imputed)	N
8	rs139721302	7.88012e-09	3	46641870	rs34946699	0.0168803	Teratocarcinoma-derived growth factor 1 levels	44858	36168886	Thareja G	44832	Hum Mol Genet	www.ncbi.nlm.nih.gov/pubmed/36168886	Differences and commonalities in the genetic architecture of protein quantitative trait loci in European and Arab populations.	2,935 Qatari ancestry individuals	NA	3p21.31		LRRC2			ENSG00000163827	NA	NA	rs34946699-A	rs34946699	0	34946699	intron_variant	0	0.278876	1E-32	32		0.35857	[0.3-0.42] unit decrease	NR [10004359]	N
16	rs495828	8.61593e-09	9	136329954	rs3124764	0.016992	Multi-trait sex score	45103	37277458	Vosberg DE	45082	Sci Rep	www.ncbi.nlm.nih.gov/pubmed/37277458	The genetics of a "femaleness/maleness" score in cardiometabolic traits in the UK biobank.	161,906 European ancestry females	NA	9q34.2		CACFD1, CACFD1			ENSG00000280479, ENSG00000160325	NA	NA	rs3124764-?	rs3124764	0	3124764	intron_variant	0	NR	3E-15	14.5229		NA		Affymetrix [8642454] (imputed)	N
4	rs1123573	7.41422e-14	2	60610411	rs2540914	0.0171209	Longevity	43847	31484785	Wright KM	43712	G3 (Bethesda)	www.ncbi.nlm.nih.gov/pubmed/31484785	A Prospective Analysis of Genetic Variants Associated with Human Lifespan.	up to 482,000 European ancestry individuals	NA	2p16.1	NR	MIR4432HG			ENSG00000228590	NA	NA	rs2540914-A	rs2540914	0	2540914	non_coding_transcript_exon_variant	0	NR	3E-6	5.52288		0.009822	[0.0057-0.0139] unit increase	Illumina [~ 540852]	N
4	rs1123573	7.41422e-14	2	60610411	rs2540914	0.0171209	Pulse pressure	44544	34594039	Sakaue S	44469	Nat Genet	www.ncbi.nlm.nih.gov/pubmed/34594039	A cross-population atlas of genetic associations for 220 human phenotypes.	360,863 European ancestry individuals, 145,445 East Asian ancestry individuals	NA	2p16.1		MIR4432HG			ENSG00000228590	NA	NA	rs2540914-C	rs2540914	0	2540914	non_coding_transcript_exon_variant	0	NR	4E-8	7.39794		0.0122	[0.0079-0.0165] unit increase	Affymetrix, Illumina [20537391] (imputed)	N
4	rs1123573	7.41422e-14	2	60578843	rs10180282	0.0177264	Benign prostatic hyperplasia and lower urinary tract symptoms	43558	30410027	Gudmundsson J	43412	Nat Commun	www.ncbi.nlm.nih.gov/pubmed/30410027	Genome-wide associations for benign prostatic hyperplasia reveal a genetic correlation with serum levels of PSA.	20,621 European ancestry cases, 280,541 European ancestry controls	NA	2p16.1	BCL11A	MIR4432HG			ENSG00000228590	NA	NA	rs10180282-T	rs10180282	0	10180282	non_coding_transcript_exon_variant	0	0.456	6E-6	5.22185		1.05	[1.03-1.08]	Affymetrix, Illumina [42907111] (imputed)	N
4	rs1123573	7.41422e-14	2	60578843	rs10180282	0.0177264	Mosquito bite size	43017	28199695	Jones AV	42826	Hum Mol Genet	www.ncbi.nlm.nih.gov/pubmed/28199695	GWAS of self-reported mosquito bite size, itch intensity and attractiveness to mosquitoes implicates immune-related predisposition loci.	84,724 European ancestry individuals	NA	2p16.1	Intergenic	MIR4432HG			ENSG00000228590	NA	NA	rs10180282-T	rs10180282	0	10180282	non_coding_transcript_exon_variant	0	NR	7E-6	5.1549		0.0234796	[0.013-0.034] unit increase	Illumina [13520550] (imputed)	N
4	rs1123573	7.41422e-14	2	60578843	rs10180282	0.0177264	Monocyte percentage of white cells	44092	32888494	Vuckovic D	44075	Cell	www.ncbi.nlm.nih.gov/pubmed/32888494	The Polygenic and Monogenic Basis of Blood Traits and Diseases.	408,112 British individuals	NA	2p16.1	AC007381.3	MIR4432HG			ENSG00000228590	NA	NA	rs10180282-C	rs10180282	0	10180282	non_coding_transcript_exon_variant	0	0.550014	2E-9	8.69897		0.0133169	[0.009-0.0177] unit increase	Affymetrix [93095623] (imputed)	N
17	rs2559728	1.65248e-09	10	81505558	rs61863508	0.0178793	Hemoglobin	44544	34594039	Sakaue S	44469	Nat Genet	www.ncbi.nlm.nih.gov/pubmed/34594039	A cross-population atlas of genetic associations for 220 human phenotypes.	350,474 European ancestry individuals, 152,447 East Asian ancestry individuals	NA	10q22.3		NUTM2B-AS1			ENSG00000225484	NA	NA	rs61863508-C	rs61863508	0	61863508	intron_variant	0	NR	8E-9	8.09691		0.0221	[0.015-0.03] unit decrease	Affymetrix, Illumina [20538521] (imputed)	N
17	rs2559728	1.65248e-09	10	81789301	rs12265591	0.0179424	Height	44966	36224396	Yengo L	44846	Nature	www.ncbi.nlm.nih.gov/pubmed/36224396	A saturated map of common genetic variants associated with human height.	5,314,291 European ancestry, Hispanic or Latin American, East Asian ancestry, African ancestry, South Asian ancestry individuals	NA	10q22.3		C1DP3 - C1DP2	ENSG00000224760	ENSG00000236217		4386	2423	rs12265591-A	rs12265591	0	12265591	upstream_gene_variant	1	0.4302	4E-17	16.3979		0.0053	[0.0041-0.0065] unit decrease	Affymetrix, Illumina [1385132] (imputed)	N
2	rs41264915	2.28886e-21	1	155046402	rs72702268	0.0179883	Appendicular lean mass	43868	31761296	Hernandez Cordero AI	43790	Am J Hum Genet	www.ncbi.nlm.nih.gov/pubmed/31761296	Genome-wide Associations Reveal Human-Mouse Genetic Convergence and Modifiers of Myogenesis, CPNE1 and STC2.	85,750 European ancestry middle-aged adult individuals	NA	1q21.3	NR	EFNA4 - EFNA3	ENSG00000243364	ENSG00000143590		4373	4911	rs72702268-T	rs72702268	0	72702268	intron_variant	1	0.0231566	4E-12	11.3979		0.226931	[0.16-0.29] unit increase	Affymetrix [21375087] (imputed)	N
2	rs41264915	2.28886e-21	1	155046402	rs72702268	0.0179883	Brain shape (segment 117)	44648	33821002	Naqvi S	44291	Nat Genet	www.ncbi.nlm.nih.gov/pubmed/33821002	Shared heritability of human face and brain shape.	19,670 European ancestry individuals	NA	1q21.3		EFNA4 - EFNA3	ENSG00000243364	ENSG00000143590		4373	4911	rs72702268-?	rs72702268	0	72702268	intron_variant	1	NR	1E-13	13		NA		NR [9705931] (imputed)	N
34	rs2326788	1.50493e-09	20	6352589	rs2148814	0.0188338	Spatial QRS-T angle	45058	36918541	Young WJ	44999	Nat Commun	www.ncbi.nlm.nih.gov/pubmed/36918541	Genetic architecture of spatial electrical biomarkers for cardiac arrhythmia and relationship with cardiovascular disease.	96,562 European ancestry individuals	NA	20p12.3		TARDBPP1 - CASC20	ENSG00000233402	ENSG00000229876		169751	74781	rs2148814-A	rs2148814	0	2148814	intergenic_variant	1	0.617	7E-10	9.1549		0.03	[0.02-0.04] unit decrease	Affymetrix, Illumina [8603009] (imputed)	N
10	rs7713065	4.90047e-09	5	131717050	rs17622208	0.0190297	Asthma and cardiovascular disease	44700	35126453	Zhou Y	44581	Front Genet	www.ncbi.nlm.nih.gov/pubmed/35126453	Shared Genetic Architecture and Causal Relationship Between Asthma and Cardiovascular Diseases: A Large-Scale Cross-Trait Analysis.	19,954 European ancestry cases, 107,715 European ancestry controls	NA	5q31.1		SLC22A5			ENSG00000197375	NA	NA	rs17622208-?	rs17622208	0	17622208	non_coding_transcript_exon_variant	0	NR	2E-9	8.69897		NA		NR [NR]	N
10	rs7713065	4.90047e-09	5	131717050	rs17622208	0.0190297	Psoriatic arthritis	44979	35507331	Soomro M	44685	Arthritis Rheumatol	www.ncbi.nlm.nih.gov/pubmed/35507331	Comparative genetic analysis of psoriatic arthritis and psoriasis for the discovery of genetic risk factors and risk prediction modelling.	5,065 European ancestry cases, 21,286 European ancestry controls	NA	5q31.1		SLC22A5			ENSG00000197375	NA	NA	rs17622208-A	rs17622208	0	17622208	non_coding_transcript_exon_variant	0	0.48	6E-14	13.2218		1.19	[1.14-1.24]	Illumina [8558403] (imputed)	N
31	rs11669073	1.51526e-10	19	46304585	rs12463359	0.0194441	Hemoglobin concentration	45007	35964923	Timoteo VJ	44784	J Nutr Biochem	www.ncbi.nlm.nih.gov/pubmed/35964923	Common and Ethnic-Specific Genetic Determinants of Hemoglobin Concentration between Taiwanese Han Chinese and European Whites: Findings from Comparative Two-Stage Genome-Wide Association Studies.	52,141 European ancestry females	89,584 European ancestry females	19q13.32		RSPH6A			ENSG00000104941	NA	NA	rs12463359-T	rs12463359	0	12463359	intron_variant	0	0.3884	2E-7	6.69897		0.0176	unit decrease	NR [347791]	N
30	rs28378712	3.40828e-10	19	10592144	rs28834106	0.0195422	Multiple sclerosis	43871	31604244	International Multiple Sclerosis Genetics Consortium	43709	Science	www.ncbi.nlm.nih.gov/pubmed/31604244	Multiple sclerosis genomic map implicates peripheral immune cells and microglia in susceptibility.	14,802 European and unknown ancestry cases, 26,703 European and unknown ancestry controls	32,627 European and unknown ancestry cases, 41,672 European and unknown ancestry controls	19p13.2	PDE4A	PDE4A - KEAP1	ENSG00000065989	ENSG00000079999		11838	4657	rs28834106-T	rs28834106	0	28834106	intergenic_variant	1	NR	4E-19	18.3979		1.1171	NR	Affymetrix, Illumina [8278136] (imputed)	N
14	rs2897075	1.72009e-11	7	99533178	rs2525550	0.0197632	16a-hydroxy DHEA 3-sulfate levels	44935	35050183	Hysi PG	44572	Metabolites	www.ncbi.nlm.nih.gov/pubmed/35050183	Metabolome Genome-Wide Association Study Identifies 74 Novel Genomic Regions Influencing Plasma Metabolites Levels.	8,809 European ancestry individuals	NA	7q22.1		GJC3 - Y_RNA	ENSG00000176402	ENSG00000200769		5935	1055	rs2525550-T	rs2525550	0	2525550	intron_variant	1	NR	1E-11	11		0.102	[0.073-0.131] unit decrease	Affymetrix [10000000] (imputed)	N
11	rs2076295	4.1389e-08	6	7518915	rs112019128	0.0197893	PR interval	44036	32439900	Ntalla I	43972	Nat Commun	www.ncbi.nlm.nih.gov/pubmed/32439900	Multi-ancestry GWAS of the electrocardiographic PR interval identifies 202 loci underlying cardiac conduction.	271,570 European ancestry individuals	NA	6p24.3	DSP	HNRNPLP1 - DSP	ENSG00000233503	ENSG00000096696		36088	22935	rs112019128-T	rs112019128	0	112019128	intergenic_variant	1	0.0932	1E-15	15		0.9414	[0.71-1.17] ms increase	Affymetrix, Illumina [at least 167995] (imputed)	N
6	rs144569746	1.28734e-11	2	111932997	rs6760053	0.0198048	Urate levels	44244	33356394	Gill D	44193	Hypertension	www.ncbi.nlm.nih.gov/pubmed/33356394	Urate, Blood Pressure, and Cardiovascular Disease: Evidence From Mendelian Randomization and Meta-Analysis of Clinical Trials.	454,183 European ancestry individuals	NA	2q13	NR	MIR4435-2HG			ENSG00000172965	NA	NA	rs6760053-C	rs6760053	0	6760053	intron_variant	0	0.53	5E-9	8.30103		0.011	[0.0073-0.0147] unit increase	NR [NR]	N
6	rs144569746	1.28734e-11	2	111932997	rs6760053	0.0198048	Glycated hemoglobin levels	44376	33462484	Sinnott-Armstrong N	44214	Nat Genet	www.ncbi.nlm.nih.gov/pubmed/33462484	Genetics of 35 blood and urine biomarkers in the UK Biobank.	327,177 European ancestry individuals, 4,847 African ancestry individuals, 6,895 South Asian ancestry individuals	NA	2q13	NR	MIR4435-2HG			ENSG00000172965	NA	NA	rs6760053-G	rs6760053	0	6760053	intron_variant	0	NR	4E-9	8.39794		0.0144	[0.0097-0.0191] unit decrease	Affymetrix [9000000] (imputed)	N
10	rs7713065	4.90047e-09	5	131797547	rs6894249	0.0198144	Serum metabolite levels	44386	33031748	Feofanova EV	44105	Am J Hum Genet	www.ncbi.nlm.nih.gov/pubmed/33031748	A Genome-wide Association Study Discovers 46 Loci of the Human Metabolome in the Hispanic Community Health Study/Study of Latinos.	3,926 Hispanic/Latino individuals	NA	5q31.1	C5orf56	IRF1-AS1, IRF1			ENSG00000197536, ENSG00000125347	NA	NA	rs6894249-A	rs6894249	0	6894249	non_coding_transcript_exon_variant	0	0.507387	9E-26	25.0458	(tryptophan betaine)	0.228	[0.18-0.27] unit increase	Illumina [13039987] (imputed)	N
10	rs7713065	4.90047e-09	5	131797547	rs6894249	0.0198144	Eczema	43504	30595370	Kichaev G	43461	Am J Hum Genet	www.ncbi.nlm.nih.gov/pubmed/30595370	Leveraging Polygenic Functional Enrichment to Improve GWAS Power.	approximately 459,000 European ancestry individuals	NA	5q31.1		IRF1-AS1, IRF1			ENSG00000197536, ENSG00000125347	NA	NA	rs6894249-?	rs6894249	0	6894249	non_coding_transcript_exon_variant	0	NR	3E-8	7.52288		NA		NR [~ 8900000] (imputed)	N
10	rs7713065	4.90047e-09	5	131797547	rs6894249	0.0198144	Juvenile idiopathic arthritis (oligoarticular or rheumatoid factor-negative polyarticular)	43215	23603761	Hinks A	41385	Nat Genet	www.ncbi.nlm.nih.gov/pubmed/23603761	Dense genotyping of immune-related disease regions identifies 14 new susceptibility loci for juvenile idiopathic arthritis.	2,816 European ancestry cases, 13,056 European ancestry controls	NA	5q31.1	IRF1, C5orf56	IRF1-AS1, IRF1			ENSG00000197536, ENSG00000125347	NA	NA	rs6894249-?	rs6894249	0	6894249	non_coding_transcript_exon_variant	0	0.61	1E-9	9	(dominant model)	1.31579	[1.20-1.43]	Illumina [123003]	N
10	rs7713065	4.90047e-09	5	131797547	rs6894249	0.0198144	Aspartate aminotransferase levels	44246	33547301	Chen VL	44232	Nat Commun	www.ncbi.nlm.nih.gov/pubmed/33547301	Genome-wide association study of serum liver enzymes implicates diverse metabolic and liver pathology.	389,565 European ancestry individuals	134,182 East Asian ancestry individuals	5q31.1	SLC22A5, IRF1	IRF1-AS1, IRF1			ENSG00000197536, ENSG00000125347	NA	NA	rs6894249-A	rs6894249	0	6894249	non_coding_transcript_exon_variant	0	0.61	1E-12	12		7.14	z-score increase	Affymetrix [4314223] (imputed)	N
10	rs7713065	4.90047e-09	5	131797547	rs6894249	0.0198144	Asthma	43474	29273806	Demenais F	43091	Nat Genet	www.ncbi.nlm.nih.gov/pubmed/29273806	Multiancestry association study identifies new asthma risk loci that colocalize with immune-cell enhancer marks.	19,954 European ancestry cases, 107,715 European ancestry controls	NA	5q31.1	SLC22A5, IRF1	IRF1-AS1, IRF1			ENSG00000197536, ENSG00000125347	NA	NA	rs6894249-G	rs6894249	0	6894249	non_coding_transcript_exon_variant	0	0.39	2E-11	10.699		0.09	[0.07-0.11] unit increase	Affymetrix, Illumina, Perlegen [2831075] (imputed)	N
10	rs7713065	4.90047e-09	5	131797547	rs6894249	0.0198144	Crohn's disease vs rheumatoid arthritis (ordinary least squares (OLS))	44313	33686288	Peyrot WJ	44263	Nat Genet	www.ncbi.nlm.nih.gov/pubmed/33686288	Identifying loci with different allele frequencies among cases of eight psychiatric disorders using CC-GWAS.	5,956 Crohn's disease cases, 8,875 rheumatoid arthritis cases	14,594 Crohn's disease cases, 5,486 rheumatoid arthritis cases	5q31.1		IRF1-AS1, IRF1			ENSG00000197536, ENSG00000125347	NA	NA	rs6894249-?	rs6894249	0	6894249	non_coding_transcript_exon_variant	0	NR	1E-14	14		0.064	NR unit increase	NR [5890016] (imputed)	N
10	rs7713065	4.90047e-09	5	131797547	rs6894249	0.0198144	LDL cholesterol	43430	30275531	Klarin D	43374	Nat Genet	www.ncbi.nlm.nih.gov/pubmed/30275531	Genetics of blood lipids among ~300,000 multi-ethnic participants of the Million Veteran Program.	215,551 European ancestry individuals, 57,332 African American individuals, 24,743 Hispanic individuals	Up to 319,677 individuals	5q31.1	C5orf56	IRF1-AS1, IRF1			ENSG00000197536, ENSG00000125347	NA	NA	rs6894249-A	rs6894249	0	6894249	non_coding_transcript_exon_variant	0	0.5782	6E-9	8.22185		0.0154	[0.01-0.021] mg dl-1 decrease	Affymetrix [up to 31400000] (imputed)	N
10	rs7713065	4.90047e-09	5	131797547	rs6894249	0.0198144	Tryptophan betaine levels	44935	35050183	Hysi PG	44572	Metabolites	www.ncbi.nlm.nih.gov/pubmed/35050183	Metabolome Genome-Wide Association Study Identifies 74 Novel Genomic Regions Influencing Plasma Metabolites Levels.	8,809 European ancestry individuals	NA	5q31.1		IRF1-AS1, IRF1			ENSG00000197536, ENSG00000125347	NA	NA	rs6894249-G	rs6894249	0	6894249	non_coding_transcript_exon_variant	0	NR	7E-33	32.1549		0.182	[0.15-0.21] unit decrease	Affymetrix [10000000] (imputed)	N
10	rs7713065	4.90047e-09	5	131797547	rs6894249	0.0198144	Total cholesterol levels	44882	34887591	Graham SE	44539	Nature	www.ncbi.nlm.nih.gov/pubmed/34887591	The power of genetic diversity in genome-wide association studies of lipids.	1,320,016 European ancestry individuals	NA	5q31.1		IRF1-AS1, IRF1			ENSG00000197536, ENSG00000125347	NA	NA	rs6894249-G	rs6894249	0	6894249	non_coding_transcript_exon_variant	0	0.389011	2E-16	15.699		0.0136018	[0.011-0.016] unit increase	NR [52000000] (imputed)	N
10	rs7713065	4.90047e-09	5	131797547	rs6894249	0.0198144	Total cholesterol levels	44882	34887591	Graham SE	44539	Nature	www.ncbi.nlm.nih.gov/pubmed/34887591	The power of genetic diversity in genome-wide association studies of lipids.	40,963 South Asian ancestry individuals, 48,057 Hispanic individuals, 99,432 Admixed African or African ancestry individuals, 146,492 East Asian ancestry individuals, 1,320,016 European ancestry individuals	NA	5q31.1		IRF1-AS1, IRF1			ENSG00000197536, ENSG00000125347	NA	NA	rs6894249-?	rs6894249	0	6894249	non_coding_transcript_exon_variant	0	NR	3E-22	21.5229		NA		NR [52000000] (imputed)	N
10	rs7713065	4.90047e-09	5	131797547	rs6894249	0.0198144	Vasculitis (pleiotropy)	45103	36797040	Ortiz-Fernandez L	44973	Ann Rheum Dis	www.ncbi.nlm.nih.gov/pubmed/36797040	Identification of new risk loci shared across systemic vasculitides points towards potential target genes for drug repurposing.	8,467 European, Turkish, Asian or Middle Eastern ancestry cases, 29,795 European, Turkish, Asian or Middle Eastern ancestry controls	NA	5q31.1		IRF1-AS1, IRF1			ENSG00000197536, ENSG00000125347	NA	NA	rs6894249-?	rs6894249	0	6894249	non_coding_transcript_exon_variant	0	NR	8E-9	8.09691		NA		NR [NR] (imputed)	N
8	rs767280	7.392e-11	3	45643648	rs34877991	0.0201416	Systolic blood pressure	43531	30578418	Giri A	43455	Nat Genet	www.ncbi.nlm.nih.gov/pubmed/30578418	Trans-ethnic association study of blood pressure determinants in over 750,000 individuals.	365,998 European ancestry individuals, 63,490 African ancestry individuals, 22,802 Hispanic individuals, 4,792 Asian ancestry individuals, 2,695 Native American ancestry individuals	299,024 European ancestry individuals, 17,277 individuals	3p21.31	LIMD1	LIMD1			ENSG00000144791	NA	NA	rs34877991-C	rs34877991	0	34877991	intron_variant	0	0.3978	1E-9	9		0.1731	[0.12-0.23] mmHg decrease	Affymetrix [NR] (imputed)	N
8	rs767280	7.392e-11	3	45643648	rs34877991	0.0201416	Body mass index	44993	36581621	Huang J	44924	Nat Commun	www.ncbi.nlm.nih.gov/pubmed/36581621	Genomics and phenomics of body mass index reveals a complex disease network.	1,122,049 European ancestry individuals	NA	3p21.31		LIMD1			ENSG00000144791	NA	NA	rs34877991-G	rs34877991	0	34877991	intron_variant	0	NR	1E-8	8		0.0098	[0.0065-0.0131] unit increase	Affymetrix [NR] (imputed)	N
6	rs144569746	1.28734e-11	2	111932122	rs6726007	0.0202913	Hemoglobin A1c levels	44544	34594039	Sakaue S	44469	Nat Genet	www.ncbi.nlm.nih.gov/pubmed/34594039	A cross-population atlas of genetic associations for 220 human phenotypes.	344,182 European ancestry individuals, 71,221 East Asian ancestry individuals	NA	2q13		MIR4435-2HG			ENSG00000172965	NA	NA	rs6726007-T	rs6726007	0	6726007	intron_variant	0	NR	1E-11	11		0.0138	[0.0099-0.0177] unit decrease	Affymetrix, Illumina [20525742] (imputed)	N
10	rs7713065	4.90047e-09	5	131826413	rs11242115	0.020413	Diastolic blood pressure	44797	35762941	Plotnikov D	44713	Invest Ophthalmol Vis Sci	www.ncbi.nlm.nih.gov/pubmed/35762941	High Blood Pressure and Intraocular Pressure: A Mendelian Randomization Study.	526,001 European ancestry individuals	NA	5q31.1		IRF1			ENSG00000125347	NA	NA	rs11242115-C	rs11242115	0	11242115	5_prime_UTR_variant	0	NR	9E-17	16.0458		0.1824	[0.14-0.23] unit decrease	NR [NR] (imputed)	N
14	rs2897075	1.72009e-11	7	99938955	rs35305377	0.0205558	Caudate nucleus volume	43880	31636452	Satizabal CL	43759	Nat Genet	www.ncbi.nlm.nih.gov/pubmed/31636452	Genetic architecture of subcortical brain structures in 38,851 individuals.	37,741 European ancestry individuals	341 South East and East Asian ancestry individuals, 769 African American individuals	7q22.1	NR	STAG3L5P-PVRIG2P-PILRB, STAG3L5P			ENSG00000272752, ENSG00000242294	NA	NA	rs35305377-A	rs35305377	0	35305377	intron_variant	0	0.5467	1E-8	8		5.709	NR z score decrease	Affymetrix, Illumina [NR] (imputed)	N
14	rs2897075	1.72009e-11	7	99938955	rs35305377	0.0205558	Post bronchodilator FEV1	42657	26634245	Lutz SM	42341	BMC Genet	www.ncbi.nlm.nih.gov/pubmed/26634245	A genome-wide association study identifies risk loci for spirometric measures among smokers of European and African ancestry.	10,094 European ancestry current and former smoker individuals, 3,260 African American current and former smoker individuals, 178 current and former smoker individuals	NA	7q22.1	PILRB	STAG3L5P-PVRIG2P-PILRB, STAG3L5P			ENSG00000272752, ENSG00000242294	NA	NA	rs35305377-A	rs35305377	0	35305377	intron_variant	0	0.574	5E-6	5.30103		0.042	NR unit increase	Illumina [NR] (imputed)	N
14	rs2897075	1.72009e-11	7	99938955	rs35305377	0.0205558	Alzheimer's disease or family history of Alzheimer's disease	43301	29777097	Marioni RE	43238	Transl Psychiatry	www.ncbi.nlm.nih.gov/pubmed/29777097	GWAS on family history of Alzheimer's disease.	up to 42,034 British ancestry individuals with parental history of Alzheimer's disease, at least 272,244 British ancestry individuals with no parental history of Alzheimer's disease, 25,580 Alzheimer's disease cases, 48,466 controls	NA	7q22.1	NR	STAG3L5P-PVRIG2P-PILRB, STAG3L5P			ENSG00000272752, ENSG00000242294	NA	NA	rs35305377-?	rs35305377	0	35305377	intron_variant	0	NR	5E-8	7.30103		NA		Affymetrix [7795605] (imputed)	N
16	rs495828	8.61593e-09	9	136078375	rs10901243	0.0207306	Protein FAM3D levels	44858	36168886	Thareja G	44832	Hum Mol Genet	www.ncbi.nlm.nih.gov/pubmed/36168886	Differences and commonalities in the genetic architecture of protein quantitative trait loci in European and Arab populations.	2,935 Qatari ancestry individuals	NA	9q34.2		GBGT1 - OBP2B	ENSG00000148288	ENSG00000280584		39055	2289	rs10901243-C	rs10901243	0	10901243	downstream_gene_variant	1	0.264395	1E-14	14		0.236523	[0.18-0.3] unit increase	NR [10004359]	N
10	rs7713065	4.90047e-09	5	131795310	rs10477741	0.020822	Peak expiratory flow	45016	36914875	Shrine N	44998	Nat Genet	www.ncbi.nlm.nih.gov/pubmed/36914875	Multi-ancestry genome-wide association analyses improve resolution of genes and pathways influencing lung function and chronic obstructive pulmonary disease risk.	396,899 European, East Asian, South Asian, African, or Hispanic or Latin American individuals	NA	5q31.1		IRF1, IRF1-AS1			ENSG00000125347, ENSG00000197536	NA	NA	rs10477741-T	rs10477741	0	10477741	intron_variant	0	0.874	1E-9	9		6.077	z score increase	Affymetrix, Illumina [52526779] (imputed)	N
10	rs7713065	4.90047e-09	5	131795310	rs10477741	0.020822	Isovalerylcarnitine levels	44935	35050183	Hysi PG	44572	Metabolites	www.ncbi.nlm.nih.gov/pubmed/35050183	Metabolome Genome-Wide Association Study Identifies 74 Novel Genomic Regions Influencing Plasma Metabolites Levels.	8,809 European ancestry individuals	NA	5q31.1		IRF1, IRF1-AS1			ENSG00000125347, ENSG00000197536	NA	NA	rs10477741-G	rs10477741	0	10477741	intron_variant	0	NR	1E-18	18		0.193	[0.15-0.24] unit increase	Affymetrix [10000000] (imputed)	N
10	rs7713065	4.90047e-09	5	131795310	rs10477741	0.020822	Peak expiratory flow	45077	36641522	Sinkala M	44940	Commun Biol	www.ncbi.nlm.nih.gov/pubmed/36641522	A genome-wide association study identifies distinct variants associated with pulmonary function among European and African ancestries from the UK Biobank.	383,471 European ancestry individuals	NA	5q31.1		IRF1, IRF1-AS1			ENSG00000125347, ENSG00000197536	NA	NA	rs10477741-?	rs10477741	0	10477741	intron_variant	0	NR	1E-8	8		NA		NR [NR] (imputed)	N
10	rs7713065	4.90047e-09	5	131795310	rs10477741	0.020822	Hexanoylcarnitine (C6) levels	44879	35347128	Yin X	44648	Nat Commun	www.ncbi.nlm.nih.gov/pubmed/35347128	Genome-wide association studies of metabolites in Finnish men identify disease-relevant loci.	6,136 Finnish ancestry individuals	NA	5q31.1		IRF1, IRF1-AS1			ENSG00000125347, ENSG00000197536	NA	NA	rs10477741-G	rs10477741	0	10477741	intron_variant	0	NR	1E-14	14		0.18	unit increase	NR [16000000] (imputed)	N
10	rs7713065	4.90047e-09	5	131795310	rs10477741	0.020822	Coronary artery disease	44907	36474045	Aragam KG	44901	Nat Genet	www.ncbi.nlm.nih.gov/pubmed/36474045	Discovery and systematic characterization of risk variants and genes for coronary artery disease in over a million participants.	181,522 European ancestry, unknown cases, 984,168 European ancestry, unknown controls	NA	5q31.1		IRF1, IRF1-AS1			ENSG00000125347, ENSG00000197536	NA	NA	rs10477741-T	rs10477741	0	10477741	intron_variant	0	0.867	3E-11	10.5229		0.953	[0.939-0.967]	Affymetrix, Illumina [20073070] (imputed)	N
25	rs117169628	1.08489e-13	16	89368030	rs3114914	0.0208471	Lung function (FEV1/FVC)	43504	30595370	Kichaev G	43461	Am J Hum Genet	www.ncbi.nlm.nih.gov/pubmed/30595370	Leveraging Polygenic Functional Enrichment to Improve GWAS Power.	approximately 370,000 European ancestry individuals	NA	16q24.3		ANKRD11			ENSG00000167522	NA	NA	rs3114914-?	rs3114914	0	3114914	missense_variant	0	NR	8E-10	9.09691		NA		NR [~ 8900000] (imputed)	N
6	rs144569746	1.28734e-11	2	111931350	rs2165107	0.0215231	Lymphocyte percentage of white cells	44092	32888494	Vuckovic D	44075	Cell	www.ncbi.nlm.nih.gov/pubmed/32888494	The Polygenic and Monogenic Basis of Blood Traits and Diseases.	408,112 British individuals	NA	2q13		MIR4435-2HG			ENSG00000172965	NA	NA	rs2165107-G	rs2165107	0	2165107	intron_variant	0	0.462382	8E-13	12.0969		0.0159797	[0.012-0.02] unit increase	Affymetrix [93095623] (imputed)	N
5	rs13020553	3.6821e-08	2	102971363	rs13014644	0.0217457	Serum levels of protein IL18R1	44607	35078996	Gudjonsson A	44586	Nat Commun	www.ncbi.nlm.nih.gov/pubmed/35078996	A genome-wide association study of serum proteins reveals shared loci with common diseases.	5,354 Icelandic ancestry individuals	NA	2q12.1		IL18R1			ENSG00000115604	NA	NA	rs13014644-T	rs13014644	0	13014644	intron_variant	0	0.08213	1E-48	48		0.476777	[0.41-0.54] unit decrease	Illumina [7506463] (imputed)	N
5	rs13020553	3.6821e-08	2	102971363	rs13014644	0.0217457	Interleukin-18 receptor 1 levels (IL18R1.3446.7.2)	44936	29875488	Sun BB	43257	Nature	www.ncbi.nlm.nih.gov/pubmed/29875488	Genomic atlas of the human plasma proteome.	3,301 European ancestry individuals	NA	2q12.1		IL18R1			ENSG00000115604	NA	NA	rs13014644-T	rs13014644	0	13014644	intron_variant	0	0.103	1E-34	34		0.49	[-0.41--0.57] unit decrease	Affymetrix [10572788] (imputed)	N
5	rs13020553	3.6821e-08	2	102971363	rs13014644	0.0217457	Interleukin-18 receptor 1 levels (IL18R1.3446.7.2)	44936	29875488	Sun BB	43257	Nature	www.ncbi.nlm.nih.gov/pubmed/29875488	Genomic atlas of the human plasma proteome.	3,301 European ancestry individuals	NA	2q12.1		IL18R1			ENSG00000115604	NA	NA	rs13014644-T	rs13014644	0	13014644	intron_variant	0	0.103	3E-46	45.5229		0.56	[-0.48--0.64] unit decrease	Affymetrix [10572788] (imputed)	N
10	rs7713065	4.90047e-09	5	131708877	rs10060615	0.0220014	Diastolic blood pressure	43531	30578418	Giri A	43455	Nat Genet	www.ncbi.nlm.nih.gov/pubmed/30578418	Trans-ethnic association study of blood pressure determinants in over 750,000 individuals.	365,998 European ancestry individuals, 63,490 African ancestry individuals, 22,802 Hispanic individuals, 4,792 Asian ancestry individuals, 2,695 Native American ancestry individuals	299,024 European ancestry individuals, 17,277 individuals	5q31.1	SLC22A5	SLC22A5			ENSG00000197375	NA	NA	rs10060615-C	rs10060615	0	10060615	intron_variant	0	0.5313	6E-9	8.22185		0.1483	[0.098-0.198] mmHg increase	Affymetrix [NR] (imputed)	N
10	rs7713065	4.90047e-09	5	131820997	rs17622656	0.0221709	Reticulocyte fraction of red cells	44092	32888494	Vuckovic D	44075	Cell	www.ncbi.nlm.nih.gov/pubmed/32888494	The Polygenic and Monogenic Basis of Blood Traits and Diseases.	408,112 British individuals	NA	5q31.1	IRF1	IRF1-AS1, IRF1			ENSG00000197536, ENSG00000125347	NA	NA	rs17622656-A	rs17622656	0	17622656	non_coding_transcript_exon_variant	0	0.385926	8E-10	9.09691		0.0141504	[0.0096-0.0187] unit increase	Affymetrix [93095623] (imputed)	N
10	rs7713065	4.90047e-09	5	131820997	rs17622656	0.0221709	Reticulocyte count	44092	32888494	Vuckovic D	44075	Cell	www.ncbi.nlm.nih.gov/pubmed/32888494	The Polygenic and Monogenic Basis of Blood Traits and Diseases.	408,112 British individuals	NA	5q31.1	IRF1	IRF1-AS1, IRF1			ENSG00000197536, ENSG00000125347	NA	NA	rs17622656-A	rs17622656	0	17622656	non_coding_transcript_exon_variant	0	0.385926	4E-9	8.39794		0.0135455	[0.009-0.0181] unit increase	Affymetrix [93095623] (imputed)	N
32	rs368565	6.80526e-10	19	49304215	rs4801776	0.0224666	Valine levels	44935	35050183	Hysi PG	44572	Metabolites	www.ncbi.nlm.nih.gov/pubmed/35050183	Metabolome Genome-Wide Association Study Identifies 74 Novel Genomic Regions Influencing Plasma Metabolites Levels.	8,809 European ancestry individuals	NA	19q13.33		BCAT2			ENSG00000105552	NA	NA	rs4801776-T	rs4801776	0	4801776	intron_variant	0	NR	6E-11	10.2218		0.106	[0.075-0.137] unit decrease	Affymetrix [10000000] (imputed)	N
32	rs368565	6.80526e-10	19	49304215	rs4801776	0.0224666	Leucine levels	44678	35213538	Richardson TG	44617	PLoS Biol	www.ncbi.nlm.nih.gov/pubmed/35213538	Characterising metabolomic signatures of lipid-modifying therapies through drug target mendelian randomisation.	115,078 European ancestry individuals	NA	19q13.33		BCAT2			ENSG00000105552	NA	NA	rs4801776-C	rs4801776	0	4801776	intron_variant	0	0.700754	3E-13	12.5229		0.0323134	[0.024-0.041] unit increase	NR [11722792] (imputed)	N
32	rs368565	6.80526e-10	19	49304215	rs4801776	0.0224666	Valine levels	44691	33414548	Lotta LA	44203	Nat Genet	www.ncbi.nlm.nih.gov/pubmed/33414548	A cross-platform approach identifies genetic regulators of human metabolism and health.	85,641 Caucasian ancestry individuals	NA	19q13.33		BCAT2			ENSG00000105552	NA	NA	rs4801776-C	rs4801776	0	4801776	intron_variant	0	0.7391	2E-24	23.699		10.223	(zscore) increase	Affymetrix, Illumina [6051188] (imputed)	N
32	rs368565	6.80526e-10	19	49304215	rs4801776	0.0224666	Total concentration of branched-chain amino acids (leucine + isoleucine + valine) (UKB data field 23464)	45077	36764567	Davyson E	44966	Biol Psychiatry	www.ncbi.nlm.nih.gov/pubmed/36764567	Metabolomic Investigation of Major Depressive Disorder Identifies a Potentially Causal Association With Polyunsaturated Fatty Acids.	88,303 European ancestry individuals	NA	19q13.33		BCAT2			ENSG00000105552	NA	NA	rs4801776-T	rs4801776	0	4801776	intron_variant	0	0.299778	2E-15	14.699		0.0400751	[0.03-0.05] unit decrease	NR [16366192] (imputed)	N
32	rs368565	6.80526e-10	19	49304215	rs4801776	0.0224666	Leucine levels (UKB data field 23466)	45077	36764567	Davyson E	44966	Biol Psychiatry	www.ncbi.nlm.nih.gov/pubmed/36764567	Metabolomic Investigation of Major Depressive Disorder Identifies a Potentially Causal Association With Polyunsaturated Fatty Acids.	88,326 European ancestry individuals	NA	19q13.33		BCAT2			ENSG00000105552	NA	NA	rs4801776-T	rs4801776	0	4801776	intron_variant	0	0.299774	3E-11	10.5229		0.0336261	[0.024-0.044] unit decrease	NR [16366115] (imputed)	N
32	rs368565	6.80526e-10	19	49304215	rs4801776	0.0224666	Total concentration of branched-chain amino acids (leucine + isoleucine + valine)	44678	35213538	Richardson TG	44617	PLoS Biol	www.ncbi.nlm.nih.gov/pubmed/35213538	Characterising metabolomic signatures of lipid-modifying therapies through drug target mendelian randomisation.	115,051 European ancestry individuals	NA	19q13.33		BCAT2			ENSG00000105552	NA	NA	rs4801776-C	rs4801776	0	4801776	intron_variant	0	0.700753	1E-18	18		0.0392475	[0.031-0.048] unit increase	NR [11722792] (imputed)	N
29	rs66833742	3.15792e-08	19	4070990	rs11085058	0.0224693	Height (standard GWA)	45057	37106081	Schoeler T	45043	Nat Hum Behav	www.ncbi.nlm.nih.gov/pubmed/37106081	Participation bias in the UK Biobank distorts genetic associations and downstream analyses.	283,749 European ancestry individuals	NA	19p13.3		ZBTB7A - MAP2K2	ENSG00000178951	ENSG00000126934		4093	19329	rs11085058-A	rs11085058	0	11085058	upstream_gene_variant	1	NR	1E-12	12		0.16032	[0.12-0.2] unit increase	NR [7296935] (imputed)	N
34	rs2326788	1.50493e-09	20	6354161	rs6054183	0.0224879	Spatial QRS-T angle	45058	36918541	Young WJ	44999	Nat Commun	www.ncbi.nlm.nih.gov/pubmed/36918541	Genetic architecture of spatial electrical biomarkers for cardiac arrhythmia and relationship with cardiovascular disease.	118,780 European ancestry, African ancestry, Hispanic or Latin American individuals	NA	20p12.3		TARDBPP1 - CASC20	ENSG00000233402	ENSG00000229876		171323	73209	rs6054183-T	rs6054183	0	6054183	intergenic_variant	1	0.359	4E-11	10.3979		0.029	[0.019-0.039] unit increase	Affymetrix, Illumina [9052360] (imputed)	N
7	rs62192043	2.69064e-08	2	242740271	rs115572130	0.0230673	Atopic asthma	43938	31669095	Zhu Z	43762	J Allergy Clin Immunol	www.ncbi.nlm.nih.gov/pubmed/31669095	Shared Genetic and Experimental Links between Obesity-Related Traits and Asthma Subtypes in UK Biobank.	23,982 European ancestry cases, 393,169 European ancestry controls	NA	2q37.3	NR	GAL3ST2			ENSG00000154252	NA	NA	rs115572130-?	rs115572130	0	115572130	intron_variant	0	NR	8E-11	10.0969		NA		Affymetrix [~ 8270000] (imputed)	N
2	rs79380792	9.62542e-10	1	154866093	rs4845399	0.0231289	Bipolar disorder	43655	31043756	Stahl EA	43586	Nat Genet	www.ncbi.nlm.nih.gov/pubmed/31043756	Genome-wide association study identifies 30 loci associated with bipolar disorder.	20,352 European ancestry cases, 31,358 European ancestry controls	9,412 European ancestry cases, 137,760 European ancestry controls	1q21.3	KCNN3, PMVK, PBXIP1, PYGO2, SHC1, CKS1B, MIR4258, FLAD1, LENEP, ZBTB7B, DCST2, DCST1, LOC100505666, ADAM15	KCNN3 - PMVK	ENSG00000143603	ENSG00000163344		23336	31123	rs4845399-T	rs4845399	0	4845399	intergenic_variant	1	0.358	1E-6	6		1.05823	[1.04-1.08]	NR [9372253] (imputed)	N
10	rs7713065	4.90047e-09	5	131686146	rs10058074	0.0234955	Platelet count	42977	27863252	Astle WJ	42691	Cell	www.ncbi.nlm.nih.gov/pubmed/27863252	The Allelic Landscape of Human Blood Cell Trait Variation and Links to Common Complex Disease.	166,066 European ancestry individuals	NA	5q31.1	AC034220.3	MIR3936HG			ENSG00000233006	NA	NA	rs10058074-A	rs10058074	0	10058074	intron_variant	0	0.4743	3E-18	17.5229		0.0317033	[0.025-0.039] unit decrease	Affymetrix [~ 2500000] (imputed)	N
10	rs7713065	4.90047e-09	5	131686146	rs10058074	0.0234955	Height	41529	23563607	Berndt SI	41371	Nat Genet	www.ncbi.nlm.nih.gov/pubmed/23563607	Genome-wide meta-analysis identifies 11 new loci for anthropometric traits and provides insights into genetic architecture.	8,097 European ancestry tall individuals, 8,099 European ancestry short individuals	4,872 European ancestry tall individuals, 4,831 European ancestry short individuals	5q31.1	FLJ44796	MIR3936HG			ENSG00000233006	NA	NA	rs10058074-A	rs10058074	0	10058074	intron_variant	0	0.45	4E-12	11.3979		1.15	[NR]	Affymetrix, Illumina [~ 2800000] (imputed)	N
10	rs7713065	4.90047e-09	5	131686146	rs10058074	0.0234955	White blood cell count	44095	32888493	Chen MH	44075	Cell	www.ncbi.nlm.nih.gov/pubmed/32888493	Trans-ethnic and Ancestry-Specific Blood-Cell Genetics in 746,667 Individuals from 5 Global Populations.	746,667 African American or Afro-Caribbean, African ancestry, European ancestry, East Asian ancestry, Hispanic or Latin American and South Asian ancestry individuals	NA	5q31.1	NR	MIR3936HG			ENSG00000233006	NA	NA	rs10058074-A	rs10058074	0	10058074	intron_variant	0	0.362436	4E-71	70.3979		NA		Affymetrix, Illumina [24649327] (imputed)	N
10	rs7713065	4.90047e-09	5	131686146	rs10058074	0.0234955	Asthma and cardiovascular disease	44700	35126453	Zhou Y	44581	Front Genet	www.ncbi.nlm.nih.gov/pubmed/35126453	Shared Genetic Architecture and Causal Relationship Between Asthma and Cardiovascular Diseases: A Large-Scale Cross-Trait Analysis.	19,954 European ancestry cases, 107,715 European ancestry controls	NA	5q31.1		MIR3936HG			ENSG00000233006	NA	NA	rs10058074-?	rs10058074	0	10058074	intron_variant	0	NR	9E-9	8.04576		NA		NR [NR]	N
10	rs7713065	4.90047e-09	5	131686146	rs10058074	0.0234955	X-11381 levels	44935	35050183	Hysi PG	44572	Metabolites	www.ncbi.nlm.nih.gov/pubmed/35050183	Metabolome Genome-Wide Association Study Identifies 74 Novel Genomic Regions Influencing Plasma Metabolites Levels.	8,809 European ancestry individuals	NA	5q31.1		MIR3936HG			ENSG00000233006	NA	NA	rs10058074-A	rs10058074	0	10058074	intron_variant	0	NR	3E-11	10.5229		0.096	[0.069-0.123] unit decrease	Affymetrix [10000000] (imputed)	N
10	rs7713065	4.90047e-09	5	131686146	rs10058074	0.0234955	Height	44966	36224396	Yengo L	44846	Nature	www.ncbi.nlm.nih.gov/pubmed/36224396	A saturated map of common genetic variants associated with human height.	4,080,687 European ancestry individuals	49,160 European ancestry individuals	5q31.1		MIR3936HG			ENSG00000233006	NA	NA	rs10058074-A	rs10058074	0	10058074	intron_variant	0	0.4644	1E-300	300		0.036	[0.035-0.037] unit increase	Affymetrix, Illumina [1385132] (imputed)	N
34	rs2326788	1.50493e-09	20	6502591	rs2065201	0.0236733	Hip circumference adjusted for BMI	44432	34021172	Christakoudi S	44337	Sci Rep	www.ncbi.nlm.nih.gov/pubmed/34021172	GWAS of allometric body-shape indices in UK Biobank identifies loci suggesting associations with morphogenesis, organogenesis, adrenal cell renewal and cancer.	186,825 British ancestry men	NA	20p12.3	CASC20	CASC20			ENSG00000229876	NA	NA	rs2065201-C	rs2065201	0	2065201	intron_variant	0	NR	7E-9	8.1549		0.0187447	[0.012-0.025] unit increase	Affymetrix [323123] (imputed)	N
27	rs7218319	3.22517e-12	17	44191483	rs11653367	0.0239012	Body mass index	43502	30595370	Kichaev G	43461	Am J Hum Genet	www.ncbi.nlm.nih.gov/pubmed/30595370	Leveraging Polygenic Functional Enrichment to Improve GWAS Power.	approximately 458,000 European ancestry individuals	NA	17q21.31		KANSL1, KANSL1, KANSL1			ENSG00000120071, ENSG00000275867, ENSG00000278458	NA	NA	rs11653367-?	rs11653367	0	11653367	intron_variant	0	NR	1E-10	10		NA		NR [~ 8900000] (imputed)	N
27	rs7218319	3.22517e-12	17	44191483	rs11653367	0.0239012	Body mass index (MTAG)	44907	36376304	Koskeridis F	44879	Nat Commun	www.ncbi.nlm.nih.gov/pubmed/36376304	Pleiotropic genetic architecture and novel loci for C-reactive protein levels.	694,649 European ancestry individuals	NA	17q21.31		KANSL1, KANSL1, KANSL1			ENSG00000120071, ENSG00000275867, ENSG00000278458	NA	NA	rs11653367-A	rs11653367	0	11653367	intron_variant	0	NR	6E-9	8.22185		0.012848	[0.0085-0.0172] unit increase	NR [6206408] (imputed)	N
27	rs7218319	3.22517e-12	17	44191483	rs11653367	0.0239012	Waist-to-hip ratio adjusted for BMI	44432	34021172	Christakoudi S	44337	Sci Rep	www.ncbi.nlm.nih.gov/pubmed/34021172	GWAS of allometric body-shape indices in UK Biobank identifies loci suggesting associations with morphogenesis, organogenesis, adrenal cell renewal and cancer.	186,825 British ancestry men	NA	17q21.31	KANSL1	KANSL1, KANSL1, KANSL1			ENSG00000120071, ENSG00000275867, ENSG00000278458	NA	NA	rs11653367-G	rs11653367	0	11653367	intron_variant	0	NR	1E-12	12		0.0236608	[0.017-0.03] unit decrease	Affymetrix [323858] (imputed)	N
27	rs7218319	3.22517e-12	17	44191483	rs11653367	0.0239012	Waist-hip index	44432	34021172	Christakoudi S	44337	Sci Rep	www.ncbi.nlm.nih.gov/pubmed/34021172	GWAS of allometric body-shape indices in UK Biobank identifies loci suggesting associations with morphogenesis, organogenesis, adrenal cell renewal and cancer.	186,825 British ancestry men	NA	17q21.31	KANSL1	KANSL1, KANSL1, KANSL1			ENSG00000120071, ENSG00000275867, ENSG00000278458	NA	NA	rs11653367-G	rs11653367	0	11653367	intron_variant	0	NR	8E-13	12.0969		0.0239226	[0.017-0.03] unit decrease	Affymetrix [127266] (imputed)	N
27	rs7218319	3.22517e-12	17	44191483	rs11653367	0.0239012	Body mass index	44993	36581621	Huang J	44924	Nat Commun	www.ncbi.nlm.nih.gov/pubmed/36581621	Genomics and phenomics of body mass index reveals a complex disease network.	1,122,049 European ancestry individuals	NA	17q21.31		KANSL1, KANSL1, KANSL1			ENSG00000120071, ENSG00000275867, ENSG00000278458	NA	NA	rs11653367-G	rs11653367	0	11653367	intron_variant	0	NR	2E-11	10.699		0.0123	[0.0088-0.0158] unit decrease	Affymetrix [NR] (imputed)	N
19	rs7949972	8.36304e-21	11	34413865	rs61880787	0.0239061	Lateral ventricle volume	43805	31530798	Alliey-Rodriguez N	43725	Transl Psychiatry	www.ncbi.nlm.nih.gov/pubmed/31530798	NRXN1 is associated with enlargement of the temporal horns of the lateral ventricles in psychosis.	87 European ancestry Schizophrenia cases, 85 African American Schizophrenia cases, 15 Schizophrenia cases, 67 European ancestry Schizoaffective disorder cases, 53 African American Schizoaffective disorder cases, 7 Schizoaffective disorder cases, 130 European ancestry Bipolar disorders cases, 33 African American Bipolar disorders cases, 6 Bipolar disorders cases, 199 European ancestry controls, 79 African American controls, 16 controls	NA	11p13	NR	ABTB2 - CIR1P3	ENSG00000166016	ENSG00000216708		34308	38562	rs61880787-?	rs61880787	0	61880787	intergenic_variant	1	NR	2E-6	5.69897		NA		Illumina [4322238] (imputed)	N
2	rs41264915	2.28886e-21	1	155004880	rs72702251	0.0242533	Waist-to-hip ratio adjusted for BMI	44432	34021172	Christakoudi S	44337	Sci Rep	www.ncbi.nlm.nih.gov/pubmed/34021172	GWAS of allometric body-shape indices in UK Biobank identifies loci suggesting associations with morphogenesis, organogenesis, adrenal cell renewal and cancer.	219,872 British ancestry women	NA	1q21.3	DCST2	DCST2			ENSG00000163354	NA	NA	rs72702251-A	rs72702251	0	72702251	intron_variant	0	NR	2E-8	7.69897		0.0426087	[0.028-0.057] unit decrease	Affymetrix [319769] (imputed)	N
2	rs41264915	2.28886e-21	1	155004880	rs72702251	0.0242533	Waist-hip index	44432	34021172	Christakoudi S	44337	Sci Rep	www.ncbi.nlm.nih.gov/pubmed/34021172	GWAS of allometric body-shape indices in UK Biobank identifies loci suggesting associations with morphogenesis, organogenesis, adrenal cell renewal and cancer.	219,872 British ancestry women	NA	1q21.3	DCST2	DCST2			ENSG00000163354	NA	NA	rs72702251-A	rs72702251	0	72702251	intron_variant	0	NR	7E-9	8.1549		0.0439132	[0.029-0.059] unit decrease	Affymetrix [319769] (imputed)	N
17	rs2559728	1.65248e-09	10	81758019	rs61860458	0.0244664	Nicotine dependence symptom count	43363	29532581	Hallfors J	43172	Addict Biol	www.ncbi.nlm.nih.gov/pubmed/29532581	Genome-wide association study in Finnish twins highlights the connection between nicotine addiction and neurotrophin signaling pathway.	1,715 Finnish ancestry ever smoker individuals from 739 families	NA	10q22.3	NR	DPY19L2P5 - C1DP3	ENSG00000225100	ENSG00000224760		15023	26474	rs61860458-T	rs61860458	0	61860458	intergenic_variant	1	0.123	8E-6	5.09691		0.43	[0.23-0.63] unit decrease	Illumina [9469131] (imputed)	N
26	rs4795406	6.26644e-17	17	37776644	rs112037479	0.0251235	Asthma (childhood onset)	43938	31669095	Zhu Z	43762	J Allergy Clin Immunol	www.ncbi.nlm.nih.gov/pubmed/31669095	Shared Genetic and Experimental Links between Obesity-Related Traits and Asthma Subtypes in UK Biobank.	13,435 European ancestry cases, 393,186 European ancestry controls	NA	17q12	NR	NEUROD2 - PPP1R1B	ENSG00000171532	ENSG00000131771		10614	6349	rs112037479-?	rs112037479	0	112037479	intron_variant	1	NR	5E-8	7.30103		NA		Affymetrix [~ 8270000] (imputed)	N
10	rs7713065	4.90047e-09	5	131804045	rs2522061	0.0252283	Total cholesterol levels	43510	29507422	Hoffmann TJ	43164	Nat Genet	www.ncbi.nlm.nih.gov/pubmed/29507422	A large electronic-health-record-based genome-wide study of serum lipids.	76,627 European ancestry individuals, 7,795 Hispanic individuals, 6,855 East Asian ancestry individuals, 2,958 African American individuals, 439 South Asian ancestry individuals	NA	5q31.1	NR	IRF1-AS1, IRF1			ENSG00000197536, ENSG00000125347	NA	NA	rs2522061-G	rs2522061	0	2522061	intron_variant	0	0.792	4E-8	7.39794	(EA)	0.031	unit increase	Affymetrix [at least 7091467] (imputed)	N
10	rs7713065	4.90047e-09	5	131804045	rs2522061	0.0252283	Total cholesterol levels	43510	29507422	Hoffmann TJ	43164	Nat Genet	www.ncbi.nlm.nih.gov/pubmed/29507422	A large electronic-health-record-based genome-wide study of serum lipids.	76,627 European ancestry individuals, 7,795 Hispanic individuals, 6,855 East Asian ancestry individuals, 2,958 African American individuals, 439 South Asian ancestry individuals	NA	5q31.1	NR	IRF1-AS1, IRF1			ENSG00000197536, ENSG00000125347	NA	NA	rs2522061-G	rs2522061	0	2522061	intron_variant	0	NR	5E-9	8.30103		0.029	unit increase	Affymetrix [at least 7091467] (imputed)	N
10	rs7713065	4.90047e-09	5	131804045	rs2522061	0.0252283	Low density lipoprotein cholesterol levels	43510	29507422	Hoffmann TJ	43164	Nat Genet	www.ncbi.nlm.nih.gov/pubmed/29507422	A large electronic-health-record-based genome-wide study of serum lipids.	76,627 European ancestry individuals, 7,795 Hispanic individuals, 6,855 East Asian ancestry individuals, 2,958 African American individuals, 439 South Asian ancestry individuals	NA	5q31.1	NR	IRF1-AS1, IRF1			ENSG00000197536, ENSG00000125347	NA	NA	rs2522061-G	rs2522061	0	2522061	intron_variant	0	0.792	3E-10	9.52288	(EA)	0.037	unit increase	Affymetrix [at least 7091467] (imputed)	N
10	rs7713065	4.90047e-09	5	131804045	rs2522061	0.0252283	Low density lipoprotein cholesterol levels	43510	29507422	Hoffmann TJ	43164	Nat Genet	www.ncbi.nlm.nih.gov/pubmed/29507422	A large electronic-health-record-based genome-wide study of serum lipids.	76,627 European ancestry individuals, 7,795 Hispanic individuals, 6,855 East Asian ancestry individuals, 2,958 African American individuals, 439 South Asian ancestry individuals	NA	5q31.1	NR	IRF1-AS1, IRF1			ENSG00000197536, ENSG00000125347	NA	NA	rs2522061-G	rs2522061	0	2522061	intron_variant	0	NR	4E-11	10.3979		0.034	unit increase	Affymetrix [at least 7091467] (imputed)	N
14	rs2897075	1.72009e-11	7	99736059	rs11771139	0.0253576	Cortical thickness	44545	34560273	Shadrin AA	44460	Neuroimage	www.ncbi.nlm.nih.gov/pubmed/34560273	Vertex-wise multivariate genome-wide association study identifies 780 unique genetic loci associated with cortical morphology.	35,657 White British ancestry individuals	NA	7q22.1	NR	MBLAC1 - RPL7P60	ENSG00000214309	ENSG00000214142		9941	1193	rs11771139-A	rs11771139	0	11771139	intron_variant	1	0.2853	3E-16	15.5229		NA		NR [9056863] (imputed)	N
14	rs2897075	1.72009e-11	7	99736059	rs11771139	0.0253576	Vertex-wise cortical thickness	44627	34910505	van der Meer D	44545	Sci Adv	www.ncbi.nlm.nih.gov/pubmed/34910505	The genetic architecture of human cortical folding.	33,748 European ancestry individuals	NA	7q22.1		MBLAC1 - RPL7P60	ENSG00000214309	ENSG00000214142		9941	1193	rs11771139-A	rs11771139	0	11771139	intron_variant	1	0.28	9E-19	18.0458		8.84	z score increase	Affymetrix [9061022] (imputed)	N
10	rs7713065	4.90047e-09	5	131597005	rs7735891	0.0256375	Height	43663	28552196	Tachmazidou I	42887	Am J Hum Genet	www.ncbi.nlm.nih.gov/pubmed/28552196	Whole-Genome Sequencing Coupled to Imputation Discovers Genetic Signals for Anthropometric Traits.	1,249 whole genome sequenced European ancestry individuals, 3,541 whole genome sequenced individuals, 46,910 European ancestry individuals, 471 Carlantino (founder/genetic isolate) individuals, 1,197 Friuli Venezia Giulia (founder/genetic isolate) individuals, 1,043 Mylopotamos (founder/genetic isolate) individuals, 933 Pomak (founder/genetic isolate) individuals, 1,785 Val Borbera (founder/genetic isolate) individuals	205,003 European ancestry individuals	5q31.1	P4HA2, PDLIM4	PDLIM4, P4HA2			ENSG00000131435, ENSG00000072682	NA	NA	rs7735891-T	rs7735891	0	7735891	intron_variant	0	0.4659	7E-8	7.1549		0.0366	[0.023-0.05] unit increase	Affymetrix, Illumina, Perlegen [15844966] (imputed)	N
10	rs7713065	4.90047e-09	5	131597005	rs7735891	0.0256375	Appendicular lean mass	44139	33097823	Pei YF	44127	Commun Biol	www.ncbi.nlm.nih.gov/pubmed/33097823	The genetic architecture of appendicular lean mass characterized by association analysis in the UK Biobank study.	450,243 European ancestry individuals	NA	5q31.1	PDLIM4	PDLIM4, P4HA2			ENSG00000131435, ENSG00000072682	NA	NA	rs7735891-T	rs7735891	0	7735891	intron_variant	0	0.4629	1E-42	42		0.0259	[0.022-0.03] unit increase	Affymetrix [18391927] (imputed)	N
6	rs144569746	1.28734e-11	2	111932616	rs7596789	0.0260707	Chronic lymphocytic leukemia	44488	34290314	Brandes N	44398	Sci Rep	www.ncbi.nlm.nih.gov/pubmed/34290314	Genetic association studies of alterations in protein function expose recessive effects on cancer predisposition.	764 White British ancestry cases, 272,079 White British ancestry controls	NA	2q13		MIR4435-2HG			ENSG00000172965	NA	NA	rs7596789-?	rs7596789	0	7596789	intron_variant	0	NR	5E-8	7.30103		1.32622	[1.22-1.43]	NR [663083]	N
31	rs11669073	1.51526e-10	19	46301456	rs35226705	0.0260877	Platelet-to-lymphocyte ratio	44543	34469753	Kachuri L	44434	Am J Hum Genet	www.ncbi.nlm.nih.gov/pubmed/34469753	Genetic determinants of blood-cell traits influence susceptibility to childhood acute lymphoblastic leukemia.	234,552 European ancestry individuals	100,478 European ancestry individuals	19q13.32		RSPH6A			ENSG00000104941	NA	NA	rs35226705-A	rs35226705	0	35226705	intron_variant	0	0.541	2E-9	8.69897		NA		Affymetrix [10369434] (imputed)	N
31	rs11669073	1.51526e-10	19	46301456	rs35226705	0.0260877	Platelet count	44543	34469753	Kachuri L	44434	Am J Hum Genet	www.ncbi.nlm.nih.gov/pubmed/34469753	Genetic determinants of blood-cell traits influence susceptibility to childhood acute lymphoblastic leukemia.	235,256 European ancestry individuals	100,764 European ancestry individuals	19q13.32		RSPH6A			ENSG00000104941	NA	NA	rs35226705-A	rs35226705	0	35226705	intron_variant	0	0.541	2E-10	9.69897		NA		Affymetrix [10369434] (imputed)	N
31	rs11669073	1.51526e-10	19	46301456	rs35226705	0.0260877	Educational attainment	44743	35361970	Okbay A	44651	Nat Genet	www.ncbi.nlm.nih.gov/pubmed/35361970	Polygenic prediction of educational attainment within and between families from genome-wide association analyses in 3 million individuals.	3,037,499 European ancestry individuals	NA	19q13.32		RSPH6A			ENSG00000104941	NA	NA	rs35226705-A	rs35226705	0	35226705	intron_variant	0	0.5358	5E-9	8.30103		0.00614474	[0.0041-0.0082] unit increase	Illumina [10675380] (imputed)	N
31	rs11669073	1.51526e-10	19	46301456	rs35226705	0.0260877	Right ventricular end diastolic volume	45084	37126556	Schmidt AF	45042	Sci Adv	www.ncbi.nlm.nih.gov/pubmed/37126556	Druggable proteins influencing cardiac structure and function: Implications for heart failure therapies and cancer cardiotoxicity.	35,941 European ancestry individuals	NA	19q13.32		RSPH6A			ENSG00000104941	NA	NA	rs35226705-A	rs35226705	0	35226705	intron_variant	0	NR	2E-8	7.69897		NA		Affymetrix [10129571] (imputed)	N
9	rs34712979	6.49294e-18	4	106841962	rs6856422	0.026516	Lung function (FEV1)	43699	26635082	Soler Artigas M	42342	Nat Commun	www.ncbi.nlm.nih.gov/pubmed/26635082	Sixteen new lung function signals identified through 1000 Genomes Project reference panel imputation.	38,199 European ancestry adults	54,550 European ancestry adults, 5,062 children	4q24	NPNT	NPNT			ENSG00000168743	NA	NA	rs6856422-G	rs6856422	0	6856422	intron_variant	0	NR	6E-15	14.2218	(adults)	0.04	[0.03-0.05] unit decrease	Affymetrix, Illumina [8694268] (imputed)	N
9	rs34712979	6.49294e-18	4	106841962	rs6856422	0.026516	Lung function (FEV1/FVC)	43699	26635082	Soler Artigas M	42342	Nat Commun	www.ncbi.nlm.nih.gov/pubmed/26635082	Sixteen new lung function signals identified through 1000 Genomes Project reference panel imputation.	38,199 European ancestry adults	54,550 European ancestry adults, 5,062 children	4q24	NPNT	NPNT			ENSG00000168743	NA	NA	rs6856422-G	rs6856422	0	6856422	intron_variant	0	NR	2E-23	22.699	(adults)	0.051	[0.041-0.061] unit decrease	Affymetrix, Illumina [8694268] (imputed)	N
6	rs144569746	1.28734e-11	2	111946456	rs10199020	0.0265811	Appendicular lean mass	44139	33097823	Pei YF	44127	Commun Biol	www.ncbi.nlm.nih.gov/pubmed/33097823	The genetic architecture of appendicular lean mass characterized by association analysis in the UK Biobank study.	450,243 European ancestry individuals	NA	2q13	MIR4435-2HG	MIR4435-2HG			ENSG00000172965	NA	NA	rs10199020-A	rs10199020	0	10199020	intron_variant	0	0.494	3E-14	13.5229		0.013	[0.0097-0.0163] unit increase	Affymetrix [18391927] (imputed)	N
34	rs2326788	1.50493e-09	20	6463734	rs6054304	0.0266342	Height	44966	36224396	Yengo L	44846	Nature	www.ncbi.nlm.nih.gov/pubmed/36224396	A saturated map of common genetic variants associated with human height.	5,314,291 European ancestry, Hispanic or Latin American, East Asian ancestry, African ancestry, South Asian ancestry individuals	NA	20p12.3		CASC20			ENSG00000229876	NA	NA	rs6054304-A	rs6054304	0	6054304	intron_variant	0	0.2434	3E-45	44.5229	(conditional)	0.0139	[0.012-0.016] unit increase	Affymetrix, Illumina [1385132] (imputed)	N
29	rs66833742	3.15792e-08	19	4082799	rs350823	0.0270591	Eosinophil counts	44095	32888493	Chen MH	44075	Cell	www.ncbi.nlm.nih.gov/pubmed/32888493	Trans-ethnic and Ancestry-Specific Blood-Cell Genetics in 746,667 Individuals from 5 Global Populations.	474,237 European ancestry individuals	NA	19p13.3	NR	ZBTB7A - MAP2K2	ENSG00000178951	ENSG00000126934		15902	7520	rs350823-T	rs350823	0	350823	intergenic_variant	1	0.741507	1E-15	15		0.018362	[0.014-0.023] SD unit decrease	Affymetrix, Illumina [50000174] (imputed)	N
8	rs149125253	3.8708e-08	3	46444405	rs2187674	0.0270924	Monocyte count	44092	32888494	Vuckovic D	44075	Cell	www.ncbi.nlm.nih.gov/pubmed/32888494	The Polygenic and Monogenic Basis of Blood Traits and Diseases.	408,112 British individuals	NA	3p21.31	RP11-24F11.2	CCR5AS			ENSG00000223552	NA	NA	rs2187674-T	rs2187674	0	2187674	intron_variant	0	0.39391	1E-11	11		0.0324931	[0.023-0.042] unit decrease	Affymetrix [93095623] (imputed)	N
16	rs495828	8.61593e-09	9	136308796	rs28446901	0.0271552	Venous thromboembolism	43787	31420334	Lindstrom S	43693	Blood	www.ncbi.nlm.nih.gov/pubmed/31420334	Genomic and Transcriptomic Association Studies Identify 16 Novel Susceptibility Loci for Venous Thromboembolism.	29,435 European ancestry cases, 157,769 European ancestry controls	NA	9q34.2	NR	ADAMTS13, ADAMTS13			ENSG00000281244, ENSG00000160323	NA	NA	rs28446901-?	rs28446901	0	28446901	intron_variant	0	NR	2E-87	86.699		0.2788	[0.25-0.31] unit decrease	Affymetrix, Illumina [12923718] (imputed)	N
16	rs495828	8.61593e-09	9	136308796	rs28446901	0.0271552	Circulating fibroblast growth factor 23 levels	43409	30217807	Robinson-Cohen C	43357	J Am Soc Nephrol	www.ncbi.nlm.nih.gov/pubmed/30217807	Genetic Variants Associated with Circulating Fibroblast Growth Factor 23.	16,624 European ancestry individuals	4,443 African ancestry individuals	9q34.2	ADAMTS13	ADAMTS13, ADAMTS13			ENSG00000281244, ENSG00000160323	NA	NA	rs28446901-C	rs28446901	0	28446901	intron_variant	0	0.8145	1E-7	7	(EA)	0.03	[0.018-0.042] unit decrease	Affymetrix, Illumina [NR] (imputed)	N
16	rs495828	8.61593e-09	9	136308796	rs28446901	0.0271552	Tyrosine-protein kinase receptor Tie-1, soluble levels	44858	36168886	Thareja G	44832	Hum Mol Genet	www.ncbi.nlm.nih.gov/pubmed/36168886	Differences and commonalities in the genetic architecture of protein quantitative trait loci in European and Arab populations.	2,935 Qatari ancestry individuals	NA	9q34.2		ADAMTS13, ADAMTS13			ENSG00000281244, ENSG00000160323	NA	NA	rs28446901-G	rs28446901	0	28446901	intron_variant	0	0.173765	1E-14	14		0.267528	[0.2-0.34] unit increase	NR [10004359]	N
16	rs495828	8.61593e-09	9	136308796	rs28446901	0.0271552	Multi-trait sex score	45103	37277458	Vosberg DE	45082	Sci Rep	www.ncbi.nlm.nih.gov/pubmed/37277458	The genetics of a "femaleness/maleness" score in cardiometabolic traits in the UK biobank.	161,906 European ancestry females	NA	9q34.2		ADAMTS13, ADAMTS13			ENSG00000281244, ENSG00000160323	NA	NA	rs28446901-?	rs28446901	0	28446901	intron_variant	0	NR	3E-12	11.5229		NA		Affymetrix [8642454] (imputed)	N
34	rs2326788	1.50493e-09	20	6490149	rs1411295	0.0272271	Multi-trait sex score	45103	37277458	Vosberg DE	45082	Sci Rep	www.ncbi.nlm.nih.gov/pubmed/37277458	The genetics of a "femaleness/maleness" score in cardiometabolic traits in the UK biobank.	141,980 European ancestry males	NA	20p12.3		CASC20			ENSG00000229876	NA	NA	rs1411295-?	rs1411295	0	1411295	intron_variant	0	NR	1E-8	8		NA		Affymetrix [8644321] (imputed)	N
10	rs7713065	4.90047e-09	5	131792402	rs2706383	0.0273231	LDL cholesterol	44544	34594039	Sakaue S	44469	Nat Genet	www.ncbi.nlm.nih.gov/pubmed/34594039	A cross-population atlas of genetic associations for 220 human phenotypes.	343,621 European ancestry individuals, 72,866 East Asian ancestry individuals	NA	5q31.1		IRF1-AS1, IRF1			ENSG00000197536, ENSG00000125347	NA	NA	rs2706383-A	rs2706383	0	2706383	intron_variant	0	NR	4E-10	9.39794		0.0162	[0.011-0.021] unit decrease	Affymetrix, Illumina [20521447] (imputed)	N
10	rs7713065	4.90047e-09	5	131694077	rs4705938	0.027351	Lung function (FVC)	43504	30595370	Kichaev G	43461	Am J Hum Genet	www.ncbi.nlm.nih.gov/pubmed/30595370	Leveraging Polygenic Functional Enrichment to Improve GWAS Power.	approximately 372,000 European ancestry individuals	NA	5q31.1		MIR3936HG			ENSG00000233006	NA	NA	rs4705938-?	rs4705938	0	4705938	intron_variant	0	NR	4E-17	16.3979		NA		NR [~ 8900000] (imputed)	N
10	rs7713065	4.90047e-09	5	131694077	rs4705938	0.027351	Intracranial aneurysm	44225	33199917	Bakker MK	44151	Nat Genet	www.ncbi.nlm.nih.gov/pubmed/33199917	Genome-wide association study of intracranial aneurysms identifies 17 risk loci and genetic overlap with clinical risk factors.	7,495 European ancestry cases, 71,934 European ancestry controls	NA	5q31.1	SLC22A5, SLC22A4, P4HA2	MIR3936HG			ENSG00000233006	NA	NA	rs4705938-T	rs4705938	0	4705938	intron_variant	0	0.5494	3E-10	9.52288		0.1198	[0.083-0.157] unit increase	Affymetrix, Illumina [4471083] (imputed)	N
10	rs7713065	4.90047e-09	5	131694077	rs4705938	0.027351	Intracranial aneurysm	44225	33199917	Bakker MK	44151	Nat Genet	www.ncbi.nlm.nih.gov/pubmed/33199917	Genome-wide association study of intracranial aneurysms identifies 17 risk loci and genetic overlap with clinical risk factors.	7,495 European ancestry cases, 3,259 East Asian ancestry cases, 71,934 European ancestry controls, 234,948 East Asian ancestry controls	NA	5q31.1	SLC22A5, SLC22A4, P4HA2	MIR3936HG			ENSG00000233006	NA	NA	rs4705938-T	rs4705938	0	4705938	intron_variant	0	0.549	3E-10	9.52288		0.12	[0.083-0.157] unit increase	Affymetrix, Illumina [3527309] (imputed)	N
10	rs7713065	4.90047e-09	5	131694077	rs4705938	0.027351	Asthma and cardiovascular disease	44700	35126453	Zhou Y	44581	Front Genet	www.ncbi.nlm.nih.gov/pubmed/35126453	Shared Genetic Architecture and Causal Relationship Between Asthma and Cardiovascular Diseases: A Large-Scale Cross-Trait Analysis.	19,954 European ancestry cases, 107,715 European ancestry controls	NA	5q31.1		MIR3936HG			ENSG00000233006	NA	NA	rs4705938-?	rs4705938	0	4705938	intron_variant	0	NR	8E-9	8.09691		NA		NR [NR]	N
10	rs7713065	4.90047e-09	5	131694077	rs4705938	0.027351	Height	44966	36224396	Yengo L	44846	Nature	www.ncbi.nlm.nih.gov/pubmed/36224396	A saturated map of common genetic variants associated with human height.	5,314,291 European ancestry, Hispanic or Latin American, East Asian ancestry, African ancestry, South Asian ancestry individuals	NA	5q31.1		MIR3936HG			ENSG00000233006	NA	NA	rs4705938-C	rs4705938	0	4705938	intron_variant	0	0.4154	1E-300	300		0.0359	[0.035-0.037] unit increase	Affymetrix, Illumina [1385132] (imputed)	N
27	rs7218319	3.22517e-12	17	43472321	rs1059504	0.0274784	Body mass index	44993	36581621	Huang J	44924	Nat Commun	www.ncbi.nlm.nih.gov/pubmed/36581621	Genomics and phenomics of body mass index reveals a complex disease network.	1,122,049 European ancestry individuals	NA	17q21.31		ARHGAP27, ARHGAP27, ARHGAP27			ENSG00000276836, ENSG00000276907, ENSG00000159314	NA	NA	rs1059504-G	rs1059504	0	1059504	3_prime_UTR_variant	0	NR	5E-8	7.30103		0.014	[0.0089-0.0191] unit increase	Affymetrix [NR] (imputed)	N
14	rs2897075	1.72009e-11	7	99550801	rs10953292	0.0275843	Height	43606	30595370	Kichaev G	43461	Am J Hum Genet	www.ncbi.nlm.nih.gov/pubmed/30595370	Leveraging Polygenic Functional Enrichment to Improve GWAS Power.	approximately 458,000 European ancestry individuals	NA	7q22.1		Y_RNA - AZGP1	ENSG00000200769	ENSG00000160862		16467	13542	rs10953292-?	rs10953292	0	10953292	intergenic_variant	1	NR	4E-10	9.39794		NA		NR [~ 8900000] (imputed)	N
29	rs66833742	3.15792e-08	19	4081638	rs12459969	0.0281056	Eosinophil counts	44095	32888493	Chen MH	44075	Cell	www.ncbi.nlm.nih.gov/pubmed/32888493	Trans-ethnic and Ancestry-Specific Blood-Cell Genetics in 746,667 Individuals from 5 Global Populations.	583,850 African American or Afro-Caribbean, African ancestry, European ancestry, East Asian ancestry, Hispanic or Latin American and South Asian ancestry individuals	NA	19p13.3	NR	ZBTB7A - MAP2K2	ENSG00000178951	ENSG00000126934		14741	8681	rs12459969-C	rs12459969	0	12459969	intergenic_variant	1	0.760044	4E-14	13.3979		NA		Affymetrix, Illumina [19872809] (imputed)	N
28	rs3848456	1.55276e-18	17	47891904	rs755736	0.0290258	Calcium levels	44544	34594039	Sakaue S	44469	Nat Genet	www.ncbi.nlm.nih.gov/pubmed/34594039	A cross-population atlas of genetic associations for 220 human phenotypes.	315,153 European ancestry individuals, 83,980 East Asian ancestry individuals	NA	17q21.33		KAT7			ENSG00000136504	NA	NA	rs755736-G	rs755736	0	755736	intron_variant	0	NR	2E-10	9.69897		0.0165	[0.011-0.022] unit increase	Affymetrix, Illumina [20528270] (imputed)	N
28	rs3848456	1.55276e-18	17	47891904	rs755736	0.0290258	Height	44966	36224396	Yengo L	44846	Nature	www.ncbi.nlm.nih.gov/pubmed/36224396	A saturated map of common genetic variants associated with human height.	5,314,291 European ancestry, Hispanic or Latin American, East Asian ancestry, African ancestry, South Asian ancestry individuals	NA	17q21.33		KAT7			ENSG00000136504	NA	NA	rs755736-G	rs755736	0	755736	intron_variant	0	0.5858	3E-30	29.5229		0.0077	[0.0063-0.0091] unit decrease	Affymetrix, Illumina [1385132] (imputed)	N
26	rs907094	4.12804e-11	17	37464690	rs76144645	0.0291419	Asthma (childhood onset)	43938	31669095	Zhu Z	43762	J Allergy Clin Immunol	www.ncbi.nlm.nih.gov/pubmed/31669095	Shared Genetic and Experimental Links between Obesity-Related Traits and Asthma Subtypes in UK Biobank.	13,435 European ancestry cases, 393,186 European ancestry controls	NA	17q12	NR	FBXL20			ENSG00000108306	NA	NA	rs76144645-?	rs76144645	0	76144645	intron_variant	0	NR	2E-10	9.69897		NA		Affymetrix [~ 8270000] (imputed)	N
30	rs28378712	3.40828e-10	19	10520064	rs8112449	0.029161	Gastritis	42167	25317112	Oh S	41912	Genomics Inform	www.ncbi.nlm.nih.gov/pubmed/25317112	Epidemiological and genome-wide association study of gastritis or gastric ulcer in korean populations.	977 Korean ancestry female cases, 3,622 Korean ancestry female controls, 804 Korean ancestry male cases, 3,335 Korean ancestry male controls	NA	19p13.2	intergenic	CDC37			ENSG00000105401	NA	NA	rs8112449-T	rs8112449	0	8112449	intron_variant	0	NR	2E-6	5.69897	(Males)	1.304	[NR]	NR [349184]	N
30	rs28378712	3.40828e-10	19	10520064	rs8112449	0.029161	Multiple sclerosis	41206	21833088	Sawcer S	40766	Nature	www.ncbi.nlm.nih.gov/pubmed/21833088	Genetic risk and a primary role for cell-mediated immune mechanisms in multiple sclerosis.	9,772 European ancestry cases, 16,849 European ancestry controls	4,218 European ancestry cases, 7,296 European ancestry controls	19p13.2	CDC37, TYK2	CDC37			ENSG00000105401	NA	NA	rs8112449-G	rs8112449	0	8112449	intron_variant	0	NR	1E-6	6		1.08	[1.07-1.1]	Illumina [465434]	N
31	rs11669073	1.51526e-10	19	46375779	rs16980091	0.0299871	Medication use (beta blocking agents)	44544	34594039	Sakaue S	44469	Nat Genet	www.ncbi.nlm.nih.gov/pubmed/34594039	A cross-population atlas of genetic associations for 220 human phenotypes.	20,367 East Asian ancestry cases, 158,359 East Asian ancestry controls	NA	19q13.32		FOXA3			ENSG00000170608	NA	NA	rs16980091-T	rs16980091	0	16980091	synonymous_variant	0	0.4548128	1E-8	8		0.0645257	[0.042-0.087] unit decrease	Illumina [13134967] (imputed)	N
8	rs13059329	1.99e-08	3	45211399	rs9857201	0.0314655	S100 calcium-binding protein levels	44699	35028426	A Gadd D	44510	Wellcome Open Res	www.ncbi.nlm.nih.gov/pubmed/35028426	The genetic and epigenetic profile of serum S100β in the Lothian Birth Cohort 1936 and its relationship to Alzheimer's disease.	769 European ancestry individuals	NA	3p21.31		RPS24P8 - TMEM158	ENSG00000224094	ENSG00000249992		9732	54559	rs9857201-G	rs9857201	0	9857201	intergenic_variant	1	0.338643	7E-6	5.1549		0.24974	[0.14-0.36] unit increase	Illumina [7307523] (imputed)	N
27	rs7218319	3.22517e-12	17	44091780	rs66499584	0.0314733	Balding type 1	43502	30595370	Kichaev G	43461	Am J Hum Genet	www.ncbi.nlm.nih.gov/pubmed/30595370	Leveraging Polygenic Functional Enrichment to Improve GWAS Power.	approximately 208,000 European ancestry individuals	NA	17q21.31		MAPT, MAPT, MAPT			ENSG00000277956, ENSG00000276155, ENSG00000186868	NA	NA	rs66499584-?	rs66499584	0	66499584	intron_variant	0	NR	2E-11	10.699		NA		NR [~ 8900000] (imputed)	N
5	rs13020553	3.6821e-08	2	102971165	rs56386507	0.0315868	Eosinophil counts	44095	32888493	Chen MH	44075	Cell	www.ncbi.nlm.nih.gov/pubmed/32888493	Trans-ethnic and Ancestry-Specific Blood-Cell Genetics in 746,667 Individuals from 5 Global Populations.	86,890 East Asian ancestry individuals	NA	2q12.1	NR	IL18R1			ENSG00000115604	NA	NA	rs56386507-C	rs56386507	0	56386507	intron_variant	0	0.619755	1E-26	26		0.05299	[0.043-0.063] SD units decrease	Affymetrix, Illumina [16279099] (imputed)	N
28	rs3848456	1.55276e-18	17	47831849	rs11656541	0.0316021	Albumin levels	44858	34321204	Harrison S	44405	Sci Adv	www.ncbi.nlm.nih.gov/pubmed/34321204	Testosterone and socioeconomic position: Mendelian randomization in 306,248 men and women in UK Biobank.	104,632 British ancestry post-menopausal women	NA	17q21.33		FAM117A			ENSG00000121104	NA	NA	rs11656541-C	rs11656541	0	11656541	intron_variant	0	0.65	3E-8	7.52288		0.09	[0.061-0.119] g/L increase	Affymetrix [NR] (imputed)	N
28	rs3848456	1.55276e-18	17	47831849	rs11656541	0.0316021	Albumin levels	44858	34321204	Harrison S	44405	Sci Adv	www.ncbi.nlm.nih.gov/pubmed/34321204	Testosterone and socioeconomic position: Mendelian randomization in 306,248 men and women in UK Biobank.	148,248 British ancestry men	NA	17q21.33		FAM117A			ENSG00000121104	NA	NA	rs11656541-C	rs11656541	0	11656541	intron_variant	0	0.65	3E-10	9.52288		0.08	[0.055-0.105] g/L increase	Affymetrix [NR] (imputed)	N
28	rs3848456	1.55276e-18	17	47831849	rs11656541	0.0316021	Serum albumin levels	44544	34594039	Sakaue S	44469	Nat Genet	www.ncbi.nlm.nih.gov/pubmed/34594039	A cross-population atlas of genetic associations for 220 human phenotypes.	315,268 European ancestry individuals, 120,539 East Asian ancestry individuals	NA	17q21.33		FAM117A			ENSG00000121104	NA	NA	rs11656541-C	rs11656541	0	11656541	intron_variant	0	NR	5E-26	25.301		0.0269	[0.022-0.032] unit increase	Affymetrix, Illumina [20534035] (imputed)	N
27	rs7218319	3.22517e-12	17	44285844	rs2696461	0.031621	A body shape index	44432	34021172	Christakoudi S	44337	Sci Rep	www.ncbi.nlm.nih.gov/pubmed/34021172	GWAS of allometric body-shape indices in UK Biobank identifies loci suggesting associations with morphogenesis, organogenesis, adrenal cell renewal and cancer.	219,872 British ancestry women	NA	17q21.31	KANSL1	KANSL1, KANSL1, KANSL1			ENSG00000120071, ENSG00000275867, ENSG00000278458	NA	NA	rs2696461-C	rs2696461	0	2696461	intron_variant	0	NR	4E-10	9.39794		0.0181891	[0.012-0.024] unit decrease	Affymetrix [321169] (imputed)	N
17	rs2559728	1.65248e-09	10	81847914	rs728616	0.0316516	Chronic obstructive pulmonary disease-related biomarkers	41304	23144326	Kim DK	41222	Am J Respir Crit Care Med	www.ncbi.nlm.nih.gov/pubmed/23144326	Genome-wide association analysis of blood biomarkers in chronic obstructive pulmonary disease.	Up to 1,951 European ancestry smokers	NA	10q22.3	RP11-369J21.2	TMEM254			ENSG00000133678	NA	NA	rs728616-T	rs728616	0	728616	intron_variant	0	0.08	2E-12	11.699	(SP-D)	NA		Illumina [588352]	N
10	rs7713065	4.90047e-09	5	131721749	rs7731390	0.0316677	IgG glycosylation	41439	23382691	Lauc G	41305	PLoS Genet	www.ncbi.nlm.nih.gov/pubmed/23382691	Loci associated with N-glycosylation of human immunoglobulin G show pleiotropy with autoimmune diseases and haematological cancers.	2,247 European ancestry individuals	NA	5q31.1	NR	SLC22A5			ENSG00000197375	NA	NA	rs7731390-C	rs7731390	0	7731390	intron_variant	0	0.947724237786775	3E-6	5.52288	(IGP2)	0.3771	[0.22-0.53] unit increase	Illumina [~ 2500000] (imputed)	N
10	rs7713065	4.90047e-09	5	131721749	rs7731390	0.0316677	IgG glycosylation	41439	23382691	Lauc G	41305	PLoS Genet	www.ncbi.nlm.nih.gov/pubmed/23382691	Loci associated with N-glycosylation of human immunoglobulin G show pleiotropy with autoimmune diseases and haematological cancers.	2,247 European ancestry individuals	NA	5q31.1	NR	SLC22A5			ENSG00000197375	NA	NA	rs7731390-C	rs7731390	0	7731390	intron_variant	0	0.947771454651685	2E-6	5.69897	(IGP42)	0.3846	[0.23-0.54] unit increase	Illumina [~ 2500000] (imputed)	N
5	rs13020553	3.6821e-08	2	102941009	rs11679889	0.0317487	Eosinophil counts	44092	32888494	Vuckovic D	44075	Cell	www.ncbi.nlm.nih.gov/pubmed/32888494	The Polygenic and Monogenic Basis of Blood Traits and Diseases.	408,112 British individuals	NA	2q12.1	IL18R1, IL1RL1	IL18R1, IL1RL1			ENSG00000115604, ENSG00000115602	NA	NA	rs11679889-A	rs11679889	0	11679889	intron_variant	0	0.299826	7E-14	13.1549		0.0247984	[0.018-0.031] unit increase	Affymetrix [93095623] (imputed)	N
5	rs13020553	3.6821e-08	2	102941009	rs11679889	0.0317487	Eosinophil percentage of white cells	44092	32888494	Vuckovic D	44075	Cell	www.ncbi.nlm.nih.gov/pubmed/32888494	The Polygenic and Monogenic Basis of Blood Traits and Diseases.	408,112 British individuals	NA	2q12.1	IL18R1, IL1RL1	IL18R1, IL1RL1			ENSG00000115604, ENSG00000115602	NA	NA	rs11679889-A	rs11679889	0	11679889	intron_variant	0	0.299819	4E-60	59.3979		0.0431388	[0.038-0.048] unit increase	Affymetrix [93095623] (imputed)	N
3	rs2070901	2.07404e-08	1	161163037	rs4233367	0.0317706	HDL cholesterol levels	44033	32203549	Richardson TG	43913	PLoS Med	www.ncbi.nlm.nih.gov/pubmed/32203549	Evaluating the relationship between circulating lipoprotein lipids and apolipoproteins with risk of coronary heart disease: A multivariable Mendelian randomisation analysis.	403,943 European ancestry individuals	NA	1q23.3	ADAMTS4	ADAMTS4			ENSG00000158859	NA	NA	rs4233367-T	rs4233367	0	4233367	missense_variant	0	0.392031	5E-8	7.30103		0.0106351	[0.0068-0.0145] unit decrease	Affymetrix [NR] (imputed)	N
10	rs7713065	4.90047e-09	5	131607402	rs10479000	0.0319761	Plasma linoleoylcarnitine (C18:2)* levels in chronic kidney disease	45099	37277652	Schlosser P	45082	Nat Genet	www.ncbi.nlm.nih.gov/pubmed/37277652	Genetic studies of paired metabolomes reveal enzymatic and transport processes at the interface of plasma and urine.	4,959 European ancestry individuals	NA	5q31.1		P4HA2, PDLIM4			ENSG00000072682, ENSG00000131435	NA	NA	rs10479000-C	rs10479000	0	10479000	non_coding_transcript_exon_variant	0	0.45	8E-12	11.0969		0.072	[0.052-0.092] unit decrease	Illumina [7723843] (imputed)	N
10	rs7713065	4.90047e-09	5	131607402	rs10479000	0.0319761	Hexadecenoylcarnitine levels	44810	35888728	Konig E	44741	Metabolites	www.ncbi.nlm.nih.gov/pubmed/35888728	Whole Exome Sequencing Enhanced Imputation Identifies 85 Metabolite Associations in the Alpine CHRIS Cohort.	5,505 European ancestry individuals	NA	5q31.1		P4HA2, PDLIM4			ENSG00000072682, ENSG00000131435	NA	NA	rs10479000-?	rs10479000	0	10479000	non_coding_transcript_exon_variant	0	NR	2E-10	9.69897		0.1266	unit decrease	Illumina [624571] (imputed)	N
2	rs79380792	9.62542e-10	1	154910930	rs58629129	0.0328154	Prostate cancer	44148	32887889	Rashkin SR	44078	Nat Commun	www.ncbi.nlm.nih.gov/pubmed/32887889	Pan-cancer study detects genetic risk variants and shared genetic basis in two large cohorts.	10,792 European ancestry cases, 410,350 European ancestry controls	NA	1q21.3		PMVK - PBXIP1	ENSG00000163344	ENSG00000163346		1735	5622	rs58629129-C	rs58629129	0	58629129	regulatory_region_variant	1	NR	3E-8	7.52288		1.08648	NR	Affymetrix [7846216] (imputed)	N
10	rs7713065	4.90047e-09	5	131562900	rs72793280	0.0331863	Complement C1q tumor necrosis factor-related protein 5 levels	45019	34648354	Pietzner M	44512	Science	www.ncbi.nlm.nih.gov/pubmed/34648354	Mapping the proteo-genomic convergence of human diseases.	10,708 European ancestry individuals	NA	5q31.1		P4HA2			ENSG00000072682	NA	NA	rs72793280-T	rs72793280	0	72793280	5_prime_UTR_variant	0	0.45	9E-49	48.0458		0.183	[0.16-0.21] unit decrease	Affymetrix, Illumina [10200000] (imputed)	N
10	rs7713065	4.90047e-09	5	131562900	rs72793280	0.0331863	Body surface area	44970	36502284	Yu XH	44905	Obesity (Silver Spring)	www.ncbi.nlm.nih.gov/pubmed/36502284	Body surface area is a potential obesity index: Its genetic determination and its causality for later-life diseases.	337,198 British ancestry individuals	NA	5q31.1		P4HA2			ENSG00000072682	NA	NA	rs72793280-?	rs72793280	0	72793280	5_prime_UTR_variant	0	NR	9E-25	24.0458		0.00418078	[0.0034-0.005] unit increase	NR [9428408] (imputed)	N
10	rs7713065	4.90047e-09	5	131562900	rs72793280	0.0331863	Multi-trait sex score	45103	37277458	Vosberg DE	45082	Sci Rep	www.ncbi.nlm.nih.gov/pubmed/37277458	The genetics of a "femaleness/maleness" score in cardiometabolic traits in the UK biobank.	161,906 European ancestry females	NA	5q31.1		P4HA2			ENSG00000072682	NA	NA	rs72793280-?	rs72793280	0	72793280	5_prime_UTR_variant	0	NR	6E-10	9.22185		NA		Affymetrix [8642454] (imputed)	N
5	rs2075186	7.41523e-10	2	103394709	rs62153409	0.0335471	Eosinophil counts	43504	30595370	Kichaev G	43461	Am J Hum Genet	www.ncbi.nlm.nih.gov/pubmed/30595370	Leveraging Polygenic Functional Enrichment to Improve GWAS Power.	approximately 440,000 European ancestry individuals	NA	2q12.1		TMEM182			ENSG00000170417	NA	NA	rs62153409-?	rs62153409	0	62153409	intron_variant	0	NR	1E-12	12		NA		NR [~ 8900000] (imputed)	N
29	rs66833742	3.15792e-08	19	4056860	rs74178437	0.033858	Pharyngeal disease	45103	36653354	Saarentaus EC	44944	Nat Commun	www.ncbi.nlm.nih.gov/pubmed/36653354	Inflammatory and infectious upper respiratory diseases associate with 41 genomic loci and type 2 inflammation.	33,157 Finnish ancestry cases, 199,208 Finnish ancestry controls	NA	19p13.3		ZBTB7A			ENSG00000178951	NA	NA	rs74178437-A	rs74178437	0	74178437	intron_variant	0	0.738	2E-9	8.69897		1.07	[1.04-1.1]	NR [16355289] (imputed)	N
29	rs66833742	3.15792e-08	19	4056860	rs74178437	0.033858	Inflammatory or infectious upper respiratory disease	45103	36653354	Saarentaus EC	44944	Nat Commun	www.ncbi.nlm.nih.gov/pubmed/36653354	Inflammatory and infectious upper respiratory diseases associate with 41 genomic loci and type 2 inflammation.	61,197 Finnish ancestry cases, 199,208 Finnish ancestry controls	NA	19p13.3		ZBTB7A			ENSG00000178951	NA	NA	rs74178437-A	rs74178437	0	74178437	intron_variant	0	0.738	2E-8	7.69897		1.05	[1.03-1.07]	NR [16355289] (imputed)	N
29	rs66833742	3.15792e-08	19	4056860	rs74178437	0.033858	ICD10 J35: Chronic diseases of tonsils and adenoids	45103	36653354	Saarentaus EC	44944	Nat Commun	www.ncbi.nlm.nih.gov/pubmed/36653354	Inflammatory and infectious upper respiratory diseases associate with 41 genomic loci and type 2 inflammation.	29,135 Finnish ancestry cases, 199,208 Finnish ancestry controls	1,180 European ancestry cases, 298,846 European ancestry controls	19p13.3		ZBTB7A			ENSG00000178951	NA	NA	rs74178437-?	rs74178437	0	74178437	intron_variant	0	NR	4E-9	8.39794		0.94	[0.91-0.96]	NR [16355289] (imputed)	N
29	rs66833742	3.15792e-08	19	4056860	rs74178437	0.033858	Chronic diseases of tonsils or adenoids (MTAG)	45103	36653354	Saarentaus EC	44944	Nat Commun	www.ncbi.nlm.nih.gov/pubmed/36653354	Inflammatory and infectious upper respiratory diseases associate with 41 genomic loci and type 2 inflammation.	at least 29,135 Finnish ancestry cases, 199,208 Finnish ancestry controls (MTAG boosted by additional inflammatory and infectious upper respiratory disease samples)	NA	19p13.3		ZBTB7A			ENSG00000178951	NA	NA	rs74178437-?	rs74178437	0	74178437	intron_variant	0	NR	2E-8	7.69897		1.02	[1.01-1.03]	NR [6868381] (imputed)	N
4	rs1123573	7.41422e-14	2	60640503	rs58926146	0.0341924	Male-pattern baldness	43497	30573740	Yap CX	43454	Nat Commun	www.ncbi.nlm.nih.gov/pubmed/30573740	Dissection of genetic variation and evidence for pleiotropy in male pattern baldness.	205,327 European ancestry males	NA	2p16.1	NR	MIR4432HG			ENSG00000228590	NA	NA	rs58926146-T	rs58926146	0	58926146	intron_variant	0	0.29097	7E-12	11.1549		0.023586	[0.017-0.03] unit increase	NR [19129689] (imputed)	N
14	rs2897075	1.72009e-11	7	99617067	rs6953441	0.0345984	Coronary artery disease	44907	36474045	Aragam KG	44901	Nat Genet	www.ncbi.nlm.nih.gov/pubmed/36474045	Discovery and systematic characterization of risk variants and genes for coronary artery disease in over a million participants.	210,842 European ancestry, East Asian ancestry, unknown cases, 1,167,328 European ancestry, East Asian ancestry, unknown controls	NA	7q22.1		ZKSCAN1			ENSG00000106261	NA	NA	rs6953441-A	rs6953441	0	6953441	intron_variant	0	0.282	7E-9	8.1549		1.028		Affymetrix, Illumina [20804423] (imputed)	N
14	rs2897075	1.72009e-11	7	99612405	rs7788746	0.0347494	Diastolic blood pressure	44797	35762941	Plotnikov D	44713	Invest Ophthalmol Vis Sci	www.ncbi.nlm.nih.gov/pubmed/35762941	High Blood Pressure and Intraocular Pressure: A Mendelian Randomization Study.	526,001 European ancestry individuals	NA	7q22.1		AZGP1P1 - ZKSCAN1	ENSG00000214313	ENSG00000106261		26944	790	rs7788746-T	rs7788746	0	7788746	upstream_gene_variant	1	NR	1E-17	17		0.1881	[0.14-0.23] unit decrease	NR [NR] (imputed)	N
14	rs2897075	1.72009e-11	7	99612405	rs7788746	0.0347494	Height	44966	36224396	Yengo L	44846	Nature	www.ncbi.nlm.nih.gov/pubmed/36224396	A saturated map of common genetic variants associated with human height.	5,314,291 European ancestry, Hispanic or Latin American, East Asian ancestry, African ancestry, South Asian ancestry individuals	NA	7q22.1		AZGP1P1 - ZKSCAN1	ENSG00000214313	ENSG00000106261		26944	790	rs7788746-G	rs7788746	0	7788746	upstream_gene_variant	1	0.3281	3E-48	47.5229		0.0097	[0.0083-0.0111] unit increase	Affymetrix, Illumina [1385132] (imputed)	N
14	rs2897075	1.72009e-11	7	99612405	rs7788746	0.0347494	Height	44966	36224396	Yengo L	44846	Nature	www.ncbi.nlm.nih.gov/pubmed/36224396	A saturated map of common genetic variants associated with human height.	293,593 African ancestry individuals	NA	7q22.1		AZGP1P1 - ZKSCAN1	ENSG00000214313	ENSG00000106261		26944	790	rs7788746-G	rs7788746	0	7788746	upstream_gene_variant	1	0.32205	3E-8	7.52288		0.01845	[0.012-0.025] unit increase	Affymetrix, Illumina [1385132] (imputed)	N
28	rs3848456	1.55276e-18	17	47793042	rs2017835	0.0349886	Resistance to COVID-19 infection (Exposed negative vs positive)	44984	36662838	Slomian D	44946	PLoS One	www.ncbi.nlm.nih.gov/pubmed/36662838	Better safe than sorry-Whole-genome sequencing indicates that missense variants are significant in susceptibility to COVID-19.	306 resistant cases, up to 770 benign, mild or severe controls	NA	17q21.33		FAM117A			ENSG00000121104	NA	NA	rs2017835-?	rs2017835	0	2017835	intron_variant	0	NR	3E-9	8.52288		NA		Illumina [15489173]	N
10	rs7713065	4.90047e-09	5	131591725	rs112537099	0.0354622	Youthful appearance (self-reported)	44224	32339537	Roberts V	43945	J Invest Dermatol	www.ncbi.nlm.nih.gov/pubmed/32339537	Genome wide association study identifies genetic associations with perceived age.	423,992 European ancestry individuals	NA	5q31.1	P4HA2	P4HA2			ENSG00000072682	NA	NA	rs112537099-C	rs112537099	0	112537099	intron_variant	0	0.539961	6E-10	9.22185		1.02733	NR	Affymetrix [~ 9600000] (imputed)	N
10	rs7713065	4.90047e-09	5	131801726	rs2522056	0.0355089	Lymphocyte count	42977	27863252	Astle WJ	42691	Cell	www.ncbi.nlm.nih.gov/pubmed/27863252	The Allelic Landscape of Human Blood Cell Trait Variation and Links to Common Complex Disease.	171,643 European ancestry individuals	NA	5q31.1	C5orf56	IRF1-AS1, IRF1			ENSG00000197536, ENSG00000125347	NA	NA	rs2522056-A	rs2522056	0	2522056	intron_variant	0	0.1856	2E-10	9.69897		0.0295444	[0.021-0.039] unit increase	Affymetrix [~ 2500000] (imputed)	N
10	rs7713065	4.90047e-09	5	131801726	rs2522056	0.0355089	Fibrinogen	40176	20031576	Dehghan A	39904	Circ Cardiovasc Genet	www.ncbi.nlm.nih.gov/pubmed/20031576	Association of novel genetic Loci with circulating fibrinogen levels: a genome-wide association study in 6 population-based cohorts.	22,096 European ancestry individuals	17,686 European ancestry female individuals	5q31.1	IRF1	IRF1-AS1, IRF1			ENSG00000197536, ENSG00000125347	NA	NA	rs2522056-A	rs2522056	0	2522056	intron_variant	0	0.21	1E-15	15		0.06	[0.04-0.08] g/L decrease	Affymetrix, Illumina [~ 2661766] (imputed)	N
10	rs7713065	4.90047e-09	5	131801726	rs2522056	0.0355089	Body mass index	44993	36581621	Huang J	44924	Nat Commun	www.ncbi.nlm.nih.gov/pubmed/36581621	Genomics and phenomics of body mass index reveals a complex disease network.	1,122,049 European ancestry individuals	NA	5q31.1		IRF1-AS1, IRF1			ENSG00000197536, ENSG00000125347	NA	NA	rs2522056-G	rs2522056	0	2522056	intron_variant	0	NR	9E-9	8.04576		0.0096	[0.0063-0.0129] unit decrease	Affymetrix [NR] (imputed)	N
8	rs9875616	2.46613e-13	3	46303184	rs3091309	0.0362652	Eotaxin levels	42951	27989323	Ahola-Olli AV	42717	Am J Hum Genet	www.ncbi.nlm.nih.gov/pubmed/27989323	Genome-wide Association Study Identifies 27 Loci Influencing Concentrations of Circulating Cytokines and Growth Factors.	8,153 Finnish ancestry individuals	NA	3p21.31	NR	CCR3			ENSG00000183625	NA	NA	rs3091309-G	rs3091309	0	3091309	intron_variant	0	NR	4E-10	9.39794		0.1283	[0.089-0.168] SD units decrease	NR [10700000] (imputed)	N
8	rs9875616	2.46613e-13	3	46303184	rs3091309	0.0362652	Bone mineral density (Ward's triangle area)	42790	27397699	Pei YF	42558	Bone	www.ncbi.nlm.nih.gov/pubmed/27397699	Genome-wide association meta-analyses identified 1q43 and 2q32.2 for hip Ward's triangle areal bone mineral density.	4,305 European ancestry individuals,1,579 Chinese Han ancestry individuals, 845 African-American individuals, 446 Hispanic individuals		3p21.31	CCR3	CCR3			ENSG00000183625	NA	NA	rs3091309-G	rs3091309	0	3091309	intron_variant	0	NR	3E-6	5.52288		0.12	[NR] unit increase	Affymetrix, Illumina [at least 9551331] (imputed)	N
16	rs495828	8.61593e-09	9	136121626	rs10901250	0.0365911	Hematocrit	44092	32888494	Vuckovic D	44075	Cell	www.ncbi.nlm.nih.gov/pubmed/32888494	The Polygenic and Monogenic Basis of Blood Traits and Diseases.	408,112 British individuals	NA	9q34.2	RP11-430N14.4, ABO	ABO, ABO			ENSG00000175164, ENSG00000281879	NA	NA	rs10901250-A	rs10901250	0	10901250	intron_variant	0	0.122339	2E-31	30.699		0.040504	[0.034-0.047] unit increase	Affymetrix [93095623] (imputed)	N
34	rs2326788	1.50493e-09	20	6589373	rs2145278	0.036969	Hip circumference adjusted for BMI	44432	34021172	Christakoudi S	44337	Sci Rep	www.ncbi.nlm.nih.gov/pubmed/34021172	GWAS of allometric body-shape indices in UK Biobank identifies loci suggesting associations with morphogenesis, organogenesis, adrenal cell renewal and cancer.	219,872 British ancestry women	NA	20p12.3	CASC20	CASC20 - LINC01713	ENSG00000229876	ENSG00000228482		80267	122354	rs2145278-A	rs2145278	0	2145278	intergenic_variant	1	NR	3E-8	7.52288		0.0160646	[0.01-0.022] unit decrease	Affymetrix [321016] (imputed)	N
34	rs2326788	1.50493e-09	20	6589373	rs2145278	0.036969	Whole brain restricted directional diffusion (multivariate analysis)	44777	35505052	Fan CC	44684	Nat Commun	www.ncbi.nlm.nih.gov/pubmed/35505052	Multivariate genome-wide association study on tissue-sensitive diffusion metrics highlights pathways that shape the human brain.	23,543 European ancestry individuals	11,555 European ancestry individuals, 3,030 non-European ancestry individuals	20p12.3		CASC20 - LINC01713	ENSG00000229876	ENSG00000228482		80267	122354	rs2145278-?	rs2145278	0	2145278	intergenic_variant	1	NR	3E-11	10.5229	(EA)	NA		NR [NR] (imputed)	N
5	rs2075186	7.41523e-10	2	103197839	rs11695255	0.037001	Corpus callosum central volume	43805	31530798	Alliey-Rodriguez N	43725	Transl Psychiatry	www.ncbi.nlm.nih.gov/pubmed/31530798	NRXN1 is associated with enlargement of the temporal horns of the lateral ventricles in psychosis.	87 European ancestry Schizophrenia cases, 85 African American Schizophrenia cases, 15 Schizophrenia cases, 67 European ancestry Schizoaffective disorder cases, 53 African American Schizoaffective disorder cases, 7 Schizoaffective disorder cases, 130 European ancestry Bipolar disorders cases, 33 African American Bipolar disorders cases, 6 Bipolar disorders cases, 199 European ancestry controls, 79 African American controls, 16 controls	NA	2q12.1	NR	SLC9A4 - SLC9A2	ENSG00000180251	ENSG00000115616		47408	38173	rs11695255-?	rs11695255	0	11695255	intergenic_variant	1	NR	7E-6	5.1549		NA		Illumina [4322238] (imputed)	N
8	rs13059329	1.99e-08	3	45310542	rs11915916	0.0372461	Educational attainment	44743	35361970	Okbay A	44651	Nat Genet	www.ncbi.nlm.nih.gov/pubmed/35361970	Polygenic prediction of educational attainment within and between families from genome-wide association analyses in 3 million individuals.	3,037,499 European ancestry individuals	NA	3p21.31		U3 - LARS2	ENSG00000201346	ENSG00000011376		13430	119511	rs11915916-T	rs11915916	0	11915916	intergenic_variant	1	0.1368	3E-10	9.52288		0.00959412	[0.0066-0.0126] unit increase	Illumina [10675380] (imputed)	N
30	rs28378712	3.40828e-10	19	10526009	rs6511698	0.0376244	LDL cholesterol levels in HIV infection	44343	33109212	Chang H	44132	BMC Med	www.ncbi.nlm.nih.gov/pubmed/33109212	Genetic architecture of cardiometabolic risks in people living with HIV.	3,095 European ancestry individuals, 3,189 African American individuals	NA	19p13.2	CDC37, PDE4A	CDC37			ENSG00000105401	NA	NA	rs6511698-?	rs6511698	0	6511698	intron_variant	0	NR	9E-6	5.04576	(EA)	0.114695	[0.064-0.165] unit decrease	Illumina [13620258] (imputed)	N
30	rs28378712	3.40828e-10	19	10526009	rs6511698	0.0376244	LDL cholesterol levels in HIV infection	44343	33109212	Chang H	44132	BMC Med	www.ncbi.nlm.nih.gov/pubmed/33109212	Genetic architecture of cardiometabolic risks in people living with HIV.	3,095 European ancestry individuals, 3,189 African American individuals	NA	19p13.2	CDC37, PDE4A	CDC37			ENSG00000105401	NA	NA	rs6511698-?	rs6511698	0	6511698	intron_variant	0	NR	9E-6	5.04576	(African American)	0.114695	[0.064-0.165] unit decrease	Illumina [13620258] (imputed)	N
30	rs28378712	3.40828e-10	19	10434886	rs12611016	0.037705	Intercellular adhesion molecule 1 levels	44858	36168886	Thareja G	44832	Hum Mol Genet	www.ncbi.nlm.nih.gov/pubmed/36168886	Differences and commonalities in the genetic architecture of protein quantitative trait loci in European and Arab populations.	2,935 Qatari ancestry individuals	NA	19p13.2		RAVER1			ENSG00000161847	NA	NA	rs12611016-A	rs12611016	0	12611016	intron_variant	0	0.10954	2E-36	35.699		0.529758	[0.45-0.61] unit decrease	NR [10004359]	N
14	rs2897075	1.72009e-11	7	99847237	rs112241539	0.0377242	Age at menopause	43504	30595370	Kichaev G	43461	Am J Hum Genet	www.ncbi.nlm.nih.gov/pubmed/30595370	Leveraging Polygenic Functional Enrichment to Improve GWAS Power.	approximately 143,000 European ancestry individuals	NA	7q22.1		CASTOR3			ENSG00000239521	NA	NA	rs112241539-?	rs112241539	0	112241539	intron_variant	0	NR	4E-10	9.39794		NA		NR [~ 8900000] (imputed)	N
29	rs66833742	3.15792e-08	19	4102920	rs350908	0.0377946	Body mass index	43938	31669095	Zhu Z	43762	J Allergy Clin Immunol	www.ncbi.nlm.nih.gov/pubmed/31669095	Shared Genetic and Experimental Links between Obesity-Related Traits and Asthma Subtypes in UK Biobank.	457,822 European ancestry individuals	NA	19p13.3	NR	MAP2K2			ENSG00000126934	NA	NA	rs350908-?	rs350908	0	350908	non_coding_transcript_exon_variant	0	NR	1E-8	8		NA		Affymetrix [~ 8270000] (imputed)	N
34	rs2326788	1.50493e-09	20	6458205	rs6038517	0.0381733	Sleep apnea (MTAG)	45021	36525587	Campos AI	44911	Sleep	www.ncbi.nlm.nih.gov/pubmed/36525587	Discovery of genomic loci associated with sleep apnoea risk through multi-trait GWAS analysis with snoring.	159,255 European ancestry individuals	NA	20p12.3		CASC20			ENSG00000229876	NA	NA	rs6038517-?	rs6038517	0	6038517	intron_variant	0	NR	2E-8	7.69897		0.01703	[0.008-0.026] unit decrease	Affymetrix, Illumina [NR] (imputed)	N
26	rs907094	4.12804e-11	17	37847136	rs146110680	0.0382585	Self-reported math ability (MTAG)	43416	30038396	Lee JJ	43304	Nat Genet	www.ncbi.nlm.nih.gov/pubmed/30038396	Gene discovery and polygenic prediction from a genome-wide association study of educational attainment in 1.1 million individuals.	670,471 European ancestry individuals	NA	17q12	Intergenic	ERBB2, PGAP3			ENSG00000141736, ENSG00000161395	NA	NA	rs146110680-A	rs146110680	0	146110680	intron_variant	0	0.0213	2E-9	8.69897	(MTAG)	0.0373	[0.025-0.049] unit decrease	Affymetrix, Illumina [7100000] (imputed)	N
34	rs2326788	1.50493e-09	20	6549953	rs6085604	0.0383107	Waist circumference adjusted for body mass index	44432	34021172	Christakoudi S	44337	Sci Rep	www.ncbi.nlm.nih.gov/pubmed/34021172	GWAS of allometric body-shape indices in UK Biobank identifies loci suggesting associations with morphogenesis, organogenesis, adrenal cell renewal and cancer.	219,872 British ancestry women	NA	20p12.3	CASC20	CASC20 - LINC01713	ENSG00000229876	ENSG00000228482		40847	161774	rs6085604-A	rs6085604	0	6085604	intergenic_variant	1	NR	6E-19	18.2218		0.0302554	[0.024-0.037] unit increase	Affymetrix [321114] (imputed)	N
34	rs2326788	1.50493e-09	20	6549953	rs6085604	0.0383107	A body shape index	44432	34021172	Christakoudi S	44337	Sci Rep	www.ncbi.nlm.nih.gov/pubmed/34021172	GWAS of allometric body-shape indices in UK Biobank identifies loci suggesting associations with morphogenesis, organogenesis, adrenal cell renewal and cancer.	219,872 British ancestry women	NA	20p12.3	CASC20	CASC20 - LINC01713	ENSG00000229876	ENSG00000228482		40847	161774	rs6085604-A	rs6085604	0	6085604	intergenic_variant	1	NR	1E-10	10		0.0219453	[0.015-0.029] unit increase	Affymetrix [321169] (imputed)	N
34	rs2326788	1.50493e-09	20	6549953	rs6085604	0.0383107	Waist-hip index	44432	34021172	Christakoudi S	44337	Sci Rep	www.ncbi.nlm.nih.gov/pubmed/34021172	GWAS of allometric body-shape indices in UK Biobank identifies loci suggesting associations with morphogenesis, organogenesis, adrenal cell renewal and cancer.	219,872 British ancestry women	NA	20p12.3	CASC20	CASC20 - LINC01713	ENSG00000229876	ENSG00000228482		40847	161774	rs6085604-A	rs6085604	0	6085604	intergenic_variant	1	NR	1E-10	10		0.0217753	[0.015-0.028] unit increase	Affymetrix [319769] (imputed)	N
34	rs2326788	1.50493e-09	20	6549953	rs6085604	0.0383107	Waist-to-hip ratio adjusted for BMI	44432	34021172	Christakoudi S	44337	Sci Rep	www.ncbi.nlm.nih.gov/pubmed/34021172	GWAS of allometric body-shape indices in UK Biobank identifies loci suggesting associations with morphogenesis, organogenesis, adrenal cell renewal and cancer.	219,872 British ancestry women	NA	20p12.3	CASC20	CASC20 - LINC01713	ENSG00000229876	ENSG00000228482		40847	161774	rs6085604-A	rs6085604	0	6085604	intergenic_variant	1	NR	4E-9	8.39794		0.0199481	[0.013-0.027] unit increase	Affymetrix [319769] (imputed)	N
34	rs2326788	1.50493e-09	20	6549953	rs6085604	0.0383107	Multi-trait sum score	45103	37277458	Vosberg DE	45082	Sci Rep	www.ncbi.nlm.nih.gov/pubmed/37277458	The genetics of a "femaleness/maleness" score in cardiometabolic traits in the UK biobank.	161,906 European ancestry females	NA	20p12.3		CASC20 - LINC01713	ENSG00000229876	ENSG00000228482		40847	161774	rs6085604-?	rs6085604	0	6085604	intergenic_variant	1	NR	1E-8	8		NA		Affymetrix [8642454] (imputed)	N
6	rs144569746	1.28734e-11	2	111886332	rs13429049	0.039048	Heel bone mineral density	43493	30598549	Morris JA	43465	Nat Genet	www.ncbi.nlm.nih.gov/pubmed/30598549	An atlas of genetic influences on osteoporosis in humans and mice.	426,824 British ancestry individuals	NA	2q13	BCL2L11	MIR4435-2HG, BCL2L11			ENSG00000172965, ENSG00000153094	NA	NA	rs13429049-C	rs13429049	0	13429049	3_prime_UTR_variant	0	0.68422	2E-13	12.699		0.0145539	[0.011-0.018] unit decrease	NR [13737936] (imputed)	N
6	rs144569746	1.28734e-11	2	111886332	rs13429049	0.039048	Heel bone mineral density	43391	30048462	Kim SK	43307	PLoS One	www.ncbi.nlm.nih.gov/pubmed/30048462	Identification of 613 new loci associated with heel bone mineral density and a polygenic risk score for bone mineral density, osteoporosis and fracture.	394,929 European ancestry individuals	NA	2q13		MIR4435-2HG, BCL2L11			ENSG00000172965, ENSG00000153094	NA	NA	rs13429049-?	rs13429049	0	13429049	3_prime_UTR_variant	0	NR	1E-14	14		0.0166252	[0.012-0.021] unit decrease	Affymetrix [20259828] (imputed)	N
3	rs2070901	2.07404e-08	1	161033604	rs12135996	0.0398278	Night sleep phenotypes	42751	27126917	Spada J	42489	J Sleep Res	www.ncbi.nlm.nih.gov/pubmed/27126917	Genome-wide association analysis of actigraphic sleep phenotypes in the LIFE Adult Study.	941 European ancestry individuals	NA	1q23.3	ARHGAP30, AL591806.1, PVRL4, USF1, F11R, TSTD1	ARHGAP30			ENSG00000186517	NA	NA	rs12135996-A	rs12135996	0	12135996	intron_variant	0	NR	7E-6	5.1549	(mid-sleep time)	0.1763	[0.1-0.253] unit increase	Affymetrix [7141204] (imputed)	N
26	rs4795406	6.26644e-17	17	38140274	rs141908043	0.0403339	Asthma (childhood onset)	43938	31669095	Zhu Z	43762	J Allergy Clin Immunol	www.ncbi.nlm.nih.gov/pubmed/31669095	Shared Genetic and Experimental Links between Obesity-Related Traits and Asthma Subtypes in UK Biobank.	13,435 European ancestry cases, 393,186 European ancestry controls	NA	17q21.1	NR	PSMD3			ENSG00000108344	NA	NA	rs141908043-?	rs141908043	0	141908043	intron_variant	0	NR	2E-9	8.69897		NA		Affymetrix [~ 8270000] (imputed)	N
5	rs2075186	7.41523e-10	2	103253029	rs67768228	0.0410522	Atopic asthma	43938	31669095	Zhu Z	43762	J Allergy Clin Immunol	www.ncbi.nlm.nih.gov/pubmed/31669095	Shared Genetic and Experimental Links between Obesity-Related Traits and Asthma Subtypes in UK Biobank.	23,982 European ancestry cases, 393,169 European ancestry controls	NA	2q12.1	NR	SLC9A2			ENSG00000115616	NA	NA	rs67768228-?	rs67768228	0	67768228	intron_variant	0	NR	3E-11	10.5229		NA		Affymetrix [~ 8270000] (imputed)	N
16	rs495828	8.61593e-09	9	136339755	rs3124761	0.0412138	Blood protein levels	43886	28915241	Ahsan M	42993	PLoS Genet	www.ncbi.nlm.nih.gov/pubmed/28915241	The relative contribution of DNA methylation and genetic variants on protein biomarkers for human diseases.	up to 961 individuals	NA	9q34.2	NR	SLC2A6, SLC2A6			ENSG00000160326, ENSG00000281165	NA	NA	rs3124761-?	rs3124761	0	3124761	intron_variant	0	NR	5E-16	15.301	(PECAM-1)	0.580209	[0.44-0.72] unit increase	Illumina [11901634] (imputed)	N
16	rs495828	8.61593e-09	9	136339755	rs3124761	0.0412138	E-selectin levels	44858	36168886	Thareja G	44832	Hum Mol Genet	www.ncbi.nlm.nih.gov/pubmed/36168886	Differences and commonalities in the genetic architecture of protein quantitative trait loci in European and Arab populations.	2,935 Qatari ancestry individuals	NA	9q34.2		SLC2A6, SLC2A6			ENSG00000160326, ENSG00000281165	NA	NA	rs3124761-T	rs3124761	0	3124761	intron_variant	0	0.159114	3E-15	14.5229		0.288193	[0.22-0.36] unit decrease	NR [10004359]	N
7	rs62192043	2.69064e-08	2	242690770	rs141343442	0.0414558	Asthma (childhood onset)	43938	31669095	Zhu Z	43762	J Allergy Clin Immunol	www.ncbi.nlm.nih.gov/pubmed/31669095	Shared Genetic and Experimental Links between Obesity-Related Traits and Asthma Subtypes in UK Biobank.	13,435 European ancestry cases, 393,186 European ancestry controls	NA	2q37.3	NR	D2HGDH			ENSG00000180902	NA	NA	rs141343442-?	rs141343442	0	141343442	synonymous_variant	0	NR	4E-9	8.39794		NA		Affymetrix [~ 8270000] (imputed)	N
7	rs62192043	2.69064e-08	2	242690770	rs141343442	0.0414558	Atopic asthma	43938	31669095	Zhu Z	43762	J Allergy Clin Immunol	www.ncbi.nlm.nih.gov/pubmed/31669095	Shared Genetic and Experimental Links between Obesity-Related Traits and Asthma Subtypes in UK Biobank.	23,982 European ancestry cases, 393,169 European ancestry controls	NA	2q37.3	NR	D2HGDH			ENSG00000180902	NA	NA	rs141343442-?	rs141343442	0	141343442	synonymous_variant	0	NR	1E-8	8		NA		Affymetrix [~ 8270000] (imputed)	N
10	rs7713065	4.90047e-09	5	131573529	rs2089855	0.0419669	Whole brain restricted directional diffusion (multivariate analysis)	44777	35505052	Fan CC	44684	Nat Commun	www.ncbi.nlm.nih.gov/pubmed/35505052	Multivariate genome-wide association study on tissue-sensitive diffusion metrics highlights pathways that shape the human brain.	23,543 European ancestry individuals	11,555 European ancestry individuals, 3,030 non-European ancestry individuals	5q31.1		P4HA2			ENSG00000072682	NA	NA	rs2089855-?	rs2089855	0	2089855	intron_variant	0	NR	1E-13	13		NA		NR [NR] (imputed)	N
10	rs7713065	4.90047e-09	5	131573529	rs2089855	0.0419669	Whole brain restricted isotropic diffusion (multivariate analysis)	44777	35505052	Fan CC	44684	Nat Commun	www.ncbi.nlm.nih.gov/pubmed/35505052	Multivariate genome-wide association study on tissue-sensitive diffusion metrics highlights pathways that shape the human brain.	23,543 European ancestry individuals	11,555 European ancestry individuals, 3,030 non-European ancestry individuals	5q31.1		P4HA2			ENSG00000072682	NA	NA	rs2089855-?	rs2089855	0	2089855	intron_variant	0	NR	7E-15	14.1549	(EA)	NA		NR [NR] (imputed)	N
8	rs149125253	3.8708e-08	3	46449978	rs11266744	0.0423078	Monocyte percentage of white cells	42977	27863252	Astle WJ	42691	Cell	www.ncbi.nlm.nih.gov/pubmed/27863252	The Allelic Landscape of Human Blood Cell Trait Variation and Links to Common Complex Disease.	170,494 European ancestry individuals	NA	3p21.31	CCRL2	CCRL2			ENSG00000121797	NA	NA	rs11266744-C	rs11266744	0	11266744	synonymous_variant	0	0.3957	3E-9	8.52288		0.0216424	[0.014-0.029] unit increase	Affymetrix [~ 2500000] (imputed)	N
10	rs7713065	4.90047e-09	5	131807624	rs2057655	0.043034	Male-pattern baldness	43497	30573740	Yap CX	43454	Nat Commun	www.ncbi.nlm.nih.gov/pubmed/30573740	Dissection of genetic variation and evidence for pleiotropy in male pattern baldness.	205,327 European ancestry males	NA	5q31.1	NR	IRF1-AS1, IRF1			ENSG00000197536, ENSG00000125347	NA	NA	rs2057655-A	rs2057655	0	2057655	non_coding_transcript_exon_variant	0	0.184971	3E-12	11.5229		0.0277338	[0.02-0.036] unit increase	NR [19129689] (imputed)	N
10	rs7713065	4.90047e-09	5	131807624	rs2057655	0.043034	Fibrinogen levels	42648	26561523	de Vries PS	42318	Hum Mol Genet	www.ncbi.nlm.nih.gov/pubmed/26561523	A meta-analysis of 120 246 individuals identifies 18 new loci for fibrinogen concentration.	120,246 European ancestry individuals	NA	5q31.1	C5orf56	IRF1-AS1, IRF1			ENSG00000197536, ENSG00000125347	NA	NA	rs2057655-A	rs2057655	0	2057655	non_coding_transcript_exon_variant	0	0.21	2E-73	72.699		0.0203	NR unit decrease	Affymetrix, Illumina [~ 10700000] (imputed)	N
10	rs7713065	4.90047e-09	5	131807624	rs2057655	0.043034	Sex hormone-binding globulin levels	44179	32042192	Ruth KS	43871	Nat Med	www.ncbi.nlm.nih.gov/pubmed/32042192	Using human genetics to understand the disease impacts of testosterone in men and women.	189,473 European ancestry women	NA	5q31.1	NR	IRF1-AS1, IRF1			ENSG00000197536, ENSG00000125347	NA	NA	rs2057655-A	rs2057655	0	2057655	non_coding_transcript_exon_variant	0	0.18674400000000002	9E-7	6.04576		0.00909838	[0.0055-0.0127] unit increase	Affymetrix [16585866] (imputed)	N
10	rs7713065	4.90047e-09	5	131807624	rs2057655	0.043034	Coronary artery disease or fibrinogen levels (pleiotropy)	44762	35285134	Temprano-Sagrera G	44634	J Thromb Haemost	www.ncbi.nlm.nih.gov/pubmed/35285134	Multi-phenotype analyses of hemostatic traits with cardiovascular events reveal novel genetic associations.	172,122 European, South Asian or East Asian CAD cases, 566,864 European, South Asian or East Asian CAD controls, 120,246 European ancestry individuals with measurements	NA	5q31.1		IRF1-AS1, IRF1			ENSG00000197536, ENSG00000125347	NA	NA	rs2057655-?	rs2057655	0	2057655	non_coding_transcript_exon_variant	0	NR	1E-75	75		NA		NR [NR]	N
10	rs7713065	4.90047e-09	5	131807624	rs2057655	0.043034	Fibrinogen levels or plasminogen activator inhibitor 1 levels (pleiotropy)	44762	35285134	Temprano-Sagrera G	44634	J Thromb Haemost	www.ncbi.nlm.nih.gov/pubmed/35285134	Multi-phenotype analyses of hemostatic traits with cardiovascular events reveal novel genetic associations.	120,246 European ancestry individuals with fibrinogen measurements, 19,599 European ancestry individuals with PAI1 measurements	NA	5q31.1		IRF1-AS1, IRF1			ENSG00000197536, ENSG00000125347	NA	NA	rs2057655-?	rs2057655	0	2057655	non_coding_transcript_exon_variant	0	NR	7E-77	76.1549		NA		NR [NR]	N
10	rs7713065	4.90047e-09	5	131807624	rs2057655	0.043034	Fibrinogen levels or tissue plasminogen activator levels (pleiotropy)	44762	35285134	Temprano-Sagrera G	44634	J Thromb Haemost	www.ncbi.nlm.nih.gov/pubmed/35285134	Multi-phenotype analyses of hemostatic traits with cardiovascular events reveal novel genetic associations.	120,246 European ancestry individuals with fibrinogen measurements, 26,929 European ancestry individuals with tPA measurements	NA	5q31.1		IRF1-AS1, IRF1			ENSG00000197536, ENSG00000125347	NA	NA	rs2057655-?	rs2057655	0	2057655	non_coding_transcript_exon_variant	0	NR	1E-77	77		NA		NR [NR]	N
10	rs7713065	4.90047e-09	5	131807624	rs2057655	0.043034	Fibrinogen levels or factor VII levels or factor XI levels or tissue plasminogen activator levels (pleiotropy)	44762	35285134	Temprano-Sagrera G	44634	J Thromb Haemost	www.ncbi.nlm.nih.gov/pubmed/35285134	Multi-phenotype analyses of hemostatic traits with cardiovascular events reveal novel genetic associations.	120,246 European ancestry individuals with fibrinogen measurements, 27,495 European or African American individuals with factor VII measurements, 16,169 European ancestry individuals with factor XI measurements, 26,929 European ancestry individuals with tPA measurements	NA	5q31.1		IRF1-AS1, IRF1			ENSG00000197536, ENSG00000125347	NA	NA	rs2057655-?	rs2057655	0	2057655	non_coding_transcript_exon_variant	0	NR	4E-79	78.3979		NA		NR [NR]	N
10	rs7713065	4.90047e-09	5	131807624	rs2057655	0.043034	Fibrinogen levels or factor VII levels (pleiotropy)	44762	35285134	Temprano-Sagrera G	44634	J Thromb Haemost	www.ncbi.nlm.nih.gov/pubmed/35285134	Multi-phenotype analyses of hemostatic traits with cardiovascular events reveal novel genetic associations.	120,246 European ancestry individuals with fibrinogen measurements, 27,495 European or African American individuals with factor VII measurements	NA	5q31.1		IRF1-AS1, IRF1			ENSG00000197536, ENSG00000125347	NA	NA	rs2057655-?	rs2057655	0	2057655	non_coding_transcript_exon_variant	0	NR	4E-77	76.3979		NA		NR [NR]	N
10	rs7713065	4.90047e-09	5	131807624	rs2057655	0.043034	Ischemic stroke or fibrinogen levels (pleiotropy)	44762	35285134	Temprano-Sagrera G	44634	J Thromb Haemost	www.ncbi.nlm.nih.gov/pubmed/35285134	Multi-phenotype analyses of hemostatic traits with cardiovascular events reveal novel genetic associations.	120,246 European ancestry individuals with measurements, 60,341 European, African American, East Asian, South Asian, mixed Asian or Latin American ischemic stroke cases, 454,450 European, African American, East Asian, South Asian, mixed Asian or Latin American ischemic stroke controls	NA	5q31.1		IRF1-AS1, IRF1			ENSG00000197536, ENSG00000125347	NA	NA	rs2057655-?	rs2057655	0	2057655	non_coding_transcript_exon_variant	0	NR	2E-79	78.699		NA		NR [NR]	N
10	rs7713065	4.90047e-09	5	131807624	rs2057655	0.043034	Low density lipoprotein cholesterol levels	44882	34887591	Graham SE	44539	Nature	www.ncbi.nlm.nih.gov/pubmed/34887591	The power of genetic diversity in genome-wide association studies of lipids.	40,963 South Asian ancestry individuals, 48,057 Hispanic individuals, 99,432 Admixed African or African ancestry individuals, 146,492 East Asian ancestry individuals, 1,320,016 European ancestry individuals	NA	5q31.1		IRF1-AS1, IRF1			ENSG00000197536, ENSG00000125347	NA	NA	rs2057655-?	rs2057655	0	2057655	non_coding_transcript_exon_variant	0	NR	1E-28	28		NA		NR [52000000] (imputed)	N
10	rs7713065	4.90047e-09	5	131807624	rs2057655	0.043034	Sex hormone-binding globulin levels	44725	35192695	Haas CB	44614	Endocrinology	www.ncbi.nlm.nih.gov/pubmed/35192695	Cross-ancestry genome-wide association studies of sex hormone concentrations in pre- and postmenopausal women.	196,901 European ancestry individuals	NA	5q31.1		IRF1-AS1, IRF1			ENSG00000197536, ENSG00000125347	NA	NA	rs2057655-A	rs2057655	0	2057655	non_coding_transcript_exon_variant	0	0.195367	9E-10	9.04576		0.0250156	[0.017-0.033] unit increase	NR [NR] (imputed)	N
10	rs7713065	4.90047e-09	5	131807624	rs2057655	0.043034	Sex hormone-binding globulin levels adjusted for BMI	44179	32042192	Ruth KS	43871	Nat Med	www.ncbi.nlm.nih.gov/pubmed/32042192	Using human genetics to understand the disease impacts of testosterone in men and women.	368,929 European ancestry individuals	NA	5q31.1	NR	IRF1-AS1, IRF1			ENSG00000197536, ENSG00000125347	NA	NA	rs2057655-A	rs2057655	0	2057655	non_coding_transcript_exon_variant	0	0.18617499999999998	3E-20	19.5229		0.00983625	[0.0077-0.0119] unit increase	Affymetrix [16582909] (imputed)	N
10	rs7713065	4.90047e-09	5	131807624	rs2057655	0.043034	Sex hormone-binding globulin levels adjusted for BMI	44179	32042192	Ruth KS	43871	Nat Med	www.ncbi.nlm.nih.gov/pubmed/32042192	Using human genetics to understand the disease impacts of testosterone in men and women.	188,908 European ancestry women	NA	5q31.1	NR	IRF1-AS1, IRF1			ENSG00000197536, ENSG00000125347	NA	NA	rs2057655-A	rs2057655	0	2057655	non_coding_transcript_exon_variant	0	0.18674400000000002	2E-11	10.699		0.0108694	[0.0078-0.014] unit increase	Affymetrix [16585854] (imputed)	N
10	rs7713065	4.90047e-09	5	131807624	rs2057655	0.043034	Sex hormone-binding globulin levels	44179	32042192	Ruth KS	43871	Nat Med	www.ncbi.nlm.nih.gov/pubmed/32042192	Using human genetics to understand the disease impacts of testosterone in men and women.	370,125 European ancestry individuals	NA	5q31.1	NR	IRF1-AS1, IRF1			ENSG00000197536, ENSG00000125347	NA	NA	rs2057655-A	rs2057655	0	2057655	non_coding_transcript_exon_variant	0	0.18617499999999998	4E-11	10.3979		0.00827644	[0.0059-0.0106] unit increase	Affymetrix [16582965] (imputed)	N
10	rs7713065	4.90047e-09	5	131807624	rs2057655	0.043034	Venous thromboembolism or fibrinogen levels (pleiotropy)	44762	35285134	Temprano-Sagrera G	44634	J Thromb Haemost	www.ncbi.nlm.nih.gov/pubmed/35285134	Multi-phenotype analyses of hemostatic traits with cardiovascular events reveal novel genetic associations.	120,246 European ancestry individuals with measurements, 30,234 European or African American VTE cases, 172,122 European or African American VTE controls	NA	5q31.1		IRF1-AS1, IRF1			ENSG00000197536, ENSG00000125347	NA	NA	rs2057655-?	rs2057655	0	2057655	non_coding_transcript_exon_variant	0	NR	3E-80	79.5229		NA		NR [NR]	N
10	rs7713065	4.90047e-09	5	131807624	rs2057655	0.043034	Sex hormone-binding globulin levels	44725	35192695	Haas CB	44614	Endocrinology	www.ncbi.nlm.nih.gov/pubmed/35192695	Cross-ancestry genome-wide association studies of sex hormone concentrations in pre- and postmenopausal women.	4,522 African ancestry individuals, 196,901 European ancestry individuals	NA	5q31.1		IRF1-AS1, IRF1			ENSG00000197536, ENSG00000125347	NA	NA	rs2057655-?	rs2057655	0	2057655	non_coding_transcript_exon_variant	0	NR	6E-10	9.22185		6.193	z score increase	NR [NR] (imputed)	N
10	rs7713065	4.90047e-09	5	131807624	rs2057655	0.043034	Non-HDL cholesterol levels	44882	34887591	Graham SE	44539	Nature	www.ncbi.nlm.nih.gov/pubmed/34887591	The power of genetic diversity in genome-wide association studies of lipids.	1,320,016 European ancestry individuals	NA	5q31.1		IRF1-AS1, IRF1			ENSG00000197536, ENSG00000125347	NA	NA	rs2057655-A	rs2057655	0	2057655	non_coding_transcript_exon_variant	0	0.1943	2E-11	10.699		0.0162099	[0.012-0.02] unit decrease	NR [52000000] (imputed)	N
10	rs7713065	4.90047e-09	5	131586598	rs4594848	0.043092	Height	44966	36224396	Yengo L	44846	Nature	www.ncbi.nlm.nih.gov/pubmed/36224396	A saturated map of common genetic variants associated with human height.	293,593 African ancestry individuals	NA	5q31.1		P4HA2			ENSG00000072682	NA	NA	rs4594848-A	rs4594848	0	4594848	non_coding_transcript_exon_variant	0	0.21542	2E-30	29.699		0.04245	[0.035-0.05] unit increase	Affymetrix, Illumina [1385132] (imputed)	N
34	rs2326788	1.50493e-09	20	6413830	rs2326783	0.0435574	Waist circumference adjusted for body mass index	44432	34021172	Christakoudi S	44337	Sci Rep	www.ncbi.nlm.nih.gov/pubmed/34021172	GWAS of allometric body-shape indices in UK Biobank identifies loci suggesting associations with morphogenesis, organogenesis, adrenal cell renewal and cancer.	186,825 British ancestry men	NA	20p12.3	CASC20	NA - CASC20		ENSG00000229876		NA	13540	rs2326783-T	rs2326783	0	2326783	intergenic_variant	1	NR	1E-13	13		0.0246587	[0.018-0.031] unit increase	Affymetrix [321114] (imputed)	N
10	rs7713065	4.90047e-09	5	131805735	rs2706379	0.0444724	Fibrinogen levels	44789	35552711	Pankratz N	44693	Hum Mol Genet	www.ncbi.nlm.nih.gov/pubmed/35552711	Whole exome sequencing of 14 389 individuals from the ESP and CHARGE consortia identifies novel rare variation associated with hemostatic factors.	10,118 European ancestry individuals, 3,520 African American individuals	NA	5q31.1		IRF1-AS1, IRF1			ENSG00000197536, ENSG00000125347	NA	NA	rs2706379-?	rs2706379	0	2706379	non_coding_transcript_exon_variant	0	NR	4E-9	8.39794		0.0195078	[0.013-0.026] unit decrease	Illumina [269877]	N
20	rs4494327	1.26283e-14	11	76198561	rs7106446	0.0446673	Asthma (childhood onset)	43938	31669095	Zhu Z	43762	J Allergy Clin Immunol	www.ncbi.nlm.nih.gov/pubmed/31669095	Shared Genetic and Experimental Links between Obesity-Related Traits and Asthma Subtypes in UK Biobank.	13,435 European ancestry cases, 393,186 European ancestry controls	NA	11q13.5	NR	EMSY			ENSG00000158636	NA	NA	rs7106446-?	rs7106446	0	7106446	intron_variant	0	NR	3E-9	8.52288		NA		Affymetrix [~ 8270000] (imputed)	N
29	rs66833742	3.15792e-08	19	4101062	rs10250	0.0447127	Waist circumference adjusted for body mass index	43938	31669095	Zhu Z	43762	J Allergy Clin Immunol	www.ncbi.nlm.nih.gov/pubmed/31669095	Shared Genetic and Experimental Links between Obesity-Related Traits and Asthma Subtypes in UK Biobank.	457,690 European ancestry individuals	NA	19p13.3	NR	MAP2K2			ENSG00000126934	NA	NA	rs10250-?	rs10250	0	10250	synonymous_variant	0	NR	4E-9	8.39794		NA		Affymetrix [~ 8270000] (imputed)	N
29	rs66833742	3.15792e-08	19	4101062	rs10250	0.0447127	High-sensitivity cardiac troponin T levels (MTAG)	44630	34732054	Yang Y	44504	Circ Genom Precis Med	www.ncbi.nlm.nih.gov/pubmed/34732054	Identification of Functional Genetic Determinants of Cardiac Troponin T and I in a Multiethnic Population and Causal Associations With Atrial Fibrillation.	18,590 European ancestry individuals	NA	19p13.3		MAP2K2			ENSG00000126934	NA	NA	rs10250-?	rs10250	0	10250	synonymous_variant	0	NR	5E-6	5.30103		4.58	Z score increase	Affymetrix, Illumina [NR] (imputed)	N
29	rs66833742	3.15792e-08	19	4101062	rs10250	0.0447127	High-sensitivity cardiac troponin I concentration (MTAG)	44630	34732054	Yang Y	44504	Circ Genom Precis Med	www.ncbi.nlm.nih.gov/pubmed/34732054	Identification of Functional Genetic Determinants of Cardiac Troponin T and I in a Multiethnic Population and Causal Associations With Atrial Fibrillation.	12,730 European ancestry individuals	NA	19p13.3		MAP2K2			ENSG00000126934	NA	NA	rs10250-?	rs10250	0	10250	synonymous_variant	0	NR	5E-6	5.30103		4.56	Z score increase	Affymetrix, Illumina [NR] (imputed)	N
29	rs66833742	3.15792e-08	19	4101062	rs10250	0.0447127	High-sensitivity cardiac troponin T levels	44630	34732054	Yang Y	44504	Circ Genom Precis Med	www.ncbi.nlm.nih.gov/pubmed/34732054	Identification of Functional Genetic Determinants of Cardiac Troponin T and I in a Multiethnic Population and Causal Associations With Atrial Fibrillation.	18,590 European ancestry individuals	NA	19p13.3		MAP2K2			ENSG00000126934	NA	NA	rs10250-?	rs10250	0	10250	synonymous_variant	0	NR	2E-6	5.69897		0.05	[0.028-0.072] unit increase	Affymetrix, Illumina [NR] (imputed)	N
2	rs41264915	2.28886e-21	1	156078376	rs116480793	0.0462597	Appendicular lean mass	43868	31761296	Hernandez Cordero AI	43790	Am J Hum Genet	www.ncbi.nlm.nih.gov/pubmed/31761296	Genome-wide Associations Reveal Human-Mouse Genetic Convergence and Modifiers of Myogenesis, CPNE1 and STC2.	85,750 European ancestry middle-aged adult individuals	NA	1q22	NR	LMNA			ENSG00000160789	NA	NA	rs116480793-T	rs116480793	0	116480793	intron_variant	0	0.0218873	2E-9	8.69897		0.202908	[0.14-0.27] unit increase	Affymetrix [21375087] (imputed)	N
2	rs41264915	2.28886e-21	1	156078376	rs116480793	0.0462597	Appendicular lean mass	43868	31761296	Hernandez Cordero AI	43790	Am J Hum Genet	www.ncbi.nlm.nih.gov/pubmed/31761296	Genome-wide Associations Reveal Human-Mouse Genetic Convergence and Modifiers of Myogenesis, CPNE1 and STC2.	181,862 European ancestry elderly individuals	NA	1q22	NR	LMNA			ENSG00000160789	NA	NA	rs116480793-T	rs116480793	0	116480793	intron_variant	0	0.0219968	5E-9	8.30103		0.136582	[0.09-0.183] unit increase	Affymetrix [17914406] (imputed)	N
2	rs41264915	2.28886e-21	1	156078376	rs116480793	0.0462597	Lung cancer in ever smokers	42996	28604730	McKay JD	42898	Nat Genet	www.ncbi.nlm.nih.gov/pubmed/28604730	Large-scale association analysis identifies new lung cancer susceptibility loci and heterogeneity in genetic susceptibility across histological subtypes.	23,223 European ancestry cases, 16,964 European ancestry controls	NA	1q22	LMNA	LMNA			ENSG00000160789	NA	NA	rs116480793-T	rs116480793	0	116480793	intron_variant	0	0.024264567	7E-6	5.1549		1.2885	[1.153366335-1.439461007]	Illumina [10439017] (imputed)	N
28	rs3848456	1.55276e-18	17	47743061	rs11868293	0.0464112	Granulocyte telomere length	44728	35681050	Andreu-Sanchez S	44721	Commun Biol	www.ncbi.nlm.nih.gov/pubmed/35681050	Genetic, parental and lifestyle factors influence telomere length.	902 European ancestry individuals	NA	17q21.33		SPOP			ENSG00000121067	NA	NA	rs11868293-A	rs11868293	0	11868293	intron_variant	0	NR	3E-6	5.52288		0.155437	[0.091-0.22] unit increase	Illumina [5327634] (imputed)	N
28	rs3848456	1.55276e-18	17	47743061	rs11868293	0.0464112	Lymphocyte telomere length	44728	35681050	Andreu-Sanchez S	44721	Commun Biol	www.ncbi.nlm.nih.gov/pubmed/35681050	Genetic, parental and lifestyle factors influence telomere length.	902 European ancestry individuals	NA	17q21.33		SPOP			ENSG00000121067	NA	NA	rs11868293-A	rs11868293	0	11868293	intron_variant	0	NR	4E-6	5.39794		0.152753	[0.088-0.217] unit increase	Illumina [5327634] (imputed)	N
31	rs11669073	1.51526e-10	19	46260245	rs7260651	0.0466957	Height	44966	36224396	Yengo L	44846	Nature	www.ncbi.nlm.nih.gov/pubmed/36224396	A saturated map of common genetic variants associated with human height.	472,730 East Asian ancestry individuals	NA	19q13.32		MEIOSIN			ENSG00000237452	NA	NA	rs7260651-G	rs7260651	0	7260651	intron_variant	0	0.3294	5E-11	10.301		0.0172	[0.012-0.022] unit decrease	Affymetrix, Illumina [1385132] (imputed)	N
17	rs2559728	1.65248e-09	10	81933748	rs6585424	0.0477745	Chronic obstructive pulmonary disease-related biomarkers	41304	23144326	Kim DK	41222	Am J Respir Crit Care Med	www.ncbi.nlm.nih.gov/pubmed/23144326	Genome-wide association analysis of blood biomarkers in chronic obstructive pulmonary disease.	Up to 1,951 European ancestry smokers	NA	10q22.3	ANXA11	ANXA11			ENSG00000122359	NA	NA	rs6585424-G	rs6585424	0	6585424	intron_variant	0	0.13	1E-10	10	(SP-D)	NA		Illumina [588352]	N
31	rs11669073	1.51526e-10	19	46252333	rs116959973	0.0477764	Lung function (FEV1)	45016	36914875	Shrine N	44998	Nat Genet	www.ncbi.nlm.nih.gov/pubmed/36914875	Multi-ancestry genome-wide association analyses improve resolution of genes and pathways influencing lung function and chronic obstructive pulmonary disease risk.	468,062 European ancestry individuals, 8,590 African ancestry individuals, 85,279 East Asian ancestry individuals, 4,270 South Asian ancestry individuals, 14,668 Hispanic or Latin American individuals	NA	19q13.32		MEIOSIN			ENSG00000237452	NA	NA	rs116959973-A	rs116959973	0	116959973	intron_variant	0	0.742	3E-11	10.5229		6.671	z score decrease	Affymetrix, Illumina [66493574] (imputed)	N
31	rs11669073	1.51526e-10	19	46252333	rs116959973	0.0477764	Body mass index	44701	35051171	Wong HS	44581	PLoS Genet	www.ncbi.nlm.nih.gov/pubmed/35051171	Genome-wide association study identifies genetic risk loci for adiposity in a Taiwanese population.	21,930 Taiwanese ancestry individuals	NA	19q13.32		MEIOSIN			ENSG00000237452	NA	NA	rs116959973-T	rs116959973	0	116959973	intron_variant	0	NR	7E-6	5.1549		0.04751	[0.027-0.068] unit increase	Affymetrix [6546460] (imputed)	N
31	rs11669073	1.51526e-10	19	46252333	rs116959973	0.0477764	Waist circumference	44701	35051171	Wong HS	44581	PLoS Genet	www.ncbi.nlm.nih.gov/pubmed/35051171	Genome-wide association study identifies genetic risk loci for adiposity in a Taiwanese population.	21,949 Taiwanese ancestry individuals	NA	19q13.32		MEIOSIN			ENSG00000237452	NA	NA	rs116959973-T	rs116959973	0	116959973	intron_variant	0	NR	7E-6	5.1549		0.04734	[0.027-0.068] unit increase	Affymetrix [6546460] (imputed)	N
5	rs13020553	3.6821e-08	2	102965392	rs12999542	0.047819	Serum protein levels (sST2)	41733	23999434	Ho JE	41520	J Clin Invest	www.ncbi.nlm.nih.gov/pubmed/23999434	Common genetic variation at the IL1RL1 locus regulates IL-33/ST2 signaling.	2,797 individuals	NA	2q12.1	IL1RL1	IL18R1, IL1RL1			ENSG00000115604, ENSG00000115602	NA	NA	rs12999542-C	rs12999542	0	12999542	intron_variant	0	0.11	2E-27	26.699		0.15	[0.13-0.17] unit decrease	Affymetrix [2500000] (imputed)	N
8	rs13059329	1.99e-08	3	45306634	rs17635239	0.0478861	Schizophrenia	43822	31740837	Lam M	43787	Nat Genet	www.ncbi.nlm.nih.gov/pubmed/31740837	Comparative genetic architectures of schizophrenia in East Asian and European populations.	22,778 East Asian ancestry cases, 35,362 East Asian ancestry controls, 33,640 European ancestry cases, 43,456 European ancestry controls	NA	3p21.31	NR	U3 - NA	ENSG00000201346			9522	NA	rs17635239-?	rs17635239	0	17635239	intergenic_variant	1	NR	5E-8	7.30103		1.07304	[1.05-1.1]	Affymetrix, Illumina [12447948] (imputed)	N
16	rs495828	8.61593e-09	9	136191010	rs11244084	0.0482714	Refractive astigmatism	43511	30306274	Shah RL	43383	Hum Genet	www.ncbi.nlm.nih.gov/pubmed/30306274	Genome-wide association studies for corneal and refractive astigmatism in UK Biobank demonstrate a shared role for myopia susceptibility loci.	70,505 European ancestry cases, 17,500 European ancestry controls	NA	9q34.2	LCN1P2	LCN1P2 - SURF6	ENSG00000204031	ENSG00000148296		5705	4602	rs11244084-C	rs11244084	0	11244084	regulatory_region_variant	1	NR	2E-6	5.69897		1.11359	[1.06-1.17]	NR [5919636] (imputed)	N
16	rs495828	8.61593e-09	9	136191010	rs11244084	0.0482714	Refractive astigmatism	43511	30306274	Shah RL	43383	Hum Genet	www.ncbi.nlm.nih.gov/pubmed/30306274	Genome-wide association studies for corneal and refractive astigmatism in UK Biobank demonstrate a shared role for myopia susceptibility loci.	88,005 European ancestry individuals		9q34.2	LCN1P2	LCN1P2 - SURF6	ENSG00000204031	ENSG00000148296		5705	4602	rs11244084-T	rs11244084	0	11244084	regulatory_region_variant	1	NR	2E-7	6.69897		0.032	[0.02-0.044] dioptres increase	NR [5900115] (imputed)	N
20	rs4494327	1.26283e-14	11	76173948	rs72944758	0.0486962	Atopic asthma	43938	31669095	Zhu Z	43762	J Allergy Clin Immunol	www.ncbi.nlm.nih.gov/pubmed/31669095	Shared Genetic and Experimental Links between Obesity-Related Traits and Asthma Subtypes in UK Biobank.	23,982 European ancestry cases, 393,169 European ancestry controls	NA	11q13.5	NR	EMSY			ENSG00000158636	NA	NA	rs72944758-?	rs72944758	0	72944758	intron_variant	0	NR	1E-8	8		NA		Affymetrix [~ 8270000] (imputed)	N
14	rs2897075	1.72009e-11	7	99642745	rs4424195	0.0494924	Height	44966	36224396	Yengo L	44846	Nature	www.ncbi.nlm.nih.gov/pubmed/36224396	A saturated map of common genetic variants associated with human height.	472,730 East Asian ancestry individuals	NA	7q22.1		ZKSCAN1 - ZSCAN21	ENSG00000106261	ENSG00000166529		3433	4652	rs4424195-G	rs4424195	0	4424195	upstream_gene_variant	1	0.375	9E-20	19.0458		0.0226	[0.018-0.027] unit increase	Affymetrix, Illumina [1385132] (imputed)	N
19	rs7949972	8.36304e-21	11	34456188	rs208682; rs12808450; rs1107573; rs12786782; rs6484720; rs208681; rs12807961; rs208683; rs12295136; rs554518; rs16925514; rs11032686; rs7944397; rs7111765; rs10768074; rs11032695	NA	Core binding factor acute myeloid leukemia	43689	27903959	Lv H	42766	Oncotarget	www.ncbi.nlm.nih.gov/pubmed/27903959	Genome-wide haplotype association study identify the FGFR2 gene as a risk gene for acute myeloid leukemia.	175 European ancestry cases, 218 European ancestry controls	NA	11p13	NR	No mapped genes; No mapped genes; No mapped genes; No mapped genes; No mapped genes; No mapped genes; No mapped genes; No mapped genes; No mapped genes; CIR1P3 - CAT; No mapped genes; No mapped genes; No mapped genes; No mapped genes; No mapped genes; No mapped genes				NA	NA	rs208682-C; rs12808450-A; rs1107573-C; rs12786782-C; rs6484720-G; rs208681-C; rs12807961-A; rs208683-C; rs12295136-T; rs554518-C; rs16925514-G; rs11032686-G; rs7944397-A; rs7111765-G; rs10768074-A; rs11032695-G	rs208682; rs12808450; rs1107573; rs12786782; rs6484720; rs208681; rs12807961; rs208683; rs12295136; rs554518; rs16925514; rs11032686; rs7944397; rs7111765; rs10768074; rs11032695	0	NA	regulatory_region_variant; intergenic_variant; intergenic_variant; regulatory_region_variant; regulatory_region_variant; regulatory_region_variant; regulatory_region_variant; regulatory_region_variant; regulatory_region_variant; intergenic_variant; regulatory_region_variant; regulatory_region_variant; regulatory_region_variant; regulatory_region_variant; regulatory_region_variant; regulatory_region_variant	NA	0.0	2E-25	24.699		NA		Affymetrix [734624]	N
19	rs7949972	8.36304e-21	11	34456188	rs208682; rs12808450; rs1107573; rs12786782; rs6484720; rs208681; rs12807961; rs208683; rs12295136; rs554518; rs16925514; rs11032686; rs7944397; rs7111765; rs10768074; rs11032695	NA	Core binding factor acute myeloid leukemia	43689	27903959	Lv H	42766	Oncotarget	www.ncbi.nlm.nih.gov/pubmed/27903959	Genome-wide haplotype association study identify the FGFR2 gene as a risk gene for acute myeloid leukemia.	175 European ancestry cases, 218 European ancestry controls	NA	11p13	NR	No mapped genes; No mapped genes; No mapped genes; No mapped genes; No mapped genes; No mapped genes; No mapped genes; No mapped genes; No mapped genes; CIR1P3 - CAT; No mapped genes; No mapped genes; No mapped genes; No mapped genes; No mapped genes; No mapped genes				NA	NA	rs208682-C; rs12808450-A; rs1107573-C; rs12786782-C; rs6484720-G; rs208681-C; rs12807961-G; rs208683-C; rs12295136-T; rs554518-C; rs16925514-G; rs11032686-G; rs7944397-A; rs7111765-G; rs10768074-A; rs11032695-G	rs208682; rs12808450; rs1107573; rs12786782; rs6484720; rs208681; rs12807961; rs208683; rs12295136; rs554518; rs16925514; rs11032686; rs7944397; rs7111765; rs10768074; rs11032695	0	NA	regulatory_region_variant; intergenic_variant; intergenic_variant; regulatory_region_variant; regulatory_region_variant; regulatory_region_variant; regulatory_region_variant; regulatory_region_variant; regulatory_region_variant; intergenic_variant; regulatory_region_variant; regulatory_region_variant; regulatory_region_variant; regulatory_region_variant; regulatory_region_variant; regulatory_region_variant	NA	0.331	2E-19	18.699		NA		Affymetrix [734624]	N
3	rs2070901	2.07404e-08	1	161184097	rs1657397 x rs1136224	NA	Neuritic plaques (SNP x SNP interaction)	44040	32450446	Wang H	43950	Neurobiol Aging	www.ncbi.nlm.nih.gov/pubmed/32450446	Genome-wide interaction analysis of pathological hallmarks in Alzheimer's disease.	1,316 individuals	NA	1q23.3	NR x NR	No mapped genes x NDUFS2				NA	NA	rs1657397-? x rs1136224-?	rs1657397 x rs1136224	0	NA	3_prime_UTR_variant x 3_prime_UTR_variant	NA	NR	1E-7	7		NA		Affymetrix, Illumina [279409] (imputed)	N
34	rs2326788	1.50493e-09	20	6370053	rs10879357 x rs1571218	NA	Colorectal cancer (SNP x SNP interaction)	41369	23300701	Jiao S	41269	PLoS One	www.ncbi.nlm.nih.gov/pubmed/23300701	Genome-wide search for gene-gene interactions in colorectal cancer.	8,380 European ancestry cases, 10,558 European ancestry controls	2,527 European ancestry cases, 2,628 European ancestry controls	20p12.3	intergenic x intergenic	No mapped genes x N/A - CASC20				NA	NA	rs10879357-? x rs1571218-?	rs10879357 x rs1571218	0	NA	intron_variant x intergenic_variant	NA	0.62	3E-6	5.52288		1.25	[1.14-1.39]	Illumina [2011668]	N
17	rs2559728	1.65248e-09	10	81858630	rs2820082 x rs7915809	NA	Total PHF-tau (SNP x SNP interaction)	44040	32450446	Wang H	43950	Neurobiol Aging	www.ncbi.nlm.nih.gov/pubmed/32450446	Genome-wide interaction analysis of pathological hallmarks in Alzheimer's disease.	1,285 individuals	NA	10q22.3	NR x NR	No mapped genes x TMEM254 - RPL22P18				NA	NA	rs2820082-? x rs7915809-?	rs2820082 x rs7915809	0	NA	intergenic_variant x intergenic_variant	NA	NR	9E-8	7.04576		NA		Affymetrix, Illumina [279409] (imputed)	N
20	rs4494327	1.26283e-14	11	76301316	rs12629825 x rs7927894	NA	Total PHF-tau (SNP x SNP interaction)	44040	32450446	Wang H	43950	Neurobiol Aging	www.ncbi.nlm.nih.gov/pubmed/32450446	Genome-wide interaction analysis of pathological hallmarks in Alzheimer's disease.	1,285 individuals	NA	11q13.5	NR x NR	No mapped genes x EMSY - LINC02757				NA	NA	rs12629825-? x rs7927894-?	rs12629825 x rs7927894	0	NA	intergenic_variant x intergenic_variant	NA	NR	9E-11	10.0458		NA		Affymetrix, Illumina [279409] (imputed)	N
20	rs4494327	1.26283e-14	11	76301316	rs574450 x rs7927894	NA	Neurofibrillary tangles (SNP x SNP interaction)	44040	32450446	Wang H	43950	Neurobiol Aging	www.ncbi.nlm.nih.gov/pubmed/32450446	Genome-wide interaction analysis of pathological hallmarks in Alzheimer's disease.	1,316 individuals	NA	11q13.5	NR x NR	No mapped genes x EMSY - LINC02757				NA	NA	rs574450-? x rs7927894-?	rs574450 x rs7927894	0	NA	intergenic_variant x intergenic_variant	NA	NR	2E-9	8.69897		NA		Affymetrix, Illumina [279409] (imputed)	N
21	rs10850097	3.58457e-09	12	113350796	rs2057778	NA	COVID-19 critical illness or age-related macular degeneration (MTAG)	44981	36614910	Chung J	44918	J Clin Med	www.ncbi.nlm.nih.gov/pubmed/36614910	Genome-Wide Pleiotropy Study Identifies Association of <i>PDGFB</i> with Age-Related Macular Degeneration and COVID-19 Infection Outcomes.	5,101 European ancestry COVID-19 critical illness cases, 16,144 European ancestry AMD cases, 1,401,064 European ancestry controls	NA	12q24.13		OAS1			ENSG00000089127	NA	NA	rs2057778-?	rs2057778	0	2057778	non_coding_transcript_exon_variant	0	NR	7E-9	8.1549		0.01	unit decrease	NR [NR]	N
21	rs10850097	3.58457e-09	12	113350796	rs2057778	NA	COVID-19 hospitalization or age-related macular degeneration (MTAG)	44981	36614910	Chung J	44918	J Clin Med	www.ncbi.nlm.nih.gov/pubmed/36614910	Genome-Wide Pleiotropy Study Identifies Association of <i>PDGFB</i> with Age-Related Macular Degeneration and COVID-19 Infection Outcomes.	9,986 European ancestry COVID-19 hospitalization cases, 16,144 European ancestry AMD cases, 1,895,495 European ancestry controls	NA	12q24.13		OAS1			ENSG00000089127	NA	NA	rs2057778-?	rs2057778	0	2057778	non_coding_transcript_exon_variant	0	NR	5E-8	7.30103		0.01	unit decrease	NR [NR]	N
21	rs10850097	3.58457e-09	12	113350796	rs2057778	NA	COVID-19 infection or age-related macular degeneration (MTAG)	44981	36614910	Chung J	44918	J Clin Med	www.ncbi.nlm.nih.gov/pubmed/36614910	Genome-Wide Pleiotropy Study Identifies Association of <i>PDGFB</i> with Age-Related Macular Degeneration and COVID-19 Infection Outcomes.	38,984 European ancestry COVID-19 infection cases, 16,144 European ancestry AMD cases, 1,662,607 European ancestry controls	NA	12q24.13		OAS1			ENSG00000089127	NA	NA	rs2057778-?	rs2057778	0	2057778	non_coding_transcript_exon_variant	0	NR	6E-8	7.22185		0.01	unit decrease	NR [NR]	N
21	rs10850097	3.58457e-09	12	113357209	rs1131476	NA	Systemic lupus erythematosus	44370	33272962	Yin X	44168	Ann Rheum Dis	www.ncbi.nlm.nih.gov/pubmed/33272962	Meta-analysis of 208370 East Asians identifies 113 susceptibility loci for systemic lupus erythematosus.	13,377 East Asian ancestry cases, 194,993 East Asian ancestry controls	NA	12q24.13	NR	OAS1			ENSG00000089127	NA	NA	rs1131476-A	rs1131476	0	1131476	missense_variant	0	0.756	1E-9	9		1.11	[1.08-1.14]	Illumina [11270530] (imputed)	N
21	rs10850097	3.58457e-09	12	113357442	rs2660	NA	COVID-19 (critical illness vs population)	45099	37198478	Pairo-Castineira E	45063	Nature	www.ncbi.nlm.nih.gov/pubmed/37198478	GWAS and meta-analysis identifies 49 genetic variants underlying critical COVID-19.	682 African ancestry cases, 2,540 African ancestry controls, 401 East Asian ancestry cases, 759 East Asian ancestry controls, 13,199 European ancestry cases, 745,011 European ancestry controls, 1,141 South Asian ancestry cases, 5,384 South Asian ancestry controls, 8,779 cases, 1,001,875 controls	NA	12q24.13		OAS1			ENSG00000089127	NA	NA	rs2660-A	rs2660	0	2660	stop_gained	0	0.67	3E-15	14.5229		1.1	[1.08-1.13]	Illumina [NR] (imputed)	N
21	rs10850097	3.58457e-09	12	113357442	rs2660	NA	COVID-19 (hospitalized covid vs population)	45099	37198478	Pairo-Castineira E	45063	Nature	www.ncbi.nlm.nih.gov/pubmed/37198478	GWAS and meta-analysis identifies 49 genetic variants underlying critical COVID-19.	763 African ancestry cases, 24,850 African ancestry controls, 218 admixed American ancestry cases, 94,318 admixed American ancestry controls, 414 East Asian ancestry cases, 816 East Asian ancestry controls, 16,627 European ancestry cases, 749,207 European ancestry controls, 3,533 European, African or admixed American ancestry cases, 1,700 European, African or admixed American ancestry controls, 1,171 South Asian ancestry cases, 5,489 South Asian ancestry controls, 93 other admixed ancestry cases, 645 other admixed ancestry controls, 22,637 cases, 2,052,436 controls	NA	12q24.13		OAS1			ENSG00000089127	NA	NA	rs2660-A	rs2660	0	2660	stop_gained	0	NR	3E-17	16.5229		1.1	[1.06-1.1]	Illumina [NR] (imputed)	N
21	rs10850097	3.58457e-09	12	113359157	rs4767027	NA	2'-5'-oligoadenylate synthase 1 levels (OAS1.10361.25.3)	44936	29875488	Sun BB	43257	Nature	www.ncbi.nlm.nih.gov/pubmed/29875488	Genomic atlas of the human plasma proteome.	3,301 European ancestry individuals	NA	12q24.13		OAS1			ENSG00000089127	NA	NA	rs4767027-C	rs4767027	0	4767027	intron_variant	0	0.654	6E-26	25.2218		0.27	[-0.21--0.33] unit decrease	Affymetrix [10572788] (imputed)	N
21	rs10850097	3.58457e-09	12	113381376	rs6489882	NA	Chronic lymphocytic leukemia	42894	28165464	Law PJ	42772	Nat Commun	www.ncbi.nlm.nih.gov/pubmed/28165464	Genome-wide association analysis implicates dysregulation of immunity genes in chronic lymphocytic leukaemia.	4,478 European ancestry cases and 13,213 European ancestry controls.	1,722 European ancestry cases and 4,385 European ancestry controls.	12q24.13	OAS3	OAS3			ENSG00000111331	NA	NA	rs6489882-G	rs6489882	0	6489882	intron_variant	0	NR	5E-8	7.30103		1.16	[1.1-1.22]	Affymetrix, Illumina [> 10000000] (imputed)	N
21	rs10850097	3.58457e-09	12	113425154	rs1293767	NA	Adult asthma	42824	27611488	Almoguera B	42622	Am J Respir Crit Care Med	www.ncbi.nlm.nih.gov/pubmed/27611488	Identification of Four Novel Loci in Asthma in European American and African American Populations.	337 African American allergic asthma cases, 321 African American non-allergic asthma cases, 1,367 African American controls, 466 European American allergic asthma cases, 626 European American non-allergic asthma cases, 7,878 European American controls	NA	12q24.13	OAS2	OAS2			ENSG00000111335	NA	NA	rs1293767-?	rs1293767	0	1293767	missense_variant	0	NR	2E-6	5.69897		0.225	[0.13-0.32] unit increase	Affymetrix, Illumina [NR] (imputed)	N
21	rs10850097	3.58457e-09	12	113425154	rs1293767	NA	Adult asthma	42824	27611488	Almoguera B	42622	Am J Respir Crit Care Med	www.ncbi.nlm.nih.gov/pubmed/27611488	Identification of Four Novel Loci in Asthma in European American and African American Populations.	337 African American allergic asthma cases, 321 African American non-allergic asthma cases, 1,367 African American controls, 466 European American allergic asthma cases, 626 European American non-allergic asthma cases, 7,878 European American controls	NA	12q24.13	OAS2	OAS2			ENSG00000111335	NA	NA	rs1293767-?	rs1293767	0	1293767	missense_variant	0	NR	9E-7	6.04576	(AA)	NA		Affymetrix, Illumina [NR] (imputed)	N
21	rs10850097	3.58457e-09	12	113491784	rs7956193	NA	Visceral adipose tissue adjusted for BMI	41138	22589738	Fox CS	41039	PLoS Genet	www.ncbi.nlm.nih.gov/pubmed/22589738	Genome-wide association for abdominal subcutaneous and visceral adipose reveals a novel locus for visceral fat in women.	5,560 European ancestry female individuals, 4,997 European ancestry male individuals	NA	12q24.13	DTX1, OAS2, RASAL1	IMMP1LP2 - RPS15AP32	ENSG00000258159	ENSG00000242461		37881	83	rs7956193-T	rs7956193	0	7956193	intergenic_variant	1	0.29	1E-6	6	(women)	NA		Affymetrix, Illumina [2500000] (imputed)	N
4	rs1123573	7.41422e-14	2	60632924	rs56158183	NA	Educational attainment (years of education)	42790	27225129	Okbay A	42516	Nature	www.ncbi.nlm.nih.gov/pubmed/27225129	Genome-wide association study identifies 74 loci associated with educational attainment.	405,072 European ancestry individuals	NA	2p16.1	NR	MIR4432HG			ENSG00000228590	NA	NA	rs56158183-A	rs56158183	0	56158183	intron_variant	0	0.0717	1E-8	8		0.024525	NR unit increase	Affymetrix, Illumina, Perlegen [~ 9300000] (imputed)	N
4	rs1123573	7.41422e-14	2	60642899	rs12463461	NA	White blood cell count	43504	30595370	Kichaev G	43461	Am J Hum Genet	www.ncbi.nlm.nih.gov/pubmed/30595370	Leveraging Polygenic Functional Enrichment to Improve GWAS Power.	approximately 444,000 European ancestry individuals	NA	2p16.1		MIR4432HG			ENSG00000228590	NA	NA	rs12463461-?	rs12463461	0	12463461	intron_variant	0	NR	1E-7	7		NA		NR [~ 8900000] (imputed)	N
4	rs1123573	7.41422e-14	2	60655551	rs55986781	NA	Educational attainment (years of education)	43392	30038396	Lee JJ	43304	Nat Genet	www.ncbi.nlm.nih.gov/pubmed/30038396	Gene discovery and polygenic prediction from a genome-wide association study of educational attainment in 1.1 million individuals.	up to 1,131,881 European ancestry individuals	NA	2p16.1		MIR4432HG			ENSG00000228590	NA	NA	rs55986781-T	rs55986781	0	55986781	intron_variant	0	0.0823	2E-13	12.699		0.0187	[0.014-0.024] unit increase	Affymetrix, Illumina [10000000] (imputed)	N
4	rs1123573	7.41422e-14	2	60659307	rs6718203	NA	Intelligence (MTAG)	43154	29326435	Hill WD	43111	Mol Psychiatry	www.ncbi.nlm.nih.gov/pubmed/29326435	A combined analysis of genetically correlated traits identifies 187 loci and a role for neurogenesis and myelination in intelligence.	120,934 British ancestry individuals, 127,548 individuals	NA	2p16.1	BCL11A	MIR4432HG			ENSG00000228590	NA	NA	rs6718203-C	rs6718203	0	6718203	intron_variant	0	NR	6E-9	8.22185		0.0268136	[0.018-0.036] unit decrease	Affymetrix [NR]	N
4	rs1123573	7.41422e-14	2	60670216	rs71541912	NA	Educational attainment	44743	35361970	Okbay A	44651	Nat Genet	www.ncbi.nlm.nih.gov/pubmed/35361970	Polygenic prediction of educational attainment within and between families from genome-wide association analyses in 3 million individuals.	3,037,499 European ancestry individuals	NA	2p16.1		MIR4432HG - BCL11A	ENSG00000228590	ENSG00000119866		3253	7439	rs71541912-A	rs71541912	0	71541912	upstream_gene_variant	1	0.917	8E-34	33.0969		0.0230121	[0.019-0.027] unit decrease	Illumina [10675380] (imputed)	N
4	rs1123573	7.41422e-14	2	60678501	rs45600937	NA	Body mass index	43938	31669095	Zhu Z	43762	J Allergy Clin Immunol	www.ncbi.nlm.nih.gov/pubmed/31669095	Shared Genetic and Experimental Links between Obesity-Related Traits and Asthma Subtypes in UK Biobank.	457,822 European ancestry individuals	NA	2p16.1	NR	BCL11A			ENSG00000119866	NA	NA	rs45600937-?	rs45600937	0	45600937	3_prime_UTR_variant	0	NR	2E-8	7.69897		NA		Affymetrix [~ 8270000] (imputed)	N
4	rs1123573	7.41422e-14	2	60678501	rs45600937	NA	Body mass index	43502	30595370	Kichaev G	43461	Am J Hum Genet	www.ncbi.nlm.nih.gov/pubmed/30595370	Leveraging Polygenic Functional Enrichment to Improve GWAS Power.	approximately 458,000 European ancestry individuals	NA	2p16.1		BCL11A			ENSG00000119866	NA	NA	rs45600937-?	rs45600937	0	45600937	3_prime_UTR_variant	0	NR	6E-9	8.22185		NA		NR [~ 8900000] (imputed)	N
4	rs1123573	7.41422e-14	2	60704739	rs6731647	NA	Red blood cell count	42977	27863252	Astle WJ	42691	Cell	www.ncbi.nlm.nih.gov/pubmed/27863252	The Allelic Landscape of Human Blood Cell Trait Variation and Links to Common Complex Disease.	172,952 European ancestry individuals	NA	2p16.1	BCL11A	BCL11A			ENSG00000119866	NA	NA	rs6731647-G	rs6731647	0	6731647	intron_variant	0	0.4523	7E-28	27.1549		0.0395902	[0.032-0.047] unit increase	Affymetrix [~ 2500000] (imputed)	N
4	rs1123573	7.41422e-14	2	60704739	rs6731647	NA	Red blood cell count	44092	32888494	Vuckovic D	44075	Cell	www.ncbi.nlm.nih.gov/pubmed/32888494	The Polygenic and Monogenic Basis of Blood Traits and Diseases.	408,112 British individuals	NA	2p16.1	BCL11A	BCL11A			ENSG00000119866	NA	NA	rs6731647-G	rs6731647	0	6731647	intron_variant	0	0.45303	3E-23	22.5229		0.02466	[0.02-0.03] unit increase	Affymetrix [93095623] (imputed)	N
4	rs1123573	7.41422e-14	2	60707894	rs7579014	NA	Endometrial cancer	43392	30093612	O'Mara TA	43321	Nat Commun	www.ncbi.nlm.nih.gov/pubmed/30093612	Identification of nine new susceptibility loci for endometrial cancer.	12,906 European ancestry cases, 108,979 European ancestry controls	NA	2p16.1	BCL11A	BCL11A			ENSG00000119866	NA	NA	rs7579014-A	rs7579014	0	7579014	intron_variant	0	0.64	1E-7	7		1.09	[1.06-1.12]	Affymetrix, Illumina [~ 11700000] (imputed)	N
4	rs1123573	7.41422e-14	2	60707894	rs7579014	NA	Endometrial cancer (endometrioid histology)	43392	30093612	O'Mara TA	43321	Nat Commun	www.ncbi.nlm.nih.gov/pubmed/30093612	Identification of nine new susceptibility loci for endometrial cancer.	8,758 European ancestry cases, 46,126 European ancestry controls	NA	2p16.1	BCL11A	BCL11A			ENSG00000119866	NA	NA	rs7579014-A	rs7579014	0	7579014	intron_variant	0	0.640718	6E-7	6.22185		1.1	[1.06-1.14]	Affymetrix, Illumina [~ 11700000] (imputed)	N
4	rs1123573	7.41422e-14	2	60707894	rs7579014	NA	COVID-19 (hospitalized covid vs population)	45099	37198478	Pairo-Castineira E	45063	Nature	www.ncbi.nlm.nih.gov/pubmed/37198478	GWAS and meta-analysis identifies 49 genetic variants underlying critical COVID-19.	763 African ancestry cases, 24,850 African ancestry controls, 218 admixed American ancestry cases, 94,318 admixed American ancestry controls, 414 East Asian ancestry cases, 816 East Asian ancestry controls, 16,627 European ancestry cases, 749,207 European ancestry controls, 3,533 European, African or admixed American ancestry cases, 1,700 European, African or admixed American ancestry controls, 1,171 South Asian ancestry cases, 5,489 South Asian ancestry controls, 93 other admixed ancestry cases, 645 other admixed ancestry controls, 22,637 cases, 2,052,436 controls	NA	2p16.1		BCL11A			ENSG00000119866	NA	NA	rs7579014-A	rs7579014	0	7579014	intron_variant	0	NR	7E-12	11.1549		0.93	[0.92-0.95]	Illumina [NR] (imputed)	N
4	rs1123573	7.41422e-14	2	60713235	rs10189857	NA	Intelligence	43355	29942086	Savage JE	43276	Nat Genet	www.ncbi.nlm.nih.gov/pubmed/29942086	Genome-wide association meta-analysis in 269,867 individuals identifies new genetic and functional links to intelligence.	269,867 European ancestry individuals	NA	2p16.1	NR	BCL11A			ENSG00000119866	NA	NA	rs10189857-A	rs10189857	0	10189857	intron_variant	0	NR	5E-12	11.301		6.908	z-score increase	Affymetrix, Illumina [9295118] (imputed)	N
4	rs1123573	7.41422e-14	2	60713235	rs10189857	NA	Height	43606	30595370	Kichaev G	43461	Am J Hum Genet	www.ncbi.nlm.nih.gov/pubmed/30595370	Leveraging Polygenic Functional Enrichment to Improve GWAS Power.	approximately 458,000 European ancestry individuals	NA	2p16.1		BCL11A			ENSG00000119866	NA	NA	rs10189857-?	rs10189857	0	10189857	intron_variant	0	NR	3E-12	11.5229		NA		NR [~ 8900000] (imputed)	N
4	rs1123573	7.41422e-14	2	60713235	rs10189857	NA	Leisure sedentary behaviour (television watching)	43999	32317632	van de Vegte YJ	43942	Nat Commun	www.ncbi.nlm.nih.gov/pubmed/32317632	Genome-wide association studies and Mendelian randomization analyses for leisure sedentary behaviours.	408,815 European ancestry individuals	NA	2p16.1	NR	BCL11A			ENSG00000119866	NA	NA	rs10189857-?	rs10189857	0	10189857	intron_variant	0	NR	6E-21	20.2218		0.020463	[0.016-0.025] unit decrease	Affymetrix [19400418] (imputed)	N
4	rs1123573	7.41422e-14	2	60713235	rs10189857	NA	Driving (hours per day)	43999	32317632	van de Vegte YJ	43942	Nat Commun	www.ncbi.nlm.nih.gov/pubmed/32317632	Genome-wide association studies and Mendelian randomization analyses for leisure sedentary behaviours.	408,815 European ancestry individuals	NA	2p16.1	NR	BCL11A			ENSG00000119866	NA	NA	rs10189857-?	rs10189857	0	10189857	intron_variant	0	NR	2E-7	6.69897		0.0116306	[0.0072-0.016] unit decrease	Affymetrix [19400418] (imputed)	N
4	rs1123573	7.41422e-14	2	60713235	rs10189857	NA	Intelligence (MTAG)	43154	29326435	Hill WD	43111	Mol Psychiatry	www.ncbi.nlm.nih.gov/pubmed/29326435	A combined analysis of genetically correlated traits identifies 187 loci and a role for neurogenesis and myelination in intelligence.	120,934 British ancestry individuals, 127,548 individuals	NA	2p16.1	BCL11A	BCL11A			ENSG00000119866	NA	NA	rs10189857-A	rs10189857	0	10189857	intron_variant	0	NR	6E-16	15.2218		0.0237934	[0.018-0.03] unit increase	Affymetrix [NR]	N
4	rs1123573	7.41422e-14	2	60713235	rs10189857	NA	Educational attainment (years of education)	43502	30595370	Kichaev G	43461	Am J Hum Genet	www.ncbi.nlm.nih.gov/pubmed/30595370	Leveraging Polygenic Functional Enrichment to Improve GWAS Power.	approximately 455,000 European ancestry individuals	NA	2p16.1		BCL11A			ENSG00000119866	NA	NA	rs10189857-?	rs10189857	0	10189857	intron_variant	0	NR	7E-16	15.1549		NA		NR [~ 8900000] (imputed)	N
4	rs1123573	7.41422e-14	2	60713235	rs10189857	NA	Cognitive aspects of educational attainment	44209	33414549	Demange PA	44203	Nat Genet	www.ncbi.nlm.nih.gov/pubmed/33414549	Investigating the genetic architecture of noncognitive skills using GWAS-by-subtraction.	257,700 European ancestry individuals	NA	2p16.1	NR	BCL11A			ENSG00000119866	NA	NA	rs10189857-A	rs10189857	0	10189857	intron_variant	0	0.420477	4E-15	14.3979		0.0501959	[0.038-0.063] unit increase	Affymetrix, Illumina, Perlegen [7305956] (imputed)	N
4	rs1123573	7.41422e-14	2	60713235	rs10189857	NA	Educational attainment (MTAG)	43416	30038396	Lee JJ	43304	Nat Genet	www.ncbi.nlm.nih.gov/pubmed/30038396	Gene discovery and polygenic prediction from a genome-wide association study of educational attainment in 1.1 million individuals.	1,311,438 European ancestry individuals	NA	2p16.1	Intergenic	BCL11A			ENSG00000119866	NA	NA	rs10189857-A	rs10189857	0	10189857	intron_variant	0	0.5654	9E-35	34.0458	(MTAG)	0.0162	[0.014-0.019] unit increase	Affymetrix, Illumina [7100000] (imputed)	N
4	rs1123573	7.41422e-14	2	60713235	rs10189857	NA	Educational attainment	44743	35361970	Okbay A	44651	Nat Genet	www.ncbi.nlm.nih.gov/pubmed/35361970	Polygenic prediction of educational attainment within and between families from genome-wide association analyses in 3 million individuals.	3,037,499 European ancestry individuals	NA	2p16.1		BCL11A			ENSG00000119866	NA	NA	rs10189857-A	rs10189857	0	10189857	intron_variant	0	0.5701	8E-39	38.0969		0.0137772	[0.012-0.016] unit increase	Illumina [10675380] (imputed)	N
4	rs1123573	7.41422e-14	2	60713235	rs10189857	NA	Educational attainment	44656	34855049	Pasman JA	44532	Behav Genet	www.ncbi.nlm.nih.gov/pubmed/34855049	Genetic Risk for Smoking: Disentangling Interplay Between Genes and Socioeconomic Status.	451,800 European or unknown ancestry individuals	NA	2p16.1		BCL11A			ENSG00000119866	NA	NA	rs10189857-?	rs10189857	0	10189857	intron_variant	0	NR	9E-19	18.0458		NA		NR [1300000]	N
4	rs1123573	7.41422e-14	2	60713235	rs10189857	NA	Principal component-derived dietary pattern 1	44803	32193382	Cole JB	43909	Nat Commun	www.ncbi.nlm.nih.gov/pubmed/32193382	Comprehensive genomic analysis of dietary habits in UK Biobank identifies hundreds of genetic associations.	449,210 European ancestry individuals	NA	2p16.1		BCL11A			ENSG00000119866	NA	NA	rs10189857-A	rs10189857	0	10189857	intron_variant	0	0.567707	1E-10	10		0.0303838	[0.021-0.04] unit increase	NR [NR] (imputed)	N
4	rs1123573	7.41422e-14	2	60713235	rs10189857	NA	Attention deficit hyperactivity disorder or autism spectrum disorder or intelligence (pleiotropy)	44809	35764056	Rao S	44740	Neuropsychobiology	www.ncbi.nlm.nih.gov/pubmed/35764056	Genetic Relationships between Attention-Deficit/Hyperactivity Disorder, Autism Spectrum Disorder, and Intelligence.	20,183 European ancestry ADHD cases, 18,381 European ancestry ASD cases, up to 63,160 European ancestry controls, 269,867 European ancestry individuals with intelligence measurements	NA	2p16.1		BCL11A			ENSG00000119866	NA	NA	rs10189857-?	rs10189857	0	10189857	intron_variant	0	NR	6E-12	11.2218		NA		NR [6307410] (imputed)	N
4	rs1123573	7.41422e-14	2	60713235	rs10189857	NA	Educational attainment (years of education)	43392	30038396	Lee JJ	43304	Nat Genet	www.ncbi.nlm.nih.gov/pubmed/30038396	Gene discovery and polygenic prediction from a genome-wide association study of educational attainment in 1.1 million individuals.	up to 1,131,881 European ancestry individuals	NA	2p16.1		BCL11A			ENSG00000119866	NA	NA	rs10189857-A	rs10189857	0	10189857	intron_variant	0	0.5654	5E-29	28.301		0.0158	[0.013-0.019] unit increase	Affymetrix, Illumina [10000000] (imputed)	N
4	rs1123573	7.41422e-14	2	60713235	rs10189857	NA	Highest math class taken (MTAG)	43416	30038396	Lee JJ	43304	Nat Genet	www.ncbi.nlm.nih.gov/pubmed/30038396	Gene discovery and polygenic prediction from a genome-wide association study of educational attainment in 1.1 million individuals.	811,539 European ancestry individuals	NA	2p16.1	Intergenic	BCL11A			ENSG00000119866	NA	NA	rs10189857-A	rs10189857	0	10189857	intron_variant	0	0.5739	1E-28	28	(MTAG)	0.0185	[0.015-0.022] unit increase	Affymetrix, Illumina [7100000] (imputed)	N
4	rs1123573	7.41422e-14	2	60713235	rs10189857	NA	Highest math class taken	43416	30038396	Lee JJ	43304	Nat Genet	www.ncbi.nlm.nih.gov/pubmed/30038396	Gene discovery and polygenic prediction from a genome-wide association study of educational attainment in 1.1 million individuals.	430,445 European ancestry individuals	NA	2p16.1	Intergenic	BCL11A			ENSG00000119866	NA	NA	rs10189857-A	rs10189857	0	10189857	intron_variant	0	0.5739	3E-9	8.52288		0.0136	[0.0091-0.0181] unit increase	Affymetrix, Illumina [10000000] (imputed)	N
4	rs1123573	7.41422e-14	2	60713235	rs10189857	NA	Cognitive performance	43416	30038396	Lee JJ	43304	Nat Genet	www.ncbi.nlm.nih.gov/pubmed/30038396	Gene discovery and polygenic prediction from a genome-wide association study of educational attainment in 1.1 million individuals.	257,841 European ancestry individuals	NA	2p16.1	Intergenic	BCL11A			ENSG00000119866	NA	NA	rs10189857-A	rs10189857	0	10189857	intron_variant	0	0.5707	2E-15	14.699		0.0229	[0.017-0.029] unit increase	Affymetrix, Illumina [10100000] (imputed)	N
4	rs1123573	7.41422e-14	2	60713235	rs10189857	NA	Cognitive performance (MTAG)	43416	30038396	Lee JJ	43304	Nat Genet	www.ncbi.nlm.nih.gov/pubmed/30038396	Gene discovery and polygenic prediction from a genome-wide association study of educational attainment in 1.1 million individuals.	402,382 European ancestry individuals	NA	2p16.1	Intergenic	BCL11A			ENSG00000119866	NA	NA	rs10189857-A	rs10189857	0	10189857	intron_variant	0	0.5707	1E-27	27	(MTAG)	0.0252	[0.021-0.03] unit increase	Affymetrix, Illumina [7100000] (imputed)	N
4	rs1123573	7.41422e-14	2	60713235	rs10189857	NA	Leisure screen time	44825	36071172	Wang Z	44811	Nat Genet	www.ncbi.nlm.nih.gov/pubmed/36071172	Genome-wide association analyses of physical activity and sedentary behavior provide insights into underlying mechanisms and roles in disease prevention.	526,725 European ancestry individuals	NA	2p16.1		BCL11A			ENSG00000119866	NA	NA	rs10189857-A	rs10189857	0	10189857	intron_variant	0	0.565	8E-15	14.0969		0.027	[0.019-0.035] unit decrease	Affymetrix, Illumina [20320957] (imputed)	N
4	rs1123573	7.41422e-14	2	60713235	rs10189857	NA	Height	44966	36224396	Yengo L	44846	Nature	www.ncbi.nlm.nih.gov/pubmed/36224396	A saturated map of common genetic variants associated with human height.	5,314,291 European ancestry, Hispanic or Latin American, East Asian ancestry, African ancestry, South Asian ancestry individuals	NA	2p16.1		BCL11A			ENSG00000119866	NA	NA	rs10189857-G	rs10189857	0	10189857	intron_variant	0	0.4587	2E-47	46.699		0.0091	[0.0079-0.0103] unit decrease	Affymetrix, Illumina [1385132] (imputed)	N
4	rs1123573	7.41422e-14	2	60718043	rs1427407	NA	Fetal hemoglobin levels in sickle cell anemia	42192	25372704	Mtatiro SN	41948	PLoS One	www.ncbi.nlm.nih.gov/pubmed/25372704	Genome wide association study of fetal hemoglobin in sickle cell anemia in Tanzania.	1,213 Tanzanian ancestry cases	321 Afro-Caribbean and Sub-Saharan African cases	2p16.1	BCL11A	BCL11A			ENSG00000119866	NA	NA	rs1427407-?	rs1427407	0	1427407	intron_variant	0	0.78	4E-53	52.3979		0.3	[NR] unit decrease	Illumina [15153765] (imputed)	N
4	rs1123573	7.41422e-14	2	60718043	rs1427407	NA	F-cell distribution	39681	17767159	Menzel S	39327	Nat Genet	www.ncbi.nlm.nih.gov/pubmed/17767159	A QTL influencing F cell production maps to a gene encoding a zinc-finger protein on chromosome 2p15.	179 European ancestry individuals	90 European ancestry individuals	2p16.1	BCL11A	BCL11A			ENSG00000119866	NA	NA	rs1427407-?	rs1427407	0	1427407	intron_variant	0	0.14	6E-31	30.2218		13.1	[NR] % variance	Illumina [308015]	N
4	rs1123573	7.41422e-14	2	60718043	rs1427407	NA	Pyruvate levels	44678	35213538	Richardson TG	44617	PLoS Biol	www.ncbi.nlm.nih.gov/pubmed/35213538	Characterising metabolomic signatures of lipid-modifying therapies through drug target mendelian randomisation.	114,749 European ancestry individuals	NA	2p16.1		BCL11A			ENSG00000119866	NA	NA	rs1427407-T	rs1427407	0	1427407	intron_variant	0	0.155953	2E-11	10.699		0.0381189	[0.027-0.049] unit increase	NR [11722792] (imputed)	N
4	rs1123573	7.41422e-14	2	60723905	rs45474996	NA	Household income (MTAG)	43859	31844048	Hill WD	43815	Nat Commun	www.ncbi.nlm.nih.gov/pubmed/31844048	Genome-wide analysis identifies molecular systems and 149 genetic loci associated with income.	505,541 British and unknown ancestry individuals	NA	2p16.1	BCL11A, AC009970.1	BCL11A			ENSG00000119866	NA	NA	rs45474996-A	rs45474996	0	45474996	intron_variant	0	0.1109	2E-8	7.69897		0.0183042	[0.012-0.025] unit increase	Affymetrix [up to 18485882] (imputed)	N
4	rs1123573	7.41422e-14	2	60777763	rs6747163	NA	COVID-19 (severe vs population) x multiple deprivation index interaction (joint test)	44904	35096005	Westerman KE	44573	Front Genet	www.ncbi.nlm.nih.gov/pubmed/35096005	Gene-Environment Interaction Analysis Incorporating Sex, Cardiometabolic Diseases, and Multiple Deprivation Index Reveals Novel Genetic Associations With COVID-19 Severity.	2,402 European ancestry cases, 375,649 European ancestry controls	NA	2p16.1		BCL11A			ENSG00000119866	NA	NA	rs6747163-G	rs6747163	0	6747163	intron_variant	0	0.178678	4E-7	6.39794		1.05	[0.977-1.14]	NR [NR]	N
4	rs1123573	7.41422e-14	2	60777763	rs6747163	NA	COVID-19 (severe vs population) x multiple deprivation index interaction	44904	35096005	Westerman KE	44573	Front Genet	www.ncbi.nlm.nih.gov/pubmed/35096005	Gene-Environment Interaction Analysis Incorporating Sex, Cardiometabolic Diseases, and Multiple Deprivation Index Reveals Novel Genetic Associations With COVID-19 Severity.	2,402 European ancestry cases, 375,649 European ancestry controls	NA	2p16.1		BCL11A			ENSG00000119866	NA	NA	rs6747163-G	rs6747163	0	6747163	intron_variant	0	0.178678	3E-7	6.52288		NA		NR [NR]	N
4	rs1123573	7.41422e-14	2	60785937	rs12328348	NA	Number of sexual partners	43542	30643258	Karlsson Linner R	43479	Nat Genet	www.ncbi.nlm.nih.gov/pubmed/30643258	Genome-wide association analyses of risk tolerance and risky behaviors in over 1 million individuals identify hundreds of loci and shared genetic influences.	370,711 European ancestry individuals	NA	2p16.1	BCL11A	BCL11A - RN7SL361P	ENSG00000119866	ENSG00000242158		4335	81903	rs12328348-A	rs12328348	0	12328348	upstream_gene_variant	1	0.5309	5E-9	8.30103		0.0138713	[0.0092-0.0185] unit increase	Affymetrix [11515109] (imputed)	N
4	rs1123573	7.41422e-14	2	60785937	rs12328348	NA	Schizophrenia	43822	31740837	Lam M	43787	Nat Genet	www.ncbi.nlm.nih.gov/pubmed/31740837	Comparative genetic architectures of schizophrenia in East Asian and European populations.	22,778 East Asian ancestry cases, 35,362 East Asian ancestry controls, 33,640 European ancestry cases, 43,456 European ancestry controls	NA	2p16.1	NR	BCL11A - RN7SL361P	ENSG00000119866	ENSG00000242158		4335	81903	rs12328348-?	rs12328348	0	12328348	upstream_gene_variant	1	NR	1E-9	9		1.06067	[1.04-1.08]	Affymetrix, Illumina [12447948] (imputed)	N
4	rs1123573	7.41422e-14	2	60785937	rs12328348	NA	Schizophrenia	44831	35396580	Trubetskoy V	44659	Nature	www.ncbi.nlm.nih.gov/pubmed/35396580	Mapping genomic loci implicates genes and synaptic biology in schizophrenia.	53,386 European ancestry cases, 77,258 European ancestry controls, 14,004 East Asian ancestry cases, 16,757 East Asian ancestry controls, 6,152 African American cases, 3,918 African American controls, 1,234 Latino cases, 3,090 Latino controls	1,979 European ancestry cases, 142,626 European ancestry controls	2p16.1		BCL11A - RN7SL361P	ENSG00000119866	ENSG00000242158		4335	81903	rs12328348-A	rs12328348	0	12328348	upstream_gene_variant	1	0.617	9E-8	7.04576		1.04269	[1.03-1.06]	Affymetrix [7585078] (imputed)	N
4	rs1123573	7.41422e-14	2	60785937	rs12328348	NA	Height	44966	36224396	Yengo L	44846	Nature	www.ncbi.nlm.nih.gov/pubmed/36224396	A saturated map of common genetic variants associated with human height.	5,314,291 European ancestry, Hispanic or Latin American, East Asian ancestry, African ancestry, South Asian ancestry individuals	NA	2p16.1		BCL11A - RN7SL361P	ENSG00000119866	ENSG00000242158		4335	81903	rs12328348-G	rs12328348	0	12328348	upstream_gene_variant	1	0.4163	3E-10	9.52288		0.004	[0.0028-0.0052] unit increase	Affymetrix, Illumina [1385132] (imputed)	N
35	rs112426803	4.01336e-13	21	35228559	rs2282468	NA	Caproate (6:0) levels in elite athletes	44805	31882771	Al-Khelaifi F	43826	Sci Rep	www.ncbi.nlm.nih.gov/pubmed/31882771	Metabolic GWAS of elite athletes reveals novel genetically-influenced metabolites associated with athletic performance.	490 individuals	NA	21q22.11		ITSN1			ENSG00000205726	NA	NA	rs2282468-?	rs2282468	0	2282468	intron_variant	0	NR	6E-6	5.22185		0.302848	[0.17-0.43] unit increase	Illumina [275016]	N
35	rs112426803	4.01336e-13	21	35327265	rs78258279	NA	COVID-19 (hospitalized covid vs population)	45099	37198478	Pairo-Castineira E	45063	Nature	www.ncbi.nlm.nih.gov/pubmed/37198478	GWAS and meta-analysis identifies 49 genetic variants underlying critical COVID-19.	763 African ancestry cases, 24,850 African ancestry controls, 218 admixed American ancestry cases, 94,318 admixed American ancestry controls, 414 East Asian ancestry cases, 816 East Asian ancestry controls, 16,627 European ancestry cases, 749,207 European ancestry controls, 3,533 European, African or admixed American ancestry cases, 1,700 European, African or admixed American ancestry controls, 1,171 South Asian ancestry cases, 5,489 South Asian ancestry controls, 93 other admixed ancestry cases, 645 other admixed ancestry controls, 22,637 cases, 2,052,436 controls	NA	21q22.11		LINC00649			ENSG00000237945	NA	NA	rs78258279-A	rs78258279	0	78258279	intron_variant	0	NR	2E-18	17.699		0.88	[0.85-0.9]	Illumina [NR] (imputed)	N
35	rs112426803	4.01336e-13	21	35353264	rs76608815	NA	COVID-19 (critical illness vs population)	45099	37198478	Pairo-Castineira E	45063	Nature	www.ncbi.nlm.nih.gov/pubmed/37198478	GWAS and meta-analysis identifies 49 genetic variants underlying critical COVID-19.	682 African ancestry cases, 2,540 African ancestry controls, 401 East Asian ancestry cases, 759 East Asian ancestry controls, 13,199 European ancestry cases, 745,011 European ancestry controls, 1,141 South Asian ancestry cases, 5,384 South Asian ancestry controls, 8,779 cases, 1,001,875 controls	NA	21q22.11		LINC00649 - MRPS6	ENSG00000237945	ENSG00000243927		3260	92261	rs76608815-T	rs76608815	0	76608815	downstream_gene_variant	1	0.09	7E-17	16.1549		1.2	[1.14-1.23]	Illumina [NR] (imputed)	N
35	rs112426803	4.01336e-13	21	35354247	rs2032313	NA	Height	44966	36224396	Yengo L	44846	Nature	www.ncbi.nlm.nih.gov/pubmed/36224396	A saturated map of common genetic variants associated with human height.	5,314,291 European ancestry, Hispanic or Latin American, East Asian ancestry, African ancestry, South Asian ancestry individuals	NA	21q22.11		LINC00649 - MRPS6	ENSG00000237945	ENSG00000243927		4243	91278	rs2032313-A	rs2032313	0	2032313	downstream_gene_variant	1	0.4284	2E-20	19.699		0.0058	[0.0046-0.007] unit increase	Affymetrix, Illumina [1385132] (imputed)	N
35	rs112426803	4.01336e-13	21	35358249	rs7275655	NA	Dementia with Lewy bodies	44189	28322283	Chibnik LB	42815	Mol Psychiatry	www.ncbi.nlm.nih.gov/pubmed/28322283	Susceptibility to neurofibrillary tangles: role of the PTPRD locus and limited pleiotropy with other neuropathologies.	195 European ancestry cases, 714 European ancestry controls	369 individuals	21q22.11		LINC00649 - MRPS6	ENSG00000237945	ENSG00000243927		8257	87276	rs7275655-G	rs7275655	0	7275655	regulatory_region_variant	1	0.87	9E-6	5.04576	(EA)	NA		Affymetrix, Illumina [NR] (imputed)	N
35	rs112426803	4.01336e-13	21	35362848	rs111783124	NA	Lung function (FEV1/FVC)	43504	30595370	Kichaev G	43461	Am J Hum Genet	www.ncbi.nlm.nih.gov/pubmed/30595370	Leveraging Polygenic Functional Enrichment to Improve GWAS Power.	approximately 370,000 European ancestry individuals	NA	21q22.11		LINC00649 - MRPS6	ENSG00000237945	ENSG00000243927		12856	82677	rs111783124-?	rs111783124	0	111783124	intergenic_variant	1	NR	1E-35	35		NA		NR [~ 8900000] (imputed)	N
35	rs112426803	4.01336e-13	21	35363759	rs11088268	NA	Chronic obstructive pulmonary disease liability (machine learning-based score)	45050	37069358	Cosentino J	45033	Nat Genet	www.ncbi.nlm.nih.gov/pubmed/37069358	Inference of chronic obstructive pulmonary disease with deep learning on raw spirograms identifies new genetic loci and improves risk models.	325,027 European ancestry individuals	NA	21q22.11		LINC00649 - MRPS6	ENSG00000237945	ENSG00000243927		13755	81766	rs11088268-T	rs11088268	0	11088268	regulatory_region_variant	1	NR	1E-11	11		0.020194	[0.014-0.026] unit increase	Affymetrix [13285083] (imputed)	N
35	rs112426803	4.01336e-13	21	35363759	rs11088268	NA	Lung function (FEV1/FVC)	45016	36914875	Shrine N	44998	Nat Genet	www.ncbi.nlm.nih.gov/pubmed/36914875	Multi-ancestry genome-wide association analyses improve resolution of genes and pathways influencing lung function and chronic obstructive pulmonary disease risk.	468,062 European ancestry individuals, 8,590 African ancestry individuals, 85,279 East Asian ancestry individuals, 4,270 South Asian ancestry individuals, 14,668 Hispanic or Latin American individuals	NA	21q22.11		LINC00649 - MRPS6	ENSG00000237945	ENSG00000243927		13755	81766	rs11088268-T	rs11088268	0	11088268	regulatory_region_variant	1	0.862	2E-33	32.699		12.042	z score decrease	Affymetrix, Illumina [66484182] (imputed)	N
35	rs112426803	4.01336e-13	21	35368402	rs12627254	NA	Peak expiratory flow	43551	30804560	Shrine N	43521	Nat Genet	www.ncbi.nlm.nih.gov/pubmed/30804560	New genetic signals for lung function highlight pathways and chronic obstructive pulmonary disease associations across multiple ancestries.	321,047 European ancestry individuals	24,218 European ancestry individuals	21q22.11	LINC00649	LINC00649 - MRPS6	ENSG00000237945	ENSG00000243927		18410	77123	rs12627254-T	rs12627254	0	12627254	intergenic_variant	1	0.1279	2E-18	17.699		0.0331	[0.026-0.041] unit increase	Affymetrix [19819130] (imputed)	N
35	rs112426803	4.01336e-13	21	35368402	rs12627254	NA	Lung function (FEV1/FVC)	43551	30804560	Shrine N	43521	Nat Genet	www.ncbi.nlm.nih.gov/pubmed/30804560	New genetic signals for lung function highlight pathways and chronic obstructive pulmonary disease associations across multiple ancestries.	321,047 European ancestry individuals	79,005 European ancestry individuals	21q22.11	LINC00649	LINC00649 - MRPS6	ENSG00000237945	ENSG00000243927		18410	77123	rs12627254-T	rs12627254	0	12627254	intergenic_variant	1	0.1279	7E-24	23.1549		0.0357	[0.029-0.043] unit increase	Affymetrix [19819130] (imputed)	N
9	rs112819759	3.59779e-09	4	106268594	rs2647264	NA	Immune response to anthrax vaccine	41107	22658931	Pajewski NM	41059	Vaccine	www.ncbi.nlm.nih.gov/pubmed/22658931	A genome-wide association study of host genetic determinants of the antibody response to Anthrax Vaccine Adsorbed.	726 European ancestry individuals	NA	4q24	TET2, PPA2	RN7SL89P - PPA2	ENSG00000243383	ENSG00000138777		53491	21640	rs2647264-G	rs2647264	0	2647264	intergenic_variant	1	NR	9E-6	5.04576		0.165	[0.092-0.238] unit increase	Affymetrix [736996]	N
22	rs11614702	1.20883e-17	12	133051210	rs112683685	NA	Mean platelet volume	44095	32888493	Chen MH	44075	Cell	www.ncbi.nlm.nih.gov/pubmed/32888493	Trans-ethnic and Ancestry-Specific Blood-Cell Genetics in 746,667 Individuals from 5 Global Populations.	460,935 European ancestry individuals	NA	12q24.33	NR	GALNT9 - FBRSL1	ENSG00000182870	ENSG00000112787		145035	14927	rs112683685-T	rs112683685	0	112683685	intergenic_variant	1	0.718876	2E-19	18.699		0.019061	[0.015-0.023] SD unit decrease	Affymetrix, Illumina [49660172] (imputed)	N
22	rs11614702	1.20883e-17	12	133051210	rs112683685	NA	Mean platelet volume	44095	32888493	Chen MH	44075	Cell	www.ncbi.nlm.nih.gov/pubmed/32888493	Trans-ethnic and Ancestry-Specific Blood-Cell Genetics in 746,667 Individuals from 5 Global Populations.	484,042 African American or Afro-Caribbean, African ancestry, European ancestry, East Asian ancestry, Hispanic or Latin American and South Asian ancestry individuals	NA	12q24.33	NR	GALNT9 - FBRSL1	ENSG00000182870	ENSG00000112787		145035	14927	rs112683685-T	rs112683685	0	112683685	intergenic_variant	1	0.719989	7E-17	16.1549		NA		Affymetrix, Illumina [17210439] (imputed)	N
22	rs11614702	1.20883e-17	12	133051210	rs112683685	NA	Mean platelet volume	44092	32888494	Vuckovic D	44075	Cell	www.ncbi.nlm.nih.gov/pubmed/32888494	The Polygenic and Monogenic Basis of Blood Traits and Diseases.	408,112 British individuals	NA	12q24.33	MUC8	GALNT9 - FBRSL1	ENSG00000182870	ENSG00000112787		145035	14927	rs112683685-C	rs112683685	0	112683685	intergenic_variant	1	0.281026	2E-18	17.699		0.0214398	[0.017-0.026] unit increase	Affymetrix [93095623] (imputed)	N
22	rs11614702	1.20883e-17	12	133051210	rs112683685	NA	Mean corpuscular hemoglobin	44544	34594039	Sakaue S	44469	Nat Genet	www.ncbi.nlm.nih.gov/pubmed/34594039	A cross-population atlas of genetic associations for 220 human phenotypes.	350,472 European ancestry individuals, 128,028 East Asian ancestry individuals	NA	12q24.33		GALNT9 - FBRSL1	ENSG00000182870	ENSG00000112787		145035	14927	rs112683685-C	rs112683685	0	112683685	intergenic_variant	1	NR	1E-21	21		0.0229	[0.018-0.028] unit increase	Affymetrix, Illumina [20535878] (imputed)	N
22	rs11614702	1.20883e-17	12	133060983	rs4883580	NA	Mean corpuscular hemoglobin	44092	32888494	Vuckovic D	44075	Cell	www.ncbi.nlm.nih.gov/pubmed/32888494	The Polygenic and Monogenic Basis of Blood Traits and Diseases.	408,112 British individuals	NA	12q24.33		NA - FBRSL1		ENSG00000112787		NA	5154	rs4883580-T	rs4883580	0	4883580	regulatory_region_variant	1	0.9042406	8E-12	11.0969		0.0265249	[0.019-0.034] unit increase	Affymetrix [93095623] (imputed)	N
22	rs11614702	1.20883e-17	12	133088165	rs3751297	NA	Type 2 diabetes	44544	34594039	Sakaue S	44469	Nat Genet	www.ncbi.nlm.nih.gov/pubmed/34594039	A cross-population atlas of genetic associations for 220 human phenotypes.	38,841 European ancestry cases, 451,248 European ancestry controls, 45,383 East Asian ancestry cases, 132,032 East Asian ancestry controls	NA	12q24.33		FBRSL1			ENSG00000112787	NA	NA	rs3751297-A	rs3751297	0	3751297	3_prime_UTR_variant	0	NR	1E-10	10		0.052	[0.036-0.068] unit increase	Affymetrix, Illumina [25845091] (imputed)	N
22	rs11614702	1.20883e-17	12	133109762	rs111279508	NA	Medication use for hyperlipidemia (number of purchases)	44993	36653479	Kiiskinen T	44944	Nat Med	www.ncbi.nlm.nih.gov/pubmed/36653479	Genetic predictors of lifelong medication-use patterns in cardiometabolic diseases.	567,671 European ancestry individuals	NA	12q24.33		FBRSL1			ENSG00000112787	NA	NA	rs111279508-?	rs111279508	0	111279508	intron_variant	0	NR	1E-11	11		0.017239	[0.012-0.022] unit increase	Affymetrix, Illumina [NR] (imputed)	N
22	rs11614702	1.20883e-17	12	133140329	rs78644250	NA	Non-HDL cholesterol levels	44882	34887591	Graham SE	44539	Nature	www.ncbi.nlm.nih.gov/pubmed/34887591	The power of genetic diversity in genome-wide association studies of lipids.	40,963 South Asian ancestry individuals, 48,057 Hispanic individuals, 99,432 Admixed African or African ancestry individuals, 146,492 East Asian ancestry individuals, 1,320,016 European ancestry individuals	NA	12q24.33		FBRSL1			ENSG00000112787	NA	NA	rs78644250-?	rs78644250	0	78644250	intron_variant	0	NR	7E-14	13.1549		NA		NR [52000000] (imputed)	N
22	rs11614702	1.20883e-17	12	133140329	rs78644250	NA	Non-HDL cholesterol levels	44882	34887591	Graham SE	44539	Nature	www.ncbi.nlm.nih.gov/pubmed/34887591	The power of genetic diversity in genome-wide association studies of lipids.	1,320,016 European ancestry individuals	NA	12q24.33		FBRSL1			ENSG00000112787	NA	NA	rs78644250-G	rs78644250	0	78644250	intron_variant	0	0.179694	2E-11	10.699		0.0207677	[0.016-0.026] unit increase	NR [52000000] (imputed)	N
22	rs11614702	1.20883e-17	12	133140361	rs111599055	NA	Prostate cancer (early onset)	43326	29892016	Schumacher FR	43262	Nat Genet	www.ncbi.nlm.nih.gov/pubmed/29892016	Association analyses of more than 140,000 men identify 63 new prostate cancer susceptibility loci.	6,988 European ancestry cases, 44,256 European ancestry controls	NA	12q24.33	Intergenic	FBRSL1			ENSG00000112787	NA	NA	rs111599055-C	rs111599055	0	111599055	intron_variant	0	0.69	1E-8	8		1.13	[1.08-1.18]	Illumina [20370935] (imputed)	N
22	rs11614702	1.20883e-17	12	133140361	rs111599055	NA	Prostate cancer	43326	29892016	Schumacher FR	43262	Nat Genet	www.ncbi.nlm.nih.gov/pubmed/29892016	Association analyses of more than 140,000 men identify 63 new prostate cancer susceptibility loci.	79,148 European ancestry cases, 61,106 European ancestry controls	NA	12q24.33	NR	FBRSL1			ENSG00000112787	NA	NA	rs111599055-C	rs111599055	0	111599055	intron_variant	0	0.69	8E-8	7.09691		1.05	[1.03-1.07]	Illumina [20370935] (imputed)	N
22	rs11614702	1.20883e-17	12	133140409	rs4992759	NA	Fasting plasma glucose	44911	36333282	Kim YJ	44869	Nat Commun	www.ncbi.nlm.nih.gov/pubmed/36333282	The contribution of common and rare genetic variants to variation in metabolic traits in 288,137 East Asians.	288,127 East Asian ancestry individuals	NA	12q24.33		FBRSL1			ENSG00000112787	NA	NA	rs4992759-C	rs4992759	0	4992759	intron_variant	0	0.8227	2E-15	14.699		0.0454	[0.034-0.057] unit decrease	NR [6000000] (imputed)	N
31	rs11669073	1.51526e-10	19	46165082	rs112972879	NA	Alzheimer’s disease polygenic risk score (upper quantile vs lower quantile)	44791	35589863	Gouveia C	44700	Sci Rep	www.ncbi.nlm.nih.gov/pubmed/35589863	Genome-wide association of polygenic risk extremes for Alzheimer's disease in the UK Biobank.	18,892 European ancestry high risk individuals, 18,892 European ancestry low risk individuals	NA	19q13.32		RN7SL836P - GIPR	ENSG00000241226	ENSG00000010310		10019	6397	rs112972879-?	rs112972879	0	112972879	intergenic_variant	1	NR	3E-22	21.5229		1.16	[1.13-1.2]	NR [NR]	N
31	rs11669073	1.51526e-10	19	46165082	rs112972879	NA	Medication use (drugs used in diabetes)	43637	31015401	Wu Y	43578	Nat Commun	www.ncbi.nlm.nih.gov/pubmed/31015401	Genome-wide association study of medication-use and associated disease in the UK Biobank.	15,272 European ancestry cases, 29,0641 European ancestry controls	NA	19q13.32	GIPR	RN7SL836P - GIPR	ENSG00000241226	ENSG00000010310		10019	6397	rs112972879-A	rs112972879	0	112972879	intergenic_variant	1	0.361546	1E-11	11		0.0831486	[0.059-0.107] unit decrease	Affymetrix [7288503] (imputed)	N
31	rs11669073	1.51526e-10	19	46196634	rs2302593	NA	Fasting glucose	44404	33402679	Lagou V	44201	Nat Commun	www.ncbi.nlm.nih.gov/pubmed/33402679	Sex-dimorphic genetic effects and novel loci for fasting glucose and insulin variability.	151,188 European ancestry individuals	NA	19q13.32	GIPR	QPCTL			ENSG00000011478	NA	NA	rs2302593-C	rs2302593	0	2302593	intron_variant	0	0.504223	2E-8	7.69897		0.013031	[0.0085-0.0176] unit increase	Affymetrix, Illumina [8700000] (imputed)	N
31	rs11669073	1.51526e-10	19	46196634	rs2302593	NA	Fruit consumption	44020	32066663	Niarchou M	43864	Transl Psychiatry	www.ncbi.nlm.nih.gov/pubmed/32066663	Genome-wide association study of dietary intake in the UK biobank study and its associations with schizophrenia and other traits.	335,576 European ancestry individuals	NA	19q13.32	EML2, C19orf83, GIPR, SNRPD2, QPCTL	QPCTL			ENSG00000011478	NA	NA	rs2302593-?	rs2302593	0	2302593	intron_variant	0	NR	1E-11	11		0.0163962	[0.012-0.021] unit decrease	Affymetrix [25921788] (imputed)	N
31	rs11669073	1.51526e-10	19	46196634	rs2302593	NA	Fasting glucose	44357	34059833	Chen J	44347	Nat Genet	www.ncbi.nlm.nih.gov/pubmed/34059833	The trans-ancestral genomic architecture of glycemic traits.	200,622 European ancestry individuals	NA	19q13.32	QPCTL	QPCTL			ENSG00000011478	NA	NA	rs2302593-C	rs2302593	0	2302593	intron_variant	0	0.4974	6E-10	9.22185		0.0106	[0.0073-0.0139] unit increase	Affymetrix, Illumina [34064007] (imputed)	N
31	rs11669073	1.51526e-10	19	46196634	rs2302593	NA	Hemoglobin concentration	45007	35964923	Timoteo VJ	44784	J Nutr Biochem	www.ncbi.nlm.nih.gov/pubmed/35964923	Common and Ethnic-Specific Genetic Determinants of Hemoglobin Concentration between Taiwanese Han Chinese and European Whites: Findings from Comparative Two-Stage Genome-Wide Association Studies.	52,141 European ancestry females	89,584 European ancestry females	19q13.32		QPCTL			ENSG00000011478	NA	NA	rs2302593-G	rs2302593	0	2302593	intron_variant	0	0.4877	1E-7	7		0.01766	unit decrease	NR [347791]	N
31	rs11669073	1.51526e-10	19	46313105	rs16980027	NA	Red blood cell count	43504	30595370	Kichaev G	43461	Am J Hum Genet	www.ncbi.nlm.nih.gov/pubmed/30595370	Leveraging Polygenic Functional Enrichment to Improve GWAS Power.	approximately 445,000 European ancestry individuals	NA	19q13.32		RSPH6A			ENSG00000104941	NA	NA	rs16980027-?	rs16980027	0	16980027	intron_variant	0	NR	1E-8	8		NA		NR [~ 8900000] (imputed)	N
31	rs11669073	1.51526e-10	19	46359794	rs76793172	NA	Eosinophil counts	42977	27863252	Astle WJ	42691	Cell	www.ncbi.nlm.nih.gov/pubmed/27863252	The Allelic Landscape of Human Blood Cell Trait Variation and Links to Common Complex Disease.	172,275 European ancestry individuals	NA	19q13.32	SYMPK	SYMPK			ENSG00000125755	NA	NA	rs76793172-T	rs76793172	0	76793172	intron_variant	0	0.0921	2E-17	16.699		0.0524541	[0.04-0.065] unit decrease	Affymetrix [~ 2500000] (imputed)	N
31	rs11669073	1.51526e-10	19	46365177	rs113577760	NA	Eosinophil counts	44092	32888494	Vuckovic D	44075	Cell	www.ncbi.nlm.nih.gov/pubmed/32888494	The Polygenic and Monogenic Basis of Blood Traits and Diseases.	408,112 British individuals	NA	19q13.32	SYMPK	SYMPK			ENSG00000125755	NA	NA	rs113577760-C	rs113577760	0	113577760	5_prime_UTR_variant	0	0.09128	2E-15	14.699		0.031466	[0.024-0.039] unit decrease	Affymetrix [93095623] (imputed)	N
31	rs11669073	1.51526e-10	19	46428653	rs9789319	NA	Alzheimer’s disease polygenic risk score (upper quantile vs lower quantile)	44791	35589863	Gouveia C	44700	Sci Rep	www.ncbi.nlm.nih.gov/pubmed/35589863	Genome-wide association of polygenic risk extremes for Alzheimer's disease in the UK Biobank.	18,892 European ancestry high risk individuals, 18,892 European ancestry low risk individuals	NA	19q13.32		NANOS2 - NOVA2	ENSG00000188425	ENSG00000104967		10617	8339	rs9789319-?	rs9789319	0	9789319	regulatory_region_variant	1	NR	2E-18	17.699		1.14	[1.11-1.17]	NR [NR]	N
25	rs117169628	1.08489e-13	16	89230985	rs12600036	NA	COVID-19 (hospitalized vs tested, not hospitalized)	44935	35224516	Thibord F	44614	HGG Adv	www.ncbi.nlm.nih.gov/pubmed/35224516	A year of COVID-19 GWAS results from the GRASP portal reveals potential genetic risk factors.	1,181 European ancestry female cases, 51,834 European ancestry female controls	NA	16q24.3		LINC00304 - LINC02138	ENSG00000180422	ENSG00000205015		332	1806	rs12600036-C	rs12600036	0	12600036	upstream_gene_variant	1	0.28918952	8E-6	5.09691		0.20858	[0.12-0.3] unit increase	NR [9740423] (imputed)	N
25	rs117169628	1.08489e-13	16	89323925	rs4785645	NA	Hair color	43504	30595370	Kichaev G	43461	Am J Hum Genet	www.ncbi.nlm.nih.gov/pubmed/30595370	Leveraging Polygenic Functional Enrichment to Improve GWAS Power.	approximately 452,000 European ancestry individuals	NA	16q24.3		ZNF778 - ANKRD11	ENSG00000170100	ENSG00000167522		20376	10113	rs4785645-?	rs4785645	0	4785645	intergenic_variant	1	NR	1E-300	300		NA		NR [~ 8900000] (imputed)	N
13	rs12534422	1.49769e-08	7	75245141	rs1179607	NA	Educational attainment	44743	35361970	Okbay A	44651	Nat Genet	www.ncbi.nlm.nih.gov/pubmed/35361970	Polygenic prediction of educational attainment within and between families from genome-wide association analyses in 3 million individuals.	3,037,499 European ancestry individuals	NA	7q11.23		HIP1			ENSG00000127946	NA	NA	rs1179607-T	rs1179607	0	1179607	intron_variant	0	0.5351	8E-10	9.09691	(conditional)	0.00658984	[0.0045-0.0087] unit decrease	Illumina [10675380] (imputed)	N
13	rs12534422	1.49769e-08	7	75247329	rs1186222	NA	Basophil count	44092	32888494	Vuckovic D	44075	Cell	www.ncbi.nlm.nih.gov/pubmed/32888494	The Polygenic and Monogenic Basis of Blood Traits and Diseases.	408,112 British individuals	NA	7q11.23	HIP1	HIP1			ENSG00000127946	NA	NA	rs1186222-T	rs1186222	0	1186222	intron_variant	0	0.461991	8E-34	33.0969		0.0272093	[0.023-0.032] unit decrease	Affymetrix [93095623] (imputed)	N
13	rs12534422	1.49769e-08	7	75247329	rs1186222	NA	Basophil percentage of white cells	44097	32888494	Vuckovic D	44075	Cell	www.ncbi.nlm.nih.gov/pubmed/32888494	The Polygenic and Monogenic Basis of Blood Traits and Diseases.	408,112 British individuals	NA	7q11.23	HIP1	HIP1			ENSG00000127946	NA	NA	rs1186222-T	rs1186222	0	1186222	intron_variant	0	0.462012	5E-36	35.301		0.0281623	[0.024-0.033] unit decrease	Affymetrix [93095623] (imputed)	N
13	rs12534422	1.49769e-08	7	75247329	rs1186222	NA	Basophil percentage of white cells	42977	27863252	Astle WJ	42691	Cell	www.ncbi.nlm.nih.gov/pubmed/27863252	The Allelic Landscape of Human Blood Cell Trait Variation and Links to Common Complex Disease.	171,996 European ancestry individuals	NA	7q11.23	HIP1	HIP1			ENSG00000127946	NA	NA	rs1186222-T	rs1186222	0	1186222	intron_variant	0	0.462	1E-12	12		0.0251404	[0.018-0.032] unit decrease	Affymetrix [~ 2500000] (imputed)	N
13	rs12534422	1.49769e-08	7	75247329	rs1186222	NA	Basophil percentage of granulocytes	42977	27863252	Astle WJ	42691	Cell	www.ncbi.nlm.nih.gov/pubmed/27863252	The Allelic Landscape of Human Blood Cell Trait Variation and Links to Common Complex Disease.	170,223 European ancestry individuals	NA	7q11.23	HIP1	HIP1			ENSG00000127946	NA	NA	rs1186222-T	rs1186222	0	1186222	intron_variant	0	0.4619	2E-11	10.699		0.0240412	[0.017-0.031] unit decrease	Affymetrix [~ 2500000] (imputed)	N
13	rs12534422	1.49769e-08	7	75247329	rs1186222	NA	White blood cell count (basophil)	42977	27863252	Astle WJ	42691	Cell	www.ncbi.nlm.nih.gov/pubmed/27863252	The Allelic Landscape of Human Blood Cell Trait Variation and Links to Common Complex Disease.	171,846 European ancestry individuals	NA	7q11.23	HIP1	HIP1			ENSG00000127946	NA	NA	rs1186222-T	rs1186222	0	1186222	intron_variant	0	0.4619	3E-13	12.5229		0.0259351	[0.019-0.033] unit decrease	Affymetrix [~ 2500000] (imputed)	N
13	rs12534422	1.49769e-08	7	75252714	rs1179620	NA	COVID-19 (critical illness vs population)	45099	37198478	Pairo-Castineira E	45063	Nature	www.ncbi.nlm.nih.gov/pubmed/37198478	GWAS and meta-analysis identifies 49 genetic variants underlying critical COVID-19.	682 African ancestry cases, 2,540 African ancestry controls, 401 East Asian ancestry cases, 759 East Asian ancestry controls, 13,199 European ancestry cases, 745,011 European ancestry controls, 1,141 South Asian ancestry cases, 5,384 South Asian ancestry controls, 8,779 cases, 1,001,875 controls	NA	7q11.23		HIP1			ENSG00000127946	NA	NA	rs1179620-T	rs1179620	0	1179620	intron_variant	0	0.57	2E-9	8.69897		0.92	[0.9-0.95]	Illumina [NR] (imputed)	N
13	rs12534422	1.49769e-08	7	75255215	rs1179624	NA	Age-related nuclear cataracts	41990	24951543	Liao J	41810	Hum Mol Genet	www.ncbi.nlm.nih.gov/pubmed/24951543	Meta-analysis of genome-wide association studies in multiethnic Asians identifies two loci for age-related nuclear cataract.	2,369 Malay ancestry individuals, 2,200 Indian ancestry individuals, 2,571 Chinese ancestry individuals	NA	7q11.23	HIP1	HIP1			ENSG00000127946	NA	NA	rs1179624-T	rs1179624	0	1179624	non_coding_transcript_exon_variant	0	NR	5E-6	5.30103	(Fixed effect)	0.06	[0.04-0.08] unit increase	Illumina [4736131] (imputed)	N
13	rs12534422	1.49769e-08	7	75255491	rs1179625	NA	Height	44966	36224396	Yengo L	44846	Nature	www.ncbi.nlm.nih.gov/pubmed/36224396	A saturated map of common genetic variants associated with human height.	5,314,291 European ancestry, Hispanic or Latin American, East Asian ancestry, African ancestry, South Asian ancestry individuals	NA	7q11.23		HIP1			ENSG00000127946	NA	NA	rs1179625-G	rs1179625	0	1179625	non_coding_transcript_exon_variant	0	0.445	9E-20	19.0458		0.0058	[0.0046-0.007] unit increase	Affymetrix, Illumina [1385132] (imputed)	N
13	rs12534422	1.49769e-08	7	75270073	rs2705789	NA	Basophil count	44095	32888493	Chen MH	44075	Cell	www.ncbi.nlm.nih.gov/pubmed/32888493	Trans-ethnic and Ancestry-Specific Blood-Cell Genetics in 746,667 Individuals from 5 Global Populations.	577,663 African American or Afro-Caribbean, African ancestry, European ancestry, East Asian ancestry, Hispanic or Latin American and South Asian ancestry individuals	NA	7q11.23	NR	HIP1			ENSG00000127946	NA	NA	rs2705789-A	rs2705789	0	2705789	intron_variant	0	0.445999	3E-26	25.5229		NA		Affymetrix, Illumina [19905671] (imputed)	N
13	rs12534422	1.49769e-08	7	75293452	rs369419487	NA	Height	44750	35653334	Raghavan S	44714	PLoS Genet	www.ncbi.nlm.nih.gov/pubmed/35653334	A multi-population phenome-wide association study of genetically-predicted height in the Million Veteran Program.	235,398 non-Hispanic white ancestry individuals	NA	7q11.23		HIP1			ENSG00000127946	NA	NA	rs369419487-A	rs369419487	0	369419487	intron_variant	0	0.311	7E-11	10.1549		0.023	unit increase	Affymetrix [NR] (imputed)	N
23	rs12585036	1.8302e-15	13	113479820	rs368865	NA	High light scatter reticulocyte percentage of red cells	44092	32888494	Vuckovic D	44075	Cell	www.ncbi.nlm.nih.gov/pubmed/32888494	The Polygenic and Monogenic Basis of Blood Traits and Diseases.	408,112 British individuals	NA	13q34	ATP11A	ATP11A			ENSG00000068650	NA	NA	rs368865-G	rs368865	0	368865	missense_variant	0	0.725546	2E-10	9.69897		0.0159754	[0.011-0.021] unit decrease	Affymetrix [93095623] (imputed)	N
23	rs12585036	1.8302e-15	13	113479820	rs368865	NA	Mean corpuscular hemoglobin	44092	32888494	Vuckovic D	44075	Cell	www.ncbi.nlm.nih.gov/pubmed/32888494	The Polygenic and Monogenic Basis of Blood Traits and Diseases.	408,112 British individuals	NA	13q34	ATP11A	ATP11A			ENSG00000068650	NA	NA	rs368865-G	rs368865	0	368865	missense_variant	0	0.725494	8E-11	10.0969		0.0161042	[0.011-0.021] unit decrease	Affymetrix [93095623] (imputed)	N
23	rs12585036	1.8302e-15	13	113479820	rs368865	NA	Mean corpuscular volume	44092	32888494	Vuckovic D	44075	Cell	www.ncbi.nlm.nih.gov/pubmed/32888494	The Polygenic and Monogenic Basis of Blood Traits and Diseases.	408,112 British individuals	NA	13q34	ATP11A	ATP11A			ENSG00000068650	NA	NA	rs368865-G	rs368865	0	368865	missense_variant	0	0.725535	2E-12	11.699		0.0172592	[0.013-0.022] unit decrease	Affymetrix [93095623] (imputed)	N
23	rs12585036	1.8302e-15	13	113479820	rs368865	NA	Red cell distribution width	43504	30595370	Kichaev G	43461	Am J Hum Genet	www.ncbi.nlm.nih.gov/pubmed/30595370	Leveraging Polygenic Functional Enrichment to Improve GWAS Power.	approximately 445,000 European ancestry individuals	NA	13q34		ATP11A			ENSG00000068650	NA	NA	rs368865-?	rs368865	0	368865	missense_variant	0	NR	1E-37	37		NA		NR [~ 8900000] (imputed)	N
23	rs12585036	1.8302e-15	13	113479820	rs368865	NA	Mean corpuscular hemoglobin	43504	30595370	Kichaev G	43461	Am J Hum Genet	www.ncbi.nlm.nih.gov/pubmed/30595370	Leveraging Polygenic Functional Enrichment to Improve GWAS Power.	approximately 443,000 European ancestry individuals	NA	13q34		ATP11A			ENSG00000068650	NA	NA	rs368865-?	rs368865	0	368865	missense_variant	0	NR	2E-14	13.699		NA		NR [~ 8900000] (imputed)	N
23	rs12585036	1.8302e-15	13	113479820	rs368865	NA	Red blood cell count	43504	30595370	Kichaev G	43461	Am J Hum Genet	www.ncbi.nlm.nih.gov/pubmed/30595370	Leveraging Polygenic Functional Enrichment to Improve GWAS Power.	approximately 445,000 European ancestry individuals	NA	13q34		ATP11A			ENSG00000068650	NA	NA	rs368865-?	rs368865	0	368865	missense_variant	0	NR	3E-10	9.52288		NA		NR [~ 8900000] (imputed)	N
23	rs12585036	1.8302e-15	13	113479820	rs368865	NA	Red cell distribution width	43451	28957414	Pilling LC	43006	PLoS One	www.ncbi.nlm.nih.gov/pubmed/28957414	Red blood cell distribution width: Genetic evidence for aging pathways in 116,666 volunteers.	116,666 British ancestry individuals	NA	13q34	ATP11A	ATP11A			ENSG00000068650	NA	NA	rs368865-G	rs368865	0	368865	missense_variant	0	0.724	2E-9	8.69897		0.0247561	[0.016-0.033] unit increase	Affymetrix [16832071] (imputed)	N
23	rs12585036	1.8302e-15	13	113479820	rs368865	NA	Reticulocyte fraction of red cells	44092	32888494	Vuckovic D	44075	Cell	www.ncbi.nlm.nih.gov/pubmed/32888494	The Polygenic and Monogenic Basis of Blood Traits and Diseases.	408,112 British individuals	NA	13q34	ATP11A	ATP11A			ENSG00000068650	NA	NA	rs368865-G	rs368865	0	368865	missense_variant	0	0.725485	2E-10	9.69897		0.0159908	[0.011-0.021] unit decrease	Affymetrix [93095623] (imputed)	N
23	rs12585036	1.8302e-15	13	113479820	rs368865	NA	Red cell distribution width	44092	32888494	Vuckovic D	44075	Cell	www.ncbi.nlm.nih.gov/pubmed/32888494	The Polygenic and Monogenic Basis of Blood Traits and Diseases.	408,112 British individuals	NA	13q34	ATP11A	ATP11A			ENSG00000068650	NA	NA	rs368865-G	rs368865	0	368865	missense_variant	0	0.725527	1E-29	29		0.0281481	[0.023-0.033] unit increase	Affymetrix [93095623] (imputed)	N
23	rs12585036	1.8302e-15	13	113568200	rs3011504	NA	Glycated hemoglobin levels	44376	33462484	Sinnott-Armstrong N	44214	Nat Genet	www.ncbi.nlm.nih.gov/pubmed/33462484	Genetics of 35 blood and urine biomarkers in the UK Biobank.	327,177 European ancestry individuals, 4,847 African ancestry individuals, 6,895 South Asian ancestry individuals	NA	13q34	NR	MCF2L			ENSG00000126217	NA	NA	rs3011504-A	rs3011504	0	3011504	intron_variant	0	NR	1E-10	10		0.0175	[0.012-0.023] unit decrease	Affymetrix [9000000] (imputed)	N
5	rs13020553	3.6821e-08	2	102778461	rs3917265	NA	Blood protein levels	43420	30072576	Emilsson V	43314	Science	www.ncbi.nlm.nih.gov/pubmed/30072576	Co-regulatory networks of human serum proteins link genetics to disease.	3,200 European ancestry individuals	NA	2q12.1	IL1RL2	IL1R1			ENSG00000115594	NA	NA	rs3917265-T	rs3917265	0	3917265	intron_variant	0	0.445625	9E-32	31.0458	(IL1RL2, 2994_71_2)	0.282551	[0.24-0.33] unit increase	Illumina [> 1000000] (imputed)	N
5	rs13020553	3.6821e-08	2	102778461	rs3917265	NA	Atopic dermatitis	42647	26482879	Paternoster L	42296	Nat Genet	www.ncbi.nlm.nih.gov/pubmed/26482879	Multi-ancestry genome-wide association study of 21,000 cases and 95,000 controls identifies new risk loci for atopic dermatitis.	18,900 European ancestry cases, 1,472 Japanese ancestry cases, 422 African American cases, 300 Latino cases, 305 cases, 84,166 European ancestry controls, 7,966 Japanese ancestry controls, 844 African American controls, 1,592 Latino controls, 896 controls	30,588 European ancestry cases, 459 African American cases, 1,012 Chinese ancestry cases, 226,537 European ancestry controls, 729 African American controls, 1,362 Chinese ancestry controls	2q12.1	IL18RAP	IL1R1			ENSG00000115594	NA	NA	rs3917265-C	rs3917265	0	3917265	intron_variant	0	0.53	9E-7	6.04576	(conditional on rs6419573)	1.06	[1.03-1.08]	Illumina [15539996] (imputed)	N
5	rs13020553	3.6821e-08	2	102778461	rs3917265	NA	Serum levels of protein IL1RL2	44607	35078996	Gudjonsson A	44586	Nat Commun	www.ncbi.nlm.nih.gov/pubmed/35078996	A genome-wide association study of serum proteins reveals shared loci with common diseases.	5,329 Icelandic ancestry individuals	NA	2q12.1		IL1R1			ENSG00000115594	NA	NA	rs3917265-T	rs3917265	0	3917265	intron_variant	0	0.4375	7E-60	59.1549		0.269347	[0.24-0.3] unit increase	Illumina [7506463] (imputed)	N
5	rs13020553	3.6821e-08	2	102778461	rs3917265	NA	Interleukin-1 receptor-like 2 levels	45019	34648354	Pietzner M	44512	Science	www.ncbi.nlm.nih.gov/pubmed/34648354	Mapping the proteo-genomic convergence of human diseases.	10,708 European ancestry individuals	NA	2q12.1		IL1R1			ENSG00000115594	NA	NA	rs3917265-T	rs3917265	0	3917265	intron_variant	0	0.46	9E-82	81.0458		0.256	[0.23-0.28] unit increase	Affymetrix, Illumina [10200000] (imputed)	N
5	rs13020553	3.6821e-08	2	102798245	rs74180212	NA	Asthma (childhood onset)	43599	30929738	Ferreira MAR	43552	Am J Hum Genet	www.ncbi.nlm.nih.gov/pubmed/30929738	Genetic Architectures of Childhood- and Adult-Onset Asthma Are Partly Distinct.	13,962 European ancestry cases, 300,671 European ancestry controls	31,759 European ancestry cases, 214,890 European ancestry controls	2q12.1	IL1R1, IL1RL2	IL1R1-AS1			ENSG00000226925	NA	NA	rs74180212-?	rs74180212	0	74180212	intron_variant	0	NR	5E-37	36.301		1.101	[1.09-1.12]	Affymetrix [9000000] (imputed)	N
5	rs13020553	3.6821e-08	2	102798245	rs74180212	NA	Asthma	43599	30929738	Ferreira MAR	43552	Am J Hum Genet	www.ncbi.nlm.nih.gov/pubmed/30929738	Genetic Architectures of Childhood- and Adult-Onset Asthma Are Partly Distinct.	40,544 European ancestry cases, 300,671 European ancestry controls	NA	2q12.1	IL1R1, IL1RL2	IL1R1-AS1			ENSG00000226925	NA	NA	rs74180212-G	rs74180212	0	74180212	intron_variant	0	NR	1E-19	19		1.067	[1.05-1.08]	Affymetrix [9000000] (imputed)	N
5	rs13020553	3.6821e-08	2	102798245	rs74180212	NA	Asthma onset (childhood vs adult)	43599	30929738	Ferreira MAR	43552	Am J Hum Genet	www.ncbi.nlm.nih.gov/pubmed/30929738	Genetic Architectures of Childhood- and Adult-Onset Asthma Are Partly Distinct.	13,962 European ancestry childhood onset cases, 14,873 European ancestry adult onset cases	31,002 European ancestry childhood onset cases, 16,297 European ancestry adult onset cases	2q12.1	IL1R1, IL1RL2	IL1R1-AS1			ENSG00000226925	NA	NA	rs74180212-G	rs74180212	0	74180212	intron_variant	0	0.439	3E-8	7.52288		1.061	[1.04-1.08]	Affymetrix [9000000] (imputed)	N
5	rs13020553	3.6821e-08	2	102828817	rs1922291	NA	Interleukin-1 receptor-like 2 levels	45096	36349687	Png G	44874	Hum Mol Genet	www.ncbi.nlm.nih.gov/pubmed/36349687	Identifying causal serum protein-cardiometabolic trait relationships using whole genome sequencing.	2,858 Greek (founder/geneitc isolate) individuals	NA	2q12.1		IL1RL2			ENSG00000115598	NA	NA	rs1922291-?	rs1922291	0	1922291	intron_variant	0	NR	2E-63	62.699		0.448	[0.4-0.5] unit increase	Illumina [30481946]	N
5	rs13020553	3.6821e-08	2	102828817	rs1922291	NA	Interleukin-1 receptor-like 2 levels	44662	28240269	Suhre K	42793	Nat Commun	www.ncbi.nlm.nih.gov/pubmed/28240269	Connecting genetic risk to disease end points through the human blood plasma proteome.	997 European ancestry individuals	338 Greater Middle Eastern (Middle Eastern, North African or Persian), South Asian ancestry, Asian ancestry individuals	2q12.1		IL1RL2			ENSG00000115598	NA	NA	rs1922291-A	rs1922291	0	1922291	intron_variant	0	NR	1E-14	14	(EA)	0.3406	[0.26-0.43] unit increase	Affymetrix [509946]	N
5	rs13020553	3.6821e-08	2	102831711	rs6743219	NA	Interleukin-1 receptor-like 2 levels	44858	36168886	Thareja G	44832	Hum Mol Genet	www.ncbi.nlm.nih.gov/pubmed/36168886	Differences and commonalities in the genetic architecture of protein quantitative trait loci in European and Arab populations.	2,935 Qatari ancestry individuals	NA	2q12.1		IL1RL2			ENSG00000115598	NA	NA	rs6743219-T	rs6743219	0	6743219	intron_variant	0	0.460818	2E-31	30.699		0.31315	[0.26-0.37] unit increase	NR [10004359]	N
5	rs13020553	3.6821e-08	2	102842124	rs2302621	NA	Asthma (childhood onset)	43938	31669095	Zhu Z	43762	J Allergy Clin Immunol	www.ncbi.nlm.nih.gov/pubmed/31669095	Shared Genetic and Experimental Links between Obesity-Related Traits and Asthma Subtypes in UK Biobank.	13,435 European ancestry cases, 393,186 European ancestry controls	NA	2q12.1	NR	IL1RL2			ENSG00000115598	NA	NA	rs2302621-?	rs2302621	0	2302621	intron_variant	0	NR	1E-19	19		NA		Affymetrix [~ 8270000] (imputed)	N
5	rs13020553	3.6821e-08	2	102844249	rs1997502	NA	Eosinophil counts	43504	30595370	Kichaev G	43461	Am J Hum Genet	www.ncbi.nlm.nih.gov/pubmed/30595370	Leveraging Polygenic Functional Enrichment to Improve GWAS Power.	approximately 440,000 European ancestry individuals	NA	2q12.1		IL1RL2			ENSG00000115598	NA	NA	rs1997502-?	rs1997502	0	1997502	intron_variant	0	NR	5E-82	81.301		NA		NR [~ 8900000] (imputed)	N
5	rs13020553	3.6821e-08	2	102852802	rs10167431	NA	Nonatopic asthma	43938	31669095	Zhu Z	43762	J Allergy Clin Immunol	www.ncbi.nlm.nih.gov/pubmed/31669095	Shared Genetic and Experimental Links between Obesity-Related Traits and Asthma Subtypes in UK Biobank.	28,862 European ancestry cases, 422,048 European ancestry controls	NA	2q12.1	NR	IL1RL2			ENSG00000115598	NA	NA	rs10167431-?	rs10167431	0	10167431	intron_variant	0	NR	4E-18	17.3979		NA		Affymetrix [~ 8270000] (imputed)	N
5	rs13020553	3.6821e-08	2	102852802	rs10167431	NA	Atopic asthma	43938	31669095	Zhu Z	43762	J Allergy Clin Immunol	www.ncbi.nlm.nih.gov/pubmed/31669095	Shared Genetic and Experimental Links between Obesity-Related Traits and Asthma Subtypes in UK Biobank.	23,982 European ancestry cases, 393,169 European ancestry controls	NA	2q12.1	NR	IL1RL2			ENSG00000115598	NA	NA	rs10167431-?	rs10167431	0	10167431	intron_variant	0	NR	8E-17	16.0969		NA		Affymetrix [~ 8270000] (imputed)	N
5	rs13020553	3.6821e-08	2	102852802	rs10167431	NA	Asthma (adult onset)	43938	31669095	Zhu Z	43762	J Allergy Clin Immunol	www.ncbi.nlm.nih.gov/pubmed/31669095	Shared Genetic and Experimental Links between Obesity-Related Traits and Asthma Subtypes in UK Biobank.	33,418 European ancestry cases, 393,186 European ancestry controls	NA	2q12.1	NR	IL1RL2			ENSG00000115598	NA	NA	rs10167431-?	rs10167431	0	10167431	intron_variant	0	NR	4E-14	13.3979		NA		Affymetrix [~ 8270000] (imputed)	N
5	rs13020553	3.6821e-08	2	102855065	rs11692230	NA	Interleukin-1 receptor-like 1 levels	44858	36168886	Thareja G	44832	Hum Mol Genet	www.ncbi.nlm.nih.gov/pubmed/36168886	Differences and commonalities in the genetic architecture of protein quantitative trait loci in European and Arab populations.	2,935 Qatari ancestry individuals	NA	2q12.1		IL1RL2			ENSG00000115598	NA	NA	rs11692230-G	rs11692230	0	11692230	intron_variant	0	0.465928	1E-22	22		0.269561	[0.22-0.32] unit decrease	NR [10004359]	N
5	rs13020553	3.6821e-08	2	102875587	rs1345301	NA	Waist circumference	41702	23966867	Liu CT	41501	PLoS Genet	www.ncbi.nlm.nih.gov/pubmed/23966867	Genome-wide association of body fat distribution in African ancestry populations suggests new loci.	Up to 23,564 African American individuals	Up to 10,027 African American individuals	2q12.1	IL1RL1, IL1RL2	FAM183DP - IL1RL1	ENSG00000205716	ENSG00000115602		8872	52375	rs1345301-A	rs1345301	0	1345301	regulatory_region_variant	1	0.75	5E-6	5.30103	(men)	0.08	[0.041-0.119] unit increase	Affymetrix, Illumina [3200000] (imputed)	N
5	rs13020553	3.6821e-08	2	102897739	rs72627435	NA	Interleukin-1 receptor-like 1 levels	44858	36168886	Thareja G	44832	Hum Mol Genet	www.ncbi.nlm.nih.gov/pubmed/36168886	Differences and commonalities in the genetic architecture of protein quantitative trait loci in European and Arab populations.	2,935 Qatari ancestry individuals	NA	2q12.1		FAM183DP - IL1RL1	ENSG00000205716	ENSG00000115602		31024	30223	rs72627435-C	rs72627435	0	72627435	intergenic_variant	1	0.191312	2E-19	18.699		0.309368	[0.24-0.38] unit decrease	NR [10004359]	N
5	rs13020553	3.6821e-08	2	102948632	rs1420103	NA	Serum protein levels (sST2)	41733	23999434	Ho JE	41520	J Clin Invest	www.ncbi.nlm.nih.gov/pubmed/23999434	Common genetic variation at the IL1RL1 locus regulates IL-33/ST2 signaling.	2,797 individuals	NA	2q12.1	IL1RL1	IL1RL1, IL18R1			ENSG00000115602, ENSG00000115604	NA	NA	rs1420103-A	rs1420103	0	1420103	intron_variant	0	0.23	1E-35	35		0.13	[0.11-0.15] unit increase	Affymetrix [2500000] (imputed)	N
5	rs13020553	3.6821e-08	2	102960007	rs12905	NA	Chronic rhinosinusitis (MTAG)	45103	36653354	Saarentaus EC	44944	Nat Commun	www.ncbi.nlm.nih.gov/pubmed/36653354	Inflammatory and infectious upper respiratory diseases associate with 41 genomic loci and type 2 inflammation.	at least 10,435 Finnish ancestry cases, 199,208 Finnish ancestry controls (MTAG boosted by additional inflammatory and infectious upper respiratory disease samples)	NA	2q12.1		IL1RL1, IL18R1			ENSG00000115602, ENSG00000115604	NA	NA	rs12905-?	rs12905	0	12905	3_prime_UTR_variant	0	NR	6E-12	11.2218		1.02	[1.01-1.03]	NR [6868381] (imputed)	N
5	rs13020553	3.6821e-08	2	102963072	rs6543119	NA	Protein quantitative trait loci	44189	32492067	Ruffieux H	43985	PLoS Comput Biol	www.ncbi.nlm.nih.gov/pubmed/32492067	A fully joint Bayesian quantitative trait locus mapping of human protein abundance in plasma.	394 European ancestry individuals	548 European ancestry individuals	2q12.1	NR	IL1RL1, IL18R1			ENSG00000115602, ENSG00000115604	NA	NA	rs6543119-?	rs6543119	0	6543119	intron_variant	0	NR	2E-31	30.699	(IL-1 R4)	NA		Illumina [~ 4000000] (imputed)	N
5	rs13020553	3.6821e-08	2	102963072	rs6543119	NA	Eosinophil counts	43309	29403010	Kanai M	43136	Nat Genet	www.ncbi.nlm.nih.gov/pubmed/29403010	Genetic analysis of quantitative traits in the Japanese population links cell types to complex human diseases.	62,076 Japanese ancestry individuals	NA	2q12.1	IL1RL1	IL1RL1, IL18R1			ENSG00000115602, ENSG00000115604	NA	NA	rs6543119-?	rs6543119	0	6543119	intron_variant	0	NR	6E-25	24.2218		0.05987	[0.048-0.071] unit increase novel	Illumina [6108953] (imputed)	N
5	rs13020553	3.6821e-08	2	102964742	rs13017455	NA	Atopic asthma	43938	31669095	Zhu Z	43762	J Allergy Clin Immunol	www.ncbi.nlm.nih.gov/pubmed/31669095	Shared Genetic and Experimental Links between Obesity-Related Traits and Asthma Subtypes in UK Biobank.	23,982 European ancestry cases, 393,169 European ancestry controls	NA	2q12.1	NR	IL1RL1, IL18R1			ENSG00000115602, ENSG00000115604	NA	NA	rs13017455-?	rs13017455	0	13017455	intron_variant	0	NR	6E-29	28.2218		NA		Affymetrix [~ 8270000] (imputed)	N
5	rs13020553	3.6821e-08	2	102966783	rs1861246	NA	Blood protein levels	43420	30072576	Emilsson V	43314	Science	www.ncbi.nlm.nih.gov/pubmed/30072576	Co-regulatory networks of human serum proteins link genetics to disease.	3,200 European ancestry individuals	NA	2q12.1	IL18R1	IL18R1, IL1RL1			ENSG00000115604, ENSG00000115602	NA	NA	rs1861246-C	rs1861246	0	1861246	intron_variant	0	0.81359375	6E-134	133.222	(IL18R1, 14079_14_3)	0.732161	[0.68-0.79] unit decrease	Illumina [> 1000000] (imputed)	N
5	rs13020553	3.6821e-08	2	102966783	rs1861246	NA	Blood protein levels	43420	30072576	Emilsson V	43314	Science	www.ncbi.nlm.nih.gov/pubmed/30072576	Co-regulatory networks of human serum proteins link genetics to disease.	3,200 European ancestry individuals	NA	2q12.1	IL18R1	IL18R1, IL1RL1			ENSG00000115604, ENSG00000115602	NA	NA	rs1861246-C	rs1861246	0	1861246	intron_variant	0	0.81359375	9E-75	74.0458	(IL18R1, 3446_7_2)	0.561066	[0.5-0.62] unit decrease	Illumina [> 1000000] (imputed)	N
5	rs13020553	3.6821e-08	2	102966783	rs1861246	NA	Serum levels of protein IL18R1	44607	35078996	Gudjonsson A	44586	Nat Commun	www.ncbi.nlm.nih.gov/pubmed/35078996	A genome-wide association study of serum proteins reveals shared loci with common diseases.	5,354 Icelandic ancestry individuals	NA	2q12.1		IL18R1, IL1RL1			ENSG00000115604, ENSG00000115602	NA	NA	rs1861246-T	rs1861246	0	1861246	intron_variant	0	0.1841	1E-221	221		0.681186	[0.64-0.72] unit increase	Illumina [7506463] (imputed)	N
5	rs13020553	3.6821e-08	2	102966783	rs1861246	NA	Serum levels of protein IL18R1	44607	35078996	Gudjonsson A	44586	Nat Commun	www.ncbi.nlm.nih.gov/pubmed/35078996	A genome-wide association study of serum proteins reveals shared loci with common diseases.	5,351 Icelandic ancestry individuals	NA	2q12.1		IL18R1, IL1RL1			ENSG00000115604, ENSG00000115602	NA	NA	rs1861246-T	rs1861246	0	1861246	intron_variant	0	0.1841	4E-118	117.398		0.516851	[0.47-0.56] unit increase	Illumina [7506463] (imputed)	N
5	rs13020553	3.6821e-08	2	102966783	rs1861246	NA	Atopic dermatitis	45105	34454985	Sliz E	44434	J Allergy Clin Immunol	www.ncbi.nlm.nih.gov/pubmed/34454985	Uniting biobank resources reveals novel genetic pathways modulating susceptibility for atopic dermatitis.	22,474 European ancestry cases, 774,187 European ancestry controls	NA	2q12.1		IL18R1, IL1RL1			ENSG00000115604, ENSG00000115602	NA	NA	rs1861246-T	rs1861246	0	1861246	intron_variant	0	0.217	2E-10	9.69897		1.12	[1.09-1.15]	Affymetrix, Illumina [16201029] (imputed)	N
5	rs13020553	3.6821e-08	2	102966906	rs1861245	NA	Asthma (childhood onset)	43599	30929738	Ferreira MAR	43552	Am J Hum Genet	www.ncbi.nlm.nih.gov/pubmed/30929738	Genetic Architectures of Childhood- and Adult-Onset Asthma Are Partly Distinct.	13,962 European ancestry cases, 300,671 European ancestry controls	31,759 European ancestry cases, 214,890 European ancestry controls	2q12.1	IL1RL1	IL1RL1, IL18R1			ENSG00000115602, ENSG00000115604	NA	NA	rs1861245-?	rs1861245	0	1861245	intron_variant	0	NR	2E-69	68.699		1.15	[1.13-1.17]	Affymetrix [9000000] (imputed)	N
5	rs13020553	3.6821e-08	2	102966906	rs1861245	NA	Asthma	43599	30929738	Ferreira MAR	43552	Am J Hum Genet	www.ncbi.nlm.nih.gov/pubmed/30929738	Genetic Architectures of Childhood- and Adult-Onset Asthma Are Partly Distinct.	40,544 European ancestry cases, 300,671 European ancestry controls	NA	2q12.1	IL1RL1	IL1RL1, IL18R1			ENSG00000115602, ENSG00000115604	NA	NA	rs1861245-C	rs1861245	0	1861245	intron_variant	0	NR	1E-52	52		1.117	[1.1-1.13]	Affymetrix [9000000] (imputed)	N
5	rs13020553	3.6821e-08	2	102966906	rs1861245	NA	Asthma onset (childhood vs adult)	43599	30929738	Ferreira MAR	43552	Am J Hum Genet	www.ncbi.nlm.nih.gov/pubmed/30929738	Genetic Architectures of Childhood- and Adult-Onset Asthma Are Partly Distinct.	13,962 European ancestry childhood onset cases, 14,873 European ancestry adult onset cases	31,002 European ancestry childhood onset cases, 16,297 European ancestry adult onset cases	2q12.1	IL1RL1	IL1RL1, IL18R1			ENSG00000115602, ENSG00000115604	NA	NA	rs1861245-C	rs1861245	0	1861245	intron_variant	0	0.662	2E-11	10.699		1.075	[1.05-1.1]	Affymetrix [9000000] (imputed)	N
5	rs13020553	3.6821e-08	2	102968285	rs4988958	NA	Asthma (childhood onset)	43130	29273806	Demenais F	43091	Nat Genet	www.ncbi.nlm.nih.gov/pubmed/29273806	Multiancestry association study identifies new asthma risk loci that colocalize with immune-cell enhancer marks.	7,131 European ancestry cases, 13,631 European ancestry controls, 1,239 Japanese ancestry cases, 3,976 Japanese ancestry controls, 606 Latino cases, 792 Latino controls	NA	2q12.1	IL1Rl1, IL1RL2, IL18R1	IL18R1, IL1RL1			ENSG00000115604, ENSG00000115602	NA	NA	rs4988958-T	rs4988958	0	4988958	synonymous_variant	0	NR	5E-13	12.301		1.17647	[1.12-1.22]	Affymetrix, Illumina, Perlegen [2831075] (imputed)	N
5	rs13020553	3.6821e-08	2	102970816	rs4311080	NA	ST2 protein levels	44159	33067605	Folkersen L	44120	Nat Metab	www.ncbi.nlm.nih.gov/pubmed/33067605	Genomic and drug target evaluation of 90 cardiovascular proteins in 30,931 individuals.	21,758 European ancestry individuals	9,173 individuals	2q12.1		IL18R1			ENSG00000115604	NA	NA	rs4311080-C	rs4311080	0	4311080	intron_variant	0	0.63	2E-196	195.699		0.243	unit decrease	Affymetrix, Illumina [20300000] (imputed)	N
5	rs13020553	3.6821e-08	2	102971200	rs9807989	NA	Eosinophil counts	44095	32888493	Chen MH	44075	Cell	www.ncbi.nlm.nih.gov/pubmed/32888493	Trans-ethnic and Ancestry-Specific Blood-Cell Genetics in 746,667 Individuals from 5 Global Populations.	474,237 European ancestry individuals	NA	2q12.1	NR	IL18R1			ENSG00000115604	NA	NA	rs9807989-C	rs9807989	0	9807989	intron_variant	0	0.327617	9E-297	296.046		0.07986	[0.076-0.084] SD unit decrease	Affymetrix, Illumina [50000174] (imputed)	N
5	rs13020553	3.6821e-08	2	102971200	rs9807989	NA	Eosinophil counts	44095	32888493	Chen MH	44075	Cell	www.ncbi.nlm.nih.gov/pubmed/32888493	Trans-ethnic and Ancestry-Specific Blood-Cell Genetics in 746,667 Individuals from 5 Global Populations.	583,850 African American or Afro-Caribbean, African ancestry, European ancestry, East Asian ancestry, Hispanic or Latin American and South Asian ancestry individuals	NA	2q12.1	NR	IL18R1			ENSG00000115604	NA	NA	rs9807989-C	rs9807989	0	9807989	intron_variant	0	0.3113	6E-305	304.222		NA		Affymetrix, Illumina [19872809] (imputed)	N
5	rs13020553	3.6821e-08	2	102971200	rs9807989	NA	Eosinophil percentage of white cells	44092	32888494	Vuckovic D	44075	Cell	www.ncbi.nlm.nih.gov/pubmed/32888494	The Polygenic and Monogenic Basis of Blood Traits and Diseases.	408,112 British individuals	NA	2q12.1	IL18R1	IL18R1			ENSG00000115604	NA	NA	rs9807989-C	rs9807989	0	9807989	intron_variant	0	0.322404	5E-48	47.301		0.0464455	[0.04-0.053] unit decrease	Affymetrix [93095623] (imputed)	N
5	rs13020553	3.6821e-08	2	102971200	rs9807989	NA	Eosinophil counts	43504	30595370	Kichaev G	43461	Am J Hum Genet	www.ncbi.nlm.nih.gov/pubmed/30595370	Leveraging Polygenic Functional Enrichment to Improve GWAS Power.	approximately 440,000 European ancestry individuals	NA	2q12.1		IL18R1			ENSG00000115604	NA	NA	rs9807989-?	rs9807989	0	9807989	intron_variant	0	NR	8E-290	289.097		NA		NR [~ 8900000] (imputed)	N
5	rs13020553	3.6821e-08	2	102971200	rs9807989	NA	Asthma	41099	22561531	Wan YI	41034	Thorax	www.ncbi.nlm.nih.gov/pubmed/22561531	Genome-wide association study to identify genetic determinants of severe asthma.	933 European ancestry cases, 3,346 European ancestry controls	231 European ancestry cases, 1,345 European ancestry controls	2q12.1	IL18R1, IL1R1	IL18R1			ENSG00000115604	NA	NA	rs9807989-?	rs9807989	0	9807989	intron_variant	0	NR	6E-8	7.22185		1.33	[1.20-1.47]	Illumina [6103628] (imputed)	N
5	rs13020553	3.6821e-08	2	102971200	rs9807989	NA	Eosinophil counts	44544	34594039	Sakaue S	44469	Nat Genet	www.ncbi.nlm.nih.gov/pubmed/34594039	A cross-population atlas of genetic associations for 220 human phenotypes.	349,856 European ancestry individuals, 93,063 East Asian ancestry individuals	NA	2q12.1		IL18R1			ENSG00000115604	NA	NA	rs9807989-C	rs9807989	0	9807989	intron_variant	0	NR	4E-190	189.398		0.054	[0.05-0.058] unit decrease	Affymetrix, Illumina [20529668] (imputed)	N
5	rs13020553	3.6821e-08	2	102971865	rs13015714	NA	Cerebrospinal fluid biomarker levels	42866	28031287	Sasayama D	42700	Hum Mol Genet	www.ncbi.nlm.nih.gov/pubmed/28031287	Genome-wide quantitative trait loci mapping of the human cerebrospinal fluid proteome.	133 Japanese ancestry individuals.	NA	2q12.1	NR	IL18R1			ENSG00000115604	NA	NA	rs13015714-C	rs13015714	0	13015714	intron_variant	0	NR	7E-18	17.1549	(Interleukin-18 receptor 1)	NA		Illumina [514227]	N
5	rs13020553	3.6821e-08	2	102971865	rs13015714	NA	Cerebrospinal fluid biomarker levels	42866	28031287	Sasayama D	42700	Hum Mol Genet	www.ncbi.nlm.nih.gov/pubmed/28031287	Genome-wide quantitative trait loci mapping of the human cerebrospinal fluid proteome.	133 Japanese ancestry individuals.	NA	2q12.1	NR	IL18R1			ENSG00000115604	NA	NA	rs13015714-?	rs13015714	0	13015714	intron_variant	0	NR	3E-37	36.5229	(Interleukin-1 receptor-like 1)	NA		Illumina [514227]	N
5	rs13020553	3.6821e-08	2	102971865	rs13015714	NA	Atopic dermatitis	41264	23042114	Hirota T	41189	Nat Genet	www.ncbi.nlm.nih.gov/pubmed/23042114	Genome-wide association study identifies eight new susceptibility loci for atopic dermatitis in the Japanese population.	1,472 Japanese ancestry cases, 7,971 Japanese ancestry controls	1,856 Japanese ancestry cases, 7,021 Japanese ancestry controls	2q12.1	IL18R1, IL1RL1, IL18RAP	IL18R1			ENSG00000115604	NA	NA	rs13015714-G	rs13015714	0	13015714	intron_variant	0	0.412	8E-18	17.0969		1.27	[1.20-1.34]	Illumina [606164]	N
5	rs13020553	3.6821e-08	2	102971865	rs13015714	NA	Celiac disease	39615	18311140	Hunt KA	39509	Nat Genet	www.ncbi.nlm.nih.gov/pubmed/18311140	Newly identified genetic risk variants for celiac disease related to the immune response.	767 European ancestry cases, 1,422 European ancestry controls	1,643 European ancestry cases, 3,406 European ancestry controls	2q12.1	IL18R1, IL1RL1, SLC9A4, IL18RAP	IL18R1			ENSG00000115604	NA	NA	rs13015714-C	rs13015714	0	13015714	intron_variant	0	NR	4E-9	8.39794		1.28	[1.18-1.39]	Illumina [310605]	N
5	rs13020553	3.6821e-08	2	102971865	rs13015714	NA	Atopic dermatitis	42647	26482879	Paternoster L	42296	Nat Genet	www.ncbi.nlm.nih.gov/pubmed/26482879	Multi-ancestry genome-wide association study of 21,000 cases and 95,000 controls identifies new risk loci for atopic dermatitis.	18,900 European ancestry cases, 1,472 Japanese ancestry cases, 422 African American cases, 300 Latino cases, 305 cases, 84,166 European ancestry controls, 7,966 Japanese ancestry controls, 844 African American controls, 1,592 Latino controls, 896 controls	30,588 European ancestry cases, 459 African American cases, 1,012 Chinese ancestry cases, 226,537 European ancestry controls, 729 African American controls, 1,362 Chinese ancestry controls	2q12.1	IL1RL1, IL18RAP	IL18R1			ENSG00000115604	NA	NA	rs13015714-G	rs13015714	0	13015714	intron_variant	0	NR	2E-12	11.699	(EA, fixed effects)	1.1	[1.07-1.14]	Illumina [15539996] (imputed)	N
5	rs13020553	3.6821e-08	2	102971865	rs13015714	NA	Extranodal natural killer T-cell lymphoma (nasal type)	43900	31879220	Lin GW	43822	Lancet Oncol	www.ncbi.nlm.nih.gov/pubmed/31879220	Genetic risk of extranodal natural killer T-cell lymphoma: a genome-wide association study in multiple populations.	700 Han Chinese ancestry cases, 7,752 Han Chinese ancestry controls	717 East Asian ancestry cases, 12,650 East Asian ancestry controls	2q12.1	IL18RAP	IL18R1			ENSG00000115604	NA	NA	rs13015714-G	rs13015714	0	13015714	intron_variant	0	0.42	3E-16	15.5229		1.39	[1.28-1.50]	Illumina [3892410] (imputed)	N
5	rs13020553	3.6821e-08	2	102975336	rs12987977	NA	Chronic inflammatory diseases (ankylosing spondylitis, Crohn's disease, psoriasis, primary sclerosing cholangitis, ulcerative colitis) (pleiotropy)	43216	26974007	Ellinghaus D	42443	Nat Genet	www.ncbi.nlm.nih.gov/pubmed/26974007	Analysis of five chronic inflammatory diseases identifies 27 new associations and highlights disease-specific patterns at shared loci.	8,726 European ancestry ankylosing spondylitis cases, 19,085 European ancestry Crohn’s disease cases, 6,530 European ancestry psoriasis cases, 3,408 European ancestry primary sclerosing cholangitis cases, 14,513 European ancestry ulcerative colitis cases, 34,213 European ancestry controls	NA	2q12.1	IL18R1	IL18R1			ENSG00000115604	NA	NA	rs12987977-?	rs12987977	0	12987977	intron_variant	0	NR	3E-17	16.5229	(subset analysis)	NA		Illumina [130052]	N
5	rs13020553	3.6821e-08	2	102981644	rs6727306	NA	interleukin-18 receptor 1 levels	44831	34814699	Katz DH	44524	Circulation	www.ncbi.nlm.nih.gov/pubmed/34814699	Whole Genome Sequence Analysis of the Plasma Proteome in Black Adults Provides Novel Insights Into Cardiovascular Disease.	1,852 African American or Afro-Caribbean individuals	1,688 African American or Afro-Caribbean, Hispanic or Latin American, Asian ancestry, European ancestry individuals	2q12.1		IL18R1			ENSG00000115604	NA	NA	rs6727306-?	rs6727306	0	6727306	intron_variant	0	NR	4E-129	128.398		0.76	[0.7-0.82] unit increase	Illumina [NR]	N
5	rs13020553	3.6821e-08	2	102982703	rs10197284	NA	Acute anterior uveitis (with or without ankylosing spondylitis)	43544	25200001	Robinson PC	41890	Arthritis Rheumatol	www.ncbi.nlm.nih.gov/pubmed/25200001	Genetic dissection of acute anterior uveitis reveals similarities and differences in associations observed with ankylosing spondylitis.	238 European ancestry primary acute anterior uveitis cases, 1,199 European ancestry cases with acute anterior uveitis and ankylosing spondylitis, 9,564 European ancestry controls	NR	2q12.1	IL18R1, IL1R1	IL18R1			ENSG00000115604	NA	NA	rs10197284-G	rs10197284	0	10197284	intron_variant	0	0.26	2E-6	5.69897		1.25	[1.14-1.38]	Illumina [at least 106525] (imputed)	N
5	rs13020553	3.6821e-08	2	102982876	rs1573895	NA	interleukin-18 receptor 1 levels	45019	34648354	Pietzner M	44512	Science	www.ncbi.nlm.nih.gov/pubmed/34648354	Mapping the proteo-genomic convergence of human diseases.	10,708 European ancestry individuals	NA	2q12.1		IL18R1			ENSG00000115604	NA	NA	rs1573895-T	rs1573895	0	1573895	intron_variant	0	0.23	2E-457	456.699		0.641	[0.61-0.67] unit increase	Affymetrix, Illumina [10200000] (imputed)	N
5	rs13020553	3.6821e-08	2	102985424	rs2058622	NA	Protein quantitative trait loci	44189	32492067	Ruffieux H	43985	PLoS Comput Biol	www.ncbi.nlm.nih.gov/pubmed/32492067	A fully joint Bayesian quantitative trait locus mapping of human protein abundance in plasma.	394 European ancestry individuals	548 European ancestry individuals	2q12.1	NR	IL18R1			ENSG00000115604	NA	NA	rs2058622-?	rs2058622	0	2058622	intron_variant	0	NR	7E-26	25.1549	(IL-18 Ra)	NA		Illumina [~ 4000000] (imputed)	N
5	rs13020553	3.6821e-08	2	102985424	rs2058622	NA	interleukin-18 receptor 1 levels	44662	28240269	Suhre K	42793	Nat Commun	www.ncbi.nlm.nih.gov/pubmed/28240269	Connecting genetic risk to disease end points through the human blood plasma proteome.	997 European ancestry individuals	338 Greater Middle Eastern (Middle Eastern, North African or Persian), South Asian ancestry, Asian ancestry individuals	2q12.1		IL18R1			ENSG00000115604	NA	NA	rs2058622-A	rs2058622	0	2058622	intron_variant	0	NR	9E-108	107.046		0.9953	[0.92-1.07] unit increase	Affymetrix [509946]	N
5	rs13020553	3.6821e-08	2	102986222	rs3771166	NA	Asthma	40465	20860503	Moffatt MF	40444	N Engl J Med	www.ncbi.nlm.nih.gov/pubmed/20860503	A large-scale, consortium-based genomewide association study of asthma.	10,365 cases, 16,110 controls	NA	2q12.1	IL18R1	IL18R1			ENSG00000115604	NA	NA	rs3771166-G	rs3771166	0	3771166	intron_variant	0	0.62	3E-9	8.52288		1.15	[1.10-1.20]	Illumina [582892]	N
5	rs13020553	3.6821e-08	2	102987459	rs6543124	NA	Nasal polyps	43552	30643255	Kristjansson RP	43479	Nat Genet	www.ncbi.nlm.nih.gov/pubmed/30643255	A loss-of-function variant in ALOX15 protects against nasal polyps and chronic rhinosinusitis.	86 European ancestry whole-genome sequenced cases, 4,280 European ancestry cases, 13,941 European ancestry whole-genome sequenced controls, 700,740 European ancestry controls	NA	2q12.1	IL18R1	IL18R1			ENSG00000115604	NA	NA	rs6543124-T	rs6543124	0	6543124	intron_variant	0	0.615	7E-10	9.1549		1.14943	[1.10-1.20]	Affymetrix, Illumina [up to 37123566] (imputed)	N
5	rs13020553	3.6821e-08	2	103002395	rs3755274	NA	Eczema	44532	34785669	Grosche S	44516	Nat Commun	www.ncbi.nlm.nih.gov/pubmed/34785669	Rare variant analysis in eczema identifies exonic variants in DUSP1, NOTCH4 and SLC9A4.	20,016 European ancestry cases, 380,433 European ancestry controls	NA	2q12.1		IL18R1			ENSG00000115604	NA	NA	rs3755274-G	rs3755274	0	3755274	intron_variant	0	0.7669	2E-24	23.699		0.87		Affymetrix, Illumina [9397031] (imputed)	N
5	rs13020553	3.6821e-08	2	103003265	rs2241116	NA	Asthma	43763	31619474	Zhu Z	43755	Eur Respir J	www.ncbi.nlm.nih.gov/pubmed/31619474	Shared Genetics of Asthma and Mental Health Disorders: A Large-Scale Genome-Wide Cross-Trait Analysis.	46,802 European ancestry cases, 347,481 European ancestry controls	23,948 European and unknown ancestry cases, 118,538 European and unknown ancestry controls	2q12.1	IL1R1, IL1RL1, IL1RL2, IL18R1, IL18RAP, MIR4772, SLC9A2, SLC9A4	IL18R1			ENSG00000115604	NA	NA	rs2241116-A	rs2241116	0	2241116	intron_variant	0	0.220145	1E-22	22		1.07454	[1.06-1.09]	Affymetrix [8274727] (imputed)	N
5	rs13020553	3.6821e-08	2	103007220	rs2001461	NA	Interleukin-18 receptor 1 levels (IL18R1.3446.7.2)	44936	29875488	Sun BB	43257	Nature	www.ncbi.nlm.nih.gov/pubmed/29875488	Genomic atlas of the human plasma proteome.	3,301 European ancestry individuals	NA	2q12.1		IL18R1			ENSG00000115604	NA	NA	rs2001461-C	rs2001461	0	2001461	intron_variant	0	0.778	3E-129	128.523		0.68	[-0.62--0.74] unit decrease	Affymetrix [10572788] (imputed)	N
5	rs13020553	3.6821e-08	2	103007623	rs3860444	NA	Eczema	43892	31361310	Johansson A	43676	Hum Mol Genet	www.ncbi.nlm.nih.gov/pubmed/31361310	Genome-wide association analysis of 350 000 Caucasians from the UK Biobank identifies novel loci for asthma, hay fever and eczema.	7,884 European ancestry cases, 239,773 European ancestry controls	21,000 cases, 96,000 controls	2q12.1	IL18R1	IL18R1			ENSG00000115604	NA	NA	rs3860444-A	rs3860444	0	3860444	intron_variant	0	0.3466	4E-9	8.39794		1.123	[1.082-1.165]	Affymetrix [15688218] (imputed)	N
5	rs13020553	3.6821e-08	2	103027103	rs6419573	NA	Atopic dermatitis	42647	26482879	Paternoster L	42296	Nat Genet	www.ncbi.nlm.nih.gov/pubmed/26482879	Multi-ancestry genome-wide association study of 21,000 cases and 95,000 controls identifies new risk loci for atopic dermatitis.	18,900 European ancestry cases, 1,472 Japanese ancestry cases, 422 African American cases, 300 Latino cases, 305 cases, 84,166 European ancestry controls, 7,966 Japanese ancestry controls, 844 African American controls, 1,592 Latino controls, 896 controls	30,588 European ancestry cases, 459 African American cases, 1,012 Chinese ancestry cases, 226,537 European ancestry controls, 729 African American controls, 1,362 Chinese ancestry controls	2q12.1	IL18R1, IL18RAP	IL18R1 - SDR42E1P5	ENSG00000115604	ENSG00000236785		11866	600	rs6419573-T	rs6419573	0	6419573	intergenic_variant	1	0.26	2E-13	12.699	(EA, fixed effects)	1.11	[1.08–1.14]	Illumina [15539996] (imputed)	N
5	rs13020553	3.6821e-08	2	103033147	rs1807782	NA	interleukin-18 receptor 1 levels	44858	36168886	Thareja G	44832	Hum Mol Genet	www.ncbi.nlm.nih.gov/pubmed/36168886	Differences and commonalities in the genetic architecture of protein quantitative trait loci in European and Arab populations.	2,935 Qatari ancestry individuals	NA	2q12.1		SDR42E1P5 - IL18RAP	ENSG00000236785	ENSG00000115607		4579	2002	rs1807782-C	rs1807782	0	1807782	upstream_gene_variant	1	0.207325	1E-133	133		0.826355	[0.76-0.89] unit increase	NR [10004359]	N
5	rs13020553	3.6821e-08	2	103035044	rs1420106	NA	Interleukin-18 receptor 1 levels (IL18R1.3446.7.2)	44936	29875488	Sun BB	43257	Nature	www.ncbi.nlm.nih.gov/pubmed/29875488	Genomic atlas of the human plasma proteome.	3,301 European ancestry individuals	NA	2q12.1		SDR42E1P5 - IL18RAP	ENSG00000236785	ENSG00000115607		6476	105	rs1420106-G	rs1420106	0	1420106	upstream_gene_variant	1	0.776	1E-273	273		0.91	[-0.85--0.97] unit decrease	Affymetrix [10572788] (imputed)	N
5	rs13020553	3.6821e-08	2	103042891	rs368124191	NA	Atopic dermatitis	44565	34116867	Tanaka N	44349	J Allergy Clin Immunol	www.ncbi.nlm.nih.gov/pubmed/34116867	Eight novel susceptibility loci and putative causal variants in atopic dermatitis.	2,597 Japanese ancestry cases, 110,504 Japanese ancestry controls	NA	2q12.1		IL18RAP			ENSG00000115607	NA	NA	rs368124191-?	rs368124191	0	368124191	intron_variant	0	NR	4E-16	15.3979		1.26	[1.19-1.33]	Illumina [9900441] (imputed)	N
5	rs13020553	3.6821e-08	2	103045020	rs11694658	NA	Lymphocyte count	44095	32888493	Chen MH	44075	Cell	www.ncbi.nlm.nih.gov/pubmed/32888493	Trans-ethnic and Ancestry-Specific Blood-Cell Genetics in 746,667 Individuals from 5 Global Populations.	643,370 African American or Afro-Caribbean, African ancestry, European ancestry, East Asian ancestry, Hispanic or Latin American and South Asian ancestry individuals	NA	2q12.1	NR	IL18RAP			ENSG00000115607	NA	NA	rs11694658-G	rs11694658	0	11694658	intron_variant	0	0.743314	3E-31	30.5229		NA		Affymetrix, Illumina [23472807] (imputed)	N
5	rs13020553	3.6821e-08	2	103048103	rs6755786	NA	Lymphocyte count	44095	32888493	Chen MH	44075	Cell	www.ncbi.nlm.nih.gov/pubmed/32888493	Trans-ethnic and Ancestry-Specific Blood-Cell Genetics in 746,667 Individuals from 5 Global Populations.	524,923 European ancestry individuals	NA	2q12.1	NR	IL18RAP			ENSG00000115607	NA	NA	rs6755786-T	rs6755786	0	6755786	intron_variant	0	0.773393	4E-32	31.3979		0.026573	[0.022-0.031] SD unit increase	Affymetrix, Illumina [50265552] (imputed)	N
5	rs13020553	3.6821e-08	2	103048103	rs6755786	NA	Lymphocyte count	44092	32888494	Vuckovic D	44075	Cell	www.ncbi.nlm.nih.gov/pubmed/32888494	The Polygenic and Monogenic Basis of Blood Traits and Diseases.	408,112 British individuals	NA	2q12.1	IL18RAP	IL18RAP			ENSG00000115607	NA	NA	rs6755786-T	rs6755786	0	6755786	intron_variant	0	0.774334	8E-25	24.0969		0.0270957	[0.022-0.032] unit increase	Affymetrix [93095623] (imputed)	N
5	rs13020553	3.6821e-08	2	103048103	rs6755786	NA	Lymphocyte count	44543	34469753	Kachuri L	44434	Am J Hum Genet	www.ncbi.nlm.nih.gov/pubmed/34469753	Genetic determinants of blood-cell traits influence susceptibility to childhood acute lymphoblastic leukemia.	234,778 European ancestry individuals	100,554 European ancestry individuals	2q12.1		IL18RAP			ENSG00000115607	NA	NA	rs6755786-C	rs6755786	0	6755786	intron_variant	0	0.226	1E-9	9		NA		Affymetrix [10369434] (imputed)	N
5	rs13020553	3.6821e-08	2	103051144	rs11681718	NA	Systemic lupus erythematosus	43550	28714469	Langefeld CD	42933	Nat Commun	www.ncbi.nlm.nih.gov/pubmed/28714469	Transancestral mapping and genetic load in systemic lupus erythematosus.	6,748 European ancestry cases, 11,516 European ancestry controls	NA	2q12.1	IL18RAP	IL18RAP			ENSG00000115607	NA	NA	rs11681718-?	rs11681718	0	11681718	non_coding_transcript_exon_variant	0	NR	1E-7	7		1.13636	[1.09-1.20]	Illumina [at least 5000000] (imputed)	N
5	rs13020553	3.6821e-08	2	103052206	rs2110734	NA	Interleukin-18 receptor 1 level in Chronic kidney disease with hypertension and no diabetes (3446_7)	45100	35870639	Surapaneni A	44763	Kidney Int	www.ncbi.nlm.nih.gov/pubmed/35870639	Identification of 969 protein quantitative trait loci in an African American population with kidney disease attributed to hypertension.	466 African American individuals	NA	2q12.1		IL18RAP			ENSG00000115607	NA	NA	rs2110734-T	rs2110734	0	2110734	intron_variant	0	0.89	3E-16	15.5229		0.78	[0.58-0.98] unit decrease	Illumina [14870897] (imputed)	N
5	rs13020553	3.6821e-08	2	103054449	rs2058660	NA	Lymphocyte percentage of white cells	42977	27863252	Astle WJ	42691	Cell	www.ncbi.nlm.nih.gov/pubmed/27863252	The Allelic Landscape of Human Blood Cell Trait Variation and Links to Common Complex Disease.	171,748 European ancestry individuals	NA	2q12.1	IL18RAP	IL18RAP			ENSG00000115607	NA	NA	rs2058660-A	rs2058660	0	2058660	intron_variant	0	0.7745	4E-9	8.39794		0.0250905	[0.017-0.033] unit increase	Affymetrix [~ 2500000] (imputed)	N
5	rs13020553	3.6821e-08	2	103054449	rs2058660	NA	Crohn's disease	41201	21102463	Franke A	40503	Nat Genet	www.ncbi.nlm.nih.gov/pubmed/21102463	Genome-wide meta-analysis increases to 71 the number of confirmed Crohn's disease susceptibility loci.	6,333 European ancestry cases, 15,056 European ancestry controls	15,694 European ancestry cases, 14,026 European ancestry controls, 414 European ancestry trios	2q12.1	IL12RL2, IL18R1, IL1RL1, IL18RAP	IL18RAP			ENSG00000115607	NA	NA	rs2058660-G	rs2058660	0	2058660	intron_variant	0	0.231	2E-12	11.699		1.19	[1.14-1.26]	Affymetrix, Illumina [953241] (imputed)	N
5	rs13020553	3.6821e-08	2	103060313	rs4851584	NA	Lymphocyte-to-monocyte ratio	44543	34469753	Kachuri L	44434	Am J Hum Genet	www.ncbi.nlm.nih.gov/pubmed/34469753	Genetic determinants of blood-cell traits influence susceptibility to childhood acute lymphoblastic leukemia.	234,184 European ancestry individuals	100,284 European ancestry individuals	2q12.1		IL18RAP			ENSG00000115607	NA	NA	rs4851584-A	rs4851584	0	4851584	intron_variant	0	0.226	3E-10	9.52288		NA		Affymetrix [10369434] (imputed)	N
5	rs13020553	3.6821e-08	2	103062116	rs7597017	NA	Systemic lupus erythematosus	43280	28714469	Langefeld CD	42933	Nat Commun	www.ncbi.nlm.nih.gov/pubmed/28714469	Transancestral mapping and genetic load in systemic lupus erythematosus.	6,748 European ancestry cases, 11,516 European ancestry controls, 2,970 African American cases, 2,452 African American controls, 1,872 Hispanic cases, 2,016 Hispanic controls	NA	2q12.1	IL18RAP	IL18RAP			ENSG00000115607	NA	NA	rs7597017-?	rs7597017	0	7597017	intron_variant	0	NR	4E-6	5.39794		1.07527	[1.03-1.12]	Illumina [at least 5000000] (imputed)	N
5	rs13020553	3.6821e-08	2	103063369	rs6708413	NA	Crohn's disease	42575	26192919	Liu JZ	42205	Nat Genet	www.ncbi.nlm.nih.gov/pubmed/26192919	Association analyses identify 38 susceptibility loci for inflammatory bowel disease and highlight shared genetic risk across populations.	5,956 European ancestry cases, 14,927 European ancestry controls	14,594 European ancestry cases, 26,715 European ancestry controls, 151 Iranian ancestry cases, 342 Iranian ancestry controls, 184 Indian ancestry cases, 990 Indian ancestry controls, 1,690 East Asian ancestry cases, 3,719 East Asian ancestry controls	2q12.1	NR	IL18RAP			ENSG00000115607	NA	NA	rs6708413-G	rs6708413	0	6708413	intron_variant	0	0.2376	3E-16	15.5229	(EA)	1.12257	[1.09-1.15]	Affymetrix, Illumina [~ 9000000] (imputed)	N
5	rs13020553	3.6821e-08	2	103063369	rs6708413	NA	Inflammatory bowel disease	42575	26192919	Liu JZ	42205	Nat Genet	www.ncbi.nlm.nih.gov/pubmed/26192919	Association analyses identify 38 susceptibility loci for inflammatory bowel disease and highlight shared genetic risk across populations.	12,882 European ancestry cases, 21,770 European ancestry controls	25,273 European ancestry cases, 26,715 European ancestry controls, 548 Iranian ancestry cases, 342 Iranian ancestry control, 1,423 Indian ancestry cases, 990 Indian ancestry controls, 2,824 East Asian ancestry cases, 3,719 East Asian ancestry controls	2q12.1	NR	IL18RAP			ENSG00000115607	NA	NA	rs6708413-G	rs6708413	0	6708413	intron_variant	0	0.2376	9E-14	13.0458	(EA)	1.09175	[1.07-1.11]	Affymetrix, Illumina [~ 9000000] (imputed)	N
5	rs13020553	3.6821e-08	2	103070568	rs917997	NA	Inflammatory bowel disease	41317	23128233	Jostins L	41214	Nature	www.ncbi.nlm.nih.gov/pubmed/23128233	Host-microbe interactions have shaped the genetic architecture of inflammatory bowel disease.	12,924 European ancestry cases, 21,442 European ancestry controls	25,683 European ancestry cases, 17,015 European ancestry controls	2q12.1	IL18R1, IL1RL1, IL1R1, IL1RL2, IL18RAP, IL1R2	IL18RAP - SLC9A4	ENSG00000115607	ENSG00000180251		1543	19118	rs917997-T	rs917997	0	917997	downstream_gene_variant	1	0.231	3E-20	19.5229		1.103	[1.067-1.14]	Affymetrix, Illumina [1230000] (imputed)	N
5	rs13020553	3.6821e-08	2	103070568	rs917997	NA	Celiac disease	40266	20190752	Dubois PC	40237	Nat Genet	www.ncbi.nlm.nih.gov/pubmed/20190752	Multiple common variants for celiac disease influencing immune gene expression.	4,533 European ancestry cases, 10,750 European ancestry controls	4,918 European ancestry cases, 5,684 European ancestry controls	2q12.1	IL18R1, IL1RL1, IL1RL2, IL18RAP	IL18RAP - SLC9A4	ENSG00000115607	ENSG00000180251		1543	19118	rs917997-A	rs917997	0	917997	downstream_gene_variant	1	0.24	1E-15	15		1.19	[1.14-1.25]	Illumina [292387]	N
5	rs13020553	3.6821e-08	2	103074651	rs56117144	NA	ICD10 J33: nasal polyps	45103	36653354	Saarentaus EC	44944	Nat Commun	www.ncbi.nlm.nih.gov/pubmed/36653354	Inflammatory and infectious upper respiratory diseases associate with 41 genomic loci and type 2 inflammation.	3,919 Finnish ancestry cases, 199,208 Finnish ancestry controls	4,401 European ancestry cases, 298,846 European ancestry controls	2q12.1		IL18RAP - SLC9A4	ENSG00000115607	ENSG00000180251		5626	15035	rs56117144-?	rs56117144	0	56117144	intergenic_variant	1	NR	8E-16	15.0969		1.15	[1.11-1.2]	NR [16355289] (imputed)	N
5	rs13020553	3.6821e-08	2	103074651	rs56117144	NA	Nasal polyposis (MTAG)	45103	36653354	Saarentaus EC	44944	Nat Commun	www.ncbi.nlm.nih.gov/pubmed/36653354	Inflammatory and infectious upper respiratory diseases associate with 41 genomic loci and type 2 inflammation.	at least 3,919 Finnish ancestry cases, 199,208 Finnish ancestry controls (MTAG boosted by additional inflammatory and infectious upper respiratory disease samples)	NA	2q12.1		IL18RAP - SLC9A4	ENSG00000115607	ENSG00000180251		5626	15035	rs56117144-?	rs56117144	0	56117144	intergenic_variant	1	NR	2E-13	12.699		1.02	[1.01-1.04]	NR [6868381] (imputed)	N
5	rs13020553	3.6821e-08	2	103080592	rs2075184	NA	Pediatric autoimmune diseases	42613	26301688	Li YR	42240	Nat Med	www.ncbi.nlm.nih.gov/pubmed/26301688	Meta-analysis of shared genetic architecture across ten pediatric autoimmune diseases.	97 European ancestry thyroiditis cases, 107 European ancestry ankylosing spondylitis cases, 100 European ancestry psoriasis cases, 173 European ancestry celiac disease cases, 254 European ancestry systemic lupus erythematosus cases, 308 European ancestry common variable inmunodeficiency cases, 865 European ancestry ulcerative colitis cases, 1,086 European ancestry Type 1 diabetes cases, 1,123 European ancestry juvenile idiopathic arthritis cases, 1,922 European ancestry Crohn's disease cases, 10,718 European ancestry controls	NA	2q12.1	IL18R1	IL18RAP - SLC9A4	ENSG00000115607	ENSG00000180251		11567	9094	rs2075184-T	rs2075184	0	2075184	intergenic_variant	1	0.23	9E-8	7.04576		NA		Illumina [7347414] (imputed)	N
5	rs13020553	3.6821e-08	2	103080592	rs2075184	NA	C-reactive protein	44544	34594039	Sakaue S	44469	Nat Genet	www.ncbi.nlm.nih.gov/pubmed/34594039	A cross-population atlas of genetic associations for 220 human phenotypes.	353,466 European ancestry individuals, 83,025 East Asian ancestry individuals	NA	2q12.1		IL18RAP - SLC9A4	ENSG00000115607	ENSG00000180251		11567	9094	rs2075184-C	rs2075184	0	2075184	intergenic_variant	1	NR	1E-13	13		0.0183	[0.013-0.023] unit decrease	Affymetrix, Illumina [20529698] (imputed)	N
5	rs13020553	3.6821e-08	2	103086770	rs990171	NA	Lymphocyte count	42977	27863252	Astle WJ	42691	Cell	www.ncbi.nlm.nih.gov/pubmed/27863252	The Allelic Landscape of Human Blood Cell Trait Variation and Links to Common Complex Disease.	171,643 European ancestry individuals	NA	2q12.1	SLC9A4	IL18RAP - SLC9A4	ENSG00000115607	ENSG00000180251		17745	2916	rs990171-C	rs990171	0	990171	intergenic_variant	1	0.7739	6E-16	15.2218		0.0346951	[0.026-0.043] unit increase	Affymetrix [~ 2500000] (imputed)	N
5	rs13020553	3.6821e-08	2	103086770	rs990171	NA	Celiac disease	43215	22057235	Trynka G	40853	Nat Genet	www.ncbi.nlm.nih.gov/pubmed/22057235	Dense genotyping identifies and localizes multiple common and rare variant association signals in celiac disease.	11,812 European ancestry cases, 229 Indian ancestry cases, 11,837 European ancestry controls, 391 Indian ancestry controls	NA	2q12.1	IL18R, IL18RAP	IL18RAP - SLC9A4	ENSG00000115607	ENSG00000180251		17745	2916	rs990171-A	rs990171	0	990171	intergenic_variant	1	0.225	1E-16	16		1.2		Illumina [139553]	N
5	rs13020553	3.6821e-08	2	103087086	rs72825929	NA	Asthma (childhood onset)	43938	31669095	Zhu Z	43762	J Allergy Clin Immunol	www.ncbi.nlm.nih.gov/pubmed/31669095	Shared Genetic and Experimental Links between Obesity-Related Traits and Asthma Subtypes in UK Biobank.	13,435 European ancestry cases, 393,186 European ancestry controls	NA	2q12.1	NR	IL18RAP - SLC9A4	ENSG00000115607	ENSG00000180251		18061	2600	rs72825929-?	rs72825929	0	72825929	intergenic_variant	1	NR	8E-10	9.09691		NA		Affymetrix [~ 8270000] (imputed)	N
5	rs13020553	3.6821e-08	2	103090127	rs17027255	NA	Oleoyl-oleoyl-glycerol (18:1/18:1) [1] levels in elite athletes	44805	31882771	Al-Khelaifi F	43826	Sci Rep	www.ncbi.nlm.nih.gov/pubmed/31882771	Metabolic GWAS of elite athletes reveals novel genetically-influenced metabolites associated with athletic performance.	490 individuals	NA	2q12.1		SLC9A4			ENSG00000180251	NA	NA	rs17027255-?	rs17027255	0	17027255	5_prime_UTR_variant	0	NR	2E-6	5.69897		0.332408	[0.2-0.47] unit decrease	Illumina [275016]	N
5	rs13020553	3.6821e-08	2	103090127	rs17027255	NA	Systemic lupus erythematosus (MTAG)	45100	36750564	Khunsriraksakul C	44964	Nat Commun	www.ncbi.nlm.nih.gov/pubmed/36750564	Multi-ancestry and multi-trait genome-wide association meta-analyses inform clinical risk prediction for systemic lupus erythematosus.	at least 5,877 East Asian ancestry cases, at least 188,588 East Asian ancestry controls, at least 14,355 European ancestry cases, at least 505,956 European ancestry controls, at least 1,393 admixed American ancestry cases, at least 2,327 admixed American ancestry controls (MTAG boosted by autoimmune diseases samples)	NA	2q12.1		SLC9A4			ENSG00000180251	NA	NA	rs17027255-C	rs17027255	0	17027255	5_prime_UTR_variant	0	NR	3E-12	11.5229		0.061	[0.044-0.078] unit increase	NR [NR]	N
5	rs13020553	3.6821e-08	2	103091540	rs17027258	NA	White blood cell types	40745	21738478	Okada Y	40724	PLoS Genet	www.ncbi.nlm.nih.gov/pubmed/21738478	Identification of nine novel loci associated with white blood cell subtypes in a Japanese population.	8,794 Japanese ancestry individuals	5,998 Japanese ancestry individuals	2q12.1	SLC9A4	SLC9A4			ENSG00000180251	NA	NA	rs17027258-G	rs17027258	0	17027258	intron_variant	0	0.37	7E-6	5.1549	(eosinophil count)	0.055	[0.04-0.08] unit decrease	Illumina [2178645] (imputed)	N
5	rs13020553	3.6821e-08	2	103093243	rs10469840	NA	Celiac disease	43938	30572963	Marquez A	43454	Genome Med	www.ncbi.nlm.nih.gov/pubmed/30572963	Meta-analysis of Immunochip data of four autoimmune diseases reveals novel single-disease and cross-phenotype associations.	11,489 European ancestry cases, 22,308 European ancestry controls	NA	2q12.1	SLC9A4	SLC9A4			ENSG00000180251	NA	NA	rs10469840-T	rs10469840	0	10469840	intron_variant	0	NR	2E-16	15.699		1.19023		Illumina [252970]	N
5	rs13020553	3.6821e-08	2	103094213	rs759382	NA	Atopic dermatitis	44004	23727859	Ellinghaus D	41427	Nat Genet	www.ncbi.nlm.nih.gov/pubmed/23727859	High-density genotyping study identifies four new susceptibility loci for atopic dermatitis.	2,425 European ancestry cases, 5,449 European ancestry controls	1,951 European ancestry cases, 4,599 European ancestry controls	2q12.1	SLC9A4	SLC9A4			ENSG00000180251	NA	NA	rs759382-C	rs759382	0	759382	intron_variant	0	0.2454	6E-11	10.2218		1.22	[1.15–1.29]	Illumina [128830]	N
5	rs13020553	3.6821e-08	2	103168977	rs10193009	NA	Height	44966	36224396	Yengo L	44846	Nature	www.ncbi.nlm.nih.gov/pubmed/36224396	A saturated map of common genetic variants associated with human height.	5,314,291 European ancestry, Hispanic or Latin American, East Asian ancestry, African ancestry, South Asian ancestry individuals	NA	2q12.1		SLC9A4 - SLC9A2	ENSG00000180251	ENSG00000115616		18546	67035	rs10193009-C	rs10193009	0	10193009	intergenic_variant	1	0.3741	2E-71	70.699		0.0115	[0.01-0.013] unit decrease	Affymetrix, Illumina [1385132] (imputed)	N
5	rs13020553	3.6821e-08	2	103182273	rs12469973	NA	interleukin-18 receptor 1 levels	44036	32641083	Hillary RF	44020	Genome Med	www.ncbi.nlm.nih.gov/pubmed/32641083	Multi-method genome- and epigenome-wide studies of inflammatory protein levels in healthy older adults.	982 Scottish ancestry individuals	NA	2q12.1	NR	SLC9A4 - SLC9A2	ENSG00000180251	ENSG00000115616		31842	53739	rs12469973-A	rs12469973	0	12469973	intergenic_variant	1	0.21306	9E-16	15.0458		0.45502	[0.34-0.57] unit increase	Illumina [7903493] (imputed)	N
30	rs142770866	1.22307e-16	19	10395683	rs5498	NA	Lymphocyte count	44095	32888493	Chen MH	44075	Cell	www.ncbi.nlm.nih.gov/pubmed/32888493	Trans-ethnic and Ancestry-Specific Blood-Cell Genetics in 746,667 Individuals from 5 Global Populations.	643,370 African American or Afro-Caribbean, African ancestry, European ancestry, East Asian ancestry, Hispanic or Latin American and South Asian ancestry individuals	NA	19p13.2	NR	ICAM1			ENSG00000090339	NA	NA	rs5498-G	rs5498	0	5498	missense_variant	0	0.41684	1E-105	105		NA		Affymetrix, Illumina [23472807] (imputed)	N
30	rs142770866	1.22307e-16	19	10395683	rs5498	NA	Lymphocyte count	44095	32888493	Chen MH	44075	Cell	www.ncbi.nlm.nih.gov/pubmed/32888493	Trans-ethnic and Ancestry-Specific Blood-Cell Genetics in 746,667 Individuals from 5 Global Populations.	524,923 European ancestry individuals	NA	19p13.2	NR	ICAM1			ENSG00000090339	NA	NA	rs5498-G	rs5498	0	5498	missense_variant	0	0.425749	6E-107	106.222		0.043577	[0.04-0.047] SD unit decrease	Affymetrix, Illumina [50265552] (imputed)	N
30	rs142770866	1.22307e-16	19	10395683	rs5498	NA	Lymphocyte count	44092	32888494	Vuckovic D	44075	Cell	www.ncbi.nlm.nih.gov/pubmed/32888494	The Polygenic and Monogenic Basis of Blood Traits and Diseases.	408,112 British individuals	NA	19p13.2	ICAM1	ICAM1			ENSG00000090339	NA	NA	rs5498-G	rs5498	0	5498	missense_variant	0	0.424904	1E-50	50		0.0345811	[0.03-0.039] unit decrease	Affymetrix [93095623] (imputed)	N
30	rs142770866	1.22307e-16	19	10395683	rs5498	NA	Lymphocyte count	42977	27863252	Astle WJ	42691	Cell	www.ncbi.nlm.nih.gov/pubmed/27863252	The Allelic Landscape of Human Blood Cell Trait Variation and Links to Common Complex Disease.	171,643 European ancestry individuals	NA	19p13.2	ICAM1	ICAM1			ENSG00000090339	NA	NA	rs5498-G	rs5498	0	5498	missense_variant	0	0.4248	7E-30	29.1549		0.0411527	[0.034-0.048] unit decrease	Affymetrix [~ 2500000] (imputed)	N
30	rs142770866	1.22307e-16	19	10395683	rs5498	NA	Soluble ICAM-1	39659	18604267	Pare G	39633	PLoS Genet	www.ncbi.nlm.nih.gov/pubmed/18604267	Novel association of ABO histo-blood group antigen with soluble ICAM-1: results of a genome-wide association study of 6,578 women.	4,570 European ancestry female individuals	2,008 European ancestry female individuals	19p13.2	ICAM1	ICAM1			ENSG00000090339	NA	NA	rs5498-A	rs5498	0	5498	missense_variant	0	0.43	5E-25	24.301		13.22	[NR] umol/L increase	Illumina [336108]	N
30	rs142770866	1.22307e-16	19	10395683	rs5498	NA	Soluble ICAM-1	40690	21533024	Pare G	40654	PLoS Genet	www.ncbi.nlm.nih.gov/pubmed/21533024	Genome-wide association analysis of soluble ICAM-1 concentration reveals novel associations at the NFKBIK, PNPLA3, RELA, and SH2B3 loci.	22,435 European ancestry female individuals	9,813 individuals	19p13.2	ICAM1	ICAM1			ENSG00000090339	NA	NA	rs5498-G	rs5498	0	5498	missense_variant	0	0.43	6E-89	88.2218		13.8	[NR] ng/mL increase	Illumina [334295]	N
30	rs142770866	1.22307e-16	19	10395683	rs5498	NA	Intercellular adhesion molecule 1 levels	45019	34648354	Pietzner M	44512	Science	www.ncbi.nlm.nih.gov/pubmed/34648354	Mapping the proteo-genomic convergence of human diseases.	10,708 European ancestry individuals	NA	19p13.2		ICAM1			ENSG00000090339	NA	NA	rs5498-A	rs5498	0	5498	missense_variant	0	0.58	2E-5507	5506.7		1.194	[1.18-1.21] unit increase	Affymetrix, Illumina [10200000] (imputed)	N
30	rs142770866	1.22307e-16	19	10395683	rs5498	NA	Neutrophil-to-lymphocyte ratio	44543	34469753	Kachuri L	44434	Am J Hum Genet	www.ncbi.nlm.nih.gov/pubmed/34469753	Genetic determinants of blood-cell traits influence susceptibility to childhood acute lymphoblastic leukemia.	234,502 European ancestry individuals	100,442 European ancestry individuals	19p13.2		ICAM1			ENSG00000090339	NA	NA	rs5498-A	rs5498	0	5498	missense_variant	0	0.575	4E-23	22.3979		NA		Affymetrix [10369434] (imputed)	N
30	rs142770866	1.22307e-16	19	10395683	rs5498	NA	Lymphocyte count	44543	34469753	Kachuri L	44434	Am J Hum Genet	www.ncbi.nlm.nih.gov/pubmed/34469753	Genetic determinants of blood-cell traits influence susceptibility to childhood acute lymphoblastic leukemia.	234,778 European ancestry individuals	100,554 European ancestry individuals	19p13.2		ICAM1			ENSG00000090339	NA	NA	rs5498-A	rs5498	0	5498	missense_variant	0	0.575	3E-32	31.5229		NA		Affymetrix [10369434] (imputed)	N
30	rs142770866	1.22307e-16	19	10395683	rs5498	NA	Intercellular adhesion molecule 1 levels (ICAM1.4342.10.3)	44936	29875488	Sun BB	43257	Nature	www.ncbi.nlm.nih.gov/pubmed/29875488	Genomic atlas of the human plasma proteome.	3,301 European ancestry individuals	NA	19p13.2		ICAM1			ENSG00000090339	NA	NA	rs5498-G	rs5498	0	5498	missense_variant	0	0.431	8E-1683	1682.1		1.2	[-1.18--1.22] unit decrease	Affymetrix [10572788] (imputed)	N
30	rs142770866	1.22307e-16	19	10395683	rs5498	NA	Intercellular adhesion molecule 1 levels	44662	28240269	Suhre K	42793	Nat Commun	www.ncbi.nlm.nih.gov/pubmed/28240269	Connecting genetic risk to disease end points through the human blood plasma proteome.	997 European ancestry individuals	338 Greater Middle Eastern (Middle Eastern, North African or Persian), South Asian ancestry, Asian ancestry individuals	19p13.2		ICAM1			ENSG00000090339	NA	NA	rs5498-G	rs5498	0	5498	missense_variant	0	NR	8E-267	266.097		1.217	[1.17-1.27] unit decrease	Affymetrix [509946]	N
30	rs142770866	1.22307e-16	19	10395683	rs5498	NA	Intercellular adhesion molecule 5 levels	44662	28240269	Suhre K	42793	Nat Commun	www.ncbi.nlm.nih.gov/pubmed/28240269	Connecting genetic risk to disease end points through the human blood plasma proteome.	997 European ancestry individuals	338 Greater Middle Eastern (Middle Eastern, North African or Persian), South Asian ancestry, Asian ancestry individuals	19p13.2		ICAM1			ENSG00000090339	NA	NA	rs5498-G	rs5498	0	5498	missense_variant	0	NR	2E-32	31.699		0.5107	[0.43-0.59] unit increase	Affymetrix [509946]	N
30	rs142770866	1.22307e-16	19	10395683	rs5498	NA	Intercellular adhesion molecule 1 level in Chronic kidney disease with hypertension and no diabetes (4342_10)	45100	35870639	Surapaneni A	44763	Kidney Int	www.ncbi.nlm.nih.gov/pubmed/35870639	Identification of 969 protein quantitative trait loci in an African American population with kidney disease attributed to hypertension.	466 African American individuals	NA	19p13.2		ICAM1			ENSG00000090339	NA	NA	rs5498-G	rs5498	0	5498	missense_variant	0	0.18	5E-64	63.301		1.26	[1.12-1.4] unit decrease	Illumina [14870897] (imputed)	N
30	rs142770866	1.22307e-16	19	10395683	rs5498	NA	Intercellular adhesion molecule 1 levels	44858	36168886	Thareja G	44832	Hum Mol Genet	www.ncbi.nlm.nih.gov/pubmed/36168886	Differences and commonalities in the genetic architecture of protein quantitative trait loci in European and Arab populations.	2,935 Qatari ancestry individuals	NA	19p13.2		ICAM1			ENSG00000090339	NA	NA	rs5498-G	rs5498	0	5498	missense_variant	0	0.412606	4E-303	302.398		1.27623	[1.22-1.33] unit decrease	NR [10004359]	N
30	rs142770866	1.22307e-16	19	10397223	rs369717234	NA	Intercellular adhesion molecule 1 levels	44858	36168886	Thareja G	44832	Hum Mol Genet	www.ncbi.nlm.nih.gov/pubmed/36168886	Differences and commonalities in the genetic architecture of protein quantitative trait loci in European and Arab populations.	2,935 Qatari ancestry individuals	NA	19p13.2		ICAM1			ENSG00000090339	NA	NA	rs369717234-T	rs369717234	1	34295061	3_prime_UTR_variant	0	0.0226653	8E-32	31.0969		0.947462	[0.79-1.11] unit decrease	NR [10004359]	N
30	rs142770866	1.22307e-16	19	10397403	rs3093030	NA	Soluble levels of adhesion molecules	40252	20167578	Barbalic M	40227	Hum Mol Genet	www.ncbi.nlm.nih.gov/pubmed/20167578	Large-scale genomic studies reveal central role of ABO in sP-selectin and sICAM-1 levels.	Up to 9,813 European ancestry individuals	NA	19p13.2	ICAM-1	ICAM1 - ICAM4	ENSG00000090339	ENSG00000105371		112	228	rs3093030-T	rs3093030	0	3093030	non_coding_transcript_exon_variant	1	NR	4E-23	22.3979	(ICAM)	4.15	[3.33-4.97] % increase	Affymetrix, Illumina [~ 2500000] (imputed)	N
30	rs142770866	1.22307e-16	19	10406431	rs12972990	NA	Inflammatory skin disease	42356	25574825	Baurecht H	42012	Am J Hum Genet	www.ncbi.nlm.nih.gov/pubmed/25574825	Genome-wide comparative analysis of atopic dermatitis and psoriasis gives insight into opposing genetic mechanisms.	2,079 European ancestry atopic dermatitis cases, 4,212 European ancestry psoriasis cases, 11,899 European ancestry controls	NA	19p13.2	ICAM5	ICAM5			ENSG00000105376	NA	NA	rs12972990-?	rs12972990	0	12972990	intron_variant	0	NR	3E-7	6.52288	(Psoriasis)	NA		Affymetrix, Illumina [~ 5200000]	N
30	rs142770866	1.22307e-16	19	10406431	rs12972990	NA	Platelet-to-lymphocyte ratio	44543	34469753	Kachuri L	44434	Am J Hum Genet	www.ncbi.nlm.nih.gov/pubmed/34469753	Genetic determinants of blood-cell traits influence susceptibility to childhood acute lymphoblastic leukemia.	234,552 European ancestry individuals	100,478 European ancestry individuals	19p13.2		ICAM5			ENSG00000105376	NA	NA	rs12972990-T	rs12972990	0	12972990	intron_variant	0	0.571	4E-31	30.3979		NA		Affymetrix [10369434] (imputed)	N
30	rs142770866	1.22307e-16	19	10409323	rs150434441	NA	Lymphocyte count	44544	34594039	Sakaue S	44469	Nat Genet	www.ncbi.nlm.nih.gov/pubmed/34594039	A cross-population atlas of genetic associations for 220 human phenotypes.	349,856 European ancestry individuals, 95,717 East Asian ancestry individuals	NA	19p13.2		ICAM5 - ZGLP1	ENSG00000105376	ENSG00000220201		1869	6156	rs150434441-G	rs150434441	0	150434441	intergenic_variant	1	NR	3E-63	62.5229		0.0405	[0.036-0.045] unit decrease	Affymetrix, Illumina [20531022] (imputed)	N
30	rs142770866	1.22307e-16	19	10416444	rs73510898	NA	Inflammatory skin disease	42356	25574825	Baurecht H	42012	Am J Hum Genet	www.ncbi.nlm.nih.gov/pubmed/25574825	Genome-wide comparative analysis of atopic dermatitis and psoriasis gives insight into opposing genetic mechanisms.	2,079 European ancestry atopic dermatitis cases, 4,212 European ancestry psoriasis cases, 11,899 European ancestry controls	NA	19p13.2	ZGLP1, FDX1L	ZGLP1			ENSG00000220201	NA	NA	rs73510898-?	rs73510898	0	73510898	intron_variant	0	NR	8E-8	7.09691	(Shared)	NA		Affymetrix, Illumina [~ 5200000]	N
30	rs142770866	1.22307e-16	19	10416444	rs73510898	NA	COVID-19 (critical illness vs population or mild symptoms)	44719	35255492	Kousathanas A	44627	Nature	www.ncbi.nlm.nih.gov/pubmed/35255492	Whole genome sequencing reveals host factors underlying critical Covid-19.	5,989 European ancestry cases, 42,891 European ancestry controls, 788 South Asian ancestry cases, 3,793 South Asian ancestry controls, 440 African ancestry cases, 1,350 African ancestry controls, 274 East Asian ancestry cases, 366 East Asian ancestry controls	NA	19p13.2		ZGLP1			ENSG00000220201	NA	NA	rs73510898-A	rs73510898	0	73510898	intron_variant	0	NR	2E-8	7.69897		NA		Illumina [NR]	N
30	rs142770866	1.22307e-16	19	10416444	rs73510898	NA	COVID-19 (critical illness vs population or mild symptoms)	44719	35255492	Kousathanas A	44627	Nature	www.ncbi.nlm.nih.gov/pubmed/35255492	Whole genome sequencing reveals host factors underlying critical Covid-19.	5,989 European ancestry cases, 42,891 European ancestry controls	NA	19p13.2		ZGLP1			ENSG00000220201	NA	NA	rs73510898-A	rs73510898	0	73510898	intron_variant	0	0.093	2E-11	10.699		1.3	[1.19-1.37]	Illumina [8121457]	N
30	rs142770866	1.22307e-16	19	10422972	rs74908652	NA	Intercellular adhesion molecule 1 levels	44858	36168886	Thareja G	44832	Hum Mol Genet	www.ncbi.nlm.nih.gov/pubmed/36168886	Differences and commonalities in the genetic architecture of protein quantitative trait loci in European and Arab populations.	2,935 Qatari ancestry individuals	NA	19p13.2		FDX2			ENSG00000267673	NA	NA	rs74908652-C	rs74908652	0	74908652	intron_variant	0	0.0751278	6E-38	37.2218		0.65182	[0.55-0.75] unit increase	NR [10004359]	N
30	rs142770866	1.22307e-16	19	10444826	rs2278442	NA	Intercellular adhesion molecule 5 levels	44858	36168886	Thareja G	44832	Hum Mol Genet	www.ncbi.nlm.nih.gov/pubmed/36168886	Differences and commonalities in the genetic architecture of protein quantitative trait loci in European and Arab populations.	2,935 Qatari ancestry individuals	NA	19p13.2		ICAM3			ENSG00000076662	NA	NA	rs2278442-G	rs2278442	0	2278442	non_coding_transcript_exon_variant	0	0.279898	2E-12	11.699		0.210406	[0.15-0.27] unit decrease	NR [10004359]	N
30	rs142770866	1.22307e-16	19	10444826	rs2278442	NA	Systemic lupus erythematosus (MTAG)	45100	36750564	Khunsriraksakul C	44964	Nat Commun	www.ncbi.nlm.nih.gov/pubmed/36750564	Multi-ancestry and multi-trait genome-wide association meta-analyses inform clinical risk prediction for systemic lupus erythematosus.	at least 5,877 East Asian ancestry cases, at least 188,588 East Asian ancestry controls, at least 14,355 European ancestry cases, at least 505,956 European ancestry controls, at least 1,393 admixed American ancestry cases, at least 2,327 admixed American ancestry controls (MTAG boosted by autoimmune diseases samples)	NA	19p13.2		ICAM3			ENSG00000076662	NA	NA	rs2278442-G	rs2278442	0	2278442	non_coding_transcript_exon_variant	0	NR	3E-22	21.5229		0.097	[0.077-0.117] unit decrease	NR [NR]	N
30	rs142770866	1.22307e-16	19	10590508	rs7247198	NA	Triglycerides (58:1) levels	44676	35393526	Montasser ME	44658	Commun Biol	www.ncbi.nlm.nih.gov/pubmed/35393526	An Amish founder population reveals rare-population genetic determinants of the human lipidome.	650 Amish individuals	847 European American ancestry individuals	19p13.2		PDE4A - KEAP1	ENSG00000065989	ENSG00000079999		10202	6293	rs7247198-G	rs7247198	0	7247198	intergenic_variant	1	0.95492	4E-8	7.39794	(Amish)	0.793109	unit decrease	Affymetrix [7917693] (imputed)	N
30	rs142770866	1.22307e-16	19	10695959	rs2023335	NA	Mean corpuscular volume	44095	32888493	Chen MH	44075	Cell	www.ncbi.nlm.nih.gov/pubmed/32888493	Trans-ethnic and Ancestry-Specific Blood-Cell Genetics in 746,667 Individuals from 5 Global Populations.	696,882 African American or Afro-Caribbean, African ancestry, European ancestry, East Asian ancestry, Hispanic or Latin American and South Asian ancestry individuals	NA	19p13.2	NR	AP1M2			ENSG00000129354	NA	NA	rs2023335-G	rs2023335	0	2023335	intron_variant	0	0.946578	2E-20	19.699		NA		Affymetrix, Illumina [24246363] (imputed)	N
30	rs142770866	1.22307e-16	19	10695959	rs2023335	NA	Mean reticulocyte volume	44092	32888494	Vuckovic D	44075	Cell	www.ncbi.nlm.nih.gov/pubmed/32888494	The Polygenic and Monogenic Basis of Blood Traits and Diseases.	408,112 British individuals	NA	19p13.2	AP1M2	AP1M2			ENSG00000129354	NA	NA	rs2023335-G	rs2023335	0	2023335	intron_variant	0	0.9433961	6E-12	11.2218		0.0351375	[0.025-0.045] unit increase	Affymetrix [93095623] (imputed)	N
30	rs142770866	1.22307e-16	19	10695959	rs2023335	NA	Mean spheric corpuscular volume	44092	32888494	Vuckovic D	44075	Cell	www.ncbi.nlm.nih.gov/pubmed/32888494	The Polygenic and Monogenic Basis of Blood Traits and Diseases.	408,112 British individuals	NA	19p13.2	AP1M2	AP1M2			ENSG00000129354	NA	NA	rs2023335-G	rs2023335	0	2023335	intron_variant	0	0.943456	9E-14	13.0458		0.0370826	[0.027-0.047] unit increase	Affymetrix [93095623] (imputed)	N
30	rs142770866	1.22307e-16	19	10695959	rs2023335	NA	Mean corpuscular volume	44512	34104963	Thompson A	44355	Hum Mol Genet	www.ncbi.nlm.nih.gov/pubmed/34104963	Assessing the impact of alcohol consumption on the genetic contribution to mean corpuscular volume.	362,595 British ancestry individuals	NA	19p13.2		AP1M2			ENSG00000129354	NA	NA	rs2023335-A	rs2023335	0	2023335	intron_variant	0	0.056	4E-13	12.3979		0.18	[-0.23--0.13] % decrease	Affymetrix [NR] (imputed)	N
6	rs144569746	1.28734e-11	2	111861838	rs72946301	NA	Eosinophilic granulomatosis with polyangiitis	43810	31719529	Lyons PA	43781	Nat Commun	www.ncbi.nlm.nih.gov/pubmed/31719529	Genome-wide association study of eosinophilic granulomatosis with polyangiitis reveals genomic loci stratified by ANCA status.	534 European ancestry cases, 6,688 European ancestry controls	142 European and unknown ancestry cases, 121 European and unknown ancestry controls	2q13	BCL2L11	MIR4435-2HG, ACOXL, ACOXL-AS1			ENSG00000172965, ENSG00000153093, ENSG00000204581	NA	NA	rs72946301-?	rs72946301	0	72946301	intron_variant	0	NR	9E-11	10.0458		0.59	NR unit increase	Affymetrix [9246221] (imputed)	N
6	rs144569746	1.28734e-11	2	111910694	rs6734942	NA	Heel bone mineral density	43504	30595370	Kichaev G	43461	Am J Hum Genet	www.ncbi.nlm.nih.gov/pubmed/30595370	Leveraging Polygenic Functional Enrichment to Improve GWAS Power.	approximately 446,000 European ancestry individuals	NA	2q13		BCL2L11, MIR4435-2HG			ENSG00000153094, ENSG00000172965	NA	NA	rs6734942-?	rs6734942	0	6734942	intron_variant	0	NR	2E-14	13.699		NA		NR [~ 8900000] (imputed)	N
6	rs144569746	1.28734e-11	2	111910694	rs6734942	NA	Granulocyte percentage of myeloid white cells	42977	27863252	Astle WJ	42691	Cell	www.ncbi.nlm.nih.gov/pubmed/27863252	The Allelic Landscape of Human Blood Cell Trait Variation and Links to Common Complex Disease.	169,545 European ancestry individuals	NA	2q13	BCL2L11	BCL2L11, MIR4435-2HG			ENSG00000153094, ENSG00000172965	NA	NA	rs6734942-T	rs6734942	0	6734942	intron_variant	0	0.3833	6E-13	12.2218		0.0264797	[0.019-0.034] unit increase	Affymetrix [~ 2500000] (imputed)	N
6	rs144569746	1.28734e-11	2	111910694	rs6734942	NA	Monocyte percentage of white cells	42977	27863252	Astle WJ	42691	Cell	www.ncbi.nlm.nih.gov/pubmed/27863252	The Allelic Landscape of Human Blood Cell Trait Variation and Links to Common Complex Disease.	170,494 European ancestry individuals	NA	2q13	BCL2L11	BCL2L11, MIR4435-2HG			ENSG00000153094, ENSG00000172965	NA	NA	rs6734942-T	rs6734942	0	6734942	intron_variant	0	0.3832	2E-21	20.699		0.0348474	[0.028-0.042] unit decrease	Affymetrix [~ 2500000] (imputed)	N
6	rs144569746	1.28734e-11	2	111910694	rs6734942	NA	Monocyte count	42977	27863252	Astle WJ	42691	Cell	www.ncbi.nlm.nih.gov/pubmed/27863252	The Allelic Landscape of Human Blood Cell Trait Variation and Links to Common Complex Disease.	170,721 European ancestry individuals	NA	2q13	BCL2L11	BCL2L11, MIR4435-2HG			ENSG00000153094, ENSG00000172965	NA	NA	rs6734942-T	rs6734942	0	6734942	intron_variant	0	0.3832	2E-11	10.699		0.0246967	[0.018-0.032] unit decrease	Affymetrix [~ 2500000] (imputed)	N
6	rs144569746	1.28734e-11	2	111910694	rs6734942	NA	Monocyte count	44092	32888494	Vuckovic D	44075	Cell	www.ncbi.nlm.nih.gov/pubmed/32888494	The Polygenic and Monogenic Basis of Blood Traits and Diseases.	408,112 British individuals	NA	2q13	BCL2L11	BCL2L11, MIR4435-2HG			ENSG00000153094, ENSG00000172965	NA	NA	rs6734942-T	rs6734942	0	6734942	intron_variant	0	0.381408	4E-21	20.3979		0.0223899	[0.018-0.027] unit decrease	Affymetrix [93095623] (imputed)	N
6	rs144569746	1.28734e-11	2	111910694	rs6734942	NA	Monocyte percentage of white cells	44092	32888494	Vuckovic D	44075	Cell	www.ncbi.nlm.nih.gov/pubmed/32888494	The Polygenic and Monogenic Basis of Blood Traits and Diseases.	408,112 British individuals	NA	2q13	BCL2L11	BCL2L11, MIR4435-2HG			ENSG00000153094, ENSG00000172965	NA	NA	rs6734942-T	rs6734942	0	6734942	intron_variant	0	0.381391	3E-28	27.5229		0.0261839	[0.022-0.031] unit decrease	Affymetrix [93095623] (imputed)	N
6	rs144569746	1.28734e-11	2	111910694	rs6734942	NA	Lymphocyte-to-monocyte ratio	44543	34469753	Kachuri L	44434	Am J Hum Genet	www.ncbi.nlm.nih.gov/pubmed/34469753	Genetic determinants of blood-cell traits influence susceptibility to childhood acute lymphoblastic leukemia.	234,184 European ancestry individuals	100,284 European ancestry individuals	2q13		BCL2L11, MIR4435-2HG			ENSG00000153094, ENSG00000172965	NA	NA	rs6734942-C	rs6734942	0	6734942	intron_variant	0	0.617	8E-27	26.0969		NA		Affymetrix [10369434] (imputed)	N
6	rs144569746	1.28734e-11	2	111934107	rs590097	NA	Testosterone levels	44725	35192695	Haas CB	44614	Endocrinology	www.ncbi.nlm.nih.gov/pubmed/35192695	Cross-ancestry genome-wide association studies of sex hormone concentrations in pre- and postmenopausal women.	182,648 European ancestry individuals	NA	2q13		MIR4435-2HG			ENSG00000172965	NA	NA	rs590097-T	rs590097	0	590097	intron_variant	0	0.352221	5E-44	43.301		0.0483423	[0.042-0.055] unit decrease	NR [NR] (imputed)	N
6	rs144569746	1.28734e-11	2	111934107	rs590097	NA	Free testosterone levels	44858	34321204	Harrison S	44405	Sci Adv	www.ncbi.nlm.nih.gov/pubmed/34321204	Testosterone and socioeconomic position: Mendelian randomization in 306,248 men and women in UK Biobank.	158,000 British ancestry women	NA	2q13		MIR4435-2HG			ENSG00000172965	NA	NA	rs590097-G	rs590097	0	590097	intron_variant	0	0.65	4E-10	9.39794		0	[0-0] nmol/L increase	Affymetrix [NR] (imputed)	N
6	rs144569746	1.28734e-11	2	111934107	rs590097	NA	Total testosterone levels	44858	34321204	Harrison S	44405	Sci Adv	www.ncbi.nlm.nih.gov/pubmed/34321204	Testosterone and socioeconomic position: Mendelian randomization in 306,248 men and women in UK Biobank.	104,632 British ancestry post-menopausal women	NA	2q13		MIR4435-2HG			ENSG00000172965	NA	NA	rs590097-G	rs590097	0	590097	intron_variant	0	0.65	6E-11	10.2218		0.03	[0.022-0.038] nmol/L increase	Affymetrix [NR] (imputed)	N
6	rs144569746	1.28734e-11	2	111934107	rs590097	NA	Total testosterone levels	44858	34321204	Harrison S	44405	Sci Adv	www.ncbi.nlm.nih.gov/pubmed/34321204	Testosterone and socioeconomic position: Mendelian randomization in 306,248 men and women in UK Biobank.	158,000 British ancestry women	NA	2q13		MIR4435-2HG			ENSG00000172965	NA	NA	rs590097-G	rs590097	0	590097	intron_variant	0	0.65	1E-17	17		0.03	[0.024-0.036] nmol/L increase	Affymetrix [NR] (imputed)	N
6	rs144569746	1.28734e-11	2	111934107	rs590097	NA	Bioavailable testosterone levels	44858	34321204	Harrison S	44405	Sci Adv	www.ncbi.nlm.nih.gov/pubmed/34321204	Testosterone and socioeconomic position: Mendelian randomization in 306,248 men and women in UK Biobank.	158,000 British ancestry women	NA	2q13		MIR4435-2HG			ENSG00000172965	NA	NA	rs590097-G	rs590097	0	590097	intron_variant	0	0.65	3E-11	10.5229		0.01	[0.008-0.012] nmol/L increase	Affymetrix [NR] (imputed)	N
6	rs144569746	1.28734e-11	2	111934107	rs590097	NA	Total testosterone levels	44179	32042192	Ruth KS	43871	Nat Med	www.ncbi.nlm.nih.gov/pubmed/32042192	Using human genetics to understand the disease impacts of testosterone in men and women.	425,097 European ancestry individuals	NA	2q13	NR	MIR4435-2HG			ENSG00000172965	NA	NA	rs590097-G	rs590097	0	590097	intron_variant	0	0.646578	4E-48	47.3979		0.0192827	[0.017-0.022] unit increase	Affymetrix [16578495] (imputed)	N
6	rs144569746	1.28734e-11	2	111934107	rs590097	NA	Bioavailable testosterone levels	44179	32042192	Ruth KS	43871	Nat Med	www.ncbi.nlm.nih.gov/pubmed/32042192	Using human genetics to understand the disease impacts of testosterone in men and women.	188,507 European ancestry women	NA	2q13	NR	MIR4435-2HG			ENSG00000172965	NA	NA	rs590097-G	rs590097	0	590097	intron_variant	0	0.646468	5E-38	37.301		0.0339639	[0.029-0.039] unit increase	Affymetrix [16585745] (imputed)	N
6	rs144569746	1.28734e-11	2	111934107	rs590097	NA	Bioavailable testosterone levels	44179	32042192	Ruth KS	43871	Nat Med	www.ncbi.nlm.nih.gov/pubmed/32042192	Using human genetics to understand the disease impacts of testosterone in men and women.	382,988 European ancestry individuals	NA	2q13	NR	MIR4435-2HG			ENSG00000172965	NA	NA	rs590097-G	rs590097	0	590097	intron_variant	0	0.646876	1E-19	19		0.018975	[0.015-0.023] unit increase	Affymetrix [16583148] (imputed)	N
6	rs144569746	1.28734e-11	2	111934107	rs590097	NA	Total testosterone levels	44179	32042192	Ruth KS	43871	Nat Med	www.ncbi.nlm.nih.gov/pubmed/32042192	Using human genetics to understand the disease impacts of testosterone in men and women.	230,454 European ancestry women	NA	2q13	NR	MIR4435-2HG			ENSG00000172965	NA	NA	rs590097-G	rs590097	0	590097	intron_variant	0	0.646198	2E-100	99.699		0.0606189	[0.055-0.066] unit increase	Affymetrix [16580851] (imputed)	N
6	rs144569746	1.28734e-11	2	111934107	rs590097	NA	Testosterone levels in postmenopausal women	44725	35192695	Haas CB	44614	Endocrinology	www.ncbi.nlm.nih.gov/pubmed/35192695	Cross-ancestry genome-wide association studies of sex hormone concentrations in pre- and postmenopausal women.	84,003 European ancestry individuals	NA	2q13		MIR4435-2HG			ENSG00000172965	NA	NA	rs590097-T	rs590097	0	590097	intron_variant	0	0.352221	9E-23	22.0458		0.0503816	[0.04-0.06] unit decrease	NR [NR] (imputed)	N
6	rs144569746	1.28734e-11	2	111934107	rs590097	NA	Testosterone levels in premenopausal women	44725	35192695	Haas CB	44614	Endocrinology	www.ncbi.nlm.nih.gov/pubmed/35192695	Cross-ancestry genome-wide association studies of sex hormone concentrations in pre- and postmenopausal women.	44,401 European ancestry individuals	NA	2q13		MIR4435-2HG			ENSG00000172965	NA	NA	rs590097-T	rs590097	0	590097	intron_variant	0	0.352221	2E-13	12.699		0.0515129	[0.038-0.065] unit decrease	NR [NR] (imputed)	N
6	rs144569746	1.28734e-11	2	111934107	rs590097	NA	Testosterone levels	44725	35192695	Haas CB	44614	Endocrinology	www.ncbi.nlm.nih.gov/pubmed/35192695	Cross-ancestry genome-wide association studies of sex hormone concentrations in pre- and postmenopausal women.	4,229 African ancestry individuals, 182,648 European ancestry individuals	NA	2q13		MIR4435-2HG			ENSG00000172965	NA	NA	rs590097-?	rs590097	0	590097	intron_variant	0	NR	4E-43	42.3979		13.776	z score decrease	NR [NR] (imputed)	N
9	rs147632916	1.95124e-11	4	106646349	rs72671852	NA	Post bronchodilator FEV1	42657	26634245	Lutz SM	42341	BMC Genet	www.ncbi.nlm.nih.gov/pubmed/26634245	A genome-wide association study identifies risk loci for spirometric measures among smokers of European and African ancestry.	10,094 European ancestry current and former smoker individuals, 3,260 African American current and former smoker individuals, 178 current and former smoker individuals	NA	4q24	GSTCD	GSTCD, INTS12			ENSG00000138780, ENSG00000138785	NA	NA	rs72671852-A	rs72671852	0	72671852	intron_variant	0	0.939	5E-6	5.30103		0.085	NR unit decrease	Illumina [NR] (imputed)	N
9	rs147632916	1.95124e-11	4	106801715	rs115962916	NA	Post bronchodilator FEV1	42657	26634245	Lutz SM	42341	BMC Genet	www.ncbi.nlm.nih.gov/pubmed/26634245	A genome-wide association study identifies risk loci for spirometric measures among smokers of European and African ancestry.	10,094 European ancestry current and former smoker individuals, 3,260 African American current and former smoker individuals, 178 current and former smoker individuals	NA	4q24	Intergenic	INTS12			ENSG00000138785	NA	NA	rs115962916-T	rs115962916	1	112398395	intron_variant	0	0.064	4E-6	5.39794		0.092	NR unit increase	Illumina [NR] (imputed)	N
8	rs149125253	3.8708e-08	3	46404742	rs34030880	NA	Rheumatoid arthritis	44140	32868391	Leng RX	44074	Ann Rheum Dis	www.ncbi.nlm.nih.gov/pubmed/32868391	Identification of new susceptibility loci associated with rheumatoid arthritis.	5,900 East Asian cases, 20,521 East Asian controls, 14,361 European ancestry cases, 43,923 European ancestry controls	NA	3p21.31	CCR2	CCR2 - CCR5AS	ENSG00000121807	ENSG00000223552		2311	1704	rs34030880-A	rs34030880	0	34030880	intergenic_variant	1	NR	3E-8	7.52288		1.08	[1.05-1.11]	Illumina [NR] (imputed)	N
8	rs1542754	3.03699e-22	3	46281744	rs13096142	NA	Celiac disease	42039	24999842	Garner C	41827	PLoS One	www.ncbi.nlm.nih.gov/pubmed/24999842	Genome-wide association study of celiac disease in North America confirms FRMD4B as new celiac locus.	1,550 European ancestry cases, 3,084 European ancestry controls	NA	3p21.31	CCR3, CCR2	CCR3			ENSG00000183625	NA	NA	rs13096142-?	rs13096142	0	13096142	intron_variant	0	NR	4E-8	7.39794		1.3	[1.18-1.43]	Illumina [517345]	N
8	rs1542754	3.03699e-22	3	46318976	rs6441950	NA	Monocyte count	44543	34469753	Kachuri L	44434	Am J Hum Genet	www.ncbi.nlm.nih.gov/pubmed/34469753	Genetic determinants of blood-cell traits influence susceptibility to childhood acute lymphoblastic leukemia.	234,690 European ancestry individuals	100,494 European ancestry individuals	3p21.31		CCR3 - UQCRC2P1	ENSG00000183625	ENSG00000236736		10779	33106	rs6441950-T	rs6441950	0	6441950	regulatory_region_variant	1	0.228	2E-21	20.699		NA		Affymetrix [10369434] (imputed)	N
8	rs1542754	3.03699e-22	3	46352384	rs6441961	NA	Celiac disease	39615	18311140	Hunt KA	39509	Nat Genet	www.ncbi.nlm.nih.gov/pubmed/18311140	Newly identified genetic risk variants for celiac disease related to the immune response.	767 European ancestry cases, 1,422 European ancestry controls	1,643 European ancestry cases, 3,406 European ancestry controls	3p21.31	CCR1, CCR3	UQCRC2P1			ENSG00000236736	NA	NA	rs6441961-A	rs6441961	0	6441961	non_coding_transcript_exon_variant	0	0.30	3E-7	6.52288		1.21	[1.13-1.30]	Illumina [310605]	N
8	rs1542754	3.03699e-22	3	46354839	rs6441963	NA	Monocyte percentage of white cells	44092	32888494	Vuckovic D	44075	Cell	www.ncbi.nlm.nih.gov/pubmed/32888494	The Polygenic and Monogenic Basis of Blood Traits and Diseases.	408,112 British individuals	NA	3p21.31	UQCRC2P1	UQCRC2P1 - CCR2	ENSG00000236736	ENSG00000121807		1426	40516	rs6441963-C	rs6441963	0	6441963	intergenic_variant	1	0.646685	2E-23	22.699		0.0552619	[0.044-0.066] unit decrease	Affymetrix [93095623] (imputed)	N
8	rs1542754	3.03699e-22	3	46367010	rs62244840	NA	Monocyte percentage of white cells	44092	32888494	Vuckovic D	44075	Cell	www.ncbi.nlm.nih.gov/pubmed/32888494	The Polygenic and Monogenic Basis of Blood Traits and Diseases.	408,112 British individuals	NA	3p21.31		UQCRC2P1 - CCR2	ENSG00000236736	ENSG00000121807		13597	28345	rs62244840-C	rs62244840	0	62244840	intergenic_variant	1	0.692374	9E-11	10.0458		0.0375475	[0.026-0.049] unit increase	Affymetrix [93095623] (imputed)	N
8	rs1542754	3.03699e-22	3	46378025	rs2097282	NA	Celiac disease	43215	22057235	Trynka G	40853	Nat Genet	www.ncbi.nlm.nih.gov/pubmed/22057235	Dense genotyping identifies and localizes multiple common and rare variant association signals in celiac disease.	11,812 European ancestry cases, 229 Indian ancestry cases, 11,837 European ancestry controls, 391 Indian ancestry controls	NA	3p21.31	CCR3, CCR2	UQCRC2P1 - CCR2	ENSG00000236736	ENSG00000121807		24612	17330	rs2097282-?	rs2097282	0	2097282	intergenic_variant	1	0.314	1E-20	20		1.2		Illumina [139553]	N
8	rs1542754	3.03699e-22	3	46396938	rs3092963	NA	CCR2 on plasmacytoid Dendritic Cell	44606	32929287	Orru V	44088	Nat Genet	www.ncbi.nlm.nih.gov/pubmed/32929287	Complex genetic signatures in immune cells underlie autoimmunity and inform therapy.	2,871 Sardinian (founder/genetic isolate) ancestry individuals	NA	3p21.31		CCR2			ENSG00000121807	NA	NA	rs3092963-G	rs3092963	0	3092963	intron_variant	0	0.41856	1E-55	55		0.4405	[0.39-0.49] unit decrease	Illumina [17922630] (imputed)	N
8	rs1542754	3.03699e-22	3	46396938	rs3092963	NA	CCR2 on CD62L+ plasmacytoid Dendritic Cell	44606	32929287	Orru V	44088	Nat Genet	www.ncbi.nlm.nih.gov/pubmed/32929287	Complex genetic signatures in immune cells underlie autoimmunity and inform therapy.	2,871 Sardinian (founder/genetic isolate) ancestry individuals	NA	3p21.31		CCR2			ENSG00000121807	NA	NA	rs3092963-G	rs3092963	0	3092963	intron_variant	0	0.41856	2E-55	54.699		0.4395	[0.39-0.49] unit decrease	Illumina [17922630] (imputed)	N
8	rs1542754	3.03699e-22	3	46402627	rs762789	NA	CCR2 on CD14- CD16-	44606	32929287	Orru V	44088	Nat Genet	www.ncbi.nlm.nih.gov/pubmed/32929287	Complex genetic signatures in immune cells underlie autoimmunity and inform therapy.	3,629 Sardinian (founder/genetic isolate) ancestry individuals	NA	3p21.31		CCR2 - CCR5AS	ENSG00000121807	ENSG00000223552		196	3255	rs762789-A	rs762789	0	762789	downstream_gene_variant	1	0.44696	9E-14	13.0458		0.1859	[0.14-0.23] unit decrease	Illumina [18218967] (imputed)	N
8	rs1542754	3.03699e-22	3	46404163	rs2373226	NA	Itch intensity from mosquito bite	43017	28199695	Jones AV	42826	Hum Mol Genet	www.ncbi.nlm.nih.gov/pubmed/28199695	GWAS of self-reported mosquito bite size, itch intensity and attractiveness to mosquitoes implicates immune-related predisposition loci.	84,724 European ancestry individuals	NA	3p21.31	Intergenic	CCR2 - CCR5AS	ENSG00000121807	ENSG00000223552		1732	2283	rs2373226-T	rs2373226	0	2373226	intergenic_variant	1	NR	6E-8	7.22185		0.0231235	[0.015-0.031] unit increase	Illumina [13520550] (imputed)	N
35	rs202204907	3.01622e-08	21	36421331	rs56045941	NA	Nonatopic asthma	43938	31669095	Zhu Z	43762	J Allergy Clin Immunol	www.ncbi.nlm.nih.gov/pubmed/31669095	Shared Genetic and Experimental Links between Obesity-Related Traits and Asthma Subtypes in UK Biobank.	28,862 European ancestry cases, 422,048 European ancestry controls	NA	21q22.12	NR	RUNX1			ENSG00000159216	NA	NA	rs56045941-?	rs56045941	0	56045941	5_prime_UTR_variant	0	NR	3E-8	7.52288		NA		Affymetrix [~ 8270000] (imputed)	N
35	rs202204907	3.01622e-08	21	36421331	rs56045941	NA	Asthma (adult onset)	43938	31669095	Zhu Z	43762	J Allergy Clin Immunol	www.ncbi.nlm.nih.gov/pubmed/31669095	Shared Genetic and Experimental Links between Obesity-Related Traits and Asthma Subtypes in UK Biobank.	33,418 European ancestry cases, 393,186 European ancestry controls	NA	21q22.12	NR	RUNX1			ENSG00000159216	NA	NA	rs56045941-?	rs56045941	0	56045941	5_prime_UTR_variant	0	NR	4E-10	9.39794		NA		Affymetrix [~ 8270000] (imputed)	N
35	rs202204907	3.01622e-08	21	36423991	rs17227210	NA	Heel bone mineral density	43504	30595370	Kichaev G	43461	Am J Hum Genet	www.ncbi.nlm.nih.gov/pubmed/30595370	Leveraging Polygenic Functional Enrichment to Improve GWAS Power.	approximately 446,000 European ancestry individuals	NA	21q22.12		RUNX1			ENSG00000159216	NA	NA	rs17227210-?	rs17227210	0	17227210	intron_variant	0	NR	2E-10	9.69897		NA		NR [~ 8900000] (imputed)	N
35	rs202204907	3.01622e-08	21	36423991	rs17227210	NA	Pediatric asthma	44544	34594039	Sakaue S	44469	Nat Genet	www.ncbi.nlm.nih.gov/pubmed/34594039	A cross-population atlas of genetic associations for 220 human phenotypes.	27,712 European ancestry cases, 411,131 European ancestry controls, 547 East Asian ancestry cases, 161,803 East Asian ancestry controls	NA	21q22.12		RUNX1			ENSG00000159216	NA	NA	rs17227210-T	rs17227210	0	17227210	intron_variant	0	NR	6E-11	10.2218		0.0867	[0.061-0.113] unit increase	Affymetrix, Illumina [25832605] (imputed)	N
35	rs202204907	3.01622e-08	21	36429040	rs73203066	NA	Heel bone mineral density	43493	30598549	Morris JA	43465	Nat Genet	www.ncbi.nlm.nih.gov/pubmed/30598549	An atlas of genetic influences on osteoporosis in humans and mice.	426,824 British ancestry individuals	NA	21q22.12	RUNX1	RUNX1			ENSG00000159216	NA	NA	rs73203066-C	rs73203066	0	73203066	intron_variant	0	0.855933	3E-12	11.5229		0.0186394	[0.013-0.024] unit decrease	NR [13737936] (imputed)	N
35	rs202204907	3.01622e-08	21	36429040	rs73203066	NA	Heel bone mineral density	43391	30048462	Kim SK	43307	PLoS One	www.ncbi.nlm.nih.gov/pubmed/30048462	Identification of 613 new loci associated with heel bone mineral density and a polygenic risk score for bone mineral density, osteoporosis and fracture.	394,929 European ancestry individuals	NA	21q22.12		RUNX1			ENSG00000159216	NA	NA	rs73203066-?	rs73203066	0	73203066	intron_variant	0	NR	4E-12	11.3979		0.0193783	[0.014-0.025] unit decrease	Affymetrix [20259828] (imputed)	N
35	rs202204907	3.01622e-08	21	36433065	rs6517271	NA	Platelet count	44092	32888494	Vuckovic D	44075	Cell	www.ncbi.nlm.nih.gov/pubmed/32888494	The Polygenic and Monogenic Basis of Blood Traits and Diseases.	408,112 British individuals	NA	21q22.12	RUNX1	RUNX1			ENSG00000159216	NA	NA	rs6517271-A	rs6517271	0	6517271	intron_variant	0	0.677356	6E-17	16.2218		0.0203014	[0.016-0.025] unit increase	Affymetrix [93095623] (imputed)	N
35	rs202204907	3.01622e-08	21	36433065	rs6517271	NA	Plateletcrit	44092	32888494	Vuckovic D	44075	Cell	www.ncbi.nlm.nih.gov/pubmed/32888494	The Polygenic and Monogenic Basis of Blood Traits and Diseases.	408,112 British individuals	NA	21q22.12	RUNX1	RUNX1			ENSG00000159216	NA	NA	rs6517271-A	rs6517271	0	6517271	intron_variant	0	0.677371	6E-16	15.2218		0.0197076	[0.015-0.024] unit increase	Affymetrix [93095623] (imputed)	N
35	rs202204907	3.01622e-08	21	36436030	rs17227231	NA	Hemoglobin levels	43999	32327693	Oskarsson GR	43944	Commun Biol	www.ncbi.nlm.nih.gov/pubmed/32327693	Predicted loss and gain of function mutations in ACO1 are associated with erythropoiesis.	684,122 European ancestry individuals	NA	21q22.12	RUNX1	RUNX1			ENSG00000159216	NA	NA	rs17227231-C	rs17227231	0	17227231	intron_variant	0	NR	1E-12	12		0.022	[NR] unit increase	Affymetrix, Illumina [43000000] (imputed)	N
35	rs202204907	3.01622e-08	21	36437051	rs8133101	NA	Eosinophil percentage of white cells	42977	27863252	Astle WJ	42691	Cell	www.ncbi.nlm.nih.gov/pubmed/27863252	The Allelic Landscape of Human Blood Cell Trait Variation and Links to Common Complex Disease.	172,378 European ancestry individuals	NA	21q22.12	RUNX1	RUNX1			ENSG00000159216	NA	NA	rs8133101-T	rs8133101	0	8133101	non_coding_transcript_exon_variant	0	0.1464	1E-14	14		0.0387514	[0.029-0.049] unit increase	Affymetrix [~ 2500000] (imputed)	N
35	rs202204907	3.01622e-08	21	36450841	rs8133974	NA	Hematocrit	44092	32888494	Vuckovic D	44075	Cell	www.ncbi.nlm.nih.gov/pubmed/32888494	The Polygenic and Monogenic Basis of Blood Traits and Diseases.	408,112 British individuals	NA	21q22.12	RUNX1	RUNX1			ENSG00000159216	NA	NA	rs8133974-T	rs8133974	0	8133974	intron_variant	0	0.14379	2E-10	9.69897		0.0200978	[0.014-0.026] unit increase	Affymetrix [93095623] (imputed)	N
35	rs202204907	3.01622e-08	21	36450841	rs8133974	NA	Hemoglobin	44092	32888494	Vuckovic D	44075	Cell	www.ncbi.nlm.nih.gov/pubmed/32888494	The Polygenic and Monogenic Basis of Blood Traits and Diseases.	408,112 British individuals	NA	21q22.12	RUNX1	RUNX1			ENSG00000159216	NA	NA	rs8133974-T	rs8133974	0	8133974	intron_variant	0	0.143791	3E-12	11.5229		0.021945	[0.016-0.028] unit increase	Affymetrix [93095623] (imputed)	N
35	rs202204907	3.01622e-08	21	36450841	rs8133974	NA	Hemoglobin concentration	44095	32888493	Chen MH	44075	Cell	www.ncbi.nlm.nih.gov/pubmed/32888493	Trans-ethnic and Ancestry-Specific Blood-Cell Genetics in 746,667 Individuals from 5 Global Populations.	746,431 African American or Afro-Caribbean, African ancestry, European ancestry, East Asian ancestry, Hispanic or Latin American and South Asian ancestry individuals	NA	21q22.12	NR	RUNX1			ENSG00000159216	NA	NA	rs8133974-T	rs8133974	0	8133974	intron_variant	0	0.139597	5E-10	9.30103		NA		Affymetrix, Illumina [24653286] (imputed)	N
35	rs202204907	3.01622e-08	21	36450841	rs8133974	NA	Red blood cell count	43504	30595370	Kichaev G	43461	Am J Hum Genet	www.ncbi.nlm.nih.gov/pubmed/30595370	Leveraging Polygenic Functional Enrichment to Improve GWAS Power.	approximately 445,000 European ancestry individuals	NA	21q22.12		RUNX1			ENSG00000159216	NA	NA	rs8133974-?	rs8133974	0	8133974	intron_variant	0	NR	3E-19	18.5229		NA		NR [~ 8900000] (imputed)	N
35	rs202204907	3.01622e-08	21	36450841	rs8133974	NA	Hematocrit	44095	32888493	Chen MH	44075	Cell	www.ncbi.nlm.nih.gov/pubmed/32888493	Trans-ethnic and Ancestry-Specific Blood-Cell Genetics in 746,667 Individuals from 5 Global Populations.	562,259 European ancestry individuals	NA	21q22.12	NR	RUNX1			ENSG00000159216	NA	NA	rs8133974-T	rs8133974	0	8133974	intron_variant	0	0.143328	7E-12	11.1549		0.017977	[0.013-0.023] SD unit increase	Affymetrix, Illumina [50640577] (imputed)	N
35	rs202204907	3.01622e-08	21	36450841	rs8133974	NA	Eosinophil counts	42977	27863252	Astle WJ	42691	Cell	www.ncbi.nlm.nih.gov/pubmed/27863252	The Allelic Landscape of Human Blood Cell Trait Variation and Links to Common Complex Disease.	172,275 European ancestry individuals	NA	21q22.12	RUNX1	RUNX1			ENSG00000159216	NA	NA	rs8133974-T	rs8133974	0	8133974	intron_variant	0	0.1445	7E-16	15.1549		0.0407949	[0.031-0.051] unit increase	Affymetrix [~ 2500000] (imputed)	N
35	rs202204907	3.01622e-08	21	36450841	rs8133974	NA	Eosinophil percentage of granulocytes	42977	27863252	Astle WJ	42691	Cell	www.ncbi.nlm.nih.gov/pubmed/27863252	The Allelic Landscape of Human Blood Cell Trait Variation and Links to Common Complex Disease.	170,536 European ancestry individuals	NA	21q22.12	RUNX1	RUNX1			ENSG00000159216	NA	NA	rs8133974-T	rs8133974	0	8133974	intron_variant	0	0.1445	2E-11	10.699		0.0342184	[0.024-0.044] unit increase	Affymetrix [~ 2500000] (imputed)	N
35	rs202204907	3.01622e-08	21	36450841	rs8133974	NA	Sum eosinophil basophil counts	42977	27863252	Astle WJ	42691	Cell	www.ncbi.nlm.nih.gov/pubmed/27863252	The Allelic Landscape of Human Blood Cell Trait Variation and Links to Common Complex Disease.	171,771 European ancestry individuals	NA	21q22.12	RUNX1	RUNX1			ENSG00000159216	NA	NA	rs8133974-T	rs8133974	0	8133974	intron_variant	0	0.1445	6E-13	12.2218		0.0364156	[0.026-0.046] unit increase	Affymetrix [~ 2500000] (imputed)	N
35	rs202204907	3.01622e-08	21	36450841	rs8133974	NA	Red blood cell count	44095	32888493	Chen MH	44075	Cell	www.ncbi.nlm.nih.gov/pubmed/32888493	Trans-ethnic and Ancestry-Specific Blood-Cell Genetics in 746,667 Individuals from 5 Global Populations.	545,203 European ancestry individuals	NA	21q22.12	NR	RUNX1			ENSG00000159216	NA	NA	rs8133974-T	rs8133974	0	8133974	intron_variant	0	0.143499	9E-17	16.0458		0.021932	[0.017-0.027] SD unit increase	Affymetrix, Illumina [50628390] (imputed)	N
35	rs202204907	3.01622e-08	21	36450841	rs8133974	NA	Red blood cell count	44095	32888493	Chen MH	44075	Cell	www.ncbi.nlm.nih.gov/pubmed/32888493	Trans-ethnic and Ancestry-Specific Blood-Cell Genetics in 746,667 Individuals from 5 Global Populations.	727,624 African American or Afro-Caribbean, African ancestry, European ancestry, East Asian ancestry, Hispanic or Latin American and South Asian ancestry individuals	NA	21q22.12	NR	RUNX1			ENSG00000159216	NA	NA	rs8133974-T	rs8133974	0	8133974	intron_variant	0	0.139795	5E-15	14.301		NA		Affymetrix, Illumina [24332387] (imputed)	N
35	rs202204907	3.01622e-08	21	36450841	rs8133974	NA	Age of onset of adult onset asthma	44995	36778051	Tsuo K	44873	Cell Genom	www.ncbi.nlm.nih.gov/pubmed/36778051	Multi-ancestry meta-analysis of asthma identifies novel associations and highlights the value of increased power and diversity.	56,744 European ancestry cases, 674,014 European ancestry controls	NA	21q22.12		RUNX1			ENSG00000159216	NA	NA	rs8133974-?	rs8133974	0	8133974	intron_variant	0	NR	1E-10	10		0.058607	[0.041-0.077] unit increase	NR [NR]	N
35	rs202204907	3.01622e-08	21	36450841	rs8133974	NA	Red blood cell count	44092	32888494	Vuckovic D	44075	Cell	www.ncbi.nlm.nih.gov/pubmed/32888494	The Polygenic and Monogenic Basis of Blood Traits and Diseases.	408,112 British individuals	NA	21q22.12	RUNX1	RUNX1			ENSG00000159216	NA	NA	rs8133974-T	rs8133974	0	8133974	intron_variant	0	0.143799	3E-12	11.5229		0.0219123	[0.016-0.028] unit increase	Affymetrix [93095623] (imputed)	N
35	rs202204907	3.01622e-08	21	36452618	rs8126516	NA	Respiratory diseases	43504	30595370	Kichaev G	43461	Am J Hum Genet	www.ncbi.nlm.nih.gov/pubmed/30595370	Leveraging Polygenic Functional Enrichment to Improve GWAS Power.	approximately 459,000 European ancestry individuals	NA	21q22.12		RUNX1			ENSG00000159216	NA	NA	rs8126516-?	rs8126516	0	8126516	intron_variant	0	NR	2E-11	10.699		NA		NR [~ 8900000] (imputed)	N
35	rs202204907	3.01622e-08	21	36452618	rs8126516	NA	Asthma	43892	31361310	Johansson A	43676	Hum Mol Genet	www.ncbi.nlm.nih.gov/pubmed/31361310	Genome-wide association analysis of 350 000 Caucasians from the UK Biobank identifies novel loci for asthma, hay fever and eczema.	41,926 European ancestry cases, 239,773 European ancestry controls	10,365 cases, 16,100 controls	21q22.12	RUNX1	RUNX1			ENSG00000159216	NA	NA	rs8126516-A	rs8126516	0	8126516	intron_variant	0	0.2045	4E-12	11.3979		NA		Affymetrix [15688218] (imputed)	N
35	rs202204907	3.01622e-08	21	36452618	rs8126516	NA	Allergic disease (asthma, hay fever or eczema)	43892	31361310	Johansson A	43676	Hum Mol Genet	www.ncbi.nlm.nih.gov/pubmed/31361310	Genome-wide association analysis of 350 000 Caucasians from the UK Biobank identifies novel loci for asthma, hay fever and eczema.	106,772 European ancestry cases, 239,773 European ancestry controls	83,335 cases, 34,934 controls	21q22.12	NR	RUNX1			ENSG00000159216	NA	NA	rs8126516-A	rs8126516	0	8126516	intron_variant	0	0.1445	1E-9	9		1.048	[1.033-1.063]	Affymetrix [15688218] (imputed)	N
35	rs202204907	3.01622e-08	21	36453837	rs2242900	NA	Asthma	43986	32296059	Han Y	43936	Nat Commun	www.ncbi.nlm.nih.gov/pubmed/32296059	Genome-wide analysis highlights contribution of immune system pathways to the genetic architecture of asthma.	84,492 European ancestry cases, 2,149 African American cases, 606 Hispanic cases, 1,239 Japanese ancestry cases, 437,036 European ancestry controls, 6,055 African American controls, 792 Hispanic controls, 3,976 Japanese ancestry controls	NR	21q22.12	RUNX1	RUNX1			ENSG00000159216	NA	NA	rs2242900-G	rs2242900	0	2242900	intron_variant	0	0.14	2E-18	17.699		NA		NR [> 9500000] (imputed)	N
35	rs202204907	3.01622e-08	21	36457506	rs73203093	NA	Eczema	43504	30595370	Kichaev G	43461	Am J Hum Genet	www.ncbi.nlm.nih.gov/pubmed/30595370	Leveraging Polygenic Functional Enrichment to Improve GWAS Power.	approximately 459,000 European ancestry individuals	NA	21q22.12		RUNX1			ENSG00000159216	NA	NA	rs73203093-?	rs73203093	0	73203093	intron_variant	0	NR	7E-9	8.1549		NA		NR [~ 8900000] (imputed)	N
35	rs202204907	3.01622e-08	21	36464631	rs11088309	NA	Asthma	43986	32296059	Han Y	43936	Nat Commun	www.ncbi.nlm.nih.gov/pubmed/32296059	Genome-wide analysis highlights contribution of immune system pathways to the genetic architecture of asthma.	64,538 European ancestry cases, 239,321 European ancestry controls	NR	21q22.12	RUNX1	RUNX1			ENSG00000159216	NA	NA	rs11088309-G	rs11088309	0	11088309	intron_variant	0	0.13703600000000005	5E-16	15.301		1.07335	1.05515030762903-1.09187169340547]	NR [9572556] (imputed)	N
35	rs202204907	3.01622e-08	21	36464631	rs11088309	NA	Asthma	44370	34103634	Valette K	44355	Commun Biol	www.ncbi.nlm.nih.gov/pubmed/34103634	Prioritization of candidate causal genes for asthma in susceptibility loci derived from UK Biobank.	56,167 White-British ancestry cases, 352,255 White-British ancestry controls	NA	21q22.12	RUNX1	RUNX1			ENSG00000159216	NA	NA	rs11088309-G	rs11088309	0	11088309	intron_variant	0	0.142544346432923	9E-11	10.0458		0.0604575	[0.042-0.079] unit increase	Affymetrix [35186738] (imputed)	N
35	rs202204907	3.01622e-08	21	36464631	rs11088309	NA	Asthma (adult onset)	43599	30929738	Ferreira MAR	43552	Am J Hum Genet	www.ncbi.nlm.nih.gov/pubmed/30929738	Genetic Architectures of Childhood- and Adult-Onset Asthma Are Partly Distinct.	26,582 European ancestry cases, 300,671 European ancestry controls	16,297 European ancestry cases, 217,711 European ancestry controls	21q22.12	RUNX1	RUNX1			ENSG00000159216	NA	NA	rs11088309-?	rs11088309	0	11088309	intron_variant	0	NR	5E-12	11.301		1.07	[1.05-1.09]	Affymetrix [9000000] (imputed)	N
35	rs202204907	3.01622e-08	21	36464631	rs11088309	NA	Asthma	43599	30929738	Ferreira MAR	43552	Am J Hum Genet	www.ncbi.nlm.nih.gov/pubmed/30929738	Genetic Architectures of Childhood- and Adult-Onset Asthma Are Partly Distinct.	40,544 European ancestry cases, 300,671 European ancestry controls	NA	21q22.12	RUNX1	RUNX1			ENSG00000159216	NA	NA	rs11088309-G	rs11088309	0	11088309	intron_variant	0	NR	2E-15	14.699		1.08	[1.06-1.1]	Affymetrix [9000000] (imputed)	N
35	rs202204907	3.01622e-08	21	36464631	rs11088309	NA	Asthma	43920	31959851	Olafsdottir TA	43850	Nat Commun	www.ncbi.nlm.nih.gov/pubmed/31959851	Eighty-eight variants highlight the role of T cell regulation and airway remodeling in asthma pathogenesis.	16,247 European ancestry cases, 346,486 European ancestry controls, 52,942 cases, 355,713 controls	NA	21q22.12	RUNX1, RUNX1-IT1, LOC100506403, LINC01426, LINC00160, CLIC6	RUNX1			ENSG00000159216	NA	NA	rs11088309-G	rs11088309	0	11088309	intron_variant	0	0.14254	5E-11	10.301		1.06024	[1.04-1.08]	Affymetrix [32463443] (imputed)	N
35	rs202204907	3.01622e-08	21	36464631	rs11088309	NA	Asthma (adult onset)	43643	31036433	Pividori M	43581	Lancet Respir Med	www.ncbi.nlm.nih.gov/pubmed/31036433	Shared and distinct genetic risk factors for childhood-onset and adult-onset asthma: genome-wide and transcriptome-wide studies.	21,564 British ancestry cases, 318,237 British ancestry controls	NA	21q22.12	RUNX1, SETD4	RUNX1			ENSG00000159216	NA	NA	rs11088309-G	rs11088309	0	11088309	intron_variant	0	0.143	5E-8	7.30103		1.079	[1.050-1.109]	Affymetrix [10894596] (imputed)	N
35	rs202204907	3.01622e-08	21	36464631	rs11088309	NA	Medication use (adrenergics, inhalants)	44544	34594039	Sakaue S	44469	Nat Genet	www.ncbi.nlm.nih.gov/pubmed/34594039	A cross-population atlas of genetic associations for 220 human phenotypes.	28,880 European ancestry cases, 147,565 European ancestry controls, 5,880 East Asian ancestry cases, 172,846 East Asian ancestry controls	NA	21q22.12		RUNX1			ENSG00000159216	NA	NA	rs11088309-G	rs11088309	0	11088309	intron_variant	0	NR	3E-9	8.52288		0.0763	[0.051-0.102] unit increase	Affymetrix, Illumina [15248280] (imputed)	N
35	rs202204907	3.01622e-08	21	36467070	rs2834757	NA	Lobe attachment (rater-scored or self-reported)	43129	29198719	Shaffer JR	43069	Am J Hum Genet	www.ncbi.nlm.nih.gov/pubmed/29198719	Multiethnic GWAS Reveals Polygenic Architecture of Earlobe Attachment.	66,741 European ancestry individuals, 5,062 Hispanic individuals, 2,857 Han Chinese ancestry individuals	NA	21q22.12	NR	RUNX1			ENSG00000159216	NA	NA	rs2834757-?	rs2834757	0	2834757	intron_variant	0	NR	8E-6	5.09691		NA		Illumina [at least 7383741] (imputed)	N
35	rs202204907	3.01622e-08	21	36467830	rs73205303	NA	Eosinophil counts	44092	32888494	Vuckovic D	44075	Cell	www.ncbi.nlm.nih.gov/pubmed/32888494	The Polygenic and Monogenic Basis of Blood Traits and Diseases.	408,112 British individuals	NA	21q22.12	RUNX1	RUNX1			ENSG00000159216	NA	NA	rs73205303-A	rs73205303	0	73205303	intron_variant	0	0.151586	2E-14	13.699		0.0242496	[0.018-0.03] unit increase	Affymetrix [93095623] (imputed)	N
35	rs202204907	3.01622e-08	21	36467830	rs73205303	NA	Allergic disease (asthma, hay fever or eczema)	43074	29083406	Ferreira MA	43038	Nat Genet	www.ncbi.nlm.nih.gov/pubmed/29083406	Shared genetic origin of asthma, hay fever and eczema elucidates allergic disease biology.	180,129 European ancestry cases, 180,709 European ancestry controls	NA	21q22.12	RUNX1	RUNX1			ENSG00000159216	NA	NA	rs73205303-A	rs73205303	0	73205303	intron_variant	0	0.13	8E-10	9.09691		1.044	[1.03-1.06]	Affymetrix, Illumina [8307659] (imputed)	N
35	rs202204907	3.01622e-08	21	36476687	rs117826984	NA	Eosinophil counts	44543	34469753	Kachuri L	44434	Am J Hum Genet	www.ncbi.nlm.nih.gov/pubmed/34469753	Genetic determinants of blood-cell traits influence susceptibility to childhood acute lymphoblastic leukemia.	234,763 European ancestry individuals	100,553 European ancestry individuals	21q22.12		RUNX1			ENSG00000159216	NA	NA	rs117826984-T	rs117826984	0	117826984	intron_variant	0	0.844	2E-15	14.699		NA		Affymetrix [10369434] (imputed)	N
35	rs202204907	3.01622e-08	21	36480229	rs8129889	NA	Endometriosis or asthma (pleiotropy)	44694	35472084	Adewuyi EO	44562	Hum Reprod	www.ncbi.nlm.nih.gov/pubmed/35472084	Genetic overlap analysis of endometriosis and asthma identifies shared loci implicating sex hormones and thyroid signalling pathways.	17,054 European, Japanese ancestry endometriosis cases, 26,332 European, Japanese ancestry asthma cases, 567,363 European, Japanese ancestry controls	NA	21q22.12		RUNX1			ENSG00000159216	NA	NA	rs8129889-A	rs8129889	0	8129889	intron_variant	0	NR	7E-9	8.1549		0.06	unit increase	NR [NR]	N
3	rs2070901	2.07404e-08	1	161136843	rs2301287	NA	Highest math class taken	43416	30038396	Lee JJ	43304	Nat Genet	www.ncbi.nlm.nih.gov/pubmed/30038396	Gene discovery and polygenic prediction from a genome-wide association study of educational attainment in 1.1 million individuals.	430,445 European ancestry individuals	NA	1q23.3	Intergenic	PPOX			ENSG00000143224	NA	NA	rs2301287-C	rs2301287	0	2301287	intron_variant	0	0.6247	3E-9	8.52288		0.0139	[0.0094-0.0184] unit decrease	Affymetrix, Illumina [10000000] (imputed)	N
3	rs2070901	2.07404e-08	1	161188936	rs11421	NA	Mean platelet volume	44092	32888494	Vuckovic D	44075	Cell	www.ncbi.nlm.nih.gov/pubmed/32888494	The Polygenic and Monogenic Basis of Blood Traits and Diseases.	408,112 British individuals	NA	1q23.3	FCER1G	FCER1G			ENSG00000158869	NA	NA	rs11421-C	rs11421	0	11421	3_prime_UTR_variant	0	0.148544	2E-11	10.699		0.0208919	[0.015-0.027] unit decrease	Affymetrix [93095623] (imputed)	N
3	rs2070901	2.07404e-08	1	161188936	rs11421	NA	Platelet distribution width	44092	32888494	Vuckovic D	44075	Cell	www.ncbi.nlm.nih.gov/pubmed/32888494	The Polygenic and Monogenic Basis of Blood Traits and Diseases.	408,112 British individuals	NA	1q23.3	FCER1G	FCER1G			ENSG00000158869	NA	NA	rs11421-C	rs11421	0	11421	3_prime_UTR_variant	0	0.14855	3E-11	10.5229		0.0208839	[0.015-0.027] unit decrease	Affymetrix [93095623] (imputed)	N
5	rs2075186	7.41523e-10	2	102689031	rs13427957	NA	Asthma	43763	31619474	Zhu Z	43755	Eur Respir J	www.ncbi.nlm.nih.gov/pubmed/31619474	Shared Genetics of Asthma and Mental Health Disorders: A Large-Scale Genome-Wide Cross-Trait Analysis.	46,802 European ancestry cases, 347,481 European ancestry controls	23,948 European and unknown ancestry cases, 118,538 European and unknown ancestry controls	2q11.2	IL1R1	IL1R1			ENSG00000115594	NA	NA	rs13427957-T	rs13427957	0	13427957	intron_variant	0	0.425702	2E-8	7.69897		1.03563	[1.02-1.05]	Affymetrix [8274727] (imputed)	N
5	rs2075186	7.41523e-10	2	102728716	rs1861283	NA	Alanine aminotransferase levels	44544	34594039	Sakaue S	44469	Nat Genet	www.ncbi.nlm.nih.gov/pubmed/34594039	A cross-population atlas of genetic associations for 220 human phenotypes.	344,136 European ancestry individuals, 150,545 East Asian ancestry individuals	NA	2q12.1		IL1R1			ENSG00000115594	NA	NA	rs1861283-T	rs1861283	0	1861283	intron_variant	0	NR	6E-9	8.22185		0.0118	[0.0079-0.0157] unit increase	Affymetrix, Illumina [20538387] (imputed)	N
5	rs2075186	7.41523e-10	2	102731596	rs1007027	NA	Asthma (childhood onset)	43938	31669095	Zhu Z	43762	J Allergy Clin Immunol	www.ncbi.nlm.nih.gov/pubmed/31669095	Shared Genetic and Experimental Links between Obesity-Related Traits and Asthma Subtypes in UK Biobank.	13,435 European ancestry cases, 393,186 European ancestry controls	NA	2q12.1	NR	IL1R1			ENSG00000115594	NA	NA	rs1007027-?	rs1007027	0	1007027	intron_variant	0	NR	6E-14	13.2218		NA		Affymetrix [~ 8270000] (imputed)	N
5	rs2075186	7.41523e-10	2	102731596	rs1007027	NA	Asthma in any disease	44951	36344522	Jia G	44872	Nat Commun	www.ncbi.nlm.nih.gov/pubmed/36344522	Discerning asthma endotypes through comorbidity mapping.	44,383 European ancestry cases, 260,715 European ancestry controls	4,854 European ancestry cases, 33,806 European ancestry controls, 998 Caribbean ancestry cases, 5,835 Caribbean ancestry controls, 3,368 East Asian ancestry cases, 191,045 East Asian ancestry controls	2q12.1		IL1R1			ENSG00000115594	NA	NA	rs1007027-C	rs1007027	0	1007027	intron_variant	0	0.389	4E-13	12.3979	(EA)	0.88	[0.87-0.89]	NR [96000000] (imputed)	N
5	rs2075186	7.41523e-10	2	102736867	rs12328681	NA	Childhood asthma with severe exacerbations	44371	33328473	Ahluwalia TS	44181	Nat Commun	www.ncbi.nlm.nih.gov/pubmed/33328473	FUT2-ABO epistasis increases the risk of early childhood asthma and Streptococcus pneumoniae respiratory illnesses.	2,866 European ancestry cases, 65,415 European ancestry controls	NA	2q12.1	NR	IL1R1			ENSG00000115594	NA	NA	rs12328681-T	rs12328681	0	12328681	intron_variant	0	NR	2E-9	8.69897		0.2393	[0.16-0.32] unit decrease	Illumina [up to 525976] (imputed)	N
5	rs2075186	7.41523e-10	2	102746276	rs7588201	NA	Blood protein levels	43420	30072576	Emilsson V	43314	Science	www.ncbi.nlm.nih.gov/pubmed/30072576	Co-regulatory networks of human serum proteins link genetics to disease.	3,200 European ancestry individuals	NA	2q12.1	IL1R1	IL1R1			ENSG00000115594	NA	NA	rs7588201-A	rs7588201	0	7588201	intron_variant	0	0.72234375	3E-10	9.52288	(IL1R1, 2991_9_2)	0.163202	[0.11-0.21] unit increase	Illumina [> 1000000] (imputed)	N
5	rs2075186	7.41523e-10	2	102747313	rs1024794	NA	Alanine aminotransferase levels	44246	33547301	Chen VL	44232	Nat Commun	www.ncbi.nlm.nih.gov/pubmed/33547301	Genome-wide association study of serum liver enzymes implicates diverse metabolic and liver pathology.	390,812 European ancestry individuals	134,154 East Asian ancestry individuals	2q12.1	IL1R1	IL1R1			ENSG00000115594	NA	NA	rs1024794-G	rs1024794	0	1024794	intron_variant	0	0.35	1E-8	8		5.73	z-score increase	Affymetrix [4312306] (imputed)	N
5	rs2075186	7.41523e-10	2	102771282	rs871656	NA	Chronic inflammatory diseases (ankylosing spondylitis, Crohn's disease, psoriasis, primary sclerosing cholangitis, ulcerative colitis) (pleiotropy)	43216	26974007	Ellinghaus D	42443	Nat Genet	www.ncbi.nlm.nih.gov/pubmed/26974007	Analysis of five chronic inflammatory diseases identifies 27 new associations and highlights disease-specific patterns at shared loci.	8,726 European ancestry ankylosing spondylitis cases, 19,085 European ancestry Crohn’s disease cases, 6,530 European ancestry psoriasis cases, 3,408 European ancestry primary sclerosing cholangitis cases, 14,513 European ancestry ulcerative colitis cases, 34,213 European ancestry controls	NA	2q12.1	IL1R1	IL1R1			ENSG00000115594	NA	NA	rs871656-?	rs871656	0	871656	intron_variant	0	NR	1E-9	9	(subset analysis)	NA		Illumina [130052]	N
5	rs2075186	7.41523e-10	2	102774054	rs2287047	NA	Interleukin-1 receptor type 1 levels	45019	34648354	Pietzner M	44512	Science	www.ncbi.nlm.nih.gov/pubmed/34648354	Mapping the proteo-genomic convergence of human diseases.	10,708 European ancestry individuals	NA	2q12.1		IL1R1			ENSG00000115594	NA	NA	rs2287047-A	rs2287047	0	2287047	intron_variant	0	0.29	5E-20	19.301		0.13	[0.1-0.16] unit decrease	Affymetrix, Illumina [10200000] (imputed)	N
5	rs2075186	7.41523e-10	2	102774988	rs3917243	NA	1-palmitoyl-GPG (16:0) levels in elite athletes	44805	31882771	Al-Khelaifi F	43826	Sci Rep	www.ncbi.nlm.nih.gov/pubmed/31882771	Metabolic GWAS of elite athletes reveals novel genetically-influenced metabolites associated with athletic performance.	490 individuals	NA	2q12.1		IL1R1			ENSG00000115594	NA	NA	rs3917243-?	rs3917243	0	3917243	intron_variant	0	NR	3E-6	5.52288		0.309558	[0.18-0.44] unit decrease	Illumina [275016]	N
5	rs2075186	7.41523e-10	2	102784574	rs13020778	NA	Eosinophil counts	44543	34469753	Kachuri L	44434	Am J Hum Genet	www.ncbi.nlm.nih.gov/pubmed/34469753	Genetic determinants of blood-cell traits influence susceptibility to childhood acute lymphoblastic leukemia.	234,763 European ancestry individuals	100,553 European ancestry individuals	2q12.1		IL1R1			ENSG00000115594	NA	NA	rs13020778-T	rs13020778	0	13020778	intron_variant	0	0.591	4E-16	15.3979		NA		Affymetrix [10369434] (imputed)	N
5	rs2075186	7.41523e-10	2	102865875	rs9646944	NA	interleukin-18 receptor 1 levels	44662	28240269	Suhre K	42793	Nat Commun	www.ncbi.nlm.nih.gov/pubmed/28240269	Connecting genetic risk to disease end points through the human blood plasma proteome.	997 European ancestry individuals	338 Greater Middle Eastern (Middle Eastern, North African or Persian), South Asian ancestry, Asian ancestry individuals	2q12.1		IL1RL2 - FAM183DP	ENSG00000115598	ENSG00000205716		9413	442	rs9646944-C	rs9646944	0	9646944	intergenic_variant	1	NR	3E-12	11.5229	(EA)	0.3656	[0.26-0.47] unit decrease	Affymetrix [509946]	N
5	rs2075186	7.41523e-10	2	102879464	rs10189629	NA	Self-reported allergy	41648	23817569	Hinds DA	41455	Nat Genet	www.ncbi.nlm.nih.gov/pubmed/23817569	A genome-wide association meta-analysis of self-reported allergy identifies shared and allergy-specific susceptibility loci.	53,862 European ancestry individuals	NA	2q12.1	IL1RL1, IL1RL2	FAM183DP - IL1RL1	ENSG00000205716	ENSG00000115602		12749	48498	rs10189629-A	rs10189629	0	10189629	regulatory_region_variant	1	0.1450	2E-16	15.699		0.1448	[0.11-0.18] unit decrease	Illumina [2400000] (imputed)	N
5	rs2075186	7.41523e-10	2	102879464	rs10189629	NA	Childhood asthma with severe exacerbations	44371	33328473	Ahluwalia TS	44181	Nat Commun	www.ncbi.nlm.nih.gov/pubmed/33328473	FUT2-ABO epistasis increases the risk of early childhood asthma and Streptococcus pneumoniae respiratory illnesses.	2,866 European ancestry cases, 65,415 European ancestry controls	NA	2q12.1	IL1RL1	FAM183DP - IL1RL1	ENSG00000205716	ENSG00000115602		12749	48498	rs10189629-C	rs10189629	0	10189629	regulatory_region_variant	1	NR	8E-12	11.0969		1.4	[1.27-1.54]	Illumina [up to 525976] (imputed)	N
5	rs2075186	7.41523e-10	2	102882352	rs78545931	NA	Asthma (childhood onset)	43599	30929738	Ferreira MAR	43552	Am J Hum Genet	www.ncbi.nlm.nih.gov/pubmed/30929738	Genetic Architectures of Childhood- and Adult-Onset Asthma Are Partly Distinct.	13,962 European ancestry cases, 300,671 European ancestry controls	31,759 European ancestry cases, 214,890 European ancestry controls	2q12.1	IL1RL2, IL18R1	FAM183DP - IL1RL1	ENSG00000205716	ENSG00000115602		15637	45610	rs78545931-?	rs78545931	0	78545931	intergenic_variant	1	NR	9E-59	58.0458		1.398	[1.36-1.44]	Affymetrix [9000000] (imputed)	N
5	rs2075186	7.41523e-10	2	102882352	rs78545931	NA	Asthma	43599	30929738	Ferreira MAR	43552	Am J Hum Genet	www.ncbi.nlm.nih.gov/pubmed/30929738	Genetic Architectures of Childhood- and Adult-Onset Asthma Are Partly Distinct.	40,544 European ancestry cases, 300,671 European ancestry controls	NA	2q12.1	IL1RL2, IL18R1	FAM183DP - IL1RL1	ENSG00000205716	ENSG00000115602		15637	45610	rs78545931-A	rs78545931	0	78545931	intergenic_variant	1	NR	2E-28	27.699		1.235	[1.2-1.27]	Affymetrix [9000000] (imputed)	N
5	rs2075186	7.41523e-10	2	102882352	rs78545931	NA	Asthma onset (childhood vs adult)	43599	30929738	Ferreira MAR	43552	Am J Hum Genet	www.ncbi.nlm.nih.gov/pubmed/30929738	Genetic Architectures of Childhood- and Adult-Onset Asthma Are Partly Distinct.	13,962 European ancestry childhood onset cases, 14,873 European ancestry adult onset cases	31,002 European ancestry childhood onset cases, 16,297 European ancestry adult onset cases	2q12.1	IL1RL2, IL18R1	FAM183DP - IL1RL1	ENSG00000205716	ENSG00000115602		15637	45610	rs78545931-A	rs78545931	0	78545931	intergenic_variant	1	0.979	1E-12	12		1.228	[1.17-1.28]	Affymetrix [9000000] (imputed)	N
5	rs2075186	7.41523e-10	2	102892339	rs60227565	NA	Asthma in gastrointestinal disease	44951	36344522	Jia G	44872	Nat Commun	www.ncbi.nlm.nih.gov/pubmed/36344522	Discerning asthma endotypes through comorbidity mapping.	44,383 European ancestry cases, 260,715 European ancestry controls	4,854 European ancestry cases, 33,806 European ancestry controls, 998 Caribbean ancestry cases, 5,835 Caribbean ancestry controls, 3,368 East Asian ancestry cases, 191,045 East Asian ancestry controls	2q12.1		FAM183DP - IL1RL1	ENSG00000205716	ENSG00000115602		25624	35623	rs60227565-A	rs60227565	0	60227565	intergenic_variant	1	0.13	2E-10	9.69897	(EA)	1.45	[1.4-1.5]	NR [96000000] (imputed)	N
5	rs2075186	7.41523e-10	2	102892339	rs60227565	NA	Asthma in any disease	44951	36344522	Jia G	44872	Nat Commun	www.ncbi.nlm.nih.gov/pubmed/36344522	Discerning asthma endotypes through comorbidity mapping.	44,383 European ancestry cases, 260,715 European ancestry controls	4,854 European ancestry cases, 33,806 European ancestry controls, 998 Caribbean ancestry cases, 5,835 Caribbean ancestry controls, 3,368 East Asian ancestry cases, 191,045 East Asian ancestry controls	2q12.1		FAM183DP - IL1RL1	ENSG00000205716	ENSG00000115602		25624	35623	rs60227565-A	rs60227565	0	60227565	intergenic_variant	1	0.13	8E-34	33.0969		1.37	[1.35-1.39]	NR [96000000] (imputed)	N
5	rs2075186	7.41523e-10	2	102892339	rs60227565	NA	Asthma (adult onset)	43599	30929738	Ferreira MAR	43552	Am J Hum Genet	www.ncbi.nlm.nih.gov/pubmed/30929738	Genetic Architectures of Childhood- and Adult-Onset Asthma Are Partly Distinct.	26,582 European ancestry cases, 300,671 European ancestry controls	16,297 European ancestry cases, 217,711 European ancestry controls	2q12.1	IL1RL2, IL18R1	FAM183DP - IL1RL1	ENSG00000205716	ENSG00000115602		25624	35623	rs60227565-?	rs60227565	0	60227565	intergenic_variant	1	NR	1E-32	32		1.125	[1.11-1.14]	Affymetrix [9000000] (imputed)	N
5	rs2075186	7.41523e-10	2	102892339	rs60227565	NA	Asthma	43599	30929738	Ferreira MAR	43552	Am J Hum Genet	www.ncbi.nlm.nih.gov/pubmed/30929738	Genetic Architectures of Childhood- and Adult-Onset Asthma Are Partly Distinct.	40,544 European ancestry cases, 300,671 European ancestry controls	NA	2q12.1	IL1RL2, IL18R1	FAM183DP - IL1RL1	ENSG00000205716	ENSG00000115602		25624	35623	rs60227565-G	rs60227565	0	60227565	intergenic_variant	1	NR	5E-71	70.301		1.195	[1.18-1.21]	Affymetrix [9000000] (imputed)	N
5	rs2075186	7.41523e-10	2	102892339	rs60227565	NA	Asthma onset (childhood vs adult)	43599	30929738	Ferreira MAR	43552	Am J Hum Genet	www.ncbi.nlm.nih.gov/pubmed/30929738	Genetic Architectures of Childhood- and Adult-Onset Asthma Are Partly Distinct.	13,962 European ancestry childhood onset cases, 14,873 European ancestry adult onset cases	31,002 European ancestry childhood onset cases, 16,297 European ancestry adult onset cases	2q12.1	IL1RL2, IL18R1	FAM183DP - IL1RL1	ENSG00000205716	ENSG00000115602		25624	35623	rs60227565-G	rs60227565	0	60227565	intergenic_variant	1	0.865	7E-27	26.1549		1.177	[1.15-1.21]	Affymetrix [9000000] (imputed)	N
5	rs2075186	7.41523e-10	2	102914214	rs11690644	NA	Chronic inflammatory sinonasal disease	45103	36653354	Saarentaus EC	44944	Nat Commun	www.ncbi.nlm.nih.gov/pubmed/36653354	Inflammatory and infectious upper respiratory diseases associate with 41 genomic loci and type 2 inflammation.	19,901 Finnish ancestry cases, 199,208 Finnish ancestry controls	NA	2q12.1		FAM183DP - IL1RL1	ENSG00000205716	ENSG00000115602		47499	13748	rs11690644-G	rs11690644	0	11690644	regulatory_region_variant	1	0.159	1E-16	16		0.88		NR [16355289] (imputed)	N
5	rs2075186	7.41523e-10	2	102928617	rs72823628	NA	Allergic disease (asthma, hay fever and/or eczema) (age of onset)	44222	32603359	Ferreira MAR	44012	PLoS Genet	www.ncbi.nlm.nih.gov/pubmed/32603359	Age-of-onset information helps identify 76 genetic variants associated with allergic disease.	117,130 European ancestry individuals	NA	2q12.1	IL18R1	IL1RL1, IL18R1			ENSG00000115602, ENSG00000115604	NA	NA	rs72823628-G	rs72823628	0	72823628	intron_variant	0	0.874	2E-33	32.699		0.076	[0.064-0.088] unit decrease	NR [7647814] (imputed)	N
5	rs2075186	7.41523e-10	2	102928617	rs72823628	NA	Allergic disease (asthma, hay fever and/or eczema) (multivariate analysis)	44222	32603359	Ferreira MAR	44012	PLoS Genet	www.ncbi.nlm.nih.gov/pubmed/32603359	Age-of-onset information helps identify 76 genetic variants associated with allergic disease.	477,968 European ancestry individuals	NA	2q12.1	IL18R1	IL1RL1, IL18R1			ENSG00000115602, ENSG00000115604	NA	NA	rs72823628-G	rs72823628	0	72823628	intron_variant	0	0.874	3E-33	32.5229		0.076	[0.064-0.088] unit decrease	NR [NR] (imputed)	N
5	rs2075186	7.41523e-10	2	102928617	rs72823628	NA	Atopic dermatitis	44565	34116867	Tanaka N	44349	J Allergy Clin Immunol	www.ncbi.nlm.nih.gov/pubmed/34116867	Eight novel susceptibility loci and putative causal variants in atopic dermatitis.	2,597 Japanese ancestry cases, 110,504 Japanese ancestry controls, 25,685 European ancestry cases, 76,768 European ancestry controls	NA	2q12.1		IL1RL1, IL18R1			ENSG00000115602, ENSG00000115604	NA	NA	rs72823628-?	rs72823628	0	72823628	intron_variant	0	NR	1E-25	25		0.86	[0.84-0.89]	Illumina [5170515] (imputed)	N
5	rs2075186	7.41523e-10	2	102932512	rs950881	NA	Allergic rhinitis	43390	30013184	Waage J	43297	Nat Genet	www.ncbi.nlm.nih.gov/pubmed/30013184	Genome-wide association and HLA fine-mapping studies identify risk loci and genetic pathways underlying allergic rhinitis.	59,762 European and unknown ancestry cases, 152,358 European and unknown ancestry controls	60,720 European ancestry cases, 618,527 European ancestry controls	2q12.1	IL1RL1	IL1RL1, IL18R1			ENSG00000115602, ENSG00000115604	NA	NA	rs950881-G	rs950881	0	950881	intron_variant	0	0.8525	2E-30	29.699		1.13636	[1.11-1.15]	Affymetrix, Illumina, Perlegen [16531985] (imputed)	N
5	rs2075186	7.41523e-10	2	102932512	rs950881	NA	Allergy	42866	27182965	Pickrell JK	42506	Nat Genet	www.ncbi.nlm.nih.gov/pubmed/27182965	Detection and interpretation of shared genetic influences on 42 human traits.	66,973 European ancestry cases, 113,768 European ancestry controls	NA	2q12.1	IL1RL1	IL1RL1, IL18R1			ENSG00000115602, ENSG00000115604	NA	NA	rs950881-?	rs950881	0	950881	intron_variant	0	NR	6E-27	26.2218		1.1236	[1.1-1.15]	Illumina [12845910] (imputed)	N
5	rs2075186	7.41523e-10	2	102932512	rs950881	NA	Inflammatory or infectious upper respiratory disease	45103	36653354	Saarentaus EC	44944	Nat Commun	www.ncbi.nlm.nih.gov/pubmed/36653354	Inflammatory and infectious upper respiratory diseases associate with 41 genomic loci and type 2 inflammation.	61,197 Finnish ancestry cases, 199,208 Finnish ancestry controls	NA	2q12.1		IL1RL1, IL18R1			ENSG00000115602, ENSG00000115604	NA	NA	rs950881-T	rs950881	0	950881	intron_variant	0	0.162	3E-8	7.52288		0.95	[0.92-0.97]	NR [16355289] (imputed)	N
5	rs2075186	7.41523e-10	2	102936159	rs72823641	NA	Hay fever and/or eczema	43892	31361310	Johansson A	43676	Hum Mol Genet	www.ncbi.nlm.nih.gov/pubmed/31361310	Genome-wide association analysis of 350 000 Caucasians from the UK Biobank identifies novel loci for asthma, hay fever and eczema.	84,034 European ancestry cases, 239,773 European ancestry controls	NA	2q12.1	NR	IL1RL1, IL18R1			ENSG00000115602, ENSG00000115604	NA	NA	rs72823641-T	rs72823641	0	72823641	intron_variant	0	0.8633	1E-63	63		1.16117	[1.14-1.18]	Affymetrix [15688218] (imputed)	N
5	rs2075186	7.41523e-10	2	102936159	rs72823641	NA	Allergic rhinitis	43892	31361310	Johansson A	43676	Hum Mol Genet	www.ncbi.nlm.nih.gov/pubmed/31361310	Genome-wide association analysis of 350 000 Caucasians from the UK Biobank identifies novel loci for asthma, hay fever and eczema.	18,915 European ancestry cases, 239,773 European ancestry controls	NA	2q12.1	IL1RL1, IL18R1	IL1RL1, IL18R1			ENSG00000115602, ENSG00000115604	NA	NA	rs72823641-T	rs72823641	0	72823641	intron_variant	0	0.8651	2E-25	24.699		1.19303	[1.16-1.23]	Affymetrix [15688218] (imputed)	N
5	rs2075186	7.41523e-10	2	102936159	rs72823641	NA	Asthma	43892	31361310	Johansson A	43676	Hum Mol Genet	www.ncbi.nlm.nih.gov/pubmed/31361310	Genome-wide association analysis of 350 000 Caucasians from the UK Biobank identifies novel loci for asthma, hay fever and eczema.	41,926 European ancestry cases, 239,773 European ancestry controls	10,365 cases, 16,100 controls	2q12.1	IL1RL1, IL18R1	IL1RL1, IL18R1			ENSG00000115602, ENSG00000115604	NA	NA	rs72823641-A	rs72823641	0	72823641	intron_variant	0	0.1367	4E-61	60.3979		NA		Affymetrix [15688218] (imputed)	N
5	rs2075186	7.41523e-10	2	102936159	rs72823641	NA	Allergic disease (asthma, hay fever or eczema)	43892	31361310	Johansson A	43676	Hum Mol Genet	www.ncbi.nlm.nih.gov/pubmed/31361310	Genome-wide association analysis of 350 000 Caucasians from the UK Biobank identifies novel loci for asthma, hay fever and eczema.	106,772 European ancestry cases, 239,773 European ancestry controls	83,335 cases, 34,934 controls	2q12.1	NR	IL1RL1, IL18R1			ENSG00000115602, ENSG00000115604	NA	NA	rs72823641-T	rs72823641	0	72823641	intron_variant	0	0.8633	1E-78	78		1.16455	[1.15-1.18]	Affymetrix [15688218] (imputed)	N
5	rs2075186	7.41523e-10	2	102936159	rs72823641	NA	Asthma (childhood onset)	43938	31669095	Zhu Z	43762	J Allergy Clin Immunol	www.ncbi.nlm.nih.gov/pubmed/31669095	Shared Genetic and Experimental Links between Obesity-Related Traits and Asthma Subtypes in UK Biobank.	13,435 European ancestry cases, 393,186 European ancestry controls	NA	2q12.1	NR	IL1RL1, IL18R1			ENSG00000115602, ENSG00000115604	NA	NA	rs72823641-?	rs72823641	0	72823641	intron_variant	0	NR	7E-60	59.1549		NA		Affymetrix [~ 8270000] (imputed)	N
5	rs2075186	7.41523e-10	2	102936159	rs72823641	NA	Asthma	43763	31619474	Zhu Z	43755	Eur Respir J	www.ncbi.nlm.nih.gov/pubmed/31619474	Shared Genetics of Asthma and Mental Health Disorders: A Large-Scale Genome-Wide Cross-Trait Analysis.	46,802 European ancestry cases, 347,481 European ancestry controls	23,948 European and unknown ancestry cases, 118,538 European and unknown ancestry controls	2q12.1	IL1R1, IL1R2, IL1RL1, IL1RL2, IL18R1, IL18RAP, LINC01127, MAP4K4, MIR4772, SLC9A2, SLC9A4	IL1RL1, IL18R1			ENSG00000115602, ENSG00000115604	NA	NA	rs72823641-T	rs72823641	0	72823641	intron_variant	0	0.863223	2E-60	59.699		1.15812	[1.14-1.18]	Affymetrix [8274727] (imputed)	N
5	rs2075186	7.41523e-10	2	102936159	rs72823641	NA	Asthma	43567	29785011	Zhu Z	43241	Nat Genet	www.ncbi.nlm.nih.gov/pubmed/29785011	A genome-wide cross-trait analysis from UK Biobank highlights the shared genetic architecture of asthma and allergic diseases.	14,085 European ancestry cases, 76,768 European ancestry controls	10,365 cases, 16,110 controls	2q12.1	IL1R1	IL1RL1, IL18R1			ENSG00000115602, ENSG00000115604	NA	NA	rs72823641-?	rs72823641	0	72823641	intron_variant	0	NR	7E-18	17.1549		0.170195	[0.13-0.21] unit decrease	Affymetrix [74888535] (imputed)	N
5	rs2075186	7.41523e-10	2	102936159	rs72823641	NA	Allergic disease (asthma, hay fever or eczema)	43567	29785011	Zhu Z	43241	Nat Genet	www.ncbi.nlm.nih.gov/pubmed/29785011	A genome-wide cross-trait analysis from UK Biobank highlights the shared genetic architecture of asthma and allergic diseases.	25,685 European ancestry allergic diseases cases, 76,768 European ancestry controls	NA	2q12.1	IL1R1, IL1RL1, IL1RL2, IL18R1, IL18RAP, MIR4772, SLC9A2, SLC9A4	IL1RL1, IL18R1			ENSG00000115602, ENSG00000115604	NA	NA	rs72823641-?	rs72823641	0	72823641	intron_variant	0	NR	4E-24	23.3979		1.16279	[1.14-1.2]	Affymetrix [74888535] (imputed)	N
5	rs2075186	7.41523e-10	2	102936159	rs72823641	NA	Asthma or allergic disease (pleiotropy)	43567	29785011	Zhu Z	43241	Nat Genet	www.ncbi.nlm.nih.gov/pubmed/29785011	A genome-wide cross-trait analysis from UK Biobank highlights the shared genetic architecture of asthma and allergic diseases.	14,085 European asthma cases, 25,685 European ancestry allergic diseases cases, 76,768 European ancestry controls	NA	2q12.1	IL1R1, IL1RL1, IL1RL2, IL18R1, IL18RAP, MIR4772, SLC9A2, SLC9A4	IL1RL1, IL18R1			ENSG00000115602, ENSG00000115604	NA	NA	rs72823641-?	rs72823641	0	72823641	intron_variant	0	NR	2E-27	26.699		1.1236		NR [74888535] (imputed)	N
5	rs2075186	7.41523e-10	2	102936159	rs72823641	NA	Asthma (childhood onset)	43643	31036433	Pividori M	43581	Lancet Respir Med	www.ncbi.nlm.nih.gov/pubmed/31036433	Shared and distinct genetic risk factors for childhood-onset and adult-onset asthma: genome-wide and transcriptome-wide studies.	9,433 British ancestry cases, 318,237 British ancestry controls	NA	2q12.1	IL1RL1, IL1RL2, IL18R1	IL1RL1, IL18R1			ENSG00000115602, ENSG00000115604	NA	NA	rs72823641-T	rs72823641	0	72823641	intron_variant	0	0.863	3E-46	45.5229		1.415	[1.349-1.484]	Affymetrix [10894596] (imputed)	N
5	rs2075186	7.41523e-10	2	102936159	rs72823641	NA	Asthma	44370	34103634	Valette K	44355	Commun Biol	www.ncbi.nlm.nih.gov/pubmed/34103634	Prioritization of candidate causal genes for asthma in susceptibility loci derived from UK Biobank.	56,167 White-British ancestry cases, 352,255 White-British ancestry controls	NA	2q12.1	IL1RL1	IL1RL1, IL18R1			ENSG00000115602, ENSG00000115604	NA	NA	rs72823641-A	rs72823641	0	72823641	intron_variant	0	0.13665032735749	3E-53	52.5229		0.147841	[0.13-0.17] unit decrease	Affymetrix [35186738] (imputed)	N
5	rs2075186	7.41523e-10	2	102936159	rs72823641	NA	Pediatric asthma	44544	34594039	Sakaue S	44469	Nat Genet	www.ncbi.nlm.nih.gov/pubmed/34594039	A cross-population atlas of genetic associations for 220 human phenotypes.	27,712 European ancestry cases, 411,131 European ancestry controls, 547 East Asian ancestry cases, 161,803 East Asian ancestry controls	NA	2q12.1		IL1RL1, IL18R1			ENSG00000115602, ENSG00000115604	NA	NA	rs72823641-A	rs72823641	0	72823641	intron_variant	0	NR	1E-33	33		0.1647	[0.14-0.19] unit decrease	Affymetrix, Illumina [25832605] (imputed)	N
5	rs2075186	7.41523e-10	2	102936159	rs72823641	NA	Asthma (childhood onset)	43599	30929738	Ferreira MAR	43552	Am J Hum Genet	www.ncbi.nlm.nih.gov/pubmed/30929738	Genetic Architectures of Childhood- and Adult-Onset Asthma Are Partly Distinct.	13,962 European ancestry cases, 300,671 European ancestry controls	31,759 European ancestry cases, 214,890 European ancestry controls	2q12.1	IL18R1	IL1RL1, IL18R1			ENSG00000115602, ENSG00000115604	NA	NA	rs72823641-?	rs72823641	0	72823641	intron_variant	0	NR	2E-136	135.699		1.305	[1.28-1.33]	Affymetrix [9000000] (imputed)	N
5	rs2075186	7.41523e-10	2	102936159	rs72823641	NA	Asthma	43599	30929738	Ferreira MAR	43552	Am J Hum Genet	www.ncbi.nlm.nih.gov/pubmed/30929738	Genetic Architectures of Childhood- and Adult-Onset Asthma Are Partly Distinct.	40,544 European ancestry cases, 300,671 European ancestry controls	NA	2q12.1	IL18R1	IL1RL1, IL18R1			ENSG00000115602, ENSG00000115604	NA	NA	rs72823641-T	rs72823641	0	72823641	intron_variant	0	NR	5E-76	75.301		1.196	[1.18-1.22]	Affymetrix [9000000] (imputed)	N
5	rs2075186	7.41523e-10	2	102936159	rs72823641	NA	Asthma onset (childhood vs adult)	43599	30929738	Ferreira MAR	43552	Am J Hum Genet	www.ncbi.nlm.nih.gov/pubmed/30929738	Genetic Architectures of Childhood- and Adult-Onset Asthma Are Partly Distinct.	13,962 European ancestry childhood onset cases, 14,873 European ancestry adult onset cases	31,002 European ancestry childhood onset cases, 16,297 European ancestry adult onset cases	2q12.1	IL18R1	IL1RL1, IL18R1			ENSG00000115602, ENSG00000115604	NA	NA	rs72823641-T	rs72823641	0	72823641	intron_variant	0	0.857	9E-30	29.0458		1.185	[1.16-1.21]	Affymetrix [9000000] (imputed)	N
5	rs2075186	7.41523e-10	2	102936159	rs72823641	NA	Asthma	43920	31959851	Olafsdottir TA	43850	Nat Commun	www.ncbi.nlm.nih.gov/pubmed/31959851	Eighty-eight variants highlight the role of T cell regulation and airway remodeling in asthma pathogenesis.	16,247 European ancestry cases, 346,486 European ancestry controls, 52,942 cases, 355,713 controls	NA	2q12.1	IL1RL1, IL18R1, IL1RL2, IL18RAP, MIR4772, IL1R1	IL1RL1, IL18R1			ENSG00000115602, ENSG00000115604	NA	NA	rs72823641-T	rs72823641	0	72823641	intron_variant	0	0.86336	4E-51	50.3979		1.15396	[1.14-1.18]	Affymetrix [32463443] (imputed)	N
5	rs2075186	7.41523e-10	2	102936159	rs72823641	NA	Asthma (adult onset)	43643	31036433	Pividori M	43581	Lancet Respir Med	www.ncbi.nlm.nih.gov/pubmed/31036433	Shared and distinct genetic risk factors for childhood-onset and adult-onset asthma: genome-wide and transcriptome-wide studies.	21,564 British ancestry cases, 318,237 British ancestry controls	NA	2q12.1	IL1RL1, IL1RL2, IL18R1	IL1RL1, IL18R1			ENSG00000115602, ENSG00000115604	NA	NA	rs72823641-T	rs72823641	0	72823641	intron_variant	0	0.863	4E-12	11.3979		1.109	[1.077-1.142]	Affymetrix [10894596] (imputed)	N
5	rs2075186	7.41523e-10	2	102941311	rs10865050	NA	Allergic disease (asthma, hay fever and/or eczema) (age of onset)	44222	32603359	Ferreira MAR	44012	PLoS Genet	www.ncbi.nlm.nih.gov/pubmed/32603359	Age-of-onset information helps identify 76 genetic variants associated with allergic disease.	117,130 European ancestry individuals	NA	2q12.1	NR	IL18R1, IL1RL1			ENSG00000115604, ENSG00000115602	NA	NA	rs10865050-?	rs10865050	0	10865050	intron_variant	0	0.874	4E-33	32.3979		0.075	[0.063-0.087] unit decrease	NR [7647814] (imputed)	N
5	rs2075186	7.41523e-10	2	102941311	rs10865050	NA	Allergic disease (asthma, hay fever or eczema)	43074	29083406	Ferreira MA	43038	Nat Genet	www.ncbi.nlm.nih.gov/pubmed/29083406	Shared genetic origin of asthma, hay fever and eczema elucidates allergic disease biology.	180,129 European ancestry cases, 180,709 European ancestry controls	NA	2q12.1	IL18R1	IL18R1, IL1RL1			ENSG00000115604, ENSG00000115602	NA	NA	rs10865050-G	rs10865050	0	10865050	intron_variant	0	0.85	7E-61	60.1549		1.13	[1.12-1.14]	Affymetrix, Illumina [8307659] (imputed)	N
5	rs2075186	7.41523e-10	2	102944246	rs59185885	NA	Respiratory diseases	43504	30595370	Kichaev G	43461	Am J Hum Genet	www.ncbi.nlm.nih.gov/pubmed/30595370	Leveraging Polygenic Functional Enrichment to Improve GWAS Power.	approximately 459,000 European ancestry individuals	NA	2q12.1		IL1RL1, IL18R1			ENSG00000115602, ENSG00000115604	NA	NA	rs59185885-?	rs59185885	0	59185885	intron_variant	0	NR	1E-59	59		NA		NR [~ 8900000] (imputed)	N
5	rs2075186	7.41523e-10	2	102944246	rs59185885	NA	Nonatopic asthma	43938	31669095	Zhu Z	43762	J Allergy Clin Immunol	www.ncbi.nlm.nih.gov/pubmed/31669095	Shared Genetic and Experimental Links between Obesity-Related Traits and Asthma Subtypes in UK Biobank.	28,862 European ancestry cases, 422,048 European ancestry controls	NA	2q12.1	NR	IL1RL1, IL18R1			ENSG00000115602, ENSG00000115604	NA	NA	rs59185885-?	rs59185885	0	59185885	intron_variant	0	NR	1E-39	39		NA		Affymetrix [~ 8270000] (imputed)	N
5	rs2075186	7.41523e-10	2	102944246	rs59185885	NA	Eczema	43504	30595370	Kichaev G	43461	Am J Hum Genet	www.ncbi.nlm.nih.gov/pubmed/30595370	Leveraging Polygenic Functional Enrichment to Improve GWAS Power.	approximately 459,000 European ancestry individuals	NA	2q12.1		IL1RL1, IL18R1			ENSG00000115602, ENSG00000115604	NA	NA	rs59185885-?	rs59185885	0	59185885	intron_variant	0	NR	4E-79	78.3979		NA		NR [~ 8900000] (imputed)	N
5	rs2075186	7.41523e-10	2	102944246	rs59185885	NA	Asthma (adult onset)	43938	31669095	Zhu Z	43762	J Allergy Clin Immunol	www.ncbi.nlm.nih.gov/pubmed/31669095	Shared Genetic and Experimental Links between Obesity-Related Traits and Asthma Subtypes in UK Biobank.	33,418 European ancestry cases, 393,186 European ancestry controls	NA	2q12.1	NR	IL1RL1, IL18R1			ENSG00000115602, ENSG00000115604	NA	NA	rs59185885-?	rs59185885	0	59185885	intron_variant	0	NR	5E-27	26.301		NA		Affymetrix [~ 8270000] (imputed)	N
5	rs2075186	7.41523e-10	2	102953617	rs3771180	NA	Asthma	43986	32296059	Han Y	43936	Nat Commun	www.ncbi.nlm.nih.gov/pubmed/32296059	Genome-wide analysis highlights contribution of immune system pathways to the genetic architecture of asthma.	84,492 European ancestry cases, 2,149 African American cases, 606 Hispanic cases, 1,239 Japanese ancestry cases, 437,036 European ancestry controls, 6,055 African American controls, 792 Hispanic controls, 3,976 Japanese ancestry controls	NR	2q12.1	IL1RL1	IL18R1, IL1RL1			ENSG00000115604, ENSG00000115602	NA	NA	rs3771180-G	rs3771180	0	3771180	5_prime_UTR_variant	0	0.86	6E-116	115.222		NA		NR [> 9500000] (imputed)	N
5	rs2075186	7.41523e-10	2	102953617	rs3771180	NA	Eosinophil percentage of white cells	44092	32888494	Vuckovic D	44075	Cell	www.ncbi.nlm.nih.gov/pubmed/32888494	The Polygenic and Monogenic Basis of Blood Traits and Diseases.	408,112 British individuals	NA	2q12.1	IL1RL1	IL18R1, IL1RL1			ENSG00000115604, ENSG00000115602	NA	NA	rs3771180-T	rs3771180	0	3771180	5_prime_UTR_variant	0	0.138363	1E-25	25		0.0414956	[0.034-0.049] unit decrease	Affymetrix [93095623] (imputed)	N
5	rs2075186	7.41523e-10	2	102953617	rs3771180	NA	Asthma	40775	21804549	Torgerson DG	40755	Nat Genet	www.ncbi.nlm.nih.gov/pubmed/21804549	Meta-analysis of genome-wide association studies of asthma in ethnically diverse North American populations.	2,088 European ancestry cases, 1,612 African American and African Caribbean cases, 1,688 Hispanic cases	2,727 European ancestry cases, 2,147 African American and African Caribbean cases, 2,299 Hispanic cases	2q12.1	IL1RL1	IL18R1, IL1RL1			ENSG00000115604, ENSG00000115602	NA	NA	rs3771180-?	rs3771180	0	3771180	5_prime_UTR_variant	0	NR	2E-15	14.699		NA		Affymetrix, Illumina [> 2000000] (imputed)	N
5	rs2075186	7.41523e-10	2	102953617	rs3771180	NA	Asthma	43474	29273806	Demenais F	43091	Nat Genet	www.ncbi.nlm.nih.gov/pubmed/29273806	Multiancestry association study identifies new asthma risk loci that colocalize with immune-cell enhancer marks.	19,954 European ancestry cases, 107,715 European ancestry controls	NA	2q12.1	IL1RL1, IL1RL, IL18R1	IL18R1, IL1RL1			ENSG00000115604, ENSG00000115602	NA	NA	rs3771180-T	rs3771180	0	3771180	5_prime_UTR_variant	0	0.14	2E-20	19.699		0.17	[0.13-0.21] unit decrease	Affymetrix, Illumina, Perlegen [2831075] (imputed)	N
5	rs2075186	7.41523e-10	2	102955082	rs13408661	NA	Asthma	41250	23028483	Ramasamy A	41180	PLoS One	www.ncbi.nlm.nih.gov/pubmed/23028483	Genome-wide association studies of asthma in population-based cohorts confirm known and suggested loci and identify an additional association near HLA.	1,716 European ancestry cases, 16,888 European ancestry controls	4,035 European ancestry cases, 11,251 European ancestry controls	2q12.1	IL18R1, IL1RL1	IL18R1, IL1RL1			ENSG00000115604, ENSG00000115602	NA	NA	rs13408661-G	rs13408661	0	13408661	intron_variant	0	0.84	1E-9	9		1.23	[1.15-1.31]	Affymetrix, Illumina [~ 2200000] (imputed)	N
5	rs2075186	7.41523e-10	2	102960210	rs3771175	NA	Atopic asthma	43938	31669095	Zhu Z	43762	J Allergy Clin Immunol	www.ncbi.nlm.nih.gov/pubmed/31669095	Shared Genetic and Experimental Links between Obesity-Related Traits and Asthma Subtypes in UK Biobank.	23,982 European ancestry cases, 393,169 European ancestry controls	NA	2q12.1	NR	IL18R1, IL1RL1			ENSG00000115604, ENSG00000115602	NA	NA	rs3771175-?	rs3771175	0	3771175	3_prime_UTR_variant	0	NR	8E-50	49.0969		NA		Affymetrix [~ 8270000] (imputed)	N
5	rs2075186	7.41523e-10	2	102960210	rs3771175	NA	Allergic sensitization	41647	23817571	Bonnelykke K	41455	Nat Genet	www.ncbi.nlm.nih.gov/pubmed/23817571	Meta-analysis of genome-wide association studies identifies ten loci influencing allergic sensitization.	5,789 European ancestry cases, 10,056 European ancestry controls	6,114 European ancestry cases, 9,920 European ancestry controls	2q12.1	IL18R1, IL1RL1, IL18RAP	IL18R1, IL1RL1			ENSG00000115604, ENSG00000115602	NA	NA	rs3771175-T	rs3771175	0	3771175	3_prime_UTR_variant	0	0.86	5E-11	10.301		1.2	[1.14-1.28]	Affymetrix, Illumina [~ 2500000] (imputed)	N
5	rs2075186	7.41523e-10	2	102960210	rs3771175	NA	Asthma (age of onset)	43643	31036433	Pividori M	43581	Lancet Respir Med	www.ncbi.nlm.nih.gov/pubmed/31036433	Shared and distinct genetic risk factors for childhood-onset and adult-onset asthma: genome-wide and transcriptome-wide studies.	37,846 British ancestry individuals	NA	2q12.1	NR	IL18R1, IL1RL1			ENSG00000115604, ENSG00000115602	NA	NA	rs3771175-T	rs3771175	0	3771175	3_prime_UTR_variant	0	0.863	8E-17	16.0969		1.726	[1.32-2.13] unit decrease	Affymetrix [10894596] (imputed)	N
5	rs2075186	7.41523e-10	2	102960210	rs3771175	NA	Asthma in any disease	44951	36344522	Jia G	44872	Nat Commun	www.ncbi.nlm.nih.gov/pubmed/36344522	Discerning asthma endotypes through comorbidity mapping.	44,383 European ancestry cases, 260,715 European ancestry controls	4,854 European ancestry cases, 33,806 European ancestry controls, 998 Caribbean ancestry cases, 5,835 Caribbean ancestry controls, 3,368 East Asian ancestry cases, 191,045 East Asian ancestry controls	2q12.1		IL18R1, IL1RL1			ENSG00000115604, ENSG00000115602	NA	NA	rs3771175-A	rs3771175	0	3771175	3_prime_UTR_variant	0	0.137	5E-37	36.301		1.38	[1.36-1.4]	NR [96000000] (imputed)	N
5	rs2075186	7.41523e-10	2	102960210	rs3771175	NA	Asthma	44544	34594039	Sakaue S	44469	Nat Genet	www.ncbi.nlm.nih.gov/pubmed/34594039	A cross-population atlas of genetic associations for 220 human phenotypes.	38,369 European ancestry cases, 411,131 European ancestry controls, 13,015 East Asian ancestry cases, 162,933 East Asian ancestry controls	NA	2q12.1		IL18R1, IL1RL1			ENSG00000115604, ENSG00000115602	NA	NA	rs3771175-A	rs3771175	0	3771175	3_prime_UTR_variant	0	NR	2E-37	36.699		0.1239	[0.1-0.14] unit decrease	Affymetrix, Illumina [25837673] (imputed)	N
5	rs2075186	7.41523e-10	2	102960824	rs2160203	NA	Allergic sensitization	43390	30013184	Waage J	43297	Nat Genet	www.ncbi.nlm.nih.gov/pubmed/30013184	Genome-wide association and HLA fine-mapping studies identify risk loci and genetic pathways underlying allergic rhinitis.	8,040 European ancestry cases, 16,441 European ancestry controls	NA	2q12.1	IL1RL1	IL1RL1, IL18R1			ENSG00000115602, ENSG00000115604	NA	NA	rs2160203-A	rs2160203	0	2160203	3_prime_UTR_variant	0	0.75	3E-9	8.52288		1.14943	[1.1-1.2]	Affymetrix, Illumina [16531985] (imputed)	N
5	rs2075186	7.41523e-10	2	102960824	rs2160203	NA	Allergic rhinitis	44529	33893285	Guindo-Martinez M	44309	Nat Commun	www.ncbi.nlm.nih.gov/pubmed/33893285	The impact of non-additive genetic associations on age-related complex diseases.	13,936 European ancestry cases, 42,701 European ancestry controls	NA	2q12.1		IL1RL1, IL18R1			ENSG00000115602, ENSG00000115604	NA	NA	rs2160203-G	rs2160203	0	2160203	3_prime_UTR_variant	0	0.2451931	3E-9	8.52288		0.91		Affymetrix [15644656] (imputed)	N
5	rs2075186	7.41523e-10	2	102966310	rs10208293	NA	Asthma (time to onset)	43754	27130862	Sarnowski C	42466	J Allergy Clin Immunol	www.ncbi.nlm.nih.gov/pubmed/27130862	Identification of a new locus at 16q12 associated with time to asthma onset.	5,462 European ancestry cases, 8,424 European ancestry controls	NA	2q12.1	IL1RL1	IL1RL1, IL18R1			ENSG00000115602, ENSG00000115604	NA	NA	rs10208293-G	rs10208293	0	10208293	intron_variant	0	0.73	3E-8	7.52288		1.14	[1.08-1.19]	Illumina [2387926] (imputed)	N
5	rs2075186	7.41523e-10	2	102966310	rs10208293	NA	Eosinophil counts	44092	32888494	Vuckovic D	44075	Cell	www.ncbi.nlm.nih.gov/pubmed/32888494	The Polygenic and Monogenic Basis of Blood Traits and Diseases.	408,112 British individuals	NA	2q12.1	IL18R1, IL1RL1	IL1RL1, IL18R1			ENSG00000115602, ENSG00000115604	NA	NA	rs10208293-A	rs10208293	0	10208293	intron_variant	0	0.286671	3E-152	151.523		0.0704952	[0.065-0.076] unit decrease	Affymetrix [93095623] (imputed)	N
5	rs2075186	7.41523e-10	2	102966310	rs10208293	NA	Asthma (childhood onset)	43643	31036433	Pividori M	43581	Lancet Respir Med	www.ncbi.nlm.nih.gov/pubmed/31036433	Shared and distinct genetic risk factors for childhood-onset and adult-onset asthma: genome-wide and transcriptome-wide studies.	9,433 British ancestry cases, 318,237 British ancestry controls	NA	2q12.1	NR	IL1RL1, IL18R1			ENSG00000115602, ENSG00000115604	NA	NA	rs10208293-G	rs10208293	0	10208293	intron_variant	0	0.73	4E-38	37.3979		1.14		Affymetrix [10894596] (imputed)	N
5	rs2075186	7.41523e-10	2	102966310	rs10208293	NA	Asthma (age of onset)	43643	31036433	Pividori M	43581	Lancet Respir Med	www.ncbi.nlm.nih.gov/pubmed/31036433	Shared and distinct genetic risk factors for childhood-onset and adult-onset asthma: genome-wide and transcriptome-wide studies.	37,846 British ancestry individuals	NA	2q12.1	NR	IL1RL1, IL18R1			ENSG00000115602, ENSG00000115604	NA	NA	rs10208293-G	rs10208293	0	10208293	intron_variant	0	0.73	1E-15	15		NA		Affymetrix [10894596] (imputed)	N
5	rs2075186	7.41523e-10	2	102966310	rs10208293	NA	Interleukin-1 receptor-like 1 levels	45019	34648354	Pietzner M	44512	Science	www.ncbi.nlm.nih.gov/pubmed/34648354	Mapping the proteo-genomic convergence of human diseases.	10,708 European ancestry individuals	NA	2q12.1		IL1RL1, IL18R1			ENSG00000115602, ENSG00000115604	NA	NA	rs10208293-A	rs10208293	0	10208293	intron_variant	0	0.28	5E-80	79.301		0.26	[0.23-0.29] unit increase	Affymetrix, Illumina [10200000] (imputed)	N
5	rs2075186	7.41523e-10	2	102966310	rs10208293	NA	Sinonasal disease	45103	36653354	Saarentaus EC	44944	Nat Commun	www.ncbi.nlm.nih.gov/pubmed/36653354	Inflammatory and infectious upper respiratory diseases associate with 41 genomic loci and type 2 inflammation.	25,235 Finnish ancestry cases, 199,208 Finnish ancestry controls	NA	2q12.1		IL1RL1, IL18R1			ENSG00000115602, ENSG00000115604	NA	NA	rs10208293-A	rs10208293	0	10208293	intron_variant	0	0.264	4E-15	14.3979		0.91		NR [16355289] (imputed)	N
5	rs2075186	7.41523e-10	2	102966310	rs10208293	NA	Nasal septal deviation (MTAG)	45103	36653354	Saarentaus EC	44944	Nat Commun	www.ncbi.nlm.nih.gov/pubmed/36653354	Inflammatory and infectious upper respiratory diseases associate with 41 genomic loci and type 2 inflammation.	at least 7,716 Finnish ancestry cases, 199,208 Finnish ancestry controls (MTAG boosted by additional inflammatory and infectious upper respiratory disease samples)	NA	2q12.1		IL1RL1, IL18R1			ENSG00000115602, ENSG00000115604	NA	NA	rs10208293-?	rs10208293	0	10208293	intron_variant	0	NR	6E-12	11.2218		0.98	[0.97-0.99]	NR [6868381] (imputed)	N
5	rs2075186	7.41523e-10	2	102966310	rs10208293	NA	Eosinophil counts	44543	34469753	Kachuri L	44434	Am J Hum Genet	www.ncbi.nlm.nih.gov/pubmed/34469753	Genetic determinants of blood-cell traits influence susceptibility to childhood acute lymphoblastic leukemia.	234,763 European ancestry individuals	100,553 European ancestry individuals	2q12.1		IL1RL1, IL18R1			ENSG00000115602, ENSG00000115604	NA	NA	rs10208293-G	rs10208293	0	10208293	intron_variant	0	0.713	1E-96	96		NA		Affymetrix [10369434] (imputed)	N
5	rs2075186	7.41523e-10	2	102966310	rs10208293	NA	Asthma (adult onset)	43643	31036433	Pividori M	43581	Lancet Respir Med	www.ncbi.nlm.nih.gov/pubmed/31036433	Shared and distinct genetic risk factors for childhood-onset and adult-onset asthma: genome-wide and transcriptome-wide studies.	21,564 British ancestry cases, 318,237 British ancestry controls	NA	2q12.1	NR	IL1RL1, IL18R1			ENSG00000115602, ENSG00000115604	NA	NA	rs10208293-G	rs10208293	0	10208293	intron_variant	0	0.73	3E-6	5.52288		1.14		Affymetrix [10894596] (imputed)	N
5	rs2075186	7.41523e-10	2	102966310	rs10208293	NA	Eosinophil counts	44817	35935937	Hoglund J	44764	Front Immunol	www.ncbi.nlm.nih.gov/pubmed/35935937	Gene-Based Variant Analysis of Whole-Exome Sequencing in Relation to Eosinophil Count.	365,954 British ancestry individuals	NA	2q12.1		IL1RL1, IL18R1			ENSG00000115602, ENSG00000115604	NA	NA	rs10208293-A	rs10208293	0	10208293	intron_variant	0	0.224	2E-87	86.699		0.081	[0.073-0.089] unit decrease	Affymetrix [6661079] (imputed)	N
5	rs2075186	7.41523e-10	2	102966549	rs10197862	NA	Asthma	43986	32296059	Han Y	43936	Nat Commun	www.ncbi.nlm.nih.gov/pubmed/32296059	Genome-wide analysis highlights contribution of immune system pathways to the genetic architecture of asthma.	64,538 European ancestry cases, 239,321 European ancestry controls	NR	2q12.1	IL1RL1	IL1RL1, IL18R1			ENSG00000115602, ENSG00000115604	NA	NA	rs10197862-A	rs10197862	0	10197862	intron_variant	0	0.858058	4E-93	92.3979		1.19161	[1.17176716187161-1.21177921124935]	NR [9572556] (imputed)	N
5	rs2075186	7.41523e-10	2	102966549	rs10197862	NA	Asthma and hay fever	41853	24388013	Ferreira MA	41638	J Allergy Clin Immunol	www.ncbi.nlm.nih.gov/pubmed/24388013	Genome-wide association analysis identifies 11 risk variants associated with the asthma with hay fever phenotype.	6,685 European ancestry cases, 14,091 European ancestry controls	878 European ancestry cases, 2,455 European ancestry controls	2q12.1	IL1RL1	IL1RL1, IL18R1			ENSG00000115602, ENSG00000115604	NA	NA	rs10197862-A	rs10197862	0	10197862	intron_variant	0	0.85	4E-11	10.3979		1.24	[1.16-1.32]	Illumina [up to 4972397] (imputed)	N
5	rs2075186	7.41523e-10	2	102966549	rs10197862	NA	Asthma	42640	26620591	Barreto-Luis A	42332	J Allergy Clin Immunol	www.ncbi.nlm.nih.gov/pubmed/26620591	Genome-wide association study in Spanish identifies ADAM metallopeptidase with thrombospondin type 1 motif, 9 (ADAMTS9), as a novel asthma susceptibility gene.	352 European ancestry cases, 537 European ancestry controls	828 European ancestry cases, 1,378 European ancestry controls	2q12.1	IL18R1, IL1RL1	IL1RL1, IL18R1			ENSG00000115602, ENSG00000115604	NA	NA	rs10197862-?	rs10197862	0	10197862	intron_variant	0	NR	2E-6	5.69897		1.99	[NR]	Affymetrix [6467565] (imputed)	N
5	rs2075186	7.41523e-10	2	102966549	rs10197862	NA	Age of onset of childhood onset asthma	44995	36778051	Tsuo K	44873	Cell Genom	www.ncbi.nlm.nih.gov/pubmed/36778051	Multi-ancestry meta-analysis of asthma identifies novel associations and highlights the value of increased power and diversity.	20,964 European ancestry cases, 674,014 European ancestry controls	NA	2q12.1		IL1RL1, IL18R1			ENSG00000115602, ENSG00000115604	NA	NA	rs10197862-?	rs10197862	0	10197862	intron_variant	0	NR	1E-61	61		0.25424	[0.22-0.28] unit decrease	NR [NR]	N
5	rs2075186	7.41523e-10	2	102997051	rs72823677	NA	ICD10 J32: Chronic rhinosinusitis	45103	36653354	Saarentaus EC	44944	Nat Commun	www.ncbi.nlm.nih.gov/pubmed/36653354	Inflammatory and infectious upper respiratory diseases associate with 41 genomic loci and type 2 inflammation.	10,435 Finnish ancestry cases, 199,208 Finnish ancestry controls	7,460 European ancestry cases, 298,846 European ancestry controls	2q12.1		IL18R1			ENSG00000115604	NA	NA	rs72823677-?	rs72823677	0	72823677	intron_variant	0	NR	3E-8	7.52288		0.92	[0.89-0.95]	NR [16355289] (imputed)	N
5	rs2075186	7.41523e-10	2	103009412	rs11679146	NA	Medication use (adrenergics, inhalants)	43637	31015401	Wu Y	43578	Nat Commun	www.ncbi.nlm.nih.gov/pubmed/31015401	Genome-wide association study of medication-use and associated disease in the UK Biobank.	28,880 European ancestry cases, 147,565 European ancestry controls	NA	2q12.1	IL18R1	IL18R1			ENSG00000115604	NA	NA	rs11679146-G	rs11679146	0	11679146	intron_variant	0	0.135806	6E-34	33.2218		0.159924	[0.13-0.19] unit decrease	Affymetrix [7288503] (imputed)	N
5	rs2075186	7.41523e-10	2	103009412	rs11679146	NA	Medication use (adrenergics, inhalants)	44544	34594039	Sakaue S	44469	Nat Genet	www.ncbi.nlm.nih.gov/pubmed/34594039	A cross-population atlas of genetic associations for 220 human phenotypes.	28,880 European ancestry cases, 147,565 European ancestry controls, 5,880 East Asian ancestry cases, 172,846 East Asian ancestry controls	NA	2q12.1		IL18R1			ENSG00000115604	NA	NA	rs11679146-G	rs11679146	0	11679146	intron_variant	0	NR	6E-34	33.2218		0.1599	[0.13-0.19] unit decrease	Affymetrix, Illumina [15248280] (imputed)	N
5	rs2075186	7.41523e-10	2	103042712	rs3755266	NA	Basophil percentage of white cells	44097	32888494	Vuckovic D	44075	Cell	www.ncbi.nlm.nih.gov/pubmed/32888494	The Polygenic and Monogenic Basis of Blood Traits and Diseases.	408,112 British individuals	NA	2q12.1	IL18RAP	IL18RAP			ENSG00000115607	NA	NA	rs3755266-A	rs3755266	0	3755266	intron_variant	0	0.48234	7E-11	10.1549		0.0145175	[0.01-0.019] unit increase	Affymetrix [93095623] (imputed)	N
5	rs2075186	7.41523e-10	2	103042712	rs3755266	NA	Height	44966	36224396	Yengo L	44846	Nature	www.ncbi.nlm.nih.gov/pubmed/36224396	A saturated map of common genetic variants associated with human height.	5,314,291 European ancestry, Hispanic or Latin American, East Asian ancestry, African ancestry, South Asian ancestry individuals	NA	2q12.1		IL18RAP			ENSG00000115607	NA	NA	rs3755266-G	rs3755266	0	3755266	intron_variant	0	0.5319	4E-27	26.3979		0.0068	[0.0056-0.008] unit decrease	Affymetrix, Illumina [1385132] (imputed)	N
5	rs2075186	7.41523e-10	2	103057892	rs11465702	NA	Childhood asthma with severe exacerbations	44371	33328473	Ahluwalia TS	44181	Nat Commun	www.ncbi.nlm.nih.gov/pubmed/33328473	FUT2-ABO epistasis increases the risk of early childhood asthma and Streptococcus pneumoniae respiratory illnesses.	2,866 European ancestry cases, 65,415 European ancestry controls	NA	2q12.1	NR	IL18RAP			ENSG00000115607	NA	NA	rs11465702-A	rs11465702	0	11465702	intron_variant	0	NR	3E-11	10.5229		0.3145	[0.22-0.41] unit increase	Illumina [up to 525976] (imputed)	N
5	rs2075186	7.41523e-10	2	103063520	rs11465723	NA	Vasomotor rhinitis or allergic rhinitis (MTAG)	45103	36653354	Saarentaus EC	44944	Nat Commun	www.ncbi.nlm.nih.gov/pubmed/36653354	Inflammatory and infectious upper respiratory diseases associate with 41 genomic loci and type 2 inflammation.	at least 8,975 Finnish ancestry cases, 199,208 Finnish ancestry controls (MTAG boosted by additional inflammatory and infectious upper respiratory disease samples)	NA	2q12.1		IL18RAP			ENSG00000115607	NA	NA	rs11465723-?	rs11465723	0	11465723	intron_variant	0	NR	6E-11	10.2218		0.98	[0.97-0.99]	NR [6868381] (imputed)	N
5	rs2075186	7.41523e-10	2	103092441	rs1468790	NA	Nonatopic asthma	43938	31669095	Zhu Z	43762	J Allergy Clin Immunol	www.ncbi.nlm.nih.gov/pubmed/31669095	Shared Genetic and Experimental Links between Obesity-Related Traits and Asthma Subtypes in UK Biobank.	28,862 European ancestry cases, 422,048 European ancestry controls	NA	2q12.1	NR	SLC9A4			ENSG00000180251	NA	NA	rs1468790-?	rs1468790	0	1468790	intron_variant	0	NR	8E-19	18.0969		NA		Affymetrix [~ 8270000] (imputed)	N
5	rs2075186	7.41523e-10	2	103092441	rs1468790	NA	Asthma (adult onset)	43938	31669095	Zhu Z	43762	J Allergy Clin Immunol	www.ncbi.nlm.nih.gov/pubmed/31669095	Shared Genetic and Experimental Links between Obesity-Related Traits and Asthma Subtypes in UK Biobank.	33,418 European ancestry cases, 393,186 European ancestry controls	NA	2q12.1	NR	SLC9A4			ENSG00000180251	NA	NA	rs1468790-?	rs1468790	0	1468790	intron_variant	0	NR	1E-14	14		NA		Affymetrix [~ 8270000] (imputed)	N
5	rs2075186	7.41523e-10	2	103095404	rs11692304	NA	Height (standard GWA)	45057	37106081	Schoeler T	45043	Nat Hum Behav	www.ncbi.nlm.nih.gov/pubmed/37106081	Participation bias in the UK Biobank distorts genetic associations and downstream analyses.	283,749 European ancestry individuals	NA	2q12.1		SLC9A4			ENSG00000180251	NA	NA	rs11692304-A	rs11692304	0	11692304	synonymous_variant	0	NR	2E-11	10.699		0.11715	[0.083-0.151] unit increase	NR [7296935] (imputed)	N
5	rs2075186	7.41523e-10	2	103095404	rs11692304	NA	Height (weighted GWA)	45057	37106081	Schoeler T	45043	Nat Hum Behav	www.ncbi.nlm.nih.gov/pubmed/37106081	Participation bias in the UK Biobank distorts genetic associations and downstream analyses.	102,215 European ancestry individuals	NA	2q12.1		SLC9A4			ENSG00000180251	NA	NA	rs11692304-A	rs11692304	0	11692304	synonymous_variant	0	NR	9E-9	8.04576		0.1745	[0.12-0.23] unit increase	NR [7296935] (imputed)	N
5	rs2075186	7.41523e-10	2	103096695	rs6543146	NA	Height	44544	34594039	Sakaue S	44469	Nat Genet	www.ncbi.nlm.nih.gov/pubmed/34594039	A cross-population atlas of genetic associations for 220 human phenotypes.	360,388 European ancestry individuals, 165,056 East Asian ancestry individuals	NA	2q12.1		SLC9A4			ENSG00000180251	NA	NA	rs6543146-G	rs6543146	0	6543146	intron_variant	0	NR	6E-12	11.2218		0.0089	[0.0064-0.0114] unit increase	Affymetrix, Illumina [20538915] (imputed)	N
5	rs2075186	7.41523e-10	2	103098676	rs2140316	NA	Height	43606	30595370	Kichaev G	43461	Am J Hum Genet	www.ncbi.nlm.nih.gov/pubmed/30595370	Leveraging Polygenic Functional Enrichment to Improve GWAS Power.	approximately 458,000 European ancestry individuals	NA	2q12.1		SLC9A4			ENSG00000180251	NA	NA	rs2140316-?	rs2140316	0	2140316	intron_variant	0	NR	6E-19	18.2218		NA		NR [~ 8900000] (imputed)	N
5	rs2075186	7.41523e-10	2	103120400	rs4851016	NA	Interleukin-1 receptor-like 1 levels	44662	28240269	Suhre K	42793	Nat Commun	www.ncbi.nlm.nih.gov/pubmed/28240269	Connecting genetic risk to disease end points through the human blood plasma proteome.	997 European ancestry individuals	338 Greater Middle Eastern (Middle Eastern, North African or Persian), South Asian ancestry, Asian ancestry individuals	2q12.1		SLC9A4			ENSG00000180251	NA	NA	rs4851016-C	rs4851016	0	4851016	intron_variant	0	NR	2E-11	10.699		0.2914	[0.21-0.38] unit increase	Affymetrix [509946]	N
5	rs2075186	7.41523e-10	2	103150306	rs10179874	NA	Monocyte count	44095	32888493	Chen MH	44075	Cell	www.ncbi.nlm.nih.gov/pubmed/32888493	Trans-ethnic and Ancestry-Specific Blood-Cell Genetics in 746,667 Individuals from 5 Global Populations.	521,594 European ancestry individuals	NA	2q12.1	NR	SLC9A4			ENSG00000180251	NA	NA	rs10179874-C	rs10179874	0	10179874	3_prime_UTR_variant	0	0.559307	8E-11	10.0969		0.012611	[0.0088-0.0164] SD unit decrease	Affymetrix, Illumina [50262088] (imputed)	N
5	rs2075186	7.41523e-10	2	103171066	rs2310295	NA	Crohn's disease or Leprosy (opposite effect)	44708	35512355	Jung S	44686	Hum Mol Genet	www.ncbi.nlm.nih.gov/pubmed/35512355	Identification of shared loci associated with both Crohn's disease and leprosy in east Asians.	3,739 Chinese, Korean ancestry cases, 7,241 Chinese, Korean ancestry controls	NA	2q12.1		SLC9A4 - SLC9A2	ENSG00000180251	ENSG00000115616		20635	64946	rs2310295-?	rs2310295	0	2310295	intergenic_variant	1	NR	9E-10	9.04576		NA		NR [5464908] (imputed)	N
5	rs2075186	7.41523e-10	2	103175376	rs10171438	NA	Blood protein levels	43886	28915241	Ahsan M	42993	PLoS Genet	www.ncbi.nlm.nih.gov/pubmed/28915241	The relative contribution of DNA methylation and genetic variants on protein biomarkers for human diseases.	up to 961 individuals	NA	2q12.1	NR	SLC9A4 - SLC9A2	ENSG00000180251	ENSG00000115616		24945	60636	rs10171438-?	rs10171438	0	10171438	intergenic_variant	1	NR	5E-21	20.301	(ST2)	0.460466	[0.36-0.56] unit decrease	Illumina [11901634] (imputed)	N
5	rs2075186	7.41523e-10	2	103178948	rs72825990	NA	Asthma (childhood onset)	43938	31669095	Zhu Z	43762	J Allergy Clin Immunol	www.ncbi.nlm.nih.gov/pubmed/31669095	Shared Genetic and Experimental Links between Obesity-Related Traits and Asthma Subtypes in UK Biobank.	13,435 European ancestry cases, 393,186 European ancestry controls	NA	2q12.1	NR	SLC9A4 - SLC9A2	ENSG00000180251	ENSG00000115616		28517	57064	rs72825990-?	rs72825990	0	72825990	regulatory_region_variant	1	NR	3E-16	15.5229		NA		Affymetrix [~ 8270000] (imputed)	N
5	rs2075186	7.41523e-10	2	103178948	rs72825990	NA	Nonatopic asthma	43938	31669095	Zhu Z	43762	J Allergy Clin Immunol	www.ncbi.nlm.nih.gov/pubmed/31669095	Shared Genetic and Experimental Links between Obesity-Related Traits and Asthma Subtypes in UK Biobank.	28,862 European ancestry cases, 422,048 European ancestry controls	NA	2q12.1	NR	SLC9A4 - SLC9A2	ENSG00000180251	ENSG00000115616		28517	57064	rs72825990-?	rs72825990	0	72825990	regulatory_region_variant	1	NR	3E-8	7.52288		NA		Affymetrix [~ 8270000] (imputed)	N
5	rs2075186	7.41523e-10	2	103178948	rs72825990	NA	Atopic asthma	43938	31669095	Zhu Z	43762	J Allergy Clin Immunol	www.ncbi.nlm.nih.gov/pubmed/31669095	Shared Genetic and Experimental Links between Obesity-Related Traits and Asthma Subtypes in UK Biobank.	23,982 European ancestry cases, 393,169 European ancestry controls	NA	2q12.1	NR	SLC9A4 - SLC9A2	ENSG00000180251	ENSG00000115616		28517	57064	rs72825990-?	rs72825990	0	72825990	regulatory_region_variant	1	NR	5E-10	9.30103		NA		Affymetrix [~ 8270000] (imputed)	N
5	rs2075186	7.41523e-10	2	103201305	rs12712161	NA	Nonatopic asthma	43938	31669095	Zhu Z	43762	J Allergy Clin Immunol	www.ncbi.nlm.nih.gov/pubmed/31669095	Shared Genetic and Experimental Links between Obesity-Related Traits and Asthma Subtypes in UK Biobank.	28,862 European ancestry cases, 422,048 European ancestry controls	NA	2q12.1	NR	SLC9A4 - SLC9A2	ENSG00000180251	ENSG00000115616		50874	34707	rs12712161-?	rs12712161	0	12712161	intergenic_variant	1	NR	2E-10	9.69897		NA		Affymetrix [~ 8270000] (imputed)	N
5	rs2075186	7.41523e-10	2	103208945	rs1861228	NA	Height	44966	36224396	Yengo L	44846	Nature	www.ncbi.nlm.nih.gov/pubmed/36224396	A saturated map of common genetic variants associated with human height.	455,180 Hispanic or Latin American individuals	NA	2q12.1		SLC9A4 - SLC9A2	ENSG00000180251	ENSG00000115616		58514	27067	rs1861228-T	rs1861228	0	1861228	intergenic_variant	1	0.3562	6E-9	8.22185		0.013	[0.0087-0.0173] unit increase	Affymetrix, Illumina [1385132] (imputed)	N
5	rs2075186	7.41523e-10	2	103209596	rs10209131	NA	Asthma (childhood onset)	43938	31669095	Zhu Z	43762	J Allergy Clin Immunol	www.ncbi.nlm.nih.gov/pubmed/31669095	Shared Genetic and Experimental Links between Obesity-Related Traits and Asthma Subtypes in UK Biobank.	13,435 European ancestry cases, 393,186 European ancestry controls	NA	2q12.1	NR	SLC9A4 - SLC9A2	ENSG00000180251	ENSG00000115616		59165	26416	rs10209131-?	rs10209131	0	10209131	regulatory_region_variant	1	NR	3E-12	11.5229		NA		Affymetrix [~ 8270000] (imputed)	N
5	rs2075186	7.41523e-10	2	103210544	rs2310313	NA	Atopic asthma	43938	31669095	Zhu Z	43762	J Allergy Clin Immunol	www.ncbi.nlm.nih.gov/pubmed/31669095	Shared Genetic and Experimental Links between Obesity-Related Traits and Asthma Subtypes in UK Biobank.	23,982 European ancestry cases, 393,169 European ancestry controls	NA	2q12.1	NR	SLC9A4 - SLC9A2	ENSG00000180251	ENSG00000115616		60113	25468	rs2310313-?	rs2310313	0	2310313	intergenic_variant	1	NR	1E-12	12		NA		Affymetrix [~ 8270000] (imputed)	N
5	rs2075186	7.41523e-10	2	103241940	rs4499446	NA	Resistance to COVID-19 infection (Exposed negative vs positive)	44984	36662838	Slomian D	44946	PLoS One	www.ncbi.nlm.nih.gov/pubmed/36662838	Better safe than sorry-Whole-genome sequencing indicates that missense variants are significant in susceptibility to COVID-19.	306 resistant cases, up to 770 benign, mild or severe controls	NA	2q12.1		SLC9A2			ENSG00000115616	NA	NA	rs4499446-?	rs4499446	0	4499446	intron_variant	0	NR	1E-7	7		NA		Illumina [15489173]	N
34	rs2326788	1.50493e-09	20	6137310	rs6076954	NA	Vertical cup-disc ratio	44767	34077760	Alipanahi B	44348	Am J Hum Genet	www.ncbi.nlm.nih.gov/pubmed/34077760	Large-scale machine-learning-based phenotyping significantly improves genomic discovery for optic nerve head morphology.	89,579 European ancestry individuals	NA	20p12.3		FERMT1 - TARDBPP1	ENSG00000101311	ENSG00000233402		33633	44326	rs6076954-A	rs6076954	0	6076954	intergenic_variant	1	NR	1E-19	19		0.0462	[0.035-0.057] unit increase	Affymetrix [8600000] (imputed)	N
34	rs2326788	1.50493e-09	20	6315937	rs6085497	NA	Systolic blood pressure	43504	30595370	Kichaev G	43461	Am J Hum Genet	www.ncbi.nlm.nih.gov/pubmed/30595370	Leveraging Polygenic Functional Enrichment to Improve GWAS Power.	approximately 422,000 European ancestry individuals	NA	20p12.3						NA	NA	rs6085497-?	rs6085497	0	6085497	intergenic_variant	1	NR	3E-14	13.5229		NA		NR [~ 8900000] (imputed)	N
34	rs2326788	1.50493e-09	20	6457480	rs6054293	NA	Waist circumference adjusted for body mass index	44432	34021172	Christakoudi S	44337	Sci Rep	www.ncbi.nlm.nih.gov/pubmed/34021172	GWAS of allometric body-shape indices in UK Biobank identifies loci suggesting associations with morphogenesis, organogenesis, adrenal cell renewal and cancer.	219,872 British ancestry women	NA	20p12.3	CASC20	CASC20			ENSG00000229876	NA	NA	rs6054293-G	rs6054293	0	6054293	intron_variant	0	NR	2E-9	8.69897		0.0171737	[0.012-0.023] unit decrease	Affymetrix [321114] (imputed)	N
34	rs2326788	1.50493e-09	20	6544738	rs73077173	NA	Vertical cup-disc ratio	44767	34077760	Alipanahi B	44348	Am J Hum Genet	www.ncbi.nlm.nih.gov/pubmed/34077760	Large-scale machine-learning-based phenotyping significantly improves genomic discovery for optic nerve head morphology.	89,579 European ancestry individuals	NA	20p12.3		CASC20 - LINC01713	ENSG00000229876	ENSG00000228482		35632	166989	rs73077173-C	rs73077173	0	73077173	intergenic_variant	1	NR	3E-8	7.52288		0.0742	[0.049-0.1] unit increase	Affymetrix [8600000] (imputed)	N
34	rs2326788	1.50493e-09	20	6544738	rs73077173	NA	Vertical cup-disc ratio	44767	34077760	Alipanahi B	44348	Am J Hum Genet	www.ncbi.nlm.nih.gov/pubmed/34077760	Large-scale machine-learning-based phenotyping significantly improves genomic discovery for optic nerve head morphology.	65,680 European ancestry individuals	NA	20p12.3		CASC20 - LINC01713	ENSG00000229876	ENSG00000228482		35632	166989	rs73077173-C	rs73077173	0	73077173	intergenic_variant	1	0.959	9E-10	9.04576		0.00985	[0.0065-0.0132] unit increase	Affymetrix [13110443] (imputed)	N
34	rs2326788	1.50493e-09	20	6574934	rs16992396	NA	Waist-to-hip ratio adjusted for BMI	44432	34021172	Christakoudi S	44337	Sci Rep	www.ncbi.nlm.nih.gov/pubmed/34021172	GWAS of allometric body-shape indices in UK Biobank identifies loci suggesting associations with morphogenesis, organogenesis, adrenal cell renewal and cancer.	186,825 British ancestry men	NA	20p12.3	CASC20	CASC20 - NA	ENSG00000229876			65828	NA	rs16992396-C	rs16992396	0	16992396	intergenic_variant	1	NR	5E-8	7.30103		0.0265371	[0.017-0.036] unit increase	Affymetrix [323858] (imputed)	N
34	rs2326788	1.50493e-09	20	6574934	rs16992396	NA	Waist-hip index	44432	34021172	Christakoudi S	44337	Sci Rep	www.ncbi.nlm.nih.gov/pubmed/34021172	GWAS of allometric body-shape indices in UK Biobank identifies loci suggesting associations with morphogenesis, organogenesis, adrenal cell renewal and cancer.	186,825 British ancestry men	NA	20p12.3	CASC20	CASC20 - NA	ENSG00000229876			65828	NA	rs16992396-C	rs16992396	0	16992396	intergenic_variant	1	NR	1E-9	9		0.0294197	[0.02-0.039] unit increase	Affymetrix [127266] (imputed)	N
34	rs2326788	1.50493e-09	20	6574934	rs16992396	NA	Waist circumference adjusted for body mass index	44432	34021172	Christakoudi S	44337	Sci Rep	www.ncbi.nlm.nih.gov/pubmed/34021172	GWAS of allometric body-shape indices in UK Biobank identifies loci suggesting associations with morphogenesis, organogenesis, adrenal cell renewal and cancer.	186,825 British ancestry men	NA	20p12.3	CASC20	CASC20 - NA	ENSG00000229876			65828	NA	rs16992396-C	rs16992396	0	16992396	intergenic_variant	1	NR	8E-10	9.09691		0.0294921	[0.02-0.039] unit increase	Affymetrix [321114] (imputed)	N
12	rs2496644	2.9156e-24	6	41490382	rs41435745	NA	COVID-19 (critical illness vs population)	45099	37198478	Pairo-Castineira E	45063	Nature	www.ncbi.nlm.nih.gov/pubmed/37198478	GWAS and meta-analysis identifies 49 genetic variants underlying critical COVID-19.	682 African ancestry cases, 2,540 African ancestry controls, 401 East Asian ancestry cases, 759 East Asian ancestry controls, 13,199 European ancestry cases, 745,011 European ancestry controls, 1,141 South Asian ancestry cases, 5,384 South Asian ancestry controls, 8,779 cases, 1,001,875 controls	NA	6p21.1		FOXP4-AS1			ENSG00000234753	NA	NA	rs41435745-C	rs41435745	0	41435745	intron_variant	0	0.077	2E-20	19.699		1.4	[1.31-1.51]	Illumina [NR] (imputed)	N
12	rs2496644	2.9156e-24	6	41490382	rs41435745	NA	COVID-19 (critical illness vs population)	44818	35922517	COVID-19 Host Genetics Initiative	44776	Nature	www.ncbi.nlm.nih.gov/pubmed/35922517	A first update on mapping the human genetic architecture of COVID-19.	188 African ancestry cases, 11,232 African ancestry controls, 641 Hispanic or Latin American cases, 95,479 Hispanic or Latin American controls, 441 East Asian ancestry cases, 2,776 East Asian ancestry controls, 7,641 European ancestry cases, 1,632,197 European ancestry controls, 314 Greater Middle Eastern (Middle Eastern, North African or Persian) cases, 948 Greater Middle Eastern (Middle Eastern, North African or Persian) controls, 151 South Asian ancestry cases, 34,013 South Asian ancestry controls	NA	6p21.1		FOXP4-AS1			ENSG00000234753	NA	NA	rs41435745-C	rs41435745	0	41435745	intron_variant	0	0.034	1E-11	11		1.45	[1.3-1.61]	Affymetrix, Illumina [NR] (imputed)	N
12	rs2496644	2.9156e-24	6	41490382	rs41435745	NA	SARS-CoV-2 infection	44818	35922517	COVID-19 Host Genetics Initiative	44776	Nature	www.ncbi.nlm.nih.gov/pubmed/35922517	A first update on mapping the human genetic architecture of COVID-19.	8,461 African ancestry cases, 127,310 African ancestry controls, 10,109 Hispanic or Latin American cases, 75,831 Hispanic or Latin American controls, 2,047 East Asian ancestry cases, 19,113 East Asian ancestry controls, 97,783 European ancestry cases, 2,295,876 European ancestry controls, 1,103 Greater Middle Eastern (Middle Eastern, North African or Persian) cases, 15,818 Greater Middle Eastern (Middle Eastern, North African or Persian) controls, 6,081 South Asian ancestry cases, 41,399 South Asian ancestry controls	NA	6p21.1		FOXP4-AS1			ENSG00000234753	NA	NA	rs41435745-C	rs41435745	0	41435745	intron_variant	0	0.037	2E-7	6.69897		1.06	[1.04-1.08]	Affymetrix, Illumina [NR] (imputed)	N
12	rs2496644	2.9156e-24	6	41490382	rs41435745	NA	COVID-19 (hospitalized vs population)	44818	35922517	COVID-19 Host Genetics Initiative	44776	Nature	www.ncbi.nlm.nih.gov/pubmed/35922517	A first update on mapping the human genetic architecture of COVID-19.	2,113 African ancestry cases, 121,925 African ancestry controls, 1,709 Hispanic or Latin American cases, 150,547 Hispanic or Latin American controls, 1,551 East Asian ancestry cases, 15,825 East Asian ancestry controls, 18,605 European ancestry cases, 2,490,909 European ancestry controls, 584 Greater Middle Eastern (Middle Eastern, North African or Persian) cases, 14,491 Greater Middle Eastern (Middle Eastern, North African or Persian) controls, 465 South Asian ancestry cases, 42,575 South Asian ancestry controls	NA	6p21.1		FOXP4-AS1			ENSG00000234753	NA	NA	rs41435745-C	rs41435745	0	41435745	intron_variant	0	0.037	7E-13	12.1549		1.2	[1.14-1.27]	Affymetrix, Illumina [NR] (imputed)	N
12	rs2496644	2.9156e-24	6	41490382	rs41435745	NA	COVID-19 (hospitalized covid vs population)	45099	37198478	Pairo-Castineira E	45063	Nature	www.ncbi.nlm.nih.gov/pubmed/37198478	GWAS and meta-analysis identifies 49 genetic variants underlying critical COVID-19.	763 African ancestry cases, 24,850 African ancestry controls, 218 admixed American ancestry cases, 94,318 admixed American ancestry controls, 414 East Asian ancestry cases, 816 East Asian ancestry controls, 16,627 European ancestry cases, 749,207 European ancestry controls, 3,533 European, African or admixed American ancestry cases, 1,700 European, African or admixed American ancestry controls, 1,171 South Asian ancestry cases, 5,489 South Asian ancestry controls, 93 other admixed ancestry cases, 645 other admixed ancestry controls, 22,637 cases, 2,052,436 controls	NA	6p21.1		FOXP4-AS1			ENSG00000234753	NA	NA	rs41435745-C	rs41435745	0	41435745	intron_variant	0	NR	1E-20	20		1.2	[1.18-1.29]	Illumina [NR] (imputed)	N
12	rs2496644	2.9156e-24	6	41493412	rs7741164	NA	Lung adenocarcinoma	44421	32889700	Qin N	44079	Front Med	www.ncbi.nlm.nih.gov/pubmed/32889700	Comprehensive functional annotation of susceptibility variants identifies genetic heterogeneity between lung adenocarcinoma and squamous cell carcinoma.	15,581 Chinese or European ancestry cases, 27,355 Chinese or European ancestry controls	NA	6p21.1	NR	FOXP4-AS1			ENSG00000234753	NA	NA	rs7741164-A	rs7741164	0	7741164	intron_variant	0	NR	4E-12	11.3979		1.17	[1.12-1.22]	NR [NR] (imputed)	N
12	rs2496644	2.9156e-24	6	41493412	rs7741164	NA	Lung cancer	42690	26732429	Wang Z	42373	Hum Mol Genet	www.ncbi.nlm.nih.gov/pubmed/26732429	Meta-analysis of genome-wide association studies identifies multiple lung cancer susceptibility loci in never-smoking Asian women.	6,877 East Asian ancestry never smoker cases, 6,277 East Asian ancestry never smoker controls	5,878 East Asian ancestry never smoker cases, 7,046 East Asian ancestry never smoker controls	6p21.1	DQ141194	FOXP4-AS1			ENSG00000234753	NA	NA	rs7741164-A	rs7741164	0	7741164	intron_variant	0	0.309	6E-13	12.2218		1.17	[1.12-1.22]	Affymetrix, Illumina [7564751] (imputed)	N
12	rs2496644	2.9156e-24	6	41493412	rs7741164	NA	Adenocarcinoma	42690	26732429	Wang Z	42373	Hum Mol Genet	www.ncbi.nlm.nih.gov/pubmed/26732429	Meta-analysis of genome-wide association studies identifies multiple lung cancer susceptibility loci in never-smoking Asian women.	Up to 5,744 Chinese ancestry cases, up to 4,817 Chinese ancestry controls, up to 1,133 Japanese ancestry cases, up to 1,460 Japanese ancestry controls	Up to 4,647 Chinese ancestry cases, up to 4,099 Chinese ancestry controls, up to 1,231 Japanese ancestry cases, up to 2,947 Japanese ancestry controls	6p21.1	DQ141194	FOXP4-AS1			ENSG00000234753	NA	NA	rs7741164-A	rs7741164	0	7741164	intron_variant	0	0.308	1E-12	12		1.18	[1.13-1.24]	Affymetrix, Illumina [7564751] (imputed)	N
12	rs2496644	2.9156e-24	6	41493412	rs7741164	NA	Lung adenocarcinoma	43754	31326317	Dai J	43663	Lancet Respir Med	www.ncbi.nlm.nih.gov/pubmed/31326317	Identification of risk loci and a polygenic risk score for lung cancer: a large-scale prospective cohort study in Chinese populations.	8,762 Chinese ancestry cases, 6,819 European ancestry cases, 13,328 Chinese ancestry controls, 14,027 European ancestry controls	NA	6p21.1	NR	FOXP4-AS1			ENSG00000234753	NA	NA	rs7741164-A	rs7741164	0	7741164	intron_variant	0	0.34	7E-14	13.1549	(East Asian)	1.19	[1.14-1.25]	Illumina [~ 11000000] (imputed)	N
12	rs2496644	2.9156e-24	6	41493412	rs7741164	NA	Non-small cell lung cancer	43754	31326317	Dai J	43663	Lancet Respir Med	www.ncbi.nlm.nih.gov/pubmed/31326317	Identification of risk loci and a polygenic risk score for lung cancer: a large-scale prospective cohort study in Chinese populations.	13,327 Chinese ancestry cases, 13,793 European ancestry cases, 13,328 Chinese ancestry controls, 14,027 European ancestry controls	NA	6p21.1	NR	FOXP4-AS1			ENSG00000234753	NA	NA	rs7741164-A	rs7741164	0	7741164	intron_variant	0	0.34	4E-12	11.3979	(East Asian)	1.16	[1.11-1.21]	Illumina [~ 11000000] (imputed)	N
12	rs2496644	2.9156e-24	6	41497035	rs1853837	NA	Non-small cell lung cancer	44421	32889700	Qin N	44079	Front Med	www.ncbi.nlm.nih.gov/pubmed/32889700	Comprehensive functional annotation of susceptibility variants identifies genetic heterogeneity between lung adenocarcinoma and squamous cell carcinoma.	27,120 Chinese or European ancestry cases, 27,355 Chinese or European ancestry controls	NA	6p21.1	NR	FOXP4-AS1			ENSG00000234753	NA	NA	rs1853837-A	rs1853837	0	1853837	intron_variant	0	NR	1E-10	10		1.12	[1.08-1.15]	NR [NR] (imputed)	N
12	rs2496644	2.9156e-24	6	41497035	rs1853837	NA	Non-small cell lung cancer	43754	31326317	Dai J	43663	Lancet Respir Med	www.ncbi.nlm.nih.gov/pubmed/31326317	Identification of risk loci and a polygenic risk score for lung cancer: a large-scale prospective cohort study in Chinese populations.	13,327 Chinese ancestry cases, 13,793 European ancestry cases, 13,328 Chinese ancestry controls, 14,027 European ancestry controls	NA	6p21.1	FOXP4	FOXP4-AS1			ENSG00000234753	NA	NA	rs1853837-A	rs1853837	0	1853837	intron_variant	0	0.258	1E-10	10		1.12	[1.08-1.15]	Illumina [~ 11000000] (imputed)	N
12	rs2496644	2.9156e-24	6	41497035	rs1853837	NA	COVID-19 (severe vs population)	44930	35264675	Nishida N	44629	Sci Rep	www.ncbi.nlm.nih.gov/pubmed/35264675	Genetic association of IL17 and the importance of ABO blood group antigens in saliva to COVID-19.	99 Japanese ancestry cases, 1,193 Japanese ancestry controls, 4,336 cases, 623,902 controls	NA	6p21.1		FOXP4-AS1			ENSG00000234753	NA	NA	rs1853837-?	rs1853837	0	1853837	intron_variant	0	NR	3E-9	8.52288		1.29	[1.18-1.42]	Illumina [15167811] (imputed)	N
17	rs2559728	1.65248e-09	10	82050050	rs61859168	NA	Blood urea nitrogen levels	44544	34594039	Sakaue S	44469	Nat Genet	www.ncbi.nlm.nih.gov/pubmed/34594039	A cross-population atlas of genetic associations for 220 human phenotypes.	344,052 European ancestry individuals, 148,767 East Asian ancestry individuals	NA	10q22.3		MAT1A - ZNF519P1	ENSG00000151224	ENSG00000232950		636	7426	rs61859168-C	rs61859168	0	61859168	intergenic_variant	1	NR	4E-11	10.3979		0.0229	[0.016-0.03] unit increase	Affymetrix, Illumina [20538307] (imputed)	N
17	rs2559728	1.65248e-09	10	82050646	rs55899456	NA	Hematocrit	44095	32888493	Chen MH	44075	Cell	www.ncbi.nlm.nih.gov/pubmed/32888493	Trans-ethnic and Ancestry-Specific Blood-Cell Genetics in 746,667 Individuals from 5 Global Populations.	737,823 African American or Afro-Caribbean, African ancestry, European ancestry, East Asian ancestry, Hispanic or Latin American and South Asian ancestry individuals	NA	10q22.3	NR	MAT1A - ZNF519P1	ENSG00000151224	ENSG00000232950		1232	6830	rs55899456-A	rs55899456	0	55899456	intergenic_variant	1	0.101852	2E-16	15.699		NA		Affymetrix, Illumina [24558453] (imputed)	N
17	rs2559728	1.65248e-09	10	82085120	rs55838345	NA	Serum uric acid levels	44544	34594039	Sakaue S	44469	Nat Genet	www.ncbi.nlm.nih.gov/pubmed/34594039	A cross-population atlas of genetic associations for 220 human phenotypes.	343,836 European ancestry individuals, 129,405 East Asian ancestry individuals	NA	10q23.1		ZNF519P1 - DYDC1	ENSG00000232950	ENSG00000170788		25709	10741	rs55838345-C	rs55838345	0	55838345	regulatory_region_variant	1	NR	7E-9	8.1549		0.0176	[0.012-0.023] unit increase	Affymetrix, Illumina [20535231] (imputed)	N
17	rs2559728	1.65248e-09	10	82141337	rs12412959	NA	Hemoglobin	44092	32888494	Vuckovic D	44075	Cell	www.ncbi.nlm.nih.gov/pubmed/32888494	The Polygenic and Monogenic Basis of Blood Traits and Diseases.	408,112 British individuals	NA	10q23.1		DYDC2 - PRXL2A	ENSG00000133665	ENSG00000122378		13508	26248	rs12412959-A	rs12412959	0	12412959	intergenic_variant	1	0.134077	2E-9	8.69897		0.0194488	[0.013-0.026] unit decrease	Affymetrix [93095623] (imputed)	N
17	rs2559728	1.65248e-09	10	82141337	rs12412959	NA	Hematocrit	44092	32888494	Vuckovic D	44075	Cell	www.ncbi.nlm.nih.gov/pubmed/32888494	The Polygenic and Monogenic Basis of Blood Traits and Diseases.	408,112 British individuals	NA	10q23.1		DYDC2 - PRXL2A	ENSG00000133665	ENSG00000122378		13508	26248	rs12412959-A	rs12412959	0	12412959	intergenic_variant	1	0.134102	1E-13	13		0.0240561	[0.018-0.03] unit decrease	Affymetrix [93095623] (imputed)	N
17	rs2559728	1.65248e-09	10	82154496	rs12772945	NA	Hematocrit	44095	32888493	Chen MH	44075	Cell	www.ncbi.nlm.nih.gov/pubmed/32888493	Trans-ethnic and Ancestry-Specific Blood-Cell Genetics in 746,667 Individuals from 5 Global Populations.	562,259 European ancestry individuals	NA	10q23.1	NR	DYDC2 - PRXL2A	ENSG00000133665	ENSG00000122378		26667	13089	rs12772945-T	rs12772945	0	12772945	intergenic_variant	1	0.133614	9E-17	16.0458		0.023545	[0.018-0.029] SD unit decrease	Affymetrix, Illumina [50640577] (imputed)	N
17	rs2559728	1.65248e-09	10	82164090	rs35436409	NA	Hemoglobin concentration	44095	32888493	Chen MH	44075	Cell	www.ncbi.nlm.nih.gov/pubmed/32888493	Trans-ethnic and Ancestry-Specific Blood-Cell Genetics in 746,667 Individuals from 5 Global Populations.	563,946 European ancestry individuals	NA	10q23.1	NR	DYDC2 - PRXL2A	ENSG00000133665	ENSG00000122378		36261	3495	rs35436409-T	rs35436409	0	35436409	intergenic_variant	1	0.13373	3E-11	10.5229		0.018742	[0.013-0.024] SD unit decrease	Affymetrix, Illumina [50638016] (imputed)	N
17	rs2559728	1.65248e-09	10	82164090	rs35436409	NA	Hematocrit	44544	34594039	Sakaue S	44469	Nat Genet	www.ncbi.nlm.nih.gov/pubmed/34594039	A cross-population atlas of genetic associations for 220 human phenotypes.	350,475 European ancestry individuals, 153,015 East Asian ancestry individuals	NA	10q23.1		DYDC2 - PRXL2A	ENSG00000133665	ENSG00000122378		36261	3495	rs35436409-T	rs35436409	0	35436409	intergenic_variant	1	NR	7E-12	11.1549		0.0195	[0.014-0.025] unit decrease	Affymetrix, Illumina [20538534] (imputed)	N
17	rs2559728	1.65248e-09	10	82164655	rs66850362	NA	Vitamin D levels	44376	33462484	Sinnott-Armstrong N	44214	Nat Genet	www.ncbi.nlm.nih.gov/pubmed/33462484	Genetics of 35 blood and urine biomarkers in the UK Biobank.	327,435 European ancestry individuals, 5,845 African ancestry individuals, 6,425 South Asian ancestry individuals	NA	10q23.1	NR	DYDC2 - PRXL2A	ENSG00000133665	ENSG00000122378		36826	2930	rs66850362-C	rs66850362	0	66850362	intergenic_variant	1	NR	7E-10	9.1549		0.0159	[0.011-0.021] unit decrease	Affymetrix [9000000] (imputed)	N
30	rs28378712	3.40828e-10	19	10441117	rs3181049	NA	Height	44966	36224396	Yengo L	44846	Nature	www.ncbi.nlm.nih.gov/pubmed/36224396	A saturated map of common genetic variants associated with human height.	5,314,291 European ancestry, Hispanic or Latin American, East Asian ancestry, African ancestry, South Asian ancestry individuals	NA	19p13.2		RAVER1			ENSG00000161847	NA	NA	rs3181049-A	rs3181049	0	3181049	intron_variant	0	0.172	2E-18	17.699		0.0073	[0.0057-0.0089] unit increase	Affymetrix, Illumina [1385132] (imputed)	N
30	rs28378712	3.40828e-10	19	10462499	rs203999	NA	Intercellular adhesion molecule 1 levels	44858	36168886	Thareja G	44832	Hum Mol Genet	www.ncbi.nlm.nih.gov/pubmed/36168886	Differences and commonalities in the genetic architecture of protein quantitative trait loci in European and Arab populations.	2,935 Qatari ancestry individuals	NA	19p13.2		TYK2			ENSG00000105397	NA	NA	rs203999-C	rs203999	0	203999	intron_variant	0	0.100852	1E-22	22		0.442859	[0.35-0.53] unit increase	NR [10004359]	N
30	rs28378712	3.40828e-10	19	10478945	rs6511696	NA	Height	44966	36224396	Yengo L	44846	Nature	www.ncbi.nlm.nih.gov/pubmed/36224396	A saturated map of common genetic variants associated with human height.	455,180 Hispanic or Latin American individuals	NA	19p13.2		TYK2			ENSG00000105397	NA	NA	rs6511696-T	rs6511696	0	6511696	intron_variant	0	0.0651	6E-9	8.22185		0.0248	[0.016-0.033] unit decrease	Affymetrix, Illumina [1385132] (imputed)	N
30	rs28378712	3.40828e-10	19	10478945	rs6511696	NA	Height	44966	36224396	Yengo L	44846	Nature	www.ncbi.nlm.nih.gov/pubmed/36224396	A saturated map of common genetic variants associated with human height.	5,314,291 European ancestry, Hispanic or Latin American, East Asian ancestry, African ancestry, South Asian ancestry individuals	NA	19p13.2		TYK2			ENSG00000105397	NA	NA	rs6511696-T	rs6511696	0	6511696	intron_variant	0	0.0744	4E-59	58.3979		0.019	[0.017-0.021] unit decrease	Affymetrix, Illumina [1385132] (imputed)	N
30	rs28378712	3.40828e-10	19	10515804	rs3760650	NA	Primary biliary cholangitis	44525	34033851	Cordell HJ	44338	J Hepatol	www.ncbi.nlm.nih.gov/pubmed/34033851	An international genome-wide meta-analysis of primary biliary cholangitis: novel risk loci and candidate drugs.	8,021 European ancestry cases, 16,489 European ancestry controls, 2,495 East Asian ancestry cases, 4,283 East Asian ancestry controls	NA	19p13.2		CDC37			ENSG00000105401	NA	NA	rs3760650-T	rs3760650	0	3760650	intron_variant	0	NR	9E-6	5.04576		0.0906736	[0.051-0.131] unit increase	NR [2787054] (imputed)	N
30	rs28378712	3.40828e-10	19	10568519	rs4804134	NA	Response to radiotherapy in prostate cancer (toxicity, rectal bleeding)	42768	27515689	Kerns SL	42571	EBioMedicine	www.ncbi.nlm.nih.gov/pubmed/27515689	Meta-analysis of Genome Wide Association Studies Identifies Genetic Markers of Late Toxicity Following Radiotherapy for Prostate Cancer.	1,487 European ancestry individuals	NA	19p13.2	intergenic	PDE4A			ENSG00000065989	NA	NA	rs4804134-?	rs4804134	0	4804134	intron_variant	0	0.69	3E-6	5.52288		1.66667	[1.35-2.08]	NR [~ 38000000] (imputed)	N
14	rs2897075	1.72009e-11	7	99471072	rs2099446	NA	Alzheimer’s disease polygenic risk score (upper quantile vs lower quantile)	44791	35589863	Gouveia C	44700	Sci Rep	www.ncbi.nlm.nih.gov/pubmed/35589863	Genome-wide association of polygenic risk extremes for Alzheimer's disease in the UK Biobank.	18,892 European ancestry high risk individuals, 18,892 European ancestry low risk individuals	NA	7q22.1		CYP3A52P - OR2AE1	ENSG00000260524	ENSG00000244623		1191	2613	rs2099446-?	rs2099446	0	2099446	downstream_gene_variant	1	NR	7E-16	15.1549		0.89	[0.86-0.91]	NR [NR]	N
14	rs2897075	1.72009e-11	7	99477426	rs2527927	NA	Colorectal cancer	44995	36539618	Fernandez-Rozadilla C	44915	Nat Genet	www.ncbi.nlm.nih.gov/pubmed/36539618	Deciphering colorectal cancer genetics through multi-omic analysis of 100,204 cases and 154,587 controls of European and east Asian ancestries.	21,731 European ancestry cases, 47,444 European ancestry controls, 78,473 East Asian ancestry cases, 107,143 East Asian ancestry controls	NA	7q22.1		TRIM4			ENSG00000146833	NA	NA	rs2527927-A	rs2527927	0	2527927	intron_variant	0	NR	3E-10	9.52288		0.0412	[0.028-0.054] unit decrease	Affymetrix, Illumina [22200000] (imputed)	N
14	rs2897075	1.72009e-11	7	99525071	rs2527902	NA	Andro steroid monosulfate (1) levels	44935	35050183	Hysi PG	44572	Metabolites	www.ncbi.nlm.nih.gov/pubmed/35050183	Metabolome Genome-Wide Association Study Identifies 74 Novel Genomic Regions Influencing Plasma Metabolites Levels.	8,809 European ancestry individuals	NA	7q22.1		GJC3			ENSG00000176402	NA	NA	rs2527902-A	rs2527902	0	2527902	intron_variant	0	NR	1E-15	15		0.12	[0.091-0.149] unit decrease	Affymetrix [10000000] (imputed)	N
14	rs2897075	1.72009e-11	7	99603721	rs35922186	NA	Chronic obstructive pulmonary disease liability (machine learning-based score)	45050	37069358	Cosentino J	45033	Nat Genet	www.ncbi.nlm.nih.gov/pubmed/37069358	Inference of chronic obstructive pulmonary disease with deep learning on raw spirograms identifies new genetic loci and improves risk models.	325,027 European ancestry individuals	NA	7q22.1		AZGP1P1 - ZKSCAN1	ENSG00000214313	ENSG00000106261		18260	9474	rs35922186-A	rs35922186	0	35922186	intron_variant	1	NR	9E-16	15.0458		0.0173012	[0.013-0.022] unit increase	Affymetrix [13285083] (imputed)	N
14	rs2897075	1.72009e-11	7	99608894	rs375218610	NA	HDL cholesterol levels	44935	35884923	Lee SB	44748	Biomedicines	www.ncbi.nlm.nih.gov/pubmed/35884923	Dyslipidaemia-Genotype Interactions with Nutrient Intake and Cerebro-Cardiovascular Disease.	58,701 Korean ancestry individuals	NA	7q22.1		AZGP1P1 - ZKSCAN1	ENSG00000214313	ENSG00000106261		23433	4301	rs375218610-TCTTCCTTC	rs375218610	0	375218610	intron_variant	1	NR	4E-6	5.39794		0.6	[0.35-0.85] unit decrease	Affymetrix [7975321] (imputed)	N
14	rs2897075	1.72009e-11	7	99692993	rs2261360	NA	Lung function (FEV1/FVC)	43551	30804560	Shrine N	43521	Nat Genet	www.ncbi.nlm.nih.gov/pubmed/30804560	New genetic signals for lung function highlight pathways and chronic obstructive pulmonary disease associations across multiple ancestries.	321,047 European ancestry individuals	79,005 European ancestry individuals	7q22.1	ZKSCAN1	MCM7			ENSG00000166508	NA	NA	rs2261360-T	rs2261360	0	2261360	intron_variant	0	0.2322	9E-15	14.0458		0.0219	[0.016-0.027] unit increase	Affymetrix [19819130] (imputed)	N
14	rs2897075	1.72009e-11	7	99692993	rs2261360	NA	Retinal vascular fractal density	44635	34743558	Zekavat SM	44508	Circulation	www.ncbi.nlm.nih.gov/pubmed/34743558	Deep Learning of the Retina Enables Phenome- and Genome-wide Analyses of the Microvasculature.	38,932 British ancestry individuals	NA	7q22.1		MCM7			ENSG00000166508	NA	NA	rs2261360-T	rs2261360	0	2261360	intron_variant	0	0.23083	6E-6	5.22185		0.036686	[0.021-0.053] unit increase	Affymetrix [15580782] (imputed)	N
14	rs2897075	1.72009e-11	7	99711614	rs4134898	NA	Mean corpuscular volume	44512	34104963	Thompson A	44355	Hum Mol Genet	www.ncbi.nlm.nih.gov/pubmed/34104963	Assessing the impact of alcohol consumption on the genetic contribution to mean corpuscular volume.	362,595 British ancestry individuals	NA	7q22.1		TAF6			ENSG00000106290	NA	NA	rs4134898-C	rs4134898	0	4134898	intron_variant	0	0.868	2E-37	36.699		0.21	[0.18-0.24] % increase	Affymetrix [NR] (imputed)	N
14	rs2897075	1.72009e-11	7	99948655	rs111963714	NA	Photoreceptor cell layer thickness phenotypes (MTAG)	45057	36848389	Currant H	44984	PLoS Genet	www.ncbi.nlm.nih.gov/pubmed/36848389	Sub-cellular level resolution of common genetic variation in the photoreceptor layer identifies continuum between rare disease and common variation.	31,135 European ancestry individuals	NA	7q22.1		STAG3L5P-PVRIG2P-PILRB, STAG3L5P			ENSG00000272752, ENSG00000242294	NA	NA	rs111963714-G	rs111963714	0	111963714	intron_variant	0	0.21	6E-13	12.2218		0.27	[0.19-0.35] unit increase	NR [9745601] (imputed)	N
14	rs2897075	1.72009e-11	7	99968371	rs62482199	NA	Educational attainment	44743	35361970	Okbay A	44651	Nat Genet	www.ncbi.nlm.nih.gov/pubmed/35361970	Polygenic prediction of educational attainment within and between families from genome-wide association analyses in 3 million individuals.	3,037,499 European ancestry individuals	NA	7q22.1		PILRA			ENSG00000085514	NA	NA	rs62482199-T	rs62482199	0	62482199	intron_variant	0	0.1141	1E-8	8		0.00939906	[0.0062-0.0126] unit increase	Illumina [10675380] (imputed)	N
14	rs2897075	1.72009e-11	7	99971834	rs1859788	NA	Family history of Alzheimer's disease	43301	29777097	Marioni RE	43238	Transl Psychiatry	www.ncbi.nlm.nih.gov/pubmed/29777097	GWAS on family history of Alzheimer's disease.	up to 42,034 British ancestry individuals with parental history of Alzheimer's disease, at least 272,244 European ancestry individuals with no parental history of Alzheimer's disease	NA	7q22.1	NR	PILRA			ENSG00000085514	NA	NA	rs1859788-?	rs1859788	0	1859788	missense_variant	0	NR	2E-10	9.69897		NA		Affymetrix [7795605] (imputed)	N
14	rs2897075	1.72009e-11	7	99971834	rs1859788	NA	Alzheimer's disease or family history of Alzheimer's disease	43301	29777097	Marioni RE	43238	Transl Psychiatry	www.ncbi.nlm.nih.gov/pubmed/29777097	GWAS on family history of Alzheimer's disease.	up to 42,034 British ancestry individuals with parental history of Alzheimer's disease, at least 272,244 British ancestry individuals with no parental history of Alzheimer's disease, 25,580 Alzheimer's disease cases, 48,466 controls	NA	7q22.1	NR	PILRA			ENSG00000085514	NA	NA	rs1859788-?	rs1859788	0	1859788	missense_variant	0	NR	3E-18	17.5229		NA		Affymetrix [7795605] (imputed)	N
14	rs2897075	1.72009e-11	7	99971834	rs1859788	NA	Alzheimer's disease (late onset)	43542	30617256	Jansen IE	43472	Nat Genet	www.ncbi.nlm.nih.gov/pubmed/30617256	Genome-wide meta-analysis identifies new loci and functional pathways influencing Alzheimer's disease risk.	24,087 European ancestry cases, 55,058 European ancestry controls	NA	7q22.1	ZCWPW1	PILRA			ENSG00000085514	NA	NA	rs1859788-A	rs1859788	0	1859788	missense_variant	0	NR	6E-9	8.22185		5.81545	NR z-score decrease	Illumina [up to 9862738] (imputed)	N
14	rs2897075	1.72009e-11	7	99971834	rs1859788	NA	Alzheimer's disease or family history of Alzheimer's disease	43542	30617256	Jansen IE	43472	Nat Genet	www.ncbi.nlm.nih.gov/pubmed/30617256	Genome-wide meta-analysis identifies new loci and functional pathways influencing Alzheimer's disease risk.	24,087 European ancestry late-onset Alzheimer's disease cases, 47,793 European ancestry individuals with family history of Alzheimer's disease, 383,378 European ancestry controls	NA	7q22.1	ZCWPW1	PILRA			ENSG00000085514	NA	NA	rs1859788-A	rs1859788	0	1859788	missense_variant	0	0.31	2E-15	14.699		7.93	NR z-unit decrease	Affymetrix, Illumina [up to 10847151] (imputed)	N
14	rs2897075	1.72009e-11	7	99971834	rs1859788	NA	Paired immunoglobulin-like type 2 receptor alpha isoform FDF03-deltaTM levels	45019	34648354	Pietzner M	44512	Science	www.ncbi.nlm.nih.gov/pubmed/34648354	Mapping the proteo-genomic convergence of human diseases.	10,708 European ancestry individuals	NA	7q22.1		PILRA			ENSG00000085514	NA	NA	rs1859788-A	rs1859788	0	1859788	missense_variant	0	0.32	2E-5247	5246.7		1.259	[1.24-1.27] unit increase	Affymetrix, Illumina [10200000] (imputed)	N
14	rs2897075	1.72009e-11	7	99971834	rs1859788	NA	Paired immunoglobulin-like type 2 receptor alpha isoform FDF03-deltaTM level in Chronic kidney disease with hypertension and no diabetes (6402_8)	45100	35870639	Surapaneni A	44763	Kidney Int	www.ncbi.nlm.nih.gov/pubmed/35870639	Identification of 969 protein quantitative trait loci in an African American population with kidney disease attributed to hypertension.	466 African American individuals	NA	7q22.1		PILRA			ENSG00000085514	NA	NA	rs1859788-G	rs1859788	0	1859788	missense_variant	0	0.86	2E-105	104.699		1.42	[1.28-1.56] unit decrease	Illumina [14870897] (imputed)	N
14	rs2897075	1.72009e-11	7	99984089	rs2906657	NA	Alzheimer’s disease polygenic risk score (upper quantile vs lower quantile)	44791	35589863	Gouveia C	44700	Sci Rep	www.ncbi.nlm.nih.gov/pubmed/35589863	Genome-wide association of polygenic risk extremes for Alzheimer's disease in the UK Biobank.	18,892 European ancestry high risk individuals, 18,892 European ancestry low risk individuals	NA	7q22.1		PILRA			ENSG00000085514	NA	NA	rs2906657-?	rs2906657	0	2906657	intron_variant	0	NR	2E-36	35.699		NA		NR [NR]	N
26	rs3152	1.98294e-08	17	37579383	rs145835664	NA	Atopic asthma	43938	31669095	Zhu Z	43762	J Allergy Clin Immunol	www.ncbi.nlm.nih.gov/pubmed/31669095	Shared Genetic and Experimental Links between Obesity-Related Traits and Asthma Subtypes in UK Biobank.	23,982 European ancestry cases, 393,169 European ancestry controls	NA	17q12	NR	MED1			ENSG00000125686	NA	NA	rs145835664-?	rs145835664	0	145835664	intron_variant	0	NR	4E-12	11.3979		NA		Affymetrix [~ 8270000] (imputed)	N
26	rs3152	1.98294e-08	17	37579383	rs145835664	NA	Asthma (childhood onset)	43938	31669095	Zhu Z	43762	J Allergy Clin Immunol	www.ncbi.nlm.nih.gov/pubmed/31669095	Shared Genetic and Experimental Links between Obesity-Related Traits and Asthma Subtypes in UK Biobank.	13,435 European ancestry cases, 393,186 European ancestry controls	NA	17q12	NR	MED1			ENSG00000125686	NA	NA	rs145835664-?	rs145835664	0	145835664	intron_variant	0	NR	8E-23	22.0969		NA		Affymetrix [~ 8270000] (imputed)	N
26	rs3152	1.98294e-08	17	37579383	rs145835664	NA	Nonatopic asthma	43938	31669095	Zhu Z	43762	J Allergy Clin Immunol	www.ncbi.nlm.nih.gov/pubmed/31669095	Shared Genetic and Experimental Links between Obesity-Related Traits and Asthma Subtypes in UK Biobank.	28,862 European ancestry cases, 422,048 European ancestry controls	NA	17q12	NR	MED1			ENSG00000125686	NA	NA	rs145835664-?	rs145835664	0	145835664	intron_variant	0	NR	2E-8	7.69897		NA		Affymetrix [~ 8270000] (imputed)	N
26	rs3152	1.98294e-08	17	37579383	rs145835664	NA	Asthma in any disease	44951	36344522	Jia G	44872	Nat Commun	www.ncbi.nlm.nih.gov/pubmed/36344522	Discerning asthma endotypes through comorbidity mapping.	44,383 European ancestry cases, 260,715 European ancestry controls	4,854 European ancestry cases, 33,806 European ancestry controls, 998 Caribbean ancestry cases, 5,835 Caribbean ancestry controls, 3,368 East Asian ancestry cases, 191,045 East Asian ancestry controls	17q12		MED1			ENSG00000125686	NA	NA	rs145835664-A	rs145835664	0	145835664	intron_variant	0	0.151	1E-10	10	(EA)	1.17	[1.15-1.19]	NR [96000000] (imputed)	N
8	rs34339943	3.8957e-86	3	45843242	rs13071258	NA	COVID-19 (critical illness vs population or mild symptoms)	44719	35255492	Kousathanas A	44627	Nature	www.ncbi.nlm.nih.gov/pubmed/35255492	Whole genome sequencing reveals host factors underlying critical Covid-19.	48,880 European ancestry individuals	NA	3p21.31		SLC6A20 - LZTFL1	ENSG00000163817	ENSG00000163818		5214	21566	rs13071258-?	rs13071258	0	13071258	intron_variant	1	NR	2E-8	7.69897		3.34	[2.98-3.75]	Illumina [NR]	N
8	rs34339943	3.8957e-86	3	45845748	rs17078346	NA	COVID-19 (hospitalized covid vs population)	45099	37198478	Pairo-Castineira E	45063	Nature	www.ncbi.nlm.nih.gov/pubmed/37198478	GWAS and meta-analysis identifies 49 genetic variants underlying critical COVID-19.	763 African ancestry cases, 24,850 African ancestry controls, 218 admixed American ancestry cases, 94,318 admixed American ancestry controls, 414 East Asian ancestry cases, 816 East Asian ancestry controls, 16,627 European ancestry cases, 749,207 European ancestry controls, 3,533 European, African or admixed American ancestry cases, 1,700 European, African or admixed American ancestry controls, 1,171 South Asian ancestry cases, 5,489 South Asian ancestry controls, 93 other admixed ancestry cases, 645 other admixed ancestry controls, 22,637 cases, 2,052,436 controls	NA	3p21.31		SLC6A20 - LZTFL1	ENSG00000163817	ENSG00000163818		7720	19060	rs17078346-A	rs17078346	0	17078346	intron_variant	1	NR	4E-103	102.398		0.72	[0.7-0.74]	Illumina [NR] (imputed)	N
8	rs34339943	3.8957e-86	3	45859651	rs17713054	NA	COVID-19 (critical illness vs population)	45099	37198478	Pairo-Castineira E	45063	Nature	www.ncbi.nlm.nih.gov/pubmed/37198478	GWAS and meta-analysis identifies 49 genetic variants underlying critical COVID-19.	682 African ancestry cases, 2,540 African ancestry controls, 401 East Asian ancestry cases, 759 East Asian ancestry controls, 13,199 European ancestry cases, 745,011 European ancestry controls, 1,141 South Asian ancestry cases, 5,384 South Asian ancestry controls, 8,779 cases, 1,001,875 controls	NA	3p21.31		SLC6A20 - LZTFL1	ENSG00000163817	ENSG00000163818		21623	5157	rs17713054-A	rs17713054	0	17713054	intron_variant	1	0.1	8E-254	253.097		2	[1.96-2.13]	Illumina [NR] (imputed)	N
8	rs34339943	3.8957e-86	3	45859651	rs17713054	NA	COVID-19 (hospitalized covid vs population)	45099	37198478	Pairo-Castineira E	45063	Nature	www.ncbi.nlm.nih.gov/pubmed/37198478	GWAS and meta-analysis identifies 49 genetic variants underlying critical COVID-19.	763 African ancestry cases, 24,850 African ancestry controls, 218 admixed American ancestry cases, 94,318 admixed American ancestry controls, 414 East Asian ancestry cases, 816 East Asian ancestry controls, 16,627 European ancestry cases, 749,207 European ancestry controls, 3,533 European, African or admixed American ancestry cases, 1,700 European, African or admixed American ancestry controls, 1,171 South Asian ancestry cases, 5,489 South Asian ancestry controls, 93 other admixed ancestry cases, 645 other admixed ancestry controls, 22,637 cases, 2,052,436 controls	NA	3p21.31		SLC6A20 - LZTFL1	ENSG00000163817	ENSG00000163818		21623	5157	rs17713054-A	rs17713054	0	17713054	intron_variant	1	NR	3E-239	238.523		1.7	[1.62-1.73]	Illumina [NR] (imputed)	N
8	rs34339943	3.8957e-86	3	45861932	rs13078854	NA	COVID-19 (covid pneumonia vs population)	44448	33888907	Shelton JF	44308	Nat Genet	www.ncbi.nlm.nih.gov/pubmed/33888907	Trans-ancestry analysis reveals genetic and nongenetic associations with COVID-19 susceptibility and severity.	1,004 European ancestry cases, 680,354 European ancestry controls	NA	3p21.31		SLC6A20 - LZTFL1	ENSG00000163817	ENSG00000163818		23904	2876	rs13078854-?	rs13078854	0	13078854	non_coding_transcript_exon_variant	1	NR	4E-15	14.3979		0.57	[0.5-0.649]	Illumina [23640711] (imputed)	N
8	rs34339943	3.8957e-86	3	45861932	rs13078854	NA	COVID-19 (severe respiratory symptoms vs population)	44448	33888907	Shelton JF	44308	Nat Genet	www.ncbi.nlm.nih.gov/pubmed/33888907	Trans-ancestry analysis reveals genetic and nongenetic associations with COVID-19 susceptibility and severity.	1,128 European ancestry cases, 679,531 European ancestry controls	NA	3p21.31		SLC6A20 - LZTFL1	ENSG00000163817	ENSG00000163818		23904	2876	rs13078854-?	rs13078854	0	13078854	non_coding_transcript_exon_variant	1	NR	4E-15	14.3979		0.57	[0.5-0.649]	Illumina [2412076] (imputed)	N
8	rs34339943	3.8957e-86	3	45861932	rs13078854	NA	COVID-19 (covid pneumonia vs population)	44448	33888907	Shelton JF	44308	Nat Genet	www.ncbi.nlm.nih.gov/pubmed/33888907	Trans-ancestry analysis reveals genetic and nongenetic associations with COVID-19 susceptibility and severity.	1,004 European ancestry cases, 680,354 European ancestry controls, 218 Hispanic or Latin American cases, 94,318 Hispanic or Latin American controls, 64 Black or African American cases, 22,412 Black or African American controls	NA	3p21.31		SLC6A20 - LZTFL1	ENSG00000163817	ENSG00000163818		23904	2876	rs13078854-?	rs13078854	0	13078854	non_coding_transcript_exon_variant	1	NR	6E-17	16.2218		0.589	[0.521-0.667]	Illumina [9901720] (imputed)	N
8	rs34339943	3.8957e-86	3	45861932	rs13078854	NA	COVID-19 (severe respiratory symptoms vs population)	44448	33888907	Shelton JF	44308	Nat Genet	www.ncbi.nlm.nih.gov/pubmed/33888907	Trans-ancestry analysis reveals genetic and nongenetic associations with COVID-19 susceptibility and severity.	1,128 European ancestry cases, 679,531 European ancestry controls, 245 Hispanic or Latin American cases, 94,237 Hispanic or Latin American controls, 74 Black or African American cases, 22,383 Black or African American controls	NA	3p21.31		SLC6A20 - LZTFL1	ENSG00000163817	ENSG00000163818		23904	2876	rs13078854-G	rs13078854	0	13078854	non_coding_transcript_exon_variant	1	NR	2E-18	17.699		0.592	[0.527-0.665]	Illumina [9906551] (imputed)	N
8	rs34339943	3.8957e-86	3	45862952	rs71325088	NA	COVID-19 (critical illness vs population)	44207	33307546	Pairo-Castineira E	44176	Nature	www.ncbi.nlm.nih.gov/pubmed/33307546	Genetic mechanisms of critical illness in Covid-19.	2,804 European ancestry cases, 2,415 European, South Asian and Hispanic or Latin American ancestry cases, 687,911 European ancestry controls, 477,741 European, South Asian and Hispanic or Latin American ancestry controls	NA	3p21.31		SLC6A20 - LZTFL1	ENSG00000163817	ENSG00000163818		24924	1856	rs71325088-C	rs71325088	0	71325088	non_coding_transcript_exon_variant	1	NR	3E-54	53.5229		1.9	[1.73-2.0]	Illumina [NR] (imputed)	N
8	rs34339943	3.8957e-86	3	45862952	rs71325088	NA	COVID-19 (severe vs non-severe with positive test)	44935	35224516	Thibord F	44614	HGG Adv	www.ncbi.nlm.nih.gov/pubmed/35224516	A year of COVID-19 GWAS results from the GRASP portal reveals potential genetic risk factors.	733 European ancestry male cases, 6,719 European ancestry male controls	NA	3p21.31		SLC6A20 - LZTFL1	ENSG00000163817	ENSG00000163818		24924	1856	rs71325088-C	rs71325088	0	71325088	non_coding_transcript_exon_variant	1	0.07575148	2E-6	5.69897		0.5326	[0.31-0.75] unit increase	NR [9738857] (imputed)	N
8	rs34339943	3.8957e-86	3	45862952	rs71325088	NA	COVID-19 (severe vs population)	44935	35224516	Thibord F	44614	HGG Adv	www.ncbi.nlm.nih.gov/pubmed/35224516	A year of COVID-19 GWAS results from the GRASP portal reveals potential genetic risk factors.	733 European ancestry male cases, 209,218 European ancestry male controls, 72 male cases, 13,068 male controls	NA	3p21.31		SLC6A20 - LZTFL1	ENSG00000163817	ENSG00000163818		24924	1856	rs71325088-C	rs71325088	0	71325088	non_coding_transcript_exon_variant	1	0.07374345	3E-7	6.52288		0.50803	[0.31-0.7] unit increase	NR [9846957] (imputed)	N
8	rs34339943	3.8957e-86	3	45862952	rs71325088	NA	COVID-19 (severe vs tested, not severe)	44935	35224516	Thibord F	44614	HGG Adv	www.ncbi.nlm.nih.gov/pubmed/35224516	A year of COVID-19 GWAS results from the GRASP portal reveals potential genetic risk factors.	733 European ancestry male cases, 36,466 European ancestry male controls	NA	3p21.31		SLC6A20 - LZTFL1	ENSG00000163817	ENSG00000163818		24924	1856	rs71325088-C	rs71325088	0	71325088	non_coding_transcript_exon_variant	1	0.0693567	3E-7	6.52288		0.55539	[0.34-0.77] unit increase	NR [9738548] (imputed)	N
8	rs34339943	3.8957e-86	3	45864732	rs10490770	NA	COVID-19 (critical illness vs population)	44634	34237774	COVID-19 Host Genetics Initiative	44385	Nature	www.ncbi.nlm.nih.gov/pubmed/34237774	Mapping the human genetic architecture of COVID-19.	133 African ancestry cases, 2,610 African ancestry controls, 304 East Asian ancestry cases, 2,450 East Asian ancestry controls, 5,101 European ancestry cases, 1,383,241 European ancestry controls, 641 Hispanic or Latin American cases, 95,479 Hispanic or Latin American controls	NA	3p21.31		SLC6A20 - LZTFL1	ENSG00000163817	ENSG00000163818		26704	76	rs10490770-C	rs10490770	0	10490770	intron_variant	1	0.07517	2E-61	60.699		1.88482	[1.7483625776346177-2.031918295499278]	Illumina [NR] (imputed)	N
8	rs34339943	3.8957e-86	3	45864732	rs10490770	NA	COVID-19 (hospitalized vs population)	44634	34237774	COVID-19 Host Genetics Initiative	44385	Nature	www.ncbi.nlm.nih.gov/pubmed/34237774	Mapping the human genetic architecture of COVID-19.	790 African ancestry cases, 20,582 African ancestry controls, 60 Middle Eastern ancestry cases, 13,360 Middle Eastern ancestry controls, 1,414 East Asian ancestry cases, 15,499 East Asian ancestry controls, 9,986 European ancestry cases, 1,877,672 European ancestry controls, 186 South Asian ancestry cases, 43,280 South Asian ancestry controls, 1,678 Hispanic or Latin American cases, 100,316 Hispanic or Latin American controls	NA	3p21.31		SLC6A20 - LZTFL1	ENSG00000163817	ENSG00000163818		26704	76	rs10490770-C	rs10490770	0	10490770	intron_variant	1	0.08141	1E-73	73		1.64898	[1.5622524842496601-1.740532881367777]	Affymetrix, Illumina [NR] (imputed)	N
8	rs34339943	3.8957e-86	3	45864732	rs10490770	NA	SARS-CoV-2 infection	44634	34237774	COVID-19 Host Genetics Initiative	44385	Nature	www.ncbi.nlm.nih.gov/pubmed/34237774	Mapping the human genetic architecture of COVID-19.	2,544 African ancestry cases, 31,176 African ancestry controls, 700 Middle Eastern ancestry cases, 13,360 Middle Eastern ancestry controls, 1,495 East Asian ancestry cases, 15,499 East Asian ancestry controls, 38,984 European ancestry cases, 1,644,784 European ancestry controls, 1,688 South Asian ancestry cases, 42,016 South Asian ancestry controls, 4,151 Hispanic or Latin American cases, 23,371 Hispanic or Latin American controls	NA	3p21.31		SLC6A20 - LZTFL1	ENSG00000163817	ENSG00000163818		26704	76	rs10490770-C	rs10490770	0	10490770	intron_variant	1	0.08514	1E-29	29		1.16012	[1.130679206664483-1.1903191685173657]	Affymetrix, Illumina, Perlegen [NR] (imputed)	N
8	rs34339943	3.8957e-86	3	45880481	rs35508621	NA	COVID-19 (hospitalized vs population)	44818	35922517	COVID-19 Host Genetics Initiative	44776	Nature	www.ncbi.nlm.nih.gov/pubmed/35922517	A first update on mapping the human genetic architecture of COVID-19.	2,113 African ancestry cases, 121,925 African ancestry controls, 1,709 Hispanic or Latin American cases, 150,547 Hispanic or Latin American controls, 1,551 East Asian ancestry cases, 15,825 East Asian ancestry controls, 18,605 European ancestry cases, 2,490,909 European ancestry controls, 584 Greater Middle Eastern (Middle Eastern, North African or Persian) cases, 14,491 Greater Middle Eastern (Middle Eastern, North African or Persian) controls, 465 South Asian ancestry cases, 42,575 South Asian ancestry controls	NA	3p21.31		LZTFL1			ENSG00000163818	NA	NA	rs35508621-C	rs35508621	0	35508621	intron_variant	0	0.076	5E-100	99.301		1.49	[1.44-1.55]	Affymetrix, Illumina [NR] (imputed)	N
8	rs34339943	3.8957e-86	3	45880481	rs35508621	NA	COVID-19 (critical illness vs population)	44818	35922517	COVID-19 Host Genetics Initiative	44776	Nature	www.ncbi.nlm.nih.gov/pubmed/35922517	A first update on mapping the human genetic architecture of COVID-19.	188 African ancestry cases, 11,232 African ancestry controls, 641 Hispanic or Latin American cases, 95,479 Hispanic or Latin American controls, 441 East Asian ancestry cases, 2,776 East Asian ancestry controls, 7,641 European ancestry cases, 1,632,197 European ancestry controls, 314 Greater Middle Eastern (Middle Eastern, North African or Persian) cases, 948 Greater Middle Eastern (Middle Eastern, North African or Persian) controls, 151 South Asian ancestry cases, 34,013 South Asian ancestry controls	NA	3p21.31		LZTFL1			ENSG00000163818	NA	NA	rs35508621-C	rs35508621	0	35508621	intron_variant	0	0.078	2E-92	91.699		1.82	[1.72-1.93]	Affymetrix, Illumina [NR] (imputed)	N
8	rs34339943	3.8957e-86	3	45880481	rs35508621	NA	SARS-CoV-2 infection	44818	35922517	COVID-19 Host Genetics Initiative	44776	Nature	www.ncbi.nlm.nih.gov/pubmed/35922517	A first update on mapping the human genetic architecture of COVID-19.	8,461 African ancestry cases, 127,310 African ancestry controls, 10,109 Hispanic or Latin American cases, 75,831 Hispanic or Latin American controls, 2,047 East Asian ancestry cases, 19,113 East Asian ancestry controls, 97,783 European ancestry cases, 2,295,876 European ancestry controls, 1,103 Greater Middle Eastern (Middle Eastern, North African or Persian) cases, 15,818 Greater Middle Eastern (Middle Eastern, North African or Persian) controls, 6,081 South Asian ancestry cases, 41,399 South Asian ancestry controls	NA	3p21.31		LZTFL1			ENSG00000163818	NA	NA	rs35508621-C	rs35508621	0	35508621	intron_variant	0	0.076	9E-30	29.0458		1.09	[1.07-1.1]	Affymetrix, Illumina [NR] (imputed)	N
8	rs34339943	3.8957e-86	3	45899651	rs34326463	NA	Vitamin D levels or COVID-19 (MTAG)	45099	37212302	Qiu S	45047	J Med Virol	www.ncbi.nlm.nih.gov/pubmed/37212302	Genetic correlation, causal relationship, and shared loci between vitamin D and COVID-19: A genome-wide cross-trait analysis.	417,580 European ancestry individuals with vitamin D measurements, 38,984 European ancestry COVID-19 cases, 1,644,784 European ancestry controls	NA	3p21.31		LZTFL1			ENSG00000163818	NA	NA	rs34326463-?	rs34326463	0	34326463	intron_variant	0	NR	4E-20	19.3979		NA		NR [NR]	N
8	rs34339943	3.8957e-86	3	45900634	rs76374459	NA	COVID-19 death (death vs tested and survived)	44935	35224516	Thibord F	44614	HGG Adv	www.ncbi.nlm.nih.gov/pubmed/35224516	A year of COVID-19 GWAS results from the GRASP portal reveals potential genetic risk factors.	1,001 European ancestry cases, 79,558 European ancestry controls	NA	3p21.31		LZTFL1			ENSG00000163818	NA	NA	rs76374459-C	rs76374459	0	76374459	intron_variant	0	0.06117258	2E-7	6.69897		0.51976	[0.32-0.71] unit increase	NR [9738322] (imputed)	N
8	rs34339943	3.8957e-86	3	45900634	rs76374459	NA	Mortality in COVID-19	44935	35224516	Thibord F	44614	HGG Adv	www.ncbi.nlm.nih.gov/pubmed/35224516	A year of COVID-19 GWAS results from the GRASP portal reveals potential genetic risk factors.	1,001 European ancestry cases with COVID-19, 14,814 European ancestry controls with COVID-19	NA	3p21.31		LZTFL1			ENSG00000163818	NA	NA	rs76374459-C	rs76374459	0	76374459	intron_variant	0	0.06438774	1E-6	6		0.49952	[0.3-0.7] unit increase	NR [9738162] (imputed)	N
8	rs34339943	3.8957e-86	3	45901089	rs73064425	NA	COVID-19 (critical illness vs population)	44207	33307546	Pairo-Castineira E	44176	Nature	www.ncbi.nlm.nih.gov/pubmed/33307546	Genetic mechanisms of critical illness in Covid-19.	1,676 European ancestry cases, 8,380 European ancestry controls	2,415 European, South Asian and Hispanic or Latin American ancestry cases, 477,741 European, South Asian and Hispanic or Latin American ancestry controls, 1,128 European ancestry cases, 679,531 European ancestry controls	3p21.31	LZTFL1	LZTFL1			ENSG00000163818	NA	NA	rs73064425-T	rs73064425	0	73064425	intron_variant	0	NR	2E-28	27.699		1.7	NR	Illumina [4700000] (imputed)	N
8	rs34339943	3.8957e-86	3	45901089	rs73064425	NA	COVID-19 (hospitalized vs negative or unknown)	44698	35241825	Horowitz JE	44623	Nat Genet	www.ncbi.nlm.nih.gov/pubmed/35241825	Genome-wide analysis provides genetic evidence that ACE2 influences COVID-19 risk and yields risk scores associated with severe disease.	6,141 European ancestry cases, 651,358 European ancestry controls, 415 African ancestry cases, 26,106 African ancestry controls, 156 South Asian ancestry cases, 10,143 South Asian ancestry controls, 199 Hispanic or Latin American cases, 14,630 Hispanic or Latin American controls	NA	3p21.31		LZTFL1			ENSG00000163818	NA	NA	rs73064425-T	rs73064425	0	73064425	intron_variant	0	NR	1E-15	15		1.289	[1.211-1.371]	Affymetrix, Illumina [NR] (imputed)	N
8	rs34339943	3.8957e-86	3	45901089	rs73064425	NA	COVID-19 (severe vs negative or unknown)	44698	35241825	Horowitz JE	44623	Nat Genet	www.ncbi.nlm.nih.gov/pubmed/35241825	Genome-wide analysis provides genetic evidence that ACE2 influences COVID-19 risk and yields risk scores associated with severe disease.	2,184 East Asian ancestry cases, 689,620 East Asian ancestry controls, 2,184 European ancestry cases, 689,620 European ancestry controls, 2,184 Hispanic or Latin American cases, 689,620 Hispanic or Latin American controls, 2,184 South Asian ancestry cases, 689,620 South Asian ancestry controls	NA	3p21.31		LZTFL1			ENSG00000163818	NA	NA	rs73064425-T	rs73064425	0	73064425	intron_variant	0	NR	2E-18	17.699		1.581	[1.427-1.752]	Affymetrix, Illumina [NR] (imputed)	N
8	rs34339943	3.8957e-86	3	45901089	rs73064425	NA	Severe COVID-19 infection (severe vs non-severe)	45098	37160831	Zhu D	45055	J Epidemiol Glob Health	www.ncbi.nlm.nih.gov/pubmed/37160831	Host Genetic Factors, Comorbidities and the Risk of Severe COVID-19.	1,287 European ancestry cases, 19,033 European ancestry controls	NA	3p21.31		LZTFL1			ENSG00000163818	NA	NA	rs73064425-?	rs73064425	0	73064425	intron_variant	0	NR	5E-8	7.30103		1.55	[1.36-1.78]	Affymetrix [8378356] (imputed)	N
8	rs34339943	3.8957e-86	3	45901089	rs73064425	NA	COVID-19 (critical illness vs population or mild symptoms)	44719	35255492	Kousathanas A	44627	Nature	www.ncbi.nlm.nih.gov/pubmed/35255492	Whole genome sequencing reveals host factors underlying critical Covid-19.	5,989 European ancestry cases, 42,891 European ancestry controls, 788 South Asian ancestry cases, 3,793 South Asian ancestry controls, 440 African ancestry cases, 1,350 African ancestry controls, 274 East Asian ancestry cases, 366 East Asian ancestry controls	NA	3p21.31		LZTFL1			ENSG00000163818	NA	NA	rs73064425-T	rs73064425	0	73064425	intron_variant	0	NR	2E-8	7.69897		NA		Illumina [NR]	N
8	rs34339943	3.8957e-86	3	45901089	rs73064425	NA	COVID-19 (critical illness vs mild symptoms)	44719	35255492	Kousathanas A	44627	Nature	www.ncbi.nlm.nih.gov/pubmed/35255492	Whole genome sequencing reveals host factors underlying critical Covid-19.	5,989 European ancestry cases, 1,507 European ancestry controls	NA	3p21.31		LZTFL1			ENSG00000163818	NA	NA	rs73064425-?	rs73064425	0	73064425	intron_variant	0	NR	5E-22	21.301		2.11	[1.81-2.45]	Illumina [NR]	N
8	rs34339943	3.8957e-86	3	45901089	rs73064425	NA	COVID-19 (critical illness vs population or mild symptoms)	44719	35255492	Kousathanas A	44627	Nature	www.ncbi.nlm.nih.gov/pubmed/35255492	Whole genome sequencing reveals host factors underlying critical Covid-19.	5,989 European ancestry cases, 42,891 European ancestry controls	NA	3p21.31		LZTFL1			ENSG00000163818	NA	NA	rs73064425-T	rs73064425	0	73064425	intron_variant	0	0.077	2E-133	132.699		2.7	[2.51-2.94]	Illumina [8121457]	N
8	rs34339943	3.8957e-86	3	45909024	rs35044562	NA	COVID-19 (hospitalized covid vs population)	44448	33888907	Shelton JF	44308	Nat Genet	www.ncbi.nlm.nih.gov/pubmed/33888907	Trans-ancestry analysis reveals genetic and nongenetic associations with COVID-19 susceptibility and severity.	613 European ancestry cases, 680,416 European ancestry controls, 140 Hispanic or Latin American cases, 94,327 Hispanic or Latin American controls, 49 Black or African American cases, 22,410 Black or African American controls	NA	3p21.31		LZTFL1			ENSG00000163818	NA	NA	rs35044562-?	rs35044562	0	35044562	intron_variant	0	NR	4E-14	13.3979		1.813	[1.555-2.114]	Illumina [9875426] (imputed)	N
8	rs34339943	3.8957e-86	3	45909024	rs35044562	NA	COVID-19 (hospitalized covid vs population)	44448	33888907	Shelton JF	44308	Nat Genet	www.ncbi.nlm.nih.gov/pubmed/33888907	Trans-ancestry analysis reveals genetic and nongenetic associations with COVID-19 susceptibility and severity.	613 European ancestry cases, 680,416 European ancestry controls	NA	3p21.31		LZTFL1			ENSG00000163818	NA	NA	rs35044562-?	rs35044562	0	35044562	intron_variant	0	NR	5E-10	9.30103		1.87	[1.557-2.246]	Illumina [21433846] (imputed)	N
8	rs34339943	3.8957e-86	3	45909024	rs35044562	NA	COVID-19 (covid respiratory support vs population)	44448	33888907	Shelton JF	44308	Nat Genet	www.ncbi.nlm.nih.gov/pubmed/33888907	Trans-ancestry analysis reveals genetic and nongenetic associations with COVID-19 susceptibility and severity.	495 European ancestry cases, 680,440 European ancestry controls	NA	3p21.31		LZTFL1			ENSG00000163818	NA	NA	rs35044562-?	rs35044562	0	35044562	intron_variant	0	NR	5E-10	9.30103		1.87	[1.557-2.246]	Illumina [20506675] (imputed)	N
8	rs34339943	3.8957e-86	3	45918215	rs17764831	NA	Eosinophil counts	43504	30595370	Kichaev G	43461	Am J Hum Genet	www.ncbi.nlm.nih.gov/pubmed/30595370	Leveraging Polygenic Functional Enrichment to Improve GWAS Power.	approximately 440,000 European ancestry individuals	NA	3p21.31		LZTFL1			ENSG00000163818	NA	NA	rs17764831-?	rs17764831	0	17764831	intron_variant	0	NR	2E-13	12.699		NA		NR [~ 8900000] (imputed)	N
8	rs34339943	3.8957e-86	3	45926043	rs74586549	NA	Eosinophil percentage of white cells	44092	32888494	Vuckovic D	44075	Cell	www.ncbi.nlm.nih.gov/pubmed/32888494	The Polygenic and Monogenic Basis of Blood Traits and Diseases.	408,112 British individuals	NA	3p21.31	LZTFL1	LZTFL1			ENSG00000163818	NA	NA	rs74586549-T	rs74586549	0	74586549	intron_variant	0	0.110045	4E-9	8.39794		0.0209964	[0.014-0.028] unit decrease	Affymetrix [93095623] (imputed)	N
8	rs34339943	3.8957e-86	3	45945132	rs17714228	NA	COVID-19 (covid vs negative)	44448	33888907	Shelton JF	44308	Nat Genet	www.ncbi.nlm.nih.gov/pubmed/33888907	Trans-ancestry analysis reveals genetic and nongenetic associations with COVID-19 susceptibility and severity.	9,913 European ancestry cases, 85,072 European ancestry controls, 2,553 Hispanic or Latin American cases, 13,086 Hispanic or Latin American controls, 506 Black or African American cases, 3,110 Black or African American controls	NA	3p21.31		LZTFL1			ENSG00000163818	NA	NA	rs17714228-?	rs17714228	0	17714228	intron_variant	0	NR	2E-7	6.69897		0.115386	[0.072-0.159] unit increase	Illumina [9939936] (imputed)	N
8	rs34339943	3.8957e-86	3	45949954	rs34549672	NA	COVID-19 (hospitalized vs population)	44935	35224516	Thibord F	44614	HGG Adv	www.ncbi.nlm.nih.gov/pubmed/35224516	A year of COVID-19 GWAS results from the GRASP portal reveals potential genetic risk factors.	1,703 European ancestry male cases, 208,248 European ancestry male controls	NA	3p21.31		LZTFL1			ENSG00000163818	NA	NA	rs34549672-A	rs34549672	0	34549672	intron_variant	0	0.37068727	3E-6	5.52288		0.1689	[0.098-0.239] unit increase	NR [9738712] (imputed)	N
8	rs34339943	3.8957e-86	3	45951647	rs35280891	NA	Severe COVID-19 disease	44795	35910207	Zecevic M	44756	Front Genet	www.ncbi.nlm.nih.gov/pubmed/35910207	Genome-Wide Association Study of COVID-19 Outcomes Reveals Novel Host Genetic Risk Loci in the Serbian Population.	82 European ancestry individuals	NA	3p21.31		LZTFL1			ENSG00000163818	NA	NA	rs35280891-A	rs35280891	0	35280891	intron_variant	0	0.116	7E-7	6.1549		19.846	[5.728-68.761]	Illumina [6695505] (imputed)	N
8	rs34339943	3.8957e-86	3	46008087	rs13079869	NA	Blood protein levels	44007	27532455	Sun W	42599	PLoS Genet	www.ncbi.nlm.nih.gov/pubmed/27532455	Common Genetic Polymorphisms Influence Blood Biomarker Measurements in COPD.	1,340 European ancestry individuals	NA	3p21.31	NR	FYCO1			ENSG00000163820	NA	NA	rs13079869-?	rs13079869	0	13079869	stop_gained	0	NR	3E-10	9.52288	(LTF)	0.3456	[NR] unit increase	Illumina [NR]	N
8	rs34339943	3.8957e-86	3	46059139	rs6764042	NA	Height	44966	36224396	Yengo L	44846	Nature	www.ncbi.nlm.nih.gov/pubmed/36224396	A saturated map of common genetic variants associated with human height.	5,314,291 European ancestry, Hispanic or Latin American, East Asian ancestry, African ancestry, South Asian ancestry individuals	NA	3p21.31		XCR1			ENSG00000173578	NA	NA	rs6764042-T	rs6764042	0	6764042	3_prime_UTR_variant	0	0.6493	1E-15	15	(conditional)	0.0058	[0.0044-0.0072] unit increase	Affymetrix, Illumina [1385132] (imputed)	N
8	rs34339943	3.8957e-86	3	46095222	rs183817891	NA	COVID-19 (hospitalized covid vs population)	44448	33888907	Shelton JF	44308	Nat Genet	www.ncbi.nlm.nih.gov/pubmed/33888907	Trans-ancestry analysis reveals genetic and nongenetic associations with COVID-19 susceptibility and severity.	613 European ancestry cases, 680,416 European ancestry controls, 140 Hispanic or Latin American cases, 94,327 Hispanic or Latin American controls, 49 Black or African American cases, 22,410 Black or African American controls	NA	3p21.31		XCR1			ENSG00000173578	NA	NA	rs183817891-?	rs183817891	0	183817891	intron_variant	0	NR	1E-11	11		0.562472	[0.4-0.73] unit increase	Illumina [9875426] (imputed)	N
8	rs34339943	3.8957e-86	3	46095222	rs183817891	NA	COVID-19 (covid respiratory support vs population)	44448	33888907	Shelton JF	44308	Nat Genet	www.ncbi.nlm.nih.gov/pubmed/33888907	Trans-ancestry analysis reveals genetic and nongenetic associations with COVID-19 susceptibility and severity.	495 European ancestry cases, 680,440 European ancestry controls, 102 Hispanic or Latin American cases, 94,330 Hispanic or Latin American controls, 39 Black or African American cases, 22,410 Black or African American controls	NA	3p21.31		XCR1			ENSG00000173578	NA	NA	rs183817891-?	rs183817891	0	183817891	intron_variant	0	NR	5E-10	9.30103		0.578058	[0.4-0.76] unit increase	Illumina [9842460] (imputed)	N
8	rs34339943	3.8957e-86	3	46123333	rs9838450	NA	Blood protein levels	44007	27532455	Sun W	42599	PLoS Genet	www.ncbi.nlm.nih.gov/pubmed/27532455	Common Genetic Polymorphisms Influence Blood Biomarker Measurements in COPD.	1,340 European ancestry individuals	NA	3p21.31	NR	XCR1			ENSG00000173578	NA	NA	rs9838450-?	rs9838450	0	9838450	intron_variant	0	NR	4E-12	11.3979	(LTF)	0.3232	[NR] unit increase	Illumina [NR]	N
8	rs34339943	3.8957e-86	3	46123333	rs9838450	NA	COVID-19 (hospitalized vs tested, not hospitalized)	44935	35224516	Thibord F	44614	HGG Adv	www.ncbi.nlm.nih.gov/pubmed/35224516	A year of COVID-19 GWAS results from the GRASP portal reveals potential genetic risk factors.	2,884 European ancestry cases, 95,493 European ancestry controls	NA	3p21.31		XCR1			ENSG00000173578	NA	NA	rs9838450-C	rs9838450	0	9838450	intron_variant	0	0.13573578	2E-7	6.69897		0.20602	[0.13-0.28] unit increase	NR [9740292] (imputed)	N
8	rs34339943	3.8957e-86	3	46123333	rs9838450	NA	COVID-19 (hospitalized vs population)	44935	35224516	Thibord F	44614	HGG Adv	www.ncbi.nlm.nih.gov/pubmed/35224516	A year of COVID-19 GWAS results from the GRASP portal reveals potential genetic risk factors.	2,884 European ancestry cases, 456,366 European ancestry controls	NA	3p21.31		XCR1			ENSG00000173578	NA	NA	rs9838450-C	rs9838450	0	9838450	intron_variant	0	0.13587655	5E-7	6.30103		0.19729	[0.12-0.27] unit increase	NR [9739344] (imputed)	N
8	rs34339943	3.8957e-86	3	46123333	rs9838450	NA	COVID-19 (hospitalized vs not hospitalized)	44935	35224516	Thibord F	44614	HGG Adv	www.ncbi.nlm.nih.gov/pubmed/35224516	A year of COVID-19 GWAS results from the GRASP portal reveals potential genetic risk factors.	2,884 European ancestry cases, 13,667 European ancestry controls	NA	3p21.31		XCR1			ENSG00000173578	NA	NA	rs9838450-C	rs9838450	0	9838450	intron_variant	0	0.138659	7E-7	6.1549		0.2224	[0.13-0.31] unit increase	NR [9738843] (imputed)	N
8	rs34339943	3.8957e-86	3	46131143	rs6800484	NA	Severe COVID-19 or rheumatoid arthritis (MTAG)	44985	36762574	Yao M	44967	J Med Virol	www.ncbi.nlm.nih.gov/pubmed/36762574	Disentangling the common genetic architecture and causality of rheumatoid arthritis and systemic lupus erythematosus with COVID-19 outcomes: genome-wide cross trait analysis and bi-directional Mendelian randomization study.	13,769 European ancestry severe COVID-19 cases, 14,361 European ancestry RA cases, 1,116,365 European ancestry controls	NA	3p21.31		XCR1 - CCR3	ENSG00000173578	ENSG00000183625		3826	41239	rs6800484-?	rs6800484	0	6800484	intron_variant	1	NR	4E-31	30.3979		NA		NR [NR]	N
8	rs34339943	3.8957e-86	3	46149162	rs6795629	NA	COVID-19 hospitalization or rheumatoid arthritis (MTAG)	44985	36762574	Yao M	44967	J Med Virol	www.ncbi.nlm.nih.gov/pubmed/36762574	Disentangling the common genetic architecture and causality of rheumatoid arthritis and systemic lupus erythematosus with COVID-19 outcomes: genome-wide cross trait analysis and bi-directional Mendelian randomization study.	32,519 European ancestry COVID-19 hospitalization cases, 14,361 European ancestry RA cases, 2,106,728 European ancestry controls	NA	3p21.31		XCR1 - CCR3	ENSG00000173578	ENSG00000183625		21845	23220	rs6795629-?	rs6795629	0	6795629	downstream_gene_variant	1	NR	2E-30	29.699		NA		NR [NR]	N
8	rs34339943	3.8957e-86	3	46173072	rs13063635	NA	Eosinophil percentage of granulocytes	42977	27863252	Astle WJ	42691	Cell	www.ncbi.nlm.nih.gov/pubmed/27863252	The Allelic Landscape of Human Blood Cell Trait Variation and Links to Common Complex Disease.	170,536 European ancestry individuals	NA	3p21.31	intergenic	CCR3			ENSG00000183625	NA	NA	rs13063635-C	rs13063635	0	13063635	splice_region_variant	0	0.0996	4E-9	8.39794		0.0353631	[0.024-0.047] unit decrease	Affymetrix [~ 2500000] (imputed)	N
8	rs34339943	3.8957e-86	3	46173210	rs71327027	NA	Pancreatic beta-cell glucose sensitivity	44314	32944759	Deshmukh HA	44092	J Clin Endocrinol Metab	www.ncbi.nlm.nih.gov/pubmed/32944759	Genome-Wide Association Analysis of Pancreatic Beta Cell Glucose Sensitivity.	3,017 European ancestry individuals	2,689 European ancestry individuals	3p21.31	CCR3	CCR3			ENSG00000183625	NA	NA	rs71327027-G	rs71327027	0	71327027	intron_variant	0	NR	7E-7	6.1549		4.966	NR z score decrease	Illumina [8978282] (imputed)	N
8	rs34339943	3.8957e-86	3	46177096	rs13068572	NA	Lymphocyte-to-monocyte ratio	44543	34469753	Kachuri L	44434	Am J Hum Genet	www.ncbi.nlm.nih.gov/pubmed/34469753	Genetic determinants of blood-cell traits influence susceptibility to childhood acute lymphoblastic leukemia.	334,468 European ancestry, NR ancestry individuals	NA	3p21.31		CCR3			ENSG00000183625	NA	NA	rs13068572-?	rs13068572	0	13068572	intron_variant	0	NR	5E-8	7.30103		NA		Affymetrix [NR] (imputed)	N
8	rs34339943	3.8957e-86	3	46177096	rs13068572	NA	Lymphocyte-to-monocyte ratio	44543	34469753	Kachuri L	44434	Am J Hum Genet	www.ncbi.nlm.nih.gov/pubmed/34469753	Genetic determinants of blood-cell traits influence susceptibility to childhood acute lymphoblastic leukemia.	234,184 European ancestry individuals	100,284 European ancestry individuals	3p21.31		CCR3			ENSG00000183625	NA	NA	rs13068572-G	rs13068572	0	13068572	intron_variant	0	0.903	2E-22	21.699		NA		Affymetrix [10369434] (imputed)	N
8	rs34339943	3.8957e-86	3	46177992	rs4493469	NA	Mouth ulcers	43605	30837455	Dudding T	43529	Nat Commun	www.ncbi.nlm.nih.gov/pubmed/30837455	Genome wide analysis for mouth ulcers identifies associations at immune regulatory loci.	47,079 British or unknown ancestry cases, 414,027 British or unknown ancestry controls	98,298 cases, 247,446 controls	3p21.31		CCR3			ENSG00000183625	NA	NA	rs4493469-C	rs4493469	0	4493469	intron_variant	0	0.907556	2E-43	42.699		1.1034	[1.09-1.12]	Affymetrix, Illumina [9851866] (imputed)	N
8	rs34339943	3.8957e-86	3	46177992	rs4493469	NA	Monocyte chemoattractant protein-1 levels	44364	33227023	Wang Y	44158	PLoS Genet	www.ncbi.nlm.nih.gov/pubmed/33227023	Genome-wide association study identifies 16 genomic regions associated with circulating cytokines at birth.	8,318 European ancestry individuals	(see Ahola-Olli 2017)	3p21.31	NR	CCR3			ENSG00000183625	NA	NA	rs4493469-T	rs4493469	0	4493469	intron_variant	0	NR	2E-24	23.699		0.0784	[0.063-0.093] unit decrease	Illumina [~ 9000000] (imputed)	N
8	rs34339943	3.8957e-86	3	46234467	rs13097666	NA	Mean corpuscular volume	44544	34594039	Sakaue S	44469	Nat Genet	www.ncbi.nlm.nih.gov/pubmed/34594039	A cross-population atlas of genetic associations for 220 human phenotypes.	350,473 European ancestry individuals, 129,832 East Asian ancestry individuals	NA	3p21.31		CCR3			ENSG00000183625	NA	NA	rs13097666-T	rs13097666	0	13097666	intron_variant	0	NR	5E-9	8.30103		0.0236	[0.016-0.031] unit increase	Affymetrix, Illumina [20535844] (imputed)	N
8	rs34339943	3.8957e-86	3	46240826	rs34611049	NA	Mean corpuscular hemoglobin	43504	30595370	Kichaev G	43461	Am J Hum Genet	www.ncbi.nlm.nih.gov/pubmed/30595370	Leveraging Polygenic Functional Enrichment to Improve GWAS Power.	approximately 443,000 European ancestry individuals	NA	3p21.31		CCR3			ENSG00000183625	NA	NA	rs34611049-?	rs34611049	0	34611049	intron_variant	0	NR	1E-8	8		NA		NR [~ 8900000] (imputed)	N
8	rs34339943	3.8957e-86	3	46242616	rs3136673	NA	COVID-19 or obesity (pleiotropy)	44874	36187959	Guo H	44819	Front Microbiol	www.ncbi.nlm.nih.gov/pubmed/36187959	Identifying shared genetic loci between coronavirus disease 2019 and cardiovascular diseases based on cross-trait meta-analysis.	up to 2,244 European ancestry critical COVID-19 cases, 32,858 European ancestry obesity cases, up to 71,155 European ancestry controls	NA	3p21.31		CCR3			ENSG00000183625	NA	NA	rs3136673-T	rs3136673	0	3136673	intron_variant	0	NR	6E-10	9.22185		1.06		NR [2380428]	N
8	rs34339943	3.8957e-86	3	46244280	rs3136668	NA	COVID-19 (severe respiratory symptoms vs population)	44448	33888907	Shelton JF	44308	Nat Genet	www.ncbi.nlm.nih.gov/pubmed/33888907	Trans-ancestry analysis reveals genetic and nongenetic associations with COVID-19 susceptibility and severity.	1,128 European ancestry cases, 679,531 European ancestry controls, 245 Hispanic or Latin American cases, 94,237 Hispanic or Latin American controls, 74 Black or African American cases, 22,383 Black or African American controls	NA	3p21.31		CCR1, CCR3			ENSG00000163823, ENSG00000183625	NA	NA	rs3136668-?	rs3136668	0	3136668	3_prime_UTR_variant	0	NR	8E-6	5.09691		0.285105	[0.16-0.41] unit decrease	Illumina [9906551] (imputed)	N
8	rs34339943	3.8957e-86	3	46250374	rs41432345	NA	COVID-19 infection or systemic lupus erythematosus (MTAG)	44985	36762574	Yao M	44967	J Med Virol	www.ncbi.nlm.nih.gov/pubmed/36762574	Disentangling the common genetic architecture and causality of rheumatoid arthritis and systemic lupus erythematosus with COVID-19 outcomes: genome-wide cross trait analysis and bi-directional Mendelian randomization study.	122,616 European ancestry COVID-19 infection cases, 7,219 European ancestry SLE cases, 2,491,231 European ancestry controls	NA	3p21.31		CCR3			ENSG00000183625	NA	NA	rs41432345-?	rs41432345	0	41432345	intron_variant	0	NR	6E-13	12.2218		NA		NR [NR]	N
8	rs34339943	3.8957e-86	3	46250374	rs41432345	NA	Celiac disease	43938	30572963	Marquez A	43454	Genome Med	www.ncbi.nlm.nih.gov/pubmed/30572963	Meta-analysis of Immunochip data of four autoimmune diseases reveals novel single-disease and cross-phenotype associations.	11,489 European ancestry cases, 22,308 European ancestry controls	NA	3p21.31	CCR1	CCR3			ENSG00000183625	NA	NA	rs41432345-C	rs41432345	0	41432345	intron_variant	0	NR	2E-19	18.699		1.34979		Illumina [252970]	N
8	rs34339943	3.8957e-86	3	46253812	rs13095946	NA	COVID-19 (covid pneumonia vs population)	44448	33888907	Shelton JF	44308	Nat Genet	www.ncbi.nlm.nih.gov/pubmed/33888907	Trans-ancestry analysis reveals genetic and nongenetic associations with COVID-19 susceptibility and severity.	1,004 European ancestry cases, 680,354 European ancestry controls, 218 Hispanic or Latin American cases, 94,318 Hispanic or Latin American controls, 64 Black or African American cases, 22,412 Black or African American controls	NA	3p21.31		CCR3			ENSG00000183625	NA	NA	rs13095946-?	rs13095946	0	13095946	intron_variant	0	NR	6E-6	5.22185		0.304246	[0.17-0.44] unit decrease	Illumina [9901720] (imputed)	N
8	rs34339943	3.8957e-86	3	46255262	rs57115330	NA	Mean corpuscular hemoglobin	44544	34594039	Sakaue S	44469	Nat Genet	www.ncbi.nlm.nih.gov/pubmed/34594039	A cross-population atlas of genetic associations for 220 human phenotypes.	350,472 European ancestry individuals, 128,028 East Asian ancestry individuals	NA	3p21.31		CCR3			ENSG00000183625	NA	NA	rs57115330-C	rs57115330	0	57115330	intron_variant	0	NR	4E-8	7.39794		0.022	[0.014-0.03] unit increase	Affymetrix, Illumina [20535878] (imputed)	N
8	rs34339943	3.8957e-86	3	46265535	rs36000011	NA	Severe COVID-19 or systemic lupus erythematosus (MTAG)	44985	36762574	Yao M	44967	J Med Virol	www.ncbi.nlm.nih.gov/pubmed/36762574	Disentangling the common genetic architecture and causality of rheumatoid arthritis and systemic lupus erythematosus with COVID-19 outcomes: genome-wide cross trait analysis and bi-directional Mendelian randomization study.	13,769 European ancestry severe COVID-19 cases, 7,219 European ancestry SLE cases, 1,088,433 European ancestry controls	NA	3p21.31		CCR3			ENSG00000183625	NA	NA	rs36000011-?	rs36000011	0	36000011	intron_variant	0	NR	6E-50	49.2218		NA		NR [NR]	N
8	rs34339943	3.8957e-86	3	46266726	rs11919943	NA	COVID-19 hospitalization or systemic lupus erythematosus (MTAG)	44985	36762574	Yao M	44967	J Med Virol	www.ncbi.nlm.nih.gov/pubmed/36762574	Disentangling the common genetic architecture and causality of rheumatoid arthritis and systemic lupus erythematosus with COVID-19 outcomes: genome-wide cross trait analysis and bi-directional Mendelian randomization study.	32,519 European ancestry COVID-19 hospitalization cases, 7,219 European ancestry SLE cases, 2,078,796 European ancestry controls	NA	3p21.31		CCR3			ENSG00000183625	NA	NA	rs11919943-?	rs11919943	0	11919943	intron_variant	0	NR	7E-44	43.1549		NA		NR [NR]	N
8	rs34339943	3.8957e-86	3	46268772	rs6775046	NA	COVID-19 (hospitalized covid vs population)	45099	37198478	Pairo-Castineira E	45063	Nature	www.ncbi.nlm.nih.gov/pubmed/37198478	GWAS and meta-analysis identifies 49 genetic variants underlying critical COVID-19.	763 African ancestry cases, 24,850 African ancestry controls, 218 admixed American ancestry cases, 94,318 admixed American ancestry controls, 414 East Asian ancestry cases, 816 East Asian ancestry controls, 16,627 European ancestry cases, 749,207 European ancestry controls, 3,533 European, African or admixed American ancestry cases, 1,700 European, African or admixed American ancestry controls, 1,171 South Asian ancestry cases, 5,489 South Asian ancestry controls, 93 other admixed ancestry cases, 645 other admixed ancestry controls, 22,637 cases, 2,052,436 controls	NA	3p21.31		CCR3			ENSG00000183625	NA	NA	rs6775046-A	rs6775046	0	6775046	intron_variant	0	NR	1E-35	35		0.84	[0.82-0.87]	Illumina [NR] (imputed)	N
8	rs34339943	3.8957e-86	3	46272162	rs1542756	NA	Monocyte chemoattractant protein-1 levels	44159	33067605	Folkersen L	44120	Nat Metab	www.ncbi.nlm.nih.gov/pubmed/33067605	Genomic and drug target evaluation of 90 cardiovascular proteins in 30,931 individuals.	21,758 European ancestry individuals	9,173 individuals	3p21.31		CCR3			ENSG00000183625	NA	NA	rs1542756-T	rs1542756	0	1542756	intron_variant	0	0.087	5E-20	19.301		0.1203	unit increase	Affymetrix, Illumina [20300000] (imputed)	N
8	rs34339943	3.8957e-86	3	46272440	rs1542755	NA	Height	44966	36224396	Yengo L	44846	Nature	www.ncbi.nlm.nih.gov/pubmed/36224396	A saturated map of common genetic variants associated with human height.	5,314,291 European ancestry, Hispanic or Latin American, East Asian ancestry, African ancestry, South Asian ancestry individuals	NA	3p21.31		CCR3			ENSG00000183625	NA	NA	rs1542755-T	rs1542755	0	1542755	intron_variant	0	0.0675	8E-15	14.0969		0.0097	[0.0073-0.0121] unit increase	Affymetrix, Illumina [1385132] (imputed)	N
8	rs34339943	3.8957e-86	3	46274259	rs67676925	NA	Celiac disease and Rheumatoid arthritis	43719	26546613	Gutierrez-Achury J	42370	Hum Mol Genet	www.ncbi.nlm.nih.gov/pubmed/26546613	Functional implications of disease-specific variants in loci jointly associated with coeliac disease and rheumatoid arthritis.	371 South Asian ancestry celiac disease cases, 3,138 European ancestry celiac disease cases, 4,418 European ancestry rheumatoid arthritis cases, 509 South Asian ancestry celiac disease controls, 2,473 European ancestry celiac disease controls, 3,300 European ancestry rheumatoid arthritis controls, 8,872 celiac disease cases, 9,401 rheumatoid arthritis cases, 4,845 celiac disease controls, 9,627 rheumatoid arthritis controls	NA	3p21.31	CCR1, CCR3	CCR3			ENSG00000183625	NA	NA	rs67676925-?	rs67676925	0	67676925	intron_variant	0	NR	2E-11	10.699		1.18		Illumina [109572]	N
8	rs34339943	3.8957e-86	3	46279150	rs78919248	NA	Mortality in COVID-19	44935	35224516	Thibord F	44614	HGG Adv	www.ncbi.nlm.nih.gov/pubmed/35224516	A year of COVID-19 GWAS results from the GRASP portal reveals potential genetic risk factors.	1,001 European ancestry cases with COVID-19, 14,814 European ancestry controls with COVID-19, 103 cases with COVID-19, 1,739 controls with COVID-19	NA	3p21.31		CCR3			ENSG00000183625	NA	NA	rs78919248-T	rs78919248	0	78919248	intron_variant	0	0.0458314	2E-6	5.69897		0.5529	[0.33-0.78] unit increase	NR [10058208] (imputed)	N
8	rs34339943	3.8957e-86	3	46298373	rs13325613	NA	Monocyte count	42977	27863252	Astle WJ	42691	Cell	www.ncbi.nlm.nih.gov/pubmed/27863252	The Allelic Landscape of Human Blood Cell Trait Variation and Links to Common Complex Disease.	170,721 European ancestry individuals	NA	3p21.31	CCR3	CCR3			ENSG00000183625	NA	NA	rs13325613-T	rs13325613	0	13325613	intron_variant	0	0.0659	4E-25	24.3979		0.0741414	[0.06-0.088] unit decrease	Affymetrix [~ 2500000] (imputed)	N
8	rs34339943	3.8957e-86	3	46310921	rs4413345	NA	Blood protein levels	44007	27532455	Sun W	42599	PLoS Genet	www.ncbi.nlm.nih.gov/pubmed/27532455	Common Genetic Polymorphisms Influence Blood Biomarker Measurements in COPD.	1,340 European ancestry individuals	NA	3p21.31	NR	CCR3 - UQCRC2P1	ENSG00000183625	ENSG00000236736		2724	41161	rs4413345-?	rs4413345	0	4413345	downstream_gene_variant	1	NR	4E-19	18.3979	(LTF)	0.4074	[NR] unit increase	Illumina [NR]	N
8	rs34339943	3.8957e-86	3	46310921	rs4413345	NA	Height	44966	36224396	Yengo L	44846	Nature	www.ncbi.nlm.nih.gov/pubmed/36224396	A saturated map of common genetic variants associated with human height.	455,180 Hispanic or Latin American individuals	NA	3p21.31		CCR3 - UQCRC2P1	ENSG00000183625	ENSG00000236736		2724	41161	rs4413345-C	rs4413345	0	4413345	downstream_gene_variant	1	0.3241	3E-7	6.52288		0.0118	[0.0073-0.0163] unit increase	Affymetrix, Illumina [1385132] (imputed)	N
8	rs34339943	3.8957e-86	3	46322171	rs28677778	NA	Monocyte count	44543	34469753	Kachuri L	44434	Am J Hum Genet	www.ncbi.nlm.nih.gov/pubmed/34469753	Genetic determinants of blood-cell traits influence susceptibility to childhood acute lymphoblastic leukemia.	234,690 European ancestry individuals	100,494 European ancestry individuals	3p21.31		CCR3 - UQCRC2P1	ENSG00000183625	ENSG00000236736		13974	29911	rs28677778-A	rs28677778	0	28677778	regulatory_region_variant	1	0.934	2E-22	21.699		NA		Affymetrix [10369434] (imputed)	N
8	rs34339943	3.8957e-86	3	46460794	rs2097276	NA	Monocyte chemoattractant protein-1 levels	44364	33227023	Wang Y	44158	PLoS Genet	www.ncbi.nlm.nih.gov/pubmed/33227023	Genome-wide association study identifies 16 genomic regions associated with circulating cytokines at birth.	8,318 European ancestry individuals	(see Ahola-Olli 2017)	3p21.31	NR	LINC02009			ENSG00000283646	NA	NA	rs2097276-T	rs2097276	0	2097276	intron_variant	0	NR	2E-23	22.699		0.0643	[0.052-0.077] unit increase	Illumina [~ 9000000] (imputed)	N
8	rs34339943	3.8957e-86	3	46484283	rs6441991	NA	Serum levels of protein PDGFRL	44607	35078996	Gudjonsson A	44586	Nat Commun	www.ncbi.nlm.nih.gov/pubmed/35078996	A genome-wide association study of serum proteins reveals shared loci with common diseases.	5,367 Icelandic ancestry individuals	NA	3p21.31		LTF			ENSG00000012223	NA	NA	rs6441991-A	rs6441991	0	6441991	intron_variant	0	0.08655	5E-32	31.301		0.397538	[0.33-0.46] unit increase	Illumina [7506463] (imputed)	N
8	rs34339943	3.8957e-86	3	46488854	rs2239692	NA	Teratocarcinoma-derived growth factor 1 levels	44858	36168886	Thareja G	44832	Hum Mol Genet	www.ncbi.nlm.nih.gov/pubmed/36168886	Differences and commonalities in the genetic architecture of protein quantitative trait loci in European and Arab populations.	2,935 Qatari ancestry individuals	NA	3p21.31		LTF			ENSG00000012223	NA	NA	rs2239692-C	rs2239692	0	2239692	synonymous_variant	0	0.192845	5E-17	16.301		0.282853	[0.22-0.35] unit decrease	NR [10004359]	N
8	rs34339943	3.8957e-86	3	46493855	rs34827868	NA	Lactotransferrin levels	45019	34648354	Pietzner M	44512	Science	www.ncbi.nlm.nih.gov/pubmed/34648354	Mapping the proteo-genomic convergence of human diseases.	10,708 European ancestry individuals	NA	3p21.31		LTF			ENSG00000012223	NA	NA	rs34827868-A	rs34827868	0	34827868	intron_variant	0	0.07	1E-13	13		0.192	[0.14-0.24] unit increase	Affymetrix, Illumina [10200000] (imputed)	N
8	rs34339943	3.8957e-86	3	46501769	rs4683234	NA	Platelet-derived growth factor receptor-like protein levels (PDGFRL.9713.67.3)	44936	29875488	Sun BB	43257	Nature	www.ncbi.nlm.nih.gov/pubmed/29875488	Genomic atlas of the human plasma proteome.	3,301 European ancestry individuals	NA	3p21.31		LTF			ENSG00000012223	NA	NA	rs4683234-G	rs4683234	0	4683234	intron_variant	0	0.315	4E-600	599.398		1.04	[1.0-1.08] unit increase	Affymetrix [10572788] (imputed)	N
8	rs34339943	3.8957e-86	3	46505315	rs36114837	NA	Serum levels of protein RPLP2	44607	35078996	Gudjonsson A	44586	Nat Commun	www.ncbi.nlm.nih.gov/pubmed/35078996	A genome-wide association study of serum proteins reveals shared loci with common diseases.	5,361 Icelandic ancestry individuals	NA	3p21.31		LTF			ENSG00000012223	NA	NA	rs36114837-C	rs36114837	0	36114837	intron_variant	0	0.08601	6E-24	23.2218		0.324082	[0.26-0.39] unit increase	Illumina [7506463] (imputed)	N
18	rs34474233	1.19553e-09	11	1241221	rs35705950	NA	Subpleural-predominant interstitial lung abnormalities	43857	31339356	Hobbs BD	43670	Am J Respir Crit Care Med	www.ncbi.nlm.nih.gov/pubmed/31339356	Overlap of Genetic Risk Between Interstitial Lung Abnormalities and Idiopathic Pulmonary Fibrosis.	965 European ancestry cases, 154 African American cases, 168 cases, 7,255 European ancestry controls, 1,717 African American controls, 450 controls	NA	11p15.5	MUC5B	MUC5AC - MUC5B	ENSG00000283158	ENSG00000117983		18853	3075	rs35705950-T	rs35705950	0	35705950	splice_region_variant	1	0.11	5E-29	28.301	(EA)	2.23	[1.94-2.57]	Affymetrix, Illumina [at least 412049] (imputed)	N
18	rs34474233	1.19553e-09	11	1241221	rs35705950	NA	Subpleural-predominant interstitial lung abnormalities	43857	31339356	Hobbs BD	43670	Am J Respir Crit Care Med	www.ncbi.nlm.nih.gov/pubmed/31339356	Overlap of Genetic Risk Between Interstitial Lung Abnormalities and Idiopathic Pulmonary Fibrosis.	965 European ancestry cases, 154 African American cases, 168 cases, 7,255 European ancestry controls, 1,717 African American controls, 450 controls	NA	11p15.5	MUC5B	MUC5AC - MUC5B	ENSG00000283158	ENSG00000117983		18853	3075	rs35705950-T	rs35705950	0	35705950	splice_region_variant	1	0.11	2E-29	28.699		2.22	[1.93-2.55]	Affymetrix, Illumina [at least 412049] (imputed)	N
18	rs34474233	1.19553e-09	11	1241221	rs35705950	NA	Interstitial lung abnormalities	43857	31339356	Hobbs BD	43670	Am J Respir Crit Care Med	www.ncbi.nlm.nih.gov/pubmed/31339356	Overlap of Genetic Risk Between Interstitial Lung Abnormalities and Idiopathic Pulmonary Fibrosis.	1,181 European ancestry cases, 280 African American cases, 54 Hispanic cases, 184 cases, 7,255 European ancestry controls, 2,184 African American controls, 385 Hispanic controls, 450 controls	NA	11p15.5	MUC5B	MUC5AC - MUC5B	ENSG00000283158	ENSG00000117983		18853	3075	rs35705950-T	rs35705950	0	35705950	splice_region_variant	1	0.11	3E-27	26.5229		1.97	[1.74-2.22]	Affymetrix, Illumina [at least 412049] (imputed)	N
18	rs34474233	1.19553e-09	11	1241221	rs35705950	NA	Interstitial lung abnormalities	43857	31339356	Hobbs BD	43670	Am J Respir Crit Care Med	www.ncbi.nlm.nih.gov/pubmed/31339356	Overlap of Genetic Risk Between Interstitial Lung Abnormalities and Idiopathic Pulmonary Fibrosis.	1,181 European ancestry cases, 280 African American cases, 54 Hispanic cases, 184 cases, 7,255 European ancestry controls, 2,184 African American controls, 385 Hispanic controls, 450 controls	NA	11p15.5	MUC5B	MUC5AC - MUC5B	ENSG00000283158	ENSG00000117983		18853	3075	rs35705950-T	rs35705950	0	35705950	splice_region_variant	1	0.112	4E-27	26.3979	(EA)	1.98	[1.75-2.24]	Affymetrix, Illumina [at least 412049] (imputed)	N
18	rs34474233	1.19553e-09	11	1241221	rs35705950	NA	Idiopathic pulmonary fibrosis	43899	31710517	Allen RJ	43780	Am J Respir Crit Care Med	www.ncbi.nlm.nih.gov/pubmed/31710517	Genome-Wide Association Study of Susceptibility to Idiopathic Pulmonary Fibrosis.	2,668 European ancestry cases, 8,591 European ancestry controls	1,456 European ancestry cases, 11,874 European ancestry controls	11p15.5	MUC5B	MUC5AC - MUC5B	ENSG00000283158	ENSG00000117983		18853	3075	rs35705950-T	rs35705950	0	35705950	splice_region_variant	1	0.149	1E-203	203		4.84	[4.37-5.36]	Affymetrix, Illumina [10790934] (imputed)	N
18	rs34474233	1.19553e-09	11	1241221	rs35705950	NA	Idiopathic pulmonary fibrosis	41857	24429156	Noth I	41381	Lancet Respir Med	www.ncbi.nlm.nih.gov/pubmed/24429156	Genetic variants associated with idiopathic pulmonary fibrosis susceptibility and mortality: a genome-wide association study.	542 European ancestry cases, 542 European ancestry controls	868 European ancestry cases, 1,389 European ancestry controls	11p15.5	MUC5AC, TOLLIP, MUC5B	MUC5AC - MUC5B	ENSG00000283158	ENSG00000117983		18853	3075	rs35705950-T	rs35705950	0	35705950	splice_region_variant	1	0.14	2E-50	49.699		2.43	[2.13-2.77]	Affymetrix [10601812] (imputed)	N
18	rs34474233	1.19553e-09	11	1241221	rs35705950	NA	Idiopathic pulmonary fibrosis	43067	29066090	Allen RJ	43028	Lancet Respir Med	www.ncbi.nlm.nih.gov/pubmed/29066090	Genetic variants associated with susceptibility to idiopathic pulmonary fibrosis in people of European ancestry: a genome-wide association study.	602 European ancestry cases, 3,366 European ancestry controls	2,158 cases, 5,195 controls	11p15.5	MUC5B	MUC5AC - MUC5B	ENSG00000283158	ENSG00000117983		18853	3075	rs35705950-T	rs35705950	0	35705950	splice_region_variant	1	0.143	1E-66	66		2.89	[2.56-3.26]	Affymetrix [NR] (imputed)	N
18	rs34474233	1.19553e-09	11	1241221	rs35705950	NA	Serum levels of protein SFTPB	44607	35078996	Gudjonsson A	44586	Nat Commun	www.ncbi.nlm.nih.gov/pubmed/35078996	A genome-wide association study of serum proteins reveals shared loci with common diseases.	5,367 Icelandic ancestry individuals	NA	11p15.5		MUC5AC - MUC5B	ENSG00000283158	ENSG00000117983		18853	3075	rs35705950-T	rs35705950	0	35705950	splice_region_variant	1	0.117	4E-19	18.3979		0.264549	[0.21-0.32] unit increase	Illumina [7506463] (imputed)	N
18	rs34474233	1.19553e-09	11	1241221	rs35705950	NA	Idiopathic pulmonary fibrosis	44799	35688625	Allen RJ	44722	Thorax	www.ncbi.nlm.nih.gov/pubmed/35688625	Genome-wide association study across five cohorts identifies five novel loci associated with idiopathic pulmonary fibrosis.	4,125 European ancestry cases, 20,464 European ancestry controls	NA	11p15.5		MUC5AC - MUC5B	ENSG00000283158	ENSG00000117983		18853	3075	rs35705950-T	rs35705950	0	35705950	splice_region_variant	1	0.145	9E-418	417.046		5.06	[4.69-5.47]	Illumina [7554248] (imputed)	N
18	rs34474233	1.19553e-09	11	1241221	rs35705950	NA	Interstitial lung disease	44544	34594039	Sakaue S	44469	Nat Genet	www.ncbi.nlm.nih.gov/pubmed/34594039	A cross-population atlas of genetic associations for 220 human phenotypes.	2,267 European ancestry cases, 467,560 European ancestry controls, 1,046 East Asian ancestry cases, 176,974 East Asian ancestry controls	NA	11p15.5		MUC5AC - MUC5B	ENSG00000283158	ENSG00000117983		18853	3075	rs35705950-T	rs35705950	0	35705950	splice_region_variant	1	NR	1E-76	76		1.0072	[0.9-1.11] unit increase	Affymetrix, Illumina [25843170] (imputed)	N
18	rs34474233	1.19553e-09	11	1241221	rs35705950	NA	Pulmonary fibrosis	44544	34594039	Sakaue S	44469	Nat Genet	www.ncbi.nlm.nih.gov/pubmed/34594039	A cross-population atlas of genetic associations for 220 human phenotypes.	1,566 European ancestry cases, 467,560 European ancestry controls, 126 East Asian ancestry cases, 176,974 East Asian ancestry controls	NA	11p15.5		MUC5AC - MUC5B	ENSG00000283158	ENSG00000117983		18853	3075	rs35705950-T	rs35705950	0	35705950	splice_region_variant	1	NR	2E-65	64.699		1.1206	[0.99-1.25] unit increase	Affymetrix, Illumina [25843031] (imputed)	N
18	rs34474233	1.19553e-09	11	1241221	rs35705950	NA	COVID-19 (critical illness vs population)	45099	37198478	Pairo-Castineira E	45063	Nature	www.ncbi.nlm.nih.gov/pubmed/37198478	GWAS and meta-analysis identifies 49 genetic variants underlying critical COVID-19.	682 African ancestry cases, 2,540 African ancestry controls, 401 East Asian ancestry cases, 759 East Asian ancestry controls, 13,199 European ancestry cases, 745,011 European ancestry controls, 1,141 South Asian ancestry cases, 5,384 South Asian ancestry controls, 8,779 cases, 1,001,875 controls	NA	11p15.5		MUC5AC - MUC5B	ENSG00000283158	ENSG00000117983		18853	3075	rs35705950-T	rs35705950	0	35705950	splice_region_variant	1	0.11	4E-14	13.3979		0.86	[0.82-0.89]	Illumina [NR] (imputed)	N
18	rs34474233	1.19553e-09	11	1241221	rs35705950	NA	COVID-19 (hospitalized vs population)	44818	35922517	COVID-19 Host Genetics Initiative	44776	Nature	www.ncbi.nlm.nih.gov/pubmed/35922517	A first update on mapping the human genetic architecture of COVID-19.	2,113 African ancestry cases, 121,925 African ancestry controls, 1,709 Hispanic or Latin American cases, 150,547 Hispanic or Latin American controls, 1,551 East Asian ancestry cases, 15,825 East Asian ancestry controls, 18,605 European ancestry cases, 2,490,909 European ancestry controls, 584 Greater Middle Eastern (Middle Eastern, North African or Persian) cases, 14,491 Greater Middle Eastern (Middle Eastern, North African or Persian) controls, 465 South Asian ancestry cases, 42,575 South Asian ancestry controls	NA	11p15.5		MUC5AC - MUC5B	ENSG00000283158	ENSG00000117983		18853	3075	rs35705950-T	rs35705950	0	35705950	splice_region_variant	1	0.101	6E-9	8.22185		0.89	[0.86-0.93]	Affymetrix, Illumina [NR] (imputed)	N
18	rs34474233	1.19553e-09	11	1241221	rs35705950	NA	COVID-19 (critical illness vs population)	44818	35922517	COVID-19 Host Genetics Initiative	44776	Nature	www.ncbi.nlm.nih.gov/pubmed/35922517	A first update on mapping the human genetic architecture of COVID-19.	188 African ancestry cases, 11,232 African ancestry controls, 641 Hispanic or Latin American cases, 95,479 Hispanic or Latin American controls, 441 East Asian ancestry cases, 2,776 East Asian ancestry controls, 7,641 European ancestry cases, 1,632,197 European ancestry controls, 314 Greater Middle Eastern (Middle Eastern, North African or Persian) cases, 948 Greater Middle Eastern (Middle Eastern, North African or Persian) controls, 151 South Asian ancestry cases, 34,013 South Asian ancestry controls	NA	11p15.5		MUC5AC - MUC5B	ENSG00000283158	ENSG00000117983		18853	3075	rs35705950-T	rs35705950	0	35705950	splice_region_variant	1	0.106	9E-8	7.04576		0.83	[0.78-0.89]	Affymetrix, Illumina [NR] (imputed)	N
18	rs34474233	1.19553e-09	11	1241221	rs35705950	NA	COVID-19 (hospitalized covid vs population)	45099	37198478	Pairo-Castineira E	45063	Nature	www.ncbi.nlm.nih.gov/pubmed/37198478	GWAS and meta-analysis identifies 49 genetic variants underlying critical COVID-19.	763 African ancestry cases, 24,850 African ancestry controls, 218 admixed American ancestry cases, 94,318 admixed American ancestry controls, 414 East Asian ancestry cases, 816 East Asian ancestry controls, 16,627 European ancestry cases, 749,207 European ancestry controls, 3,533 European, African or admixed American ancestry cases, 1,700 European, African or admixed American ancestry controls, 1,171 South Asian ancestry cases, 5,489 South Asian ancestry controls, 93 other admixed ancestry cases, 645 other admixed ancestry controls, 22,637 cases, 2,052,436 controls	NA	11p15.5		MUC5AC - MUC5B	ENSG00000283158	ENSG00000117983		18853	3075	rs35705950-T	rs35705950	0	35705950	splice_region_variant	1	NR	4E-14	13.3979		0.89	[0.87-0.92]	Illumina [NR] (imputed)	N
30	rs34536443	5.05193e-24	19	10392620	rs281434	NA	Intercellular adhesion molecule 1 levels	44858	36168886	Thareja G	44832	Hum Mol Genet	www.ncbi.nlm.nih.gov/pubmed/36168886	Differences and commonalities in the genetic architecture of protein quantitative trait loci in European and Arab populations.	2,935 Qatari ancestry individuals	NA	19p13.2		ICAM1			ENSG00000090339	NA	NA	rs281434-A	rs281434	0	281434	intron_variant	0	0.143952	3E-45	44.5229		0.535969	[0.46-0.61] unit increase	NR [10004359]	N
30	rs34536443	5.05193e-24	19	10491352	rs2304259	NA	Voxel-wise structural brain imaging measurements in Alzheimer’s disease	43700	30584014	Huang M	43446	Neuroimage Clin	www.ncbi.nlm.nih.gov/pubmed/30584014	Spatial correlations exploitation based on nonlocal voxel-wise GWAS for biomarker detection of AD.	708 European ancestry individuals	NA	19p13.2	TYK2	TYK2 - CDC37	ENSG00000105397	ENSG00000105401		104	10457	rs2304259-?	rs2304259	0	2304259	TF_binding_site_variant	1	NR	1E-6	6	(Gaussian-weighted model)	NA		Illumina [501584]	N
30	rs34536443	5.05193e-24	19	10577843	rs1051738	NA	Inflammatory skin disease	42356	25574825	Baurecht H	42012	Am J Hum Genet	www.ncbi.nlm.nih.gov/pubmed/25574825	Genome-wide comparative analysis of atopic dermatitis and psoriasis gives insight into opposing genetic mechanisms.	2,079 European ancestry atopic dermatitis cases, 4,212 European ancestry psoriasis cases, 11,899 European ancestry controls	NA	19p13.2	PDE4A	PDE4A			ENSG00000065989	NA	NA	rs1051738-?	rs1051738	0	1051738	missense_variant	0	NR	3E-14	13.5229	(Psoriasis)	NA		Affymetrix, Illumina [~ 5200000]	N
30	rs34536443	5.05193e-24	19	10577843	rs1051738	NA	Intercellular adhesion molecule 5 levels	44662	28240269	Suhre K	42793	Nat Commun	www.ncbi.nlm.nih.gov/pubmed/28240269	Connecting genetic risk to disease end points through the human blood plasma proteome.	997 European ancestry individuals	338 Greater Middle Eastern (Middle Eastern, North African or Persian), South Asian ancestry, Asian ancestry individuals	19p13.2		PDE4A			ENSG00000065989	NA	NA	rs1051738-A	rs1051738	0	1051738	missense_variant	0	NR	5E-13	12.301	(EA)	0.4089	[0.3-0.52] unit decrease	Affymetrix [509946]	N
30	rs34536443	5.05193e-24	19	10596988	rs45524632	NA	Aspartate aminotransferase levels	44544	34594039	Sakaue S	44469	Nat Genet	www.ncbi.nlm.nih.gov/pubmed/34594039	A cross-population atlas of genetic associations for 220 human phenotypes.	342,990 European ancestry individuals, 150,068 East Asian ancestry individuals	NA	19p13.2		KEAP1			ENSG00000079999	NA	NA	rs45524632-A	rs45524632	0	45524632	3_prime_UTR_variant	0	NR	3E-12	11.5229		0.0503	[0.036-0.064] unit decrease	Affymetrix, Illumina [20538469] (imputed)	N
9	rs34712979	6.49294e-18	4	106819613	rs78213340	NA	Blood protein levels	43420	30072576	Emilsson V	43314	Science	www.ncbi.nlm.nih.gov/pubmed/30072576	Co-regulatory networks of human serum proteins link genetics to disease.	3,200 European ancestry individuals	NA	4q24	NPNT	NPNT			ENSG00000168743	NA	NA	rs78213340-T	rs78213340	0	78213340	intron_variant	0	0.92953125	2E-10	9.69897	(NPNT, 6342_10_3)	0.314049	[0.22-0.41] unit increase	Illumina [> 1000000] (imputed)	N
29	rs35574495	9.41565e-23	19	4717672	rs12610495	NA	Idiopathic pulmonary fibrosis	43899	31710517	Allen RJ	43780	Am J Respir Crit Care Med	www.ncbi.nlm.nih.gov/pubmed/31710517	Genome-Wide Association Study of Susceptibility to Idiopathic Pulmonary Fibrosis.	2,668 European ancestry cases, 8,591 European ancestry controls	1,456 European ancestry cases, 11,874 European ancestry controls	19p13.3	DPP9	DPP9			ENSG00000142002	NA	NA	rs12610495-G	rs12610495	0	12610495	missense_variant	0	0.305	3E-12	11.5229		1.31	[1.22-1.42]	Affymetrix, Illumina [10790934] (imputed)	N
29	rs35574495	9.41565e-23	19	4717672	rs12610495	NA	Interstitial lung disease	41579	23583980	Fingerlin TE	41378	Nat Genet	www.ncbi.nlm.nih.gov/pubmed/23583980	Genome-wide association study identifies multiple susceptibility loci for pulmonary fibrosis.	1,161 European ancestry cases, 4,683 European ancestry controls	876 European ancestry cases, 1,890 European ancestry controls	19p13.3	DPP9	DPP9			ENSG00000142002	NA	NA	rs12610495-G	rs12610495	0	12610495	missense_variant	0	0.29	2E-12	11.699		1.29	[1.18-1.41]	Illumina [439828]	N
29	rs35574495	9.41565e-23	19	4717672	rs12610495	NA	COVID-19 (hospitalized vs tested, not hospitalized)	44935	35224516	Thibord F	44614	HGG Adv	www.ncbi.nlm.nih.gov/pubmed/35224516	A year of COVID-19 GWAS results from the GRASP portal reveals potential genetic risk factors.	2,884 European ancestry cases, 95,493 European ancestry controls, 376 South Asian, African or unknown ancestry cases, 6,163 South Asian, African or unknown ancestry controls	NA	19p13.3		DPP9			ENSG00000142002	NA	NA	rs12610495-G	rs12610495	0	12610495	missense_variant	0	0.29581634	3E-6	5.52288		0.13194	[0.076-0.188] unit increase	NR [9874253] (imputed)	N
29	rs35574495	9.41565e-23	19	4717672	rs12610495	NA	Idiopathic pulmonary fibrosis	44799	35688625	Allen RJ	44722	Thorax	www.ncbi.nlm.nih.gov/pubmed/35688625	Genome-wide association study across five cohorts identifies five novel loci associated with idiopathic pulmonary fibrosis.	4,125 European ancestry cases, 20,464 European ancestry controls	NA	19p13.3		DPP9			ENSG00000142002	NA	NA	rs12610495-G	rs12610495	0	12610495	missense_variant	0	0.306	3E-16	15.5229		1.28	[1.21-1.36]	Illumina [7554248] (imputed)	N
29	rs35574495	9.41565e-23	19	4717672	rs12610495	NA	COVID-19 (critical illness vs population)	45099	37198478	Pairo-Castineira E	45063	Nature	www.ncbi.nlm.nih.gov/pubmed/37198478	GWAS and meta-analysis identifies 49 genetic variants underlying critical COVID-19.	682 African ancestry cases, 2,540 African ancestry controls, 401 East Asian ancestry cases, 759 East Asian ancestry controls, 13,199 European ancestry cases, 745,011 European ancestry controls, 1,141 South Asian ancestry cases, 5,384 South Asian ancestry controls, 8,779 cases, 1,001,875 controls	NA	19p13.3		DPP9			ENSG00000142002	NA	NA	rs12610495-A	rs12610495	0	12610495	missense_variant	0	0.7	9E-51	50.0458		0.8	[0.77-0.82]	Illumina [NR] (imputed)	N
29	rs35574495	9.41565e-23	19	4717672	rs12610495	NA	COVID-19 (critical illness vs population or mild symptoms)	44719	35255492	Kousathanas A	44627	Nature	www.ncbi.nlm.nih.gov/pubmed/35255492	Whole genome sequencing reveals host factors underlying critical Covid-19.	5,989 European ancestry cases, 42,891 European ancestry controls, 788 South Asian ancestry cases, 3,793 South Asian ancestry controls, 440 African ancestry cases, 1,350 African ancestry controls, 274 East Asian ancestry cases, 366 East Asian ancestry controls	NA	19p13.3		DPP9			ENSG00000142002	NA	NA	rs12610495-G	rs12610495	0	12610495	missense_variant	0	NR	2E-8	7.69897		NA		Illumina [NR]	N
29	rs35574495	9.41565e-23	19	4717672	rs12610495	NA	COVID-19 (critical illness vs population or mild symptoms)	44719	35255492	Kousathanas A	44627	Nature	www.ncbi.nlm.nih.gov/pubmed/35255492	Whole genome sequencing reveals host factors underlying critical Covid-19.	5,989 European ancestry cases, 42,891 European ancestry controls	NA	19p13.3		DPP9			ENSG00000142002	NA	NA	rs12610495-G	rs12610495	0	12610495	missense_variant	0	0.31	4E-36	35.3979		1.3	[1.27-1.38]	Illumina [8121457]	N
29	rs35574495	9.41565e-23	19	4717672	rs12610495	NA	COVID-19 (critical illness vs mild symptoms)	44719	35255492	Kousathanas A	44627	Nature	www.ncbi.nlm.nih.gov/pubmed/35255492	Whole genome sequencing reveals host factors underlying critical Covid-19.	5,989 European ancestry cases, 1,507 European ancestry controls	NA	19p13.3		DPP9			ENSG00000142002	NA	NA	rs12610495-?	rs12610495	0	12610495	missense_variant	0	NR	2E-10	9.69897		1.37	[1.24-1.51]	Illumina [NR]	N
29	rs35574495	9.41565e-23	19	4717672	rs12610495	NA	Height	44966	36224396	Yengo L	44846	Nature	www.ncbi.nlm.nih.gov/pubmed/36224396	A saturated map of common genetic variants associated with human height.	5,314,291 European ancestry, Hispanic or Latin American, East Asian ancestry, African ancestry, South Asian ancestry individuals	NA	19p13.3		DPP9			ENSG00000142002	NA	NA	rs12610495-G	rs12610495	0	12610495	missense_variant	0	0.2701	2E-32	31.699		0.0084	[0.007-0.0098] unit increase	Affymetrix, Illumina [1385132] (imputed)	N
29	rs35574495	9.41565e-23	19	4719443	rs2109069	NA	COVID-19 (critical illness vs population)	44207	33307546	Pairo-Castineira E	44176	Nature	www.ncbi.nlm.nih.gov/pubmed/33307546	Genetic mechanisms of critical illness in Covid-19.	2,804 European ancestry cases, 2,415 European, South Asian and Hispanic or Latin American ancestry cases, 687,911 European ancestry controls, 477,741 European, South Asian and Hispanic or Latin American ancestry controls	NA	19p13.3		DPP9			ENSG00000142002	NA	NA	rs2109069-A	rs2109069	0	2109069	intron_variant	0	NR	7E-13	12.1549		1.2	[1.19-1.31]	Illumina [NR] (imputed)	N
29	rs35574495	9.41565e-23	19	4719443	rs2109069	NA	COVID-19 (critical illness vs population)	44634	34237774	COVID-19 Host Genetics Initiative	44385	Nature	www.ncbi.nlm.nih.gov/pubmed/34237774	Mapping the human genetic architecture of COVID-19.	133 African ancestry cases, 2,610 African ancestry controls, 304 East Asian ancestry cases, 2,450 East Asian ancestry controls, 5,101 European ancestry cases, 1,383,241 European ancestry controls, 641 Hispanic or Latin American cases, 95,479 Hispanic or Latin American controls	NA	19p13.3		DPP9			ENSG00000142002	NA	NA	rs2109069-A	rs2109069	0	2109069	intron_variant	0	0.3158	1E-21	21		1.25952	[1.2014454336815512-1.3203998930516965]	Illumina [NR] (imputed)	N
29	rs35574495	9.41565e-23	19	4719443	rs2109069	NA	COVID-19 (hospitalized vs population)	44634	34237774	COVID-19 Host Genetics Initiative	44385	Nature	www.ncbi.nlm.nih.gov/pubmed/34237774	Mapping the human genetic architecture of COVID-19.	790 African ancestry cases, 20,582 African ancestry controls, 60 Middle Eastern ancestry cases, 13,360 Middle Eastern ancestry controls, 1,414 East Asian ancestry cases, 15,499 East Asian ancestry controls, 9,986 European ancestry cases, 1,877,672 European ancestry controls, 186 South Asian ancestry cases, 43,280 South Asian ancestry controls, 1,678 Hispanic or Latin American cases, 100,316 Hispanic or Latin American controls	NA	19p13.3		DPP9			ENSG00000142002	NA	NA	rs2109069-A	rs2109069	0	2109069	intron_variant	0	0.3118	3E-17	16.5229		1.15445	[1.1166480216504269-1.1935220479717292]	Affymetrix, Illumina [NR] (imputed)	N
29	rs35574495	9.41565e-23	19	4719443	rs2109069	NA	SARS-CoV-2 infection	44634	34237774	COVID-19 Host Genetics Initiative	44385	Nature	www.ncbi.nlm.nih.gov/pubmed/34237774	Mapping the human genetic architecture of COVID-19.	2,544 African ancestry cases, 31,176 African ancestry controls, 700 Middle Eastern ancestry cases, 13,360 Middle Eastern ancestry controls, 1,495 East Asian ancestry cases, 15,499 East Asian ancestry controls, 38,984 European ancestry cases, 1,644,784 European ancestry controls, 1,688 South Asian ancestry cases, 42,016 South Asian ancestry controls, 4,151 Hispanic or Latin American cases, 23,371 Hispanic or Latin American controls	NA	19p13.3		DPP9			ENSG00000142002	NA	NA	rs2109069-A	rs2109069	0	2109069	intron_variant	0	0.315	4E-9	8.39794		1.04904	[1.0324357703246052-1.065914551006182]	Affymetrix, Illumina, Perlegen [NR] (imputed)	N
29	rs35574495	9.41565e-23	19	4719443	rs2109069	NA	COVID-19 (not hospitalized vs negative or unknown)	44698	35241825	Horowitz JE	44623	Nat Genet	www.ncbi.nlm.nih.gov/pubmed/35241825	Genome-wide analysis provides genetic evidence that ACE2 influences COVID-19 risk and yields risk scores associated with severe disease.	38,865 European ancestry cases, 651,358 European ancestry controls, 2,295 African ancestry cases, 26,106 African ancestry controls, 674 South Asian ancestry cases, 10,143 South Asian ancestry controls, 174 East Asian ancestry cases, 2,779 East Asian ancestry controls, 3,633 Hispanic or Latin American cases, 14,630 Hispanic or Latin American controls	NA	19p13.3		DPP9			ENSG00000142002	NA	NA	rs2109069-A	rs2109069	0	2109069	intron_variant	0	NR	3E-7	6.52288		1.1	[1.061-1.141]	Affymetrix, Illumina [NR] (imputed)	N
29	rs35574495	9.41565e-23	19	4719443	rs2109069	NA	COVID-19 (critical illness vs population)	44818	35922517	COVID-19 Host Genetics Initiative	44776	Nature	www.ncbi.nlm.nih.gov/pubmed/35922517	A first update on mapping the human genetic architecture of COVID-19.	188 African ancestry cases, 11,232 African ancestry controls, 641 Hispanic or Latin American cases, 95,479 Hispanic or Latin American controls, 441 East Asian ancestry cases, 2,776 East Asian ancestry controls, 7,641 European ancestry cases, 1,632,197 European ancestry controls, 314 Greater Middle Eastern (Middle Eastern, North African or Persian) cases, 948 Greater Middle Eastern (Middle Eastern, North African or Persian) controls, 151 South Asian ancestry cases, 34,013 South Asian ancestry controls	NA	19p13.3		DPP9			ENSG00000142002	NA	NA	rs2109069-A	rs2109069	0	2109069	intron_variant	0	0.317	1E-23	23		1.21	[1.17-1.26]	Affymetrix, Illumina [NR] (imputed)	N
29	rs35574495	9.41565e-23	19	4719443	rs2109069	NA	COVID-19 (hospitalized vs population)	44818	35922517	COVID-19 Host Genetics Initiative	44776	Nature	www.ncbi.nlm.nih.gov/pubmed/35922517	A first update on mapping the human genetic architecture of COVID-19.	2,113 African ancestry cases, 121,925 African ancestry controls, 1,709 Hispanic or Latin American cases, 150,547 Hispanic or Latin American controls, 1,551 East Asian ancestry cases, 15,825 East Asian ancestry controls, 18,605 European ancestry cases, 2,490,909 European ancestry controls, 584 Greater Middle Eastern (Middle Eastern, North African or Persian) cases, 14,491 Greater Middle Eastern (Middle Eastern, North African or Persian) controls, 465 South Asian ancestry cases, 42,575 South Asian ancestry controls	NA	19p13.3		DPP9			ENSG00000142002	NA	NA	rs2109069-A	rs2109069	0	2109069	intron_variant	0	0.308	2E-22	21.699		1.12	[1.09-1.14]	Affymetrix, Illumina [NR] (imputed)	N
29	rs35574495	9.41565e-23	19	4719443	rs2109069	NA	SARS-CoV-2 infection	44818	35922517	COVID-19 Host Genetics Initiative	44776	Nature	www.ncbi.nlm.nih.gov/pubmed/35922517	A first update on mapping the human genetic architecture of COVID-19.	8,461 African ancestry cases, 127,310 African ancestry controls, 10,109 Hispanic or Latin American cases, 75,831 Hispanic or Latin American controls, 2,047 East Asian ancestry cases, 19,113 East Asian ancestry controls, 97,783 European ancestry cases, 2,295,876 European ancestry controls, 1,103 Greater Middle Eastern (Middle Eastern, North African or Persian) cases, 15,818 Greater Middle Eastern (Middle Eastern, North African or Persian) controls, 6,081 South Asian ancestry cases, 41,399 South Asian ancestry controls	NA	19p13.3		DPP9			ENSG00000142002	NA	NA	rs2109069-A	rs2109069	0	2109069	intron_variant	0	0.308	1E-13	13		1.03	[1.02-1.04]	Affymetrix, Illumina [NR] (imputed)	N
29	rs35574495	9.41565e-23	19	4719443	rs2109069	NA	Vitamin D levels or COVID-19 (MTAG)	45099	37212302	Qiu S	45047	J Med Virol	www.ncbi.nlm.nih.gov/pubmed/37212302	Genetic correlation, causal relationship, and shared loci between vitamin D and COVID-19: A genome-wide cross-trait analysis.	417,580 European ancestry individuals with vitamin D measurements, 38,984 European ancestry COVID-19 cases, 1,644,784 European ancestry controls	NA	19p13.3		DPP9			ENSG00000142002	NA	NA	rs2109069-?	rs2109069	0	2109069	intron_variant	0	NR	5E-8	7.30103		NA		NR [NR]	N
29	rs35574495	9.41565e-23	19	4723670	rs2277732	NA	COVID-19 (hospitalized covid vs population)	45099	37198478	Pairo-Castineira E	45063	Nature	www.ncbi.nlm.nih.gov/pubmed/37198478	GWAS and meta-analysis identifies 49 genetic variants underlying critical COVID-19.	763 African ancestry cases, 24,850 African ancestry controls, 218 admixed American ancestry cases, 94,318 admixed American ancestry controls, 414 East Asian ancestry cases, 816 East Asian ancestry controls, 16,627 European ancestry cases, 749,207 European ancestry controls, 3,533 European, African or admixed American ancestry cases, 1,700 European, African or admixed American ancestry controls, 1,171 South Asian ancestry cases, 5,489 South Asian ancestry controls, 93 other admixed ancestry cases, 645 other admixed ancestry controls, 22,637 cases, 2,052,436 controls	NA	19p13.3		DPP9			ENSG00000142002	NA	NA	rs2277732-A	rs2277732	0	2277732	intron_variant	0	NR	1E-45	45		1.2	[1.14-1.19]	Illumina [NR] (imputed)	N
32	rs368565	6.80526e-10	19	49092551	rs10401347	NA	Resting metabolic rate	42963	28476931	Piaggi P	42860	Diabetes	www.ncbi.nlm.nih.gov/pubmed/28476931	A Genome-Wide Association Study Using a Custom Genotyping Array Identifies Variants in GPR158 Associated With Reduced Energy Expenditure in American Indians.	509 Pima Indian ancestry individuals	NA	19q13.33	SULT2B1	SULT2B1			ENSG00000088002	NA	NA	rs10401347-G	rs10401347	0	10401347	intron_variant	0	0.65	5E-7	6.30103		64.3333	[39.19-89.47] kcal/day decrease	Affymetrix [491265]	N
32	rs368565	6.80526e-10	19	49098750	rs12460535	NA	Low-density lipoprotein levels (MTAG)	44907	36376304	Koskeridis F	44879	Nat Commun	www.ncbi.nlm.nih.gov/pubmed/36376304	Pleiotropic genetic architecture and novel loci for C-reactive protein levels.	361,194 European ancestry individuals	NA	19q13.33		SULT2B1			ENSG00000088002	NA	NA	rs12460535-A	rs12460535	0	12460535	intron_variant	0	NR	2E-9	8.69897		0.00894	[0.006-0.0119] unit decrease	NR [6206408] (imputed)	N
32	rs368565	6.80526e-10	19	49152955	rs8111500	NA	Elevated serum carcinoembryonic antigen levels	42018	24941225	Liang Y	41808	PLoS One	www.ncbi.nlm.nih.gov/pubmed/24941225	Genetic variations affecting serum carcinoembryonic antigen levels and status of regional lymph nodes in patients with sporadic colorectal cancer from Southern China.	1,999 Chinese ancestry individuals	NA	19q13.33	intergenic	SEC1P			ENSG00000232871	NA	NA	rs8111500-?	rs8111500	0	8111500	intron_variant	0	NR	4E-9	8.39794		NA		Illumina [709211] (imputed)	N
32	rs368565	6.80526e-10	19	49164952	rs281392	NA	Serum alkaline phosphatase levels	44246	33547301	Chen VL	44232	Nat Commun	www.ncbi.nlm.nih.gov/pubmed/33547301	Genome-wide association study of serum liver enzymes implicates diverse metabolic and liver pathology.	390,964 European ancestry individuals	105,030 East Asian ancestry individuals	19q13.33	NTN5	SEC1P, NTN5			ENSG00000232871, ENSG00000142233	NA	NA	rs281392-A	rs281392	0	281392	synonymous_variant	0	0.33	5E-206	205.301		30.6	z-score increase	Affymetrix [4311822] (imputed)	N
32	rs368565	6.80526e-10	19	49164952	rs281392	NA	Serum alkaline phosphatase levels	43309	29403010	Kanai M	43136	Nat Genet	www.ncbi.nlm.nih.gov/pubmed/29403010	Genetic analysis of quantitative traits in the Japanese population links cell types to complex human diseases.	105,030 Japanese ancestry individuals	NA	19q13.33	NR	SEC1P, NTN5			ENSG00000232871, ENSG00000142233	NA	NA	rs281392-?	rs281392	0	281392	synonymous_variant	0	NR	3E-32	31.5229		0.0528	[0.044-0.062] unit increase novel	Illumina [6108953] (imputed)	N
32	rs368565	6.80526e-10	19	49193094	rs34404429	NA	Serum alkaline phosphatase levels	44376	33462484	Sinnott-Armstrong N	44214	Nat Genet	www.ncbi.nlm.nih.gov/pubmed/33462484	Genetics of 35 blood and urine biomarkers in the UK Biobank.	342,535 European ancestry individuals, 6,019 African ancestry individuals, 7,337 South Asian ancestry individuals	NA	19q13.33	NR	SEC1P - FUT2	ENSG00000232871	ENSG00000176920		7592	6134	rs34404429-G	rs34404429	0	34404429	intergenic_variant	1	NR	1E-83	83		0.0699	[0.063-0.077] unit increase	Affymetrix [9000000] (imputed)	N
32	rs368565	6.80526e-10	19	49206726	rs1800027	NA	Serum alkaline phosphatase levels	44376	33462484	Sinnott-Armstrong N	44214	Nat Genet	www.ncbi.nlm.nih.gov/pubmed/33462484	Genetics of 35 blood and urine biomarkers in the UK Biobank.	342,535 European ancestry individuals, 6,019 African ancestry individuals, 7,337 South Asian ancestry individuals	NA	19q13.33	NR	FUT2			ENSG00000176920	NA	NA	rs1800027-T	rs1800027	0	1800027	missense_variant	0	NR	7E-26	25.1549		0.0502	[0.041-0.06] unit increase	Affymetrix [9000000] (imputed)	N
32	rs368565	6.80526e-10	19	49206726	rs1800027	NA	Apolipoprotein B levels	44376	33462484	Sinnott-Armstrong N	44214	Nat Genet	www.ncbi.nlm.nih.gov/pubmed/33462484	Genetics of 35 blood and urine biomarkers in the UK Biobank.	340,860 European ancestry individuals, 5,962 African ancestry individuals, 7,275 South Asian ancestry individuals	NA	19q13.33	NR	FUT2			ENSG00000176920	NA	NA	rs1800027-T	rs1800027	0	1800027	missense_variant	0	NR	8E-15	14.0969		0.0372	[0.028-0.047] unit decrease	Affymetrix [9000000] (imputed)	N
32	rs368565	6.80526e-10	19	49206726	rs1800027	NA	Total cholesterol levels	44376	33462484	Sinnott-Armstrong N	44214	Nat Genet	www.ncbi.nlm.nih.gov/pubmed/33462484	Genetics of 35 blood and urine biomarkers in the UK Biobank.	342,508 European ancestry individuals, 6,014 African ancestry individuals, 7,336 South Asian ancestry individuals	NA	19q13.33	NR	FUT2			ENSG00000176920	NA	NA	rs1800027-T	rs1800027	0	1800027	missense_variant	0	NR	1E-12	12		0.0339	[0.024-0.043] unit decrease	Affymetrix [9000000] (imputed)	N
32	rs368565	6.80526e-10	19	49206726	rs1800027	NA	Gamma glutamyl transferase levels	44376	33462484	Sinnott-Armstrong N	44214	Nat Genet	www.ncbi.nlm.nih.gov/pubmed/33462484	Genetics of 35 blood and urine biomarkers in the UK Biobank.	342,339 European ancestry individuals, 6,015 African ancestry individuals, 7,336 South Asian ancestry individuals	NA	19q13.33	NR	FUT2			ENSG00000176920	NA	NA	rs1800027-T	rs1800027	0	1800027	missense_variant	0	NR	7E-15	14.1549		0.0371	[0.028-0.047] unit decrease	Affymetrix [9000000] (imputed)	N
32	rs368565	6.80526e-10	19	49206726	rs1800027	NA	Low density lipoprotein cholesterol levels	44376	33462484	Sinnott-Armstrong N	44214	Nat Genet	www.ncbi.nlm.nih.gov/pubmed/33462484	Genetics of 35 blood and urine biomarkers in the UK Biobank.	341,875 European ancestry individuals, 6,003 African ancestry individuals, 7,319 South Asian ancestry individuals	NA	19q13.33	NR	FUT2			ENSG00000176920	NA	NA	rs1800027-T	rs1800027	0	1800027	missense_variant	0	NR	3E-13	12.5229		0.0349	[0.025-0.044] unit decrease	Affymetrix [9000000] (imputed)	N
32	rs368565	6.80526e-10	19	49206726	rs1800027	NA	Urea levels	44376	33462484	Sinnott-Armstrong N	44214	Nat Genet	www.ncbi.nlm.nih.gov/pubmed/33462484	Genetics of 35 blood and urine biomarkers in the UK Biobank.	342,286 European ancestry individuals, 6,015 African ancestry individuals, 7,336 South Asian ancestry individuals	NA	19q13.33	NR	FUT2			ENSG00000176920	NA	NA	rs1800027-T	rs1800027	0	1800027	missense_variant	0	NR	8E-13	12.0969		0.0342	[0.025-0.044] unit increase	Affymetrix [9000000] (imputed)	N
32	rs368565	6.80526e-10	19	49206726	rs1800027	NA	Non-albumin protein levels	44376	33462484	Sinnott-Armstrong N	44214	Nat Genet	www.ncbi.nlm.nih.gov/pubmed/33462484	Genetics of 35 blood and urine biomarkers in the UK Biobank.	313,032 European ancestry individuals, 5,573 African ancestry individuals, 6,687 South Asian ancestry individuals	NA	19q13.33	NR	FUT2			ENSG00000176920	NA	NA	rs1800027-T	rs1800027	0	1800027	missense_variant	0	NR	1E-9	9		0.0303	[0.021-0.04] unit decrease	Affymetrix [9000000] (imputed)	N
32	rs368565	6.80526e-10	19	49211144	rs202155306	NA	Liver enzyme levels (alkaline phosphatase)	44356	33972514	Pazoki R	44326	Nat Commun	www.ncbi.nlm.nih.gov/pubmed/33972514	Genetic analysis in European ancestry individuals identifies 517 loci associated with liver enzymes.	437,438 European ancestry individuals	315,572 European ancestry individuals	19q13.33	FUT2	FUT2 - MAMSTR	ENSG00000176920	ENSG00000176909		1936	4838	rs202155306-G	rs202155306	0	202155306	intergenic_variant	1	0.668407	1E-300	300		0.0126941	[0.012-0.013] unit increase	Affymetrix [13995440] (imputed)	N
32	rs368565	6.80526e-10	19	49211154	rs78736419	NA	Total cholesterol levels	44882	34887591	Graham SE	44539	Nature	www.ncbi.nlm.nih.gov/pubmed/34887591	The power of genetic diversity in genome-wide association studies of lipids.	40,963 South Asian ancestry individuals	NA	19q13.33		FUT2 - MAMSTR	ENSG00000176920	ENSG00000176909		1946	4828	rs78736419-G	rs78736419	0	78736419	downstream_gene_variant	1	0.287524	3E-11	10.5229		0.0622972	[0.044-0.08] unit increase	NR [52000000] (imputed)	N
32	rs368565	6.80526e-10	19	49211154	rs78736419	NA	Low density lipoprotein cholesterol levels	44882	34887591	Graham SE	44539	Nature	www.ncbi.nlm.nih.gov/pubmed/34887591	The power of genetic diversity in genome-wide association studies of lipids.	40,963 South Asian ancestry individuals	NA	19q13.33		FUT2 - MAMSTR	ENSG00000176920	ENSG00000176909		1946	4828	rs78736419-G	rs78736419	0	78736419	downstream_gene_variant	1	0.284876	6E-11	10.2218		0.0567341	[0.04-0.073] unit increase	NR [52000000] (imputed)	N
32	rs368565	6.80526e-10	19	49211154	rs78736419	NA	Non-HDL cholesterol levels	44882	34887591	Graham SE	44539	Nature	www.ncbi.nlm.nih.gov/pubmed/34887591	The power of genetic diversity in genome-wide association studies of lipids.	40,963 South Asian ancestry individuals	NA	19q13.33		FUT2 - MAMSTR	ENSG00000176920	ENSG00000176909		1946	4828	rs78736419-G	rs78736419	0	78736419	downstream_gene_variant	1	0.287026	2E-11	10.699		0.0637866	[0.046-0.082] unit increase	NR [52000000] (imputed)	N
32	rs368565	6.80526e-10	19	49213531	rs200433550	NA	Blood protein levels in cardiovascular risk	43893	28369058	Folkersen L	42828	PLoS Genet	www.ncbi.nlm.nih.gov/pubmed/28369058	Mapping of 79 loci for 83 plasma protein biomarkers in cardiovascular disease.	3,394 European ancestry individuals	2,639 individuals	19q13.33	F3	FUT2 - MAMSTR	ENSG00000176920	ENSG00000176909		4323	2451	rs200433550-TA	rs200433550	0	200433550	downstream_gene_variant	1	0.58	6E-10	9.22185	(tissue factor)	0.16	unit increase	Illumina [5270624] (imputed)	N
32	rs368565	6.80526e-10	19	49213531	rs28894750	NA	Transcobalamin-1 levels	45019	34648354	Pietzner M	44512	Science	www.ncbi.nlm.nih.gov/pubmed/34648354	Mapping the proteo-genomic convergence of human diseases.	10,708 European ancestry individuals	NA	19q13.33		FUT2 - MAMSTR	ENSG00000176920	ENSG00000176909		4323	2451	rs28894750-A	rs28894750	0	28894750	downstream_gene_variant	1	0.49	2E-12	11.699		0.094	[0.069-0.119] unit decrease	Affymetrix, Illumina [10200000] (imputed)	N
32	rs368565	6.80526e-10	19	49218111	rs33988101	NA	Blood protein levels in cardiovascular risk	43893	28369058	Folkersen L	42828	PLoS Genet	www.ncbi.nlm.nih.gov/pubmed/28369058	Mapping of 79 loci for 83 plasma protein biomarkers in cardiovascular disease.	3,394 European ancestry individuals	2,639 individuals	19q13.33	FUT2, RASIP1	MAMSTR			ENSG00000176909	NA	NA	rs33988101-T	rs33988101	0	33988101	synonymous_variant	0	0.48	6E-10	9.22185	(galectin-3)	0.14	unit increase	Illumina [5270624] (imputed)	N
32	rs368565	6.80526e-10	19	49218111	rs33988101	NA	Fish- and plant-related diet	44020	32066663	Niarchou M	43864	Transl Psychiatry	www.ncbi.nlm.nih.gov/pubmed/32066663	Genome-wide association study of dietary intake in the UK biobank study and its associations with schizophrenia and other traits.	154,123 European ancestry men, 181,453 European ancestry women	NA	19q13.33	FUT2, MAMSTR, RASIP1, IZUMO1, FUT1, FGF21	MAMSTR			ENSG00000176909	NA	NA	rs33988101-?	rs33988101	0	33988101	synonymous_variant	0	NR	6E-10	9.22185	(female)	0.0206099	[0.014-0.027] unit increase	Affymetrix [25921788] (imputed)	N
32	rs368565	6.80526e-10	19	49218111	rs33988101	NA	Hip circumference adjusted for BMI	44432	34021172	Christakoudi S	44337	Sci Rep	www.ncbi.nlm.nih.gov/pubmed/34021172	GWAS of allometric body-shape indices in UK Biobank identifies loci suggesting associations with morphogenesis, organogenesis, adrenal cell renewal and cancer.	219,872 British ancestry women	NA	19q13.33	MAMSTR	MAMSTR			ENSG00000176909	NA	NA	rs33988101-G	rs33988101	0	33988101	synonymous_variant	0	NR	5E-12	11.301		0.0196191	[0.014-0.025] unit increase	Affymetrix [321016] (imputed)	N
32	rs368565	6.80526e-10	19	49259854	rs1698114	NA	Marzipan liking	44777	35585065	May-Wilson S	44699	Nat Commun	www.ncbi.nlm.nih.gov/pubmed/35585065	Large-scale GWAS of food liking reveals genetic determinants and genetic correlations with distinct neurophysiological traits.	159,348 European ancestry individuals	NA	19q13.33		FGF21			ENSG00000105550	NA	NA	rs1698114-G	rs1698114	0	1698114	intron_variant	0	0.484	3E-10	9.52288		0.02384	[0.016-0.031] unit decrease	Affymetrix [11353280] (imputed)	N
32	rs368565	6.80526e-10	19	49259856	rs1698113	NA	Ratio of saturated fatty acids to total fatty acids	44678	35213538	Richardson TG	44617	PLoS Biol	www.ncbi.nlm.nih.gov/pubmed/35213538	Characterising metabolomic signatures of lipid-modifying therapies through drug target mendelian randomisation.	115,006 European ancestry individuals	NA	19q13.33		FGF21			ENSG00000105550	NA	NA	rs1698113-T	rs1698113	0	1698113	intron_variant	0	0.514513	2E-11	10.699		0.0292165	[0.021-0.038] unit increase	NR [11722792] (imputed)	N
32	rs368565	6.80526e-10	19	49261368	rs739320	NA	Triglyceride levels in LDL	44678	35213538	Richardson TG	44617	PLoS Biol	www.ncbi.nlm.nih.gov/pubmed/35213538	Characterising metabolomic signatures of lipid-modifying therapies through drug target mendelian randomisation.	115,082 European ancestry individuals	NA	19q13.33		FGF21			ENSG00000105550	NA	NA	rs739320-T	rs739320	0	739320	missense_variant	0	0.393335	2E-13	12.699		0.03126	[0.023-0.04] unit increase	NR [11722792] (imputed)	N
32	rs368565	6.80526e-10	19	49261368	rs739320	NA	Triglyceride levels in HDL	44678	35213538	Richardson TG	44617	PLoS Biol	www.ncbi.nlm.nih.gov/pubmed/35213538	Characterising metabolomic signatures of lipid-modifying therapies through drug target mendelian randomisation.	115,082 European ancestry individuals	NA	19q13.33		FGF21			ENSG00000105550	NA	NA	rs739320-T	rs739320	0	739320	missense_variant	0	0.393335	6E-12	11.2218		0.0290592	[0.021-0.037] unit increase	NR [11722792] (imputed)	N
32	rs368565	6.80526e-10	19	49261368	rs739320	NA	Triglyceride levels in IDL	44678	35213538	Richardson TG	44617	PLoS Biol	www.ncbi.nlm.nih.gov/pubmed/35213538	Characterising metabolomic signatures of lipid-modifying therapies through drug target mendelian randomisation.	115,082 European ancestry individuals	NA	19q13.33		FGF21			ENSG00000105550	NA	NA	rs739320-T	rs739320	0	739320	missense_variant	0	0.393335	5E-15	14.301		0.0329923	[0.025-0.041] unit increase	NR [11722792] (imputed)	N
32	rs368565	6.80526e-10	19	49261368	rs739320	NA	Triglyceride levels in large HDL	44678	35213538	Richardson TG	44617	PLoS Biol	www.ncbi.nlm.nih.gov/pubmed/35213538	Characterising metabolomic signatures of lipid-modifying therapies through drug target mendelian randomisation.	115,082 European ancestry individuals	NA	19q13.33		FGF21			ENSG00000105550	NA	NA	rs739320-T	rs739320	0	739320	missense_variant	0	0.393335	2E-12	11.699		0.028894	[0.021-0.037] unit increase	NR [11722792] (imputed)	N
32	rs368565	6.80526e-10	19	49261368	rs739320	NA	Triglyceride levels in medium LDL	44678	35213538	Richardson TG	44617	PLoS Biol	www.ncbi.nlm.nih.gov/pubmed/35213538	Characterising metabolomic signatures of lipid-modifying therapies through drug target mendelian randomisation.	115,082 European ancestry individuals	NA	19q13.33		FGF21			ENSG00000105550	NA	NA	rs739320-T	rs739320	0	739320	missense_variant	0	0.393335	2E-12	11.699		0.0297155	[0.021-0.038] unit increase	NR [11722792] (imputed)	N
32	rs368565	6.80526e-10	19	49261368	rs739320	NA	Triglycerides to total lipids ratio in medium HDL	44678	35213538	Richardson TG	44617	PLoS Biol	www.ncbi.nlm.nih.gov/pubmed/35213538	Characterising metabolomic signatures of lipid-modifying therapies through drug target mendelian randomisation.	115,082 European ancestry individuals	NA	19q13.33		FGF21			ENSG00000105550	NA	NA	rs739320-T	rs739320	0	739320	missense_variant	0	0.393335	5E-8	7.30103		0.0225214	[0.014-0.031] unit increase	NR [11722792] (imputed)	N
32	rs368565	6.80526e-10	19	49261368	rs739320	NA	Monounsaturated fatty acid levels	44678	35213538	Richardson TG	44617	PLoS Biol	www.ncbi.nlm.nih.gov/pubmed/35213538	Characterising metabolomic signatures of lipid-modifying therapies through drug target mendelian randomisation.	115,006 European ancestry individuals	NA	19q13.33		FGF21			ENSG00000105550	NA	NA	rs739320-T	rs739320	0	739320	missense_variant	0	0.393342	6E-11	10.2218		0.0278563	[0.02-0.036] unit increase	NR [11722792] (imputed)	N
32	rs368565	6.80526e-10	19	49261368	rs739320	NA	Triglyceride levels in medium HDL	44678	35213538	Richardson TG	44617	PLoS Biol	www.ncbi.nlm.nih.gov/pubmed/35213538	Characterising metabolomic signatures of lipid-modifying therapies through drug target mendelian randomisation.	115,082 European ancestry individuals	NA	19q13.33		FGF21			ENSG00000105550	NA	NA	rs739320-T	rs739320	0	739320	missense_variant	0	0.393335	3E-10	9.52288		0.0267239	[0.018-0.035] unit increase	NR [11722792] (imputed)	N
32	rs368565	6.80526e-10	19	49261368	rs739320	NA	Triglyceride levels in very large HDL	44678	35213538	Richardson TG	44617	PLoS Biol	www.ncbi.nlm.nih.gov/pubmed/35213538	Characterising metabolomic signatures of lipid-modifying therapies through drug target mendelian randomisation.	115,082 European ancestry individuals	NA	19q13.33		FGF21			ENSG00000105550	NA	NA	rs739320-T	rs739320	0	739320	missense_variant	0	0.393335	3E-15	14.5229		0.0332653	[0.025-0.042] unit increase	NR [11722792] (imputed)	N
32	rs368565	6.80526e-10	19	49261368	rs739320	NA	Triglyceride levels in very small VLDL	44678	35213538	Richardson TG	44617	PLoS Biol	www.ncbi.nlm.nih.gov/pubmed/35213538	Characterising metabolomic signatures of lipid-modifying therapies through drug target mendelian randomisation.	115,082 European ancestry individuals	NA	19q13.33		FGF21			ENSG00000105550	NA	NA	rs739320-T	rs739320	0	739320	missense_variant	0	0.393335	2E-13	12.699		0.0309773	[0.023-0.039] unit increase	NR [11722792] (imputed)	N
32	rs368565	6.80526e-10	19	49261368	rs739320	NA	Triglyceride levels in small LDL	44678	35213538	Richardson TG	44617	PLoS Biol	www.ncbi.nlm.nih.gov/pubmed/35213538	Characterising metabolomic signatures of lipid-modifying therapies through drug target mendelian randomisation.	115,082 European ancestry individuals	NA	19q13.33		FGF21			ENSG00000105550	NA	NA	rs739320-T	rs739320	0	739320	missense_variant	0	0.393335	6E-11	10.2218		0.0274059	[0.019-0.036] unit increase	NR [11722792] (imputed)	N
32	rs368565	6.80526e-10	19	49261368	rs739320	NA	Total fatty acid levels	44678	35213538	Richardson TG	44617	PLoS Biol	www.ncbi.nlm.nih.gov/pubmed/35213538	Characterising metabolomic signatures of lipid-modifying therapies through drug target mendelian randomisation.	115,006 European ancestry individuals	NA	19q13.33		FGF21			ENSG00000105550	NA	NA	rs739320-T	rs739320	0	739320	missense_variant	0	0.393342	3E-10	9.52288		0.0269937	[0.019-0.035] unit increase	NR [11722792] (imputed)	N
32	rs368565	6.80526e-10	19	49261368	rs739320	NA	Saturated fatty acid levels	44678	35213538	Richardson TG	44617	PLoS Biol	www.ncbi.nlm.nih.gov/pubmed/35213538	Characterising metabolomic signatures of lipid-modifying therapies through drug target mendelian randomisation.	115,006 European ancestry individuals	NA	19q13.33		FGF21			ENSG00000105550	NA	NA	rs739320-T	rs739320	0	739320	missense_variant	0	0.393342	2E-12	11.699		0.030032	[0.022-0.038] unit increase	NR [11722792] (imputed)	N
32	rs368565	6.80526e-10	19	49261368	rs739320	NA	Triglycerides in very large HDL (UKB data field 23557)	45077	36764567	Davyson E	44966	Biol Psychiatry	www.ncbi.nlm.nih.gov/pubmed/36764567	Metabolomic Investigation of Major Depressive Disorder Identifies a Potentially Causal Association With Polyunsaturated Fatty Acids.	88,329 European ancestry individuals	NA	19q13.33		FGF21			ENSG00000105550	NA	NA	rs739320-T	rs739320	0	739320	missense_variant	0	0.393813	4E-14	13.3979		0.0365924	[0.027-0.046] unit increase	NR [16366144] (imputed)	N
32	rs368565	6.80526e-10	19	49263066	rs4801773	NA	Fibroblast growth factor 21 levels	45096	36349687	Png G	44874	Hum Mol Genet	www.ncbi.nlm.nih.gov/pubmed/36349687	Identifying causal serum protein-cardiometabolic trait relationships using whole genome sequencing.	2,855 Greek (founder/geneitc isolate) individuals	NA	19q13.33		FGF21 - RNU6-317P	ENSG00000105550	ENSG00000206758		1476	33343	rs4801773-?	rs4801773	0	4801773	upstream_gene_variant	1	NR	2E-14	13.699		0.2109	[0.16-0.26] unit decrease	Illumina [30472876]	N
32	rs368565	6.80526e-10	19	49264547	rs9749209	NA	Ratio of monounsaturated fatty acids to total fatty acids	44678	35213538	Richardson TG	44617	PLoS Biol	www.ncbi.nlm.nih.gov/pubmed/35213538	Characterising metabolomic signatures of lipid-modifying therapies through drug target mendelian randomisation.	115,006 European ancestry individuals	NA	19q13.33		FGF21 - RNU6-317P	ENSG00000105550	ENSG00000206758		2957	31862	rs9749209-A	rs9749209	0	9749209	intergenic_variant	1	0.359288	4E-8	7.39794		0.0231469	[0.015-0.031] unit increase	NR [11722792] (imputed)	N
32	rs368565	6.80526e-10	19	49264547	rs9749209	NA	Triglyceride levels in small HDL	44678	35213538	Richardson TG	44617	PLoS Biol	www.ncbi.nlm.nih.gov/pubmed/35213538	Characterising metabolomic signatures of lipid-modifying therapies through drug target mendelian randomisation.	115,082 European ancestry individuals	NA	19q13.33		FGF21 - RNU6-317P	ENSG00000105550	ENSG00000206758		2957	31862	rs9749209-A	rs9749209	0	9749209	intergenic_variant	1	0.359252	7E-9	8.1549		0.0246177	[0.016-0.033] unit increase	NR [11722792] (imputed)	N
32	rs368565	6.80526e-10	19	49264547	rs9749209	NA	Triglyceride levels in small VLDL	44678	35213538	Richardson TG	44617	PLoS Biol	www.ncbi.nlm.nih.gov/pubmed/35213538	Characterising metabolomic signatures of lipid-modifying therapies through drug target mendelian randomisation.	115,082 European ancestry individuals	NA	19q13.33		FGF21 - RNU6-317P	ENSG00000105550	ENSG00000206758		2957	31862	rs9749209-A	rs9749209	0	9749209	intergenic_variant	1	0.359252	3E-9	8.52288		0.0251628	[0.017-0.033] unit increase	NR [11722792] (imputed)	N
32	rs368565	6.80526e-10	19	49266390	rs499765	NA	Cholesteryl esters to total lipids ratio in small HDL	44678	35213538	Richardson TG	44617	PLoS Biol	www.ncbi.nlm.nih.gov/pubmed/35213538	Characterising metabolomic signatures of lipid-modifying therapies through drug target mendelian randomisation.	115,082 European ancestry individuals	NA	19q13.33		FGF21 - RNU6-317P	ENSG00000105550	ENSG00000206758		4800	30019	rs499765-C	rs499765	0	499765	downstream_gene_variant	1	0.661027	4E-8	7.39794		0.023612	[0.015-0.032] unit decrease	NR [11722792] (imputed)	N
32	rs368565	6.80526e-10	19	49266390	rs499765	NA	Ratio of omega-6 fatty acids to total fatty acids	44678	35213538	Richardson TG	44617	PLoS Biol	www.ncbi.nlm.nih.gov/pubmed/35213538	Characterising metabolomic signatures of lipid-modifying therapies through drug target mendelian randomisation.	115,006 European ancestry individuals	NA	19q13.33		FGF21 - RNU6-317P	ENSG00000105550	ENSG00000206758		4800	30019	rs499765-C	rs499765	0	499765	downstream_gene_variant	1	0.661088	2E-9	8.69897		0.0255461	[0.017-0.034] unit decrease	NR [11722792] (imputed)	N
32	rs368565	6.80526e-10	19	49266390	rs499765	NA	Triglycerides in HDL (UKB data field 23410)	45077	36764567	Davyson E	44966	Biol Psychiatry	www.ncbi.nlm.nih.gov/pubmed/36764567	Metabolomic Investigation of Major Depressive Disorder Identifies a Potentially Causal Association With Polyunsaturated Fatty Acids.	88,329 European ancestry individuals	NA	19q13.33		FGF21 - RNU6-317P	ENSG00000105550	ENSG00000206758		4800	30019	rs499765-G	rs499765	0	499765	downstream_gene_variant	1	0.33874	8E-10	9.09691		0.0305646	[0.021-0.04] unit decrease	NR [16366144] (imputed)	N
32	rs368565	6.80526e-10	19	49266390	rs499765	NA	Omega-6 fatty acids to total fatty acids percentage (UKB data field 23452)	45077	36764567	Davyson E	44966	Biol Psychiatry	www.ncbi.nlm.nih.gov/pubmed/36764567	Metabolomic Investigation of Major Depressive Disorder Identifies a Potentially Causal Association With Polyunsaturated Fatty Acids.	88,268 European ancestry individuals	NA	19q13.33		FGF21 - RNU6-317P	ENSG00000105550	ENSG00000206758		4800	30019	rs499765-G	rs499765	0	499765	downstream_gene_variant	1	0.338692	4E-10	9.39794		0.0304748	[0.021-0.04] unit increase	NR [16366159] (imputed)	N
32	rs368565	6.80526e-10	19	49266936	rs637174	NA	Breakfast skipping	43710	31190057	Dashti HS	43629	Am J Clin Nutr	www.ncbi.nlm.nih.gov/pubmed/31190057	Genome-wide association study of breakfast skipping links clock regulation with food timing.	1,359 European ancestry cases, 10,604 European ancestry controls	NA	19q13.33	FGF21	FGF21 - RNU6-317P	ENSG00000105550	ENSG00000206758		5346	29473	rs637174-A	rs637174	0	637174	intergenic_variant	1	0.341	2E-8	7.69897		0.0161	[0.01-0.022] unit increase	Affymetrix, Illumina [up to 38050714] (imputed)	N
32	rs368565	6.80526e-10	19	49266936	rs637174	NA	Breakfast cereal skipping frequency	43710	31190057	Dashti HS	43629	Am J Clin Nutr	www.ncbi.nlm.nih.gov/pubmed/31190057	Genome-wide association study of breakfast skipping links clock regulation with food timing.	193,860 European ancestry individuals	NA	19q13.33	FGF21	FGF21 - RNU6-317P	ENSG00000105550	ENSG00000206758		5346	29473	rs637174-A	rs637174	0	637174	intergenic_variant	1	0.341	2E-8	7.69897		0.0161	[0.01-0.022] unit increase	Affymetrix [up to 73355667] (imputed)	N
32	rs368565	6.80526e-10	19	49266936	rs637174	NA	Saturated fatty acids to total fatty acids percentage (UKB data field 23455)	45077	36764567	Davyson E	44966	Biol Psychiatry	www.ncbi.nlm.nih.gov/pubmed/36764567	Metabolomic Investigation of Major Depressive Disorder Identifies a Potentially Causal Association With Polyunsaturated Fatty Acids.	88,268 European ancestry individuals	NA	19q13.33		FGF21 - RNU6-317P	ENSG00000105550	ENSG00000206758		5346	29473	rs637174-A	rs637174	0	637174	intergenic_variant	1	0.338188	1E-10	10		0.0319923	[0.022-0.042] unit decrease	NR [16366159] (imputed)	N
32	rs368565	6.80526e-10	19	49266936	rs637174	NA	Polyunsaturated fatty acids to total fatty acids percentage (UKB data field 23453)	45077	36764567	Davyson E	44966	Biol Psychiatry	www.ncbi.nlm.nih.gov/pubmed/36764567	Metabolomic Investigation of Major Depressive Disorder Identifies a Potentially Causal Association With Polyunsaturated Fatty Acids.	88,268 European ancestry individuals	NA	19q13.33		FGF21 - RNU6-317P	ENSG00000105550	ENSG00000206758		5346	29473	rs637174-A	rs637174	0	637174	intergenic_variant	1	0.338188	1E-10	10		0.0312598	[0.022-0.041] unit increase	NR [16366159] (imputed)	N
32	rs368565	6.80526e-10	19	49268194	rs653395	NA	Pancreas volume	44421	34128465	Liu Y	44362	Elife	www.ncbi.nlm.nih.gov/pubmed/34128465	Genetic architecture of 11 organ traits derived from abdominal MRI using deep learning.	31,758 European ancestry individuals	NA	19q13.33	FGF21	FGF21 - RNU6-317P	ENSG00000105550	ENSG00000206758		6604	28215	rs653395-?	rs653395	0	653395	regulatory_region_variant	1	NR	1E-8	8		0.0453	NR L increase	Affymetrix [9390170] (imputed)	N
28	rs3848456	1.55276e-18	17	47946055	rs60586860	NA	Serum alkaline phosphatase levels	44246	33547301	Chen VL	44232	Nat Commun	www.ncbi.nlm.nih.gov/pubmed/33547301	Genome-wide association study of serum liver enzymes implicates diverse metabolic and liver pathology.	390,964 European ancestry individuals	105,030 East Asian ancestry individuals	17q21.33	TAC4, DLX4	TAC4 - RNU6-1313P	ENSG00000176358	ENSG00000199492		20675	97383	rs60586860-T	rs60586860	0	60586860	intergenic_variant	1	0.034	7E-25	24.1549		10.3	z-score increase	Affymetrix [4311822] (imputed)	N
28	rs3848456	1.55276e-18	17	47946055	rs60586860	NA	Liver enzyme levels (alkaline phosphatase)	44356	33972514	Pazoki R	44326	Nat Commun	www.ncbi.nlm.nih.gov/pubmed/33972514	Genetic analysis in European ancestry individuals identifies 517 loci associated with liver enzymes.	437,438 European ancestry individuals	315,572 European ancestry individuals	17q21.33	FLJ45513	TAC4 - RNU6-1313P	ENSG00000176358	ENSG00000199492		20675	97383	rs60586860-C	rs60586860	0	60586860	intergenic_variant	1	0.96499	6E-28	27.2218		0.00719785	[0.006-0.0084] unit decrease	Affymetrix [13995440] (imputed)	N
28	rs3848456	1.55276e-18	17	47946055	rs60586860	NA	Serum alkaline phosphatase levels	44544	34594039	Sakaue S	44469	Nat Genet	www.ncbi.nlm.nih.gov/pubmed/34594039	A cross-population atlas of genetic associations for 220 human phenotypes.	344,292 European ancestry individuals, 118,886 East Asian ancestry individuals	NA	17q21.33		TAC4 - RNU6-1313P	ENSG00000176358	ENSG00000199492		20675	97383	rs60586860-T	rs60586860	0	60586860	intergenic_variant	1	NR	4E-23	22.3979		0.0413	[0.033-0.05] unit increase	Affymetrix, Illumina [20533886] (imputed)	N
28	rs3848456	1.55276e-18	17	47947919	rs73337077	NA	Serum alkaline phosphatase levels	44376	33462484	Sinnott-Armstrong N	44214	Nat Genet	www.ncbi.nlm.nih.gov/pubmed/33462484	Genetics of 35 blood and urine biomarkers in the UK Biobank.	342,535 European ancestry individuals, 6,019 African ancestry individuals, 7,337 South Asian ancestry individuals	NA	17q21.33	NR	TAC4 - RNU6-1313P	ENSG00000176358	ENSG00000199492		22539	95519	rs73337077-T	rs73337077	0	73337077	regulatory_region_variant	1	NR	6E-18	17.2218		0.0526	[0.041-0.065] unit increase	Affymetrix [9000000] (imputed)	N
2	rs41264915	2.28886e-21	1	155049402	rs3766916	NA	AMD or cataract or glaucoma (pleiotropy)	45119	36917350	Yao X	44999	Hum Genet	www.ncbi.nlm.nih.gov/pubmed/36917350	Genome-wide analysis of genetic pleiotropy and causal genes across three age-related ocular disorders.	14,034 European ancestry AMD cases, 11,306 European ancestry cataract cases, 7,947 European ancestry glaucoma cases, 784,851 European ancestry controls	NA	1q21.3		EFNA4 - EFNA3	ENSG00000243364	ENSG00000143590		7373	1911	rs3766916-?	rs3766916	0	3766916	intron_variant	1	NR	6E-10	9.22185		NA		NR [NR]	N
2	rs41264915	2.28886e-21	1	155065159	rs7534162	NA	COVID-19 infection or rheumatoid arthritis (MTAG)	44985	36762574	Yao M	44967	J Med Virol	www.ncbi.nlm.nih.gov/pubmed/36762574	Disentangling the common genetic architecture and causality of rheumatoid arthritis and systemic lupus erythematosus with COVID-19 outcomes: genome-wide cross trait analysis and bi-directional Mendelian randomization study.	122,616 European ancestry COVID-19 infection cases, 14,361 European ancestry RA cases, 2,519,163 European ancestry controls	NA	1q21.3		EFNA3 - Y_RNA	ENSG00000143590	ENSG00000200769		5145	27807	rs7534162-?	rs7534162	0	7534162	regulatory_region_variant	1	NR	7E-14	13.1549		NA		NR [NR]	N
2	rs41264915	2.28886e-21	1	155065159	rs7534162	NA	COVID-19 hospitalization or rheumatoid arthritis (MTAG)	44985	36762574	Yao M	44967	J Med Virol	www.ncbi.nlm.nih.gov/pubmed/36762574	Disentangling the common genetic architecture and causality of rheumatoid arthritis and systemic lupus erythematosus with COVID-19 outcomes: genome-wide cross trait analysis and bi-directional Mendelian randomization study.	32,519 European ancestry COVID-19 hospitalization cases, 14,361 European ancestry RA cases, 2,106,728 European ancestry controls	NA	1q21.3		EFNA3 - Y_RNA	ENSG00000143590	ENSG00000200769		5145	27807	rs7534162-?	rs7534162	0	7534162	regulatory_region_variant	1	NR	3E-9	8.52288		NA		NR [NR]	N
2	rs41264915	2.28886e-21	1	155071588	rs57742792	NA	Optic disc size	43851	31809533	Han X	43714	Hum Mol Genet	www.ncbi.nlm.nih.gov/pubmed/31809533	Genome-wide association analysis of 95 549 individuals identifies novel loci and genes influencing optic disc morphology.	67,040 British ancestry individuals	28,509 European ancestry individuals	1q21.3	EFNA3	EFNA3 - Y_RNA	ENSG00000143590	ENSG00000200769		11574	21378	rs57742792-A	rs57742792	0	57742792	intergenic_variant	1	0.51	4E-11	10.3979		0.01	unit increase	Affymetrix [8928767] (imputed)	N
2	rs41264915	2.28886e-21	1	155076734	rs7366355	NA	Cataracts (operation)	43964	31816047	Boutin TS	43808	Hum Mol Genet	www.ncbi.nlm.nih.gov/pubmed/31816047	Insights into the genetic basis of retinal detachment.	21,679 British ancestry cases, 387,283 British ancestry controls	NA	1q22	EFNA3	EFNA3 - Y_RNA	ENSG00000143590	ENSG00000200769		16720	16232	rs7366355-?	rs7366355	0	7366355	intergenic_variant	1	0.51	1E-8	8		1.05741	[1.04-1.08]	Affymetrix [NR] (imputed)	N
2	rs41264915	2.28886e-21	1	155082158	rs11581730	NA	Digit length ratio (right hand)	43278	29659830	Warrington NM	43202	Hum Mol Genet	www.ncbi.nlm.nih.gov/pubmed/29659830	Genome-wide association study identifies nine novel loci for 2D:4D finger ratio, a putative retrospective biomarker of testosterone exposure in utero.	12,636 European ancestry individuals	NA	1q22	EFNA1	EFNA3 - Y_RNA	ENSG00000143590	ENSG00000200769		22144	10808	rs11581730-A	rs11581730	0	11581730	intergenic_variant	1	0.496	1E-13	13		0.296	[0.22-0.37] unit increase	Illumina [8400000] (imputed)	N
2	rs41264915	2.28886e-21	1	155082158	rs11581730	NA	Digit length ratio (left hand)	43278	29659830	Warrington NM	43202	Hum Mol Genet	www.ncbi.nlm.nih.gov/pubmed/29659830	Genome-wide association study identifies nine novel loci for 2D:4D finger ratio, a putative retrospective biomarker of testosterone exposure in utero.	14,382 European ancestry individuals, 1,279 non-European ancestry individuals	NA	1q22	EFNA1	EFNA3 - Y_RNA	ENSG00000143590	ENSG00000200769		22144	10808	rs11581730-A	rs11581730	0	11581730	intergenic_variant	1	0.496	3E-16	15.5229	(EA)	0.294	[0.22-0.36] unit increase	Illumina [8400000] (imputed)	N
2	rs41264915	2.28886e-21	1	155082158	rs11581730	NA	Digit length ratio	43278	29659830	Warrington NM	43202	Hum Mol Genet	www.ncbi.nlm.nih.gov/pubmed/29659830	Genome-wide association study identifies nine novel loci for 2D:4D finger ratio, a putative retrospective biomarker of testosterone exposure in utero.	12,586 European ancestry individuals	NA	1q22	EFNA1	EFNA3 - Y_RNA	ENSG00000143590	ENSG00000200769		22144	10808	rs11581730-A	rs11581730	0	11581730	intergenic_variant	1	0.496	3E-17	16.5229		0.306	[0.24-0.38] unit increase	Illumina [8400000] (imputed)	N
2	rs41264915	2.28886e-21	1	155082158	rs11581730	NA	Digit length ratio (left hand)	43278	29659830	Warrington NM	43202	Hum Mol Genet	www.ncbi.nlm.nih.gov/pubmed/29659830	Genome-wide association study identifies nine novel loci for 2D:4D finger ratio, a putative retrospective biomarker of testosterone exposure in utero.	14,382 European ancestry individuals, 1,279 non-European ancestry individuals	NA	1q22	EFNA1	EFNA3 - Y_RNA	ENSG00000143590	ENSG00000200769		22144	10808	rs11581730-A	rs11581730	0	11581730	intergenic_variant	1	0.493	7E-17	16.1549		0.283	[0.22-0.35] unit increase	Illumina [8400000] (imputed)	N
2	rs41264915	2.28886e-21	1	155106054	rs4390169	NA	Hair color	43504	30595370	Kichaev G	43461	Am J Hum Genet	www.ncbi.nlm.nih.gov/pubmed/30595370	Leveraging Polygenic Functional Enrichment to Improve GWAS Power.	approximately 452,000 European ancestry individuals	NA	1q22		EFNA1			ENSG00000169242	NA	NA	rs4390169-?	rs4390169	0	4390169	non_coding_transcript_exon_variant	0	NR	4E-15	14.3979		NA		NR [~ 8900000] (imputed)	N
2	rs41264915	2.28886e-21	1	155106054	rs4390169	NA	Low density lipoprotein cholesterol levels	44882	34887591	Graham SE	44539	Nature	www.ncbi.nlm.nih.gov/pubmed/34887591	The power of genetic diversity in genome-wide association studies of lipids.	40,963 South Asian ancestry individuals, 48,057 Hispanic individuals, 99,432 Admixed African or African ancestry individuals, 146,492 East Asian ancestry individuals, 1,320,016 European ancestry individuals	NA	1q22		EFNA1			ENSG00000169242	NA	NA	rs4390169-?	rs4390169	0	4390169	non_coding_transcript_exon_variant	0	NR	9E-15	14.0458		NA		NR [52000000] (imputed)	N
2	rs41264915	2.28886e-21	1	155106054	rs4390169	NA	Low density lipoprotein cholesterol levels	44882	34887591	Graham SE	44539	Nature	www.ncbi.nlm.nih.gov/pubmed/34887591	The power of genetic diversity in genome-wide association studies of lipids.	1,320,016 European ancestry individuals	NA	1q22		EFNA1			ENSG00000169242	NA	NA	rs4390169-G	rs4390169	0	4390169	non_coding_transcript_exon_variant	0	0.514842	8E-14	13.0969		0.0119697	[0.0093-0.0147] unit decrease	NR [52000000] (imputed)	N
2	rs41264915	2.28886e-21	1	155106227	rs4745	NA	Low density lipoprotein cholesterol levels	43802	29083408	Liu DJ	43038	Nat Genet	www.ncbi.nlm.nih.gov/pubmed/29083408	Exome-wide association study of plasma lipids in >300,000 individuals.	up to 237,050 European ancestry individuals, up to 16,935 African ancestry individuals, up to 30,468 South Asian ancestry individuals, up to 8,287 East Asian ancestry individuals, 5,084 Hispanic individuals	up to 286,268 European and unknown ancestry individuals	1q22	NR	EFNA1			ENSG00000169242	NA	NA	rs4745-T	rs4745	0	4745	missense_variant	0	NR	3E-10	9.52288		0.0119277	[0.0082-0.0156] unit increase	Illumina [242289]	N
2	rs41264915	2.28886e-21	1	155106227	rs4745	NA	Low density lipoprotein cholesterol levels	43802	29083408	Liu DJ	43038	Nat Genet	www.ncbi.nlm.nih.gov/pubmed/29083408	Exome-wide association study of plasma lipids in >300,000 individuals.	up to 237,050 European ancestry individuals	NA	1q22	NR	EFNA1			ENSG00000169242	NA	NA	rs4745-T	rs4745	0	4745	missense_variant	0	0.52	2E-7	6.69897		0.016	unit decrease	Illumina [242289]	N
2	rs41264915	2.28886e-21	1	155106227	rs4745	NA	Electrocardiogram morphology (amplitude at temporal datapoints)	44165	32916098	Verweij N	44076	Cell Syst	www.ncbi.nlm.nih.gov/pubmed/32916098	The Genetic Makeup of the Electrocardiogram.	63,706 European and unknown ancestry individuals	NA	1q22	EFNA1, SLC50A1, DPM3	EFNA1			ENSG00000169242	NA	NA	rs4745-A	rs4745	0	4745	missense_variant	0	0.495055	4E-8	7.39794	(20 ms)	0.030252	[0.019-0.041] unit decrease	Affymetrix [10000000] (imputed)	N
2	rs41264915	2.28886e-21	1	155106227	rs4745	NA	Electrocardiogram morphology (amplitude at temporal datapoints)	44165	32916098	Verweij N	44076	Cell Syst	www.ncbi.nlm.nih.gov/pubmed/32916098	The Genetic Makeup of the Electrocardiogram.	63,706 European and unknown ancestry individuals	NA	1q22	EFNA1, SLC50A1, DPM3	EFNA1			ENSG00000169242	NA	NA	rs4745-A	rs4745	0	4745	missense_variant	0	0.495055	4E-9	8.39794	(22 ms)	0.0320729	[0.021-0.043] unit decrease	Affymetrix [10000000] (imputed)	N
2	rs41264915	2.28886e-21	1	155106227	rs4745	NA	Electrocardiogram morphology (amplitude at temporal datapoints)	44165	32916098	Verweij N	44076	Cell Syst	www.ncbi.nlm.nih.gov/pubmed/32916098	The Genetic Makeup of the Electrocardiogram.	63,706 European and unknown ancestry individuals	NA	1q22	EFNA1, SLC50A1, DPM3	EFNA1			ENSG00000169242	NA	NA	rs4745-A	rs4745	0	4745	missense_variant	0	0.495055	1E-10	10	(24 ms)	0.0348851	[0.024-0.046] unit decrease	Affymetrix [10000000] (imputed)	N
2	rs41264915	2.28886e-21	1	155106227	rs4745	NA	Electrocardiogram morphology (amplitude at temporal datapoints)	44165	32916098	Verweij N	44076	Cell Syst	www.ncbi.nlm.nih.gov/pubmed/32916098	The Genetic Makeup of the Electrocardiogram.	63,706 European and unknown ancestry individuals	NA	1q22	EFNA1, SLC50A1, DPM3	EFNA1			ENSG00000169242	NA	NA	rs4745-A	rs4745	0	4745	missense_variant	0	0.495055	6E-12	11.2218	(26 ms)	0.0373009	[0.026-0.048] unit decrease	Affymetrix [10000000] (imputed)	N
2	rs41264915	2.28886e-21	1	155106227	rs4745	NA	Electrocardiogram morphology (amplitude at temporal datapoints)	44165	32916098	Verweij N	44076	Cell Syst	www.ncbi.nlm.nih.gov/pubmed/32916098	The Genetic Makeup of the Electrocardiogram.	63,706 European and unknown ancestry individuals	NA	1q22	EFNA1, SLC50A1, DPM3	EFNA1			ENSG00000169242	NA	NA	rs4745-A	rs4745	0	4745	missense_variant	0	0.495055	4E-12	11.3979	(28 ms)	0.038167	[0.027-0.049] unit decrease	Affymetrix [10000000] (imputed)	N
2	rs41264915	2.28886e-21	1	155106227	rs4745	NA	Electrocardiogram morphology (amplitude at temporal datapoints)	44165	32916098	Verweij N	44076	Cell Syst	www.ncbi.nlm.nih.gov/pubmed/32916098	The Genetic Makeup of the Electrocardiogram.	63,706 European and unknown ancestry individuals	NA	1q22	EFNA1, SLC50A1, DPM3	EFNA1			ENSG00000169242	NA	NA	rs4745-A	rs4745	0	4745	missense_variant	0	0.495055	1E-12	12	(30 ms)	0.03903	[0.028-0.05] unit decrease	Affymetrix [10000000] (imputed)	N
2	rs41264915	2.28886e-21	1	155106227	rs4745	NA	Electrocardiogram morphology (amplitude at temporal datapoints)	44165	32916098	Verweij N	44076	Cell Syst	www.ncbi.nlm.nih.gov/pubmed/32916098	The Genetic Makeup of the Electrocardiogram.	63,706 European and unknown ancestry individuals	NA	1q22	EFNA1, SLC50A1, DPM3	EFNA1			ENSG00000169242	NA	NA	rs4745-A	rs4745	0	4745	missense_variant	0	0.495055	8E-13	12.0969	(32 ms)	0.0396637	[0.029-0.051] unit decrease	Affymetrix [10000000] (imputed)	N
2	rs41264915	2.28886e-21	1	155106227	rs4745	NA	Electrocardiogram morphology (amplitude at temporal datapoints)	44165	32916098	Verweij N	44076	Cell Syst	www.ncbi.nlm.nih.gov/pubmed/32916098	The Genetic Makeup of the Electrocardiogram.	63,706 European and unknown ancestry individuals	NA	1q22	EFNA1, SLC50A1, DPM3	EFNA1			ENSG00000169242	NA	NA	rs4745-A	rs4745	0	4745	missense_variant	0	0.495055	7E-13	12.1549	(34 ms)	0.0396682	[0.029-0.051] unit decrease	Affymetrix [10000000] (imputed)	N
2	rs41264915	2.28886e-21	1	155106227	rs4745	NA	Body mass index	44993	36581621	Huang J	44924	Nat Commun	www.ncbi.nlm.nih.gov/pubmed/36581621	Genomics and phenomics of body mass index reveals a complex disease network.	1,122,049 European ancestry individuals	NA	1q22		EFNA1			ENSG00000169242	NA	NA	rs4745-T	rs4745	0	4745	missense_variant	0	NR	1E-11	11		0.0091	[0.0066-0.0116] unit increase	Affymetrix [NR] (imputed)	N
2	rs41264915	2.28886e-21	1	155106227	rs4745	NA	Classic bladder exstrophy	44908	36352089	Mingardo E	44874	Commun Biol	www.ncbi.nlm.nih.gov/pubmed/36352089	A genome-wide association study with tissue transcriptomics identifies genetic drivers for classic bladder exstrophy.	628 European ancestry cases, 7,352 European ancestry controls	NA	1q22		EFNA1			ENSG00000169242	NA	NA	rs4745-T	rs4745	0	4745	missense_variant	0	NR	4E-10	9.39794		1.5	[1.32-1.71]	Illumina [8289003] (imputed)	N
2	rs41264915	2.28886e-21	1	155135335	rs4460629	NA	Serum magnesium levels	43112	29093028	Corre T	43040	J Am Soc Nephrol	www.ncbi.nlm.nih.gov/pubmed/29093028	Genome-Wide Meta-Analysis Unravels Interactions between Magnesium Homeostasis and Metabolic Phenotypes.	5,265 European ancestry individuals, 1,541 Val Borbera (founder/genetic isolate) individuals, 281 Carlantino (founder/genetic isolate) individuals, 889 Korcula (founder/genetic isolate) individuals	NA	1q22	MUC1	HMGN2P18 - KRTCAP2	ENSG00000223452	ENSG00000163463		14046	6549	rs4460629-T	rs4460629	0	4460629	intergenic_variant	1	0.56	4E-14	13.3979		0.136	[0.10-0.17] unit decrease	Affymetrix, Illumina [~ 2500000] (imputed)	N
2	rs41264915	2.28886e-21	1	155135335	rs4460629	NA	Biological sex	44322	33888908	Pirastu N	44308	Nat Genet	www.ncbi.nlm.nih.gov/pubmed/33888908	Genetic analyses identify widespread sex-differential participation bias.	1,301,549 European ancestry cases, 1,160,583 European ancestry controls	NA	1q22	NA	HMGN2P18 - KRTCAP2	ENSG00000223452	ENSG00000163463		14046	6549	rs4460629-T	rs4460629	0	4460629	intergenic_variant	1	NR	5E-10	9.30103		0.0113141	[0.0077-0.0149] unit decrease	Illumina [13288253] (imputed)	N
2	rs41264915	2.28886e-21	1	155137395	rs141942982	NA	Peak expiratory flow	43551	30804560	Shrine N	43521	Nat Genet	www.ncbi.nlm.nih.gov/pubmed/30804560	New genetic signals for lung function highlight pathways and chronic obstructive pulmonary disease associations across multiple ancestries.	321,047 European ancestry individuals	24,218 European ancestry individuals	1q22	KRTCAP2	HMGN2P18 - KRTCAP2	ENSG00000223452	ENSG00000163463		16106	4489	rs141942982-T	rs141942982	0	141942982	intergenic_variant	1	0.1066	8E-9	8.09691		0.0233	[0.015-0.031] unit decrease	Affymetrix [19819130] (imputed)	N
2	rs41264915	2.28886e-21	1	155137395	rs141942982	NA	Lung function (FEV1/FVC)	43551	30804560	Shrine N	43521	Nat Genet	www.ncbi.nlm.nih.gov/pubmed/30804560	New genetic signals for lung function highlight pathways and chronic obstructive pulmonary disease associations across multiple ancestries.	321,047 European ancestry individuals	79,005 European ancestry individuals	1q22	KRTCAP2	HMGN2P18 - KRTCAP2	ENSG00000223452	ENSG00000163463		16106	4489	rs141942982-T	rs141942982	0	141942982	intergenic_variant	1	0.1066	1E-20	20		0.0362	[0.029-0.044] unit decrease	Affymetrix [19819130] (imputed)	N
2	rs41264915	2.28886e-21	1	155137395	rs141942982	NA	Height	43606	30595370	Kichaev G	43461	Am J Hum Genet	www.ncbi.nlm.nih.gov/pubmed/30595370	Leveraging Polygenic Functional Enrichment to Improve GWAS Power.	approximately 458,000 European ancestry individuals	NA	1q22		HMGN2P18 - KRTCAP2	ENSG00000223452	ENSG00000163463		16106	4489	rs141942982-?	rs141942982	0	141942982	intergenic_variant	1	NR	3E-14	13.5229		NA		NR [~ 8900000] (imputed)	N
2	rs41264915	2.28886e-21	1	155138557	rs11264338	NA	Node-level brain connectivity (multivariate analysis)	44980	36800424	Sha Z	44974	Sci Adv	www.ncbi.nlm.nih.gov/pubmed/36800424	Genetic architecture of the white matter connectome of the human brain.	30,810 British ancestry individuals	NA	1q22		HMGN2P18 - KRTCAP2	ENSG00000223452	ENSG00000163463		17268	3327	rs11264338-A	rs11264338	0	11264338	downstream_gene_variant	1	0.512325	6E-12	11.2218		6.88088	z score increase	NR [9312361] (imputed)	N
2	rs41264915	2.28886e-21	1	155140648	rs11264339	NA	PR interval	43503	30046033	van Setten J	43306	Nat Commun	www.ncbi.nlm.nih.gov/pubmed/30046033	PR interval genome-wide association meta-analysis identifies 50 loci associated with atrial and atrioventricular electrical activity.	92,340 European ancestry individuals	NA	1q22	KRTCAP2	HMGN2P18 - KRTCAP2	ENSG00000223452	ENSG00000163463		19359	1236	rs11264339-T	rs11264339	0	11264339	regulatory_region_variant	1	0.48	6E-10	9.22185		0.7	[0.48-0.92] ms decrease	Affymetrix, Illumina [2712613] (imputed)	N
2	rs41264915	2.28886e-21	1	155142883	rs4971088	NA	Brain region volumes	43858	31676860	Zhao B	43770	Nat Genet	www.ncbi.nlm.nih.gov/pubmed/31676860	Genome-wide association analysis of 19,629 individuals identifies variants influencing regional brain volumes and refines their genetic co-architecture with cognitive and mental health traits.	19,629 British ancestry individuals	NA	1q22	NR	KRTCAP2			ENSG00000163463	NA	NA	rs4971088-?	rs4971088	0	4971088	non_coding_transcript_exon_variant	0	NR	1E-8	8	(white matter)	NA		NR [9227495] (imputed)	N
2	rs41264915	2.28886e-21	1	155142927	rs4971089	NA	PR interval	44036	32439900	Ntalla I	43972	Nat Commun	www.ncbi.nlm.nih.gov/pubmed/32439900	Multi-ancestry GWAS of the electrocardiographic PR interval identifies 202 loci underlying cardiac conduction.	271,570 European ancestry individuals, 8,173 African American individuals, 12,823 Hispanic/Latino individuals	NA	1q22	KRTCAP2	KRTCAP2			ENSG00000163463	NA	NA	rs4971089-A	rs4971089	0	4971089	non_coding_transcript_exon_variant	0	0.4959	2E-25	24.699		0.664	[0.54-0.79] ms increase	Affymetrix, Illumina [at least 167995] (imputed)	N
2	rs41264915	2.28886e-21	1	155142927	rs4971089	NA	Allergic disease (asthma, hay fever and/or eczema) (multivariate analysis)	44222	32603359	Ferreira MAR	44012	PLoS Genet	www.ncbi.nlm.nih.gov/pubmed/32603359	Age-of-onset information helps identify 76 genetic variants associated with allergic disease.	477,968 European ancestry individuals	NA	1q22	KRTCAP2	KRTCAP2			ENSG00000163463	NA	NA	rs4971089-G	rs4971089	0	4971089	non_coding_transcript_exon_variant	0	0.488	2E-8	7.69897		0.023	[0.015-0.031] unit decrease	NR [NR] (imputed)	N
2	rs41264915	2.28886e-21	1	155142927	rs4971089	NA	Allergic disease (asthma, hay fever and/or eczema) (age of onset)	44222	32603359	Ferreira MAR	44012	PLoS Genet	www.ncbi.nlm.nih.gov/pubmed/32603359	Age-of-onset information helps identify 76 genetic variants associated with allergic disease.	117,130 European ancestry individuals	NA	1q22	KRTCAP2	KRTCAP2			ENSG00000163463	NA	NA	rs4971089-G	rs4971089	0	4971089	non_coding_transcript_exon_variant	0	0.488	2E-8	7.69897		0.024	[0.016-0.032] unit decrease	NR [7647814] (imputed)	N
2	rs41264915	2.28886e-21	1	155143768	rs4971091	NA	Body fat distribution (arm fat ratio)	43537	30664634	Rask-Andersen M	43486	Nat Commun	www.ncbi.nlm.nih.gov/pubmed/30664634	Genome-wide association study of body fat distribution identifies adiposity loci and sex-specific genetic effects.	55,006 British ancestry males, 61,132 British ancestry females	112,425 British ancestry males, 133,936 British ancestry females	1q22	KRTCAP2	KRTCAP2			ENSG00000163463	NA	NA	rs4971091-T	rs4971091	0	4971091	non_coding_transcript_exon_variant	0	0.377971	4E-11	10.3979		0.01288	NR unit decrease (replication)	Affymetrix [25472837] (imputed)	N
2	rs41264915	2.28886e-21	1	155143768	rs4971091	NA	Body fat distribution (arm fat ratio)	43537	30664634	Rask-Andersen M	43486	Nat Commun	www.ncbi.nlm.nih.gov/pubmed/30664634	Genome-wide association study of body fat distribution identifies adiposity loci and sex-specific genetic effects.	55,006 British ancestry males, 61,132 British ancestry females	112,425 British ancestry males, 133,936 British ancestry females	1q22	KRTCAP2	KRTCAP2			ENSG00000163463	NA	NA	rs4971091-T	rs4971091	0	4971091	non_coding_transcript_exon_variant	0	0.377971	6E-8	7.22185	(females)	0.01292	NR unit decrease (replication)	Affymetrix [25472837] (imputed)	N
2	rs41264915	2.28886e-21	1	155143768	rs4971091	NA	Educational attainment	44743	35361970	Okbay A	44651	Nat Genet	www.ncbi.nlm.nih.gov/pubmed/35361970	Polygenic prediction of educational attainment within and between families from genome-wide association analyses in 3 million individuals.	3,037,499 European ancestry individuals	NA	1q22		KRTCAP2			ENSG00000163463	NA	NA	rs4971091-T	rs4971091	0	4971091	non_coding_transcript_exon_variant	0	0.3694	3E-9	8.52288		0.00641382	[0.0043-0.0085] unit decrease	Illumina [10675380] (imputed)	N
2	rs41264915	2.28886e-21	1	155148781	rs4971059	NA	Breast cancer	44550	32139696	Shu X	43895	Nat Commun	www.ncbi.nlm.nih.gov/pubmed/32139696	Identification of novel breast cancer susceptibility loci in meta-analyses conducted among Asian and European descendants.	24,206 East Asian ancestry cases, 24,775 East Asian ancestry controls, 122,977 European ancestry cases, 105,974 European ancestry controls	10,829 East Asian ancestry cases, 10,996 East Asian ancestry controls, 5,958 Asian ancestry cases, 5,684 Asian ancestry controls	1q22		TRIM46			ENSG00000163462	NA	NA	rs4971059-A	rs4971059	0	4971059	intron_variant	0	NR	2E-10	9.69897		1.04	[1.03-1.05]	Affymetrix, Illumina [NR] (imputed)	N
2	rs41264915	2.28886e-21	1	155148781	rs4971059	NA	Breast cancer	43069	29059683	Michailidou K	43031	Nature	www.ncbi.nlm.nih.gov/pubmed/29059683	Association analysis identifies 65 new breast cancer risk loci.	76,192 European ancestry cases, 63,082 European ancestry controls	46,785 European ancestry cases, 42,892 European ancestry controls, 14,068 East Asian ancestry cases, 13,104 East Asian ancestry controls	1q22	TRIM46	TRIM46			ENSG00000163462	NA	NA	rs4971059-A	rs4971059	0	4971059	intron_variant	0	0.35	5E-11	10.301	(EA)	1.05	[1.03-1.07] (Oncoarray)	Illumina [~ 11800000] (imputed)	N
2	rs41264915	2.28886e-21	1	155148781	rs4971059	NA	Breast cancer or lung cancer (pleiotropy)	45096	36819030	Guo H	44960	Front Microbiol	www.ncbi.nlm.nih.gov/pubmed/36819030	A genome-wide cross-cancer meta-analysis highlights the shared genetic links of five solid cancers.	122,977 breast cancer cases, 11,348 lung cancer cases, 121,835 controls	NA	1q22		TRIM46			ENSG00000163462	NA	NA	rs4971059-G	rs4971059	0	4971059	intron_variant	0	NR	4E-11	10.3979		NA		NR [NR]	N
2	rs41264915	2.28886e-21	1	155149718	rs3814316	NA	Hematocrit	44882	36329257	Lee CJ	44868	Commun Biol	www.ncbi.nlm.nih.gov/pubmed/36329257	Phenome-wide analysis of Taiwan Biobank reveals novel glycemia-related loci and genetic risks for diabetes.	76,452 Taiwanese ancestry individuals	NA	1q22		TRIM46			ENSG00000163462	NA	NA	rs3814316-?	rs3814316	0	3814316	synonymous_variant	0	NR	1E-13	13		0.148085	unit increase	NR [5925277] (imputed)	N
2	rs41264915	2.28886e-21	1	155155608	rs4971099	NA	Number of decayed, missing and filled tooth surfaces or use of dentures	43678	31235808	Shungin D	43640	Nat Commun	www.ncbi.nlm.nih.gov/pubmed/31235808	Genome-wide analysis of dental caries and periodontitis combining clinical and self-reported data.	14,976 European ancestry individuals with decayed, missing or filled tooth surface measurement, 11,816 Hispanic/Latino individuals with decayed, missing or filled tooth surface measurement, 77,714 European ancestry dentures cases, 383,317 European ancestry controls	NA	1q22	KRTCAP2	TRIM46			ENSG00000163462	NA	NA	rs4971099-A	rs4971099	0	4971099	intron_variant	0	0.55	7E-15	14.1549		0.021	[0.016-0.026] unit decrease	Affymetrix, Illumina [~ 8900000] (imputed)	N
2	rs41264915	2.28886e-21	1	155155608	rs4971099	NA	Dentures	43678	31235808	Shungin D	43640	Nat Commun	www.ncbi.nlm.nih.gov/pubmed/31235808	Genome-wide analysis of dental caries and periodontitis combining clinical and self-reported data.	77,714 European ancestry cases, 383,317 European ancestry controls	NA	1q22	KRTCAP2	TRIM46			ENSG00000163462	NA	NA	rs4971099-A	rs4971099	0	4971099	intron_variant	0	0.55	3E-13	12.5229		0.04	[0.029-0.051] unit decrease	Affymetrix [at least 8900000] (imputed)	N
2	rs41264915	2.28886e-21	1	155155608	rs4971099	NA	Medication use (calcium channel blockers)	44544	34594039	Sakaue S	44469	Nat Genet	www.ncbi.nlm.nih.gov/pubmed/34594039	A cross-population atlas of genetic associations for 220 human phenotypes.	31,904 European ancestry cases, 172,474 European ancestry controls, 49,327 East Asian ancestry cases, 129,399 East Asian ancestry controls	NA	1q22		TRIM46			ENSG00000163462	NA	NA	rs4971099-G	rs4971099	0	4971099	intron_variant	0	NR	3E-11	10.5229		0.0711	[0.05-0.092] unit decrease	Affymetrix, Illumina [15248280] (imputed)	N
2	rs41264915	2.28886e-21	1	155155731	rs4971100	NA	Estimated glomerular filtration rate	43651	31152163	Wuttke M	43616	Nat Genet	www.ncbi.nlm.nih.gov/pubmed/31152163	A catalog of genetic loci associated with kidney function from analyses of a million individuals.	165,726 East Asian ancestry individuals	NA	1q22	TRIM46	TRIM46			ENSG00000163462	NA	NA	rs4971100-A	rs4971100	0	4971100	intron_variant	0	0.7982	2E-7	6.69897		0.0044	[0.0028-0.006] unit increase	Affymetrix, Illumina [8221591] (imputed)	N
2	rs41264915	2.28886e-21	1	155155731	rs4971100	NA	Magnesium levels	42328	25886283	Chang X	42111	PLoS One	www.ncbi.nlm.nih.gov/pubmed/25886283	Genome-wide association study of serum minerals levels in children of different ethnic background.	2,317 European ancestry children, 1,283 African American ancestry children	NA	1q22	MUC1	TRIM46			ENSG00000163462	NA	NA	rs4971100-A	rs4971100	0	4971100	intron_variant	0	NR	1E-7	7		0.0262	[NR] mg/dl increase	Illumina [up to 509150]	N
2	rs41264915	2.28886e-21	1	155155731	rs4971100	NA	Magnesium levels	42328	25886283	Chang X	42111	PLoS One	www.ncbi.nlm.nih.gov/pubmed/25886283	Genome-wide association study of serum minerals levels in children of different ethnic background.	2,317 European ancestry children, 1,283 African American ancestry children	NA	1q22	MUC1	TRIM46			ENSG00000163462	NA	NA	rs4971100-A	rs4971100	0	4971100	intron_variant	0	NR	4E-7	6.39794	(EA)	0.02982	(0.01832-0.04132) mg/dl increase	Illumina [up to 509150]	N
2	rs41264915	2.28886e-21	1	155155731	rs4971100	NA	Estimated glomerular filtration rate	43651	31152163	Wuttke M	43616	Nat Genet	www.ncbi.nlm.nih.gov/pubmed/31152163	A catalog of genetic loci associated with kidney function from analyses of a million individuals.	567,460 European ancestry individuals, 165,726 East Asian ancestry individuals, 13,842 African American individuals, 13,359 South Asian ancestry individuals, 4,961 Hispanic individuals	216,518 European ancestry individuals, 64,204 non-Hispanic black individuals	1q22	TRIM46	TRIM46			ENSG00000163462	NA	NA	rs4971100-A	rs4971100	0	4971100	intron_variant	0	0.4821	9E-17	16.0458		0.002	[0.0014-0.0026] unit increase	Affymetrix, Illumina [8221591] (imputed)	N
2	rs41264915	2.28886e-21	1	155155731	rs4971100	NA	Serum CC16 levels	44292	32839289	Milne S	44067	Thorax	www.ncbi.nlm.nih.gov/pubmed/32839289	Protective effect of club cell secretory protein (CC-16) on COPD risk and progression: a Mendelian randomisation study.	5,552 individuals	NA	1q22	TRIM46	TRIM46			ENSG00000163462	NA	NA	rs4971100-A	rs4971100	0	4971100	intron_variant	0	0.42	2E-11	10.699		0.073	[0.051-0.095] unit increase	Illumina [7312348] (imputed)	N
2	rs41264915	2.28886e-21	1	155155731	rs4971100	NA	Urate levels	44244	33356394	Gill D	44193	Hypertension	www.ncbi.nlm.nih.gov/pubmed/33356394	Urate, Blood Pressure, and Cardiovascular Disease: Evidence From Mendelian Randomization and Meta-Analysis of Clinical Trials.	454,183 European ancestry individuals	NA	1q22	NR	TRIM46			ENSG00000163462	NA	NA	rs4971100-A	rs4971100	0	4971100	intron_variant	0	0.43	1E-82	82		0.036	[0.032-0.04] unit decrease	NR [NR]	N
2	rs41264915	2.28886e-21	1	155155731	rs4971100	NA	Serum uric acid levels	43593	30993211	Nakatochi M	43563	Commun Biol	www.ncbi.nlm.nih.gov/pubmed/30993211	Genome-wide meta-analysis identifies multiple novel loci associated with serum uric acid levels in Japanese individuals.	121,745 Japanese ancestry individuals, at least 88,461 European ancestry individuals	NA	1q22	TRIM46	TRIM46			ENSG00000163462	NA	NA	rs4971100-A	rs4971100	0	4971100	intron_variant	0	0.8153	8E-19	18.0969	(Japanese)	0.0457	[0.036-0.056] unit decrease	Illumina [1986983] (imputed)	N
2	rs41264915	2.28886e-21	1	155155731	rs4971100	NA	Serum uric acid levels	43593	30993211	Nakatochi M	43563	Commun Biol	www.ncbi.nlm.nih.gov/pubmed/30993211	Genome-wide meta-analysis identifies multiple novel loci associated with serum uric acid levels in Japanese individuals.	121,745 Japanese ancestry individuals, at least 88,461 European ancestry individuals	NA	1q22	TRIM46	TRIM46			ENSG00000163462	NA	NA	rs4971100-A	rs4971100	0	4971100	intron_variant	0	0.456	5E-16	15.301	(EA)	0.0342857	[0.026-0.043] unit decrease	Illumina [1986983] (imputed)	N
2	rs41264915	2.28886e-21	1	155155731	rs4971100	NA	Creatinine levels	44882	36329257	Lee CJ	44868	Commun Biol	www.ncbi.nlm.nih.gov/pubmed/36329257	Phenome-wide analysis of Taiwan Biobank reveals novel glycemia-related loci and genetic risks for diabetes.	76,850 Taiwanese ancestry individuals	NA	1q22		TRIM46			ENSG00000163462	NA	NA	rs4971100-?	rs4971100	0	4971100	intron_variant	0	NR	1E-18	18		0.00662534	unit decrease	NR [5925277] (imputed)	N
2	rs41264915	2.28886e-21	1	155157635	rs4971101	NA	Blood urea nitrogen levels	44882	36329257	Lee CJ	44868	Commun Biol	www.ncbi.nlm.nih.gov/pubmed/36329257	Phenome-wide analysis of Taiwan Biobank reveals novel glycemia-related loci and genetic risks for diabetes.	76,637 Taiwanese ancestry individuals	NA	1q22		TRIM46 - MUC1	ENSG00000163462	ENSG00000185499		188	665	rs4971101-?	rs4971101	0	4971101	intron_variant	1	NR	4E-45	44.3979		0.255572	unit increase	NR [5925277] (imputed)	N
2	rs41264915	2.28886e-21	1	155162067	rs4072037	NA	Diastolic blood pressure	43587	30487518	Takeuchi F	43432	Nat Commun	www.ncbi.nlm.nih.gov/pubmed/30487518	Interethnic analyses of blood pressure loci in populations of East Asian and European descent.	130,777 Japanese ancestry individuals	53,008 East Asian individuals, 105,253 European ancestry individuals	1q22	NR	MUC1			ENSG00000185499	NA	NA	rs4072037-T	rs4072037	0	4072037	synonymous_variant	0	0.8285	9E-10	9.04576	(East Asian)	0.3172	[0.22-0.42] unit decrease	Illumina [6200000] (imputed)	N
2	rs41264915	2.28886e-21	1	155162067	rs4072037	NA	Urinary albumin-to-creatinine ratio	42657	26631737	Teumer A	42340	Diabetes	www.ncbi.nlm.nih.gov/pubmed/26631737	Genome-wide Association Studies Identify Genetic Loci Associated With Albuminuria in Diabetes.	up to 54,450 European ancestry individuals	NA	1q22	MUC1	MUC1			ENSG00000185499	NA	NA	rs4072037-T	rs4072037	0	4072037	synonymous_variant	0	0.54	3E-6	5.52288		0.029	[0.017-0.041] unit increase	Affymetrix, Illumina [2191945] (imputed)	N
2	rs41264915	2.28886e-21	1	155162067	rs4072037	NA	Urinary albumin-to-creatinine ratio in non-diabetics	42657	26631737	Teumer A	42340	Diabetes	www.ncbi.nlm.nih.gov/pubmed/26631737	Genome-wide Association Studies Identify Genetic Loci Associated With Albuminuria in Diabetes.	up to 46,051 European ancestry individuals	NA	1q22	MUC1, MIR92B, THBS3, TRIM46, KRTC	MUC1			ENSG00000185499	NA	NA	rs4072037-T	rs4072037	0	4072037	synonymous_variant	0	0.54	9E-6	5.04576		0.028	[0.016-0.04] unit increase	Affymetrix, Illumina [2191945] (imputed)	N
2	rs41264915	2.28886e-21	1	155162067	rs4072037	NA	Non-cardia gastric cancer	42653	26701879	Wang Z	42361	Gut	www.ncbi.nlm.nih.gov/pubmed/26701879	Identification of new susceptibility loci for gastric non-cardia adenocarcinoma: pooled results from two Chinese genome-wide association studies.	2,031 Han Chinese ancestry cases, 4,970 Han Chinese ancestry controls	3,564 Han Chinese ancestry cases, 4,637 Han Chinese ancestry controls	1q22	MUC1	MUC1			ENSG00000185499	NA	NA	rs4072037-T	rs4072037	0	4072037	synonymous_variant	0	0.84	6E-17	16.2218		1.35135	[1.27-1.45]	Affymetrix, Illumina [6223896] (imputed)	N
2	rs41264915	2.28886e-21	1	155162067	rs4072037	NA	Esophageal cancer and gastric cancer	40444	20729852	Abnet CC	40412	Nat Genet	www.ncbi.nlm.nih.gov/pubmed/20729852	A shared susceptibility locus in PLCE1 at 10q23 for gastric adenocarcinoma and esophageal squamous cell carcinoma.	1,625 Chinese ancestry gastric cancer cases, 1,898 Chinese ancestry ESCC cases, 2,100 Chinese ancestry controls	NA	1q22	NR	MUC1			ENSG00000185499	NA	NA	rs4072037-A	rs4072037	0	4072037	synonymous_variant	0	0.84	4E-7	6.39794	(Total gastric)	1.33	[1.19-1.49]	Illumina [551152]	N
2	rs41264915	2.28886e-21	1	155162067	rs4072037	NA	Magnesium levels	40436	20700443	Meyer TE	40395	PLoS Genet	www.ncbi.nlm.nih.gov/pubmed/20700443	Genome-wide association studies of serum magnesium, potassium, and sodium concentrations identify six Loci influencing serum magnesium levels.	15,366 European ancestry individuals	8,463 European ancestry individuals	1q22	MUC1	MUC1			ENSG00000185499	NA	NA	rs4072037-C	rs4072037	0	4072037	synonymous_variant	0	0.46	2E-36	35.699		0.01	[0.008-0.012] mmol/L decrease	Affymetrix, Illumina [~ 2500000] (imputed)	N
2	rs41264915	2.28886e-21	1	155162067	rs4072037	NA	Gastric cancer	42529	26129866	Hu N	42185	Gut	www.ncbi.nlm.nih.gov/pubmed/26129866	Genome-wide association study of gastric adenocarcinoma in Asia: a comparison of associations between cardia and non-cardia tumours.	2,350 East Asian ancestry cases, 2,708 East Asian ancestry controls	7,408 East Asian ancestry cases, 7,548 East Asian ancestry controls	1q22	MUC1	MUC1			ENSG00000185499	NA	NA	rs4072037-A	rs4072037	0	4072037	synonymous_variant	0	NR	7E-8	7.1549		1.32	[1.19-1.45]	Illumina [556896]	N
2	rs41264915	2.28886e-21	1	155162067	rs4072037	NA	Magnesium levels	42413	26058915	Tin A	42153	BMC Genet	www.ncbi.nlm.nih.gov/pubmed/26058915	Genetic loci for serum magnesium among African-Americans and gene-environment interaction at MUC1 and TRPM6 in European-Americans: the Atherosclerosis Risk in Communities (ARIC) study.	2,737 African American individuals	942 African American individuals	1q22	MUC1	MUC1			ENSG00000185499	NA	NA	rs4072037-C	rs4072037	0	4072037	synonymous_variant	0	0.32	9E-12	11.0458		0.012	[NR] mmol/L decrease	Affymetrix [14825944] (imputed)	N
2	rs41264915	2.28886e-21	1	155162067	rs4072037	NA	Serum uric acid levels	43309	29403010	Kanai M	43136	Nat Genet	www.ncbi.nlm.nih.gov/pubmed/29403010	Genetic analysis of quantitative traits in the Japanese population links cell types to complex human diseases.	109,029 Japanese ancestry individuals	NA	1q22	MUC1	MUC1			ENSG00000185499	NA	NA	rs4072037-?	rs4072037	0	4072037	synonymous_variant	0	NR	9E-16	15.0458		0.04491	[0.034-0.056] unit decrease novel	Illumina [6108953] (imputed)	N
2	rs41264915	2.28886e-21	1	155162067	rs4072037	NA	Serum uric acid levels	43592	30993211	Nakatochi M	43563	Commun Biol	www.ncbi.nlm.nih.gov/pubmed/30993211	Genome-wide meta-analysis identifies multiple novel loci associated with serum uric acid levels in Japanese individuals.	121,745 Japanese ancestry individuals	at least 101,293 European ancestry individuals	1q22	MUC1	MUC1			ENSG00000185499	NA	NA	rs4072037-T	rs4072037	0	4072037	synonymous_variant	0	0.828	7E-20	19.1549	(Japanese)	0.048	[0.038-0.058] unit decrease	Illumina [5864938] (imputed)	N
2	rs41264915	2.28886e-21	1	155164480	rs12411216	NA	Occipital lobe volume	43728	31396565	van der Lee SJ	43679	Commun Biol	www.ncbi.nlm.nih.gov/pubmed/31396565	A genome-wide association study identifies genetic loci associated with specific lobar brain volumes.	15,269 European ancestry individuals, 405 African American individuals, 211 Chinese ancestry individuals, 131 Malay ancestry individuals	NA	1q22	MIR92B, THBS3	MUC1 - THBS3-AS1	ENSG00000185499	ENSG00000231064		1773	308	rs12411216-A	rs12411216	0	12411216	upstream_gene_variant	1	0.455	1E-7	7		0.487	[0.31-0.67] cm3 decrease	Affymetrix, Illumina, Perlegen [NR] (imputed)	N
2	rs41264915	2.28886e-21	1	155164480	rs12411216	NA	Heel bone mineral density	43391	30048462	Kim SK	43307	PLoS One	www.ncbi.nlm.nih.gov/pubmed/30048462	Identification of 613 new loci associated with heel bone mineral density and a polygenic risk score for bone mineral density, osteoporosis and fracture.	394,929 European ancestry individuals	NA	1q22		MUC1 - THBS3-AS1	ENSG00000185499	ENSG00000231064		1773	308	rs12411216-?	rs12411216	0	12411216	upstream_gene_variant	1	NR	2E-14	13.699		0.0154756	[0.011-0.02] unit decrease	Affymetrix [20259828] (imputed)	N
2	rs41264915	2.28886e-21	1	155164480	rs12411216	NA	Lung function (FEV1)	45016	36914875	Shrine N	44998	Nat Genet	www.ncbi.nlm.nih.gov/pubmed/36914875	Multi-ancestry genome-wide association analyses improve resolution of genes and pathways influencing lung function and chronic obstructive pulmonary disease risk.	468,062 European ancestry individuals, 8,590 African ancestry individuals, 85,279 East Asian ancestry individuals, 4,270 South Asian ancestry individuals, 14,668 Hispanic or Latin American individuals	NA	1q22		MUC1 - THBS3-AS1	ENSG00000185499	ENSG00000231064		1773	308	rs12411216-A	rs12411216	0	12411216	upstream_gene_variant	1	0.416	9E-10	9.04576		6.128	z score increase	Affymetrix, Illumina [66493574] (imputed)	N
2	rs41264915	2.28886e-21	1	155164480	rs12411216	NA	WU polyomavirus VP1 antibody levels	44490	34532061	Hodel F	44358	Virus Evol	www.ncbi.nlm.nih.gov/pubmed/34532061	Human genomics of the humoral immune response against polyomaviruses.	5,791 European ancestry individuals	NA	1q22		MUC1 - THBS3-AS1	ENSG00000185499	ENSG00000231064		1773	308	rs12411216-?	rs12411216	0	12411216	upstream_gene_variant	1	NR	3E-30	29.5229		NA		Affymetrix [NR] (imputed)	N
2	rs41264915	2.28886e-21	1	155164480	rs12411216	NA	Calcium levels	44544	34594039	Sakaue S	44469	Nat Genet	www.ncbi.nlm.nih.gov/pubmed/34594039	A cross-population atlas of genetic associations for 220 human phenotypes.	315,153 European ancestry individuals, 83,980 East Asian ancestry individuals	NA	1q22		MUC1 - THBS3-AS1	ENSG00000185499	ENSG00000231064		1773	308	rs12411216-A	rs12411216	0	12411216	upstream_gene_variant	1	NR	4E-28	27.3979		0.0254	[0.021-0.03] unit increase	Affymetrix, Illumina [20528270] (imputed)	N
2	rs41264915	2.28886e-21	1	155168930	rs7366775	NA	Gastric cancer	44385	33002439	Jin G	44105	Lancet Oncol	www.ncbi.nlm.nih.gov/pubmed/33002439	Genetic risk, incident gastric cancer, and healthy lifestyle: a meta-analysis of genome-wide association studies and prospective cohort study.	10,254 Han Chinese ancestry cases, 10,914 Han Chinese ancestry controls	NA	1q22	NR	THBS3-AS1, THBS3			ENSG00000231064, ENSG00000169231	NA	NA	rs7366775-A	rs7366775	0	7366775	intron_variant	0	0.8	1E-34	34		1.41	NR	Affymetrix, Illumina [6957974] (imputed)	N
2	rs41264915	2.28886e-21	1	155169355	rs423144	NA	Gastrokine-2 levels	45019	34648354	Pietzner M	44512	Science	www.ncbi.nlm.nih.gov/pubmed/34648354	Mapping the proteo-genomic convergence of human diseases.	10,708 European ancestry individuals	NA	1q22		THBS3-AS1, THBS3			ENSG00000231064, ENSG00000169231	NA	NA	rs423144-T	rs423144	0	423144	intron_variant	0	0.43	5E-20	19.301		0.123	[0.098-0.148] unit decrease	Affymetrix, Illumina [10200000] (imputed)	N
2	rs41264915	2.28886e-21	1	155172725	rs35154152	NA	Height	44966	36224396	Yengo L	44846	Nature	www.ncbi.nlm.nih.gov/pubmed/36224396	A saturated map of common genetic variants associated with human height.	5,314,291 European ancestry, Hispanic or Latin American, East Asian ancestry, African ancestry, South Asian ancestry individuals	NA	1q22		THBS3, THBS3-AS1			ENSG00000169231, ENSG00000231064	NA	NA	rs35154152-C	rs35154152	0	35154152	missense_variant	0	0.1046	2E-49	48.699		0.0149	[0.013-0.017] unit increase	Affymetrix, Illumina [1385132] (imputed)	N
2	rs41264915	2.28886e-21	1	155173527	rs67579710	NA	COVID-19 (critical illness vs population)	44818	35922517	COVID-19 Host Genetics Initiative	44776	Nature	www.ncbi.nlm.nih.gov/pubmed/35922517	A first update on mapping the human genetic architecture of COVID-19.	188 African ancestry cases, 11,232 African ancestry controls, 641 Hispanic or Latin American cases, 95,479 Hispanic or Latin American controls, 441 East Asian ancestry cases, 2,776 East Asian ancestry controls, 7,641 European ancestry cases, 1,632,197 European ancestry controls, 314 Greater Middle Eastern (Middle Eastern, North African or Persian) cases, 948 Greater Middle Eastern (Middle Eastern, North African or Persian) controls, 151 South Asian ancestry cases, 34,013 South Asian ancestry controls	NA	1q22		THBS3-AS1, THBS3			ENSG00000231064, ENSG00000169231	NA	NA	rs67579710-A	rs67579710	0	67579710	intron_variant	0	0.098	9E-12	11.0458		0.82	[0.77-0.87]	Affymetrix, Illumina [NR] (imputed)	N
2	rs41264915	2.28886e-21	1	155173527	rs67579710	NA	COVID-19 (hospitalized vs population)	44818	35922517	COVID-19 Host Genetics Initiative	44776	Nature	www.ncbi.nlm.nih.gov/pubmed/35922517	A first update on mapping the human genetic architecture of COVID-19.	2,113 African ancestry cases, 121,925 African ancestry controls, 1,709 Hispanic or Latin American cases, 150,547 Hispanic or Latin American controls, 1,551 East Asian ancestry cases, 15,825 East Asian ancestry controls, 18,605 European ancestry cases, 2,490,909 European ancestry controls, 584 Greater Middle Eastern (Middle Eastern, North African or Persian) cases, 14,491 Greater Middle Eastern (Middle Eastern, North African or Persian) controls, 465 South Asian ancestry cases, 42,575 South Asian ancestry controls	NA	1q22		THBS3-AS1, THBS3			ENSG00000231064, ENSG00000169231	NA	NA	rs67579710-A	rs67579710	0	67579710	intron_variant	0	0.106	2E-10	9.69897		0.9	[0.87-0.93]	Affymetrix, Illumina [NR] (imputed)	N
2	rs41264915	2.28886e-21	1	155173527	rs67579710	NA	COVID-19 (hospitalized covid vs population)	45099	37198478	Pairo-Castineira E	45063	Nature	www.ncbi.nlm.nih.gov/pubmed/37198478	GWAS and meta-analysis identifies 49 genetic variants underlying critical COVID-19.	763 African ancestry cases, 24,850 African ancestry controls, 218 admixed American ancestry cases, 94,318 admixed American ancestry controls, 414 East Asian ancestry cases, 816 East Asian ancestry controls, 16,627 European ancestry cases, 749,207 European ancestry controls, 3,533 European, African or admixed American ancestry cases, 1,700 European, African or admixed American ancestry controls, 1,171 South Asian ancestry cases, 5,489 South Asian ancestry controls, 93 other admixed ancestry cases, 645 other admixed ancestry controls, 22,637 cases, 2,052,436 controls	NA	1q22		THBS3-AS1, THBS3			ENSG00000231064, ENSG00000169231	NA	NA	rs67579710-A	rs67579710	0	67579710	intron_variant	0	NR	2E-22	21.699		0.87	[0.85-0.9]	Illumina [NR] (imputed)	N
2	rs41264915	2.28886e-21	1	155174106	rs2075571	NA	Resistant hypertension	44532	34593835	Takahashi Y	44469	Sci Rep	www.ncbi.nlm.nih.gov/pubmed/34593835	A genome-wide association study identifies a novel candidate locus at the DLGAP1 gene with susceptibility to resistant hypertension in the Japanese population.	2,705 Japanese ancestry cases, 21,296 Japanese ancestry controls	NA	1q22		THBS3-AS1, THBS3			ENSG00000231064, ENSG00000169231	NA	NA	rs2075571-C	rs2075571	0	2075571	intron_variant	0	0.184	1E-6	6		0.84	[0.79-0.9]	Illumina [7199488] (imputed)	N
2	rs41264915	2.28886e-21	1	155175390	rs370545	NA	Mean corpuscular hemoglobin concentration	44095	32888493	Chen MH	44075	Cell	www.ncbi.nlm.nih.gov/pubmed/32888493	Trans-ethnic and Ancestry-Specific Blood-Cell Genetics in 746,667 Individuals from 5 Global Populations.	642,173 African American or Afro-Caribbean, African ancestry, European ancestry, East Asian ancestry, Hispanic or Latin American and South Asian ancestry individuals	NA	1q22	NR	THBS3			ENSG00000169231	NA	NA	rs370545-G	rs370545	0	370545	intron_variant	0	0.592897	1E-13	13		NA		Affymetrix, Illumina [21126107] (imputed)	N
2	rs41264915	2.28886e-21	1	155175390	rs370545	NA	Mean corpuscular hemoglobin concentration	44095	32888493	Chen MH	44075	Cell	www.ncbi.nlm.nih.gov/pubmed/32888493	Trans-ethnic and Ancestry-Specific Blood-Cell Genetics in 746,667 Individuals from 5 Global Populations.	491,553 European ancestry individuals	NA	1q22	NR	THBS3			ENSG00000169231	NA	NA	rs370545-G	rs370545	0	370545	intron_variant	0	0.531479	2E-15	14.699		0.015942	[0.012-0.02] SD unit decrease	Affymetrix, Illumina [50282193] (imputed)	N
2	rs41264915	2.28886e-21	1	155175892	rs914615	NA	Heel bone mineral density	43504	30595370	Kichaev G	43461	Am J Hum Genet	www.ncbi.nlm.nih.gov/pubmed/30595370	Leveraging Polygenic Functional Enrichment to Improve GWAS Power.	approximately 446,000 European ancestry individuals	NA	1q22		THBS3			ENSG00000169231	NA	NA	rs914615-?	rs914615	0	914615	intron_variant	0	NR	5E-11	10.301		NA		NR [~ 8900000] (imputed)	N
2	rs41264915	2.28886e-21	1	155175892	rs914615	NA	Serum urea levels	43564	30808845	Thio CHL	43522	Am J Nephrol	www.ncbi.nlm.nih.gov/pubmed/30808845	Genome-Wide Association Scan of Serum Urea in European Populations Identifies Two Novel Loci.	13,312 European ancestry individuals	7,379 European ancestry individuals	1q22	THBS3	THBS3			ENSG00000169231	NA	NA	rs914615-A	rs914615	0	914615	intron_variant	0	0.476	4E-9	8.39794		0.068	[0.044-0.092] mmol/L increase	Illumina [1990000] (imputed)	N
2	rs41264915	2.28886e-21	1	155175892	rs914615	NA	Heel bone mineral density	43493	30598549	Morris JA	43465	Nat Genet	www.ncbi.nlm.nih.gov/pubmed/30598549	An atlas of genetic influences on osteoporosis in humans and mice.	426,824 British ancestry individuals	NA	1q22	THBS3	THBS3			ENSG00000169231	NA	NA	rs914615-A	rs914615	0	914615	intron_variant	0	0.466093	6E-12	11.2218		0.0126003	[0.009-0.0162] unit increase	NR [13737936] (imputed)	N
2	rs41264915	2.28886e-21	1	155175892	rs914615	NA	Urinary albumin-to-creatinine ratio	42657	26631737	Teumer A	42340	Diabetes	www.ncbi.nlm.nih.gov/pubmed/26631737	Genome-wide Association Studies Identify Genetic Loci Associated With Albuminuria in Diabetes.	up to 54,450 European ancestry individuals	NA	1q22	THBS3	THBS3			ENSG00000169231	NA	NA	rs914615-A	rs914615	0	914615	intron_variant	0	0.47	7E-6	5.1549		0.03	[0.016-0.044] unit decrease	Affymetrix, Illumina [2191945] (imputed)	N
2	rs41264915	2.28886e-21	1	155181843	rs2974935	NA	Cancer	42769	27197191	Fehringer G	42480	Cancer Res	www.ncbi.nlm.nih.gov/pubmed/27197191	Cross-Cancer Genome-Wide Analysis of Lung, Ovary, Breast, Prostate, and Colorectal Cancer Reveals Novel Pleiotropic Associations.	5,020 European ancestry lung cancer cases, 3,718 European ancestry lung adenocarcinoma cases, 3,422 European ancestry lung squamous cell carcinoma cases, 15,414 European ancestry colorectal cancer cases, 10,809 European ancestry breast cancer cases, 4,939 European ancestry estrogen receptor negative breast cancer cases, 1,098 European ancestry ovarian cancer cases, 2,556 European ancestry serous ovarian cancer cases, 715 European ancestry ovarian endometrioid carcinoma cases, 9,710 European ancestry prostate cancer cases, 4,450 European ancestry aggressive prostate cancer cases, 61,820 European ancestry controls	NA	1q22	MTX1	MTX1			ENSG00000173171	NA	NA	rs2974935-T	rs2974935	0	2974935	non_coding_transcript_exon_variant	0	NR	2E-7	6.69897		1.1	[NR]	Affymetrix, Illumina [9916564] (imputed)	N
2	rs41264915	2.28886e-21	1	155181843	rs2974935	NA	Serum uric acid levels	44544	34594039	Sakaue S	44469	Nat Genet	www.ncbi.nlm.nih.gov/pubmed/34594039	A cross-population atlas of genetic associations for 220 human phenotypes.	129,405 East Asian ancestry individuals	NA	1q22		MTX1			ENSG00000173171	NA	NA	rs2974935-T	rs2974935	0	2974935	non_coding_transcript_exon_variant	0	0.819393	6E-22	21.2218		0.04427	[0.035-0.053] unit decrease	Illumina [13475706] (imputed)	N
2	rs41264915	2.28886e-21	1	155182164	rs2075570	NA	Cancer (pleiotropy)	42769	27197191	Fehringer G	42480	Cancer Res	www.ncbi.nlm.nih.gov/pubmed/27197191	Cross-Cancer Genome-Wide Analysis of Lung, Ovary, Breast, Prostate, and Colorectal Cancer Reveals Novel Pleiotropic Associations.	5,020 European ancestry lung cancer cases, 3,718 European ancestry lung adenocarcinoma cases, 3,422 European ancestry lung squamous cell carcinoma cases, 15,414 European ancestry colorectal cancer cases, 10,809 European ancestry breast cancer cases, 4,939 European ancestry estrogen receptor negative breast cancer cases, 1,098 European ancestry ovarian cancer cases, 2,556 European ancestry serous ovarian cancer cases, 715 European ancestry ovarian endometrioid carcinoma cases, 9,710 European ancestry prostate cancer cases, 4,450 European ancestry aggressive prostate cancer cases, 61,820 European ancestry controls	NA	1q22	MTX1	MTX1			ENSG00000173171	NA	NA	rs2075570-T	rs2075570	0	2075570	intron_variant	0	NR	5E-6	5.30103	(subset analysis)	NA		Affymetrix, Illumina [9916564] (imputed)	N
2	rs41264915	2.28886e-21	1	155186742	rs1057941	NA	Cancer	42769	27197191	Fehringer G	42480	Cancer Res	www.ncbi.nlm.nih.gov/pubmed/27197191	Cross-Cancer Genome-Wide Analysis of Lung, Ovary, Breast, Prostate, and Colorectal Cancer Reveals Novel Pleiotropic Associations.	5,020 European ancestry lung cancer cases, 3,718 European ancestry lung adenocarcinoma cases, 3,422 European ancestry lung squamous cell carcinoma cases, 15,414 European ancestry colorectal cancer cases, 10,809 European ancestry breast cancer cases, 4,939 European ancestry estrogen receptor negative breast cancer cases, 1,098 European ancestry ovarian cancer cases, 2,556 European ancestry serous ovarian cancer cases, 715 European ancestry ovarian endometrioid carcinoma cases, 9,710 European ancestry prostate cancer cases, 4,450 European ancestry aggressive prostate cancer cases, 61,820 European ancestry controls	NA	1q22	GBAP1	GBAP1			ENSG00000160766	NA	NA	rs1057941-A	rs1057941	0	1057941	non_coding_transcript_exon_variant	0	NR	2E-7	6.69897		1.1	[NR]	Affymetrix, Illumina [9916564] (imputed)	N
2	rs41264915	2.28886e-21	1	155186742	rs1057941	NA	Gastric cancer	43445	30281874	Tanikawa C	43376	Cancer Sci	www.ncbi.nlm.nih.gov/pubmed/30281874	A GWAS identifies gastric cancer susceptibility loci at 12q24.11-12 and 20q11.21.	6,171 Japanese ancestry cases, 27,178 Japanese ancestry controls	5,336 Japanese ancestry cases, 11,726 Japanese ancestry controls	1q22	NR	GBAP1			ENSG00000160766	NA	NA	rs1057941-A	rs1057941	0	1057941	non_coding_transcript_exon_variant	0	NR	2E-33	32.699		1.33156		Illumina [6573681] (imputed)	N
2	rs41264915	2.28886e-21	1	155435096	rs553470220	NA	Appendicular lean mass	43868	31761296	Hernandez Cordero AI	43790	Am J Hum Genet	www.ncbi.nlm.nih.gov/pubmed/31761296	Genome-wide Associations Reveal Human-Mouse Genetic Convergence and Modifiers of Myogenesis, CPNE1 and STC2.	181,862 European ancestry elderly individuals	NA	1q22	NR	ASH1L			ENSG00000116539	NA	NA	rs553470220-C	rs553470220	0	553470220	intron_variant	0	0.0288761	8E-11	10.0969		0.131235	[0.092-0.171] unit increase	Affymetrix [17914406] (imputed)	N
20	rs4494327	1.26283e-14	11	76121290	rs4945084	NA	Asthma in any disease	44951	36344522	Jia G	44872	Nat Commun	www.ncbi.nlm.nih.gov/pubmed/36344522	Discerning asthma endotypes through comorbidity mapping.	44,383 European ancestry cases, 260,715 European ancestry controls	4,854 European ancestry cases, 33,806 European ancestry controls, 998 Caribbean ancestry cases, 5,835 Caribbean ancestry controls, 3,368 East Asian ancestry cases, 191,045 East Asian ancestry controls	11q13.5		GVQW3			ENSG00000179240	NA	NA	rs4945084-G	rs4945084	0	4945084	intron_variant	0	0.332	3E-8	7.52288	(EA)	0.91	[0.89-0.93]	NR [96000000] (imputed)	N
20	rs4494327	1.26283e-14	11	76134923	rs17450692	NA	Smoking initiation	44909	36477530	Saunders GRB	44902	Nature	www.ncbi.nlm.nih.gov/pubmed/36477530	Genetic diversity fuels gene discovery for tobacco and alcohol use.	3,382,012 European ancestry, East Asian ancestry, Hispanic or Latin American, African ancestry individuals	NA	11q13.5		GVQW3 - EMSY-DT	ENSG00000179240	ENSG00000255135		9260	11680	rs17450692-T	rs17450692	0	17450692	intergenic_variant	1	0.296	3E-9	8.52288		0.00498	[0.0033-0.0066] unit increase	NR [NR] (imputed)	N
20	rs4494327	1.26283e-14	11	76154846	rs2282611	NA	Height	44966	36224396	Yengo L	44846	Nature	www.ncbi.nlm.nih.gov/pubmed/36224396	A saturated map of common genetic variants associated with human height.	455,180 Hispanic or Latin American individuals	NA	11q13.5		EMSY-DT			ENSG00000255135	NA	NA	rs2282611-G	rs2282611	0	2282611	intron_variant	0	0.2358	6E-7	6.22185		0.0126	[0.0077-0.0175] unit increase	Affymetrix, Illumina [1385132] (imputed)	N
20	rs4494327	1.26283e-14	11	76154846	rs2282611	NA	Height	44966	36224396	Yengo L	44846	Nature	www.ncbi.nlm.nih.gov/pubmed/36224396	A saturated map of common genetic variants associated with human height.	5,314,291 European ancestry, Hispanic or Latin American, East Asian ancestry, African ancestry, South Asian ancestry individuals	NA	11q13.5		EMSY-DT			ENSG00000255135	NA	NA	rs2282611-G	rs2282611	0	2282611	intron_variant	0	0.294	5E-82	81.301		0.013	[0.012-0.014] unit increase	Affymetrix, Illumina [1385132] (imputed)	N
20	rs4494327	1.26283e-14	11	76156973	rs61894507	NA	Educational attainment (MTAG)	43416	30038396	Lee JJ	43304	Nat Genet	www.ncbi.nlm.nih.gov/pubmed/30038396	Gene discovery and polygenic prediction from a genome-wide association study of educational attainment in 1.1 million individuals.	1,311,438 European ancestry individuals	NA	11q13.5	Intergenic	EMSY			ENSG00000158636	NA	NA	rs61894507-A	rs61894507	0	61894507	intron_variant	0	0.321	4E-8	7.39794	(MTAG)	0.0077	[0.005-0.0104] unit decrease	Affymetrix, Illumina [7100000] (imputed)	N
20	rs4494327	1.26283e-14	11	76156973	rs61894507	NA	High density lipoprotein cholesterol levels	44882	34887591	Graham SE	44539	Nature	www.ncbi.nlm.nih.gov/pubmed/34887591	The power of genetic diversity in genome-wide association studies of lipids.	40,963 South Asian ancestry individuals, 48,057 Hispanic individuals, 99,432 Admixed African or African ancestry individuals, 146,492 East Asian ancestry individuals, 1,320,016 European ancestry individuals	NA	11q13.5		EMSY			ENSG00000158636	NA	NA	rs61894507-?	rs61894507	0	61894507	intron_variant	0	NR	1E-8	8		NA		NR [52000000] (imputed)	N
20	rs4494327	1.26283e-14	11	76156973	rs61894507	NA	Type 2 diabetes	44792	35551307	Mahajan A	44693	Nat Genet	www.ncbi.nlm.nih.gov/pubmed/35551307	Multi-ancestry genetic study of type 2 diabetes highlights the power of diverse populations for discovery and translation.	251,740 European ancestry individuals, 139,705 East Asian ancestry individuals, 40,737 South Asian ancestry individuals, 27,417 Hispanic individuals, 30,167 African American individuals, 2,426 Zulu ancestry individuals	NA	11q13.5		EMSY			ENSG00000158636	NA	NA	rs61894507-G	rs61894507	0	61894507	intron_variant	0	NR	7E-10	9.1549		1.04	[1.02-1.05]	Affymetrix, Illumina [10454876] (imputed)	N
20	rs4494327	1.26283e-14	11	76161389	rs7123361	NA	Type ii diabetes	44672	35393509	Loh M	44658	Commun Biol	www.ncbi.nlm.nih.gov/pubmed/35393509	Identification of genetic effects underlying type 2 diabetes in South Asian and European populations.	16,677 South Asian ancestry cases, 33,856 South Asian ancestry controls	231,420 European ancestry individuals	11q13.5		EMSY			ENSG00000158636	NA	NA	rs7123361-A	rs7123361	0	7123361	intron_variant	0	0.69	1E-8	8		1.04	[1.03-1.05]	NR [18881775] (imputed)	N
20	rs4494327	1.26283e-14	11	76161389	rs7123361	NA	Height	44966	36224396	Yengo L	44846	Nature	www.ncbi.nlm.nih.gov/pubmed/36224396	A saturated map of common genetic variants associated with human height.	293,593 African ancestry individuals	NA	11q13.5		EMSY			ENSG00000158636	NA	NA	rs7123361-G	rs7123361	0	7123361	intron_variant	0	0.21838	9E-10	9.04576		0.02089	[0.014-0.028] unit increase	Affymetrix, Illumina [1385132] (imputed)	N
20	rs4494327	1.26283e-14	11	76203671	rs7936656	NA	Educational attainment	44743	35361970	Okbay A	44651	Nat Genet	www.ncbi.nlm.nih.gov/pubmed/35361970	Polygenic prediction of educational attainment within and between families from genome-wide association analyses in 3 million individuals.	3,037,499 European ancestry individuals	NA	11q13.5		EMSY			ENSG00000158636	NA	NA	rs7936656-A	rs7936656	0	7936656	intron_variant	0	0.3202	1E-13	13		0.00832741	[0.0061-0.0105] unit decrease	Illumina [10675380] (imputed)	N
20	rs4494327	1.26283e-14	11	76257215	rs3753051	NA	Type 2 diabetes or prostate cancer (pleiotropy)	44277	33290408	Ray D	44173	PLoS Genet	www.ncbi.nlm.nih.gov/pubmed/33290408	A powerful method for pleiotropic analysis under composite null hypothesis identifies novel shared loci between Type 2 Diabetes and Prostate Cancer.	62,892 European ancestry T2D cases, 79,194 European ancestry PrCa cases, 659,536 European ancestry controls	NA	11q13.5	C11orf30	EMSY			ENSG00000158636	NA	NA	rs3753051-?	rs3753051	0	3753051	synonymous_variant	0	NR	3E-9	8.52288		NA		Illumina [5041948] (imputed)	N
20	rs4494327	1.26283e-14	11	76267331	rs56159348	NA	Prostate cancer	44230	33398198	Conti DV	44200	Nat Genet	www.ncbi.nlm.nih.gov/pubmed/33398198	Trans-ancestry genome-wide association meta-analysis of prostate cancer identifies new susceptibility loci and informs genetic risk prediction.	85,554 European ancestry cases, 10,368 African ancestry cases, 8,611 East Asian ancestry cases, 2,714 Hispanic cases, 91,972 European ancestry controls, 10,986 African ancestry controls, 18,809 East Asian ancestry controls, 5,239 Hispanic controls	NA	11q13.5	NR	EMSY - LINC02757	ENSG00000158636	ENSG00000255363		3262	51566	rs56159348-T	rs56159348	0	56159348	intergenic_variant	1	NR	4E-14	13.3979		1.057	[1.04-1.07]	Affymetrix, Illumina [29235255] (imputed)	N
20	rs4494327	1.26283e-14	11	76267477	rs55904328	NA	3-hydroxypropylmercapturic acid levels in smokers	42565	26053186	Park SL	42163	PLoS One	www.ncbi.nlm.nih.gov/pubmed/26053186	Mercapturic Acids Derived from the Toxicants Acrolein and Crotonaldehyde in the Urine of Cigarette Smokers from Five Ethnic Groups with Differing Risks for Lung Cancer.	362 African American current smoker individuals, 329 Native Hawaiian ancestry current smoker individuals, 438 European ancestry current smoker individuals, 449 Latino current smoker individuals, 704 Japanese ancestry current smoker individuals	NA	11q13.5	NR	EMSY - LINC02757	ENSG00000158636	ENSG00000255363		3408	51420	rs55904328-?	rs55904328	0	55904328	intergenic_variant	1	NR	6E-8	7.22185	(AA)	0.4203	[NR] unit decrease	Illumina [up to 11892802] (imputed)	N
20	rs4494327	1.26283e-14	11	76270683	rs7130588	NA	Asthma	40816	21907864	Ferreira MA	40796	Lancet	www.ncbi.nlm.nih.gov/pubmed/21907864	Identification of IL6R and chromosome 11q13.5 as risk loci for asthma.	12,475 European ancestry cases, 19,967 European ancestry controls	3,322 European ancestry cases, 22,036 European ancestry controls	11q13.5	LRRC32	EMSY - LINC02757	ENSG00000158636	ENSG00000255363		6614	48214	rs7130588-G	rs7130588	0	7130588	regulatory_region_variant	1	0.34	2E-8	7.69897		1.09	[1.06-1.13]	Illumina [NR] (imputed)	N
20	rs4494327	1.26283e-14	11	76270683	rs7130588	NA	Atopic dermatitis	41681	23886662	Weidinger S	41480	Hum Mol Genet	www.ncbi.nlm.nih.gov/pubmed/23886662	A genome-wide association study of atopic dermatitis identifies loci with overlapping effects on asthma and psoriasis.	1563 European ancestry cases, 4,054 European ancestry controls	2,286 European ancestry cases, 3,160 European ancestry controls	11q13.5	LRRC32, C11orf30	EMSY - LINC02757	ENSG00000158636	ENSG00000255363		6614	48214	rs7130588-G	rs7130588	0	7130588	regulatory_region_variant	1	NR	4E-13	12.3979		1.29	[1.2-1.38]	Illumina [2406139] (imputed)	N
20	rs4494327	1.26283e-14	11	76270683	rs7130588	NA	Asthma (moderate or severe)	44749	35368043	Chang D	44653	Sci Rep	www.ncbi.nlm.nih.gov/pubmed/35368043	A whole genome sequencing study of moderate to severe asthma identifies a lung function locus associated with asthma risk.	3,181 European ancestry cases, 3,590 European ancestry controls	NA	11q13.5		EMSY - LINC02757	ENSG00000158636	ENSG00000255363		6614	48214	rs7130588-G	rs7130588	0	7130588	regulatory_region_variant	1	NR	2E-9	8.69897		1.242	[1.17-1.31]	Illumina [10766565]	N
20	rs4494327	1.26283e-14	11	76271689	rs2508747	NA	HDL cholesterol levels	44911	36333282	Kim YJ	44869	Nat Commun	www.ncbi.nlm.nih.gov/pubmed/36333282	The contribution of common and rare genetic variants to variation in metabolic traits in 288,137 East Asians.	288,127 East Asian ancestry individuals	NA	11q13.5		EMSY - LINC02757	ENSG00000158636	ENSG00000255363		7620	47208	rs2508747-A	rs2508747	0	2508747	regulatory_region_variant	1	0.2897	5E-10	9.30103		0.0219	[0.015-0.029] unit increase	NR [6000000] (imputed)	N
20	rs4494327	1.26283e-14	11	76293527	rs7936070	NA	Allergic sensitization	43390	30013184	Waage J	43297	Nat Genet	www.ncbi.nlm.nih.gov/pubmed/30013184	Genome-wide association and HLA fine-mapping studies identify risk loci and genetic pathways underlying allergic rhinitis.	8,040 European ancestry cases, 16,441 European ancestry controls	NA	11q13.5	C11orf30	EMSY - LINC02757	ENSG00000158636	ENSG00000255363		29458	25370	rs7936070-T	rs7936070	0	7936070	intergenic_variant	1	0.42	2E-14	13.699		1.19	[1.14-1.25]	Affymetrix, Illumina [16531985] (imputed)	N
20	rs4494327	1.26283e-14	11	76293527	rs7936070	NA	Asthma (adult onset)	43938	31669095	Zhu Z	43762	J Allergy Clin Immunol	www.ncbi.nlm.nih.gov/pubmed/31669095	Shared Genetic and Experimental Links between Obesity-Related Traits and Asthma Subtypes in UK Biobank.	33,418 European ancestry cases, 393,186 European ancestry controls	NA	11q13.5	NR	EMSY - LINC02757	ENSG00000158636	ENSG00000255363		29458	25370	rs7936070-?	rs7936070	0	7936070	intergenic_variant	1	NR	6E-22	21.2218		NA		Affymetrix [~ 8270000] (imputed)	N
20	rs4494327	1.26283e-14	11	76293527	rs7936070	NA	Food allergy	43315	29030101	Asai Y	43018	J Allergy Clin Immunol	www.ncbi.nlm.nih.gov/pubmed/29030101	Genome-wide association study and meta-analysis in multiple populations identifies new loci for peanut allergy and establishes C11orf30/EMSY as a genetic risk factor for food allergy.	1,170 European ancestry cases, 3,336 European ancestry controls, up to 6,098 cases, up to 25,748 controls	NA	11q13.5	C11orf30, LOC101928813	EMSY - LINC02757	ENSG00000158636	ENSG00000255363		29458	25370	rs7936070-?	rs7936070	0	7936070	intergenic_variant	1	NR	6E-11	10.2218	(including GERA cohort)	NA		Illumina [7830195] (imputed)	N
20	rs4494327	1.26283e-14	11	76293527	rs7936070	NA	Allergic disease (asthma, hay fever or eczema)	43567	29785011	Zhu Z	43241	Nat Genet	www.ncbi.nlm.nih.gov/pubmed/29785011	A genome-wide cross-trait analysis from UK Biobank highlights the shared genetic architecture of asthma and allergic diseases.	25,685 European ancestry allergic diseases cases, 76,768 European ancestry controls	NA	11q13.5	C11orf30	EMSY - LINC02757	ENSG00000158636	ENSG00000255363		29458	25370	rs7936070-?	rs7936070	0	7936070	intergenic_variant	1	NR	4E-22	21.3979		1.1	[1.08-1.13]	Affymetrix [74888535] (imputed)	N
20	rs4494327	1.26283e-14	11	76293527	rs7936070	NA	Asthma	43920	31959851	Olafsdottir TA	43850	Nat Commun	www.ncbi.nlm.nih.gov/pubmed/31959851	Eighty-eight variants highlight the role of T cell regulation and airway remodeling in asthma pathogenesis.	16,247 European ancestry cases, 346,486 European ancestry controls, 52,942 cases, 355,713 controls	NA	11q13.5	EMSY, LRRC32, GUCY2EP, LOC100506127, TSKU, LOC101928837	EMSY - LINC02757	ENSG00000158636	ENSG00000255363		29458	25370	rs7936070-T	rs7936070	0	7936070	intergenic_variant	1	0.47685	2E-45	44.699		1.0932	[1.08-1.11]	Affymetrix [32463443] (imputed)	N
20	rs4494327	1.26283e-14	11	76293726	rs7936312	NA	Respiratory diseases	43504	30595370	Kichaev G	43461	Am J Hum Genet	www.ncbi.nlm.nih.gov/pubmed/30595370	Leveraging Polygenic Functional Enrichment to Improve GWAS Power.	approximately 459,000 European ancestry individuals	NA	11q13.5		EMSY - LINC02757	ENSG00000158636	ENSG00000255363		29657	25171	rs7936312-?	rs7936312	0	7936312	intergenic_variant	1	NR	1E-54	54		NA		NR [~ 8900000] (imputed)	N
20	rs4494327	1.26283e-14	11	76293726	rs7936312	NA	Hay fever and/or eczema	43892	31361310	Johansson A	43676	Hum Mol Genet	www.ncbi.nlm.nih.gov/pubmed/31361310	Genome-wide association analysis of 350 000 Caucasians from the UK Biobank identifies novel loci for asthma, hay fever and eczema.	84,034 European ancestry cases, 239,773 European ancestry controls	NA	11q13.5	NR	EMSY - LINC02757	ENSG00000158636	ENSG00000255363		29657	25171	rs7936312-T	rs7936312	0	7936312	intergenic_variant	1	0.4769	4E-70	69.3979		1.111	[1.098-1.123]	Affymetrix [15688218] (imputed)	N
20	rs4494327	1.26283e-14	11	76293726	rs7936312	NA	Eczema	43892	31361310	Johansson A	43676	Hum Mol Genet	www.ncbi.nlm.nih.gov/pubmed/31361310	Genome-wide association analysis of 350 000 Caucasians from the UK Biobank identifies novel loci for asthma, hay fever and eczema.	7,884 European ancestry cases, 239,773 European ancestry controls	21,000 cases, 96,000 controls	11q13.5	LRRC32, EMSY	EMSY - LINC02757	ENSG00000158636	ENSG00000255363		29657	25171	rs7936312-T	rs7936312	0	7936312	intergenic_variant	1	0.4768	9E-21	20.0458		1.171	[1.134-1.208]	Affymetrix [15688218] (imputed)	N
20	rs4494327	1.26283e-14	11	76293726	rs7936312	NA	Asthma	43892	31361310	Johansson A	43676	Hum Mol Genet	www.ncbi.nlm.nih.gov/pubmed/31361310	Genome-wide association analysis of 350 000 Caucasians from the UK Biobank identifies novel loci for asthma, hay fever and eczema.	41,926 European ancestry cases, 239,773 European ancestry controls	10,365 cases, 16,100 controls	11q13.5	C11orf30, LRRC32, EMSY	EMSY - LINC02757	ENSG00000158636	ENSG00000255363		29657	25171	rs7936312-T	rs7936312	0	7936312	intergenic_variant	1	0.4769	1E-59	59		NA		Affymetrix [15688218] (imputed)	N
20	rs4494327	1.26283e-14	11	76293726	rs7936312	NA	Allergic disease (asthma, hay fever or eczema)	43892	31361310	Johansson A	43676	Hum Mol Genet	www.ncbi.nlm.nih.gov/pubmed/31361310	Genome-wide association analysis of 350 000 Caucasians from the UK Biobank identifies novel loci for asthma, hay fever and eczema.	106,772 European ancestry cases, 239,773 European ancestry controls	83,335 cases, 34,934 controls	11q13.5	NR	EMSY - LINC02757	ENSG00000158636	ENSG00000255363		29657	25171	rs7936312-T	rs7936312	0	7936312	intergenic_variant	1	0.4769	1E-77	77		1.107	[1.095-1.118]	Affymetrix [15688218] (imputed)	N
20	rs4494327	1.26283e-14	11	76293726	rs7936312	NA	Atopic asthma	43938	31669095	Zhu Z	43762	J Allergy Clin Immunol	www.ncbi.nlm.nih.gov/pubmed/31669095	Shared Genetic and Experimental Links between Obesity-Related Traits and Asthma Subtypes in UK Biobank.	23,982 European ancestry cases, 393,169 European ancestry controls	NA	11q13.5	NR	EMSY - LINC02757	ENSG00000158636	ENSG00000255363		29657	25171	rs7936312-?	rs7936312	0	7936312	intergenic_variant	1	NR	5E-56	55.301		NA		Affymetrix [~ 8270000] (imputed)	N
20	rs4494327	1.26283e-14	11	76293726	rs7936312	NA	Asthma	43763	31619474	Zhu Z	43755	Eur Respir J	www.ncbi.nlm.nih.gov/pubmed/31619474	Shared Genetics of Asthma and Mental Health Disorders: A Large-Scale Genome-Wide Cross-Trait Analysis.	46,802 European ancestry cases, 347,481 European ancestry controls	23,948 European and unknown ancestry cases, 118,538 European and unknown ancestry controls	11q13.5	C11orf30, LOC100506127, PRKRIR	EMSY - LINC02757	ENSG00000158636	ENSG00000255363		29657	25171	rs7936312-T	rs7936312	0	7936312	intergenic_variant	1	0.476493	1E-48	48		1.09625	[1.08-1.11]	Affymetrix [8274727] (imputed)	N
20	rs4494327	1.26283e-14	11	76293726	rs7936312	NA	Eosinophil counts	43504	30595370	Kichaev G	43461	Am J Hum Genet	www.ncbi.nlm.nih.gov/pubmed/30595370	Leveraging Polygenic Functional Enrichment to Improve GWAS Power.	approximately 440,000 European ancestry individuals	NA	11q13.5		EMSY - LINC02757	ENSG00000158636	ENSG00000255363		29657	25171	rs7936312-?	rs7936312	0	7936312	intergenic_variant	1	NR	2E-97	96.699		NA		NR [~ 8900000] (imputed)	N
20	rs4494327	1.26283e-14	11	76293726	rs7936312	NA	Asthma (moderate or severe)	43483	30552067	Shrine N	43445	Lancet Respir Med	www.ncbi.nlm.nih.gov/pubmed/30552067	Moderate-to-severe asthma in individuals of European ancestry: a genome-wide association study.	5,135 European ancestry cases, 25,675 European ancestry controls	5,414 European ancestry cases, 21,471 European ancestry controls	11q13.5	C11orf30	EMSY - LINC02757	ENSG00000158636	ENSG00000255363		29657	25171	rs7936312-T	rs7936312	0	7936312	intergenic_variant	1	0.4742	6E-24	23.2218		1.17	[1.13-1.20]	Affymetrix [33771858] (imputed)	N
20	rs4494327	1.26283e-14	11	76293726	rs7936312	NA	Eosinophil counts	44543	34469753	Kachuri L	44434	Am J Hum Genet	www.ncbi.nlm.nih.gov/pubmed/34469753	Genetic determinants of blood-cell traits influence susceptibility to childhood acute lymphoblastic leukemia.	234,763 European ancestry individuals	100,553 European ancestry individuals	11q13.5		EMSY - LINC02757	ENSG00000158636	ENSG00000255363		29657	25171	rs7936312-G	rs7936312	0	7936312	intergenic_variant	1	0.522	4E-37	36.3979		NA		Affymetrix [10369434] (imputed)	N
20	rs4494327	1.26283e-14	11	76293726	rs7936312	NA	Asthma	44370	34103634	Valette K	44355	Commun Biol	www.ncbi.nlm.nih.gov/pubmed/34103634	Prioritization of candidate causal genes for asthma in susceptibility loci derived from UK Biobank.	56,167 White-British ancestry cases, 352,255 White-British ancestry controls	NA	11q13.5	EMSY, LRRC32	EMSY - LINC02757	ENSG00000158636	ENSG00000255363		29657	25171	rs7936312-T	rs7936312	0	7936312	intergenic_variant	1	0.476762174379229	1E-37	37		0.0838325	[0.071-0.097] unit increase	Affymetrix [35186738] (imputed)	N
20	rs4494327	1.26283e-14	11	76293726	rs7936312	NA	Pediatric asthma	44544	34594039	Sakaue S	44469	Nat Genet	www.ncbi.nlm.nih.gov/pubmed/34594039	A cross-population atlas of genetic associations for 220 human phenotypes.	27,712 European ancestry cases, 411,131 European ancestry controls, 547 East Asian ancestry cases, 161,803 East Asian ancestry controls	NA	11q13.5		EMSY - LINC02757	ENSG00000158636	ENSG00000255363		29657	25171	rs7936312-T	rs7936312	0	7936312	intergenic_variant	1	NR	8E-22	21.0969		0.0894	[0.071-0.108] unit increase	Affymetrix, Illumina [25832605] (imputed)	N
20	rs4494327	1.26283e-14	11	76293726	rs7936312	NA	Asthma (adult onset)	43599	30929738	Ferreira MAR	43552	Am J Hum Genet	www.ncbi.nlm.nih.gov/pubmed/30929738	Genetic Architectures of Childhood- and Adult-Onset Asthma Are Partly Distinct.	26,582 European ancestry cases, 300,671 European ancestry controls	16,297 European ancestry cases, 217,711 European ancestry controls	11q13.5	WNT11, LRRC32	EMSY - LINC02757	ENSG00000158636	ENSG00000255363		29657	25171	rs7936312-?	rs7936312	0	7936312	intergenic_variant	1	NR	3E-31	30.5229		1.081	[1.07-1.09]	Affymetrix [9000000] (imputed)	N
20	rs4494327	1.26283e-14	11	76293726	rs7936312	NA	Asthma	43599	30929738	Ferreira MAR	43552	Am J Hum Genet	www.ncbi.nlm.nih.gov/pubmed/30929738	Genetic Architectures of Childhood- and Adult-Onset Asthma Are Partly Distinct.	40,544 European ancestry cases, 300,671 European ancestry controls	NA	11q13.5	WNT11, LRRC32	EMSY - LINC02757	ENSG00000158636	ENSG00000255363		29657	25171	rs7936312-T	rs7936312	0	7936312	intergenic_variant	1	NR	3E-64	63.5229		1.122	[1.11-1.14]	Affymetrix [9000000] (imputed)	N
20	rs4494327	1.26283e-14	11	76293726	rs7936312	NA	Asthma onset (childhood vs adult)	43599	30929738	Ferreira MAR	43552	Am J Hum Genet	www.ncbi.nlm.nih.gov/pubmed/30929738	Genetic Architectures of Childhood- and Adult-Onset Asthma Are Partly Distinct.	13,962 European ancestry childhood onset cases, 14,873 European ancestry adult onset cases	31,002 European ancestry childhood onset cases, 16,297 European ancestry adult onset cases	11q13.5	WNT11, LRRC32	EMSY - LINC02757	ENSG00000158636	ENSG00000255363		29657	25171	rs7936312-T	rs7936312	0	7936312	intergenic_variant	1	0.471	6E-19	18.2218		1.093	[1.07-1.11]	Affymetrix [9000000] (imputed)	N
20	rs4494327	1.26283e-14	11	76293726	rs7936312	NA	Medication use (glucocorticoids)	43637	31015401	Wu Y	43578	Nat Commun	www.ncbi.nlm.nih.gov/pubmed/31015401	Genome-wide association study of medication-use and associated disease in the UK Biobank.	17,352 European ancestry cases, 188,348 European ancestry controls	NA	11q13.5	C11orf30	EMSY - LINC02757	ENSG00000158636	ENSG00000255363		29657	25171	rs7936312-T	rs7936312	0	7936312	intergenic_variant	1	0.477022	1E-18	18		0.0988845	[0.077-0.121] unit increase	Affymetrix [7288503] (imputed)	N
20	rs4494327	1.26283e-14	11	76293726	rs7936312	NA	Medication use (adrenergics, inhalants)	43637	31015401	Wu Y	43578	Nat Commun	www.ncbi.nlm.nih.gov/pubmed/31015401	Genome-wide association study of medication-use and associated disease in the UK Biobank.	28,880 European ancestry cases, 147,565 European ancestry controls	NA	11q13.5	C11orf30	EMSY - LINC02757	ENSG00000158636	ENSG00000255363		29657	25171	rs7936312-T	rs7936312	0	7936312	intergenic_variant	1	0.479902	1E-28	28		0.100179	[0.083-0.118] unit increase	Affymetrix [7288503] (imputed)	N
20	rs4494327	1.26283e-14	11	76293726	rs7936312	NA	Medication use (glucocorticoids)	44544	34594039	Sakaue S	44469	Nat Genet	www.ncbi.nlm.nih.gov/pubmed/34594039	A cross-population atlas of genetic associations for 220 human phenotypes.	17,352 European ancestry cases, 188,348 European ancestry controls, 13,102 East Asian ancestry cases, 165,624 East Asian ancestry controls	NA	11q13.5		EMSY - LINC02757	ENSG00000158636	ENSG00000255363		29657	25171	rs7936312-T	rs7936312	0	7936312	intergenic_variant	1	NR	1E-18	18		0.0989	[0.077-0.121] unit increase	Affymetrix, Illumina [15248280] (imputed)	N
20	rs4494327	1.26283e-14	11	76293726	rs7936312	NA	Asthma (childhood onset)	43643	31036433	Pividori M	43581	Lancet Respir Med	www.ncbi.nlm.nih.gov/pubmed/31036433	Shared and distinct genetic risk factors for childhood-onset and adult-onset asthma: genome-wide and transcriptome-wide studies.	9,433 British ancestry cases, 318,237 British ancestry controls	NA	11q13.5	EMSY, LRRC32	EMSY - LINC02757	ENSG00000158636	ENSG00000255363		29657	25171	rs7936312-T	rs7936312	0	7936312	intergenic_variant	1	0.477	5E-33	32.301		1.194	[1.160-1.230]	Affymetrix [10894596] (imputed)	N
20	rs4494327	1.26283e-14	11	76293726	rs7936312	NA	Asthma (adult onset)	43643	31036433	Pividori M	43581	Lancet Respir Med	www.ncbi.nlm.nih.gov/pubmed/31036433	Shared and distinct genetic risk factors for childhood-onset and adult-onset asthma: genome-wide and transcriptome-wide studies.	21,564 British ancestry cases, 318,237 British ancestry controls	NA	11q13.5	EMSY, LRRC32	EMSY - LINC02757	ENSG00000158636	ENSG00000255363		29657	25171	rs7936312-T	rs7936312	0	7936312	intergenic_variant	1	0.477	4E-9	8.39794		1.06	[1.040-1.081]	Affymetrix [10894596] (imputed)	N
20	rs4494327	1.26283e-14	11	76293726	rs7936312	NA	Inflammatory bowel disease	44302	33608531	Wu Y	44246	Nat Commun	www.ncbi.nlm.nih.gov/pubmed/33608531	GWAS of peptic ulcer disease implicates Helicobacter pylori infection, other gastrointestinal disorders and depression.	7,045 European ancestry cases, 449,282 European ancestry controls	NA	11q13.5	NR	EMSY - LINC02757	ENSG00000158636	ENSG00000255363		29657	25171	rs7936312-G	rs7936312	0	7936312	intergenic_variant	1	0.52	7E-11	10.1549		0.9	[NR]	NR [8546065] (imputed)	N
20	rs4494327	1.26283e-14	11	76293726	rs7936312	NA	Medication use (adrenergics, inhalants)	44544	34594039	Sakaue S	44469	Nat Genet	www.ncbi.nlm.nih.gov/pubmed/34594039	A cross-population atlas of genetic associations for 220 human phenotypes.	28,880 European ancestry cases, 147,565 European ancestry controls, 5,880 East Asian ancestry cases, 172,846 East Asian ancestry controls	NA	11q13.5		EMSY - LINC02757	ENSG00000158636	ENSG00000255363		29657	25171	rs7936312-T	rs7936312	0	7936312	intergenic_variant	1	NR	1E-28	28		0.1002	[0.083-0.118] unit increase	Affymetrix, Illumina [15248280] (imputed)	N
20	rs4494327	1.26283e-14	11	76293758	rs7936323	NA	Asthma	43986	32296059	Han Y	43936	Nat Commun	www.ncbi.nlm.nih.gov/pubmed/32296059	Genome-wide analysis highlights contribution of immune system pathways to the genetic architecture of asthma.	84,492 European ancestry cases, 2,149 African American cases, 606 Hispanic cases, 1,239 Japanese ancestry cases, 437,036 European ancestry controls, 6,055 African American controls, 792 Hispanic controls, 3,976 Japanese ancestry controls	NR	11q13.5	C11orf30, LRRC32	EMSY - LINC02757	ENSG00000158636	ENSG00000255363		29689	25139	rs7936323-A	rs7936323	0	7936323	intergenic_variant	1	0.47	7E-86	85.1549		NA		NR [> 9500000] (imputed)	N
20	rs4494327	1.26283e-14	11	76293758	rs7936323	NA	Asthma	43986	32296059	Han Y	43936	Nat Commun	www.ncbi.nlm.nih.gov/pubmed/32296059	Genome-wide analysis highlights contribution of immune system pathways to the genetic architecture of asthma.	64,538 European ancestry cases, 239,321 European ancestry controls	NR	11q13.5	C11orf30/LRRC32	EMSY - LINC02757	ENSG00000158636	ENSG00000255363		29689	25139	rs7936323-A	rs7936323	0	7936323	intergenic_variant	1	0.472974	6E-74	73.2218		1.11526	[1.10223088865903-1.12844600435319]	NR [9572556] (imputed)	N
20	rs4494327	1.26283e-14	11	76293758	rs7936323	NA	Allergic disease (asthma, hay fever and/or eczema) (age of onset)	44222	32603359	Ferreira MAR	44012	PLoS Genet	www.ncbi.nlm.nih.gov/pubmed/32603359	Age-of-onset information helps identify 76 genetic variants associated with allergic disease.	117,130 European ancestry individuals	NA	11q13.5	NR	EMSY - LINC02757	ENSG00000158636	ENSG00000255363		29689	25139	rs7936323-G	rs7936323	0	7936323	intergenic_variant	1	0.506	7E-27	26.1549		0.045	[0.037-0.053] unit increase	NR [7647814] (imputed)	N
20	rs4494327	1.26283e-14	11	76293758	rs7936323	NA	Allergic rhinitis	43390	30013184	Waage J	43297	Nat Genet	www.ncbi.nlm.nih.gov/pubmed/30013184	Genome-wide association and HLA fine-mapping studies identify risk loci and genetic pathways underlying allergic rhinitis.	59,762 European and unknown ancestry cases, 152,358 European and unknown ancestry controls	60,720 European ancestry cases, 618,527 European ancestry controls	11q13.5	LRRC32, C11orf30	EMSY - LINC02757	ENSG00000158636	ENSG00000255363		29689	25139	rs7936323-A	rs7936323	0	7936323	intergenic_variant	1	0.4806	7E-24	23.1549		1.08	[1.06-1.09]	Affymetrix, Illumina, Perlegen [16531985] (imputed)	N
20	rs4494327	1.26283e-14	11	76293758	rs7936323	NA	Nonatopic asthma	43938	31669095	Zhu Z	43762	J Allergy Clin Immunol	www.ncbi.nlm.nih.gov/pubmed/31669095	Shared Genetic and Experimental Links between Obesity-Related Traits and Asthma Subtypes in UK Biobank.	28,862 European ancestry cases, 422,048 European ancestry controls	NA	11q13.5	NR	EMSY - LINC02757	ENSG00000158636	ENSG00000255363		29689	25139	rs7936323-?	rs7936323	0	7936323	intergenic_variant	1	NR	2E-22	21.699		NA		Affymetrix [~ 8270000] (imputed)	N
20	rs4494327	1.26283e-14	11	76293758	rs7936323	NA	Eosinophil counts	44092	32888494	Vuckovic D	44075	Cell	www.ncbi.nlm.nih.gov/pubmed/32888494	The Polygenic and Monogenic Basis of Blood Traits and Diseases.	408,112 British individuals	NA	11q13.5		EMSY - LINC02757	ENSG00000158636	ENSG00000255363		29689	25139	rs7936323-A	rs7936323	0	7936323	intergenic_variant	1	0.477643	6E-58	57.2218		0.0365391	[0.032-0.041] unit increase	Affymetrix [93095623] (imputed)	N
20	rs4494327	1.26283e-14	11	76293758	rs7936323	NA	Eosinophil percentage of white cells	44092	32888494	Vuckovic D	44075	Cell	www.ncbi.nlm.nih.gov/pubmed/32888494	The Polygenic and Monogenic Basis of Blood Traits and Diseases.	408,112 British individuals	NA	11q13.5	NA	EMSY - LINC02757	ENSG00000158636	ENSG00000255363		29689	25139	rs7936323-A	rs7936323	0	7936323	intergenic_variant	1	0.477644	1E-60	60		0.0374239	[0.033-0.042] unit increase	Affymetrix [93095623] (imputed)	N
20	rs4494327	1.26283e-14	11	76293758	rs7936323	NA	Eczema	43504	30595370	Kichaev G	43461	Am J Hum Genet	www.ncbi.nlm.nih.gov/pubmed/30595370	Leveraging Polygenic Functional Enrichment to Improve GWAS Power.	approximately 459,000 European ancestry individuals	NA	11q13.5		EMSY - LINC02757	ENSG00000158636	ENSG00000255363		29689	25139	rs7936323-?	rs7936323	0	7936323	intergenic_variant	1	NR	2E-75	74.699		NA		NR [~ 8900000] (imputed)	N
20	rs4494327	1.26283e-14	11	76293758	rs7936323	NA	Eosinophil counts	42977	27863252	Astle WJ	42691	Cell	www.ncbi.nlm.nih.gov/pubmed/27863252	The Allelic Landscape of Human Blood Cell Trait Variation and Links to Common Complex Disease.	172,275 European ancestry individuals	NA	11q13.5	intergenic	EMSY - LINC02757	ENSG00000158636	ENSG00000255363		29689	25139	rs7936323-A	rs7936323	0	7936323	intergenic_variant	1	0.4768	2E-41	40.699		0.0480899	[0.041-0.055] unit increase	Affymetrix [~ 2500000] (imputed)	N
20	rs4494327	1.26283e-14	11	76293758	rs7936323	NA	Eosinophil percentage of granulocytes	42977	27863252	Astle WJ	42691	Cell	www.ncbi.nlm.nih.gov/pubmed/27863252	The Allelic Landscape of Human Blood Cell Trait Variation and Links to Common Complex Disease.	170,536 European ancestry individuals	NA	11q13.5	intergenic	EMSY - LINC02757	ENSG00000158636	ENSG00000255363		29689	25139	rs7936323-A	rs7936323	0	7936323	intergenic_variant	1	0.4768	5E-38	37.301		0.0461519	[0.039-0.053] unit increase	Affymetrix [~ 2500000] (imputed)	N
20	rs4494327	1.26283e-14	11	76293758	rs7936323	NA	Asthma	42866	27182965	Pickrell JK	42506	Nat Genet	www.ncbi.nlm.nih.gov/pubmed/27182965	Detection and interpretation of shared genetic influences on 42 human traits.	28,399 European ancestry cases, 128,843 European ancestry controls	NA	11q13.5	C11orf30, LRRC32	EMSY - LINC02757	ENSG00000158636	ENSG00000255363		29689	25139	rs7936323-?	rs7936323	0	7936323	intergenic_variant	1	NR	1E-16	16		1.0846	[1.06-1.1]	Illumina [13747813] (imputed)	N
20	rs4494327	1.26283e-14	11	76293758	rs7936323	NA	Allergy	42866	27182965	Pickrell JK	42506	Nat Genet	www.ncbi.nlm.nih.gov/pubmed/27182965	Detection and interpretation of shared genetic influences on 42 human traits.	66,973 European ancestry cases, 113,768 European ancestry controls	NA	11q13.5	C11orf30, LRRC32	EMSY - LINC02757	ENSG00000158636	ENSG00000255363		29689	25139	rs7936323-?	rs7936323	0	7936323	intergenic_variant	1	NR	1E-14	14		1.06045	[1.04-1.08]	Illumina [12845910] (imputed)	N
20	rs4494327	1.26283e-14	11	76293758	rs7936323	NA	Neutrophil percentage of granulocytes	42977	27863252	Astle WJ	42691	Cell	www.ncbi.nlm.nih.gov/pubmed/27863252	The Allelic Landscape of Human Blood Cell Trait Variation and Links to Common Complex Disease.	170,672 European ancestry individuals	NA	11q13.5	intergenic	EMSY - LINC02757	ENSG00000158636	ENSG00000255363		29689	25139	rs7936323-A	rs7936323	0	7936323	intergenic_variant	1	0.4768	4E-35	34.3979		0.0442314	[0.037-0.051] unit decrease	Affymetrix [~ 2500000] (imputed)	N
20	rs4494327	1.26283e-14	11	76293758	rs7936323	NA	Sum eosinophil basophil counts	42977	27863252	Astle WJ	42691	Cell	www.ncbi.nlm.nih.gov/pubmed/27863252	The Allelic Landscape of Human Blood Cell Trait Variation and Links to Common Complex Disease.	171,771 European ancestry individuals	NA	11q13.5	intergenic	EMSY - LINC02757	ENSG00000158636	ENSG00000255363		29689	25139	rs7936323-A	rs7936323	0	7936323	intergenic_variant	1	0.4767	3E-38	37.5229		0.0461522	[0.039-0.053] unit increase	Affymetrix [~ 2500000] (imputed)	N
20	rs4494327	1.26283e-14	11	76293758	rs7936323	NA	Allergic disease (asthma, hay fever or eczema)	43074	29083406	Ferreira MA	43038	Nat Genet	www.ncbi.nlm.nih.gov/pubmed/29083406	Shared genetic origin of asthma, hay fever and eczema elucidates allergic disease biology.	180,129 European ancestry cases, 180,709 European ancestry controls	NA	11q13.5	WNT11, LRRC32	EMSY - LINC02757	ENSG00000158636	ENSG00000255363		29689	25139	rs7936323-A	rs7936323	0	7936323	intergenic_variant	1	0.46	2E-63	62.699		1.088	[1.08-1.1]	Affymetrix, Illumina [8307659] (imputed)	N
20	rs4494327	1.26283e-14	11	76293758	rs7936323	NA	Eosinophil percentage of white cells	42977	27863252	Astle WJ	42691	Cell	www.ncbi.nlm.nih.gov/pubmed/27863252	The Allelic Landscape of Human Blood Cell Trait Variation and Links to Common Complex Disease.	172,378 European ancestry individuals	NA	11q13.5	intergenic	EMSY - LINC02757	ENSG00000158636	ENSG00000255363		29689	25139	rs7936323-A	rs7936323	0	7936323	intergenic_variant	1	0.4768	2E-41	40.699		0.0480542	[0.041-0.055] unit increase	Affymetrix [~ 2500000] (imputed)	N
20	rs4494327	1.26283e-14	11	76293758	rs7936323	NA	Chronic inflammatory sinonasal disease	45103	36653354	Saarentaus EC	44944	Nat Commun	www.ncbi.nlm.nih.gov/pubmed/36653354	Inflammatory and infectious upper respiratory diseases associate with 41 genomic loci and type 2 inflammation.	19,901 Finnish ancestry cases, 199,208 Finnish ancestry controls	NA	11q13.5		EMSY - LINC02757	ENSG00000158636	ENSG00000255363		29689	25139	rs7936323-A	rs7936323	0	7936323	intergenic_variant	1	0.415	4E-9	8.39794		1.06		NR [16355289] (imputed)	N
20	rs4494327	1.26283e-14	11	76293758	rs7936323	NA	Age of onset of childhood onset asthma	44995	36778051	Tsuo K	44873	Cell Genom	www.ncbi.nlm.nih.gov/pubmed/36778051	Multi-ancestry meta-analysis of asthma identifies novel associations and highlights the value of increased power and diversity.	20,964 European ancestry cases, 674,014 European ancestry controls	NA	11q13.5		EMSY - LINC02757	ENSG00000158636	ENSG00000255363		29689	25139	rs7936323-?	rs7936323	0	7936323	intergenic_variant	1	NR	1E-45	45		0.15011	[0.13-0.17] unit increase	NR [NR]	N
20	rs4494327	1.26283e-14	11	76293758	rs7936323	NA	IgE levels	44579	34536413	Daya M	44454	J Allergy Clin Immunol	www.ncbi.nlm.nih.gov/pubmed/34536413	Multi-ethnic genome-wide and HLA association study of total serum IgE.	5,008 African American individuals, 12,908 European ancestry individuals, 3,985 Hispanic individuals	NA	11q13.5		EMSY - LINC02757	ENSG00000158636	ENSG00000255363		29689	25139	rs7936323-A	rs7936323	0	7936323	intergenic_variant	1	0.45	8E-10	9.09691		NA		Affymetrix, Illumina [NR] (imputed)	N
20	rs4494327	1.26283e-14	11	76293805	rs7936434	NA	Eosinophil counts	44095	32888493	Chen MH	44075	Cell	www.ncbi.nlm.nih.gov/pubmed/32888493	Trans-ethnic and Ancestry-Specific Blood-Cell Genetics in 746,667 Individuals from 5 Global Populations.	583,850 African American or Afro-Caribbean, African ancestry, European ancestry, East Asian ancestry, Hispanic or Latin American and South Asian ancestry individuals	NA	11q13.5	NR	EMSY - LINC02757	ENSG00000158636	ENSG00000255363		29736	25092	rs7936434-C	rs7936434	0	7936434	intergenic_variant	1	0.461622	2E-114	113.699		NA		Affymetrix, Illumina [19872809] (imputed)	N
20	rs4494327	1.26283e-14	11	76293805	rs7936434	NA	Eosinophil counts	44095	32888493	Chen MH	44075	Cell	www.ncbi.nlm.nih.gov/pubmed/32888493	Trans-ethnic and Ancestry-Specific Blood-Cell Genetics in 746,667 Individuals from 5 Global Populations.	474,237 European ancestry individuals	NA	11q13.5	NR	EMSY - LINC02757	ENSG00000158636	ENSG00000255363		29736	25092	rs7936434-C	rs7936434	0	7936434	intergenic_variant	1	0.477743	4E-104	103.398		0.043013	[0.039-0.047] SD unit increase	Affymetrix, Illumina [50000174] (imputed)	N
20	rs4494327	1.26283e-14	11	76293805	rs7936434	NA	Peanut allergy	43315	29030101	Asai Y	43018	J Allergy Clin Immunol	www.ncbi.nlm.nih.gov/pubmed/29030101	Genome-wide association study and meta-analysis in multiple populations identifies new loci for peanut allergy and establishes C11orf30/EMSY as a genetic risk factor for food allergy.	1,068 European ancestry cases, 3,327 European ancestry controls, 514 cases, 2,119 controls	NA	11q13.5	C11orf30, LOC101928813	EMSY - LINC02757	ENSG00000158636	ENSG00000255363		29736	25092	rs7936434-?	rs7936434	0	7936434	intergenic_variant	1	NR	3E-7	6.52288		NA		Illumina [7830195] (imputed)	N
20	rs4494327	1.26283e-14	11	76293805	rs7936434	NA	Food allergy	43315	29030101	Asai Y	43018	J Allergy Clin Immunol	www.ncbi.nlm.nih.gov/pubmed/29030101	Genome-wide association study and meta-analysis in multiple populations identifies new loci for peanut allergy and establishes C11orf30/EMSY as a genetic risk factor for food allergy.	1,170 European ancestry cases, 3,336 European ancestry controls, up to 6,098 cases, up to 25,748 controls	NA	11q13.5	C11orf30, LOC101928813	EMSY - LINC02757	ENSG00000158636	ENSG00000255363		29736	25092	rs7936434-?	rs7936434	0	7936434	intergenic_variant	1	NR	8E-11	10.0969	(excluding GERA cohort)	NA		Illumina [7830195] (imputed)	N
20	rs4494327	1.26283e-14	11	76293805	rs7936434	NA	Type 1 diabetes	44342	34012112	Chiou J	44335	Nature	www.ncbi.nlm.nih.gov/pubmed/34012112	Interpreting type 1 diabetes risk with genetics and single-cell epigenomics.	18,942 European ancestry cases, 501,638 European ancestry controls	NA	11q13.5	EMSY	EMSY - LINC02757	ENSG00000158636	ENSG00000255363		29736	25092	rs7936434-C	rs7936434	0	7936434	intergenic_variant	1	0.464277	4E-8	7.39794		0.0769227	[0.05-0.104] unit increase	Affymetrix, Illumina [62116689] (imputed)	N
20	rs4494327	1.26283e-14	11	76293805	rs7936434	NA	Ulcerative colitis	44544	34594039	Sakaue S	44469	Nat Genet	www.ncbi.nlm.nih.gov/pubmed/34594039	A cross-population atlas of genetic associations for 220 human phenotypes.	5,371 European ancestry cases, 412,561 European ancestry controls, 314 East Asian ancestry cases, 178,375 East Asian ancestry controls	NA	11q13.5		EMSY - LINC02757	ENSG00000158636	ENSG00000255363		29736	25092	rs7936434-C	rs7936434	0	7936434	intergenic_variant	1	NR	6E-9	8.22185		0.1157	[0.077-0.155] unit increase	Affymetrix, Illumina [25840981] (imputed)	N
20	rs4494327	1.26283e-14	11	76293805	rs7936434	NA	Eczema	44532	34785669	Grosche S	44516	Nat Commun	www.ncbi.nlm.nih.gov/pubmed/34785669	Rare variant analysis in eczema identifies exonic variants in DUSP1, NOTCH4 and SLC9A4.	20,016 European ancestry cases, 380,433 European ancestry controls	NA	11q13.5		EMSY - LINC02757	ENSG00000158636	ENSG00000255363		29736	25092	rs7936434-C	rs7936434	0	7936434	intergenic_variant	1	0.4688	2E-31	30.699		1.14		Affymetrix, Illumina [9397031] (imputed)	N
20	rs4494327	1.26283e-14	11	76293805	rs7936434	NA	Eosinophil counts	44817	35935937	Hoglund J	44764	Front Immunol	www.ncbi.nlm.nih.gov/pubmed/35935937	Gene-Based Variant Analysis of Whole-Exome Sequencing in Relation to Eosinophil Count.	365,954 British ancestry individuals	NA	11q13.5		EMSY - LINC02757	ENSG00000158636	ENSG00000255363		29736	25092	rs7936434-C	rs7936434	0	7936434	intergenic_variant	1	0.338	1E-33	33		0.045	[0.037-0.053] unit increase	Affymetrix [6661079] (imputed)	N
20	rs4494327	1.26283e-14	11	76301316	rs7927894	NA	Crohn's disease	39640	18587394	Barrett JC	39628	Nat Genet	www.ncbi.nlm.nih.gov/pubmed/18587394	Genome-wide association defines more than 30 distinct susceptibility loci for Crohn's disease.	3,230 European ancestry cases, 4,829 European ancestry controls	1,339 European ancestry trios, 2,325 European ancestry cases, 1,809 European ancestry controls	11q13.5	C11orf30	EMSY - LINC02757	ENSG00000158636	ENSG00000255363		37247	17581	rs7927894-T	rs7927894	0	7927894	intergenic_variant	1	0.39	1E-9	9		1.16	[NR]	Affymetrix, Illumina [635547] (imputed)	N
20	rs4494327	1.26283e-14	11	76301316	rs7927894	NA	Atopic dermatitis	39917	19349984	Esparza-Gordillo J	39909	Nat Genet	www.ncbi.nlm.nih.gov/pubmed/19349984	A common variant on chromosome 11q13 is associated with atopic dermatitis.	939 European ancestry cases, 975 European ancestry controls, 1,097 European ancestry individuals from 270 families	2,637 European ancestry cases, 3,957 European ancestry controls	11q13.5	C11orf30	EMSY - LINC02757	ENSG00000158636	ENSG00000255363		37247	17581	rs7927894-A	rs7927894	0	7927894	intergenic_variant	1	0.36	8E-10	9.09691		1.22	[1.15-1.30]	Affymetrix [342303]	N
20	rs4494327	1.26283e-14	11	76301316	rs7927894	NA	Gut microbiota (functional units)	42825	27694959	Bonder MJ	42646	Nat Genet	www.ncbi.nlm.nih.gov/pubmed/27694959	The effect of host genetics on the gut microbiome.	984 European ancestry individuals	530 European ancestry individuals	11q13.5	C11ORF30, LRRC32	EMSY - LINC02757	ENSG00000158636	ENSG00000255363		37247	17581	rs7927894-T	rs7927894	0	7927894	intergenic_variant	1	NR	3E-6	5.52288	(GO:0007267|BP|03|cell-cell signaling)	4.65561	Z-score decrease	Illumina [8100000] (imputed)	N
20	rs4494327	1.26283e-14	11	76301316	rs7927894	NA	Atopic dermatitis	42647	26482879	Paternoster L	42296	Nat Genet	www.ncbi.nlm.nih.gov/pubmed/26482879	Multi-ancestry genome-wide association study of 21,000 cases and 95,000 controls identifies new risk loci for atopic dermatitis.	18,900 European ancestry cases, 1,472 Japanese ancestry cases, 422 African American cases, 300 Latino cases, 305 cases, 84,166 European ancestry controls, 7,966 Japanese ancestry controls, 844 African American controls, 1,592 Latino controls, 896 controls	30,588 European ancestry cases, 459 African American cases, 1,012 Chinese ancestry cases, 226,537 European ancestry controls, 729 African American controls, 1,362 Chinese ancestry controls	11q13.5	C11orf30	EMSY - LINC02757	ENSG00000158636	ENSG00000255363		37247	17581	rs7927894-T	rs7927894	0	7927894	intergenic_variant	1	NR	3E-9	8.52288	(EA, fixed effects)	1.08	[1.05-1.10]	Illumina [15539996] (imputed)	N
20	rs4494327	1.26283e-14	11	76301316	rs7927894	NA	Asthma	43130	29273806	Demenais F	43091	Nat Genet	www.ncbi.nlm.nih.gov/pubmed/29273806	Multiancestry association study identifies new asthma risk loci that colocalize with immune-cell enhancer marks.	19,954 European ancestry cases, 107,715 European ancestry controls, 2,149 African ancestry cases, 6,055 African ancestry controls, 1,239 Japanese ancestry cases, 3,976 Japanese ancestry controls, 606 Latino cases, 792 Latino controls	NA	11q13.5	EMSY, LRRC32	EMSY - LINC02757	ENSG00000158636	ENSG00000255363		37247	17581	rs7927894-T	rs7927894	0	7927894	intergenic_variant	1	0.37	2E-14	13.699		1.1	[1.08-1.13]	Affymetrix, Illumina, Perlegen [2831075] (imputed)	N
20	rs4494327	1.26283e-14	11	76301316	rs7927894	NA	Neutrophil percentage of white cells	44092	32888494	Vuckovic D	44075	Cell	www.ncbi.nlm.nih.gov/pubmed/32888494	The Polygenic and Monogenic Basis of Blood Traits and Diseases.	408,112 British individuals	NA	11q13.5	RP11-672A2.7	EMSY - LINC02757	ENSG00000158636	ENSG00000255363		37247	17581	rs7927894-T	rs7927894	0	7927894	intergenic_variant	1	0.39246	1E-10	10		0.014611	[0.01-0.019] unit decrease	Affymetrix [93095623] (imputed)	N
20	rs4494327	1.26283e-14	11	76301375	rs7927997	NA	Crohn's disease	41201	21102463	Franke A	40503	Nat Genet	www.ncbi.nlm.nih.gov/pubmed/21102463	Genome-wide meta-analysis increases to 71 the number of confirmed Crohn's disease susceptibility loci.	6,333 European ancestry cases, 15,056 European ancestry controls	15,694 European ancestry cases, 14,026 European ancestry controls, 414 European ancestry trios	11q13.5	C11orf30	EMSY - LINC02757	ENSG00000158636	ENSG00000255363		37306	17522	rs7927997-T	rs7927997	0	7927997	intergenic_variant	1	0.389	6E-13	12.2218		1.17	[1.12-1.22]	Affymetrix, Illumina [953241] (imputed)	N
20	rs4494327	1.26283e-14	11	76301375	rs7927997	NA	Gut microbiota (functional units)	42825	27694959	Bonder MJ	42646	Nat Genet	www.ncbi.nlm.nih.gov/pubmed/27694959	The effect of host genetics on the gut microbiome.	984 European ancestry individuals	530 European ancestry individuals	11q13.5	C11ORF30, LRRC32	EMSY - LINC02757	ENSG00000158636	ENSG00000255363		37306	17522	rs7927997-T	rs7927997	0	7927997	intergenic_variant	1	NR	3E-6	5.52288	(GO:0007267|BP|03|cell-cell signaling)	4.65561	Z-score decrease	Illumina [8100000] (imputed)	N
20	rs4494327	1.26283e-14	11	76302067	rs7931483	NA	Eosinophil counts	44095	32888493	Chen MH	44075	Cell	www.ncbi.nlm.nih.gov/pubmed/32888493	Trans-ethnic and Ancestry-Specific Blood-Cell Genetics in 746,667 Individuals from 5 Global Populations.	86,890 East Asian ancestry individuals	NA	11q13.5	NR	EMSY - LINC02757	ENSG00000158636	ENSG00000255363		37998	16830	rs7931483-C	rs7931483	0	7931483	non_coding_transcript_exon_variant	1	0.622145	1E-13	13		0.036604	[0.027-0.046] SD units decrease	Affymetrix, Illumina [16279099] (imputed)	N
20	rs4494327	1.26283e-14	11	76332210	rs11236809	NA	Atopic dermatitis	41264	23042114	Hirota T	41189	Nat Genet	www.ncbi.nlm.nih.gov/pubmed/23042114	Genome-wide association study identifies eight new susceptibility loci for atopic dermatitis in the Japanese population.	1,472 Japanese ancestry cases, 7,971 Japanese ancestry controls	1,856 Japanese ancestry cases, 7,021 Japanese ancestry controls	11q13.5	C11orf30	LINC02757			ENSG00000255363	NA	NA	rs11236809-G	rs11236809	0	11236809	intron_variant	0	0.25	3E-6	5.52288		1.24	[NR]	Illumina [606164]	N
20	rs4494327	1.26283e-14	11	76332210	rs11236809	NA	Atopic dermatitis	44565	34116867	Tanaka N	44349	J Allergy Clin Immunol	www.ncbi.nlm.nih.gov/pubmed/34116867	Eight novel susceptibility loci and putative causal variants in atopic dermatitis.	2,597 Japanese ancestry cases, 110,504 Japanese ancestry controls	NA	11q13.5		LINC02757			ENSG00000255363	NA	NA	rs11236809-?	rs11236809	0	11236809	intron_variant	0	NR	2E-9	8.69897		1.21	[1.14-1.28]	Illumina [9900441] (imputed)	N
26	rs4795406	6.26644e-17	17	37372773	rs79873275	NA	Height	43606	30595370	Kichaev G	43461	Am J Hum Genet	www.ncbi.nlm.nih.gov/pubmed/30595370	Leveraging Polygenic Functional Enrichment to Improve GWAS Power.	approximately 458,000 European ancestry individuals	NA	17q12		STAC2			ENSG00000141750	NA	NA	rs79873275-?	rs79873275	0	79873275	intron_variant	0	NR	1E-14	14		NA		NR [~ 8900000] (imputed)	N
26	rs4795406	6.26644e-17	17	37372773	rs79873275	NA	Alcohol consumption x experiences in childhood (felt loved by family member) interaction	44495	34417442	Cheng S	44428	Transl Psychiatry	www.ncbi.nlm.nih.gov/pubmed/34417442	Traumatic events during childhood and its risks to substance use in adulthood: an observational and genome-wide by environment interaction study in UK Biobank.	41,648 European ancestry individuals	NA	17q12		STAC2			ENSG00000141750	NA	NA	rs79873275-?	rs79873275	0	79873275	intron_variant	0	NR	2E-8	7.69897		1.0686	[0.7-1.44] unit decrease	Affymetrix [NR] (imputed)	N
26	rs4795406	6.26644e-17	17	37711360	rs111458598	NA	Alcohol consumption x experiences in childhood (felt loved by family member) interaction	44495	34417442	Cheng S	44428	Transl Psychiatry	www.ncbi.nlm.nih.gov/pubmed/34417442	Traumatic events during childhood and its risks to substance use in adulthood: an observational and genome-wide by environment interaction study in UK Biobank.	41,648 European ancestry individuals	NA	17q12		CDK12			ENSG00000167258	NA	NA	rs111458598-?	rs111458598	0	111458598	intron_variant	0	NR	3E-8	7.52288		1.088	[0.7-1.47] unit decrease	Affymetrix [NR] (imputed)	N
26	rs4795406	6.26644e-17	17	37910368	rs2941522	NA	Asthma (moderate or severe)	43483	30552067	Shrine N	43445	Lancet Respir Med	www.ncbi.nlm.nih.gov/pubmed/30552067	Moderate-to-severe asthma in individuals of European ancestry: a genome-wide association study.	5,135 European ancestry cases, 25,675 European ancestry controls	5,414 European ancestry cases, 21,471 European ancestry controls	17q12	IKZF3	GRB7 - IKZF3	ENSG00000141738	ENSG00000161405		6824	3603	rs2941522-T	rs2941522	0	2941522	intergenic_variant	1	0.4829	2E-12	11.699		1.11	[1.08-1.15]	Affymetrix [33771858] (imputed)	N
26	rs4795406	6.26644e-17	17	37910368	rs2941522	NA	Type 1 diabetes (age at diagnosis)	44348	33179336	Syreeni A	44146	J Intern Med	www.ncbi.nlm.nih.gov/pubmed/33179336	Genome-wide search for genes affecting the age at diagnosis of type 1 diabetes.	12,539 European ancestry individuals	NA	17q12	GRB7	GRB7 - IKZF3	ENSG00000141738	ENSG00000161405		6824	3603	rs2941522-C	rs2941522	0	2941522	intergenic_variant	1	0.575	7E-9	8.1549		0.069	[0.045-0.093] unit decrease	Affymetrix, Illumina [7374092] (imputed)	N
26	rs4795406	6.26644e-17	17	37912377	rs12946510	NA	Ulcerative colitis	42575	26192919	Liu JZ	42205	Nat Genet	www.ncbi.nlm.nih.gov/pubmed/26192919	Association analyses identify 38 susceptibility loci for inflammatory bowel disease and highlight shared genetic risk across populations.	6,968 European ancestry cases, 20,464 European ancestry controls	10,679 European ancestry cases, 26,715 European ancestry controls, 397 Iranian ancestry cases, 342 Iranian ancestry controls, 1,239 Indian ancestry cases, 990 Indian ancestry controls, 1,134 East Asian ancestry cases, 3,719 East Asian ancestry controls	17q12	NR	GRB7 - IKZF3	ENSG00000141738	ENSG00000161405		8833	1594	rs12946510-A	rs12946510	0	12946510	downstream_gene_variant	1	0.4675	1E-25	25	(EA)	1.14107	[1.12-1.17]	Affymetrix, Illumina [~ 9000000] (imputed)	N
26	rs4795406	6.26644e-17	17	37912377	rs12946510	NA	Crohn's disease	42575	26192919	Liu JZ	42205	Nat Genet	www.ncbi.nlm.nih.gov/pubmed/26192919	Association analyses identify 38 susceptibility loci for inflammatory bowel disease and highlight shared genetic risk across populations.	5,956 European ancestry cases, 14,927 European ancestry controls	14,594 European ancestry cases, 26,715 European ancestry controls, 151 Iranian ancestry cases, 342 Iranian ancestry controls, 184 Indian ancestry cases, 990 Indian ancestry controls, 1,690 East Asian ancestry cases, 3,719 East Asian ancestry controls	17q12	NR	GRB7 - IKZF3	ENSG00000141738	ENSG00000161405		8833	1594	rs12946510-A	rs12946510	0	12946510	downstream_gene_variant	1	0.4675	2E-24	23.699	(EA)	1.13115	[1.11-1.15]	Affymetrix, Illumina [~ 9000000] (imputed)	N
26	rs4795406	6.26644e-17	17	37912377	rs12946510	NA	Inflammatory bowel disease	42575	26192919	Liu JZ	42205	Nat Genet	www.ncbi.nlm.nih.gov/pubmed/26192919	Association analyses identify 38 susceptibility loci for inflammatory bowel disease and highlight shared genetic risk across populations.	12,882 European ancestry cases, 21,770 European ancestry controls	25,273 European ancestry cases, 26,715 European ancestry controls, 548 Iranian ancestry cases, 342 Iranian ancestry control, 1,423 Indian ancestry cases, 990 Indian ancestry controls, 2,824 East Asian ancestry cases, 3,719 East Asian ancestry controls	17q12	NR	GRB7 - IKZF3	ENSG00000141738	ENSG00000161405		8833	1594	rs12946510-A	rs12946510	0	12946510	downstream_gene_variant	1	0.4675	2E-39	38.699	(EA)	1.14052	[1.12-1.16]	Affymetrix, Illumina [~ 9000000] (imputed)	N
26	rs4795406	6.26644e-17	17	37912377	rs12946510	NA	Inflammatory bowel disease	41317	23128233	Jostins L	41214	Nature	www.ncbi.nlm.nih.gov/pubmed/23128233	Host-microbe interactions have shaped the genetic architecture of inflammatory bowel disease.	12,924 European ancestry cases, 21,442 European ancestry controls	25,683 European ancestry cases, 17,015 European ancestry controls	17q12	GSDMB, IKZF3, GSDMA, ZPBP2, ORMDL3	GRB7 - IKZF3	ENSG00000141738	ENSG00000161405		8833	1594	rs12946510-T	rs12946510	0	12946510	downstream_gene_variant	1	0.465	4E-38	37.3979		1.157	[1.124-1.19]	Affymetrix, Illumina [1230000] (imputed)	N
26	rs4795406	6.26644e-17	17	37912377	rs12946510	NA	Crohn's disease	42888	28067908	de Lange KM	42744	Nat Genet	www.ncbi.nlm.nih.gov/pubmed/28067908	Genome-wide association study implicates immune activation of multiple integrin genes in inflammatory bowel disease.	12,194 European and unknown ancestry cases, 28,072 European and unknown ancestry controls	NA	17q12	GSDMB, ORMDL3, LRRC3C, GRB7, ZPBP2, GSDMA, IKZF3	GRB7 - IKZF3	ENSG00000141738	ENSG00000161405		8833	1594	rs12946510-?	rs12946510	0	12946510	downstream_gene_variant	1	NR	1E-16	16		NA		Illumina [9560910] (imputed)	N
26	rs4795406	6.26644e-17	17	37912377	rs12946510	NA	Ulcerative colitis	42888	28067908	de Lange KM	42744	Nat Genet	www.ncbi.nlm.nih.gov/pubmed/28067908	Genome-wide association study implicates immune activation of multiple integrin genes in inflammatory bowel disease.	12,366 European and unknown ancestry cases, 33,609 European and unknown ancestry controls	NA	17q12	GSDMB, ORMDL3, LRRC3C, GRB7, ZPBP2, GSDMA, IKZF3	GRB7 - IKZF3	ENSG00000141738	ENSG00000161405		8833	1594	rs12946510-?	rs12946510	0	12946510	downstream_gene_variant	1	NR	2E-16	15.699		NA		Illumina [9578670] (imputed)	N
26	rs4795406	6.26644e-17	17	37912377	rs12946510	NA	Inflammatory bowel disease	42888	28067908	de Lange KM	42744	Nat Genet	www.ncbi.nlm.nih.gov/pubmed/28067908	Genome-wide association study implicates immune activation of multiple integrin genes in inflammatory bowel disease.	25,042 European and unknown ancestry cases, 34,915 European and unknown ancestry controls	NA	17q12	GSDMB, ORMDL3, LRRC3C, GRB7, ZPBP2, GSDMA, IKZF3	GRB7 - IKZF3	ENSG00000141738	ENSG00000161405		8833	1594	rs12946510-?	rs12946510	0	12946510	downstream_gene_variant	1	NR	2E-26	25.699		NA		Illumina [9725440] (imputed)	N
26	rs4795406	6.26644e-17	17	37912377	rs12946510	NA	Multiple sclerosis	43215	24076602	Beecham AH	41579	Nat Genet	www.ncbi.nlm.nih.gov/pubmed/24076602	Analysis of immune-related loci identifies 48 new susceptibility variants for multiple sclerosis.	14,498 European ancestry cases, 24,091 European ancestry controls	14,802 European ancestry cases, 26,703 European ancestry controls	17q12	IKZF3	GRB7 - IKZF3	ENSG00000141738	ENSG00000161405		8833	1594	rs12946510-A	rs12946510	0	12946510	downstream_gene_variant	1	0.48	3E-9	8.52288		1.07		Illumina [161311]	N
26	rs4795406	6.26644e-17	17	37912377	rs12946510	NA	Asthma with severe exacerbations	44293	32841424	Herrera-Luis E	44068	Pediatr Allergy Immunol	www.ncbi.nlm.nih.gov/pubmed/32841424	Genome-wide association study reveals a novel locus for asthma with severe exacerbations in diverse populations.	1,283 Latino cases, 2,027 Latino controls	448 African American cases, 595 African American controls	17q12	NR	GRB7 - IKZF3	ENSG00000141738	ENSG00000161405		8833	1594	rs12946510-C	rs12946510	0	12946510	downstream_gene_variant	1	0.682	7E-11	10.1549	(Latino)	1.47059	[1.32-1.67]	Affymetrix [9737707] (imputed)	N
26	rs4795406	6.26644e-17	17	37912377	rs12946510	NA	Asthma with severe exacerbations	44293	32841424	Herrera-Luis E	44068	Pediatr Allergy Immunol	www.ncbi.nlm.nih.gov/pubmed/32841424	Genome-wide association study reveals a novel locus for asthma with severe exacerbations in diverse populations.	1,283 Latino cases, 2,027 Latino controls	448 African American cases, 595 African American controls	17q12	GRB7, IKZF3	GRB7 - IKZF3	ENSG00000141738	ENSG00000161405		8833	1594	rs12946510-C	rs12946510	0	12946510	downstream_gene_variant	1	NR	1E-10	10		1.40845	[1.27-1.56]	Affymetrix [9737707] (imputed)	N
26	rs4795406	6.26644e-17	17	37912377	rs12946510	NA	Height	44966	36224396	Yengo L	44846	Nature	www.ncbi.nlm.nih.gov/pubmed/36224396	A saturated map of common genetic variants associated with human height.	472,730 East Asian ancestry individuals	NA	17q12		GRB7 - IKZF3	ENSG00000141738	ENSG00000161405		8833	1594	rs12946510-T	rs12946510	0	12946510	downstream_gene_variant	1	0.3088	2E-9	8.69897		0.016	[0.011-0.021] unit increase	Affymetrix, Illumina [1385132] (imputed)	N
26	rs4795406	6.26644e-17	17	37916823	rs3764354	NA	Asthma (childhood onset)	43938	31669095	Zhu Z	43762	J Allergy Clin Immunol	www.ncbi.nlm.nih.gov/pubmed/31669095	Shared Genetic and Experimental Links between Obesity-Related Traits and Asthma Subtypes in UK Biobank.	13,435 European ancestry cases, 393,186 European ancestry controls	NA	17q12	NR	IKZF3			ENSG00000161405	NA	NA	rs3764354-?	rs3764354	0	3764354	3_prime_UTR_variant	0	NR	2E-22	21.699		NA		Affymetrix [~ 8270000] (imputed)	N
26	rs4795406	6.26644e-17	17	37921742	rs907091	NA	Primary biliary cirrhosis	43960	22936693	Juran BD	41150	Hum Mol Genet	www.ncbi.nlm.nih.gov/pubmed/22936693	Immunochip analyses identify a novel risk locus for primary biliary cirrhosis at 13q14, multiple independent associations at four established risk loci and epistasis between 1p31 and 7q32 risk variants.	2,216 European ancestry cases, 5,594 Europen ancestry controls	NA	17q12	NR	IKZF3			ENSG00000161405	NA	NA	rs907091-C	rs907091	0	907091	3_prime_UTR_variant	0	NR	4E-9	8.39794		1.29	[1.19-1.41]	Illumina [109812]	N
26	rs4795406	6.26644e-17	17	37921742	rs907091	NA	Asthma and cardiovascular disease	44700	35126453	Zhou Y	44581	Front Genet	www.ncbi.nlm.nih.gov/pubmed/35126453	Shared Genetic Architecture and Causal Relationship Between Asthma and Cardiovascular Diseases: A Large-Scale Cross-Trait Analysis.	19,954 European ancestry cases, 107,715 European ancestry controls	NA	17q12		IKZF3			ENSG00000161405	NA	NA	rs907091-?	rs907091	0	907091	3_prime_UTR_variant	0	NR	2E-37	36.699		NA		NR [NR]	N
26	rs4795406	6.26644e-17	17	37921742	rs907091	NA	Liver enzyme levels (gamma-glutamyl transferase)	44356	33972514	Pazoki R	44326	Nat Commun	www.ncbi.nlm.nih.gov/pubmed/33972514	Genetic analysis in European ancestry individuals identifies 517 loci associated with liver enzymes.	437,194 European ancestry individuals	315,572 European ancestry individuals	17q12	IKZF3	IKZF3			ENSG00000161405	NA	NA	rs907091-C	rs907091	0	907091	3_prime_UTR_variant	0	0.514323	1E-10	10		0.00342225	[0.0024-0.0044] unit increase	Affymetrix [13995440] (imputed)	N
26	rs4795406	6.26644e-17	17	37921742	rs907091	NA	Childhood asthma with severe exacerbations	44371	33328473	Ahluwalia TS	44181	Nat Commun	www.ncbi.nlm.nih.gov/pubmed/33328473	FUT2-ABO epistasis increases the risk of early childhood asthma and Streptococcus pneumoniae respiratory illnesses.	2,866 European ancestry cases, 65,415 European ancestry controls	NA	17q12	NR	IKZF3			ENSG00000161405	NA	NA	rs907091-T	rs907091	0	907091	3_prime_UTR_variant	0	NR	2E-63	62.699		0.4839	[0.43-0.54] unit increase	Illumina [up to 525976] (imputed)	N
26	rs4795406	6.26644e-17	17	37922259	rs907092	NA	Primary biliary cholangitis	39985	19458352	Hirschfield GM	39953	N Engl J Med	www.ncbi.nlm.nih.gov/pubmed/19458352	Primary biliary cirrhosis associated with HLA, IL12A, and IL12RB2 variants.	505 European ancestry cases, 1,507 European ancestry controls	526 European ancestry cases, 1,206 European ancestry controls	17q12	IKZF3	IKZF3			ENSG00000161405	NA	NA	rs907092-A	rs907092	0	907092	synonymous_variant	0	0.45	8E-6	5.09691		1.29	[1.15-1.44]	Illumina [305724]	N
26	rs4795406	6.26644e-17	17	37922259	rs907092	NA	Asthma	42943	28461288	Yan Q	42856	Eur Respir J	www.ncbi.nlm.nih.gov/pubmed/28461288	A meta-analysis of genome-wide association studies of asthma in Puerto Ricans.	1,666 Puerto Rican child cases, 478 Puerto Rican adult cases, 1,505 Puerto Rican child controls, 1,388 Puerto Rican adult controls	NA	17q12	GRB7, IKZF3	IKZF3			ENSG00000161405	NA	NA	rs907092-G	rs907092	0	907092	synonymous_variant	0	0.66	1E-12	12		1.41		Affymetrix, Illumina [7485508] (imputed)	N
26	rs4795406	6.26644e-17	17	37922259	rs907092	NA	Asthma and cardiovascular disease	44700	35126453	Zhou Y	44581	Front Genet	www.ncbi.nlm.nih.gov/pubmed/35126453	Shared Genetic Architecture and Causal Relationship Between Asthma and Cardiovascular Diseases: A Large-Scale Cross-Trait Analysis.	19,954 European ancestry cases, 107,715 European ancestry controls	NA	17q12		IKZF3			ENSG00000161405	NA	NA	rs907092-?	rs907092	0	907092	synonymous_variant	0	NR	5E-33	32.301		NA		NR [NR]	N
26	rs4795406	6.26644e-17	17	37922259	rs907092	NA	Childhood asthma	44629	34834492	Espuela-Ortiz A	44503	J Pers Med	www.ncbi.nlm.nih.gov/pubmed/34834492	Role of Sex on the Genetic Susceptibility to Childhood Asthma in Latinos and African Americans.	3,075 African ancestry, European ancestry, Native American ancestry females	NA	17q12		IKZF3			ENSG00000161405	NA	NA	rs907092-A	rs907092	0	907092	synonymous_variant	0	NR	6E-11	10.2218		0.69	[0.54-0.89]	Affymetrix [6680224] (imputed)	N
26	rs4795406	6.26644e-17	17	37922259	rs907092	NA	Adult asthma	43530	30787307	Daya M	43516	Nat Commun	www.ncbi.nlm.nih.gov/pubmed/30787307	Association study in African-admixed populations across the Americas recapitulates asthma risk loci in non-African populations.	4,235 African American Afro-Caribbean cases, 5,283 African American Afro-Caribbean controls, 2774 Hispanic cases, 2,362 Hispanic controls	NA	17q12	GSDMB, ORMDL3, ZPBP2, ERBB2	IKZF3			ENSG00000161405	NA	NA	rs907092-G	rs907092	0	907092	synonymous_variant	0	0.80	4E-12	11.3979		1.25	[1.18-1.33]	Affymetrix, Illumina [23328733] (imputed)	N
26	rs4795406	6.26644e-17	17	37938047	rs10445308	NA	Atopic march	42641	26542096	Marenholz I	42314	Nat Commun	www.ncbi.nlm.nih.gov/pubmed/26542096	Meta-analysis identifies seven susceptibility loci involved in the atopic march.	1,151 European ancestry early-onset eczema and childhood asthma cases, 10,030 European ancestry controls	1,277 European ancestry early-onset eczema and childhood asthma cases, 7,004 European ancestry controls	17q12	IKZF3	IKZF3			ENSG00000161405	NA	NA	rs10445308-C	rs10445308	0	10445308	intron_variant	0	0.529	5E-8	7.30103		1.22	[1.14-1.30]	Affymetrix, Illumina [1633153] (imputed)	N
26	rs4795406	6.26644e-17	17	37938047	rs10445308	NA	Asthma and cardiovascular disease	44700	35126453	Zhou Y	44581	Front Genet	www.ncbi.nlm.nih.gov/pubmed/35126453	Shared Genetic Architecture and Causal Relationship Between Asthma and Cardiovascular Diseases: A Large-Scale Cross-Trait Analysis.	19,954 European ancestry cases, 107,715 European ancestry controls	NA	17q12		IKZF3			ENSG00000161405	NA	NA	rs10445308-?	rs10445308	0	10445308	intron_variant	0	NR	8E-35	34.0969		NA		NR [NR]	N
26	rs4795406	6.26644e-17	17	37938047	rs10445308	NA	Asthma	44544	34594039	Sakaue S	44469	Nat Genet	www.ncbi.nlm.nih.gov/pubmed/34594039	A cross-population atlas of genetic associations for 220 human phenotypes.	13,015 East Asian ancestry cases, 162,933 East Asian ancestry controls	NA	17q12		IKZF3			ENSG00000161405	NA	NA	rs10445308-T	rs10445308	0	10445308	intron_variant	0	0.328463137	2E-10	9.69897		0.0917388	[0.063-0.12] unit decrease	Illumina [13429513] (imputed)	N
26	rs4795406	6.26644e-17	17	37939839	rs12942330	NA	Primary biliary cholangitis	44525	34033851	Cordell HJ	44338	J Hepatol	www.ncbi.nlm.nih.gov/pubmed/34033851	An international genome-wide meta-analysis of primary biliary cholangitis: novel risk loci and candidate drugs.	2,495 East Asian ancestry cases, 4,283 East Asian ancestry controls	NA	17q12		IKZF3			ENSG00000161405	NA	NA	rs12942330-T	rs12942330	0	12942330	intron_variant	0	NR	6E-15	14.2218		0.318637	[0.24-0.4] unit increase	NR [5275424] (imputed)	N
26	rs4795406	6.26644e-17	17	37962987	rs4795395	NA	Primary biliary cholangitis	43502	30643196	Hitomi Y	43479	Sci Rep	www.ncbi.nlm.nih.gov/pubmed/30643196	POGLUT1, the putative effector gene driven by rs2293370 in primary biliary cholangitis susceptibility locus chromosome 3q13.33.	1,855 Japanese ancestry cases, 1,719 Japanese ancestry controls	NA	17q21.1	ZPBP2, GSDMB, IKZF3	IKZF3			ENSG00000161405	NA	NA	rs4795395-?	rs4795395	0	4795395	intron_variant	0	NR	4E-12	11.3979		1.42		Affymetrix [NR] (imputed)	N
26	rs4795406	6.26644e-17	17	37970149	rs9909593	NA	Multiple sclerosis	43871	31604244	International Multiple Sclerosis Genetics Consortium	43709	Science	www.ncbi.nlm.nih.gov/pubmed/31604244	Multiple sclerosis genomic map implicates peripheral immune cells and microglia in susceptibility.	14,802 European and unknown ancestry cases, 26,703 European and unknown ancestry controls	32,627 European and unknown ancestry cases, 41,672 European and unknown ancestry controls	17q21.1	IKZF3	IKZF3			ENSG00000161405	NA	NA	rs9909593-G	rs9909593	0	9909593	intron_variant	0	NR	9E-17	16.0458		1.0812	NR	Affymetrix, Illumina [8278136] (imputed)	N
26	rs4795406	6.26644e-17	17	37970149	rs9909593	NA	Asthma and cardiovascular disease	44700	35126453	Zhou Y	44581	Front Genet	www.ncbi.nlm.nih.gov/pubmed/35126453	Shared Genetic Architecture and Causal Relationship Between Asthma and Cardiovascular Diseases: A Large-Scale Cross-Trait Analysis.	19,954 European ancestry cases, 107,715 European ancestry controls	NA	17q21.1		IKZF3			ENSG00000161405	NA	NA	rs9909593-?	rs9909593	0	9909593	intron_variant	0	NR	8E-35	34.0969		NA		NR [NR]	N
26	rs4795406	6.26644e-17	17	37970149	rs9909593	NA	COVID-19 hospitalization or rheumatoid arthritis (MTAG)	44985	36762574	Yao M	44967	J Med Virol	www.ncbi.nlm.nih.gov/pubmed/36762574	Disentangling the common genetic architecture and causality of rheumatoid arthritis and systemic lupus erythematosus with COVID-19 outcomes: genome-wide cross trait analysis and bi-directional Mendelian randomization study.	32,519 European ancestry COVID-19 hospitalization cases, 14,361 European ancestry RA cases, 2,106,728 European ancestry controls	NA	17q21.1		IKZF3			ENSG00000161405	NA	NA	rs9909593-?	rs9909593	0	9909593	intron_variant	0	NR	1E-16	16		NA		NR [NR]	N
26	rs4795406	6.26644e-17	17	37970149	rs9909593	NA	Severe COVID-19 or rheumatoid arthritis (MTAG)	44985	36762574	Yao M	44967	J Med Virol	www.ncbi.nlm.nih.gov/pubmed/36762574	Disentangling the common genetic architecture and causality of rheumatoid arthritis and systemic lupus erythematosus with COVID-19 outcomes: genome-wide cross trait analysis and bi-directional Mendelian randomization study.	13,769 European ancestry severe COVID-19 cases, 14,361 European ancestry RA cases, 1,116,365 European ancestry controls	NA	17q21.1		IKZF3			ENSG00000161405	NA	NA	rs9909593-?	rs9909593	0	9909593	intron_variant	0	NR	3E-18	17.5229		NA		NR [NR]	N
26	rs4795406	6.26644e-17	17	37976469	rs9303277	NA	Systemic lupus erythematosus and Systemic sclerosis	41619	23740937	Martin JE	41435	Hum Mol Genet	www.ncbi.nlm.nih.gov/pubmed/23740937	A systemic sclerosis and systemic lupus erythematosus pan-meta-GWAS reveals new shared susceptibility loci.	up to 2,761 European ancestry systemic sclerosis cases, 769 European ancestry systemic lupus erythematosus cases, 7,381 European ancestry controls	up to 1,578 European ancestry systemic sclerosis cases, 1,727 European ancestry systemic lupus erythematosus cases, 6,893 European ancestry controls	17q21.1	IKZF3	IKZF3			ENSG00000161405	NA	NA	rs9303277-?	rs9303277	0	9303277	intron_variant	0	NR	7E-6	5.1549	(ACA)	1.191	[NR]	Illumina [NR]	N
26	rs4795406	6.26644e-17	17	37976469	rs9303277	NA	Primary biliary cholangitis	41242	23000144	Nakamura M	41170	Am J Hum Genet	www.ncbi.nlm.nih.gov/pubmed/23000144	Genome-wide association study identifies TNFSF15 and POU2AF1 as susceptibility loci for primary biliary cirrhosis in the Japanese population.	487 Japanese ancestry cases, 476 Japanese ancestry controls	787 Japanese ancestry cases, 615 Japanese ancestry controls	17q21.1	GSDMB, IKZF3, ZPBP2, ORMDL3	IKZF3			ENSG00000161405	NA	NA	rs9303277-T	rs9303277	0	9303277	intron_variant	0	NR	4E-9	8.39794		1.44	[1.28-1.63]	Affymetrix [421245]	N
26	rs4795406	6.26644e-17	17	37976469	rs9303277	NA	Primary biliary cholangitis	40423	20639880	Liu X	40377	Nat Genet	www.ncbi.nlm.nih.gov/pubmed/20639880	Genome-wide meta-analyses identify three loci associated with primary biliary cirrhosis.	453 European ancestry cases, 945 European ancestry controls,	481 European ancestry cases, 3,706 European ancestry controls	17q21.1	GSDMB, IKZF3, ZPBP2, ORMDL3	IKZF3			ENSG00000161405	NA	NA	rs9303277-T	rs9303277	0	9303277	intron_variant	0	0.51	2E-9	8.69897		1.38	[NR]	Illumina [276459]	N
26	rs4795406	6.26644e-17	17	37976469	rs9303277	NA	Primary biliary cholangitis	42625	26394269	Cordell HJ	42269	Nat Commun	www.ncbi.nlm.nih.gov/pubmed/26394269	International genome-wide meta-analysis identifies new primary biliary cirrhosis risk loci and targetable pathogenic pathways.	2,764 European ancestry cases, 10,475 European ancestry controls	3,716 European ancestry cases, 4,261 European ancestry controls	17q21.1	IKZF3	IKZF3			ENSG00000161405	NA	NA	rs9303277-T	rs9303277	0	9303277	intron_variant	0	0.5	3E-11	10.5229		1.23457	NR	Illumina [1143634] (imputed)	N
26	rs4795406	6.26644e-17	17	37976469	rs9303277	NA	Lymphocyte count	43309	29403010	Kanai M	43136	Nat Genet	www.ncbi.nlm.nih.gov/pubmed/29403010	Genetic analysis of quantitative traits in the Japanese population links cell types to complex human diseases.	62,076 Japanese ancestry individuals	NA	17q21.1	IKZF3	IKZF3			ENSG00000161405	NA	NA	rs9303277-?	rs9303277	0	9303277	intron_variant	0	NR	2E-8	7.69897		0.03377	[0.022-0.046] unit decrease novel	Illumina [6108953] (imputed)	N
26	rs4795406	6.26644e-17	17	37976469	rs9303277	NA	Primary biliary cholangitis	42894	28062665	Kawashima M	42740	Hum Mol Genet	www.ncbi.nlm.nih.gov/pubmed/28062665	Genome-wide association studies identify PRKCB as a novel genetic susceptibility locus for primary biliary cholangitis in the Japanese population.	1,381 Japanese ancestry cases, 1,505 Japanese ancestry controls	512 Japanese ancestry cases, 6,512 Japanese ancestry controls	17q21.1	IKZF3	IKZF3			ENSG00000161405	NA	NA	rs9303277-T	rs9303277	0	9303277	intron_variant	0	0.308489304812834	8E-11	10.0969		1.43425	[1.286-1.599]	Affymetrix [425290]	N
26	rs4795406	6.26644e-17	17	37976469	rs9303277	NA	Asthma and cardiovascular disease	44700	35126453	Zhou Y	44581	Front Genet	www.ncbi.nlm.nih.gov/pubmed/35126453	Shared Genetic Architecture and Causal Relationship Between Asthma and Cardiovascular Diseases: A Large-Scale Cross-Trait Analysis.	19,954 European ancestry cases, 107,715 European ancestry controls	NA	17q21.1		IKZF3			ENSG00000161405	NA	NA	rs9303277-?	rs9303277	0	9303277	intron_variant	0	NR	1E-41	41		NA		NR [NR]	N
26	rs4795406	6.26644e-17	17	37983492	rs12944882	NA	Lymphocyte count	44544	34594039	Sakaue S	44469	Nat Genet	www.ncbi.nlm.nih.gov/pubmed/34594039	A cross-population atlas of genetic associations for 220 human phenotypes.	95,717 East Asian ancestry individuals	NA	17q21.1		IKZF3			ENSG00000161405	NA	NA	rs12944882-C	rs12944882	0	12944882	intron_variant	0	0.268117	5E-10	9.30103		0.0312328	[0.021-0.041] unit decrease	Illumina [13471431] (imputed)	N
26	rs4795406	6.26644e-17	17	37985801	rs3816470	NA	Lymphocyte count	44095	32888493	Chen MH	44075	Cell	www.ncbi.nlm.nih.gov/pubmed/32888493	Trans-ethnic and Ancestry-Specific Blood-Cell Genetics in 746,667 Individuals from 5 Global Populations.	89,266 East Asian ancestry individuals	NA	17q21.1	NR	IKZF3			ENSG00000161405	NA	NA	rs3816470-A	rs3816470	0	3816470	intron_variant	0	0.722144	8E-10	9.09691		0.033246	[0.023-0.044] SD units increase	Affymetrix, Illumina [16289068] (imputed)	N
26	rs4795406	6.26644e-17	17	37985801	rs3816470	NA	Asthma and cardiovascular disease	44700	35126453	Zhou Y	44581	Front Genet	www.ncbi.nlm.nih.gov/pubmed/35126453	Shared Genetic Architecture and Causal Relationship Between Asthma and Cardiovascular Diseases: A Large-Scale Cross-Trait Analysis.	19,954 European ancestry cases, 107,715 European ancestry controls	NA	17q21.1		IKZF3			ENSG00000161405	NA	NA	rs3816470-?	rs3816470	0	3816470	intron_variant	0	NR	3E-39	38.5229		NA		NR [NR]	N
26	rs4795406	6.26644e-17	17	37985801	rs3816470	NA	Sinonasal disease	45103	36653354	Saarentaus EC	44944	Nat Commun	www.ncbi.nlm.nih.gov/pubmed/36653354	Inflammatory and infectious upper respiratory diseases associate with 41 genomic loci and type 2 inflammation.	25,235 Finnish ancestry cases, 199,208 Finnish ancestry controls	NA	17q21.1		IKZF3			ENSG00000161405	NA	NA	rs3816470-?	rs3816470	0	3816470	intron_variant	0	NR	3E-7	6.52288		0.95	[0.93-0.97]	NR [16355289] (imputed)	N
26	rs4795406	6.26644e-17	17	37985801	rs3816470	NA	Chronic inflammatory sinonasal disease	45103	36653354	Saarentaus EC	44944	Nat Commun	www.ncbi.nlm.nih.gov/pubmed/36653354	Inflammatory and infectious upper respiratory diseases associate with 41 genomic loci and type 2 inflammation.	19,901 Finnish ancestry cases, 199,208 Finnish ancestry controls	NA	17q21.1		IKZF3			ENSG00000161405	NA	NA	rs3816470-G	rs3816470	0	3816470	intron_variant	0	0.568	2E-8	7.69897		0.94		NR [16355289] (imputed)	N
26	rs4795406	6.26644e-17	17	38006333	rs8071789	NA	Selective IgA deficiency	42818	27723758	Bronson PG	42653	Nat Genet	www.ncbi.nlm.nih.gov/pubmed/27723758	Common variants at PVT1, ATG13-AMBRA1, AHI1 and CLEC16A are associated with selective IgA deficiency.	1,635 European ancestry cases, 4,852 European ancestry controls	NA	17q21.1	IKZF3, ORMDL3	IKZF3			ENSG00000161405	NA	NA	rs8071789-T	rs8071789	0	8071789	intron_variant	0	NR	7E-7	6.1549		1.23457	[NR]	Illumina [up to 9464381] (imputed)	N
26	rs4795406	6.26644e-17	17	38023745	rs4795397	NA	Lymphocyte count	44095	32888493	Chen MH	44075	Cell	www.ncbi.nlm.nih.gov/pubmed/32888493	Trans-ethnic and Ancestry-Specific Blood-Cell Genetics in 746,667 Individuals from 5 Global Populations.	643,370 African American or Afro-Caribbean, African ancestry, European ancestry, East Asian ancestry, Hispanic or Latin American and South Asian ancestry individuals	NA	17q21.1	NR	IKZF3 - ZPBP2	ENSG00000161405	ENSG00000186075		3180	710	rs4795397-G	rs4795397	0	4795397	regulatory_region_variant	1	0.440688	2E-61	60.699		NA		Affymetrix, Illumina [23472807] (imputed)	N
26	rs4795406	6.26644e-17	17	38023745	rs4795397	NA	Lymphocyte count	44095	32888493	Chen MH	44075	Cell	www.ncbi.nlm.nih.gov/pubmed/32888493	Trans-ethnic and Ancestry-Specific Blood-Cell Genetics in 746,667 Individuals from 5 Global Populations.	524,923 European ancestry individuals	NA	17q21.1	NR	IKZF3 - ZPBP2	ENSG00000161405	ENSG00000186075		3180	710	rs4795397-G	rs4795397	0	4795397	regulatory_region_variant	1	0.478576	4E-57	56.3979		0.03016	[0.026-0.034] SD unit decrease	Affymetrix, Illumina [50265552] (imputed)	N
26	rs4795406	6.26644e-17	17	38023745	rs4795397	NA	Inflammatory bowel disease	42575	26192919	Liu JZ	42205	Nat Genet	www.ncbi.nlm.nih.gov/pubmed/26192919	Association analyses identify 38 susceptibility loci for inflammatory bowel disease and highlight shared genetic risk across populations.	12,882 European ancestry cases, 21,770 European ancestry controls	25,273 European ancestry cases, 26,715 European ancestry controls, 548 Iranian ancestry cases, 342 Iranian ancestry control, 1,423 Indian ancestry cases, 990 Indian ancestry controls, 2,824 East Asian ancestry cases, 3,719 East Asian ancestry controls	17q21.1	NR	IKZF3 - ZPBP2	ENSG00000161405	ENSG00000186075		3180	710	rs4795397-?	rs4795397	0	4795397	regulatory_region_variant	1	NR	8E-44	43.0969	(EA)	NA		Affymetrix, Illumina [~ 9000000] (imputed)	N
26	rs4795406	6.26644e-17	17	38023745	rs4795397	NA	Asthma	42943	28461288	Yan Q	42856	Eur Respir J	www.ncbi.nlm.nih.gov/pubmed/28461288	A meta-analysis of genome-wide association studies of asthma in Puerto Ricans.	1,666 Puerto Rican child cases, 478 Puerto Rican adult cases, 1,505 Puerto Rican child controls, 1,388 Puerto Rican adult controls	NA	17q21.1	ZPBP2, GSDMB, ORMDL3	IKZF3 - ZPBP2	ENSG00000161405	ENSG00000186075		3180	710	rs4795397-A	rs4795397	0	4795397	regulatory_region_variant	1	0.64	4E-12	11.3979		NA		Affymetrix, Illumina [7485508] (imputed)	N
26	rs4795406	6.26644e-17	17	38023745	rs4795397	NA	Asthma and cardiovascular disease	44700	35126453	Zhou Y	44581	Front Genet	www.ncbi.nlm.nih.gov/pubmed/35126453	Shared Genetic Architecture and Causal Relationship Between Asthma and Cardiovascular Diseases: A Large-Scale Cross-Trait Analysis.	19,954 European ancestry cases, 107,715 European ancestry controls	NA	17q21.1		IKZF3 - ZPBP2	ENSG00000161405	ENSG00000186075		3180	710	rs4795397-?	rs4795397	0	4795397	regulatory_region_variant	1	NR	9E-28	27.0458		NA		NR [NR]	N
26	rs4795406	6.26644e-17	17	38023745	rs4795397	NA	Platelet-to-lymphocyte ratio	44543	34469753	Kachuri L	44434	Am J Hum Genet	www.ncbi.nlm.nih.gov/pubmed/34469753	Genetic determinants of blood-cell traits influence susceptibility to childhood acute lymphoblastic leukemia.	234,552 European ancestry individuals	100,478 European ancestry individuals	17q21.1		IKZF3 - ZPBP2	ENSG00000161405	ENSG00000186075		3180	710	rs4795397-A	rs4795397	0	4795397	regulatory_region_variant	1	0.518	4E-30	29.3979		NA		Affymetrix [10369434] (imputed)	N
26	rs4795406	6.26644e-17	17	38024626	rs11557466	NA	Asthma and cardiovascular disease	44700	35126453	Zhou Y	44581	Front Genet	www.ncbi.nlm.nih.gov/pubmed/35126453	Shared Genetic Architecture and Causal Relationship Between Asthma and Cardiovascular Diseases: A Large-Scale Cross-Trait Analysis.	19,954 European ancestry cases, 107,715 European ancestry controls	NA	17q21.1		ZPBP2			ENSG00000186075	NA	NA	rs11557466-?	rs11557466	0	11557466	missense_variant	0	NR	2E-32	31.699		NA		NR [NR]	N
26	rs4795406	6.26644e-17	17	38025208	rs11078925	NA	Asthma and cardiovascular disease	44700	35126453	Zhou Y	44581	Front Genet	www.ncbi.nlm.nih.gov/pubmed/35126453	Shared Genetic Architecture and Causal Relationship Between Asthma and Cardiovascular Diseases: A Large-Scale Cross-Trait Analysis.	19,954 European ancestry cases, 107,715 European ancestry controls	NA	17q21.1		ZPBP2			ENSG00000186075	NA	NA	rs11078925-?	rs11078925	0	11078925	intron_variant	0	NR	2E-34	33.699		NA		NR [NR]	N
26	rs4795406	6.26644e-17	17	38025417	rs12150079	NA	Asthma and cardiovascular disease	44700	35126453	Zhou Y	44581	Front Genet	www.ncbi.nlm.nih.gov/pubmed/35126453	Shared Genetic Architecture and Causal Relationship Between Asthma and Cardiovascular Diseases: A Large-Scale Cross-Trait Analysis.	19,954 European ancestry cases, 107,715 European ancestry controls	NA	17q21.1		ZPBP2			ENSG00000186075	NA	NA	rs12150079-?	rs12150079	0	12150079	intron_variant	0	NR	1E-19	19		NA		NR [NR]	N
26	rs4795406	6.26644e-17	17	38026169	rs11655198	NA	Asthma	42866	27182965	Pickrell JK	42506	Nat Genet	www.ncbi.nlm.nih.gov/pubmed/27182965	Detection and interpretation of shared genetic influences on 42 human traits.	28,399 European ancestry cases, 128,843 European ancestry controls	NA	17q21.1	ZPBP2	ZPBP2			ENSG00000186075	NA	NA	rs11655198-?	rs11655198	0	11655198	intron_variant	0	NR	1E-63	63		1.18064	[1.16-1.2]	Illumina [13747813] (imputed)	N
26	rs4795406	6.26644e-17	17	38028634	rs11557467	NA	Asthma and cardiovascular disease	44700	35126453	Zhou Y	44581	Front Genet	www.ncbi.nlm.nih.gov/pubmed/35126453	Shared Genetic Architecture and Causal Relationship Between Asthma and Cardiovascular Diseases: A Large-Scale Cross-Trait Analysis.	19,954 European ancestry cases, 107,715 European ancestry controls	NA	17q21.1		ZPBP2			ENSG00000186075	NA	NA	rs11557467-?	rs11557467	0	11557467	missense_variant	0	NR	4E-30	29.3979		NA		NR [NR]	N
26	rs4795406	6.26644e-17	17	38031164	rs11658278	NA	Atrial fibrillation	43325	29892015	Roselli C	43262	Nat Genet	www.ncbi.nlm.nih.gov/pubmed/29892015	Multi-ethnic genome-wide association study for atrial fibrillation.	55,114 European ancestry cases, 482,295 European ancestry controls, 8,180 Japanese ancestry cases, 28,612 Japanese ancestry controls, 1,307 African American ancestry cases, 7,660 African American ancestry controls, 845 Hispanic cases, 4,177 Hispanic controls	NA	17q21.1	ZPBP2	ZPBP2			ENSG00000186075	NA	NA	rs11658278-T	rs11658278	0	11658278	intron_variant	0	0.52	3E-6	5.52288		1.03	[1.02-1.05]	Affymetrix, Illumina [up to 12149979] (imputed)	N
26	rs4795406	6.26644e-17	17	38031164	rs11658278	NA	Atrial fibrillation	43390	30061737	Nielsen JB	43311	Nat Genet	www.ncbi.nlm.nih.gov/pubmed/30061737	Biobank-driven genomic discovery yields new insight into atrial fibrillation biology.	60,620 European ancestry cases, 970,216 European ancestry controls	NA	17q21.1	ZPBP2, GSDMB, ORMDL3	ZPBP2			ENSG00000186075	NA	NA	rs11658278-T	rs11658278	0	11658278	intron_variant	0	0.479	3E-11	10.5229		1.05	[1.03-1.06]	Illumina [34740186] (imputed)	N
26	rs4795406	6.26644e-17	17	38031714	rs10852936	NA	Asthma and cardiovascular disease	44700	35126453	Zhou Y	44581	Front Genet	www.ncbi.nlm.nih.gov/pubmed/35126453	Shared Genetic Architecture and Causal Relationship Between Asthma and Cardiovascular Diseases: A Large-Scale Cross-Trait Analysis.	19,954 European ancestry cases, 107,715 European ancestry controls	NA	17q21.1		ZPBP2			ENSG00000186075	NA	NA	rs10852936-?	rs10852936	0	10852936	intron_variant	0	NR	9E-27	26.0458		NA		NR [NR]	N
26	rs4795406	6.26644e-17	17	38031857	rs59716545	NA	Rheumatoid arthritis	43490	30423114	Laufer VA	43417	Hum Mol Genet	www.ncbi.nlm.nih.gov/pubmed/30423114	Genetic Influences on Susceptibility to Rheumatoid Arthritis in African-Americans.	916 African American cases, 1,392 African American controls,	4,873 East Asian ancestry cases, 17,641 East Asian ancestry controls, 19,234 European ancestry cases, 61,654 European ancestry controls	17q21.1	IKZF3, CSF3	ZPBP2			ENSG00000186075	NA	NA	rs59716545-T	rs59716545	0	59716545	intron_variant	0	NR	3E-13	12.5229		0.103667	[0.066-0.141] unit decrease	Illumina [8380626] (imputed)	N
26	rs4795406	6.26644e-17	17	38031857	rs59716545	NA	Rheumatoid arthritis	43490	30423114	Laufer VA	43417	Hum Mol Genet	www.ncbi.nlm.nih.gov/pubmed/30423114	Genetic Influences on Susceptibility to Rheumatoid Arthritis in African-Americans.	916 African American cases, 1,392 African American controls,	4,873 East Asian ancestry cases, 17,641 East Asian ancestry controls, 19,234 European ancestry cases, 61,654 European ancestry controls	17q21.1	IKZF3, CSF3	ZPBP2			ENSG00000186075	NA	NA	rs59716545-T	rs59716545	0	59716545	intron_variant	0	0.54	2E-9	8.69897	(EA)	0.09246	[0.062-0.123] unit decrease	Illumina [8380626] (imputed)	N
26	rs4795406	6.26644e-17	17	38031857	rs59716545	NA	Rheumatoid arthritis	44244	33310728	Ha E	44176	Ann Rheum Dis	www.ncbi.nlm.nih.gov/pubmed/33310728	Large-scale meta-analysis across East Asian and European populations updated genetic architecture and variant-driven biology of rheumatoid arthritis, identifying 11 novel susceptibility loci.	14,361 European ancestry cases, 43,923 European ancestry controls, 8,267 East Asian ancestry cases, 244,741 East Asian ancestry controls	NA	17q21.1		ZPBP2			ENSG00000186075	NA	NA	rs59716545-T	rs59716545	0	59716545	intron_variant	0	NR	3E-10	9.52288		0.93	[0.91-0.95]	NR [13810676] (imputed)	N
26	rs4795406	6.26644e-17	17	38032188	rs12939457	NA	Allergic rhinitis	43390	30013184	Waage J	43297	Nat Genet	www.ncbi.nlm.nih.gov/pubmed/30013184	Genome-wide association and HLA fine-mapping studies identify risk loci and genetic pathways underlying allergic rhinitis.	59,762 European and unknown ancestry cases, 152,358 European and unknown ancestry controls	60,720 European ancestry cases, 618,527 European ancestry controls	17q21.1	GSDMB, ZPBP2	ZPBP2			ENSG00000186075	NA	NA	rs12939457-T	rs12939457	0	12939457	intron_variant	0	0.5594	2E-17	16.699		1.06383	[1.05-1.09]	Affymetrix, Illumina, Perlegen [16531985] (imputed)	N
26	rs4795406	6.26644e-17	17	38032680	rs35736272	NA	Chronic inflammatory diseases (ankylosing spondylitis, Crohn's disease, psoriasis, primary sclerosing cholangitis, ulcerative colitis) (pleiotropy)	43216	26974007	Ellinghaus D	42443	Nat Genet	www.ncbi.nlm.nih.gov/pubmed/26974007	Analysis of five chronic inflammatory diseases identifies 27 new associations and highlights disease-specific patterns at shared loci.	8,726 European ancestry ankylosing spondylitis cases, 19,085 European ancestry Crohn’s disease cases, 6,530 European ancestry psoriasis cases, 3,408 European ancestry primary sclerosing cholangitis cases, 14,513 European ancestry ulcerative colitis cases, 34,213 European ancestry controls	NA	17q21.1	ZPBP2	ZPBP2			ENSG00000186075	NA	NA	rs35736272-?	rs35736272	0	35736272	intron_variant	0	NR	6E-30	29.2218	(subset analysis)	NA		Illumina [130052]	N
26	rs4795406	6.26644e-17	17	38033277	rs1054609	NA	Asthma and cardiovascular disease	44700	35126453	Zhou Y	44581	Front Genet	www.ncbi.nlm.nih.gov/pubmed/35126453	Shared Genetic Architecture and Causal Relationship Between Asthma and Cardiovascular Diseases: A Large-Scale Cross-Trait Analysis.	19,954 European ancestry cases, 107,715 European ancestry controls	NA	17q21.1		ZPBP2			ENSG00000186075	NA	NA	rs1054609-?	rs1054609	0	1054609	3_prime_UTR_variant	0	NR	2E-34	33.699		NA		NR [NR]	N
26	rs4795406	6.26644e-17	17	38033277	rs1054609	NA	Autoimmune traits (pleiotropy)	43938	30572963	Marquez A	43454	Genome Med	www.ncbi.nlm.nih.gov/pubmed/30572963	Meta-analysis of Immunochip data of four autoimmune diseases reveals novel single-disease and cross-phenotype associations.	11,489 European ancestry cases with celiac disease, 15,523 European ancestry cases with rheumatoid arthritis, 3,477 European ancestry cases with systemic sclerosis, 6,670 European ancestry cases with type 1 diabetes, 22,308 European ancestry controls	NA	17q21.1	ORMDL3	ZPBP2			ENSG00000186075	NA	NA	rs1054609-C	rs1054609	0	1054609	3_prime_UTR_variant	0	NA	4E-8	7.39794		NA		Illumina [252970]	N
26	rs4795406	6.26644e-17	17	38033277	rs1054609	NA	Rheumatoid arthritis	43938	30572963	Marquez A	43454	Genome Med	www.ncbi.nlm.nih.gov/pubmed/30572963	Meta-analysis of Immunochip data of four autoimmune diseases reveals novel single-disease and cross-phenotype associations.	15,523 European ancestry cases, 22,308 European ancestry controls	NA	17q21.1	ZPBP2	ZPBP2			ENSG00000186075	NA	NA	rs1054609-C	rs1054609	0	1054609	3_prime_UTR_variant	0	0.46	6E-7	6.22185		1.08441		Illumina [252970]	N
26	rs4795406	6.26644e-17	17	38033277	rs1054609	NA	Systemic sclerosis	43938	30572963	Marquez A	43454	Genome Med	www.ncbi.nlm.nih.gov/pubmed/30572963	Meta-analysis of Immunochip data of four autoimmune diseases reveals novel single-disease and cross-phenotype associations.	3,477 European ancestry cases, 22,308 European ancestry controls	NA	17q21.1	ZPBP2	ZPBP2			ENSG00000186075	NA	NA	rs1054609-C	rs1054609	0	1054609	3_prime_UTR_variant	0	0.463	9E-6	5.04576		1.14146		Illumina [252970]	N
26	rs4795406	6.26644e-17	17	38035116	rs9907088	NA	Asthma and cardiovascular disease	44700	35126453	Zhou Y	44581	Front Genet	www.ncbi.nlm.nih.gov/pubmed/35126453	Shared Genetic Architecture and Causal Relationship Between Asthma and Cardiovascular Diseases: A Large-Scale Cross-Trait Analysis.	19,954 European ancestry cases, 107,715 European ancestry controls	NA	17q21.1		ZPBP2 - GSDMB	ENSG00000186075	ENSG00000073605		967	25732	rs9907088-?	rs9907088	0	9907088	intergenic_variant	1	NR	1E-34	34		NA		NR [NR]	N
26	rs4795406	6.26644e-17	17	38038391	rs62067029	NA	IgD+ B cell Absolute Count	44606	32929287	Orru V	44088	Nat Genet	www.ncbi.nlm.nih.gov/pubmed/32929287	Complex genetic signatures in immune cells underlie autoimmunity and inform therapy.	3,657 Sardinian (founder/genetic isolate) ancestry individuals	NA	17q21.1		ZPBP2 - GSDMB	ENSG00000186075	ENSG00000073605		4242	22457	rs62067029-T	rs62067029	0	62067029	downstream_gene_variant	1	0.40883	5E-9	8.30103		0.1669	[0.11-0.22] unit decrease	Illumina [18238316] (imputed)	N
26	rs4795406	6.26644e-17	17	38038391	rs62067029	NA	Naive-mature B cell Absolute Count	44606	32929287	Orru V	44088	Nat Genet	www.ncbi.nlm.nih.gov/pubmed/32929287	Complex genetic signatures in immune cells underlie autoimmunity and inform therapy.	3,656 Sardinian (founder/genetic isolate) ancestry individuals	NA	17q21.1		ZPBP2 - GSDMB	ENSG00000186075	ENSG00000073605		4242	22457	rs62067029-T	rs62067029	0	62067029	downstream_gene_variant	1	0.40881	2E-8	7.69897		0.1605	[0.1-0.22] unit decrease	Illumina [18238287] (imputed)	N
26	rs4795406	6.26644e-17	17	38038391	rs62067029	NA	IgD+ CD24- B cell Absolute Count	44606	32929287	Orru V	44088	Nat Genet	www.ncbi.nlm.nih.gov/pubmed/32929287	Complex genetic signatures in immune cells underlie autoimmunity and inform therapy.	3,656 Sardinian (founder/genetic isolate) ancestry individuals	NA	17q21.1		ZPBP2 - GSDMB	ENSG00000186075	ENSG00000073605		4242	22457	rs62067029-T	rs62067029	0	62067029	downstream_gene_variant	1	0.40881	3E-8	7.52288		0.1593	[0.1-0.22] unit decrease	Illumina [18238287] (imputed)	N
26	rs4795406	6.26644e-17	17	38040119	rs12232497	NA	Pediatric autoimmune diseases	42613	26301688	Li YR	42240	Nat Med	www.ncbi.nlm.nih.gov/pubmed/26301688	Meta-analysis of shared genetic architecture across ten pediatric autoimmune diseases.	97 European ancestry thyroiditis cases, 107 European ancestry ankylosing spondylitis cases, 100 European ancestry psoriasis cases, 173 European ancestry celiac disease cases, 254 European ancestry systemic lupus erythematosus cases, 308 European ancestry common variable inmunodeficiency cases, 865 European ancestry ulcerative colitis cases, 1,086 European ancestry Type 1 diabetes cases, 1,123 European ancestry juvenile idiopathic arthritis cases, 1,922 European ancestry Crohn's disease cases, 10,718 European ancestry controls	NA	17q21.1	IKZF3	ZPBP2 - GSDMB	ENSG00000186075	ENSG00000073605		5970	20729	rs12232497-C	rs12232497	0	12232497	intergenic_variant	1	0.45	3E-7	6.52288		NA		Illumina [7347414] (imputed)	N
26	rs4795406	6.26644e-17	17	38040119	rs12232497	NA	Mouth ulcers	43605	30837455	Dudding T	43529	Nat Commun	www.ncbi.nlm.nih.gov/pubmed/30837455	Genome wide analysis for mouth ulcers identifies associations at immune regulatory loci.	47,079 British or unknown ancestry cases, 414,027 British or unknown ancestry controls	98,298 cases, 247,446 controls	17q21.1		ZPBP2 - GSDMB	ENSG00000186075	ENSG00000073605		5970	20729	rs12232497-C	rs12232497	0	12232497	intergenic_variant	1	0.48220300000000005	4E-17	16.3979		1.03621	[1.03-1.04]	Affymetrix, Illumina [9851866] (imputed)	N
26	rs4795406	6.26644e-17	17	38040119	rs12232497	NA	Asthma and cardiovascular disease	44700	35126453	Zhou Y	44581	Front Genet	www.ncbi.nlm.nih.gov/pubmed/35126453	Shared Genetic Architecture and Causal Relationship Between Asthma and Cardiovascular Diseases: A Large-Scale Cross-Trait Analysis.	19,954 European ancestry cases, 107,715 European ancestry controls	NA	17q21.1		ZPBP2 - GSDMB	ENSG00000186075	ENSG00000073605		5970	20729	rs12232497-?	rs12232497	0	12232497	intergenic_variant	1	NR	1E-34	34		NA		NR [NR]	N
26	rs4795406	6.26644e-17	17	38040763	rs2872507	NA	Type 1 diabetes	40807	21829393	Plagnol V	40759	PLoS Genet	www.ncbi.nlm.nih.gov/pubmed/21829393	Genome-wide association analysis of autoantibody positivity in type 1 diabetes cases.	8,506 European ancestry cases, up to 10,596 European ancestry controls	NA	17q21.1	ORMDL3	ZPBP2 - GSDMB	ENSG00000186075	ENSG00000073605		6614	20085	rs2872507-A	rs2872507	0	2872507	intergenic_variant	1	NR	2E-6	5.69897		1.1	[NR]	Affymetrix, Illumina [NR]	N
26	rs4795406	6.26644e-17	17	38040763	rs2872507	NA	Crohn's disease	39640	18587394	Barrett JC	39628	Nat Genet	www.ncbi.nlm.nih.gov/pubmed/18587394	Genome-wide association defines more than 30 distinct susceptibility loci for Crohn's disease.	3,230 European ancestry cases, 4,829 European ancestry controls	1,339 European ancestry trios, 2,325 European ancestry cases, 1,809 European ancestry controls	17q21.1	ORMDL3	ZPBP2 - GSDMB	ENSG00000186075	ENSG00000073605		6614	20085	rs2872507-A	rs2872507	0	2872507	intergenic_variant	1	0.47	5E-9	8.30103		1.12	[NR]	Affymetrix, Illumina [635547] (imputed)	N
26	rs4795406	6.26644e-17	17	38040763	rs2872507	NA	Ulcerative colitis	40631	21297633	Anderson CA	40580	Nat Genet	www.ncbi.nlm.nih.gov/pubmed/21297633	Meta-analysis identifies 29 additional ulcerative colitis risk loci, increasing the number of confirmed associations to 47.	6,687 European ancestry cases, 19,718 European ancestry controls	9,628 European ancestry cases, 12,917 European ancestry controls	17q21.1	GSDML, IKZF3, ZPBP2, ORMDL3, PNMT	ZPBP2 - GSDMB	ENSG00000186075	ENSG00000073605		6614	20085	rs2872507-A	rs2872507	0	2872507	intergenic_variant	1	0.46	5E-11	10.301		1.15	[1.10-1.19]	Affymetrix, Illumina [~ 1100000] (imputed)	N
26	rs4795406	6.26644e-17	17	38040763	rs2872507	NA	Crohn's disease	41201	21102463	Franke A	40503	Nat Genet	www.ncbi.nlm.nih.gov/pubmed/21102463	Genome-wide meta-analysis increases to 71 the number of confirmed Crohn's disease susceptibility loci.	6,333 European ancestry cases, 15,056 European ancestry controls	15,694 European ancestry cases, 14,026 European ancestry controls, 414 European ancestry trios	17q21.1	IKZF3, GSMDL, ZPBP2, ORMDL3	ZPBP2 - GSDMB	ENSG00000186075	ENSG00000073605		6614	20085	rs2872507-A	rs2872507	0	2872507	intergenic_variant	1	0.458	2E-9	8.69897		1.14	[1.09-1.19]	Affymetrix, Illumina [953241] (imputed)	N
26	rs4795406	6.26644e-17	17	38040763	rs2872507	NA	Rheumatoid arthritis	40342	20453842	Stahl EA	40307	Nat Genet	www.ncbi.nlm.nih.gov/pubmed/20453842	Genome-wide association study meta-analysis identifies seven new rheumatoid arthritis risk loci.	5,539 European ancestry cases, 20,169 European ancestry controls	6,768 European ancestry cases, 8,806 European ancestry controls	17q21.1	IKZF3	ZPBP2 - GSDMB	ENSG00000186075	ENSG00000073605		6614	20085	rs2872507-A	rs2872507	0	2872507	intergenic_variant	1	0.47	9E-7	6.04576		1.1	[NR]	Affymetrix, Illumina [~ 2716259] (imputed)	N
26	rs4795406	6.26644e-17	17	38040763	rs2872507	NA	Rheumatoid arthritis (ACPA-positive)	43228	23143596	Eyre S	41244	Nat Genet	www.ncbi.nlm.nih.gov/pubmed/23143596	High-density genetic mapping identifies new susceptibility loci for rheumatoid arthritis.	up to 9,585 European ancestry cases, up to 33,742 European ancestry controls	NA	17q21.1	IKZF3, GSDMB, ORMDL3	ZPBP2 - GSDMB	ENSG00000186075	ENSG00000073605		6614	20085	rs2872507-A	rs2872507	0	2872507	intergenic_variant	1	0.47	3E-9	8.52288		NA		Illumina [129464] (imputed)	N
26	rs4795406	6.26644e-17	17	38040763	rs2872507	NA	Asthma and cardiovascular disease	44700	35126453	Zhou Y	44581	Front Genet	www.ncbi.nlm.nih.gov/pubmed/35126453	Shared Genetic Architecture and Causal Relationship Between Asthma and Cardiovascular Diseases: A Large-Scale Cross-Trait Analysis.	19,954 European ancestry cases, 107,715 European ancestry controls	NA	17q21.1		ZPBP2 - GSDMB	ENSG00000186075	ENSG00000073605		6614	20085	rs2872507-?	rs2872507	0	2872507	intergenic_variant	1	NR	1E-34	34		NA		NR [NR]	N
26	rs4795406	6.26644e-17	17	38043343	rs9901146	NA	Asthma (time to onset)	43754	27130862	Sarnowski C	42466	J Allergy Clin Immunol	www.ncbi.nlm.nih.gov/pubmed/27130862	Identification of a new locus at 16q12 associated with time to asthma onset.	5,462 European ancestry cases, 8,424 European ancestry controls	NA	17q21.1	ZPBP2, GSDMB	ZPBP2 - GSDMB	ENSG00000186075	ENSG00000073605		9194	17505	rs9901146-G	rs9901146	0	9901146	intergenic_variant	1	0.51	2E-16	15.699		1.18	[1.13-1.22]	Illumina [2387926] (imputed)	N
26	rs4795406	6.26644e-17	17	38043343	rs9901146	NA	Eosinophil counts	44095	32888493	Chen MH	44075	Cell	www.ncbi.nlm.nih.gov/pubmed/32888493	Trans-ethnic and Ancestry-Specific Blood-Cell Genetics in 746,667 Individuals from 5 Global Populations.	11,615 African American or Afro-Caribbean and African ancestry individuals	NA	17q21.1	NR	ZPBP2 - GSDMB	ENSG00000186075	ENSG00000073605		9194	17505	rs9901146-G	rs9901146	0	9901146	intergenic_variant	1	0.618121	3E-9	8.52288		0.080604	[0.054-0.107] SD units increase	Affymetrix, Illumina [35935203] (imputed)	N
26	rs4795406	6.26644e-17	17	38043343	rs9901146	NA	Asthma (childhood onset)	43643	31036433	Pividori M	43581	Lancet Respir Med	www.ncbi.nlm.nih.gov/pubmed/31036433	Shared and distinct genetic risk factors for childhood-onset and adult-onset asthma: genome-wide and transcriptome-wide studies.	9,433 British ancestry cases, 318,237 British ancestry controls	NA	17q21.1	NR	ZPBP2 - GSDMB	ENSG00000186075	ENSG00000073605		9194	17505	rs9901146-G	rs9901146	0	9901146	intergenic_variant	1	0.51	8E-99	98.0969		1.18		Affymetrix [10894596] (imputed)	N
26	rs4795406	6.26644e-17	17	38043343	rs9901146	NA	Asthma (age of onset)	43643	31036433	Pividori M	43581	Lancet Respir Med	www.ncbi.nlm.nih.gov/pubmed/31036433	Shared and distinct genetic risk factors for childhood-onset and adult-onset asthma: genome-wide and transcriptome-wide studies.	37,846 British ancestry individuals	NA	17q21.1	NR	ZPBP2 - GSDMB	ENSG00000186075	ENSG00000073605		9194	17505	rs9901146-G	rs9901146	0	9901146	intergenic_variant	1	0.51	4E-57	56.3979		NA		Affymetrix [10894596] (imputed)	N
26	rs4795406	6.26644e-17	17	38043343	rs9901146	NA	Asthma and cardiovascular disease	44700	35126453	Zhou Y	44581	Front Genet	www.ncbi.nlm.nih.gov/pubmed/35126453	Shared Genetic Architecture and Causal Relationship Between Asthma and Cardiovascular Diseases: A Large-Scale Cross-Trait Analysis.	19,954 European ancestry cases, 107,715 European ancestry controls	NA	17q21.1		ZPBP2 - GSDMB	ENSG00000186075	ENSG00000073605		9194	17505	rs9901146-?	rs9901146	0	9901146	intergenic_variant	1	NR	2E-41	40.699		NA		NR [NR]	N
26	rs4795406	6.26644e-17	17	38043649	rs12936409	NA	Rheumatoid arthritis (ACPA-positive)	43320	24532676	Kim K	41684	Ann Rheum Dis	www.ncbi.nlm.nih.gov/pubmed/24532676	High-density genotyping of immune loci in Koreans and Europeans identifies eight new rheumatoid arthritis risk loci.	2,234 Korean ancestry cases, 7,065 Korean ancestry controls, 10,288 European ancestry cases, 35,502 European ancestry controls	NA	17q21.1	IKZF3, GSDMB	ZPBP2 - GSDMB	ENSG00000186075	ENSG00000073605		9500	17199	rs12936409-A	rs12936409	0	12936409	intergenic_variant	1	0.47	1E-10	10		1.11	[1.07-1.14]	Illumina [133816] (imputed)	N
26	rs4795406	6.26644e-17	17	38043649	rs12936409	NA	Rheumatoid arthritis	43228	23143596	Eyre S	41244	Nat Genet	www.ncbi.nlm.nih.gov/pubmed/23143596	High-density genetic mapping identifies new susceptibility loci for rheumatoid arthritis.	up to 13,838 European ancestry cases, up to 33,742 European ancestry controls	NA	17q21.1	IKZF3, GSDMB, ORMDL3	ZPBP2 - GSDMB	ENSG00000186075	ENSG00000073605		9500	17199	rs12936409-A	rs12936409	0	12936409	intergenic_variant	1	NR	4E-7	6.39794		1.1029		Illumina [129464] (imputed)	N
26	rs4795406	6.26644e-17	17	38043649	rs12936409	NA	Rheumatoid arthritis (ACPA-positive)	43228	23143596	Eyre S	41244	Nat Genet	www.ncbi.nlm.nih.gov/pubmed/23143596	High-density genetic mapping identifies new susceptibility loci for rheumatoid arthritis.	up to 9,585 European ancestry cases, up to 33,742 European ancestry controls	NA	17q21.1	IKZF3, GSDMB, ORMDL3	ZPBP2 - GSDMB	ENSG00000186075	ENSG00000073605		9500	17199	rs12936409-A	rs12936409	0	12936409	intergenic_variant	1	NR	7E-7	6.1549		1.1158		Illumina [129464] (imputed)	N
26	rs4795406	6.26644e-17	17	38048244	rs9906951	NA	Highest math class taken (MTAG)	43416	30038396	Lee JJ	43304	Nat Genet	www.ncbi.nlm.nih.gov/pubmed/30038396	Gene discovery and polygenic prediction from a genome-wide association study of educational attainment in 1.1 million individuals.	811,539 European ancestry individuals	NA	17q21.1	Intergenic	ZPBP2 - GSDMB	ENSG00000186075	ENSG00000073605		14095	12604	rs9906951-T	rs9906951	0	9906951	intergenic_variant	1	0.5097	2E-10	9.69897	(MTAG)	0.0106	[0.0075-0.0137] unit decrease	Affymetrix, Illumina [7100000] (imputed)	N
26	rs4795406	6.26644e-17	17	38049233	rs12950743	NA	Asthma and cardiovascular disease	44700	35126453	Zhou Y	44581	Front Genet	www.ncbi.nlm.nih.gov/pubmed/35126453	Shared Genetic Architecture and Causal Relationship Between Asthma and Cardiovascular Diseases: A Large-Scale Cross-Trait Analysis.	19,954 European ancestry cases, 107,715 European ancestry controls	NA	17q21.1		ZPBP2 - GSDMB	ENSG00000186075	ENSG00000073605		15084	11615	rs12950743-?	rs12950743	0	12950743	intergenic_variant	1	NR	2E-41	40.699		NA		NR [NR]	N
26	rs4795406	6.26644e-17	17	38049589	rs7359623	NA	Hay fever and/or eczema	43892	31361310	Johansson A	43676	Hum Mol Genet	www.ncbi.nlm.nih.gov/pubmed/31361310	Genome-wide association analysis of 350 000 Caucasians from the UK Biobank identifies novel loci for asthma, hay fever and eczema.	84,034 European ancestry cases, 239,773 European ancestry controls	NA	17q21.1	NR	ZPBP2 - GSDMB	ENSG00000186075	ENSG00000073605		15440	11259	rs7359623-C	rs7359623	0	7359623	intergenic_variant	1	0.4857	2E-16	15.699		1.05	[1.038-1.062]	Affymetrix [15688218] (imputed)	N
26	rs4795406	6.26644e-17	17	38049589	rs7359623	NA	Asthma and cardiovascular disease	44700	35126453	Zhou Y	44581	Front Genet	www.ncbi.nlm.nih.gov/pubmed/35126453	Shared Genetic Architecture and Causal Relationship Between Asthma and Cardiovascular Diseases: A Large-Scale Cross-Trait Analysis.	19,954 European ancestry cases, 107,715 European ancestry controls	NA	17q21.1		ZPBP2 - GSDMB	ENSG00000186075	ENSG00000073605		15440	11259	rs7359623-?	rs7359623	0	7359623	intergenic_variant	1	NR	3E-38	37.5229		NA		NR [NR]	N
26	rs4795406	6.26644e-17	17	38049589	rs7359623	NA	JT interval	44858	36050321	Young WJ	44805	Nat Commun	www.ncbi.nlm.nih.gov/pubmed/36050321	Genetic analyses of the electrocardiographic QT interval and its components identify additional loci and pathways.	212,199 European ancestry individuals	NA	17q21.1		ZPBP2 - GSDMB	ENSG00000186075	ENSG00000073605		15440	11259	rs7359623-T	rs7359623	0	7359623	intergenic_variant	1	0.5062	1E-12	12		0.0223	[0.016-0.028] unit decrease	Affymetrix, Illumina [NR] (imputed)	N
26	rs4795406	6.26644e-17	17	38049589	rs7359623	NA	Atrial fibrillation	44951	36653681	Miyazawa K	44945	Nat Genet	www.ncbi.nlm.nih.gov/pubmed/36653681	Cross-ancestry genome-wide analysis of atrial fibrillation unveils disease biology and enables cardioembolic risk prediction.	77,690 European ancestry cases, 1,167,040 European ancestry controls, 67,864 Japanese ancestry cases, 1,026,594 Japanese ancestry controls	NA	17q21.1		ZPBP2 - GSDMB	ENSG00000186075	ENSG00000073605		15440	11259	rs7359623-T	rs7359623	0	7359623	intergenic_variant	1	0.4915	1E-14	14		0.0451	[0.034-0.057] unit decrease	Illumina [5000630] (imputed)	N
26	rs4795406	6.26644e-17	17	38049589	rs7359623	NA	Atrial fibrillation (MTAG)	44792	35872910	Carcel-Marquez J	44750	Front Cardiovasc Med	www.ncbi.nlm.nih.gov/pubmed/35872910	A Polygenic Risk Score Based on a Cardioembolic Stroke Multitrait Analysis Improves a Clinical Prediction Model for This Stroke Subtype.	1,030,836 European ancestry individuals	NA	17q21.1		ZPBP2 - GSDMB	ENSG00000186075	ENSG00000073605		15440	11259	rs7359623-T	rs7359623	0	7359623	intergenic_variant	1	NR	2E-10	9.69897		0.009	[0.007-0.011] unit decrease	Illumina [6808676] (imputed)	N
26	rs4795406	6.26644e-17	17	38051348	rs8067378	NA	Cervical cancer	43508	30412241	Takeuchi F	43413	Hum Mol Genet	www.ncbi.nlm.nih.gov/pubmed/30412241	Genome-wide association study of cervical cancer suggests a role for ARRDC3 gene in human papillomavirus infection.	2,609 East Asian ancestry cases, 4,712 East Asian ancestry controls	1,461 Han Chinese ancestry cases, 3,295 Han Chinese ancestry controls	17q21.1		ZPBP2 - GSDMB	ENSG00000186075	ENSG00000073605		17199	9500	rs8067378-G	rs8067378	0	8067378	regulatory_region_variant	1	0.28	3E-6	5.52288		1.22	[NR]	Affymetrix, Illumina [4602429] (imputed)	N
26	rs4795406	6.26644e-17	17	38051348	rs8067378	NA	Cervical cancer	41620	23817570	Shi Y	41455	Nat Genet	www.ncbi.nlm.nih.gov/pubmed/23817570	A genome-wide association study identifies two new cervical cancer susceptibility loci at 4q12 and 17q12.	Up to 1,364 Han Chinese ancestry cases, up to 3,028 Han Chinese ancestry controls	4,167 Han Chinese ancestry cases, 7,196 Han Chinese ancestry controls	17q21.1	GSDMB	ZPBP2 - GSDMB	ENSG00000186075	ENSG00000073605		17199	9500	rs8067378-G	rs8067378	0	8067378	regulatory_region_variant	1	0.22	9E-10	9.04576	(Matched)	1.19	[1.13-1.26]	Affymetrix [563339]	N
26	rs4795406	6.26644e-17	17	38051348	rs8067378	NA	Primary biliary cirrhosis	43234	22961000	Liu JZ	41183	Nat Genet	www.ncbi.nlm.nih.gov/pubmed/22961000	Dense fine-mapping study identifies new susceptibility loci for primary biliary cirrhosis.	2,861 British and Irish ancestry cases, 8,514 British and Irish ancestry controls	NA	17q21.1	ORMDL3, ZPBP2, GSDMB, IKZF3	ZPBP2 - GSDMB	ENSG00000186075	ENSG00000073605		17199	9500	rs8067378-G	rs8067378	0	8067378	regulatory_region_variant	1	0.52	6E-14	13.2218		1.26	[1.19-1.34]	Illumina [237619] (imputed)	N
26	rs4795406	6.26644e-17	17	38051348	rs8067378	NA	Asthma and cardiovascular disease	44700	35126453	Zhou Y	44581	Front Genet	www.ncbi.nlm.nih.gov/pubmed/35126453	Shared Genetic Architecture and Causal Relationship Between Asthma and Cardiovascular Diseases: A Large-Scale Cross-Trait Analysis.	19,954 European ancestry cases, 107,715 European ancestry controls	NA	17q21.1		ZPBP2 - GSDMB	ENSG00000186075	ENSG00000073605		17199	9500	rs8067378-?	rs8067378	0	8067378	regulatory_region_variant	1	NR	3E-41	40.5229		NA		NR [NR]	N
26	rs4795406	6.26644e-17	17	38051348	rs8067378	NA	Systemic lupus erythematosus (MTAG)	45100	36750564	Khunsriraksakul C	44964	Nat Commun	www.ncbi.nlm.nih.gov/pubmed/36750564	Multi-ancestry and multi-trait genome-wide association meta-analyses inform clinical risk prediction for systemic lupus erythematosus.	at least 5,877 East Asian ancestry cases, at least 188,588 East Asian ancestry controls, at least 14,355 European ancestry cases, at least 505,956 European ancestry controls, at least 1,393 admixed American ancestry cases, at least 2,327 admixed American ancestry controls (MTAG boosted by autoimmune diseases samples)	NA	17q21.1		ZPBP2 - GSDMB	ENSG00000186075	ENSG00000073605		17199	9500	rs8067378-A	rs8067378	0	8067378	regulatory_region_variant	1	NR	5E-23	22.301		0.076	[0.061-0.091] unit decrease	NR [NR]	N
26	rs4795406	6.26644e-17	17	38053207	rs12453507	NA	Type 1 diabetes	43216	25751624	Onengut-Gumuscu S	42095	Nat Genet	www.ncbi.nlm.nih.gov/pubmed/25751624	Fine mapping of type 1 diabetes susceptibility loci and evidence for colocalization of causal variants with lymphoid gene enhancers.	6,683 European ancestry cases, 12,173 European ancestry controls, 2,601 European ancestry affected sibling pair families, 69 European ancestry trios	NA	17q21.1	IKZF3, ORMDL3, GSDMB	ZPBP2 - GSDMB	ENSG00000186075	ENSG00000073605		19058	7641	rs12453507-G	rs12453507	0	12453507	intergenic_variant	1	0.51	1E-8	8		1.11111		Illumina [135870]	N
26	rs4795406	6.26644e-17	17	38056116	rs11651596	NA	Asthma (childhood onset)	43938	31669095	Zhu Z	43762	J Allergy Clin Immunol	www.ncbi.nlm.nih.gov/pubmed/31669095	Shared Genetic and Experimental Links between Obesity-Related Traits and Asthma Subtypes in UK Biobank.	13,435 European ancestry cases, 393,186 European ancestry controls	NA	17q21.1	NR	ZPBP2 - GSDMB	ENSG00000186075	ENSG00000073605		21967	4732	rs11651596-?	rs11651596	0	11651596	downstream_gene_variant	1	NR	2E-124	123.699		NA		Affymetrix [~ 8270000] (imputed)	N
26	rs4795406	6.26644e-17	17	38056116	rs11651596	NA	COVID-19 infection or rheumatoid arthritis (MTAG)	44985	36762574	Yao M	44967	J Med Virol	www.ncbi.nlm.nih.gov/pubmed/36762574	Disentangling the common genetic architecture and causality of rheumatoid arthritis and systemic lupus erythematosus with COVID-19 outcomes: genome-wide cross trait analysis and bi-directional Mendelian randomization study.	122,616 European ancestry COVID-19 infection cases, 14,361 European ancestry RA cases, 2,519,163 European ancestry controls	NA	17q21.1		ZPBP2 - GSDMB	ENSG00000186075	ENSG00000073605		21967	4732	rs11651596-?	rs11651596	0	11651596	downstream_gene_variant	1	NR	9E-10	9.04576		NA		NR [NR]	N
26	rs4795406	6.26644e-17	17	38056116	rs11651596	NA	IgM levels	43710	28628107	Jonsson S	42905	Nat Genet	www.ncbi.nlm.nih.gov/pubmed/28628107	Identification of sequence variants influencing immunoglobulin levels.	14,442 Icelandic ancestry individuals	2,157 Swedish ancestry individuals	17q21.1	GSDMB	ZPBP2 - GSDMB	ENSG00000186075	ENSG00000073605		21967	4732	rs11651596-C	rs11651596	0	11651596	downstream_gene_variant	1	0.4839	2E-14	13.699		0.09	NR SD units decrease	Illumina [21568490] (imputed)	N
26	rs4795406	6.26644e-17	17	38057197	rs8069176	NA	Nonatopic asthma	43938	31669095	Zhu Z	43762	J Allergy Clin Immunol	www.ncbi.nlm.nih.gov/pubmed/31669095	Shared Genetic and Experimental Links between Obesity-Related Traits and Asthma Subtypes in UK Biobank.	28,862 European ancestry cases, 422,048 European ancestry controls	NA	17q21.1	NR	ZPBP2 - GSDMB	ENSG00000186075	ENSG00000073605		23048	3651	rs8069176-?	rs8069176	0	8069176	intergenic_variant	1	NR	3E-29	28.5229		NA		Affymetrix [~ 8270000] (imputed)	N
26	rs4795406	6.26644e-17	17	38057197	rs8069176	NA	Fractional exhaled nitric oxide (childhood)	41849	24315451	van der Valk RJ	41613	J Allergy Clin Immunol	www.ncbi.nlm.nih.gov/pubmed/24315451	Fraction of exhaled nitric oxide values in childhood are associated with 17q11.2-q12 and 17q12-q21 variants.	5,131 European ancestry individuals, 1,155 Hispanic individuals, 2,572 individuals	NA	17q21.1	GSDMB, ZPBP2	ZPBP2 - GSDMB	ENSG00000186075	ENSG00000073605		23048	3651	rs8069176-A	rs8069176	0	8069176	intergenic_variant	1	0.45	5E-6	5.30103	(EA)	0.066	[0.039-0.093] unit decrease	Affymetrix, Illumina [2253077] (imputed)	N
26	rs4795406	6.26644e-17	17	38057197	rs8069176	NA	Fractional exhaled nitric oxide (childhood)	41849	24315451	van der Valk RJ	41613	J Allergy Clin Immunol	www.ncbi.nlm.nih.gov/pubmed/24315451	Fraction of exhaled nitric oxide values in childhood are associated with 17q11.2-q12 and 17q12-q21 variants.	5,131 European ancestry individuals, 1,155 Hispanic individuals, 2,572 individuals	NA	17q21.1	GSDMB, ZPBP2	ZPBP2 - GSDMB	ENSG00000186075	ENSG00000073605		23048	3651	rs8069176-A	rs8069176	0	8069176	intergenic_variant	1	0.43	2E-8	7.69897		0.066	[0.042-0.09] unit decrease	Affymetrix, Illumina [2253077] (imputed)	N
26	rs4795406	6.26644e-17	17	38057197	rs8069176	NA	Asthma (childhood onset)	43130	29273806	Demenais F	43091	Nat Genet	www.ncbi.nlm.nih.gov/pubmed/29273806	Multiancestry association study identifies new asthma risk loci that colocalize with immune-cell enhancer marks.	7,131 European ancestry cases, 13,631 European ancestry controls, 1,239 Japanese ancestry cases, 3,976 Japanese ancestry controls, 606 Latino cases, 792 Latino controls	NA	17q21.1	ZPBP2, GSDMB	ZPBP2 - GSDMB	ENSG00000186075	ENSG00000073605		23048	3651	rs8069176-G	rs8069176	0	8069176	intergenic_variant	1	NR	4E-26	25.3979		1.25	[1.2-1.3]	Affymetrix, Illumina, Perlegen [2831075] (imputed)	N
26	rs4795406	6.26644e-17	17	38057197	rs8069176	NA	Asthma and cardiovascular disease	44700	35126453	Zhou Y	44581	Front Genet	www.ncbi.nlm.nih.gov/pubmed/35126453	Shared Genetic Architecture and Causal Relationship Between Asthma and Cardiovascular Diseases: A Large-Scale Cross-Trait Analysis.	19,954 European ancestry cases, 107,715 European ancestry controls	NA	17q21.1		ZPBP2 - GSDMB	ENSG00000186075	ENSG00000073605		23048	3651	rs8069176-?	rs8069176	0	8069176	intergenic_variant	1	NR	4E-37	36.3979		NA		NR [NR]	N
26	rs4795406	6.26644e-17	17	38061439	rs4795399	NA	Asthma (childhood onset)	43643	31036433	Pividori M	43581	Lancet Respir Med	www.ncbi.nlm.nih.gov/pubmed/31036433	Shared and distinct genetic risk factors for childhood-onset and adult-onset asthma: genome-wide and transcriptome-wide studies.	9,433 British ancestry cases, 318,237 British ancestry controls	NA	17q21.1	GSDMB, ZPBP2, ORMDL3	GSDMB			ENSG00000073605	NA	NA	rs4795399-T	rs4795399	0	4795399	intron_variant	0	0.529	1E-111	111		1.406	[1.365-1.448]	Affymetrix [10894596] (imputed)	N
26	rs4795406	6.26644e-17	17	38061439	rs4795399	NA	Asthma (age of onset)	43643	31036433	Pividori M	43581	Lancet Respir Med	www.ncbi.nlm.nih.gov/pubmed/31036433	Shared and distinct genetic risk factors for childhood-onset and adult-onset asthma: genome-wide and transcriptome-wide studies.	37,846 British ancestry individuals	NA	17q21.1	GSDMB, ZPBP2, ORMDL3	GSDMB			ENSG00000073605	NA	NA	rs4795399-T	rs4795399	0	4795399	intron_variant	0	0.529	7E-65	64.1549		2.286	[2.02-2.55] unit decrease	Affymetrix [10894596] (imputed)	N
26	rs4795406	6.26644e-17	17	38061439	rs4795399	NA	Age of onset of childhood onset asthma	44995	36778051	Tsuo K	44873	Cell Genom	www.ncbi.nlm.nih.gov/pubmed/36778051	Multi-ancestry meta-analysis of asthma identifies novel associations and highlights the value of increased power and diversity.	20,964 European ancestry cases, 674,014 European ancestry controls	NA	17q21.1		GSDMB			ENSG00000073605	NA	NA	rs4795399-?	rs4795399	0	4795399	intron_variant	0	NR	4E-146	145.398		0.2719	[0.25-0.29] unit decrease	NR [NR]	N
26	rs4795406	6.26644e-17	17	38061439	rs4795399	NA	Asthma (childhood onset)	43599	30929738	Ferreira MAR	43552	Am J Hum Genet	www.ncbi.nlm.nih.gov/pubmed/30929738	Genetic Architectures of Childhood- and Adult-Onset Asthma Are Partly Distinct.	13,962 European ancestry cases, 300,671 European ancestry controls	31,759 European ancestry cases, 214,890 European ancestry controls	17q21.1	GSDMB	GSDMB			ENSG00000073605	NA	NA	rs4795399-?	rs4795399	0	4795399	intron_variant	0	NR	1E-257	257		1.289	[1.28-1.3]	Affymetrix [9000000] (imputed)	N
26	rs4795406	6.26644e-17	17	38061439	rs4795399	NA	Asthma	43599	30929738	Ferreira MAR	43552	Am J Hum Genet	www.ncbi.nlm.nih.gov/pubmed/30929738	Genetic Architectures of Childhood- and Adult-Onset Asthma Are Partly Distinct.	40,544 European ancestry cases, 300,671 European ancestry controls	NA	17q21.1	GSDMB	GSDMB			ENSG00000073605	NA	NA	rs4795399-T	rs4795399	0	4795399	intron_variant	0	NR	1E-45	45		1.101	[1.09-1.11]	Affymetrix [9000000] (imputed)	N
26	rs4795406	6.26644e-17	17	38061439	rs4795399	NA	Asthma onset (childhood vs adult)	43599	30929738	Ferreira MAR	43552	Am J Hum Genet	www.ncbi.nlm.nih.gov/pubmed/30929738	Genetic Architectures of Childhood- and Adult-Onset Asthma Are Partly Distinct.	13,962 European ancestry childhood onset cases, 14,873 European ancestry adult onset cases	31,002 European ancestry childhood onset cases, 16,297 European ancestry adult onset cases	17q21.1	GSDMB	GSDMB			ENSG00000073605	NA	NA	rs4795399-T	rs4795399	0	4795399	intron_variant	0	0.528	5E-64	63.301		1.257	[1.24-1.28]	Affymetrix [9000000] (imputed)	N
26	rs4795406	6.26644e-17	17	38062196	rs2305480	NA	Asthma (childhood onset)	42122	24241537	Bonnelykke K	41595	Nat Genet	www.ncbi.nlm.nih.gov/pubmed/24241537	A genome-wide association study identifies CDHR3 as a susceptibility locus for early childhood asthma with severe exacerbations.	1,173 European ancestry cases, 2,511 European ancestry controls	395 European ancestry cases, 2,663 European ancestry controls, 63 Turkish, Surinamese, Dutch Antillean, Moroccan, Cape Verdian and other ancestry cases, 917 Turkish, Surinamese, Dutch Antillean, Moroccan, Cape Verdian and other ancestry controls, 6,783 cases, 7,720 controls	17q21.1	GSDMB	GSDMB			ENSG00000073605	NA	NA	rs2305480-G	rs2305480	0	2305480	missense_variant	0	0.6	6E-23	22.2218		1.32	[1.23-1.39]	Affymetrix, Illumina [124514]	N
26	rs4795406	6.26644e-17	17	38062196	rs2305480	NA	Asthma	40465	20860503	Moffatt MF	40444	N Engl J Med	www.ncbi.nlm.nih.gov/pubmed/20860503	A large-scale, consortium-based genomewide association study of asthma.	10,365 cases, 16,110 controls	NA	17q21.1	GSDMB	GSDMB			ENSG00000073605	NA	NA	rs2305480-G	rs2305480	0	2305480	missense_variant	0	0.55	1E-7	7		1.18	[1.11-1.23]	Illumina [582892]	N
26	rs4795406	6.26644e-17	17	38062196	rs2305480	NA	Ulcerative colitis	40270	20228799	McGovern DP	40251	Nat Genet	www.ncbi.nlm.nih.gov/pubmed/20228799	Genome-wide association identifies multiple ulcerative colitis susceptibility loci.	2,693 European ancestry cases, 6,791 European ancestry controls	2,009 European ancestry cases, 1,580 European ancestry controls	17q21.1	GSDML, ORMDL3, STAC2, FBXL20, MED1, CRKRS, PPP1R1B, STARD3, TCAP, PNMT, PERLD1, ERBB2, C17orf37, GRB7, IKZF3, ZPBP2, NEUROD2	GSDMB			ENSG00000073605	NA	NA	rs2305480-T	rs2305480	0	2305480	missense_variant	0	NR	3E-8	7.52288		1.25	[NR]	Illumina [266047]	N
26	rs4795406	6.26644e-17	17	38062196	rs2305480	NA	Rheumatoid arthritis	43228	23143596	Eyre S	41244	Nat Genet	www.ncbi.nlm.nih.gov/pubmed/23143596	High-density genetic mapping identifies new susceptibility loci for rheumatoid arthritis.	up to 13,838 European ancestry cases, up to 33,742 European ancestry controls	NA	17q21.1	IKZF3	GSDMB			ENSG00000073605	NA	NA	rs2305480-?	rs2305480	0	2305480	missense_variant	0	NR	4E-9	8.39794		NA		Illumina [129464] (imputed)	N
26	rs4795406	6.26644e-17	17	38062196	rs2305480	NA	Asthma and cardiovascular disease	44700	35126453	Zhou Y	44581	Front Genet	www.ncbi.nlm.nih.gov/pubmed/35126453	Shared Genetic Architecture and Causal Relationship Between Asthma and Cardiovascular Diseases: A Large-Scale Cross-Trait Analysis.	19,954 European ancestry cases, 107,715 European ancestry controls	NA	17q21.1		GSDMB			ENSG00000073605	NA	NA	rs2305480-?	rs2305480	0	2305480	missense_variant	0	NR	5E-37	36.301		NA		NR [NR]	N
26	rs4795406	6.26644e-17	17	38062217	rs2305479	NA	Asthma	43986	32296059	Han Y	43936	Nat Commun	www.ncbi.nlm.nih.gov/pubmed/32296059	Genome-wide analysis highlights contribution of immune system pathways to the genetic architecture of asthma.	84,492 European ancestry cases, 2,149 African American cases, 606 Hispanic cases, 1,239 Japanese ancestry cases, 437,036 European ancestry controls, 6,055 African American controls, 792 Hispanic controls, 3,976 Japanese ancestry controls	NR	17q21.1	GSDMB	GSDMB			ENSG00000073605	NA	NA	rs2305479-C	rs2305479	0	2305479	missense_variant	0	0.5	8E-112	111.097		NA		NR [> 9500000] (imputed)	N
26	rs4795406	6.26644e-17	17	38062217	rs2305479	NA	Asthma	43986	32296059	Han Y	43936	Nat Commun	www.ncbi.nlm.nih.gov/pubmed/32296059	Genome-wide analysis highlights contribution of immune system pathways to the genetic architecture of asthma.	64,538 European ancestry cases, 239,321 European ancestry controls	NR	17q21.1	GSDMB	GSDMB			ENSG00000073605	NA	NA	rs2305479-C	rs2305479	0	2305479	missense_variant	0	0.503575	3E-69	68.5229		1.1116	1.09857261213927-1.12478100946316]	NR [9572556] (imputed)	N
26	rs4795406	6.26644e-17	17	38062217	rs2305479	NA	Asthma	43892	31361310	Johansson A	43676	Hum Mol Genet	www.ncbi.nlm.nih.gov/pubmed/31361310	Genome-wide association analysis of 350 000 Caucasians from the UK Biobank identifies novel loci for asthma, hay fever and eczema.	41,926 European ancestry cases, 239,773 European ancestry controls	10,365 cases, 16,100 controls	17q21.1	GSDMB	GSDMB			ENSG00000073605	NA	NA	rs2305479-C	rs2305479	0	2305479	missense_variant	0	0.489	2E-48	47.699		NA		Affymetrix [15688218] (imputed)	N
26	rs4795406	6.26644e-17	17	38062217	rs2305479	NA	Asthma	43474	29273806	Demenais F	43091	Nat Genet	www.ncbi.nlm.nih.gov/pubmed/29273806	Multiancestry association study identifies new asthma risk loci that colocalize with immune-cell enhancer marks.	19,954 European ancestry cases, 107,715 European ancestry controls	NA	17q21.1	GSDMB, ZBP2, ORMDL3	GSDMB			ENSG00000073605	NA	NA	rs2305479-T	rs2305479	0	2305479	missense_variant	0	0.51	3E-24	23.5229		0.23	[0.19-0.27] unit decrease	Affymetrix, Illumina, Perlegen [2831075] (imputed)	N
26	rs4795406	6.26644e-17	17	38062217	rs2305479	NA	Asthma and cardiovascular disease	44700	35126453	Zhou Y	44581	Front Genet	www.ncbi.nlm.nih.gov/pubmed/35126453	Shared Genetic Architecture and Causal Relationship Between Asthma and Cardiovascular Diseases: A Large-Scale Cross-Trait Analysis.	19,954 European ancestry cases, 107,715 European ancestry controls	NA	17q21.1		GSDMB			ENSG00000073605	NA	NA	rs2305479-?	rs2305479	0	2305479	missense_variant	0	NR	7E-44	43.1549		NA		NR [NR]	N
26	rs4795406	6.26644e-17	17	38062217	rs2305479	NA	Medication use (adrenergics, inhalants)	44544	34594039	Sakaue S	44469	Nat Genet	www.ncbi.nlm.nih.gov/pubmed/34594039	A cross-population atlas of genetic associations for 220 human phenotypes.	28,880 European ancestry cases, 147,565 European ancestry controls, 5,880 East Asian ancestry cases, 172,846 East Asian ancestry controls	NA	17q21.1		GSDMB			ENSG00000073605	NA	NA	rs2305479-T	rs2305479	0	2305479	missense_variant	0	NR	2E-21	20.699		0.0788	[0.063-0.095] unit decrease	Affymetrix, Illumina [15248280] (imputed)	N
26	rs4795406	6.26644e-17	17	38062944	rs56750287	NA	Rheumatoid arthritis	44874	36333501	Ishigaki K	44869	Nat Genet	www.ncbi.nlm.nih.gov/pubmed/36333501	Multi-ancestry genome-wide association analyses identify novel genetic mechanisms in rheumatoid arthritis.	22,350 European ancestry cases, 74,823 European ancestry controls, 11,025 East Asian ancestry cases, 162,608 East Asian ancestry controls, 999 African ancestry cases, 1,108 African ancestry controls, 986 South Asian ancestry cases, 1,258 South Asian ancestry controls, 511 Arab ancestry cases, 352 Arab ancestry controls	NA	17q21.1		GSDMB			ENSG00000073605	NA	NA	rs56750287-C	rs56750287	0	56750287	non_coding_transcript_exon_variant	0	NR	7E-13	12.1549		1.07648	[1.05497004267826-1.09843630664037]	Affymetrix, Illumina [20990826] (imputed)	N
26	rs4795406	6.26644e-17	17	38062944	rs56750287	NA	Rheumatoid arthritis (rheumatoid factor and/or anti-cyclic citrullinated peptide seropositive)	44874	36333501	Ishigaki K	44869	Nat Genet	www.ncbi.nlm.nih.gov/pubmed/36333501	Multi-ancestry genome-wide association analyses identify novel genetic mechanisms in rheumatoid arthritis.	17,221 European ancestry cases, 74,823 European ancestry controls, 8,340 East Asian ancestry cases, 162,608 East Asian ancestry controls, 841 African ancestry cases, 1,108 African ancestry controls, 689 South Asian ancestry cases, 1,258 South Asian ancestry controls, 357 Arab ancestry cases, 352 Arab ancestry controls	NA	17q21.1		GSDMB			ENSG00000073605	NA	NA	rs56750287-C	rs56750287	0	56750287	non_coding_transcript_exon_variant	0	NR	5E-12	11.301		1.08405	[1.05946961678827-1.10919172967994]	Affymetrix, Illumina [20990826] (imputed)	N
26	rs4795406	6.26644e-17	17	38062944	rs56750287	NA	Rheumatoid arthritis	44874	36333501	Ishigaki K	44869	Nat Genet	www.ncbi.nlm.nih.gov/pubmed/36333501	Multi-ancestry genome-wide association analyses identify novel genetic mechanisms in rheumatoid arthritis.	22,350 European ancestry cases, 74,823 European ancestry controls	NA	17q21.1		GSDMB			ENSG00000073605	NA	NA	rs56750287-C	rs56750287	0	56750287	non_coding_transcript_exon_variant	0	0.4662	2E-9	8.69897		1.07832	[1.05201192919983-1.10527651800773]	Affymetrix, Illumina [20990826] (imputed)	N
26	rs4795406	6.26644e-17	17	38062944	rs56750287	NA	Rheumatoid arthritis (rheumatoid factor and/or anti-cyclic citrullinated peptide seropositive)	44874	36333501	Ishigaki K	44869	Nat Genet	www.ncbi.nlm.nih.gov/pubmed/36333501	Multi-ancestry genome-wide association analyses identify novel genetic mechanisms in rheumatoid arthritis.	17,221 European ancestry cases, 74,823 European ancestry controls	NA	17q21.1		GSDMB			ENSG00000073605	NA	NA	rs56750287-C	rs56750287	0	56750287	non_coding_transcript_exon_variant	0	0.4662	4E-9	8.39794		1.08394	[1.05521917420373-1.11343686508492]	Affymetrix, Illumina [20990826] (imputed)	N
26	rs4795406	6.26644e-17	17	38062976	rs11078926	NA	Asthma and cardiovascular disease	44700	35126453	Zhou Y	44581	Front Genet	www.ncbi.nlm.nih.gov/pubmed/35126453	Shared Genetic Architecture and Causal Relationship Between Asthma and Cardiovascular Diseases: A Large-Scale Cross-Trait Analysis.	19,954 European ancestry cases, 107,715 European ancestry controls	NA	17q21.1		GSDMB			ENSG00000073605	NA	NA	rs11078926-?	rs11078926	0	11078926	non_coding_transcript_exon_variant	0	NR	2E-29	28.699		NA		NR [NR]	N
26	rs4795406	6.26644e-17	17	38063381	rs883770	NA	Systemic sclerosis	43797	31672989	Lopez-Isac E	43769	Nat Commun	www.ncbi.nlm.nih.gov/pubmed/31672989	GWAS for systemic sclerosis identifies multiple risk loci and highlights fibrotic and vasculopathy pathways.	9,095 European ancestry cases, 17,584 European ancestry controls	NA	17q21.1	IKZF3, GSDMB	GSDMB			ENSG00000073605	NA	NA	rs883770-T	rs883770	0	883770	non_coding_transcript_exon_variant	0	0.5	5E-9	8.30103		1.13		Illumina [4723365]	N
26	rs4795406	6.26644e-17	17	38063738	rs62067034	NA	Asthma (childhood onset)	42824	27611488	Almoguera B	42622	Am J Respir Crit Care Med	www.ncbi.nlm.nih.gov/pubmed/27611488	Identification of Four Novel Loci in Asthma in European American and African American Populations.	1,181 African American allergic asthma child cases, 498 African American non-allergic asthma child cases, 2,993 African American child controls, 998 European American allergic asthma child cases, 182 European American non-allergic asthma child cases, 4,097 European American child controls.	NA	17q21.1	GSDMB	GSDMB			ENSG00000073605	NA	NA	rs62067034-?	rs62067034	0	62067034	non_coding_transcript_exon_variant	0	NR	3E-6	5.52288		0.171	[0.098-0.244] unit decrease	Affymetrix, Illumina [NR] (imputed)	N
26	rs4795406	6.26644e-17	17	38063738	rs62067034	NA	Asthma (childhood onset)	42824	27611488	Almoguera B	42622	Am J Respir Crit Care Med	www.ncbi.nlm.nih.gov/pubmed/27611488	Identification of Four Novel Loci in Asthma in European American and African American Populations.	1,181 African American allergic asthma child cases, 498 African American non-allergic asthma child cases, 2,993 African American child controls, 998 European American allergic asthma child cases, 182 European American non-allergic asthma child cases, 4,097 European American child controls.	NA	17q21.1	GSDMB	GSDMB			ENSG00000073605	NA	NA	rs62067034-?	rs62067034	0	62067034	non_coding_transcript_exon_variant	0	NR	5E-6	5.30103	(EA)	NA		Affymetrix, Illumina [NR] (imputed)	N
26	rs4795406	6.26644e-17	17	38064405	rs11078927	NA	Asthma	40775	21804549	Torgerson DG	40755	Nat Genet	www.ncbi.nlm.nih.gov/pubmed/21804549	Meta-analysis of genome-wide association studies of asthma in ethnically diverse North American populations.	2,088 European ancestry cases, 1,612 African American and African Caribbean cases, 1,688 Hispanic cases	2,727 European ancestry cases, 2,147 African American and African Caribbean cases, 2,299 Hispanic cases	17q21.1	GSDMB	GSDMB			ENSG00000073605	NA	NA	rs11078927-?	rs11078927	0	11078927	intron_variant	0	NR	2E-16	15.699		NA		Affymetrix, Illumina [> 2000000] (imputed)	N
26	rs4795406	6.26644e-17	17	38064405	rs11078927	NA	Asthma	42943	28461288	Yan Q	42856	Eur Respir J	www.ncbi.nlm.nih.gov/pubmed/28461288	A meta-analysis of genome-wide association studies of asthma in Puerto Ricans.	1,666 Puerto Rican child cases, 478 Puerto Rican adult cases, 1,505 Puerto Rican child controls, 1,388 Puerto Rican adult controls	NA	17q21.1	GSDMB	GSDMB			ENSG00000073605	NA	NA	rs11078927-C	rs11078927	0	11078927	intron_variant	0	0.57	1E-12	12	(Children)	1.52		Affymetrix, Illumina [7485508] (imputed)	N
26	rs4795406	6.26644e-17	17	38064405	rs11078927	NA	Asthma and cardiovascular disease	44700	35126453	Zhou Y	44581	Front Genet	www.ncbi.nlm.nih.gov/pubmed/35126453	Shared Genetic Architecture and Causal Relationship Between Asthma and Cardiovascular Diseases: A Large-Scale Cross-Trait Analysis.	19,954 European ancestry cases, 107,715 European ancestry controls	NA	17q21.1		GSDMB			ENSG00000073605	NA	NA	rs11078927-?	rs11078927	0	11078927	intron_variant	0	NR	6E-37	36.2218		NA		NR [NR]	N
26	rs4795406	6.26644e-17	17	38064469	rs11078928	NA	Rheumatoid arthritis (rheumatoid factor and/or anti-cyclic citrullinated peptide seropositive)	44771	35470158	Saevarsdottir S	44676	Ann Rheum Dis	www.ncbi.nlm.nih.gov/pubmed/35470158	Multiomics analysis of rheumatoid arthritis yields sequence variants that have large effects on risk of the seropositive subset.	14,551 European ancestry cases, 846,260 European ancestry controls, 3,468 cases, 145,344 controls	NA	17q21.1		GSDMB			ENSG00000073605	NA	NA	rs11078928-C	rs11078928	0	11078928	splice_acceptor_variant	0	0.457	1E-7	7		1.07		Affymetrix, Illumina [64000000] (imputed)	N
26	rs4795406	6.26644e-17	17	38066240	rs2290400	NA	Type 1 diabetes	39965	19430480	Barrett JC	39943	Nat Genet	www.ncbi.nlm.nih.gov/pubmed/19430480	Genome-wide association study and meta-analysis find that over 40 loci affect risk of type 1 diabetes.	7,514 European ancestry cases, 9,045 European ancestry controls	4,267 European ancestry cases, 4,670 European ancestry controls, 4,342 European ancestry trios from 2,319 families	17q21.1	ORMDL3	GSDMB			ENSG00000073605	NA	NA	rs2290400-?	rs2290400	0	2290400	intron_variant	0	0.50	6E-13	12.2218		1.15	[1.08-1.22]	Affymetrix, Illumina [841622] (imputed)	N
26	rs4795406	6.26644e-17	17	38066240	rs2290400	NA	Bronchial hyperresponsiveness in asthma	42769	27439200	Nieuwenhuis MA	42571	Allergy	www.ncbi.nlm.nih.gov/pubmed/27439200	Combining genomewide association study and lung eQTL analysis provides evidence for novel genes associated with asthma.	920 Dutch ancestry cases, 980 Dutch ancestry controls	2,589 European ancestry cases, 473 cases, 6,702 European ancestry controls, 1,892 controls	17q21.1	GSDMA, GSDMB, CRKRS, ORMDL3, PERLD1, IKZF3, PNMT	GSDMB			ENSG00000073605	NA	NA	rs2290400-C	rs2290400	0	2290400	intron_variant	0	NR	3E-20	19.5229		1.34	[NR]	Illumina [294932]	N
26	rs4795406	6.26644e-17	17	38066240	rs2290400	NA	Acute lymphoblastic leukemia (childhood)	43154	29348612	Wiemels JL	43118	Nat Commun	www.ncbi.nlm.nih.gov/pubmed/29348612	GWAS in childhood acute lymphoblastic leukemia reveals novel genetic associations at chromosomes 17q12 and 8q24.21.	1,949 Latino cases, 8,584 Latino controls, 1,184 European ancestry cases, 3551 European ancestry controls, 130 African American cases, 3,842 African American controls	959 European ancestry cases, 2,624 European ancestry controls, 530 Latino cases, 511 Latino controls	17q21.1	IKZF3	GSDMB			ENSG00000073605	NA	NA	rs2290400-T	rs2290400	0	2290400	intron_variant	0	NR	1E-9	9		1.17	[1.11-1.23]	Affymetrix [757935]	N
26	rs4795406	6.26644e-17	17	38066240	rs2290400	NA	Asthma and cardiovascular disease	44700	35126453	Zhou Y	44581	Front Genet	www.ncbi.nlm.nih.gov/pubmed/35126453	Shared Genetic Architecture and Causal Relationship Between Asthma and Cardiovascular Diseases: A Large-Scale Cross-Trait Analysis.	19,954 European ancestry cases, 107,715 European ancestry controls	NA	17q21.1		GSDMB			ENSG00000073605	NA	NA	rs2290400-?	rs2290400	0	2290400	intron_variant	0	NR	7E-44	43.1549		NA		NR [NR]	N
26	rs4795406	6.26644e-17	17	38066267	rs1008723	NA	Dermatomyositis or juvenile dermatomyositis	43322	26362759	Rothwell S	42258	Ann Rheum Dis	www.ncbi.nlm.nih.gov/pubmed/26362759	Dense genotyping of immune-related loci in idiopathic inflammatory myopathies confirms HLA alleles as the strongest genetic risk factor and suggests different genetic background for major clinical subgroups.	879 European dermatomyositis cases, 15,651 European juvenile dermatomyositis ancestry controls		17q21.1	GSDMB	GSDMB			ENSG00000073605	NA	NA	rs1008723-T	rs1008723	0	1008723	intron_variant	0	NR	9E-6	5.04576		1.2	[1.11–1.30]	Illumina [90536]	N
26	rs4795406	6.26644e-17	17	38066267	rs1008723	NA	Asthma	43763	31619474	Zhu Z	43755	Eur Respir J	www.ncbi.nlm.nih.gov/pubmed/31619474	Shared Genetics of Asthma and Mental Health Disorders: A Large-Scale Genome-Wide Cross-Trait Analysis.	46,802 European ancestry cases, 347,481 European ancestry controls	23,948 European and unknown ancestry cases, 118,538 European and unknown ancestry controls	17q21.1	MIR4728, CDK12, CSF3, ERBB2, GRB7, GSDMA, GSDMB, IKZF3, LRRC3C, MED1, MED24, MIEN1, MIR6884, MSL1, NEUROD2, NR1D1, ORMDL3, PGAP3, PNMT, PPP1R1B, PSMD3, SNORD124, STARD3, TCAP, THRA, ZPBP2	GSDMB			ENSG00000073605	NA	NA	rs1008723-G	rs1008723	0	1008723	intron_variant	0	0.488661	2E-62	61.699		1.10762	[1.1-1.12]	Affymetrix [8274727] (imputed)	N
26	rs4795406	6.26644e-17	17	38066267	rs1008723	NA	Asthma and cardiovascular disease	44700	35126453	Zhou Y	44581	Front Genet	www.ncbi.nlm.nih.gov/pubmed/35126453	Shared Genetic Architecture and Causal Relationship Between Asthma and Cardiovascular Diseases: A Large-Scale Cross-Trait Analysis.	19,954 European ancestry cases, 107,715 European ancestry controls	NA	17q21.1		GSDMB			ENSG00000073605	NA	NA	rs1008723-?	rs1008723	0	1008723	intron_variant	0	NR	5E-43	42.301		NA		NR [NR]	N
26	rs4795406	6.26644e-17	17	38066267	rs1008723	NA	Asthma	44882	36329257	Lee CJ	44868	Commun Biol	www.ncbi.nlm.nih.gov/pubmed/36329257	Phenome-wide analysis of Taiwan Biobank reveals novel glycemia-related loci and genetic risks for diabetes.	2,641 Taiwanese ancestry cases, 67,097 Taiwanese ancestry controls	NA	17q21.1		GSDMB			ENSG00000073605	NA	NA	rs1008723-?	rs1008723	0	1008723	intron_variant	0	NR	2E-9	8.69897		0.198371	unit decrease	NR [5925277] (imputed)	N
26	rs4795406	6.26644e-17	17	38066267	rs1008723	NA	Atrial fibrillation/atrial flutter	44544	34594039	Sakaue S	44469	Nat Genet	www.ncbi.nlm.nih.gov/pubmed/34594039	A cross-population atlas of genetic associations for 220 human phenotypes.	29,212 European ancestry cases, 400,539 European ancestry controls, 4,150 East Asian ancestry cases, 155,540 East Asian ancestry controls	NA	17q21.1		GSDMB			ENSG00000073605	NA	NA	rs1008723-T	rs1008723	0	1008723	intron_variant	0	NR	9E-9	8.04576		0.0544	[0.036-0.073] unit decrease	Affymetrix, Illumina [25830072] (imputed)	N
26	rs4795406	6.26644e-17	17	38066267	rs1008723	NA	Asthma	43920	31959851	Olafsdottir TA	43850	Nat Commun	www.ncbi.nlm.nih.gov/pubmed/31959851	Eighty-eight variants highlight the role of T cell regulation and airway remodeling in asthma pathogenesis.	16,247 European ancestry cases, 346,486 European ancestry controls, 52,942 cases, 355,713 controls	NA	17q21.1	GSDMB, ORMDL3, LRRC3C, ZPBP2, IKZF3, GSDMA	GSDMB			ENSG00000073605	NA	NA	rs1008723-G	rs1008723	0	1008723	intron_variant	0	0.48901	1E-65	65		1.1137	[1.1-1.12]	Affymetrix [32463443] (imputed)	N
26	rs4795406	6.26644e-17	17	38066372	rs56380902	NA	Atopic asthma	43938	31669095	Zhu Z	43762	J Allergy Clin Immunol	www.ncbi.nlm.nih.gov/pubmed/31669095	Shared Genetic and Experimental Links between Obesity-Related Traits and Asthma Subtypes in UK Biobank.	23,982 European ancestry cases, 393,169 European ancestry controls	NA	17q21.1	NR	GSDMB			ENSG00000073605	NA	NA	rs56380902-?	rs56380902	0	56380902	intron_variant	0	NR	6E-39	38.2218		NA		Affymetrix [~ 8270000] (imputed)	N
26	rs4795406	6.26644e-17	17	38066372	rs56380902	NA	Type 1 diabetes	43948	30659077	Onengut-Gumuscu S	43483	Diabetes Care	www.ncbi.nlm.nih.gov/pubmed/30659077	Type 1 Diabetes Risk in African-Ancestry Participants and Utility of an Ancestry-Specific Genetic Risk Score.	1,021 African American cases, 2,928 African American controls	NA	17q21.1	IKZF3, ORMDL3, GSDMB	GSDMB			ENSG00000073605	NA	NA	rs56380902-C	rs56380902	0	56380902	intron_variant	0	0.44	1E-8	8		1.35	[1.22–1.50]	Illumina [114874]	N
26	rs4795406	6.26644e-17	17	38067020	rs4795400	NA	Allergic disease (asthma, hay fever and/or eczema) (age of onset)	44222	32603359	Ferreira MAR	44012	PLoS Genet	www.ncbi.nlm.nih.gov/pubmed/32603359	Age-of-onset information helps identify 76 genetic variants associated with allergic disease.	117,130 European ancestry individuals	NA	17q21.1	GSDMB	GSDMB			ENSG00000073605	NA	NA	rs4795400-C	rs4795400	0	4795400	intron_variant	0	0.541	6E-33	32.2218		0.05	[0.042-0.058] unit decrease	NR [7647814] (imputed)	N
26	rs4795406	6.26644e-17	17	38067020	rs4795400	NA	Allergic disease (asthma, hay fever and/or eczema) (multivariate analysis)	44222	32603359	Ferreira MAR	44012	PLoS Genet	www.ncbi.nlm.nih.gov/pubmed/32603359	Age-of-onset information helps identify 76 genetic variants associated with allergic disease.	477,968 European ancestry individuals	NA	17q21.1	GSDMB	GSDMB			ENSG00000073605	NA	NA	rs4795400-C	rs4795400	0	4795400	intron_variant	0	0.541	7E-34	33.1549		0.051	[0.043-0.059] unit decrease	NR [NR] (imputed)	N
26	rs4795406	6.26644e-17	17	38067020	rs4795400	NA	Allergy	42866	27182965	Pickrell JK	42506	Nat Genet	www.ncbi.nlm.nih.gov/pubmed/27182965	Detection and interpretation of shared genetic influences on 42 human traits.	66,973 European ancestry cases, 113,768 European ancestry controls	NA	17q21.1	GSDMB	GSDMB			ENSG00000073605	NA	NA	rs4795400-?	rs4795400	0	4795400	intron_variant	0	NR	3E-15	14.5229		1.0627	[1.05-1.08]	Illumina [12845910] (imputed)	N
26	rs4795406	6.26644e-17	17	38067020	rs4795400	NA	Asthma and cardiovascular disease	44700	35126453	Zhou Y	44581	Front Genet	www.ncbi.nlm.nih.gov/pubmed/35126453	Shared Genetic Architecture and Causal Relationship Between Asthma and Cardiovascular Diseases: A Large-Scale Cross-Trait Analysis.	19,954 European ancestry cases, 107,715 European ancestry controls	NA	17q21.1		GSDMB			ENSG00000073605	NA	NA	rs4795400-?	rs4795400	0	4795400	intron_variant	0	NR	2E-36	35.699		NA		NR [NR]	N
26	rs4795406	6.26644e-17	17	38067533	rs4795401	NA	Asthma	44370	34103634	Valette K	44355	Commun Biol	www.ncbi.nlm.nih.gov/pubmed/34103634	Prioritization of candidate causal genes for asthma in susceptibility loci derived from UK Biobank.	56,167 White-British ancestry cases, 352,255 White-British ancestry controls	NA	17q21.1	GSDMB	GSDMB			ENSG00000073605	NA	NA	rs4795401-G	rs4795401	0	4795401	intron_variant	0	0.510614794713003	1E-55	55		0.102554	[0.09-0.115] unit decrease	Affymetrix [35186738] (imputed)	N
26	rs4795406	6.26644e-17	17	38067533	rs4795401	NA	JT interval	44858	36050321	Young WJ	44805	Nat Commun	www.ncbi.nlm.nih.gov/pubmed/36050321	Genetic analyses of the electrocardiographic QT interval and its components identify additional loci and pathways.	252,730 European ancestry, African ancestry, Hispanic or Latin American, South East Asian ancestry, South Asian ancestry individuals	NA	17q21.1		GSDMB			ENSG00000073605	NA	NA	rs4795401-A	rs4795401	0	4795401	intron_variant	0	0.5156	3E-13	12.5229		0.0215	[0.016-0.027] unit increase	Affymetrix, Illumina [NR] (imputed)	N
26	rs4795406	6.26644e-17	17	38068043	rs869402	NA	Asthma or allergic disease (pleiotropy)	43567	29785011	Zhu Z	43241	Nat Genet	www.ncbi.nlm.nih.gov/pubmed/29785011	A genome-wide cross-trait analysis from UK Biobank highlights the shared genetic architecture of asthma and allergic diseases.	14,085 European asthma cases, 25,685 European ancestry allergic diseases cases, 76,768 European ancestry controls	NA	17q21.1	ERBB2, GRB7, GSDMA, GSDMB, IKZF3, LRRC3C, MIEN1, MIR4728, ORMDL3, PGAP3, PNMT, STARD3, TCAP, ZPBP2	GSDMB			ENSG00000073605	NA	NA	rs869402-?	rs869402	0	869402	intron_variant	0	NR	4E-17	16.3979		1.12		NR [74888535] (imputed)	N
26	rs4795406	6.26644e-17	17	38068043	rs869402	NA	Asthma	43567	29785011	Zhu Z	43241	Nat Genet	www.ncbi.nlm.nih.gov/pubmed/29785011	A genome-wide cross-trait analysis from UK Biobank highlights the shared genetic architecture of asthma and allergic diseases.	14,085 European ancestry cases, 76,768 European ancestry controls	10,365 cases, 16,110 controls	17q21.1	GSDMA	GSDMB			ENSG00000073605	NA	NA	rs869402-?	rs869402	0	869402	intron_variant	0	NR	7E-18	17.1549		0.111541	[0.086-0.137] unit increase	Affymetrix [74888535] (imputed)	N
26	rs4795406	6.26644e-17	17	38068043	rs869402	NA	Asthma and cardiovascular disease	44700	35126453	Zhou Y	44581	Front Genet	www.ncbi.nlm.nih.gov/pubmed/35126453	Shared Genetic Architecture and Causal Relationship Between Asthma and Cardiovascular Diseases: A Large-Scale Cross-Trait Analysis.	19,954 European ancestry cases, 107,715 European ancestry controls	NA	17q21.1		GSDMB			ENSG00000073605	NA	NA	rs869402-?	rs869402	0	869402	intron_variant	0	NR	7E-42	41.1549		NA		NR [NR]	N
26	rs4795406	6.26644e-17	17	38068382	rs870829	NA	High-density lipoprotein levels (MTAG)	44907	36376304	Koskeridis F	44879	Nat Commun	www.ncbi.nlm.nih.gov/pubmed/36376304	Pleiotropic genetic architecture and novel loci for C-reactive protein levels.	361,194 European ancestry individuals	NA	17q21.1		GSDMB			ENSG00000073605	NA	NA	rs870829-A	rs870829	0	870829	intron_variant	0	NR	2E-10	9.69897		0.016995	[0.012-0.022] unit increase	NR [6206408] (imputed)	N
26	rs4795406	6.26644e-17	17	38068382	rs870829	NA	Basophil count	44543	34469753	Kachuri L	44434	Am J Hum Genet	www.ncbi.nlm.nih.gov/pubmed/34469753	Genetic determinants of blood-cell traits influence susceptibility to childhood acute lymphoblastic leukemia.	234,678 European ancestry individuals	100,513 European ancestry individuals	17q21.1		GSDMB			ENSG00000073605	NA	NA	rs870829-A	rs870829	0	870829	intron_variant	0	0.406	5E-36	35.301		NA		Affymetrix [10369434] (imputed)	N
26	rs4795406	6.26644e-17	17	38068382	rs870829	NA	Neutrophil count	44543	34469753	Kachuri L	44434	Am J Hum Genet	www.ncbi.nlm.nih.gov/pubmed/34469753	Genetic determinants of blood-cell traits influence susceptibility to childhood acute lymphoblastic leukemia.	234,802 European ancestry individuals	100,556 European ancestry individuals	17q21.1		GSDMB			ENSG00000073605	NA	NA	rs870829-A	rs870829	0	870829	intron_variant	0	0.406	1E-70	70		NA		Affymetrix [10369434] (imputed)	N
26	rs4795406	6.26644e-17	17	38068382	rs870829	NA	Neutrophil-to-lymphocyte ratio	44543	34469753	Kachuri L	44434	Am J Hum Genet	www.ncbi.nlm.nih.gov/pubmed/34469753	Genetic determinants of blood-cell traits influence susceptibility to childhood acute lymphoblastic leukemia.	234,502 European ancestry individuals	100,442 European ancestry individuals	17q21.1		GSDMB			ENSG00000073605	NA	NA	rs870829-A	rs870829	0	870829	intron_variant	0	0.406	9E-21	20.0458		NA		Affymetrix [10369434] (imputed)	N
26	rs4795406	6.26644e-17	17	38068382	rs870829	NA	Serum alkaline phosphatase levels	44376	33462484	Sinnott-Armstrong N	44214	Nat Genet	www.ncbi.nlm.nih.gov/pubmed/33462484	Genetics of 35 blood and urine biomarkers in the UK Biobank.	342,535 European ancestry individuals, 6,019 African ancestry individuals, 7,337 South Asian ancestry individuals	NA	17q21.1	NR	GSDMB			ENSG00000073605	NA	NA	rs870829-C	rs870829	0	870829	intron_variant	0	NR	6E-16	15.2218		0.0197	[0.015-0.024] unit increase	Affymetrix [9000000] (imputed)	N
26	rs4795406	6.26644e-17	17	38068382	rs870829	NA	Cystatin C levels	44376	33462484	Sinnott-Armstrong N	44214	Nat Genet	www.ncbi.nlm.nih.gov/pubmed/33462484	Genetics of 35 blood and urine biomarkers in the UK Biobank.	342,399 European ancestry individuals, 6,015 African ancestry individuals, 7,338 South Asian ancestry individuals	NA	17q21.1	NR	GSDMB			ENSG00000073605	NA	NA	rs870829-C	rs870829	0	870829	intron_variant	0	NR	3E-9	8.52288		0.0145	[0.0098-0.0192] unit increase	Affymetrix [9000000] (imputed)	N
26	rs4795406	6.26644e-17	17	38068382	rs870829	NA	High density lipoprotein cholesterol levels	44376	33462484	Sinnott-Armstrong N	44214	Nat Genet	www.ncbi.nlm.nih.gov/pubmed/33462484	Genetics of 35 blood and urine biomarkers in the UK Biobank.	313,372 European ancestry individuals, 5,573 African ancestry individuals, 6,689 South Asian ancestry individuals	NA	17q21.1	NR	GSDMB			ENSG00000073605	NA	NA	rs870829-C	rs870829	0	870829	intron_variant	0	NR	4E-16	15.3979		0.0207	[0.016-0.026] unit decrease	Affymetrix [9000000] (imputed)	N
26	rs4795406	6.26644e-17	17	38068514	rs1011082	NA	Asthma in gastrointestinal disease	44951	36344522	Jia G	44872	Nat Commun	www.ncbi.nlm.nih.gov/pubmed/36344522	Discerning asthma endotypes through comorbidity mapping.	44,383 European ancestry cases, 260,715 European ancestry controls	4,854 European ancestry cases, 33,806 European ancestry controls, 998 Caribbean ancestry cases, 5,835 Caribbean ancestry controls, 3,368 East Asian ancestry cases, 191,045 East Asian ancestry controls	17q21.1		GSDMB			ENSG00000073605	NA	NA	rs1011082-C	rs1011082	0	1011082	intron_variant	0	0.48	5E-10	9.30103	(EA)	0.79	[0.76-0.82]	NR [96000000] (imputed)	N
26	rs4795406	6.26644e-17	17	38068514	rs1011082	NA	Asthma in any disease	44951	36344522	Jia G	44872	Nat Commun	www.ncbi.nlm.nih.gov/pubmed/36344522	Discerning asthma endotypes through comorbidity mapping.	44,383 European ancestry cases, 260,715 European ancestry controls	4,854 European ancestry cases, 33,806 European ancestry controls, 998 Caribbean ancestry cases, 5,835 Caribbean ancestry controls, 3,368 East Asian ancestry cases, 191,045 East Asian ancestry controls	17q21.1		GSDMB			ENSG00000073605	NA	NA	rs1011082-C	rs1011082	0	1011082	intron_variant	0	0.48	2E-40	39.699		0.8	[0.79-0.81]	NR [96000000] (imputed)	N
26	rs4795406	6.26644e-17	17	38068514	rs1011082	NA	Asthma	44544	34594039	Sakaue S	44469	Nat Genet	www.ncbi.nlm.nih.gov/pubmed/34594039	A cross-population atlas of genetic associations for 220 human phenotypes.	38,369 European ancestry cases, 411,131 European ancestry controls, 13,015 East Asian ancestry cases, 162,933 East Asian ancestry controls	NA	17q21.1		GSDMB			ENSG00000073605	NA	NA	rs1011082-C	rs1011082	0	1011082	intron_variant	0	NR	5E-31	30.301		0.0823	[0.068-0.096] unit increase	Affymetrix, Illumina [25837673] (imputed)	N
26	rs4795406	6.26644e-17	17	38068514	rs1011082	NA	Pediatric asthma	44544	34594039	Sakaue S	44469	Nat Genet	www.ncbi.nlm.nih.gov/pubmed/34594039	A cross-population atlas of genetic associations for 220 human phenotypes.	27,712 European ancestry cases, 411,131 European ancestry controls, 547 East Asian ancestry cases, 161,803 East Asian ancestry controls	NA	17q21.1		GSDMB			ENSG00000073605	NA	NA	rs1011082-C	rs1011082	0	1011082	intron_variant	0	NR	1E-21	21		0.088	[0.07-0.106] unit increase	Affymetrix, Illumina [25832605] (imputed)	N
26	rs4795406	6.26644e-17	17	38068514	rs1011082	NA	Medication use (glucocorticoids)	43637	31015401	Wu Y	43578	Nat Commun	www.ncbi.nlm.nih.gov/pubmed/31015401	Genome-wide association study of medication-use and associated disease in the UK Biobank.	17,352 European ancestry cases, 188,348 European ancestry controls	NA	17q21.1	GSDMB	GSDMB			ENSG00000073605	NA	NA	rs1011082-C	rs1011082	0	1011082	intron_variant	0	0.483207	3E-11	10.5229		0.07408	[0.052-0.096] unit increase	Affymetrix [7288503] (imputed)	N
26	rs4795406	6.26644e-17	17	38068514	rs1011082	NA	Medication use (adrenergics, inhalants)	43637	31015401	Wu Y	43578	Nat Commun	www.ncbi.nlm.nih.gov/pubmed/31015401	Genome-wide association study of medication-use and associated disease in the UK Biobank.	28,880 European ancestry cases, 147,565 European ancestry controls	NA	17q21.1	GSDMB	GSDMB			ENSG00000073605	NA	NA	rs1011082-C	rs1011082	0	1011082	intron_variant	0	0.485127	7E-20	19.1549		0.0822033	[0.065-0.1] unit increase	Affymetrix [7288503] (imputed)	N
26	rs4795406	6.26644e-17	17	38068514	rs1011082	NA	Medication use (glucocorticoids)	44544	34594039	Sakaue S	44469	Nat Genet	www.ncbi.nlm.nih.gov/pubmed/34594039	A cross-population atlas of genetic associations for 220 human phenotypes.	17,352 European ancestry cases, 188,348 European ancestry controls, 13,102 East Asian ancestry cases, 165,624 East Asian ancestry controls	NA	17q21.1		GSDMB			ENSG00000073605	NA	NA	rs1011082-C	rs1011082	0	1011082	intron_variant	0	NR	1E-11	11		0.0599	[0.042-0.077] unit increase	Affymetrix, Illumina [15248280] (imputed)	N
26	rs4795406	6.26644e-17	17	38069076	rs921650	NA	Allergic disease (asthma, hay fever and/or eczema) (age of onset)	44222	32603359	Ferreira MAR	44012	PLoS Genet	www.ncbi.nlm.nih.gov/pubmed/32603359	Age-of-onset information helps identify 76 genetic variants associated with allergic disease.	117,130 European ancestry individuals	NA	17q21.1	NR	GSDMB			ENSG00000073605	NA	NA	rs921650-G	rs921650	0	921650	intron_variant	0	0.507	2E-28	27.699		0.046	[0.038-0.054] unit increase	NR [7647814] (imputed)	N
26	rs4795406	6.26644e-17	17	38069076	rs921650	NA	Monocyte percentage of white cells	42977	27863252	Astle WJ	42691	Cell	www.ncbi.nlm.nih.gov/pubmed/27863252	The Allelic Landscape of Human Blood Cell Trait Variation and Links to Common Complex Disease.	170,494 European ancestry individuals	NA	17q21.1	GSDMB	GSDMB			ENSG00000073605	NA	NA	rs921650-A	rs921650	0	921650	intron_variant	0	0.4829	2E-31	30.699		0.0415151	[0.035-0.049] unit decrease	Affymetrix [~ 2500000] (imputed)	N
26	rs4795406	6.26644e-17	17	38069076	rs921650	NA	Allergic disease (asthma, hay fever or eczema)	43074	29083406	Ferreira MA	43038	Nat Genet	www.ncbi.nlm.nih.gov/pubmed/29083406	Shared genetic origin of asthma, hay fever and eczema elucidates allergic disease biology.	180,129 European ancestry cases, 180,709 European ancestry controls	NA	17q21.1	GSDMB	GSDMB			ENSG00000073605	NA	NA	rs921650-A	rs921650	0	921650	intron_variant	0	0.48	6E-30	29.2218		1.059	[1.05-1.07]	Affymetrix, Illumina [8307659] (imputed)	N
26	rs4795406	6.26644e-17	17	38069949	rs7216389	NA	Asthma	39615	17611496	Moffatt MF	39289	Nature	www.ncbi.nlm.nih.gov/pubmed/17611496	Genetic variants regulating ORMDL3 expression contribute to the risk of childhood asthma.	994 European ancestry cases, 1,243 European ancestry controls	200 European ancestry cases, 2,120 European ancestry controls	17q21.1	ORMDL3	GSDMB			ENSG00000073605	NA	NA	rs7216389-T	rs7216389	0	7216389	intron_variant	0	0.52	9E-11	10.0458		1.45	[1.17-1.81]	Illumina [307328]	N
26	rs4795406	6.26644e-17	17	38069949	rs7216389	NA	Asthma and cardiovascular disease	44700	35126453	Zhou Y	44581	Front Genet	www.ncbi.nlm.nih.gov/pubmed/35126453	Shared Genetic Architecture and Causal Relationship Between Asthma and Cardiovascular Diseases: A Large-Scale Cross-Trait Analysis.	19,954 European ancestry cases, 107,715 European ancestry controls	NA	17q21.1		GSDMB			ENSG00000073605	NA	NA	rs7216389-?	rs7216389	0	7216389	intron_variant	0	NR	2E-43	42.699		NA		NR [NR]	N
26	rs4795406	6.26644e-17	17	38070071	rs7216558	NA	Asthma (moderate or severe)	44749	35368043	Chang D	44653	Sci Rep	www.ncbi.nlm.nih.gov/pubmed/35368043	A whole genome sequencing study of moderate to severe asthma identifies a lung function locus associated with asthma risk.	3,181 European ancestry cases, 3,590 European ancestry controls	NA	17q21.1		GSDMB			ENSG00000073605	NA	NA	rs7216558-T	rs7216558	0	7216558	intron_variant	0	NR	2E-11	10.699		1.263	[1.19-1.33]	Illumina [10766565]	N
26	rs4795406	6.26644e-17	17	38072247	rs1031460	NA	Asthma-COPD overlap syndrome	44694	35104449	John C	44590	Chest	www.ncbi.nlm.nih.gov/pubmed/35104449	Genetic associations and architecture of asthma-chronic obstructive pulmonary disease overlap.	8,068 European ancestry cases, 40,360 European ancestry controls	4,301 European ancestry cases, 48,609 European ancestry controls, 297 African American cases, 1,335 African American controls	17q21.1		GSDMB			ENSG00000073605	NA	NA	rs1031460-G	rs1031460	0	1031460	intron_variant	0	0.504	2E-13	12.699	(EA)	1.117	[1.085-1.151]	Affymetrix [7693381] (imputed)	N
26	rs4795406	6.26644e-17	17	38072402	rs8065777	NA	Educational attainment (MTAG)	43416	30038396	Lee JJ	43304	Nat Genet	www.ncbi.nlm.nih.gov/pubmed/30038396	Gene discovery and polygenic prediction from a genome-wide association study of educational attainment in 1.1 million individuals.	1,311,438 European ancestry individuals	NA	17q21.1	Intergenic	GSDMB			ENSG00000073605	NA	NA	rs8065777-T	rs8065777	0	8065777	intron_variant	0	0.5036	3E-8	7.52288	(MTAG)	0.0073	[0.0048-0.0098] unit decrease	Affymetrix, Illumina [7100000] (imputed)	N
26	rs4795406	6.26644e-17	17	38072727	rs2872516	NA	Lymphocyte count	44543	34469753	Kachuri L	44434	Am J Hum Genet	www.ncbi.nlm.nih.gov/pubmed/34469753	Genetic determinants of blood-cell traits influence susceptibility to childhood acute lymphoblastic leukemia.	234,778 European ancestry individuals	100,554 European ancestry individuals	17q21.1		GSDMB			ENSG00000073605	NA	NA	rs2872516-C	rs2872516	0	2872516	intron_variant	0	0.462	5E-27	26.301		NA		Affymetrix [10369434] (imputed)	N
26	rs4795406	6.26644e-17	17	38073843	rs201413617	NA	Asthma	43599	30929738	Ferreira MAR	43552	Am J Hum Genet	www.ncbi.nlm.nih.gov/pubmed/30929738	Genetic Architectures of Childhood- and Adult-Onset Asthma Are Partly Distinct.	40,544 European ancestry cases, 300,671 European ancestry controls	NA	17q21.1	GSDMB	GSDMB			ENSG00000073605	NA	NA	rs201413617-C	rs201413617	0	201413617	non_coding_transcript_exon_variant	0	NR	2E-7	6.69897		1.134	[1.09-1.18]	Affymetrix [9000000] (imputed)	N
26	rs4795406	6.26644e-17	17	38073968	rs9303279	NA	Respiratory diseases	43504	30595370	Kichaev G	43461	Am J Hum Genet	www.ncbi.nlm.nih.gov/pubmed/30595370	Leveraging Polygenic Functional Enrichment to Improve GWAS Power.	approximately 459,000 European ancestry individuals	NA	17q21.1		GSDMB			ENSG00000073605	NA	NA	rs9303279-?	rs9303279	0	9303279	non_coding_transcript_exon_variant	0	NR	3E-57	56.5229		NA		NR [~ 8900000] (imputed)	N
26	rs4795406	6.26644e-17	17	38073968	rs9303279	NA	Pediatric steroid sensitive nephrotic syndrome	45068	37120605	Barry A	45045	Nat Commun	www.ncbi.nlm.nih.gov/pubmed/37120605	Multi-population genome-wide association study implicates immune and non-immune factors in pediatric steroid-sensitive nephrotic syndrome.	674 European ancestry cases, 6,817 European ancestry controls, 109 African ancestry cases, 7,514 African ancestry controls, 1,311 East Asian ancestry cases, 7,780 East Asian ancestry controls, 193 South Asian ancestry cases, 436 South Asian ancestry controls, 55 Maghrebian ancestry cases, 228 Maghrebian ancestry controls, 98 Other admixed ancestry ancestry cases, 13,248 Other admixed ancestry ancestry controls	NA	17q21.1		GSDMB			ENSG00000073605	NA	NA	rs9303279-G	rs9303279	0	9303279	non_coding_transcript_exon_variant	0	NR	2E-7	6.69897		1.22	[1.13-1.31]	Affymetrix, Illumina [18066346] (imputed)	N
26	rs4795406	6.26644e-17	17	38074031	rs9303280	NA	Self-reported allergy	41648	23817569	Hinds DA	41455	Nat Genet	www.ncbi.nlm.nih.gov/pubmed/23817569	A genome-wide association meta-analysis of self-reported allergy identifies shared and allergy-specific susceptibility loci.	53,862 European ancestry individuals	NA	17q21.1	GSDMB, IKZF3	GSDMB			ENSG00000073605	NA	NA	rs9303280-T	rs9303280	0	9303280	non_coding_transcript_exon_variant	0	0.4805	9E-9	8.04576		0.0687	[0.045-0.092] unit decrease	Illumina [2400000] (imputed)	N
26	rs4795406	6.26644e-17	17	38074031	rs9303280	NA	Asthma and cardiovascular disease	44700	35126453	Zhou Y	44581	Front Genet	www.ncbi.nlm.nih.gov/pubmed/35126453	Shared Genetic Architecture and Causal Relationship Between Asthma and Cardiovascular Diseases: A Large-Scale Cross-Trait Analysis.	19,954 European ancestry cases, 107,715 European ancestry controls	NA	17q21.1		GSDMB			ENSG00000073605	NA	NA	rs9303280-?	rs9303280	0	9303280	non_coding_transcript_exon_variant	0	NR	2E-39	38.699		NA		NR [NR]	N
26	rs4795406	6.26644e-17	17	38074046	rs9303281	NA	Asthma and cardiovascular disease	44700	35126453	Zhou Y	44581	Front Genet	www.ncbi.nlm.nih.gov/pubmed/35126453	Shared Genetic Architecture and Causal Relationship Between Asthma and Cardiovascular Diseases: A Large-Scale Cross-Trait Analysis.	19,954 European ancestry cases, 107,715 European ancestry controls	NA	17q21.1		GSDMB			ENSG00000073605	NA	NA	rs9303281-?	rs9303281	0	9303281	non_coding_transcript_exon_variant	0	NR	2E-43	42.699		NA		NR [NR]	N
26	rs4795406	6.26644e-17	17	38074518	rs7219923	NA	Asthma and cardiovascular disease	44700	35126453	Zhou Y	44581	Front Genet	www.ncbi.nlm.nih.gov/pubmed/35126453	Shared Genetic Architecture and Causal Relationship Between Asthma and Cardiovascular Diseases: A Large-Scale Cross-Trait Analysis.	19,954 European ancestry cases, 107,715 European ancestry controls	NA	17q21.1		GSDMB			ENSG00000073605	NA	NA	rs7219923-?	rs7219923	0	7219923	non_coding_transcript_exon_variant	0	NR	2E-43	42.699		NA		NR [NR]	N
26	rs4795406	6.26644e-17	17	38074518	rs7219923	NA	Childhood asthma with severe exacerbations	44371	33328473	Ahluwalia TS	44181	Nat Commun	www.ncbi.nlm.nih.gov/pubmed/33328473	FUT2-ABO epistasis increases the risk of early childhood asthma and Streptococcus pneumoniae respiratory illnesses.	2,866 European ancestry cases, 65,415 European ancestry controls	NA	17q21.1	GSDMB	GSDMB			ENSG00000073605	NA	NA	rs7219923-T	rs7219923	0	7219923	non_coding_transcript_exon_variant	0	NR	2E-68	67.699		1.65	[1.56-1.75]	Illumina [up to 525976] (imputed)	N
26	rs4795406	6.26644e-17	17	38075426	rs7224129	NA	Asthma and cardiovascular disease	44700	35126453	Zhou Y	44581	Front Genet	www.ncbi.nlm.nih.gov/pubmed/35126453	Shared Genetic Architecture and Causal Relationship Between Asthma and Cardiovascular Diseases: A Large-Scale Cross-Trait Analysis.	19,954 European ancestry cases, 107,715 European ancestry controls	NA	17q21.1		GSDMB			ENSG00000073605	NA	NA	rs7224129-?	rs7224129	0	7224129	non_coding_transcript_exon_variant	0	NR	2E-43	42.699		NA		NR [NR]	N
26	rs4795406	6.26644e-17	17	38075426	rs7224129	NA	Asthma (childhood onset)	44473	34022066	Kim KW	44338	Allergy	www.ncbi.nlm.nih.gov/pubmed/34022066	Genome-wide association study identifies TNFSF15associated with childhood asthma.	741 Korean ancestry cases, 1,140 Korean ancestry controls	NA	17q21.1	GSDMB	GSDMB			ENSG00000073605	NA	NA	rs7224129-?	rs7224129	0	7224129	non_coding_transcript_exon_variant	0	NR	4E-9	8.39794		1.904	[1.535-2.36]	Affymetrix, Illumina [4559629] (imputed)	N
26	rs4795406	6.26644e-17	17	38080865	rs4065275	NA	QRS duration	44858	36050321	Young WJ	44805	Nat Commun	www.ncbi.nlm.nih.gov/pubmed/36050321	Genetic analyses of the electrocardiographic QT interval and its components identify additional loci and pathways.	252,730 European ancestry, African ancestry, Hispanic or Latin American, South East Asian ancestry, South Asian ancestry individuals	NA	17q21.1		ORMDL3			ENSG00000172057	NA	NA	rs4065275-A	rs4065275	0	4065275	intron_variant	0	0.4819	2E-8	7.69897		0.0167	[0.011-0.023] unit increase	Affymetrix, Illumina [NR] (imputed)	N
26	rs4795406	6.26644e-17	17	38080865	rs4065275	NA	Gamma glutamyl transpeptidase	44544	34594039	Sakaue S	44469	Nat Genet	www.ncbi.nlm.nih.gov/pubmed/34594039	A cross-population atlas of genetic associations for 220 human phenotypes.	344,104 European ancestry individuals, 133,471 East Asian ancestry individuals	NA	17q21.1		ORMDL3			ENSG00000172057	NA	NA	rs4065275-G	rs4065275	0	4065275	intron_variant	0	NR	3E-10	9.52288		0.0122	[0.0085-0.0159] unit decrease	Affymetrix, Illumina [20535691] (imputed)	N
26	rs4795406	6.26644e-17	17	38080912	rs8076131	NA	Asthma and cardiovascular disease	44700	35126453	Zhou Y	44581	Front Genet	www.ncbi.nlm.nih.gov/pubmed/35126453	Shared Genetic Architecture and Causal Relationship Between Asthma and Cardiovascular Diseases: A Large-Scale Cross-Trait Analysis.	19,954 European ancestry cases, 107,715 European ancestry controls	NA	17q21.1		ORMDL3			ENSG00000172057	NA	NA	rs8076131-?	rs8076131	0	8076131	intron_variant	0	NR	5E-35	34.301		NA		NR [NR]	N
26	rs4795406	6.26644e-17	17	38080912	rs8076131	NA	Asthma with severe exacerbations	44293	32841424	Herrera-Luis E	44068	Pediatr Allergy Immunol	www.ncbi.nlm.nih.gov/pubmed/32841424	Genome-wide association study reveals a novel locus for asthma with severe exacerbations in diverse populations.	1,283 Latino cases, 2,027 Latino controls	448 African American cases, 595 African American controls	17q21.1	NR	ORMDL3			ENSG00000172057	NA	NA	rs8076131-A	rs8076131	0	8076131	intron_variant	0	0.326	3E-10	9.52288	(Latino)	1.45	[1.29-1.63]	Affymetrix [9737707] (imputed)	N
26	rs4795406	6.26644e-17	17	38082807	rs12603332	NA	Asthma and cardiovascular disease	44700	35126453	Zhou Y	44581	Front Genet	www.ncbi.nlm.nih.gov/pubmed/35126453	Shared Genetic Architecture and Causal Relationship Between Asthma and Cardiovascular Diseases: A Large-Scale Cross-Trait Analysis.	19,954 European ancestry cases, 107,715 European ancestry controls	NA	17q21.1		ORMDL3			ENSG00000172057	NA	NA	rs12603332-?	rs12603332	0	12603332	5_prime_UTR_variant	0	NR	1E-38	38		NA		NR [NR]	N
26	rs4795406	6.26644e-17	17	38082807	rs12603332	NA	Cervical cancer	45035	36929174	Koel M	45001	Hum Mol Genet	www.ncbi.nlm.nih.gov/pubmed/36929174	GWAS meta-analyses clarify genetics of cervical phenotypes and inform risk stratification for cervical cancer.	8,624 European ancestry cases, 400,573 European ancestry controls	NA	17q21.1		ORMDL3			ENSG00000172057	NA	NA	rs12603332-C	rs12603332	0	12603332	5_prime_UTR_variant	0	0.49	2E-10	9.69897		0.9	[0.88-0.93]	Illumina [8805880] (imputed)	N
26	rs4795406	6.26644e-17	17	38082807	rs12603332	NA	Cervical cancer	45035	36929174	Koel M	45001	Hum Mol Genet	www.ncbi.nlm.nih.gov/pubmed/36929174	GWAS meta-analyses clarify genetics of cervical phenotypes and inform risk stratification for cervical cancer.	8,624 European ancestry cases, 400,573 European ancestry controls, 605 East Asian ancestry cases, 89,731 East Asian ancestry controls	NA	17q21.1		ORMDL3			ENSG00000172057	NA	NA	rs12603332-C	rs12603332	0	12603332	5_prime_UTR_variant	0	NR	1E-9	9		NA		Illumina [5143473] (imputed)	N
26	rs4795406	6.26644e-17	17	38085385	rs4795402	NA	Asthma (childhood onset)	43938	31669095	Zhu Z	43762	J Allergy Clin Immunol	www.ncbi.nlm.nih.gov/pubmed/31669095	Shared Genetic and Experimental Links between Obesity-Related Traits and Asthma Subtypes in UK Biobank.	13,435 European ancestry cases, 393,186 European ancestry controls	NA	17q21.1	NR	LRRC3C			ENSG00000204913	NA	NA	rs4795402-?	rs4795402	0	4795402	non_coding_transcript_exon_variant	0	NR	6E-30	29.2218		NA		Affymetrix [~ 8270000] (imputed)	N
26	rs4795406	6.26644e-17	17	38085385	rs4795402	NA	Nonatopic asthma	43938	31669095	Zhu Z	43762	J Allergy Clin Immunol	www.ncbi.nlm.nih.gov/pubmed/31669095	Shared Genetic and Experimental Links between Obesity-Related Traits and Asthma Subtypes in UK Biobank.	28,862 European ancestry cases, 422,048 European ancestry controls	NA	17q21.1	NR	LRRC3C			ENSG00000204913	NA	NA	rs4795402-?	rs4795402	0	4795402	non_coding_transcript_exon_variant	0	NR	7E-10	9.1549		NA		Affymetrix [~ 8270000] (imputed)	N
26	rs4795406	6.26644e-17	17	38085722	rs4795403	NA	Serum total protein level	44376	33462484	Sinnott-Armstrong N	44214	Nat Genet	www.ncbi.nlm.nih.gov/pubmed/33462484	Genetics of 35 blood and urine biomarkers in the UK Biobank.	313,032 European ancestry individuals, 5,573 African ancestry individuals, 6,687 South Asian ancestry individuals	NA	17q21.1	NR	LRRC3C			ENSG00000204913	NA	NA	rs4795403-C	rs4795403	0	4795403	non_coding_transcript_exon_variant	0	NR	3E-9	8.52288		0.018	[0.012-0.024] unit increase	Affymetrix [9000000] (imputed)	N
26	rs4795406	6.26644e-17	17	38085722	rs4795403	NA	Non-albumin protein levels	44376	33462484	Sinnott-Armstrong N	44214	Nat Genet	www.ncbi.nlm.nih.gov/pubmed/33462484	Genetics of 35 blood and urine biomarkers in the UK Biobank.	313,032 European ancestry individuals, 5,573 African ancestry individuals, 6,687 South Asian ancestry individuals	NA	17q21.1	NR	LRRC3C			ENSG00000204913	NA	NA	rs4795403-C	rs4795403	0	4795403	non_coding_transcript_exon_variant	0	NR	3E-10	9.52288		0.0191	[0.013-0.025] unit increase	Affymetrix [9000000] (imputed)	N
26	rs4795406	6.26644e-17	17	38088417	rs4795405	NA	Asthma and cardiovascular disease	44700	35126453	Zhou Y	44581	Front Genet	www.ncbi.nlm.nih.gov/pubmed/35126453	Shared Genetic Architecture and Causal Relationship Between Asthma and Cardiovascular Diseases: A Large-Scale Cross-Trait Analysis.	19,954 European ancestry cases, 107,715 European ancestry controls	NA	17q21.1		LRRC3C			ENSG00000204913	NA	NA	rs4795405-?	rs4795405	0	4795405	intron_variant	0	NR	1E-40	40		NA		NR [NR]	N
26	rs4795406	6.26644e-17	17	38089344	rs4794820	NA	Bipolar I disorder	43658	31043756	Stahl EA	43586	Nat Genet	www.ncbi.nlm.nih.gov/pubmed/31043756	Genome-wide association study identifies 30 loci associated with bipolar disorder.	14,879 European ancestry cases, 31,358 European ancestry controls	NA	17q21.1	NR	LRRC3C			ENSG00000204913	NA	NA	rs4794820-G	rs4794820	0	4794820	intron_variant	0	0.55	1E-7	7		1.08676	[NR]	NR [9372253] (imputed)	N
26	rs4795406	6.26644e-17	17	38089344	rs4794820	NA	Asthma	41099	22561531	Wan YI	41034	Thorax	www.ncbi.nlm.nih.gov/pubmed/22561531	Genome-wide association study to identify genetic determinants of severe asthma.	933 European ancestry cases, 3,346 European ancestry controls	231 European ancestry cases, 1,345 European ancestry controls	17q21.1	ORMDL3	LRRC3C			ENSG00000204913	NA	NA	rs4794820-?	rs4794820	0	4794820	intron_variant	0	NR	1E-8	8		1.33	[1.20-1.45]	Illumina [6103628] (imputed)	N
26	rs4795406	6.26644e-17	17	38089344	rs4794820	NA	Asthma and cardiovascular disease	44700	35126453	Zhou Y	44581	Front Genet	www.ncbi.nlm.nih.gov/pubmed/35126453	Shared Genetic Architecture and Causal Relationship Between Asthma and Cardiovascular Diseases: A Large-Scale Cross-Trait Analysis.	19,954 European ancestry cases, 107,715 European ancestry controls	NA	17q21.1		LRRC3C			ENSG00000204913	NA	NA	rs4794820-?	rs4794820	0	4794820	intron_variant	0	NR	2E-32	31.699		NA		NR [NR]	N
26	rs4795406	6.26644e-17	17	38091660	rs7207600	NA	Asthma and cardiovascular disease	44700	35126453	Zhou Y	44581	Front Genet	www.ncbi.nlm.nih.gov/pubmed/35126453	Shared Genetic Architecture and Causal Relationship Between Asthma and Cardiovascular Diseases: A Large-Scale Cross-Trait Analysis.	19,954 European ancestry cases, 107,715 European ancestry controls	NA	17q21.1		LRRC3C			ENSG00000204913	NA	NA	rs7207600-?	rs7207600	0	7207600	intron_variant	0	NR	2E-29	28.699		NA		NR [NR]	N
26	rs4795406	6.26644e-17	17	38092713	rs8079416	NA	Asthma and cardiovascular disease	44700	35126453	Zhou Y	44581	Front Genet	www.ncbi.nlm.nih.gov/pubmed/35126453	Shared Genetic Architecture and Causal Relationship Between Asthma and Cardiovascular Diseases: A Large-Scale Cross-Trait Analysis.	19,954 European ancestry cases, 107,715 European ancestry controls	NA	17q21.1		LRRC3C			ENSG00000204913	NA	NA	rs8079416-?	rs8079416	0	8079416	intron_variant	0	NR	2E-36	35.699		NA		NR [NR]	N
26	rs4795406	6.26644e-17	17	38099035	rs8065126	NA	Asthma and cardiovascular disease	44700	35126453	Zhou Y	44581	Front Genet	www.ncbi.nlm.nih.gov/pubmed/35126453	Shared Genetic Architecture and Causal Relationship Between Asthma and Cardiovascular Diseases: A Large-Scale Cross-Trait Analysis.	19,954 European ancestry cases, 107,715 European ancestry controls	NA	17q21.1		LRRC3C			ENSG00000204913	NA	NA	rs8065126-?	rs8065126	0	8065126	intron_variant	0	NR	7E-28	27.1549		NA		NR [NR]	N
26	rs4795406	6.26644e-17	17	38108363	rs9895948	NA	Asthma and cardiovascular disease	44700	35126453	Zhou Y	44581	Front Genet	www.ncbi.nlm.nih.gov/pubmed/35126453	Shared Genetic Architecture and Causal Relationship Between Asthma and Cardiovascular Diseases: A Large-Scale Cross-Trait Analysis.	19,954 European ancestry cases, 107,715 European ancestry controls	NA	17q21.1		LRRC3C - GSDMA	ENSG00000204913	ENSG00000167914		7111	1153	rs9895948-?	rs9895948	0	9895948	regulatory_region_variant	1	NR	8E-25	24.0969		NA		NR [NR]	N
26	rs4795406	6.26644e-17	17	38110689	rs17609240	NA	Hematological parameters	40116	19820697	Soranzo N	40097	Nat Genet	www.ncbi.nlm.nih.gov/pubmed/19820697	A genome-wide meta-analysis identifies 22 loci associated with eight hematological parameters in the HaemGen consortium.	4,627 European ancestry individuals	9,316 European ancestry individuals	17q21.1	GSDMA, ORMDL3	GSDMA			ENSG00000167914	NA	NA	rs17609240-G	rs17609240	0	17609240	intron_variant	0	NR	9E-9	8.04576	(WBC)	0.02	[0.01-0.03] 10^9/l increase	Affymetrix, Illumina [~ 2110000] (imputed)	N
26	rs4795406	6.26644e-17	17	38110689	rs17609240	NA	White blood cell count	43648	31217584	Wojcik GL	43635	Nature	www.ncbi.nlm.nih.gov/pubmed/31217584	Genetic analyses of diverse populations improves discovery for complex traits.	8,825 African American individuals, 18,251 Hispanic/Latino individuals, 543 Asian ancestry individuals, 606 Native American ancestry individuals, 383 individuals	NA	17q21.1	NR	GSDMA			ENSG00000167914	NA	NA	rs17609240-?	rs17609240	0	17609240	intron_variant	0	NR	2E-6	5.69897		0.0128039	[0.0075-0.0181] unit increase	Illumina [30613845] (imputed)	N
26	rs4795406	6.26644e-17	17	38110689	rs17609240	NA	Asthma and cardiovascular disease	44700	35126453	Zhou Y	44581	Front Genet	www.ncbi.nlm.nih.gov/pubmed/35126453	Shared Genetic Architecture and Causal Relationship Between Asthma and Cardiovascular Diseases: A Large-Scale Cross-Trait Analysis.	19,954 European ancestry cases, 107,715 European ancestry controls	NA	17q21.1		GSDMA			ENSG00000167914	NA	NA	rs17609240-?	rs17609240	0	17609240	intron_variant	0	NR	2E-24	23.699		NA		NR [NR]	N
26	rs4795406	6.26644e-17	17	38111354	rs1007654	NA	Asthma and cardiovascular disease	44700	35126453	Zhou Y	44581	Front Genet	www.ncbi.nlm.nih.gov/pubmed/35126453	Shared Genetic Architecture and Causal Relationship Between Asthma and Cardiovascular Diseases: A Large-Scale Cross-Trait Analysis.	19,954 European ancestry cases, 107,715 European ancestry controls	NA	17q21.1		GSDMA			ENSG00000167914	NA	NA	rs1007654-?	rs1007654	0	1007654	intron_variant	0	NR	2E-26	25.699		NA		NR [NR]	N
26	rs4795406	6.26644e-17	17	38111419	rs1007655	NA	Asthma and cardiovascular disease	44700	35126453	Zhou Y	44581	Front Genet	www.ncbi.nlm.nih.gov/pubmed/35126453	Shared Genetic Architecture and Causal Relationship Between Asthma and Cardiovascular Diseases: A Large-Scale Cross-Trait Analysis.	19,954 European ancestry cases, 107,715 European ancestry controls	NA	17q21.1		GSDMA			ENSG00000167914	NA	NA	rs1007655-?	rs1007655	0	1007655	intron_variant	0	NR	1E-23	23		NA		NR [NR]	N
26	rs4795406	6.26644e-17	17	38111845	rs2313640	NA	Asthma and cardiovascular disease	44700	35126453	Zhou Y	44581	Front Genet	www.ncbi.nlm.nih.gov/pubmed/35126453	Shared Genetic Architecture and Causal Relationship Between Asthma and Cardiovascular Diseases: A Large-Scale Cross-Trait Analysis.	19,954 European ancestry cases, 107,715 European ancestry controls	NA	17q21.1		GSDMA			ENSG00000167914	NA	NA	rs2313640-?	rs2313640	0	2313640	intron_variant	0	NR	1E-26	26		NA		NR [NR]	N
26	rs4795406	6.26644e-17	17	38114361	rs7218742	NA	Asthma and cardiovascular disease	44700	35126453	Zhou Y	44581	Front Genet	www.ncbi.nlm.nih.gov/pubmed/35126453	Shared Genetic Architecture and Causal Relationship Between Asthma and Cardiovascular Diseases: A Large-Scale Cross-Trait Analysis.	19,954 European ancestry cases, 107,715 European ancestry controls	NA	17q21.1		GSDMA			ENSG00000167914	NA	NA	rs7218742-?	rs7218742	0	7218742	intron_variant	0	NR	9E-27	26.0458		NA		NR [NR]	N
26	rs4795406	6.26644e-17	17	38114469	rs7218321	NA	Asthma and cardiovascular disease	44700	35126453	Zhou Y	44581	Front Genet	www.ncbi.nlm.nih.gov/pubmed/35126453	Shared Genetic Architecture and Causal Relationship Between Asthma and Cardiovascular Diseases: A Large-Scale Cross-Trait Analysis.	19,954 European ancestry cases, 107,715 European ancestry controls	NA	17q21.1		GSDMA			ENSG00000167914	NA	NA	rs7218321-?	rs7218321	0	7218321	intron_variant	0	NR	2E-25	24.699		NA		NR [NR]	N
26	rs4795406	6.26644e-17	17	38114516	rs7219080	NA	Asthma and cardiovascular disease	44700	35126453	Zhou Y	44581	Front Genet	www.ncbi.nlm.nih.gov/pubmed/35126453	Shared Genetic Architecture and Causal Relationship Between Asthma and Cardiovascular Diseases: A Large-Scale Cross-Trait Analysis.	19,954 European ancestry cases, 107,715 European ancestry controls	NA	17q21.1		GSDMA			ENSG00000167914	NA	NA	rs7219080-?	rs7219080	0	7219080	intron_variant	0	NR	2E-26	25.699		NA		NR [NR]	N
26	rs4795406	6.26644e-17	17	38114598	rs6503526	NA	Asthma and cardiovascular disease	44700	35126453	Zhou Y	44581	Front Genet	www.ncbi.nlm.nih.gov/pubmed/35126453	Shared Genetic Architecture and Causal Relationship Between Asthma and Cardiovascular Diseases: A Large-Scale Cross-Trait Analysis.	19,954 European ancestry cases, 107,715 European ancestry controls	NA	17q21.1		GSDMA			ENSG00000167914	NA	NA	rs6503526-?	rs6503526	0	6503526	intron_variant	0	NR	4E-36	35.3979		NA		NR [NR]	N
26	rs4795406	6.26644e-17	17	38114719	rs6503527	NA	Asthma and cardiovascular disease	44700	35126453	Zhou Y	44581	Front Genet	www.ncbi.nlm.nih.gov/pubmed/35126453	Shared Genetic Architecture and Causal Relationship Between Asthma and Cardiovascular Diseases: A Large-Scale Cross-Trait Analysis.	19,954 European ancestry cases, 107,715 European ancestry controls	NA	17q21.1		GSDMA			ENSG00000167914	NA	NA	rs6503527-?	rs6503527	0	6503527	intron_variant	0	NR	3E-23	22.5229		NA		NR [NR]	N
26	rs4795406	6.26644e-17	17	38121993	rs3894194	NA	Asthma (childhood onset)	42122	24241537	Bonnelykke K	41595	Nat Genet	www.ncbi.nlm.nih.gov/pubmed/24241537	A genome-wide association study identifies CDHR3 as a susceptibility locus for early childhood asthma with severe exacerbations.	1,173 European ancestry cases, 2,511 European ancestry controls	395 European ancestry cases, 2,663 European ancestry controls, 63 Turkish, Surinamese, Dutch Antillean, Moroccan, Cape Verdian and other ancestry cases, 917 Turkish, Surinamese, Dutch Antillean, Moroccan, Cape Verdian and other ancestry controls, 6,783 cases, 7,720 controls	17q21.1	GSDMA	GSDMA			ENSG00000167914	NA	NA	rs3894194-A	rs3894194	0	3894194	missense_variant	0	NR	3E-21	20.5229		1.59	[1.44-1.76]	Affymetrix, Illumina [124514]	N
26	rs4795406	6.26644e-17	17	38121993	rs3894194	NA	Systemic sclerosis	42907	28314753	Terao C	42811	Ann Rheum Dis	www.ncbi.nlm.nih.gov/pubmed/28314753	Transethnic meta-analysis identifies GSDMA and PRDM1 as susceptibility genes to systemic sclerosis.	700 Japanese ancestry cases, 1,797 Japanese ancestry controls, 564 European ancestry cases, 1,776 European ancestry controls	564 Japanese ancestry cases, 1,863 Japanese ancestry controls, 2,592 European ancestry cases, 9,315 European ancestry controls	17q21.1	LRRC3C, ORMDL3, GSDMB, GSDMA	GSDMA			ENSG00000167914	NA	NA	rs3894194-A	rs3894194	0	3894194	missense_variant	0	NR	1E-10	10		0.166	[0.12-0.22] unit decrease	Illumina [3610917] (imputed)	N
26	rs4795406	6.26644e-17	17	38121993	rs3894194	NA	Asthma	40465	20860503	Moffatt MF	40444	N Engl J Med	www.ncbi.nlm.nih.gov/pubmed/20860503	A large-scale, consortium-based genomewide association study of asthma.	10,365 cases, 16,110 controls	NA	17q21.1	GSDMA	GSDMA			ENSG00000167914	NA	NA	rs3894194-A	rs3894194	0	3894194	missense_variant	0	0.45	5E-9	8.30103		1.17	[1.11-1.23]	Illumina [582892]	N
26	rs4795406	6.26644e-17	17	38121993	rs3894194	NA	Asthma and cardiovascular disease	44700	35126453	Zhou Y	44581	Front Genet	www.ncbi.nlm.nih.gov/pubmed/35126453	Shared Genetic Architecture and Causal Relationship Between Asthma and Cardiovascular Diseases: A Large-Scale Cross-Trait Analysis.	19,954 European ancestry cases, 107,715 European ancestry controls	NA	17q21.1		GSDMA			ENSG00000167914	NA	NA	rs3894194-?	rs3894194	0	3894194	missense_variant	0	NR	2E-35	34.699		NA		NR [NR]	N
26	rs4795406	6.26644e-17	17	38121993	rs3894194	NA	Refractive error	44726	35022715	Guggenheim JA	44573	Hum Mol Genet	www.ncbi.nlm.nih.gov/pubmed/35022715	Whole exome sequence analysis in 51 624 participants identifies novel genes and variants associated with refractive error and myopia.	51,624 European ancestry individuals	NA	17q21.1		GSDMA			ENSG00000167914	NA	NA	rs3894194-A	rs3894194	0	3894194	missense_variant	0	NR	2E-9	8.69897		0.036	[0.024-0.048] unit decrease	NR [524442]	N
26	rs4795406	6.26644e-17	17	38122882	rs11871317	NA	Asthma (childhood onset)	43938	31669095	Zhu Z	43762	J Allergy Clin Immunol	www.ncbi.nlm.nih.gov/pubmed/31669095	Shared Genetic and Experimental Links between Obesity-Related Traits and Asthma Subtypes in UK Biobank.	13,435 European ancestry cases, 393,186 European ancestry controls	NA	17q21.1	NR	GSDMA			ENSG00000167914	NA	NA	rs11871317-?	rs11871317	0	11871317	intron_variant	0	NR	8E-12	11.0969		NA		Affymetrix [~ 8270000] (imputed)	N
26	rs4795406	6.26644e-17	17	38122882	rs11871317	NA	Alcohol consumption x playing computer games interaction	44659	34877740	Ye J	44537	Addict Biol	www.ncbi.nlm.nih.gov/pubmed/34877740	Associations between electronic devices use and common mental traits: A gene-environment interaction model using the UK Biobank data.	488,377 British ancestry individuals	NA	17q21.1		GSDMA			ENSG00000167914	NA	NA	rs11871317-?	rs11871317	0	11871317	intron_variant	0	NR	3E-7	6.52288		1.36524	[0.84-1.89] unit decrease	Affymetrix [NR] (imputed)	N
26	rs4795406	6.26644e-17	17	38126395	rs55757004	NA	Mitochondrial DNA levels	44404	33385171	Hagg S	44196	Hum Genet	www.ncbi.nlm.nih.gov/pubmed/33385171	Deciphering the genetic and epidemiological landscape of mitochondrial DNA abundance.	295,150 European ancestry individuals	NA	17q21.1	NR	GSDMA			ENSG00000167914	NA	NA	rs55757004-T	rs55757004	0	55757004	intron_variant	0	0.08748	8E-13	12.0969		0.0317548	[0.023-0.04] unit decrease	Affymetrix [3505788] (imputed)	N
26	rs4795406	6.26644e-17	17	38131187	rs56030650	NA	Phosphatidylcholine-O_44:5_[M+OAc]1-/Phosphatidylcholine-P_44:4_[M+OAc]1- levels	44609	34503513	Harshfield EL	44449	BMC Med	www.ncbi.nlm.nih.gov/pubmed/34503513	Genome-wide analysis of blood lipid metabolites in over 5000 South Asians reveals biological insights at cardiometabolic disease loci.	13,814 British ancestry individuals	NA	17q21.1		GSDMA			ENSG00000167914	NA	NA	rs56030650-A	rs56030650	0	56030650	missense_variant	0	NR	2E-11	10.699		0.0631482	[0.045-0.082] unit increase	Affymetrix [87696910] (imputed)	N
26	rs4795406	6.26644e-17	17	38165485	rs7221894	NA	Neutrophil count	44543	34469753	Kachuri L	44434	Am J Hum Genet	www.ncbi.nlm.nih.gov/pubmed/34469753	Genetic determinants of blood-cell traits influence susceptibility to childhood acute lymphoblastic leukemia.	234,802 European ancestry individuals	100,556 European ancestry individuals	17q21.1		PSMD3 - CSF3	ENSG00000108344	ENSG00000108342		11273	6129	rs7221894-T	rs7221894	0	7221894	intergenic_variant	1	0.612	3E-228	227.523		NA		Affymetrix [10369434] (imputed)	N
26	rs4795406	6.26644e-17	17	38175426	rs1045929	NA	White blood cell count	44495	34107879	Hu Y	44356	BMC Genomics	www.ncbi.nlm.nih.gov/pubmed/34107879	Multi-ethnic genome-wide association analyses of white blood cell and platelet traits in the Population Architecture using Genomics and Epidemiology (PAGE) study.	16,201 African American or Afro-Caribbean individuals	NA	17q21.1		MED24			ENSG00000008838	NA	NA	rs1045929-T	rs1045929	0	1045929	synonymous_variant	0	0.6815	1E-6	6		0.0588	[0.035-0.082] unit decrease	Affymetrix, Illumina [NR] (imputed)	N
26	rs4795406	6.26644e-17	17	38175426	rs1045929	NA	DNA methylation GrimAge acceleration	44404	34187551	McCartney DL	44376	Genome Biol	www.ncbi.nlm.nih.gov/pubmed/34187551	Genome-wide association studies identify 137 genetic loci for DNA methylation biomarkers of aging.	34,467 European ancestry individuals	NA	17q21.1	NR	MED24			ENSG00000008838	NA	NA	rs1045929-T	rs1045929	0	1045929	synonymous_variant	0	0.3913	2E-8	7.69897		0.1735	[0.11-0.23] unit increase	Affymetrix, Illumina [7568149] (imputed)	N
26	rs4795406	6.26644e-17	17	38175462	rs12309	NA	Asthma and cardiovascular disease	44700	35126453	Zhou Y	44581	Front Genet	www.ncbi.nlm.nih.gov/pubmed/35126453	Shared Genetic Architecture and Causal Relationship Between Asthma and Cardiovascular Diseases: A Large-Scale Cross-Trait Analysis.	19,954 European ancestry cases, 107,715 European ancestry controls	NA	17q21.1		MED24			ENSG00000008838	NA	NA	rs12309-?	rs12309	0	12309	synonymous_variant	0	NR	5E-18	17.301		NA		NR [NR]	N
26	rs4795406	6.26644e-17	17	38175462	rs12309	NA	Neutrophil percentage of white cells	44092	32888494	Vuckovic D	44075	Cell	www.ncbi.nlm.nih.gov/pubmed/32888494	The Polygenic and Monogenic Basis of Blood Traits and Diseases.	408,112 British individuals	NA	17q21.1	MED24	MED24			ENSG00000008838	NA	NA	rs12309-T	rs12309	0	12309	synonymous_variant	0	0.368178	3E-53	52.5229		0.0455455	[0.04-0.051] unit decrease	Affymetrix [93095623] (imputed)	N
16	rs495828	8.61593e-09	9	136081319	rs11244035	NA	Serum alkaline phosphatase levels	44376	33462484	Sinnott-Armstrong N	44214	Nat Genet	www.ncbi.nlm.nih.gov/pubmed/33462484	Genetics of 35 blood and urine biomarkers in the UK Biobank.	342,535 European ancestry individuals, 6,019 African ancestry individuals, 7,337 South Asian ancestry individuals	NA	9q34.2	NR	OBP2B, OBP2B			ENSG00000171102, ENSG00000280584	NA	NA	rs11244035-T	rs11244035	0	11244035	missense_variant	0	NR	3E-665	664.523		0.216	[0.21-0.22] unit decrease	Affymetrix [9000000] (imputed)	N
16	rs495828	8.61593e-09	9	136081319	rs11244035	NA	Aspartate aminotransferase levels	44376	33462484	Sinnott-Armstrong N	44214	Nat Genet	www.ncbi.nlm.nih.gov/pubmed/33462484	Genetics of 35 blood and urine biomarkers in the UK Biobank.	341,246 European ancestry individuals, 5,982 African ancestry individuals, 7,313 South Asian ancestry individuals	NA	9q34.2	NR	OBP2B, OBP2B			ENSG00000171102, ENSG00000280584	NA	NA	rs11244035-T	rs11244035	0	11244035	missense_variant	0	NR	2E-17	16.699		0.0335	[0.026-0.041] unit decrease	Affymetrix [9000000] (imputed)	N
16	rs495828	8.61593e-09	9	136081319	rs11244035	NA	Total cholesterol levels	44376	33462484	Sinnott-Armstrong N	44214	Nat Genet	www.ncbi.nlm.nih.gov/pubmed/33462484	Genetics of 35 blood and urine biomarkers in the UK Biobank.	342,508 European ancestry individuals, 6,014 African ancestry individuals, 7,336 South Asian ancestry individuals	NA	9q34.2	NR	OBP2B, OBP2B			ENSG00000171102, ENSG00000280584	NA	NA	rs11244035-T	rs11244035	0	11244035	missense_variant	0	NR	7E-32	31.1549		0.0461	[0.038-0.054] unit increase	Affymetrix [9000000] (imputed)	N
16	rs495828	8.61593e-09	9	136081319	rs11244035	NA	Aspartate aminotransferase to alanine aminotransferase ratio	44376	33462484	Sinnott-Armstrong N	44214	Nat Genet	www.ncbi.nlm.nih.gov/pubmed/33462484	Genetics of 35 blood and urine biomarkers in the UK Biobank.	341,165 European ancestry individuals, 5,981 African ancestry individuals, 7,309 South Asian ancestry individuals	NA	9q34.2	NR	OBP2B, OBP2B			ENSG00000171102, ENSG00000280584	NA	NA	rs11244035-T	rs11244035	0	11244035	missense_variant	0	NR	9E-36	35.0458		0.0491	[0.041-0.057] unit decrease	Affymetrix [9000000] (imputed)	N
16	rs495828	8.61593e-09	9	136081319	rs11244035	NA	Apolipoprotein B levels	44376	33462484	Sinnott-Armstrong N	44214	Nat Genet	www.ncbi.nlm.nih.gov/pubmed/33462484	Genetics of 35 blood and urine biomarkers in the UK Biobank.	340,860 European ancestry individuals, 5,962 African ancestry individuals, 7,275 South Asian ancestry individuals	NA	9q34.2	NR	OBP2B, OBP2B			ENSG00000171102, ENSG00000280584	NA	NA	rs11244035-T	rs11244035	0	11244035	missense_variant	0	NR	4E-21	20.3979		0.0371	[0.029-0.045] unit increase	Affymetrix [9000000] (imputed)	N
16	rs495828	8.61593e-09	9	136081319	rs11244035	NA	Gamma glutamyl transferase levels	44376	33462484	Sinnott-Armstrong N	44214	Nat Genet	www.ncbi.nlm.nih.gov/pubmed/33462484	Genetics of 35 blood and urine biomarkers in the UK Biobank.	342,339 European ancestry individuals, 6,015 African ancestry individuals, 7,336 South Asian ancestry individuals	NA	9q34.2	NR	OBP2B, OBP2B			ENSG00000171102, ENSG00000280584	NA	NA	rs11244035-T	rs11244035	0	11244035	missense_variant	0	NR	1E-23	23		0.0393	[0.032-0.047] unit increase	Affymetrix [9000000] (imputed)	N
16	rs495828	8.61593e-09	9	136081319	rs11244035	NA	Glycated hemoglobin levels	44376	33462484	Sinnott-Armstrong N	44214	Nat Genet	www.ncbi.nlm.nih.gov/pubmed/33462484	Genetics of 35 blood and urine biomarkers in the UK Biobank.	327,177 European ancestry individuals, 4,847 African ancestry individuals, 6,895 South Asian ancestry individuals	NA	9q34.2	NR	OBP2B, OBP2B			ENSG00000171102, ENSG00000280584	NA	NA	rs11244035-T	rs11244035	0	11244035	missense_variant	0	NR	3E-22	21.5229		0.0389	[0.031-0.047] unit increase	Affymetrix [9000000] (imputed)	N
16	rs495828	8.61593e-09	9	136081319	rs11244035	NA	Low density lipoprotein cholesterol levels	44376	33462484	Sinnott-Armstrong N	44214	Nat Genet	www.ncbi.nlm.nih.gov/pubmed/33462484	Genetics of 35 blood and urine biomarkers in the UK Biobank.	341,875 European ancestry individuals, 6,003 African ancestry individuals, 7,319 South Asian ancestry individuals	NA	9q34.2	NR	OBP2B, OBP2B			ENSG00000171102, ENSG00000280584	NA	NA	rs11244035-T	rs11244035	0	11244035	missense_variant	0	NR	9E-34	33.0458		0.0476	[0.04-0.055] unit increase	Affymetrix [9000000] (imputed)	N
16	rs495828	8.61593e-09	9	136124590	rs78755596	NA	CD209 antigen levels	44858	36168886	Thareja G	44832	Hum Mol Genet	www.ncbi.nlm.nih.gov/pubmed/36168886	Differences and commonalities in the genetic architecture of protein quantitative trait loci in European and Arab populations.	2,935 Qatari ancestry individuals	NA	9q34.2		ABO, ABO			ENSG00000175164, ENSG00000281879	NA	NA	rs78755596-A	rs78755596	0	78755596	intron_variant	0	0.0265758	1E-11	11		0.570094	[0.41-0.73] unit increase	NR [10004359]	N
16	rs495828	8.61593e-09	9	136136963	rs2073826	NA	Venous thromboembolism or factor VIII levels (pleiotropy)	44762	35285134	Temprano-Sagrera G	44634	J Thromb Haemost	www.ncbi.nlm.nih.gov/pubmed/35285134	Multi-phenotype analyses of hemostatic traits with cardiovascular events reveal novel genetic associations.	32,610 European, African American, East Asian, South Asian or Hispanic individuals with measurements, 30,234 European or African American VTE cases, 172,122 European or African American VTE controls	NA	9q34.2		ABO, ABO			ENSG00000175164, ENSG00000281879	NA	NA	rs2073826-?	rs2073826	0	2073826	intron_variant	0	NR	5E-324	323.301		NA		NR [NR]	N
16	rs495828	8.61593e-09	9	136137065	rs687621	NA	Adolescent idiopathic scoliosis	43480	30395268	Khanshour AM	43405	Hum Mol Genet	www.ncbi.nlm.nih.gov/pubmed/30395268	Genome-wide meta-analysis and replication studies in multiple ethnicities identify novel adolescent idiopathic scoliosis susceptibility loci.	2,295 East Asian ancestry cases, 11,084 East Asian ancestry controls, 1,503 European ancestry cases, 18,594 European ancestry controls	2,737 East Asian ancestry cases, 56,815 East Asian ancestry controls, 1,421 European ancestry cases, 1,966 European ancestry controls	9q34.2	ABO	ABO, ABO			ENSG00000175164, ENSG00000281879	NA	NA	rs687621-?	rs687621	0	687621	intron_variant	0	NR	7E-10	9.1549		1.1236	[1.08-1.16]	Affymetrix, Illumina [3493832] (imputed)	N
16	rs495828	8.61593e-09	9	136137065	rs687621	NA	Platelet reactivity measurement (collagen-ADP)	43696	31262040	Pujol-Moix N	43646	Int J Mol Sci	www.ncbi.nlm.nih.gov/pubmed/31262040	Influence of ABO Locus on PFA-100 Collagen-ADP Closure Time Is Not Totally Dependent on the Von Willebrand Factor. Results of a GWAS on GAIT-2 Project Phenotypes.	935 Spanish ancestry individuals	NA	9q34.2	ABO	ABO, ABO			ENSG00000175164, ENSG00000281879	NA	NA	rs687621-?	rs687621	0	687621	intron_variant	0	NR	2E-15	14.699		NA		NR [10844567] (imputed)	N
16	rs495828	8.61593e-09	9	136137065	rs687621	NA	Factor VIII levels	43552	30586737	Sabater-Lleal M	43424	Circulation	www.ncbi.nlm.nih.gov/pubmed/30586737	Genome-Wide Association Trans-Ethnic Meta-Analyses Identifies Novel Associations Regulating Coagulation Factor VIII and von Willebrand Factor Plasma Levels.	25,897 European ancestry individuals, 4,500 African American individuals, 773 Asian ancestry individuals, 1,440 Hispanic individuals	NA	9q34.2	ABO	ABO, ABO			ENSG00000175164, ENSG00000281879	NA	NA	rs687621-?	rs687621	0	687621	intron_variant	0	NR	1E-647	647	(EA)	NA		Affymetrix, Illumina [13887196] (imputed)	N
16	rs495828	8.61593e-09	9	136137065	rs687621	NA	Factor VIII levels	43552	30586737	Sabater-Lleal M	43424	Circulation	www.ncbi.nlm.nih.gov/pubmed/30586737	Genome-Wide Association Trans-Ethnic Meta-Analyses Identifies Novel Associations Regulating Coagulation Factor VIII and von Willebrand Factor Plasma Levels.	25,897 European ancestry individuals, 4,500 African American individuals, 773 Asian ancestry individuals, 1,440 Hispanic individuals	NA	9q34.2	ABO	ABO, ABO			ENSG00000175164, ENSG00000281879	NA	NA	rs687621-?	rs687621	0	687621	intron_variant	0	NR	7E-778	777.155		NA		Affymetrix, Illumina [13887196] (imputed)	N
16	rs495828	8.61593e-09	9	136137065	rs687621	NA	D-dimer levels	40688	21502573	Smith NL	40654	Circulation	www.ncbi.nlm.nih.gov/pubmed/21502573	Genetic predictors of fibrin D-dimer levels in healthy adults.	21,052 European ancestry individuals	NA	9q34.2	ABO	ABO, ABO			ENSG00000175164, ENSG00000281879	NA	NA	rs687621-G	rs687621	0	687621	intron_variant	0	0.317	7E-6	5.1549		0.0284	[NR] % increase	Affymetrix, Illumina [2522393] (imputed)	N
16	rs495828	8.61593e-09	9	136137065	rs687621	NA	Activated partial thromboplastin time	41136	22703881	Tang W	41074	Am J Hum Genet	www.ncbi.nlm.nih.gov/pubmed/22703881	Genetic associations for activated partial thromboplastin time and prothrombin time, their gene expression profiles, and risk of coronary artery disease.	9,240 European ancestry individuals	2611 European ancestry individuals	9q34.2	LOC653163, SURF2, SURF4, ADAMTS13, C9orf7, ABO	ABO, ABO			ENSG00000175164, ENSG00000281879	NA	NA	rs687621-A	rs687621	0	687621	intron_variant	0	NR	9E-100	99.0458		0.817	[0.73-0.90] unit increase	Affymetrix, Illumina [~ 2500000] (imputed)	N
16	rs495828	8.61593e-09	9	136137065	rs687621	NA	Venous thromboembolism	41538	23650146	Tang W	41399	Genet Epidemiol	www.ncbi.nlm.nih.gov/pubmed/23650146	A genome-wide association study for venous thromboembolism: the extended cohorts for heart and aging research in genomic epidemiology (CHARGE) consortium.	1,618 European ancestry cases, 42,881 European ancestry controls	3,231 European ancestry cases, 3,536 European ancestry controls	9q34.2	ABO	ABO, ABO			ENSG00000175164, ENSG00000281879	NA	NA	rs687621-G	rs687621	0	687621	intron_variant	0	0.65	2E-52	51.699		1.55	[1.47-1.64]	Affymetrix, Illumina [2543885] (imputed)	N
16	rs495828	8.61593e-09	9	136137065	rs687621	NA	vWF levels	42461	20231535	Smith NL	40252	Circulation	www.ncbi.nlm.nih.gov/pubmed/20231535	Novel associations of multiple genetic loci with plasma levels of factor VII, factor VIII, and von Willebrand factor: The CHARGE (Cohorts for Heart and Aging Research in Genome Epidemiology) Consortium.	17,596 European ancestry individuals	Up to 7,604 European ancestry individuals	9q34.2	ABO	ABO, ABO			ENSG00000175164, ENSG00000281879	NA	NA	rs687621-?	rs687621	0	687621	intron_variant	0	NR	5E-324	323.301		24.1	[21.4-26.8] unit increase	Affymetrix, Illumina [2742821] (imputed)	N
16	rs495828	8.61593e-09	9	136137065	rs687621	NA	Alanine aminotransferase levels	44246	33547301	Chen VL	44232	Nat Commun	www.ncbi.nlm.nih.gov/pubmed/33547301	Genome-wide association study of serum liver enzymes implicates diverse metabolic and liver pathology.	390,812 European ancestry individuals	134,154 East Asian ancestry individuals	9q34.2	ABO	ABO, ABO			ENSG00000175164, ENSG00000281879	NA	NA	rs687621-G	rs687621	0	687621	intron_variant	0	0.32	5E-25	24.301		10.3	z-score increase	Affymetrix [4312306] (imputed)	N
16	rs495828	8.61593e-09	9	136137065	rs687621	NA	Diastolic blood pressure	43311	27618447	Surendran P	42644	Nat Genet	www.ncbi.nlm.nih.gov/pubmed/27618447	Trans-ancestry meta-analyses identify rare and common variants associated with blood pressure and hypertension.	up to 165,276 European ancestry individuals, up to 27,487 South Asian ancestry individuals	up to 125,713 European ancestry individuals, up to 2,641 South Asian ancestry individuals, 4,632 Hispanic individuals, 22,077 African American individuals	9q34.2	ABO	ABO, ABO			ENSG00000175164, ENSG00000281879	NA	NA	rs687621-A	rs687621	0	687621	intron_variant	0	0.6179	5E-8	7.30103		0.152	mmHg increase	Illumina [242296]	N
16	rs495828	8.61593e-09	9	136137065	rs687621	NA	Monocyte count	43309	29403010	Kanai M	43136	Nat Genet	www.ncbi.nlm.nih.gov/pubmed/29403010	Genetic analysis of quantitative traits in the Japanese population links cell types to complex human diseases.	62,076 Japanese ancestry individuals	NA	9q34.2	ABO	ABO, ABO			ENSG00000175164, ENSG00000281879	NA	NA	rs687621-?	rs687621	0	687621	intron_variant	0	NR	2E-8	7.69897		0.0318	[0.021-0.043] unit decrease novel	Illumina [6108953] (imputed)	N
16	rs495828	8.61593e-09	9	136137065	rs687621	NA	Type 2 diabetes	43476	30054458	Xue A	43308	Nat Commun	www.ncbi.nlm.nih.gov/pubmed/30054458	Genome-wide association analyses identify 143 risk variants and putative regulatory mechanisms for type 2 diabetes.	61,714 European ancestry cases, 1,178 Pakistani ancestry cases, 593,952 European ancestry controls, 2,472 Pakistani ancestry controls	NA	9q34.2	ABO	ABO, ABO			ENSG00000175164, ENSG00000281879	NA	NA	rs687621-G	rs687621	0	687621	intron_variant	0	0.324802051593313	1E-8	8		0.0433	[0.028-0.058] unit increase	NR [5035015] (imputed)	N
16	rs495828	8.61593e-09	9	136137065	rs687621	NA	Serum levels of protein CASC4	44607	35078996	Gudjonsson A	44586	Nat Commun	www.ncbi.nlm.nih.gov/pubmed/35078996	A genome-wide association study of serum proteins reveals shared loci with common diseases.	5,364 Icelandic ancestry individuals	NA	9q34.2		ABO, ABO			ENSG00000175164, ENSG00000281879	NA	NA	rs687621-G	rs687621	0	687621	intron_variant	0	0.2578	1E-36	36		0.270517	[0.23-0.31] unit increase	Illumina [7506463] (imputed)	N
16	rs495828	8.61593e-09	9	136137065	rs687621	NA	Serum levels of protein F8	44607	35078996	Gudjonsson A	44586	Nat Commun	www.ncbi.nlm.nih.gov/pubmed/35078996	A genome-wide association study of serum proteins reveals shared loci with common diseases.	5,364 Icelandic ancestry individuals	NA	9q34.2		ABO, ABO			ENSG00000175164, ENSG00000281879	NA	NA	rs687621-G	rs687621	0	687621	intron_variant	0	0.2578	1E-78	78		0.382969	[0.34-0.42] unit increase	Illumina [7506463] (imputed)	N
16	rs495828	8.61593e-09	9	136137065	rs687621	NA	Serum levels of protein LRRC32	44607	35078996	Gudjonsson A	44586	Nat Commun	www.ncbi.nlm.nih.gov/pubmed/35078996	A genome-wide association study of serum proteins reveals shared loci with common diseases.	5,360 Icelandic ancestry individuals	NA	9q34.2		ABO, ABO			ENSG00000175164, ENSG00000281879	NA	NA	rs687621-G	rs687621	0	687621	intron_variant	0	0.2578	1E-34	34		0.253997	[0.21-0.29] unit increase	Illumina [7506463] (imputed)	N
16	rs495828	8.61593e-09	9	136137065	rs687621	NA	Alanine aminotransferase levels	44911	36333282	Kim YJ	44869	Nat Commun	www.ncbi.nlm.nih.gov/pubmed/36333282	The contribution of common and rare genetic variants to variation in metabolic traits in 288,137 East Asians.	288,127 East Asian ancestry individuals	NA	9q34.2		ABO, ABO			ENSG00000175164, ENSG00000281879	NA	NA	rs687621-G	rs687621	0	687621	intron_variant	0	0.4877	2E-12	11.699		0.0199	[0.014-0.025] unit increase	NR [6000000] (imputed)	N
16	rs495828	8.61593e-09	9	136137065	rs687621	NA	Sushi, von Willebrand factor type A, EGF and pentraxin domain-containing protein 1 levels	45019	34648354	Pietzner M	44512	Science	www.ncbi.nlm.nih.gov/pubmed/34648354	Mapping the proteo-genomic convergence of human diseases.	10,708 European ancestry individuals	NA	9q34.2		ABO, ABO			ENSG00000175164, ENSG00000281879	NA	NA	rs687621-A	rs687621	0	687621	intron_variant	0	0.66	7E-15	14.1549		0.105	[0.078-0.132] unit decrease	Affymetrix, Illumina [10200000] (imputed)	N
16	rs495828	8.61593e-09	9	136137065	rs950529388	NA	Pharyngeal disease	45103	36653354	Saarentaus EC	44944	Nat Commun	www.ncbi.nlm.nih.gov/pubmed/36653354	Inflammatory and infectious upper respiratory diseases associate with 41 genomic loci and type 2 inflammation.	33,157 Finnish ancestry cases, 199,208 Finnish ancestry controls	NA	9q34.2		ABO, ABO			ENSG00000175164, ENSG00000281879	NA	NA	rs950529388-A	rs950529388	1	687621	intron_variant	0	0.564	3E-10	9.52288		0.94	[0.92-0.96]	NR [16355289] (imputed)	N
16	rs495828	8.61593e-09	9	136137065	rs950529388	NA	Chronic diseases of tonsils or adenoids (MTAG)	45103	36653354	Saarentaus EC	44944	Nat Commun	www.ncbi.nlm.nih.gov/pubmed/36653354	Inflammatory and infectious upper respiratory diseases associate with 41 genomic loci and type 2 inflammation.	at least 29,135 Finnish ancestry cases, 199,208 Finnish ancestry controls (MTAG boosted by additional inflammatory and infectious upper respiratory disease samples)	NA	9q34.2		ABO, ABO			ENSG00000175164, ENSG00000281879	NA	NA	rs950529388-?	rs950529388	1	687621	intron_variant	0	NR	8E-9	8.09691		0.98	[0.97-0.99]	NR [6868381] (imputed)	N
16	rs495828	8.61593e-09	9	136137065	rs687621	NA	Lithostathine-1-alpha levels	45019	34648354	Pietzner M	44512	Science	www.ncbi.nlm.nih.gov/pubmed/34648354	Mapping the proteo-genomic convergence of human diseases.	10,708 European ancestry individuals	NA	9q34.2		ABO, ABO			ENSG00000175164, ENSG00000281879	NA	NA	rs687621-A	rs687621	0	687621	intron_variant	0	0.66	2E-35	34.699		0.175	[0.15-0.2] unit decrease	Affymetrix, Illumina [10200000] (imputed)	N
16	rs495828	8.61593e-09	9	136137065	rs687621	NA	Lithostathine-1-beta levels	45019	34648354	Pietzner M	44512	Science	www.ncbi.nlm.nih.gov/pubmed/34648354	Mapping the proteo-genomic convergence of human diseases.	10,708 European ancestry individuals	NA	9q34.2		ABO, ABO			ENSG00000175164, ENSG00000281879	NA	NA	rs687621-A	rs687621	0	687621	intron_variant	0	0.66	1E-33	33		0.17	[0.14-0.2] unit decrease	Affymetrix, Illumina [10200000] (imputed)	N
16	rs495828	8.61593e-09	9	136137065	rs687621	NA	Desmoglein-2 levels (DSG2.9484.75.3)	44936	29875488	Sun BB	43257	Nature	www.ncbi.nlm.nih.gov/pubmed/29875488	Genomic atlas of the human plasma proteome.	3,301 European ancestry individuals	NA	9q34.2		ABO, ABO			ENSG00000175164, ENSG00000281879	NA	NA	rs687621-G	rs687621	0	687621	intron_variant	0	0.314	4E-17	16.3979		0.22	[0.16-0.28] unit increase	Affymetrix [10572788] (imputed)	N
16	rs495828	8.61593e-09	9	136137065	rs687621	NA	Carbohydrate sulfotransferase 11 levels (CHST11.7779.86.3)	44936	29875488	Sun BB	43257	Nature	www.ncbi.nlm.nih.gov/pubmed/29875488	Genomic atlas of the human plasma proteome.	3,301 European ancestry individuals	NA	9q34.2		ABO, ABO			ENSG00000175164, ENSG00000281879	NA	NA	rs687621-G	rs687621	0	687621	intron_variant	0	0.314	1E-11	11		0.18	[0.12-0.24] unit increase	Affymetrix [10572788] (imputed)	N
16	rs495828	8.61593e-09	9	136137065	rs687621	NA	Chronic elevation of alanine aminotransferase (cALT) levels	44767	35654975	Vujkovic M	44714	Nat Genet	www.ncbi.nlm.nih.gov/pubmed/35654975	A multiancestry genome-wide association study of unexplained chronic ALT elevation as a proxy for nonalcoholic fatty liver disease with histological and radiological validation.	95,472 European ancestry cases, 68,725 European ancestry controls, 23,977 African American cases, 13,387 African American controls, 7,650 Hispanic cases, 7,468 Hispanic controls, 1,088 Asian ancestry cases, 828 Asian ancestry controls	NA	9q34.2		ABO, ABO			ENSG00000175164, ENSG00000281879	NA	NA	rs687621-G	rs687621	0	687621	intron_variant	0	0.354	8E-11	10.0969		0.043	[0.029-0.057] unit increase	NR [NR] (imputed)	N
16	rs495828	8.61593e-09	9	136137065	rs687621	NA	Glycoprotein acetyls levels	44678	35213538	Richardson TG	44617	PLoS Biol	www.ncbi.nlm.nih.gov/pubmed/35213538	Characterising metabolomic signatures of lipid-modifying therapies through drug target mendelian randomisation.	115,082 European ancestry individuals	NA	9q34.2		ABO, ABO			ENSG00000175164, ENSG00000281879	NA	NA	rs687621-A	rs687621	0	687621	intron_variant	0	0.681106	9E-12	11.0458		0.0298858	[0.021-0.038] unit decrease	NR [11722792] (imputed)	N
16	rs495828	8.61593e-09	9	136137065	rs687621	NA	Monocyte count	44544	34594039	Sakaue S	44469	Nat Genet	www.ncbi.nlm.nih.gov/pubmed/34594039	A cross-population atlas of genetic associations for 220 human phenotypes.	95,119 East Asian ancestry individuals	NA	9q34.2		ABO, ABO			ENSG00000175164, ENSG00000281879	NA	NA	rs687621-G	rs687621	0	687621	intron_variant	0	0.463556	2E-8	7.69897		0.0246108	[0.016-0.033] unit decrease	Illumina [13471440] (imputed)	N
16	rs495828	8.61593e-09	9	136137065	rs687621	NA	FAS plasma levels	44895	35264221	Caron B	44629	Genome Med	www.ncbi.nlm.nih.gov/pubmed/35264221	Integrative genetic and immune cell analysis of plasma proteins in healthy donors identifies novel associations involving primary immune deficiency genes.	400 French ancestry individuals	NA	9q34.2		ABO, ABO			ENSG00000175164, ENSG00000281879	NA	NA	rs687621-A	rs687621	0	687621	intron_variant	0	NR	2E-11	10.699		0.191	[0.14-0.25] ng/mL increase	Illumina [5201092] (imputed)	N
16	rs495828	8.61593e-09	9	136137065	rs687621	NA	Alanine aminotransferase levels	44544	34594039	Sakaue S	44469	Nat Genet	www.ncbi.nlm.nih.gov/pubmed/34594039	A cross-population atlas of genetic associations for 220 human phenotypes.	344,136 European ancestry individuals, 150,545 East Asian ancestry individuals	NA	9q34.2		ABO, ABO			ENSG00000175164, ENSG00000281879	NA	NA	rs687621-G	rs687621	0	687621	intron_variant	0	NR	9E-30	29.0458		0.0223	[0.018-0.026] unit increase	Affymetrix, Illumina [20538387] (imputed)	N
16	rs495828	8.61593e-09	9	136137065	rs687621	NA	Peptic ulcer disease	44302	33608531	Wu Y	44246	Nat Commun	www.ncbi.nlm.nih.gov/pubmed/33608531	GWAS of peptic ulcer disease implicates Helicobacter pylori infection, other gastrointestinal disorders and depression.	16,666 European ancestry cases, 439,661 European ancestry controls	NA	9q34.2	NR	ABO, ABO			ENSG00000175164, ENSG00000281879	NA	NA	rs687621-A	rs687621	0	687621	intron_variant	0	0.68	1E-9	9		1.08	NR	NR [8546065] (imputed)	N
16	rs495828	8.61593e-09	9	136137065	rs687621	NA	Whole brain restricted isotropic diffusion (multivariate analysis)	44777	35505052	Fan CC	44684	Nat Commun	www.ncbi.nlm.nih.gov/pubmed/35505052	Multivariate genome-wide association study on tissue-sensitive diffusion metrics highlights pathways that shape the human brain.	23,543 European ancestry individuals	11,555 European ancestry individuals, 3,030 non-European ancestry individuals	9q34.2		ABO, ABO			ENSG00000175164, ENSG00000281879	NA	NA	rs687621-?	rs687621	0	687621	intron_variant	0	NR	1E-9	9	(EA)	NA		NR [NR] (imputed)	N
16	rs495828	8.61593e-09	9	136137065	rs687621	NA	Coronary artery disease or factor VIII levels (pleiotropy)	44762	35285134	Temprano-Sagrera G	44634	J Thromb Haemost	www.ncbi.nlm.nih.gov/pubmed/35285134	Multi-phenotype analyses of hemostatic traits with cardiovascular events reveal novel genetic associations.	172,122 European, South Asian or East Asian CAD cases, 566,864 European, South Asian or East Asian CAD controls, 32,610 European, African American, East Asian, South Asian or Hispanic individuals with measurements	NA	9q34.2		ABO, ABO			ENSG00000175164, ENSG00000281879	NA	NA	rs687621-?	rs687621	0	687621	intron_variant	0	NR	5E-324	323.301		NA		NR [NR]	N
16	rs495828	8.61593e-09	9	136137065	rs687621	NA	Alanine aminotransferase levels	44544	34594039	Sakaue S	44469	Nat Genet	www.ncbi.nlm.nih.gov/pubmed/34594039	A cross-population atlas of genetic associations for 220 human phenotypes.	150,545 East Asian ancestry individuals	NA	9q34.2		ABO, ABO			ENSG00000175164, ENSG00000281879	NA	NA	rs687621-G	rs687621	0	687621	intron_variant	0	0.464127	2E-9	8.69897		0.020404	[0.014-0.027] unit increase	Illumina [13478866] (imputed)	N
16	rs495828	8.61593e-09	9	136137065	rs687621	NA	Carbohydrate sulfotransferase 11 levels	45019	34648354	Pietzner M	44512	Science	www.ncbi.nlm.nih.gov/pubmed/34648354	Mapping the proteo-genomic convergence of human diseases.	10,708 European ancestry individuals	NA	9q34.2		ABO, ABO			ENSG00000175164, ENSG00000281879	NA	NA	rs687621-A	rs687621	0	687621	intron_variant	0	0.66	7E-68	67.1549		0.238	[0.21-0.27] unit decrease	Affymetrix, Illumina [10200000] (imputed)	N
16	rs495828	8.61593e-09	9	136137106	rs687289	NA	Blood protein levels	44007	27532455	Sun W	42599	PLoS Genet	www.ncbi.nlm.nih.gov/pubmed/27532455	Common Genetic Polymorphisms Influence Blood Biomarker Measurements in COPD.	1,340 European ancestry individuals	NA	9q34.2	NR	ABO, ABO			ENSG00000175164, ENSG00000281879	NA	NA	rs687289-?	rs687289	0	687289	intron_variant	0	NR	4E-22	21.3979	(FAS)	0.5283	[NR] unit increase	Illumina [NR]	N
16	rs495828	8.61593e-09	9	136137106	rs687289	NA	Blood protein levels	44007	27532455	Sun W	42599	PLoS Genet	www.ncbi.nlm.nih.gov/pubmed/27532455	Common Genetic Polymorphisms Influence Blood Biomarker Measurements in COPD.	1,340 European ancestry individuals	NA	9q34.2	NR	ABO, ABO			ENSG00000175164, ENSG00000281879	NA	NA	rs687289-?	rs687289	0	687289	intron_variant	0	NR	1E-40	40	(HGF)	0.7384	[NR] unit increase	Illumina [NR]	N
16	rs495828	8.61593e-09	9	136137106	rs687289	NA	Blood protein levels	44007	27532455	Sun W	42599	PLoS Genet	www.ncbi.nlm.nih.gov/pubmed/27532455	Common Genetic Polymorphisms Influence Blood Biomarker Measurements in COPD.	1,340 European ancestry individuals	NA	9q34.2	NR	ABO, ABO			ENSG00000175164, ENSG00000281879	NA	NA	rs687289-?	rs687289	0	687289	intron_variant	0	NR	6E-36	35.2218	(VWF)	0.4338	[NR] unit increase	Illumina [NR]	N
16	rs495828	8.61593e-09	9	136137106	rs687289	NA	Factor VIII levels	43552	30586737	Sabater-Lleal M	43424	Circulation	www.ncbi.nlm.nih.gov/pubmed/30586737	Genome-Wide Association Trans-Ethnic Meta-Analyses Identifies Novel Associations Regulating Coagulation Factor VIII and von Willebrand Factor Plasma Levels.	25,897 European ancestry individuals, 4,500 African American individuals, 773 Asian ancestry individuals, 1,440 Hispanic individuals	NA	9q34.2	ABO	ABO, ABO			ENSG00000175164, ENSG00000281879	NA	NA	rs687289-A	rs687289	0	687289	intron_variant	0	0.36	2E-770	769.699		0.1446	[0.14-0.15] unit increase	Affymetrix, Illumina [13887196] (imputed)	N
16	rs495828	8.61593e-09	9	136137106	rs687289	NA	vWF levels	43552	30586737	Sabater-Lleal M	43424	Circulation	www.ncbi.nlm.nih.gov/pubmed/30586737	Genome-Wide Association Trans-Ethnic Meta-Analyses Identifies Novel Associations Regulating Coagulation Factor VIII and von Willebrand Factor Plasma Levels.	42,379 European ancestry individuals, 3,700 African American individuals, 275 Hispanic individuals	NA	9q34.2	ABO	ABO, ABO			ENSG00000175164, ENSG00000281879	NA	NA	rs687289-A	rs687289	0	687289	intron_variant	0	0.33	5E-1443	1442.3		0.197	[0.19-0.2] unit increase	Affymetrix, Illumina [10537485] (imputed)	N
16	rs495828	8.61593e-09	9	136137106	rs687289	NA	Venous thromboembolism	43787	31420334	Lindstrom S	43693	Blood	www.ncbi.nlm.nih.gov/pubmed/31420334	Genomic and Transcriptomic Association Studies Identify 16 Novel Susceptibility Loci for Venous Thromboembolism.	29,435 European ancestry cases, 157,769 European ancestry controls	NA	9q34.2	NR	ABO, ABO			ENSG00000175164, ENSG00000281879	NA	NA	rs687289-?	rs687289	0	687289	intron_variant	0	NR	2E-172	171.699		0.293	[0.27-0.31] unit increase	Affymetrix, Illumina [12923718] (imputed)	N
16	rs495828	8.61593e-09	9	136137106	rs687289	NA	Venous thromboembolism	43787	31420334	Lindstrom S	43693	Blood	www.ncbi.nlm.nih.gov/pubmed/31420334	Genomic and Transcriptomic Association Studies Identify 16 Novel Susceptibility Loci for Venous Thromboembolism.	29,435 European ancestry cases, 799 African American cases, 157,769 European ancestry controls, 14,353 African American controls	NA	9q34.2	ABO	ABO, ABO			ENSG00000175164, ENSG00000281879	NA	NA	rs687289-A	rs687289	0	687289	intron_variant	0	NR	1E-174	174		1.34	[1.31-1.36]	Affymetrix, Illumina [12923718] (imputed)	N
16	rs495828	8.61593e-09	9	136137106	rs687289	NA	Pancreatic cancer	42193	25086665	Wolpin BM	41854	Nat Genet	www.ncbi.nlm.nih.gov/pubmed/25086665	Genome-wide association study identifies multiple susceptibility loci for pancreatic cancer.	1,582 European ancestry cases, 5,203 European ancestry controls	6,101 European ancestry cases, 9,194 European ancestry controls	9q34.2	ADAMTS13, ABO	ABO, ABO			ENSG00000175164, ENSG00000281879	NA	NA	rs687289-?	rs687289	0	687289	intron_variant	0	NR	2E-16	15.699		1.27	[1.20–1.35]	Illumina [608202]	N
16	rs495828	8.61593e-09	9	136137106	rs687289	NA	Monocyte count	42977	27863252	Astle WJ	42691	Cell	www.ncbi.nlm.nih.gov/pubmed/27863252	The Allelic Landscape of Human Blood Cell Trait Variation and Links to Common Complex Disease.	170,721 European ancestry individuals	NA	9q34.2	ABO	ABO, ABO			ENSG00000175164, ENSG00000281879	NA	NA	rs687289-A	rs687289	0	687289	intron_variant	0	0.316	8E-26	25.0969		0.0401909	[0.033-0.048] unit decrease	Affymetrix [~ 2500000] (imputed)	N
16	rs495828	8.61593e-09	9	136137106	rs687289	NA	Coagulation factor levels	41326	23267103	Desch KC	41267	Proc Natl Acad Sci U S A	www.ncbi.nlm.nih.gov/pubmed/23267103	Linkage analysis identifies a locus for plasma von Willebrand factor undetected by genome-wide association.	3,250 European ancestry individuals, up to 212 individuals	NA	9q34.2	OBP2A, C9orf96, LOC286310, SURF6, LOC653163, SURF5, ADAMTS13, ABO, OBP2B	ABO, ABO			ENSG00000175164, ENSG00000281879	NA	NA	rs687289-T	rs687289	0	687289	intron_variant	0	0.751	1E-128	128		0.33	[0.30-0.36] lU/dL increase	Illumina [723716]	N
16	rs495828	8.61593e-09	9	136137106	rs687289	NA	Factor VIII levels	40263	20231535	Smith NL	40252	Circulation	www.ncbi.nlm.nih.gov/pubmed/20231535	Novel associations of multiple genetic loci with plasma levels of factor VII, factor VIII, and von Willebrand factor: The CHARGE (Cohorts for Heart and Aging Research in Genome Epidemiology) Consortium.	15,279 European ancestry individuals	up to 7,604 European ancestry individuals	9q34.2	ABO	ABO, ABO			ENSG00000175164, ENSG00000281879	NA	NA	rs687289-?	rs687289	0	687289	intron_variant	0	NR	5E-324	323.301		17.7	[15.4-20] unit increase	Affymetrix, Illumina [2729294] (imputed)	N
16	rs495828	8.61593e-09	9	136137106	rs687289	NA	Urinary metabolites (H-NMR features)	41940	24586186	Rueedi R	41690	PLoS Genet	www.ncbi.nlm.nih.gov/pubmed/24586186	Genome-wide association study of metabolic traits reveals novel gene-metabolite-disease links.	835 European ancestry individuals	601 Brazilian individuals	9q34.2	ABO	ABO, ABO			ENSG00000175164, ENSG00000281879	NA	NA	rs687289-G	rs687289	0	687289	intron_variant	0	0.37	1E-12	12	(4.2375, Unknown)	0.27	[NR] unit increase	Illumina [713870] (imputed)	N
16	rs495828	8.61593e-09	9	136137106	rs687289	NA	Urinary metabolites (H-NMR features)	41940	24586186	Rueedi R	41690	PLoS Genet	www.ncbi.nlm.nih.gov/pubmed/24586186	Genome-wide association study of metabolic traits reveals novel gene-metabolite-disease links.	835 European ancestry individuals	601 Brazilian individuals	9q34.2	ABO	ABO, ABO			ENSG00000175164, ENSG00000281879	NA	NA	rs687289-G	rs687289	0	687289	intron_variant	0	0.37	2E-12	11.699	(5.1625, Unknown)	0.27	[NR] unit decrease	Illumina [713870] (imputed)	N
16	rs495828	8.61593e-09	9	136137106	rs687289	NA	Monocyte count	44092	32888494	Vuckovic D	44075	Cell	www.ncbi.nlm.nih.gov/pubmed/32888494	The Polygenic and Monogenic Basis of Blood Traits and Diseases.	408,112 British individuals	NA	9q34.2	ABO	ABO, ABO			ENSG00000175164, ENSG00000281879	NA	NA	rs687289-A	rs687289	0	687289	intron_variant	0	0.318006	8E-23	22.0969		0.0321003	[0.026-0.038] unit decrease	Affymetrix [93095623] (imputed)	N
16	rs495828	8.61593e-09	9	136137106	rs687289	NA	Activated partial thromboplastin time	43309	29403010	Kanai M	43136	Nat Genet	www.ncbi.nlm.nih.gov/pubmed/29403010	Genetic analysis of quantitative traits in the Japanese population links cell types to complex human diseases.	37,767 Japanese ancestry individuals	NA	9q34.2	ABO	ABO, ABO			ENSG00000175164, ENSG00000281879	NA	NA	rs687289-?	rs687289	0	687289	intron_variant	0	NR	9E-68	67.0458		0.1267	[0.11-0.14] unit decrease novel	Illumina [6108953] (imputed)	N
16	rs495828	8.61593e-09	9	136137106	rs687289	NA	Venous thromboembolism	44277	33592630	Herrera-Rivero M	44243	Thromb Haemost	www.ncbi.nlm.nih.gov/pubmed/33592630	Single- and Multimarker Genome-Wide Scans Evidence Novel Genetic Risk Modifiers for Venous Thromboembolism.	964 European ancestry cases, 899 European ancestry controls	NA	9q34.2	ABO	ABO, ABO			ENSG00000175164, ENSG00000281879	NA	NA	rs687289-T	rs687289	0	687289	intron_variant	0	NR	9E-16	15.0458		1.821	[1.573-2.108]	Illumina [484621]	N
16	rs495828	8.61593e-09	9	136137106	rs687289	NA	Fibroblast growth factor 23 levels	44159	33067605	Folkersen L	44120	Nat Metab	www.ncbi.nlm.nih.gov/pubmed/33067605	Genomic and drug target evaluation of 90 cardiovascular proteins in 30,931 individuals.	21,758 European ancestry individuals	9,173 individuals	9q34.2		ABO, ABO			ENSG00000175164, ENSG00000281879	NA	NA	rs687289-A	rs687289	0	687289	intron_variant	0	0.37	1E-12	12		0.0672	unit increase	Affymetrix, Illumina [20300000] (imputed)	N
16	rs495828	8.61593e-09	9	136137106	rs687289	NA	Monocyte count	44543	34469753	Kachuri L	44434	Am J Hum Genet	www.ncbi.nlm.nih.gov/pubmed/34469753	Genetic determinants of blood-cell traits influence susceptibility to childhood acute lymphoblastic leukemia.	234,690 European ancestry individuals	100,494 European ancestry individuals	9q34.2		ABO, ABO			ENSG00000175164, ENSG00000281879	NA	NA	rs687289-G	rs687289	0	687289	intron_variant	0	0.682	5E-37	36.301		NA		Affymetrix [10369434] (imputed)	N
16	rs495828	8.61593e-09	9	136137106	rs975381715	NA	Early-onset ischemic stroke	44862	36240095	Jaworek T	44804	Neurology	www.ncbi.nlm.nih.gov/pubmed/36240095	Contribution of Common Genetic Variants to Risk of Early Onset Ischemic Stroke.	11,114 European ancestry cases, 435,540 European ancestry controls, 189 Admixed American ancestry cases, 948 Admixed American ancestry controls, 2,970 East Asian ancestry cases, 153,739 East Asian ancestry controls, 230 Afro-Caribbean cases, 968 Afro-Caribbean controls, 990 African ancestry cases, 3,199 African ancestry controls, 1,237 South Asian ancestry cases, 4,536 South Asian ancestry controls	NA	9q34.2		ABO, ABO			ENSG00000175164, ENSG00000281879	NA	NA	rs975381715-?	rs975381715	1	687289	intron_variant	0	NR	4E-10	9.39794		0.883		Affymetrix, Illumina [NR] (imputed)	N
16	rs495828	8.61593e-09	9	136137106	rs687289	NA	Mannose-binding protein C levels	44662	28240269	Suhre K	42793	Nat Commun	www.ncbi.nlm.nih.gov/pubmed/28240269	Connecting genetic risk to disease end points through the human blood plasma proteome.	997 European ancestry individuals	338 Greater Middle Eastern (Middle Eastern, North African or Persian), South Asian ancestry, Asian ancestry individuals	9q34.2		ABO, ABO			ENSG00000175164, ENSG00000281879	NA	NA	rs687289-A	rs687289	0	687289	intron_variant	0	NR	8E-10	9.09691	(EA)	0.2817	[0.19-0.37] unit increase	Affymetrix [509946]	N
16	rs495828	8.61593e-09	9	136137106	rs687289	NA	Ornithine levels	44691	33414548	Lotta LA	44203	Nat Genet	www.ncbi.nlm.nih.gov/pubmed/33414548	A cross-platform approach identifies genetic regulators of human metabolism and health.	30,920 Caucasian ancestry individuals	NA	9q34.2		ABO, ABO			ENSG00000175164, ENSG00000281879	NA	NA	rs687289-G	rs687289	0	687289	intron_variant	0	0.6748	3E-11	10.5229		6.662	(zscore) increase	Affymetrix, Illumina [6046416] (imputed)	N
16	rs495828	8.61593e-09	9	136137106	rs687289	NA	Venous thromboembolism or tissue plasminogen activator levels (pleiotropy)	44762	35285134	Temprano-Sagrera G	44634	J Thromb Haemost	www.ncbi.nlm.nih.gov/pubmed/35285134	Multi-phenotype analyses of hemostatic traits with cardiovascular events reveal novel genetic associations.	26,929 European ancestry individuals with measurements, 30,234 European or African American VTE cases, 172,122 European or African American VTE controls	NA	9q34.2		ABO, ABO			ENSG00000175164, ENSG00000281879	NA	NA	rs687289-?	rs687289	0	687289	intron_variant	0	NR	5E-175	174.301		NA		NR [NR]	N
16	rs495828	8.61593e-09	9	136137106	rs687289	NA	Venous thromboembolism or plasminogen activator inhibitor 1 levels (pleiotropy)	44762	35285134	Temprano-Sagrera G	44634	J Thromb Haemost	www.ncbi.nlm.nih.gov/pubmed/35285134	Multi-phenotype analyses of hemostatic traits with cardiovascular events reveal novel genetic associations.	19,599 European ancestry individuals with measurements, 30,234 European or African American VTE cases, 172,122 European or African American VTE controls	NA	9q34.2		ABO, ABO			ENSG00000175164, ENSG00000281879	NA	NA	rs687289-?	rs687289	0	687289	intron_variant	0	NR	3E-174	173.523		NA		NR [NR]	N
16	rs495828	8.61593e-09	9	136137547	rs55876802	NA	Serum alkaline phosphatase levels	44376	33462484	Sinnott-Armstrong N	44214	Nat Genet	www.ncbi.nlm.nih.gov/pubmed/33462484	Genetics of 35 blood and urine biomarkers in the UK Biobank.	342,535 European ancestry individuals, 6,019 African ancestry individuals, 7,337 South Asian ancestry individuals	NA	9q34.2	NR	ABO, ABO			ENSG00000175164, ENSG00000281879	NA	NA	rs55876802-A	rs55876802	0	55876802	missense_variant	0	NR	7E-25	24.1549		0.0842	[0.068-0.1] unit increase	Affymetrix [9000000] (imputed)	N
16	rs495828	8.61593e-09	9	136139265	rs657152	NA	Severe COVID-19 infection with respiratory failure (analysis I)	44008	32558485	Ellinghaus D	43999	N Engl J Med	www.ncbi.nlm.nih.gov/pubmed/32558485	Genomewide Association Study of Severe Covid-19 with Respiratory Failure.	1,610 European ancestry cases, 2,205 European ancestry controls	NA	9q34.2	ABO	ABO, ABO			ENSG00000175164, ENSG00000281879	NA	NA	rs657152-A	rs657152	0	657152	intron_variant	0	0.35	5E-8	7.30103		1.32	[1.20-1.47]	Illumina [8582968] (imputed)	N
16	rs495828	8.61593e-09	9	136139265	rs657152	NA	Severe COVID-19 infection with respiratory failure (analysis II)	44008	32558485	Ellinghaus D	43999	N Engl J Med	www.ncbi.nlm.nih.gov/pubmed/32558485	Genomewide Association Study of Severe Covid-19 with Respiratory Failure.	1,610 European ancestry cases, 2,180 European ancestry controls	NA	9q34.2	ABO	ABO, ABO			ENSG00000175164, ENSG00000281879	NA	NA	rs657152-A	rs657152	0	657152	intron_variant	0	0.35	5E-7	6.30103		1.39	[1.22-1.59]	Illumina [8582560] (imputed)	N
16	rs495828	8.61593e-09	9	136139265	rs657152	NA	Thyroid hormone levels	41408	23408906	Porcu E	41312	PLoS Genet	www.ncbi.nlm.nih.gov/pubmed/23408906	A meta-analysis of thyroid-related traits reveals novel loci and gender-specific differences in the regulation of thyroid function.	up to 14,459 European ancestry females, up to 10,936 European ancestry males, up to 433 Old Order Amish females, up to 592 Old Order Amish males	NA	9q34.2	ABO	ABO, ABO			ENSG00000175164, ENSG00000281879	NA	NA	rs657152-A	rs657152	0	657152	intron_variant	0	0.343	4E-10	9.39794	(TSH)	0.058	[0.04-0.076] unit increase	Affymetrix, Illumina [~ 2500000] (imputed)	N
16	rs495828	8.61593e-09	9	136139265	rs657152	NA	Thyroid hormone levels	41408	23408906	Porcu E	41312	PLoS Genet	www.ncbi.nlm.nih.gov/pubmed/23408906	A meta-analysis of thyroid-related traits reveals novel loci and gender-specific differences in the regulation of thyroid function.	up to 14,459 European ancestry females, up to 10,936 European ancestry males, up to 433 Old Order Amish females, up to 592 Old Order Amish males	NA	9q34.2	ABO	ABO, ABO			ENSG00000175164, ENSG00000281879	NA	NA	rs657152-A	rs657152	0	657152	intron_variant	0	0.343	1E-6	6	(TSH - Males)	0.067	[0.04-0.094] unit increase	Affymetrix, Illumina [~ 2500000] (imputed)	N
16	rs495828	8.61593e-09	9	136139265	rs657152	NA	Serum alkaline phosphatase levels	41760	24094242	Li J	41552	BMC Genomics	www.ncbi.nlm.nih.gov/pubmed/24094242	Genome-wide association study on serum alkaline phosphatase levels in a Chinese population.	1,452 Han Chinese ancestry individuals	8,830 Han Chinese ancestry individuals	9q34.2	ABO	ABO, ABO			ENSG00000175164, ENSG00000281879	NA	NA	rs657152-T	rs657152	0	657152	intron_variant	0	0.46	4E-8	7.39794		0.062	[NR] U/L decrease	Affymetrix [658288]	N
16	rs495828	8.61593e-09	9	136139265	rs657152	NA	Serum thyroid-stimulating hormone levels	42209	25436638	Malinowski JR	41974	PLoS One	www.ncbi.nlm.nih.gov/pubmed/25436638	Genetic variants associated with serum thyroid stimulating hormone (TSH) levels in European Americans and African Americans from the eMERGE Network.	4,501 European ancestry individuals, 351 African American individuals	NA	9q34.2	ABO	ABO, ABO			ENSG00000175164, ENSG00000281879	NA	NA	rs657152-T	rs657152	0	657152	intron_variant	0	0.38	4E-6	5.39794	(EA)	0.05	[0.03-0.07] unit increase	Illumina [up to 905285]	N
16	rs495828	8.61593e-09	9	136139265	rs657152	NA	Obesity-related traits	41373	23251661	Comuzzie AG	41247	PLoS One	www.ncbi.nlm.nih.gov/pubmed/23251661	Novel genetic loci identified for the pathophysiology of childhood obesity in the Hispanic population.	815 Hispanic children from 263 families	NA	9q34.2	ABO	ABO, ABO			ENSG00000175164, ENSG00000281879	NA	NA	rs657152-A	rs657152	0	657152	intron_variant	0	0.254	2E-8	7.69897	(IL6 )	0.04	[NR] pg/mL increase	Illumina [899892]	N
16	rs495828	8.61593e-09	9	136139265	rs657152	NA	Gastric parietal cell autoantibody levels in type 1 diabetes	42940	21829393	Plagnol V	40759	PLoS Genet	www.ncbi.nlm.nih.gov/pubmed/21829393	Genome-wide association analysis of autoantibody positivity in type 1 diabetes cases.	4,328 European ancestry cases	NA	9q34.2	ABO	ABO, ABO			ENSG00000175164, ENSG00000281879	NA	NA	rs657152-G	rs657152	0	657152	intron_variant	0	NR	1E-13	13		2.94	[2.13-4.00]	Affymetrix, Illumina [NR]	N
16	rs495828	8.61593e-09	9	136139265	rs657152	NA	Liver enzyme levels	39783	18940312	Yuan X	39731	Am J Hum Genet	www.ncbi.nlm.nih.gov/pubmed/18940312	Population-based genome-wide association studies reveal six loci influencing plasma levels of liver enzymes.	7,751 European ancestry individuals	1,005 European ancestry individuals, 3,669 Asian Indian ancestry individuals	9q34.2	ABO	ABO, ABO			ENSG00000175164, ENSG00000281879	NA	NA	rs657152-T	rs657152	0	657152	intron_variant	0	0.39	2E-30	29.699	(ALP)	0.05	[0.039-0.055] U/L decrease	Affymetrix, Illumina [up to 496032]	N
16	rs495828	8.61593e-09	9	136139265	rs657152	NA	Phytosterol levels	40360	20529992	Teupser D	40336	Circ Cardiovasc Genet	www.ncbi.nlm.nih.gov/pubmed/20529992	Genetic regulation of serum phytosterol levels and risk of coronary artery disease.	1,495 European ancestry individuals	2,917 European ancestry individuals	9q34.2	ABO	ABO, ABO			ENSG00000175164, ENSG00000281879	NA	NA	rs657152-T	rs657152	0	657152	intron_variant	0	0.383	9E-13	12.0458	(campesterol)	8	[NR] % increase	Affymetrix [374370]	N
16	rs495828	8.61593e-09	9	136139265	rs657152	NA	Urinary metabolites (H-NMR features)	41940	24586186	Rueedi R	41690	PLoS Genet	www.ncbi.nlm.nih.gov/pubmed/24586186	Genome-wide association study of metabolic traits reveals novel gene-metabolite-disease links.	835 European ancestry individuals	601 Brazilian individuals	9q34.2	ABO	ABO, ABO			ENSG00000175164, ENSG00000281879	NA	NA	rs657152-C	rs657152	0	657152	intron_variant	0	0.39	1E-19	19	(1.2975, Unknown)	0.34	[NR] unit increase	Illumina [713870] (imputed)	N
16	rs495828	8.61593e-09	9	136139265	rs657152	NA	Estradiol levels	44179	32042192	Ruth KS	43871	Nat Med	www.ncbi.nlm.nih.gov/pubmed/32042192	Using human genetics to understand the disease impacts of testosterone in men and women.	206,927 European ancestry men	NA	9q34.2	NR	ABO, ABO			ENSG00000175164, ENSG00000281879	NA	NA	rs657152-C	rs657152	0	657152	intron_variant	0	0.661134	6E-21	20.2218		0.00835302	[0.0066-0.0101] unit increase	Affymetrix [16582268] (imputed)	N
16	rs495828	8.61593e-09	9	136139265	rs657152	NA	Estradiol levels	44404	34255042	Schmitz D	44390	J Clin Endocrinol Metab	www.ncbi.nlm.nih.gov/pubmed/34255042	Genome-Wide Association Study of Estradiol Levels, and the Causal Effect of Estradiol on Bone Mineral Density.	13,367 European ancestry male cases, 134,323 European ancestry male controls	NA	9q34.2	ABO	ABO, ABO			ENSG00000175164, ENSG00000281879	NA	NA	rs657152-A	rs657152	0	657152	intron_variant	0	0.34	4E-18	17.3979		0.887	[0.863-0.911]	Affymetrix [7871717] (imputed)	N
16	rs495828	8.61593e-09	9	136139265	rs657152	NA	ABO blood group (AB vs non-AB)	44515	34202464	Wang M	44371	Genes (Basel)	www.ncbi.nlm.nih.gov/pubmed/34202464	Genomic Association vs. Serological Determination of ABO Blood Types in a Chinese Cohort, with Application in Mendelian Randomization.	up to 77 Han Chinese ancestry individuals with AB blood group, up to 931 Han Chinese ancestry individuals with non-AB blood group	NA	9q34.2	ABO	ABO, ABO			ENSG00000175164, ENSG00000281879	NA	NA	rs657152-C	rs657152	0	657152	intron_variant	0	0.39	6E-22	21.2218		48.9	[NR]	Affymetrix [733907]	N
16	rs495828	8.61593e-09	9	136139265	rs657152	NA	Colon polyp	44544	34594039	Sakaue S	44469	Nat Genet	www.ncbi.nlm.nih.gov/pubmed/34594039	A cross-population atlas of genetic associations for 220 human phenotypes.	22,049 European ancestry cases, 332,368 European ancestry controls, 4,768 East Asian ancestry cases, 166,052 East Asian ancestry controls	NA	9q34.2		ABO, ABO			ENSG00000175164, ENSG00000281879	NA	NA	rs657152-A	rs657152	0	657152	intron_variant	0	NR	1E-8	8		0.0554	[0.036-0.074] unit decrease	Affymetrix, Illumina [20457468] (imputed)	N
16	rs495828	8.61593e-09	9	136139754	rs8176681	NA	Height	44966	36224396	Yengo L	44846	Nature	www.ncbi.nlm.nih.gov/pubmed/36224396	A saturated map of common genetic variants associated with human height.	5,314,291 European ancestry, Hispanic or Latin American, East Asian ancestry, African ancestry, South Asian ancestry individuals	NA	9q34.2		ABO, ABO			ENSG00000175164, ENSG00000281879	NA	NA	rs8176681-C	rs8176681	0	8176681	intron_variant	0	0.3953	4E-25	24.3979		0.0065	[0.0053-0.0077] unit increase	Affymetrix, Illumina [1385132] (imputed)	N
16	rs495828	8.61593e-09	9	136141504	rs13299342	NA	Hemoglobin	44092	32888494	Vuckovic D	44075	Cell	www.ncbi.nlm.nih.gov/pubmed/32888494	The Polygenic and Monogenic Basis of Blood Traits and Diseases.	408,112 British individuals	NA	9q34.2	ABO	ABO, ABO			ENSG00000175164, ENSG00000281879	NA	NA	rs13299342-A	rs13299342	0	13299342	intron_variant	0	0.130949	3E-17	16.5229		0.0367613	[0.028-0.045] unit decrease	Affymetrix [93095623] (imputed)	N
16	rs495828	8.61593e-09	9	136141870	rs2519093	NA	Hemoglobin	44092	32888494	Vuckovic D	44075	Cell	www.ncbi.nlm.nih.gov/pubmed/32888494	The Polygenic and Monogenic Basis of Blood Traits and Diseases.	408,112 British individuals	NA	9q34.2	ABO	ABO, ABO			ENSG00000175164, ENSG00000281879	NA	NA	rs2519093-T	rs2519093	0	2519093	intron_variant	0	0.184399	1E-180	180		0.0830219	[0.077-0.089] unit decrease	Affymetrix [93095623] (imputed)	N
16	rs495828	8.61593e-09	9	136141870	rs2519093	NA	Hemoglobin concentration	44095	32888493	Chen MH	44075	Cell	www.ncbi.nlm.nih.gov/pubmed/32888493	Trans-ethnic and Ancestry-Specific Blood-Cell Genetics in 746,667 Individuals from 5 Global Populations.	149,861 East Asian ancestry individuals	NA	9q34.2	NR	ABO, ABO			ENSG00000175164, ENSG00000281879	NA	NA	rs2519093-C	rs2519093	0	2519093	intron_variant	0	0.730094	3E-50	49.5229		0.061142	[0.053-0.069] SD units increase	Affymetrix, Illumina [16709126] (imputed)	N
16	rs495828	8.61593e-09	9	136141870	rs2519093	NA	Hemoglobin concentration	44095	32888493	Chen MH	44075	Cell	www.ncbi.nlm.nih.gov/pubmed/32888493	Trans-ethnic and Ancestry-Specific Blood-Cell Genetics in 746,667 Individuals from 5 Global Populations.	746,431 African American or Afro-Caribbean, African ancestry, European ancestry, East Asian ancestry, Hispanic or Latin American and South Asian ancestry individuals	NA	9q34.2	NR	ABO, ABO			ENSG00000175164, ENSG00000281879	NA	NA	rs2519093-T	rs2519093	0	2519093	intron_variant	0	0.200386	1E-289	289		NA		Affymetrix, Illumina [24653286] (imputed)	N
16	rs495828	8.61593e-09	9	136141870	rs2519093	NA	Neutrophil count	44095	32888493	Chen MH	44075	Cell	www.ncbi.nlm.nih.gov/pubmed/32888493	Trans-ethnic and Ancestry-Specific Blood-Cell Genetics in 746,667 Individuals from 5 Global Populations.	519,288 European ancestry individuals	NA	9q34.2	NR	ABO, ABO			ENSG00000175164, ENSG00000281879	NA	NA	rs2519093-T	rs2519093	0	2519093	intron_variant	0	0.184749	1E-58	58		0.040099	[0.035-0.045] SD unit decrease	Affymetrix, Illumina [50250472] (imputed)	N
16	rs495828	8.61593e-09	9	136141870	rs2519093	NA	Neutrophil count	44095	32888493	Chen MH	44075	Cell	www.ncbi.nlm.nih.gov/pubmed/32888493	Trans-ethnic and Ancestry-Specific Blood-Cell Genetics in 746,667 Individuals from 5 Global Populations.	627,215 African American or Afro-Caribbean, African ancestry, European ancestry, East Asian ancestry, Hispanic or Latin American and South Asian ancestry individuals	NA	9q34.2	NR	ABO, ABO			ENSG00000175164, ENSG00000281879	NA	NA	rs2519093-T	rs2519093	0	2519093	intron_variant	0	0.193304	6E-62	61.2218		NA		Affymetrix, Illumina [23114412] (imputed)	N
16	rs495828	8.61593e-09	9	136141870	rs2519093	NA	Hemoglobin concentration	44277	32171239	Hodonsky CJ	43904	BMC Genomics	www.ncbi.nlm.nih.gov/pubmed/32171239	Ancestry-specific associations identified in genome-wide combined-phenotype study of red blood cell traits emphasize benefits of diversity in genomics.	16,186 African American individuals, 20,692 Hispanic or Latin American individuals, 29,379 European ancestry individuals, 630 Asian ancestry individuals, 601 Native American ancestry individuals, 381 individuals	NA	9q34.2		ABO, ABO			ENSG00000175164, ENSG00000281879	NA	NA	rs2519093-?	rs2519093	0	2519093	intron_variant	0	0.8289	9E-18	17.0458		0.0684	[0.053-0.084] unit increase	Affymetrix, Illumina [21000000] (imputed)	N
16	rs495828	8.61593e-09	9	136141870	rs2519093	NA	Red blood cell traits (multivariate analysis)	44277	32171239	Hodonsky CJ	43904	BMC Genomics	www.ncbi.nlm.nih.gov/pubmed/32171239	Ancestry-specific associations identified in genome-wide combined-phenotype study of red blood cell traits emphasize benefits of diversity in genomics.	29,513 European ancestry individuals	NA	9q34.2	NR	ABO, ABO			ENSG00000175164, ENSG00000281879	NA	NA	rs2519093-?	rs2519093	0	2519093	intron_variant	0	0.8	1E-8	8		NA		Affymetrix, Illumina [21000000] (imputed)	N
16	rs495828	8.61593e-09	9	136141870	rs2519093	NA	Red blood cell traits (multivariate analysis)	44277	32171239	Hodonsky CJ	43904	BMC Genomics	www.ncbi.nlm.nih.gov/pubmed/32171239	Ancestry-specific associations identified in genome-wide combined-phenotype study of red blood cell traits emphasize benefits of diversity in genomics.	20,697 Hispanic or Latin American individuals	NA	9q34.2	NR	ABO, ABO			ENSG00000175164, ENSG00000281879	NA	NA	rs2519093-?	rs2519093	0	2519093	intron_variant	0	0.85	1E-8	8		NA		Affymetrix, Illumina [21000000] (imputed)	N
16	rs495828	8.61593e-09	9	136141870	rs2519093	NA	Hematocrit	44277	32171239	Hodonsky CJ	43904	BMC Genomics	www.ncbi.nlm.nih.gov/pubmed/32171239	Ancestry-specific associations identified in genome-wide combined-phenotype study of red blood cell traits emphasize benefits of diversity in genomics.	16,184 African American individuals, 20,704 Hispanic or Latin American individuals, 29,383 European ancestry individuals, 631 Asian ancestry individuals, 601 Native American ancestry individuals, 381 individuals	NA	9q34.2		ABO, ABO			ENSG00000175164, ENSG00000281879	NA	NA	rs2519093-?	rs2519093	0	2519093	intron_variant	0	0.8289	6E-16	15.2218		0.1893	[0.14-0.24] unit increase	Affymetrix, Illumina [21000000] (imputed)	N
16	rs495828	8.61593e-09	9	136141870	rs2519093	NA	Hemoglobin concentration	44277	32171239	Hodonsky CJ	43904	BMC Genomics	www.ncbi.nlm.nih.gov/pubmed/32171239	Ancestry-specific associations identified in genome-wide combined-phenotype study of red blood cell traits emphasize benefits of diversity in genomics.	29,379 European ancestry individuals	NA	9q34.2		ABO, ABO			ENSG00000175164, ENSG00000281879	NA	NA	rs2519093-?	rs2519093	0	2519093	intron_variant	0	0.803	2E-9	8.69897		0.0611	[0.041-0.081] unit increase	Affymetrix, Illumina [21000000] (imputed)	N
16	rs495828	8.61593e-09	9	136141870	rs2519093	NA	Hemoglobin concentration	44277	32171239	Hodonsky CJ	43904	BMC Genomics	www.ncbi.nlm.nih.gov/pubmed/32171239	Ancestry-specific associations identified in genome-wide combined-phenotype study of red blood cell traits emphasize benefits of diversity in genomics.	20,692 Hispanic or Latin American individuals	NA	9q34.2		ABO, ABO			ENSG00000175164, ENSG00000281879	NA	NA	rs2519093-?	rs2519093	0	2519093	intron_variant	0	0.8495	7E-10	9.1549		0.0973	[0.067-0.128] unit increase	Affymetrix, Illumina [21000000] (imputed)	N
16	rs495828	8.61593e-09	9	136141870	rs2519093	NA	Red blood cell count	44277	32171239	Hodonsky CJ	43904	BMC Genomics	www.ncbi.nlm.nih.gov/pubmed/32171239	Ancestry-specific associations identified in genome-wide combined-phenotype study of red blood cell traits emphasize benefits of diversity in genomics.	8,679 African American individuals, 17,412 Hispanic or Latin American individuals, 14,690 European ancestry individuals, 127 Asian ancestry individuals, 20 Native American ancestry individuals, 382 individuals	NA	9q34.2		ABO, ABO			ENSG00000175164, ENSG00000281879	NA	NA	rs2519093-?	rs2519093	0	2519093	intron_variant	0	0.8289	1E-7	7		0.0209	[0.013-0.029] unit increase	Affymetrix, Illumina [21000000] (imputed)	N
16	rs495828	8.61593e-09	9	136141870	rs2519093	NA	Hematocrit	44277	32171239	Hodonsky CJ	43904	BMC Genomics	www.ncbi.nlm.nih.gov/pubmed/32171239	Ancestry-specific associations identified in genome-wide combined-phenotype study of red blood cell traits emphasize benefits of diversity in genomics.	20,704 Hispanic or Latin American individuals	NA	9q34.2		ABO, ABO			ENSG00000175164, ENSG00000281879	NA	NA	rs2519093-?	rs2519093	0	2519093	intron_variant	0	0.8495	8E-8	7.09691		0.2441	[0.15-0.33] unit increase	Affymetrix, Illumina [21000000] (imputed)	N
16	rs495828	8.61593e-09	9	136141870	rs2519093	NA	Hematocrit	44277	32171239	Hodonsky CJ	43904	BMC Genomics	www.ncbi.nlm.nih.gov/pubmed/32171239	Ancestry-specific associations identified in genome-wide combined-phenotype study of red blood cell traits emphasize benefits of diversity in genomics.	29,383 European ancestry individuals	NA	9q34.2		ABO, ABO			ENSG00000175164, ENSG00000281879	NA	NA	rs2519093-?	rs2519093	0	2519093	intron_variant	0	0.803	1E-8	8		0.1718	[0.11-0.23] unit increase	Affymetrix, Illumina [21000000] (imputed)	N
16	rs495828	8.61593e-09	9	136141870	rs2519093	NA	Allergic rhinitis	43390	30013184	Waage J	43297	Nat Genet	www.ncbi.nlm.nih.gov/pubmed/30013184	Genome-wide association and HLA fine-mapping studies identify risk loci and genetic pathways underlying allergic rhinitis.	59,762 European and unknown ancestry cases, 152,358 European and unknown ancestry controls	60,720 European ancestry cases, 618,527 European ancestry controls	9q34.2	ABO, OBP2B	ABO, ABO			ENSG00000175164, ENSG00000281879	NA	NA	rs2519093-T	rs2519093	0	2519093	intron_variant	0	0.1957	3E-16	15.5229		1.05	[1.04-1.07]	Affymetrix, Illumina, Perlegen [16531985] (imputed)	N
16	rs495828	8.61593e-09	9	136141870	rs2519093	NA	White blood cell count	43504	30595370	Kichaev G	43461	Am J Hum Genet	www.ncbi.nlm.nih.gov/pubmed/30595370	Leveraging Polygenic Functional Enrichment to Improve GWAS Power.	approximately 444,000 European ancestry individuals	NA	9q34.2		ABO, ABO			ENSG00000175164, ENSG00000281879	NA	NA	rs2519093-?	rs2519093	0	2519093	intron_variant	0	NR	6E-52	51.2218		NA		NR [~ 8900000] (imputed)	N
16	rs495828	8.61593e-09	9	136141870	rs2519093	NA	Hematocrit	44095	32888493	Chen MH	44075	Cell	www.ncbi.nlm.nih.gov/pubmed/32888493	Trans-ethnic and Ancestry-Specific Blood-Cell Genetics in 746,667 Individuals from 5 Global Populations.	142,940 East Asian ancestry individuals	NA	9q34.2	NR	ABO, ABO			ENSG00000175164, ENSG00000281879	NA	NA	rs2519093-C	rs2519093	0	2519093	intron_variant	0	0.727227	6E-45	44.2218		0.058829	[0.051-0.067] SD units increase	Affymetrix, Illumina [16289021] (imputed)	N
16	rs495828	8.61593e-09	9	136141870	rs2519093	NA	Triglyceride levels	44033	32203549	Richardson TG	43913	PLoS Med	www.ncbi.nlm.nih.gov/pubmed/32203549	Evaluating the relationship between circulating lipoprotein lipids and apolipoproteins with risk of coronary heart disease: A multivariable Mendelian randomisation analysis.	441,016 European ancestry individuals	NA	9q34.2	SURF6	ABO, ABO			ENSG00000175164, ENSG00000281879	NA	NA	rs2519093-C	rs2519093	0	2519093	intron_variant	0	0.815451	1E-16	16		0.0212354	[0.016-0.026] unit increase	Affymetrix [NR] (imputed)	N
16	rs495828	8.61593e-09	9	136141870	rs2519093	NA	LDL cholesterol levels x long total sleep time interaction (2df test)	43837	31719535	Noordam R	43781	Nat Commun	www.ncbi.nlm.nih.gov/pubmed/31719535	Multi-ancestry sleep-by-SNP interaction analysis in 126,926 individuals reveals lipid loci stratified by sleep duration.	2,913 African American long sleepers, 358 Chinese ancestry long sleepers, 110 Asian ancestry long sleepers, 7,583 European ancestry long sleepers, 1,036 Hispanic/Latino long sleepers, up to 11,862 African American controls, 1,432 Chinese ancestry controls, 444 Asian ancestry controls, at least 31,744 European ancestry controls, 4,066 Hispanic/Latino controls	at least 214 African American long sleepers, 616 East Asian ancestry long sleepers, up to 6,657 European ancestry long sleepers, 2,457 Hispanic long sleepers, at least 913 African American controls, 2,517 East Asian ancestry controls, up to 26,868 European ancestry controls, 9,870 Hispanic controls	9q34.2	ABO	ABO, ABO			ENSG00000175164, ENSG00000281879	NA	NA	rs2519093-?	rs2519093	0	2519093	intron_variant	0	NR	1E-33	33		2.472	[2.04-2.91] unit increase	Affymetrix, Illumina [up to 2533153] (imputed)	N
16	rs495828	8.61593e-09	9	136141870	rs2519093	NA	LDL cholesterol levels x short total sleep time interaction (2df test)	43837	31719535	Noordam R	43781	Nat Commun	www.ncbi.nlm.nih.gov/pubmed/31719535	Multi-ancestry sleep-by-SNP interaction analysis in 126,926 individuals reveals lipid loci stratified by sleep duration.	2,974 African American short sleepers, 365 Chinese ancestry short sleepers, 110 Asian ancestry short sleepers, at least 8,230 European ancestry short sleepers, 1,079 Hispanic/Latino short sleepers, 11,801 African American controls, 1,425 Chinese ancestry controls, 444 Asian ancestry controls, at least 31,097 European ancestry controls, 4,023 Hispanic/Latino controls	at least 214 African American short sleepers, 629 East Asian ancestry short sleepers, up to 6,761 European ancestry short sleepers, 2,473 Hispanic short sleepers, at least 913 African American controls, 2,504 East Asian ancestry controls, up to 26,764 European ancestry controls, 9,854 Hispanic controls	9q34.2	ABO	ABO, ABO			ENSG00000175164, ENSG00000281879	NA	NA	rs2519093-?	rs2519093	0	2519093	intron_variant	0	NR	4E-34	33.3979		2.633	[2.2-3.06] unit increase	Affymetrix, Illumina [up to 2533153] (imputed)	N
16	rs495828	8.61593e-09	9	136141870	rs2519093	NA	Triglyceride levels	44021	32154731	Ripatti P	43900	Circ Genom Precis Med	www.ncbi.nlm.nih.gov/pubmed/32154731	Polygenic Hyperlipidemias and Coronary Artery Disease Risk.	324,694 British ancestry individuals	NA	9q34.2	ABO	ABO, ABO			ENSG00000175164, ENSG00000281879	NA	NA	rs2519093-?	rs2519093	0	2519093	intron_variant	0	NR	2E-16	15.699		0.0277	[0.022-0.034] unit decrease	Affymetrix [5701386] (imputed)	N
16	rs495828	8.61593e-09	9	136141870	rs2519093	NA	Venous thromboembolism	43787	31420334	Lindstrom S	43693	Blood	www.ncbi.nlm.nih.gov/pubmed/31420334	Genomic and Transcriptomic Association Studies Identify 16 Novel Susceptibility Loci for Venous Thromboembolism.	29,435 European ancestry cases, 799 African American cases, 157,769 European ancestry controls, 14,353 African American controls	NA	9q34.2	ABO	ABO, ABO			ENSG00000175164, ENSG00000281879	NA	NA	rs2519093-T	rs2519093	0	2519093	intron_variant	0	NR	4E-169	168.398		1.4	[1.37-1.43]	Affymetrix, Illumina [12923718] (imputed)	N
16	rs495828	8.61593e-09	9	136141870	rs2519093	NA	Eosinophil counts	43504	30595370	Kichaev G	43461	Am J Hum Genet	www.ncbi.nlm.nih.gov/pubmed/30595370	Leveraging Polygenic Functional Enrichment to Improve GWAS Power.	approximately 440,000 European ancestry individuals	NA	9q34.2		ABO, ABO			ENSG00000175164, ENSG00000281879	NA	NA	rs2519093-?	rs2519093	0	2519093	intron_variant	0	NR	4E-24	23.3979		NA		NR [~ 8900000] (imputed)	N
16	rs495828	8.61593e-09	9	136141870	rs2519093	NA	Allergy	42866	27182965	Pickrell JK	42506	Nat Genet	www.ncbi.nlm.nih.gov/pubmed/27182965	Detection and interpretation of shared genetic influences on 42 human traits.	66,973 European ancestry cases, 113,768 European ancestry controls	NA	9q34.2	ABO	ABO, ABO			ENSG00000175164, ENSG00000281879	NA	NA	rs2519093-?	rs2519093	0	2519093	intron_variant	0	NR	4E-8	7.39794		1.055	[1.035-1.075]	Illumina [12845910] (imputed)	N
16	rs495828	8.61593e-09	9	136141870	rs2519093	NA	Venous thromboembolism	41136	22672568	Heit JA	41065	J Thromb Haemost	www.ncbi.nlm.nih.gov/pubmed/22672568	A genome-wide association study of venous thromboembolism identifies risk variants in chromosomes 1q24.2 and 9q.	1,503 European and other ancestry cases, 1,459 European and other ancestry controls	1,407 cases, 1,418 controls	9q34.2	ABO	ABO, ABO			ENSG00000175164, ENSG00000281879	NA	NA	rs2519093-A	rs2519093	0	2519093	intron_variant	0	0.243	8E-16	15.0969		1.69	[1.48-1.91]	Illumina [~ 2500000] (imputed)	N
16	rs495828	8.61593e-09	9	136141870	rs2519093	NA	Venous thromboembolism	42914	28373160	Klarin D	42826	Circ Cardiovasc Genet	www.ncbi.nlm.nih.gov/pubmed/28373160	Genetic Analysis of Venous Thromboembolism in UK Biobank Identifies the ZFPM2 Locus and Implicates Obesity as a Causal Risk Factor.	3,290 European ancestry cases, 116,868 European ancestry controls	65,734 cases and controls (see Germain, 2015)	9q34.2	ABO	ABO, ABO			ENSG00000175164, ENSG00000281879	NA	NA	rs2519093-T	rs2519093	0	2519093	intron_variant	0	0.19	6E-26	25.2218		1.41	[1.32–1.50]	Affymetrix [9155762] (imputed)	N
16	rs495828	8.61593e-09	9	136141870	rs2519093	NA	Total cholesterol levels	43510	29507422	Hoffmann TJ	43164	Nat Genet	www.ncbi.nlm.nih.gov/pubmed/29507422	A large electronic-health-record-based genome-wide study of serum lipids.	76,627 European ancestry individuals, 7,795 Hispanic individuals, 6,855 East Asian ancestry individuals, 2,958 African American individuals, 439 South Asian ancestry individuals	NA	9q34.2	NR	ABO, ABO			ENSG00000175164, ENSG00000281879	NA	NA	rs2519093-C	rs2519093	0	2519093	intron_variant	0	0.806	3E-41	40.5229	(EA)	0.078	unit decrease	Affymetrix [at least 7091467] (imputed)	N
16	rs495828	8.61593e-09	9	136141870	rs2519093	NA	Total cholesterol levels	43510	29507422	Hoffmann TJ	43164	Nat Genet	www.ncbi.nlm.nih.gov/pubmed/29507422	A large electronic-health-record-based genome-wide study of serum lipids.	76,627 European ancestry individuals, 7,795 Hispanic individuals, 6,855 East Asian ancestry individuals, 2,958 African American individuals, 439 South Asian ancestry individuals	NA	9q34.2	NR	ABO, ABO			ENSG00000175164, ENSG00000281879	NA	NA	rs2519093-C	rs2519093	0	2519093	intron_variant	0	0.831	1E-10	10	(Hispanic)	0.129	unit decrease	Affymetrix [at least 7091467] (imputed)	N
16	rs495828	8.61593e-09	9	136141870	rs2519093	NA	Total cholesterol levels	43510	29507422	Hoffmann TJ	43164	Nat Genet	www.ncbi.nlm.nih.gov/pubmed/29507422	A large electronic-health-record-based genome-wide study of serum lipids.	76,627 European ancestry individuals, 7,795 Hispanic individuals, 6,855 East Asian ancestry individuals, 2,958 African American individuals, 439 South Asian ancestry individuals	NA	9q34.2	NR	ABO, ABO			ENSG00000175164, ENSG00000281879	NA	NA	rs2519093-C	rs2519093	0	2519093	intron_variant	0	NR	2E-53	52.699		0.082	unit decrease	Affymetrix [at least 7091467] (imputed)	N
16	rs495828	8.61593e-09	9	136141870	rs2519093	NA	White blood cell count	44095	32888493	Chen MH	44075	Cell	www.ncbi.nlm.nih.gov/pubmed/32888493	Trans-ethnic and Ancestry-Specific Blood-Cell Genetics in 746,667 Individuals from 5 Global Populations.	562,243 European ancestry individuals	NA	9q34.2	NR	ABO, ABO			ENSG00000175164, ENSG00000281879	NA	NA	rs2519093-T	rs2519093	0	2519093	intron_variant	0	0.185612	9E-68	67.0458		0.04119	[0.037-0.046] SD unit decrease	Affymetrix, Illumina [50601830] (imputed)	N
16	rs495828	8.61593e-09	9	136141870	rs2519093	NA	White blood cell count	44095	32888493	Chen MH	44075	Cell	www.ncbi.nlm.nih.gov/pubmed/32888493	Trans-ethnic and Ancestry-Specific Blood-Cell Genetics in 746,667 Individuals from 5 Global Populations.	746,667 African American or Afro-Caribbean, African ancestry, European ancestry, East Asian ancestry, Hispanic or Latin American and South Asian ancestry individuals	NA	9q34.2	NR	ABO, ABO			ENSG00000175164, ENSG00000281879	NA	NA	rs2519093-T	rs2519093	0	2519093	intron_variant	0	0.200499	2E-73	72.699		NA		Affymetrix, Illumina [24649327] (imputed)	N
16	rs495828	8.61593e-09	9	136141870	rs2519093	NA	Red blood cell count	44095	32888493	Chen MH	44075	Cell	www.ncbi.nlm.nih.gov/pubmed/32888493	Trans-ethnic and Ancestry-Specific Blood-Cell Genetics in 746,667 Individuals from 5 Global Populations.	150,708 East Asian ancestry individuals	NA	9q34.2	NR	ABO, ABO			ENSG00000175164, ENSG00000281879	NA	NA	rs2519093-C	rs2519093	0	2519093	intron_variant	0	0.730117	4E-60	59.3979		0.066854	[0.059-0.075] SD units increase	Affymetrix, Illumina [16709798] (imputed)	N
16	rs495828	8.61593e-09	9	136141870	rs2519093	NA	Aspartate aminotransferase levels	44246	33547301	Chen VL	44232	Nat Commun	www.ncbi.nlm.nih.gov/pubmed/33547301	Genome-wide association study of serum liver enzymes implicates diverse metabolic and liver pathology.	389,565 European ancestry individuals	134,182 East Asian ancestry individuals	9q34.2	ABO	ABO, ABO			ENSG00000175164, ENSG00000281879	NA	NA	rs2519093-C	rs2519093	0	2519093	intron_variant	0	0.81	5E-44	43.301		13.9	z-score increase	Affymetrix [4314223] (imputed)	N
16	rs495828	8.61593e-09	9	136141870	rs2519093	NA	Coronary artery disease	42625	26343387	Nikpay M	42254	Nat Genet	www.ncbi.nlm.nih.gov/pubmed/26343387	A comprehensive 1,000 Genomes-based genome-wide association meta-analysis of coronary artery disease.	42,096 European ancestry cases, 361 African American cases, 758 Hispanic American cases, 12,658 South Asian ancestry cases, 1,802 Lebanese ancestry cases, 3,614 East Asian ancestry cases, 99,121 European ancestry controls, 2,778 African American controls, 3,337 Hispanic American controls, 12,899 South Asian ancestry controls, 466 Lebanese ancestry controls, 7,709 East Asian ancestry controls	NA	9q34.2	ABO	ABO, ABO			ENSG00000175164, ENSG00000281879	NA	NA	rs2519093-T	rs2519093	0	2519093	intron_variant	0	0.190872	1E-11	11		1.08	[1.06- 1.11]	Affymetrix, Illumina [8600000] (imputed)	N
16	rs495828	8.61593e-09	9	136141870	rs2519093	NA	Low density lipoprotein cholesterol levels	43510	29507422	Hoffmann TJ	43164	Nat Genet	www.ncbi.nlm.nih.gov/pubmed/29507422	A large electronic-health-record-based genome-wide study of serum lipids.	76,627 European ancestry individuals, 7,795 Hispanic individuals, 6,855 East Asian ancestry individuals, 2,958 African American individuals, 439 South Asian ancestry individuals	NA	9q34.2	NR	ABO, ABO			ENSG00000175164, ENSG00000281879	NA	NA	rs2519093-C	rs2519093	0	2519093	intron_variant	0	0.806	2E-48	47.699	(EA)	0.087	unit decrease	Affymetrix [at least 7091467] (imputed)	N
16	rs495828	8.61593e-09	9	136141870	rs2519093	NA	Low density lipoprotein cholesterol levels	43510	29507422	Hoffmann TJ	43164	Nat Genet	www.ncbi.nlm.nih.gov/pubmed/29507422	A large electronic-health-record-based genome-wide study of serum lipids.	76,627 European ancestry individuals, 7,795 Hispanic individuals, 6,855 East Asian ancestry individuals, 2,958 African American individuals, 439 South Asian ancestry individuals	NA	9q34.2	NR	ABO, ABO			ENSG00000175164, ENSG00000281879	NA	NA	rs2519093-C	rs2519093	0	2519093	intron_variant	0	0.831	1E-14	14	(Hispanic)	0.155	unit decrease	Affymetrix [at least 7091467] (imputed)	N
16	rs495828	8.61593e-09	9	136141870	rs2519093	NA	Low density lipoprotein cholesterol levels	43510	29507422	Hoffmann TJ	43164	Nat Genet	www.ncbi.nlm.nih.gov/pubmed/29507422	A large electronic-health-record-based genome-wide study of serum lipids.	76,627 European ancestry individuals, 7,795 Hispanic individuals, 6,855 East Asian ancestry individuals, 2,958 African American individuals, 439 South Asian ancestry individuals	NA	9q34.2	NR	ABO, ABO			ENSG00000175164, ENSG00000281879	NA	NA	rs2519093-C	rs2519093	0	2519093	intron_variant	0	0.797	1E-6	6	(East Asian)	0.098	unit decrease	Affymetrix [at least 7091467] (imputed)	N
16	rs495828	8.61593e-09	9	136141870	rs2519093	NA	Low density lipoprotein cholesterol levels	43510	29507422	Hoffmann TJ	43164	Nat Genet	www.ncbi.nlm.nih.gov/pubmed/29507422	A large electronic-health-record-based genome-wide study of serum lipids.	76,627 European ancestry individuals, 7,795 Hispanic individuals, 6,855 East Asian ancestry individuals, 2,958 African American individuals, 439 South Asian ancestry individuals	NA	9q34.2	NR	ABO, ABO			ENSG00000175164, ENSG00000281879	NA	NA	rs2519093-C	rs2519093	0	2519093	intron_variant	0	NR	7E-65	64.1549		0.092	unit decrease	Affymetrix [at least 7091467] (imputed)	N
16	rs495828	8.61593e-09	9	136141870	rs2519093	NA	Hemoglobin	43309	29403010	Kanai M	43136	Nat Genet	www.ncbi.nlm.nih.gov/pubmed/29403010	Genetic analysis of quantitative traits in the Japanese population links cell types to complex human diseases.	108,769 Japanese ancestry individuals	NA	9q34.2	ABO	ABO, ABO			ENSG00000175164, ENSG00000281879	NA	NA	rs2519093-?	rs2519093	0	2519093	intron_variant	0	NR	1E-35	35		0.0588	[0.05-0.068] unit decrease novel	Illumina [6108953] (imputed)	N
16	rs495828	8.61593e-09	9	136141870	rs2519093	NA	Red blood cell count	43309	29403010	Kanai M	43136	Nat Genet	www.ncbi.nlm.nih.gov/pubmed/29403010	Genetic analysis of quantitative traits in the Japanese population links cell types to complex human diseases.	108,794 Japanese ancestry individuals	NA	9q34.2	ABO	ABO, ABO			ENSG00000175164, ENSG00000281879	NA	NA	rs2519093-?	rs2519093	0	2519093	intron_variant	0	NR	7E-45	44.1549		0.06646	[0.057-0.076] unit decrease novel	Illumina [6108953] (imputed)	N
16	rs495828	8.61593e-09	9	136141870	rs2519093	NA	Serum alkaline phosphatase levels	43309	29403010	Kanai M	43136	Nat Genet	www.ncbi.nlm.nih.gov/pubmed/29403010	Genetic analysis of quantitative traits in the Japanese population links cell types to complex human diseases.	105,030 Japanese ancestry individuals	NA	9q34.2	ABO	ABO, ABO			ENSG00000175164, ENSG00000281879	NA	NA	rs2519093-?	rs2519093	0	2519093	intron_variant	0	NR	2E-887	886.699		0.3104	[0.3-0.32] unit decrease novel	Illumina [6108953] (imputed)	N
16	rs495828	8.61593e-09	9	136141870	rs2519093	NA	Coronary artery disease	43129	29212778	van der Harst P	43075	Circ Res	www.ncbi.nlm.nih.gov/pubmed/29212778	Identification of 64 Novel Genetic Loci Provides an Expanded View on the Genetic Architecture of Coronary Artery Disease.	up to 122,733 cases, up to 424,528 controls	NA	9q34.2	ABO	ABO, ABO			ENSG00000175164, ENSG00000281879	NA	NA	rs2519093-T	rs2519093	0	2519093	intron_variant	0	0.1841	2E-14	13.699		0.0554	[0.041-0.07] unit increase	Affymetrix [at least 7947838] (imputed)	N
16	rs495828	8.61593e-09	9	136141870	rs2519093	NA	Hematocrit	43309	29403010	Kanai M	43136	Nat Genet	www.ncbi.nlm.nih.gov/pubmed/29403010	Genetic analysis of quantitative traits in the Japanese population links cell types to complex human diseases.	108,757 Japanese ancestry individuals	NA	9q34.2	ABO	ABO, ABO			ENSG00000175164, ENSG00000281879	NA	NA	rs2519093-?	rs2519093	0	2519093	intron_variant	0	NR	1E-33	33		0.05699	[0.048-0.066] unit decrease novel	Illumina [6108953] (imputed)	N
16	rs495828	8.61593e-09	9	136141870	rs2519093	NA	White blood cell count	44092	32888494	Vuckovic D	44075	Cell	www.ncbi.nlm.nih.gov/pubmed/32888494	The Polygenic and Monogenic Basis of Blood Traits and Diseases.	408,112 British individuals	NA	9q34.2	ABO	ABO, ABO			ENSG00000175164, ENSG00000281879	NA	NA	rs2519093-T	rs2519093	0	2519093	intron_variant	0	0.184377	3E-52	51.5229		0.0433274	[0.038-0.049] unit decrease	Affymetrix [93095623] (imputed)	N
16	rs495828	8.61593e-09	9	136141870	rs2519093	NA	LDL cholesterol	43430	30275531	Klarin D	43374	Nat Genet	www.ncbi.nlm.nih.gov/pubmed/30275531	Genetics of blood lipids among ~300,000 multi-ethnic participants of the Million Veteran Program.	215,551 European ancestry individuals, 57,332 African American individuals, 24,743 Hispanic individuals	Up to 319,677 individuals	9q34.2	ABO	ABO, ABO			ENSG00000175164, ENSG00000281879	NA	NA	rs2519093-T	rs2519093	0	2519093	intron_variant	0	0.1808	8E-102	101.097		0.0737	[0.067-0.08] mg dl-1 increase	Affymetrix [up to 31400000] (imputed)	N
16	rs495828	8.61593e-09	9	136141870	rs2519093	NA	CX3CL1 levels	44159	33067605	Folkersen L	44120	Nat Metab	www.ncbi.nlm.nih.gov/pubmed/33067605	Genomic and drug target evaluation of 90 cardiovascular proteins in 30,931 individuals.	21,758 European ancestry individuals	9,173 individuals	9q34.2		ABO, ABO			ENSG00000175164, ENSG00000281879	NA	NA	rs2519093-T	rs2519093	0	2519093	intron_variant	0	0.2	3E-13	12.5229		0.0947	unit decrease	Affymetrix, Illumina [20300000] (imputed)	N
16	rs495828	8.61593e-09	9	136141870	rs2519093	NA	Serum levels of protein GLCE	44607	35078996	Gudjonsson A	44586	Nat Commun	www.ncbi.nlm.nih.gov/pubmed/35078996	A genome-wide association study of serum proteins reveals shared loci with common diseases.	5,358 Icelandic ancestry individuals	NA	9q34.2		ABO, ABO			ENSG00000175164, ENSG00000281879	NA	NA	rs2519093-T	rs2519093	0	2519093	intron_variant	0	0.1214	3E-48	47.5229		0.412802	[0.36-0.47] unit increase	Illumina [7506463] (imputed)	N
16	rs495828	8.61593e-09	9	136141870	rs2519093	NA	Serum levels of protein ICAM4	44607	35078996	Gudjonsson A	44586	Nat Commun	www.ncbi.nlm.nih.gov/pubmed/35078996	A genome-wide association study of serum proteins reveals shared loci with common diseases.	5,364 Icelandic ancestry individuals	NA	9q34.2		ABO, ABO			ENSG00000175164, ENSG00000281879	NA	NA	rs2519093-T	rs2519093	0	2519093	intron_variant	0	0.1214	9E-36	35.0458		0.360126	[0.3-0.42] unit decrease	Illumina [7506463] (imputed)	N
16	rs495828	8.61593e-09	9	136141870	rs2519093	NA	Serum levels of protein ICAM4	44607	35078996	Gudjonsson A	44586	Nat Commun	www.ncbi.nlm.nih.gov/pubmed/35078996	A genome-wide association study of serum proteins reveals shared loci with common diseases.	5,364 Icelandic ancestry individuals	NA	9q34.2		ABO, ABO			ENSG00000175164, ENSG00000281879	NA	NA	rs2519093-T	rs2519093	0	2519093	intron_variant	0	0.1214	5E-29	28.301		0.322996	[0.27-0.38] unit decrease	Illumina [7506463] (imputed)	N
16	rs495828	8.61593e-09	9	136141870	rs2519093	NA	Serum levels of protein CHST12	44607	35078996	Gudjonsson A	44586	Nat Commun	www.ncbi.nlm.nih.gov/pubmed/35078996	A genome-wide association study of serum proteins reveals shared loci with common diseases.	5,356 Icelandic ancestry individuals	NA	9q34.2		ABO, ABO			ENSG00000175164, ENSG00000281879	NA	NA	rs2519093-T	rs2519093	0	2519093	intron_variant	0	0.1214	8E-15	14.0969		0.218862	[0.16-0.27] unit increase	Illumina [7506463] (imputed)	N
16	rs495828	8.61593e-09	9	136141870	rs2519093	NA	Serum levels of protein FAM3B	44607	35078996	Gudjonsson A	44586	Nat Commun	www.ncbi.nlm.nih.gov/pubmed/35078996	A genome-wide association study of serum proteins reveals shared loci with common diseases.	5,368 Icelandic ancestry individuals	NA	9q34.2		ABO, ABO			ENSG00000175164, ENSG00000281879	NA	NA	rs2519093-T	rs2519093	0	2519093	intron_variant	0	0.1214	2E-20	19.699		0.268491	[0.21-0.33] unit increase	Illumina [7506463] (imputed)	N
16	rs495828	8.61593e-09	9	136141870	rs2519093	NA	Serum levels of protein TPST2	44607	35078996	Gudjonsson A	44586	Nat Commun	www.ncbi.nlm.nih.gov/pubmed/35078996	A genome-wide association study of serum proteins reveals shared loci with common diseases.	5,350 Icelandic ancestry individuals	NA	9q34.2		ABO, ABO			ENSG00000175164, ENSG00000281879	NA	NA	rs2519093-T	rs2519093	0	2519093	intron_variant	0	0.1214	6E-16	15.2218		0.225162	[0.17-0.28] unit increase	Illumina [7506463] (imputed)	N
16	rs495828	8.61593e-09	9	136141870	rs977371848	NA	2-hour postprandial insulin levels in prediabetes	45082	35971929	Lin L	44789	Endokrynol Pol	www.ncbi.nlm.nih.gov/pubmed/35971929	Genome-wide association study of fasting proinsulin, fasting insulin, 2-hour postprandial proinsulin, and 2-hour postprandial insulin in Chinese Han people.	451 Han Chinese ancestry individuals	NA	9q34.2		ABO, ABO			ENSG00000175164, ENSG00000281879	NA	NA	rs977371848-?	rs977371848	1	2519093	intron_variant	0	NR	2E-7	6.69897		NA		NR [NR] (imputed)	N
16	rs495828	8.61593e-09	9	136141870	rs2519093	NA	Alpha-amylase 2B levels	45019	34648354	Pietzner M	44512	Science	www.ncbi.nlm.nih.gov/pubmed/34648354	Mapping the proteo-genomic convergence of human diseases.	10,708 European ancestry individuals	NA	9q34.2		ABO, ABO			ENSG00000175164, ENSG00000281879	NA	NA	rs2519093-T	rs2519093	0	2519093	intron_variant	0	0.2	6E-14	13.2218		0.134	[0.099-0.169] unit decrease	Affymetrix, Illumina [10200000] (imputed)	N
16	rs495828	8.61593e-09	9	136141870	rs2519093	NA	Neutrophil count	44543	34469753	Kachuri L	44434	Am J Hum Genet	www.ncbi.nlm.nih.gov/pubmed/34469753	Genetic determinants of blood-cell traits influence susceptibility to childhood acute lymphoblastic leukemia.	234,802 European ancestry individuals	100,556 European ancestry individuals	9q34.2		ABO, ABO			ENSG00000175164, ENSG00000281879	NA	NA	rs2519093-C	rs2519093	0	2519093	intron_variant	0	0.816	3E-19	18.5229		NA		Affymetrix [10369434] (imputed)	N
16	rs495828	8.61593e-09	9	136141870	rs2519093	NA	LDL cholesterol levels	44861	36142332	Hsu LA	44812	Int J Mol Sci	www.ncbi.nlm.nih.gov/pubmed/36142332	Common and Rare <i>PCSK9</i> Variants Associated with Low-Density Lipoprotein Cholesterol Levels and the Risk of Diabetes Mellitus: A Mendelian Randomization Study.	75,441 East Asian ancestry individuals	NA	9q34.2		ABO, ABO			ENSG00000175164, ENSG00000281879	NA	NA	rs2519093-?	rs2519093	0	2519093	intron_variant	0	NR	3E-45	44.5229		0.0107	[0.0091-0.0123] unit increase	Affymetrix [3639888] (imputed)	N
16	rs495828	8.61593e-09	9	136141870	rs2519093	NA	Adhesion G protein-coupled receptor F5 levels (ADGRF5.6409.57.3)	44936	29875488	Sun BB	43257	Nature	www.ncbi.nlm.nih.gov/pubmed/29875488	Genomic atlas of the human plasma proteome.	3,301 European ancestry individuals	NA	9q34.2		ABO, ABO			ENSG00000175164, ENSG00000281879	NA	NA	rs2519093-T	rs2519093	0	2519093	intron_variant	0	0.178	1E-155	155		0.78	[-0.72--0.84] unit decrease	Affymetrix [10572788] (imputed)	N
16	rs495828	8.61593e-09	9	136141870	rs2519093	NA	C1GALT1-specific chaperone 1 levels (C1GALT1C1.5735.54.3)	44936	29875488	Sun BB	43257	Nature	www.ncbi.nlm.nih.gov/pubmed/29875488	Genomic atlas of the human plasma proteome.	3,301 European ancestry individuals	NA	9q34.2		ABO, ABO			ENSG00000175164, ENSG00000281879	NA	NA	rs2519093-T	rs2519093	0	2519093	intron_variant	0	0.178	2E-89	88.699		0.61	[0.55-0.67] unit increase	Affymetrix [10572788] (imputed)	N
16	rs495828	8.61593e-09	9	136141870	rs2519093	NA	E-selectin levels (SELE.3470.1.2)	44936	29875488	Sun BB	43257	Nature	www.ncbi.nlm.nih.gov/pubmed/29875488	Genomic atlas of the human plasma proteome.	3,301 European ancestry individuals	NA	9q34.2		ABO, ABO			ENSG00000175164, ENSG00000281879	NA	NA	rs2519093-T	rs2519093	0	2519093	intron_variant	0	0.178	2E-474	473.699		1.17	[-1.11--1.23] unit decrease	Affymetrix [10572788] (imputed)	N
16	rs495828	8.61593e-09	9	136141870	rs2519093	NA	Vascular endothelial growth factor receptor 3 levels (FLT4.2358.19.2)	44936	29875488	Sun BB	43257	Nature	www.ncbi.nlm.nih.gov/pubmed/29875488	Genomic atlas of the human plasma proteome.	3,301 European ancestry individuals	NA	9q34.2		ABO, ABO			ENSG00000175164, ENSG00000281879	NA	NA	rs2519093-T	rs2519093	0	2519093	intron_variant	0	0.178	6E-80	79.2218		0.58	[-0.52--0.64] unit decrease	Affymetrix [10572788] (imputed)	N
16	rs495828	8.61593e-09	9	136141870	rs2519093	NA	D-glucuronyl C5-epimerase levels (GLCE.7808.5.3)	44936	29875488	Sun BB	43257	Nature	www.ncbi.nlm.nih.gov/pubmed/29875488	Genomic atlas of the human plasma proteome.	3,301 European ancestry individuals	NA	9q34.2		ABO, ABO			ENSG00000175164, ENSG00000281879	NA	NA	rs2519093-T	rs2519093	0	2519093	intron_variant	0	0.178	1E-78	78		0.58	[0.52-0.64] unit increase	Affymetrix [10572788] (imputed)	N
16	rs495828	8.61593e-09	9	136141870	rs2519093	NA	N-acetyllactosaminide beta-1,3-N-acetylglucosaminyltransferase 2 levels (B3GNT2.7980.72.3)	44936	29875488	Sun BB	43257	Nature	www.ncbi.nlm.nih.gov/pubmed/29875488	Genomic atlas of the human plasma proteome.	3,301 European ancestry individuals	NA	9q34.2		ABO, ABO			ENSG00000175164, ENSG00000281879	NA	NA	rs2519093-T	rs2519093	0	2519093	intron_variant	0	0.178	4E-23	22.3979		0.31	[0.25-0.37] unit increase	Affymetrix [10572788] (imputed)	N
16	rs495828	8.61593e-09	9	136141870	rs2519093	NA	Free cholesterol to total lipids ratio in IDL	44678	35213538	Richardson TG	44617	PLoS Biol	www.ncbi.nlm.nih.gov/pubmed/35213538	Characterising metabolomic signatures of lipid-modifying therapies through drug target mendelian randomisation.	115,082 European ancestry individuals	NA	9q34.2		ABO, ABO			ENSG00000175164, ENSG00000281879	NA	NA	rs2519093-C	rs2519093	0	2519093	intron_variant	0	0.816261	1E-15	15		0.0423626	[0.032-0.053] unit decrease	NR [11722792] (imputed)	N
16	rs495828	8.61593e-09	9	136141870	rs2519093	NA	Cholesterol to total lipids ratio in IDL	44678	35213538	Richardson TG	44617	PLoS Biol	www.ncbi.nlm.nih.gov/pubmed/35213538	Characterising metabolomic signatures of lipid-modifying therapies through drug target mendelian randomisation.	115,082 European ancestry individuals	NA	9q34.2		ABO, ABO			ENSG00000175164, ENSG00000281879	NA	NA	rs2519093-C	rs2519093	0	2519093	intron_variant	0	0.816261	4E-13	12.3979		0.0375592	[0.027-0.048] unit decrease	NR [11722792] (imputed)	N
16	rs495828	8.61593e-09	9	136141870	rs2519093	NA	Triglycerides to total lipids ratio in IDL	44678	35213538	Richardson TG	44617	PLoS Biol	www.ncbi.nlm.nih.gov/pubmed/35213538	Characterising metabolomic signatures of lipid-modifying therapies through drug target mendelian randomisation.	115,082 European ancestry individuals	NA	9q34.2		ABO, ABO			ENSG00000175164, ENSG00000281879	NA	NA	rs2519093-C	rs2519093	0	2519093	intron_variant	0	0.816261	3E-14	13.5229		0.0389893	[0.029-0.049] unit increase	NR [11722792] (imputed)	N
16	rs495828	8.61593e-09	9	136141870	rs2519093	NA	Cortical thickness	44545	34560273	Shadrin AA	44460	Neuroimage	www.ncbi.nlm.nih.gov/pubmed/34560273	Vertex-wise multivariate genome-wide association study identifies 780 unique genetic loci associated with cortical morphology.	35,657 White British ancestry individuals	NA	9q34.2	NR	ABO, ABO			ENSG00000175164, ENSG00000281879	NA	NA	rs2519093-T	rs2519093	0	2519093	intron_variant	0	0.1826	4E-11	10.3979		NA		NR [9056863] (imputed)	N
16	rs495828	8.61593e-09	9	136141870	rs2519093	NA	Cholesteryl ester levels in small HDL	44678	35213538	Richardson TG	44617	PLoS Biol	www.ncbi.nlm.nih.gov/pubmed/35213538	Characterising metabolomic signatures of lipid-modifying therapies through drug target mendelian randomisation.	115,082 European ancestry individuals	NA	9q34.2		ABO, ABO			ENSG00000175164, ENSG00000281879	NA	NA	rs2519093-C	rs2519093	0	2519093	intron_variant	0	0.816261	3E-23	22.5229		0.0530983	[0.043-0.064] unit decrease	NR [11722792] (imputed)	N
16	rs495828	8.61593e-09	9	136141870	rs2519093	NA	Triglycerides to total lipids ratio in large LDL	44678	35213538	Richardson TG	44617	PLoS Biol	www.ncbi.nlm.nih.gov/pubmed/35213538	Characterising metabolomic signatures of lipid-modifying therapies through drug target mendelian randomisation.	115,082 European ancestry individuals	NA	9q34.2		ABO, ABO			ENSG00000175164, ENSG00000281879	NA	NA	rs2519093-C	rs2519093	0	2519093	intron_variant	0	0.816261	9E-16	15.0458		0.0416703	[0.032-0.052] unit increase	NR [11722792] (imputed)	N
16	rs495828	8.61593e-09	9	136141870	rs2519093	NA	Free cholesterol to total lipids ratio in large VLDL	44678	35213538	Richardson TG	44617	PLoS Biol	www.ncbi.nlm.nih.gov/pubmed/35213538	Characterising metabolomic signatures of lipid-modifying therapies through drug target mendelian randomisation.	115,071 European ancestry individuals	NA	9q34.2		ABO, ABO			ENSG00000175164, ENSG00000281879	NA	NA	rs2519093-C	rs2519093	0	2519093	intron_variant	0	0.81627	2E-48	47.699		0.0771588	[0.067-0.088] unit decrease	NR [11722792] (imputed)	N
16	rs495828	8.61593e-09	9	136141870	rs2519093	NA	Cholesterol to total lipids ratio in large VLDL	44678	35213538	Richardson TG	44617	PLoS Biol	www.ncbi.nlm.nih.gov/pubmed/35213538	Characterising metabolomic signatures of lipid-modifying therapies through drug target mendelian randomisation.	115,071 European ancestry individuals	NA	9q34.2		ABO, ABO			ENSG00000175164, ENSG00000281879	NA	NA	rs2519093-C	rs2519093	0	2519093	intron_variant	0	0.81627	7E-57	56.1549		0.082869	[0.073-0.093] unit decrease	NR [11722792] (imputed)	N
16	rs495828	8.61593e-09	9	136141870	rs2519093	NA	Cholesteryl esters to total lipids ratio in large VLDL	44678	35213538	Richardson TG	44617	PLoS Biol	www.ncbi.nlm.nih.gov/pubmed/35213538	Characterising metabolomic signatures of lipid-modifying therapies through drug target mendelian randomisation.	115,071 European ancestry individuals	NA	9q34.2		ABO, ABO			ENSG00000175164, ENSG00000281879	NA	NA	rs2519093-C	rs2519093	0	2519093	intron_variant	0	0.81627	5E-49	48.301		0.075147	[0.065-0.085] unit decrease	NR [11722792] (imputed)	N
16	rs495828	8.61593e-09	9	136141870	rs2519093	NA	Total campesterol	44673	35013273	Scholz M	44571	Nat Commun	www.ncbi.nlm.nih.gov/pubmed/35013273	Genome-wide meta-analysis of phytosterols reveals five novel loci and a detrimental effect on coronary atherosclerosis.	9,758 European ancestry individuals	NA	9q34.2		ABO, ABO			ENSG00000175164, ENSG00000281879	NA	NA	rs2519093-T	rs2519093	0	2519093	intron_variant	0	0.22	2E-12	11.699		0.045	increase	Affymetrix, Illumina [8000000] (imputed)	N
16	rs495828	8.61593e-09	9	136141870	rs2519093	NA	Cholesterol to total lipids ratio in medium VLDL	44678	35213538	Richardson TG	44617	PLoS Biol	www.ncbi.nlm.nih.gov/pubmed/35213538	Characterising metabolomic signatures of lipid-modifying therapies through drug target mendelian randomisation.	115,082 European ancestry individuals	NA	9q34.2		ABO, ABO			ENSG00000175164, ENSG00000281879	NA	NA	rs2519093-C	rs2519093	0	2519093	intron_variant	0	0.816261	4E-33	32.3979		0.0601736	[0.05-0.07] unit decrease	NR [11722792] (imputed)	N
16	rs495828	8.61593e-09	9	136141870	rs2519093	NA	Free cholesterol to total lipids ratio in medium VLDL	44678	35213538	Richardson TG	44617	PLoS Biol	www.ncbi.nlm.nih.gov/pubmed/35213538	Characterising metabolomic signatures of lipid-modifying therapies through drug target mendelian randomisation.	115,082 European ancestry individuals	NA	9q34.2		ABO, ABO			ENSG00000175164, ENSG00000281879	NA	NA	rs2519093-C	rs2519093	0	2519093	intron_variant	0	0.816261	3E-41	40.5229		0.0682993	[0.058-0.078] unit decrease	NR [11722792] (imputed)	N
16	rs495828	8.61593e-09	9	136141870	rs2519093	NA	Phospholipids to total lipids ratio in medium VLDL	44678	35213538	Richardson TG	44617	PLoS Biol	www.ncbi.nlm.nih.gov/pubmed/35213538	Characterising metabolomic signatures of lipid-modifying therapies through drug target mendelian randomisation.	115,082 European ancestry individuals	NA	9q34.2		ABO, ABO			ENSG00000175164, ENSG00000281879	NA	NA	rs2519093-C	rs2519093	0	2519093	intron_variant	0	0.816261	4E-44	43.3979		0.0713236	[0.061-0.081] unit decrease	NR [11722792] (imputed)	N
16	rs495828	8.61593e-09	9	136141870	rs2519093	NA	Interleukin-3 receptor subunit alpha levels (IL3RA.13744.37.3)	44936	29875488	Sun BB	43257	Nature	www.ncbi.nlm.nih.gov/pubmed/29875488	Genomic atlas of the human plasma proteome.	3,301 European ancestry individuals	NA	9q34.2		ABO, ABO			ENSG00000175164, ENSG00000281879	NA	NA	rs2519093-T	rs2519093	0	2519093	intron_variant	0	0.178	8E-198	197.097		0.86	[-0.8--0.92] unit decrease	Affymetrix [10572788] (imputed)	N
16	rs495828	8.61593e-09	9	136141870	rs2519093	NA	P-selectin levels (SELP.4154.57.2)	44936	29875488	Sun BB	43257	Nature	www.ncbi.nlm.nih.gov/pubmed/29875488	Genomic atlas of the human plasma proteome.	3,301 European ancestry individuals	NA	9q34.2		ABO, ABO			ENSG00000175164, ENSG00000281879	NA	NA	rs2519093-T	rs2519093	0	2519093	intron_variant	0	0.178	4E-48	47.3979		0.46	[-0.4--0.52] unit decrease	Affymetrix [10572788] (imputed)	N
16	rs495828	8.61593e-09	9	136141870	rs2519093	NA	Cholesterol to total lipids ratio in medium LDL	44678	35213538	Richardson TG	44617	PLoS Biol	www.ncbi.nlm.nih.gov/pubmed/35213538	Characterising metabolomic signatures of lipid-modifying therapies through drug target mendelian randomisation.	115,082 European ancestry individuals	NA	9q34.2		ABO, ABO			ENSG00000175164, ENSG00000281879	NA	NA	rs2519093-C	rs2519093	0	2519093	intron_variant	0	0.816261	6E-19	18.2218		0.0474908	[0.037-0.058] unit decrease	NR [11722792] (imputed)	N
16	rs495828	8.61593e-09	9	136141870	rs2519093	NA	Protein FAM3B levels (FAM3B.9177.6.3)	44936	29875488	Sun BB	43257	Nature	www.ncbi.nlm.nih.gov/pubmed/29875488	Genomic atlas of the human plasma proteome.	3,301 European ancestry individuals	NA	9q34.2		ABO, ABO			ENSG00000175164, ENSG00000281879	NA	NA	rs2519093-T	rs2519093	0	2519093	intron_variant	0	0.178	3E-20	19.5229		0.29	[0.23-0.35] unit increase	Affymetrix [10572788] (imputed)	N
16	rs495828	8.61593e-09	9	136141870	rs2519093	NA	Thrombospondin type-1 domain-containing protein 1 levels (THSD1.5621.64.3)	44936	29875488	Sun BB	43257	Nature	www.ncbi.nlm.nih.gov/pubmed/29875488	Genomic atlas of the human plasma proteome.	3,301 European ancestry individuals	NA	9q34.2		ABO, ABO			ENSG00000175164, ENSG00000281879	NA	NA	rs2519093-T	rs2519093	0	2519093	intron_variant	0	0.178	3E-19	18.5229		0.29	[-0.23--0.35] unit decrease	Affymetrix [10572788] (imputed)	N
16	rs495828	8.61593e-09	9	136141870	rs2519093	NA	Triglycerides to total lipids ratio in medium LDL	44678	35213538	Richardson TG	44617	PLoS Biol	www.ncbi.nlm.nih.gov/pubmed/35213538	Characterising metabolomic signatures of lipid-modifying therapies through drug target mendelian randomisation.	115,082 European ancestry individuals	NA	9q34.2		ABO, ABO			ENSG00000175164, ENSG00000281879	NA	NA	rs2519093-C	rs2519093	0	2519093	intron_variant	0	0.816261	2E-24	23.699		0.0533791	[0.043-0.064] unit increase	NR [11722792] (imputed)	N
16	rs495828	8.61593e-09	9	136141870	rs2519093	NA	Cholesteryl esters to total lipids ratio in medium VLDL	44678	35213538	Richardson TG	44617	PLoS Biol	www.ncbi.nlm.nih.gov/pubmed/35213538	Characterising metabolomic signatures of lipid-modifying therapies through drug target mendelian randomisation.	115,082 European ancestry individuals	NA	9q34.2		ABO, ABO			ENSG00000175164, ENSG00000281879	NA	NA	rs2519093-C	rs2519093	0	2519093	intron_variant	0	0.816261	2E-29	28.699		0.0564032	[0.047-0.066] unit decrease	NR [11722792] (imputed)	N
16	rs495828	8.61593e-09	9	136141870	rs2519093	NA	Triglycerides to total lipids ratio in medium VLDL	44678	35213538	Richardson TG	44617	PLoS Biol	www.ncbi.nlm.nih.gov/pubmed/35213538	Characterising metabolomic signatures of lipid-modifying therapies through drug target mendelian randomisation.	115,082 European ancestry individuals	NA	9q34.2		ABO, ABO			ENSG00000175164, ENSG00000281879	NA	NA	rs2519093-C	rs2519093	0	2519093	intron_variant	0	0.816261	2E-36	35.699		0.0635228	[0.054-0.073] unit increase	NR [11722792] (imputed)	N
16	rs495828	8.61593e-09	9	136141870	rs977371848	NA	X-26054 levels	44879	35347128	Yin X	44648	Nat Commun	www.ncbi.nlm.nih.gov/pubmed/35347128	Genome-wide association studies of metabolites in Finnish men identify disease-relevant loci.	6,136 Finnish ancestry individuals	NA	9q34.2		ABO, ABO			ENSG00000175164, ENSG00000281879	NA	NA	rs977371848-C	rs977371848	1	2519093	intron_variant	0	NR	1E-24	24		0.32	unit decrease	NR [16000000] (imputed)	N
16	rs495828	8.61593e-09	9	136141870	rs2519093	NA	Cereal consumption (bowls per week) (UKB data field 1458)	44803	32193382	Cole JB	43909	Nat Commun	www.ncbi.nlm.nih.gov/pubmed/32193382	Comprehensive genomic analysis of dietary habits in UK Biobank identifies hundreds of genetic associations.	447,935 European ancestry individuals	NA	9q34.2		ABO, ABO			ENSG00000175164, ENSG00000281879	NA	NA	rs2519093-C	rs2519093	0	2519093	intron_variant	0	0.815378	9E-9	8.04576		0.0154846	[0.01-0.021] unit increase	NR [NR] (imputed)	N
16	rs495828	8.61593e-09	9	136141870	rs2519093	NA	Total cholesterol levels	44882	34887591	Graham SE	44539	Nature	www.ncbi.nlm.nih.gov/pubmed/34887591	The power of genetic diversity in genome-wide association studies of lipids.	1,320,016 European ancestry individuals	NA	9q34.2		ABO, ABO			ENSG00000175164, ENSG00000281879	NA	NA	rs2519093-T	rs2519093	0	2519093	intron_variant	0	0.186856	3E-248	247.523		0.0683257	[0.065-0.072] unit increase	NR [52000000] (imputed)	N
16	rs495828	8.61593e-09	9	136141870	rs2519093	NA	E-selectin levels	45096	36349687	Png G	44874	Hum Mol Genet	www.ncbi.nlm.nih.gov/pubmed/36349687	Identifying causal serum protein-cardiometabolic trait relationships using whole genome sequencing.	2,923 Greek (founder/geneitc isolate) individuals	NA	9q34.2		ABO, ABO			ENSG00000175164, ENSG00000281879	NA	NA	rs2519093-?	rs2519093	0	2519093	intron_variant	0	NR	4E-285	284.398		0.9319	[0.88-0.98] unit decrease	Illumina [30603773]	N
16	rs495828	8.61593e-09	9	136141870	rs2519093	NA	Total cholesterol levels	44882	36329257	Lee CJ	44868	Commun Biol	www.ncbi.nlm.nih.gov/pubmed/36329257	Phenome-wide analysis of Taiwan Biobank reveals novel glycemia-related loci and genetic risks for diabetes.	76,578 Taiwanese ancestry individuals	NA	9q34.2		ABO, ABO			ENSG00000175164, ENSG00000281879	NA	NA	rs2519093-?	rs2519093	0	2519093	intron_variant	0	NR	5E-51	50.301		3.32982	unit decrease	NR [5925277] (imputed)	N
16	rs495828	8.61593e-09	9	136141870	rs2519093	NA	White blood cell count	44882	36329257	Lee CJ	44868	Commun Biol	www.ncbi.nlm.nih.gov/pubmed/36329257	Phenome-wide analysis of Taiwan Biobank reveals novel glycemia-related loci and genetic risks for diabetes.	76,317 Taiwanese ancestry individuals	NA	9q34.2		ABO, ABO			ENSG00000175164, ENSG00000281879	NA	NA	rs2519093-?	rs2519093	0	2519093	intron_variant	0	NR	2E-8	7.69897		0.0553735	unit increase	NR [5925277] (imputed)	N
16	rs495828	8.61593e-09	9	136141870	rs2519093	NA	Hemoglobin levels	44882	36329257	Lee CJ	44868	Commun Biol	www.ncbi.nlm.nih.gov/pubmed/36329257	Phenome-wide analysis of Taiwan Biobank reveals novel glycemia-related loci and genetic risks for diabetes.	76,354 Taiwanese ancestry individuals	NA	9q34.2		ABO, ABO			ENSG00000175164, ENSG00000281879	NA	NA	rs2519093-?	rs2519093	0	2519093	intron_variant	0	NR	8E-27	26.0969		0.0818747	unit increase	NR [5925277] (imputed)	N
16	rs495828	8.61593e-09	9	136141870	rs2519093	NA	Red blood cell count	44882	36329257	Lee CJ	44868	Commun Biol	www.ncbi.nlm.nih.gov/pubmed/36329257	Phenome-wide analysis of Taiwan Biobank reveals novel glycemia-related loci and genetic risks for diabetes.	76,086 Taiwanese ancestry individuals	NA	9q34.2		ABO, ABO			ENSG00000175164, ENSG00000281879	NA	NA	rs2519093-?	rs2519093	0	2519093	intron_variant	0	NR	6E-33	32.2218		0.0324894	unit increase	NR [5925277] (imputed)	N
16	rs495828	8.61593e-09	9	136141870	rs2519093	NA	Low density lipoprotein cholesterol levels	44882	36329257	Lee CJ	44868	Commun Biol	www.ncbi.nlm.nih.gov/pubmed/36329257	Phenome-wide analysis of Taiwan Biobank reveals novel glycemia-related loci and genetic risks for diabetes.	76,650 Taiwanese ancestry individuals	NA	9q34.2		ABO, ABO			ENSG00000175164, ENSG00000281879	NA	NA	rs2519093-?	rs2519093	0	2519093	intron_variant	0	NR	2E-43	42.699		2.77722	unit decrease	NR [5925277] (imputed)	N
16	rs495828	8.61593e-09	9	136141870	rs2519093	NA	Cholesteryl esters to total lipids ratio in very large HDL	44678	35213538	Richardson TG	44617	PLoS Biol	www.ncbi.nlm.nih.gov/pubmed/35213538	Characterising metabolomic signatures of lipid-modifying therapies through drug target mendelian randomisation.	115,056 European ancestry individuals	NA	9q34.2		ABO, ABO			ENSG00000175164, ENSG00000281879	NA	NA	rs2519093-C	rs2519093	0	2519093	intron_variant	0	0.81625	1E-8	8		0.0301973	[0.02-0.041] unit decrease	NR [11722792] (imputed)	N
16	rs495828	8.61593e-09	9	136141870	rs2519093	NA	Cholesterol to total lipids ratio in very large HDL	44678	35213538	Richardson TG	44617	PLoS Biol	www.ncbi.nlm.nih.gov/pubmed/35213538	Characterising metabolomic signatures of lipid-modifying therapies through drug target mendelian randomisation.	115,056 European ancestry individuals	NA	9q34.2		ABO, ABO			ENSG00000175164, ENSG00000281879	NA	NA	rs2519093-C	rs2519093	0	2519093	intron_variant	0	0.81625	2E-14	13.699		0.0386844	[0.029-0.049] unit decrease	NR [11722792] (imputed)	N
16	rs495828	8.61593e-09	9	136141870	rs977371848	NA	Red blood cell count	44589	33887194	Hu Y	44307	Am J Hum Genet	www.ncbi.nlm.nih.gov/pubmed/33887194	Whole-genome sequencing association analysis of quantitative red blood cell phenotypes: The NHLBI TOPMed program.	20,220 Amish, White ancestry individuals, 384 Asian ancestry individuals, 10,747 Black individuals, 13,119 ﻿Central American ancestry, ﻿Cuban ancestry, ﻿Dominican ancestry, ﻿Mexican ancestry, ﻿Puerto Rican ancestry, ﻿South American ancestry individuals	NA	9q34.2		ABO, ABO			ENSG00000175164, ENSG00000281879	NA	NA	rs977371848-C	rs977371848	1	2519093	intron_variant	0	NR	9E-14	13.0458		0.03	[0.03-0.03] unit increase	Illumina [92652022]	N
16	rs495828	8.61593e-09	9	136141870	rs2519093	NA	Cholesterol to total lipids ratio in very large VLDL	44678	35213538	Richardson TG	44617	PLoS Biol	www.ncbi.nlm.nih.gov/pubmed/35213538	Characterising metabolomic signatures of lipid-modifying therapies through drug target mendelian randomisation.	114,160 European ancestry individuals	NA	9q34.2		ABO, ABO			ENSG00000175164, ENSG00000281879	NA	NA	rs2519093-C	rs2519093	0	2519093	intron_variant	0	0.816375	1E-34	34		0.0626868	[0.053-0.073] unit decrease	NR [11722792] (imputed)	N
16	rs495828	8.61593e-09	9	136141870	rs2519093	NA	Free cholesterol to total lipids ratio in very large VLDL	44678	35213538	Richardson TG	44617	PLoS Biol	www.ncbi.nlm.nih.gov/pubmed/35213538	Characterising metabolomic signatures of lipid-modifying therapies through drug target mendelian randomisation.	114,160 European ancestry individuals	NA	9q34.2		ABO, ABO			ENSG00000175164, ENSG00000281879	NA	NA	rs2519093-C	rs2519093	0	2519093	intron_variant	0	0.816375	2E-28	27.699		0.0571138	[0.047-0.067] unit decrease	NR [11722792] (imputed)	N
16	rs495828	8.61593e-09	9	136141870	rs977371848	NA	Hematocrit	44589	33887194	Hu Y	44307	Am J Hum Genet	www.ncbi.nlm.nih.gov/pubmed/33887194	Whole-genome sequencing association analysis of quantitative red blood cell phenotypes: The NHLBI TOPMed program.	33,324 Amish, White ancestry individuals, 654 Asian ancestry individuals, 14,474 Black individuals, 14,035 ﻿Central American ancestry, ﻿Cuban ancestry, ﻿Dominican ancestry, ﻿Mexican ancestry, ﻿Puerto Rican ancestry, ﻿South American ancestry individuals	NA	9q34.2		ABO, ABO			ENSG00000175164, ENSG00000281879	NA	NA	rs977371848-C	rs977371848	1	2519093	intron_variant	0	NR	1E-14	14		0.2	[0.14-0.26] unit increase	Illumina [110396782]	N
16	rs495828	8.61593e-09	9	136141870	rs977371848	NA	Hemoglobin	44589	33887194	Hu Y	44307	Am J Hum Genet	www.ncbi.nlm.nih.gov/pubmed/33887194	Whole-genome sequencing association analysis of quantitative red blood cell phenotypes: The NHLBI TOPMed program.	33,325 Amish, White ancestry individuals, 653 Asian ancestry individuals, 14,454 Black individuals, 14,029 ﻿Central American ancestry, ﻿Cuban ancestry, ﻿Dominican ancestry, ﻿Mexican ancestry, ﻿Puerto Rican ancestry, ﻿South American ancestry individuals	NA	9q34.2		ABO, ABO			ENSG00000175164, ENSG00000281879	NA	NA	rs977371848-C	rs977371848	1	2519093	intron_variant	0	NR	3E-17	16.5229		0.08	[0.06-0.1] unit increase	Illumina [110351653]	N
16	rs495828	8.61593e-09	9	136141870	rs2519093	NA	Phospholipids to total lipids ratio in very large VLDL	44678	35213538	Richardson TG	44617	PLoS Biol	www.ncbi.nlm.nih.gov/pubmed/35213538	Characterising metabolomic signatures of lipid-modifying therapies through drug target mendelian randomisation.	114,160 European ancestry individuals	NA	9q34.2		ABO, ABO			ENSG00000175164, ENSG00000281879	NA	NA	rs2519093-C	rs2519093	0	2519093	intron_variant	0	0.816375	1E-26	26		0.0570028	[0.047-0.067] unit decrease	NR [11722792] (imputed)	N
16	rs495828	8.61593e-09	9	136141870	rs2519093	NA	White blood cell count	44544	34594039	Sakaue S	44469	Nat Genet	www.ncbi.nlm.nih.gov/pubmed/34594039	A cross-population atlas of genetic associations for 220 human phenotypes.	154,355 East Asian ancestry individuals	NA	9q34.2		ABO, ABO			ENSG00000175164, ENSG00000281879	NA	NA	rs2519093-T	rs2519093	0	2519093	intron_variant	0	0.27567	8E-11	10.0969		0.0246807	[0.017-0.032] unit decrease	Illumina [13479091] (imputed)	N
16	rs495828	8.61593e-09	9	136141870	rs2519093	NA	Cholesterol to total lipids ratio in very small VLDL	44678	35213538	Richardson TG	44617	PLoS Biol	www.ncbi.nlm.nih.gov/pubmed/35213538	Characterising metabolomic signatures of lipid-modifying therapies through drug target mendelian randomisation.	115,082 European ancestry individuals	NA	9q34.2		ABO, ABO			ENSG00000175164, ENSG00000281879	NA	NA	rs2519093-C	rs2519093	0	2519093	intron_variant	0	0.816261	5E-18	17.301		0.0435945	[0.034-0.053] unit decrease	NR [11722792] (imputed)	N
16	rs495828	8.61593e-09	9	136141870	rs2519093	NA	Free cholesterol to total lipids ratio in very small VLDL	44678	35213538	Richardson TG	44617	PLoS Biol	www.ncbi.nlm.nih.gov/pubmed/35213538	Characterising metabolomic signatures of lipid-modifying therapies through drug target mendelian randomisation.	115,082 European ancestry individuals	NA	9q34.2		ABO, ABO			ENSG00000175164, ENSG00000281879	NA	NA	rs2519093-C	rs2519093	0	2519093	intron_variant	0	0.816261	1E-22	22		0.0518117	[0.041-0.062] unit decrease	NR [11722792] (imputed)	N
16	rs495828	8.61593e-09	9	136141870	rs2519093	NA	Red blood cell count	44544	34594039	Sakaue S	44469	Nat Genet	www.ncbi.nlm.nih.gov/pubmed/34594039	A cross-population atlas of genetic associations for 220 human phenotypes.	153,512 East Asian ancestry individuals	NA	9q34.2		ABO, ABO			ENSG00000175164, ENSG00000281879	NA	NA	rs2519093-T	rs2519093	0	2519093	intron_variant	0	0.275511	3E-66	65.5229		0.0600004	[0.053-0.067] unit decrease	Illumina [13479135] (imputed)	N
16	rs495828	8.61593e-09	9	136141870	rs2519093	NA	Triglycerides to total lipids ratio in very large VLDL	44678	35213538	Richardson TG	44617	PLoS Biol	www.ncbi.nlm.nih.gov/pubmed/35213538	Characterising metabolomic signatures of lipid-modifying therapies through drug target mendelian randomisation.	114,160 European ancestry individuals	NA	9q34.2		ABO, ABO			ENSG00000175164, ENSG00000281879	NA	NA	rs2519093-C	rs2519093	0	2519093	intron_variant	0	0.816375	3E-41	40.5229		0.0695286	[0.059-0.08] unit increase	NR [11722792] (imputed)	N
16	rs495828	8.61593e-09	9	136141870	rs2519093	NA	Cholesteryl esters to total lipids ratio in very large VLDL	44678	35213538	Richardson TG	44617	PLoS Biol	www.ncbi.nlm.nih.gov/pubmed/35213538	Characterising metabolomic signatures of lipid-modifying therapies through drug target mendelian randomisation.	114,160 European ancestry individuals	NA	9q34.2		ABO, ABO			ENSG00000175164, ENSG00000281879	NA	NA	rs2519093-C	rs2519093	0	2519093	intron_variant	0	0.816375	2E-34	33.699		0.0623749	[0.052-0.072] unit decrease	NR [11722792] (imputed)	N
16	rs495828	8.61593e-09	9	136141870	rs2519093	NA	Plasma X-26054 levels in chronic kidney disease	45099	37277652	Schlosser P	45082	Nat Genet	www.ncbi.nlm.nih.gov/pubmed/37277652	Genetic studies of paired metabolomes reveal enzymatic and transport processes at the interface of plasma and urine.	3,829 European ancestry individuals	NA	9q34.2		ABO, ABO			ENSG00000175164, ENSG00000281879	NA	NA	rs2519093-T	rs2519093	0	2519093	intron_variant	0	0.22	4E-17	16.3979		0.144	[0.11-0.18] unit increase	Illumina [7723559] (imputed)	N
16	rs495828	8.61593e-09	9	136141870	rs2519093	NA	Blood urea nitrogen levels	44544	34594039	Sakaue S	44469	Nat Genet	www.ncbi.nlm.nih.gov/pubmed/34594039	A cross-population atlas of genetic associations for 220 human phenotypes.	344,052 European ancestry individuals, 148,767 East Asian ancestry individuals	NA	9q34.2		ABO, ABO			ENSG00000175164, ENSG00000281879	NA	NA	rs2519093-T	rs2519093	0	2519093	intron_variant	0	NR	2E-15	14.699		0.0186	[0.014-0.023] unit increase	Affymetrix, Illumina [20538307] (imputed)	N
16	rs495828	8.61593e-09	9	136141870	rs2519093	NA	Triglycerides to total lipids ratio in very small VLDL	44678	35213538	Richardson TG	44617	PLoS Biol	www.ncbi.nlm.nih.gov/pubmed/35213538	Characterising metabolomic signatures of lipid-modifying therapies through drug target mendelian randomisation.	115,082 European ancestry individuals	NA	9q34.2		ABO, ABO			ENSG00000175164, ENSG00000281879	NA	NA	rs2519093-C	rs2519093	0	2519093	intron_variant	0	0.816261	2E-17	16.699		0.0429804	[0.033-0.053] unit increase	NR [11722792] (imputed)	N
16	rs495828	8.61593e-09	9	136141870	rs2519093	NA	Insulin receptor levels	44831	34814699	Katz DH	44524	Circulation	www.ncbi.nlm.nih.gov/pubmed/34814699	Whole Genome Sequence Analysis of the Plasma Proteome in Black Adults Provides Novel Insights Into Cardiovascular Disease.	1,852 African American or Afro-Caribbean individuals	1,688 African American or Afro-Caribbean, Hispanic or Latin American, Asian ancestry, European ancestry individuals	9q34.2		ABO, ABO			ENSG00000175164, ENSG00000281879	NA	NA	rs2519093-?	rs2519093	0	2519093	intron_variant	0	NR	3E-73	72.5229		0.72	[0.64-0.8] unit decrease	Illumina [NR]	N
16	rs495828	8.61593e-09	9	136141870	rs2519093	NA	Myocardial infarction	44277	33532862	Hartiala JA	44230	Eur Heart J	www.ncbi.nlm.nih.gov/pubmed/33532862	Genome-wide analysis identifies novel susceptibility loci for myocardial infarction.	14,825 European ancestry cases, 44,000 European and unknown ancestry cases, 2,680 cases, 380,970 European ancestry controls, 123,504 European and unknown ancestry controls, 73,242 controls	NA	9q34.2	ABO	ABO, ABO			ENSG00000175164, ENSG00000281879	NA	NA	rs2519093-T	rs2519093	0	2519093	intron_variant	0	0.184082	5E-19	18.301		1.09	[1.07-1.11]	NR [8126035] (imputed)	N
16	rs495828	8.61593e-09	9	136141870	rs2519093	NA	Low density lipoprotein cholesterol levels	44062	32493714	Klimentidis YC	43985	Diabetes	www.ncbi.nlm.nih.gov/pubmed/32493714	Phenotypic and Genetic Characterization of Lower LDL-C and Increased Type-2 Diabetes Risk in the UK Biobank.	431,167 European ancestry individuals	NA	9q34.2	NR	ABO, ABO			ENSG00000175164, ENSG00000281879	NA	NA	rs2519093-C	rs2519093	0	2519093	intron_variant	0	0.815454	2E-228	227.699		0.079807	[0.075-0.085] unit decrease	Affymetrix [15000001]	N
16	rs495828	8.61593e-09	9	136141870	rs2519093	NA	Medication use (HMG CoA reductase inhibitors)	43637	31015401	Wu Y	43578	Nat Commun	www.ncbi.nlm.nih.gov/pubmed/31015401	Genome-wide association study of medication-use and associated disease in the UK Biobank.	73,475 European ancestry cases, 216,910 European ancestry controls	NA	9q34.2	ABO	ABO, ABO			ENSG00000175164, ENSG00000281879	NA	NA	rs2519093-T	rs2519093	0	2519093	intron_variant	0	0.185023	7E-31	30.1549		0.0835069	[0.069-0.098] unit increase	Affymetrix [7288503] (imputed)	N
16	rs495828	8.61593e-09	9	136141870	rs2519093	NA	Delta-like protein 4 levels	45019	34648354	Pietzner M	44512	Science	www.ncbi.nlm.nih.gov/pubmed/34648354	Mapping the proteo-genomic convergence of human diseases.	10,708 European ancestry individuals	NA	9q34.2		ABO, ABO			ENSG00000175164, ENSG00000281879	NA	NA	rs2519093-T	rs2519093	0	2519093	intron_variant	0	0.2	4E-7	6.39794		0.088	[0.055-0.121] unit increase	Affymetrix, Illumina [10200000] (imputed)	N
16	rs495828	8.61593e-09	9	136141870	rs2519093	NA	Cholesterol to total lipids in medium VLDL percentage (UKB data field 23595)	45077	36764567	Davyson E	44966	Biol Psychiatry	www.ncbi.nlm.nih.gov/pubmed/36764567	Metabolomic Investigation of Major Depressive Disorder Identifies a Potentially Causal Association With Polyunsaturated Fatty Acids.	88,329 European ancestry individuals	NA	9q34.2		ABO, ABO			ENSG00000175164, ENSG00000281879	NA	NA	rs2519093-T	rs2519093	0	2519093	intron_variant	0	0.184584	1E-28	28		0.0645175	[0.053-0.076] unit increase	NR [16366144] (imputed)	N
16	rs495828	8.61593e-09	9	136141870	rs2519093	NA	Cholesteryl esters to total lipids in large VLDL percentage (UKB data field 23591)	45077	36764567	Davyson E	44966	Biol Psychiatry	www.ncbi.nlm.nih.gov/pubmed/36764567	Metabolomic Investigation of Major Depressive Disorder Identifies a Potentially Causal Association With Polyunsaturated Fatty Acids.	88,321 European ancestry individuals	NA	9q34.2		ABO, ABO			ENSG00000175164, ENSG00000281879	NA	NA	rs2519093-T	rs2519093	0	2519093	intron_variant	0	0.184573	2E-39	38.699		0.0775273	[0.066-0.089] unit increase	NR [16366100] (imputed)	N
16	rs495828	8.61593e-09	9	136141870	rs2519093	NA	Cholesterol to total lipids in large VLDL percentage (UKB data field 23590)	45077	36764567	Davyson E	44966	Biol Psychiatry	www.ncbi.nlm.nih.gov/pubmed/36764567	Metabolomic Investigation of Major Depressive Disorder Identifies a Potentially Causal Association With Polyunsaturated Fatty Acids.	88,321 European ancestry individuals	NA	9q34.2		ABO, ABO			ENSG00000175164, ENSG00000281879	NA	NA	rs2519093-T	rs2519093	0	2519093	intron_variant	0	0.184573	4E-45	44.3979		0.0846791	[0.073-0.096] unit increase	NR [16366100] (imputed)	N
16	rs495828	8.61593e-09	9	136141870	rs2519093	NA	Triglycerides to total lipids in very large VLDL percentage (UKB data field 23588)	45077	36764567	Davyson E	44966	Biol Psychiatry	www.ncbi.nlm.nih.gov/pubmed/36764567	Metabolomic Investigation of Major Depressive Disorder Identifies a Potentially Causal Association With Polyunsaturated Fatty Acids.	87,620 European ancestry individuals	NA	9q34.2		ABO, ABO			ENSG00000175164, ENSG00000281879	NA	NA	rs2519093-T	rs2519093	0	2519093	intron_variant	0	0.184487	1E-31	31		0.0697137	[0.058-0.081] unit decrease	NR [16365834] (imputed)	N
16	rs495828	8.61593e-09	9	136141870	rs2519093	NA	Free cholesterol to total lipids in IDL percentage (UKB data field 23612)	45077	36764567	Davyson E	44966	Biol Psychiatry	www.ncbi.nlm.nih.gov/pubmed/36764567	Metabolomic Investigation of Major Depressive Disorder Identifies a Potentially Causal Association With Polyunsaturated Fatty Acids.	88,329 European ancestry individuals	NA	9q34.2		ABO, ABO			ENSG00000175164, ENSG00000281879	NA	NA	rs2519093-T	rs2519093	0	2519093	intron_variant	0	0.184584	2E-13	12.699		0.044763	[0.033-0.057] unit increase	NR [16366144] (imputed)	N
16	rs495828	8.61593e-09	9	136141870	rs2519093	NA	Multi-trait sex score	45103	37277458	Vosberg DE	45082	Sci Rep	www.ncbi.nlm.nih.gov/pubmed/37277458	The genetics of a "femaleness/maleness" score in cardiometabolic traits in the UK biobank.	161,906 European ancestry females	NA	9q34.2		ABO, ABO			ENSG00000175164, ENSG00000281879	NA	NA	rs2519093-?	rs2519093	0	2519093	intron_variant	0	NR	3E-10	9.52288		NA		Affymetrix [8642454] (imputed)	N
16	rs495828	8.61593e-09	9	136141870	rs2519093	NA	Free cholesterol to total lipids in medium VLDL percentage (UKB data field 23597)	45077	36764567	Davyson E	44966	Biol Psychiatry	www.ncbi.nlm.nih.gov/pubmed/36764567	Metabolomic Investigation of Major Depressive Disorder Identifies a Potentially Causal Association With Polyunsaturated Fatty Acids.	88,329 European ancestry individuals	NA	9q34.2		ABO, ABO			ENSG00000175164, ENSG00000281879	NA	NA	rs2519093-T	rs2519093	0	2519093	intron_variant	0	0.184584	2E-35	34.699		0.0729195	[0.061-0.084] unit increase	NR [16366144] (imputed)	N
16	rs495828	8.61593e-09	9	136141870	rs2519093	NA	Cholesterol to total lipids in very large HDL percentage (UKB data field 23630)	45077	36764567	Davyson E	44966	Biol Psychiatry	www.ncbi.nlm.nih.gov/pubmed/36764567	Metabolomic Investigation of Major Depressive Disorder Identifies a Potentially Causal Association With Polyunsaturated Fatty Acids.	88,307 European ancestry individuals	NA	9q34.2		ABO, ABO			ENSG00000175164, ENSG00000281879	NA	NA	rs2519093-T	rs2519093	0	2519093	intron_variant	0	0.184613	8E-11	10.0969		0.037962	[0.027-0.049] unit increase	NR [16366139] (imputed)	N
16	rs495828	8.61593e-09	9	136141870	rs2519093	NA	Total cholesterol levels	44882	34887591	Graham SE	44539	Nature	www.ncbi.nlm.nih.gov/pubmed/34887591	The power of genetic diversity in genome-wide association studies of lipids.	40,963 South Asian ancestry individuals, 48,057 Hispanic individuals, 99,432 Admixed African or African ancestry individuals, 146,492 East Asian ancestry individuals, 1,320,016 European ancestry individuals	NA	9q34.2		ABO, ABO			ENSG00000175164, ENSG00000281879	NA	NA	rs2519093-?	rs2519093	0	2519093	intron_variant	0	NR	3E-405	404.523		NA		NR [52000000] (imputed)	N
16	rs495828	8.61593e-09	9	136141870	rs2519093	NA	Low density lipoprotein cholesterol levels	44882	34887591	Graham SE	44539	Nature	www.ncbi.nlm.nih.gov/pubmed/34887591	The power of genetic diversity in genome-wide association studies of lipids.	1,320,016 European ancestry individuals	NA	9q34.2		ABO, ABO			ENSG00000175164, ENSG00000281879	NA	NA	rs2519093-T	rs2519093	0	2519093	intron_variant	0	0.187879	7E-279	278.155		0.0724494	[0.069-0.076] unit increase	NR [52000000] (imputed)	N
16	rs495828	8.61593e-09	9	136141870	rs2519093	NA	E Selectin plasma levels	44895	35264221	Caron B	44629	Genome Med	www.ncbi.nlm.nih.gov/pubmed/35264221	Integrative genetic and immune cell analysis of plasma proteins in healthy donors identifies novel associations involving primary immune deficiency genes.	400 French ancestry individuals	NA	9q34.2		ABO, ABO			ENSG00000175164, ENSG00000281879	NA	NA	rs2519093-C	rs2519093	0	2519093	intron_variant	0	NR	2E-22	21.699		0.395	[0.33-0.46] ng/mL decrease	Illumina [5201092] (imputed)	N
16	rs495828	8.61593e-09	9	136141870	rs2519093	NA	PECAM 1 plasma levels	44895	35264221	Caron B	44629	Genome Med	www.ncbi.nlm.nih.gov/pubmed/35264221	Integrative genetic and immune cell analysis of plasma proteins in healthy donors identifies novel associations involving primary immune deficiency genes.	400 French ancestry individuals	NA	9q34.2		ABO, ABO			ENSG00000175164, ENSG00000281879	NA	NA	rs2519093-C	rs2519093	0	2519093	intron_variant	0	NR	9E-13	12.0458		0.14	[0.1-0.18] ng/mL decrease	Illumina [5201092] (imputed)	N
16	rs495828	8.61593e-09	9	136141870	rs2519093	NA	Soluble E-selectin levels	43668	31217265	Sliz E	43635	J Med Genet	www.ncbi.nlm.nih.gov/pubmed/31217265	Genome-wide association study identifies seven novel loci associating with circulating cytokines and cell adhesion molecules in Finns.	5,284 Finnish ancestry individuals	NA	9q34.2	ABO	ABO, ABO			ENSG00000175164, ENSG00000281879	NA	NA	rs2519093-T	rs2519093	0	2519093	intron_variant	0	0.188	4E-305	304.398		0.903	unit decrease	Illumina [NR] (imputed)	N
16	rs495828	8.61593e-09	9	136141870	rs2519093	NA	Soluble ICAM-1	43668	31217265	Sliz E	43635	J Med Genet	www.ncbi.nlm.nih.gov/pubmed/31217265	Genome-wide association study identifies seven novel loci associating with circulating cytokines and cell adhesion molecules in Finns.	5,284 Finnish ancestry individuals	NA	9q34.2	ABO	ABO, ABO			ENSG00000175164, ENSG00000281879	NA	NA	rs2519093-T	rs2519093	0	2519093	intron_variant	0	0.188	7E-48	47.1549		0.352	unit decrease	Illumina [NR] (imputed)	N
16	rs495828	8.61593e-09	9	136141870	rs2519093	NA	Total cholesterol levels	44544	34594039	Sakaue S	44469	Nat Genet	www.ncbi.nlm.nih.gov/pubmed/34594039	A cross-population atlas of genetic associations for 220 human phenotypes.	344,278 European ancestry individuals, 135,808 East Asian ancestry individuals	NA	9q34.2		ABO, ABO			ENSG00000175164, ENSG00000281879	NA	NA	rs2519093-T	rs2519093	0	2519093	intron_variant	0	NR	2E-109	108.699		0.0532	[0.048-0.058] unit increase	Affymetrix, Illumina [20536134] (imputed)	N
[truncated: 46,414,222 more chars]
