## Supplementary material for "Disentangling the Shared and Differential Genetic Architecture Between COVID-19 and Other Respiratory Disorders: A Multi-Omics Genome-Wide Analysis": A2_COPD.xlsx (part 1 of 3)

### Sheet: T1.sig_snps
Table 1. Significantly differentiated SNPs detected by DDx at p-value threshold 5e-08
A1: non-effect allele; A2: effect allele
SNP	CHR	BP	A1	A2	FRQ	BETA	SE	P	Z	N	FRQ_A2	BETA_A2	SE_A2	P_A2	Z_A2	FRQ_COPD	BETA_COPD	SE_COPD	P_COPD	Z_COPD
rs34339943	3	46095336	T	C	0.104077	0.501601	0.0275792	6.46581e-74	18.1876	2198227	0.1133	0.51376	0.025579	9.9155e-90	20.0852	0.09714	0.012159	0.010448	0.2445	1.16376
rs78919248	3	46279150	C	T	0.0557175	0.553117	0.034525	9.15092e-58	16.0208	2179165	0.05625	0.54914	0.031313	7.4765e-69	17.5371	0.05512	-0.0039773	0.014709	0.7869	-0.270399
rs4339140	3	46094762	G	A	0.139937	0.396848	0.0251184	3.157e-56	15.7991	2071063	0.1565	0.39857	0.022856	4.2033e-68	17.4383	0.1261	0.0017222	0.01054	0.8702	0.163397
rs2277732	19	4723670	C	A	0.283383	0.243463	0.0165198	3.69196e-49	14.7377	2353916	0.3141	0.23723	0.015	2.4241e-56	15.8153	0.2593	-0.006233	0.0070011	0.3733	-0.890289
rs35751180	3	46056173	C	T	0.110105	0.372951	0.0260678	1.9791e-46	14.307	2507462	0.1211	0.38046	0.024295	2.8299e-55	15.66	0.1013	0.007509	0.0095785	0.4331	0.783943
rs34093271	3	46144981	G	T	0.110275	0.375069	0.0262762	3.17424e-46	14.2741	2505686	0.1215	0.37966	0.02451	4.0567e-54	15.49	0.1013	0.0045909	0.0096018	0.6326	0.478129
rs9636867	21	34609944	A	G	0.365971	0.191562	0.0147983	2.51107e-38	12.9449	2556064	0.3371	0.18763	0.013499	6.4005e-44	13.8995	0.3901	-0.0039318	0.0061354	0.5216	-0.640838
rs17860169	21	34613301	A	G	0.367124	0.191022	0.0147772	3.17862e-38	12.9268	2556064	0.3376	0.18737	0.013482	6.5166e-44	13.8978	0.3918	-0.0036517	0.0061218	0.5508	-0.596508
rs1994492	3	45960646	T	C	0.107387	0.374047	0.0289599	3.655e-38	12.916	2400942	0.1205	0.3767	0.027169	1.0326e-43	13.8651	0.09624	0.0026532	0.010171	0.7942	0.260859
rs2834158	21	34617213	T	C	0.625009	-0.192449	0.0149928	1.02923e-37	-12.8361	2434655	0.6556	-0.18689	0.013519	1.8183e-43	-13.8242	0.597	0.0055587	0.0065543	0.3964	0.8481
rs13081151	3	46055716	G	A	0.111891	0.370546	0.0289998	2.18911e-37	12.7775	2234272	0.1167	0.37337	0.027202	7.0924e-43	13.7258	0.1072	0.0028244	0.010197	0.7818	0.276983
rs13092030	3	46123055	C	T	0.10953	0.359415	0.0282906	5.59137e-37	12.7044	2500574	0.121	0.36566	0.026654	7.8328e-43	13.7188	0.1004	0.0062454	0.0096251	0.5164	0.648866
rs6517156	21	34634045	C	G	0.36669	0.197739	0.0155686	5.82698e-37	12.7011	2400627	0.3369	0.19219	0.01418	7.5398e-42	13.5536	0.3911	-0.0055491	0.0065028	0.3935	-0.85334
rs35772789	3	46095104	A	G	0.109864	0.356755	0.0282045	1.13457e-36	12.6489	2500574	0.121	0.36522	0.026575	5.6097e-43	13.743	0.101	0.0084647	0.0095897	0.3774	0.882687
rs71325096	3	46002963	G	C	0.10886	0.361131	0.0286101	1.58693e-36	12.6225	2400942	0.1224	0.3647	0.026829	4.3661e-42	13.5935	0.09735	0.0035695	0.01008	0.7233	0.354117
rs12482060	21	34611571	C	G	0.356358	0.189802	0.0150561	1.94959e-36	12.6063	2385656	0.343	0.18718	0.013683	1.339e-42	13.6797	0.369	-0.0026216	0.0063548	0.6799	-0.412539
rs1491950	3	46138107	G	A	0.110297	0.356535	0.0283013	2.17087e-36	12.5978	2500574	0.1216	0.36132	0.026678	8.6128e-42	13.5437	0.1013	0.004785	0.0095897	0.6178	0.498973
rs11701402	21	34627774	C	G	0.623025	-0.194084	0.015442	3.1419e-36	-12.5686	2400627	0.6532	-0.18865	0.014075	5.7969e-41	-13.4032	0.5983	0.0054341	0.0064271	0.3978	0.845498
rs9975538	21	34626854	C	T	0.628992	-0.194922	0.0155415	4.39871e-36	-12.542	2400627	0.6612	-0.1893	0.014179	1.1724e-40	-13.3507	0.6026	0.0056217	0.0064392	0.3826	0.873043
rs2250226	21	34632316	T	C	0.369568	0.193096	0.0154704	9.40138e-36	12.4817	2400627	0.3367	0.18798	0.014098	1.4817e-40	13.3338	0.3965	-0.0051163	0.0064454	0.4273	-0.793791
rs17860241	21	34631133	A	G	0.369233	0.192544	0.0154682	1.43835e-35	12.4478	2400627	0.3362	0.1878	0.014098	1.7365e-40	13.321	0.3963	-0.0047442	0.00644	0.4613	-0.736677
rs17860115	21	34602305	C	A	0.369736	0.193016	0.0155244	1.72962e-35	12.433	2399335	0.3385	0.18793	0.014177	4.1401e-40	13.256	0.3953	-0.0050858	0.0064018	0.4269	-0.794433
rs2073361	21	34619445	A	G	0.62465	-0.191151	0.0153847	1.91852e-35	-12.4247	2468808	0.6549	-0.18618	0.014033	3.6199e-40	-13.2673	0.5983	0.004971	0.0063807	0.4359	0.779068
rs1131668	21	34634878	G	A	0.362778	0.194087	0.015629	2.07716e-35	12.4184	2400224	0.3293	0.18942	0.01423	1.9933e-40	13.3113	0.3902	-0.0046667	0.006539	0.4754	-0.713672
rs2300370	21	34604557	G	A	0.368191	0.191114	0.0153903	2.09209e-35	12.4178	2468808	0.3373	0.18614	0.014033	3.7236e-40	13.2644	0.3951	-0.0049737	0.0063943	0.4367	-0.777833
rs12482556	21	34602934	T	C	0.370884	0.191555	0.0154355	2.30547e-35	12.41	2400627	0.3395	0.18716	0.014084	2.705e-40	13.2888	0.3966	-0.0043947	0.0063913	0.4917	-0.687607
rs2236758	21	34625413	A	G	0.629731	-0.192079	0.0154914	2.64332e-35	-12.3991	2400627	0.6615	-0.1873	0.014128	4.068e-40	-13.2574	0.6037	0.0047787	0.00643	0.4574	0.743188
rs61650989	3	46054156	G	T	0.116433	0.332004	0.0268313	3.62543e-35	12.3737	2500574	0.1264	0.34025	0.025218	1.7387e-41	13.4923	0.1085	0.0082461	0.0092983	0.3752	0.88684
rs11911133	21	34629175	A	G	0.367563	0.191282	0.0154589	3.63366e-35	12.3736	2400627	0.3342	0.18542	0.014091	1.5123e-39	13.1588	0.3949	-0.0058616	0.0064329	0.3622	-0.911191
rs2834163	21	34620451	G	A	0.624703	-0.1902	0.0153895	4.34946e-35	-12.3591	2468808	0.6549	-0.18538	0.014035	7.7779e-40	-13.2084	0.5984	0.0048203	0.0063879	0.4505	0.754599
rs2252639	21	34617729	A	G	0.625824	-0.188288	0.0152456	4.85402e-35	-12.3503	2541716	0.6542	-0.18501	0.014002	7.4063e-40	-13.2131	0.6024	0.0032779	0.0061057	0.5914	0.536859
rs2236756	21	34616923	C	A	0.624329	-0.190121	0.015415	5.97858e-35	-12.3335	2468808	0.6549	-0.18472	0.014066	2.1532e-39	-13.1324	0.5977	0.0054009	0.0063813	0.3974	0.846364
rs41289616	3	45997263	T	C	0.107589	0.348096	0.028273	7.80917e-35	12.312	2378994	0.1232	0.35149	0.026447	2.6374e-40	13.2904	0.09409	0.003394	0.010137	0.7378	0.334813
rs2102056	3	46072768	G	A	0.116741	0.330684	0.0269224	1.1196e-34	12.2829	2499616	0.1266	0.33856	0.025316	8.6304e-41	13.3734	0.1089	0.0078758	0.0092957	0.3969	0.847252
rs71325101	3	46015569	T	C	0.107058	0.346645	0.0282785	1.51758e-34	12.2582	2378994	0.1226	0.35051	0.026448	4.3433e-40	13.2528	0.09362	0.0038653	0.01015	0.7034	0.380818
rs67200151	3	46051774	G	A	0.116841	0.329481	0.0269247	1.96907e-34	12.2371	2499616	0.1267	0.33658	0.02532	2.5344e-40	13.293	0.109	0.0070995	0.0092914	0.4448	0.764094
rs2834161	21	34620207	C	T	0.623276	-0.187887	0.0153612	2.11624e-34	-12.2313	2468808	0.6539	-0.18371	0.014007	2.6854e-39	-13.1156	0.5966	0.0041766	0.006381	0.5128	0.654537
rs4362758	3	46056911	T	A	0.116408	0.329662	0.0269589	2.19513e-34	12.2283	2499616	0.1261	0.33746	0.025352	1.9879e-40	13.311	0.1087	0.0077983	0.0093038	0.4019	0.838184
rs2252650	21	34617950	A	T	0.618914	-0.187918	0.0154173	3.56898e-34	-12.1887	2468182	0.6442	-0.18375	0.014072	5.7427e-39	-13.0578	0.5969	0.004168	0.0063737	0.5132	0.653937
rs2088692	3	46077332	A	G	0.120949	0.330521	0.0272359	6.8509e-34	12.1355	2305968	0.1269	0.33909	0.025591	4.4853e-40	13.2504	0.1155	0.0085692	0.0094584	0.3649	0.905988
rs2248420	21	34605778	C	T	0.341814	0.184981	0.015473	6.11123e-33	11.955	2413746	0.3059	0.17907	0.014066	3.9681e-37	12.7307	0.3716	-0.0059107	0.0065219	0.3648	-0.906285
rs17860165	21	34611730	C	T	0.341905	0.184777	0.0154634	6.5474e-33	11.9493	2413746	0.3061	0.17889	0.014058	4.2873e-37	12.7251	0.3716	-0.0058865	0.0065161	0.3663	-0.903378
rs3153	21	34609505	G	A	0.342075	0.184202	0.0154818	1.21248e-32	11.898	2413343	0.3061	0.17836	0.014078	8.7594e-37	12.6694	0.3719	-0.0058417	0.0065167	0.37	-0.89642
rs12053666	21	34618439	G	A	0.345499	0.183246	0.0154096	1.30766e-32	11.8917	2391798	0.3104	0.17849	0.014001	3.1698e-37	12.7484	0.3751	-0.004756	0.0065111	0.4651	-0.730445
rs12482193	21	34611545	T	C	0.343269	0.182552	0.0154305	2.71163e-32	11.8306	2413746	0.3073	0.1781	0.014026	6.1163e-37	12.6978	0.3731	-0.004452	0.0065068	0.4938	-0.684207
rs12482014	21	34611318	C	T	0.342441	0.182601	0.0154532	3.2132e-32	11.8164	2413746	0.3068	0.17717	0.014047	1.7885e-36	12.6127	0.372	-0.0054309	0.0065157	0.4046	-0.83351
rs9975448	21	34626855	A	G	0.655446	-0.186095	0.0159989	2.84209e-31	-11.6318	2399398	0.6924	-0.18024	0.014626	6.7922e-35	-12.3233	0.6252	0.0058548	0.0065621	0.3723	0.892214
rs2300371	21	34632241	C	T	0.335429	0.186	0.0160584	5.04347e-31	11.5827	2399398	0.2971	0.18	0.014679	1.4336e-34	12.2624	0.3668	-0.0059999	0.0065898	0.3626	-0.910483
rs2236757	21	34624917	A	G	0.65043	-0.183222	0.0159467	1.48685e-30	-11.4897	2399398	0.6848	-0.17826	0.014589	2.4501e-34	-12.2188	0.6223	0.0049618	0.0065165	0.4464	0.761421
rs2834157	21	34616545	A	G	0.650296	-0.182846	0.0159667	2.30555e-30	-11.4517	2399398	0.6856	-0.17719	0.014616	7.9805e-34	-12.123	0.6214	0.0056557	0.006505	0.3846	0.869439
rs2284551	21	34618313	A	G	0.648816	-0.181938	0.0159128	2.84566e-30	-11.4335	2399398	0.6839	-0.17732	0.014561	4.091e-34	-12.1777	0.6201	0.0046181	0.0064959	0.4771	0.710925
rs2284549	21	34618043	A	T	0.642864	-0.181593	0.01591	3.56923e-30	-11.4138	2399398	0.6708	-0.17697	0.014558	5.3314e-34	-12.1562	0.62	0.0046227	0.0064957	0.4767	0.711655
rs12627039	21	34600508	G	T	0.34691	0.179998	0.0160401	3.1882e-29	11.2218	2398106	0.3079	0.17651	0.014677	2.5846e-33	12.0263	0.3788	-0.0034879	0.0065489	0.5943	-0.532593
rs2856762	3	46413334	C	T	0.0942853	0.282289	0.0251976	3.94074e-29	11.203	2553059	0.1051	0.28153	0.022997	1.8544e-34	12.242	0.08527	-0.00075915	0.010421	0.9419	-0.0728481
rs56079299	21	34589811	A	G	0.347189	0.17844	0.016027	8.5998e-29	11.1337	2399398	0.3082	0.17558	0.014647	4.1385e-33	11.9874	0.3791	-0.0028599	0.0065843	0.664	-0.434351
rs34883716	3	46427037	A	G	0.0946835	0.279838	0.0251374	8.73466e-29	11.1323	2553059	0.1057	0.27811	0.022939	7.8733e-34	12.1239	0.0855	-0.0017276	0.010403	0.8681	-0.166067
rs4553897	21	34599084	G	A	0.347619	0.177513	0.0160076	1.41359e-28	11.0893	2399398	0.3083	0.17441	0.014639	1.0041e-32	11.9141	0.3798	-0.003103	0.0065543	0.6359	-0.47343
rs62226132	21	34593710	T	A	0.347619	0.176789	0.016024	2.65579e-28	11.0328	2399398	0.3083	0.17401	0.014653	1.5908e-32	11.8754	0.3798	-0.0027792	0.0065634	0.672	-0.423439
rs71327003	3	46036521	C	T	0.106438	0.345158	0.0313756	3.78597e-28	11.0008	2055259	0.1234	0.35599	0.029335	6.8772e-34	12.1353	0.09276	0.010832	0.011287	0.3372	0.959688
rs2186278	21	34593150	T	G	0.347784	0.176266	0.0160242	3.81935e-28	11	2399398	0.3083	0.17363	0.014652	2.1469e-32	11.8503	0.3801	-0.0026365	0.006566	0.688	-0.401538
rs62226152	21	34596750	C	T	0.347674	0.176142	0.0160182	3.97834e-28	10.9964	2399398	0.3083	0.17313	0.014649	3.1473e-32	11.8186	0.3799	-0.0030123	0.0065581	0.646	-0.459325
rs17715106	3	46422645	C	T	0.0940388	0.277157	0.0252524	5.0131e-28	10.9755	2525821	0.1061	0.27658	0.023032	3.218e-33	12.0085	0.08387	-0.00057735	0.010477	0.9561	-0.0551064
rs13064632	3	46083357	G	C	0.139912	0.267421	0.024368	5.07972e-28	10.9743	2500574	0.1442	0.27152	0.022874	1.6926e-32	11.8702	0.1365	0.0040985	0.0085232	0.6306	0.480864
rs13086534	3	46083201	T	G	0.139912	0.267157	0.024368	5.72835e-28	10.9634	2500574	0.1442	0.27132	0.022874	1.8692e-32	11.8615	0.1365	0.0041633	0.0085232	0.6252	0.488467
rs13088143	3	46080024	A	T	0.144256	0.266887	0.0243661	6.41534e-28	10.9532	2500574	0.154	0.27122	0.022873	1.9646e-32	11.8576	0.1365	0.0043332	0.0085206	0.6111	0.508556
rs115102354	3	46222037	A	G	0.058909	0.460132	0.0420925	8.15373e-28	10.9314	2020753	0.06022	0.46698	0.039423	2.2708e-32	11.8454	0.05754	0.0068476	0.014962	0.6472	0.457666
rs9845542	3	46111869	G	A	0.154349	0.257292	0.0241891	2.01142e-26	10.6367	2499616	0.1695	0.25646	0.022741	1.69e-29	11.2774	0.1423	-0.0008318	0.0083651	0.9208	-0.0994369
rs13098366	3	46116787	G	A	0.13331	0.277815	0.0262809	4.06168e-26	10.571	1956812	0.1513	0.28398	0.024564	6.4908e-31	11.5608	0.1201	0.0061648	0.0094743	0.5152	0.650687
rs35574495	19	4686988	G	T	0.174657	0.212956	0.0207525	1.04815e-24	10.2617	2147321	0.178	0.19409	0.018699	3.073e-25	10.3797	0.1711	-0.018866	0.0091003	0.03816	-2.07312
rs34536443	19	10463118	G	C	0.0395001	0.411851	0.0404551	2.42434e-24	10.1805	1965417	0.03963	0.38187	0.035891	1.9416e-26	10.6397	0.03936	-0.029981	0.018858	0.1119	-1.58983
rs71327065	3	46483630	A	T	0.0897005	0.266217	0.026958	5.32984e-23	9.87525	2553059	0.1049	0.26326	0.024666	1.3618e-26	10.673	0.07703	-0.0029566	0.011009	0.7883	-0.268562
rs73062378	3	45822010	T	C	0.201769	0.190867	0.0199925	1.3357e-21	9.54695	2177668	0.209	0.196	0.018085	2.277e-27	10.8377	0.1948	0.0051325	0.0086189	0.5515	0.595494
rs2496644	6	41482745	A	C	0.91087	-0.330344	0.0348129	2.3293e-21	-9.48915	2273674	0.9548	-0.33552	0.032946	2.3342e-24	-10.1839	0.8791	-0.0051757	0.011423	0.6505	-0.453095
rs41264915	1	155167786	A	G	0.0856792	-0.220227	0.0232481	2.72196e-21	-9.47289	2554835	0.09441	-0.19302	0.020776	1.5375e-20	-9.29053	0.07839	0.027207	0.010543	0.009867	2.58057
rs138142760	3	46651986	A	G	0.0267404	0.579699	0.0614235	3.80881e-21	9.43775	2121831	0.02587	0.56715	0.057773	9.5254e-23	9.81687	0.02772	-0.012549	0.021168	0.5533	-0.592829
rs35154152	1	155172725	T	C	0.0823134	-0.221841	0.0235696	4.85998e-21	-9.41217	2554835	0.09063	-0.19521	0.021044	1.759e-20	-9.27628	0.07537	0.026631	0.010727	0.01304	2.48261
rs17638604	3	45481615	C	T	0.0292818	0.533577	0.057201	1.07783e-20	9.3281	2130115	0.02823	0.50339	0.053658	6.5075e-21	9.38145	0.03046	-0.030187	0.020105	0.1332	-1.50147
rs67579710	1	155173527	G	A	0.0821517	-0.218638	0.0236021	1.97871e-20	-9.26348	2554835	0.09055	-0.19204	0.021076	8.123e-20	-9.11179	0.07514	0.026598	0.010736	0.01323	2.47746
rs187726344	3	46563790	A	G	0.0270855	0.553673	0.0601979	3.6622e-20	9.19755	2123704	0.02623	0.54748	0.056662	4.3645e-22	9.66221	0.02805	-0.006193	0.02063	0.764	-0.300194
rs71327040	3	46263208	G	T	0.0779225	0.302479	0.0333193	1.10391e-19	9.07819	2501200	0.08605	0.30656	0.031417	1.7074e-22	9.75777	0.07145	0.0040808	0.011265	0.7172	0.362255
rs34289272	3	46263244	C	T	0.078037	0.300882	0.0333647	1.91599e-19	9.01797	2500574	0.0862	0.30522	0.031467	3.0295e-22	9.69969	0.07154	0.0043379	0.01126	0.7	0.385249
rs34101673	3	46197286	C	T	0.0881325	0.262902	0.0295663	6.00367e-19	8.89197	2505060	0.09687	0.2648	0.027643	9.7735e-22	9.57928	0.08115	0.0018977	0.010637	0.8584	0.178406
rs35617677	3	46258740	C	T	0.0875175	0.263378	0.0298406	1.08338e-18	8.82615	2503768	0.09676	0.26743	0.027921	9.9082e-22	9.5781	0.08014	0.0040521	0.010679	0.7043	0.379446
rs7949972	11	34502042	C	T	0.366175	-0.126508	0.0143397	1.12266e-18	-8.82217	2553877	0.3526	-0.11794	0.013037	1.4739e-19	-9.04656	0.3775	0.0085676	0.0060415	0.1562	1.41812
rs4683170	3	46092793	C	A	0.672266	-0.131453	0.0149121	1.19448e-18	-8.81522	2556064	0.6331	-0.13854	0.013426	5.7799e-25	-10.3188	0.705	-0.0070866	0.006561	0.2801	-1.08011
rs61882275	11	34504292	G	A	0.36114	-0.127232	0.014463	1.40431e-18	-8.79707	2553877	0.3498	-0.11844	0.013162	2.274e-19	-8.99863	0.3706	0.0087918	0.0060651	0.1472	1.44957
rs13060713	3	46272709	A	C	0.0775233	0.298341	0.0339354	1.47666e-18	8.79143	2500574	0.08636	0.30261	0.032043	3.5984e-21	9.44387	0.07049	0.0042695	0.011345	0.7067	0.376333
rs2924480	11	34529831	T	C	0.384034	-0.136315	0.0155102	1.51276e-18	-8.78872	2369837	0.3701	-0.12568	0.014016	3.0449e-19	-8.96689	0.3956	0.010635	0.0067169	0.1133	1.58332
rs3181078	3	46250584	A	C	0.0876367	0.26077	0.0296835	1.56358e-18	8.785	2505060	0.09693	0.26447	0.027755	1.5924e-21	9.52873	0.08021	0.0036999	0.010673	0.7289	0.34666
rs3848456	17	47940623	C	A	0.0466678	0.310142	0.0353088	1.58172e-18	8.78371	2553059	0.0381	0.2911	0.032584	4.1145e-19	8.93383	0.05381	-0.019042	0.013775	0.1669	-1.38236
rs13069845	3	46232132	C	T	0.0931866	0.255736	0.0291307	1.65049e-18	8.77892	2505686	0.103	0.25681	0.027259	4.4607e-21	9.42111	0.08534	0.0010738	0.010419	0.9179	0.103062
rs576853449	3	45377502	A	T	0.0390119	0.535935	0.0612969	2.26462e-18	8.74327	1762737	0.04537	0.50483	0.057589	1.8495e-18	8.76608	0.03246	-0.031105	0.021303	0.1443	-1.46012
rs558570875	3	45377501	G	A	0.0307658	0.536132	0.061322	2.27198e-18	8.7429	1762737	0.02918	0.50508	0.057607	1.8242e-18	8.76768	0.0324	-0.031052	0.021327	0.1454	-1.45599
rs62242985	3	46385638	G	A	0.592127	-0.124452	0.0142349	2.27494e-18	-8.74275	2385656	0.6023	-0.12569	0.01287	1.5726e-22	-9.76612	0.5825	-0.0012377	0.006151	0.8405	-0.201219
rs12585036	13	113535741	C	T	0.210153	0.151555	0.0173724	2.6874e-18	8.72392	2428003	0.2125	0.1383	0.01564	9.3237e-19	8.84271	0.208	-0.013255	0.0076457	0.08299	-1.73365
rs4683159	3	46025013	A	G	0.679602	-0.13257	0.0152015	2.76162e-18	-8.72083	2403983	0.648	-0.13721	0.01354	3.9354e-24	-10.1337	0.7087	-0.0046405	0.0069825	0.5063	-0.66459
rs1846619	3	46106532	A	G	0.671657	-0.129348	0.0148653	3.28168e-18	-8.70128	2556064	0.6326	-0.13524	0.01338	5.115e-24	-10.1076	0.7043	-0.0058925	0.0065485	0.3682	-0.899824
rs2129880	3	45897448	C	G	0.622368	0.130669	0.0150569	4.01432e-18	8.67838	2536426	0.6188	0.12755	0.013828	2.8602e-20	9.22404	0.6253	-0.0031194	0.0060316	0.605	-0.517176
rs1873000	3	46029458	G	C	0.680704	-0.131824	0.015208	4.39547e-18	-8.66806	2403983	0.6503	-0.13629	0.013546	8.1476e-24	-10.0613	0.7087	-0.0044659	0.0069852	0.5226	-0.639337
rs13086858	3	46026699	C	A	0.67935	-0.131506	0.015215	5.46591e-18	-8.6432	2403983	0.6478	-0.13588	0.013553	1.1672e-23	-10.0258	0.7084	-0.0043739	0.0069868	0.5313	-0.626023
rs7628447	3	46030003	C	T	0.679203	-0.13158	0.0152296	5.63241e-18	-8.63977	2403580	0.6477	-0.13607	0.013569	1.1552e-23	-10.028	0.7082	-0.0044901	0.0069876	0.5205	-0.642581
rs11712469	3	45888956	T	G	0.625571	0.130189	0.0150755	5.8327e-18	8.63578	2536426	0.6259	0.12686	0.013848	5.1555e-20	9.16089	0.6253	-0.0033286	0.0060323	0.5811	-0.551796
rs1977358	6	41489854	T	C	0.91261	-0.303191	0.0351378	6.20857e-18	-8.62864	2245559	0.9509	-0.31723	0.033253	1.43e-21	-9.53989	0.8845	-0.014039	0.011531	0.2234	-1.2175
rs2173641	3	46102786	T	G	0.671712	-0.128075	0.0148625	6.85728e-18	-8.61726	2556064	0.6326	-0.13424	0.013378	1.0803e-23	-10.0344	0.7044	-0.0061655	0.0065462	0.3463	-0.941844
rs1977357	6	41490052	G	A	0.912568	-0.302644	0.035138	7.11733e-18	-8.613	2245559	0.9508	-0.31664	0.033254	1.6994e-21	-9.52186	0.8845	-0.013996	0.011529	0.2248	-1.21398
rs7251000	19	4714468	C	T	0.403317	-0.123237	0.0143144	7.3489e-18	-8.60933	2370785	0.4189	-0.11517	0.012853	3.222e-19	-8.96055	0.3909	0.0080671	0.0063694	0.2053	1.26654
rs6766332	3	46101203	A	G	0.671666	-0.127929	0.0148598	7.36536e-18	-8.60907	2556064	0.6325	-0.134	0.013375	1.2562e-23	-10.0187	0.7044	-0.0060708	0.0065461	0.3537	-0.927392
rs2133665	3	46101816	C	G	0.665884	-0.127873	0.0148615	7.67611e-18	-8.60433	2556064	0.6198	-0.13403	0.013377	1.2542e-23	-10.0194	0.7044	-0.0061569	0.0065458	0.3469	-0.940588
rs9855780	3	45905784	G	A	0.624596	0.129429	0.0150426	7.68831e-18	8.60415	2536426	0.6252	0.12684	0.013811	4.1524e-20	9.18398	0.6241	-0.0025886	0.0060348	0.668	-0.428945
rs71615444	3	46313692	T	C	0.284937	0.131289	0.0153263	1.06907e-17	8.56625	2553059	0.2893	0.12918	0.013943	1.9478e-20	9.26486	0.2813	-0.0021091	0.0064374	0.7432	-0.327632
rs11130082	3	46025518	T	C	0.679202	-0.130213	0.0152158	1.15136e-17	-8.55771	2403983	0.6476	-0.13453	0.013555	3.2543e-23	-9.92475	0.7083	-0.0043173	0.0069848	0.5365	-0.618099
rs13083881	3	46184620	C	G	0.0985346	0.270705	0.0316537	1.20868e-17	8.5521	2500574	0.1151	0.2753	0.029932	3.6646e-20	9.19751	0.08535	0.0045945	0.010457	0.6604	0.439371
rs17262373	3	45720406	C	G	0.0252071	0.605544	0.0708348	1.24506e-17	8.54868	1919033	0.03341	0.5822	0.063744	6.6395e-20	9.13341	0.01628	-0.023344	0.031231	0.4548	-0.747462
rs2173640	3	46100496	A	G	0.672139	-0.126867	0.0148555	1.34186e-17	-8.54003	2556064	0.6333	-0.13274	0.013373	3.2194e-23	-9.92597	0.7046	-0.0058733	0.0065404	0.3692	-0.898003
rs78124692	3	46202237	C	T	0.0931744	0.268558	0.0315195	1.59026e-17	8.52038	2501200	0.1031	0.26976	0.029795	1.379e-19	9.05387	0.08527	0.0012017	0.010442	0.9084	0.115083
rs144309607	19	10492274	C	T	0.0408604	0.328156	0.0385268	1.62886e-17	8.51761	2041417	0.04114	0.32066	0.033973	3.7732e-21	9.43867	0.04055	-0.0074962	0.018351	0.6829	-0.40849
rs2304256	19	10475652	C	A	0.298663	0.132396	0.0155552	1.71926e-17	8.51135	2413746	0.2739	0.13261	0.014116	5.7855e-21	9.3943	0.3192	0.00021424	0.00661	0.9741	0.0324115
rs1392294	3	46100999	A	G	0.671618	-0.126465	0.0148599	1.73264e-17	-8.51045	2555661	0.6325	-0.1327	0.013376	3.3846e-23	-9.92075	0.7043	-0.0062354	0.0065443	0.3407	-0.952799
rs2834154	21	34606634	A	C	0.366181	0.161782	0.0190314	1.88262e-17	8.50082	2479855	0.3375	0.15762	0.018039	2.3742e-18	8.73773	0.3894	-0.0041621	0.0061616	0.4994	-0.67549
rs13084057	3	46184725	C	G	0.100107	0.26256	0.0309052	1.96817e-17	8.49566	2500574	0.1164	0.26749	0.029186	4.9654e-20	9.16501	0.08714	0.0049299	0.01032	0.6329	0.477703
rs1392295	3	46101104	T	A	0.667794	-0.126285	0.0148653	1.9742e-17	-8.4953	2555661	0.6241	-0.13244	0.013382	4.2971e-23	-9.89688	0.7043	-0.0061547	0.0065443	0.347	-0.940467
rs11085087	19	4718201	G	T	0.384968	-0.124425	0.0146553	2.06431e-17	-8.49012	2497526	0.3911	-0.11686	0.013378	2.4328e-18	-8.73524	0.3801	0.0075655	0.0060553	0.2115	1.2494
rs6517153	21	34607436	G	A	0.366053	0.161562	0.0190439	2.18212e-17	8.48366	2501803	0.3365	0.15734	0.018058	2.9605e-18	8.71304	0.3896	-0.0042223	0.0061446	0.492	-0.687156
rs34047458	3	46253599	C	G	0.0927864	0.274561	0.0323642	2.1856e-17	8.48348	2500574	0.1086	0.27826	0.03061	9.8571e-20	9.09049	0.0802	0.0036988	0.010674	0.729	0.346524
rs6441953	3	46329008	C	T	0.713839	-0.133935	0.0157925	2.23365e-17	-8.48095	2540487	0.7094	-0.13159	0.014448	8.4067e-20	-9.10783	0.7175	0.0023453	0.0064534	0.7163	0.363421
rs34558763	3	46189924	C	T	0.0919878	0.268378	0.0316686	2.35935e-17	8.47458	2478626	0.1033	0.27531	0.029926	3.588e-20	9.19969	0.08284	0.0069322	0.01052	0.5099	0.658954
rs9869609	3	46144451	A	G	0.684862	-0.126385	0.0149468	2.77655e-17	-8.4556	2556064	0.6494	-0.13118	0.01345	1.7864e-22	-9.75316	0.7145	-0.0047955	0.0065913	0.4669	-0.72755
rs1392298	3	46144184	C	T	0.684868	-0.126329	0.014954	2.96691e-17	-8.44786	2555661	0.6494	-0.1311	0.013458	2.0029e-22	-9.74142	0.7145	-0.0047709	0.0065912	0.4692	-0.723829
rs3092961	3	46397440	A	G	0.413232	0.118207	0.013995	3.00381e-17	8.44642	2556064	0.3964	0.11998	0.012702	3.5427e-21	9.44576	0.4273	0.0017728	0.0059429	0.7655	0.298306
rs6774629	3	46142963	T	C	0.684862	-0.126212	0.0149447	3.0329e-17	-8.44529	2556064	0.6494	-0.13104	0.013448	1.9495e-22	-9.7442	0.7145	-0.0048277	0.0065905	0.4638	-0.732524
rs34725611	19	10477067	A	G	0.299354	0.131211	0.0155696	3.53563e-17	8.42736	2413746	0.2747	0.13166	0.01413	1.1906e-20	9.31776	0.3198	0.00044905	0.0066142	0.9459	0.0678918
rs13098911	3	46235201	C	T	0.0932942	0.265831	0.0315978	3.99792e-17	8.41296	2500574	0.1032	0.26721	0.029889	3.8908e-19	8.94008	0.08541	0.0013788	0.01041	0.8946	0.13245
rs1392297	3	46143942	A	G	0.685025	-0.125725	0.0149476	4.0624e-17	-8.41108	2556064	0.6494	-0.13058	0.013451	2.7841e-22	-9.70783	0.7148	-0.0048548	0.0065909	0.4614	-0.736591
rs34354138	3	46378383	G	T	0.584859	-0.117538	0.0140027	4.7021e-17	-8.39392	2556064	0.6018	-0.11938	0.012708	5.7485e-21	-9.39408	0.5707	-0.0018422	0.0059485	0.7568	-0.309692
rs4683140	3	45822918	T	C	0.58661	-0.130643	0.0155693	4.81865e-17	-8.39104	2277535	0.5544	-0.13605	0.013954	1.8471e-22	-9.74989	0.6154	-0.0054073	0.0069801	0.4385	-0.774674
rs17278585	3	45260287	C	T	0.0277577	0.494974	0.059077	5.36295e-17	8.37845	2060501	0.02685	0.47444	0.055415	1.1129e-17	8.56158	0.02876	-0.020534	0.020772	0.3229	-0.988542
rs732631	19	4719025	C	G	0.333852	0.175415	0.0209432	5.48638e-17	8.37577	2441633	0.3732	0.16769	0.019976	4.685e-17	8.39457	0.3042	-0.0077252	0.0063977	0.2272	-1.2075
rs75824352	3	46085208	C	G	0.13739	0.259246	0.0310188	6.39508e-17	8.3577	1252954	0.1597	0.26937	0.027771	3.0249e-22	9.69969	0.1152	0.010124	0.013966	0.4685	0.724903
rs1392296	3	46143930	A	G	0.684231	-0.124738	0.0149284	6.50358e-17	-8.35572	2555661	0.6486	-0.12947	0.013431	5.4249e-22	-9.63964	0.714	-0.0047322	0.0065882	0.4726	-0.718284
rs2373090	3	46042073	T	G	0.64932	-0.122128	0.0146406	7.3203e-17	-8.34174	2555106	0.6133	-0.12576	0.013147	1.1106e-21	-9.56568	0.6794	-0.0036318	0.0065124	0.5771	-0.557675
rs34079287	3	46300870	G	T	0.0787467	0.291361	0.0349315	7.37143e-17	8.34092	2500574	0.08706	0.29195	0.033133	1.2334e-18	8.81146	0.07213	0.00058935	0.011241	0.9582	0.0524286
rs6441973	3	46403315	A	G	0.412532	0.116804	0.0140102	7.61944e-17	8.33701	2534116	0.3962	0.11905	0.012707	7.3758e-21	9.36885	0.4264	0.0022465	0.0059685	0.7066	0.376393
rs12175265	6	41501834	G	A	0.0754274	0.311126	0.0373995	8.87096e-17	8.319	2402403	0.03501	0.32179	0.035622	1.6651e-19	9.03346	0.1086	0.010664	0.011583	0.3572	0.92066
rs7218319	17	44126365	C	T	0.178154	-0.146573	0.0176676	1.07553e-16	-8.29613	2287907	0.1829	-0.12181	0.015606	5.9438e-15	-7.80533	0.1733	0.024763	0.0083655	0.003074	2.96013
rs12462642	19	4715016	G	A	0.292148	0.185583	0.0223921	1.15285e-16	8.28788	1805686	0.3284	0.17837	0.021159	3.4507e-17	8.42998	0.2691	-0.0072127	0.0074411	0.3324	-0.969306
rs36048333	3	46280618	C	G	0.0842803	0.289162	0.0348958	1.1668e-16	8.28645	2500574	0.09932	0.28943	0.033096	2.2302e-18	8.74517	0.07231	0.00026767	0.011239	0.981	0.0238162
rs36078103	3	46311782	C	T	0.0780291	0.290425	0.0350499	1.17081e-16	8.28604	2500574	0.08676	0.29264	0.033234	1.3033e-18	8.80544	0.07108	0.0022149	0.011313	0.8448	0.195784
rs3181080	3	46249929	A	T	0.0847499	0.275151	0.0332184	1.20016e-16	8.28309	2028553	0.1022	0.28039	0.03121	2.6147e-19	8.98398	0.07267	0.0052387	0.011542	0.6499	0.453881
rs2131092	3	46266211	G	A	0.0729383	0.295276	0.0356561	1.21931e-16	8.28121	1682146	0.07803	0.30211	0.032688	2.4137e-20	9.24223	0.06804	0.0068341	0.014417	0.6355	0.474031
rs8080583	17	44162597	C	A	0.178155	-0.146316	0.0176689	1.22173e-16	-8.28097	2287907	0.183	-0.12172	0.015606	6.2204e-15	-7.79956	0.1732	0.024596	0.0083683	0.003291	2.93919
rs3742238	13	113540425	C	T	0.21032	0.141683	0.0171215	1.28267e-16	8.27517	2554835	0.2119	0.13651	0.015623	2.3705e-18	8.73776	0.209	-0.005173	0.007088	0.4655	-0.729825
rs2234358	3	45989044	T	G	0.537671	0.113907	0.0137937	1.48229e-16	8.25792	2543476	0.5291	0.11494	0.012515	4.1717e-20	9.18418	0.5449	0.001033	0.0058667	0.8602	0.176079
rs10420225	19	4724157	G	A	0.322378	-0.12508	0.0151732	1.67271e-16	-8.24348	2242724	0.3186	-0.11957	0.013456	6.3472e-19	-8.886	0.3257	0.0055102	0.0070833	0.4366	0.777914
rs1873001	3	46032847	C	T	0.657384	-0.121775	0.0147725	1.67452e-16	-8.24335	2462401	0.6322	-0.124	0.013266	8.9767e-21	-9.3472	0.6799	-0.0022248	0.00657	0.7349	-0.33863
rs4597358	17	44110670	C	G	0.181324	-0.146531	0.0177792	1.69776e-16	-8.2417	2283421	0.1892	-0.12244	0.015734	7.1248e-15	-7.78187	0.1733	0.024091	0.0083628	0.003967	2.88073
rs9907738	17	44151546	T	G	0.178205	-0.145494	0.017671	1.81816e-16	-8.2335	2287907	0.183	-0.12093	0.015609	9.3549e-15	-7.74745	0.1733	0.024564	0.008367	0.003327	2.93582
rs17282922	3	46240172	T	G	0.0917928	0.261635	0.0317879	1.86227e-16	8.23063	2478626	0.103	0.26639	0.030057	7.7913e-19	8.86283	0.08273	0.0047552	0.010507	0.6508	0.452574
rs13096905	3	46274766	G	A	0.0733515	0.266085	0.0324071	2.19855e-16	8.21073	2505686	0.08152	0.26831	0.030321	8.8335e-19	8.84898	0.06682	0.0022245	0.011601	0.8479	0.191751
rs2133660	3	46031957	C	T	0.657474	-0.121255	0.0147685	2.20456e-16	-8.2104	2462804	0.6324	-0.12332	0.013259	1.3898e-20	-9.30085	0.6799	-0.002065	0.006575	0.7535	-0.314068
rs7220752	17	44138201	T	C	0.178155	-0.144939	0.0176703	2.35609e-16	-8.20241	2287907	0.183	-0.12051	0.015607	1.1483e-14	-7.72154	0.1732	0.024429	0.0083693	0.003512	2.91888
rs4682799	3	45993606	T	C	0.533591	0.113626	0.0138563	2.39758e-16	8.20031	2555661	0.5258	0.11451	0.012587	9.2489e-20	9.09748	0.5401	0.00088357	0.0058607	0.8802	0.150762
rs9891103	17	44091886	C	T	0.179055	-0.144424	0.0176341	2.61108e-16	-8.19005	2287907	0.1839	-0.11908	0.015572	2.051e-14	-7.64706	0.1741	0.025344	0.0083578	0.002426	3.03238
rs2531747	3	45828586	T	C	0.568779	-0.118606	0.0144907	2.72419e-16	-8.18495	2536426	0.5578	-0.12607	0.013237	1.6663e-21	-9.52406	0.5778	-0.0074641	0.0059666	0.2109	-1.25098
rs9311380	3	45996047	T	C	0.533382	0.113328	0.013859	2.90551e-16	8.17719	2555661	0.5257	0.11464	0.012589	8.5387e-20	9.10636	0.5398	0.0013124	0.0058627	0.8229	0.223856
rs8077487	17	44115440	T	C	0.178254	-0.144205	0.0176373	2.93031e-16	-8.17616	2287907	0.183	-0.11989	0.015573	1.3768e-14	-7.69858	0.1734	0.024315	0.0083627	0.003642	2.90755
rs6789719	3	46174694	G	A	0.68506	-0.126498	0.0154723	2.94052e-16	-8.17574	2541716	0.6477	-0.12581	0.014011	2.7235e-19	-8.97937	0.7159	0.00068782	0.0066386	0.9175	0.103609
rs1994489	3	45993226	G	C	0.533591	0.113254	0.0138543	2.96686e-16	8.17467	2555661	0.5258	0.11443	0.012586	9.7613e-20	9.09185	0.5401	0.0011756	0.005858	0.8409	0.200683
rs1500003	3	46033819	A	G	0.657374	-0.120707	0.0147705	3.0286e-16	-8.17218	2462804	0.6323	-0.12288	0.013261	1.9354e-20	-9.26627	0.6798	-0.0021726	0.0065756	0.7411	-0.330403
rs4807625	19	4731026	C	T	0.326328	-0.12637	0.015492	3.4308e-16	-8.15713	2356437	0.3242	-0.1205	0.014042	9.3977e-18	-8.5814	0.328	0.00587	0.0066188	0.3751	0.886868
rs2006231	19	4719123	C	T	0.326696	-0.123628	0.0151787	3.79767e-16	-8.14485	2540084	0.3239	-0.11449	0.013871	1.5282e-16	-8.25391	0.329	0.0091381	0.0062374	0.1429	1.46505
rs2373089	3	46041909	C	T	0.64992	-0.119173	0.0146326	3.81325e-16	-8.14435	2555106	0.6139	-0.12323	0.01314	6.711e-21	-9.37823	0.68	-0.0040568	0.0065085	0.5331	-0.623308
rs112572874	17	44072984	A	G	0.164251	-0.148118	0.0181936	3.91398e-16	-8.14119	2386116	0.1778	-0.12189	0.01611	3.8509e-14	-7.56611	0.1515	0.026228	0.0085402	0.002133	3.07112
rs7255545	19	4724734	G	A	0.32892	0.176829	0.0217292	4.02358e-16	8.13785	2151501	0.3679	0.16873	0.020466	1.6615e-16	8.24441	0.2963	-0.0080989	0.00741	0.2744	-1.09297
rs2129881	3	46040678	A	G	0.651001	-0.119167	0.0146436	4.02449e-16	-8.13782	2555106	0.614	-0.12366	0.013148	5.1908e-21	-9.40523	0.6819	-0.0044932	0.0065171	0.4905	-0.689448
rs12485445	3	46041582	C	T	0.65002	-0.11897	0.0146316	4.25557e-16	-8.13106	2555106	0.614	-0.12284	0.013139	8.8264e-21	-9.34927	0.6801	-0.00387	0.0065081	0.5521	-0.594644
rs1532071	3	46001063	G	A	0.533336	0.112726	0.0138637	4.25853e-16	8.13097	2555661	0.5256	0.11413	0.012594	1.2797e-19	9.06225	0.5398	0.0014043	0.0058632	0.8107	0.239511
rs75586969	21	35265459	C	T	0.0976108	0.198297	0.0244178	4.62317e-16	8.12101	2554835	0.07822	0.17612	0.022559	5.8458e-15	7.80708	0.1138	-0.022177	0.0094648	0.01912	-2.3431
rs413917	17	43723189	G	A	0.180194	-0.150302	0.0185396	5.18465e-16	-8.10709	2071292	0.176	-0.12399	0.016124	1.4791e-14	-7.68978	0.1855	0.026312	0.0092364	0.004389	2.84873
rs9838191	3	46298901	A	G	0.067094	0.287216	0.035435	5.25621e-16	8.10542	2027261	0.07199	0.28903	0.033338	4.331e-18	8.66969	0.06371	0.0018144	0.012187	0.8816	0.14888
rs1601867	3	46002962	T	C	0.53778	0.113499	0.0140046	5.30192e-16	8.10437	2414572	0.5286	0.11717	0.012631	1.7523e-20	9.27638	0.5454	0.0036712	0.0061161	0.5483	0.600252
rs13089544	3	46183561	T	C	0.0987835	0.237951	0.0293746	5.47133e-16	8.10055	2500574	0.1085	0.24688	0.027634	4.1071e-19	8.93392	0.09105	0.0089295	0.010109	0.3771	0.883322
rs62063296	17	44046202	C	T	0.158071	-0.147444	0.0182028	5.4936e-16	-8.10005	2454577	0.1761	-0.12183	0.016116	4.0413e-14	-7.55957	0.142	0.025614	0.0085486	0.002733	2.99628
rs2171529	3	46047032	G	A	0.650681	-0.119485	0.0147524	5.5267e-16	-8.09932	2553330	0.6142	-0.12426	0.013272	7.7585e-21	-9.36257	0.6811	-0.0047752	0.0065119	0.4634	-0.733304
rs55889968	6	41501225	A	G	0.0591686	0.333378	0.0411645	5.55553e-16	8.09869	1633768	0.02164	0.34223	0.0387	9.3006e-19	8.84315	0.09525	0.0088518	0.014236	0.5341	0.62179
rs57542549	3	46039152	T	C	0.650502	-0.118539	0.0146399	5.63573e-16	-8.09694	2555106	0.6141	-0.12294	0.013143	8.4492e-21	-9.35403	0.6809	-0.0044013	0.006519	0.4996	-0.67515
rs62063789	17	44061898	T	C	0.162905	-0.147475	0.0182148	5.65996e-16	-8.09642	2386116	0.1763	-0.12221	0.016126	3.4915e-14	-7.57844	0.1503	0.025265	0.0085554	0.003146	2.95311
rs1846615	3	46032388	G	C	0.661742	-0.122022	0.015072	5.68386e-16	-8.09591	2336598	0.6318	-0.12347	0.013262	1.2766e-20	-9.31006	0.6914	-0.0014483	0.007232	0.8413	-0.200263
rs7631551	3	46186310	C	A	0.0987281	0.2378	0.0293733	5.68944e-16	8.09579	2500574	0.1084	0.24684	0.027634	4.1598e-19	8.93247	0.09103	0.0090402	0.010105	0.371	0.894626
rs7350980	17	44110271	G	A	0.178205	-0.142905	0.017654	5.73705e-16	-8.09477	2287907	0.183	-0.11886	0.015592	2.4723e-14	-7.62314	0.1733	0.024045	0.0083627	0.004037	2.87527
rs35283688	3	46042413	A	T	0.648309	-0.118343	0.014622	5.79771e-16	-8.09349	2555106	0.61	-0.12279	0.013129	8.5651e-21	-9.35258	0.6803	-0.0044471	0.0065067	0.4943	-0.683465
rs12626952	21	35289652	C	A	0.0988114	0.195961	0.0242268	6.03557e-16	8.0886	2554835	0.08014	0.17443	0.02239	6.6874e-15	7.79053	0.1144	-0.021531	0.0093729	0.02161	-2.29715
rs13064616	3	46038644	T	C	0.650502	-0.118412	0.0146417	6.10036e-16	-8.0873	2555106	0.6141	-0.12279	0.013145	9.5255e-21	-9.34119	0.6809	-0.0043784	0.0065189	0.5018	-0.671647
rs1800547	17	44051846	A	G	0.162705	-0.147235	0.0182062	6.11115e-16	-8.08708	2386116	0.1761	-0.1218	0.016115	4.0821e-14	-7.55818	0.1501	0.025435	0.0085577	0.002957	2.97218
rs12626438	21	35286740	A	G	0.0990249	0.195796	0.0242117	6.12432e-16	8.08682	2554835	0.08013	0.17434	0.022378	6.6695e-15	7.79069	0.1148	-0.021456	0.0093624	0.02192	-2.29172
rs62063777	17	44053171	A	G	0.162705	-0.147223	0.0182054	6.1256e-16	-8.08679	2386116	0.1761	-0.1218	0.016114	4.0758e-14	-7.55864	0.1501	0.025423	0.0085578	0.002971	2.97074
rs78104015	17	44052733	A	G	0.162705	-0.14723	0.0182071	6.14468e-16	-8.08641	2386116	0.1761	-0.12192	0.016116	3.8744e-14	-7.56515	0.1501	0.02531	0.0085577	0.003101	2.95757
rs62063849	17	44073062	T	G	0.162957	-0.147247	0.0182149	6.27364e-16	-8.08388	2386116	0.1763	-0.12166	0.016126	4.5529e-14	-7.54434	0.1504	0.025587	0.0085555	0.002784	2.99071
rs3785884	17	44057595	G	A	0.182048	-0.142049	0.017573	6.30019e-16	-8.08337	2553543	0.1893	-0.11893	0.015796	5.1089e-14	-7.52912	0.176	0.023119	0.0077846	0.002979	2.96984
rs17572361	17	44052009	T	C	0.15786	-0.148036	0.0183243	6.54682e-16	-8.07869	2408376	0.1761	-0.12189	0.016118	3.9689e-14	-7.56235	0.141	0.026146	0.008803	0.002977	2.97012
rs56108300	17	44077851	T	A	0.16176	-0.147364	0.0182484	6.72299e-16	-8.07545	2386116	0.175	-0.12131	0.016137	5.5713e-14	-7.51751	0.1493	0.026054	0.0086066	0.002469	3.02721
rs77513497	17	44045474	A	G	0.162705	-0.147021	0.0182081	6.77751e-16	-8.07446	2386116	0.1761	-0.12155	0.016117	4.6346e-14	-7.54173	0.1501	0.025471	0.0085581	0.002918	2.97624
rs17572467	17	44054388	T	C	0.162705	-0.146956	0.0182053	6.90603e-16	-8.07217	2386116	0.1761	-0.12156	0.016114	4.5676e-14	-7.54375	0.1501	0.025396	0.0085576	0.003001	2.96765
rs2284571	21	35286997	G	A	0.0990249	0.195364	0.0242065	6.98781e-16	8.07073	2554835	0.08013	0.17392	0.022372	7.6021e-15	7.774	0.1148	-0.021444	0.0093631	0.02201	-2.29027
rs62063297	17	44047802	A	T	0.165808	-0.146916	0.0182071	7.07905e-16	-8.06915	2386116	0.1825	-0.12147	0.016116	4.8096e-14	-7.53723	0.1501	0.025446	0.0085578	0.002945	2.97343
rs17651213	17	44051924	G	A	0.162705	-0.146928	0.0182106	7.13053e-16	-8.06826	2386116	0.1761	-0.12151	0.01612	4.7883e-14	-7.53784	0.1501	0.025418	0.0085577	0.002977	2.97019
rs62063774	17	44050463	T	C	0.162705	-0.146895	0.0182081	7.17278e-16	-8.06754	2386116	0.1761	-0.12139	0.016117	4.9877e-14	-7.5318	0.1501	0.025505	0.0085581	0.00288	2.98022
rs17651285	17	44054237	G	A	0.16268	-0.147929	0.0183369	7.18825e-16	-8.06728	2381630	0.1761	-0.12249	0.016263	4.9946e-14	-7.53182	0.1501	0.025439	0.0085576	0.002952	2.97268
rs77596640	21	35267017	C	T	0.0990737	0.195993	0.0242983	7.25624e-16	8.06613	2554835	0.0788	0.1745	0.022458	7.8502e-15	7.77006	0.116	-0.021493	0.0093958	0.02216	-2.28751
rs79932110	21	35269581	G	A	0.0989603	0.195677	0.0242603	7.28056e-16	8.06572	2554835	0.07891	0.17437	0.022426	7.5215e-15	7.77535	0.1157	-0.021307	0.0093737	0.02302	-2.27306
rs62063292	17	44043636	C	T	0.162705	-0.146847	0.0182063	7.28127e-16	-8.06571	2386116	0.1761	-0.12144	0.016115	4.8363e-14	-7.53584	0.1501	0.025407	0.008558	0.002989	2.9688
rs8070723	17	44081064	A	G	0.165272	-0.144646	0.0179359	7.34664e-16	-8.06462	2386116	0.1781	-0.1202	0.015852	3.3861e-14	-7.58264	0.1532	0.024446	0.0084755	0.003923	2.88431
rs13084541	3	46038447	G	A	0.642294	-0.1181	0.0146442	7.34836e-16	-8.06459	2462804	0.614	-0.12271	0.013144	9.9659e-21	-9.33582	0.6676	-0.0046104	0.0065267	0.48	-0.706391
rs74373419	17	44047609	C	T	0.17543	-0.146825	0.0182062	7.35121e-16	-8.06454	2219446	0.1761	-0.12134	0.016114	5.0756e-14	-7.5301	0.1747	0.025485	0.0085597	0.002908	2.97732
rs62063780	17	44056238	A	G	0.162705	-0.146809	0.0182061	7.40048e-16	-8.06372	2386116	0.1761	-0.12136	0.016115	5.0444e-14	-7.53087	0.1501	0.025449	0.0085575	0.002941	2.97388
rs1529534	17	44063140	A	G	0.162657	-0.146848	0.0182123	7.43657e-16	-8.06313	2386116	0.176	-0.12143	0.016122	5.0134e-14	-7.53194	0.1501	0.025418	0.0085575	0.002975	2.97026
rs62056850	17	43992581	C	T	0.17062	-0.146789	0.0182074	7.5025e-16	-8.06205	2287907	0.1768	-0.12162	0.016124	4.589e-14	-7.54279	0.1643	0.025169	0.0085432	0.003218	2.94609
rs62063776	17	44050850	A	G	0.162705	-0.146797	0.0182089	7.51731e-16	-8.06181	2386116	0.1761	-0.12141	0.016118	4.97e-14	-7.53257	0.1501	0.025387	0.0085579	0.003012	2.9665
rs17572248	17	44049867	A	G	0.162654	-0.146776	0.0182073	7.5428e-16	-8.0614	2386116	0.1761	-0.12138	0.016115	5.0004e-14	-7.53211	0.15	0.025396	0.00856	0.003009	2.96682
rs11926063	3	46263717	A	G	0.0868426	0.237985	0.0295238	7.58013e-16	8.06079	2500574	0.09451	0.24731	0.027602	3.2586e-19	8.95986	0.08074	0.0093251	0.010625	0.3801	0.877656
rs62063791	17	44062993	A	G	0.162705	-0.14676	0.0182074	7.5997e-16	-8.06048	2386116	0.1761	-0.12149	0.016117	4.7554e-14	-7.538	0.1501	0.02527	0.0085564	0.003143	2.95334
rs1981997	17	44056767	G	A	0.162754	-0.146713	0.0182021	7.61573e-16	-8.06022	2386116	0.1762	-0.12129	0.016111	5.1398e-14	-7.5284	0.1501	0.025423	0.0085565	0.002967	2.97119
rs17651243	17	44052284	G	A	0.162705	-0.14676	0.0182089	7.64333e-16	-8.05978	2386116	0.1761	-0.12132	0.016118	5.1849e-14	-7.52699	0.1501	0.02544	0.0085579	0.002952	2.97269
rs62063779	17	44054671	C	T	0.162705	-0.146715	0.0182089	7.79808e-16	-8.05733	2386116	0.1761	-0.12128	0.016118	5.2901e-14	-7.52451	0.1501	0.025435	0.0085578	0.002957	2.97214
rs17572893	17	44064208	G	A	0.162757	-0.146708	0.0182099	7.85027e-16	-8.05651	2386116	0.1761	-0.12141	0.01612	4.9955e-14	-7.53164	0.1502	0.025298	0.0085561	0.003109	2.95672
rs17284138	3	46331852	A	C	0.0779481	0.2828	0.0351039	7.87766e-16	8.05609	2500574	0.08664	0.28495	0.033288	1.1252e-17	8.56014	0.07103	0.00215	0.011322	0.8494	0.189896
rs17650973	17	44044220	A	T	0.165808	-0.146648	0.0182057	7.94364e-16	-8.05507	2386116	0.1825	-0.12124	0.016114	5.3026e-14	-7.52389	0.1501	0.025408	0.0085585	0.00299	2.96874
rs62063306	17	44050395	C	A	0.162705	-0.146659	0.0182081	7.9752e-16	-8.05458	2386116	0.1761	-0.12115	0.016117	5.6073e-14	-7.51691	0.1501	0.025509	0.0085581	0.002876	2.98068
rs62063295	17	44044431	C	T	0.162705	-0.146651	0.0182083	8.00794e-16	-8.05408	2386116	0.1761	-0.12117	0.016117	5.5502e-14	-7.51815	0.1501	0.025481	0.0085584	0.002908	2.97731
rs13068145	3	46332276	C	A	0.0779292	0.282686	0.0351052	8.10841e-16	8.05255	2500574	0.08661	0.28509	0.033289	1.0907e-17	8.56409	0.07102	0.0024038	0.011323	0.8319	0.212294
rs1981998	17	44056833	G	A	0.162705	-0.146613	0.018207	8.10884e-16	-8.05255	2386116	0.1761	-0.12121	0.016116	5.433e-14	-7.5211	0.1501	0.025403	0.0085576	0.002993	2.96847
rs56363731	17	44062337	G	A	0.162705	-0.14653	0.0182007	8.22522e-16	-8.0508	2386116	0.1761	-0.12121	0.01611	5.3218e-14	-7.5239	0.1501	0.02532	0.0085553	0.00308	2.95957
rs62063775	17	44050823	G	T	0.162705	-0.146602	0.0182098	8.2301e-16	-8.05073	2386116	0.1761	-0.12127	0.016119	5.3363e-14	-7.52342	0.1501	0.025332	0.0085578	0.003076	2.96011
rs2004673	17	44075099	T	C	0.162605	-0.146697	0.0182222	8.24768e-16	-8.05047	2386116	0.176	-0.12089	0.016119	6.39e-14	-7.49984	0.15	0.025807	0.0085844	0.002645	3.00627
rs1892689	21	35286007	A	G	0.0990203	0.194921	0.0242126	8.2525e-16	8.0504	2554835	0.08012	0.17342	0.022379	9.247e-15	7.74923	0.1148	-0.021501	0.0093622	0.02164	-2.29658
rs75242405	17	44049329	C	T	0.162705	-0.146562	0.0182089	8.35247e-16	-8.04892	2386116	0.1761	-0.12112	0.016118	5.6996e-14	-7.51458	0.1501	0.025442	0.0085578	0.002949	2.97296
rs10445337	17	44067400	T	C	0.162905	-0.146563	0.018214	8.50273e-16	-8.04674	2386116	0.1763	-0.12129	0.016124	5.3713e-14	-7.52233	0.1503	0.025273	0.0085573	0.003143	2.95338
rs113857334	17	44044940	T	C	0.162705	-0.146521	0.0182091	8.51323e-16	-8.04659	2386116	0.1761	-0.12109	0.016118	5.7981e-14	-7.51272	0.1501	0.025431	0.0085582	0.002963	2.97154
rs62063293	17	44043819	G	A	0.162705	-0.146533	0.0182108	8.52166e-16	-8.04647	2386116	0.1761	-0.12106	0.01612	5.9141e-14	-7.50993	0.1501	0.025473	0.0085582	0.002916	2.97644
rs75145092	17	44044823	T	A	0.162705	-0.146479	0.0182047	8.53805e-16	-8.04623	2386116	0.1761	-0.12102	0.016113	5.8933e-14	-7.51071	0.1501	0.025459	0.0085582	0.002932	2.97481
rs77875796	17	44051612	A	G	0.161057	-0.14689	0.0182566	8.56493e-16	-8.04585	2386116	0.1744	-0.12123	0.016146	5.9649e-14	-7.50836	0.1485	0.02566	0.0086072	0.002871	2.98123
rs12627646	21	35286554	A	T	0.104467	0.1948	0.0242144	8.63948e-16	8.04479	2554835	0.09209	0.17335	0.022381	9.5106e-15	7.74541	0.1148	-0.02145	0.0093622	0.02196	-2.29113
rs35481399	3	46265580	C	A	0.0863848	0.238567	0.0296593	8.72532e-16	8.04358	2500574	0.09408	0.24714	0.027734	5.0528e-19	8.91108	0.08026	0.0085728	0.01066	0.4213	0.804203
rs754513	17	44055638	T	A	0.162578	-0.1476	0.0183529	8.81392e-16	-8.04234	2381227	0.176	-0.12206	0.016279	6.4797e-14	-7.498	0.15	0.02554	0.0085615	0.002854	2.98312
rs17572795	17	44063393	G	A	0.162705	-0.146378	0.0182016	8.8339e-16	-8.04206	2386116	0.1761	-0.1211	0.016111	5.6269e-14	-7.5166	0.1501	0.025278	0.0085553	0.00313	2.95466
rs62064660	17	44078832	G	A	0.158144	-0.147585	0.018352	8.84489e-16	-8.04191	2450091	0.1761	-0.12181	0.016278	7.2536e-14	-7.48311	0.1422	0.025775	0.0085615	0.002607	3.01057
rs62063856	17	44076466	A	G	0.162808	-0.146575	0.0182273	8.87391e-16	-8.04151	2386116	0.1761	-0.12112	0.016131	5.9661e-14	-7.50852	0.1503	0.025455	0.0085727	0.002985	2.96931
rs754512	17	44055647	A	T	0.165722	-0.147569	0.0183517	8.89776e-16	-8.04118	2381227	0.1825	-0.12196	0.016278	6.77e-14	-7.49232	0.15	0.025609	0.0085608	0.002777	2.99143
rs62063852	17	44074581	A	G	0.162757	-0.146395	0.0182089	9.00077e-16	-8.03977	2386116	0.1761	-0.12093	0.016113	6.1431e-14	-7.50512	0.1502	0.025465	0.0085672	0.002955	2.97238
rs17651754	17	44067546	T	C	0.162757	-0.146327	0.0182022	9.05797e-16	-8.03899	2386116	0.1761	-0.12113	0.016111	5.5448e-14	-7.51847	0.1502	0.025197	0.0085566	0.003232	2.94474
rs113134013	17	44066995	C	T	0.162757	-0.146362	0.018207	9.07507e-16	-8.03876	2386116	0.1761	-0.12117	0.016117	5.5573e-14	-7.51815	0.1502	0.025192	0.0085557	0.003235	2.94447
rs62063793	17	44064334	T	C	0.162557	-0.146329	0.0182041	9.11377e-16	-8.03824	2386116	0.1759	-0.12098	0.016112	5.9793e-14	-7.50869	0.15	0.025349	0.0085589	0.003059	2.96171
rs62063778	17	44053989	G	A	0.16268	-0.147438	0.0183432	9.14899e-16	-8.03777	2381630	0.1761	-0.12202	0.01627	6.3732e-14	-7.49969	0.1501	0.025418	0.0085577	0.002976	2.97019
rs10445371	17	44065410	G	A	0.16268	-0.147357	0.0183332	9.15456e-16	-8.03769	2381630	0.1761	-0.12214	0.01626	5.8557e-14	-7.51169	0.1501	0.025217	0.0085554	0.003204	2.9475
rs62063291	17	44043378	T	C	0.162705	-0.146323	0.0182099	9.33137e-16	-8.03535	2386116	0.1761	-0.12124	0.016119	5.3994e-14	-7.52156	0.1501	0.025083	0.0085581	0.00338	2.93091
rs62063303	17	44049133	T	C	0.162705	-0.146324	0.0182101	9.33188e-16	-8.03534	2386116	0.1761	-0.121	0.016119	6.0791e-14	-7.50667	0.1501	0.025324	0.0085584	0.003086	2.95896
rs62063853	17	44074613	A	G	0.162308	-0.146419	0.0182228	9.3616e-16	-8.03495	2386116	0.1756	-0.1209	0.016122	6.4367e-14	-7.49907	0.1498	0.025519	0.00858	0.002937	2.97424
rs413778	17	43716885	A	G	0.162657	-0.146663	0.0182533	9.36884e-16	-8.03486	2386116	0.176	-0.12237	0.016148	3.5144e-14	-7.57803	0.1501	0.024293	0.0085964	0.004715	2.82595
rs17652121	17	44073973	T	C	0.162757	-0.146263	0.0182068	9.47721e-16	-8.03345	2386116	0.1761	-0.12103	0.016115	5.9001e-14	-7.51039	0.1502	0.025233	0.0085589	0.003197	2.94816
rs17651134	17	44050340	G	A	0.162705	-0.146285	0.0182098	9.48677e-16	-8.03332	2386116	0.1761	-0.12084	0.016119	6.5485e-14	-7.49674	0.1501	0.025445	0.0085578	0.002946	2.97331
rs2284574	21	35288847	G	A	0.098816	0.194482	0.0242128	9.57328e-16	8.03221	2554835	0.08015	0.17311	0.022376	1.0223e-14	7.73641	0.1144	-0.021372	0.0093699	0.02255	-2.28092
rs1706746	17	43721457	C	T	0.162631	-0.147648	0.0183836	9.6279e-16	-8.03151	2381630	0.176	-0.12326	0.016299	3.9619e-14	-7.56243	0.1501	0.024388	0.0085897	0.004523	2.83921
rs79447161	17	44067508	A	G	0.162705	-0.146167	0.0182022	9.73442e-16	-8.03016	2386116	0.1761	-0.121	0.016111	5.9115e-14	-7.5104	0.1501	0.025167	0.0085568	0.003269	2.94117
rs62063792	17	44063787	A	G	0.162705	-0.146153	0.0182025	9.80378e-16	-8.02929	2386116	0.1761	-0.12084	0.016112	6.3839e-14	-7.5	0.1501	0.025313	0.0085554	0.003089	2.95872
rs2163129	17	44056433	T	C	0.162705	-0.146194	0.018208	9.81872e-16	-8.0291	2386116	0.1761	-0.12082	0.016117	6.5521e-14	-7.49643	0.1501	0.025374	0.0085578	0.003027	2.96501
rs111652694	17	44067831	T	C	0.162757	-0.146154	0.018203	9.81908e-16	-8.0291	2386116	0.1761	-0.12095	0.016112	6.0624e-14	-7.50683	0.1502	0.025204	0.0085566	0.003224	2.94556
rs75432325	17	47950329	T	C	0.04942	0.27306	0.0340101	9.84283e-16	8.0288	2552917	0.03951	0.26011	0.031336	1.0363e-16	8.30068	0.05768	-0.01295	0.013386	0.3333	-0.967429
rs74759276	17	44069768	A	G	0.16268	-0.147201	0.0183351	9.87911e-16	-8.02835	2381630	0.1761	-0.12191	0.016261	6.533e-14	-7.49708	0.1501	0.025291	0.0085576	0.003122	2.95538
rs62063788	17	44061696	C	T	0.162757	-0.146134	0.0182023	9.88253e-16	-8.02831	2386116	0.1761	-0.12097	0.016113	6.0099e-14	-7.5076	0.1502	0.025164	0.0085532	0.00326	2.94206
rs62063794	17	44066088	T	A	0.162757	-0.146118	0.0182029	9.97522e-16	-8.02716	2386116	0.1761	-0.12097	0.016113	6.0117e-14	-7.5076	0.1502	0.025148	0.0085545	0.003285	2.93974
rs71327035	3	46194528	T	C	0.0996731	0.234017	0.0291565	1.00515e-15	8.02623	2500574	0.1091	0.24152	0.027423	1.284e-18	8.80721	0.09217	0.0075032	0.01005	0.4553	0.746587
rs118087478	17	44051589	T	G	0.160035	-0.147743	0.0184094	1.01178e-15	-8.02542	2381630	0.1733	-0.12151	0.016307	9.2401e-14	-7.4514	0.1476	0.026233	0.0086301	0.002368	3.03971
rs12626300	21	35283280	C	T	0.0989658	0.194257	0.0242093	1.02311e-15	8.02405	2554835	0.08012	0.17291	0.022377	1.0994e-14	7.72713	0.1147	-0.021347	0.0093585	0.02255	-2.28103
rs62063851	17	44074435	C	G	0.165908	-0.14621	0.0182231	1.02901e-15	-8.02335	2386116	0.1826	-0.12102	0.016132	6.3031e-14	-7.50186	0.1502	0.02519	0.0085617	0.00326	2.94217
rs2004674	17	44075110	A	T	0.165708	-0.146179	0.0182283	1.06311e-15	-8.01934	2386116	0.1824	-0.12039	0.016125	8.255e-14	-7.46605	0.15	0.025789	0.0085862	0.002669	3.00354
rs62064661	17	44078892	G	A	0.162757	-0.14615	0.0182253	1.06565e-15	-8.01905	2386116	0.1761	-0.12056	0.01613	7.749e-14	-7.47427	0.1502	0.02559	0.0085704	0.002828	2.98586
rs73354046	21	35284130	G	A	0.0991431	0.19372	0.0241616	1.07756e-15	8.01769	2554835	0.08027	0.17189	0.022327	1.3729e-14	7.69875	0.1149	-0.02183	0.0093542	0.01961	-2.33371
rs62064662	17	44079721	A	G	0.162808	-0.145994	0.0182111	1.08568e-15	-8.01676	2386116	0.1761	-0.12042	0.016114	7.8578e-14	-7.473	0.1503	0.025574	0.0085701	0.002844	2.9841
rs112385572	17	44066172	A	G	0.162705	-0.145961	0.018207	1.08591e-15	-8.01674	2386116	0.1761	-0.12071	0.016117	6.9258e-14	-7.48961	0.1501	0.025251	0.0085557	0.003164	2.95137
rs919464	17	44065901	C	T	0.162757	-0.145954	0.0182078	1.09222e-15	-8.01603	2386116	0.1761	-0.12073	0.016118	6.8506e-14	-7.49038	0.1502	0.025224	0.0085554	0.003195	2.94831
rs76618565	17	44068481	G	A	0.162705	-0.14595	0.0182074	1.09274e-15	-8.01597	2386116	0.1761	-0.12078	0.016114	6.6373e-14	-7.49535	0.1501	0.02517	0.0085622	0.003286	2.93967
rs55913645	17	44070956	T	A	0.162731	-0.146971	0.0183358	1.09689e-15	-8.0155	2381630	0.1761	-0.12173	0.016262	7.134e-14	-7.48555	0.1502	0.025241	0.0085572	0.00318	2.94968
rs79959255	17	44077708	G	T	0.162857	-0.146092	0.0182273	1.10127e-15	-8.01501	2386116	0.1762	-0.12047	0.016132	8.1361e-14	-7.46777	0.1503	0.025622	0.0085708	0.002795	2.98945
rs62063795	17	44068238	C	T	0.162757	-0.14589	0.018204	1.10868e-15	-8.01419	2386116	0.1761	-0.12061	0.016113	7.1267e-14	-7.48526	0.1502	0.02528	0.0085567	0.003133	2.95441
rs17573447	17	44079567	C	T	0.158191	-0.146926	0.0183337	1.11064e-15	-8.01397	2450091	0.1762	-0.12103	0.016257	9.6881e-14	-7.44479	0.1422	0.025896	0.0085622	0.00249	3.02446
rs62063786	17	44061023	G	A	0.162805	-0.145956	0.0182139	1.11528e-15	-8.01346	2386116	0.1762	-0.12017	0.016125	9.1526e-14	-7.4524	0.1502	0.025786	0.0085552	0.002578	3.01407
rs9872023	3	46322713	C	T	0.0789416	0.271559	0.0338897	1.1191e-15	8.01304	2477334	0.08839	0.27251	0.03203	1.7675e-17	8.50796	0.07131	0.00095092	0.011243	0.9326	0.0845788
rs117124984	17	44051588	C	G	0.163231	-0.147462	0.0184092	1.14486e-15	-8.01024	2381630	0.1798	-0.12143	0.016307	9.5995e-14	-7.4465	0.1477	0.026032	0.0086297	0.002556	3.01656
rs55662347	17	44070545	G	A	0.158124	-0.145797	0.018202	1.14746e-15	-8.00996	2454577	0.1761	-0.12034	0.016115	8.1785e-14	-7.46758	0.1421	0.025457	0.0085486	0.002902	2.97791
rs2316948	17	44094667	C	G	0.165932	-0.147494	0.0184145	1.15018e-15	-8.00967	2376340	0.1829	-0.12256	0.01634	6.3503e-14	-7.50061	0.1501	0.024934	0.0085781	0.003652	2.9067
rs17651887	17	44069840	G	A	0.16268	-0.146843	0.0183361	1.16211e-15	-8.0084	2381630	0.1761	-0.12154	0.016262	7.7921e-14	-7.47387	0.1501	0.025303	0.0085578	0.00311	2.95672
rs13082995	3	46242477	T	C	0.0969215	0.220302	0.0275126	1.17236e-15	8.00732	2507462	0.107	0.2226	0.02561	3.5677e-18	8.69192	0.08885	0.002298	0.01019	0.8216	0.225515
rs62063798	17	44068543	G	A	0.162705	-0.145779	0.0182066	1.17613e-15	-8.00692	2386116	0.1761	-0.12054	0.016115	7.439e-14	-7.47999	0.1501	0.025239	0.0085586	0.003188	2.94896
rs2942165	17	43715619	G	C	0.162631	-0.147311	0.0183992	1.18135e-15	-8.00638	2381630	0.176	-0.12294	0.016313	4.8295e-14	-7.53632	0.1501	0.024371	0.0085967	0.004583	2.83493
rs2239565	21	35288558	C	T	0.0988205	0.193822	0.0242117	1.19182e-15	8.00529	2554835	0.08016	0.17245	0.022375	1.2857e-14	7.70726	0.1144	-0.021372	0.0093696	0.02255	-2.28099
rs12626964	21	35289762	C	G	0.104253	0.193862	0.0242169	1.19228e-15	8.00525	2554835	0.0921	0.17229	0.022379	1.3755e-14	7.69874	0.1144	-0.021572	0.0093734	0.02137	-2.30141
rs2163130	17	44056434	G	A	0.162549	-0.146702	0.0183266	1.19598e-15	-8.00486	2339915	0.1761	-0.12089	0.016116	6.3015e-14	-7.50124	0.1493	0.025812	0.0088116	0.003397	2.92932
rs919462	17	44065740	C	T	0.162705	-0.145734	0.0182069	1.20118e-15	-8.00433	2386116	0.1761	-0.12053	0.016117	7.5325e-14	-7.47844	0.1501	0.025204	0.0085554	0.00322	2.94598
rs75743061	17	44068112	C	G	0.168193	-0.148092	0.0185043	1.21326e-15	-8.0031	2259910	0.1823	-0.12114	0.016115	5.6074e-14	-7.51722	0.1534	0.026952	0.0091807	0.003328	2.93572
rs17651700	17	44066634	C	G	0.165713	-0.146615	0.0183223	1.22403e-15	-8.00201	2339915	0.1825	-0.12092	0.016111	6.1415e-14	-7.50543	0.1493	0.025695	0.0088117	0.003546	2.91601
rs112426803	21	35359426	G	A	0.0987074	0.192438	0.0240534	1.23969e-15	8.00045	2553059	0.08744	0.16945	0.022142	1.9627e-14	7.65288	0.1081	-0.022988	0.0095148	0.01569	-2.41603
rs62063790	17	44062915	G	T	0.162705	-0.145664	0.018209	1.24878e-15	-7.99955	2386116	0.1761	-0.12048	0.016119	7.7602e-14	-7.47441	0.1501	0.025184	0.0085562	0.003246	2.94336
rs17573175	17	44071089	C	G	0.165908	-0.145605	0.0182024	1.25205e-15	-7.99923	2386116	0.1826	-0.12038	0.016111	7.9306e-14	-7.47191	0.1502	0.025225	0.0085571	0.0032	2.94784
rs62063846	17	44071674	A	G	0.162757	-0.145632	0.0182069	1.25711e-15	-7.99873	2386116	0.1761	-0.12042	0.016116	7.8834e-14	-7.47208	0.1502	0.025212	0.0085573	0.003216	2.94626
rs62063304	17	44049900	A	G	0.162454	-0.145732	0.0182221	1.26926e-15	-7.99754	2386116	0.1759	-0.12074	0.016127	7.0453e-14	-7.48682	0.1498	0.024992	0.0085691	0.003539	2.91653
rs78599197	17	44069970	C	G	0.165908	-0.145562	0.0182023	1.27587e-15	-7.9969	2386116	0.1826	-0.12035	0.016111	8.0376e-14	-7.47005	0.1502	0.025212	0.0085569	0.003215	2.94639
rs76357066	17	44067046	G	A	0.162705	-0.145597	0.018207	1.27751e-15	-7.99675	2386116	0.1761	-0.12045	0.016117	7.81e-14	-7.47348	0.1501	0.025147	0.0085557	0.00329	2.93921
rs2129879	3	46046769	T	C	0.650693	-0.117001	0.0146334	1.29031e-15	-7.99552	2555106	0.6144	-0.12181	0.013135	1.7991e-20	-9.2737	0.681	-0.0048085	0.0065204	0.4608	-0.737455
rs62063854	17	44074619	G	A	0.16236	-0.145703	0.0182241	1.295e-15	-7.99507	2386116	0.1756	-0.12026	0.016124	8.7628e-14	-7.45845	0.1499	0.025443	0.0085791	0.00302	2.9657
rs28439143	17	43987723	G	A	0.162305	-0.14593	0.0182528	1.29642e-15	-7.99494	2386116	0.1757	-0.12143	0.01616	5.741e-14	-7.51423	0.1497	0.0245	0.0085725	0.004263	2.85798
rs62064663	17	44080039	T	G	0.162873	-0.147089	0.0183983	1.29905e-15	-7.99469	2379854	0.1762	-0.12256	0.016323	5.9877e-14	-7.50842	0.1504	0.024529	0.0085757	0.004233	2.86029
rs79742309	21	35284952	T	C	0.0994384	0.192214	0.0240435	1.30194e-15	7.99441	2554835	0.08044	0.17221	0.022208	8.8817e-15	7.75441	0.1153	-0.020004	0.0093324	0.03208	-2.1435
rs17652066	17	44073145	G	C	0.162557	-0.145632	0.0182172	1.304e-15	-7.99422	2386116	0.1759	-0.12026	0.016123	8.7232e-14	-7.45891	0.15	0.025372	0.0085661	0.003057	2.96191
rs62063857	17	44076665	A	G	0.162857	-0.145687	0.018226	1.31286e-15	-7.99338	2386116	0.1762	-0.12028	0.016131	8.8734e-14	-7.45645	0.1503	0.025407	0.0085698	0.00303	2.96471
rs62058962	17	43998151	C	T	0.163243	-0.147429	0.0184454	1.31969e-15	-7.99274	2343041	0.1761	-0.12116	0.016284	1.0028e-13	-7.44043	0.1508	0.026269	0.0087506	0.002682	3.00197
rs241039	17	43714673	A	T	0.165759	-0.145868	0.0182543	1.33983e-15	-7.99088	2386116	0.1824	-0.1215	0.016149	5.3266e-14	-7.52369	0.1501	0.024368	0.0085966	0.004588	2.83461
rs74609750	21	35268377	C	A	0.0981701	0.193858	0.0242678	1.36837e-15	7.98828	2554835	0.07897	0.17222	0.022412	1.5407e-14	7.68428	0.1142	-0.021638	0.009427	0.02171	-2.29532
rs62063859	17	44078616	G	A	0.162808	-0.145581	0.0182254	1.37356e-15	-7.98781	2386116	0.1761	-0.12008	0.01613	9.7472e-14	-7.44451	0.1503	0.025501	0.0085705	0.002926	2.97544
rs62062769	17	44019643	G	A	0.16268	-0.146654	0.018362	1.38485e-15	-7.9868	2381630	0.1761	-0.12185	0.01629	7.4149e-14	-7.48005	0.1501	0.024804	0.0085603	0.003761	2.89756
rs111324579	17	44082181	A	G	0.158077	-0.145607	0.0182387	1.42336e-15	-7.98342	2454577	0.176	-0.12053	0.016146	8.3116e-14	-7.46501	0.1421	0.025077	0.0085687	0.003427	2.92658
rs62060809	17	44148613	G	A	0.162483	-0.146741	0.0183842	1.44091e-15	-7.98191	2381630	0.1758	-0.12173	0.016302	8.2101e-14	-7.46718	0.15	0.025011	0.0085853	0.003577	2.91324
rs55886080	17	44072041	T	A	0.162757	-0.145332	0.0182081	1.44283e-15	-7.98174	2386116	0.1761	-0.12006	0.016117	9.3707e-14	-7.44928	0.1502	0.025272	0.0085579	0.003146	2.95306
rs62063845	17	44071294	T	C	0.162757	-0.145336	0.0182086	1.44288e-15	-7.98174	2386116	0.1761	-0.12012	0.016118	9.1545e-14	-7.45254	0.1502	0.025216	0.0085571	0.003212	2.94679
rs1467970	17	43998574	T	G	0.162231	-0.146055	0.018305	1.47565e-15	-7.97897	2369475	0.1761	-0.12017	0.016133	9.4227e-14	-7.44871	0.149	0.025885	0.0087346	0.003041	2.9635
rs62063682	17	44131622	G	A	0.162583	-0.146682	0.0183844	1.47989e-15	-7.97861	2381630	0.1759	-0.12197	0.016304	7.3564e-14	-7.48099	0.1501	0.024712	0.0085819	0.003983	2.87955
rs2942164	17	43721283	G	C	0.162657	-0.145622	0.018252	1.48219e-15	-7.97842	2386116	0.176	-0.12118	0.01615	6.219e-14	-7.50341	0.1501	0.024442	0.0085897	0.004435	2.8455
rs8079501	17	44000234	A	T	0.165455	-0.146006	0.0183033	1.49882e-15	-7.97704	2369475	0.1826	-0.12005	0.016132	9.9378e-14	-7.44173	0.1491	0.025956	0.0087328	0.002956	2.97224
rs62063842	17	44070111	G	C	0.162757	-0.145232	0.0182076	1.50623e-15	-7.97643	2386116	0.1761	-0.12002	0.016117	9.5622e-14	-7.4468	0.1502	0.025212	0.008557	0.003215	2.94636
rs747152	17	44090339	T	C	0.15803	-0.145558	0.0182494	1.51081e-15	-7.97606	2454577	0.1759	-0.12026	0.016159	9.8998e-14	-7.44229	0.1421	0.025298	0.008567	0.003147	2.95296
rs55714296	17	44137189	A	T	0.166794	-0.146738	0.018398	1.51446e-15	-7.97576	2359682	0.1824	-0.12143	0.016312	9.7425e-14	-7.44421	0.1519	0.025308	0.008596	0.003239	2.94416
rs17573245	17	44072854	T	C	0.162805	-0.145255	0.0182139	1.52419e-15	-7.97497	2386116	0.1762	-0.12001	0.016123	9.8155e-14	-7.4434	0.1502	0.025245	0.008559	0.003183	2.94953
rs75944932	17	44072423	A	C	0.21404	-0.150595	0.0188835	1.52465e-15	-7.97493	1594785	0.213	-0.12065	0.016342	1.5466e-13	-7.38282	0.2153	0.029945	0.0095489	0.001713	3.13596
rs76090253	17	44002969	A	C	0.162282	-0.145923	0.0183032	1.55461e-15	-7.97253	2369475	0.1761	-0.12011	0.016132	9.6927e-14	-7.44545	0.1491	0.025813	0.0087327	0.003117	2.9559
rs75534191	17	44091724	G	A	0.162583	-0.146583	0.018386	1.5548e-15	-7.97251	2381630	0.1759	-0.12161	0.016308	8.8594e-14	-7.45708	0.1501	0.024973	0.0085778	0.003598	2.91135
rs17573607	17	44083081	G	A	0.162483	-0.146504	0.0183768	1.55827e-15	-7.97224	2381630	0.1758	-0.12078	0.016296	1.2471e-13	-7.41163	0.15	0.025724	0.0085807	0.002719	2.99789
rs62062771	17	44020282	G	A	0.162705	-0.145351	0.0182333	1.56457e-15	-7.97174	2386116	0.1761	-0.1203	0.016143	9.1949e-14	-7.45215	0.1501	0.025051	0.0085628	0.003438	2.92556
rs62063282	17	44039043	G	A	0.162505	-0.145473	0.0182497	1.57067e-15	-7.97126	2386116	0.1759	-0.12049	0.016158	8.862e-14	-7.45699	0.1499	0.024983	0.0085696	0.003554	2.91531
rs62062276	17	44093627	A	G	0.162583	-0.146475	0.0183766	1.57761e-15	-7.97071	2381630	0.1759	-0.12133	0.016298	9.717e-14	-7.44447	0.1501	0.025145	0.0085766	0.003369	2.93181
rs55946323	17	44031946	A	G	0.162705	-0.145314	0.018232	1.58318e-15	-7.97028	2386116	0.1761	-0.12043	0.016141	8.572e-14	-7.46112	0.1501	0.024884	0.0085638	0.003665	2.90572
rs62062803	17	44028183	T	C	0.17007	-0.145273	0.0182311	1.60748e-15	-7.9684	2287907	0.1762	-0.11994	0.016144	1.0927e-13	-7.42939	0.1638	0.025333	0.0085563	0.003069	2.96074
rs17650771	17	44035367	A	G	0.162628	-0.146326	0.0183638	1.61024e-15	-7.96818	2381630	0.1761	-0.12186	0.016288	7.3394e-14	-7.48158	0.15	0.024466	0.0085679	0.004296	2.85554
rs62059007	17	44005615	A	G	0.162231	-0.14586	0.018308	1.62583e-15	-7.96699	2369475	0.1761	-0.1204	0.016135	8.5282e-14	-7.46204	0.149	0.02546	0.0087373	0.003569	2.91394
rs62062791	17	44025273	G	A	0.162705	-0.14522	0.0182305	1.64168e-15	-7.96579	2386116	0.1761	-0.12033	0.016141	9.0005e-14	-7.45493	0.1501	0.02489	0.0085605	0.003643	2.90754
rs56323408	17	44147721	C	T	0.162508	-0.145386	0.0182534	1.65378e-15	-7.96488	2386116	0.1758	-0.12026	0.016154	9.7073e-14	-7.4446	0.15	0.025126	0.0085851	0.003426	2.9267
rs17564829	17	44006601	T	C	0.162331	-0.145801	0.0183058	1.65561e-15	-7.96475	2369475	0.1762	-0.12026	0.016134	9.064e-14	-7.45382	0.1491	0.025541	0.0087344	0.003454	2.92418
rs62062274	17	44093319	G	A	0.162608	-0.145298	0.0182438	1.66268e-15	-7.96422	2386116	0.1759	-0.12033	0.016147	9.1767e-14	-7.45216	0.1501	0.024968	0.0085779	0.003606	2.91074
rs113395365	17	44025650	T	C	0.162705	-0.145191	0.0182305	1.66294e-15	-7.9642	2386116	0.1761	-0.12034	0.016141	8.9449e-14	-7.45555	0.1501	0.024851	0.0085605	0.003696	2.90298
rs62062793	17	44026321	T	C	0.162705	-0.145209	0.0182331	1.66495e-15	-7.96405	2386116	0.1761	-0.12037	0.016143	8.8792e-14	-7.45648	0.1501	0.024839	0.0085623	0.00372	2.90097
rs62062278	17	44093860	A	G	0.162608	-0.145245	0.0182412	1.68664e-15	-7.96245	2386116	0.1759	-0.12028	0.016144	9.3101e-14	-7.45045	0.1501	0.024965	0.008578	0.00361	2.91035
rs62063262	17	44033002	T	C	0.162654	-0.145088	0.0182218	1.68838e-15	-7.96232	2386116	0.1761	-0.11994	0.016127	1.031e-13	-7.43722	0.15	0.025148	0.0085685	0.003336	2.93494
rs62058964	17	43999406	A	G	0.163317	-0.145874	0.0183212	1.6926e-15	-7.96202	2347527	0.1762	-0.1197	0.016144	1.2198e-13	-7.41452	0.1508	0.026174	0.0087485	0.002773	2.99183
rs62060798	17	44144152	T	C	0.162557	-0.145325	0.0182529	1.69603e-15	-7.96176	2386116	0.1759	-0.1205	0.016153	8.6682e-14	-7.45991	0.15	0.024825	0.0085859	0.003836	2.89137
rs17649700	17	43997901	G	C	0.162331	-0.145661	0.018298	1.71348e-15	-7.9605	2369475	0.1762	-0.11983	0.016125	1.072e-13	-7.43132	0.1491	0.025831	0.0087346	0.003103	2.95732
rs62064664	17	44081462	T	C	0.162635	-0.146295	0.018379	1.72193e-15	-7.95989	2381630	0.1759	-0.1212	0.016301	1.043e-13	-7.43513	0.1502	0.025095	0.008576	0.003432	2.92619
rs62060800	17	44145592	A	G	0.162508	-0.14526	0.0182533	1.74841e-15	-7.958	2386116	0.1758	-0.12025	0.016153	9.7124e-14	-7.44444	0.15	0.02501	0.0085869	0.003585	2.91258
rs75641221	17	44145373	T	C	0.176511	-0.145438	0.018276	1.75006e-15	-7.95788	2195722	0.1758	-0.12002	0.016172	1.1583e-13	-7.42147	0.1773	0.025418	0.0085995	0.003119	2.95575
rs55929190	17	44147599	G	C	0.162508	-0.145258	0.0182552	1.76147e-15	-7.95708	2386116	0.1758	-0.12021	0.016154	9.9431e-14	-7.4415	0.15	0.025048	0.008589	0.003542	2.91629
rs111520035	17	44039410	A	G	0.162554	-0.144972	0.0182205	1.76938e-15	-7.95653	2386116	0.176	-0.1202	0.016125	9.0265e-14	-7.45426	0.1499	0.024772	0.0085695	0.003844	2.89072
rs62063797	17	44068294	G	C	0.162757	-0.144903	0.018212	1.77009e-15	-7.95648	2386116	0.1761	-0.11971	0.016122	1.1253e-13	-7.42526	0.1502	0.025193	0.0085568	0.003237	2.94421
rs62062773	17	44020545	A	G	0.162705	-0.145036	0.0182293	1.77394e-15	-7.95621	2386116	0.1761	-0.12016	0.01614	9.6994e-14	-7.44486	0.1501	0.024876	0.0085599	0.00366	2.90611
rs55978005	17	44031540	G	T	0.158071	-0.145013	0.0182273	1.77982e-15	-7.9558	2454577	0.1761	-0.11976	0.01614	1.1718e-13	-7.42007	0.142	0.025253	0.0085557	0.003161	2.9516
rs1706748	17	43722509	C	G	0.207393	-0.149231	0.0187581	1.78323e-15	-7.95556	1689277	0.2218	-0.12022	0.016192	1.1281e-13	-7.42465	0.1918	0.029011	0.0095564	0.002399	3.03577
rs17649954	17	44001661	A	G	0.162282	-0.145642	0.0183085	1.7933e-15	-7.95486	2369475	0.1761	-0.11986	0.016138	1.1056e-13	-7.42719	0.1491	0.025782	0.0087328	0.003154	2.95232
rs62056835	17	43988623	G	A	0.158118	-0.144953	0.0182241	1.80694e-15	-7.95392	2454577	0.1762	-0.12003	0.016137	1.0187e-13	-7.43819	0.142	0.024923	0.0085544	0.003575	2.91347
rs17574040	17	44102865	A	C	0.162608	-0.145131	0.0182483	1.81897e-15	-7.9531	2386116	0.1759	-0.12012	0.016152	1.0325e-13	-7.43685	0.1501	0.025011	0.0085781	0.003549	2.91568
rs1078268	17	44075901	A	G	0.158279	-0.145042	0.018238	1.82424e-15	-7.95274	2454174	0.1761	-0.11913	0.01615	1.6255e-13	-7.37647	0.1424	0.025912	0.0085596	0.002468	3.02724
rs62056841	17	43990041	A	C	0.162654	-0.144934	0.0182253	1.83031e-15	-7.95233	2386116	0.1761	-0.12022	0.016133	9.1902e-14	-7.45181	0.15	0.024714	0.0085647	0.003906	2.88557
rs62062774	17	44021463	T	C	0.162705	-0.144968	0.0182303	1.83479e-15	-7.95203	2386116	0.1761	-0.12011	0.016141	9.9774e-14	-7.4413	0.1501	0.024858	0.0085602	0.003685	2.9039
rs17650063	17	44002555	A	G	0.162282	-0.145595	0.0183103	1.84219e-15	-7.95153	2369475	0.1761	-0.1198	0.01614	1.1499e-13	-7.42255	0.1491	0.025795	0.0087328	0.003138	2.95381
rs17573593	17	44082603	A	C	0.162583	-0.146058	0.018371	1.85824e-15	-7.95046	2381630	0.1759	-0.12111	0.016292	1.0571e-13	-7.43371	0.1501	0.024948	0.0085759	0.003624	2.90908
rs17574228	17	44104509	T	C	0.162608	-0.145033	0.0182422	1.85904e-15	-7.9504	2386116	0.1759	-0.12008	0.016145	1.0247e-13	-7.4376	0.1501	0.024953	0.0085782	0.003627	2.90889
rs62063783	17	44059215	C	T	0.162757	-0.144841	0.0182193	1.86712e-15	-7.94987	2386116	0.1761	-0.11948	0.016131	1.2902e-13	-7.40686	0.1502	0.025361	0.0085555	0.003034	2.96429
rs17650651	17	44030311	T	G	0.162654	-0.144935	0.0182318	1.87158e-15	-7.94957	2386116	0.1761	-0.12004	0.016141	1.0302e-13	-7.43696	0.15	0.024895	0.0085634	0.003648	2.90714
rs111519055	17	44159672	A	G	0.162508	-0.145125	0.0182558	1.87216e-15	-7.94953	2386116	0.1758	-0.12	0.016156	1.1042e-13	-7.42758	0.15	0.025125	0.0085865	0.003433	2.9261
rs17649866	17	44000914	T	C	0.162331	-0.145516	0.018305	1.87224e-15	-7.94953	2369475	0.1762	-0.11969	0.016134	1.1819e-13	-7.4185	0.1491	0.025826	0.0087327	0.003103	2.95739
rs62060847	17	44154946	C	T	0.162508	-0.145121	0.0182556	1.87394e-15	-7.94942	2386116	0.1758	-0.12004	0.016156	1.0882e-13	-7.43006	0.15	0.025081	0.008586	0.003488	2.92115
rs17573858	17	44090796	T	C	0.162608	-0.145096	0.0182545	1.88762e-15	-7.94851	2386116	0.1759	-0.12012	0.016159	1.0543e-13	-7.43363	0.1501	0.024976	0.008578	0.003595	2.91163
rs389978	17	43717415	A	G	0.162706	-0.145182	0.0182655	1.88867e-15	-7.94844	2385713	0.176	-0.12087	0.016163	7.5303e-14	-7.47819	0.1502	0.024312	0.008594	0.00467	2.82895
rs974293	17	44150233	G	A	0.162508	-0.145069	0.0182526	1.89759e-15	-7.94786	2386116	0.1758	-0.12005	0.016153	1.0686e-13	-7.43206	0.15	0.025019	0.0085853	0.003566	2.91417
rs75010486	17	44103825	T	C	0.161208	-0.145381	0.0182918	1.89763e-15	-7.94786	2386116	0.1745	-0.12046	0.016177	9.5709e-14	-7.44637	0.1487	0.024921	0.0086241	0.003855	2.88969
rs62063305	17	44050282	G	A	0.162554	-0.144763	0.018215	1.90362e-15	-7.94747	2386116	0.176	-0.11984	0.016121	1.0541e-13	-7.43378	0.1499	0.024923	0.0085652	0.003617	2.9098
rs62064675	17	44088926	C	T	0.162605	-0.145178	0.0182674	1.90464e-15	-7.9474	2386116	0.176	-0.12025	0.01617	1.0337e-13	-7.43661	0.15	0.024928	0.0085848	0.003687	2.90374
rs17575850	17	44144387	C	A	0.162508	-0.145069	0.0182547	1.91191e-15	-7.94693	2386116	0.1758	-0.12013	0.016154	1.0328e-13	-7.43655	0.15	0.024939	0.008588	0.003684	2.90394
rs9577175	13	113543355	C	T	0.241687	0.135419	0.0170407	1.91373e-15	7.94681	2243338	0.2329	0.1251	0.015439	5.3735e-16	8.10286	0.25	-0.010319	0.0072949	0.1572	-1.41455
rs17653836	17	44128876	T	A	0.162583	-0.146061	0.01838	1.91482e-15	-7.94674	2381630	0.1759	-0.12109	0.0163	1.0956e-13	-7.42883	0.1501	0.024971	0.00858	0.00361	2.91037
rs62058965	17	43999529	G	C	0.162331	-0.145455	0.0183043	1.91895e-15	-7.94647	2369475	0.1762	-0.11976	0.016133	1.1443e-13	-7.42329	0.1491	0.025695	0.0087332	0.003259	2.94222
rs62063681	17	44131592	A	G	0.163643	-0.145082	0.0182581	1.9238e-15	-7.94616	2364168	0.1759	-0.11974	0.016154	1.2439e-13	-7.41241	0.1519	0.025342	0.0085953	0.003195	2.94836
rs62062776	17	44022043	A	C	0.162705	-0.144859	0.0182348	1.95594e-15	-7.94411	2386116	0.1761	-0.12011	0.016145	1.0111e-13	-7.43945	0.1501	0.024749	0.0085622	0.003847	2.8905
rs62063850	17	44073739	G	A	0.162757	-0.144676	0.0182123	1.96003e-15	-7.94385	2386116	0.1761	-0.11939	0.016121	1.3009e-13	-7.40587	0.1502	0.025286	0.0085595	0.003135	2.95414
rs56189701	17	43987801	T	C	0.162305	-0.144911	0.0182431	1.96789e-15	-7.94335	2386116	0.1757	-0.11974	0.016146	1.2075e-13	-7.41608	0.1497	0.025171	0.0085781	0.003342	2.93433
rs74850776	17	44150042	T	C	0.162508	-0.145014	0.018257	1.97464e-15	-7.94293	2386116	0.1758	-0.12001	0.016158	1.1101e-13	-7.42728	0.15	0.025004	0.0085853	0.003586	2.91242
rs56002706	17	44000505	C	T	0.162382	-0.145402	0.0183067	1.98074e-15	-7.94255	2369475	0.1762	-0.11947	0.016137	1.3259e-13	-7.40348	0.1492	0.025932	0.0087308	0.002976	2.97017
rs17651483	17	44058861	C	A	0.162657	-0.14467	0.0182155	1.98721e-15	-7.94214	2386116	0.176	-0.11908	0.016124	1.5234e-13	-7.38526	0.1501	0.02559	0.0085606	0.002797	2.98928
rs62063280	17	44037299	G	C	0.162405	-0.144902	0.0182454	1.99189e-15	-7.94185	2386116	0.1758	-0.12019	0.016151	9.9459e-14	-7.44164	0.1498	0.024712	0.0085736	0.003947	2.88234
rs62062794	17	44026394	A	G	0.162705	-0.14479	0.0182313	1.99235e-15	-7.94182	2386116	0.1761	-0.11991	0.016141	1.0948e-13	-7.42891	0.1501	0.02488	0.0085624	0.003664	2.90573
rs76723223	17	44089108	T	C	0.162608	-0.144984	0.0182573	2.00289e-15	-7.94117	2386116	0.1759	-0.11993	0.016163	1.1726e-13	-7.42003	0.1501	0.025054	0.0085764	0.003486	2.92127
rs17571718	17	44032768	T	C	0.162654	-0.144775	0.0182321	2.01086e-15	-7.94067	2386116	0.1761	-0.11985	0.016141	1.1272e-13	-7.42519	0.15	0.024925	0.008564	0.003609	2.91044
rs62062806	17	44031420	G	A	0.162705	-0.14477	0.0182318	2.013e-15	-7.94054	2386116	0.1761	-0.11988	0.016141	1.1079e-13	-7.42705	0.1501	0.02489	0.0085633	0.003654	2.90659
rs41374248	17	44120442	A	G	0.162608	-0.144917	0.0182511	2.01917e-15	-7.94016	2386116	0.1759	-0.11994	0.016154	1.1321e-13	-7.42479	0.1501	0.024977	0.0085803	0.003603	2.91097
rs12150611	17	44149741	G	A	0.162508	-0.144952	0.0182561	2.02319e-15	-7.93992	2386116	0.1758	-0.11995	0.016157	1.1377e-13	-7.42403	0.15	0.025002	0.0085853	0.003589	2.91219
rs17659731	17	44144634	G	A	0.162508	-0.144924	0.0182545	2.03709e-15	-7.93907	2386116	0.1758	-0.12008	0.016153	1.0519e-13	-7.43391	0.15	0.024844	0.0085895	0.003823	2.89237
rs62061716	17	44012096	A	G	0.162204	-0.146411	0.0184419	2.03766e-15	-7.93903	2364989	0.1761	-0.12077	0.016289	1.2214e-13	-7.41421	0.149	0.025641	0.0087339	0.003327	2.9358
rs62061709	17	44007493	C	T	0.162282	-0.145321	0.0183048	2.03868e-15	-7.93897	2369475	0.1761	-0.11986	0.016133	1.0907e-13	-7.42949	0.1491	0.025461	0.0087341	0.003555	2.91513
rs12185225	17	44113491	T	C	0.162608	-0.144869	0.018248	2.04004e-15	-7.93889	2386116	0.1759	-0.11992	0.016151	1.1262e-13	-7.42493	0.1501	0.024949	0.0085793	0.003636	2.90805
rs2158257	17	44104343	A	C	0.162608	-0.144843	0.0182457	2.04719e-15	-7.93845	2386116	0.1759	-0.11985	0.016149	1.1534e-13	-7.42151	0.1501	0.024993	0.0085782	0.003574	2.91355
rs62060838	17	44153144	A	G	0.162508	-0.144905	0.0182538	2.04887e-15	-7.93835	2386116	0.1758	-0.11979	0.016154	1.211e-13	-7.4155	0.15	0.025115	0.008586	0.003444	2.92511
rs56317731	17	44032073	A	G	0.162705	-0.144751	0.0182344	2.04928e-15	-7.93833	2386116	0.1761	-0.11985	0.016144	1.137e-13	-7.42381	0.1501	0.024901	0.0085634	0.003639	2.90784
rs62062270	17	44091195	T	C	0.162608	-0.144927	0.0182572	2.05361e-15	-7.93806	2386116	0.1759	-0.11996	0.016162	1.1498e-13	-7.42235	0.1501	0.024967	0.0085782	0.003608	2.91052
rs62064665	17	44081527	T	C	0.162608	-0.144839	0.0182473	2.06219e-15	-7.93755	2386116	0.1759	-0.11983	0.016152	1.1805e-13	-7.4189	0.1501	0.025009	0.0085759	0.003544	2.9162
rs17650633	17	44030231	T	C	0.162705	-0.14472	0.0182326	2.06439e-15	-7.93741	2386116	0.1761	-0.11984	0.016142	1.136e-13	-7.42411	0.1501	0.02488	0.0085633	0.003668	2.90542
rs62062792	17	44025347	T	C	0.162705	-0.144728	0.0182339	2.06651e-15	-7.93729	2386116	0.1761	-0.11986	0.016145	1.1397e-13	-7.42397	0.1501	0.024868	0.0085604	0.003672	2.905
rs17564619	17	44002138	A	G	0.162282	-0.145328	0.0183103	2.07213e-15	-7.93695	2369475	0.1761	-0.11955	0.01614	1.294e-13	-7.40706	0.1491	0.025778	0.0087328	0.003158	2.95186
rs56945978	19	4721927	G	C	0.326472	-0.121423	0.0153	2.08576e-15	-7.93614	2356437	0.323	-0.11707	0.013873	3.2042e-17	-8.43869	0.3292	0.004353	0.0065261	0.5048	0.667014
rs17573266	17	44072881	C	G	0.165944	-0.144748	0.0182391	2.08607e-15	-7.93612	2384340	0.1827	-0.12014	0.016152	1.0211e-13	-7.43809	0.1502	0.024608	0.0085583	0.004037	2.87534
rs17564591	17	44002062	A	C	0.162231	-0.145291	0.0183089	2.09581e-15	-7.93554	2369475	0.1761	-0.11936	0.016137	1.3917e-13	-7.39667	0.149	0.025931	0.0087354	0.002992	2.9685
rs17575822	17	44144345	A	G	0.162508	-0.144841	0.0182529	2.1011e-15	-7.93523	2386116	0.1758	-0.12002	0.016152	1.0792e-13	-7.43066	0.15	0.024821	0.0085879	0.00385	2.89023
rs62062267	17	44090854	C	T	0.162608	-0.144892	0.0182599	2.10502e-15	-7.935	2386116	0.1759	-0.11995	0.016165	1.1686e-13	-7.42035	0.1501	0.024942	0.0085782	0.003642	2.9076
rs113793114	17	44037079	G	A	0.158118	-0.144635	0.0182279	2.10842e-15	-7.9348	2454577	0.1762	-0.11966	0.016139	1.2207e-13	-7.41434	0.142	0.024975	0.0085589	0.003522	2.91802
rs62060802	17	44146336	A	C	0.162508	-0.144858	0.0182566	2.11272e-15	-7.93454	2386116	0.1758	-0.11982	0.016156	1.2037e-13	-7.41644	0.15	0.025038	0.0085883	0.003553	2.91536
rs62056838	17	43989087	A	G	0.162705	-0.144583	0.0182223	2.11498e-15	-7.93441	2386116	0.1761	-0.11993	0.016131	1.0484e-13	-7.43475	0.1501	0.024653	0.0085619	0.003985	2.87938
rs79860128	17	43990072	A	G	0.162705	-0.144596	0.0182244	2.11834e-15	-7.93421	2386116	0.1761	-0.12	0.016133	1.018e-13	-7.43817	0.1501	0.024596	0.0085626	0.004072	2.87249
rs17649571	17	43994952	A	G	0.162625	-0.145629	0.0183551	2.12226e-15	-7.93398	2381630	0.1762	-0.12136	0.01628	8.9854e-14	-7.45455	0.1499	0.024269	0.0085644	0.0046	2.83371
rs17660065	17	44162284	T	C	0.162508	-0.144824	0.0182541	2.12589e-15	-7.93377	2386116	0.1758	-0.11973	0.016154	1.243e-13	-7.41179	0.15	0.025094	0.0085867	0.003474	2.92243
rs62062284	17	44095570	G	A	0.162608	-0.144736	0.0182431	2.12644e-15	-7.93374	2386116	0.1759	-0.11971	0.016146	1.2248e-13	-7.41422	0.1501	0.025026	0.0085782	0.003529	2.9174
rs1476554	17	44159102	C	T	0.162508	-0.144854	0.0182584	2.12955e-15	-7.93356	2386116	0.1758	-0.11969	0.016159	1.296e-13	-7.40702	0.15	0.025164	0.0085864	0.003383	2.93068
rs62060839	17	44153227	A	G	0.162508	-0.144838	0.0182574	2.13698e-15	-7.93313	2386116	0.1758	-0.11972	0.016158	1.2721e-13	-7.40933	0.15	0.025118	0.0085861	0.00344	2.92543
rs79180862	17	44131798	C	T	0.162608	-0.144782	0.0182503	2.13727e-15	-7.93311	2386116	0.1759	-0.11986	0.016153	1.1648e-13	-7.42029	0.1501	0.024922	0.0085805	0.003678	2.90449
rs113788190	17	44161302	A	G	0.162508	-0.14484	0.0182577	2.13788e-15	-7.93307	2386116	0.1758	-0.11977	0.016158	1.2416e-13	-7.41243	0.15	0.02507	0.0085869	0.003505	2.91956
rs17572627	17	44058629	T	A	0.162621	-0.145618	0.018356	2.13922e-15	-7.933	2379854	0.176	-0.12005	0.016283	1.6709e-13	-7.37272	0.1501	0.025568	0.0085606	0.002821	2.98671
rs62062290	17	44099129	C	A	0.162557	-0.144834	0.0182574	2.14072e-15	-7.93291	2386116	0.1759	-0.12011	0.01616	1.0675e-13	-7.43255	0.15	0.024724	0.0085823	0.003967	2.88081
rs62061713	17	44010405	A	G	0.162231	-0.145265	0.0183118	2.14186e-15	-7.93284	2369475	0.1761	-0.11958	0.016141	1.2766e-13	-7.40846	0.149	0.025685	0.0087342	0.003274	2.94074
rs17650597	17	44030195	A	T	0.165808	-0.144639	0.0182336	2.1466e-15	-7.93257	2386116	0.1825	-0.11977	0.016143	1.1774e-13	-7.41931	0.1501	0.024869	0.0085634	0.003683	2.9041
rs62062770	17	44019680	T	C	0.162805	-0.144618	0.0182312	2.14904e-15	-7.93243	2386116	0.1762	-0.11986	0.016142	1.1239e-13	-7.42535	0.1502	0.024758	0.0085603	0.003826	2.89219
rs62062282	17	44094374	A	G	0.162608	-0.144702	0.0182421	2.15089e-15	-7.93232	2386116	0.1759	-0.11972	0.016145	1.2136e-13	-7.4153	0.1501	0.024982	0.0085779	0.003587	2.91237
rs62062781	17	44022632	G	A	0.162528	-0.145692	0.0183675	2.15551e-15	-7.93205	2381630	0.176	-0.12097	0.016291	1.1199e-13	-7.42557	0.1499	0.024722	0.0085702	0.003919	2.88465
rs1052587	17	44102604	T	C	0.162657	-0.144456	0.0182121	2.15887e-15	-7.93186	2386116	0.176	-0.11942	0.016112	1.2449e-13	-7.41187	0.1501	0.025036	0.0085761	0.003509	2.91928
rs75975083	17	44146357	T	C	0.162508	-0.144823	0.0182584	2.15889e-15	-7.93186	2386116	0.1758	-0.11972	0.016158	1.2673e-13	-7.40933	0.15	0.025103	0.0085883	0.003467	2.92293
rs7502888	17	43986992	G	C	0.162728	-0.145596	0.0183566	2.16483e-15	-7.93152	2381630	0.1762	-0.12108	0.016283	1.0355e-13	-7.43598	0.1501	0.024516	0.008562	0.004192	2.86335
rs17660017	17	44160674	G	C	0.162508	-0.144789	0.0182549	2.16495e-15	-7.93151	2386116	0.1758	-0.11968	0.016155	1.2765e-13	-7.40823	0.15	0.025109	0.0085865	0.003453	2.92424
rs62060793	17	44142427	A	G	0.162531	-0.145824	0.0183863	2.17207e-15	-7.9311	2381630	0.1759	-0.12108	0.016304	1.1116e-13	-7.4264	0.15	0.024744	0.0085861	0.003954	2.88187
rs12150515	17	44090685	G	T	0.162583	-0.145877	0.0183933	2.17379e-15	-7.93101	2381630	0.1759	-0.1209	0.016315	1.2596e-13	-7.41036	0.1501	0.024977	0.00858	0.003602	2.91107
rs62062285	17	44095661	T	G	0.162608	-0.144678	0.0182421	2.17416e-15	-7.93098	2386116	0.1759	-0.11974	0.016145	1.1992e-13	-7.41654	0.1501	0.024938	0.008578	0.003646	2.9072
rs112364920	17	44161360	A	T	0.165708	-0.144791	0.0182567	2.17644e-15	-7.93085	2386116	0.1824	-0.1197	0.016157	1.276e-13	-7.40855	0.15	0.025091	0.0085865	0.003476	2.92215
rs62063271	17	44036047	G	A	0.158424	-0.144367	0.0182034	2.17758e-15	-7.93079	2454577	0.1764	-0.11963	0.016117	1.1468e-13	-7.4226	0.1424	0.024737	0.0085478	0.003805	2.89396
rs62060799	17	44144251	G	T	0.162557	-0.144752	0.018252	2.17851e-15	-7.93074	2386116	0.1759	-0.11994	0.016152	1.1184e-13	-7.42571	0.15	0.024812	0.008586	0.003854	2.88982
rs62060858	17	44164090	G	C	0.162508	-0.144789	0.0182576	2.18581e-15	-7.93032	2386116	0.1758	-0.11981	0.016158	1.2155e-13	-7.4149	0.15	0.024979	0.0085867	0.003625	2.90903
rs17649518	17	43994386	C	A	0.162551	-0.14455	0.0182276	2.18632e-15	-7.93029	2386116	0.1761	-0.12032	0.016133	8.7785e-14	-7.45801	0.1498	0.02423	0.0085695	0.004692	2.82747
rs62056839	17	43989221	T	C	0.162705	-0.144504	0.0182223	2.1905e-15	-7.93005	2386116	0.1761	-0.11985	0.016131	1.0897e-13	-7.42979	0.1501	0.024654	0.008562	0.003984	2.87947
rs62056859	17	43994435	A	G	0.162651	-0.144526	0.0182256	2.19454e-15	-7.92983	2386116	0.1762	-0.1204	0.016133	8.4559e-14	-7.46296	0.1499	0.024126	0.0085653	0.004851	2.81671
rs62061705	17	44006252	T	C	0.162231	-0.145194	0.01831	2.19593e-15	-7.92975	2369475	0.1761	-0.11959	0.016139	1.2601e-13	-7.41	0.149	0.025604	0.0087341	0.003373	2.9315
rs62056848	17	43992456	G	A	0.162705	-0.144513	0.0182245	2.19857e-15	-7.9296	2386116	0.1761	-0.11973	0.016133	1.1559e-13	-7.42143	0.1501	0.024783	0.0085629	0.003801	2.89423
rs62058968	17	44001228	G	A	0.162331	-0.145207	0.0183129	2.20525e-15	-7.92922	2369475	0.1762	-0.11939	0.016143	1.4041e-13	-7.39578	0.1491	0.025817	0.0087327	0.003112	2.95636
rs62063277	17	44036462	T	A	0.162705	-0.144582	0.0182352	2.21427e-15	-7.92871	2386116	0.1761	-0.12001	0.016143	1.0552e-13	-7.43418	0.1501	0.024572	0.008567	0.004129	2.86822
rs74903707	17	44028707	G	A	0.162705	-0.144545	0.0182315	2.22127e-15	-7.92832	2386116	0.1761	-0.11965	0.016141	1.2349e-13	-7.4128	0.1501	0.024895	0.0085627	0.003645	2.90738
rs12150235	17	44015745	A	G	0.162705	-0.144518	0.0182293	2.23079e-15	-7.92779	2386116	0.1761	-0.11968	0.01614	1.2179e-13	-7.41512	0.1501	0.024838	0.0085599	0.003711	2.90167
rs12150104	17	44015929	G	A	0.162705	-0.144494	0.0182266	2.23338e-15	-7.92765	2386116	0.1761	-0.11964	0.016137	1.2265e-13	-7.41402	0.1501	0.024854	0.0085598	0.003689	2.90357
rs55788597	17	44003397	T	A	0.162194	-0.146381	0.0184658	2.24249e-15	-7.92714	2363213	0.1761	-0.12073	0.016316	1.371e-13	-7.39949	0.149	0.025651	0.0087341	0.003315	2.93688
rs12150170	17	44090646	A	G	0.162608	-0.144753	0.0182616	2.2516e-15	-7.92664	2386116	0.1759	-0.11976	0.016166	1.2809e-13	-7.40814	0.1501	0.024993	0.00858	0.00358	2.91294
rs76500077	17	44004076	T	C	0.162231	-0.145103	0.0183064	2.25663e-15	-7.92636	2369475	0.1761	-0.11937	0.016135	1.3761e-13	-7.3982	0.149	0.025733	0.0087338	0.003216	2.94637
rs55831516	17	44148267	C	T	0.162508	-0.144681	0.0182535	2.25916e-15	-7.92622	2386116	0.1758	-0.11967	0.016154	1.2809e-13	-7.40807	0.15	0.025011	0.0085853	0.003577	2.91324
rs62061720	17	44013189	C	T	0.162282	-0.145128	0.0183101	2.26096e-15	-7.92612	2369475	0.1761	-0.11944	0.016139	1.3524e-13	-7.40071	0.1491	0.025688	0.0087342	0.00327	2.94108
rs62062800	17	44027753	A	G	0.162705	-0.144532	0.018235	2.26147e-15	-7.92609	2386116	0.1761	-0.1196	0.016145	1.2819e-13	-7.40787	0.1501	0.024932	0.0085626	0.003594	2.91173
rs62062805	17	44030773	A	G	0.162605	-0.144524	0.0182344	2.26469e-15	-7.92592	2386116	0.176	-0.11972	0.016143	1.2062e-13	-7.41622	0.15	0.024804	0.0085651	0.00378	2.89594
rs62062293	17	44100553	C	A	0.162583	-0.145571	0.0183667	2.26648e-15	-7.92582	2381630	0.1759	-0.12062	0.016286	1.2986e-13	-7.40636	0.1501	0.024951	0.008578	0.003629	2.90872
rs78962882	17	44084844	G	C	0.162608	-0.144577	0.0182413	2.26661e-15	-7.92581	2386116	0.1759	-0.1195	0.016145	1.347e-13	-7.40167	0.1501	0.025077	0.0085762	0.003455	2.92402
rs62060859	17	44164133	G	A	0.162508	-0.144735	0.0182621	2.27363e-15	-7.92543	2386116	0.1758	-0.11965	0.016163	1.3316e-13	-7.40271	0.15	0.025085	0.0085868	0.003486	2.92134
rs62062275	17	44093496	A	G	0.162608	-0.14458	0.0182431	2.27801e-15	-7.92519	2386116	0.1759	-0.11962	0.016146	1.274e-13	-7.40865	0.1501	0.02496	0.0085782	0.003617	2.9097
rs77926909	17	43994252	T	C	0.162902	-0.144362	0.0182159	2.28017e-15	-7.92507	2386116	0.1764	-0.11974	0.016124	1.1136e-13	-7.4262	0.1502	0.024622	0.0085614	0.004028	2.87593
rs77017444	17	44028796	T	C	0.162605	-0.144524	0.0182369	2.28464e-15	-7.92483	2386116	0.176	-0.11954	0.016147	1.3288e-13	-7.40323	0.15	0.024984	0.0085629	0.003526	2.9177
rs62060795	17	44142663	C	T	0.162508	-0.144621	0.0182499	2.29128e-15	-7.92447	2386116	0.1758	-0.11983	0.01615	1.1729e-13	-7.41981	0.15	0.024791	0.0085853	0.003882	2.88761
rs77555455	17	44035516	G	A	0.162654	-0.144445	0.0182281	2.29455e-15	-7.92429	2386116	0.1761	-0.11999	0.016134	1.0329e-13	-7.43709	0.15	0.024455	0.0085688	0.004318	2.85396
rs62060797	17	44143344	G	A	0.162531	-0.145695	0.0183863	2.29754e-15	-7.92413	2381630	0.1759	-0.12089	0.016304	1.2193e-13	-7.41474	0.15	0.024805	0.0085859	0.003864	2.88904
rs62056811	17	43985247	C	T	0.162705	-0.144456	0.0182299	2.29755e-15	-7.92413	2386116	0.1761	-0.11989	0.016139	1.0977e-13	-7.42859	0.1501	0.024566	0.0085631	0.004119	2.86882
rs55874169	17	44014384	G	A	0.158071	-0.144407	0.0182254	2.31143e-15	-7.92338	2454577	0.1761	-0.11931	0.01614	1.4438e-13	-7.39219	0.142	0.025097	0.0085516	0.003338	2.93477
rs74481389	17	44154607	T	C	0.162508	-0.144675	0.0182601	2.31794e-15	-7.92303	2386116	0.1758	-0.11961	0.016161	1.3486e-13	-7.40115	0.15	0.025065	0.0085862	0.003509	2.91922
rs17564948	17	44011749	A	G	0.162231	-0.145047	0.0183082	2.32783e-15	-7.9225	2369475	0.1761	-0.11948	0.016137	1.3194e-13	-7.4041	0.149	0.025567	0.008734	0.003419	2.9273
rs62062297	17	44101004	A	G	0.162608	-0.144564	0.0182483	2.33623e-15	-7.92205	2386116	0.1759	-0.11958	0.016152	1.3234e-13	-7.40342	0.1501	0.024984	0.008578	0.003585	2.91257
rs113834264	17	43979622	G	A	0.16268	-0.145422	0.0183575	2.34365e-15	-7.92166	2381630	0.1761	-0.12103	0.016284	1.0651e-13	-7.43245	0.1501	0.024392	0.008562	0.004387	2.84887
rs12150576	17	44015624	G	A	0.16268	-0.145417	0.018358	2.35262e-15	-7.92118	2381630	0.1761	-0.1205	0.016285	1.3641e-13	-7.39945	0.1501	0.024917	0.0085611	0.003608	2.91049
rs112074397	17	44131022	T	C	0.162608	-0.1446	0.0182554	2.35687e-15	-7.92096	2386116	0.1759	-0.11937	0.016158	1.4952e-13	-7.38767	0.1501	0.02523	0.0085818	0.003283	2.93994
rs77009866	17	44110888	A	T	0.165759	-0.144549	0.0182498	2.36397e-15	-7.92058	2386116	0.1824	-0.1196	0.016153	1.3221e-13	-7.4042	0.1501	0.024949	0.0085793	0.003637	2.90805
rs55947022	17	44147574	G	A	0.162508	-0.144507	0.0182446	2.36491e-15	-7.92053	2386116	0.1758	-0.11946	0.016142	1.3542e-13	-7.40057	0.15	0.025047	0.008589	0.003543	2.91617
rs62062269	17	44091092	G	C	0.162608	-0.144601	0.018257	2.36921e-15	-7.92031	2386116	0.1759	-0.11965	0.016162	1.327e-13	-7.40317	0.1501	0.024951	0.0085777	0.003629	2.90882
rs62062795	17	44027090	C	T	0.162705	-0.144418	0.0182349	2.37736e-15	-7.91988	2386116	0.1761	-0.11956	0.016145	1.3093e-13	-7.40539	0.1501	0.024858	0.0085624	0.003695	2.90316
rs974292	17	44150464	T	C	0.162508	-0.144571	0.0182548	2.38219e-15	-7.91963	2386116	0.1758	-0.11955	0.016155	1.3617e-13	-7.40019	0.15	0.025021	0.0085862	0.003567	2.91409
rs17654016	17	44137925	T	C	0.162557	-0.144456	0.0182412	2.38979e-15	-7.91923	2386116	0.1759	-0.11963	0.01614	1.2438e-13	-7.41202	0.15	0.024826	0.0085854	0.003833	2.89165
rs76839282	17	44029178	G	C	0.162705	-0.1444	0.0182351	2.39864e-15	-7.91877	2386116	0.1761	-0.11955	0.016145	1.3154e-13	-7.40477	0.1501	0.02485	0.008563	0.003708	2.90202
rs62062813	17	44032956	G	A	0.162354	-0.144397	0.018235	2.40035e-15	-7.91869	2386116	0.1758	-0.11895	0.016137	1.6869e-13	-7.37126	0.1497	0.025447	0.0085778	0.00301	2.96661
rs75617973	17	43983159	T	C	0.162705	-0.144294	0.0182222	2.40218e-15	-7.91859	2386116	0.1761	-0.11982	0.016131	1.1043e-13	-7.42793	0.1501	0.024474	0.0085617	0.004255	2.85854
rs10514898	17	44119636	A	C	0.162608	-0.144505	0.0182499	2.41104e-15	-7.91813	2386116	0.1759	-0.11952	0.016153	1.3688e-13	-7.39924	0.1501	0.024985	0.0085795	0.00359	2.91217
rs17571809	17	44034859	A	G	0.162554	-0.144413	0.0182384	2.41181e-15	-7.91809	2386116	0.176	-0.12009	0.016144	1.016e-13	-7.43868	0.1499	0.024323	0.0085718	0.004546	2.83756
rs17575423	17	44129253	T	C	0.162608	-0.144491	0.0182484	2.41302e-15	-7.91803	2386116	0.1759	-0.11951	0.016151	1.3681e-13	-7.39954	0.1501	0.024981	0.00858	0.003597	2.91154
rs62063269	17	44034833	G	A	0.162554	-0.144409	0.0182388	2.4196e-15	-7.91769	2386116	0.176	-0.12032	0.016144	9.11e-14	-7.45292	0.1499	0.024089	0.0085727	0.004955	2.80997
rs17770343	17	43970154	T	C	0.162654	-0.144294	0.0182249	2.4249e-15	-7.91742	2386116	0.1761	-0.11986	0.016134	1.0913e-13	-7.42903	0.15	0.024434	0.0085618	0.004319	2.85384
rs62056793	17	43977018	A	G	0.162654	-0.144284	0.0182253	2.43918e-15	-7.91669	2386116	0.1761	-0.11979	0.016134	1.1349e-13	-7.42469	0.15	0.024494	0.0085627	0.004229	2.86055
rs79115768	17	44021061	C	T	0.162705	-0.144332	0.018233	2.45287e-15	-7.91599	2386116	0.1761	-0.11943	0.016144	1.3898e-13	-7.39779	0.1501	0.024902	0.0085602	0.003625	2.90904
rs62059003	17	44002431	C	T	0.162282	-0.144946	0.0183123	2.46845e-15	-7.91521	2369475	0.1761	-0.1192	0.016142	1.5334e-13	-7.38446	0.1491	0.025746	0.0087334	0.003199	2.94799
rs62060846	17	44154461	A	C	0.162508	-0.144502	0.0182565	2.47085e-15	-7.91508	2386116	0.1758	-0.11945	0.016157	1.4335e-13	-7.39308	0.15	0.025052	0.0085862	0.003526	2.91771
rs62062796	17	44027316	G	A	0.162605	-0.144361	0.0182388	2.4713e-15	-7.91506	2386116	0.176	-0.11937	0.016149	1.4478e-13	-7.39179	0.15	0.024991	0.0085632	0.003518	2.91842
rs112647192	17	43994623	G	A	0.162602	-0.144311	0.0182327	2.4733e-15	-7.91496	2386116	0.1761	-0.12015	0.01614	9.75e-14	-7.44424	0.1499	0.024161	0.0085672	0.004799	2.82017
rs17650579	17	44030115	C	T	0.175482	-0.144327	0.018236	2.48433e-15	-7.91441	2219446	0.1762	-0.11963	0.016145	1.267e-13	-7.40972	0.1747	0.024697	0.0085648	0.003933	2.88355
rs62056785	17	43975263	T	C	0.162705	-0.144229	0.018224	2.48815e-15	-7.91422	2386116	0.1761	-0.11979	0.016133	1.127e-13	-7.42515	0.1501	0.024439	0.0085619	0.004312	2.85439
rs62062286	17	44096486	C	T	0.162857	-0.144382	0.0182437	2.49063e-15	-7.91409	2386116	0.1762	-0.11926	0.016146	1.507e-13	-7.38635	0.1503	0.025122	0.0085794	0.00341	2.92818
rs62064674	17	44088772	C	A	0.162608	-0.144378	0.0182432	2.49096e-15	-7.91408	2386116	0.1759	-0.1193	0.016147	1.4835e-13	-7.38837	0.1501	0.025078	0.0085765	0.003455	2.92404
rs17565025	17	44012463	T	C	0.158165	-0.144637	0.0182762	2.49304e-15	-7.91397	2437936	0.1764	-0.11796	0.016112	2.4548e-13	-7.32125	0.1417	0.026677	0.0087126	0.002199	3.06189
rs62061715	17	44011526	A	G	0.162231	-0.144897	0.0183091	2.49396e-15	-7.91393	2369475	0.1761	-0.11929	0.016138	1.4474e-13	-7.39187	0.149	0.025607	0.008734	0.003369	2.93188
rs62059008	17	44006085	A	G	0.163526	-0.145281	0.0183583	2.49941e-15	-7.91365	2317967	0.1761	-0.11994	0.01614	1.0744e-13	-7.43123	0.151	0.025341	0.0088339	0.004122	2.86861
rs62056791	17	43976064	T	C	0.162705	-0.144214	0.0182235	2.4998e-15	-7.91364	2386116	0.1761	-0.11984	0.016132	1.1009e-13	-7.42871	0.1501	0.024374	0.0085626	0.00442	2.84657
rs79290980	17	43985662	T	C	0.162705	-0.144208	0.0182231	2.50276e-15	-7.91349	2386116	0.1761	-0.11971	0.016132	1.1692e-13	-7.42065	0.1501	0.024498	0.0085617	0.004219	2.86135
rs62062294	17	44100666	A	C	0.170017	-0.144271	0.0182317	2.50872e-15	-7.91319	2287907	0.1759	-0.11856	0.016141	2.0559e-13	-7.34527	0.164	0.025711	0.0085632	0.002677	3.0025
rs62056796	17	43978120	A	G	0.162705	-0.144216	0.0182248	2.50896e-15	-7.91318	2386116	0.1761	-0.11974	0.016134	1.1574e-13	-7.42159	0.1501	0.024476	0.0085616	0.004253	2.85881
rs62061728	17	44017180	T	G	0.162705	-0.144272	0.0182319	2.50964e-15	-7.91315	2386116	0.1761	-0.1194	0.016143	1.3958e-13	-7.39639	0.1501	0.024872	0.0085599	0.003666	2.90564
rs111853996	17	44130878	A	G	0.162557	-0.144518	0.0182633	2.51173e-15	-7.91304	2386116	0.1759	-0.11922	0.016166	1.6441e-13	-7.37474	0.15	0.025298	0.0085836	0.003206	2.94725
rs62063300	17	44048350	T	C	0.161695	-0.144492	0.0182601	2.51288e-15	-7.91299	2384340	0.1751	-0.11962	0.01616	1.3424e-13	-7.40223	0.1491	0.024872	0.0085882	0.003778	2.89607
rs113537106	17	44016462	A	G	0.162705	-0.144252	0.0182301	2.51591e-15	-7.91284	2386116	0.1761	-0.11937	0.016141	1.4081e-13	-7.39545	0.1501	0.024882	0.0085598	0.003651	2.90684
rs17564223	17	43997520	C	T	0.162625	-0.145269	0.0183588	2.51693e-15	-7.91279	2381630	0.1762	-0.12098	0.016284	1.0949e-13	-7.42938	0.1499	0.024289	0.0085647	0.004569	2.83594
rs12150229	17	44015446	A	G	0.162257	-0.144222	0.0182265	2.51744e-15	-7.91276	2386116	0.1756	-0.11891	0.016131	1.6874e-13	-7.37152	0.1497	0.025312	0.008571	0.003145	2.95321
rs62056794	17	43977049	A	G	0.162654	-0.144196	0.0182235	2.52013e-15	-7.91263	2386116	0.1761	-0.1197	0.016132	1.1707e-13	-7.42003	0.15	0.024496	0.0085627	0.004226	2.86078
rs62060810	17	44148674	A	G	0.162508	-0.144453	0.0182561	2.52104e-15	-7.91258	2386116	0.1758	-0.11945	0.016157	1.4341e-13	-7.39308	0.15	0.025003	0.0085853	0.003588	2.9123
rs56100031	17	44155157	C	T	0.162351	-0.145398	0.018376	2.5253e-15	-7.91237	2339915	0.1758	-0.11992	0.016157	1.1523e-13	-7.42217	0.1492	0.025478	0.0088399	0.00395	2.88216
rs62060835	17	44152390	C	T	0.16256	-0.144445	0.0182559	2.52788e-15	-7.91225	2386116	0.1758	-0.1193	0.016157	1.538e-13	-7.3838	0.1501	0.025145	0.0085848	0.0034	2.92901
rs62056803	17	43982159	A	G	0.162705	-0.144209	0.0182267	2.5339e-15	-7.91195	2386116	0.1761	-0.11976	0.016136	1.156e-13	-7.42191	0.1501	0.024449	0.008562	0.004297	2.85552
rs111259120	17	44133534	C	T	0.162583	-0.145442	0.0183829	2.5365e-15	-7.91182	2381630	0.1759	-0.12044	0.016303	1.4985e-13	-7.3876	0.1501	0.025002	0.0085805	0.00357	2.91382
rs62061725	17	44016157	G	C	0.16268	-0.145278	0.0183633	2.54626e-15	-7.91134	2381630	0.1761	-0.12049	0.016291	1.4015e-13	-7.39611	0.1501	0.024788	0.008561	0.003786	2.89546
rs62062295	17	44100906	A	G	0.162608	-0.144367	0.0182482	2.54721e-15	-7.9113	2386116	0.1759	-0.11936	0.016152	1.4723e-13	-7.3898	0.1501	0.025007	0.0085778	0.003554	2.91532
rs62062788	17	44024906	A	G	0.16369	-0.144338	0.0182455	2.55583e-15	-7.91088	2364168	0.1761	-0.11921	0.01615	1.5658e-13	-7.38142	0.1518	0.025128	0.0085758	0.003389	2.93011
rs77950913	17	44146451	T	C	0.162508	-0.144483	0.0182648	2.56479e-15	-7.91044	2386116	0.1758	-0.11944	0.016166	1.4891e-13	-7.38835	0.15	0.025043	0.008587	0.003541	2.91639
rs56249311	17	44003599	C	T	0.162231	-0.144838	0.0183099	2.56635e-15	-7.91037	2369475	0.1761	-0.11924	0.016139	1.4871e-13	-7.38831	0.149	0.025598	0.0087338	0.003379	2.93091
rs62062137	17	44118848	G	A	0.16246	-0.144361	0.0182496	2.56646e-15	-7.91036	2386116	0.1757	-0.11876	0.016149	1.9254e-13	-7.35402	0.15	0.025601	0.0085865	0.002868	2.98154
rs62061721	17	44013346	T	C	0.162282	-0.144846	0.0183118	2.57385e-15	-7.91	2369475	0.1761	-0.11923	0.016141	1.5064e-13	-7.38678	0.1491	0.025616	0.008734	0.003359	2.93291
rs62062778	17	44022528	A	G	0.162554	-0.144282	0.0182407	2.57588e-15	-7.9099	2386116	0.176	-0.11927	0.016149	1.5146e-13	-7.3856	0.1499	0.025012	0.0085673	0.003506	2.91947
rs79649865	17	44130587	T	G	0.162583	-0.145496	0.0183943	2.57738e-15	-7.90983	2381630	0.1759	-0.12048	0.016316	1.5301e-13	-7.38416	0.1501	0.025016	0.0085804	0.003552	2.91548
rs56234850	17	44060248	G	A	0.162605	-0.144048	0.0182115	2.5791e-15	-7.90975	2386116	0.176	-0.11912	0.016118	1.4667e-13	-7.3905	0.15	0.024928	0.0085633	0.003603	2.91103
rs62063683	17	44131717	G	A	0.162608	-0.14437	0.0182529	2.58619e-15	-7.90941	2386116	0.1759	-0.11935	0.016156	1.4956e-13	-7.38735	0.1501	0.02502	0.0085804	0.003546	2.91595
rs13089543	3	46183560	T	G	0.0974768	0.23579	0.0298131	2.59606e-15	7.90893	2373076	0.1085	0.24691	0.027694	4.8508e-19	8.91565	0.08784	0.01112	0.011187	0.3202	0.994011
rs79857651	17	44013475	G	A	0.161679	-0.144919	0.0183235	2.59666e-15	-7.9089	2369475	0.1756	-0.11928	0.016141	1.4721e-13	-7.38988	0.1484	0.025639	0.0087589	0.00342	2.92719
rs11575896	17	43972142	G	A	0.162654	-0.144194	0.018233	2.60709e-15	-7.9084	2386116	0.1761	-0.11964	0.016143	1.2526e-13	-7.41126	0.15	0.024554	0.0085622	0.004134	2.86772
rs55810795	17	43992283	A	G	0.162405	-0.144144	0.0182275	2.6144e-15	-7.90806	2386116	0.1758	-0.11995	0.01613	1.0346e-13	-7.43645	0.1498	0.024194	0.008575	0.004781	2.82146
rs62060792	17	44141955	T	A	0.162557	-0.144262	0.0182425	2.61485e-15	-7.90803	2386116	0.1759	-0.11939	0.016141	1.3996e-13	-7.39669	0.15	0.024872	0.0085863	0.003771	2.89671
rs12150127	17	44141732	G	A	0.162557	-0.144372	0.0182565	2.6159e-15	-7.90798	2386116	0.1759	-0.1195	0.016157	1.4034e-13	-7.39618	0.15	0.024872	0.0085861	0.00377	2.89678
rs62056840	17	43989689	T	C	0.162754	-0.144131	0.0182277	2.63102e-15	-7.90727	2386116	0.1762	-0.11939	0.016137	1.3803e-13	-7.39853	0.1501	0.024741	0.0085621	0.003858	2.88959
rs55690782	17	44137311	G	A	0.162583	-0.145438	0.0183932	2.63313e-15	-7.90717	2381630	0.1759	-0.12041	0.016312	1.5618e-13	-7.38168	0.1501	0.025028	0.0085856	0.003555	2.91511
rs17650417	17	44013103	G	T	0.162182	-0.144797	0.0183134	2.64514e-15	-7.9066	2369475	0.176	-0.11909	0.016142	1.6095e-13	-7.37765	0.149	0.025707	0.0087357	0.003253	2.94275
rs62060836	17	44152447	G	A	0.162508	-0.14433	0.0182545	2.64623e-15	-7.90655	2386116	0.1758	-0.11927	0.016155	1.5487e-13	-7.38285	0.15	0.02506	0.0085856	0.003513	2.91884
rs62061730	17	44017342	A	G	0.162705	-0.144131	0.0182293	2.64639e-15	-7.90654	2386116	0.1761	-0.11927	0.01614	1.4689e-13	-7.38971	0.1501	0.024861	0.00856	0.003681	2.90432
rs62061726	17	44016341	G	A	0.162754	-0.144132	0.0182297	2.64822e-15	-7.90645	2386116	0.1762	-0.1191	0.016141	1.6023e-13	-7.37872	0.1501	0.025032	0.0085588	0.003448	2.92471
rs62064666	17	44082514	T	C	0.162508	-0.144268	0.0182471	2.65083e-15	-7.90633	2386116	0.1758	-0.11943	0.016148	1.4013e-13	-7.39596	0.15	0.024838	0.0085831	0.003806	2.89383
rs113756354	17	44013483	A	G	0.161679	-0.144849	0.0183213	2.65714e-15	-7.90604	2369475	0.1756	-0.11929	0.016138	1.4478e-13	-7.39187	0.1484	0.025559	0.0087598	0.003526	2.91776
rs62060785	17	44136634	G	A	0.162557	-0.144362	0.0182597	2.6573e-15	-7.90603	2386116	0.1759	-0.11951	0.016161	1.4138e-13	-7.39496	0.15	0.024852	0.0085855	0.003796	2.89465
rs12150344	17	44143484	G	A	0.162557	-0.144306	0.0182529	2.65924e-15	-7.90594	2386116	0.1759	-0.1195	0.016153	1.3796e-13	-7.39801	0.15	0.024806	0.0085859	0.003862	2.88916
rs17650258	17	44011073	G	A	0.162231	-0.144754	0.01831	2.66371e-15	-7.90573	2369475	0.1761	-0.1193	0.016138	1.4439e-13	-7.39249	0.149	0.025454	0.0087359	0.003571	2.91372
rs62063265	17	44033468	G	A	0.16248	-0.145142	0.0183605	2.67675e-15	-7.90512	2381630	0.1759	-0.12062	0.016281	1.2756e-13	-7.40864	0.1499	0.024522	0.0085742	0.004237	2.85998
rs1984937	17	43980530	A	C	0.162705	-0.144101	0.0182293	2.68159e-15	-7.9049	2386116	0.1761	-0.11963	0.016139	1.2353e-13	-7.41248	0.1501	0.024471	0.0085619	0.004262	2.85813
rs12627530	21	35269964	A	G	0.0995281	0.191102	0.0241753	2.68289e-15	7.90484	2554835	0.07908	0.17032	0.022347	2.5031e-14	7.6216	0.1166	-0.020782	0.0093419	0.02611	-2.2246
rs974291	17	44150480	A	T	0.165708	-0.144297	0.0182544	2.68404e-15	-7.90478	2386116	0.1824	-0.11936	0.016155	1.4882e-13	-7.38842	0.15	0.024937	0.0085854	0.003677	2.90458
rs62056804	17	43982286	C	T	0.162705	-0.144072	0.018228	2.70379e-15	-7.90387	2386116	0.1761	-0.1195	0.016137	1.308e-13	-7.40534	0.1501	0.024572	0.0085629	0.004111	2.86959
rs62062782	17	44023087	G	A	0.162657	-0.14407	0.018228	2.70617e-15	-7.90376	2386116	0.176	-0.11962	0.016137	1.2372e-13	-7.41278	0.1501	0.02445	0.0085629	0.0043	2.85534
rs62063677	17	44129885	C	T	0.162608	-0.144274	0.0182539	2.70691e-15	-7.90372	2386116	0.1759	-0.11925	0.016157	1.5716e-13	-7.3807	0.1501	0.025024	0.0085806	0.003541	2.91635
rs55881134	17	44109248	G	A	0.162608	-0.144257	0.0182523	2.71185e-15	-7.9035	2386116	0.1759	-0.11933	0.016155	1.5036e-13	-7.38657	0.1501	0.024927	0.0085809	0.003674	2.90494
rs62056807	17	43984253	G	C	0.162705	-0.144029	0.018224	2.71698e-15	-7.90326	2386116	0.1761	-0.11951	0.016133	1.2824e-13	-7.4078	0.1501	0.024519	0.0085618	0.004187	2.86377
rs62062797	17	44027366	T	G	0.161957	-0.144162	0.018241	2.71836e-15	-7.9032	2386116	0.1753	-0.11951	0.016141	1.3177e-13	-7.40413	0.1494	0.024652	0.0085831	0.004076	2.87216
rs62056795	17	43978041	C	T	0.162705	-0.144034	0.0182248	2.7189e-15	-7.90317	2386116	0.1761	-0.11961	0.016134	1.2311e-13	-7.41354	0.1501	0.024424	0.0085617	0.004335	2.8527
rs112916880	17	44036129	C	T	0.162628	-0.145166	0.0183683	2.72068e-15	-7.90309	2381630	0.1761	-0.12065	0.016293	1.3108e-13	-7.40502	0.15	0.024516	0.008568	0.004219	2.86134
rs62060801	17	44145860	A	G	0.162498	-0.144397	0.0182727	2.73725e-15	-7.90234	2384340	0.1758	-0.11938	0.016175	1.5773e-13	-7.38053	0.15	0.025017	0.0085868	0.003575	2.91343
rs62056777	17	43970303	G	A	0.162654	-0.144083	0.0182333	2.74034e-15	-7.9022	2386116	0.1761	-0.11943	0.016142	1.3765e-13	-7.39871	0.15	0.024653	0.0085647	0.003997	2.87844
rs55972730	17	44155707	C	T	0.162508	-0.144274	0.0182585	2.75011e-15	-7.90175	2386116	0.1758	-0.11929	0.016159	1.555e-13	-7.38226	0.15	0.024984	0.0085866	0.003619	2.90965
rs12150558	17	44151156	T	C	0.162508	-0.144241	0.0182544	2.75095e-15	-7.90171	2386116	0.1758	-0.11923	0.016155	1.5754e-13	-7.38038	0.15	0.025011	0.0085854	0.003577	2.9132
rs12150570	17	44126218	G	A	0.162608	-0.144199	0.0182496	2.75598e-15	-7.90149	2386116	0.1759	-0.11935	0.016152	1.4786e-13	-7.38918	0.1501	0.024849	0.0085808	0.00378	2.89588
rs62056783	17	43974549	G	C	0.162705	-0.144002	0.0182252	2.7615e-15	-7.90124	2386116	0.1761	-0.1196	0.016134	1.2346e-13	-7.41292	0.1501	0.024402	0.0085626	0.004374	2.84984
rs74573628	17	43982961	T	C	0.162705	-0.143984	0.0182238	2.76957e-15	-7.90087	2386116	0.1761	-0.11962	0.016132	1.218e-13	-7.41508	0.1501	0.024364	0.0085633	0.00444	2.84516
rs56080482	17	44032597	G	A	0.158071	-0.144075	0.0182358	2.77455e-15	-7.90065	2454577	0.1761	-0.1187	0.01615	1.985e-13	-7.34985	0.142	0.025375	0.008555	0.003016	2.9661
rs3912061	17	44165098	C	T	0.166037	-0.146894	0.0185932	2.77981e-15	-7.90041	2237004	0.1758	-0.11979	0.016192	1.384e-13	-7.3981	0.1556	0.027104	0.0092255	0.003304	2.93794
rs55685451	17	44001957	T	G	0.162282	-0.14469	0.0183148	2.78524e-15	-7.90017	2369475	0.1761	-0.11901	0.016145	1.6848e-13	-7.37132	0.1491	0.02568	0.008733	0.003276	2.94057
rs75046472	17	43997499	A	T	0.165753	-0.144031	0.0182315	2.78661e-15	-7.90011	2386116	0.1826	-0.11973	0.01614	1.1858e-13	-7.41822	0.1499	0.024301	0.0085647	0.004549	2.83734
rs76632685	17	43974477	A	T	0.165856	-0.144009	0.0182288	2.78748e-15	-7.90007	2386116	0.1826	-0.11961	0.016138	1.2441e-13	-7.4117	0.1501	0.024399	0.0085627	0.004379	2.84945
rs62062268	17	44090858	C	T	0.162608	-0.144251	0.0182607	2.79957e-15	-7.89953	2386116	0.1759	-0.11928	0.016166	1.602e-13	-7.37845	0.1501	0.024971	0.0085781	0.003603	2.91102
rs62056837	17	43988884	T	C	0.162695	-0.144114	0.0182447	2.81278e-15	-7.89894	2384340	0.1761	-0.11951	0.016156	1.3861e-13	-7.39725	0.1501	0.024604	0.0085627	0.004061	2.87339
rs77138434	17	44159555	C	A	0.162508	-0.144218	0.0182585	2.81908e-15	-7.89866	2386116	0.1758	-0.11906	0.016159	1.7317e-13	-7.36803	0.15	0.025158	0.0085867	0.003391	2.92988
rs17691610	17	43970662	G	T	0.162754	-0.14395	0.0182248	2.82088e-15	-7.89858	2386116	0.1762	-0.11953	0.016134	1.2756e-13	-7.40858	0.1501	0.02442	0.0085616	0.004341	2.85227
rs77561671	17	43976627	G	T	0.163615	-0.145059	0.0183663	2.83218e-15	-7.89809	2359682	0.1761	-0.1203	0.016284	1.499e-13	-7.38762	0.1517	0.024759	0.0085811	0.00391	2.88529
rs62059004	17	44003893	A	G	0.162231	-0.144698	0.0183213	2.83892e-15	-7.89779	2369475	0.1761	-0.11906	0.016152	1.6889e-13	-7.37122	0.149	0.025638	0.0087338	0.00333	2.93549
rs62061708	17	44006956	A	G	0.161431	-0.144779	0.0183325	2.84832e-15	-7.89738	2369475	0.1753	-0.11931	0.016149	1.4869e-13	-7.38807	0.1482	0.025469	0.0087631	0.003657	2.90639
rs4371195	17	43986420	A	G	0.162654	-0.143972	0.0182304	2.84886e-15	-7.89735	2386116	0.1761	-0.11924	0.016137	1.4809e-13	-7.38923	0.15	0.024732	0.008568	0.003895	2.88655
rs9976829	21	34614834	G	A	0.623252	-0.160913	0.0203758	2.85062e-15	-7.89728	2414547	0.6544	-0.15624	0.019386	7.6679e-16	-8.05942	0.5974	0.004673	0.0063769	0.4637	0.732801
rs62064671	17	44086100	T	C	0.162608	-0.144033	0.0182404	2.87141e-15	-7.89637	2386116	0.1759	-0.11904	0.016144	1.6606e-13	-7.37364	0.1501	0.024993	0.0085762	0.003565	2.91423
rs12150527	17	43986462	A	G	0.162554	-0.143959	0.0182312	2.87307e-15	-7.8963	2386116	0.176	-0.11948	0.016138	1.32e-13	-7.40364	0.1499	0.024479	0.0085678	0.004276	2.85709
rs733969	17	44089727	G	A	0.175328	-0.145224	0.0183936	2.89461e-15	-7.89537	2214960	0.176	-0.1201	0.016314	1.814e-13	-7.36178	0.1746	0.025124	0.0085826	0.003418	2.92732
rs17649635	17	43995990	A	G	0.162651	-0.143899	0.0182261	2.89845e-15	-7.8952	2386116	0.1762	-0.11958	0.016134	1.2488e-13	-7.41168	0.1499	0.024319	0.0085645	0.004519	2.83951
rs62062136	17	44116312	T	C	0.162608	-0.143958	0.0182339	2.90147e-15	-7.89507	2386116	0.1759	-0.11904	0.016135	1.6107e-13	-7.37775	0.1501	0.024918	0.0085793	0.00368	2.90443
rs55864131	17	44163411	T	C	0.162508	-0.144028	0.0182435	2.90864e-15	-7.89476	2386116	0.1758	-0.11892	0.016142	1.7436e-13	-7.36712	0.15	0.025108	0.0085866	0.003455	2.92409
rs62063266	17	44033488	C	T	0.162554	-0.143918	0.0182298	2.91128e-15	-7.89465	2386116	0.176	-0.11945	0.016133	1.3206e-13	-7.40408	0.1499	0.024468	0.0085743	0.004322	2.85364
rs62056784	17	43974889	C	G	0.165856	-0.1439	0.0182277	2.91263e-15	-7.89459	2386116	0.1826	-0.11942	0.016137	1.3568e-13	-7.40038	0.1501	0.02448	0.0085621	0.004249	2.85911
rs17650901	17	44039691	A	G	0.162449	-0.144824	0.0183449	2.9145e-15	-7.89451	2339915	0.176	-0.11946	0.016133	1.3173e-13	-7.4047	0.1492	0.025364	0.0088187	0.004026	2.87616
rs79065019	17	44124535	T	C	0.162708	-0.144025	0.0182438	2.91614e-15	-7.89444	2386116	0.176	-0.11901	0.016146	1.6947e-13	-7.37087	0.1502	0.025015	0.0085798	0.003551	2.91557
rs3912063	17	44165049	A	G	0.163143	-0.144239	0.0182714	2.92115e-15	-7.89423	2364168	0.1754	-0.11895	0.016158	1.8167e-13	-7.36168	0.1514	0.025289	0.0086163	0.003336	2.93502
rs4255816	17	44010364	C	G	0.165404	-0.144592	0.0183173	2.93226e-15	-7.89376	2369475	0.1826	-0.11903	0.016147	1.6868e-13	-7.37165	0.149	0.025562	0.0087345	0.003428	2.92656
rs62062798	17	44027383	A	G	0.161857	-0.143995	0.0182427	2.9435e-15	-7.89328	2386116	0.1752	-0.11927	0.016142	1.4859e-13	-7.3888	0.1493	0.024725	0.008585	0.003977	2.88002
rs62063278	17	44036914	C	T	0.162154	-0.14394	0.0182358	2.94404e-15	-7.89326	2386116	0.1756	-0.11918	0.016133	1.4986e-13	-7.38734	0.1495	0.02476	0.0085872	0.003935	2.88336
rs76342266	21	35357209	T	A	0.103139	0.182607	0.0231347	2.94486e-15	7.89322	2413746	0.09125	0.15476	0.021059	1.9969e-13	7.34888	0.113	-0.027847	0.0096899	0.004056	-2.87382
rs62060764	17	44133633	A	G	0.162608	-0.144067	0.0182525	2.94993e-15	-7.89301	2386116	0.1759	-0.11936	0.016154	1.4829e-13	-7.38888	0.1501	0.024707	0.0085832	0.003996	2.87853
rs77924424	17	44012915	T	C	0.162231	-0.14455	0.0183146	2.95909e-15	-7.89262	2369475	0.1761	-0.11885	0.016144	1.8077e-13	-7.36187	0.149	0.0257	0.0087344	0.003257	2.94239
rs1467962	17	43978604	A	G	0.162705	-0.143843	0.0182266	2.97599e-15	-7.89191	2386116	0.1761	-0.11932	0.016136	1.4155e-13	-7.39465	0.1501	0.024523	0.0085618	0.00418	2.86423
rs2316952	17	44139190	G	C	0.162557	-0.144045	0.0182527	2.98099e-15	-7.8917	2386116	0.1759	-0.11924	0.016153	1.5592e-13	-7.38191	0.15	0.024805	0.0085856	0.003863	2.88914
rs79782347	17	44146567	T	C	0.162508	-0.144133	0.0182649	2.99154e-15	-7.89126	2386116	0.1758	-0.11911	0.016166	1.7303e-13	-7.36793	0.15	0.025023	0.0085871	0.003567	2.91402
rs62061707	17	44006954	T	C	0.161431	-0.144684	0.0183352	2.99627e-15	-7.89106	2369475	0.1753	-0.11948	0.016152	1.388e-13	-7.39723	0.1482	0.025204	0.0087631	0.004026	2.87615
rs7687	17	44103296	T	C	0.162606	-0.144124	0.0182643	2.99705e-15	-7.89103	2385713	0.1759	-0.11911	0.01617	1.759e-13	-7.36611	0.1501	0.025014	0.0085782	0.003546	2.916
rs112578465	17	44125066	C	T	0.162608	-0.144044	0.0182563	3.01943e-15	-7.8901	2386116	0.1759	-0.11902	0.01616	1.7741e-13	-7.3651	0.1501	0.025024	0.00858	0.00354	2.91655
rs112116311	17	43989898	T	G	0.162754	-0.143832	0.0182305	3.0307e-15	-7.88964	2386116	0.1762	-0.11916	0.01614	1.5483e-13	-7.3829	0.1501	0.024672	0.0085625	0.003959	2.8814
rs62062281	17	44094112	A	G	0.162608	-0.143965	0.0182474	3.03136e-15	-7.88961	2386116	0.1759	-0.11897	0.016151	1.7603e-13	-7.36611	0.1501	0.024995	0.008578	0.00357	2.91385
rs79252344	17	44120608	A	G	0.162608	-0.14397	0.018249	3.04132e-15	-7.8892	2386116	0.1759	-0.11907	0.016152	1.6805e-13	-7.37184	0.1501	0.0249	0.0085795	0.003705	2.90227
rs62060855	17	44161860	C	T	0.162508	-0.143963	0.0182483	3.04343e-15	-7.88911	2386116	0.1758	-0.11893	0.016147	1.7623e-13	-7.36545	0.15	0.025033	0.0085875	0.003556	2.91505
rs62062780	17	44022593	C	T	0.162328	-0.144998	0.0183803	3.05192e-15	-7.88876	2381630	0.1758	-0.11977	0.016301	2.0174e-13	-7.3474	0.1497	0.025228	0.0085788	0.003274	2.94074
rs1542754	3	46272456	T	C	0.305369	0.124754	0.0158156	3.07006e-15	7.88803	2399398	0.2969	0.12928	0.014359	2.1921e-19	9.00341	0.3123	0.0045258	0.0067063	0.4998	0.674858
rs62056792	17	43976644	G	A	0.162654	-0.143779	0.0182278	3.07329e-15	-7.88789	2386116	0.1761	-0.11928	0.016135	1.4388e-13	-7.39262	0.15	0.024499	0.0085662	0.004237	2.85996
rs62064672	17	44086521	G	A	0.162608	-0.143898	0.018244	3.08489e-15	-7.88742	2386116	0.1759	-0.11886	0.016148	1.8278e-13	-7.36066	0.1501	0.025038	0.0085763	0.003506	2.91944
rs1107820	17	44135359	T	C	0.162608	-0.143942	0.0182499	3.08837e-15	-7.88728	2386116	0.1759	-0.11913	0.016152	1.636e-13	-7.37556	0.1501	0.024812	0.0085814	0.003836	2.89137
rs62062801	17	44028011	T	G	0.211617	-0.147941	0.0187571	3.09e-15	-7.88722	1621219	0.2129	-0.11877	0.016204	2.3063e-13	-7.32967	0.2101	0.029171	0.0095339	0.002216	3.05971
rs17574604	17	44111613	A	G	0.162608	-0.143882	0.0182436	3.10218e-15	-7.88673	2386116	0.1759	-0.11894	0.016146	1.752e-13	-7.36653	0.1501	0.024942	0.0085792	0.003646	2.90726
rs62062783	17	44023520	T	G	0.162705	-0.143859	0.018241	3.10646e-15	-7.88655	2386116	0.1761	-0.11911	0.016153	1.6575e-13	-7.37386	0.1501	0.024749	0.0085605	0.003839	2.89107
rs62062266	17	44090704	A	G	0.162608	-0.144055	0.018266	3.10758e-15	-7.88651	2386116	0.1759	-0.11907	0.016171	1.7943e-13	-7.36318	0.1501	0.024985	0.00858	0.00359	2.912
rs62063298	17	44048323	G	T	0.161747	-0.144046	0.0182652	3.11142e-15	-7.88635	2384340	0.1751	-0.1189	0.016166	1.9117e-13	-7.35494	0.1492	0.025146	0.0085878	0.003411	2.92811
rs62062292	17	44099809	A	C	0.162608	-0.143797	0.0182342	3.1177e-15	-7.8861	2386116	0.1759	-0.11875	0.016136	1.8458e-13	-7.35932	0.1501	0.025047	0.0085781	0.003502	2.91988
rs62061727	17	44017124	G	T	0.162705	-0.143787	0.0182338	3.12625e-15	-7.88576	2386116	0.1761	-0.11892	0.016145	1.7646e-13	-7.36575	0.1501	0.024867	0.00856	0.003672	2.90502
rs55682376	17	43991888	G	A	0.162705	-0.14371	0.0182241	3.12735e-15	-7.88572	2386116	0.1761	-0.11907	0.016132	1.5658e-13	-7.38098	0.1501	0.02464	0.0085639	0.004012	2.87719
rs3912062	17	44165069	A	G	0.165645	-0.146486	0.0185763	3.12907e-15	-7.88565	2237962	0.1755	-0.11933	0.016162	1.5436e-13	-7.38337	0.1551	0.027156	0.009244	0.003307	2.93769
rs77084869	17	43982903	A	G	0.186163	-0.145153	0.0184075	3.13149e-15	-7.88555	1914095	0.213	-0.11882	0.016191	2.1623e-13	-7.33864	0.1634	0.026333	0.0088433	0.002904	2.97773
rs74509629	17	43985597	C	T	0.162705	-0.143745	0.0182293	3.13564e-15	-7.88539	2386116	0.1761	-0.11922	0.016139	1.5021e-13	-7.38707	0.1501	0.024525	0.0085618	0.004177	2.86447
rs17653906	17	44133142	G	A	0.162608	-0.14405	0.0182681	3.137e-15	-7.88533	2386116	0.1759	-0.11898	0.016173	1.8908e-13	-7.35671	0.1501	0.02507	0.0085807	0.003481	2.92167
rs76307183	17	44142121	G	A	0.162557	-0.143856	0.0182451	3.15458e-15	-7.88463	2386116	0.1759	-0.119	0.016144	1.6904e-13	-7.37116	0.15	0.024856	0.0085863	0.003793	2.89484
rs79492906	17	43984864	C	T	0.162705	-0.143704	0.0182266	3.16297e-15	-7.8843	2386116	0.1761	-0.1192	0.016136	1.4999e-13	-7.38721	0.1501	0.024504	0.0085617	0.00421	2.86205
rs17574824	17	44115107	C	T	0.162608	-0.143789	0.0182374	3.1636e-15	-7.88428	2386116	0.1759	-0.11887	0.016139	1.7632e-13	-7.36539	0.1501	0.024919	0.0085793	0.003678	2.90455
rs2099151	17	43979822	A	T	0.165856	-0.143684	0.0182258	3.18165e-15	-7.88357	2386116	0.1826	-0.11926	0.016135	1.4523e-13	-7.39139	0.1501	0.024424	0.0085618	0.004336	2.85267
rs62062265	17	44090035	C	G	0.165651	-0.145036	0.0183976	3.18499e-15	-7.88344	2338139	0.1824	-0.11955	0.016186	1.5125e-13	-7.38601	0.1493	0.025486	0.0088317	0.003904	2.88574
rs17563986	17	43991272	A	G	0.162705	-0.143737	0.0182331	3.18796e-15	-7.88332	2386116	0.1761	-0.11916	0.016143	1.5648e-13	-7.38153	0.1501	0.024577	0.0085623	0.0041	2.87037
rs62056775	17	43969952	T	C	0.162654	-0.143712	0.018231	3.20042e-15	-7.88283	2386116	0.1761	-0.11928	0.01614	1.4645e-13	-7.39033	0.15	0.024432	0.0085636	0.004331	2.85301
rs62060786	17	44136763	C	T	0.162557	-0.143965	0.0182633	3.20272e-15	-7.88274	2386116	0.1759	-0.11912	0.016165	1.7194e-13	-7.36901	0.15	0.024845	0.0085856	0.003806	2.8938
rs62056789	17	43975415	A	C	0.162648	-0.14396	0.018263	3.2061e-15	-7.88261	2385158	0.1761	-0.1194	0.016175	1.5604e-13	-7.38176	0.15	0.02456	0.0085659	0.004142	2.86718
rs17652961	17	44108355	G	A	0.162608	-0.143761	0.0182382	3.21097e-15	-7.88242	2386116	0.1759	-0.11888	0.01614	1.7645e-13	-7.36555	0.1501	0.024881	0.008579	0.003729	2.90022
rs55780945	17	44040120	C	T	0.162605	-0.143666	0.018227	3.22038e-15	-7.88206	2386116	0.176	-0.11879	0.016134	1.8051e-13	-7.36271	0.15	0.024876	0.0085663	0.003685	2.90394
rs62063275	17	44036287	A	G	0.162654	-0.143782	0.0182418	3.22154e-15	-7.88201	2386116	0.1761	-0.11944	0.01615	1.4089e-13	-7.39567	0.15	0.024342	0.0085678	0.004496	2.8411
rs17575437	17	44133031	T	A	0.162608	-0.143889	0.0182556	3.22359e-15	-7.88193	2386116	0.1759	-0.1189	0.016159	1.868e-13	-7.35813	0.1501	0.024989	0.0085803	0.003587	2.91237
rs62060852	17	44160050	G	A	0.162483	-0.144925	0.0183877	3.23179e-15	-7.88161	2381630	0.1758	-0.1201	0.016304	1.7517e-13	-7.36629	0.15	0.024825	0.0085891	0.00385	2.89029
rs41382552	17	44118999	A	G	0.162583	-0.144782	0.0183709	3.24602e-15	-7.88107	2381630	0.1759	-0.11979	0.01629	1.9313e-13	-7.35359	0.1501	0.024992	0.0085794	0.00358	2.91302
rs62060845	17	44154393	A	G	0.162508	-0.143894	0.0182583	3.24668e-15	-7.88104	2386116	0.1758	-0.11884	0.016159	1.9199e-13	-7.35442	0.15	0.025054	0.0085861	0.003523	2.91797
rs1467966	17	43984399	C	T	0.162705	-0.143623	0.0182239	3.24761e-15	-7.881	2386116	0.1761	-0.11914	0.016133	1.5292e-13	-7.38486	0.1501	0.024483	0.0085617	0.004241	2.8596
rs17653889	17	44133070	A	T	0.166824	-0.14393	0.0182632	3.25132e-15	-7.88086	2364168	0.1824	-0.11856	0.01616	2.1882e-13	-7.33663	0.1519	0.02537	0.0085949	0.00316	2.95175
rs80233201	17	43971481	T	C	0.16268	-0.144674	0.0183583	3.25897e-15	-7.88057	2381630	0.1761	-0.12027	0.016286	1.5244e-13	-7.38487	0.1501	0.024404	0.0085599	0.004359	2.85097
rs17860142	21	34607870	C	G	0.346573	0.157369	0.0199705	3.27257e-15	7.88005	2359485	0.3133	0.15225	0.018913	8.2823e-16	8.05002	0.3728	-0.0051186	0.0065135	0.432	-0.785845
rs6441954	3	46332840	T	C	0.424907	-0.116001	0.0147213	3.27959e-15	-7.87978	2259450	0.4488	-0.10833	0.013013	8.4223e-17	-8.32475	0.3997	0.0076709	0.0069526	0.2699	1.10331
rs111372048	17	44136577	A	C	0.162508	-0.143748	0.0182428	3.28176e-15	-7.8797	2386116	0.1758	-0.11887	0.016141	1.7736e-13	-7.36448	0.15	0.024878	0.0085871	0.003766	2.89714
rs78077519	17	44010984	G	A	0.162231	-0.144289	0.0183125	3.29296e-15	-7.87927	2369475	0.1761	-0.11887	0.01614	1.7681e-13	-7.36493	0.149	0.025419	0.0087374	0.003624	2.90922
rs17576200	17	44159988	G	A	0.162508	-0.143779	0.0182489	3.30568e-15	-7.87879	2386116	0.1758	-0.1187	0.016148	1.9716e-13	-7.35076	0.15	0.025079	0.0085868	0.003494	2.92065
rs62056801	17	43979504	G	A	0.162654	-0.143599	0.0182266	3.31224e-15	-7.87854	2386116	0.1761	-0.11923	0.016135	1.4704e-13	-7.38953	0.15	0.024369	0.0085636	0.004432	2.84565
rs12150438	17	44113963	C	T	0.162608	-0.143682	0.0182374	3.31571e-15	-7.87841	2386116	0.1759	-0.1188	0.016139	1.8226e-13	-7.36105	0.1501	0.024882	0.0085793	0.003729	2.90024
rs62060794	17	44142566	C	T	0.162508	-0.143812	0.0182551	3.32953e-15	-7.87789	2386116	0.1758	-0.11908	0.016155	1.6911e-13	-7.37109	0.15	0.024732	0.008587	0.003974	2.88017
rs11575895	17	43971785	A	G	0.162695	-0.143765	0.0182506	3.34569e-15	-7.87729	2384340	0.1761	-0.11932	0.016163	1.5541e-13	-7.38229	0.1501	0.024445	0.008562	0.004304	2.85506
rs62062134	17	44114432	A	C	0.162608	-0.143673	0.0182401	3.35996e-15	-7.87675	2386116	0.1759	-0.11874	0.016142	1.8967e-13	-7.35597	0.1501	0.024933	0.0085794	0.003659	2.90615
rs1467963	17	43978934	T	G	0.162695	-0.143656	0.0182381	3.36116e-15	-7.87671	2384340	0.1761	-0.11914	0.016149	1.614e-13	-7.37755	0.1501	0.024516	0.0085617	0.004191	2.86345
rs74571696	17	44123685	G	A	0.162631	-0.144809	0.0183852	3.37024e-15	-7.87637	2381630	0.176	-0.11988	0.016305	1.9531e-13	-7.35235	0.1501	0.024929	0.0085818	0.003675	2.90487
rs78590209	17	44098862	A	G	0.162608	-0.143817	0.0182595	3.37208e-15	-7.8763	2386116	0.1759	-0.11927	0.016164	1.597e-13	-7.37874	0.1501	0.024547	0.0085792	0.00422	2.86122
rs55929431	17	44000202	G	A	0.16242	-0.144274	0.018318	3.3781e-15	-7.87608	2367699	0.1763	-0.11853	0.016151	2.15e-13	-7.33886	0.1492	0.025744	0.0087286	0.003184	2.94938
rs62062779	17	44022577	A	C	0.162354	-0.14374	0.018251	3.38693e-15	-7.87575	2386116	0.1758	-0.11875	0.016155	1.9699e-13	-7.35067	0.1497	0.02499	0.008578	0.003576	2.91327
rs34043286	17	44117119	A	G	0.162608	-0.143654	0.018241	3.39839e-15	-7.87533	2386116	0.1759	-0.11864	0.016144	1.9961e-13	-7.34886	0.1501	0.025014	0.0085775	0.003543	2.91623
rs62062321	17	44111109	A	G	0.15803	-0.143579	0.0182316	3.39938e-15	-7.8753	2454577	0.1759	-0.11863	0.016139	1.9731e-13	-7.35052	0.1421	0.024949	0.0085667	0.003588	2.91232
rs148933092	3	45184603	G	A	0.0263876	0.469446	0.0596137	3.41282e-15	7.8748	2065697	0.0253	0.45715	0.055804	2.5679e-16	8.19207	0.02758	-0.012296	0.021267	0.5632	-0.578173
rs41437445	17	44116238	G	A	0.162608	-0.143621	0.0182384	3.41658e-15	-7.87466	2386116	0.1759	-0.11869	0.01614	1.9309e-13	-7.35378	0.1501	0.024931	0.0085794	0.003662	2.90591
rs17653255	17	44112743	C	A	0.162608	-0.143614	0.0182375	3.4172e-15	-7.87464	2386116	0.1759	-0.11875	0.016139	1.8682e-13	-7.35795	0.1501	0.024864	0.0085795	0.003755	2.89807
rs17563965	17	43990919	A	G	0.162805	-0.14342	0.0182136	3.42542e-15	-7.87434	2386116	0.1762	-0.11911	0.016122	1.4869e-13	-7.38804	0.1502	0.02431	0.0085603	0.004513	2.83985
rs113201171	17	44082249	A	T	0.165808	-0.143676	0.0182463	3.42734e-15	-7.87427	2386116	0.1825	-0.11882	0.016149	1.87e-13	-7.35773	0.1501	0.024856	0.0085793	0.003765	2.89721
rs111541901	17	43994358	C	T	0.162399	-0.143631	0.0182428	3.45382e-15	-7.87331	2386116	0.176	-0.1196	0.016146	1.2874e-13	-7.40741	0.1496	0.024031	0.0085775	0.005085	2.80163
rs17652502	17	44094471	G	A	0.162608	-0.143673	0.0182501	3.47724e-15	-7.87246	2386116	0.1759	-0.11871	0.016154	2.0049e-13	-7.34864	0.1501	0.024963	0.008578	0.003613	2.91012
rs62059009	17	44006130	T	C	0.162549	-0.14447	0.018352	3.4858e-15	-7.87216	2339915	0.1761	-0.11956	0.016142	1.2934e-13	-7.40676	0.1493	0.02491	0.0088171	0.004725	2.82519
rs17574796	17	44115074	T	C	0.162608	-0.143552	0.0182367	3.50182e-15	-7.87158	2386116	0.1759	-0.11853	0.016138	2.0688e-13	-7.34478	0.1501	0.025022	0.0085797	0.00354	2.91642
rs12150542	17	44115730	G	A	0.162608	-0.143552	0.0182374	3.51024e-15	-7.87128	2386116	0.1759	-0.11862	0.016139	1.9818e-13	-7.3499	0.1501	0.024932	0.0085793	0.00366	2.90606
rs62060760	17	44132887	C	T	0.185979	-0.145161	0.0184427	3.51986e-15	-7.87094	1914095	0.2126	-0.11823	0.01622	3.1263e-13	-7.28915	0.1634	0.026931	0.0088638	0.00238	3.03831
rs2036297	3	46172903	A	G	0.675949	-0.122482	0.0155616	3.52406e-15	-7.87079	2399669	0.6346	-0.12755	0.013974	7.0007e-20	-9.12767	0.7098	-0.0050677	0.0069222	0.4641	-0.732094
rs4608377	17	44113359	T	C	0.162608	-0.143577	0.0182419	3.52581e-15	-7.87073	2386116	0.1759	-0.1186	0.016144	2.036e-13	-7.34638	0.1501	0.024977	0.0085794	0.0036	2.91128
rs62060841	17	44153386	A	T	0.165708	-0.143639	0.0182537	3.57443e-15	-7.86902	2386116	0.1824	-0.11846	0.016154	2.2457e-13	-7.33317	0.15	0.025179	0.0085859	0.003362	2.9326
rs62056800	17	43979468	T	A	0.162654	-0.143462	0.018232	3.5835e-15	-7.8687	2386116	0.1761	-0.11905	0.016141	1.6375e-13	-7.37563	0.15	0.024412	0.0085638	0.004363	2.8506
rs62060850	17	44157982	A	T	0.165708	-0.14355	0.0182461	3.62024e-15	-7.86742	2386116	0.1824	-0.11838	0.016145	2.2572e-13	-7.3323	0.15	0.02517	0.0085866	0.003375	2.93131
rs62062789	17	44025033	T	C	0.162005	-0.143577	0.0182499	3.6243e-15	-7.86728	2386116	0.1754	-0.11886	0.016151	1.8541e-13	-7.3593	0.1494	0.024717	0.0085833	0.003982	2.87966
rs62062768	17	44019479	C	G	0.165808	-0.143462	0.0182353	3.62508e-15	-7.86725	2386116	0.1825	-0.11873	0.016146	1.9271e-13	-7.35352	0.1501	0.024732	0.0085615	0.003868	2.88875
rs62062777	17	44022068	G	A	0.162549	-0.144408	0.0183566	3.63746e-15	-7.86683	2339915	0.1761	-0.11953	0.016148	1.3401e-13	-7.40216	0.1493	0.024878	0.0088156	0.004771	2.82204
rs2316951	17	44139083	G	C	0.162547	-0.143698	0.0182677	3.65511e-15	-7.86622	2384340	0.1759	-0.11884	0.01617	1.9895e-13	-7.34941	0.15	0.024858	0.0085856	0.003788	2.89531
rs75839508	17	44022319	G	A	0.162654	-0.143467	0.0182401	3.67672e-15	-7.86548	2386116	0.1761	-0.11886	0.01615	1.8382e-13	-7.35975	0.15	0.024607	0.0085641	0.004062	2.87327
rs62064669	17	44084676	C	T	0.162608	-0.143528	0.0182483	3.68331e-15	-7.86526	2386116	0.1759	-0.11856	0.016153	2.1367e-13	-7.33981	0.1501	0.024968	0.0085762	0.003599	2.91131
rs62060853	17	44160592	G	A	0.162508	-0.143502	0.0182452	3.68533e-15	-7.86519	2386116	0.1758	-0.11841	0.016144	2.2229e-13	-7.33461	0.15	0.025092	0.0085865	0.003475	2.92226
rs55709241	17	44041101	T	C	0.161457	-0.143638	0.0182643	3.70845e-15	-7.86441	2386116	0.1748	-0.12002	0.016158	1.1035e-13	-7.4279	0.1489	0.023618	0.008601	0.006033	2.74596
rs62056806	17	43983801	A	G	0.162705	-0.143293	0.0182222	3.73076e-15	-7.86366	2386116	0.1761	-0.1188	0.016131	1.7761e-13	-7.3647	0.1501	0.024493	0.0085617	0.004226	2.86076
rs62056781	17	43973899	T	C	0.16268	-0.144403	0.0183636	3.7338e-15	-7.86356	2381630	0.1761	-0.11998	0.016291	1.7771e-13	-7.3648	0.1501	0.024423	0.0085617	0.004337	2.85259
rs12150162	17	44114218	T	C	0.162608	-0.143404	0.0182383	3.7568e-15	-7.86279	2386116	0.1759	-0.11846	0.01614	2.1455e-13	-7.33953	0.1501	0.024944	0.0085793	0.003644	2.90746
rs62056782	17	43974230	C	T	0.162705	-0.14331	0.0182275	3.77188e-15	-7.86229	2386116	0.1761	-0.11886	0.016137	1.7618e-13	-7.36568	0.1501	0.02445	0.0085618	0.004294	2.85571
rs113277432	17	44033169	T	C	0.160505	-0.143935	0.018308	3.78472e-15	-7.86186	2386116	0.1739	-0.11844	0.016193	2.5787e-13	-7.31427	0.1479	0.025495	0.0086285	0.00313	2.95474
rs1864324	17	43977702	C	T	0.162705	-0.143322	0.018232	3.8108e-15	-7.861	2386116	0.1761	-0.11893	0.016142	1.7326e-13	-7.36774	0.1501	0.024392	0.008562	0.004387	2.84887
rs62056778	17	43971604	C	G	0.165856	-0.143254	0.0182239	3.81822e-15	-7.86076	2386116	0.1826	-0.11908	0.016134	1.5767e-13	-7.38069	0.1501	0.024174	0.0085598	0.004741	2.82413
rs55692232	17	44164323	G	A	0.162508	-0.143425	0.0182488	3.85944e-15	-7.85941	2386116	0.1758	-0.11835	0.016148	2.3162e-13	-7.32908	0.15	0.025075	0.0085867	0.003498	2.92021
rs62063276	17	44036408	T	G	0.168778	-0.14377	0.0182928	3.86005e-15	-7.85939	2146818	0.1742	-0.11746	0.015948	1.7658e-13	-7.36519	0.1632	0.02631	0.0090452	0.003629	2.90873
rs10514897	17	44117397	A	G	0.162608	-0.143362	0.0182411	3.86277e-15	-7.8593	2386116	0.1759	-0.11838	0.016143	2.2473e-13	-7.33321	0.1501	0.024982	0.0085795	0.003593	2.91182
rs7350928	17	44108100	C	T	0.162583	-0.144462	0.0183813	3.8664e-15	-7.85919	2381630	0.1759	-0.11963	0.016302	2.1655e-13	-7.33836	0.1501	0.024832	0.008579	0.003797	2.89451
rs62062802	17	44028045	G	T	0.211716	-0.147553	0.0187754	3.87692e-15	-7.85884	1619443	0.213	-0.11803	0.016226	3.4872e-13	-7.27413	0.2102	0.029523	0.0095327	0.001954	3.09702
rs56303672	17	43996960	A	G	0.162651	-0.143258	0.0182306	3.89974e-15	-7.85811	2386116	0.1762	-0.11887	0.016139	1.7663e-13	-7.36539	0.1499	0.024388	0.0085646	0.004405	2.84754
rs12150336	17	44125704	C	T	0.16256	-0.143635	0.0182786	3.90012e-15	-7.8581	2386116	0.1758	-0.1186	0.016184	2.333e-13	-7.32823	0.1501	0.025035	0.0085824	0.003534	2.91702
rs62060765	17	44133648	A	C	0.162608	-0.143439	0.0182543	3.90939e-15	-7.8578	2386116	0.1759	-0.11872	0.016156	2.0016e-13	-7.34835	0.1501	0.024719	0.0085834	0.003978	2.87986
rs62056805	17	43983363	G	A	0.162602	-0.143246	0.0182303	3.91594e-15	-7.85759	2386116	0.1761	-0.11905	0.016136	1.6122e-13	-7.37791	0.1499	0.024196	0.0085696	0.004751	2.82347
rs74977736	17	44126977	G	C	0.16256	-0.143507	0.0182645	3.92919e-15	-7.85717	2386116	0.1758	-0.11845	0.016169	2.3757e-13	-7.32575	0.1501	0.025057	0.0085805	0.003498	2.92023
rs76594404	17	43971457	G	C	0.162705	-0.143243	0.0182311	3.93232e-15	-7.85707	2386116	0.1761	-0.11882	0.016141	1.8168e-13	-7.36138	0.1501	0.024423	0.0085619	0.004337	2.85252
rs1467969	17	43998328	C	T	0.162279	-0.143959	0.0183226	3.93771e-15	-7.8569	2369072	0.1761	-0.11809	0.016153	2.6566e-13	-7.31072	0.1491	0.025869	0.0087347	0.00306	2.96164
rs56318865	17	44147411	G	A	0.162508	-0.143339	0.0182438	3.93824e-15	-7.85688	2386116	0.1758	-0.11836	0.016143	2.2625e-13	-7.33197	0.15	0.024979	0.0085853	0.003619	2.90951
rs733966	17	44089563	C	T	0.162647	-0.143594	0.0182773	3.95351e-15	-7.85639	2384340	0.176	-0.11858	0.016185	2.3553e-13	-7.32654	0.1501	0.025014	0.0085778	0.003544	2.91613
rs11079729	17	44115569	C	A	0.162608	-0.143276	0.0182446	4.05979e-15	-7.85307	2386116	0.1759	-0.11832	0.016147	2.3382e-13	-7.32768	0.1501	0.024956	0.0085795	0.003628	2.90879
rs17653193	17	44112441	G	A	0.162608	-0.143224	0.0182384	4.06534e-15	-7.8529	2386116	0.1759	-0.11829	0.01614	2.3188e-13	-7.329	0.1501	0.024934	0.0085794	0.003658	2.90626
rs9944484	17	43990662	G	A	0.162957	-0.142947	0.0182036	4.07239e-15	-7.85268	2386116	0.1763	-0.11883	0.016114	1.6528e-13	-7.37433	0.1504	0.024117	0.008554	0.004811	2.81938
rs17650381	17	44013024	T	C	0.162549	-0.144073	0.0183511	4.13027e-15	-7.85091	2339915	0.1761	-0.11919	0.016142	1.5347e-13	-7.38384	0.1493	0.024883	0.0088152	0.004761	2.82274
rs62062790	17	44025045	C	T	0.16198	-0.144296	0.0183833	4.18346e-15	-7.84931	2381630	0.1754	-0.11952	0.016302	2.272e-13	-7.33162	0.1494	0.024776	0.0085833	0.003895	2.88654
rs2082068	17	43979971	C	T	0.162705	-0.143123	0.0182339	4.18417e-15	-7.84928	2386116	0.1761	-0.11866	0.016144	1.9796e-13	-7.3501	0.1501	0.024463	0.0085622	0.004275	2.85709
rs62056790	17	43975417	G	A	0.162648	-0.14334	0.018263	4.20498e-15	-7.84866	2385158	0.1761	-0.11878	0.016175	2.0813e-13	-7.34343	0.15	0.02456	0.0085659	0.004142	2.86718
rs62060763	17	44133403	T	C	0.16256	-0.143285	0.0182562	4.2089e-15	-7.84855	2386116	0.1758	-0.11821	0.016159	2.5647e-13	-7.31543	0.1501	0.025075	0.0085818	0.003479	2.92188
rs1123573	2	60707588	A	G	0.319753	-0.120842	0.0153981	4.23128e-15	-7.84788	2540487	0.3619	-0.1157	0.013925	9.666e-17	-8.3088	0.285	0.0051422	0.0066465	0.4391	0.77367
rs55711941	17	44040823	C	T	0.162654	-0.142879	0.0182076	4.25298e-15	-7.84724	2386116	0.1761	-0.11801	0.016113	2.4102e-13	-7.3239	0.15	0.024869	0.0085644	0.003687	2.90376
rs17653162	17	44111827	C	A	0.162608	-0.143136	0.0182409	4.26197e-15	-7.84697	2386116	0.1759	-0.11819	0.016143	2.4487e-13	-7.32144	0.1501	0.024946	0.0085792	0.00364	2.90773
rs62062322	17	44112385	A	G	0.162608	-0.143114	0.0182384	4.26562e-15	-7.84687	2386116	0.1759	-0.11818	0.01614	2.4453e-13	-7.32218	0.1501	0.024934	0.0085794	0.003658	2.90626
rs62060812	17	44151667	A	G	0.162508	-0.143161	0.0182483	4.32386e-15	-7.84516	2386116	0.1758	-0.11821	0.016148	2.4724e-13	-7.32041	0.15	0.024951	0.0085856	0.003659	2.90615
rs111718325	21	35359469	C	T	0.0993994	0.186629	0.0237926	4.36414e-15	7.844	2554835	0.08802	0.16394	0.021875	6.6684e-14	7.4944	0.1089	-0.022689	0.0094746	0.01663	-2.39472
rs4283261	17	44089921	C	T	0.162598	-0.143386	0.0182817	4.39353e-15	-7.84316	2384340	0.1759	-0.11837	0.01619	2.6411e-13	-7.3113	0.1501	0.025016	0.0085776	0.00354	2.91643
rs62063670	17	44123248	T	C	0.162608	-0.143105	0.0182554	4.53912e-15	-7.83907	2386116	0.1759	-0.11812	0.016159	2.6754e-13	-7.30986	0.1501	0.024985	0.0085799	0.003591	2.91204
rs62060761	17	44133162	A	C	0.162608	-0.143114	0.0182566	4.54078e-15	-7.83902	2386116	0.1759	-0.11806	0.01616	2.7506e-13	-7.30569	0.1501	0.025054	0.0085807	0.003503	2.91981
rs62061732	17	44017941	G	T	0.162705	-0.142964	0.0182381	4.55066e-15	-7.83875	2386116	0.1761	-0.11809	0.01615	2.6338e-13	-7.31207	0.1501	0.024874	0.0085599	0.003662	2.90588
rs62060834	17	44151697	A	T	0.165701	-0.143277	0.0182783	4.55413e-15	-7.83865	2385158	0.1824	-0.11827	0.016182	2.7023e-13	-7.30874	0.15	0.025007	0.0085855	0.003583	2.9127
rs17653998	17	44135985	A	G	0.162608	-0.14298	0.0182412	4.56686e-15	-7.8383	2386116	0.1759	-0.11818	0.016142	2.4618e-13	-7.32127	0.1501	0.0248	0.0085817	0.003853	2.88987
rs35511592	3	46334846	G	A	0.0779547	0.253613	0.0323662	4.66021e-15	7.83576	2505686	0.08664	0.25585	0.030381	3.7167e-17	8.42138	0.07101	0.0022365	0.011323	0.8434	0.197518
rs62056851	17	43992806	A	G	0.21167	-0.147018	0.018766	4.71517e-15	-7.83429	1619443	0.213	-0.11809	0.016214	3.2535e-13	-7.28321	0.2101	0.028928	0.0095345	0.002414	3.03403
rs17575556	17	44135827	G	A	0.162608	-0.14291	0.0182419	4.72048e-15	-7.83414	2386116	0.1759	-0.11809	0.016143	2.5741e-13	-7.31524	0.1501	0.02482	0.0085814	0.003825	2.8923
rs56280951	17	44041107	G	A	0.161457	-0.143089	0.0182679	4.7706e-15	-7.83282	2386116	0.1748	-0.11942	0.016162	1.4776e-13	-7.38894	0.1489	0.023669	0.0086011	0.005926	2.75186
rs76324150	17	43973233	C	T	0.162705	-0.142798	0.0182338	4.82005e-15	-7.83152	2386116	0.1761	-0.11839	0.016144	2.242e-13	-7.33337	0.1501	0.024408	0.0085619	0.004361	2.85077
rs55788678	17	43992233	C	T	0.162254	-0.142809	0.0182385	4.87469e-15	-7.8301	2386116	0.1757	-0.11874	0.01614	1.8809e-13	-7.35688	0.1496	0.024069	0.0085796	0.005026	2.80538
rs55933304	17	43992305	G	A	0.162454	-0.14279	0.0182377	4.90267e-15	-7.82938	2386116	0.1759	-0.11836	0.016143	2.2689e-13	-7.33197	0.1498	0.02443	0.0085723	0.004374	2.84988
rs62063668	17	44122484	C	T	0.162608	-0.14285	0.0182475	4.9379e-15	-7.82848	2386116	0.1759	-0.11787	0.01615	2.9067e-13	-7.29845	0.1501	0.02498	0.00858	0.003598	2.91142
rs62060769	17	44135026	G	C	0.162608	-0.142961	0.0182622	4.94792e-15	-7.82823	2386116	0.1759	-0.11815	0.016166	2.6994e-13	-7.30855	0.1501	0.024811	0.0085814	0.003837	2.89125
rs62056780	17	43973652	C	T	0.16268	-0.143779	0.018368	4.96916e-15	-7.82769	2381630	0.1761	-0.11931	0.016296	2.4532e-13	-7.32143	0.1501	0.024469	0.0085617	0.004264	2.85796
rs1052590	17	44102638	A	G	0.162508	-0.142781	0.0182456	5.05655e-15	-7.8255	2386116	0.1758	-0.11825	0.016146	2.4046e-13	-7.3238	0.15	0.024531	0.0085836	0.004264	2.85789
rs62060767	17	44134910	G	A	0.162608	-0.142911	0.0182666	5.13258e-15	-7.82362	2386116	0.1759	-0.1181	0.016171	2.8157e-13	-7.3032	0.1501	0.024811	0.0085813	0.003836	2.89129
rs62056808	17	43984646	T	C	0.162151	-0.14268	0.0182394	5.17405e-15	-7.82261	2386116	0.1757	-0.11803	0.016137	2.5864e-13	-7.31425	0.1494	0.02465	0.0085874	0.004098	2.87048
rs62063671	17	44124837	A	G	0.162501	-0.143606	0.0183589	5.19232e-15	-7.82216	2339915	0.1759	-0.11814	0.016141	2.4937e-13	-7.31925	0.1494	0.025466	0.0088333	0.00394	2.88295
rs73067779	3	46526387	C	T	0.0971424	0.198809	0.0254206	5.24891e-15	7.8208	2553059	0.1009	0.19265	0.023388	1.7644e-16	8.23713	0.09401	-0.0061592	0.010085	0.5414	-0.610729
rs62062785	17	44024562	G	T	0.162654	-0.142687	0.0182473	5.29858e-15	-7.81961	2386116	0.1761	-0.11798	0.016158	2.8445e-13	-7.30165	0.15	0.024707	0.0085645	0.003917	2.88482
rs62061714	17	44010452	C	A	0.211733	-0.147618	0.0188831	5.38896e-15	-7.81748	1604578	0.213	-0.11715	0.016209	4.9252e-13	-7.22747	0.2102	0.030468	0.0097733	0.001824	3.11747
rs80028338	17	44161470	A	C	0.155745	-0.144854	0.0185312	5.42032e-15	-7.81675	2362392	0.1675	-0.11946	0.016336	2.6179e-13	-7.31268	0.1445	0.025394	0.0088358	0.004053	2.87399
rs78834738	17	44022434	G	A	0.162105	-0.142779	0.0182659	5.42217e-15	-7.81671	2386116	0.1755	-0.11853	0.016168	2.2799e-13	-7.33115	0.1495	0.024249	0.0085854	0.004736	2.82445
rs62063263	17	44033394	G	C	0.16188	-0.143608	0.0183778	5.53106e-15	-7.81421	2381630	0.1753	-0.11983	0.016291	1.9024e-13	-7.3556	0.1493	0.023778	0.0085925	0.005653	2.7673
rs12149995	17	44092801	G	A	0.163783	-0.142701	0.0182656	5.60485e-15	-7.81254	2362392	0.1761	-0.11761	0.016164	3.4412e-13	-7.27605	0.152	0.025091	0.0085925	0.003499	2.9201
rs2066899	17	44155732	C	T	0.17722	-0.14377	0.0184033	5.61962e-15	-7.8122	2273559	0.1812	-0.1193	0.016435	3.9018e-13	-7.2589	0.1732	0.02447	0.0083683	0.003455	2.92413
rs199443	17	44819565	C	T	0.15678	-0.146411	0.0187419	5.63034e-15	-7.81196	2327327	0.1688	-0.12302	0.016503	9.0403e-14	-7.4544	0.1449	0.023391	0.008971	0.009125	2.6074
rs62062784	17	44024552	C	G	0.165756	-0.142594	0.0182551	5.66486e-15	-7.81119	2386116	0.1825	-0.11799	0.016166	2.9049e-13	-7.29865	0.15	0.024604	0.008566	0.004075	2.87229
rs62062296	17	44100916	C	T	0.162608	-0.142467	0.0182439	5.76318e-15	-7.80903	2386116	0.1759	-0.11747	0.016147	3.4607e-13	-7.27504	0.1501	0.024997	0.008578	0.003567	2.91408
rs7565301	2	60723266	G	A	0.242331	-0.129016	0.0165238	5.81493e-15	-7.8079	2383135	0.2556	-0.11537	0.014868	8.4915e-15	-7.75962	0.2298	0.013646	0.0072888	0.06117	1.87219
rs113439507	21	35359308	C	T	0.0993949	0.185066	0.0237085	5.90745e-15	7.80591	2554835	0.08801	0.16246	0.021783	8.7726e-14	7.45811	0.1089	-0.022606	0.0094752	0.01704	-2.38581
rs6774742	3	46173446	A	C	0.682923	-0.121434	0.0155596	5.97472e-15	-7.80448	2400627	0.6428	-0.12613	0.013958	1.6268e-19	-9.03639	0.7158	-0.0046957	0.00695	0.4993	-0.67564
rs1864325	17	43977827	C	T	0.162744	-0.14232	0.0182425	6.11431e-15	-7.80157	2384340	0.1762	-0.11787	0.016155	2.9564e-13	-7.29619	0.1501	0.02445	0.0085598	0.004285	2.85638
rs12150125	17	43986432	G	A	0.162792	-0.142344	0.0182507	6.22091e-15	-7.79939	2384340	0.1763	-0.11768	0.01616	3.2811e-13	-7.28218	0.1501	0.024664	0.0085679	0.003993	2.87865
rs62060762	17	44133396	G	A	0.16256	-0.142382	0.0182624	6.3676e-15	-7.79644	2386116	0.1758	-0.11732	0.016166	3.948e-13	-7.25721	0.1501	0.025062	0.0085818	0.003496	2.92037
rs17564153	17	43995098	G	A	0.162602	-0.142152	0.0182366	6.447e-15	-7.79488	2386116	0.1761	-0.11788	0.016145	2.8516e-13	-7.30133	0.1499	0.024272	0.0085661	0.004604	2.83349
rs6441948	3	46295777	A	G	0.594121	0.111633	0.0143215	6.45097e-15	7.7948	2556064	0.5555	0.10781	0.012928	7.4606e-17	8.33926	0.6264	-0.0038234	0.0062311	0.5395	-0.6136
rs62060843	17	44153626	C	T	0.164693	-0.145787	0.0187097	6.59221e-15	-7.79207	2255424	0.1756	-0.11872	0.016331	3.6109e-13	-7.26961	0.1533	0.027067	0.0092166	0.003317	2.93677
rs767058	17	43998767	T	C	0.162431	-0.142675	0.0183184	6.77471e-15	-7.78862	2369072	0.1762	-0.11673	0.016152	4.9389e-13	-7.22697	0.1493	0.025945	0.0087276	0.002952	2.97275
rs62061733	17	44018399	A	G	0.171624	-0.142322	0.0182743	6.80377e-15	-7.78808	2146818	0.1768	-0.11775	0.015958	1.5953e-13	-7.37874	0.1663	0.024572	0.0089897	0.006269	2.73335
rs62063264	17	44033401	C	T	0.16188	-0.143127	0.0183786	6.82518e-15	-7.78768	2381630	0.1753	-0.11938	0.016292	2.3399e-13	-7.32752	0.1493	0.023747	0.0085924	0.005714	2.76372
rs199445	17	44817408	C	T	0.156759	-0.144979	0.0186246	7.0121e-15	-7.78426	2373528	0.1686	-0.12201	0.01651	1.4648e-13	-7.39007	0.1455	0.022969	0.0087075	0.008343	2.63784
rs62056810	17	43984672	T	C	0.162151	-0.141909	0.0182429	7.31864e-15	-7.77885	2386116	0.1757	-0.11719	0.016141	3.8633e-13	-7.26039	0.1494	0.024719	0.0085873	0.003995	2.87855
rs114201921	3	46659506	C	T	0.0267563	0.443456	0.0570455	7.62147e-15	7.77372	2100728	0.02612	0.43633	0.0531	2.085e-16	8.21714	0.02743	-0.007126	0.02113	0.7359	-0.337246
rs199439	17	44793503	A	G	0.156188	-0.144805	0.0186329	7.75778e-15	-7.77147	2385713	0.1684	-0.12104	0.01653	2.4388e-13	-7.32244	0.1447	0.023765	0.0086871	0.006226	2.73567
rs2435204	17	43988205	A	G	0.177653	-0.142792	0.018383	7.99771e-15	-7.76762	2161701	0.181	-0.11595	0.016016	4.5029e-13	-7.23964	0.1738	0.026842	0.0091087	0.003211	2.94685
rs1378358	17	44787312	C	T	0.167908	-0.14522	0.0186993	8.09601e-15	-7.76607	2219446	0.1681	-0.12131	0.016599	2.6964e-13	-7.30827	0.1677	0.02391	0.0086987	0.005983	2.74869
rs77534576	17	47940666	C	T	0.0340639	0.312837	0.0402864	8.14387e-15	7.76532	2536502	0.03489	0.29706	0.036638	5.1522e-16	8.10798	0.03337	-0.015777	0.016948	0.3519	-0.930906
rs4714474	6	41503561	G	A	0.073452	0.310024	0.0399469	8.43173e-15	7.76092	2402403	0.03343	0.31701	0.038222	1.096e-16	8.29391	0.1063	0.0069857	0.011816	0.5544	0.591207
rs78720789	17	43973413	A	G	0.162705	-0.14156	0.0182452	8.57639e-15	-7.75876	2386116	0.1761	-0.11711	0.016157	4.2145e-13	-7.24825	0.1501	0.02445	0.0085618	0.004295	2.85571
rs1027241	3	46312539	A	G	0.588658	0.110867	0.0143047	9.16354e-15	7.75036	2556064	0.5502	0.10737	0.012911	9.0736e-17	8.31616	0.6208	-0.0034969	0.0062277	0.5745	-0.561507
rs62063281	17	44038785	A	G	0.154994	-0.142396	0.0183832	9.48356e-15	-7.746	2454577	0.1726	-0.1185	0.016267	3.223e-13	-7.28469	0.1393	0.023896	0.0086497	0.005734	2.76264
rs199535	17	44822662	A	G	0.156808	-0.144119	0.0186272	1.01771e-14	-7.73702	2373125	0.1686	-0.12145	0.016513	1.9175e-13	-7.35481	0.1456	0.022669	0.0087073	0.00923	2.60345
rs13050728	21	34615210	T	C	0.623532	-0.159322	0.0206021	1.0479e-14	-7.7333	2412297	0.6546	-0.15456	0.019623	3.3679e-15	-7.87647	0.5978	0.0047624	0.0063806	0.4554	0.746387
rs17573509	17	44081224	G	A	0.143247	-0.146968	0.0190062	1.05355e-14	-7.73262	2245027	0.1553	-0.11974	0.016401	2.8592e-13	-7.30077	0.1319	0.027228	0.0096917	0.004963	2.80941
rs9468	17	44101563	T	C	0.166439	-0.140778	0.0182084	1.06287e-14	-7.7315	2385713	0.1803	-0.1165	0.01614	5.2733e-13	-7.21809	0.1534	0.024278	0.0085148	0.004354	2.85127
rs6441936	3	45997822	A	T	0.538215	0.113249	0.014668	1.15553e-14	7.72085	2227850	0.5272	0.11755	0.013204	5.4325e-19	8.90261	0.5468	0.0043009	0.0064581	0.5054	0.66597
rs7130	3	45959515	A	T	0.757369	0.144703	0.018745	1.16735e-14	7.71956	2199405	0.7493	0.145	0.017135	2.6339e-17	8.46221	0.766	0.00029723	0.0076917	0.9692	0.038643
rs199456	17	44797919	C	T	0.155187	-0.144525	0.0187266	1.18504e-14	-7.71764	2386116	0.1675	-0.12107	0.016619	3.2101e-13	-7.28504	0.1436	0.023455	0.0087195	0.007147	2.68995
rs78229689	17	44106806	G	A	0.186217	-0.142068	0.0184134	1.20522e-14	-7.71549	1914095	0.213	-0.11532	0.016188	1.0519e-12	-7.1238	0.1635	0.026748	0.0088612	0.00254	3.01855
rs11708582	3	46333406	C	T	0.409097	-0.110499	0.0143235	1.21416e-14	-7.71454	2556064	0.4475	-0.10679	0.012929	1.4591e-16	-8.25973	0.377	0.0037089	0.0062335	0.5519	0.594995
rs1491962	3	46304606	C	T	0.590619	0.110346	0.0143147	1.27219e-14	7.70859	2555661	0.5527	0.10681	0.012922	1.3873e-16	8.26575	0.6223	-0.0035364	0.0062279	0.5701	-0.567832
rs199447	17	44812188	C	T	0.155484	-0.144254	0.0187202	1.30045e-14	-7.70578	2386116	0.1679	-0.12153	0.01661	2.5386e-13	-7.31668	0.1438	0.022724	0.008723	0.009187	2.60507
rs1560310	17	43978534	G	A	0.162599	-0.14117	0.0183284	1.33702e-14	-7.70224	2339915	0.1762	-0.11649	0.016117	4.9194e-13	-7.22777	0.1493	0.02468	0.0088136	0.005107	2.80022
rs11718385	3	46327588	C	T	0.409033	-0.110361	0.0143367	1.38465e-14	-7.69777	2555438	0.4475	-0.10673	0.012944	1.6443e-16	-8.24552	0.3769	0.0036309	0.006233	0.5602	0.582528
rs7626072	3	46333661	A	T	0.410044	-0.110195	0.0143236	1.43467e-14	-7.69323	2556064	0.4497	-0.10649	0.012929	1.7681e-16	-8.23652	0.3769	0.0037046	0.0062338	0.5523	0.594276
rs7649837	3	46330872	C	T	0.409051	-0.110176	0.0143232	1.44687e-14	-7.69215	2556064	0.4474	-0.1064	0.012929	1.8751e-16	-8.22956	0.377	0.0037761	0.0062329	0.5446	0.605834
rs17652520	17	44098967	G	A	0.167254	-0.139668	0.0181629	1.47447e-14	-7.68973	2386116	0.1807	-0.1156	0.016086	6.6644e-13	-7.18637	0.1546	0.024068	0.0085197	0.004728	2.82498
rs199457	17	44795469	C	T	0.155435	-0.14388	0.0187179	1.50897e-14	-7.68677	2386116	0.1678	-0.12039	0.01661	4.22e-13	-7.24804	0.1438	0.02349	0.0087179	0.007051	2.69446
rs2532300	17	44229986	T	C	0.162072	-0.148373	0.0193099	1.54482e-14	-7.68376	2323791	0.1748	-0.12276	0.017204	9.6456e-13	-7.13555	0.1498	0.025613	0.0088607	0.003844	2.89063
rs199534	17	44824213	T	G	0.155433	-0.14387	0.0187262	1.55622e-14	-7.68282	2385713	0.1678	-0.12143	0.016617	2.7135e-13	-7.30758	0.1438	0.02244	0.0087225	0.01009	2.57266
rs4683207	3	46335887	C	T	0.409097	-0.110016	0.0143244	1.58652e-14	-7.68035	2556064	0.4475	-0.10637	0.01293	1.9245e-16	-8.2266	0.377	0.0036464	0.0062336	0.5586	0.584959
rs7649353	3	46330422	C	T	0.408981	-0.110189	0.0143494	1.60301e-14	-7.67903	2555035	0.4474	-0.10651	0.012958	2.0395e-16	-8.21963	0.3769	0.0036794	0.0062331	0.555	0.5903
rs4683206	3	46335669	G	A	0.409097	-0.10991	0.0143244	1.68082e-14	-7.67295	2556064	0.4475	-0.10616	0.01293	2.2006e-16	-8.21036	0.377	0.0037504	0.0062336	0.5474	0.601643
rs6773018	3	46318051	G	A	0.409229	-0.111361	0.014515	1.69147e-14	-7.67214	2551578	0.4477	-0.1078	0.013142	2.3482e-16	-8.20271	0.3772	0.0035609	0.0062322	0.5678	0.571371
rs17572147	17	44044985	A	G	0.161705	-0.145965	0.019026	1.69483e-14	-7.67189	2371768	0.1743	-0.12038	0.017036	1.5924e-12	-7.06621	0.15	0.025585	0.008562	0.002806	2.9882
rs9896243	17	44826056	C	G	0.158929	-0.143333	0.0187056	1.82218e-14	-7.66259	2245027	0.175	-0.11816	0.016343	4.8308e-13	-7.23001	0.1438	0.025173	0.0091867	0.00614	2.74016
rs75585764	21	35360192	C	G	0.105463	0.181429	0.0236798	1.83381e-14	7.66177	2554835	0.09967	0.1588	0.021765	2.9678e-13	7.29612	0.1103	-0.022629	0.0094443	0.01657	-2.39605
rs57665223	3	46316615	A	C	0.409351	-0.109556	0.0143122	1.93716e-14	-7.65473	2556064	0.4477	-0.10605	0.012916	2.1962e-16	-8.21075	0.3773	0.0035059	0.0062345	0.5739	0.562339
rs7614952	3	45900621	A	G	0.71578	0.126748	0.0165582	1.93727e-14	7.65472	2535197	0.7227	0.12088	0.015301	2.7906e-15	7.90014	0.7101	-0.0058682	0.0064103	0.36	-0.915433
rs62062288	17	44096553	G	A	0.153862	-0.149973	0.0195926	1.93962e-14	-7.65457	2230679	0.1662	-0.12277	0.017271	1.1724e-12	-7.10845	0.1424	0.027203	0.0093431	0.003596	2.91156
rs74766371	21	35360312	T	C	0.100217	0.181119	0.0236642	1.95245e-14	7.65372	2554835	0.08814	0.15857	0.021748	3.0655e-13	7.29125	0.1103	-0.022549	0.0094443	0.01696	-2.38758
rs199451	17	44801784	G	A	0.155136	-0.143494	0.0187485	1.95387e-14	-7.65363	2385713	0.1674	-0.12058	0.016641	4.2865e-13	-7.24596	0.1436	0.022914	0.0087248	0.008632	2.62631
rs79983612	3	46190327	G	C	0.093774	0.238924	0.0312204	1.96617e-14	7.65282	1981704	0.1077	0.24203	0.028286	1.1636e-17	8.55653	0.08155	0.0031058	0.013365	0.8162	0.232383
rs9856760	3	45906356	G	A	0.805251	0.146292	0.0191225	2.00529e-14	7.65029	2395779	0.7851	0.13705	0.017472	4.3677e-15	7.84398	0.8223	-0.0092425	0.0078648	0.2399	-1.17517
rs35124447	3	46538569	G	A	0.101146	0.190724	0.0249351	2.02817e-14	7.64883	2553059	0.1024	0.18506	0.022979	8.0633e-16	8.05344	0.1001	-0.0056643	0.0098037	0.5634	-0.577772
rs7649364	3	46330442	C	T	0.408987	-0.109675	0.0143404	2.04106e-14	-7.64801	2555438	0.4474	-0.10603	0.012948	2.6254e-16	-8.18891	0.3769	0.0036455	0.0062331	0.5586	0.584861
rs952287	3	45899615	G	A	0.715194	0.12644	0.016566	2.3023e-14	7.63251	2534794	0.7225	0.12055	0.015305	3.3572e-15	7.87651	0.7092	-0.0058903	0.0064212	0.359	-0.917321
rs35367413	3	46382622	C	G	0.0837771	0.268504	0.035186	2.32968e-14	7.63098	2499348	0.09954	0.27411	0.033366	2.1212e-16	8.21525	0.07122	0.0056063	0.011348	0.6213	0.494034
rs199448	17	44809001	A	G	0.155533	-0.142793	0.0187288	2.45478e-14	-7.62424	2385713	0.1679	-0.12	0.016622	5.2176e-13	-7.21935	0.1439	0.022793	0.0087186	0.00894	2.6143
rs13069424	3	46525508	C	G	0.103625	0.191132	0.0251106	2.70697e-14	7.61161	2553059	0.1142	0.18452	0.023075	1.2807e-15	7.99653	0.09481	-0.0066124	0.010027	0.5096	-0.659459
rs71327053	3	46381507	C	T	0.0784066	0.267649	0.0351822	2.79441e-14	7.6075	2499348	0.08734	0.27309	0.033362	2.7081e-16	8.18566	0.07129	0.0054413	0.011348	0.6316	0.479494
rs62063787	17	44061036	T	C	0.161833	-0.145694	0.019162	2.88719e-14	-7.60328	2367282	0.1744	-0.12035	0.017192	2.5496e-12	-7.00035	0.1502	0.025344	0.0085543	0.00305	2.96272
rs3092957	3	46403961	G	A	0.0783552	0.26648	0.0350506	2.89971e-14	7.60272	2501200	0.08734	0.27139	0.033226	3.1306e-16	8.168	0.0712	0.0049099	0.011339	0.665	0.43301
rs142770866	19	10525372	G	A	0.0728547	0.210601	0.027705	2.92591e-14	7.60156	2388078	0.07792	0.20025	0.024953	1.0134e-15	8.02509	0.06808	-0.010351	0.012171	0.3951	-0.850464
rs1278769	13	113536627	A	G	0.753652	-0.122288	0.0160899	2.95499e-14	-7.60028	2554432	0.7633	-0.1147	0.014683	5.6451e-15	-7.81176	0.7456	0.0075876	0.0066581	0.2544	1.1396
rs6442001	3	46547482	T	C	0.101091	0.189798	0.0249783	2.99569e-14	7.59851	2552433	0.1024	0.18401	0.023026	1.3332e-15	7.9914	0.1	-0.0057879	0.0098037	0.5549	-0.590379
rs17572851	17	44063766	A	G	0.161805	-0.144423	0.0190096	3.02226e-14	-7.59736	2371768	0.1744	-0.11911	0.017021	2.6011e-12	-6.99783	0.1501	0.025313	0.0085554	0.003089	2.95872
rs17765307	3	46385161	G	T	0.0783443	0.267307	0.035185	3.02691e-14	7.59716	2499348	0.0873	0.27299	0.033365	2.7967e-16	8.18193	0.07121	0.0056835	0.011348	0.6165	0.500837
rs3934895	3	46527141	C	T	0.101031	0.189432	0.0249346	3.02793e-14	7.59712	2553059	0.1024	0.18453	0.022972	9.5512e-16	8.03282	0.09989	-0.0049015	0.0098191	0.6177	-0.49918
rs3918362	3	46395930	A	T	0.0837838	0.267302	0.0351847	3.02794e-14	7.59712	2499348	0.09953	0.27301	0.033366	2.7841e-16	8.18228	0.07124	0.0057075	0.011344	0.6149	0.503129
rs13088766	3	46258226	G	A	0.0959464	0.21962	0.0289225	3.11582e-14	7.59342	2500574	0.1049	0.22903	0.027132	3.1341e-17	8.44132	0.08882	0.0094097	0.010163	0.3545	0.925878
rs71327052	3	46378309	A	G	0.0783599	0.267159	0.0351857	3.12951e-14	7.59285	2499348	0.08731	0.27304	0.033366	2.7693e-16	8.18318	0.07123	0.0058806	0.011347	0.6043	0.518252
rs2217394	17	44053448	A	G	0.161805	-0.144319	0.0190097	3.15308e-14	-7.59188	2371768	0.1744	-0.11895	0.01702	2.7748e-12	-6.98884	0.1501	0.025369	0.0085575	0.003032	2.96453
rs169201	17	44790203	A	G	0.155433	-0.142088	0.0187177	3.17186e-14	-7.59111	2385713	0.1678	-0.11852	0.01661	9.6717e-13	-7.13546	0.1438	0.023568	0.0087175	0.006861	2.70353
rs61738875	1	155181989	G	A	0.0350668	-0.280409	0.0369469	3.21097e-14	-7.58952	2219446	0.03477	-0.23875	0.032793	3.3243e-13	-7.28052	0.03539	0.041659	0.017195	0.01541	2.42274
rs11088247	21	34603249	C	G	0.369341	0.153904	0.0202802	3.22637e-14	7.5889	2487455	0.3432	0.14954	0.019358	1.1175e-14	7.72497	0.3899	-0.0043644	0.0061495	0.4779	-0.709716
rs66826527	3	46518016	T	A	0.0985962	0.189675	0.0250169	3.40646e-14	7.58186	2554835	0.1027	0.18294	0.022984	1.7287e-15	7.95945	0.09517	-0.0067349	0.010001	0.5007	-0.673423
rs2742361	3	45870645	G	A	0.796545	0.150604	0.0198652	3.42212e-14	7.58126	2222303	0.7883	0.14569	0.018206	1.2233e-15	8.00231	0.8045	-0.0049136	0.008045	0.5414	-0.610764
rs199533	17	44828931	G	A	0.156479	-0.141301	0.018653	3.58434e-14	-7.57525	2385713	0.169	-0.11908	0.016555	6.335e-13	-7.19299	0.1447	0.022221	0.0086827	0.01049	2.55923
rs2742362	3	45875149	T	G	0.796594	0.150402	0.0198662	3.71006e-14	7.57077	2222303	0.7884	0.14533	0.018207	1.4377e-15	7.98209	0.8045	-0.0050725	0.0080451	0.5284	-0.630508
rs9875616	3	45979877	G	A	0.748307	0.125404	0.0165647	3.71575e-14	7.57058	2457243	0.7309	0.12528	0.01501	7.0229e-17	8.34644	0.7638	-0.0001244	0.0070864	0.986	-0.0175548
rs71327056	3	46389976	C	G	0.0837548	0.266138	0.035186	3.91594e-14	7.56376	2499348	0.09954	0.2719	0.033366	3.6693e-16	8.14901	0.07118	0.0057618	0.011348	0.6116	0.507737
rs6792420	3	46546940	C	T	0.101091	0.188288	0.0249107	4.07622e-14	7.55854	2553059	0.1024	0.18248	0.022952	1.8574e-15	7.95051	0.1	-0.0058082	0.0098047	0.5536	-0.592389
rs17572823	17	44063563	T	C	0.161805	-0.143622	0.0190069	4.14668e-14	-7.55631	2371768	0.1744	-0.11834	0.017018	3.5485e-12	-6.95381	0.1501	0.025282	0.0085553	0.003125	2.95513
rs1029732	3	45904714	A	G	0.715021	0.125128	0.016571	4.31728e-14	7.55106	2535197	0.7226	0.11946	0.015308	6.0253e-15	7.80376	0.7088	-0.0056684	0.0064269	0.3778	-0.88198
rs67091203	3	46528114	C	T	0.101155	0.188158	0.0249255	4.39249e-14	7.54881	2553059	0.1023	0.18204	0.022968	2.2646e-15	7.92581	0.1002	-0.0061178	0.009805	0.5327	-0.623947
rs56288081	3	46548702	G	C	0.101086	0.187961	0.0249091	4.49207e-14	7.54589	2553059	0.1024	0.18254	0.022951	1.8086e-15	7.95347	0.09999	-0.0054212	0.009803	0.5803	-0.553014
rs4465978	3	46638223	G	T	0.0319262	0.382721	0.0507604	4.70868e-14	7.53975	2131717	0.03179	0.36604	0.047068	7.4355e-15	7.77683	0.03207	-0.016681	0.019257	0.3864	-0.86623
rs17651857	17	44069687	A	G	0.161805	-0.143335	0.0190115	4.72189e-14	-7.53939	2371768	0.1744	-0.11806	0.017022	4.0432e-12	-6.93573	0.1501	0.025275	0.0085576	0.003142	2.95352
rs67962987	3	46528340	C	T	0.101155	0.187826	0.0249272	4.88413e-14	7.53498	2553059	0.1023	0.18168	0.02297	2.5846e-15	7.90945	0.1002	-0.006146	0.0098047	0.5308	-0.626842
rs389217	17	43717131	C	T	0.161582	-0.144418	0.0191782	5.06193e-14	-7.53031	2325567	0.1743	-0.11961	0.01706	2.3651e-12	-7.01114	0.1493	0.024808	0.0088522	0.005071	2.80247
rs73069915	3	46550462	T	C	0.101237	0.18735	0.0248858	5.13682e-14	7.52839	2553059	0.1026	0.18165	0.022929	2.3358e-15	7.92228	0.1001	-0.0057	0.0097951	0.5606	-0.581924
rs34668230	3	46530458	A	G	0.101256	0.187347	0.0248901	5.19346e-14	7.52696	2554835	0.1024	0.18098	0.022935	2.9933e-15	7.891	0.1003	-0.0063671	0.0097921	0.5155	-0.650228
rs17564493	17	44001379	C	T	0.156739	-0.143733	0.0191031	5.31036e-14	-7.52405	2423588	0.1745	-0.11773	0.017041	4.8848e-12	-6.90863	0.1409	0.026003	0.0087241	0.002877	2.98059
rs35740565	3	46530518	C	G	0.10661	0.187519	0.0249226	5.31112e-14	7.52403	2553059	0.1143	0.18129	0.022966	2.9313e-15	7.89384	0.1002	-0.0062288	0.0098024	0.5251	-0.635436
rs2496646	6	41483367	T	C	0.894559	-0.30853	0.0410231	5.44074e-14	-7.52088	1496669	0.9605	-0.32031	0.039086	2.5085e-16	-8.19501	0.8606	-0.01178	0.012666	0.3524	-0.930049
rs35760835	3	46532741	G	A	0.101155	0.187491	0.0249309	5.45996e-14	7.52042	2553059	0.1023	0.18154	0.022974	2.7425e-15	7.90198	0.1002	-0.0059508	0.0098047	0.5439	-0.606933
rs1392291	3	46018277	A	G	0.568798	0.104501	0.0138986	5.52676e-14	7.51883	2556064	0.5603	0.1046	0.012626	1.1827e-16	8.28449	0.5759	9.8525e-05	0.0058773	0.9866	0.0167636
rs67647205	3	46532212	A	T	0.10661	0.187291	0.0249261	5.74106e-14	7.51386	2553059	0.1143	0.18126	0.022969	2.9869e-15	7.89151	0.1002	-0.0060311	0.0098042	0.5385	-0.615155
rs28416808	17	44021218	C	T	0.169576	-0.142561	0.0189816	5.89096e-14	-7.51048	2273559	0.1748	-0.11768	0.016998	4.4188e-12	-6.92317	0.1643	0.024881	0.0085386	0.003569	2.91394
rs13061783	3	46543848	G	A	0.101091	0.186885	0.0248942	6.04161e-14	7.50718	2553059	0.1024	0.18117	0.022934	2.7985e-15	7.89963	0.1	-0.0057154	0.009805	0.56	-0.582907
rs12053895	3	46044619	T	A	0.656242	-0.115985	0.0154566	6.19597e-14	-7.50387	2229071	0.6126	-0.12222	0.013668	3.8291e-19	-8.94205	0.6903	-0.0062353	0.0072904	0.3924	-0.855275
rs17652748	17	44103616	C	T	0.161709	-0.14302	0.0190693	6.38098e-14	-7.50002	2371768	0.1742	-0.11794	0.017076	4.9582e-12	-6.90677	0.1501	0.02508	0.0085791	0.003462	2.92338
rs9869848	3	45978806	C	T	0.747712	0.124062	0.0165422	6.39377e-14	7.49975	2457243	0.7302	0.12315	0.014989	2.1055e-16	8.21603	0.7633	-0.00091226	0.007078	0.8974	-0.128887
rs17650872	17	44039516	G	T	0.161705	-0.142651	0.0190309	6.59093e-14	-7.49577	2371768	0.1743	-0.11769	0.017039	4.9495e-12	-6.9071	0.15	0.024961	0.008567	0.003572	2.91362
rs112415880	17	44042868	G	A	0.157812	-0.13892	0.0185337	6.60257e-14	-7.49554	2402114	0.1761	-0.11284	0.016356	5.2314e-12	-6.899	0.141	0.02608	0.0088037	0.003053	2.96239
rs7624932	3	46543272	C	G	0.106601	0.186624	0.0249033	6.6834e-14	7.49394	2553059	0.1144	0.18094	0.022944	3.1163e-15	7.88616	0.1001	-0.005684	0.0098047	0.5621	-0.579722
rs2234350	3	45984300	C	G	0.739812	0.12378	0.0165299	6.98162e-14	7.48822	2457243	0.7132	0.12274	0.014975	2.4829e-16	8.19633	0.7635	-0.0010395	0.0070789	0.8833	-0.146845
rs6801427	3	46545927	A	G	0.100823	0.185444	0.0247873	7.35238e-14	7.48142	2532887	0.1027	0.17926	0.022802	3.7901e-15	7.86159	0.09923	-0.0061841	0.0098416	0.5298	-0.628363
rs34374779	19	4617972	C	T	0.183877	0.154892	0.0207091	7.46458e-14	7.47943	2065778	0.1917	0.14162	0.018466	1.7255e-14	7.66923	0.1761	-0.013272	0.0094724	0.1612	-1.40112
rs1463680	3	45996761	G	A	0.747712	0.123587	0.0165351	7.76378e-14	7.47426	2457243	0.7302	0.12275	0.014981	2.5332e-16	8.19371	0.7633	-0.00083749	0.0070783	0.9058	-0.118318
rs116425179	3	45598703	A	G	0.0755116	0.238229	0.0318841	7.91559e-14	7.47172	2074935	0.0783	0.22719	0.029041	5.1569e-15	7.82308	0.07271	-0.011039	0.013316	0.4071	-0.829003
rs1907636	3	46293299	G	A	0.389545	0.10918	0.0146141	7.96718e-14	7.47086	2556064	0.3549	0.10792	0.013308	5.0969e-16	8.10941	0.4185	-0.0012602	0.00611	0.8366	-0.206252
rs9811301	3	46300548	G	T	0.386128	0.109472	0.0146586	8.13598e-14	7.4681	2556064	0.3523	0.1084	0.013357	4.8547e-16	8.11559	0.4144	-0.0010721	0.0061099	0.8607	-0.175469
rs17650842	17	44037491	A	G	0.161753	-0.142175	0.0190399	8.19163e-14	-7.4672	2371768	0.1744	-0.11747	0.017048	5.5573e-12	-6.89054	0.15	0.024705	0.0085693	0.00394	2.88297
rs4683153	3	45974968	G	T	0.581336	0.105681	0.014154	8.23203e-14	7.46656	2550774	0.5696	0.10783	0.012886	5.8643e-17	8.368	0.5911	0.0021486	0.0059241	0.7168	0.362688
rs12715416	3	46297260	T	A	0.390018	0.109166	0.0146216	8.26163e-14	7.46608	2556064	0.3557	0.10813	0.013316	4.6455e-16	8.12031	0.4187	-0.0010362	0.0061105	0.8653	-0.169577
rs7560588	2	60727416	G	A	0.218394	-0.130683	0.0175071	8.35691e-14	-7.46457	2399398	0.246	-0.11772	0.015664	5.6729e-14	-7.51532	0.1958	0.012963	0.0079025	0.1009	1.64037
rs6781121	3	45975093	A	C	0.581336	0.105585	0.0141548	8.69717e-14	7.45932	2550774	0.5696	0.1078	0.012887	6.0365e-17	8.36502	0.5911	0.0022146	0.005924	0.7085	0.373835
rs113098443	3	46374798	A	C	0.417532	-0.108063	0.0144883	8.74538e-14	-7.45859	2373068	0.4366	-0.10665	0.013036	2.8217e-16	-8.18119	0.3993	0.0014125	0.006392	0.8251	0.220979
rs62059005	17	44004472	A	G	0.16137	-0.1425	0.0191085	8.82251e-14	-7.45743	2355127	0.1745	-0.11688	0.017042	6.9584e-12	-6.85835	0.149	0.02562	0.0087339	0.003353	2.9334
rs17564703	17	44002595	C	T	0.161421	-0.142513	0.0191124	8.88033e-14	-7.45657	2355127	0.1745	-0.11669	0.017047	7.6253e-12	-6.84519	0.1491	0.025823	0.0087328	0.003107	2.95701
rs17564020	17	43991781	G	T	0.161953	-0.141663	0.0190074	9.12183e-14	-7.45303	2371768	0.1746	-0.11737	0.017016	5.299e-12	-6.89763	0.1502	0.024293	0.0085605	0.004543	2.8378
rs12715417	3	46297271	T	G	0.389654	0.108957	0.0146216	9.20675e-14	7.45181	2556064	0.3549	0.10792	0.013316	5.3108e-16	8.10454	0.4187	-0.0010375	0.0061105	0.8652	-0.16979
rs12150230	17	44015464	A	G	0.161405	-0.141772	0.0190272	9.26224e-14	-7.45102	2371768	0.174	-0.1163	0.017033	8.6289e-12	-6.82792	0.1497	0.025472	0.0085708	0.00296	2.97195
rs2316782	17	44010040	A	G	0.168772	-0.142311	0.0191039	9.38256e-14	-7.44932	2256918	0.1745	-0.11615	0.017041	9.3842e-12	-6.81591	0.1629	0.026161	0.0087258	0.002716	2.99812
rs12185243	17	44115351	T	C	0.161709	-0.141925	0.0190552	9.46896e-14	-7.44811	2371768	0.1742	-0.11684	0.017059	7.4233e-12	-6.84917	0.1501	0.025085	0.0085815	0.003465	2.92315
rs17574361	17	44108202	A	G	0.161685	-0.143011	0.0192041	9.55663e-14	-7.44689	2367282	0.1742	-0.11815	0.017226	6.9484e-12	-6.85882	0.1501	0.024861	0.0085808	0.003764	2.89728
rs17571781	17	44033802	T	C	0.161753	-0.141773	0.0190422	9.68095e-14	-7.44518	2371768	0.1744	-0.11726	0.01705	6.1002e-12	-6.87742	0.15	0.024513	0.0085705	0.004234	2.86016
rs9854964	3	46294957	C	T	0.389699	0.108832	0.01462	9.76258e-14	7.44408	2556064	0.355	0.10779	0.013315	5.7043e-16	8.09538	0.4187	-0.0010424	0.0061088	0.8645	-0.170639
rs112439933	17	44005226	A	C	0.15712	-0.145647	0.0195696	9.87753e-14	-7.44253	2021492	0.1725	-0.11909	0.016748	1.1579e-12	-7.1107	0.1429	0.026557	0.010212	0.009307	2.60057
rs2373088	3	45968404	T	C	0.76878	0.135254	0.0181751	9.94085e-14	7.44169	2214156	0.7707	0.13474	0.016499	3.1666e-16	8.16656	0.7667	-0.00051365	0.0077115	0.9469	-0.0666083
rs1907635	3	46298116	T	C	0.389699	0.108765	0.0146165	9.97249e-14	7.44127	2556064	0.355	0.10762	0.013312	6.2302e-16	8.08444	0.4187	-0.0011449	0.0061068	0.8513	-0.18748
rs17649641	17	43997372	T	C	0.16175	-0.141595	0.0190334	1.0123e-13	-7.43929	2371768	0.1745	-0.11698	0.017043	6.7056e-12	-6.86382	0.1499	0.024615	0.0085647	0.004054	2.87401
rs41334652	3	46294120	T	A	0.390009	0.108759	0.0146203	1.01526e-13	7.4389	2556064	0.3558	0.10763	0.013315	6.3052e-16	8.08336	0.4186	-0.0011286	0.0061094	0.8534	-0.184732
rs17575773	17	44142879	C	T	0.161657	-0.141823	0.019068	1.02412e-13	-7.43775	2371768	0.1742	-0.11698	0.017071	7.2752e-12	-6.85256	0.15	0.024843	0.0085862	0.003811	2.89336
rs62244824	3	46361367	T	G	0.39959	-0.106928	0.0143766	1.02497e-13	-7.43764	2521528	0.4354	-0.10585	0.01296	3.1502e-16	-8.16744	0.3689	0.001078	0.006292	0.864	0.171329
rs62056786	17	43975285	T	C	0.161853	-0.141442	0.0190286	1.06071e-13	-7.43311	2371768	0.1745	-0.11706	0.017039	6.4101e-12	-6.87012	0.1501	0.024382	0.008562	0.004403	2.8477
rs17573907	17	44099082	C	T	0.161709	-0.141721	0.0190715	1.07759e-13	-7.43103	2371768	0.1742	-0.11739	0.017079	6.2889e-12	-6.87335	0.1501	0.024331	0.0085781	0.004563	2.83641
rs1826341	3	46297124	C	T	0.389699	0.108591	0.0146193	1.10347e-13	7.42789	2556064	0.355	0.10751	0.013314	6.7731e-16	8.07496	0.4187	-0.0010805	0.0061093	0.8596	-0.176862
rs12150111	17	44013938	A	G	0.161853	-0.141343	0.0190348	1.12336e-13	-7.42552	2371768	0.1745	-0.11643	0.017047	8.5032e-12	-6.82994	0.1501	0.024913	0.0085597	0.003609	2.9105
rs1546079	3	46150119	C	T	0.546588	0.104314	0.0140533	1.14723e-13	7.42274	2554703	0.5316	0.10695	0.012761	5.2317e-17	8.381	0.5591	0.0026358	0.0059547	0.658	0.442642
rs12150195	17	44014263	T	C	0.161853	-0.141278	0.0190365	1.15879e-13	-7.42141	2371768	0.1745	-0.1164	0.017049	8.6287e-12	-6.82738	0.1501	0.024878	0.0085597	0.003655	2.90641
rs17649918	17	44001621	A	G	0.161421	-0.141884	0.0191188	1.16073e-13	-7.42119	2355127	0.1745	-0.11605	0.017054	1.0108e-11	-6.80486	0.1491	0.025834	0.0087331	0.003095	2.95817
rs9381074	6	41505196	T	A	0.082591	0.250014	0.0336964	1.17462e-13	7.41961	2388209	0.04295	0.26191	0.031817	1.8426e-16	8.23176	0.1147	0.011896	0.011266	0.291	1.05592
rs62063801	17	44069376	G	T	0.152203	-0.144017	0.0194107	1.17596e-13	-7.41946	2106594	0.1722	-0.11902	0.01674	1.1621e-12	-7.10992	0.1351	0.024997	0.009915	0.0117	2.52113
rs17653211	17	44112638	T	C	0.161709	-0.141293	0.0190453	1.18189e-13	-7.4188	2371768	0.1742	-0.11632	0.01705	8.9556e-12	-6.82229	0.1501	0.024973	0.0085773	0.003597	2.91152
rs17575507	17	44134095	A	G	0.161709	-0.14133	0.0190596	1.21477e-13	-7.41516	2371768	0.1742	-0.11656	0.017064	8.4359e-12	-6.83075	0.1501	0.02477	0.0085814	0.003896	2.88648
rs3821884	3	46016599	T	G	0.56682	0.102727	0.0138623	1.25792e-13	7.41053	2487883	0.5596	0.10264	0.012591	3.5976e-16	8.15185	0.5725	-8.6848e-05	0.0058662	0.9882	-0.0148048
rs17571857	17	44035706	A	G	0.161753	-0.141056	0.019037	1.26717e-13	-7.40956	2371768	0.1744	-0.11653	0.017045	8.1245e-12	-6.83661	0.15	0.024526	0.0085688	0.004207	2.86224
rs62226155	21	34614987	G	C	0.613837	-0.170354	0.0229961	1.28267e-13	-7.40795	1598340	0.6546	-0.16481	0.021814	4.1744e-14	-7.55524	0.5874	0.005544	0.0073946	0.4534	0.749736
rs2673059	3	45844295	C	T	0.780597	0.146868	0.0198265	1.28556e-13	7.40765	2058972	0.773	0.13765	0.017953	1.7621e-14	7.66724	0.7881	-0.0092179	0.0085088	0.2787	-1.08334
rs7618618	3	45963497	G	T	0.787901	0.133306	0.0179976	1.29339e-13	7.40685	2307795	0.7663	0.12943	0.016137	1.0522e-15	8.0207	0.807	-0.0038756	0.0080554	0.6304	-0.481118
rs4683144	3	45864256	T	C	0.793501	0.156149	0.0210947	1.33846e-13	7.4023	1874320	0.7858	0.15066	0.019096	3.0228e-15	7.88961	0.8007	-0.0054895	0.0090645	0.5448	-0.605604
rs9810934	3	45954352	A	G	0.767884	0.133838	0.0180878	1.3687e-13	7.39933	2214156	0.7699	0.13437	0.016412	2.6699e-16	8.1873	0.7657	0.00053197	0.0076912	0.9449	0.0691661
rs17650818	17	44036787	T	C	0.161905	-0.140863	0.0190373	1.36904e-13	-7.3993	2371768	0.1745	-0.11648	0.017048	8.3512e-12	-6.83247	0.1502	0.024383	0.0085635	0.004408	2.84732
rs7652290	3	46299765	A	G	0.386182	0.108447	0.0146565	1.36981e-13	7.39923	2556064	0.3523	0.10724	0.013356	9.7873e-16	8.02935	0.4145	-0.0012069	0.006107	0.8433	-0.197626
rs3918354	3	46393463	A	G	0.0774431	0.263199	0.0355918	1.41479e-13	7.39493	2373142	0.08732	0.27277	0.033363	2.9404e-16	8.17582	0.06879	0.0095713	0.012575	0.4466	0.761137
rs17564871	17	44011018	A	G	0.161321	-0.141337	0.0191215	1.45167e-13	-7.39151	2355127	0.1744	-0.11595	0.017054	1.0525e-11	-6.79899	0.149	0.025387	0.0087392	0.003673	2.90496
rs1994490	3	46007702	T	C	0.560403	0.103409	0.013992	1.46209e-13	7.39056	2555106	0.5537	0.10274	0.012726	6.8369e-16	8.07324	0.566	-0.00066855	0.0058837	0.9095	-0.113627
rs138754956	3	46382462	G	A	0.077351	0.23948	0.0324214	1.50789e-13	7.38646	2482512	0.08724	0.24599	0.030393	5.7955e-16	8.09364	0.06931	0.0065105	0.01145	0.5696	0.568603
rs79939301	3	45553090	G	A	0.0742166	0.23499	0.0318171	1.517e-13	7.38566	2143816	0.07645	0.22859	0.028989	3.1299e-15	7.8854	0.07192	-0.0063999	0.013268	0.6296	-0.482356
rs2191032	3	45906572	C	T	0.807554	0.137749	0.0186536	1.52943e-13	7.38457	2410127	0.7872	0.12943	0.016932	2.1027e-14	7.64411	0.825	-0.0083192	0.0079175	0.2934	-1.05074
rs9311379	3	45966481	T	G	0.76668	0.133459	0.0180742	1.53619e-13	7.38399	2214156	0.7686	0.13315	0.016401	4.7336e-16	8.11841	0.7646	-0.0003093	0.0076823	0.9679	-0.0402614
rs1488373	3	45957689	C	T	0.766292	0.132778	0.0179883	1.56724e-13	7.38132	2214156	0.7685	0.13326	0.016315	3.1332e-16	8.16794	0.7639	0.00048231	0.0076633	0.9498	0.0629376
rs767056	17	43998910	C	T	0.161371	-0.141144	0.0191333	1.62033e-13	-7.37689	2354724	0.1744	-0.11519	0.01707	1.4997e-11	-6.7481	0.1491	0.025954	0.0087337	0.002961	2.97171
rs1157669	11	34417870	T	C	0.53821	0.106939	0.0145	1.64214e-13	7.37511	2398640	0.5414	0.097457	0.013176	1.3981e-13	7.39655	0.5356	-0.0094824	0.0061237	0.1215	-1.54848
rs62063782	17	44058716	G	T	0.15639	-0.143152	0.0194102	1.64231e-13	-7.37509	2060081	0.1723	-0.1183	0.016741	1.5881e-12	-7.06648	0.1422	0.024852	0.0099123	0.01217	2.50719
rs1991556	17	44083402	G	A	0.17213	-0.140358	0.0190334	1.65231e-13	-7.37428	2273559	0.178	-0.11478	0.017033	1.6003e-11	-6.73868	0.1662	0.025578	0.0085848	0.002887	2.97945
rs439558	17	43717803	T	C	0.162664	-0.139511	0.0189332	1.72453e-13	-7.36858	2371768	0.175	-0.115	0.016934	1.1139e-11	-6.79107	0.1512	0.024511	0.0085582	0.004183	2.86404
rs6764244	3	45994510	A	T	0.756323	0.132811	0.0180297	1.75502e-13	7.36624	2214156	0.7485	0.13283	0.016353	4.5465e-16	8.12267	0.7648	1.9102e-05	0.0076798	0.998	0.0024873
rs2316784	17	44021699	G	T	0.161053	-0.140418	0.0190737	1.81335e-13	-7.36188	2371768	0.1737	-0.11578	0.017075	1.1935e-11	-6.78067	0.1493	0.024638	0.0085909	0.004132	2.86792
rs35925872	19	4641415	C	T	0.349317	0.114932	0.0156193	1.86218e-13	7.35834	2400627	0.3746	0.10987	0.014151	8.1975e-15	7.76412	0.3286	-0.0050617	0.0066868	0.4491	-0.756969
rs3091311	3	46306476	T	C	0.386046	0.1078	0.0146606	1.93743e-13	7.35304	2556064	0.352	0.10686	0.013358	1.2471e-15	7.9997	0.4145	-0.00093977	0.0061124	0.8778	-0.153748
rs1532070	3	45970842	G	C	0.760887	0.132878	0.0180741	1.95507e-13	7.35183	2214156	0.757	0.13301	0.016399	5.0083e-16	8.11086	0.7651	0.00013188	0.0076866	0.9863	0.0171571
rs62244815	3	46357339	C	T	0.397386	-0.105642	0.0143734	1.98474e-13	-7.34982	2543476	0.4346	-0.10453	0.012965	7.4746e-16	-8.06248	0.366	0.0011122	0.0062743	0.8593	0.177263
rs13089676	3	46192785	C	T	0.0953799	0.246668	0.0335987	2.11062e-13	7.3416	2037229	0.1071	0.24839	0.031473	2.9686e-15	7.89216	0.08568	0.0017221	0.011929	0.8852	0.144362
rs55649944	17	44119463	C	T	0.151011	-0.144567	0.0196921	2.11444e-13	-7.34135	2060393	0.1711	-0.11694	0.01679	3.2898e-12	-6.96486	0.1331	0.027627	0.010379	0.007771	2.66182
rs17652337	17	44083323	C	T	0.157869	-0.139671	0.0190413	2.21484e-13	-7.33514	2440229	0.1751	-0.11555	0.017046	1.2112e-11	-6.77872	0.1427	0.024121	0.0085765	0.004917	2.81245
rs62060791	17	44137678	G	A	0.155942	-0.142617	0.019464	2.34981e-13	-7.32722	2060081	0.1718	-0.11764	0.016771	2.3073e-12	-7.01449	0.1418	0.024977	0.0099676	0.01222	2.50582
rs4396933	3	46094803	A	C	0.730774	0.124234	0.0169576	2.36823e-13	7.32617	2242345	0.7072	0.12067	0.015158	1.7107e-15	7.96081	0.7529	-0.003564	0.007683	0.6427	-0.463881
rs112515687	3	46364186	C	T	0.397386	-0.105275	0.0143755	2.42107e-13	-7.32321	2543476	0.4346	-0.10436	0.012966	8.4064e-16	-8.04874	0.366	0.00091486	0.006277	0.8841	0.145748
rs6441934	3	45962802	T	C	0.813152	0.141868	0.0193829	2.49326e-13	7.31927	2336636	0.798	0.14114	0.01764	1.2334e-15	8.00113	0.8268	-0.00072829	0.0081268	0.9286	-0.0896158
rs62061710	17	44007727	C	T	0.155516	-0.144383	0.0197334	2.54187e-13	-7.31668	1976579	0.1722	-0.11848	0.016735	1.4442e-12	-7.07977	0.1394	0.025903	0.010546	0.01404	2.45619
rs62060790	17	44137676	A	T	0.159289	-0.142316	0.0194564	2.58109e-13	-7.31462	2060081	0.1789	-0.11729	0.016763	2.6164e-12	-6.99696	0.1418	0.025026	0.0099661	0.01203	2.51111
rs112962863	3	46373936	C	T	0.39814	-0.105066	0.0143692	2.63318e-13	-7.31194	2543476	0.4353	-0.10356	0.012958	1.3274e-15	-7.99197	0.3668	0.0015065	0.006279	0.8104	0.239927
rs113161176	17	43974354	G	A	0.156055	-0.143059	0.0195661	2.64058e-13	-7.31156	2055595	0.172	-0.11851	0.016916	2.4547e-12	-7.00579	0.1419	0.024549	0.0099228	0.01336	2.474
rs1491953	3	46142032	T	C	0.573124	0.102246	0.0140002	2.80939e-13	7.30323	2555661	0.5546	0.1022	0.012709	8.8357e-16	8.04155	0.5886	-4.6382e-05	0.0059402	0.9938	-0.00780815
rs2040388	3	46408731	G	A	0.587141	0.104201	0.0142814	2.95882e-13	7.29626	2556064	0.5629	0.10745	0.012961	1.1317e-16	8.29026	0.6074	0.0032491	0.0060667	0.5923	0.535563
rs113316734	17	44084157	T	C	0.159748	-0.145653	0.0199883	3.17169e-13	-7.2869	1911927	0.172	-0.11806	0.016766	1.9011e-12	-7.04163	0.1471	0.027593	0.010972	0.01191	2.51486
rs62062271	17	44091988	T	C	0.230872	-0.128427	0.0176276	3.20339e-13	-7.28556	2227508	0.1949	-0.1131	0.015893	1.1085e-12	-7.11634	0.2589	0.015327	0.00771	0.04682	1.98794
rs2569703	19	10404227	C	G	0.538992	-0.102692	0.0140977	3.23246e-13	-7.28434	2414349	0.5573	-0.099228	0.012705	5.7218e-15	-7.81015	0.5238	0.0034642	0.0061773	0.5749	0.560795
rs55987700	17	44161146	T	G	0.156042	-0.141751	0.0194649	3.27961e-13	-7.28239	2060081	0.1719	-0.11741	0.016775	2.5801e-12	-6.99911	0.1419	0.024341	0.0099626	0.01455	2.44324
rs62062280	17	44093993	C	T	0.156195	-0.141562	0.0194649	3.52452e-13	-7.27267	2060081	0.172	-0.11706	0.01679	3.1181e-12	-6.97201	0.1421	0.024502	0.0099372	0.01368	2.46568
rs36127773	3	46216245	A	G	0.0934551	0.250595	0.034467	3.57977e-13	7.27057	2085730	0.1052	0.25445	0.032485	4.7763e-15	7.83285	0.08414	0.0038552	0.011693	0.7416	0.329702
rs12150260	17	44090538	T	G	0.155848	-0.141293	0.0194572	3.82162e-13	-7.26173	2060081	0.1716	-0.11766	0.016774	2.3059e-12	-7.01443	0.1418	0.023633	0.0099491	0.01753	2.37539
rs6806802	3	45929559	G	T	0.789039	0.141779	0.0195251	3.83229e-13	7.26136	2224079	0.7808	0.13855	0.017884	9.4083e-15	7.74715	0.797	-0.0032285	0.0079306	0.6839	-0.407094
rs67222447	3	46533447	G	C	0.101053	0.187767	0.0258702	3.9275e-13	7.25804	2548573	0.1022	0.18237	0.023992	2.9367e-14	7.60128	0.1001	-0.005397	0.0098054	0.582	-0.550411
rs13243708	7	99616291	T	C	0.38216	0.108557	0.0149703	4.1214e-13	7.25151	2230029	0.3743	0.082675	0.013465	8.2463e-10	6.13999	0.3883	-0.025882	0.0066141	9.111e-05	-3.91316
rs62062272	17	44092108	T	C	0.157277	-0.141097	0.0194901	4.50646e-13	-7.23941	2036357	0.172	-0.11642	0.016804	4.2761e-12	-6.92811	0.1439	0.024677	0.0099632	0.01326	2.47681
rs35163442	17	44023842	G	A	0.157	-0.143312	0.0197994	4.54728e-13	-7.23819	1987446	0.1721	-0.11804	0.016935	3.1681e-12	-6.97018	0.1427	0.025272	0.010348	0.0146	2.44221
rs74890861	1	155166193	G	A	0.0334484	-0.280259	0.0387546	4.77238e-13	-7.23163	2195614	0.03289	-0.24287	0.034612	2.2674e-12	-7.01693	0.03406	0.037389	0.017618	0.03382	2.1222
rs36076592	3	46370804	G	A	0.39734	-0.103894	0.0143815	5.04293e-13	-7.22414	2543476	0.4345	-0.10302	0.012972	1.9916e-15	-7.94172	0.366	0.00087368	0.0062783	0.8893	0.139159
rs113271363	17	43996721	C	G	0.159256	-0.141512	0.0195988	5.1824e-13	-7.22043	1993220	0.1791	-0.11815	0.016755	1.7668e-12	-7.05163	0.1404	0.023362	0.010257	0.02274	2.27766
rs393152	17	43719143	A	G	0.17212	-0.127129	0.0176075	5.19264e-13	-7.22016	2386116	0.1833	-0.10545	0.015527	1.1076e-11	-6.7914	0.1616	0.021679	0.0083855	0.009728	2.5853
rs11582489	1	155134919	G	A	0.0337491	-0.276249	0.0382669	5.23661e-13	-7.21901	2200100	0.03333	-0.23925	0.034046	2.1099e-12	-7.02726	0.03421	0.036999	0.017652	0.03608	2.09602
rs904634	3	46017304	A	C	0.778416	0.131664	0.0183238	6.70044e-13	7.18541	2214156	0.78	0.12979	0.016618	5.7021e-15	7.81021	0.7767	-0.001874	0.0078089	0.8103	-0.239983
rs62062323	17	44113224	C	T	0.150636	-0.140721	0.019605	7.08426e-13	-7.1778	2061681	0.1719	-0.11667	0.016772	3.4923e-12	-6.95624	0.1317	0.024051	0.010241	0.01885	2.3485
rs2838	17	44141347	A	G	0.18499	-0.138208	0.0192602	7.18686e-13	-7.17583	1899344	0.211	-0.11148	0.017142	7.8597e-11	-6.50333	0.1633	0.026728	0.0088724	0.002591	3.01249
rs34376347	3	46253979	A	C	0.0898573	0.212102	0.0296448	8.38077e-13	7.15478	1900097	0.09982	0.2279	0.027117	4.3069e-17	8.40432	0.08217	0.015798	0.012123	0.1925	1.30314
rs1886817	6	41484959	T	A	0.848467	-0.191663	0.0268308	9.1046e-13	-7.14341	2359189	0.9106	-0.20245	0.025065	6.6281e-16	-8.077	0.7974	-0.010787	0.0097064	0.2665	-1.11133
rs75546272	17	44130668	T	A	0.200054	-0.147478	0.0206487	9.18252e-13	-7.14224	1296784	0.211	-0.11703	0.016842	3.6845e-12	-6.9487	0.1875	0.030448	0.012036	0.01141	2.52974
rs7570641	2	60705232	G	A	0.227694	-0.12182	0.0170588	9.25451e-13	-7.14116	2540487	0.2557	-0.11179	0.01546	4.8068e-13	-7.23092	0.2046	0.01003	0.007293	0.169	1.37529
rs434805	17	43718336	T	C	0.171875	-0.125876	0.0176439	9.73275e-13	-7.13423	2386116	0.1829	-0.10406	0.015562	2.285e-11	-6.6868	0.1615	0.021816	0.0083975	0.009381	2.59792
rs35712668	3	46216969	A	T	0.098214	0.254334	0.0356581	9.85051e-13	7.13258	1909731	0.1178	0.25671	0.032909	6.1517e-15	7.8006	0.07996	0.0023757	0.013905	0.8643	0.170852
rs377300012	3	46191650	A	T	0.097983	0.249142	0.0350434	1.16428e-12	7.10954	1977884	0.1182	0.25406	0.032421	4.6383e-15	7.83628	0.08031	0.0049175	0.013474	0.7151	0.364962
rs9714379	3	46290955	T	C	0.601004	0.111874	0.0157817	1.35244e-12	7.08884	2167180	0.5568	0.10796	0.014073	1.7018e-14	7.67143	0.6364	-0.0039139	0.0072173	0.5876	-0.542294
rs7528026	1	155147781	G	A	0.025217	0.307753	0.0435733	1.63082e-12	7.06288	2364136	0.02721	0.27754	0.038619	6.6501e-13	7.18662	0.02331	-0.030213	0.020385	0.1383	-1.48212
rs371395769	3	46190374	T	C	0.0918953	0.24786	0.035107	1.66362e-12	7.06012	1958232	0.1056	0.25524	0.032503	4.066e-15	7.85281	0.07972	0.0073805	0.013442	0.5829	0.549063
rs9849818	3	46020594	T	C	0.785776	0.138239	0.0196484	1.98335e-12	7.03565	1866815	0.7808	0.13515	0.017444	9.3734e-15	7.74765	0.7911	-0.0030889	0.0091353	0.7353	-0.338128
rs28808964	3	46045182	C	T	0.44354	-0.101302	0.0144006	1.99826e-12	-7.03461	2533158	0.4186	-0.10544	0.013139	1.0146e-15	-8.02496	0.4647	-0.0041376	0.0059644	0.4879	-0.693716
rs28678003	1	155207733	C	T	0.0367368	-0.250466	0.035608	2.00728e-12	-7.03398	2219446	0.0361	-0.21678	0.031496	5.8763e-12	-6.88278	0.03743	0.033686	0.016779	0.04468	2.00763
rs7210219	17	44018519	T	C	0.171437	-0.133259	0.0190045	2.34967e-12	-7.01198	2178409	0.178	-0.10508	0.016595	2.418e-10	-6.33203	0.1642	0.028179	0.0093499	0.002579	3.01383
rs2186317	21	34593574	G	C	0.571629	0.135889	0.0194041	2.50312e-12	7.00313	2348768	0.5509	0.13448	0.018402	2.7081e-13	7.3079	0.5878	-0.0014091	0.0062533	0.8217	-0.225337
rs3087253	3	46418689	C	T	0.568372	0.0992062	0.0142086	2.90794e-12	6.9821	2556064	0.5407	0.10279	0.012889	1.5219e-15	7.97502	0.5915	0.0035838	0.0060486	0.5535	0.592501
rs2227010	3	46411542	G	A	0.570672	0.098554	0.0141159	2.91469e-12	6.98178	2556064	0.543	0.10232	0.012789	1.2397e-15	8.00063	0.5938	0.003766	0.0060431	0.5332	0.62319
rs7118388	11	34454147	A	G	0.473296	0.096219	0.0138117	3.24915e-12	6.9665	2549816	0.4935	0.091923	0.012536	2.2517e-13	7.33272	0.4565	-0.004296	0.0058643	0.4638	-0.732568
rs1886814	6	41502683	A	C	0.0817711	0.236767	0.0340543	3.58549e-12	6.95263	2401585	0.04223	0.24935	0.032221	1.005e-14	7.73874	0.1142	0.012583	0.011195	0.261	1.12398
rs373239677	3	46191026	A	G	0.0920394	0.247805	0.0356625	3.68906e-12	6.94861	1911023	0.1051	0.25221	0.032892	1.7511e-14	7.66782	0.07985	0.0044051	0.013957	0.7523	0.315619
rs12495073	3	46053882	T	G	0.444618	-0.0998504	0.0143826	3.85371e-12	-6.94244	2542518	0.4196	-0.10373	0.013125	2.7102e-15	-7.90324	0.4657	-0.0038796	0.0059516	0.5145	-0.651858
rs1491957	3	46274960	C	T	0.523338	0.100338	0.0144729	4.12559e-12	6.93281	2400224	0.5196	0.10284	0.013145	5.1208e-15	7.82351	0.5264	0.002502	0.006126	0.683	0.408423
rs56406462	17	44119474	T	C	0.155492	-0.141168	0.0203787	4.29159e-12	-6.92723	2023785	0.1692	-0.11491	0.017816	1.1211e-10	-6.44982	0.1432	0.026258	0.0099884	0.008568	2.62885
rs2101446	3	46032959	T	C	0.776732	0.12559	0.0181615	4.6738e-12	6.91515	2214156	0.7787	0.12302	0.016452	7.5813e-14	7.47751	0.7746	-0.0025697	0.0077801	0.7412	-0.330291
rs3087251	3	46418342	A	G	0.568154	0.098211	0.0142088	4.77938e-12	6.91198	2556064	0.5407	0.10177	0.012889	2.8895e-15	7.89588	0.5911	0.003559	0.006049	0.5563	0.588362
rs9819419	3	46137363	G	A	0.614518	0.0993046	0.0143699	4.82618e-12	6.9106	2554288	0.6004	0.097655	0.013074	8.0573e-14	7.4694	0.6263	-0.0016496	0.0060333	0.7845	-0.273416
rs3733100	3	46009864	C	G	0.560015	0.0997813	0.0144627	5.22913e-12	6.89921	2540758	0.553	0.099475	0.013244	5.8684e-14	7.51095	0.5658	-0.0003063	0.0058815	0.9585	-0.0520786
rs73069952	3	46582367	G	C	0.0984629	0.174284	0.0252899	5.52245e-12	6.89146	2553059	0.09945	0.16737	0.023321	7.1378e-13	7.17679	0.09764	-0.0069144	0.0099076	0.4852	-0.697888
rs368565	19	49201217	C	T	0.512777	0.103795	0.0150692	5.66318e-12	6.88788	2279392	0.4672	0.094614	0.013576	3.1834e-12	6.96921	0.5534	-0.0091809	0.0066125	0.165	-1.38842
rs118115488	19	10556897	C	T	0.0622117	0.195674	0.0284266	5.84124e-12	6.88347	2553059	0.06766	0.1885	0.025641	1.9599e-13	7.35151	0.05767	-0.0071736	0.012409	0.5632	-0.578097
rs2531743	3	45838300	G	A	0.609825	0.102756	0.0149325	5.92758e-12	6.88138	2376506	0.5917	0.1112	0.013365	8.7875e-17	8.32024	0.6268	0.0084437	0.0067313	0.2097	1.25439
rs242559	17	44025888	C	A	0.824869	0.122535	0.01783	6.3131e-12	6.8724	2538792	0.8122	0.10128	0.015983	2.3463e-10	6.33673	0.8353	-0.021255	0.0079879	0.007793	-2.6609
rs838145	19	49248730	G	A	0.612277	0.106598	0.0155323	6.74167e-12	6.86303	2272601	0.5964	0.09801	0.014028	2.8097e-12	6.98674	0.6283	-0.0085884	0.0067431	0.2028	-1.27366
rs34167705	3	46585420	T	C	0.0875194	0.177932	0.0259262	6.74248e-12	6.86301	2081522	0.08354	0.16754	0.023689	1.5194e-12	7.07248	0.09045	-0.010392	0.010662	0.3297	-0.974676
rs17078930	3	46552413	T	C	0.0985647	0.173338	0.0252747	6.97632e-12	6.85814	2553059	0.09959	0.16614	0.0233	9.995e-13	7.13047	0.09771	-0.0071975	0.0099182	0.468	-0.725686
rs902760	3	46127987	T	C	0.793538	0.121906	0.0177819	7.10067e-12	6.85561	2461907	0.7759	0.12086	0.0161	6.0605e-14	7.50683	0.8093	-0.0010458	0.0076347	0.8911	-0.13698
rs66702674	3	46552044	C	G	0.104047	0.173779	0.0253491	7.11025e-12	6.85542	2552433	0.1117	0.16661	0.023381	1.0342e-12	7.12587	0.09767	-0.0071689	0.0099179	0.4698	-0.722824
rs62226131	21	34593673	T	A	0.347486	0.147116	0.0214683	7.24772e-12	6.85268	2323189	0.308	0.14356	0.020467	2.3121e-12	7.01422	0.3787	-0.0035556	0.0065894	0.5895	-0.539594
rs1388608	3	46118749	T	G	0.791893	0.123097	0.01797	7.37916e-12	6.85011	2456617	0.773	0.12227	0.0163	6.3123e-14	7.50123	0.8087	-0.00082684	0.0076521	0.914	-0.108054
rs13093758	3	46591359	T	C	0.0991692	0.17112	0.0250277	8.07478e-12	6.83721	2553059	0.1002	0.16618	0.023058	5.7218e-13	7.20704	0.09831	-0.00494	0.0098552	0.6162	-0.501258
rs13070959	3	46591361	C	T	0.0991747	0.171212	0.0250535	8.2654e-12	6.83387	2553059	0.1002	0.16605	0.023086	6.3431e-13	7.19267	0.09832	-0.0051622	0.0098552	0.6004	-0.523805
rs4086987	3	46293490	A	C	0.397324	0.104675	0.0153187	8.3049e-12	6.83319	2230029	0.3578	0.10702	0.013815	9.4457e-15	7.74665	0.4282	0.0023448	0.0066923	0.7261	0.350373
rs9903642	17	47868921	G	A	0.0477782	0.231243	0.0338494	8.40156e-12	6.83153	2554835	0.0478	0.22295	0.030799	4.5217e-13	7.23887	0.04776	-0.0082928	0.014207	0.5594	-0.583712
rs13083022	3	46576916	T	C	0.0984874	0.172693	0.0252869	8.53101e-12	6.82933	2553059	0.09948	0.16584	0.023317	1.1425e-12	7.11241	0.09766	-0.0068527	0.0099093	0.4892	-0.691542
rs149101566	3	46216624	C	T	0.0979751	0.216787	0.0317546	8.67313e-12	6.82696	2085730	0.1103	0.22419	0.029722	4.5938e-14	7.5429	0.0882	0.0074027	0.011337	0.5138	0.652968
rs13093282	3	46565341	C	T	0.0984492	0.175622	0.0257525	9.1281e-12	6.81962	2360703	0.09952	0.16819	0.023665	1.1862e-12	7.10712	0.09742	-0.0074325	0.010283	0.4698	-0.722795
rs28670418	3	46591693	T	A	0.0990479	0.170108	0.0249477	9.19529e-12	6.81857	2554209	0.1001	0.16437	0.022963	8.1841e-13	7.15804	0.09817	-0.0057376	0.0098738	0.5612	-0.581093
rs6778415	3	46590528	G	A	0.0992971	0.169135	0.0248249	9.55103e-12	6.81311	2554432	0.1003	0.16445	0.022842	6.0575e-13	7.19946	0.09846	-0.0046851	0.009844	0.6341	-0.475935
rs17860118	21	34602794	G	T	0.0919581	0.166505	0.0244412	9.59455e-12	6.81246	2554835	0.08005	0.16887	0.022543	6.8301e-14	7.49102	0.1019	0.0023652	0.0095641	0.8047	0.2473
rs67498438	19	4715246	G	T	0.388322	-0.101157	0.0148533	9.73115e-12	-6.81042	2400627	0.3986	-0.093324	0.013447	3.9198e-12	-6.94014	0.3799	0.007833	0.0063802	0.2196	1.2277
rs13076697	3	46592156	C	T	0.0989773	0.169584	0.0249044	9.80002e-12	6.80941	2554835	0.1001	0.16389	0.022919	8.6148e-13	7.15084	0.09804	-0.0056943	0.0098664	0.5638	-0.577141
rs1873616	3	46143602	T	C	0.791993	0.12253	0.0180139	1.03175e-11	6.802	2456617	0.7731	0.12148	0.016344	1.0655e-13	7.4327	0.8088	-0.0010503	0.0076616	0.891	-0.137086
rs80190331	17	44035233	A	T	0.20364	-0.144085	0.0211839	1.03455e-11	-6.80161	1349297	0.2197	-0.11354	0.017846	1.9855e-10	-6.36221	0.1874	0.030545	0.011509	0.007955	2.65401
rs13099992	3	46560744	C	G	0.103987	0.171838	0.0252812	1.06786e-11	6.79705	2553059	0.1116	0.16521	0.023308	1.3615e-12	7.08812	0.09764	-0.0066276	0.009916	0.5039	-0.668374
rs4683142	3	45852376	G	C	0.801138	0.14122	0.0207782	1.07141e-11	6.79657	2058972	0.7871	0.13565	0.018828	5.8271e-13	7.2047	0.815	-0.0055702	0.0088889	0.5309	-0.626647
rs11085725	19	10462513	C	T	0.310312	0.13973	0.0205662	1.08949e-11	6.79415	2349623	0.2801	0.14097	0.019495	4.793e-13	7.23108	0.3339	0.0012398	0.0066551	0.8522	0.186293
rs67305272	3	46557812	A	G	0.0985529	0.171719	0.0252763	1.09298e-11	6.79369	2553059	0.0996	0.16491	0.023303	1.4754e-12	7.07677	0.09768	-0.0068095	0.0099152	0.4922	-0.686774
rs35056755	3	46566242	T	C	0.0984929	0.171733	0.0252899	1.11669e-11	6.7906	2553059	0.09948	0.16493	0.023318	1.5118e-12	7.07308	0.09767	-0.0068034	0.0099146	0.4926	-0.6862
rs4683189	3	46274765	A	G	0.530758	0.0984027	0.014495	1.13116e-11	6.78874	2400627	0.5279	0.10058	0.013164	2.16e-14	7.64053	0.5331	0.0021773	0.0061376	0.7228	0.354748
rs34767161	3	46592517	C	T	0.0991638	0.170093	0.0250598	1.14111e-11	6.78748	2553059	0.1002	0.16517	0.023093	8.5289e-13	7.15238	0.0983	-0.0049228	0.0098549	0.6174	-0.499528
rs1392288	3	46034791	T	C	0.766003	0.113992	0.0167947	1.14177e-11	6.78739	2456285	0.7533	0.1121	0.015178	1.5185e-13	7.38569	0.7773	-0.001892	0.0072704	0.7947	-0.260233
rs280519	19	10472933	A	G	0.520733	0.0939689	0.0138508	1.16578e-11	6.78439	2414572	0.5227	0.09023	0.012491	5.0721e-13	7.2236	0.5191	-0.0037389	0.0060514	0.5367	-0.617857
rs28595844	3	46591625	C	A	0.0991427	0.168721	0.0248695	1.16683e-11	6.78426	2554835	0.1002	0.16332	0.022885	9.5591e-13	7.13655	0.09826	-0.0054015	0.0098571	0.5837	-0.547981
rs11614702	12	133058157	G	A	0.465348	0.0950254	0.0140178	1.211e-11	6.77889	2556064	0.4946	0.096146	0.012696	3.6474e-14	7.57294	0.4409	0.0011206	0.00601	0.8521	0.186456
rs6778305	3	46590403	G	A	0.09937	0.168448	0.0248596	1.23579e-11	6.77596	2554835	0.1004	0.16291	0.022882	1.0811e-12	7.11957	0.09851	-0.005538	0.0098388	0.5735	-0.562874
rs35864396	3	46592520	C	T	0.0990972	0.168378	0.0248634	1.269e-11	6.77213	2554835	0.1001	0.16352	0.022879	8.8516e-13	7.14717	0.09826	-0.004858	0.0098554	0.6221	-0.492928
rs1546076	3	46150517	A	G	0.792104	0.122014	0.0180246	1.29393e-11	6.76932	2456617	0.773	0.12084	0.016349	1.4513e-13	7.39128	0.8091	-0.001174	0.0076763	0.8784	-0.152938
rs12952764	17	43497210	G	A	0.143128	-0.130344	0.0192596	1.30809e-11	-6.76774	2214960	0.1438	-0.11652	0.016915	5.6343e-12	-6.88856	0.1424	0.013824	0.0092996	0.1371	1.48652
rs2373149	3	46157829	T	G	0.792104	0.122171	0.0180526	1.3102e-11	6.76751	2456617	0.773	0.12111	0.016377	1.4085e-13	7.39513	0.8091	-0.0010608	0.0076826	0.8902	-0.138078
rs4234452	3	46047767	G	C	0.443932	-0.0970025	0.0143348	1.31546e-11	-6.76693	2555106	0.4205	-0.10137	0.013079	9.1732e-15	-7.75059	0.4635	-0.0043675	0.0059371	0.462	-0.735629
rs1491949	3	46133402	A	G	0.79154	0.121145	0.0179148	1.35856e-11	6.76226	2456617	0.7727	0.11977	0.016242	1.6554e-13	7.37409	0.8083	-0.0013745	0.0076455	0.8573	-0.179779
rs4683177	3	46126467	T	C	0.79154	0.121069	0.0179059	1.3665e-11	6.76142	2456617	0.7727	0.11998	0.016235	1.4668e-13	7.39021	0.8083	-0.0010889	0.0076393	0.8867	-0.142539
rs1826342	3	46158255	A	G	0.792104	0.122049	0.0180535	1.37607e-11	6.7604	2456617	0.773	0.12118	0.016378	1.3719e-13	7.39895	0.8091	-0.00086871	0.0076826	0.91	-0.113075
rs73062374	3	45818144	G	A	0.116242	-0.152766	0.0226045	1.39715e-11	-6.7582	2458315	0.1268	-0.15609	0.020459	2.3544e-14	-7.62941	0.1068	-0.0033244	0.0097211	0.7324	-0.341978
rs9849771	3	46020509	T	C	0.785207	0.135917	0.0201174	1.41654e-11	6.7562	1761269	0.7796	0.12773	0.017221	1.1971e-13	7.41711	0.792	-0.0081871	0.010491	0.4352	-0.780393
rs2897075	7	99630342	C	T	0.379349	0.096418	0.014279	1.45386e-11	6.75243	2555661	0.3745	0.081288	0.012981	3.8021e-10	6.26208	0.3834	-0.01513	0.0060176	0.01193	-2.51429
rs9866206	3	46589021	T	C	0.0993664	0.167435	0.0247996	1.46284e-11	6.75154	2554835	0.1005	0.16211	0.022816	1.2022e-12	7.1051	0.09842	-0.0053254	0.0098402	0.5884	-0.541188
rs28539486	3	46588145	C	T	0.0993754	0.167381	0.024799	1.48345e-11	6.74951	2554835	0.1004	0.16195	0.022816	1.2642e-12	7.09809	0.09852	-0.0054311	0.0098387	0.5809	-0.552014
rs62064598	17	43474668	C	G	0.147322	-0.129476	0.0191866	1.49621e-11	-6.74827	2197498	0.1504	-0.11293	0.016812	1.8557e-11	-6.71723	0.1439	0.016546	0.0093351	0.07633	1.77245
rs62112655	19	4623325	C	T	0.345818	0.106768	0.0158268	1.51911e-11	6.74606	2400627	0.3722	0.10186	0.014346	1.2496e-12	7.10024	0.3242	-0.0049084	0.0067607	0.4678	-0.726019
rs6804179	3	46591201	C	T	0.0991245	0.167725	0.0248687	1.53613e-11	6.74444	2554835	0.1001	0.16255	0.022885	1.2216e-12	7.10291	0.09831	-0.0051755	0.0098549	0.5995	-0.52517
rs9871405	3	46589972	T	C	0.0994427	0.167178	0.0247906	1.54504e-11	6.7436	2554835	0.1005	0.16182	0.022808	1.2932e-12	7.09488	0.09856	-0.005358	0.009836	0.5859	-0.544734
rs9808967	3	46589294	A	T	0.104932	0.167168	0.0247931	1.55671e-11	6.74251	2554835	0.1126	0.16175	0.022811	1.3349e-12	7.09088	0.09853	-0.0054179	0.0098354	0.5817	-0.550857
rs710845	19	10407169	G	C	0.519024	-0.0966831	0.0143425	1.57254e-11	-6.74104	1920603	0.5396	-0.096772	0.012778	3.6335e-14	-7.57333	0.5038	-8.8923e-05	0.0065818	0.9892	-0.0135104
rs2373155	3	46172072	T	C	0.773227	0.126766	0.0188072	1.58099e-11	6.74026	2195361	0.7686	0.12583	0.01701	1.3908e-13	7.39741	0.7782	-0.00093581	0.0081139	0.9082	-0.115334
rs9820016	3	46154841	A	C	0.792104	0.121463	0.0180261	1.60396e-11	6.73817	2456617	0.773	0.12047	0.01635	1.729e-13	7.3682	0.8091	-0.00099264	0.0076777	0.8971	-0.129289
rs12574768	11	34519597	T	C	0.218542	-0.113811	0.0168971	1.63329e-11	-6.73553	2539529	0.205	-0.10174	0.015373	3.6402e-11	-6.6181	0.2297	0.012071	0.007095	0.08889	1.70134
rs6442003	3	46587456	A	C	0.099442	0.168177	0.0249733	1.64722e-11	6.7343	2553059	0.1005	0.16255	0.023008	1.607e-12	7.06493	0.09856	-0.0056274	0.0098333	0.5671	-0.57228
rs6773335	3	46082102	C	T	0.346389	0.124686	0.0185265	1.69519e-11	6.73012	2500845	0.3411	0.12644	0.017517	5.2757e-13	7.21813	0.3506	0.0017542	0.0061257	0.7746	0.286367
rs2924481	11	34530066	T	A	0.235497	-0.128683	0.0191259	1.71749e-11	-6.72822	1578025	0.2347	-0.11126	0.016619	2.1643e-11	-6.69475	0.2363	0.017423	0.0095546	0.06822	1.82352
rs9869458	3	46038575	G	A	0.76589	0.118302	0.0175879	1.73987e-11	6.72634	2282617	0.7592	0.11373	0.015907	8.6946e-13	7.14968	0.7727	-0.0045721	0.0075882	0.5468	-0.602528
rs1566419	3	46135259	A	C	0.79164	0.120517	0.017918	1.74381e-11	6.72601	2456617	0.7728	0.11923	0.016244	2.1321e-13	7.33994	0.8084	-0.0012866	0.0076488	0.8664	-0.168209
rs6770574	3	46591104	T	A	0.0991081	0.167156	0.0248602	1.76976e-11	6.72386	2554835	0.1001	0.16187	0.022876	1.4806e-12	7.07597	0.09828	-0.0052861	0.0098542	0.5917	-0.536431
rs5023077	12	133141973	T	C	0.532194	-0.0946871	0.0141026	1.89163e-11	-6.71415	2483156	0.5035	-0.092232	0.012666	3.287e-13	-7.28186	0.5575	0.0024551	0.0062688	0.6953	0.391638
rs9846026	3	46588813	C	A	0.0994427	0.166432	0.0247917	1.90388e-11	6.71321	2554835	0.1005	0.16108	0.02281	1.6431e-12	7.06181	0.09856	-0.0053521	0.0098342	0.5863	-0.544233
rs12942666	17	43499839	A	G	0.14308	-0.129253	0.0192586	1.92687e-11	-6.71146	2214960	0.1438	-0.11496	0.016915	1.0756e-11	-6.79633	0.1423	0.014293	0.0092974	0.1242	1.53731
rs1388606	3	46158434	T	C	0.792108	0.121187	0.0180635	1.96066e-11	6.70892	2456214	0.773	0.12037	0.016389	2.0602e-13	7.34456	0.8091	-0.00081664	0.0076828	0.9153	-0.106295
rs35251378	19	10459969	G	A	0.31057	0.143218	0.0213575	2.00423e-11	6.70571	2345137	0.2803	0.14398	0.020328	1.4126e-12	7.08284	0.3341	0.00076248	0.0066597	0.9088	0.114492
rs6772291	3	46587018	A	C	0.0994427	0.1662	0.0247885	2.01766e-11	6.70474	2554835	0.1005	0.16077	0.022807	1.8012e-12	7.04915	0.09856	-0.0054302	0.0098329	0.5808	-0.552248
rs55648326	17	43501591	T	C	0.144908	-0.126798	0.0189152	2.03512e-11	-6.70348	2219446	0.1451	-0.11272	0.016563	1.009e-11	-6.80553	0.1447	0.014078	0.0092235	0.1269	1.52632
rs116851482	17	47859860	C	T	0.0562606	0.220373	0.032887	2.07112e-11	6.70092	2554835	0.05801	0.20612	0.030153	8.154e-12	6.8358	0.0548	-0.014253	0.013289	0.2835	-1.07254
rs7625793	3	46585932	G	C	0.0993765	0.167291	0.0249852	2.14775e-11	6.69561	2553059	0.1005	0.16118	0.023014	2.4979e-12	7.00356	0.09844	-0.0061111	0.0098498	0.535	-0.620429
rs35389313	17	43487424	T	C	0.142834	-0.128422	0.0191849	2.17274e-11	-6.69392	2219446	0.1436	-0.11451	0.01682	9.9102e-12	-6.80797	0.142	0.013912	0.0093171	0.1354	1.49317
rs7622333	3	46043296	T	C	0.761104	0.119677	0.0178795	2.17832e-11	6.69354	2214156	0.7612	0.11582	0.016196	8.6215e-13	7.15115	0.761	-0.003857	0.0076603	0.6146	-0.503505
rs62064603	17	43484496	C	T	0.14273	-0.128278	0.0191694	2.20419e-11	-6.69182	2219446	0.1434	-0.11292	0.016802	1.8104e-11	-6.72063	0.142	0.015358	0.0093176	0.0993	1.64828
rs2229207	21	34614250	T	C	0.093694	0.161011	0.0241056	2.3993e-11	6.6794	2554835	0.08123	0.16391	0.022245	1.725e-13	7.3684	0.1041	0.0028994	0.0094051	0.7579	0.30828
rs35519908	17	43499328	T	C	0.143082	-0.12791	0.019152	2.41102e-11	-6.67868	2219446	0.1438	-0.11394	0.016792	1.1561e-11	-6.78537	0.1423	0.01397	0.0092996	0.133	1.50222
rs36078910	17	43487217	G	A	0.142734	-0.128193	0.019198	2.4318e-11	-6.67742	2219446	0.1435	-0.11478	0.016833	9.1844e-12	-6.81875	0.1419	0.013413	0.0093207	0.1501	1.43906
rs4795400	17	38067020	C	T	0.436161	0.093736	0.0140536	2.5602e-11	6.66988	2507563	0.4636	0.051987	0.012683	4.1513e-05	4.09895	0.4124	-0.041749	0.0061212	9.081e-12	-6.82039
rs34286926	17	43495852	A	G	0.1785	-0.130827	0.0196275	2.63786e-11	-6.66549	1621219	0.1796	-0.11172	0.01684	3.2719e-11	-6.6342	0.1772	0.019107	0.010172	0.06033	1.87839
rs62064649	17	43502111	A	G	0.143082	-0.127574	0.0191436	2.66367e-11	-6.66406	2219446	0.1438	-0.11343	0.016783	1.3971e-11	-6.75862	0.1423	0.014144	0.0092985	0.1282	1.52111
rs646327	19	49209851	A	G	0.459301	-0.096795	0.0145279	2.68885e-11	-6.66268	2198604	0.4705	-0.090332	0.012993	3.5954e-12	-6.95236	0.4483	0.006463	0.0065687	0.3252	0.983909
rs34063617	17	43491003	G	A	0.142982	-0.127672	0.0191641	2.70054e-11	-6.66204	2219446	0.1437	-0.11341	0.016803	1.4838e-11	-6.74939	0.1422	0.014262	0.0093048	0.1253	1.53276
rs190682753	3	46549918	C	A	0.0901523	0.19345	0.0290393	2.70734e-11	6.66167	1475221	0.08776	0.18821	0.025469	1.4715e-13	7.38977	0.0922	-0.0052404	0.014086	0.7099	-0.372029
rs73058466	3	45749183	G	A	0.114638	-0.148026	0.0222218	2.71432e-11	-6.66129	2553059	0.1274	-0.15153	0.020188	6.0885e-14	-7.50594	0.104	-0.0035043	0.0093948	0.7091	-0.373004
rs13238380	7	99629061	C	T	0.379303	0.095053	0.0142726	2.74175e-11	6.65981	2556064	0.3744	0.079693	0.012973	8.0937e-10	6.14299	0.3834	-0.01536	0.0060197	0.01072	-2.55162
rs117169628	16	89262657	G	A	0.132946	0.140347	0.0210877	2.82566e-11	6.65538	2292795	0.1326	0.15	0.019052	3.4599e-15	7.87319	0.1333	0.0096534	0.009141	0.2909	1.05606
rs7209501	17	43503294	A	C	0.138058	-0.127914	0.0192289	2.88802e-11	-6.65217	2287907	0.1432	-0.11243	0.016876	2.7029e-11	-6.66212	0.1328	0.015484	0.0093068	0.09616	1.66373
rs2073362	21	34620801	A	G	0.0951791	0.169384	0.0254671	2.90951e-11	6.65108	2548573	0.07986	0.17075	0.023709	5.9394e-13	7.20191	0.1079	0.0013663	0.0094247	0.8847	0.14497
rs6802312	3	46025941	T	C	0.774329	0.117877	0.0177282	2.94812e-11	6.64914	2281659	0.7719	0.11516	0.016031	6.7816e-13	7.18358	0.7768	-0.0027171	0.0076548	0.7226	-0.354954
rs1058961	3	45865006	T	C	0.644955	0.102513	0.015427	3.03095e-11	6.64506	2258052	0.6559	0.10548	0.013799	2.1063e-14	7.64403	0.6348	0.0029668	0.0069713	0.6704	0.425573
rs12947718	17	43493101	G	A	0.142886	-0.12734	0.0191748	3.11515e-11	-6.64102	2219446	0.1437	-0.11362	0.016812	1.3954e-11	-6.75827	0.142	0.01372	0.0093106	0.1406	1.47359
rs74188952	1	155797665	T	C	0.147104	0.189309	0.0285276	3.22327e-11	6.63599	2426721	0.06703	0.18495	0.026545	3.2236e-12	6.96741	0.2205	-0.0043592	0.010591	0.6806	-0.411595
rs17860220	21	34623919	A	G	0.0931667	0.166108	0.0250333	3.23434e-11	6.63549	2411970	0.0796	0.16752	0.023063	3.7649e-13	7.26358	0.1044	0.0014121	0.0098576	0.8861	0.14325
rs71373560	17	43493504	C	T	0.143082	-0.127081	0.0191565	3.2707e-11	-6.63384	2219446	0.1438	-0.11299	0.016795	1.726e-11	-6.7276	0.1423	0.014091	0.0093035	0.1299	1.51459
rs6769817	3	46590446	T	C	0.0992463	0.164891	0.0248662	3.33154e-11	6.63112	2554835	0.1002	0.15968	0.022885	3.0068e-12	6.9775	0.09845	-0.0052106	0.0098485	0.5968	-0.529075
rs73058468	3	45750200	C	T	0.114738	-0.147261	0.0222156	3.38616e-11	-6.62872	2553059	0.1275	-0.15122	0.020182	6.7509e-14	-7.49282	0.1041	-0.0039589	0.0093931	0.6734	-0.421469
rs11646135	16	89199108	G	A	0.147438	0.131534	0.0198581	3.50272e-11	6.62372	2554835	0.1488	0.14116	0.018145	7.2828e-15	7.77955	0.1463	0.0096255	0.0081654	0.2385	1.17882
rs56307311	3	46162719	G	C	0.434339	-0.0996587	0.0150477	3.52326e-11	-6.62286	2397893	0.4038	-0.096863	0.013714	1.6282e-12	-7.06307	0.4593	0.0027957	0.0062666	0.6555	0.446127
rs9813750	3	45841642	G	A	0.112364	-0.163587	0.0247238	3.67589e-11	-6.61659	2127180	0.1152	-0.15697	0.022218	1.606e-12	-7.06499	0.1095	0.0066172	0.010964	0.5461	0.603539
rs12946723	17	43496828	C	T	0.178546	-0.129826	0.0196224	3.68503e-11	-6.61622	1621219	0.1796	-0.11108	0.016834	4.1549e-11	-6.59855	0.1773	0.018746	0.010172	0.06534	1.8429
rs6794103	3	46123602	T	C	0.473793	-0.0924024	0.013974	3.77961e-11	-6.61247	2555661	0.452	-0.094476	0.012701	1.0199e-13	-7.43847	0.492	-0.0020736	0.0058949	0.725	-0.351762
rs7628435	3	46586378	G	C	0.0998692	0.164427	0.0248731	3.82683e-11	6.61063	2553059	0.1009	0.15943	0.02291	3.4316e-12	6.95897	0.09901	-0.0049967	0.0098073	0.6104	-0.509488
rs35228488	7	99617852	G	C	0.379423	0.095276	0.014418	3.89229e-11	6.60812	2531048	0.3752	0.080588	0.013117	8.0543e-10	6.14378	0.383	-0.014688	0.0060552	0.01528	-2.42568
rs4682801	3	46021218	G	T	0.774529	0.117126	0.0177261	3.90777e-11	6.60753	2281659	0.7721	0.11423	0.016029	1.0282e-12	7.12646	0.777	-0.0028956	0.0076541	0.7052	-0.378307
rs8071011	17	43488382	C	T	0.138358	-0.126801	0.0191957	3.95654e-11	-6.6057	2287907	0.1435	-0.11335	0.016837	1.6687e-11	-6.7322	0.1331	0.013451	0.0093087	0.1485	1.44499
rs75898026	13	113561082	G	A	0.192347	0.123838	0.0187561	4.04155e-11	6.60255	2535197	0.1974	0.12431	0.017204	4.9826e-13	7.22565	0.1882	0.0004717	0.0075627	0.9503	0.0623719
rs2373153	3	46170324	A	C	0.439557	-0.099114	0.0150162	4.09864e-11	-6.60047	2399669	0.4097	-0.097393	0.013678	1.0759e-12	-7.12041	0.464	0.001721	0.0062696	0.7837	0.274499
rs192311430	3	46191413	C	A	0.0775909	0.218256	0.0330716	4.1256e-11	6.5995	2104090	0.09063	0.22337	0.030427	2.113e-13	7.34118	0.06741	0.0051141	0.013121	0.6967	0.389764
rs7653682	3	46029271	A	G	0.77418	0.117059	0.0177409	4.16073e-11	6.59824	2281256	0.7718	0.11404	0.016045	1.1779e-12	7.10751	0.7766	-0.0030186	0.007655	0.6933	-0.394331
rs67044455	3	46028791	G	A	0.449942	-0.0931426	0.0141255	4.28351e-11	-6.59392	2555106	0.4276	-0.094637	0.012849	1.7708e-13	-7.36532	0.4686	-0.0014944	0.0059365	0.8012	-0.251731
rs17078495	3	46026641	G	T	0.449888	-0.0930998	0.0141247	4.36111e-11	-6.59126	2555106	0.4276	-0.094439	0.012848	1.979e-13	-7.35048	0.4685	-0.0013392	0.0059368	0.8215	-0.225576
rs7626061	3	46586243	G	A	0.0998589	0.162649	0.0246833	4.41542e-11	6.58942	2554432	0.1009	0.15772	0.022703	3.7256e-12	6.9471	0.09899	-0.0049286	0.0098081	0.6153	-0.502503
rs7648827	3	46586179	C	T	0.0998638	0.163791	0.0248768	4.5771e-11	6.58408	2553059	0.1009	0.15886	0.022914	4.1269e-12	6.93288	0.099	-0.004931	0.0098075	0.6151	-0.502778
rs4682811	3	46164795	A	G	0.792163	0.124362	0.0188899	4.59485e-11	6.58351	2369361	0.773	0.12097	0.017116	1.5786e-12	7.06766	0.81	-0.0033916	0.0080831	0.6748	-0.419591
rs7222444	17	43507649	A	G	0.141738	-0.127056	0.0193074	4.68271e-11	-6.58069	2219446	0.1426	-0.114	0.016944	1.7152e-11	-6.72805	0.1408	0.013056	0.0093464	0.1624	1.3969
rs62064600	17	43480701	G	A	0.142682	-0.125996	0.0191722	4.97099e-11	-6.5718	2219446	0.1434	-0.11064	0.0168	4.5335e-11	-6.58571	0.1419	0.015356	0.0093271	0.09968	1.64639
rs111508230	1	155153537	C	T	0.0894194	-0.198956	0.0302777	4.99622e-11	-6.57105	2330166	0.09287	-0.17057	0.028393	1.8834e-09	-6.00747	0.08631	0.028386	0.010667	0.007789	2.6611
rs2373152	3	46170086	G	A	0.792123	0.123032	0.0187253	5.02021e-11	6.57034	2442269	0.7728	0.12174	0.017115	1.1349e-12	7.11306	0.8091	-0.0012915	0.0076882	0.8666	-0.167985
rs12972990	19	10406431	T	G	0.402996	-0.0925167	0.0140835	5.06084e-11	-6.56913	2555438	0.4243	-0.091443	0.01276	7.7039e-13	-7.16638	0.3852	0.0010737	0.0060286	0.8586	0.178101
rs56072903	17	44013966	T	C	0.145784	-0.136006	0.0207099	5.1275e-11	-6.56719	1978469	0.1603	-0.11169	0.017882	4.213e-10	-6.24595	0.1322	0.024316	0.010542	0.02107	2.30658
rs676388	19	49211969	T	C	0.460664	-0.0945501	0.0143976	5.13204e-11	-6.56705	2220552	0.4735	-0.087051	0.012855	1.2725e-11	-6.77176	0.4483	0.0074991	0.0065524	0.2524	1.14448
rs62064647	17	43500621	G	A	0.143081	-0.126374	0.0192437	5.1328e-11	-6.56703	2217670	0.1438	-0.11227	0.016897	3.0429e-11	-6.64437	0.1423	0.014104	0.0092993	0.1294	1.51667
rs737452	3	46027410	G	A	0.449888	-0.0927568	0.0141256	5.1493e-11	-6.56655	2555106	0.4276	-0.094211	0.012849	2.2648e-13	-7.33217	0.4685	-0.0014542	0.0059368	0.8065	-0.244947
rs7625348	3	46044173	T	C	0.759468	0.116279	0.0177146	5.23813e-11	6.56401	2214156	0.7599	0.11123	0.016033	3.9813e-12	6.93757	0.759	-0.0050487	0.0076187	0.5075	-0.662672
rs7646264	3	46086224	T	C	0.338668	0.122408	0.0186502	5.26218e-11	6.56332	2500574	0.3331	0.12393	0.017644	2.1571e-12	7.02392	0.3431	0.0015224	0.0061375	0.8041	0.248049
rs885743	19	10406635	T	A	0.403202	-0.0922024	0.0140506	5.30348e-11	-6.56216	2556064	0.4251	-0.091084	0.012723	8.1315e-13	-7.159	0.3849	0.0011184	0.0060298	0.8529	0.185479
rs3738591	1	155764808	C	G	0.1475	0.186872	0.0284858	5.37365e-11	6.5602	2551448	0.08143	0.18358	0.026653	5.6598e-12	6.88778	0.2025	-0.0032924	0.010195	0.7467	-0.322943
rs12939832	17	38064876	G	A	0.433509	0.092259	0.0140728	5.53238e-11	6.55586	2554288	0.4618	0.052374	0.012766	4.0853e-05	4.10262	0.4099	-0.039885	0.0059902	2.77e-11	-6.65838
rs34203322	3	46436956	A	G	0.0947864	0.200683	0.0306204	5.60565e-11	6.55389	2505686	0.1057	0.19829	0.028866	6.4495e-12	6.86933	0.08606	-0.0023929	0.01037	0.8175	-0.230752
rs571689	19	49207554	C	T	0.432647	-0.0947075	0.0144594	5.75822e-11	-6.54988	2433858	0.4782	-0.088001	0.012919	9.6356e-12	-6.81175	0.3913	0.0067065	0.006563	0.3068	1.02187
rs6807578	3	46163873	A	G	0.792123	0.122523	0.0187187	5.93019e-11	6.54549	2442269	0.7728	0.12129	0.017108	1.3428e-12	7.08967	0.8091	-0.0012331	0.0076877	0.8726	-0.160399
rs56378631	17	43496465	T	C	0.143081	-0.125975	0.0192491	5.97142e-11	-6.54445	2217670	0.1438	-0.11186	0.016902	3.6322e-11	-6.61815	0.1423	0.014115	0.0093015	0.1291	1.5175
rs7631598	3	46106614	A	G	0.409763	-0.100165	0.0153067	5.99531e-11	-6.54385	1786471	0.3873	-0.097256	0.01356	7.3755e-13	-7.17227	0.4316	0.0029087	0.007173	0.6851	0.405507
rs62064652	17	43509310	A	G	0.140515	-0.128249	0.0196013	6.03478e-11	-6.54287	2161701	0.1427	-0.1143	0.016956	1.5738e-11	-6.74098	0.138	0.013949	0.0099242	0.1599	1.40555
rs4683180	3	46140770	T	C	0.503557	-0.0912866	0.0139546	6.08341e-11	-6.54167	2555106	0.478	-0.094886	0.012669	6.9022e-14	-7.48962	0.5249	-0.0035994	0.005918	0.543	-0.608212
rs4490404	3	46101371	T	C	0.775909	0.114151	0.0174524	6.12251e-11	6.54072	2456617	0.754	0.11201	0.015809	1.3892e-12	7.0852	0.7954	-0.0021414	0.0074777	0.7746	-0.286371
rs91755	19	10473570	T	G	0.517086	0.0906328	0.0138635	6.25484e-11	6.53752	2414572	0.5196	0.086912	0.012503	3.6179e-12	6.95129	0.515	-0.0037208	0.0060559	0.5389	-0.614409
rs7947771	11	34498846	G	T	0.361666	-0.115023	0.0175978	6.30994e-11	-6.53621	2506504	0.3505	-0.10671	0.016555	1.1465e-10	-6.44579	0.3706	0.0083131	0.0060563	0.1699	1.37264
rs45622439	2	60741520	G	A	0.303423	-0.110904	0.0169688	6.32905e-11	-6.53575	2131512	0.3066	-0.092145	0.015318	1.7942e-09	-6.01547	0.3002	0.018759	0.0073823	0.01105	2.54108
rs62064641	17	43488792	T	C	0.143381	-0.125747	0.0192561	6.56565e-11	-6.53026	2217670	0.1441	-0.11182	0.016911	3.7809e-11	-6.61226	0.1426	0.013927	0.0092995	0.1342	1.49761
rs12531809	7	99620473	G	T	0.378857	0.093128	0.014272	6.78911e-11	6.52524	2556064	0.3739	0.077525	0.012969	2.265e-09	5.97772	0.383	-0.015603	0.0060268	0.009626	-2.58894
rs3213480	3	46479830	G	A	0.624472	0.0954413	0.0146281	6.82191e-11	6.52452	2414975	0.6142	0.089697	0.013193	1.0556e-11	6.79883	0.633	-0.0057443	0.006389	0.3686	-0.899092
rs9811555	3	46087945	A	T	0.766758	0.113314	0.0173692	6.85278e-11	6.52384	2456617	0.7349	0.1105	0.015717	2.0575e-12	7.0306	0.7951	-0.0028141	0.0074774	0.7067	-0.376347
rs3828477	3	46483717	T	G	0.31744	0.107218	0.0164402	6.95118e-11	6.52171	2399398	0.2856	0.10181	0.015035	1.276e-11	6.77153	0.3435	-0.0054083	0.0067307	0.4217	-0.803527
rs34067839	3	46166016	G	A	0.433622	-0.097962	0.015025	7.03407e-11	-6.51993	2399669	0.4025	-0.095323	0.013689	3.3168e-12	-6.96347	0.4591	0.002639	0.0062667	0.6737	0.421115
rs516316	19	49206145	G	C	0.439019	-0.0939941	0.0144227	7.16822e-11	-6.51709	2267188	0.4512	-0.089016	0.012868	4.5952e-12	-6.91763	0.4263	0.0049781	0.0065823	0.4495	0.756286
rs2133661	3	46079654	A	G	0.775474	0.113182	0.0173723	7.26462e-11	6.51509	2456617	0.7533	0.11049	0.01572	2.0876e-12	7.02863	0.7952	-0.0026919	0.0074782	0.7189	-0.359966
rs9899833	17	43992943	G	A	0.292764	-0.130944	0.0201092	7.43355e-11	-6.51164	1668728	0.3173	-0.10466	0.018397	1.2767e-08	-5.68897	0.2721	0.026284	0.0082179	0.001382	3.19838
rs34104358	17	43508616	G	T	0.141738	-0.125726	0.019308	7.43595e-11	-6.51159	2219446	0.1426	-0.11258	0.016945	3.0554e-11	-6.64385	0.1408	0.013146	0.0093459	0.1595	1.40661
rs4321566	3	46094540	T	C	0.775821	0.11354	0.0174447	7.58773e-11	6.50855	2456617	0.7537	0.11126	0.015798	1.8868e-12	7.04266	0.7955	-0.0022795	0.0074828	0.7606	-0.304632
rs1500005	3	46102620	G	A	0.418646	-0.0945392	0.0145282	7.65172e-11	-6.50729	2555106	0.3908	-0.096031	0.013266	4.5157e-13	-7.23888	0.4419	-0.0014918	0.0059937	0.8034	-0.248895
rs79737473	11	34521014	C	A	0.212617	-0.111006	0.0170597	7.67183e-11	-6.5069	2539529	0.2022	-0.09959	0.015519	1.3887e-10	-6.41729	0.2212	0.011416	0.0071676	0.1112	1.59272
rs1388605	3	46166734	T	C	0.79208	0.121854	0.0187352	7.82101e-11	6.504	2441866	0.7727	0.12073	0.017126	1.792e-12	7.04952	0.8091	-0.0011236	0.0076878	0.8838	-0.146154
rs56236914	17	43483551	C	T	0.142681	-0.125347	0.0192735	7.84309e-11	-6.50358	2217670	0.1434	-0.11044	0.016919	6.6863e-11	-6.52757	0.1419	0.014907	0.0093214	0.1098	1.59922
rs7116518	11	34418841	C	T	0.236602	-0.103847	0.0159818	8.14901e-11	-6.49782	2485696	0.2296	-0.088083	0.01448	1.1786e-09	-6.08308	0.2421	0.015764	0.0068409	0.0212	2.30438
rs56212100	17	43501940	G	A	0.143081	-0.125049	0.0192469	8.18781e-11	-6.49711	2217670	0.1438	-0.11092	0.016901	5.262e-11	-6.56293	0.1423	0.014129	0.0092986	0.1287	1.51948
rs492602	19	49206417	A	G	0.438454	-0.0935016	0.0143915	8.19488e-11	-6.49698	2267188	0.45	-0.088388	0.012837	5.7511e-12	-6.88541	0.4264	0.0051136	0.0065744	0.4367	0.777805
rs8178521	21	34659683	C	T	0.236116	0.110759	0.0170499	8.23939e-11	6.49616	2399398	0.2453	0.10937	0.015456	1.4854e-12	7.07622	0.2286	-0.001389	0.0072804	0.8487	-0.190786
rs692854	19	49209464	C	A	0.463876	-0.0940318	0.0144764	8.27345e-11	-6.49554	2266785	0.4765	-0.086489	0.012937	2.299e-11	-6.6854	0.4507	0.0075428	0.006565	0.2506	1.14894
rs6963345	7	99618606	G	A	0.379088	0.094586	0.014566	8.37885e-11	6.49364	2428082	0.3733	0.079656	0.013067	1.0888e-09	6.09597	0.3844	-0.01493	0.0065055	0.02173	-2.29498
rs516246	19	49206172	C	T	0.438708	-0.0931716	0.0143506	8.44107e-11	-6.49252	2267188	0.4504	-0.088077	0.012791	5.7357e-12	-6.88586	0.4265	0.0050946	0.0065743	0.4384	0.774927
rs679574	19	49206108	C	G	0.43968	-0.0937188	0.0144349	8.44267e-11	-6.49249	2266785	0.4525	-0.088762	0.012881	5.5429e-12	-6.89092	0.4263	0.0049568	0.0065838	0.4515	0.752878
rs681343	19	49206462	C	T	0.438354	-0.0935478	0.0144287	8.96561e-11	-6.48344	2267188	0.4499	-0.088652	0.012876	5.7759e-12	-6.88506	0.4263	0.0048958	0.0065799	0.4568	0.744054
rs17286758	3	46586622	T	C	0.0999373	0.159689	0.0246326	9.00288e-11	6.48281	2554835	0.101	0.15483	0.022651	8.1719e-12	6.83546	0.09905	-0.0048587	0.0098006	0.6201	-0.495755
rs12493913	3	45822072	T	C	0.370979	-0.103734	0.0160211	9.4925e-11	-6.47482	2325801	0.3702	-0.10627	0.01449	2.2317e-13	-7.33402	0.3716	-0.002536	0.0069122	0.7137	-0.366888
rs4763	17	43471489	G	A	0.141871	-0.12553	0.0194012	9.78653e-11	-6.47021	2172842	0.1429	-0.11009	0.016887	7.0645e-11	-6.51922	0.1407	0.01544	0.0096417	0.1093	1.60138
rs118035610	17	47804307	C	T	0.0556122	0.217516	0.0336255	9.88018e-11	6.46877	2553059	0.05799	0.20336	0.03091	4.7303e-11	6.5791	0.05363	-0.014156	0.013403	0.2909	-1.05618
rs9865911	3	46588901	T	C	0.0994299	0.166001	0.0256692	1.00014e-10	6.46693	2550349	0.1005	0.1606	0.023762	1.3926e-11	6.75869	0.09854	-0.0054007	0.0098362	0.583	-0.549064
rs6442004	3	46587606	C	T	0.0994409	0.16588	0.0256624	1.02029e-10	6.46391	2550349	0.1005	0.16045	0.023756	1.439e-11	6.75408	0.09856	-0.0054296	0.009833	0.5808	-0.552181
rs1799988	3	46412259	C	T	0.460038	0.0891861	0.0137991	1.02511e-10	6.4632	2556064	0.4547	0.092116	0.01253	1.9533e-13	7.35164	0.4645	0.0029299	0.0058472	0.6163	0.501077
rs11584422	1	155083360	G	A	0.0371552	-0.243398	0.0376757	1.04464e-10	-6.46035	2195614	0.03653	-0.20079	0.033723	2.6172e-09	-5.9541	0.03784	0.042608	0.016979	0.01209	2.50945
rs6441939	3	46086602	A	C	0.776733	0.113222	0.0175325	1.06223e-10	6.45782	2456617	0.7544	0.11092	0.015881	2.8593e-12	6.98445	0.7966	-0.0023019	0.0075132	0.7593	-0.306381
rs602662	19	49206985	G	A	0.433568	-0.0925109	0.0143281	1.07085e-10	-6.45659	2433455	0.4796	-0.085269	0.012778	2.5034e-11	-6.67311	0.3918	0.0072419	0.0065502	0.2689	1.1056
rs181793634	1	155062930	C	G	0.0306961	0.286792	0.0444538	1.10772e-10	6.45147	2407176	0.04044	0.24878	0.039504	3.0213e-10	6.29759	0.02176	-0.038012	0.020596	0.06495	-1.8456
rs9303523	17	43976684	T	C	0.260567	-0.10029	0.0155494	1.12015e-10	-6.44978	2553543	0.2959	-0.083412	0.0139	1.9602e-09	-6.00086	0.2311	0.016878	0.0070435	0.01657	2.39625
rs1392293	3	46100885	G	T	0.773848	0.11119	0.0172447	1.13522e-10	6.44775	2456214	0.7522	0.10851	0.015604	3.5489e-12	6.95399	0.7931	-0.0026796	0.0074245	0.7182	-0.360913
rs1799987	3	46411935	A	G	0.460311	0.0889281	0.0137964	1.15021e-10	6.44576	2556064	0.4547	0.091934	0.012528	2.165e-13	7.33828	0.465	0.0030059	0.0058451	0.6071	0.51426
rs12939187	17	43508223	G	T	0.141686	-0.124579	0.0193291	1.15481e-10	-6.44516	2219446	0.1425	-0.11124	0.016969	5.5515e-11	-6.55548	0.1408	0.013339	0.009346	0.1535	1.42724
rs13082280	3	46169160	G	C	0.321968	0.136726	0.0212164	1.16095e-10	6.44435	2173437	0.3234	0.13449	0.020156	2.5169e-11	6.67245	0.3207	-0.0022359	0.0067312	0.7398	-0.33217
rs13059919	3	46100140	A	G	0.418601	-0.0936137	0.0145319	1.17939e-10	-6.44196	2555106	0.3907	-0.095119	0.013269	7.5731e-13	-7.16851	0.4419	-0.0015053	0.005996	0.8018	-0.251051
rs503279	19	49209010	T	C	0.432285	-0.0930075	0.0144394	1.18505e-10	-6.44123	2433858	0.4781	-0.086101	0.0129	2.4822e-11	-6.6745	0.3907	0.0069065	0.0065561	0.2921	1.05345
rs184585274	1	155062944	G	A	0.0238626	0.305138	0.0473727	1.1852e-10	6.44122	2093729	0.02703	0.26847	0.041201	7.2217e-11	6.5161	0.02115	-0.036668	0.0236	0.1202	-1.55373
rs601338	19	49206674	G	A	0.438403	-0.0927029	0.0143949	1.19476e-10	-6.44	2267188	0.4499	-0.088054	0.012839	6.9738e-12	-6.85832	0.4264	0.0046489	0.0065778	0.4797	0.706756
rs34018943	17	43508303	A	G	0.137405	-0.124603	0.0193522	1.20509e-10	-6.43869	2286131	0.1426	-0.11086	0.017004	7.0383e-11	-6.51964	0.1321	0.013743	0.0093303	0.1408	1.47294
rs2075741	19	10401098	G	C	0.402903	-0.0902672	0.0140342	1.25971e-10	-6.43196	2556064	0.4254	-0.089473	0.012706	1.8951e-12	-7.04179	0.3841	0.00079416	0.0060272	0.8952	0.131763
rs504963	19	49208865	G	A	0.431738	-0.0927602	0.014438	1.32111e-10	-6.42472	2433858	0.4775	-0.086043	0.012898	2.5442e-11	-6.67103	0.3902	0.0067172	0.006557	0.3056	1.02443
rs633372	19	49209226	G	A	0.430185	-0.0928795	0.0144567	1.3217e-10	-6.42465	2433858	0.476	-0.086181	0.012918	2.5307e-11	-6.67139	0.3886	0.0066985	0.006559	0.3071	1.02127
rs4333119	3	46096501	G	T	0.418601	-0.0932977	0.0145341	1.36964e-10	-6.41923	2555106	0.3907	-0.094883	0.013271	8.6894e-13	-7.14965	0.4419	-0.0015853	0.005997	0.7915	-0.264349
rs34158148	3	46425960	C	G	0.103372	0.203914	0.0317733	1.38279e-10	6.41778	2500574	0.1206	0.20383	0.030163	1.4047e-11	6.75762	0.08966	-8.4054e-05	0.010148	0.9934	-0.00828281
rs115543519	1	155083834	A	T	0.0438214	-0.241739	0.0376721	1.39059e-10	-6.41692	2195614	0.0493	-0.19922	0.03372	3.4628e-09	-5.90807	0.03782	0.042519	0.016977	0.01226	2.50451
rs11085727	19	10466123	C	T	0.311391	0.129419	0.0201689	1.39184e-10	6.41678	2352025	0.2802	0.13066	0.019077	7.4391e-12	6.84909	0.3358	0.0012407	0.006648	0.852	0.186628
rs485186	19	49207206	A	G	0.468718	-0.0919773	0.0143392	1.41367e-10	-6.41441	2266785	0.481	-0.085174	0.01279	2.7453e-11	-6.65942	0.4559	0.0068033	0.006551	0.299	1.03851
rs2371	3	46069219	A	G	0.77593	0.111967	0.0174589	1.42508e-10	6.41319	2456214	0.7537	0.10947	0.01581	4.3808e-12	6.9241	0.7957	-0.0024974	0.0074909	0.7388	-0.333391
rs6809223	3	46058335	T	C	0.77555	0.111917	0.0174542	1.43595e-10	6.41203	2456617	0.7529	0.10922	0.015804	4.8042e-12	6.91091	0.7957	-0.0026968	0.0074925	0.7189	-0.359933
rs11770546	7	99605369	G	A	0.378812	0.091618	0.0142907	1.4456e-10	6.41101	2556064	0.3738	0.076553	0.012984	3.7302e-09	5.89595	0.383	-0.015065	0.0060392	0.01261	-2.49454
rs2133666	3	46101891	A	C	0.773892	0.110534	0.0172417	1.44725e-10	6.41083	2456617	0.7523	0.10804	0.015599	4.3223e-12	6.92609	0.7931	-0.0024936	0.007428	0.7371	-0.335703
rs974380	3	46074779	G	A	0.776689	0.112417	0.0175463	1.48549e-10	6.40686	2456214	0.7543	0.11023	0.015896	4.0702e-12	6.93445	0.7966	-0.0021869	0.0075138	0.771	-0.291051
rs28646281	17	43977846	T	G	0.260285	-0.099707	0.0155668	1.50258e-10	-6.40511	2553543	0.2954	-0.082719	0.013915	2.7714e-09	-5.94459	0.231	0.016988	0.0070525	0.01601	2.40879
rs6675468	1	155040654	C	T	0.0819832	-0.159351	0.0248896	1.53019e-10	-6.40233	2214999	0.08527	-0.157	0.021688	4.5256e-13	-7.23903	0.07839	0.0023513	0.012327	0.8487	0.190744
rs7638309	3	46081179	G	A	0.782151	0.111695	0.0174474	1.53526e-10	6.40183	2548919	0.7538	0.10884	0.015797	5.5832e-12	6.88992	0.8057	-0.0028553	0.0074914	0.7031	-0.381144
rs3181038	3	46420799	G	C	0.0936193	0.212024	0.0331341	1.56439e-10	6.39896	2478626	0.1057	0.21137	0.031489	1.9147e-11	6.7125	0.08385	-0.00065379	0.010479	0.9503	-0.0623905
rs62064653	17	43509316	C	T	0.145242	-0.12584	0.0196776	1.60449e-10	-6.39509	2091464	0.1426	-0.11202	0.017034	4.8218e-11	-6.57626	0.1485	0.01382	0.0099421	0.1645	1.39005
rs2036293	3	46096385	C	T	0.780941	0.11078	0.0173318	1.64002e-10	6.39175	2548919	0.7533	0.10744	0.015691	7.5398e-12	6.84724	0.8039	-0.0033402	0.0074445	0.6537	-0.44868
rs35866622	19	49218060	C	T	0.40871	-0.0980873	0.0153465	1.64272e-10	-6.39149	2140827	0.4226	-0.089936	0.013662	4.6097e-11	-6.58293	0.3945	0.0081513	0.0070632	0.2485	1.15405
rs7112225	11	34417739	G	T	0.239738	-0.101983	0.0159604	1.6616e-10	-6.38975	2412162	0.2329	-0.086996	0.014329	1.2672e-09	-6.07132	0.2454	0.014987	0.0071059	0.03493	2.10909
rs55793500	17	43479748	T	C	0.142881	-0.12294	0.0192632	1.74672e-10	-6.3821	2217670	0.1436	-0.1074	0.016908	2.1278e-10	-6.35202	0.1421	0.01554	0.00932	0.09544	1.66738
rs506897	19	49208629	G	C	0.432133	-0.092156	0.0144569	1.83506e-10	-6.37455	2433858	0.478	-0.085166	0.012917	4.2964e-11	-6.59333	0.3905	0.00699	0.0065613	0.2867	1.06534
rs4683173	3	46099012	A	G	0.736503	0.104079	0.0163445	1.91691e-10	6.36785	2461907	0.712	0.10606	0.014768	6.8825e-13	7.18174	0.7584	0.0019806	0.0070822	0.7797	0.279659
rs632111	19	49208978	A	G	0.430081	-0.0919458	0.0144391	1.91731e-10	-6.36782	2433858	0.476	-0.085048	0.012899	4.2966e-11	-6.59338	0.3884	0.0068978	0.0065575	0.2928	1.05189
rs4683172	3	46098976	G	T	0.736503	0.103981	0.0163454	1.99839e-10	6.36146	2461907	0.712	0.10597	0.014769	7.2104e-13	7.17516	0.7584	0.0019893	0.0070822	0.7788	0.280887
rs9975738	21	34602246	T	G	0.577827	0.12913	0.0203033	2.01683e-10	6.36005	1851105	0.5594	0.12759	0.019232	3.2697e-11	6.63426	0.5903	-0.0015398	0.0066106	0.8158	-0.232929
rs17881482	11	34463872	G	A	0.235179	-0.100842	0.0158604	2.04269e-10	-6.3581	2553877	0.2294	-0.087674	0.014354	1.0091e-09	-6.10798	0.24	0.013168	0.006823	0.05361	1.92994
rs3814316	1	155149718	G	A	0.445476	0.0930944	0.0146491	2.08494e-10	6.35495	2554835	0.3955	0.099159	0.013313	9.4644e-14	7.44828	0.4872	0.0060646	0.0061833	0.3267	0.980803
rs78178570	21	35249183	A	G	0.0993837	0.167647	0.0263811	2.08685e-10	6.35481	2406858	0.07728	0.154	0.024482	3.173e-10	6.29034	0.1176	-0.013647	0.0099589	0.1706	-1.37033
rs9311383	3	46097758	T	C	0.736503	0.103837	0.0163456	2.11686e-10	6.35261	2461907	0.712	0.10578	0.014769	7.9102e-13	7.1623	0.7584	0.0019426	0.0070827	0.7839	0.274274
rs17886200	11	34463016	C	A	0.235179	-0.100663	0.015859	2.18994e-10	-6.34739	2553877	0.2294	-0.08757	0.014353	1.0544e-09	-6.10116	0.24	0.013093	0.0068217	0.05495	1.91932
rs2073058	11	34478073	A	G	0.234479	-0.100822	0.0158851	2.19619e-10	-6.34695	2553877	0.2293	-0.087998	0.014374	9.2327e-10	-6.12203	0.2388	0.012824	0.0068386	0.06075	1.87524
rs78491445	3	46430589	T	C	0.0946356	0.209899	0.033097	2.26903e-10	6.34193	2500574	0.1059	0.20907	0.031477	3.0957e-11	6.64199	0.08567	-0.00082873	0.010396	0.9365	-0.0797162
rs12940792	17	43492357	C	T	0.142623	-0.123283	0.0194471	2.30654e-10	-6.33941	2171469	0.1437	-0.10897	0.016953	1.2952e-10	-6.42777	0.1414	0.014313	0.0096184	0.1367	1.48809
rs6441938	3	46045619	G	C	0.764908	0.11669	0.0184072	2.30758e-10	6.33934	2169966	0.7558	0.11273	0.016701	1.4791e-11	6.7499	0.7744	-0.0039596	0.0078287	0.613	-0.50578
rs2300181	11	34476539	C	T	0.234479	-0.100697	0.0158865	2.31986e-10	-6.33852	2553877	0.2293	-0.087966	0.014376	9.4305e-10	-6.11895	0.2388	0.012731	0.0068377	0.06262	1.86188
rs7104301	11	34493638	A	G	0.23487	-0.100545	0.0158645	2.33189e-10	-6.33772	2553877	0.2298	-0.086452	0.014348	1.6891e-09	-6.02537	0.2391	0.014093	0.0068454	0.03952	2.05875
rs746492	3	46417312	G	T	0.461849	0.0875842	0.0138197	2.33331e-10	6.33763	2555661	0.457	0.0904	0.012551	5.9145e-13	7.20261	0.4659	0.0028158	0.0058511	0.6303	0.481243
rs7625558	3	46083496	C	A	0.775974	0.110523	0.0174487	2.38636e-10	6.33416	2456617	0.7538	0.10798	0.015798	8.218e-12	6.83504	0.7957	-0.0025428	0.0074923	0.7343	-0.339388
rs78985815	21	35291785	C	T	0.100882	0.18161	0.0286744	2.39632e-10	6.33352	2507462	0.08138	0.15944	0.027167	4.3934e-09	5.86889	0.1165	-0.02217	0.0093199	0.01737	-2.37878
rs28687398	3	46592987	A	G	0.110738	0.150955	0.023853	2.47466e-10	6.32856	2554835	0.1024	0.14567	0.022038	3.8427e-11	6.60995	0.1177	-0.0052848	0.0092439	0.5675	-0.571707
rs4302292	21	35291543	G	A	0.100677	0.181448	0.0286979	2.57057e-10	6.32268	2507462	0.08117	0.15937	0.02719	4.5875e-09	5.86135	0.1163	-0.022078	0.0093254	0.01791	-2.36751
rs11917890	3	46124225	T	C	0.436147	-0.0903584	0.0142948	2.59781e-10	-6.32106	2555106	0.4095	-0.089391	0.013015	6.4854e-12	-6.86831	0.4584	0.00096743	0.0059814	0.8715	0.16174
rs77778388	1	156077679	C	T	0.0174022	0.465895	0.0738698	2.84535e-10	6.30698	2124300	0.0177	0.40677	0.069362	4.5044e-09	5.86445	0.01709	-0.059125	0.02578	0.02182	-2.29344
rs13077099	3	46125497	C	G	0.437868	-0.0900943	0.0142966	2.94245e-10	-6.30178	2555106	0.4134	-0.08931	0.013017	6.836e-12	-6.86103	0.4583	0.00078434	0.0059814	0.8957	0.13113
rs35479331	3	46435292	C	G	0.107534	0.191568	0.030418	3.01807e-10	6.29785	2499616	0.124	0.19629	0.02878	9.0802e-12	6.82036	0.09444	0.0047218	0.010001	0.6368	0.472133
rs2277735	19	4700187	A	G	0.27268	-0.0986953	0.0156778	3.06964e-10	-6.29522	2367972	0.2719	-0.092567	0.014119	5.5259e-11	-6.5562	0.2733	0.0061283	0.0068905	0.3738	0.889384
rs2251034	19	49207792	G	A	0.430385	-0.0909545	0.0144508	3.09228e-10	-6.29408	2433858	0.4762	-0.084541	0.012912	5.8464e-11	-6.54748	0.3888	0.0064135	0.0065577	0.3281	0.978011
rs2495239	6	41490488	A	G	0.871065	-0.160888	0.0255675	3.12062e-10	-6.29266	2360951	0.9122	-0.17888	0.023814	5.8395e-14	-7.51155	0.8372	-0.017992	0.0094326	0.05646	-1.90743
rs2269439	3	46487439	C	T	0.375139	0.0941595	0.0149658	3.14112e-10	6.29165	2554835	0.3359	0.089473	0.013636	5.321e-11	6.56153	0.4079	-0.0046865	0.0062399	0.4526	-0.751054
rs4344462	11	34432638	A	G	0.235262	-0.100105	0.0159186	3.20471e-10	-6.28854	2553877	0.2309	-0.086334	0.014416	2.1154e-09	-5.98876	0.2389	0.013771	0.0068283	0.04372	2.01675
rs1031459	17	38072245	C	G	0.67504	-0.095782	0.0152332	3.22162e-10	-6.28772	2554835	0.6467	-0.059318	0.013853	1.854e-05	-4.28196	0.6987	0.036464	0.0064098	1.279e-08	5.68879
rs35567508	3	46148024	A	G	0.435893	-0.0900529	0.0143303	3.29744e-10	-6.28411	2555106	0.4093	-0.088669	0.013048	1.078e-11	-6.7956	0.4581	0.0013839	0.0059946	0.8174	0.230858
rs2097760	17	44168677	A	G	0.178044	-0.137596	0.0218962	3.29966e-10	-6.284	2236048	0.1829	-0.11322	0.020278	2.3597e-08	-5.58339	0.1733	0.024376	0.0083694	0.003585	2.91251
rs6787643	3	46487671	G	A	0.375139	0.0939309	0.014962	3.43065e-10	6.27795	2554835	0.3359	0.089125	0.013632	6.2313e-11	6.53793	0.4079	-0.0048059	0.0062396	0.4412	-0.770226
rs7624071	3	46485353	G	A	0.373519	0.0939404	0.0149641	3.43538e-10	6.27774	2532887	0.3357	0.088589	0.013623	7.8808e-11	6.5029	0.4056	-0.0053514	0.0062643	0.393	-0.854269
rs8070942	17	44208674	G	T	0.178144	-0.137719	0.021938	3.43756e-10	-6.27764	2236048	0.183	-0.11278	0.020318	2.8451e-08	-5.55074	0.1734	0.024939	0.0083822	0.002928	2.97523
rs6441990	3	46484261	C	G	0.377442	0.0939215	0.0149653	3.47457e-10	6.27597	2554835	0.3412	0.088898	0.013634	7.0202e-11	6.52032	0.4077	-0.0050235	0.006243	0.421	-0.804661
rs6441930	3	45924953	T	C	0.380819	0.121948	0.0194321	3.48281e-10	6.2756	2464549	0.3717	0.12069	0.018488	6.6811e-11	6.52802	0.3881	-0.0012579	0.006082	0.8361	-0.206823
rs4683175	3	46122972	C	T	0.436256	-0.0897062	0.0142955	3.49275e-10	-6.27516	2555106	0.4095	-0.089357	0.013015	6.6154e-12	-6.86569	0.4586	0.00034924	0.0059829	0.9535	0.058373
rs11929281	3	46124330	G	A	0.436093	-0.0897291	0.0142994	3.49585e-10	-6.27502	2555106	0.4095	-0.08902	0.01302	8.0853e-12	-6.83717	0.4583	0.00070913	0.0059815	0.9056	0.118554
rs2495237	6	41488749	G	A	0.868047	-0.160236	0.0255407	3.52466e-10	-6.27374	2360147	0.9098	-0.17531	0.023768	1.6316e-13	-7.37588	0.8337	-0.015074	0.0094762	0.1117	-1.59072
rs11130086	3	46137970	T	G	0.436429	-0.0899016	0.0143379	3.6053e-10	-6.27022	2553330	0.4096	-0.088833	0.013062	1.0417e-11	-6.80087	0.4588	0.0010686	0.0059822	0.8582	0.17863
rs74774418	1	155111409	G	A	0.0374797	-0.235479	0.0375677	3.65423e-10	-6.26812	2195614	0.03695	-0.20123	0.033613	2.143e-09	-5.98667	0.03806	0.034249	0.016957	0.04341	2.01976
rs28617572	3	46592895	G	A	0.109729	0.15081	0.0240618	3.66576e-10	6.26763	2554835	0.1015	0.14571	0.022242	5.7066e-11	6.55112	0.1166	-0.0051004	0.0092981	0.5833	-0.548542
rs11264403	1	155676492	A	G	0.13738	0.178486	0.0284792	3.67525e-10	6.26723	2551448	0.06492	0.17642	0.026627	3.4542e-11	6.62561	0.1977	-0.0020658	0.010245	0.8402	-0.20164
rs78199886	17	47788105	C	G	0.0626433	0.204896	0.0326999	3.7054e-10	6.26596	2554835	0.07187	0.19199	0.029965	1.4828e-10	6.40714	0.05494	-0.012906	0.013251	0.3301	-0.973964
rs17269931	11	34512177	T	C	0.386136	0.0936973	0.0149542	3.71395e-10	6.2656	2482198	0.4411	0.08657	0.013313	7.8874e-11	6.50267	0.3377	-0.0071273	0.0068822	0.3004	-1.03561
rs2220678	3	46151982	T	C	0.435893	-0.0897841	0.0143324	3.74197e-10	-6.26443	2555106	0.4093	-0.088717	0.013049	1.0563e-11	-6.79876	0.4581	0.0010671	0.0059975	0.8588	0.177924
rs13073861	3	46150156	C	A	0.430737	-0.0897819	0.0143368	3.79195e-10	-6.26236	2555106	0.403	-0.088235	0.013051	1.3741e-11	-6.76078	0.4539	0.0015469	0.0060037	0.7967	0.257658
rs34022105	16	89229598	G	A	0.107902	0.136404	0.0217835	3.80493e-10	6.26183	2549057	0.1184	0.13681	0.019614	3.0557e-12	6.97512	0.09918	0.00040559	0.0095814	0.9662	0.042331
rs2373148	3	46071506	T	C	0.774515	0.10822	0.0172901	3.87206e-10	6.2591	2456617	0.7525	0.10443	0.01564	2.4376e-11	6.67711	0.7941	-0.0037905	0.0074548	0.6111	-0.508464
rs6776504	3	46487750	A	G	0.375094	0.0936334	0.0149602	3.87883e-10	6.25883	2554835	0.3358	0.088901	0.01363	6.9249e-11	6.52245	0.4079	-0.0047324	0.0062396	0.4482	-0.758446
rs78997619	17	47787161	C	T	0.0567426	0.204301	0.0326509	3.92125e-10	6.25713	2554835	0.05877	0.19026	0.029911	2.0057e-10	6.36087	0.05505	-0.014041	0.013252	0.2893	-1.05954
rs2269438	3	46487430	G	A	0.375194	0.0935832	0.0149662	4.02679e-10	6.25299	2554835	0.3359	0.088901	0.013636	7.0414e-11	6.51958	0.408	-0.0046822	0.0062408	0.4531	-0.750256
rs16940904	17	44186063	C	T	0.164938	-0.137017	0.021921	4.09181e-10	-6.25048	2402718	0.1826	-0.11208	0.020298	3.3555e-08	-5.52173	0.1499	0.024937	0.0083861	0.002944	2.97361
rs34759387	17	47788755	G	A	0.0567172	0.204164	0.0326657	4.10179e-10	6.2501	2554835	0.05875	0.18978	0.029932	2.2923e-10	6.34037	0.05502	-0.014384	0.013241	0.2773	-1.08632
rs143172290	17	47828835	G	A	0.0566005	0.204032	0.032657	4.16479e-10	6.24772	2554835	0.05829	0.18981	0.029919	2.2384e-10	6.34413	0.05519	-0.014222	0.013249	0.2831	-1.07344
rs1042073	3	46484964	G	A	0.375155	0.0934959	0.0149653	4.17079e-10	6.2475	2554432	0.3358	0.088392	0.013634	8.9875e-11	6.4832	0.408	-0.0051039	0.0062432	0.4136	-0.817513
rs73060324	3	45785915	T	G	0.0905794	-0.170536	0.0272985	4.18147e-10	-6.2471	2217670	0.08884	-0.16555	0.024926	3.1078e-11	-6.64166	0.09247	0.0049863	0.011264	0.658	0.442676
rs12637023	3	46121192	C	A	0.436211	-0.0890499	0.0142585	4.22698e-10	-6.24541	2555106	0.4094	-0.088752	0.012975	7.9089e-12	-6.84023	0.4586	0.00029794	0.0059813	0.9603	0.0498119
rs9637425	3	46114025	A	C	0.423457	-0.094129	0.0150743	4.25617e-10	-6.24433	1786471	0.4014	-0.090534	0.013305	1.0128e-11	-6.80451	0.4449	0.003595	0.0071569	0.6154	0.502312
rs17078577	3	46121526	G	A	0.436311	-0.0892372	0.0142962	4.319e-10	-6.24204	2555106	0.4095	-0.088954	0.013016	8.2469e-12	-6.8342	0.4587	0.00028316	0.0059824	0.9622	0.0473322
rs61880827	11	34435645	A	G	0.235316	-0.099315	0.0159157	4.37337e-10	-6.24008	2553877	0.2309	-0.085538	0.014414	2.9494e-09	-5.93437	0.239	0.013777	0.0068255	0.04354	2.01846
rs9311385	3	46104094	G	A	0.736455	0.101987	0.0163538	4.48126e-10	6.23627	2461907	0.7119	0.10393	0.014777	2.016e-12	7.03323	0.7584	0.0019432	0.007085	0.7839	0.27427
rs10221243	17	44212310	G	A	0.178144	-0.136853	0.0219452	4.48556e-10	-6.23612	2236048	0.183	-0.11206	0.020325	3.5196e-08	-5.51341	0.1734	0.024793	0.0083841	0.003105	2.95715
rs12496322	3	46127591	C	A	0.436193	-0.0891275	0.0142965	4.54067e-10	-6.23421	2555106	0.4096	-0.088341	0.013017	1.147e-11	-6.78659	0.4584	0.00078651	0.0059811	0.8954	0.131499
rs6794475	3	46160178	A	C	0.438843	-0.0905189	0.0145231	4.58325e-10	-6.23275	2414017	0.409	-0.088063	0.01314	2.0575e-11	-6.7019	0.4636	0.0024559	0.0062556	0.6946	0.392592
rs9311384	3	46103974	T	C	0.736708	0.101901	0.0163523	4.61587e-10	6.23164	2461907	0.7121	0.10408	0.014776	1.8751e-12	7.04385	0.7587	0.0021786	0.0070835	0.7584	0.30756
rs12574586	11	34427724	C	T	0.235725	-0.09904	0.0158932	4.61742e-10	-6.23158	2553877	0.2312	-0.08368	0.014388	6.025e-09	-5.81596	0.2395	0.01536	0.006828	0.02448	2.24956
rs2269437	3	46487354	G	A	0.375194	0.0932029	0.0149622	4.68747e-10	6.22923	2554835	0.3359	0.088482	0.013632	8.5336e-11	6.49076	0.408	-0.0047209	0.00624	0.4493	-0.756554
rs2269435	3	46487003	A	G	0.375139	0.093148	0.0149617	4.79166e-10	6.22578	2554835	0.3359	0.088441	0.013631	8.6924e-11	6.48823	0.4079	-0.004707	0.0062409	0.4507	-0.754218
rs6441992	3	46484499	C	A	0.374948	0.0931381	0.0149621	4.81771e-10	6.22493	2554835	0.3356	0.087944	0.01363	1.1039e-10	6.45224	0.4078	-0.0051941	0.0062442	0.4055	-0.831828
rs7633782	3	46106401	T	C	0.728197	0.102352	0.016448	4.88528e-10	6.22275	2459173	0.7052	0.10381	0.014887	3.1006e-12	6.9732	0.7487	0.001458	0.0070733	0.8367	0.206127
rs112138599	21	35354802	C	T	0.102595	0.177416	0.0285194	4.94369e-10	6.22088	2505686	0.08758	0.16143	0.026996	2.2365e-09	5.97977	0.1146	-0.015986	0.0093406	0.08699	-1.71145
rs2495242	6	41494849	A	G	0.868499	-0.159423	0.0256315	4.97753e-10	-6.21981	2359772	0.9096	-0.1761	0.023873	1.6223e-13	-7.37653	0.8347	-0.016677	0.0094576	0.07784	-1.76334
rs2290400	17	38066240	T	C	0.47846	0.085598	0.0137624	4.98115e-10	6.2197	2556064	0.51	0.049561	0.012456	6.925e-05	3.97889	0.4521	-0.036037	0.0059189	1.14e-09	-6.08846
rs2496655	6	41494367	A	G	0.868929	-0.158986	0.0255642	5.00016e-10	-6.2191	2360951	0.9099	-0.17577	0.023797	1.5106e-13	-7.38623	0.8352	-0.016784	0.0094666	0.07624	-1.77297
rs10421782	19	4685276	A	C	0.269679	-0.0961592	0.0154633	5.018e-10	-6.21854	2509687	0.2709	-0.090818	0.014025	9.4448e-11	-6.47544	0.2687	0.0053412	0.0065873	0.4175	0.810833
rs2269440	3	46487546	C	T	0.374994	0.0930637	0.0149667	5.03425e-10	6.21803	2554835	0.3357	0.088432	0.013637	8.8974e-11	6.48471	0.4078	-0.0046317	0.00624	0.4579	-0.74226
rs17279437	3	45814094	G	A	0.0879216	-0.164323	0.0264538	5.24136e-10	-6.2117	2550133	0.09582	-0.16351	0.024207	1.4314e-11	-6.75466	0.08133	0.0008133	0.010798	0.94	0.0753195
rs767280	3	45771601	C	G	0.48891	-0.08832	0.0142214	5.28605e-10	-6.21037	2385253	0.5145	-0.071243	0.012838	2.8692e-08	-5.54938	0.4647	0.017077	0.0061867	0.005775	2.76028
rs7207582	17	44210933	A	G	0.178144	-0.136166	0.0219406	5.43081e-10	-6.20612	2236048	0.183	-0.11156	0.02032	4.0125e-08	-5.49016	0.1734	0.024606	0.0083841	0.003337	2.93484
rs11580040	1	155198222	A	G	0.0593356	-0.210484	0.0339522	5.66687e-10	-6.19943	2426374	0.06566	-0.17143	0.031391	4.7324e-08	-5.46112	0.05403	0.039054	0.013104	0.00288	2.98031
rs281377	19	49206603	C	T	0.514569	0.0888549	0.0143332	5.6731e-10	6.19926	2454557	0.4588	0.080865	0.012817	2.8069e-10	6.3092	0.5643	-0.0079899	0.0064842	0.2179	-1.23221
rs11130085	3	46127199	G	A	0.436093	-0.0886255	0.0142987	5.7131e-10	-6.19815	2555106	0.4095	-0.087776	0.013019	1.5619e-11	-6.74215	0.4583	0.00084955	0.005982	0.8871	0.142018
rs2495240	6	41491139	G	A	0.868781	-0.158672	0.0256068	5.7738e-10	-6.19649	2360951	0.9103	-0.17578	0.023845	1.683e-13	-7.37178	0.8346	-0.017108	0.0094612	0.07058	-1.80823
rs2131091	3	46157183	C	T	0.433455	-0.0899476	0.0145237	5.8969e-10	-6.19316	2414017	0.4023	-0.087159	0.013138	3.2664e-11	-6.63411	0.4593	0.0027886	0.0062612	0.656	0.445378
rs2495244	6	41495339	A	G	0.868718	-0.157936	0.0255168	6.03585e-10	-6.18949	2359772	0.9096	-0.17489	0.023752	1.7977e-13	-7.36317	0.8351	-0.016954	0.0094514	0.07285	-1.79381
rs2742379	3	45787835	G	A	0.468684	-0.087335	0.0141147	6.11155e-10	-6.18753	2534116	0.5153	-0.06955	0.012761	5.0263e-08	-5.4502	0.4291	0.017785	0.0060997	0.003549	2.91572
rs9819396	3	46137314	G	A	0.61632	0.092798	0.0150001	6.1511e-10	6.18651	2230029	0.6006	0.093573	0.013481	3.8854e-12	6.9411	0.6286	0.00077501	0.0066494	0.9072	0.116553
rs1846616	3	46032441	A	T	0.658665	-0.113613	0.0183787	6.33773e-10	-6.18179	2265501	0.6247	-0.11467	0.016928	1.25e-11	-6.77398	0.6915	-0.0010568	0.007247	0.8841	-0.145826
rs56371647	17	43855503	C	T	0.150971	-0.158775	0.0256863	6.35756e-10	-6.1813	1641022	0.1688	-0.13255	0.022703	5.2656e-09	-5.83844	0.1358	0.026225	0.012136	0.0307	2.16093
rs61880851	11	34454529	G	A	0.245253	-0.097208	0.0157265	6.36354e-10	-6.18115	2553877	0.241	-0.083212	0.014251	5.2459e-09	-5.83903	0.2488	0.013996	0.0067267	0.03747	2.08066
rs1126478	3	46501213	T	C	0.396551	0.0927197	0.0150069	6.47174e-10	6.17849	2553474	0.355	0.0907	0.013707	3.658e-11	6.61706	0.4312	-0.0020197	0.0061824	0.7439	-0.326685
rs6764189	3	46104295	C	T	0.736912	0.101265	0.0163917	6.49767e-10	6.17786	2461504	0.7123	0.10318	0.014816	3.2967e-12	6.96409	0.7589	0.0019146	0.0070913	0.7872	0.269993
rs2742436	3	45741397	T	C	0.467291	-0.086966	0.0140806	6.5618e-10	-6.17631	2556064	0.5155	-0.06976	0.012738	4.3404e-08	-5.47653	0.427	0.017206	0.0060684	0.004578	2.83534
rs2742437	3	45743277	G	A	0.467237	-0.086967	0.0140825	6.59336e-10	-6.17555	2556064	0.5155	-0.069727	0.01274	4.4265e-08	-5.47308	0.4269	0.01724	0.0060686	0.0045	2.84085
rs11032724	11	34509251	C	T	0.380052	0.0916141	0.0148357	6.60645e-10	6.17524	2555106	0.4346	0.086041	0.013345	1.1374e-10	6.44743	0.3345	-0.0055731	0.0065526	0.395	-0.850517
rs743659	3	46489015	A	G	0.355504	0.0919424	0.014891	6.64336e-10	6.17436	2554432	0.3355	0.092231	0.013588	1.1411e-11	6.78768	0.3722	0.00028863	0.0061641	0.9627	0.0468244
rs77527347	17	44058017	G	T	0.162407	-0.141573	0.0229346	6.70487e-10	-6.1729	2334257	0.1761	-0.11608	0.021324	5.2151e-08	-5.44363	0.1501	0.025493	0.0085567	0.002889	2.9793
rs6786959	3	46107253	A	G	0.773739	0.106357	0.0172309	6.72253e-10	6.17248	2456617	0.7522	0.10292	0.015587	4.0291e-11	6.60294	0.7929	-0.0034372	0.007428	0.6436	-0.462736
rs1918793	17	44228169	C	T	0.179594	-0.135082	0.0218863	6.74409e-10	-6.17198	2236048	0.1844	-0.10978	0.020265	6.0482e-08	-5.41722	0.1749	0.025302	0.008375	0.002518	3.02113
rs36111470	3	46159598	G	A	0.433783	-0.0896394	0.0145263	6.79243e-10	-6.17085	2414017	0.4023	-0.086741	0.01314	4.078e-11	-6.60129	0.4599	0.0028984	0.006263	0.6435	0.462781
rs10774671	12	113357193	G	A	0.68271	0.0947844	0.0153765	7.08152e-10	6.16426	2540487	0.6672	0.092304	0.014046	4.9828e-11	6.57155	0.6955	-0.0024804	0.0063315	0.6952	-0.391756
rs55733944	11	34508426	C	A	0.379807	0.0914388	0.0148359	7.12142e-10	6.16337	2555106	0.4343	0.085594	0.013343	1.4085e-10	6.4149	0.3343	-0.0058448	0.006557	0.3727	-0.891383
rs55898107	11	34508740	G	A	0.380052	0.091413	0.0148355	7.19435e-10	6.16175	2555106	0.4346	0.085942	0.013345	1.196e-10	6.44001	0.3345	-0.005471	0.0065522	0.4037	-0.834987
rs61880849	11	34442228	C	T	0.234552	-0.098199	0.015937	7.19756e-10	-6.16168	2553877	0.2297	-0.083822	0.014435	6.3681e-09	-5.80686	0.2386	0.014377	0.0068312	0.03532	2.10461
rs4683178	3	46130097	C	T	0.436493	-0.0879895	0.0142857	7.30723e-10	-6.15929	2555106	0.4099	-0.087043	0.013006	2.1938e-11	-6.69253	0.4587	0.00094653	0.005979	0.8742	0.158309
rs12790145	11	34508427	C	T	0.379852	0.0913416	0.0148352	7.40865e-10	6.15711	2555106	0.4344	0.085607	0.013343	1.3989e-10	6.41587	0.3343	-0.0057346	0.0065554	0.3817	-0.87479
rs2742454	3	45766222	T	A	0.467291	-0.086568	0.0140872	7.98762e-10	-6.14517	2556064	0.5155	-0.069352	0.012745	5.2776e-08	-5.44151	0.427	0.017216	0.006069	0.004559	2.83671
rs9311378	3	45763135	C	T	0.46728	-0.086709	0.0141169	8.137e-10	-6.14223	2555438	0.5155	-0.069677	0.012778	4.9571e-08	-5.45289	0.427	0.017032	0.0060688	0.005008	2.80649
rs7256518	19	10626375	G	A	0.943721	-0.201344	0.0327915	8.24526e-10	-6.14013	2052052	0.9415	-0.18372	0.028858	1.9343e-10	-6.36635	0.9459	0.017624	0.015726	0.2624	1.12069
rs10406145	19	4692354	G	C	0.226551	-0.103465	0.0168519	8.26782e-10	-6.1397	2354250	0.2423	-0.094641	0.01515	4.1858e-10	-6.24693	0.2142	0.0088243	0.0074606	0.2369	1.18279
rs9821974	3	45784963	T	C	0.468009	-0.086274	0.0140528	8.28967e-10	-6.13928	2556064	0.516	-0.06958	0.012708	4.372e-08	-5.47529	0.4279	0.016694	0.0060667	0.005929	2.75174
rs2495243	6	41495291	G	A	0.868244	-0.157164	0.0256111	8.43279e-10	-6.13656	2359772	0.9094	-0.1733	0.023848	3.678e-13	-7.26686	0.8344	-0.016136	0.0094654	0.08824	-1.70474
rs73058498	3	45765132	T	G	0.0903037	-0.167652	0.027326	8.50352e-10	-6.13523	2217670	0.08855	-0.16258	0.024954	7.2564e-11	-6.51519	0.09221	0.0050715	0.011269	0.6527	0.45004
rs11032718	11	34503222	C	T	0.380052	0.0910002	0.0148345	8.55007e-10	6.13436	2555106	0.4346	0.085516	0.013343	1.4666e-10	6.40905	0.3345	-0.0054842	0.0065539	0.4027	-0.836784
rs6778422	3	46590552	G	A	0.115158	0.143497	0.0233935	8.56568e-10	6.13407	2554835	0.1187	0.13959	0.021504	8.5193e-11	6.49135	0.1122	-0.0039072	0.0093251	0.6752	-0.418998
rs2673039	3	45748435	A	G	0.467191	-0.086355	0.0140816	8.65272e-10	-6.13247	2556064	0.5154	-0.069108	0.012739	5.7991e-08	-5.42492	0.4269	0.017247	0.0060687	0.004484	2.84196
rs111585689	21	35247109	C	T	0.101877	0.156928	0.025601	8.80085e-10	6.12977	2397622	0.08129	0.14237	0.023678	1.8241e-09	6.01275	0.1187	-0.014558	0.0098609	0.1399	-1.47634
rs77522818	17	47817373	A	T	0.0627215	0.199769	0.0325909	8.81039e-10	6.12959	2554835	0.07197	0.18621	0.029855	4.4586e-10	6.23715	0.055	-0.013559	0.01323	0.3054	-1.02487
rs62063800	17	44069198	C	T	0.15777	-0.138584	0.0226238	9.03538e-10	-6.12558	2407204	0.1761	-0.11282	0.020992	7.6922e-08	-5.37443	0.1421	0.025764	0.0085484	0.002579	3.0139
rs62063799	17	44069180	C	G	0.196374	-0.143528	0.0234325	9.0582e-10	-6.12518	1714082	0.2219	-0.11374	0.021451	1.1445e-07	-5.30232	0.1726	0.029788	0.0095449	0.001803	3.12083
rs115536381	17	47957952	C	T	0.039837	0.22153	0.0361862	9.24398e-10	6.12195	2550349	0.04219	0.22152	0.032719	1.2851e-11	6.77038	0.03788	-9.8434e-06	0.015631	0.9995	-0.000629736
rs11032723	11	34508851	G	C	0.380507	0.0907672	0.0148303	9.33571e-10	6.12037	2555106	0.4356	0.085244	0.013339	1.6536e-10	6.39058	0.3345	-0.0055232	0.0065526	0.3993	-0.842902
rs2673028	3	45759654	A	G	0.467491	-0.086128	0.0140763	9.43597e-10	-6.11867	2556064	0.5157	-0.069327	0.012736	5.2306e-08	-5.44339	0.4272	0.016801	0.0060625	0.005582	2.7713
rs67061005	1	155123617	T	C	0.0534315	-0.188664	0.0308345	9.43952e-10	-6.11861	2205098	0.05254	-0.17521	0.027428	1.6831e-10	-6.388	0.05439	0.013454	0.014234	0.3445	0.945202
rs6503533	17	38184580	C	T	0.612274	0.0889	0.014533	9.52912e-10	6.1171	2554835	0.6247	0.064276	0.013294	1.3309e-06	4.83496	0.6019	-0.024624	0.0059427	3.42e-05	-4.14357
rs1535719	11	34500566	G	C	0.382226	0.0905994	0.0148237	9.85202e-10	6.11179	2555106	0.4377	0.08536	0.013332	1.528e-10	6.40264	0.3359	-0.0052394	0.0065518	0.4239	-0.799689
rs2742397	3	45758946	G	C	0.467291	-0.086044	0.0140823	9.95919e-10	-6.11006	2556064	0.5155	-0.069095	0.01274	5.8427e-08	-5.42347	0.427	0.016949	0.0060683	0.005221	2.79304
rs2495241	6	41494572	A	G	0.868509	-0.156503	0.0256174	1.00106e-09	-6.10924	2359772	0.9095	-0.17341	0.023861	3.6643e-13	-7.26751	0.8348	-0.016907	0.0094496	0.07359	-1.78918
rs10850097	12	113361117	C	T	0.689268	0.0914399	0.0149716	1.0117e-09	6.10755	2554835	0.6727	0.092001	0.013585	1.2678e-11	6.77225	0.7031	0.00056115	0.006365	0.9297	0.0881618
rs507855	19	49208501	A	G	0.464453	-0.0897593	0.0146978	1.01522e-09	-6.107	2262702	0.4771	-0.08269	0.013185	3.5738e-10	-6.27152	0.4513	0.0070693	0.0065649	0.2816	1.07683
rs2742406	3	45760600	C	T	0.467237	-0.085984	0.0140844	1.02847e-09	-6.10493	2556064	0.5155	-0.069046	0.012742	6.0039e-08	-5.41877	0.4269	0.016938	0.0060688	0.005254	2.791
rs4683182	3	46173936	A	G	0.796775	0.111782	0.0183127	1.03414e-09	6.10405	2449287	0.7768	0.11278	0.016613	1.1327e-11	6.78866	0.8145	0.00099812	0.0077934	0.8981	0.128072
rs11724319	4	145511040	A	G	0.218352	-0.116699	0.0191214	1.04049e-09	-6.10307	2132470	0.2252	-0.055398	0.017244	0.0013154	-3.2126	0.2114	0.061301	0.0083545	2.176e-13	7.33748
rs56301633	17	44077850	G	A	0.16355	-0.142135	0.0232939	1.04879e-09	-6.1018	2206275	0.1747	-0.11441	0.02143	9.3481e-08	-5.33878	0.1524	0.027725	0.0092446	0.002708	2.99905
rs973579	19	49241976	A	G	0.396847	-0.088344	0.0144784	1.04885e-09	-6.10179	2554480	0.4507	-0.0768	0.012966	3.1576e-09	-5.92318	0.3519	0.011544	0.0065116	0.07626	1.77284
rs7221390	17	44116950	T	G	0.178154	-0.131425	0.0215422	1.05522e-09	-6.10083	2240534	0.183	-0.10715	0.019897	7.24e-08	-5.38523	0.1734	0.024275	0.0083629	0.0037	2.9027
rs35342525	3	46216897	G	C	0.0911852	0.212917	0.0349171	1.07547e-09	6.09779	1895717	0.1042	0.22304	0.032122	3.8272e-12	6.94353	0.07924	0.010123	0.01386	0.4651	0.730375
rs56380902	17	38066372	T	C	0.477878	0.084057	0.0137884	1.08618e-09	6.0962	2556064	0.5092	0.048763	0.012481	9.3458e-05	3.90698	0.4517	-0.035294	0.005927	2.604e-09	-5.95478
rs35557848	17	38087439	C	T	0.23276	0.108233	0.0177551	1.08843e-09	6.09587	2290833	0.2384	0.079072	0.016058	8.4738e-07	4.92415	0.227	-0.029161	0.0076609	0.0001409	-3.80647
rs475043	11	34493801	C	T	0.618175	-0.0907197	0.0148829	1.0904e-09	-6.09558	2555106	0.5724	-0.083616	0.013384	4.165e-10	-6.24746	0.6564	0.0071037	0.0065804	0.2804	1.07952
rs2696439	17	44273264	G	A	0.15717	-0.139875	0.0229497	1.09548e-09	-6.09484	2407204	0.1755	-0.11421	0.021301	8.2406e-08	-5.36172	0.1415	0.025665	0.0086552	0.003024	2.96527
rs2373154	3	46171098	G	A	0.464088	-0.0894714	0.0146813	1.0996e-09	-6.09424	2400627	0.4382	-0.092843	0.013337	3.3714e-12	-6.96131	0.4853	-0.0033716	0.0062083	0.5871	-0.543079
rs11032722	11	34508792	C	T	0.380143	0.0903837	0.0148312	1.10024e-09	6.09414	2555106	0.4348	0.084827	0.01334	2.0319e-10	6.35885	0.3345	-0.0055567	0.0065526	0.3964	-0.848015
rs71327063	3	46465356	G	A	0.0936093	0.204355	0.0335353	1.10298e-09	6.09375	2500574	0.1042	0.20278	0.03192	2.1132e-10	6.35276	0.08518	-0.0015755	0.010453	0.8802	-0.150722
rs4471723	17	44205690	C	T	0.158952	-0.140555	0.0230655	1.10307e-09	-6.09373	2356517	0.1777	-0.11608	0.02136	5.4926e-08	-5.43446	0.1424	0.024475	0.0088184	0.005512	2.77545
rs62063855	17	44075535	T	C	0.162539	-0.138138	0.0226695	1.10421e-09	-6.09357	2338743	0.1761	-0.11283	0.021031	8.0869e-08	-5.36494	0.1503	0.025308	0.008574	0.00316	2.95171
rs2559728	10	81372502	T	A	0.400304	0.122549	0.0201133	1.10862e-09	6.09293	2323460	0.3544	0.12524	0.019037	4.7383e-11	6.57877	0.4366	0.0026913	0.0065929	0.6831	0.408212
rs35960263	11	34510012	G	A	0.380361	0.0902748	0.0148239	1.13051e-09	6.0898	2555106	0.4348	0.085097	0.013334	1.7456e-10	6.38196	0.3349	-0.0051778	0.0065482	0.4291	-0.790721
rs393675	17	43723605	T	C	0.162386	-0.138345	0.0227188	1.13307e-09	-6.08944	2338743	0.176	-0.11402	0.021078	6.3229e-08	-5.40943	0.1501	0.024325	0.0085897	0.004627	2.83188
rs2249357	3	45758381	C	A	0.467291	-0.085737	0.0140824	1.14156e-09	-6.08824	2556064	0.5155	-0.068782	0.01274	6.7108e-08	-5.3989	0.427	0.016955	0.0060684	0.005206	2.79398
rs281379	19	49214274	G	A	0.413838	-0.0901901	0.0148153	1.14606e-09	-6.08761	2313759	0.4627	-0.083518	0.013131	2.0098e-10	-6.36037	0.3704	0.0066721	0.0069308	0.3357	0.962674
rs1528075	17	44220454	T	G	0.158056	-0.139278	0.0228918	1.17079e-09	-6.08419	2405428	0.1764	-0.11308	0.021264	1.048e-07	-5.31791	0.1424	0.026198	0.0085914	0.002293	3.04933
rs2287921	19	49228272	T	C	0.417783	-0.0888865	0.0146369	1.25739e-09	-6.07275	2413391	0.4759	-0.080903	0.012983	4.6246e-10	-6.23146	0.3696	0.0079835	0.006828	0.2423	1.16923
rs1918799	17	44218242	C	T	0.162723	-0.138917	0.022881	1.26891e-09	-6.07129	2336967	0.1764	-0.11347	0.021248	9.2783e-08	-5.34027	0.1504	0.025447	0.0086023	0.003095	2.95816
rs117368197	17	43715924	A	G	0.21132	-0.140874	0.0232151	1.29348e-09	-6.0682	1573846	0.2125	-0.11234	0.021195	1.156e-07	-5.30031	0.21	0.028534	0.0095847	0.002911	2.97704
rs4383188	17	44197603	T	C	0.162918	-0.139257	0.0229597	1.31726e-09	-6.06528	2334257	0.1764	-0.11364	0.021343	1.0134e-07	-5.32446	0.1508	0.025617	0.008577	0.00282	2.98671
rs539820608	19	10541384	C	G	0.0308531	0.361051	0.0595344	1.32297e-09	6.06458	1502289	0.04284	0.34308	0.051828	3.6035e-11	6.61959	0.01899	-0.017971	0.029571	0.5434	-0.607724
rs3108317	17	43719870	G	A	0.162244	-0.13982	0.0230607	1.33493e-09	-6.06314	2332481	0.176	-0.11524	0.021445	7.7195e-08	-5.37375	0.1499	0.02458	0.0085942	0.004236	2.86007
rs56197117	17	44003446	A	G	0.16192	-0.139675	0.0230439	1.35057e-09	-6.06126	2317616	0.1761	-0.11411	0.021371	9.3099e-08	-5.33948	0.149	0.025565	0.0087338	0.003421	2.92713
rs17572169	17	44045974	C	T	0.162397	-0.139353	0.0229917	1.35272e-09	-6.06101	2332481	0.1761	-0.11388	0.021385	1.0075e-07	-5.32523	0.1501	0.025473	0.0085581	0.002916	2.97648
rs1011082	17	38068514	T	C	0.519929	-0.084058	0.0138694	1.35543e-09	-6.06069	2556064	0.4873	-0.046796	0.012562	0.00019511	-3.7252	0.5472	0.037262	0.0059454	3.672e-10	6.26737
rs77290642	17	44068480	T	C	0.162397	-0.139303	0.0229914	1.37037e-09	-6.05892	2332481	0.1761	-0.11401	0.021384	9.7241e-08	-5.33156	0.1501	0.025293	0.0085597	0.003127	2.95489
rs1052553	17	44073889	A	G	0.162744	-0.139502	0.0230252	1.37252e-09	-6.05867	2332481	0.1765	-0.11427	0.021422	9.5941e-08	-5.33424	0.1504	0.025232	0.0085557	0.003186	2.94915
rs11554834	1	155059869	C	T	0.035557	-0.232054	0.0383135	1.38928e-09	-6.05672	2195614	0.03497	-0.19617	0.034248	1.0161e-08	-5.72793	0.0362	0.035884	0.017358	0.0387	2.06729
rs3093030	19	10397403	C	T	0.401623	-0.0848972	0.0140172	1.3898e-09	-6.05666	2555106	0.4256	-0.085749	0.012691	1.4142e-11	-6.75668	0.3816	-0.00085176	0.0060191	0.8875	-0.14151
rs1476127	17	43999793	G	A	0.162048	-0.137713	0.0227393	1.39415e-09	-6.05615	2322102	0.1762	-0.11195	0.021042	1.0361e-07	-5.32031	0.1491	0.025763	0.0087327	0.003176	2.95018
rs3095234	6	31464571	C	T	0.775626	-0.108016	0.0178365	1.39645e-09	-6.05589	2487974	0.7565	-0.10099	0.016225	4.8347e-10	-6.22435	0.7924	0.0070259	0.0074953	0.3486	0.937374
rs113520245	17	44033132	C	T	0.155536	-0.139769	0.0230832	1.40416e-09	-6.055	2402718	0.1739	-0.11403	0.021458	1.0722e-07	-5.3141	0.1399	0.025739	0.0086227	0.002836	2.98503
rs418464	19	49239026	T	C	0.396947	-0.087681	0.0144812	1.40587e-09	-6.05481	2554480	0.4508	-0.076485	0.012968	3.6783e-09	-5.89798	0.352	0.011196	0.006514	0.08565	1.71876
rs1529535	17	44064759	A	C	0.188859	-0.142675	0.023572	1.42399e-09	-6.05274	1738316	0.2129	-0.1129	0.021604	1.7319e-07	-5.22588	0.1672	0.029775	0.0095441	0.00181	3.11973
rs12797675	11	34509791	A	T	0.382818	0.0897029	0.0148203	1.42434e-09	6.0527	2555106	0.4402	0.084535	0.01333	2.2699e-10	6.34171	0.3349	-0.0051679	0.0065481	0.43	-0.789221
rs62063784	17	44059775	A	G	0.162397	-0.139118	0.0229869	1.4302e-09	-6.05204	2332481	0.1761	-0.11373	0.021381	1.0441e-07	-5.31921	0.1501	0.025388	0.0085552	0.003002	2.96755
rs12971564	19	4626890	C	T	0.447275	0.0871643	0.0144098	1.4578e-09	6.04896	2414975	0.4894	0.085907	0.012883	2.5895e-11	6.66824	0.4123	-0.0012573	0.0065239	0.8472	-0.192722
rs2287922	19	49232226	G	A	0.414724	-0.0893765	0.0147771	1.4638e-09	-6.0483	2364890	0.4711	-0.082714	0.013015	2.0831e-10	-6.35528	0.3662	0.0066625	0.0070674	0.3458	0.942709
rs62063796	17	44068289	G	A	0.16245	-0.139035	0.0229885	1.46624e-09	-6.04803	2332481	0.1761	-0.11381	0.021382	1.021e-07	-5.3227	0.1502	0.025225	0.0085568	0.003199	2.94795
rs62061847	17	44191682	G	A	0.162313	-0.139364	0.023043	1.46659e-09	-6.048	2334257	0.1759	-0.11399	0.021426	1.0356e-07	-5.32017	0.1501	0.025374	0.0085941	0.003153	2.95249
rs919461	17	44065669	A	T	0.165471	-0.139026	0.0229879	1.46857e-09	-6.04778	2332481	0.1826	-0.11379	0.021382	1.0264e-07	-5.32177	0.1501	0.025236	0.0085554	0.003181	2.94972
rs62063299	17	44048336	T	C	0.161397	-0.139283	0.0230316	1.47124e-09	-6.04749	2332481	0.1751	-0.11433	0.021416	9.3694e-08	-5.33853	0.1491	0.024953	0.0085882	0.003667	2.9055
rs1881193	17	44248769	T	C	0.162797	-0.140293	0.0232	1.47459e-09	-6.04712	2332481	0.1765	-0.11447	0.02159	1.1468e-07	-5.30199	0.1505	0.025823	0.008607	0.002698	3.00023
rs1008723	17	38066267	G	T	0.472742	0.083831	0.0138634	1.47645e-09	6.04692	2556064	0.5045	0.047558	0.012557	0.00015231	3.78737	0.4462	-0.036273	0.005942	1.031e-09	-6.10451
rs479486	19	49229323	G	A	0.435262	-0.0884611	0.0146302	1.48061e-09	-6.04646	2366071	0.4958	-0.083623	0.012861	7.9135e-11	-6.50206	0.3831	0.0048381	0.0070426	0.4921	0.686976
rs62063294	17	44044157	G	A	0.157607	-0.139465	0.023068	1.48661e-09	-6.04581	2399984	0.1761	-0.11371	0.02147	1.1839e-07	-5.29623	0.1419	0.025755	0.008551	0.002596	3.01193
rs1873617	3	46175980	T	C	0.783787	0.115584	0.0191244	1.50524e-09	6.0438	2268269	0.7789	0.11723	0.017475	1.9681e-11	6.70844	0.7887	0.0016459	0.0078628	0.8342	0.209327
rs3130927	6	31464992	A	G	0.775626	-0.107759	0.0178363	1.52639e-09	-6.04155	2487974	0.7565	-0.10074	0.016225	5.3336e-10	-6.20894	0.7924	0.0070192	0.0074949	0.349	0.93653
rs12922653	16	89204826	C	A	0.220975	0.106807	0.0176795	1.52879e-09	6.0413	2554835	0.1813	0.10653	0.016219	5.0771e-11	6.56822	0.2541	-0.00027706	0.0071227	0.969	-0.0388982
rs1468543	3	45776900	A	G	0.467184	-0.085192	0.0141021	1.53061e-09	-6.04111	2555661	0.5154	-0.067842	0.01276	1.0574e-07	-5.31677	0.4269	0.01735	0.0060722	0.004273	2.85728
rs79772780	17	44189855	G	A	0.162544	-0.140112	0.0231961	1.53803e-09	-6.04033	2266108	0.1752	-0.1137	0.021472	1.1871e-07	-5.29527	0.1505	0.026412	0.0088902	0.002969	2.97091
rs75407602	19	10397230	C	T	0.0419699	0.244583	0.0404941	1.54141e-09	6.03997	1863700	0.04225	0.2671	0.035461	4.9884e-14	7.53222	0.04167	0.022517	0.019741	0.254	1.14062
rs62062786	17	44024660	G	C	0.170025	-0.139088	0.0230295	1.54526e-09	-6.03957	2234272	0.1761	-0.1132	0.021432	1.2782e-07	-5.28182	0.1641	0.025888	0.008542	0.00244	3.03067
rs9862611	3	45931982	C	G	0.401015	0.11631	0.0192588	1.54775e-09	6.03931	2486497	0.3906	0.1151	0.018331	3.4115e-10	6.27898	0.4092	-0.0012098	0.0060035	0.8403	-0.201516
rs3130925	6	31463621	A	G	0.77568	-0.10776	0.0178447	1.55284e-09	-6.03878	2487974	0.7565	-0.10076	0.016233	5.3913e-10	-6.20711	0.7925	0.0070001	0.0074975	0.3505	0.933658
rs17572495	17	44054596	T	G	0.162397	-0.138817	0.0229894	1.5573e-09	-6.03832	2332481	0.1761	-0.11341	0.021383	1.1339e-07	-5.30375	0.1501	0.025407	0.0085567	0.002986	2.96925
rs1488371	3	45938089	T	G	0.402551	0.117598	0.0194845	1.58525e-09	6.03544	2345408	0.3967	0.1158	0.018489	3.7787e-10	6.26318	0.4071	-0.0017979	0.0062473	0.7735	-0.287788
rs113796169	17	44005254	T	A	0.162915	-0.139372	0.0230929	1.5869e-09	-6.03528	2293892	0.1761	-0.11364	0.021416	1.1194e-07	-5.30631	0.1507	0.025732	0.0087535	0.003286	2.93962
rs495828	9	136154867	G	T	0.215918	0.102075	0.0169145	1.59195e-09	6.03476	2553140	0.2145	0.11254	0.015433	3.0438e-13	7.29217	0.2171	0.010465	0.0070049	0.1352	1.49395
rs8112983	19	49229525	T	C	0.418549	-0.0890451	0.0147566	1.59693e-09	-6.03426	2364890	0.476	-0.08248	0.013001	2.2375e-10	-6.34413	0.3691	0.0065651	0.00705	0.3517	0.93122
rs7634822	3	46174936	G	C	0.793069	0.115242	0.019101	1.60647e-09	6.0333	2434939	0.7661	0.11711	0.017459	1.9757e-11	6.70772	0.8167	0.0018677	0.0078412	0.8117	0.238191
rs10445338	17	44067682	G	A	0.162497	-0.138661	0.0229858	1.61475e-09	-6.03247	2332481	0.1762	-0.11346	0.021379	1.1141e-07	-5.30708	0.1502	0.025201	0.0085571	0.003229	2.94504
rs560807	11	34468639	A	T	0.610576	-0.0897176	0.0148762	1.62995e-09	-6.03095	2554703	0.557	-0.083409	0.013388	4.663e-10	-6.23013	0.6553	0.0063086	0.0065569	0.336	0.962131
rs62065453	17	43573419	C	T	0.174326	-0.141552	0.0234742	1.63842e-09	-6.03012	2085160	0.1764	-0.11644	0.021607	7.0932e-08	-5.38899	0.172	0.025112	0.0092899	0.006869	2.70315
rs1967981	17	43999785	C	G	0.165058	-0.139182	0.0230842	1.6465e-09	-6.02932	2315840	0.1826	-0.11341	0.021415	1.1846e-07	-5.29582	0.1491	0.025772	0.0087327	0.003165	2.95121
rs2532270	17	44249800	G	A	0.15729	-0.1399	0.0232083	1.65997e-09	-6.028	2402718	0.1756	-0.11417	0.021588	1.2325e-07	-5.28859	0.1417	0.02573	0.0086349	0.002884	2.97977
rs11824214	11	34447112	G	C	0.247363	-0.094765	0.0157231	1.66895e-09	-6.02713	2553251	0.2436	-0.082229	0.014252	7.9501e-09	-5.76965	0.2505	0.012536	0.0067164	0.06197	1.86648
rs4883585	12	133055791	G	A	0.557797	0.0915108	0.0151838	1.67169e-09	6.02687	2470827	0.5973	0.094972	0.013912	8.6908e-12	6.82662	0.5272	0.0034612	0.0061573	0.574	0.56213
rs3134897	6	31466547	T	C	0.775573	-0.107528	0.0178431	1.67708e-09	-6.02635	2487974	0.7565	-0.10065	0.016232	5.6088e-10	-6.20071	0.7923	0.0068785	0.0074958	0.3588	0.917647
rs2942167	17	43715018	T	C	0.162376	-0.137125	0.0227548	1.67854e-09	-6.02621	2336967	0.176	-0.11276	0.021114	9.2657e-08	-5.34053	0.1501	0.024365	0.0085967	0.004593	2.83423
rs56166491	17	44042221	A	G	0.162297	-0.138568	0.0230018	1.69911e-09	-6.02424	2332481	0.176	-0.1138	0.021393	1.0393e-07	-5.3195	0.15	0.024768	0.0085652	0.003832	2.8917
rs55736025	17	44072017	C	A	0.162397	-0.138449	0.0229888	1.718e-09	-6.02245	2332481	0.1761	-0.11318	0.021382	1.2021e-07	-5.29324	0.1501	0.025269	0.0085578	0.003149	2.95274
rs17651093	17	44049550	G	A	0.162444	-0.138457	0.0229905	1.71885e-09	-6.02237	2332481	0.1762	-0.1128	0.021384	1.3269e-07	-5.27497	0.1501	0.025657	0.0085572	0.002715	2.99829
rs10514901	17	44194735	G	T	0.162413	-0.138828	0.0230545	1.72554e-09	-6.02174	2334257	0.176	-0.11353	0.021438	1.1864e-07	-5.29574	0.1502	0.025298	0.008595	0.003247	2.94334
rs533425	11	34469324	A	G	0.617439	-0.0894842	0.0148664	1.75236e-09	-6.01924	2555106	0.5721	-0.083191	0.013377	5.0072e-10	-6.21896	0.6553	0.0062932	0.006557	0.3372	0.959768
rs1918802	17	44215045	T	C	0.162594	-0.139693	0.0232096	1.75756e-09	-6.01876	2288056	0.1764	-0.11409	0.021502	1.1192e-07	-5.30602	0.1497	0.025603	0.0088525	0.003825	2.89218
rs12979891	19	49227256	C	T	0.420572	-0.0879427	0.0146189	1.79111e-09	-6.0157	2481572	0.4789	-0.079639	0.012958	7.9504e-10	-6.14593	0.3692	0.0083037	0.0068367	0.2245	1.21458
rs76380490	17	44203413	C	T	0.15759	-0.138754	0.0230663	1.79403e-09	-6.01544	2402718	0.1759	-0.11306	0.021452	1.3615e-07	-5.27037	0.142	0.025694	0.0085919	0.002785	2.99049
rs59521415	3	46157067	G	T	0.32523	0.11477	0.0190853	1.81538e-09	6.01352	2359485	0.324	0.11481	0.017986	1.7335e-10	6.3833	0.3262	4.0388e-05	0.0064797	0.995	0.006233
rs35118578	3	46463884	A	C	0.0954592	0.200267	0.0333184	1.84718e-09	6.01071	2500574	0.1061	0.20022	0.031703	2.6935e-10	6.31549	0.08699	-4.6929e-05	0.010418	0.9964	-0.00450461
rs11707471	3	46498865	T	G	0.395526	0.0901413	0.0149982	1.85344e-09	6.01016	2553877	0.3548	0.088519	0.013695	1.022e-10	6.4636	0.4295	-0.0016223	0.0061879	0.7932	-0.262173
rs62063166	17	44202231	A	G	0.162339	-0.136889	0.0227818	1.87024e-09	-6.00869	2338743	0.1759	-0.11157	0.021143	1.3137e-07	-5.27692	0.1501	0.025319	0.0085972	0.003229	2.94503
rs62061706	17	44006896	T	C	0.161909	-0.138693	0.0230863	1.88295e-09	-6.0076	2315840	0.1761	-0.11338	0.021416	1.1962e-07	-5.29417	0.149	0.025313	0.0087358	0.003761	2.89762
rs111295615	17	44184428	T	C	0.162213	-0.138416	0.0230419	1.88805e-09	-6.00716	2334257	0.1758	-0.1131	0.021424	1.2983e-07	-5.27913	0.15	0.025316	0.008596	0.003229	2.94509
rs112560196	17	44200078	A	T	0.16549	-0.138599	0.0230724	1.88842e-09	-6.00712	2334257	0.1825	-0.11322	0.021457	1.3178e-07	-5.2766	0.1502	0.025379	0.0085959	0.003153	2.95245
rs112401617	17	44209474	A	T	0.182408	-0.140099	0.023323	1.89099e-09	-6.0069	2041381	0.1825	-0.11319	0.021468	1.344e-07	-5.2725	0.1823	0.026909	0.0092297	0.003552	2.91548
rs12917851	16	89208407	T	A	0.107661	0.128975	0.0214794	1.91825e-09	6.00458	2552917	0.1175	0.12909	0.019287	2.185e-11	6.69311	0.09946	0.00011511	0.0095567	0.9904	0.012045
rs111976319	17	44095335	C	A	0.16235	-0.138402	0.0230507	1.92231e-09	-6.00424	2332481	0.176	-0.11351	0.021441	1.198e-07	-5.29406	0.1501	0.024892	0.0085772	0.003706	2.90211
rs56331328	3	45737844	C	T	0.160299	-0.114245	0.0190275	1.92305e-09	-6.00418	2554835	0.1597	-0.10781	0.017382	5.5682e-10	-6.20239	0.1608	0.0064346	0.007833	0.4114	0.821473
rs113029914	17	43981831	A	T	0.191146	-0.140562	0.0234119	1.92661e-09	-6.00388	1792311	0.2217	-0.11338	0.021598	1.5247e-07	-5.24956	0.1651	0.027182	0.0091508	0.002973	2.97045
rs78556223	17	44026478	A	G	0.161602	-0.138512	0.023071	1.92846e-09	-6.00372	2332481	0.1752	-0.11374	0.021463	1.1622e-07	-5.29935	0.1494	0.024772	0.0085769	0.003873	2.88822
rs62056809	17	43984669	A	G	0.16286	-0.138014	0.0229907	1.93652e-09	-6.00304	2312309	0.1756	-0.11293	0.021366	1.2521e-07	-5.2855	0.1512	0.025084	0.0086031	0.00355	2.91569
rs2696604	17	44214094	A	G	0.162744	-0.138988	0.0231555	1.94438e-09	-6.00239	2332481	0.1765	-0.11362	0.021546	1.3394e-07	-5.27337	0.1504	0.025368	0.008597	0.00317	2.9508
rs62063171	17	44203311	C	T	0.15759	-0.138454	0.0230665	1.94446e-09	-6.00238	2402718	0.1759	-0.11305	0.021453	1.3652e-07	-5.26966	0.142	0.025404	0.0085899	0.003102	2.95743
rs62064668	17	44082981	G	A	0.163407	-0.138425	0.0230619	1.94526e-09	-6.00231	2310533	0.176	-0.11306	0.021447	1.3523e-07	-5.2716	0.1519	0.025365	0.0085926	0.003157	2.95196
rs7247198	19	10590508	C	G	0.916891	-0.166583	0.0277567	1.95452e-09	-6.00154	2192177	0.904	-0.15857	0.024802	1.6216e-10	-6.39344	0.93	0.0080133	0.012594	0.5246	0.636279
rs62062787	17	44024865	T	C	0.162397	-0.138236	0.0230372	1.96643e-09	-6.00056	2332481	0.1761	-0.11338	0.021433	1.2242e-07	-5.28997	0.1501	0.024856	0.0085606	0.00369	2.90353
rs511895	11	34487729	T	C	0.617466	-0.0891694	0.0148629	1.97978e-09	-5.99946	2555106	0.5718	-0.082076	0.013366	8.2156e-10	-6.14066	0.6556	0.0070934	0.0065717	0.2804	1.07939
rs2696599	17	44217226	A	G	0.211863	-0.142003	0.0236707	1.98409e-09	-5.9991	1567584	0.213	-0.11211	0.021692	2.3652e-07	-5.16826	0.2106	0.029893	0.0095898	0.001826	3.11717
rs17576989	17	44183616	C	A	0.162413	-0.138197	0.0230383	1.99058e-09	-5.99857	2334257	0.176	-0.11279	0.021423	1.4017e-07	-5.2649	0.1502	0.025407	0.0085889	0.003095	2.95812
rs62062772	17	44020314	C	T	0.162397	-0.13815	0.0230361	2.00877e-09	-5.9971	2332481	0.1761	-0.11316	0.021431	1.2923e-07	-5.2802	0.1501	0.02499	0.0085628	0.003518	2.91844
rs4792844	17	44242969	T	C	0.16276	-0.138909	0.0231642	2.01343e-09	-5.99672	2334257	0.1764	-0.11355	0.021551	1.3718e-07	-5.2689	0.1505	0.025359	0.0086081	0.003219	2.94595
rs4606752	17	44192618	A	G	0.157517	-0.138765	0.0231406	2.0148e-09	-5.99661	2356517	0.176	-0.11207	0.021433	1.707e-07	-5.22885	0.1412	0.026695	0.0088386	0.002525	3.02027
rs1406074	17	44222067	T	G	0.162697	-0.138974	0.0231816	2.03461e-09	-5.99502	2332481	0.1764	-0.11306	0.021572	1.5995e-07	-5.24105	0.1504	0.025914	0.0086024	0.002592	3.01242
rs62060787	17	44136803	G	T	0.162286	-0.136223	0.0227229	2.03531e-09	-5.99496	2338743	0.1759	-0.11138	0.021084	1.2729e-07	-5.28268	0.15	0.024843	0.0085857	0.00381	2.89353
rs4792845	17	44242788	C	T	0.170236	-0.13725	0.0228954	2.03909e-09	-5.99466	2238758	0.1764	-0.11157	0.021264	1.5486e-07	-5.2469	0.1642	0.02568	0.0086011	0.002829	2.98566
rs62061853	17	44196125	T	C	0.162339	-0.13647	0.0227664	2.04292e-09	-5.99436	2338743	0.1759	-0.11121	0.021127	1.4095e-07	-5.26388	0.1501	0.02526	0.0085956	0.003295	2.93871
rs62063165	17	44202147	A	G	0.162313	-0.138253	0.0230654	2.04802e-09	-5.99395	2334257	0.1759	-0.11296	0.021449	1.3925e-07	-5.26645	0.1501	0.025293	0.008597	0.00326	2.94207
rs13086080	3	45762725	C	T	0.158636	-0.115903	0.0193368	2.04848e-09	-5.99392	2554835	0.1582	-0.10944	0.017697	6.2451e-10	-6.1841	0.159	0.0064632	0.0078872	0.4125	0.819454
rs76924476	17	44199029	T	C	0.157911	-0.138785	0.0231593	2.06471e-09	-5.99263	2356517	0.1765	-0.11256	0.021454	1.5487e-07	-5.24657	0.1415	0.026225	0.0088367	0.002999	2.96774
rs10514903	17	44206646	C	G	0.165437	-0.1383	0.0230827	2.07929e-09	-5.99149	2334257	0.1825	-0.11312	0.021467	1.3671e-07	-5.26948	0.1501	0.02518	0.0085987	0.003407	2.92835
rs3912060	17	44165435	C	T	0.163269	-0.138034	0.0230414	2.08944e-09	-5.9907	2312309	0.1758	-0.11279	0.021422	1.4004e-07	-5.26515	0.1518	0.025244	0.0085998	0.003331	2.93542
rs740710	17	44214815	C	G	0.165819	-0.138708	0.0231544	2.09115e-09	-5.99056	2332481	0.183	-0.11338	0.021545	1.4218e-07	-5.26247	0.1504	0.025328	0.0085967	0.003216	2.94625
rs62061803	17	44174513	C	A	0.162413	-0.137976	0.0230332	2.09452e-09	-5.9903	2334257	0.176	-0.11266	0.021418	1.4412e-07	-5.26006	0.1502	0.025316	0.0085877	0.003199	2.94794
rs11707672	3	45964389	T	C	0.115326	-0.144305	0.02409	2.09512e-09	-5.99025	2211977	0.1135	-0.14282	0.021892	6.8607e-11	-6.52384	0.1173	0.0014853	0.01017	0.8839	0.146047
rs62056812	17	43987154	G	A	0.184989	-0.139436	0.0232792	2.10194e-09	-5.98973	1860460	0.2126	-0.11286	0.021575	1.6872e-07	-5.23105	0.163	0.026576	0.0088581	0.002698	3.00019
rs112206871	17	44041817	A	G	0.185245	-0.139148	0.0232325	2.10665e-09	-5.98936	1860460	0.2128	-0.11231	0.021529	1.8213e-07	-5.21668	0.1633	0.026838	0.0088471	0.002417	3.03354
rs56226437	17	44042361	T	C	0.161834	-0.136029	0.0227119	2.10696e-09	-5.98934	2338743	0.1755	-0.11106	0.021074	1.3629e-07	-5.27	0.1495	0.024969	0.0085809	0.003616	2.90983
rs1881194	17	44248814	G	A	0.162302	-0.139104	0.0232267	2.11179e-09	-5.98897	2332481	0.1759	-0.11378	0.021613	1.4061e-07	-5.26442	0.1501	0.025324	0.0086217	0.003312	2.93724
rs17576842	17	44179992	A	G	0.16236	-0.137964	0.0230364	2.11182e-09	-5.98896	2334257	0.176	-0.11273	0.02142	1.4178e-07	-5.26284	0.1501	0.025234	0.0085912	0.003312	2.93719
rs2696585	17	44226030	G	A	0.185622	-0.138411	0.0231111	2.11204e-09	-5.98895	1864946	0.213	-0.11053	0.02138	2.3419e-07	-5.16978	0.1637	0.027881	0.00889	0.001711	3.13622
rs17574425	17	44109188	C	G	0.165377	-0.138116	0.0230636	2.1179e-09	-5.9885	2332481	0.1824	-0.1131	0.021454	1.3501e-07	-5.27174	0.1501	0.025016	0.0085793	0.003548	2.91586
rs1468241	17	44196153	A	G	0.162146	-0.138689	0.0231614	2.12519e-09	-5.98794	2288056	0.1759	-0.11278	0.021451	1.4589e-07	-5.25756	0.1493	0.025909	0.0088497	0.003415	2.92767
rs4479290	17	44021744	T	C	0.161744	-0.137886	0.0230273	2.12534e-09	-5.98793	2332481	0.1755	-0.11295	0.021413	1.3288e-07	-5.27483	0.1494	0.024936	0.0085843	0.003674	2.90484
rs12150625	17	44149448	C	G	0.165337	-0.137932	0.0230353	2.12633e-09	-5.98785	2334257	0.1824	-0.113	0.021421	1.3275e-07	-5.2752	0.15	0.024932	0.0085858	0.003686	2.90386
rs4792891	17	43973498	T	G	0.260675	-0.096581	0.0161314	2.13538e-09	-5.98716	2538569	0.2949	-0.079581	0.014554	4.5496e-08	-5.46798	0.2325	0.017	0.0070347	0.01567	2.41659
rs11147167	12	133055192	T	G	0.556726	0.0919443	0.0153572	2.13695e-09	5.98704	2397293	0.5974	0.093149	0.013976	2.6469e-11	6.66493	0.5235	0.0012047	0.0064397	0.8516	0.187074
rs62063163	17	44201865	C	T	0.162313	-0.138106	0.0230701	2.14582e-09	-5.98637	2334257	0.1759	-0.11289	0.021454	1.4256e-07	-5.26196	0.1501	0.025216	0.0085971	0.003356	2.93308
rs17564983	17	44011825	A	C	0.161862	-0.138248	0.0230955	2.15171e-09	-5.98592	2315840	0.176	-0.1125	0.021426	1.5168e-07	-5.25063	0.149	0.025748	0.0087358	0.003205	2.94741
rs62061849	17	44193882	C	T	0.163344	-0.138502	0.0231388	2.15441e-09	-5.98571	2266108	0.176	-0.11254	0.021422	1.4926e-07	-5.25348	0.1513	0.025962	0.0088607	0.003389	2.93002
rs12150087	17	44210988	C	G	0.16539	-0.138166	0.0230831	2.15606e-09	-5.98559	2334257	0.1824	-0.11294	0.021466	1.431e-07	-5.26134	0.1501	0.025226	0.0086022	0.003363	2.93251
rs494024	11	34464748	T	C	0.617275	-0.0889666	0.0148635	2.15639e-09	-5.98557	2555106	0.5721	-0.082525	0.013377	6.8637e-10	-6.16917	0.655	0.0064416	0.0065505	0.3254	0.983375
rs75652502	17	44200510	C	A	0.162413	-0.138045	0.0230632	2.15711e-09	-5.98551	2334257	0.176	-0.11253	0.021447	1.5446e-07	-5.24689	0.1502	0.025515	0.008596	0.002995	2.96824
rs62061813	17	44181118	G	A	0.162313	-0.137884	0.0230369	2.15916e-09	-5.98536	2334257	0.1759	-0.11256	0.02142	1.4817e-07	-5.2549	0.1501	0.025324	0.0085926	0.003206	2.94719
rs2373245	3	46470534	C	A	0.0933984	0.20161	0.0336846	2.16075e-09	5.98524	2500574	0.1039	0.20062	0.032071	3.961e-10	6.2555	0.08504	-0.00099027	0.010472	0.9247	-0.0945636
rs56294117	17	44042783	G	A	0.162183	-0.138239	0.0230974	2.16312e-09	-5.98506	2286280	0.176	-0.11296	0.021395	1.2941e-07	-5.27974	0.1493	0.025279	0.0088171	0.004143	2.86704
rs78026984	17	44025592	G	C	0.162397	-0.137873	0.0230362	2.16324e-09	-5.98505	2332481	0.1761	-0.11303	0.021432	1.3359e-07	-5.27389	0.1501	0.024843	0.0085605	0.003707	2.90205
rs17577954	17	44209628	T	C	0.162365	-0.138146	0.0230827	2.16605e-09	-5.98484	2334257	0.1759	-0.11275	0.021466	1.5016e-07	-5.25249	0.1502	0.025396	0.008601	0.003151	2.95268
rs55900347	17	44176092	G	A	0.16236	-0.137874	0.023038	2.1688e-09	-5.98463	2334257	0.176	-0.11288	0.021422	1.3686e-07	-5.26935	0.1501	0.024994	0.0085906	0.003621	2.90946
rs55907036	17	44042366	G	A	0.161834	-0.135722	0.0226785	2.16918e-09	-5.9846	2338743	0.1755	-0.11076	0.021038	1.4037e-07	-5.26476	0.1495	0.024962	0.0085809	0.003625	2.90902
rs62056802	17	43980762	A	G	0.162407	-0.137525	0.0229802	2.17043e-09	-5.98451	2334257	0.1761	-0.11315	0.021371	1.191e-07	-5.29456	0.1501	0.024375	0.008562	0.004416	2.84688
rs112813897	17	44196799	G	A	0.162246	-0.138552	0.0231529	2.17449e-09	-5.98421	2288056	0.176	-0.11272	0.021441	1.4632e-07	-5.25722	0.1494	0.025832	0.0088518	0.00352	2.91828
rs12150460	17	44014137	G	T	0.162397	-0.137824	0.0230313	2.1745e-09	-5.9842	2332481	0.1761	-0.11293	0.021427	1.3621e-07	-5.27045	0.1501	0.024894	0.0085597	0.003634	2.90828
rs4327091	17	44021717	G	A	0.156868	-0.138023	0.0230649	2.17574e-09	-5.98411	2400942	0.1753	-0.11313	0.021454	1.343e-07	-5.27314	0.1412	0.024893	0.008583	0.003728	2.90027
rs62061796	17	44173408	G	A	0.16236	-0.137843	0.0230378	2.18603e-09	-5.98334	2334257	0.176	-0.11251	0.021422	1.5046e-07	-5.25208	0.1501	0.025333	0.00859	0.003186	2.94913
rs62062799	17	44027521	G	T	0.162397	-0.137838	0.023037	2.18633e-09	-5.98332	2332481	0.1761	-0.11304	0.021432	1.332e-07	-5.27436	0.1501	0.024798	0.0085627	0.003779	2.89605
rs2696603	17	44215823	A	G	0.162697	-0.138551	0.0231565	2.18738e-09	-5.98324	2332481	0.1764	-0.11299	0.021545	1.5699e-07	-5.24437	0.1504	0.025561	0.0086024	0.002964	2.97138
rs62063202	17	44208945	C	T	0.162313	-0.138108	0.0230847	2.19518e-09	-5.98266	2334257	0.1759	-0.11268	0.021468	1.532e-07	-5.24874	0.1501	0.025428	0.0086015	0.003114	2.95623
rs62061854	17	44198080	C	T	0.162413	-0.137973	0.0230629	2.19797e-09	-5.98246	2334257	0.176	-0.11264	0.021447	1.5054e-07	-5.25202	0.1502	0.025333	0.0085953	0.003206	2.94731
rs12150242	17	44015816	A	G	0.162397	-0.137778	0.0230304	2.19834e-09	-5.98243	2332481	0.1761	-0.11289	0.021426	1.3752e-07	-5.26883	0.1501	0.024888	0.0085599	0.003643	2.90751
rs78209533	17	43989909	A	G	0.162444	-0.137707	0.0230194	2.20124e-09	-5.98221	2332481	0.1762	-0.11303	0.021413	1.2998e-07	-5.27857	0.1501	0.024677	0.0085627	0.003953	2.88192
rs113120855	17	44203520	C	T	0.172695	-0.140147	0.0234275	2.20205e-09	-5.98215	2063641	0.1759	-0.11224	0.021451	1.6756e-07	-5.23239	0.169	0.027907	0.0095326	0.003417	2.92753
rs111678697	17	44197032	T	C	0.162439	-0.136306	0.0227875	2.20948e-09	-5.98161	2338743	0.176	-0.11093	0.02115	1.5657e-07	-5.24492	0.1502	0.025376	0.0085951	0.003153	2.95238
rs55760800	17	43996908	T	G	0.162339	-0.137701	0.023021	2.21049e-09	-5.98153	2332481	0.1762	-0.1133	0.021414	1.2163e-07	-5.29093	0.1499	0.024401	0.0085646	0.004385	2.84905
rs62063687	17	44132592	A	G	0.162339	-0.135874	0.0227183	2.22035e-09	-5.98081	2338743	0.1759	-0.111	0.021081	1.4004e-07	-5.2654	0.1501	0.024874	0.0085809	0.003747	2.89876
rs12150320	17	44213204	C	T	0.162807	-0.138162	0.0231044	2.2326e-09	-5.97991	2334257	0.1765	-0.11283	0.021491	1.5207e-07	-5.2501	0.1505	0.025332	0.0085969	0.003213	2.94664
rs11878908	19	49227443	C	T	0.420919	-0.0873745	0.0146118	2.23543e-09	-5.9797	2481572	0.4793	-0.079243	0.012951	9.4423e-10	-6.11868	0.3695	0.0081315	0.0068349	0.2342	1.1897
rs112950348	17	44033188	G	A	0.160223	-0.136425	0.0228155	2.23827e-09	-5.9795	2336967	0.1739	-0.11087	0.021166	1.6226e-07	-5.23812	0.1479	0.025555	0.0086303	0.003065	2.96108
rs71395387	16	89200228	G	A	0.106662	0.129225	0.0216144	2.24987e-09	5.97866	2553543	0.1167	0.12779	0.019418	4.6694e-11	6.58101	0.09829	-0.001435	0.0095968	0.8811	-0.149529
rs62061731	17	44017666	C	A	0.162397	-0.137692	0.0230314	2.25291e-09	-5.97844	2332481	0.1761	-0.11284	0.021427	1.3917e-07	-5.26625	0.1501	0.024852	0.0085601	0.003693	2.90324
rs111676341	17	44183403	A	G	0.162246	-0.138282	0.0231302	2.25324e-09	-5.97841	2288056	0.176	-0.1125	0.02142	1.504e-07	-5.2521	0.1494	0.025782	0.008843	0.003551	2.91553
rs62061729	17	44017283	A	G	0.162397	-0.137685	0.0230313	2.25672e-09	-5.97816	2332481	0.1761	-0.11283	0.021427	1.3964e-07	-5.26579	0.1501	0.024855	0.0085598	0.003689	2.90369
rs17652449	17	44088937	G	C	0.16465	-0.139441	0.0233269	2.2632e-09	-5.97769	2206275	0.1759	-0.11269	0.021481	1.5537e-07	-5.24603	0.1534	0.026751	0.0092091	0.003674	2.90484
rs62061817	17	44182706	A	G	0.162339	-0.135993	0.0227504	2.26451e-09	-5.9776	2338743	0.1759	-0.11088	0.021111	1.5033e-07	-5.25224	0.1501	0.025113	0.0085925	0.003471	2.92267
rs74496580	17	43974065	C	A	0.162434	-0.135546	0.022676	2.26587e-09	-5.9775	2338743	0.1761	-0.11112	0.021043	1.2875e-07	-5.28062	0.1501	0.024426	0.0085618	0.004332	2.8529
rs113909426	17	44196822	G	A	0.16236	-0.137832	0.0230595	2.26976e-09	-5.97722	2334257	0.176	-0.11253	0.021442	1.5367e-07	-5.24811	0.1501	0.025302	0.0085987	0.003255	2.94254
rs55909047	17	44209957	A	G	0.162146	-0.138536	0.0231792	2.27651e-09	-5.97674	2288056	0.1759	-0.11286	0.021467	1.4602e-07	-5.25737	0.1493	0.025676	0.0088577	0.003747	2.89872
rs17576709	17	44173356	C	G	0.165437	-0.137682	0.0230367	2.27808e-09	-5.97662	2334257	0.1825	-0.11227	0.021421	1.5957e-07	-5.24112	0.1501	0.025412	0.0085897	0.003092	2.95843
rs62061816	17	44182336	C	A	0.16236	-0.137672	0.0230354	2.27929e-09	-5.97654	2334257	0.176	-0.11223	0.021419	1.6077e-07	-5.23974	0.1501	0.025442	0.0085911	0.003062	2.96144
rs41384744	17	44137070	A	G	0.182656	-0.140807	0.0235621	2.28703e-09	-5.97599	1802715	0.2126	-0.11099	0.021593	2.7467e-07	-5.14009	0.1574	0.029817	0.0095447	0.001784	3.12393
rs55736351	17	38165297	C	A	0.39057	-0.087821	0.0146971	2.29511e-09	-5.97541	2337155	0.381	-0.059364	0.013331	8.4597e-06	-4.45308	0.4	0.028457	0.0062588	5.449e-06	4.54672
rs17577159	17	44188477	T	G	0.162413	-0.137844	0.0230715	2.30602e-09	-5.97464	2334257	0.176	-0.11255	0.021458	1.5626e-07	-5.24513	0.1502	0.025294	0.0085909	0.003237	2.94428
rs17660865	17	44189408	T	C	0.162413	-0.137608	0.0230341	2.31353e-09	-5.97411	2334257	0.176	-0.11236	0.021417	1.5515e-07	-5.2463	0.1502	0.025248	0.0085925	0.0033	2.93838
rs17577975	17	44210442	C	T	0.162113	-0.137943	0.0230903	2.31393e-09	-5.97408	2334257	0.1757	-0.11271	0.021472	1.5282e-07	-5.24916	0.1499	0.025233	0.0086065	0.00337	2.93185
rs56257094	17	44201667	G	A	0.162313	-0.137795	0.0230657	2.31478e-09	-5.97402	2334257	0.1759	-0.11299	0.021449	1.3813e-07	-5.26784	0.1501	0.024805	0.0085978	0.003914	2.88504
rs7501421	16	89189556	C	T	0.104747	0.129964	0.0217549	2.315e-09	5.974	2553543	0.1146	0.12586	0.019525	1.1485e-10	6.44609	0.09653	-0.0041041	0.0096984	0.6722	-0.423173
rs62061771	17	44169406	G	A	0.161894	-0.138269	0.0231458	2.31739e-09	-5.97384	2288056	0.1757	-0.11272	0.021432	1.4436e-07	-5.25943	0.149	0.025549	0.0088548	0.00391	2.88533
rs17660488	17	44178337	T	C	0.162413	-0.137598	0.0230338	2.31864e-09	-5.97375	2334257	0.176	-0.11238	0.021418	1.5464e-07	-5.24699	0.1502	0.025218	0.0085892	0.003324	2.93601
rs62061815	17	44181681	A	G	0.162413	-0.137595	0.0230342	2.32212e-09	-5.9735	2334257	0.176	-0.11219	0.021418	1.6234e-07	-5.23812	0.1502	0.025405	0.0085904	0.003103	2.95737
rs17577024	17	44186252	G	A	0.175055	-0.137553	0.0230279	2.32476e-09	-5.97332	2171325	0.1753	-0.11235	0.02141	1.5423e-07	-5.24755	0.1748	0.025203	0.0085934	0.003358	2.93283
rs62063172	17	44203366	T	C	0.157544	-0.137879	0.0230842	2.33117e-09	-5.97287	2402718	0.1758	-0.11243	0.021471	1.6366e-07	-5.23637	0.142	0.025449	0.0085926	0.003059	2.96173
rs17576954	17	44181933	T	C	0.16236	-0.137594	0.0230374	2.33441e-09	-5.97264	2334257	0.176	-0.11227	0.021421	1.5972e-07	-5.24112	0.1501	0.025324	0.0085914	0.003202	2.9476
rs112893440	17	44179969	G	A	0.16236	-0.137567	0.0230346	2.34073e-09	-5.9722	2334257	0.176	-0.11234	0.021418	1.5595e-07	-5.24512	0.1501	0.025227	0.0085913	0.003321	2.93634
rs111424940	17	44211502	G	A	0.162197	-0.138439	0.0231822	2.34672e-09	-5.97178	2288056	0.1759	-0.11278	0.021471	1.4973e-07	-5.25267	0.1494	0.025659	0.0088558	0.003762	2.89742
rs62061712	17	44009876	C	A	0.18499	-0.139348	0.0233347	2.34793e-09	-5.9717	1843819	0.2129	-0.1116	0.021563	2.2728e-07	-5.17553	0.1624	0.027748	0.0090339	0.00213	3.07154
rs17661141	17	44196015	C	G	0.16549	-0.137734	0.0230666	2.35599e-09	-5.97114	2334257	0.1825	-0.11249	0.021451	1.5736e-07	-5.24404	0.1502	0.025244	0.0085952	0.003315	2.93699
rs62064670	17	44085852	T	A	0.162339	-0.135527	0.0226971	2.35653e-09	-5.9711	2338743	0.1759	-0.11049	0.02106	1.5497e-07	-5.24644	0.1501	0.025037	0.0085762	0.003508	2.91936
rs112073200	17	44201791	G	C	0.163369	-0.137795	0.0230786	2.36258e-09	-5.97069	2312309	0.1759	-0.11238	0.021458	1.6307e-07	-5.23721	0.1519	0.025415	0.0086101	0.00316	2.95177
rs62061811	17	44180173	T	G	0.162413	-0.137518	0.0230345	2.37135e-09	-5.97008	2334257	0.176	-0.11227	0.021419	1.5898e-07	-5.24161	0.1502	0.025248	0.0085887	0.003286	2.93968
rs2532305	17	44223060	G	A	0.162697	-0.138385	0.0231824	2.3814e-09	-5.96939	2332481	0.1764	-0.1126	0.021573	1.7949e-07	-5.21949	0.1504	0.025785	0.0086022	0.002722	2.99749
rs55885063	17	44202952	C	G	0.16539	-0.137703	0.023069	2.38453e-09	-5.96918	2334257	0.1824	-0.11252	0.021452	1.5603e-07	-5.2452	0.1501	0.025183	0.0085992	0.003406	2.92853
rs111364350	17	44168508	C	T	0.162213	-0.137337	0.0230084	2.38735e-09	-5.96898	2334257	0.1758	-0.11212	0.021391	1.5932e-07	-5.24146	0.15	0.025217	0.0085884	0.003323	2.93617
rs62061851	17	44194891	C	T	0.162413	-0.137632	0.023058	2.38772e-09	-5.96896	2334257	0.176	-0.1124	0.021441	1.5849e-07	-5.24229	0.1502	0.025232	0.0085969	0.003336	2.93501
rs2696572	17	44231617	A	T	0.165837	-0.13811	0.0231456	2.41632e-09	-5.96702	2334257	0.1829	-0.11268	0.021532	1.6649e-07	-5.23314	0.1505	0.02543	0.0086055	0.003125	2.95509
rs62063279	17	44036936	G	A	0.161844	-0.137364	0.0230219	2.42168e-09	-5.96665	2332481	0.1756	-0.11257	0.021406	1.4503e-07	-5.25881	0.1495	0.024794	0.0085873	0.003886	2.88729
rs59442348	11	34444174	T	C	0.246623	-0.093587	0.0156853	2.42331e-09	-5.96654	2531929	0.2437	-0.080967	0.014198	1.1785e-08	-5.7027	0.2491	0.01262	0.0067424	0.06124	1.87174
rs111880194	17	44194621	C	G	0.165437	-0.137555	0.0230568	2.43278e-09	-5.96591	2334257	0.1825	-0.11236	0.02144	1.6008e-07	-5.24067	0.1501	0.025195	0.0085964	0.003381	2.93088
rs62061823	17	44188645	C	T	0.162413	-0.137393	0.0230334	2.4473e-09	-5.96494	2334257	0.176	-0.11214	0.021417	1.6402e-07	-5.23603	0.1502	0.025253	0.0085908	0.003286	2.93954
rs62061810	17	44178884	G	A	0.157798	-0.137345	0.0230266	2.452e-09	-5.96462	2402718	0.176	-0.11219	0.021417	1.6205e-07	-5.23836	0.1423	0.025155	0.0085722	0.003341	2.93449
rs974295	17	44150152	A	T	0.160509	-0.137619	0.023074	2.45784e-09	-5.96423	2400942	0.1824	-0.11229	0.021467	1.6881e-07	-5.23082	0.1419	0.025329	0.008575	0.003139	2.95382
rs62063680	17	44131559	C	A	0.163359	-0.137608	0.0230723	2.45804e-09	-5.96422	2310533	0.1759	-0.1123	0.021457	1.6627e-07	-5.23372	0.1519	0.025308	0.0085954	0.003236	2.94437
rs62061852	17	44195424	A	C	0.162413	-0.137491	0.0230528	2.45872e-09	-5.96418	2334257	0.176	-0.11224	0.021437	1.6439e-07	-5.23581	0.1502	0.025251	0.008593	0.003298	2.93855
rs62063164	17	44201887	C	T	0.162197	-0.138215	0.0231753	2.46305e-09	-5.96389	2288056	0.1759	-0.11251	0.021465	1.5929e-07	-5.24156	0.1494	0.025705	0.0088523	0.003687	2.90377
rs56042957	17	43992244	G	A	0.162097	-0.137165	0.0230006	2.46849e-09	-5.96353	2332481	0.1758	-0.11291	0.021388	1.2984e-07	-5.27913	0.1498	0.024255	0.0085748	0.004675	2.82864
rs55802590	17	44201344	G	C	0.162365	-0.137533	0.0230632	2.47162e-09	-5.96332	2334257	0.1759	-0.11225	0.021447	1.6614e-07	-5.23383	0.1502	0.025283	0.0085959	0.003268	2.94129
rs17661045	17	44194152	T	A	0.162413	-0.137386	0.0230387	2.47253e-09	-5.96326	2334257	0.176	-0.1122	0.021421	1.6239e-07	-5.23785	0.1502	0.025186	0.0085951	0.003386	2.93027
rs17577877	17	44208218	A	G	0.162313	-0.137647	0.0230829	2.47415e-09	-5.96315	2334257	0.1759	-0.11238	0.021466	1.6483e-07	-5.23526	0.1501	0.025267	0.0086017	0.00331	2.93744
rs79923708	17	44183790	G	A	0.162413	-0.137347	0.0230333	2.47684e-09	-5.96298	2334257	0.176	-0.11214	0.021417	1.6411e-07	-5.23603	0.1502	0.025207	0.0085904	0.003342	2.93432
rs2668662	17	44290759	T	C	0.161734	-0.136786	0.0229441	2.49626e-09	-5.9617	2338743	0.1754	-0.11149	0.021287	1.6269e-07	-5.23747	0.1494	0.025296	0.0086749	0.003546	2.916
rs17651549	17	44061278	C	T	0.162292	-0.136955	0.0229754	2.50806e-09	-5.96093	2332481	0.1761	-0.11253	0.021365	1.3873e-07	-5.26703	0.1499	0.024425	0.0085643	0.004345	2.85196
rs2532298	17	44231295	G	A	0.163641	-0.13859	0.0232503	2.51049e-09	-5.96077	2266108	0.1764	-0.11258	0.021539	1.725e-07	-5.2268	0.1515	0.02601	0.0088699	0.003364	2.93239
rs4581739	17	44204739	T	C	0.162124	-0.136425	0.022889	2.51799e-09	-5.96028	2292542	0.1758	-0.11098	0.021154	1.5522e-07	-5.24629	0.1493	0.025445	0.0088544	0.004056	2.87371
rs17585644	17	44244581	T	C	0.16276	-0.13807	0.023167	2.52587e-09	-5.95977	2334257	0.1764	-0.11285	0.021554	1.6439e-07	-5.23569	0.1505	0.02522	0.0086082	0.003391	2.92976
rs55672516	17	44201680	A	C	0.162313	-0.137512	0.023074	2.52839e-09	-5.95961	2334257	0.1759	-0.11229	0.021458	1.6658e-07	-5.23301	0.1501	0.025222	0.0085976	0.00335	2.93361
rs62056779	17	43971937	C	A	0.162397	-0.137222	0.0230275	2.5371e-09	-5.95905	2332481	0.1761	-0.11281	0.021422	1.3941e-07	-5.26608	0.1501	0.024412	0.008562	0.004356	2.8512
rs17577447	17	44194381	T	A	0.162413	-0.137297	0.0230416	2.54331e-09	-5.95865	2334257	0.176	-0.11207	0.021424	1.6851e-07	-5.23105	0.1502	0.025227	0.0085954	0.003337	2.93494
rs113347741	17	43973408	C	T	0.162434	-0.135121	0.022677	2.54541e-09	-5.95851	2338743	0.1761	-0.11068	0.021044	1.4464e-07	-5.25946	0.1501	0.024441	0.0085618	0.004308	2.85466
rs1078269	17	44075837	T	C	0.1625	-0.137435	0.0230653	2.54545e-09	-5.95851	2332078	0.1761	-0.11201	0.021458	1.7896e-07	-5.21996	0.1503	0.025425	0.008574	0.003024	2.96536
rs62061814	17	44181508	T	G	0.162313	-0.137258	0.0230379	2.55477e-09	-5.95791	2334257	0.1759	-0.11203	0.021421	1.6942e-07	-5.22991	0.1501	0.025228	0.0085929	0.003326	2.93591
rs62061821	17	44186055	G	A	0.164459	-0.138744	0.0232916	2.57168e-09	-5.95684	2208051	0.1757	-0.11154	0.021433	1.9461e-07	-5.20412	0.1532	0.027204	0.0092315	0.00321	2.94687
rs7501759	17	44009921	A	G	0.18499	-0.139011	0.0233393	2.5834e-09	-5.95609	1843819	0.2129	-0.11109	0.021567	2.5944e-07	-5.15093	0.1624	0.027921	0.0090362	0.002002	3.08991
rs62056776	17	43969995	C	T	0.162344	-0.137103	0.0230197	2.5866e-09	-5.95589	2332481	0.1761	-0.11268	0.021413	1.4227e-07	-5.26222	0.15	0.024423	0.0085636	0.004345	2.85195
rs77635460	17	44186593	T	C	0.162413	-0.13718	0.0230333	2.58904e-09	-5.95574	2334257	0.176	-0.11185	0.021417	1.763e-07	-5.22249	0.1502	0.02533	0.0085903	0.003191	2.94867
rs17577496	17	44194835	T	C	0.162313	-0.137364	0.0230681	2.60503e-09	-5.95473	2334257	0.1759	-0.11229	0.021452	1.6563e-07	-5.23448	0.1501	0.025074	0.0085966	0.003538	2.91673
rs17577052	17	44186301	T	C	0.162413	-0.137154	0.0230337	2.6088e-09	-5.95449	2334257	0.176	-0.112	0.021417	1.7005e-07	-5.22949	0.1502	0.025154	0.0085915	0.003414	2.92778
rs2269821	5	131758314	A	G	0.853323	-0.117521	0.0197374	2.61319e-09	-5.95422	2554835	0.8803	-0.11301	0.018049	3.8194e-10	-6.26129	0.8308	0.0045107	0.0080836	0.5768	0.558006
rs2532313	17	44217293	G	A	0.162797	-0.137911	0.023165	2.62583e-09	-5.95343	2332481	0.1765	-0.11238	0.021554	1.8506e-07	-5.21388	0.1505	0.025531	0.0086027	0.003	2.96779
rs1918796	17	44223387	T	C	0.162697	-0.137998	0.0231816	2.63435e-09	-5.9529	2332481	0.1764	-0.11231	0.021572	1.927e-07	-5.20629	0.1504	0.025688	0.0086026	0.002825	2.98607
rs76640332	17	44189858	G	A	0.162685	-0.138392	0.0232487	2.63799e-09	-5.95267	2264332	0.1753	-0.11223	0.021533	1.8691e-07	-5.212	0.1507	0.026162	0.0088803	0.003218	2.94607
rs17661027	17	44193097	C	A	0.161965	-0.137391	0.023081	2.63999e-09	-5.95255	2334257	0.1755	-0.11247	0.021461	1.6021e-07	-5.24067	0.1498	0.024921	0.0086092	0.003796	2.89469
rs12150469	17	44092497	T	C	0.162302	-0.13717	0.0230445	2.64249e-09	-5.95239	2332481	0.1759	-0.11219	0.021434	1.6589e-07	-5.23421	0.1501	0.02498	0.008578	0.00359	2.9121
rs2696587	17	44222460	T	G	0.157797	-0.138321	0.0232385	2.64499e-09	-5.95224	2354741	0.1764	-0.11232	0.021535	1.8337e-07	-5.2157	0.1414	0.026001	0.0088482	0.003297	2.93856
rs17660907	17	44191085	G	A	0.162413	-0.137164	0.0230447	2.64728e-09	-5.9521	2334257	0.176	-0.11188	0.021429	1.7773e-07	-5.22096	0.1502	0.025284	0.008591	0.00325	2.94308
rs62061850	17	44194519	T	C	0.162413	-0.137189	0.0230492	2.64859e-09	-5.95202	2334257	0.176	-0.11181	0.021432	1.8177e-07	-5.21697	0.1502	0.025379	0.0085957	0.003152	2.95252
rs2532267	17	44250616	G	A	0.161965	-0.138162	0.0232127	2.64888e-09	-5.952	2334257	0.1755	-0.11305	0.021587	1.6334e-07	-5.23695	0.1498	0.025112	0.0086493	0.003692	2.90336
rs111972148	17	43973121	G	C	0.162397	-0.137048	0.0230275	2.65723e-09	-5.95148	2332481	0.1761	-0.11268	0.021422	1.4397e-07	-5.26001	0.1501	0.024368	0.0085621	0.004426	2.84603
rs62060768	17	44134984	G	A	0.162302	-0.137269	0.0230661	2.6631e-09	-5.95112	2332481	0.1759	-0.11241	0.021456	1.6117e-07	-5.23909	0.1501	0.024859	0.0085811	0.003768	2.89695
rs17660595	17	44180954	A	G	0.162413	-0.137072	0.0230346	2.66982e-09	-5.95071	2334257	0.176	-0.11175	0.021419	1.8127e-07	-5.21733	0.1502	0.025322	0.0085888	0.003195	2.94826
rs1918795	17	44224686	A	T	0.165919	-0.137962	0.0231844	2.67081e-09	-5.95065	2332481	0.1831	-0.11236	0.021575	1.909e-07	-5.20788	0.1505	0.025602	0.0086024	0.002919	2.97615
rs11657449	17	38057841	G	C	0.296722	0.091351	0.0153521	2.67482e-09	5.9504	2554835	0.3122	0.057544	0.01395	3.7082e-05	4.12502	0.2838	-0.033807	0.006484	1.849e-07	-5.21391
rs4306559	17	44090236	T	C	0.162302	-0.137331	0.0230797	2.67682e-09	-5.95028	2332481	0.1759	-0.1124	0.021472	1.6501e-07	-5.23472	0.1501	0.024931	0.0085779	0.003655	2.90642
rs2696696	17	44255777	G	A	0.161965	-0.138193	0.0232259	2.68229e-09	-5.94995	2334257	0.1755	-0.11328	0.021601	1.571e-07	-5.2442	0.1498	0.024913	0.0086499	0.003974	2.88015
rs77095128	17	44204304	T	G	0.162339	-0.135686	0.0228061	2.68879e-09	-5.94955	2338743	0.1759	-0.11035	0.021169	1.8585e-07	-5.21281	0.1501	0.025336	0.0085977	0.003211	2.94683
rs2696590	17	44221602	G	C	0.162697	-0.137925	0.0231825	2.68914e-09	-5.94953	2332481	0.1764	-0.11221	0.021573	1.9787e-07	-5.20141	0.1504	0.025715	0.0086024	0.002796	2.98928
rs113638513	17	44204749	A	G	0.162265	-0.137267	0.0230738	2.69715e-09	-5.94904	2334257	0.1758	-0.11233	0.021457	1.6485e-07	-5.23512	0.1501	0.024937	0.0085996	0.003735	2.89979
rs62063684	17	44132269	T	C	0.162255	-0.137247	0.0230707	2.69848e-09	-5.94896	2332481	0.1758	-0.11218	0.021461	1.7207e-07	-5.22716	0.1501	0.025067	0.0085812	0.003487	2.92115
rs111913701	17	44159631	T	G	0.162202	-0.137247	0.0230718	2.70281e-09	-5.9487	2332481	0.1758	-0.11211	0.02146	1.7513e-07	-5.22414	0.15	0.025137	0.0085865	0.003417	2.9275
rs41399444	17	44121469	C	T	0.162302	-0.137205	0.0230656	2.70644e-09	-5.94848	2332481	0.1759	-0.11224	0.021456	1.6822e-07	-5.23117	0.1501	0.024965	0.0085797	0.003617	2.90978
rs62063174	17	44205122	C	G	0.167929	-0.139465	0.0234479	2.71652e-09	-5.94787	2161850	0.1824	-0.11205	0.02147	1.7999e-07	-5.21891	0.1528	0.027415	0.0095401	0.004057	2.87366
rs62061812	17	44180997	C	T	0.162413	-0.136993	0.0230347	2.72681e-09	-5.94725	2334257	0.176	-0.11168	0.021419	1.85e-07	-5.21406	0.1502	0.025313	0.0085891	0.003208	2.94711
rs17660167	17	44166311	C	T	0.162213	-0.136866	0.0230144	2.73151e-09	-5.94697	2334257	0.1758	-0.1118	0.021397	1.7404e-07	-5.22503	0.15	0.025066	0.0085895	0.00352	2.91821
rs77924366	17	44182181	T	C	0.212207	-0.139184	0.0234055	2.73728e-09	-5.94662	1527645	0.2128	-0.10863	0.021249	3.1863e-07	-5.11224	0.2115	0.030554	0.0099265	0.002084	3.07802
rs62061766	17	44167464	G	A	0.162213	-0.136814	0.0230073	2.73852e-09	-5.94655	2334257	0.1758	-0.1117	0.02139	1.7685e-07	-5.22207	0.15	0.025114	0.0085878	0.003451	2.92438
rs55691306	17	43978295	G	C	0.162397	-0.136874	0.0230175	2.73897e-09	-5.94652	2332481	0.1761	-0.11234	0.021412	1.5493e-07	-5.24659	0.1501	0.024534	0.00856	0.004156	2.86612
rs62061824	17	44188755	T	C	0.162246	-0.137554	0.0231323	2.74088e-09	-5.94641	2288056	0.176	-0.1117	0.021421	1.8451e-07	-5.21451	0.1494	0.025854	0.008846	0.003471	2.92268
rs1918798	17	44222335	G	A	0.162776	-0.136092	0.0228901	2.75697e-09	-5.94545	2336967	0.1764	-0.1105	0.021258	2.0131e-07	-5.19804	0.1505	0.025592	0.0086019	0.002928	2.97516
rs17660398	17	44170612	C	T	0.162213	-0.136789	0.0230083	2.76094e-09	-5.94521	2334257	0.1758	-0.11174	0.021391	1.7557e-07	-5.22369	0.15	0.025049	0.0085879	0.003536	2.91678
rs111327992	17	44126691	G	A	0.185676	-0.13911	0.0233987	2.76123e-09	-5.9452	1814259	0.213	-0.11139	0.021584	2.4592e-07	-5.16077	0.1629	0.02772	0.0091501	0.00245	3.02948
rs1406071	17	44225485	T	C	0.162697	-0.137818	0.0231824	2.76554e-09	-5.94494	2332481	0.1764	-0.11197	0.021573	2.1014e-07	-5.19028	0.1504	0.025848	0.0086021	0.002657	3.00485
rs62061772	17	44169437	T	C	0.162013	-0.137031	0.0230515	2.77182e-09	-5.94457	2334257	0.1756	-0.112	0.021433	1.7349e-07	-5.22559	0.1498	0.025031	0.0085994	0.003605	2.91078
rs75666751	17	44090148	A	C	0.185356	-0.138633	0.0233228	2.78e-09	-5.94409	1860460	0.2128	-0.11136	0.02162	2.597e-07	-5.15079	0.1635	0.027273	0.0088635	0.002091	3.077
rs72702285	1	155080579	T	C	0.0582978	-0.168126	0.0282859	2.78481e-09	-5.9438	2286949	0.0581	-0.15297	0.024941	8.6219e-10	-6.13327	0.0585	0.015156	0.013476	0.2607	1.12467
rs55823844	17	43978320	G	A	0.162397	-0.136863	0.0230267	2.78731e-09	-5.94366	2332481	0.1761	-0.11228	0.021422	1.592e-07	-5.24134	0.1501	0.024583	0.0085599	0.004081	2.87188
rs2532259	17	44253364	G	A	0.161965	-0.138007	0.0232199	2.7904e-09	-5.94348	2334257	0.1755	-0.11279	0.021595	1.7618e-07	-5.22297	0.1498	0.025217	0.0086487	0.003549	2.9157
rs62061809	17	44178839	T	C	0.16236	-0.136901	0.0230341	2.7915e-09	-5.94341	2334257	0.176	-0.11181	0.021418	1.784e-07	-5.22038	0.1501	0.025091	0.00859	0.00349	2.92095
rs112674766	17	44130924	A	T	0.165377	-0.137087	0.0230663	2.79538e-09	-5.94318	2332481	0.1824	-0.11182	0.021456	1.8713e-07	-5.2116	0.1501	0.025267	0.0085816	0.003236	2.94432
rs2532314	17	44217112	G	T	0.163854	-0.13767	0.0231656	2.80089e-09	-5.94286	2310533	0.1765	-0.11177	0.021552	2.1501e-07	-5.18606	0.1523	0.0259	0.0086095	0.002627	3.0083
rs62062289	17	44097235	G	C	0.162302	-0.137076	0.0230659	2.80179e-09	-5.94281	2332481	0.1759	-0.11195	0.021457	1.8147e-07	-5.21741	0.1501	0.025126	0.008578	0.003399	2.92912
rs62061791	17	44171024	T	C	0.163469	-0.136759	0.0230128	2.80315e-09	-5.94273	2312309	0.176	-0.11108	0.021392	2.0728e-07	-5.1926	0.152	0.025679	0.0085978	0.00282	2.98669
rs2157052	3	46468849	G	C	0.0938457	0.199032	0.0334929	2.80695e-09	5.94251	2478626	0.1045	0.19982	0.031868	3.6064e-10	6.27024	0.08523	0.00078794	0.010476	0.94	0.0752138
rs876944	17	44134391	G	T	0.162302	-0.137063	0.0230661	2.81269e-09	-5.94217	2332481	0.1759	-0.11225	0.021456	1.6806e-07	-5.23164	0.1501	0.024813	0.0085813	0.003835	2.89152
rs74457229	17	43972581	C	T	0.162397	-0.136784	0.0230228	2.82866e-09	-5.94124	2332481	0.1761	-0.11237	0.021417	1.5481e-07	-5.24677	0.1501	0.024414	0.0085618	0.004351	2.8515
rs838147	19	49246866	A	G	0.589974	0.0859573	0.0144688	2.8352e-09	5.94087	2454254	0.5436	0.077364	0.01294	2.2481e-09	5.97867	0.6313	-0.0085933	0.0065422	0.189	-1.31352
rs56240678	17	44176170	C	G	0.165433	-0.137387	0.0231268	2.83965e-09	-5.94061	2288056	0.1826	-0.11169	0.021416	1.8355e-07	-5.21526	0.1494	0.025697	0.0088436	0.003664	2.90572
rs62061802	17	44174351	T	A	0.162413	-0.136855	0.0230379	2.8426e-09	-5.94044	2334257	0.176	-0.11188	0.021422	1.7644e-07	-5.22267	0.1502	0.024975	0.0085902	0.003645	2.90738
rs2532273	17	44247314	C	T	0.162494	-0.138165	0.0232596	2.84814e-09	-5.94012	2288056	0.1763	-0.11263	0.021551	1.7305e-07	-5.22621	0.1496	0.025535	0.0088651	0.003972	2.8804
rs112596352	17	44170238	G	A	0.162439	-0.13504	0.022734	2.8503e-09	-5.94	2338743	0.176	-0.10979	0.021095	1.9455e-07	-5.20455	0.1502	0.02525	0.0085882	0.003281	2.94008
rs62061848	17	44192946	C	T	0.161083	-0.138107	0.0232506	2.85119e-09	-5.93994	2286280	0.1749	-0.11228	0.021526	1.8267e-07	-5.21602	0.1482	0.025827	0.0089023	0.003718	2.90116
rs62060840	17	44153258	A	G	0.162302	-0.137246	0.0231068	2.85663e-09	-5.93963	2332481	0.1759	-0.11219	0.021498	1.8039e-07	-5.21862	0.1501	0.025056	0.0085859	0.00352	2.91827
rs2532297	17	44231326	G	A	0.163783	-0.135943	0.0228898	2.86719e-09	-5.93903	2315019	0.1763	-0.11005	0.021253	2.2406e-07	-5.17809	0.1523	0.025893	0.0086135	0.002646	3.0061
rs74548327	17	43973080	A	G	0.162386	-0.137187	0.0230994	2.86775e-09	-5.939	2331523	0.1762	-0.1129	0.021499	1.5111e-07	-5.25141	0.15	0.024287	0.008563	0.004564	2.83627
rs79301522	17	44207932	A	G	0.162046	-0.137736	0.0231919	2.86815e-09	-5.93897	2288056	0.1758	-0.11225	0.021478	1.7278e-07	-5.22628	0.1492	0.025486	0.0088644	0.004039	2.8751
rs17660251	17	44166646	C	T	0.162165	-0.136689	0.0230165	2.87231e-09	-5.93873	2334257	0.1757	-0.11155	0.021399	1.861e-07	-5.21286	0.15	0.025139	0.0085902	0.003428	2.92647
rs58879558	17	44095467	T	C	0.235017	-0.128671	0.0216687	2.88346e-09	-5.9381	2027261	0.2239	-0.11027	0.020413	6.5862e-08	-5.40195	0.2427	0.018401	0.0073783	0.01263	2.49393
rs2316955	17	44161985	T	G	0.163259	-0.137024	0.0230771	2.89118e-09	-5.93766	2310533	0.1758	-0.11167	0.021461	1.9594e-07	-5.20339	0.1518	0.025354	0.0085985	0.003191	2.94865
rs62061808	17	44177337	C	T	0.162413	-0.136751	0.0230332	2.90076e-09	-5.93712	2334257	0.176	-0.11159	0.021418	1.8878e-07	-5.2101	0.1502	0.025161	0.0085877	0.003391	2.92989
rs111952388	17	44181454	C	T	0.162313	-0.136784	0.0230398	2.90529e-09	-5.93686	2334257	0.1759	-0.1115	0.021423	1.9424e-07	-5.20469	0.1501	0.025284	0.0085929	0.003257	2.94243
rs2696657	17	44244926	T	G	0.16266	-0.137511	0.0231626	2.90712e-09	-5.93676	2334257	0.1763	-0.11208	0.021549	1.9834e-07	-5.20117	0.1504	0.025431	0.008609	0.003137	2.954
rs767057	17	43998822	A	G	0.161959	-0.137285	0.0231266	2.9162e-09	-5.93625	2315437	0.1761	-0.11149	0.02146	2.0467e-07	-5.19525	0.1491	0.025795	0.0087346	0.003145	2.9532
rs62061764	17	44166197	A	G	0.162213	-0.136607	0.0230124	2.91642e-09	-5.93623	2334257	0.1758	-0.11158	0.021394	1.8333e-07	-5.21548	0.15	0.025027	0.0085916	0.00358	2.91296
rs2532308	17	44220942	G	A	0.157968	-0.137594	0.0231788	2.91684e-09	-5.93621	2400942	0.1764	-0.11171	0.021572	2.2349e-07	-5.17847	0.1423	0.025884	0.0085947	0.002598	3.01162
rs74348235	17	44165852	A	G	0.157544	-0.13655	0.0230029	2.91693e-09	-5.93621	2402718	0.1758	-0.11118	0.02139	2.0162e-07	-5.19776	0.142	0.02537	0.0085759	0.003093	2.95829
rs3774666	3	45731732	A	C	0.16019	-0.113009	0.0190385	2.92385e-09	-5.93582	2554835	0.1597	-0.10571	0.017392	1.2165e-09	-6.07808	0.1606	0.0072991	0.0078376	0.3517	0.931293
rs1918797	17	44223243	G	A	0.162697	-0.137601	0.0231842	2.93638e-09	-5.93512	2332481	0.1764	-0.11172	0.021575	2.2381e-07	-5.17822	0.1504	0.025881	0.008602	0.002623	3.00872
rs62062283	17	44095055	C	A	0.186682	-0.138849	0.0233948	2.93797e-09	-5.93503	1837554	0.2125	-0.11169	0.021689	2.6097e-07	-5.14962	0.1657	0.027159	0.0088853	0.002238	3.05662
rs62063203	17	44209313	T	C	0.163393	-0.135348	0.0228054	2.94012e-09	-5.93491	2316795	0.1759	-0.10978	0.021163	2.1339e-07	-5.18736	0.1519	0.025568	0.0086108	0.002985	2.96929
rs62063208	17	44212032	C	A	0.1872	-0.139041	0.023429	2.94628e-09	-5.93456	1794087	0.2126	-0.11076	0.021605	2.952e-07	-5.12659	0.1655	0.028281	0.0091785	0.002062	3.08122
rs4234463	3	46501842	G	C	0.370743	0.0886224	0.0149358	2.96425e-09	5.93357	2553877	0.3455	0.090801	0.013659	2.9795e-11	6.6477	0.3918	0.0021786	0.0061151	0.7216	0.356266
rs112454267	17	44005329	G	A	0.185576	-0.138662	0.0233699	2.96799e-09	-5.93336	1814259	0.2129	-0.11198	0.021562	2.0664e-07	-5.1934	0.1628	0.026682	0.0091279	0.003465	2.92313
rs112102887	17	44179749	G	A	0.162386	-0.135048	0.0227615	2.97119e-09	-5.93318	2338743	0.176	-0.10966	0.021123	2.0858e-07	-5.1915	0.1501	0.025388	0.0085923	0.00313	2.95474
rs55821155	17	44032470	C	G	0.165471	-0.136531	0.0230115	2.97164e-09	-5.93316	2332481	0.1826	-0.11164	0.021404	1.8291e-07	-5.21585	0.1501	0.024891	0.008564	0.003655	2.90647
rs4418881	12	133058066	G	A	0.583752	0.0858922	0.0144782	2.98341e-09	5.93251	2554835	0.6128	0.08842	0.013206	2.1486e-11	6.69544	0.5595	0.0025278	0.0060051	0.6738	0.420942
rs62063207	17	44211902	A	G	0.162313	-0.136917	0.0230835	3.0039e-09	-5.93138	2334257	0.1759	-0.11175	0.021467	1.9366e-07	-5.20566	0.1501	0.025167	0.0086007	0.003431	2.92616
rs2696666	17	44251972	G	A	0.161965	-0.137746	0.0232282	3.0271e-09	-5.93012	2334257	0.1755	-0.11266	0.021604	1.8425e-07	-5.21478	0.1498	0.025086	0.0086485	0.003724	2.90062
rs1406070	17	44225802	C	T	0.16275	-0.13747	0.0231834	3.03535e-09	-5.92967	2332481	0.1764	-0.11168	0.021574	2.2617e-07	-5.1766	0.1505	0.02579	0.0086023	0.002717	2.99804
rs2532288	17	44239958	C	T	0.16275	-0.137567	0.0232012	3.04234e-09	-5.9293	2332481	0.1764	-0.11211	0.021591	2.0745e-07	-5.19244	0.1505	0.025457	0.0086079	0.003103	2.9574
rs77768866	17	44121917	C	T	0.162302	-0.136752	0.0230657	3.05134e-09	-5.92881	2332481	0.1759	-0.1119	0.021456	1.8357e-07	-5.21532	0.1501	0.024852	0.00858	0.003773	2.8965
rs2696707	17	44264717	A	C	0.161918	-0.137753	0.0232364	3.06033e-09	-5.92833	2334257	0.1754	-0.11279	0.021609	1.7929e-07	-5.21958	0.1498	0.024963	0.0086582	0.003936	2.88316
rs2420386	11	34514271	C	G	0.392247	0.0878235	0.0148145	3.06253e-09	5.92821	2413391	0.4502	0.081665	0.013191	5.975e-10	6.19096	0.3442	-0.0061585	0.0068132	0.366	-0.903907
rs1918788	17	44267617	A	G	0.169324	-0.138002	0.0232799	3.06761e-09	-5.92794	2234272	0.1755	-0.11227	0.021658	2.1764e-07	-5.18377	0.1633	0.025732	0.0086529	0.002942	2.9738
rs111724389	17	44209364	G	A	0.16973	-0.136813	0.0230839	3.08967e-09	-5.92676	2236048	0.1758	-0.11145	0.021469	2.0868e-07	-5.19121	0.1638	0.025363	0.0085969	0.003175	2.95025
rs2109092	17	44232959	G	A	0.157922	-0.137374	0.0231798	3.09556e-09	-5.92645	2400942	0.1763	-0.11161	0.021572	2.2915e-07	-5.17384	0.1423	0.025764	0.0085976	0.00273	2.99665
rs651007	9	136153875	C	T	0.215672	0.100246	0.0169172	3.10991e-09	5.92569	2553140	0.2142	0.11218	0.015432	3.6215e-13	7.26931	0.2169	0.011934	0.0070137	0.08885	1.70153
rs55726761	17	44099669	G	A	0.186895	-0.138062	0.0232992	3.11139e-09	-5.92561	1838512	0.2127	-0.11074	0.021589	2.9052e-07	-5.12946	0.1659	0.027322	0.0088769	0.002085	3.07788
rs62060856	17	44161875	A	C	0.162202	-0.13673	0.023075	3.11401e-09	-5.92547	2332481	0.1758	-0.1117	0.021463	1.9474e-07	-5.20431	0.15	0.02503	0.0085876	0.00356	2.91467
rs55669501	17	44202564	G	A	0.175313	-0.134972	0.0227831	3.13787e-09	-5.92422	2172073	0.1759	-0.10949	0.021143	2.2358e-07	-5.17855	0.1747	0.025482	0.0086006	0.003049	2.96282
rs11647590	16	89200157	G	A	0.106767	0.127934	0.0216004	3.16613e-09	5.92274	2553543	0.1168	0.12677	0.019404	6.4463e-11	6.53319	0.0984	-0.0011639	0.0095936	0.9034	-0.12132
rs2696442	17	44275035	T	G	0.157136	-0.137661	0.0232431	3.16766e-09	-5.92266	2402718	0.1755	-0.11199	0.021617	2.2115e-07	-5.18064	0.1415	0.025671	0.0086562	0.00302	2.96562
rs62063685	17	44132379	A	G	0.162329	-0.134796	0.0227599	3.17042e-09	-5.92252	2336967	0.1759	-0.10998	0.021126	1.9321e-07	-5.20591	0.1501	0.024816	0.0085806	0.003826	2.89211
rs2732658	17	44271152	G	A	0.15719	-0.137621	0.0232383	3.17725e-09	-5.92217	2402718	0.1755	-0.11222	0.021614	2.0805e-07	-5.19201	0.1416	0.025401	0.0086507	0.003322	2.93629
rs4548919	17	44192395	G	T	0.185382	-0.137791	0.0232672	3.17852e-09	-5.9221	1862236	0.2128	-0.11054	0.021555	2.9273e-07	-5.12828	0.1635	0.027251	0.0088755	0.002138	3.07036
rs2532289	17	44238571	C	G	0.208807	-0.13524	0.0228388	3.19032e-09	-5.92149	1762251	0.2295	-0.10789	0.021161	3.4184e-07	-5.09853	0.1906	0.02735	0.008705	0.001679	3.14187
rs111447859	17	43987184	T	C	0.185676	-0.138328	0.0233659	3.21786e-09	-5.92008	1814259	0.213	-0.11129	0.021559	2.4418e-07	-5.16211	0.1629	0.027038	0.0091247	0.003045	2.96317
rs62061822	17	44186894	A	C	0.163459	-0.136627	0.023079	3.21974e-09	-5.91998	2310533	0.176	-0.11111	0.021462	2.2559e-07	-5.17706	0.152	0.025517	0.008601	0.00301	2.96675
rs17659881	17	44157597	A	G	0.162202	-0.136622	0.0230783	3.22053e-09	-5.91994	2332481	0.1758	-0.11169	0.021467	1.9604e-07	-5.20287	0.15	0.024932	0.0085865	0.003688	2.90363
rs2141301	17	44258954	G	C	0.161955	-0.137715	0.023263	3.22131e-09	-5.9199	2332481	0.1755	-0.11251	0.021641	2.0062e-07	-5.19893	0.1498	0.025205	0.0086499	0.003569	2.91391
rs12150627	17	44149537	C	G	0.165324	-0.136566	0.0230714	3.23378e-09	-5.91927	2332481	0.1824	-0.1117	0.02146	1.9386e-07	-5.20503	0.15	0.024866	0.0085856	0.003777	2.89624
rs62061789	17	44169769	C	T	0.162213	-0.136187	0.0230089	3.24142e-09	-5.91888	2334257	0.1758	-0.11086	0.021391	2.1908e-07	-5.18255	0.15	0.025327	0.0085897	0.003193	2.94853
rs725580	5	131764103	A	G	0.852992	-0.116875	0.0197469	3.24568e-09	-5.91866	2554432	0.8803	-0.1124	0.01806	4.848e-10	-6.2237	0.8302	0.004475	0.0080822	0.5798	0.553686
rs79346219	17	44184375	A	G	0.162202	-0.136687	0.023095	3.24939e-09	-5.91848	2332481	0.1758	-0.11155	0.021481	2.0687e-07	-5.19296	0.15	0.025137	0.0085966	0.003454	2.92406
rs2532304	17	44226126	A	C	0.192267	-0.140216	0.0236922	3.2541e-09	-5.91824	1712306	0.213	-0.1103	0.021712	3.7687e-07	-5.08014	0.173	0.029916	0.0095978	0.001827	3.11696
rs2532226	17	44277867	G	A	0.15713	-0.137772	0.0232797	3.25665e-09	-5.91811	2400942	0.1754	-0.11201	0.021657	2.3186e-07	-5.172	0.1416	0.025762	0.0086549	0.002914	2.97658
rs12201153	6	32444156	T	C	0.553641	-0.125351	0.0211818	3.26147e-09	-5.91787	1037111	0.5783	-0.064424	0.018317	0.00043625	-3.51717	0.5327	0.060927	0.010735	1.381e-08	5.67555
rs2269822	5	131758712	T	C	0.853105	-0.117231	0.0198105	3.26623e-09	-5.91763	2554835	0.8803	-0.11334	0.01813	4.0668e-10	-6.25152	0.8304	0.0038909	0.0080815	0.6302	0.481458
rs2696700	17	44259792	G	A	0.157284	-0.137627	0.0232609	3.2851e-09	-5.91668	2400942	0.1755	-0.11236	0.021642	2.0832e-07	-5.19176	0.1418	0.025267	0.0086414	0.003457	2.92395
rs62061818	17	44182917	C	G	0.165371	-0.137103	0.0231738	3.29302e-09	-5.91628	2286280	0.1825	-0.11136	0.021467	2.131e-07	-5.1875	0.1494	0.025743	0.0088435	0.003603	2.91095
rs62061767	17	44167729	A	G	0.162213	-0.136104	0.0230073	3.30504e-09	-5.91568	2334257	0.1758	-0.11122	0.02139	1.998e-07	-5.19963	0.15	0.024884	0.0085879	0.003761	2.89757
rs75412750	17	44172773	C	T	0.163469	-0.136127	0.0230129	3.31378e-09	-5.91525	2312309	0.176	-0.11058	0.021392	2.3492e-07	-5.16922	0.152	0.025547	0.008598	0.002966	2.97127
rs113952577	17	44010661	A	G	0.185576	-0.13824	0.0233701	3.31383e-09	-5.91524	1814259	0.2129	-0.11122	0.021563	2.4972e-07	-5.15791	0.1628	0.02702	0.0091261	0.003068	2.96074
rs16992471	19	4640295	T	G	0.443859	0.087444	0.0147832	3.31706e-09	5.91508	2400627	0.4648	0.086954	0.013382	8.1456e-11	6.49783	0.4267	-0.00049	0.0063535	0.9385	-0.0771228
rs1918792	17	44228529	G	A	0.158068	-0.137088	0.0231779	3.32696e-09	-5.91459	2400942	0.1765	-0.11142	0.02157	2.3984e-07	-5.16551	0.1424	0.025668	0.0085975	0.002831	2.98552
rs79348289	17	44172698	T	C	0.163344	-0.136665	0.0231089	3.33972e-09	-5.91396	2266108	0.176	-0.11058	0.021393	2.3538e-07	-5.16898	0.1513	0.026085	0.0088525	0.003213	2.94663
rs733968	17	44089715	C	T	0.175264	-0.134633	0.0227653	3.33992e-09	-5.91395	2171670	0.1759	-0.10945	0.021131	2.2251e-07	-5.17959	0.1746	0.025183	0.0085827	0.003345	2.93416
rs1886818	6	41484798	T	C	0.841963	-0.152344	0.0257659	3.36712e-09	-5.91262	2358160	0.9061	-0.16544	0.024012	5.5831e-12	-6.88989	0.7893	-0.013096	0.0094719	0.1668	-1.38262
rs2532299	17	44231117	T	C	0.16275	-0.137075	0.0231837	3.36858e-09	-5.91255	2332481	0.1764	-0.11161	0.021573	2.2942e-07	-5.1736	0.1505	0.025465	0.0086058	0.003085	2.95905
rs12930806	16	89203073	C	T	0.106562	0.127845	0.021624	3.37581e-09	5.91219	2553543	0.1166	0.1258	0.019426	9.4443e-11	6.47586	0.09819	-0.0020454	0.0096024	0.8313	-0.213009
rs62063200	17	44206482	C	T	0.162255	-0.136722	0.0231266	3.3821e-09	-5.91189	2332481	0.1758	-0.11188	0.021514	1.9927e-07	-5.20033	0.1501	0.024842	0.0085994	0.003867	2.88881
rs11614573	12	133136078	G	A	0.514616	0.0851127	0.0144009	3.41616e-09	5.91024	2554835	0.5653	0.081715	0.013026	3.539e-10	6.27322	0.4723	-0.0033977	0.0062102	0.5843	-0.547116
rs1918791	17	44228609	C	G	0.165871	-0.137004	0.0231827	3.4261e-09	-5.90976	2332481	0.183	-0.11156	0.021572	2.3222e-07	-5.17152	0.1505	0.025444	0.0086054	0.003109	2.95675
rs2157053	3	46468861	A	G	0.0942443	0.198394	0.0335707	3.42646e-09	5.90974	2500574	0.1041	0.19781	0.031965	6.077e-10	6.18833	0.0864	-0.00058412	0.010429	0.9553	-0.0560092
rs55780786	17	44209875	T	C	0.162339	-0.134803	0.0228104	3.42676e-09	-5.90973	2338743	0.1759	-0.10959	0.021171	2.2604e-07	-5.17642	0.1501	0.025213	0.0086042	0.003386	2.93031
rs2532293	17	44233589	T	C	0.162702	-0.136977	0.0231819	3.44623e-09	-5.90879	2332481	0.1763	-0.11148	0.021571	2.3627e-07	-5.16805	0.1505	0.025497	0.0086058	0.003049	2.96277
rs112058117	17	44041562	G	T	0.201194	-0.139285	0.0235732	3.45017e-09	-5.9086	1614097	0.2098	-0.10938	0.021569	3.9561e-07	-5.07117	0.1922	0.029905	0.0096269	0.001894	3.1064
rs2269442	3	46491073	A	C	0.373128	0.0877442	0.0148503	3.45045e-09	5.90859	2554835	0.3522	0.09043	0.01356	2.5774e-11	6.66888	0.3906	0.0026858	0.0061268	0.6611	0.438369
rs62061770	17	44169377	G	C	0.162046	-0.136523	0.0231066	3.45469e-09	-5.90839	2288056	0.1758	-0.11099	0.021393	2.1258e-07	-5.18815	0.1492	0.025533	0.0088466	0.003899	2.88619
rs2668660	17	44280523	A	G	0.157124	-0.13557	0.0229497	3.47837e-09	-5.90726	2407204	0.1754	-0.10978	0.0213	2.5511e-07	-5.15399	0.1415	0.02579	0.0086576	0.002893	2.97889
rs76761511	17	44185245	C	A	0.162439	-0.134436	0.0227582	3.48095e-09	-5.90714	2338743	0.176	-0.10913	0.02112	2.378e-07	-5.16714	0.1502	0.025306	0.008591	0.003222	2.94564
rs1528074	17	44234060	A	G	0.176606	-0.136416	0.0230959	3.49432e-09	-5.90651	2165811	0.1769	-0.11044	0.02149	2.758e-07	-5.13913	0.1763	0.025976	0.0085763	0.002455	3.02881
rs34901344	11	34527849	A	G	0.394778	0.0933491	0.0158054	3.50179e-09	5.90616	2399669	0.443	0.088465	0.014216	4.88e-10	6.22292	0.3553	-0.0048841	0.0069834	0.4843	-0.699387
rs2532294	17	44233433	G	C	0.162702	-0.136906	0.0231809	3.50525e-09	-5.90599	2332481	0.1763	-0.11138	0.02157	2.4235e-07	-5.16365	0.1505	0.025526	0.0086055	0.003015	2.96624
rs2696659	17	44245876	A	G	0.162697	-0.137034	0.0232035	3.51048e-09	-5.90575	2332481	0.1764	-0.11141	0.021593	2.4762e-07	-5.15954	0.1504	0.025624	0.008609	0.002916	2.97642
rs17576695	17	44172327	T	A	0.162439	-0.13426	0.0227367	3.52661e-09	-5.90499	2338743	0.176	-0.10891	0.021098	2.4428e-07	-5.1621	0.1502	0.02535	0.0085879	0.003159	2.95183
rs17660228	17	44166500	G	A	0.16255	-0.136303	0.0230841	3.53425e-09	-5.90464	2332481	0.1762	-0.11064	0.021474	2.574e-07	-5.15228	0.1503	0.025663	0.0085846	0.002794	2.98942
rs78938131	17	44157622	T	G	0.186751	-0.137632	0.0233103	3.54051e-09	-5.90434	1838512	0.2125	-0.11027	0.021599	3.3001e-07	-5.10533	0.1658	0.027362	0.0088818	0.002065	3.08068
rs17661428	17	44208144	C	G	0.16539	-0.136262	0.0230791	3.54487e-09	-5.90414	2334257	0.1824	-0.11098	0.021461	2.3232e-07	-5.17124	0.1501	0.025282	0.0086038	0.003298	2.93847
rs2532275	17	44246997	G	A	0.162535	-0.137554	0.0232993	3.55249e-09	-5.90379	2286280	0.1763	-0.11196	0.021594	2.1631e-07	-5.18477	0.1497	0.025594	0.0088648	0.003887	2.88715
rs112275277	17	43981958	C	T	0.162291	-0.136125	0.0230574	3.55346e-09	-5.90374	2288056	0.1762	-0.11165	0.021351	1.7023e-07	-5.22926	0.1493	0.024475	0.008819	0.005516	2.77526
rs3181077	3	46250652	C	T	0.754283	0.0979742	0.0165961	3.55994e-09	5.90344	2554835	0.7339	0.10187	0.015085	1.4445e-11	6.75307	0.7713	0.0038958	0.0069995	0.5778	0.556583
rs17585608	17	44243979	C	T	0.162702	-0.136978	0.0232033	3.56104e-09	-5.90339	2332481	0.1763	-0.11171	0.021593	2.2988e-07	-5.17344	0.1505	0.025268	0.0086084	0.003332	2.93527
rs2696575	17	44228824	A	G	0.16275	-0.136848	0.0231828	3.56968e-09	-5.90299	2332481	0.1764	-0.11137	0.021572	2.4305e-07	-5.16271	0.1505	0.025478	0.0086058	0.003071	2.96056
rs56273589	17	44203131	C	G	0.16062	-0.134522	0.0227899	3.57589e-09	-5.90271	2407204	0.1824	-0.10919	0.021154	2.4449e-07	-5.16167	0.142	0.025332	0.0085915	0.003193	2.9485
rs1406068	17	44234526	C	T	0.157976	-0.13684	0.0231838	3.58271e-09	-5.90239	2400942	0.1763	-0.11126	0.021576	2.5159e-07	-5.15666	0.1424	0.02558	0.0085984	0.002931	2.97497
rs17019390	4	145417318	T	C	0.272871	-0.092965	0.0157518	3.59415e-09	-5.90187	2554835	0.2599	-0.053148	0.014412	0.00022615	-3.68776	0.2837	0.039817	0.006434	6.073e-10	6.18853
rs2696453	17	44281722	T	C	0.157076	-0.137426	0.0232854	3.59518e-09	-5.90182	2400942	0.1754	-0.11185	0.021662	2.4236e-07	-5.16342	0.1415	0.025576	0.0086576	0.003135	2.95417
rs17585426	17	44238966	T	C	0.16275	-0.136882	0.0231956	3.60869e-09	-5.9012	2332481	0.1764	-0.1112	0.021585	2.5799e-07	-5.15173	0.1505	0.025682	0.0086078	0.002849	2.98357
rs2732675	17	44280188	T	A	0.157076	-0.137396	0.0232835	3.61325e-09	-5.90099	2400942	0.1754	-0.11158	0.02166	2.5821e-07	-5.15143	0.1415	0.025816	0.0086577	0.002865	2.98185
rs579459	9	136154168	T	C	0.215682	0.099809	0.016914	3.61379e-09	5.90097	2553140	0.2141	0.11193	0.015429	4.0246e-13	7.25452	0.217	0.012121	0.0070126	0.0839	1.72846
rs4767030	12	113359577	C	T	0.69404	0.0896426	0.0151942	3.63992e-09	5.89978	2554835	0.6766	0.088983	0.013809	1.1657e-10	6.44384	0.7086	-0.00065964	0.0064121	0.9181	-0.102874
rs2532271	17	44248042	G	A	0.16265	-0.136872	0.0232037	3.66351e-09	-5.89871	2332481	0.1763	-0.11142	0.021593	2.4716e-07	-5.16001	0.1504	0.025452	0.0086096	0.003114	2.95623
rs740707	17	44258231	A	G	0.21061	-0.140246	0.0237785	3.67914e-09	-5.89801	1567584	0.2117	-0.11046	0.021782	3.9563e-07	-5.07116	0.2094	0.029786	0.0096536	0.002032	3.08548
rs62061788	17	44169759	G	A	0.162213	-0.13571	0.0230126	3.69685e-09	-5.89722	2334257	0.1758	-0.11045	0.021395	2.4401e-07	-5.16242	0.15	0.02526	0.0085895	0.003274	2.9408
rs2532286	17	44241664	T	C	0.16275	-0.136826	0.0232023	3.69956e-09	-5.8971	2332481	0.1764	-0.1114	0.021592	2.4764e-07	-5.15932	0.1505	0.025426	0.0086082	0.00314	2.9537
rs112197756	17	44154105	A	G	0.186762	-0.137696	0.0233508	3.70517e-09	-5.89685	1839330	0.2125	-0.11047	0.021643	3.323e-07	-5.10419	0.1658	0.027226	0.0088813	0.002173	3.06554
rs600038	9	136151806	T	C	0.215809	0.099849	0.0169329	3.70733e-09	5.89675	2553140	0.2145	0.11186	0.015447	4.433e-13	7.24154	0.2169	0.012011	0.0070187	0.08702	1.71129
rs80020809	17	44172391	C	T	0.162194	-0.136275	0.0231102	3.70739e-09	-5.89675	2288056	0.176	-0.11063	0.021396	2.3318e-07	-5.17059	0.1493	0.025645	0.0088487	0.003753	2.89817
rs1528072	17	44236725	C	A	0.162702	-0.136749	0.0231913	3.7114e-09	-5.89657	2332481	0.1763	-0.11113	0.021581	2.6109e-07	-5.14944	0.1505	0.025619	0.0086061	0.002912	2.97684
rs2696571	17	44237372	G	C	0.162702	-0.13677	0.0231951	3.71311e-09	-5.89649	2332481	0.1763	-0.11118	0.021585	2.5929e-07	-5.1508	0.1505	0.02559	0.0086065	0.002946	2.97333
rs956329	17	44251230	T	C	0.161955	-0.137143	0.0232597	3.72078e-09	-5.89615	2332481	0.1755	-0.11194	0.021638	2.2982e-07	-5.17331	0.1498	0.025203	0.0086485	0.003566	2.91415
rs2696576	17	44228770	A	G	0.163807	-0.136703	0.0231865	3.72886e-09	-5.89579	2310533	0.1764	-0.11112	0.021573	2.5935e-07	-5.15088	0.1523	0.025583	0.0086134	0.002976	2.97014
rs56041778	17	44147511	G	C	0.162202	-0.135877	0.0230467	3.73039e-09	-5.89573	2332481	0.1758	-0.11084	0.021432	2.3197e-07	-5.17171	0.15	0.025037	0.008589	0.003556	2.91501
rs740706	17	44258354	G	C	0.161955	-0.137134	0.023263	3.74802e-09	-5.89495	2332481	0.1755	-0.11212	0.021641	2.2068e-07	-5.18091	0.1498	0.025014	0.0086497	0.003829	2.89189
rs1918789	17	44240107	T	C	0.162702	-0.136759	0.0232003	3.75346e-09	-5.89471	2332481	0.1763	-0.11125	0.02159	2.5654e-07	-5.15285	0.1505	0.025509	0.0086079	0.003042	2.96344
rs10850092	12	113359703	C	G	0.68746	0.0896534	0.0152098	3.7596e-09	5.89444	2554835	0.6619	0.089055	0.013825	1.1816e-10	6.44159	0.7088	-0.0005984	0.0064147	0.9257	-0.0932857
rs17660847	17	44189373	C	T	0.162235	-0.136569	0.0231702	3.76583e-09	-5.89416	2286280	0.176	-0.11092	0.021462	2.3618e-07	-5.1682	0.1494	0.025649	0.0088461	0.003738	2.89947
rs12922670	16	89234948	C	A	0.10468	0.131288	0.0222756	3.77364e-09	5.89382	2551767	0.1158	0.13247	0.020062	4.0361e-11	6.60303	0.09542	0.0011817	0.0097877	0.9039	0.120733
rs77747656	17	44099827	C	G	0.165424	-0.135727	0.0230297	3.77933e-09	-5.89357	2332481	0.1825	-0.11074	0.021418	2.3359e-07	-5.17042	0.1501	0.024987	0.008578	0.003581	2.91292
rs1122381	17	44205839	A	G	0.162363	-0.136222	0.023115	3.78747e-09	-5.89322	2333854	0.1759	-0.11109	0.021502	2.3833e-07	-5.1665	0.1502	0.025132	0.0085982	0.003468	2.92294
rs2732673	17	44280902	G	C	0.158024	-0.137239	0.0232881	3.79017e-09	-5.8931	2378994	0.1754	-0.11129	0.021662	2.7793e-07	-5.13757	0.143	0.025949	0.008665	0.002747	2.99469
rs2668628	17	44353885	G	A	0.171295	-0.140523	0.0238457	3.79232e-09	-5.89301	1978521	0.1712	-0.11338	0.021877	2.1889e-07	-5.18261	0.1714	0.027143	0.0096043	0.004711	2.82613
rs17662403	17	44238938	T	C	0.16275	-0.136678	0.0231942	3.79795e-09	-5.89276	2332481	0.1764	-0.11121	0.021584	2.5679e-07	-5.15243	0.1505	0.025468	0.0086065	0.003085	2.95916
rs56119705	17	44209985	T	C	0.162339	-0.134373	0.022806	3.81537e-09	-5.89201	2338743	0.1759	-0.1091	0.021167	2.5444e-07	-5.15425	0.1501	0.025273	0.0086024	0.003304	2.9379
rs62061790	17	44170414	G	A	0.162246	-0.136114	0.0231029	3.82401e-09	-5.89163	2288056	0.176	-0.11025	0.021391	2.5472e-07	-5.15404	0.1494	0.025864	0.0088417	0.003442	2.92523
rs2532255	17	44255532	T	C	0.161955	-0.137047	0.023262	3.8284e-09	-5.89144	2332481	0.1755	-0.11169	0.02164	2.456e-07	-5.16128	0.1498	0.025357	0.0086497	0.003373	2.93155
rs55794067	17	44188764	T	C	0.162235	-0.136502	0.0231729	3.84849e-09	-5.89058	2286280	0.176	-0.11065	0.021465	2.5407e-07	-5.1549	0.1494	0.025852	0.008846	0.003473	2.92245
rs2696440	17	44274560	T	C	0.157076	-0.137116	0.0232785	3.85624e-09	-5.89024	2400942	0.1754	-0.11178	0.021657	2.45e-07	-5.16138	0.1415	0.025336	0.0086515	0.003406	2.92851
rs17659743	17	44146165	C	G	0.165171	-0.136302	0.023141	3.86072e-09	-5.89005	2286280	0.1823	-0.11078	0.021432	2.3561e-07	-5.16891	0.1492	0.025522	0.0088423	0.003897	2.88635
rs78929339	17	44189910	A	G	0.161902	-0.136142	0.0231154	3.86987e-09	-5.88966	2332481	0.1755	-0.11106	0.021499	2.3926e-07	-5.16582	0.1497	0.025082	0.0086068	0.003566	2.91421
rs112333322	17	44126673	A	G	0.18424	-0.138143	0.0234563	3.87644e-09	-5.88938	1814259	0.2114	-0.10991	0.021629	3.7376e-07	-5.0816	0.1616	0.028233	0.0091919	0.00213	3.07151
rs17660464	17	44177993	C	A	0.162402	-0.135877	0.0230734	3.88764e-09	-5.8889	2332481	0.176	-0.1108	0.021461	2.432e-07	-5.16285	0.1502	0.025077	0.0085884	0.003502	2.91987
rs17662235	17	44233776	T	C	0.16275	-0.136511	0.0231817	3.89157e-09	-5.88874	2332481	0.1764	-0.11114	0.021571	2.5723e-07	-5.15229	0.1505	0.025371	0.0086053	0.003195	2.9483
rs10774673	12	113361158	C	T	0.694149	0.0895137	0.0152046	3.92607e-09	5.88728	2554835	0.6766	0.088924	0.013819	1.2366e-10	6.43491	0.7088	-0.00058971	0.0064152	0.9268	-0.0919239
rs2696705	17	44263965	T	C	0.161755	-0.136998	0.0232734	3.94533e-09	-5.88647	2332481	0.1753	-0.1125	0.021649	2.0279e-07	-5.19654	0.1496	0.024498	0.0086578	0.004662	2.82959
rs1918787	17	44279252	A	G	0.157076	-0.13706	0.0232848	3.95061e-09	-5.88625	2400942	0.1754	-0.1113	0.021662	2.7764e-07	-5.13803	0.1415	0.02576	0.008656	0.00292	2.97597
rs3859439	19	49224389	T	C	0.489433	-0.0852368	0.014481	3.95426e-09	-5.8861	2507563	0.5516	-0.078649	0.012881	1.0242e-09	-6.10581	0.4356	0.0065878	0.0066853	0.3244	0.985416
rs62060916	17	44251582	T	C	0.161955	-0.136916	0.0232626	3.9647e-09	-5.88566	2332481	0.1755	-0.11182	0.021641	2.3754e-07	-5.16704	0.1498	0.025096	0.0086488	0.003712	2.90167
rs9831315	3	45956362	G	C	0.426929	-0.0865589	0.0147068	3.96564e-09	-5.88562	2410609	0.4029	-0.086232	0.013347	1.0433e-10	-6.46078	0.4468	0.00032685	0.0062476	0.9583	0.0523161
rs2696702	17	44260416	T	C	0.161902	-0.13692	0.0232652	3.97624e-09	-5.88518	2332481	0.1755	-0.11175	0.021642	2.421e-07	-5.16357	0.1497	0.02517	0.0086533	0.00363	2.90872
rs77604208	17	44177669	C	T	0.162246	-0.136021	0.0231134	3.98197e-09	-5.88494	2288056	0.176	-0.1103	0.021402	2.5546e-07	-5.15372	0.1494	0.025721	0.0088425	0.003628	2.90879
rs6489864	12	113360025	A	G	0.694203	0.0895091	0.0152101	3.98442e-09	5.88484	2554835	0.6766	0.088954	0.013825	1.2389e-10	6.43429	0.7089	-0.00055512	0.0064154	0.931	-0.0865293
rs4608913	5	131760418	A	G	0.845859	-0.114837	0.0195145	3.98807e-09	-5.88469	2553877	0.8747	-0.11108	0.017876	5.1677e-10	-6.21392	0.8218	0.0037568	0.0079225	0.6354	0.474194
rs2660	12	113357442	G	A	0.69557	0.0893049	0.015178	4.00872e-09	5.88383	2554432	0.6778	0.089367	0.013798	9.3743e-11	6.47681	0.7104	6.2109e-05	0.0063971	0.9923	0.00970893
rs62060851	17	44157992	T	C	0.162035	-0.136157	0.0231413	4.01112e-09	-5.88373	2286280	0.1758	-0.11053	0.021433	2.511e-07	-5.157	0.1492	0.025627	0.0088404	0.003746	2.89885
rs10774674	12	113361174	T	C	0.694149	0.0894446	0.0152037	4.02736e-09	5.88307	2554835	0.6766	0.088847	0.013818	1.2794e-10	6.4298	0.7088	-0.00059757	0.0064153	0.9258	-0.0931476
rs4143335	5	131763174	T	C	0.85295	-0.116124	0.0197392	4.03119e-09	-5.88291	2554835	0.8802	-0.11154	0.018052	6.4657e-10	-6.17882	0.8302	0.0045841	0.0080814	0.5706	0.567241
rs2316953	17	44140341	G	A	0.16225	-0.135537	0.0230417	4.0473e-09	-5.88225	2332481	0.1759	-0.11068	0.021428	2.4014e-07	-5.1652	0.15	0.024857	0.0085855	0.003789	2.89523
rs4767025	12	113358794	C	T	0.694158	0.0894536	0.0152076	4.04926e-09	5.88217	2554835	0.6765	0.088912	0.013821	1.2505e-10	6.43311	0.7089	-0.00054155	0.006418	0.9328	-0.0843799
rs34579536	17	44108906	A	G	0.162702	-0.135566	0.0230494	4.06492e-09	-5.88153	2332481	0.1763	-0.111	0.021439	2.2522e-07	-5.17748	0.1505	0.024566	0.0085788	0.004189	2.86357
rs34366473	11	34527901	G	A	0.394568	0.0929798	0.0158095	4.0711e-09	5.88128	2399669	0.4429	0.088519	0.01422	4.8205e-10	6.22496	0.355	-0.0044608	0.0069845	0.523	-0.638671
rs2696567	17	44241304	C	G	0.165824	-0.136454	0.0232032	4.08245e-09	-5.88082	2332481	0.1829	-0.11112	0.021593	2.6587e-07	-5.14611	0.1505	0.025334	0.0086083	0.003251	2.94297
rs733967	17	44089690	T	C	0.175262	-0.135922	0.023113	4.08412e-09	-5.88075	2165408	0.1759	-0.11075	0.021506	2.607e-07	-5.14973	0.1746	0.025172	0.0085826	0.003359	2.93291
rs2696610	17	44291820	A	G	0.161707	-0.136759	0.0232556	4.08555e-09	-5.88069	2334257	0.1754	-0.1113	0.021622	2.6377e-07	-5.14753	0.1494	0.025459	0.0086776	0.003348	2.93388
rs2532272	17	44247673	G	A	0.162697	-0.136453	0.0232037	4.08649e-09	-5.88065	2332481	0.1764	-0.11106	0.021593	2.6977e-07	-5.14333	0.1504	0.025393	0.0086096	0.003185	2.94938
rs2696438	17	44272928	C	A	0.157076	-0.136888	0.0232802	4.10252e-09	-5.88001	2400942	0.1754	-0.11119	0.021657	2.8384e-07	-5.13414	0.1415	0.025698	0.0086563	0.00299	2.9687
rs2696526	17	44267863	G	A	0.157176	-0.136886	0.0232803	4.10502e-09	-5.8799	2400942	0.1755	-0.11104	0.021659	2.9496e-07	-5.12674	0.1416	0.025846	0.0086514	0.002813	2.98749
rs2696706	17	44264045	T	C	0.161702	-0.136837	0.0232726	4.10866e-09	-5.87976	2332481	0.1753	-0.11213	0.021648	2.2217e-07	-5.17969	0.1495	0.024707	0.0086581	0.004322	2.85363
rs11032719	11	34504720	C	T	0.379911	0.0887892	0.0151012	4.11239e-09	5.87961	2550620	0.4345	0.083273	0.013639	1.0233e-09	6.10551	0.3345	-0.0055162	0.0065553	0.4001	-0.841487
rs7500326	16	89187954	G	T	0.103771	0.128295	0.0218208	4.11588e-09	5.87947	2553543	0.1134	0.125	0.019581	1.7288e-10	6.38374	0.09574	-0.0032945	0.009734	0.735	-0.338453
rs62060864	17	44235893	C	T	0.179258	-0.138507	0.0235594	4.1263e-09	-5.87905	1993404	0.1764	-0.11133	0.021586	2.505e-07	-5.15751	0.1828	0.027177	0.0095539	0.004446	2.8446
rs2696451	17	44281588	T	C	0.157076	-0.136891	0.0232854	4.13169e-09	-5.87883	2400942	0.1754	-0.11117	0.021662	2.8655e-07	-5.13203	0.1415	0.025721	0.0086577	0.002969	2.97088
rs2532291	17	44238424	G	A	0.16275	-0.136336	0.0231941	4.15119e-09	-5.87805	2332481	0.1764	-0.11094	0.021584	2.7473e-07	-5.13992	0.1505	0.025396	0.0086061	0.003168	2.95093
rs55686102	17	44202608	C	T	0.162291	-0.133968	0.0227917	4.15446e-09	-5.87792	2338743	0.1758	-0.10888	0.021152	2.6407e-07	-5.1475	0.1501	0.025088	0.0086014	0.003537	2.91673
rs2696573	17	44230647	C	T	0.162702	-0.136233	0.023182	4.18575e-09	-5.87668	2332481	0.1763	-0.1109	0.021571	2.735e-07	-5.14116	0.1505	0.025333	0.008606	0.003243	2.94364
rs2732660	17	44272679	G	C	0.16185	-0.136819	0.0232831	4.19465e-09	-5.87633	2332481	0.1755	-0.11123	0.021657	2.8043e-07	-5.13598	0.1496	0.025589	0.008664	0.003142	2.95349
rs3089	17	44209919	C	G	0.165282	-0.136408	0.0232133	4.19597e-09	-5.87628	2287653	0.1824	-0.11088	0.021503	2.5145e-07	-5.15649	0.1493	0.025528	0.00886	0.00396	2.88126
rs62060842	17	44153607	T	A	0.162202	-0.135494	0.0230583	4.19935e-09	-5.87614	2332481	0.1758	-0.1105	0.021445	2.5665e-07	-5.15272	0.15	0.024994	0.0085878	0.003609	2.91041
rs2532265	17	44252197	G	T	0.161955	-0.136701	0.0232645	4.20407e-09	-5.87596	2332481	0.1755	-0.11146	0.021643	2.6068e-07	-5.14993	0.1498	0.025241	0.0086487	0.003517	2.91847
rs1918786	17	44279101	A	G	0.156904	-0.137365	0.0233811	4.22756e-09	-5.87503	2354741	0.1754	-0.11138	0.021662	2.7232e-07	-5.14172	0.1406	0.025985	0.0089153	0.003561	2.91465
rs9862388	3	46504316	A	G	0.375376	0.0889309	0.0151376	4.23278e-09	5.87483	2412788	0.3564	0.089612	0.013762	7.4303e-11	6.51155	0.3911	0.00068108	0.0063785	0.915	0.106777
rs12918372	16	89198449	C	G	0.207982	0.105204	0.0179082	4.23815e-09	5.87462	2362479	0.1956	0.10481	0.016312	1.3185e-10	6.42533	0.2199	-0.00039375	0.0074776	0.958	-0.0526573
rs76628470	1	155652907	G	A	0.0308853	-0.236714	0.0402967	4.24693e-09	-5.87428	2173666	0.03047	-0.205	0.035683	9.1961e-09	-5.74503	0.03135	0.031714	0.018913	0.09358	1.67684
rs12150064	17	44128407	C	A	0.162302	-0.135333	0.0230397	4.25658e-09	-5.8739	2332481	0.1759	-0.11034	0.021428	2.6158e-07	-5.14934	0.1501	0.024993	0.0085801	0.003581	2.9129
rs2732595	17	44267227	A	G	0.161735	-0.137351	0.0233849	4.26694e-09	-5.8735	2286280	0.1755	-0.11167	0.021664	2.5415e-07	-5.15463	0.1489	0.025681	0.0089203	0.00399	2.87894
rs10870551	12	133057292	A	G	0.583204	0.0880731	0.0149957	4.27383e-09	5.87323	2540487	0.6128	0.090966	0.013764	3.869e-11	6.60898	0.5588	0.0028929	0.0060251	0.6311	0.480141
rs2732587	17	44261137	C	T	0.161902	-0.136646	0.0232662	4.27595e-09	-5.87315	2332481	0.1755	-0.11163	0.021643	2.4961e-07	-5.15779	0.1497	0.025016	0.0086535	0.003843	2.89085
rs2141299	17	44240986	C	A	0.16275	-0.136248	0.0232004	4.28873e-09	-5.87265	2332481	0.1764	-0.11083	0.02159	2.8461e-07	-5.1334	0.1505	0.025418	0.0086082	0.003149	2.95277
rs1475967	3	46490250	A	G	0.388199	0.0880787	0.0149991	4.2992e-09	5.87225	2553474	0.3557	0.090566	0.013695	3.7687e-11	6.61307	0.4153	0.0024873	0.0061903	0.6878	0.401806
rs2532292	17	44237068	A	T	0.165824	-0.1362	0.023194	4.30028e-09	-5.87221	2332481	0.1829	-0.11091	0.021584	2.7719e-07	-5.13853	0.1505	0.02529	0.0086059	0.003296	2.93868
rs73984689	17	44184404	G	A	0.158072	-0.133638	0.0227578	4.30071e-09	-5.87219	2405428	0.1762	-0.10941	0.021129	2.2366e-07	-5.17819	0.1426	0.024228	0.0085674	0.004685	2.82793
rs10850094	12	113360563	T	C	0.694203	0.0892788	0.0152039	4.30279e-09	5.87211	2554835	0.6766	0.088536	0.013818	1.4822e-10	6.40729	0.7089	-0.00074276	0.0064156	0.9078	-0.115774
rs62061859	17	44201109	C	G	0.165522	-0.133844	0.0227945	4.31193e-09	-5.87176	2338743	0.1825	-0.10841	0.021157	2.9881e-07	-5.12407	0.1502	0.025434	0.0085965	0.003091	2.95865
rs2532264	17	44252416	G	C	0.161955	-0.136578	0.0232626	4.32836e-09	-5.87113	2332481	0.1755	-0.11149	0.021641	2.5771e-07	-5.1518	0.1498	0.025088	0.0086488	0.003722	2.90075
rs2732647	17	44254413	A	G	0.174911	-0.136567	0.0232629	4.34235e-09	-5.87059	2165811	0.1755	-0.11147	0.02164	2.5894e-07	-5.15111	0.1743	0.025097	0.008652	0.003723	2.90072
rs10850095	12	113360575	T	C	0.694312	0.0892421	0.0152031	4.35846e-09	5.86998	2554835	0.6766	0.088462	0.013819	1.5364e-10	6.40148	0.7091	-0.00078014	0.0064117	0.9032	-0.121674
rs2732646	17	44254379	C	T	0.174911	-0.13655	0.0232629	4.36129e-09	-5.86987	2165811	0.1755	-0.11145	0.02164	2.6021e-07	-5.15018	0.1743	0.0251	0.0086519	0.003718	2.9011
rs2532234	17	44272266	A	G	0.161746	-0.136998	0.0233432	4.38802e-09	-5.86886	2288056	0.1755	-0.11173	0.021619	2.3634e-07	-5.16814	0.1489	0.025268	0.0089201	0.004616	2.8327
rs12150447	17	44128125	A	C	0.162302	-0.13521	0.0230397	4.3959e-09	-5.86856	2332481	0.1759	-0.11034	0.021428	2.6126e-07	-5.14934	0.1501	0.02487	0.0085801	0.003749	2.89857
rs10774672	12	113360737	G	T	0.693894	0.0890833	0.0151802	4.40034e-09	5.86839	2554835	0.6764	0.0883	0.013794	1.54e-10	6.40133	0.7085	-0.00078331	0.006411	0.9028	-0.122182
rs2696457	17	44284057	C	T	0.170547	-0.137791	0.0234802	4.40057e-09	-5.86839	2165165	0.1758	-0.11172	0.021762	2.8414e-07	-5.13372	0.1651	0.026071	0.0089329	0.003517	2.91854
rs7224296	17	44800046	G	A	0.685663	0.0927698	0.0158089	4.4051e-09	5.86822	2408456	0.7399	0.083235	0.014268	5.4235e-09	5.83368	0.6409	-0.0095348	0.0068837	0.166	-1.38513
rs8134026	21	34671098	T	A	0.732177	-0.093669	0.0159624	4.40804e-09	-5.86811	2481927	0.7208	-0.081989	0.014415	1.2865e-08	-5.68776	0.7422	0.01168	0.0069329	0.09205	1.68472
rs10850093	12	113360468	C	T	0.694149	0.0892184	0.0152044	4.41256e-09	5.86794	2554835	0.6766	0.0885	0.013819	1.5096e-10	6.40423	0.7088	-0.00071838	0.0064147	0.9108	-0.11199
rs2696684	17	44244397	G	A	0.205259	-0.138158	0.0235449	4.41492e-09	-5.86785	1647589	0.213	-0.11032	0.02173	3.8381e-07	-5.07685	0.1975	0.027838	0.0091807	0.002428	3.03223
rs10514904	17	44207887	C	T	0.16326	-0.135535	0.023101	4.4359e-09	-5.86706	2334257	0.1769	-0.11001	0.02149	3.0706e-07	-5.11913	0.151	0.025525	0.0085903	0.002964	2.97137
rs78136862	17	44085743	T	C	0.174708	-0.135433	0.023089	4.47286e-09	-5.86568	2075279	0.1721	-0.10999	0.021476	3.0307e-07	-5.12153	0.1773	0.025443	0.0085931	0.003068	2.96086
rs2141302	17	44259040	G	C	0.163063	-0.136433	0.023265	4.5102e-09	-5.8643	2310533	0.1755	-0.11119	0.021641	2.7775e-07	-5.13793	0.1517	0.025243	0.0086552	0.00354	2.91651
rs62063673	17	44125484	T	G	0.162302	-0.135102	0.0230387	4.51495e-09	-5.86413	2332481	0.1759	-0.11012	0.021427	2.7557e-07	-5.13931	0.1501	0.024982	0.0085799	0.003595	2.91169
rs2532348	17	44340253	A	G	0.172742	-0.138108	0.0235525	4.52302e-09	-5.86383	2024722	0.1724	-0.11325	0.021715	1.833e-07	-5.21529	0.1731	0.024858	0.0092361	0.007115	2.6914
rs2732589	17	44266022	A	G	0.157176	-0.136504	0.0232807	4.53456e-09	-5.86341	2400942	0.1755	-0.11136	0.02166	2.7269e-07	-5.14127	0.1416	0.025144	0.0086498	0.003651	2.90689
rs2668670	17	44289628	A	C	0.161723	-0.134804	0.0229913	4.53844e-09	-5.86327	2336967	0.1754	-0.1094	0.021338	2.943e-07	-5.127	0.1494	0.025404	0.0086747	0.003406	2.92852
rs2696463	17	44286128	A	G	0.169555	-0.137182	0.0233986	4.5506e-09	-5.86282	2188071	0.1761	-0.11207	0.021677	2.3417e-07	-5.17	0.1629	0.025112	0.0089249	0.004898	2.8137
rs55893711	17	44119320	C	T	0.162255	-0.135101	0.0230443	4.55511e-09	-5.86266	2332481	0.1758	-0.1102	0.021433	2.7265e-07	-5.1416	0.1501	0.024901	0.00858	0.003705	2.90221
rs62063676	17	44129800	G	A	0.162302	-0.135073	0.0230399	4.55759e-09	-5.86257	2332481	0.1759	-0.11009	0.021428	2.7833e-07	-5.13767	0.1501	0.024983	0.0085806	0.003596	2.91157
rs62060922	17	44263729	C	G	0.16492	-0.13699	0.0233693	4.57443e-09	-5.86196	2286280	0.1821	-0.11195	0.021648	2.3265e-07	-5.17138	0.1489	0.02504	0.0089183	0.004989	2.80771
rs17660132	17	44165803	T	C	0.162202	-0.135115	0.0230509	4.58439e-09	-5.8616	2332481	0.1758	-0.11007	0.021436	2.8229e-07	-5.13482	0.15	0.025045	0.0085903	0.003551	2.9155
rs2532257	17	44254494	T	C	0.163059	-0.136363	0.0232639	4.5854e-09	-5.86156	2310533	0.1756	-0.11104	0.021639	2.8732e-07	-5.13148	0.1516	0.025323	0.0086574	0.003444	2.92501
rs2732665	17	44277691	T	C	0.157076	-0.136453	0.0232802	4.5915e-09	-5.86134	2400942	0.1754	-0.11074	0.021657	3.1651e-07	-5.11336	0.1415	0.025713	0.0086561	0.002973	2.97051
rs2696662	17	44249621	A	G	0.161902	-0.136264	0.0232497	4.60401e-09	-5.86089	2332481	0.1755	-0.11101	0.021627	2.8536e-07	-5.13294	0.1497	0.025254	0.008649	0.003502	2.91988
rs2696523	17	44267904	T	C	0.15719	-0.136231	0.023246	4.6171e-09	-5.86042	2402718	0.1755	-0.11066	0.021622	3.0885e-07	-5.11794	0.1416	0.025571	0.0086514	0.003119	2.95571
rs2696464	17	44287310	A	G	0.161802	-0.136481	0.0232897	4.62432e-09	-5.86016	2332481	0.1754	-0.11117	0.021661	2.8671e-07	-5.13227	0.1496	0.025311	0.0086718	0.003514	2.91877
rs1358438	17	44279760	G	A	0.157076	-0.136384	0.0232835	4.69812e-09	-5.85753	2400942	0.1754	-0.11057	0.02166	3.316e-07	-5.1048	0.1415	0.025814	0.0086577	0.002867	2.98162
rs1918784	17	44276013	G	A	0.157176	-0.136333	0.0232785	4.72406e-09	-5.85661	2400942	0.1755	-0.11081	0.021656	3.1069e-07	-5.11683	0.1416	0.025523	0.008654	0.003185	2.94927
rs2696570	17	44237790	G	A	0.16275	-0.135805	0.023195	4.77198e-09	-5.85493	2332481	0.1764	-0.11059	0.021585	2.9999e-07	-5.12347	0.1505	0.025215	0.008606	0.00339	2.92993
rs146764854	1	155405568	G	A	0.0311334	-0.233488	0.0398879	4.81034e-09	-5.8536	2195614	0.03089	-0.20775	0.035437	4.5611e-09	-5.86252	0.0314	0.025738	0.018499	0.1641	1.39132
rs62061792	17	44171554	G	A	0.162102	-0.135196	0.0230999	4.83775e-09	-5.85266	2332481	0.1757	-0.11016	0.021485	2.9398e-07	-5.1273	0.1499	0.025036	0.0086	0.003601	2.91116
rs4490403	3	46101257	T	C	0.668805	-0.111468	0.0190465	4.84552e-09	-5.85239	2501803	0.6284	-0.11675	0.01792	7.2683e-11	-6.51507	0.701	-0.0052824	0.0065488	0.4199	-0.806621
rs2732644	17	44252098	C	T	0.161955	-0.136121	0.0232618	4.86576e-09	-5.8517	2332481	0.1755	-0.11083	0.02164	3.0341e-07	-5.12153	0.1498	0.025291	0.008649	0.003454	2.92415
rs17663792	17	44272552	C	T	0.16185	-0.136237	0.0232821	4.86969e-09	-5.85157	2332481	0.1755	-0.11082	0.021656	3.0993e-07	-5.11729	0.1496	0.025417	0.008664	0.00335	2.93363
rs2696704	17	44261753	T	C	0.161902	-0.136118	0.023265	4.89326e-09	-5.85076	2332481	0.1755	-0.11126	0.021642	2.7333e-07	-5.14093	0.1497	0.024858	0.0086527	0.004068	2.87286
rs62060921	17	44263479	T	C	0.161902	-0.136139	0.0232726	4.9232e-09	-5.84975	2332481	0.1755	-0.11123	0.021648	2.773e-07	-5.13812	0.1497	0.024909	0.0086583	0.004016	2.87689
rs4767024	12	113358791	T	C	0.694312	0.088958	0.0152088	4.94197e-09	5.84911	2554835	0.6766	0.088689	0.013821	1.3885e-10	6.41697	0.7091	-0.00026896	0.0064209	0.9666	-0.0418882
rs2696665	17	44251769	A	G	0.161955	-0.136058	0.0232618	4.94536e-09	-5.849	2332481	0.1755	-0.11104	0.02164	2.875e-07	-5.13124	0.1498	0.025018	0.0086489	0.00382	2.89262
rs2696443	17	44276821	G	A	0.157076	-0.136161	0.0232801	4.95116e-09	-5.84881	2400942	0.1754	-0.11034	0.021657	3.4925e-07	-5.09489	0.1415	0.025821	0.008656	0.002854	2.98302
rs56240566	17	44062689	A	C	0.179883	-0.136134	0.0232767	4.95979e-09	-5.84852	1906973	0.2124	-0.10843	0.021575	5.0175e-07	-5.02572	0.1551	0.027704	0.0088514	0.001749	3.1299
rs2913146	10	81455480	G	C	0.420554	0.102471	0.0175227	4.97887e-09	5.84788	1419592	0.3841	0.09579	0.015078	2.1107e-10	6.35296	0.4537	-0.0066806	0.0090077	0.4583	-0.741654
rs2291470	3	45962942	C	T	0.425757	-0.084417	0.0144369	4.99593e-09	-5.84731	2553474	0.4046	-0.083883	0.01317	1.9005e-10	-6.36925	0.4434	0.00053401	0.0059842	0.9289	0.0892367
rs1076222	17	44109769	C	G	0.165374	-0.135042	0.0230971	5.01412e-09	-5.8467	2332078	0.1824	-0.11012	0.02149	2.9881e-07	-5.12424	0.1501	0.024922	0.0085797	0.003675	2.90476
rs60539540	4	145422551	C	T	0.27298	-0.092014	0.0157379	5.01525e-09	-5.84667	2554835	0.2599	-0.052223	0.0144	0.00028726	-3.6266	0.2839	0.039791	0.0064266	5.953e-10	6.19161
rs2532235	17	44272000	G	A	0.161902	-0.136112	0.0232814	5.02336e-09	-5.8464	2332481	0.1755	-0.11105	0.021657	2.9358e-07	-5.12767	0.1497	0.025062	0.0086593	0.003801	2.89423
rs2668659	17	44281452	A	G	0.169624	-0.136124	0.0232843	5.02983e-09	-5.84618	2234272	0.1758	-0.11081	0.021661	3.1253e-07	-5.11565	0.1636	0.025314	0.0086571	0.003455	2.92407
rs2532241	17	44265702	A	T	0.165024	-0.13611	0.0232837	5.04376e-09	-5.84572	2332481	0.1821	-0.11116	0.02166	2.8671e-07	-5.13204	0.1497	0.02495	0.0086581	0.003956	2.88169
rs10850096	12	113360786	T	C	0.694203	0.0888554	0.0152058	5.11081e-09	5.84352	2554835	0.6766	0.088211	0.01382	1.7401e-10	6.38285	0.7089	-0.00064444	0.0064159	0.92	-0.100444
rs12821205	12	133133808	T	C	0.485184	0.0829464	0.0141957	5.12512e-09	5.84306	2556064	0.5347	0.081425	0.012816	2.1049e-10	6.35339	0.4438	-0.0015214	0.0061731	0.8053	-0.246456
rs2532225	17	44277923	G	A	0.170771	-0.135917	0.0232641	5.14714e-09	-5.84234	2234272	0.1772	-0.111	0.021648	2.9354e-07	-5.12749	0.1645	0.024917	0.0086351	0.003907	2.88555
rs34007589	16	89201395	C	T	0.107303	0.125322	0.0214512	5.15296e-09	5.84216	2553543	0.1172	0.12422	0.019255	1.1071e-10	6.45131	0.09905	-0.0011015	0.0095578	0.9082	-0.115246
rs8178573	21	34670816	A	G	0.737863	-0.093299	0.0159701	5.1547e-09	-5.8421	2481927	0.7326	-0.081388	0.014423	1.6705e-08	-5.64293	0.7425	0.011911	0.0069341	0.08584	1.71774
rs11736238	4	145418294	T	C	0.272873	-0.092033	0.0157616	5.24993e-09	-5.83905	2554432	0.2599	-0.052084	0.014423	0.00030492	-3.61118	0.2837	0.039949	0.0064335	5.313e-10	6.20953
rs2668656	17	44283022	A	G	0.169569	-0.136436	0.023368	5.26442e-09	-5.83859	2233314	0.1759	-0.11043	0.021748	3.8197e-07	-5.07771	0.1634	0.026006	0.0086651	0.002689	3.00123
rs17650860	17	44039008	G	A	0.161402	-0.135013	0.0231288	5.30106e-09	-5.83743	2332481	0.175	-0.11022	0.021517	3.0108e-07	-5.12246	0.1492	0.024793	0.0085978	0.003931	2.88364
rs2532269	17	44250108	T	C	0.176555	-0.134826	0.0230992	5.32012e-09	-5.83684	2165811	0.1768	-0.10857	0.021485	4.3478e-07	-5.05329	0.1763	0.026256	0.0085979	0.00226	3.05377
rs12979278	19	49218602	C	T	0.423089	-0.0887458	0.0152056	5.33441e-09	-5.83639	2351500	0.4813	-0.085086	0.013499	2.9174e-10	-6.30313	0.3736	0.0036598	0.007071	0.6048	0.517579
rs2532243	17	44265328	A	G	0.161735	-0.136443	0.0233786	5.33974e-09	-5.83622	2286280	0.1755	-0.11124	0.021658	2.8044e-07	-5.13621	0.1489	0.025203	0.0089185	0.004714	2.82592
rs11716497	3	46503498	A	G	0.373178	0.0874594	0.0149858	5.34204e-09	5.83615	2413746	0.3541	0.088068	0.013608	9.677e-11	6.47178	0.389	0.00060861	0.0063492	0.9236	0.0958562
rs10066378	5	131776967	T	C	0.144959	0.115813	0.0198486	5.38402e-09	5.83485	2554835	0.1182	0.11467	0.018159	2.7076e-10	6.31478	0.1673	-0.0011435	0.0081104	0.8879	-0.140992
rs71395390	16	89245265	C	A	0.103931	0.133347	0.0228557	5.40261e-09	5.83427	2245784	0.1066	0.12656	0.020249	4.1031e-10	6.25019	0.1014	-0.0067866	0.010708	0.5262	-0.633788
rs4767029	12	113359318	G	A	0.694049	0.088654	0.0152043	5.51474e-09	5.83084	2554835	0.6765	0.08798	0.013819	1.932e-10	6.3666	0.7087	-0.00067396	0.0064145	0.9163	-0.105068
rs2668694	17	44292319	T	C	0.161697	-0.135762	0.0232887	5.5586e-09	-5.82952	2332481	0.1754	-0.11037	0.021657	3.4614e-07	-5.09627	0.1494	0.025392	0.0086793	0.003438	2.92558
rs2732671	17	44283139	C	A	0.195844	-0.13779	0.0236403	5.58952e-09	-5.8286	1716050	0.2121	-0.10956	0.021807	5.0643e-07	-5.02407	0.1808	0.02823	0.0092443	0.00226	3.05377
rs116251020	1	156091433	C	A	0.0208312	0.424145	0.0727913	5.64783e-09	5.82686	2128090	0.02107	0.38165	0.068947	3.1041e-08	5.53541	0.02058	-0.042495	0.023711	0.0731	-1.79221
rs2668665	17	44290047	G	A	0.16175	-0.13564	0.0232841	5.69684e-09	-5.82542	2332481	0.1754	-0.11015	0.021654	3.6461e-07	-5.08682	0.1495	0.02549	0.0086745	0.003299	2.9385
rs56071345	4	145423450	T	C	0.273134	-0.091627	0.0157307	5.72123e-09	-5.82471	2554835	0.26	-0.051802	0.014393	0.00031919	-3.59911	0.2841	0.039825	0.0064248	5.698e-10	6.19864
rs79923630	17	44167661	G	T	0.162239	-0.13243	0.0227366	5.7275e-09	-5.82453	2338743	0.1758	-0.10745	0.021098	3.5243e-07	-5.0929	0.15	0.02498	0.0085877	0.003628	2.90881
rs17585214	17	44233811	C	T	0.16275	-0.134874	0.0231568	5.7327e-09	-5.82437	2332481	0.1764	-0.10942	0.021544	3.7921e-07	-5.07891	0.1505	0.025454	0.0086058	0.003098	2.95777
rs17576631	17	44170018	G	C	0.185585	-0.136445	0.0234311	5.77167e-09	-5.82324	1814259	0.2128	-0.10809	0.021616	5.7148e-07	-5.00046	0.1629	0.028355	0.0091577	0.00196	3.0963
rs35238788	3	46386039	T	C	0.457482	-0.0830708	0.014267	5.79384e-09	-5.8226	2382588	0.4599	-0.088394	0.01294	8.4162e-12	-6.83107	0.4552	-0.0053232	0.0060775	0.3811	-0.875886
rs9714000	3	46468699	A	G	0.0942929	0.194478	0.0334115	5.86012e-09	5.8207	2477334	0.1056	0.19574	0.031779	7.2915e-10	6.15941	0.08516	0.0012616	0.010486	0.9042	0.120313
rs8065777	17	38072402	C	T	0.534168	-0.081165	0.0139445	5.86483e-09	-5.82057	2556064	0.5029	-0.044452	0.012636	0.00043524	-3.51789	0.5603	0.036713	0.0059649	7.521e-10	6.15484
rs77044307	17	44172408	C	G	0.165424	-0.134161	0.0230579	5.93986e-09	-5.81844	2332481	0.1825	-0.10899	0.021442	3.7164e-07	-5.08301	0.1501	0.025171	0.0085942	0.003402	2.92884
rs4588594	5	131760450	A	G	0.845914	-0.113632	0.0195304	5.94701e-09	-5.81824	2553877	0.8747	-0.10975	0.017893	8.5833e-10	-6.13368	0.8219	0.0038824	0.0079233	0.6241	0.489998
rs2696708	17	44264943	T	C	0.161902	-0.135448	0.023283	5.97461e-09	-5.81747	2332481	0.1755	-0.11062	0.021659	3.2665e-07	-5.10735	0.1497	0.024828	0.0086587	0.004139	2.86741
rs629504	19	49223633	C	G	0.488197	-0.0843106	0.014493	5.97988e-09	-5.81732	2506937	0.5492	-0.077662	0.012894	1.7126e-09	-6.02311	0.4354	0.0066486	0.0066863	0.32	0.994362
rs1491961	3	46250348	T	C	0.755846	0.0973225	0.0167364	6.06213e-09	5.81503	2554835	0.7347	0.1019	0.015172	1.8663e-11	6.71632	0.7735	0.0045775	0.007146	0.5218	0.640568
rs1892690	21	35286301	C	A	0.0994526	0.178954	0.0307795	6.09711e-09	5.81407	2500574	0.08017	0.15756	0.029371	8.1178e-08	5.36448	0.1148	-0.021394	0.0093613	0.02229	-2.28537
rs2532404	17	44302881	C	T	0.167457	-0.135472	0.0233049	6.13507e-09	-5.81303	2166091	0.172	-0.11033	0.021677	3.585e-07	-5.08973	0.1633	0.025142	0.0086728	0.003744	2.89895
rs4971059	1	155148781	G	A	0.44212	0.0857115	0.0147451	6.14094e-09	5.81287	2554835	0.391	0.091902	0.013411	7.2436e-12	6.85273	0.4848	0.0061905	0.0062004	0.3181	0.998403
rs75918226	1	155389517	T	C	0.0314195	-0.231253	0.0397849	6.15183e-09	-5.81258	2195614	0.0312	-0.20833	0.035356	3.8075e-09	-5.89235	0.03166	0.022923	0.018431	0.2136	1.24372
rs62061793	17	44171565	C	A	0.161935	-0.134813	0.0231939	6.15706e-09	-5.81243	2286280	0.1757	-0.10934	0.021484	3.5954e-07	-5.08937	0.1491	0.025473	0.008855	0.004018	2.87668
rs35635608	16	89231549	G	A	0.225797	0.101002	0.0173879	6.29254e-09	5.80879	2554835	0.1895	0.10293	0.015924	1.0201e-10	6.46383	0.2561	0.0019276	0.007068	0.7851	0.272722
rs2569702	19	10403947	T	C	0.36723	-0.0843631	0.0145278	6.35966e-09	-5.80701	2551578	0.3824	-0.084864	0.013211	1.3279e-10	-6.42374	0.3546	-0.00050094	0.0061141	0.9347	-0.0819319
rs2732629	17	44289101	A	G	0.16175	-0.135215	0.0232856	6.36753e-09	-5.80681	2332481	0.1754	-0.1099	0.021656	3.8771e-07	-5.07481	0.1495	0.025315	0.0086734	0.003515	2.91869
rs439523	19	49236102	T	C	0.422521	-0.0846234	0.0145782	6.44389e-09	-5.80481	2366474	0.4809	-0.081883	0.012805	1.6085e-10	-6.39461	0.3722	0.0027404	0.0070363	0.6969	0.389466
rs1117253	17	44149297	A	C	0.1622	-0.134049	0.0231077	6.59008e-09	-5.80105	2332078	0.1758	-0.10913	0.021499	3.8548e-07	-5.07605	0.15	0.024919	0.0085858	0.003704	2.90235
rs191561888	3	46095187	C	T	0.0143189	0.540606	0.0931994	6.6105e-09	5.80053	1096393	0.01543	0.61131	0.082801	1.5488e-13	7.38288	0.01307	0.070704	0.043221	0.1019	1.63587
rs2732596	17	44269546	C	T	0.161955	-0.135074	0.0232881	6.62605e-09	-5.80014	2332481	0.1755	-0.1102	0.021664	3.6431e-07	-5.08678	0.1498	0.024874	0.0086599	0.004075	2.87232
rs114800548	1	155833407	T	C	0.0259857	0.252568	0.0435465	6.63326e-09	5.79996	2366378	0.02805	0.2424	0.038573	3.2967e-10	6.28419	0.02401	-0.010168	0.020415	0.6184	-0.498065
rs59346323	16	89192902	C	G	0.109778	0.126107	0.0217437	6.643e-09	5.79971	2553543	0.1257	0.12254	0.019517	3.4237e-10	6.27863	0.0965	-0.003567	0.0096891	0.7128	-0.368146
rs112411928	17	44139762	C	G	0.211452	-0.135657	0.0234096	6.8352e-09	-5.79492	1625641	0.2216	-0.10786	0.021588	5.8447e-07	-4.99629	0.201	0.027797	0.0091688	0.002431	3.03169
rs204248	19	49216224	G	C	0.398167	0.086626	0.0149496	6.85177e-09	5.79452	2244164	0.36	0.075351	0.013356	1.6832e-08	5.64173	0.4343	-0.011275	0.0067875	0.09668	-1.66114
rs4767028	12	113359188	A	G	0.695058	0.0881327	0.0152154	6.94108e-09	5.79234	2554835	0.6774	0.088604	0.013829	1.4837e-10	6.40712	0.7098	0.00047131	0.0064193	0.9415	0.0734208
rs6489867	12	113363550	C	T	0.679985	0.0859995	0.014848	6.95499e-09	5.79201	2554835	0.662	0.086785	0.013468	1.1661e-10	6.44379	0.695	0.00078545	0.0063228	0.9011	0.124225
rs17019400	4	145428511	G	A	0.273243	-0.091075	0.0157283	7.01632e-09	-5.79053	2554835	0.26	-0.051101	0.014392	0.00038447	-3.55065	0.2843	0.039974	0.0064209	4.797e-10	6.22561
rs62061795	17	44173179	C	A	0.162439	-0.131556	0.0227257	7.08628e-09	-5.78887	2338743	0.176	-0.10608	0.021086	4.8858e-07	-5.03083	0.1502	0.025476	0.0085882	0.003013	2.9664
rs12918431	16	89231013	A	T	0.228147	0.101582	0.0175484	7.09459e-09	5.78867	2554835	0.1979	0.10252	0.01609	1.8696e-10	6.37166	0.2534	0.00093823	0.0070899	0.8947	0.132333
rs62073098	17	44316449	A	C	0.168746	-0.135724	0.0234495	7.12621e-09	-5.78792	2074827	0.172	-0.10885	0.02166	5.0268e-07	-5.02539	0.1655	0.026874	0.0091002	0.003145	2.95312
rs4683149	3	45967869	C	T	0.423102	-0.0835741	0.0144416	7.16326e-09	-5.78705	2553474	0.4014	-0.082955	0.013174	3.034e-10	-6.29687	0.4412	0.00061909	0.0059867	0.9176	0.103411
rs892188	19	10409793	C	T	0.365099	-0.0843175	0.0145726	7.20663e-09	-5.78604	2414349	0.3798	-0.085612	0.013115	6.6681e-11	-6.52779	0.3529	-0.0012945	0.0064226	0.8403	-0.201554
rs60950736	4	145429878	G	A	0.273221	-0.091818	0.015878	7.3496e-09	-5.78273	2550349	0.2599	-0.051559	0.014555	0.00039649	-3.54236	0.2843	0.040259	0.0064228	3.655e-10	6.26814
rs8075668	17	38137623	C	T	0.447261	0.079407	0.0137329	7.37155e-09	5.78223	2556064	0.4587	0.059752	0.012459	1.62e-06	4.79589	0.4377	-0.019655	0.0058428	0.0007681	-3.36397
rs962719	9	109490307	G	A	0.370716	0.085095	0.0147171	7.3791e-09	5.78206	2555661	0.3687	0.068364	0.013452	3.7325e-07	5.08207	0.3724	-0.016731	0.0060413	0.005614	-2.76944
rs55974015	16	89181325	G	T	0.104865	0.126018	0.021798	7.41895e-09	5.78116	2553543	0.1145	0.1249	0.019567	1.733e-10	6.3832	0.09683	-0.0011179	0.0097109	0.9084	-0.115118
rs2668622	17	44352131	G	T	0.199572	-0.140578	0.0243204	7.45863e-09	-5.78026	1494956	0.2094	-0.10889	0.021987	7.3312e-07	-4.95247	0.1895	0.031688	0.010512	0.002575	3.01446
rs11085735	19	10602180	A	C	0.931125	-0.167076	0.0289105	7.51071e-09	-5.77909	2049547	0.9288	-0.1657	0.025405	6.9153e-11	-6.52234	0.9335	0.0013764	0.013934	0.9213	0.09878
rs34306326	3	46521314	G	A	0.203645	0.110174	0.0190687	7.57083e-09	5.77775	2377450	0.1882	0.10272	0.017507	4.4218e-09	5.86737	0.2165	-0.0074542	0.0076512	0.3299	-0.974252
rs112746008	17	44126650	C	T	0.185285	-0.135306	0.0234221	7.61069e-09	-5.77686	1814259	0.2125	-0.10765	0.021605	6.2799e-07	-4.98264	0.1626	0.027656	0.0091605	0.002536	3.01905
rs7134391	12	113366691	G	A	0.680185	0.0857679	0.0148582	7.81445e-09	5.77241	2554835	0.6622	0.086676	0.013478	1.2688e-10	6.43092	0.6952	0.00090812	0.0063257	0.8858	0.14356
rs2696668	17	44318184	A	G	0.166391	-0.135739	0.0235166	7.83125e-09	-5.77205	2093183	0.1718	-0.11027	0.02168	3.653e-07	-5.08625	0.1611	0.025469	0.0092265	0.005773	2.76042
rs60568503	9	109472166	G	A	0.372298	0.087672	0.0151907	7.85963e-09	5.77144	2541716	0.3706	0.072017	0.013972	2.5441e-07	5.15438	0.3737	-0.015655	0.006036	0.009499	-2.59361
rs62073157	17	44334052	G	A	0.173385	-0.135713	0.0235372	8.1226e-09	-5.76589	2002774	0.1715	-0.1106	0.02169	3.4107e-07	-5.09912	0.1754	0.025113	0.0092559	0.006665	2.71319
rs281395	19	49222483	C	G	0.430711	0.083711	0.0145193	8.14162e-09	5.7655	2482190	0.3694	0.071451	0.013118	5.1328e-08	5.44679	0.4787	-0.01226	0.0062931	0.0514	-1.94817
rs10978600	9	109467965	T	A	0.377907	0.087466	0.0151722	8.17062e-09	5.7649	2541716	0.3721	0.071271	0.013958	3.288e-07	5.1061	0.3827	-0.016195	0.0060216	0.007155	-2.68948
rs142285263	4	106735662	C	T	0.0547665	0.168509	0.0292317	8.18505e-09	5.7646	2217670	0.05549	0.118	0.025556	3.8832e-06	4.61731	0.05398	-0.050509	0.014327	0.0004227	-3.52544
rs8132172	21	34574057	G	A	0.254176	-0.0955526	0.0165808	8.27066e-09	-5.76285	2399398	0.2583	-0.086151	0.015067	1.0786e-08	-5.71786	0.2508	0.0094016	0.0070019	0.1794	1.34272
rs11066452	12	113361574	G	T	0.691821	0.0873787	0.0151694	8.40146e-09	5.7602	2554835	0.674	0.086842	0.013785	2.978e-10	6.29975	0.7067	-0.00053674	0.0064047	0.9332	-0.0838041
rs2532329	17	44350090	G	A	0.171242	-0.136432	0.0236861	8.4117e-09	-5.75999	2024722	0.1709	-0.11049	0.021839	4.2009e-07	-5.0593	0.1716	0.025942	0.0092866	0.005214	2.79349
rs519757	19	49224966	A	C	0.490607	-0.0829644	0.0144039	8.41924e-09	-5.75984	2534116	0.5515	-0.076081	0.01288	3.4853e-09	-5.90691	0.4389	0.0068834	0.0065168	0.2909	1.05625
rs2515717	21	34662282	G	A	0.405562	0.089087	0.0154735	8.54318e-09	5.75738	2193733	0.4447	0.076406	0.013954	4.3637e-08	5.47556	0.3749	-0.012681	0.0067614	0.06073	-1.8755
rs60524679	16	89192519	T	C	0.104607	0.125225	0.0217599	8.67201e-09	5.75485	2553543	0.1144	0.12214	0.019532	4.0137e-10	6.25333	0.09644	-0.0030848	0.0096954	0.7504	-0.318172
rs11610600	12	133138810	A	G	0.449466	-0.0836431	0.0145386	8.75789e-09	-5.75318	2554835	0.3984	-0.081999	0.013143	4.4099e-10	-6.23899	0.4921	0.0016441	0.0062855	0.7937	0.26157
rs2638282	19	49213833	G	A	0.455892	-0.0851044	0.0147936	8.77939e-09	-5.75277	2143561	0.4708	-0.07696	0.013112	4.3727e-09	-5.86943	0.4406	0.0081444	0.0069202	0.2392	1.1769
rs727425	17	44195495	G	A	0.162222	-0.131705	0.0229019	8.87989e-09	-5.75084	2292139	0.1759	-0.10597	0.02117	5.5647e-07	-5.00567	0.1494	0.025735	0.0088494	0.003637	2.90811
rs2075742	19	10401607	G	C	0.366548	-0.0819806	0.0142557	8.88522e-09	-5.75074	2556064	0.3818	-0.083044	0.012911	1.2592e-10	-6.43203	0.3538	-0.0010634	0.0061128	0.8619	-0.173963
rs10445614	19	4625617	T	C	0.448598	0.0857472	0.0149107	8.88637e-09	5.75072	2400627	0.4907	0.084927	0.013436	2.5982e-10	6.32085	0.4141	-0.00082023	0.0065371	0.9001	-0.125473
rs78295726	19	10426512	C	T	0.150954	0.116185	0.0202054	8.91454e-09	5.75019	2287907	0.1557	0.10358	0.018117	1.0813e-08	5.71728	0.1461	-0.012605	0.0090427	0.1633	-1.39394
rs6489865	12	113360302	A	G	0.694312	0.0875122	0.0152257	9.04915e-09	5.74765	2554835	0.6766	0.08773	0.01384	2.3154e-10	6.33887	0.7091	0.00021784	0.0064202	0.9729	0.0339304
rs11066451	12	113361443	G	A	0.69154	0.087206	0.0151742	9.08478e-09	5.74699	2554835	0.6741	0.086888	0.01379	2.959e-10	6.3008	0.7061	-0.00031804	0.0064054	0.9604	-0.0496519
rs6441995	3	46496340	C	T	0.368874	0.0847735	0.014756	9.19143e-09	5.74501	2554835	0.3492	0.085652	0.013473	2.0561e-10	6.35731	0.3853	0.00087849	0.00609	0.8853	0.144251
rs16991110	21	35346305	T	G	0.108599	0.171089	0.029783	9.21832e-09	5.74452	2499282	0.0891	0.15416	0.028415	5.7882e-08	5.4253	0.1241	-0.016929	0.0090746	0.06211	-1.86554
rs10774675	12	113361237	C	T	0.690459	0.0870088	0.0151554	9.40611e-09	5.7411	2554835	0.674	0.086192	0.013774	3.9102e-10	6.25759	0.7042	-0.00081683	0.0063951	0.8984	-0.127727
rs11727583	4	145433002	G	A	0.273207	-0.090376	0.0157425	9.41739e-09	-5.7409	2554835	0.2598	-0.05025	0.01441	0.00048831	-3.48716	0.2844	0.040126	0.0064154	3.983e-10	6.25464
rs55653937	17	44316076	G	T	0.167697	-0.134992	0.0235193	9.48832e-09	-5.73963	2071235	0.1719	-0.1091	0.021679	4.8391e-07	-5.03252	0.1635	0.025892	0.0092358	0.005055	2.80344
rs1491103	9	109468107	G	A	0.37691	0.087349	0.0152221	9.56295e-09	5.7383	2541313	0.3705	0.07082	0.014012	4.3225e-07	5.05424	0.3822	-0.016529	0.0060225	0.006059	-2.74454
rs3130926	6	31463680	G	A	0.792559	-0.107633	0.0187571	9.56407e-09	-5.73828	1719339	0.7828	-0.098807	0.016477	2.0126e-09	-5.99666	0.8028	0.0088264	0.0090508	0.3295	0.975207
rs1072755	3	45975983	A	G	0.42702	-0.0824943	0.0143782	9.61062e-09	-5.73746	2554432	0.4032	-0.081767	0.013112	4.483e-10	-6.23604	0.4469	0.00072727	0.0059697	0.903	0.121827
rs1560312	17	43978988	A	G	0.259318	-0.092646	0.0161706	1.00848e-08	-5.7293	2539195	0.2937	-0.075562	0.014589	2.2245e-07	-5.17938	0.231	0.017084	0.0070526	0.01542	2.42237
rs4767026	12	113359132	A	G	0.694685	0.0870657	0.0152003	1.01693e-08	5.72788	2554835	0.6773	0.087249	0.013813	2.6745e-10	6.31644	0.7092	0.00018332	0.006418	0.9772	0.0285634
rs7129	3	45959759	T	C	0.426637	-0.0830013	0.0144913	1.01832e-08	-5.72765	2485293	0.4049	-0.082225	0.013231	5.1506e-10	-6.21457	0.4437	0.00077628	0.0059815	0.8967	0.12978
rs2057778	12	113350796	G	T	0.693921	0.0885834	0.0154693	1.02584e-08	5.7264	2408456	0.6765	0.088744	0.013969	2.1112e-10	6.35292	0.7083	0.00016065	0.0067202	0.9809	0.0239055
rs2532386	17	44313757	G	A	0.170717	-0.136932	0.0239134	1.0273e-08	-5.72616	1944071	0.1717	-0.1093	0.021767	5.1345e-07	-5.02136	0.1696	0.027632	0.010018	0.00581	2.75824
rs7222039	17	38165541	T	C	0.540794	-0.080046	0.0139902	1.05534e-08	-5.72159	2385656	0.541	-0.049173	0.012661	0.00010279	-3.88382	0.5406	0.030873	0.0060193	2.912e-07	5.129
rs9367107	6	41483450	G	A	0.088848	0.309114	0.0540347	1.06115e-08	5.72065	1627034	0.02544	0.3306	0.052573	3.2072e-10	6.2884	0.1276	0.021486	0.012765	0.09234	1.6832
rs2532382	17	44319369	T	C	0.202757	-0.138663	0.0242403	1.06311e-08	-5.72034	1472050	0.2103	-0.10777	0.021912	8.7279e-07	-4.91831	0.1948	0.030893	0.010483	0.003208	2.94696
rs116034011	4	106735622	A	T	0.0617099	0.164527	0.0287648	1.06685e-08	5.71974	2219446	0.0678	0.11652	0.025111	3.4788e-06	4.6402	0.05508	-0.048007	0.014164	0.0007004	-3.38937
rs4637320	3	46101266	A	G	0.672216	-0.108996	0.0190591	1.07239e-08	-5.71886	2501803	0.6322	-0.11542	0.017931	1.2207e-10	-6.4369	0.7041	-0.0064238	0.0065554	0.3271	-0.979925
rs72669998	4	106590288	A	T	0.058932	0.174978	0.0305999	1.07619e-08	5.71826	2093240	0.06426	0.12075	0.026223	4.1291e-06	4.60474	0.05235	-0.054228	0.01591	0.0006534	-3.40842
rs2668632	17	44319366	C	T	0.202757	-0.138557	0.0242394	1.08945e-08	-5.71618	1472050	0.2103	-0.10766	0.021911	8.9401e-07	-4.91351	0.1948	0.030897	0.010483	0.003204	2.94734
rs147632916	4	106735644	C	T	0.0556086	0.164659	0.0288094	1.09402e-08	5.71547	2219446	0.05614	0.11683	0.02516	3.4296e-06	4.64348	0.05503	-0.047829	0.014168	0.0007356	-3.37585
rs9915721	17	43991553	A	G	0.247311	-0.124483	0.0217817	1.09686e-08	-5.71503	2169509	0.2899	-0.10286	0.020264	3.8559e-07	-5.076	0.2161	0.021623	0.0080964	0.007568	2.67069
rs4535265	3	45977866	C	T	0.423956	-0.0830539	0.014533	1.09809e-08	-5.71484	2553474	0.4004	-0.083301	0.013268	3.418e-10	-6.27834	0.4436	-0.00024708	0.0060011	0.9672	-0.0411725
rs35929247	19	10414450	G	A	0.351476	-0.087519	0.0153212	1.11467e-08	-5.71229	2400627	0.3606	-0.0833	0.013903	2.0794e-09	-5.99151	0.344	0.004219	0.0065119	0.5171	0.647891
rs2732706	17	44351686	C	T	0.171342	-0.135241	0.0236832	1.12693e-08	-5.71043	2024722	0.171	-0.10952	0.021838	5.3009e-07	-5.01511	0.1717	0.025721	0.0092813	0.005583	2.77127
rs838144	19	49250239	C	T	0.591741	0.0837102	0.0146647	1.14125e-08	5.70828	2381346	0.5437	0.077368	0.012961	2.3857e-09	5.96929	0.6371	-0.0063422	0.0069295	0.3601	-0.915246
rs9843446	3	45893243	C	G	0.784601	0.154033	0.0269867	1.14479e-08	5.70775	2152982	0.7659	0.14826	0.025799	9.0984e-09	5.74673	0.8022	-0.0057733	0.0080558	0.4736	-0.716664
rs2742418	3	45731920	C	T	0.477657	-0.079493	0.0139342	1.16413e-08	-5.7049	2556064	0.5208	-0.061206	0.01262	1.2353e-06	-4.84992	0.4416	0.018287	0.0059746	0.002208	3.06079
rs12270780	11	34460711	G	A	0.248689	-0.088574	0.0155272	1.16719e-08	-5.70445	2531929	0.2449	-0.076619	0.014043	4.8668e-08	-5.45603	0.2519	0.011955	0.0066996	0.07435	1.78443
rs59501746	16	89191270	T	C	0.1057	0.123335	0.0216226	1.17045e-08	5.70398	2553543	0.1154	0.11968	0.019399	6.8614e-10	6.16939	0.09761	-0.0036549	0.0096541	0.705	-0.378585
rs3774635	3	45986219	A	C	0.427352	-0.0819598	0.014371	1.17627e-08	-5.70313	2554835	0.4025	-0.080966	0.013101	6.3974e-10	-6.18014	0.4481	0.00099376	0.0059766	0.8679	0.166275
rs2942166	17	43715427	T	C	0.164639	-0.12787	0.0224244	1.18223e-08	-5.70227	2334257	0.1777	-0.10487	0.020791	4.5585e-07	-5.04401	0.1529	0.023	0.0085126	0.006895	2.70188
rs7135577	12	113358106	A	G	0.69504	0.086745	0.0152152	1.18968e-08	5.7012	2554835	0.6776	0.087746	0.013828	2.2182e-10	6.34553	0.7096	0.001001	0.0064211	0.8761	0.155892
rs3859189	17	38137033	A	G	0.447112	0.07856	0.0137811	1.19425e-08	5.70054	2555438	0.4585	0.059305	0.012511	2.1345e-06	4.74023	0.4376	-0.019255	0.0058455	0.0009879	-3.29399
rs2228615	19	10403368	G	A	0.363712	-0.0817643	0.0143434	1.19469e-08	-5.70048	2556064	0.3794	-0.082843	0.013002	1.8694e-10	-6.37156	0.3506	-0.0010787	0.0061258	0.8602	-0.176091
rs4296106	12	133057963	A	G	0.582106	0.0826452	0.0144993	1.19839e-08	5.69996	2554835	0.6105	0.086162	0.013223	7.219e-11	6.51607	0.5584	0.0035168	0.0060187	0.559	0.584312
rs149253716	1	155467634	G	A	0.0315088	-0.2162	0.0379594	1.22973e-08	-5.69555	2294087	0.03141	-0.16746	0.033895	7.7872e-07	-4.94055	0.03161	0.04874	0.01727	0.004769	2.82224
rs35184820	21	35320941	T	G	0.488044	-0.0782999	0.0137477	1.23013e-08	-5.6955	2555106	0.5051	-0.079514	0.012476	1.8469e-10	-6.37336	0.4738	-0.0012141	0.0058413	0.8353	-0.207848
rs2732705	17	44351929	T	G	0.171393	-0.13485	0.023678	1.23262e-08	-5.69515	2024722	0.1711	-0.1089	0.021832	6.0927e-07	-4.98809	0.1717	0.02595	0.0092823	0.00518	2.79564
rs12150079	17	38025417	G	A	0.300301	0.088043	0.0154598	1.23386e-08	5.69498	2554209	0.3172	0.053425	0.014072	0.00014672	3.79655	0.2862	-0.034618	0.0064768	9.043e-08	-5.34492
rs2742419	3	45731929	G	A	0.477657	-0.079355	0.0139343	1.23401e-08	-5.69496	2556064	0.5208	-0.061	0.01262	1.3413e-06	-4.8336	0.4416	0.018355	0.0059748	0.002126	3.07207
rs12126992	1	155067608	G	A	0.0623194	-0.159666	0.028057	1.26466e-08	-5.69077	2218488	0.06071	-0.14472	0.02476	5.0649e-09	-5.84491	0.06407	0.014946	0.013328	0.2621	1.1214
rs2252547	3	45821624	T	C	0.554556	-0.0880339	0.0154755	1.28085e-08	-5.6886	2325801	0.58	-0.083884	0.013949	1.8139e-09	-6.01362	0.5343	0.0041499	0.0067763	0.5403	0.612414
rs4682800	3	46002005	A	C	0.53788	0.10078	0.0177187	1.28722e-08	5.68775	2360311	0.5286	0.10439	0.016663	3.7391e-10	6.26478	0.5452	0.0036103	0.0061137	0.5548	0.590526
rs2668617	17	44351285	A	G	0.165315	-0.13537	0.0238058	1.29725e-08	-5.68643	2046982	0.171	-0.10827	0.021837	7.1231e-07	-4.9581	0.1595	0.0271	0.009596	0.004741	2.82409
rs936938	3	45980769	C	T	0.427443	-0.0816284	0.0143663	1.33192e-08	-5.68192	2554835	0.4027	-0.080943	0.013096	6.3881e-10	-6.18074	0.4481	0.00068539	0.0059763	0.9087	0.114685
rs72702288	1	155083294	A	G	0.0578594	-0.161375	0.0284021	1.33292e-08	-5.68179	2286949	0.0578	-0.14897	0.025056	2.7535e-09	-5.94548	0.05792	0.012405	0.013508	0.3584	0.918345
rs7539	1	155629483	C	G	0.0340266	-0.244629	0.0430549	1.33295e-08	-5.68179	2106851	0.04086	-0.20911	0.037866	3.3428e-08	-5.52237	0.02685	0.035519	0.020693	0.08607	1.71647
rs4766670	12	113364873	A	G	0.689266	0.090531	0.015935	1.33688e-08	5.68128	2205894	0.6683	0.089571	0.014308	3.8419e-10	6.2602	0.7059	-0.00096	0.0070908	0.8923	-0.135387
rs74036126	16	89195932	T	G	0.104889	0.125055	0.0220159	1.34534e-08	5.6802	2551767	0.1147	0.12216	0.019826	7.2037e-10	6.16161	0.09672	-0.0028946	0.0096779	0.7649	-0.299094
rs11032726	11	34513430	T	A	0.375819	0.0892353	0.0157116	1.35037e-08	5.67957	1645382	0.4108	0.084264	0.013328	2.5751e-10	6.32233	0.3417	-0.0049713	0.0083908	0.5535	-0.59247
rs2054866	3	45990217	A	G	0.42757	-0.0815694	0.0143659	1.36284e-08	-5.67799	2554835	0.4025	-0.080706	0.013096	7.145e-10	-6.16265	0.4485	0.00086343	0.0059752	0.8851	0.144502
rs996856	9	109487910	G	A	0.372761	0.082859	0.0146002	1.38524e-08	5.6752	2556064	0.3708	0.067093	0.013335	4.8726e-07	5.03135	0.3744	-0.015766	0.0060161	0.008777	-2.62063
rs9898547	17	38136026	G	T	0.445415	0.07808	0.0137585	1.38651e-08	5.67505	2556064	0.4568	0.057212	0.012483	4.5769e-06	4.58319	0.4359	-0.020868	0.0058519	0.0003625	-3.56602
rs2248118	21	34662711	G	A	0.340929	0.0890024	0.0157065	1.45667e-08	5.66659	2399398	0.3687	0.079616	0.014281	2.473e-08	5.57496	0.3182	-0.0093864	0.0066143	0.1559	-1.41911
rs4683157	3	46004307	C	T	0.423243	-0.0823379	0.0145314	1.46002e-08	-5.6662	2553877	0.3992	-0.082295	0.013259	5.4179e-10	-6.20673	0.4433	4.2871e-05	0.0060172	0.9943	0.00712474
rs13077923	3	46155872	G	A	0.427573	-0.0817714	0.0144317	1.46086e-08	-5.6661	2486925	0.3979	-0.081154	0.013148	6.7263e-10	-6.17235	0.4509	0.00061737	0.0060202	0.9183	0.10255
rs281408	19	49233406	C	A	0.489586	0.0810706	0.0143188	1.49751e-08	5.66185	2412796	0.4314	0.072508	0.012834	1.607e-08	5.64968	0.5378	-0.0085626	0.0064178	0.1821	-1.3342
rs7301141	12	133138503	A	G	0.479876	-0.0813447	0.0143687	1.50281e-08	-5.66124	2554835	0.4305	-0.080184	0.012982	6.5503e-10	-6.17655	0.5211	0.0011607	0.0062277	0.8522	0.186377
rs7799946	7	99719753	G	A	0.246612	0.092916	0.016418	1.51905e-08	5.6594	2413343	0.226	0.079866	0.014837	7.3355e-08	5.38289	0.2637	-0.01305	0.0071086	0.06638	-1.8358
rs2251109	3	45796951	C	T	0.417534	-0.08325	0.0147107	1.52125e-08	-5.65915	2541716	0.4584	-0.064205	0.013397	1.6467e-06	-4.79249	0.3838	0.019045	0.006148	0.00195	3.09776
rs10153452	19	4716421	A	G	0.681155	0.0950746	0.0168028	1.52913e-08	5.65826	2540487	0.7153	0.097779	0.015543	3.1578e-10	6.29087	0.653	0.0027044	0.0064664	0.6758	0.418223
rs12603332	17	38082807	T	C	0.525947	-0.078545	0.0138816	1.52975e-08	-5.65819	2507563	0.4969	-0.042944	0.01251	0.00059739	-3.43277	0.5511	0.035601	0.0060833	4.85e-09	5.85225
rs1859085	5	131760079	A	G	0.852099	-0.116882	0.0206686	1.55796e-08	-5.65506	1785242	0.8693	-0.10686	0.018402	6.3582e-09	-5.80698	0.8354	0.010022	0.0095085	0.2919	1.054
rs35106244	19	49203829	C	T	0.38362	-0.0920688	0.016284	1.56801e-08	-5.65395	2063363	0.3936	-0.093557	0.01448	1.0377e-10	-6.46112	0.3728	-0.0014882	0.0075268	0.8433	-0.19772
rs4683145	3	45864481	G	A	0.797416	0.146019	0.0258265	1.56906e-08	5.65384	2340706	0.7747	0.14002	0.024681	1.4029e-08	5.67319	0.8156	-0.005999	0.0077384	0.4382	-0.775225
rs1491102	9	109468259	C	T	0.377222	0.086175	0.0152472	1.5872e-08	5.65186	2540687	0.3707	0.06983	0.01404	6.5651e-07	4.97365	0.3826	-0.016345	0.0060209	0.006634	-2.71471
rs11640375	16	89227817	A	G	0.281611	0.0960053	0.0169893	1.5957e-08	5.65094	2382248	0.2564	0.090638	0.015556	5.6538e-09	5.82656	0.3054	-0.0053673	0.0069127	0.4375	-0.77644
rs1552490	3	45995118	G	A	0.428275	-0.0818934	0.014494	1.60297e-08	-5.65016	2481524	0.4027	-0.080314	0.013115	9.1449e-10	-6.12383	0.4508	0.0015794	0.0062402	0.8002	0.253101
rs10418435	19	10628041	A	C	0.946628	-0.192444	0.0340675	1.61474e-08	-5.6489	2052052	0.9437	-0.18336	0.029988	9.7014e-10	-6.11445	0.9495	0.0090842	0.016325	0.5779	0.556459
rs17019408	4	145433452	C	A	0.273252	-0.089106	0.0157786	1.63014e-08	-5.64727	2554835	0.2599	-0.049048	0.014448	0.00068674	-3.3948	0.2844	0.040058	0.0064189	4.356e-10	6.24063
rs35370743	4	106604190	A	G	0.0550413	0.165522	0.0293128	1.63513e-08	5.64675	2217670	0.05576	0.11746	0.025685	4.8071e-06	4.5731	0.05426	-0.048062	0.014262	0.0007518	-3.36993
rs6794622	3	46502834	T	G	0.373997	0.0847183	0.0150081	1.65331e-08	5.64484	2413746	0.3547	0.086575	0.013632	2.141e-10	6.35087	0.39	0.0018567	0.0063505	0.77	0.292371
rs151237052	4	106654844	G	A	0.055504	0.164704	0.0291785	1.65458e-08	5.64471	2195722	0.05585	0.11624	0.02552	5.2399e-06	4.55486	0.05512	-0.048464	0.014282	0.0006905	-3.39336
rs2834305	21	35327624	T	C	0.485982	-0.07757	0.0137442	1.66301e-08	-5.64384	2555106	0.505	-0.078249	0.012468	3.4723e-10	-6.27599	0.4701	-0.00067904	0.0058502	0.9076	-0.116071
rs281394	19	49223019	C	G	0.424145	0.0821783	0.0145647	1.67815e-08	5.64228	2550371	0.3642	0.07274	0.013163	3.2766e-08	5.5261	0.474	-0.0094383	0.0063045	0.1344	-1.49707
rs8712	17	44101871	A	G	0.165815	-0.130238	0.0230836	1.68062e-08	-5.64202	2332078	0.1801	-0.10564	0.021495	8.8907e-07	-4.91463	0.153	0.024598	0.0085299	0.00393	2.88374
rs281393	19	49224484	C	T	0.422446	0.081543	0.0144543	1.68636e-08	5.64144	2550371	0.3613	0.070219	0.013058	7.5525e-08	5.37747	0.4733	-0.011324	0.0062676	0.0708	-1.80675
rs9303280	17	38074031	T	C	0.533713	-0.078226	0.0138668	1.68818e-08	-5.64125	2556064	0.5025	-0.04216	0.012557	0.00078644	-3.35749	0.5598	0.036066	0.0059499	1.347e-09	6.06161
rs11727189	4	106619140	G	T	0.0558894	0.16207	0.0287408	1.7102e-08	5.63902	2219446	0.05644	0.11518	0.025107	4.4808e-06	4.58757	0.05529	-0.04689	0.014122	0.0008987	-3.32035
rs189541631	4	106623442	G	A	0.0562279	0.162183	0.0287673	1.72281e-08	5.63776	2197498	0.05637	0.11556	0.025124	4.2305e-06	4.59959	0.05607	-0.046623	0.014146	0.0009808	-3.29584
rs2040107	21	34675962	C	G	0.727837	-0.08987	0.0159408	1.72305e-08	-5.63773	2459979	0.7156	-0.079827	0.014401	2.9714e-08	-5.54316	0.7388	0.010043	0.006912	0.1462	1.45298
rs113325481	4	106675104	G	A	0.0565158	0.165017	0.0292725	1.72766e-08	5.63727	2093240	0.05648	0.11347	0.02504	5.8528e-06	4.53155	0.05656	-0.051547	0.015295	0.0007511	-3.37019
rs11733654	4	106730710	C	A	0.0560125	0.16193	0.028727	1.73179e-08	5.63686	2219446	0.05652	0.11577	0.025109	4.0143e-06	4.6107	0.05546	-0.04616	0.01409	0.001052	-3.27608
rs11726569	4	106606608	A	G	0.0558937	0.16225	0.0287851	1.73451e-08	5.63659	2219043	0.05643	0.11567	0.025159	4.2739e-06	4.59756	0.05531	-0.04658	0.01412	0.000971	-3.29887
rs9303525	17	44187257	A	G	0.16461	-0.13337	0.023666	1.74552e-08	-5.6355	2388370	0.1814	-0.10838	0.022183	1.0306e-06	-4.88572	0.1505	0.02499	0.0083644	0.002812	2.98766
rs10516527	4	106734346	A	G	0.0560577	0.1618	0.0287118	1.74738e-08	5.63532	2219446	0.05657	0.11559	0.025091	4.0874e-06	4.60683	0.0555	-0.04621	0.014091	0.00104	-3.2794
rs74568699	4	106665995	T	A	0.0550548	0.164214	0.0291516	1.76997e-08	5.6331	2217670	0.05574	0.11553	0.025502	5.8932e-06	4.53023	0.05431	-0.048684	0.014259	0.0006399	-3.41426
rs2307019	19	49244220	G	A	0.488941	0.078445	0.0139261	1.77138e-08	5.63296	2556064	0.4379	0.067943	0.012549	6.1514e-08	5.41422	0.5316	-0.010502	0.0061049	0.08539	-1.72026
rs10153468	19	4716398	T	C	0.681365	0.0946202	0.0168009	1.78277e-08	5.63186	2540487	0.7154	0.097097	0.015542	4.1764e-10	6.24739	0.6533	0.0024768	0.0064638	0.7016	0.38318
rs72704106	1	155131686	C	A	0.0538799	-0.165047	0.0293089	1.78858e-08	-5.6313	2206858	0.05378	-0.15126	0.02567	3.8041e-09	-5.89248	0.05399	0.013787	0.014281	0.3343	0.965409
rs2834177	21	34676806	T	C	0.736194	-0.0897369	0.0159369	1.79406e-08	-5.63077	2481927	0.7321	-0.079751	0.014405	3.0892e-08	-5.53634	0.7398	0.0099859	0.0068944	0.1475	1.44841
rs112172458	4	106610931	C	T	0.0550465	0.164809	0.0292886	1.83302e-08	5.62706	2217670	0.05577	0.11677	0.025654	5.3241e-06	4.55173	0.05426	-0.048039	0.014268	0.0007601	-3.3669
rs17036105	4	106603272	G	A	0.0550417	0.164866	0.0293036	1.84285e-08	5.62614	2217670	0.05577	0.11675	0.02567	5.4089e-06	4.54811	0.05425	-0.048116	0.01427	0.0007465	-3.37183
rs111271228	4	106671473	C	T	0.05505	0.163954	0.0291568	1.87481e-08	5.62317	2217670	0.05574	0.11561	0.025508	5.831e-06	4.5323	0.0543	-0.048344	0.014259	0.0006977	-3.39042
rs7973990	12	133137480	G	C	0.449375	-0.0817667	0.0145414	1.87626e-08	-5.62304	2554835	0.3982	-0.080024	0.013146	1.1493e-09	-6.08733	0.4921	0.0017427	0.0062857	0.7816	0.277248
rs35465473	3	45998867	A	G	0.426951	-0.0822369	0.0146257	1.87935e-08	-5.62276	2480969	0.4002	-0.081316	0.013253	8.4801e-10	-6.13567	0.4505	0.00092088	0.0062569	0.883	0.147178
rs72671810	4	106613753	T	C	0.0550365	0.164678	0.0292882	1.88031e-08	5.62267	2217670	0.05576	0.11664	0.025653	5.4488e-06	4.54684	0.05425	-0.048038	0.014269	0.0007613	-3.3666
rs12579512	12	133138115	T	A	0.450566	-0.0817797	0.0145447	1.88061e-08	-5.62264	2554835	0.3995	-0.08024	0.013149	1.0448e-09	-6.10237	0.4932	0.0015397	0.0062872	0.8065	0.244894
rs11644528	16	89227806	G	A	0.281058	0.0954806	0.0169826	1.88471e-08	5.62226	2382651	0.2558	0.09007	0.015548	6.908e-09	5.79303	0.3049	-0.0054106	0.0069143	0.4339	-0.782523
rs2307018	19	49244219	C	A	0.487977	0.078563	0.013974	1.88657e-08	5.62209	2556064	0.4365	0.068138	0.012597	6.3336e-08	5.40907	0.531	-0.010425	0.0061159	0.08828	-1.70457
rs112119830	4	106617092	C	A	0.0559042	0.161564	0.0287424	1.89752e-08	5.62109	2219446	0.05645	0.11499	0.02511	4.6587e-06	4.57945	0.05531	-0.046574	0.01412	0.0009723	-3.29844
rs6778559	3	46493078	T	C	0.377269	0.0835814	0.0148709	1.90455e-08	5.62045	2413746	0.3583	0.087029	0.013485	1.0897e-10	6.45376	0.393	0.0034476	0.0063408	0.5866	0.543717
rs17036177	4	106672511	T	G	0.0550496	0.163877	0.0291595	1.90927e-08	5.62003	2217670	0.05573	0.11557	0.025511	5.8886e-06	4.5302	0.05431	-0.048307	0.014259	0.0007046	-3.38783
rs61860558	10	81318242	C	T	0.349746	0.0865509	0.0154033	1.92065e-08	5.619	2378679	0.3318	0.081211	0.01396	5.9701e-09	5.81741	0.3647	-0.0053399	0.0065843	0.4174	-0.811005
rs34072732	4	106604364	A	G	0.0559642	0.161331	0.0287129	1.92331e-08	5.61876	2219446	0.05651	0.11505	0.02508	4.493e-06	4.58732	0.05537	-0.046281	0.014113	0.001041	-3.27932
rs10516525	4	106668025	T	C	0.0550548	0.163767	0.0291511	1.93336e-08	5.61786	2217670	0.05574	0.11526	0.025502	6.1937e-06	4.51965	0.05431	-0.048507	0.014258	0.0006688	-3.40209
rs74036125	16	89193259	A	G	0.101436	0.126177	0.0224631	1.94243e-08	5.61705	2553543	0.1119	0.12301	0.020214	1.1595e-09	6.08539	0.09271	-0.0031666	0.009905	0.7492	-0.319697
rs72671855	4	106647299	A	G	0.0550356	0.16379	0.0291616	1.94714e-08	5.61663	2217670	0.05574	0.11572	0.025509	5.7183e-06	4.53644	0.05427	-0.04807	0.014267	0.0007533	-3.36931
rs113059617	4	106669294	C	T	0.05505	0.163643	0.0291485	1.97575e-08	5.61411	2217670	0.05574	0.11512	0.025499	6.3404e-06	4.51469	0.0543	-0.048523	0.014258	0.0006661	-3.40321
rs28378712	19	10457472	T	G	0.286172	-0.0906842	0.0161535	1.97827e-08	-5.61389	2399669	0.3102	-0.088559	0.014615	1.3671e-09	-6.05946	0.2665	0.0021252	0.0069582	0.76	0.305424
rs72671874	4	106661970	A	G	0.0559173	0.161168	0.0287105	1.982e-08	5.61357	2219446	0.05642	0.11487	0.025085	4.672e-06	4.57923	0.05537	-0.046298	0.014099	0.001025	-3.28378
rs72671820	4	106620983	C	T	0.0550417	0.164382	0.0292878	1.99248e-08	5.61265	2217670	0.05577	0.11627	0.025653	5.8275e-06	4.53241	0.05425	-0.048112	0.014268	0.0007463	-3.37202
rs72671811	4	106615603	C	T	0.0558942	0.161298	0.0287402	1.99684e-08	5.61227	2219446	0.05644	0.11487	0.025108	4.7638e-06	4.57504	0.0553	-0.046428	0.014119	0.001008	-3.28833
rs17036125	4	106623674	A	T	0.0619299	0.161284	0.0287381	1.99767e-08	5.6122	2219446	0.06802	0.11469	0.025105	4.9138e-06	4.56841	0.0553	-0.046594	0.01412	0.0009672	-3.29986
rs76694233	4	106681036	A	G	0.0550548	0.163538	0.0291409	2.00021e-08	5.61198	2217670	0.05574	0.11516	0.025493	6.2575e-06	4.51732	0.05431	-0.048378	0.014253	0.000688	-3.39423
rs72671826	4	106624502	T	C	0.0550417	0.164349	0.0292873	2.00442e-08	5.61162	2217670	0.05577	0.11628	0.025653	5.8201e-06	4.5328	0.05425	-0.048069	0.014267	0.0007537	-3.36924
rs10853974	19	4625154	C	T	0.447343	0.0837832	0.0149317	2.0107e-08	5.61108	2400627	0.4895	0.082755	0.013456	7.7414e-10	6.15004	0.4128	-0.0010282	0.0065442	0.8752	-0.157116
rs280526	19	10481532	A	G	0.519955	0.0935035	0.0166645	2.01214e-08	5.61095	2367602	0.5238	0.089747	0.015553	7.9032e-09	5.7704	0.5169	-0.0037565	0.006067	0.5358	-0.619169
rs72673834	4	106739374	G	A	0.0555272	0.163713	0.0291792	2.01626e-08	5.6106	2195722	0.05584	0.11585	0.025527	5.6647e-06	4.53833	0.05518	-0.047863	0.014271	0.0007971	-3.35386
rs72671862	4	106650038	A	G	0.0550356	0.163635	0.0291655	2.01658e-08	5.61057	2217670	0.05574	0.11536	0.025514	6.1416e-06	4.52144	0.05427	-0.048275	0.014266	0.0007147	-3.38392
rs4530136	16	89201805	A	G	0.242564	0.0979064	0.0174504	2.01669e-08	5.61056	2554835	0.1897	0.098489	0.015975	7.0375e-10	6.1652	0.2867	0.00058265	0.0071076	0.9347	0.0819756
rs17036120	4	106621508	G	C	0.0558994	0.161249	0.028742	2.02058e-08	5.61023	2219446	0.05645	0.11466	0.02511	4.9601e-06	4.56631	0.0553	-0.046589	0.014119	0.0009681	-3.29974
rs72671840	4	106638697	A	G	0.055889	0.161246	0.0287422	2.02227e-08	5.61009	2219446	0.05643	0.11478	0.025108	4.8468e-06	4.57145	0.0553	-0.046466	0.014123	0.001002	-3.29009
rs150400299	4	106692481	A	G	0.0548137	0.159636	0.0284557	2.02339e-08	5.60999	2289199	0.0568	0.11234	0.024864	6.2403e-06	4.51818	0.05278	-0.047296	0.013971	0.0007112	-3.3853
rs2326788	20	6470094	G	A	0.434	-0.084389	0.0150445	2.03138e-08	-5.60931	2540487	0.3941	-0.074247	0.013802	7.4747e-08	-5.37944	0.4669	0.010142	0.0060603	0.09421	1.67351
rs72671808	4	106605720	A	C	0.0559394	0.161751	0.0288422	2.04513e-08	5.60814	2219446	0.05649	0.11538	0.025225	4.7811e-06	4.57403	0.05534	-0.046371	0.014119	0.001023	-3.2843
rs1467849	21	34682069	G	T	0.735228	-0.089164	0.0159016	2.05569e-08	-5.60725	2481927	0.7314	-0.078616	0.014371	4.4915e-08	-5.47046	0.7386	0.010548	0.0068835	0.1254	1.53236
rs10516528	4	106739593	G	T	0.0560725	0.160918	0.0287051	2.07173e-08	5.6059	2219446	0.05658	0.11495	0.025085	4.5919e-06	4.58242	0.05552	-0.045968	0.014088	0.001103	-3.26292
rs938362	3	45746365	T	C	0.477596	-0.078136	0.0139392	2.07694e-08	-5.60547	2555661	0.5208	-0.059999	0.012626	2.0133e-06	-4.75202	0.4415	0.018137	0.0059738	0.002397	3.03609
rs11724884	4	106677384	G	A	0.0560324	0.160797	0.0286879	2.08196e-08	5.60505	2219043	0.05654	0.11461	0.025063	4.8134e-06	4.57288	0.05548	-0.046187	0.014092	0.001047	-3.27753
rs938363	3	45746364	T	G	0.477651	-0.078122	0.0139385	2.08532e-08	-5.60477	2555661	0.5208	-0.05997	0.012626	2.0369e-06	-4.74972	0.4416	0.018152	0.005972	0.00237	3.03952
rs72671870	4	106659345	C	A	0.0550444	0.163262	0.0291296	2.08647e-08	5.60467	2217670	0.05572	0.11524	0.025479	6.0942e-06	4.52294	0.05431	-0.048022	0.014255	0.0007552	-3.36878
rs12490293	3	45788127	T	C	0.467578	0.079147	0.0141255	2.10527e-08	5.60312	2481864	0.4293	0.063829	0.012729	5.322e-07	5.01446	0.5013	-0.015318	0.0061918	0.01337	-2.47392
rs11723639	4	106741163	G	A	0.0551552	0.16344	0.0291729	2.11341e-08	5.60245	2217670	0.05585	0.11554	0.025532	6.0354e-06	4.5253	0.0544	-0.0479	0.014249	0.0007749	-3.36164
rs11958162	5	131771916	A	T	0.846734	-0.114907	0.0205211	2.15037e-08	-5.59945	2540487	0.8663	-0.11193	0.0189	3.1733e-09	-5.92222	0.8306	0.0029766	0.0080948	0.7131	0.367718
rs111873045	4	106639712	A	G	0.0550456	0.163256	0.0291576	2.15486e-08	5.59908	2217670	0.05575	0.11485	0.025505	6.7015e-06	4.50304	0.05428	-0.048406	0.014266	0.0006911	-3.3931
rs72671866	4	106657658	T	G	0.0550365	0.163185	0.0291537	2.17598e-08	5.59739	2217670	0.05576	0.11474	0.0255	6.8051e-06	4.49961	0.05425	-0.048445	0.014267	0.0006851	-3.3956
rs11737741	4	106651251	A	G	0.0558928	0.160989	0.0287631	2.17996e-08	5.59708	2219043	0.05641	0.11453	0.025137	5.2125e-06	4.55623	0.05533	-0.046459	0.014114	0.0009958	-3.2917
rs12931350	16	89208315	A	G	0.181364	0.102128	0.0182472	2.18157e-08	5.59695	2554835	0.1497	0.093324	0.016672	2.172e-08	5.59765	0.2078	-0.0088044	0.0075053	0.2408	-1.17309
rs11723240	4	106736936	T	C	0.0560225	0.160866	0.0287418	2.18175e-08	5.59693	2219446	0.05653	0.11501	0.025126	4.7146e-06	4.57733	0.05547	-0.045856	0.01409	0.001136	-3.25451
rs2007849	21	34681116	G	A	0.734415	-0.088595	0.0158321	2.19463e-08	-5.59591	2481927	0.7308	-0.078223	0.014302	4.5196e-08	-5.46937	0.7376	0.010372	0.0068665	0.1309	1.51052
rs11647054	16	89206841	T	G	0.294987	0.0927721	0.0165792	2.19742e-08	5.59569	2554432	0.2492	0.086723	0.015208	1.1822e-08	5.70246	0.3332	-0.0060491	0.0066831	0.3654	-0.905134
rs2178562	12	133132329	G	C	0.537821	0.0800829	0.0143141	2.21005e-08	5.5947	2554835	0.5733	0.078194	0.013005	1.8239e-09	6.01261	0.5082	-0.0018889	0.0060495	0.7549	-0.312241
rs11915664	3	45623999	A	T	0.138761	0.133189	0.0238067	2.21127e-08	5.5946	2198312	0.149	0.11913	0.021849	4.9711e-08	5.45242	0.1291	-0.014059	0.0095706	0.1418	-1.46898
rs72671815	4	106618219	A	G	0.0563148	0.160623	0.028713	2.21789e-08	5.59408	2197498	0.05649	0.1141	0.025065	5.3083e-06	4.55216	0.05612	-0.046523	0.01414	0.001001	-3.29017
rs145699169	4	106652137	A	G	0.05505	0.163137	0.0291642	2.2223e-08	5.59374	2217670	0.05574	0.11494	0.025512	6.6255e-06	4.50533	0.0543	-0.048197	0.014267	0.0007294	-3.37822
rs11727500	4	106745948	T	C	0.0560677	0.160589	0.0287107	2.22734e-08	5.59335	2219446	0.05658	0.11552	0.025092	4.1487e-06	4.60386	0.05551	-0.045069	0.014087	0.001378	-3.19933
rs7973326	12	133139530	A	C	0.477587	-0.0798221	0.0142734	2.24001e-08	-5.59236	2532824	0.429	-0.078836	0.012871	9.0744e-10	-6.12509	0.5188	0.00098611	0.0062385	0.8744	0.158068
rs114256679	4	106636598	A	G	0.055026	0.163806	0.0292963	2.253e-08	5.59136	2217670	0.05574	0.11556	0.02566	6.6871e-06	4.50351	0.05425	-0.048246	0.014273	0.0007243	-3.38023
rs17036123	4	106622190	T	C	0.0559398	0.160527	0.028711	2.25592e-08	5.59113	2219446	0.0565	0.11394	0.025075	5.5209e-06	4.54397	0.05533	-0.046587	0.014118	0.0009671	-3.29983
rs72671885	4	106668546	G	A	0.0559273	0.16047	0.0287027	2.26077e-08	5.59076	2219446	0.05643	0.11413	0.025075	5.3261e-06	4.55155	0.05538	-0.04634	0.014101	0.001015	-3.28629
rs17036142	4	106634736	T	C	0.0558838	0.160645	0.0287402	2.27654e-08	5.58955	2219446	0.05642	0.11478	0.025108	4.8484e-06	4.57145	0.0553	-0.045865	0.014119	0.00116	-3.24846
rs11731386	4	106600338	A	C	0.0559486	0.160578	0.0287298	2.28045e-08	5.58926	2219446	0.05648	0.11382	0.025096	5.7498e-06	4.53538	0.05537	-0.046758	0.014119	0.000927	-3.31171
rs36099289	16	89164974	C	A	0.116509	0.123043	0.0220162	2.28735e-08	5.58873	2245784	0.12	0.11955	0.019598	1.0595e-09	6.10011	0.1132	-0.0034928	0.010136	0.7304	-0.344594
rs72670002	4	106594516	G	A	0.0511631	0.169451	0.0303246	2.29815e-08	5.58791	2217670	0.05181	0.12278	0.026554	3.771e-06	4.62379	0.05046	-0.046671	0.014786	0.001597	-3.15643
rs72671828	4	106624800	C	T	0.0559446	0.160356	0.0287001	2.30619e-08	5.58731	2219446	0.0565	0.11408	0.025063	5.3201e-06	4.55173	0.05534	-0.046276	0.014117	0.001045	-3.27803
rs2534676	6	31464029	C	T	0.634155	-0.081825	0.0146458	2.31128e-08	-5.58692	2489203	0.6226	-0.074021	0.013274	2.4569e-08	-5.57639	0.6443	0.007804	0.0062595	0.2125	1.24674
rs7280837	21	35323836	A	C	0.4856	-0.0768073	0.0137489	2.31771e-08	-5.58644	2555106	0.505	-0.078044	0.012473	3.918e-10	-6.25704	0.4694	-0.0012367	0.0058506	0.8326	-0.21138
rs2040108	21	34676158	T	C	0.735187	-0.08862	0.0158641	2.32073e-08	-5.58621	2481927	0.7312	-0.078503	0.014331	4.3045e-08	-5.47785	0.7387	0.010117	0.0068801	0.1414	1.47047
rs72671858	4	106647679	C	T	0.0550408	0.162843	0.0291602	2.34482e-08	5.58442	2217670	0.05575	0.11453	0.025508	7.127e-06	4.48996	0.05427	-0.048313	0.014266	0.0007078	-3.38658
rs72671844	4	106642108	T	C	0.0558981	0.160422	0.028736	2.36941e-08	5.58261	2219446	0.05642	0.11388	0.025106	5.734e-06	4.53597	0.05533	-0.046542	0.014114	0.0009751	-3.29758
rs17036156	4	106663234	C	T	0.0559421	0.160251	0.0287056	2.36994e-08	5.58257	2219446	0.05644	0.11405	0.02508	5.4262e-06	4.54745	0.0554	-0.046201	0.014098	0.001049	-3.27713
rs150242701	4	106655719	T	C	0.055939	0.160151	0.0286986	2.39901e-08	5.58045	2219446	0.05648	0.11388	0.025063	5.5253e-06	4.54375	0.05535	-0.046271	0.014114	0.001044	-3.27838
rs11731417	4	106746012	A	G	0.0560377	0.16034	0.028736	2.40847e-08	5.57976	2219446	0.05655	0.11518	0.025121	4.5405e-06	4.58501	0.05548	-0.04516	0.014087	0.001347	-3.20579
rs72671892	4	106680363	G	A	0.0559621	0.159892	0.0286588	2.41673e-08	5.57917	2219446	0.05646	0.1139	0.025029	5.3445e-06	4.55072	0.05542	-0.045992	0.014093	0.001101	-3.26346
rs11727348	4	106679848	G	A	0.0559221	0.160085	0.0286955	2.42266e-08	5.57874	2219446	0.05642	0.11368	0.025069	5.7739e-06	4.53468	0.05538	-0.046405	0.014097	0.0009955	-3.29184
rs72671856	4	106647366	C	T	0.0559029	0.160317	0.0287408	2.43255e-08	5.57803	2219446	0.05642	0.11416	0.025112	5.4653e-06	4.54603	0.05534	-0.046157	0.014113	0.001074	-3.27053
rs35969568	12	133142352	G	T	0.470898	-0.0801591	0.0143716	2.43842e-08	-5.57761	2556064	0.4216	-0.082106	0.012987	2.5776e-10	-6.32217	0.5121	-0.0019469	0.0062239	0.7544	-0.31281
rs11735527	4	106679692	A	G	0.0559221	0.160025	0.0286929	2.4448e-08	5.57716	2219446	0.05642	0.11366	0.025066	5.7694e-06	4.53443	0.05538	-0.046365	0.014097	0.001005	-3.289
rs80186829	1	155420434	C	T	0.0278149	-0.235596	0.0422473	2.4527e-08	-5.5766	2189242	0.02752	-0.21366	0.037488	1.2021e-08	-5.69942	0.02814	0.021936	0.01968	0.265	1.11463
rs140411750	4	106692473	G	C	0.0559877	0.159993	0.0286946	2.46524e-08	5.57571	2219446	0.0565	0.11463	0.025073	4.8365e-06	4.57185	0.05543	-0.045363	0.014088	0.001282	-3.21997
rs17036139	4	106632657	G	A	0.055899	0.160227	0.0287376	2.46796e-08	5.57552	2219446	0.05644	0.11436	0.025105	5.2332e-06	4.55527	0.05531	-0.045867	0.014119	0.001159	-3.2486
rs113767110	4	106599814	C	T	0.0559294	0.160139	0.028722	2.46834e-08	5.57549	2219446	0.05648	0.11354	0.025082	5.9938e-06	4.52675	0.05533	-0.046599	0.014128	0.0009725	-3.29834
rs11731714	4	106675946	A	T	0.0619782	0.160065	0.0287114	2.47589e-08	5.57496	2219446	0.06803	0.11373	0.025085	5.7923e-06	4.53379	0.05539	-0.046335	0.014101	0.001017	-3.28594
rs997704	11	34409822	T	C	0.355117	-0.0797561	0.0143092	2.49277e-08	-5.57378	2553877	0.3519	-0.070141	0.012984	6.5822e-08	-5.40211	0.3578	0.0096151	0.0060832	0.114	1.5806
rs7548383	1	155086979	C	T	0.0579147	-0.157997	0.0283498	2.50199e-08	-5.57313	2287907	0.05789	-0.14463	0.02499	7.1412e-09	-5.78752	0.05794	0.013367	0.01352	0.3228	0.988683
rs1552489	3	45993973	C	T	0.427443	-0.0800395	0.0143654	2.52301e-08	-5.57168	2554835	0.4027	-0.079525	0.013094	1.2518e-09	-6.07339	0.4481	0.0005145	0.0059785	0.9314	0.0860584
rs57137022	16	89196093	A	G	0.105465	0.120413	0.0216119	2.52419e-08	5.57159	2553543	0.1151	0.11829	0.019388	1.0525e-09	6.1012	0.09743	-0.0021227	0.0096521	0.8259	-0.219921
rs3893044	17	38103016	T	C	0.563707	-0.076988	0.0138193	2.53198e-08	-5.57106	2556064	0.5618	-0.046035	0.012542	0.00024199	-3.67047	0.5653	0.030953	0.0058695	1.338e-07	5.27353
rs34940840	3	46485955	G	T	0.384313	0.0874976	0.0157071	2.53898e-08	5.57058	2228800	0.3387	0.083468	0.014167	3.8198e-09	5.89172	0.4199	-0.0040296	0.0068585	0.5568	-0.587534
rs11737335	4	106656076	A	G	0.056319	0.159878	0.0287039	2.54874e-08	5.56991	2197498	0.05648	0.1135	0.025059	5.9233e-06	4.52931	0.05614	-0.046378	0.014132	0.001032	-3.28177
rs7972033	12	113363283	C	T	0.688653	0.08852	0.0158933	2.55262e-08	5.56964	2228800	0.6677	0.087575	0.014272	8.4606e-10	6.13614	0.705	-0.00094499	0.0070694	0.8937	-0.133673
rs72671869	4	106658658	G	A	0.0559429	0.159652	0.0286705	2.56923e-08	5.56851	2219446	0.05646	0.11339	0.025038	5.9322e-06	4.52872	0.05538	-0.046262	0.014101	0.001035	-3.28076
rs140302123	4	106653634	A	G	0.0559033	0.160006	0.028736	2.57489e-08	5.56813	2219446	0.05643	0.11358	0.025106	6.0685e-06	4.52402	0.05533	-0.046426	0.014114	0.001004	-3.28936
rs2532349	17	44339473	A	G	0.167257	-0.140317	0.0252013	2.57898e-08	-5.56785	1908237	0.1752	-0.1152	0.023198	6.8363e-07	-4.96595	0.1599	0.025117	0.0099704	0.01176	2.51916
rs6845536	4	145452783	C	T	0.586445	0.079211	0.0142279	2.58716e-08	5.5673	2554835	0.5756	0.03133	0.012967	0.015688	2.41613	0.5955	-0.047881	0.0059249	6.412e-16	-8.08132
rs11097901	4	106729933	C	T	0.0563043	0.158802	0.0285277	2.5976e-08	5.5666	2219446	0.05674	0.1121	0.024912	6.7955e-06	4.49984	0.05583	-0.046702	0.014033	0.0008749	-3.32801
rs72673822	4	106719192	A	G	0.0550852	0.16239	0.0291732	2.60049e-08	5.5664	2217670	0.05578	0.11434	0.025529	7.5032e-06	4.47883	0.05433	-0.04805	0.014255	0.0007498	-3.37075
rs112528936	4	106633029	A	G	0.055889	0.159981	0.0287454	2.61494e-08	5.56544	2219446	0.05643	0.11388	0.025114	5.7721e-06	4.53452	0.0553	-0.046101	0.014119	0.001094	-3.26517
rs72671809	4	106611537	A	C	0.0559446	0.159728	0.0287018	2.62022e-08	5.56509	2219446	0.0565	0.1133	0.025065	6.1767e-06	4.52025	0.05534	-0.046428	0.014117	0.001006	-3.2888
rs12374256	4	106617361	G	A	0.0559442	0.159705	0.0286988	2.62353e-08	5.56487	2219446	0.05649	0.11325	0.025061	6.2145e-06	4.51897	0.05535	-0.046455	0.014118	0.001	-3.29048
rs72671837	4	106635902	A	G	0.0558842	0.159917	0.0287404	2.63382e-08	5.56418	2219446	0.05643	0.11348	0.025106	6.1852e-06	4.52004	0.05529	-0.046437	0.014123	0.001009	-3.28804
rs17677095	19	10519560	C	G	0.0663746	-0.178295	0.0320544	2.66301e-08	-5.56226	2214006	0.0756	-0.18621	0.028863	1.1074e-10	-6.45151	0.05718	-0.007915	0.014097	0.5745	-0.561467
rs8077456	17	38128765	G	C	0.341828	0.080166	0.0144142	2.67306e-08	5.5616	2556064	0.3421	0.058509	0.013092	7.8524e-06	4.46907	0.3416	-0.021657	0.0061004	0.0003852	-3.5501
rs142171126	4	106694122	C	T	0.0550952	0.162088	0.0291445	2.67432e-08	5.56152	2217670	0.05579	0.11434	0.0255	7.3258e-06	4.48392	0.05434	-0.047748	0.014248	0.0008043	-3.35121
rs72671880	4	106664424	T	C	0.0563838	0.159189	0.0286253	2.68035e-08	5.56113	2219446	0.05692	0.11418	0.025004	4.9642e-06	4.56647	0.0558	-0.045009	0.014069	0.001378	-3.19916
rs2532343	17	44344097	G	C	0.165564	-0.140315	0.0252315	2.6807e-08	-5.56111	1908237	0.1733	-0.11427	0.02322	8.5986e-07	-4.92119	0.1584	0.026045	0.009996	0.009174	2.60554
rs11734568	4	106703543	A	G	0.055952	0.159753	0.028731	2.69298e-08	5.56031	2219043	0.05645	0.11407	0.025113	5.564e-06	4.54227	0.05541	-0.045683	0.014091	0.001187	-3.242
rs11724839	4	106638256	T	G	0.055889	0.159794	0.0287387	2.69402e-08	5.56024	2219446	0.05643	0.11333	0.025104	6.3524e-06	4.51442	0.0553	-0.046464	0.014123	0.001002	-3.28995
rs11733124	4	106677541	A	T	0.0620334	0.159501	0.0286866	2.69594e-08	5.56012	2219446	0.06809	0.11325	0.025061	6.22e-06	4.51897	0.05544	-0.046251	0.014093	0.001031	-3.28184
rs11728044	4	106604786	G	C	0.0559394	0.160357	0.0288439	2.70593e-08	5.55947	2219446	0.05649	0.11398	0.025227	6.2343e-06	4.51817	0.05534	-0.046377	0.014119	0.001021	-3.28472
rs11723225	4	106746065	C	T	0.0560829	0.159571	0.0287034	2.70837e-08	5.55931	2219446	0.0566	0.11441	0.025083	5.0882e-06	4.56126	0.05552	-0.045161	0.014088	0.001348	-3.20564
rs2172246	3	46214685	C	A	0.753956	0.0919394	0.0165385	2.71147e-08	5.55911	2554835	0.7345	0.093919	0.01502	4.034e-10	6.25293	0.7702	0.0019796	0.0070026	0.7774	0.282695
rs373695612	17	44360349	A	G	0.205415	-0.15013	0.0270125	2.7319e-08	-5.5578	1218643	0.2027	-0.11599	0.024282	1.7827e-06	-4.77679	0.2084	0.03414	0.011964	0.004322	2.85356
rs149926116	4	106654142	T	C	0.055423	0.162057	0.0291677	2.75961e-08	5.55604	2195722	0.05575	0.11382	0.025506	8.0963e-06	4.46248	0.05506	-0.048237	0.014285	0.0007336	-3.37676
rs35808787	4	106681179	A	G	0.0559673	0.159237	0.0286614	2.76335e-08	5.55581	2219446	0.05647	0.11316	0.025032	6.1644e-06	4.52061	0.05542	-0.046077	0.014093	0.001077	-3.2695
rs7517162	1	155086905	T	G	0.0578847	-0.157479	0.0283456	2.76528e-08	-5.55568	2287907	0.05786	-0.14447	0.024982	7.3385e-09	-5.78296	0.05791	0.013009	0.013526	0.3362	0.961777
rs11732298	4	106701679	A	T	0.061993	0.159468	0.0287053	2.77057e-08	5.55535	2219446	0.06804	0.11392	0.025083	5.5851e-06	4.54172	0.05541	-0.045548	0.014092	0.001228	-3.23219
rs17036292	4	106742216	T	C	0.0553156	0.161959	0.0291566	2.77926e-08	5.5548	2217670	0.05602	0.11474	0.025521	6.9275e-06	4.49591	0.05455	-0.047219	0.014235	0.0009098	-3.31711
rs61811895	1	154976137	G	T	0.164921	0.1167	0.0210161	2.81006e-08	5.55288	2081137	0.1624	0.10562	0.018884	2.2328e-08	5.59309	0.1677	-0.01108	0.0093241	0.2347	-1.18832
rs72673817	4	106713490	G	A	0.0559573	0.159374	0.0287014	2.81092e-08	5.55282	2219446	0.05646	0.1135	0.025078	6.0168e-06	4.52588	0.05541	-0.045874	0.014093	0.001133	-3.25509
rs72671878	4	106662692	G	C	0.0559173	0.159384	0.0287066	2.82136e-08	5.55218	2219446	0.05642	0.11311	0.02508	6.4779e-06	4.50997	0.05537	-0.046274	0.0141	0.001031	-3.28184
rs12595941	16	89208680	T	C	0.295397	0.0921115	0.0165924	2.83351e-08	5.55142	2554835	0.2488	0.086719	0.01522	1.2136e-08	5.6977	0.3343	-0.0053925	0.0066887	0.4201	-0.80621
rs2421077	3	168723285	A	C	0.789586	-0.097013	0.0174837	2.87693e-08	-5.54877	2540487	0.7869	-0.074768	0.015974	2.8608e-06	-4.68061	0.7918	0.022245	0.0071923	0.001982	3.09289
rs4883557	12	133120906	C	G	0.549621	0.0833908	0.0150299	2.88424e-08	5.54832	2399398	0.5874	0.080704	0.013645	3.3284e-09	5.91455	0.5187	-0.0026868	0.0063745	0.6734	-0.421492
rs113538688	4	106696777	G	C	0.0550904	0.161755	0.0291568	2.89334e-08	5.54777	2217670	0.05579	0.11405	0.025514	7.8236e-06	4.47009	0.05433	-0.047705	0.014248	0.0008136	-3.34819
rs17036129	4	106624529	C	T	0.0551117	0.162497	0.0292946	2.90636e-08	5.54699	2217670	0.05584	0.11605	0.025662	6.1204e-06	4.52225	0.05432	-0.046447	0.014266	0.001131	-3.25578
rs4988977	12	133139349	C	T	0.452236	-0.0817791	0.0147432	2.90749e-08	-5.54692	2413746	0.3979	-0.079457	0.013216	1.8308e-09	-6.01218	0.4973	0.0023221	0.0066048	0.7252	0.351578
rs11728918	4	106717539	T	G	0.0559573	0.159245	0.0287106	2.9136e-08	5.54655	2219446	0.05646	0.11357	0.025088	5.9828e-06	4.52687	0.05541	-0.045675	0.014094	0.001192	-3.24074
rs11727735	4	106631870	A	G	0.0550365	0.162403	0.0292819	2.91973e-08	5.54618	2217670	0.05576	0.11448	0.025648	8.0646e-06	4.46351	0.05425	-0.047923	0.014265	0.000781	-3.35948
rs2696578	17	44227623	T	C	0.180748	-0.129279	0.0233104	2.92327e-08	-5.54597	1990613	0.1793	-0.10252	0.021484	1.8266e-06	-4.77192	0.1823	0.026759	0.0091597	0.003485	2.92138
rs2834310	21	35343934	A	G	0.475881	-0.0763354	0.0137725	2.98029e-08	-5.54259	2555106	0.4937	-0.077695	0.012492	4.9873e-10	-6.21958	0.461	-0.0013596	0.0058659	0.8167	-0.23178
rs7517158	1	155086893	T	C	0.0578847	-0.157082	0.0283481	3.00448e-08	-5.54118	2287907	0.05786	-0.14416	0.024986	7.937e-09	-5.76963	0.05791	0.012922	0.013524	0.3393	0.955487
rs72671836	4	106633045	T	A	0.055889	0.159245	0.0287393	3.00733e-08	5.54101	2219446	0.05643	0.11299	0.025107	6.7777e-06	4.50034	0.0553	-0.046255	0.014119	0.001052	-3.27608
rs4065985	17	38101932	G	C	0.558431	-0.076752	0.0138525	3.01344e-08	-5.54065	2556064	0.5544	-0.045867	0.012575	0.00026472	-3.64748	0.5618	0.030885	0.0058775	1.482e-07	5.25479
rs8080734	17	38103285	G	A	0.563324	-0.076794	0.0138612	3.02125e-08	-5.5402	2556064	0.5612	-0.046316	0.012588	0.00023368	-3.67938	0.5651	0.030478	0.0058702	2.081e-07	5.19199
rs62130688	19	10409007	T	C	0.364948	-0.0805647	0.0145419	3.02137e-08	-5.54019	2414975	0.3797	-0.081892	0.013083	3.8696e-10	-6.25942	0.3527	-0.0013273	0.006418	0.8362	-0.206809
rs72673811	4	106707297	T	C	0.0559625	0.159015	0.0287092	3.04514e-08	5.53882	2219446	0.05647	0.11325	0.025088	6.3604e-06	4.51411	0.05541	-0.045765	0.014091	0.001163	-3.24782
rs115599607	4	106590294	T	G	0.0520116	0.16593	0.0299586	3.04824e-08	5.53864	2219446	0.0525	0.12086	0.026225	4.05e-06	4.60858	0.05148	-0.04507	0.014623	0.002055	-3.08213
rs72671873	4	106661194	G	A	0.05506	0.161273	0.0291249	3.07178e-08	5.5373	2217670	0.05575	0.11291	0.025473	9.3057e-06	4.43254	0.05431	-0.048363	0.014256	0.0006927	-3.39247
rs11733225	4	106705363	C	G	0.0611317	0.161434	0.0291551	3.07565e-08	5.53707	2217670	0.06738	0.11329	0.025511	8.9601e-06	4.44083	0.05434	-0.048144	0.01425	0.0007289	-3.37853
rs72671871	4	106660324	A	G	0.0559629	0.158714	0.02867	3.09652e-08	5.53589	2219446	0.05648	0.11259	0.025038	6.9036e-06	4.49676	0.0554	-0.046124	0.0141	0.001071	-3.27121
rs10774679	12	113374748	C	T	0.678377	0.0827332	0.0149462	3.10526e-08	5.5354	2413746	0.6599	0.079553	0.013442	3.2517e-09	5.91824	0.6937	-0.0031802	0.0066063	0.6302	-0.481389
rs35379058	16	89264167	C	T	0.165539	0.10076	0.0182067	3.12656e-08	5.5342	2554835	0.1687	0.10616	0.016517	1.3009e-10	6.42732	0.1629	0.0054004	0.0077479	0.4858	0.697015
rs3095235	6	31463170	G	C	0.830811	-0.109155	0.0197242	3.12921e-08	-5.53405	2487974	0.816	-0.10037	0.017982	2.3839e-08	-5.58169	0.8438	0.0087849	0.008201	0.2841	1.0712
rs76924932	16	89194594	G	C	0.10917	0.121828	0.0220225	3.16668e-08	5.53196	2081522	0.1245	0.12038	0.019603	8.1969e-10	6.1409	0.09788	-0.0014476	0.01014	0.8865	-0.142761
rs4794820	17	38089344	A	G	0.572962	-0.077496	0.0140129	3.1963e-08	-5.53033	2414975	0.5469	-0.042041	0.012576	0.00082923	-3.34295	0.5946	0.035455	0.0062481	1.391e-08	5.67453
rs77988914	4	106682436	T	C	0.0559673	0.15844	0.0286557	3.21879e-08	5.5291	2219446	0.05647	0.11247	0.025026	6.9847e-06	4.49413	0.05542	-0.04597	0.014092	0.001106	-3.26213
rs1056538	19	10402938	G	A	0.363016	-0.0816275	0.0147671	3.24549e-08	-5.52765	2541716	0.3783	-0.08269	0.013467	8.2474e-10	-6.14019	0.3504	-0.0010625	0.0061305	0.8624	-0.173314
rs11727745	4	106716527	T	G	0.0559625	0.158645	0.0287028	3.25452e-08	5.52716	2219446	0.05647	0.11284	0.025079	6.8127e-06	4.49938	0.05541	-0.045805	0.014094	0.001154	-3.24996
rs376372239	10	81397487	T	A	0.394532	0.122917	0.022245	3.28345e-08	5.52561	1895064	0.3817	0.13097	0.02076	2.8112e-10	6.30877	0.4063	0.0080528	0.0081022	0.3203	0.993903
rs72673813	4	106710653	T	C	0.0550696	0.161894	0.0293001	3.28795e-08	5.52537	2217670	0.05575	0.11446	0.025676	8.2732e-06	4.45786	0.05433	-0.047434	0.014252	0.0008738	-3.32823
rs72671849	4	106643818	T	A	0.0559386	0.158577	0.028702	3.29578e-08	5.52495	2219446	0.05647	0.11209	0.025068	7.7749e-06	4.47144	0.05536	-0.046487	0.014112	0.0009874	-3.29415
rs10870546	12	133054609	A	G	0.64688	0.0884904	0.0160165	3.29596e-08	5.52494	2399398	0.6807	0.086885	0.014615	2.767e-09	5.94492	0.6192	-0.0016054	0.0066301	0.8087	-0.242138
rs72731582	4	145418803	G	T	0.274114	-0.087372	0.0158195	3.33123e-08	-5.52307	2413746	0.2593	-0.048852	0.014373	0.00067682	-3.39887	0.2864	0.03852	0.0066851	8.308e-09	5.76207
rs2875212	12	133142376	G	A	0.472775	-0.0802755	0.0145346	3.33141e-08	-5.52306	2414975	0.4224	-0.080829	0.013032	5.5623e-10	-6.20235	0.5146	-0.00055349	0.0065054	0.9322	-0.0850816
rs12325574	16	89208334	A	G	0.295624	0.0915972	0.0165863	3.34271e-08	5.52247	2554835	0.2487	0.086438	0.015214	1.3343e-08	5.68148	0.3348	-0.0051592	0.0066871	0.4404	-0.771515
rs754593	17	44054696	G	A	0.631639	0.079299	0.0143597	3.34541e-08	5.52233	2554432	0.6088	0.058928	0.012999	5.8073e-06	4.53327	0.6507	-0.020371	0.0061707	0.0009625	-3.30125
rs72671879	4	106663657	C	T	0.0559977	0.158299	0.0286663	3.34923e-08	5.52213	2219446	0.05651	0.11233	0.025036	7.227e-06	4.48674	0.05544	-0.045969	0.014096	0.00111	-3.26114
rs72673823	4	106719973	G	T	0.0550852	0.161059	0.0291663	3.34969e-08	5.5221	2217670	0.05578	0.11312	0.025521	9.3147e-06	4.43243	0.05433	-0.047939	0.014255	0.0007712	-3.36296
rs2732681	17	44340328	A	C	0.165016	-0.139216	0.0252112	3.35183e-08	-5.52199	1908237	0.1727	-0.11308	0.023208	1.1031e-06	-4.87246	0.1579	0.026136	0.0099723	0.00877	2.62086
rs4795405	17	38088417	T	C	0.567427	-0.077809	0.0140913	3.35612e-08	-5.52176	2414975	0.5406	-0.041288	0.012674	0.0011229	-3.25769	0.5897	0.036521	0.0062267	4.486e-09	5.86523
rs72671895	4	106685633	T	C	0.0558869	0.158416	0.028695	3.37667e-08	5.52069	2219446	0.05638	0.11276	0.02507	6.8625e-06	4.49781	0.05535	-0.045656	0.014094	0.001198	-3.23939
rs343320	3	146234909	G	A	0.0684425	0.161635	0.029285	3.40183e-08	5.51939	2061830	0.06718	0.14634	0.026145	2.1767e-08	5.59725	0.06981	-0.015295	0.013332	0.2513	-1.14724
rs72671881	4	106666335	C	G	0.0619682	0.158219	0.0286746	3.43374e-08	5.51775	2219446	0.06802	0.11191	0.025041	7.86e-06	4.46907	0.05538	-0.046309	0.014104	0.001025	-3.28339
rs11734571	4	106703557	A	G	0.0559924	0.158356	0.0287	3.43592e-08	5.51764	2219043	0.0565	0.11256	0.025078	7.1703e-06	4.4884	0.05544	-0.045796	0.01409	0.001153	-3.25025
rs2534674	6	31465103	T	C	0.634262	-0.0808287	0.0146511	3.45029e-08	-5.5169	2489203	0.6226	-0.072904	0.01328	4.0271e-08	-5.48976	0.6445	0.0079247	0.0062592	0.2055	1.26609
rs11735851	4	106697254	G	A	0.0551443	0.160774	0.0291536	3.49319e-08	5.51473	2217267	0.05582	0.11295	0.025517	9.5735e-06	4.42646	0.05441	-0.047824	0.014236	0.0007812	-3.35937
rs111829929	1	155031031	C	T	0.0304127	-0.225012	0.0408061	3.50431e-08	-5.51417	2195614	0.02984	-0.20314	0.03631	2.2134e-08	-5.5946	0.03104	0.021872	0.018814	0.245	1.16254
rs4907468	13	113530905	C	T	0.589455	-0.0806621	0.0146289	3.50983e-08	-5.51389	2468808	0.6111	-0.074462	0.013298	2.1509e-08	-5.59949	0.5706	0.0062001	0.0061674	0.3147	1.0053
rs56106339	1	156078267	T	C	0.0235265	0.2365	0.0429056	3.5457e-08	5.5121	2549545	0.02493	0.21964	0.038263	9.4527e-09	5.74027	0.02236	-0.01686	0.019616	0.3901	-0.859502
rs2532252	17	44257783	A	G	0.173008	-0.130681	0.023713	3.56918e-08	-5.51094	1910013	0.1811	-0.10818	0.021664	5.9344e-07	-4.99354	0.1655	0.022501	0.009758	0.02112	2.3059
rs4817602	21	35324657	C	A	0.485664	-0.0757571	0.0137489	3.58754e-08	-5.51004	2555106	0.5049	-0.076888	0.012473	7.0815e-10	-6.16436	0.4696	-0.0011309	0.0058507	0.8467	-0.193293
rs11736834	4	106708764	C	T	0.0550952	0.160538	0.0291555	3.66518e-08	5.50627	2217670	0.05579	0.11284	0.025512	9.7274e-06	4.42302	0.05434	-0.047698	0.014249	0.0008153	-3.34746
rs140946014	4	106696247	T	G	0.0563516	0.158055	0.0287079	3.67841e-08	5.50563	2197498	0.05647	0.11288	0.025077	6.7557e-06	4.50134	0.05622	-0.045175	0.014108	0.001365	-3.20208
rs112543091	4	106716124	C	T	0.0559529	0.158014	0.0287012	3.68136e-08	5.50549	2219446	0.05647	0.11281	0.025076	6.8353e-06	4.49872	0.05539	-0.045204	0.014096	0.001342	-3.20687
rs11733287	4	106705339	G	A	0.0559725	0.158	0.0286996	3.6853e-08	5.5053	2219446	0.05648	0.11211	0.025077	7.7954e-06	4.47063	0.05542	-0.04589	0.014091	0.001127	-3.25669
rs61266553	12	113371977	A	G	0.68562	0.0829766	0.0150774	3.72569e-08	5.50338	2554835	0.6666	0.081988	0.013695	2.1435e-09	5.98671	0.7015	-0.00098863	0.0063797	0.8768	-0.154965
rs3848395	17	38101468	T	C	0.65143	-0.079725	0.014491	3.76187e-08	-5.50168	2554835	0.6438	-0.052179	0.013163	7.3727e-05	-3.96407	0.6578	0.027546	0.0061303	7.006e-06	4.49342
rs72671896	4	106685825	C	A	0.0558869	0.157902	0.0287011	3.76338e-08	5.50161	2219446	0.05638	0.11227	0.025077	7.5646e-06	4.47701	0.05535	-0.045632	0.014094	0.001205	-3.23769
rs9971699	12	133137400	T	C	0.48087	-0.0787703	0.014323	3.80743e-08	-5.49956	2556064	0.4307	-0.07794	0.012929	1.6581e-09	-6.02831	0.5228	0.0008303	0.0062325	0.894	0.133221
rs12325583	16	89208178	T	C	0.295342	0.0911938	0.0165861	3.8366e-08	5.49821	2554835	0.2488	0.086125	0.015214	1.5054e-08	5.6609	0.3342	-0.0050688	0.0066866	0.4484	-0.758053
rs6789386	3	46174395	G	C	0.684255	-0.113025	0.020557	3.83825e-08	-5.49814	2487455	0.6444	-0.11263	0.01949	7.5225e-09	-5.77886	0.7156	0.00039547	0.0066411	0.9525	0.0595489
rs1981554	12	113371523	G	C	0.680624	0.0829102	0.015081	3.849e-08	5.49764	2554835	0.6555	0.082105	0.013699	2.0527e-09	5.9935	0.7016	-0.00080523	0.0063798	0.8996	-0.126216
rs140735577	19	10412409	G	A	0.0613338	0.199534	0.0362977	3.85951e-08	5.49716	1400780	0.0593	0.19268	0.032237	2.2709e-09	5.97698	0.06321	-0.0068543	0.016854	0.6842	-0.406687
rs72673805	4	106700822	C	G	0.0620334	0.15752	0.0286607	3.88433e-08	5.49603	2219446	0.06809	0.11188	0.025034	7.8607e-06	4.46912	0.05544	-0.04564	0.014088	0.001197	-3.23964
rs138180122	4	106692944	C	T	0.0563779	0.157522	0.0286635	3.89454e-08	5.49557	2197498	0.05652	0.11236	0.025026	7.1302e-06	4.48973	0.05622	-0.045162	0.014108	0.001369	-3.20116
rs17036230	4	106715148	T	A	0.0559673	0.15761	0.0287014	3.98844e-08	5.49136	2219446	0.05647	0.11232	0.025078	7.5041e-06	4.47883	0.05542	-0.04529	0.014093	0.00131	-3.21365
rs2855250	21	34657806	A	G	0.407981	0.0807535	0.014708	4.00912e-08	5.49045	2539537	0.4417	0.071543	0.013435	1.0079e-07	5.32512	0.3802	-0.0092105	0.0060571	0.1284	-1.52061
rs72731580	4	145412105	C	T	0.274448	-0.086095	0.0156847	4.0401e-08	-5.48909	2554835	0.2666	-0.046469	0.014337	0.0011903	-3.24119	0.281	0.039626	0.0064374	7.478e-10	6.15559
rs3816472	17	38142677	A	C	0.505572	0.075697	0.0137908	4.04337e-08	5.48895	2556064	0.5254	0.056059	0.012531	7.6953e-06	4.47363	0.489	-0.019638	0.0058253	0.0007483	-3.37116
rs1278756	13	113530322	G	A	0.363786	0.0791212	0.0144201	4.09105e-08	5.48688	2556064	0.3603	0.076359	0.013132	6.073e-09	5.81473	0.3667	-0.0027622	0.0060273	0.6468	-0.458281
rs150252170	4	106703394	C	T	0.0559573	0.157471	0.0287022	4.10271e-08	5.48637	2219446	0.05646	0.11175	0.02508	8.3566e-06	4.45574	0.05541	-0.045721	0.014091	0.001175	-3.2447
rs34660315	3	46481305	T	C	0.096499	0.190775	0.0347738	4.1071e-08	5.48618	2179762	0.1034	0.19361	0.032766	3.4475e-09	5.90887	0.08944	0.0028345	0.01182	0.8105	0.239805
rs17036090	4	106593574	T	C	0.0520452	0.164252	0.0299398	4.10969e-08	5.48607	2219446	0.0525	0.1207	0.026214	4.1336e-06	4.60441	0.05155	-0.043552	0.014604	0.002861	-2.9822
rs17036225	4	106710092	A	G	0.0559673	0.157423	0.0286986	4.12568e-08	5.48539	2219446	0.05647	0.11193	0.025077	8.0697e-06	4.46345	0.05542	-0.045493	0.014089	0.001243	-3.22897
rs11146929	12	133135926	G	A	0.484769	0.0807296	0.0147195	4.1457e-08	5.48453	2541716	0.5344	0.079505	0.013395	2.9284e-09	5.93542	0.4438	-0.0012246	0.0061737	0.8428	-0.198358
rs7256695	19	4703224	C	T	0.420532	0.108557	0.0197979	4.17538e-08	5.48327	2190636	0.4538	0.1084	0.018611	5.7334e-09	5.82451	0.3932	-0.00015718	0.0068512	0.9817	-0.022942
rs1006879	13	113515575	C	T	0.5561	-0.0806606	0.0147137	4.20539e-08	-5.482	2400627	0.5489	-0.073759	0.013344	3.2453e-08	-5.5275	0.562	0.0069016	0.0062704	0.271	1.10066
rs412712	19	49234299	A	T	0.490067	0.0777525	0.0141897	4.26548e-08	5.47949	2414975	0.4333	0.069094	0.012689	5.1739e-08	5.44519	0.5372	-0.0086585	0.0064188	0.1774	-1.34893
rs57484342	12	113371973	A	G	0.68562	0.0825868	0.0150765	4.30542e-08	5.47784	2554835	0.6666	0.081614	0.013694	2.5248e-09	5.95984	0.7015	-0.0009728	0.0063798	0.8788	-0.152481
rs11732650	4	106754231	G	C	0.0578276	0.15943	0.0291126	4.34256e-08	5.47632	2093240	0.05768	0.11396	0.024976	5.0454e-06	4.56278	0.05801	-0.04547	0.015091	0.002586	-3.01305
rs11736859	4	106708785	C	T	0.0560577	0.156956	0.0286658	4.36587e-08	5.47537	2219446	0.05657	0.11089	0.025041	9.4977e-06	4.42834	0.0555	-0.046066	0.014086	0.001074	-3.27034
rs56750287	17	38062944	A	C	0.385627	0.086099	0.0157324	4.4314e-08	5.47274	1454302	0.4569	0.041356	0.013648	0.0024448	3.03019	0.3414	-0.044743	0.0078982	1.471e-08	-5.66496
rs62061855	17	44199670	G	A	0.15602	-0.136838	0.02501	4.46677e-08	-5.47133	1986274	0.1709	-0.11076	0.022977	1.4319e-06	-4.82047	0.1432	0.026078	0.0099997	0.009111	2.60788
rs2875247	12	133129836	C	T	0.482769	0.0805655	0.0147288	4.50225e-08	5.46993	2541716	0.5324	0.079634	0.0134	2.8046e-09	5.94284	0.4418	-0.00093155	0.0061852	0.8803	-0.15061
rs2732685	17	44339408	C	T	0.167208	-0.137595	0.0251663	4.56586e-08	-5.46744	1908237	0.1751	-0.11129	0.02316	1.5464e-06	-4.80527	0.1599	0.026305	0.0099701	0.00833	2.63839
rs713522	17	44065263	T	C	0.434505	-0.0771358	0.0141105	4.58826e-08	-5.46657	2553140	0.4116	-0.067575	0.012841	1.4227e-07	-5.26244	0.4536	0.0095608	0.0059177	0.1062	1.61563
rs1713379	10	81278000	G	A	0.385303	0.0881075	0.0161249	4.65373e-08	5.46406	2064793	0.3698	0.079471	0.014304	2.7634e-08	5.55586	0.3988	-0.0086365	0.0075199	0.2508	-1.14849
rs6537297	4	145502029	C	T	0.607992	0.078667	0.0143977	4.65923e-08	5.46385	2554835	0.599	0.034754	0.013125	0.0080976	2.64792	0.6155	-0.043913	0.0059885	2.252e-13	-7.33289
rs11732987	4	145410111	T	C	0.274448	-0.085707	0.0156868	4.66452e-08	-5.46365	2554835	0.2666	-0.046257	0.014339	0.0012557	-3.22596	0.281	0.03945	0.0064379	8.906e-10	6.12777
rs111652370	1	155385034	C	T	0.0290321	-0.210536	0.0385374	4.67748e-08	-5.46315	2227682	0.02833	-0.16889	0.034469	9.5898e-07	-4.89977	0.02971	0.041646	0.017418	0.0168	2.39097
rs111652678	4	106778718	A	C	0.057303	0.155758	0.0285112	4.68054e-08	5.46304	2219446	0.05771	0.11606	0.02495	3.2903e-06	4.6517	0.05686	-0.039698	0.013931	0.004376	-2.84962
rs1489765	4	145516378	C	T	0.60786	0.082847	0.015166	4.6904e-08	5.46266	2398995	0.6017	0.034249	0.013818	0.013194	2.47858	0.6129	-0.048598	0.0063244	1.539e-14	-7.68421
rs3012944	10	81449158	T	C	0.416291	0.0925376	0.0169438	4.72265e-08	5.46145	1425107	0.3841	0.085926	0.014419	2.531e-09	5.95922	0.4458	-0.0066116	0.0089753	0.4613	-0.736644
rs343314	3	146240439	C	T	0.0704727	0.153991	0.0281994	4.74041e-08	5.46078	2063606	0.06936	0.1351	0.024983	6.3895e-08	5.40768	0.07168	-0.018891	0.013212	0.1528	-1.42984
rs6517160	21	34683512	A	G	0.734768	-0.086492	0.0158401	4.75291e-08	-5.46031	2481927	0.7311	-0.076528	0.014309	8.889e-08	-5.34824	0.738	0.009964	0.0068705	0.147	1.45026
rs1250948	10	81291354	C	A	0.382789	0.116227	0.0212889	4.77412e-08	5.45952	1553533	0.3712	0.10567	0.019822	9.7575e-08	5.33095	0.3934	-0.010557	0.0078713	0.1798	-1.3412
rs6537279	4	145275039	A	G	0.802504	0.102827	0.0188355	4.78288e-08	5.4592	2214351	0.8038	0.060663	0.017022	0.00036564	3.5638	0.8011	-0.042164	0.0081548	2.335e-07	-5.17045
rs62063781	17	44058691	G	T	0.155603	-0.134391	0.0246253	4.83053e-08	-5.45744	1966507	0.1722	-0.10905	0.022416	1.1448e-06	-4.86483	0.1409	0.025341	0.010314	0.01401	2.45695
rs138454167	4	106784452	C	T	0.0572343	0.15579	0.0285498	4.84853e-08	5.45678	2219446	0.05767	0.11588	0.024987	3.5241e-06	4.63761	0.05676	-0.03991	0.013944	0.004207	-2.86216
rs508370	11	34488095	T	C	0.620246	-0.0865906	0.015873	4.89107e-08	-5.45523	2138970	0.5694	-0.077401	0.013952	2.8985e-08	-5.54766	0.6629	0.0091896	0.0076435	0.2293	1.20228
rs4767032	12	113363077	T	G	0.685211	0.0821669	0.0150661	4.93112e-08	5.45378	2554835	0.6663	0.081584	0.013685	2.4961e-09	5.96156	0.701	-0.00058294	0.0063743	0.9271	-0.0914516
rs111751251	17	44042951	C	T	0.154599	-0.136288	0.0249907	4.93719e-08	-5.45356	1984498	0.1696	-0.11076	0.022951	1.3928e-06	-4.82593	0.1417	0.025528	0.010011	0.01077	2.55
rs660745	19	49219459	T	C	0.42539	-0.0798552	0.0146484	4.99612e-08	-5.45145	2365848	0.484	-0.077805	0.012874	1.5082e-09	-6.04358	0.3749	0.0020502	0.0070569	0.7714	0.290524

### Sheet: T2.risk_loci
Table 2. Identification of genomic risk loci
Genomic locus=Index of genomic risk loci; rsID=lead SNP with the smalllest p-value in the genomic locus; nSNPS=number of candidate SNPs from input GWAS or reference panel in the genomic locus; nGWASSNPS=number of candidate SNPs from input GWAS; nIndSigSNPs=number of independent significant SNPs; IndSigSNPs=rsID of the independent significant SNPs in the genomic locus at r2 threshold 0.05; nLeadSNPs=number of lead SNPs; LeadSNPs=rsID of lead SNPs in the genomic locus at r2 threshold 0.05
GenomicLocus	rsID	chr	pos	p	start	end	nSNPs	nGWASSNPs	nIndSigSNPs	IndSigSNPs	nLeadSNPs	LeadSNPs
1	rs41264915	1	155167786	2.72196e-21	154793247	156299983	600	280	4	rs61811895;rs7528026;rs41264915;rs77778388	4	rs61811895;rs7528026;rs41264915;rs77778388
2	rs1123573	2	60707588	4.23128e-15	60408305	60799180	239	104	1	rs1123573	1	rs1123573
3	rs34339943	3	46095336	6.46581e-74	44493331	46659506	2193	881	6	rs17638604;rs767280;rs73062378;rs9856760;rs34339943;rs1542754	6	rs17638604;rs767280;rs73062378;rs9856760;rs34339943;rs1542754
4	rs343320	3	146234909	3.40183e-08	145301086	146725351	224	123	1	rs343320	1	rs343320
5	rs2421077	3	168723285	2.87693e-08	168586450	168975623	428	272	1	rs2421077	1	rs2421077
6	rs142285263	4	106735662	8.18505e-09	106508526	107608961	594	457	1	rs142285263	1	rs142285263
7	rs11724319	4	145511040	1.04049e-09	144549547	146212519	589	312	1	rs11724319	1	rs11724319
8	rs2269821	5	131758314	2.61319e-09	130758396	132146878	856	354	1	rs2269821	1	rs2269821
9	rs2496644	6	41482745	2.3293e-21	41144145	42096735	65	34	1	rs2496644	1	rs2496644
10	rs13243708	7	99616291	4.1214e-13	98890583	100320151	523	289	1	rs13243708	1	rs13243708
11	rs962719	9	109490307	7.3791e-09	109303279	109528106	263	132	1	rs962719	1	rs962719
12	rs495828	9	136154867	1.59195e-09	136041865	136379129	315	87	1	rs495828	1	rs495828
13	rs2559728	10	81372502	1.10862e-09	81215866	82195219	2047	1171	1	rs2559728	1	rs2559728
14	rs7949972	11	34502042	1.12266e-18	34344488	34555274	430	319	1	rs7949972	1	rs7949972
15	rs10774671	12	113357193	7.08152e-10	113302253	113581732	370	252	1	rs10774671	1	rs10774671
16	rs11614702	12	133058157	1.211e-11	133021634	133470792	386	186	1	rs11614702	1	rs11614702
17	rs12585036	13	113535741	2.6874e-18	113327501	113568200	128	89	1	rs12585036	1	rs12585036
18	rs117169628	16	89262657	2.82566e-11	89045233	89567418	544	357	1	rs117169628	1	rs117169628
19	rs4795400	17	38067020	2.5602e-11	37370595	38533298	994	588	1	rs4795400	1	rs4795400
20	rs7218319	17	44126365	1.07553e-16	43198998	45125413	4636	1476	1	rs7218319	1	rs7218319
21	rs3848456	17	47940623	1.58172e-18	47049750	47994409	104	58	1	rs3848456	1	rs3848456
22	rs2277732	19	4723670	3.69196e-49	4556916	4791239	187	125	1	rs2277732	1	rs2277732
23	rs34536443	19	10463118	2.42434e-24	10221855	10979320	391	236	4	rs2569702;rs28378712;rs34536443;rs142770866	4	rs2569702;rs28378712;rs34536443;rs142770866
24	rs368565	19	49201217	5.66318e-12	49092551	49334479	297	181	1	rs368565	1	rs368565
25	rs2326788	20	6470094	2.03138e-08	6155721	6637541	564	430	1	rs2326788	1	rs2326788
26	rs9636867	21	34609944	2.51107e-38	34554795	35406674	597	326	3	rs9636867;rs8178521;rs75586969	3	rs9636867;rs8178521;rs75586969

### Sheet: T3.GWAS_catalog
Table 3. GWAS catalog annotations for SNPs in LD with independent significant SNPs in the genomic risk loci
GenomicLocus=Index of genomic risk loci; IndSigSNP=rsID of the independent significant SNP in LD with the "snp" reported in GWAS catalog; P_IndSigSNP=posterior possibility that the corresponding "IndSigSNP" is colocalized; chr=chromosome of IndSigSNP; bp=position on hg19 of IndSigSNP; snp=rsID of reported SNP in GWAS catalog; P_snp=posterior possibility that the corresponding "snp" is colocalized; Trait=The trait reported in GWAScatalog; PMID=PubMed ID; Study=Title of paper; InitialN=Sample size and ancestry information for reported GWAS in GWAS catalog; ReplicationN= Sample size and ancestry information for replicated GWAS in GWAS catalog; Region=Cytogenetic region for the "snp"; ReportedGene=Associated genes of the "snp" reported by author; MappedGene=Summary of mapped genes or nearest upstream and downstream genes for the "snp"; UpGene=Nearest upstream genes if the "snp" not within the gene; DownGene=Nearest downstream genes if the "snp" not within the gene; SNP_Gene_ID=Mapped genes if the "snp" within the gene; UpGeneDist=distance in kb for "UpGene" to the "snp", if not within gene; DownGeneDist=distance in kb for "DownGene" to the "snp", if not within gene; Strongest=The most strongly associated "snp" with the trait and corresponding risk allele; SNPs="Strongest" SNPs; merged=Whether the "Strongest" SNP is merged to a subsequent rs record; SNP_ID_cur=Current rs number of the "Strongest" SNP; Content=The most severe consequence of the "Strongest" SNP on the "MappedGene"; Intergenic=Whether the "Strongest" SNP is intergenic or not; RiskAF=Risk allele frequency for the "Strongest" SNP; P=Reported p-value for the "Strongest" SNP; Pmlog=-log(P); Ptext=Information describing context of "P"; OrBeta=Reported OR or beta of the "Strongest" SNP risk allele; 95CI=Reported 95% confidence interval of the "Strongest" SNP risk allele; Platform=Genotyping platform for reported GWAS in GWAS catalog; CNV=Whether copy number variation study was performed or not
GenomicLocus	IndSigSNP	P_IndSigSNP	chr	bp	snp	P_snp	Trait	DateAddedToCatalog	PMID	FirstAuth	Date	Journal	Link	Study	InitialN	ReplicationN	Region	ReportedGene	MappedGene	UpGene	DownGene	SNP_Gene_ID	UpGeneDist	DownGeneDist	Strongest	SNPs	marged	SNP_ID_cur	Context	intergenic	RiskAF	P	Pmlog	Ptext	OrBeta	95CI	Platform	CNV
3	rs34339943	6.46581e-74	3	46279150	rs78919248	9.15092e-58	Mortality in COVID-19	44935	35224516	Thibord F	44614	HGG Adv	www.ncbi.nlm.nih.gov/pubmed/35224516	A year of COVID-19 GWAS results from the GRASP portal reveals potential genetic risk factors.	1,001 European ancestry cases with COVID-19, 14,814 European ancestry controls with COVID-19, 103 cases with COVID-19, 1,739 controls with COVID-19	NA	3p21.31		CCR3			ENSG00000183625	NA	NA	rs78919248-T	rs78919248	0	78919248	intron_variant	0	0.0458314	2E-6	5.69897		0.5529	[0.33-0.78] unit increase	NR [10058208] (imputed)	N
3	rs34339943	6.46581e-74	3	46094762	rs4339140	3.157e-56	COVID-19 (hospitalized vs tested, not hospitalized)	44935	35224516	Thibord F	44614	HGG Adv	www.ncbi.nlm.nih.gov/pubmed/35224516	A year of COVID-19 GWAS results from the GRASP portal reveals potential genetic risk factors.	1,703 European ancestry male cases, 43,659 European ancestry male controls	NA	3p21.31		XCR1			ENSG00000173578	NA	NA	rs4339140-A	rs4339140	0	4339140	intron_variant	0	0.13927676	4E-6	5.39794		0.23613	[0.14-0.34] unit increase	NR [9739228] (imputed)	N
22	rs2277732	3.69196e-49	19	4723670	rs2277732	3.69196e-49	COVID-19 (hospitalized covid vs population)	45099	37198478	Pairo-Castineira E	45063	Nature	www.ncbi.nlm.nih.gov/pubmed/37198478	GWAS and meta-analysis identifies 49 genetic variants underlying critical COVID-19.	763 African ancestry cases, 24,850 African ancestry controls, 218 admixed American ancestry cases, 94,318 admixed American ancestry controls, 414 East Asian ancestry cases, 816 East Asian ancestry controls, 16,627 European ancestry cases, 749,207 European ancestry controls, 3,533 European, African or admixed American ancestry cases, 1,700 European, African or admixed American ancestry controls, 1,171 South Asian ancestry cases, 5,489 South Asian ancestry controls, 93 other admixed ancestry cases, 645 other admixed ancestry controls, 22,637 cases, 2,052,436 controls	NA	19p13.3		DPP9			ENSG00000142002	NA	NA	rs2277732-A	rs2277732	0	2277732	intron_variant	0	NR	1E-45	45		1.2	[1.14-1.19]	Illumina [NR] (imputed)	N
26	rs9636867	2.51107e-38	21	34609944	rs9636867	2.51107e-38	COVID-19 (critical illness vs population)	45099	37198478	Pairo-Castineira E	45063	Nature	www.ncbi.nlm.nih.gov/pubmed/37198478	GWAS and meta-analysis identifies 49 genetic variants underlying critical COVID-19.	682 African ancestry cases, 2,540 African ancestry controls, 401 East Asian ancestry cases, 759 East Asian ancestry controls, 13,199 European ancestry cases, 745,011 European ancestry controls, 1,141 South Asian ancestry cases, 5,384 South Asian ancestry controls, 8,779 cases, 1,001,875 controls	NA	21q22.11		IFNAR2			ENSG00000159110	NA	NA	rs9636867-A	rs9636867	0	9636867	intron_variant	0	0.67	5E-48	47.301		0.83	[0.81-0.85]	Illumina [NR] (imputed)	N
26	rs9636867	2.51107e-38	21	34609944	rs9636867	2.51107e-38	COVID-19 (hospitalized covid vs population)	45099	37198478	Pairo-Castineira E	45063	Nature	www.ncbi.nlm.nih.gov/pubmed/37198478	GWAS and meta-analysis identifies 49 genetic variants underlying critical COVID-19.	763 African ancestry cases, 24,850 African ancestry controls, 218 admixed American ancestry cases, 94,318 admixed American ancestry controls, 414 East Asian ancestry cases, 816 East Asian ancestry controls, 16,627 European ancestry cases, 749,207 European ancestry controls, 3,533 European, African or admixed American ancestry cases, 1,700 European, African or admixed American ancestry controls, 1,171 South Asian ancestry cases, 5,489 South Asian ancestry controls, 93 other admixed ancestry cases, 645 other admixed ancestry controls, 22,637 cases, 2,052,436 controls	NA	21q22.11		IFNAR2			ENSG00000159110	NA	NA	rs9636867-A	rs9636867	0	9636867	intron_variant	0	NR	2E-46	45.699		0.88	[0.86-0.89]	Illumina [NR] (imputed)	N
3	rs34339943	6.46581e-74	3	46055716	rs13081151	2.18911e-37	Monocyte chemoattractant protein-1 levels	44364	33227023	Wang Y	44158	PLoS Genet	www.ncbi.nlm.nih.gov/pubmed/33227023	Genome-wide association study identifies 16 genomic regions associated with circulating cytokines at birth.	8,318 European ancestry individuals	(see Ahola-Olli 2017)	3p21.31	NR	FYCO1 - XCR1	ENSG00000163820	ENSG00000173578		18400	2766	rs13081151-A	rs13081151	0	13081151	intergenic_variant	1	NR	6E-20	19.2218		0.0716	[0.056-0.087] unit increase	Illumina [~ 9000000] (imputed)	N
3	rs34339943	6.46581e-74	3	46095104	rs35772789	1.13457e-36	COVID-19 (covid vs negative)	44448	33888907	Shelton JF	44308	Nat Genet	www.ncbi.nlm.nih.gov/pubmed/33888907	Trans-ancestry analysis reveals genetic and nongenetic associations with COVID-19 susceptibility and severity.	9,913 European ancestry cases, 85,072 European ancestry controls, 2,553 Hispanic or Latin American cases, 13,086 Hispanic or Latin American controls, 506 Black or African American cases, 3,110 Black or African American controls	NA	3p21.31		XCR1			ENSG00000173578	NA	NA	rs35772789-?	rs35772789	0	35772789	intron_variant	0	NR	3E-6	5.52288		0.103081	[0.06-0.146] unit increase	Illumina [9939936] (imputed)	N
26	rs9636867	2.51107e-38	21	34611571	rs12482060	1.94959e-36	COVID-19	44930	35264675	Nishida N	44629	Sci Rep	www.ncbi.nlm.nih.gov/pubmed/35264675	Genetic association of IL17 and the importance of ABO blood group antigens in saliva to COVID-19.	462 Japanese ancestry cases, 1,193 Japanese ancestry controls, 7,885 cases, 961,804 controls	NA	21q22.11		IFNAR2			ENSG00000159110	NA	NA	rs12482060-?	rs12482060	0	12482060	intron_variant	0	NR	2E-12	11.699		0.87	[0.84-0.9]	Illumina [15167811] (imputed)	N
26	rs9636867	2.51107e-38	21	34602305	rs17860115	1.72962e-35	COVID-19 (critical illness vs population or mild symptoms)	44719	35255492	Kousathanas A	44627	Nature	www.ncbi.nlm.nih.gov/pubmed/35255492	Whole genome sequencing reveals host factors underlying critical Covid-19.	5,989 European ancestry cases, 42,891 European ancestry controls, 788 South Asian ancestry cases, 3,793 South Asian ancestry controls, 440 African ancestry cases, 1,350 African ancestry controls, 274 East Asian ancestry cases, 366 East Asian ancestry controls	NA	21q22.11		IFNAR2			ENSG00000159110	NA	NA	rs17860115-A	rs17860115	0	17860115	5_prime_UTR_variant	0	NR	2E-8	7.69897		NA		Illumina [NR]	N
26	rs9636867	2.51107e-38	21	34602305	rs17860115	1.72962e-35	COVID-19 (critical illness vs population or mild symptoms)	44719	35255492	Kousathanas A	44627	Nature	www.ncbi.nlm.nih.gov/pubmed/35255492	Whole genome sequencing reveals host factors underlying critical Covid-19.	5,989 European ancestry cases, 42,891 European ancestry controls	NA	21q22.11		IFNAR2			ENSG00000159110	NA	NA	rs17860115-A	rs17860115	0	17860115	5_prime_UTR_variant	0	0.32	1E-21	21		1.2	[1.19-1.3]	Illumina [8121457]	N
26	rs9636867	2.51107e-38	21	34596750	rs62226152	3.97834e-28	COVID-19 critical illness or age-related macular degeneration (MTAG)	44981	36614910	Chung J	44918	J Clin Med	www.ncbi.nlm.nih.gov/pubmed/36614910	Genome-Wide Pleiotropy Study Identifies Association of <i>PDGFB</i> with Age-Related Macular Degeneration and COVID-19 Infection Outcomes.	5,101 European ancestry COVID-19 critical illness cases, 16,144 European ancestry AMD cases, 1,401,064 European ancestry controls	NA	21q22.11		IFNAR2			ENSG00000159110	NA	NA	rs62226152-?	rs62226152	0	62226152	intron_variant	0	NR	3E-8	7.52288		0.01	unit increase	NR [NR]	N
26	rs9636867	2.51107e-38	21	34596750	rs62226152	3.97834e-28	COVID-19 hospitalization or age-related macular degeneration (MTAG)	44981	36614910	Chung J	44918	J Clin Med	www.ncbi.nlm.nih.gov/pubmed/36614910	Genome-Wide Pleiotropy Study Identifies Association of <i>PDGFB</i> with Age-Related Macular Degeneration and COVID-19 Infection Outcomes.	9,986 European ancestry COVID-19 hospitalization cases, 16,144 European ancestry AMD cases, 1,895,495 European ancestry controls	NA	21q22.11		IFNAR2			ENSG00000159110	NA	NA	rs62226152-?	rs62226152	0	62226152	intron_variant	0	NR	5E-12	11.301		0.01	unit increase	NR [NR]	N
26	rs9636867	2.51107e-38	21	34596750	rs62226152	3.97834e-28	COVID-19 infection or age-related macular degeneration (MTAG)	44981	36614910	Chung J	44918	J Clin Med	www.ncbi.nlm.nih.gov/pubmed/36614910	Genome-Wide Pleiotropy Study Identifies Association of <i>PDGFB</i> with Age-Related Macular Degeneration and COVID-19 Infection Outcomes.	38,984 European ancestry COVID-19 infection cases, 16,144 European ancestry AMD cases, 1,662,607 European ancestry controls	NA	21q22.11		IFNAR2			ENSG00000159110	NA	NA	rs62226152-?	rs62226152	0	62226152	intron_variant	0	NR	1E-6	6		0.01	unit increase	NR [NR]	N
23	rs34536443	2.42434e-24	19	10463118	rs34536443	2.42434e-24	Hypothyroidism	43504	30595370	Kichaev G	43461	Am J Hum Genet	www.ncbi.nlm.nih.gov/pubmed/30595370	Leveraging Polygenic Functional Enrichment to Improve GWAS Power.	approximately 459,000 European ancestry individuals	NA	19p13.2		TYK2			ENSG00000105397	NA	NA	rs34536443-?	rs34536443	0	34536443	missense_variant	0	NR	2E-13	12.699		NA		NR [~ 8900000] (imputed)	N
23	rs34536443	2.42434e-24	19	10463118	rs34536443	2.42434e-24	Autoimmune thyroid disease	44090	32581359	Saevarsdottir S	44006	Nature	www.ncbi.nlm.nih.gov/pubmed/32581359	FLT3 stop mutation increases FLT3 ligand level and risk of autoimmune thyroid disease.	30,234 European ancestry cases, 724,172 European ancestry controls	NA	19p13.2	TYK2	TYK2			ENSG00000105397	NA	NA	rs34536443-G	rs34536443	0	34536443	missense_variant	0	0.956	8E-13	12.0969		1.17647	[NR]	Affymetrix, Illumina [42900000] (imputed)	N
23	rs34536443	2.42434e-24	19	10463118	rs34536443	2.42434e-24	Lymphocyte count	44092	32888494	Vuckovic D	44075	Cell	www.ncbi.nlm.nih.gov/pubmed/32888494	The Polygenic and Monogenic Basis of Blood Traits and Diseases.	408,112 British individuals	NA	19p13.2	TYK2	TYK2			ENSG00000105397	NA	NA	rs34536443-C	rs34536443	0	34536443	missense_variant	0	0.04549	2E-13	12.699		0.0427678	[0.031-0.054] unit increase	Affymetrix [93095623] (imputed)	N
23	rs34536443	2.42434e-24	19	10463118	rs34536443	2.42434e-24	Lymphocyte percentage of white cells	44092	32888494	Vuckovic D	44075	Cell	www.ncbi.nlm.nih.gov/pubmed/32888494	The Polygenic and Monogenic Basis of Blood Traits and Diseases.	408,112 British individuals	NA	19p13.2	TYK2	TYK2			ENSG00000105397	NA	NA	rs34536443-C	rs34536443	0	34536443	missense_variant	0	0.045489	3E-15	14.5229		0.0439958	[0.033-0.055] unit increase	Affymetrix [93095623] (imputed)	N
23	rs34536443	2.42434e-24	19	10463118	rs34536443	2.42434e-24	Platelet count	44095	32888493	Chen MH	44075	Cell	www.ncbi.nlm.nih.gov/pubmed/32888493	Trans-ethnic and Ancestry-Specific Blood-Cell Genetics in 746,667 Individuals from 5 Global Populations.	542,827 European ancestry individuals	NA	19p13.2	NR	TYK2			ENSG00000105397	NA	NA	rs34536443-C	rs34536443	0	34536443	missense_variant	0	0.047983	1E-38	38		0.061607	[0.052-0.071] SD unit decrease	Affymetrix, Illumina [50241410] (imputed)	N
23	rs34536443	2.42434e-24	19	10463118	rs34536443	2.42434e-24	Platelet count	44095	32888493	Chen MH	44075	Cell	www.ncbi.nlm.nih.gov/pubmed/32888493	Trans-ethnic and Ancestry-Specific Blood-Cell Genetics in 746,667 Individuals from 5 Global Populations.	721,201 African American or Afro-Caribbean, African ancestry, European ancestry, East Asian ancestry, Hispanic or Latin American and South Asian ancestry individuals	NA	19p13.2	NR	TYK2			ENSG00000105397	NA	NA	rs34536443-C	rs34536443	0	34536443	missense_variant	0	0.0461109	8E-37	36.0969		NA		Affymetrix, Illumina [24588908] (imputed)	N
23	rs34536443	2.42434e-24	19	10463118	rs34536443	2.42434e-24	Autoimmune traits	43504	30595370	Kichaev G	43461	Am J Hum Genet	www.ncbi.nlm.nih.gov/pubmed/30595370	Leveraging Polygenic Functional Enrichment to Improve GWAS Power.	approximately 459,000 European ancestry individuals	NA	19p13.2		TYK2			ENSG00000105397	NA	NA	rs34536443-?	rs34536443	0	34536443	missense_variant	0	NR	4E-28	27.3979		NA		NR [~ 8900000] (imputed)	N
23	rs34536443	2.42434e-24	19	10463118	rs34536443	2.42434e-24	Multiple sclerosis	43871	31604244	International Multiple Sclerosis Genetics Consortium	43709	Science	www.ncbi.nlm.nih.gov/pubmed/31604244	Multiple sclerosis genomic map implicates peripheral immune cells and microglia in susceptibility.	14,802 European and unknown ancestry cases, 26,703 European and unknown ancestry controls	32,627 European and unknown ancestry cases, 41,672 European and unknown ancestry controls	19p13.2	TYK2	TYK2			ENSG00000105397	NA	NA	rs34536443-G	rs34536443	0	34536443	missense_variant	0	NR	3E-11	10.5229		1.204	NR	Affymetrix, Illumina [8278136] (imputed)	N
23	rs34536443	2.42434e-24	19	10463118	rs34536443	2.42434e-24	Type 1 diabetes	44119	32005708	Forgetta V	43861	Diabetes	www.ncbi.nlm.nih.gov/pubmed/32005708	Rare Genetic Variants of Large Effect Influence Risk of Type 1 Diabetes.	9,266 European ancestry cases, 15,574 European ancestry controls	4,329 European ancestry cases, 9,543 European ancestry controls	19p13.2	TYK2	TYK2			ENSG00000105397	NA	NA	rs34536443-G	rs34536443	0	34536443	missense_variant	0	0.0515	2E-11	10.699		1.45	[1.31-1.62]	Affymetrix, Illumina [9061522] (imputed)	N
23	rs34536443	2.42434e-24	19	10463118	rs34536443	2.42434e-24	Rheumatoid arthritis	43490	30423114	Laufer VA	43417	Hum Mol Genet	www.ncbi.nlm.nih.gov/pubmed/30423114	Genetic Influences on Susceptibility to Rheumatoid Arthritis in African-Americans.	916 African American cases, 1,392 African American controls,	4,873 East Asian ancestry cases, 17,641 East Asian ancestry controls, 19,234 European ancestry cases, 61,654 European ancestry controls	19p13.2	TYK2	TYK2			ENSG00000105397	NA	NA	rs34536443-G	rs34536443	0	34536443	missense_variant	0	0.95	5E-16	15.301	(EA)	0.38009	[0.29-0.47] unit increase	Illumina [8380626] (imputed)	N
23	rs34536443	2.42434e-24	19	10463118	rs34536443	2.42434e-24	Platelet count	42977	27863252	Astle WJ	42691	Cell	www.ncbi.nlm.nih.gov/pubmed/27863252	The Allelic Landscape of Human Blood Cell Trait Variation and Links to Common Complex Disease.	166,066 European ancestry individuals	NA	19p13.2	TYK2	TYK2			ENSG00000105397	NA	NA	rs34536443-C	rs34536443	0	34536443	missense_variant	0	0.0479	7E-13	12.1549		0.0613525	[0.045-0.078] unit decrease	Affymetrix [~ 2500000] (imputed)	N
23	rs34536443	2.42434e-24	19	10463118	rs34536443	2.42434e-24	Rheumatoid arthritis	41856	24390342	Okada Y	41633	Nature	www.ncbi.nlm.nih.gov/pubmed/24390342	Genetics of rheumatoid arthritis contributes to biology and drug discovery.	up to 14,361 European ancestry cases, up to 42,923 European ancestry controls, up to 4,873 East Asian ancestry cases, up to 17,642 East Asian ancestry controls	up to 3,775 European ancestry cases, up to 5,801 European ancestry controls, up to 6,871 East Asian ancestry cases, up to 6,392 East Asian ancestry controls	19p13.2	TYK2	TYK2			ENSG00000105397	NA	NA	rs34536443-G	rs34536443	0	34536443	missense_variant	0	0.95	5E-16	15.301	(EA)	1.46	[1.33-1.60]	Affymetrix, Illumina [up to 9739303] (imputed)	N
23	rs34536443	2.42434e-24	19	10463118	rs34536443	2.42434e-24	Juvenile idiopathic arthritis (oligoarticular or rheumatoid factor-negative polyarticular)	43215	23603761	Hinks A	41385	Nat Genet	www.ncbi.nlm.nih.gov/pubmed/23603761	Dense genotyping of immune-related disease regions identifies 14 new susceptibility loci for juvenile idiopathic arthritis.	2,816 European ancestry cases, 13,056 European ancestry controls	NA	19p13.2	TYK2	TYK2			ENSG00000105397	NA	NA	rs34536443-?	rs34536443	0	34536443	missense_variant	0	0.95	1E-10	10	(additive model)	1.78571	[1.49-2.13]	Illumina [123003]	N
23	rs34536443	2.42434e-24	19	10463118	rs34536443	2.42434e-24	Rheumatoid arthritis (ACPA-positive)	43320	24532676	Kim K	41684	Ann Rheum Dis	www.ncbi.nlm.nih.gov/pubmed/24532676	High-density genotyping of immune loci in Koreans and Europeans identifies eight new rheumatoid arthritis risk loci.	2,234 Korean ancestry cases, 7,065 Korean ancestry controls, 10,288 European ancestry cases, 35,502 European ancestry controls	NA	19p13.2	TYK2	TYK2			ENSG00000105397	NA	NA	rs34536443-C	rs34536443	0	34536443	missense_variant	0	0.96	3E-15	14.5229		1.51515	[1.37-1.67]	Illumina [133816] (imputed)	N
23	rs34536443	2.42434e-24	19	10463118	rs34536443	2.42434e-24	Psoriasis vulgaris	42657	26626624	Stuart PE	42336	Am J Hum Genet	www.ncbi.nlm.nih.gov/pubmed/26626624	Genome-wide Association Analysis of Psoriatic Arthritis and Cutaneous Psoriasis Reveals Differences in Their Genetic Architecture.	4,007 European ancestry cases, 4,934 European ancestry controls	up to 9,075 European ancestry cases, up to European ancestry 12,726 controls	19p13.2	TYK2	TYK2			ENSG00000105397	NA	NA	rs34536443-G	rs34536443	0	34536443	missense_variant	0	0.9527	1E-16	16		1.784	NR	Illumina [up to 11532644] (imputed)	N
23	rs34536443	2.42434e-24	19	10463118	rs34536443	2.42434e-24	Psoriasis	43215	23143594	Tsoi LC	41244	Nat Genet	www.ncbi.nlm.nih.gov/pubmed/23143594	Identification of 15 new psoriasis susceptibility loci highlights the role of innate immunity.	10,588 European ancestry cases, 22,806 European ancestry controls	NA	19p13.2	TYK2	TYK2			ENSG00000105397	NA	NA	rs34536443-G	rs34536443	0	34536443	missense_variant	0	0.953	9E-31	30.0458		1.88		Illumina [111236] (imputed)	N
23	rs34536443	2.42434e-24	19	10463118	rs34536443	2.42434e-24	Primary biliary cirrhosis	43234	22961000	Liu JZ	41183	Nat Genet	www.ncbi.nlm.nih.gov/pubmed/22961000	Dense fine-mapping study identifies new susceptibility loci for primary biliary cirrhosis.	2,861 British and Irish ancestry cases, 8,514 British and Irish ancestry controls	NA	19p13.2	TYK2	TYK2			ENSG00000105397	NA	NA	rs34536443-G	rs34536443	0	34536443	missense_variant	0	0.95	1E-12	12		1.91	[1.59-2.28]	Illumina [237619] (imputed)	N
23	rs34536443	2.42434e-24	19	10463118	rs34536443	2.42434e-24	Type 1 diabetes	43216	25751624	Onengut-Gumuscu S	42095	Nat Genet	www.ncbi.nlm.nih.gov/pubmed/25751624	Fine mapping of type 1 diabetes susceptibility loci and evidence for colocalization of causal variants with lymphoid gene enhancers.	6,683 European ancestry cases, 12,173 European ancestry controls, 2,601 European ancestry affected sibling pair families, 69 European ancestry trios	NA	19p13.2	TYK2	TYK2			ENSG00000105397	NA	NA	rs34536443-G	rs34536443	0	34536443	missense_variant	0	0.96	4E-15	14.3979		1.49254		Illumina [135870]	N
23	rs34536443	2.42434e-24	19	10463118	rs34536443	2.42434e-24	Sarcoidosis	43216	26051272	Fischer A	42262	Am J Respir Crit Care Med	www.ncbi.nlm.nih.gov/pubmed/26051272	Identification of Immune-Relevant Factors Conferring Sarcoidosis Genetic Risk.	1,726 European ancestry cases, 5,482 European ancestry controls	1,912 European ancestry cases, 5,938 European ancestry controls, 781 African American cases, 876 African American controls	19p13.2	TYK2	TYK2			ENSG00000105397	NA	NA	rs34536443-G	rs34536443	0	34536443	missense_variant	0	NR	6E-8	7.22185	(EA)	1.5625	[1.32-1.82]	Illumina [128705]	N
23	rs34536443	2.42434e-24	19	10463118	rs34536443	2.42434e-24	Rheumatoid arthritis	43228	23143596	Eyre S	41244	Nat Genet	www.ncbi.nlm.nih.gov/pubmed/23143596	High-density genetic mapping identifies new susceptibility loci for rheumatoid arthritis.	up to 13,838 European ancestry cases, up to 33,742 European ancestry controls	NA	19p13.2	TYK2, RAVER1, ICAM3	TYK2			ENSG00000105397	NA	NA	rs34536443-?	rs34536443	0	34536443	missense_variant	0	0.96	3E-13	12.5229		1.45243		Illumina [129464] (imputed)	N
23	rs34536443	2.42434e-24	19	10463118	rs34536443	2.42434e-24	Rheumatoid arthritis (ACPA-positive)	43228	23143596	Eyre S	41244	Nat Genet	www.ncbi.nlm.nih.gov/pubmed/23143596	High-density genetic mapping identifies new susceptibility loci for rheumatoid arthritis.	up to 9,585 European ancestry cases, up to 33,742 European ancestry controls	NA	19p13.2	TYK2, ICAM3, RAVER1	TYK2			ENSG00000105397	NA	NA	rs34536443-?	rs34536443	0	34536443	missense_variant	0	0.96	2E-14	13.699		1.61082		Illumina [129464] (imputed)	N
23	rs34536443	2.42434e-24	19	10463118	rs34536443	2.42434e-24	Multiple sclerosis	43215	24076602	Beecham AH	41579	Nat Genet	www.ncbi.nlm.nih.gov/pubmed/24076602	Analysis of immune-related loci identifies 48 new susceptibility variants for multiple sclerosis.	14,498 European ancestry cases, 24,091 European ancestry controls	14,802 European ancestry cases, 26,703 European ancestry controls	19p13.2	TYK2	TYK2			ENSG00000105397	NA	NA	rs34536443-C	rs34536443	0	34536443	missense_variant	0	0.96	2E-14	13.699		1.29		Illumina [161311]	N
23	rs34536443	2.42434e-24	19	10463118	rs34536443	2.42434e-24	Rheumatoid arthritis	44244	33310728	Ha E	44176	Ann Rheum Dis	www.ncbi.nlm.nih.gov/pubmed/33310728	Large-scale meta-analysis across East Asian and European populations updated genetic architecture and variant-driven biology of rheumatoid arthritis, identifying 11 novel susceptibility loci.	14,361 European ancestry cases, 43,923 European ancestry controls, 8,267 East Asian ancestry cases, 244,741 East Asian ancestry controls	NA	19p13.2		TYK2			ENSG00000105397	NA	NA	rs34536443-C	rs34536443	0	34536443	missense_variant	0	NR	1E-15	15		0.68	[0.62-0.75]	NR [13810676] (imputed)	N
23	rs34536443	2.42434e-24	19	10463118	rs34536443	2.42434e-24	Psoriasis or type 2 diabetes (trans-disease meta-analysis)(opposite effect)	44379	33385400	Patrick MT	44194	J Invest Dermatol	www.ncbi.nlm.nih.gov/pubmed/33385400	Causal relationship and shared genetic loci between psoriasis and type 2 diabetes through trans-disease meta-analysis.	11,024 European ancestry psoriasis cases, 74,124 European ancestry diabetes cases, 840,342 European ancestry controls	NA	19p13.2	NR	TYK2			ENSG00000105397	NA	NA	rs34536443-G	rs34536443	0	34536443	missense_variant	0	NR	2E-25	24.699		1.38		NR [8016731] (imputed)	N
23	rs34536443	2.42434e-24	19	10463118	rs34536443	2.42434e-24	Psoriasis or type 2 diabetes (trans-disease meta-analysis)	44379	33385400	Patrick MT	44194	J Invest Dermatol	www.ncbi.nlm.nih.gov/pubmed/33385400	Causal relationship and shared genetic loci between psoriasis and type 2 diabetes through trans-disease meta-analysis.	11,024 European ancestry psoriasis cases, 74,124 European ancestry diabetes cases, 840,342 European ancestry controls	NA	19p13.2	NR	TYK2			ENSG00000105397	NA	NA	rs34536443-G	rs34536443	0	34536443	missense_variant	0	NR	8E-29	28.0969		1.41	NR	NR [8016731] (imputed)	N
23	rs34536443	2.42434e-24	19	10463118	rs34536443	2.42434e-24	Systemic lupus erythematosus	43280	28714469	Langefeld CD	42933	Nat Commun	www.ncbi.nlm.nih.gov/pubmed/28714469	Transancestral mapping and genetic load in systemic lupus erythematosus.	6,748 European ancestry cases, 11,516 European ancestry controls, 2,970 African American cases, 2,452 African American controls, 1,872 Hispanic cases, 2,016 Hispanic controls	NA	19p13.2	TYK2	TYK2			ENSG00000105397	NA	NA	rs34536443-?	rs34536443	0	34536443	missense_variant	0	NR	2E-25	24.699		2.12766	[1.75-2.63]	Illumina [at least 5000000] (imputed)	N
23	rs34536443	2.42434e-24	19	10463118	rs34536443	2.42434e-24	Hypothyroidism	44873	36093044	Mathieu S	44793	iScience	www.ncbi.nlm.nih.gov/pubmed/36093044	Genetic association and Mendelian randomization for hypothyroidism highlight immune molecular mechanisms.	51,194 European ancestry cases, 443,383 European ancestry controls	17,002 cases, 178,141 controls	19p13.2		TYK2			ENSG00000105397	NA	NA	rs34536443-C	rs34536443	0	34536443	missense_variant	0	NR	2E-16	15.699		0.170628	[0.13-0.21] unit decrease	Affymetrix, Illumina [10836150] (imputed)	N
23	rs34536443	2.42434e-24	19	10463118	rs34536443	2.42434e-24	Hypothyroidism	44544	34594039	Sakaue S	44469	Nat Genet	www.ncbi.nlm.nih.gov/pubmed/34594039	A cross-population atlas of genetic associations for 220 human phenotypes.	30,155 European ancestry cases, 379,986 European ancestry controls, 1,114 East Asian ancestry cases, 172,656 East Asian ancestry controls	NA	19p13.2		TYK2			ENSG00000105397	NA	NA	rs34536443-C	rs34536443	0	34536443	missense_variant	0	NR	1E-12	12		0.1863	[0.13-0.24] unit decrease	Affymetrix, Illumina [25801083] (imputed)	N
23	rs34536443	2.42434e-24	19	10463118	rs34536443	2.42434e-24	Rheumatoid arthritis	44544	34594039	Sakaue S	44469	Nat Genet	www.ncbi.nlm.nih.gov/pubmed/34594039	A cross-population atlas of genetic associations for 220 human phenotypes.	8,255 European ancestry cases, 409,001 European ancestry controls, 5,348 East Asian ancestry cases, 173,268 East Asian ancestry controls	NA	19p13.2		TYK2			ENSG00000105397	NA	NA	rs34536443-C	rs34536443	0	34536443	missense_variant	0	NR	3E-8	7.52288		0.2367	[0.15-0.32] unit decrease	Affymetrix, Illumina [25835038] (imputed)	N
23	rs34536443	2.42434e-24	19	10463118	rs34536443	2.42434e-24	Rheumatoid arthritis (rheumatoid factor and/or anti-cyclic citrullinated peptide seropositive)	44771	35470158	Saevarsdottir S	44676	Ann Rheum Dis	www.ncbi.nlm.nih.gov/pubmed/35470158	Multiomics analysis of rheumatoid arthritis yields sequence variants that have large effects on risk of the seropositive subset.	14,551 European ancestry cases, 846,260 European ancestry controls, 3,468 cases, 145,344 controls	NA	19p13.2		TYK2			ENSG00000105397	NA	NA	rs34536443-C	rs34536443	0	34536443	missense_variant	0	0.0439	3E-27	26.5229		0.69		Affymetrix, Illumina [64000000] (imputed)	N
23	rs34536443	2.42434e-24	19	10463118	rs34536443	2.42434e-24	Rheumatoid arthritis (rheumatoid factor and anti-cyclic citrullinated peptide seronegative)	44771	35470158	Saevarsdottir S	44676	Ann Rheum Dis	www.ncbi.nlm.nih.gov/pubmed/35470158	Multiomics analysis of rheumatoid arthritis yields sequence variants that have large effects on risk of the seropositive subset.	7,079 European ancestry cases, 872,159 European ancestry controls, 1,436 cases, 143,312 controls	NA	19p13.2		TYK2			ENSG00000105397	NA	NA	rs34536443-C	rs34536443	0	34536443	missense_variant	0	0.04	2E-6	5.69897		0.81		Affymetrix, Illumina [64000000] (imputed)	N
23	rs34536443	2.42434e-24	19	10463118	rs34536443	2.42434e-24	Rheumatoid arthritis	44771	35470158	Saevarsdottir S	44676	Ann Rheum Dis	www.ncbi.nlm.nih.gov/pubmed/35470158	Multiomics analysis of rheumatoid arthritis yields sequence variants that have large effects on risk of the seropositive subset.	26,612 European ancestry cases, 869,454 European ancestry controls, 4,701 cases, 125,923 controls	NA	19p13.2		TYK2			ENSG00000105397	NA	NA	rs34536443-C	rs34536443	0	34536443	missense_variant	0	0.0439	3E-29	28.5229		0.75		Affymetrix, Illumina [64000000] (imputed)	N
23	rs34536443	2.42434e-24	19	10463118	rs34536443	2.42434e-24	Platelet count	44092	32888494	Vuckovic D	44075	Cell	www.ncbi.nlm.nih.gov/pubmed/32888494	The Polygenic and Monogenic Basis of Blood Traits and Diseases.	408,112 British individuals	NA	19p13.2	TYK2	TYK2			ENSG00000105397	NA	NA	rs34536443-C	rs34536443	0	34536443	missense_variant	0	0.045448	1E-30	30		0.0641421	[0.053-0.075] unit decrease	Affymetrix [93095623] (imputed)	N
23	rs34536443	2.42434e-24	19	10463118	rs34536443	2.42434e-24	Plateletcrit	44092	32888494	Vuckovic D	44075	Cell	www.ncbi.nlm.nih.gov/pubmed/32888494	The Polygenic and Monogenic Basis of Blood Traits and Diseases.	408,112 British individuals	NA	19p13.2	TYK2	TYK2			ENSG00000105397	NA	NA	rs34536443-C	rs34536443	0	34536443	missense_variant	0	0.04543	8E-35	34.0969		0.0688871	[0.058-0.08] unit decrease	Affymetrix [93095623] (imputed)	N
23	rs34536443	2.42434e-24	19	10463118	rs34536443	2.42434e-24	COVID-19 (critical illness vs population)	45099	37198478	Pairo-Castineira E	45063	Nature	www.ncbi.nlm.nih.gov/pubmed/37198478	GWAS and meta-analysis identifies 49 genetic variants underlying critical COVID-19.	682 African ancestry cases, 2,540 African ancestry controls, 401 East Asian ancestry cases, 759 East Asian ancestry controls, 13,199 European ancestry cases, 745,011 European ancestry controls, 1,141 South Asian ancestry cases, 5,384 South Asian ancestry controls, 8,779 cases, 1,001,875 controls	NA	19p13.2		TYK2			ENSG00000105397	NA	NA	rs34536443-C	rs34536443	0	34536443	missense_variant	0	0.045	2E-28	27.699		1.5	[1.39-1.61]	Illumina [NR] (imputed)	N
23	rs34536443	2.42434e-24	19	10463118	rs34536443	2.42434e-24	Psoriatic arthritis	44979	35507331	Soomro M	44685	Arthritis Rheumatol	www.ncbi.nlm.nih.gov/pubmed/35507331	Comparative genetic analysis of psoriatic arthritis and psoriasis for the discovery of genetic risk factors and risk prediction modelling.	5,065 European ancestry cases, 21,286 European ancestry controls	NA	19p13.2		TYK2			ENSG00000105397	NA	NA	rs34536443-G	rs34536443	0	34536443	missense_variant	0	0.95	1E-14	14		1.71	[1.49-1.96]	Illumina [8558403] (imputed)	N
23	rs34536443	2.42434e-24	19	10463118	rs34536443	2.42434e-24	Rheumatoid arthritis	44874	36333501	Ishigaki K	44869	Nat Genet	www.ncbi.nlm.nih.gov/pubmed/36333501	Multi-ancestry genome-wide association analyses identify novel genetic mechanisms in rheumatoid arthritis.	22,350 European ancestry cases, 74,823 European ancestry controls, 11,025 East Asian ancestry cases, 162,608 East Asian ancestry controls, 999 African ancestry cases, 1,108 African ancestry controls, 986 South Asian ancestry cases, 1,258 South Asian ancestry controls, 511 Arab ancestry cases, 352 Arab ancestry controls	NA	19p13.2		TYK2			ENSG00000105397	NA	NA	rs34536443-C	rs34536443	0	34536443	missense_variant	0	NR	6E-21	20.2218		0.641465	[0.584785421396247-0.703639097456836]	Affymetrix, Illumina [20990826] (imputed)	N
23	rs34536443	2.42434e-24	19	10463118	rs34536443	2.42434e-24	Rheumatoid arthritis (rheumatoid factor and/or anti-cyclic citrullinated peptide seropositive)	44874	36333501	Ishigaki K	44869	Nat Genet	www.ncbi.nlm.nih.gov/pubmed/36333501	Multi-ancestry genome-wide association analyses identify novel genetic mechanisms in rheumatoid arthritis.	17,221 European ancestry cases, 74,823 European ancestry controls, 8,340 East Asian ancestry cases, 162,608 East Asian ancestry controls, 841 African ancestry cases, 1,108 African ancestry controls, 689 South Asian ancestry cases, 1,258 South Asian ancestry controls, 357 Arab ancestry cases, 352 Arab ancestry controls	NA	19p13.2		TYK2			ENSG00000105397	NA	NA	rs34536443-C	rs34536443	0	34536443	missense_variant	0	NR	2E-18	17.699		0.637373	[0.576404186091303-0.704791089105764]	Affymetrix, Illumina [20990826] (imputed)	N
23	rs34536443	2.42434e-24	19	10463118	rs34536443	2.42434e-24	Rheumatoid arthritis (rheumatoid factor and/or anti-cyclic citrullinated peptide seropositive)	44874	36333501	Ishigaki K	44869	Nat Genet	www.ncbi.nlm.nih.gov/pubmed/36333501	Multi-ancestry genome-wide association analyses identify novel genetic mechanisms in rheumatoid arthritis.	17,221 European ancestry cases, 74,823 European ancestry controls	NA	19p13.2		TYK2			ENSG00000105397	NA	NA	rs34536443-C	rs34536443	0	34536443	missense_variant	0	0.0288	3E-18	17.5229		0.638202	[0.576927802932122-0.705984599973015]	Affymetrix, Illumina [20990826] (imputed)	N
23	rs34536443	2.42434e-24	19	10463118	rs34536443	2.42434e-24	Rheumatoid arthritis	44874	36333501	Ishigaki K	44869	Nat Genet	www.ncbi.nlm.nih.gov/pubmed/36333501	Multi-ancestry genome-wide association analyses identify novel genetic mechanisms in rheumatoid arthritis.	22,350 European ancestry cases, 74,823 European ancestry controls	NA	19p13.2		TYK2			ENSG00000105397	NA	NA	rs34536443-C	rs34536443	0	34536443	missense_variant	0	0.0288	2E-20	19.699		0.644036	[0.586669127124806-0.707013361542275]	Affymetrix, Illumina [20990826] (imputed)	N
23	rs34536443	2.42434e-24	19	10463118	rs34536443	2.42434e-24	COVID-19 (critical illness vs population or mild symptoms)	44719	35255492	Kousathanas A	44627	Nature	www.ncbi.nlm.nih.gov/pubmed/35255492	Whole genome sequencing reveals host factors underlying critical Covid-19.	5,989 European ancestry cases, 42,891 European ancestry controls, 788 South Asian ancestry cases, 3,793 South Asian ancestry controls, 440 African ancestry cases, 1,350 African ancestry controls, 274 East Asian ancestry cases, 366 East Asian ancestry controls	NA	19p13.2		TYK2			ENSG00000105397	NA	NA	rs34536443-C	rs34536443	0	34536443	missense_variant	0	NR	2E-8	7.69897		NA		Illumina [NR]	N
23	rs34536443	2.42434e-24	19	10463118	rs34536443	2.42434e-24	COVID-19 (critical illness vs population or mild symptoms)	44719	35255492	Kousathanas A	44627	Nature	www.ncbi.nlm.nih.gov/pubmed/35255492	Whole genome sequencing reveals host factors underlying critical Covid-19.	5,989 European ancestry cases, 42,891 European ancestry controls	NA	19p13.2		TYK2			ENSG00000105397	NA	NA	rs34536443-C	rs34536443	0	34536443	missense_variant	0	0.05	7E-17	16.1549		1.5	[1.36-1.65]	Illumina [8121457]	N
23	rs34536443	2.42434e-24	19	10463118	rs34536443	2.42434e-24	COVID-19 (critical illness vs mild symptoms)	44719	35255492	Kousathanas A	44627	Nature	www.ncbi.nlm.nih.gov/pubmed/35255492	Whole genome sequencing reveals host factors underlying critical Covid-19.	5,989 European ancestry cases, 1,507 European ancestry controls	NA	19p13.2		TYK2			ENSG00000105397	NA	NA	rs34536443-?	rs34536443	0	34536443	missense_variant	0	NR	6E-7	6.22185		1.64	[1.35-2.0]	Illumina [NR]	N
23	rs34536443	2.42434e-24	19	10463118	rs34536443	2.42434e-24	Platelet count	44544	34594039	Sakaue S	44469	Nat Genet	www.ncbi.nlm.nih.gov/pubmed/34594039	A cross-population atlas of genetic associations for 220 human phenotypes.	350,474 European ancestry individuals, 148,623 East Asian ancestry individuals	NA	19p13.2		TYK2			ENSG00000105397	NA	NA	rs34536443-C	rs34536443	0	34536443	missense_variant	0	NR	2E-22	21.699		0.0551	[0.044-0.066] unit decrease	Affymetrix, Illumina [20538505] (imputed)	N
3	rs73062378	1.3357e-21	3	45822010	rs73062378	1.3357e-21	Blood protein levels in cardiovascular risk	43893	28369058	Folkersen L	42828	PLoS Genet	www.ncbi.nlm.nih.gov/pubmed/28369058	Mapping of 79 loci for 83 plasma protein biomarkers in cardiovascular disease.	3,394 European ancestry individuals	2,639 individuals	3p21.31	intergenic	SLC6A20			ENSG00000163817	NA	NA	rs73062378-T	rs73062378	0	73062378	intron_variant	0	0.81	2E-19	18.699	(CCL4)	0.29	unit decrease	Illumina [5270624] (imputed)	N
9	rs2496644	2.3293e-21	6	41482745	rs2496644	2.3293e-21	COVID-19 (critical illness vs population or mild symptoms)	44719	35255492	Kousathanas A	44627	Nature	www.ncbi.nlm.nih.gov/pubmed/35255492	Whole genome sequencing reveals host factors underlying critical Covid-19.	5,989 European ancestry cases, 42,891 European ancestry controls, 788 South Asian ancestry cases, 3,793 South Asian ancestry controls, 440 African ancestry cases, 1,350 African ancestry controls, 274 East Asian ancestry cases, 366 East Asian ancestry controls	NA	6p21.1		LINC01276, FOXP4-AS1			ENSG00000226917, ENSG00000234753	NA	NA	rs2496644-A	rs2496644	0	2496644	intron_variant	0	NR	2E-8	7.69897		NA		Illumina [NR]	N
1	rs41264915	2.72196e-21	1	155167786	rs41264915	2.72196e-21	Lung function (FEV1/FVC)	43504	30595370	Kichaev G	43461	Am J Hum Genet	www.ncbi.nlm.nih.gov/pubmed/30595370	Leveraging Polygenic Functional Enrichment to Improve GWAS Power.	approximately 370,000 European ancestry individuals	NA	1q22		THBS3-AS1, THBS3			ENSG00000231064, ENSG00000169231	NA	NA	rs41264915-?	rs41264915	0	41264915	intron_variant	0	NR	3E-20	19.5229		NA		NR [~ 8900000] (imputed)	N
1	rs41264915	2.72196e-21	1	155167786	rs41264915	2.72196e-21	Serum cancer antigen 15.3 levels	43879	31666285	Olafsson S	43768	Cancer Epidemiol Biomarkers Prev	www.ncbi.nlm.nih.gov/pubmed/31666285	Common and rare sequence variants influencing tumor biomarkers in blood.	7,107 Icelandic ancestry individuals	NA	1q22	THBS3	THBS3-AS1, THBS3			ENSG00000231064, ENSG00000169231	NA	NA	rs41264915-G	rs41264915	0	41264915	intron_variant	0	0.142	3E-63	62.5229		0.38	[0.34-0.43] unit increase	Illumina [NR] (imputed)	N
1	rs41264915	2.72196e-21	1	155167786	rs41264915	2.72196e-21	Lung function (FEV1/FVC)	45016	36914875	Shrine N	44998	Nat Genet	www.ncbi.nlm.nih.gov/pubmed/36914875	Multi-ancestry genome-wide association analyses improve resolution of genes and pathways influencing lung function and chronic obstructive pulmonary disease risk.	468,062 European ancestry individuals, 8,590 African ancestry individuals, 85,279 East Asian ancestry individuals, 4,270 South Asian ancestry individuals, 14,668 Hispanic or Latin American individuals	NA	1q22		THBS3-AS1, THBS3			ENSG00000231064, ENSG00000169231	NA	NA	rs41264915-A	rs41264915	0	41264915	intron_variant	0	0.901	3E-18	17.5229		8.704	z score increase	Affymetrix, Illumina [66484182] (imputed)	N
1	rs41264915	2.72196e-21	1	155167786	rs41264915	2.72196e-21	COVID-19 (critical illness vs population)	45099	37198478	Pairo-Castineira E	45063	Nature	www.ncbi.nlm.nih.gov/pubmed/37198478	GWAS and meta-analysis identifies 49 genetic variants underlying critical COVID-19.	682 African ancestry cases, 2,540 African ancestry controls, 401 East Asian ancestry cases, 759 East Asian ancestry controls, 13,199 European ancestry cases, 745,011 European ancestry controls, 1,141 South Asian ancestry cases, 5,384 South Asian ancestry controls, 8,779 cases, 1,001,875 controls	NA	1q22		THBS3-AS1, THBS3			ENSG00000231064, ENSG00000169231	NA	NA	rs41264915-A	rs41264915	0	41264915	intron_variant	0	0.89	8E-24	23.0969		1.2	[1.17-1.26]	Illumina [NR] (imputed)	N
1	rs41264915	2.72196e-21	1	155167786	rs41264915	2.72196e-21	COVID-19 (critical illness vs mild symptoms)	44719	35255492	Kousathanas A	44627	Nature	www.ncbi.nlm.nih.gov/pubmed/35255492	Whole genome sequencing reveals host factors underlying critical Covid-19.	5,989 European ancestry cases, 1,507 European ancestry controls	NA	1q22		THBS3-AS1, THBS3			ENSG00000231064, ENSG00000169231	NA	NA	rs41264915-?	rs41264915	0	41264915	intron_variant	0	NR	1E-7	7		0.643	[0.547-0.757]	Illumina [NR]	N
1	rs41264915	2.72196e-21	1	155167786	rs41264915	2.72196e-21	COVID-19 (critical illness vs population or mild symptoms)	44719	35255492	Kousathanas A	44627	Nature	www.ncbi.nlm.nih.gov/pubmed/35255492	Whole genome sequencing reveals host factors underlying critical Covid-19.	5,989 European ancestry cases, 42,891 European ancestry controls, 788 South Asian ancestry cases, 3,793 South Asian ancestry controls, 440 African ancestry cases, 1,350 African ancestry controls, 274 East Asian ancestry cases, 366 East Asian ancestry controls	NA	1q22		THBS3-AS1, THBS3			ENSG00000231064, ENSG00000169231	NA	NA	rs41264915-A	rs41264915	0	41264915	intron_variant	0	NR	2E-8	7.69897		NA		Illumina [NR]	N
1	rs41264915	2.72196e-21	1	155167786	rs41264915	2.72196e-21	COVID-19 (critical illness vs population or mild symptoms)	44719	35255492	Kousathanas A	44627	Nature	www.ncbi.nlm.nih.gov/pubmed/35255492	Whole genome sequencing reveals host factors underlying critical Covid-19.	5,989 European ancestry cases, 42,891 European ancestry controls	NA	1q22		THBS3-AS1, THBS3			ENSG00000231064, ENSG00000169231	NA	NA	rs41264915-A	rs41264915	0	41264915	intron_variant	0	0.89	1E-12	12		1.3	[1.19-1.37]	Illumina [8121457]	N
1	rs41264915	2.72196e-21	1	155172725	rs35154152	4.85998e-21	Height	44966	36224396	Yengo L	44846	Nature	www.ncbi.nlm.nih.gov/pubmed/36224396	A saturated map of common genetic variants associated with human height.	5,314,291 European ancestry, Hispanic or Latin American, East Asian ancestry, African ancestry, South Asian ancestry individuals	NA	1q22		THBS3, THBS3-AS1			ENSG00000169231, ENSG00000231064	NA	NA	rs35154152-C	rs35154152	0	35154152	missense_variant	0	0.1046	2E-49	48.699		0.0149	[0.013-0.017] unit increase	Affymetrix, Illumina [1385132] (imputed)	N
1	rs41264915	2.72196e-21	1	155173527	rs67579710	1.97871e-20	COVID-19 (critical illness vs population)	44818	35922517	COVID-19 Host Genetics Initiative	44776	Nature	www.ncbi.nlm.nih.gov/pubmed/35922517	A first update on mapping the human genetic architecture of COVID-19.	188 African ancestry cases, 11,232 African ancestry controls, 641 Hispanic or Latin American cases, 95,479 Hispanic or Latin American controls, 441 East Asian ancestry cases, 2,776 East Asian ancestry controls, 7,641 European ancestry cases, 1,632,197 European ancestry controls, 314 Greater Middle Eastern (Middle Eastern, North African or Persian) cases, 948 Greater Middle Eastern (Middle Eastern, North African or Persian) controls, 151 South Asian ancestry cases, 34,013 South Asian ancestry controls	NA	1q22		THBS3-AS1, THBS3			ENSG00000231064, ENSG00000169231	NA	NA	rs67579710-A	rs67579710	0	67579710	intron_variant	0	0.098	9E-12	11.0458		0.82	[0.77-0.87]	Affymetrix, Illumina [NR] (imputed)	N
1	rs41264915	2.72196e-21	1	155173527	rs67579710	1.97871e-20	COVID-19 (hospitalized vs population)	44818	35922517	COVID-19 Host Genetics Initiative	44776	Nature	www.ncbi.nlm.nih.gov/pubmed/35922517	A first update on mapping the human genetic architecture of COVID-19.	2,113 African ancestry cases, 121,925 African ancestry controls, 1,709 Hispanic or Latin American cases, 150,547 Hispanic or Latin American controls, 1,551 East Asian ancestry cases, 15,825 East Asian ancestry controls, 18,605 European ancestry cases, 2,490,909 European ancestry controls, 584 Greater Middle Eastern (Middle Eastern, North African or Persian) cases, 14,491 Greater Middle Eastern (Middle Eastern, North African or Persian) controls, 465 South Asian ancestry cases, 42,575 South Asian ancestry controls	NA	1q22		THBS3-AS1, THBS3			ENSG00000231064, ENSG00000169231	NA	NA	rs67579710-A	rs67579710	0	67579710	intron_variant	0	0.106	2E-10	9.69897		0.9	[0.87-0.93]	Affymetrix, Illumina [NR] (imputed)	N
1	rs41264915	2.72196e-21	1	155173527	rs67579710	1.97871e-20	COVID-19 (hospitalized covid vs population)	45099	37198478	Pairo-Castineira E	45063	Nature	www.ncbi.nlm.nih.gov/pubmed/37198478	GWAS and meta-analysis identifies 49 genetic variants underlying critical COVID-19.	763 African ancestry cases, 24,850 African ancestry controls, 218 admixed American ancestry cases, 94,318 admixed American ancestry controls, 414 East Asian ancestry cases, 816 East Asian ancestry controls, 16,627 European ancestry cases, 749,207 European ancestry controls, 3,533 European, African or admixed American ancestry cases, 1,700 European, African or admixed American ancestry controls, 1,171 South Asian ancestry cases, 5,489 South Asian ancestry controls, 93 other admixed ancestry cases, 645 other admixed ancestry controls, 22,637 cases, 2,052,436 controls	NA	1q22		THBS3-AS1, THBS3			ENSG00000231064, ENSG00000169231	NA	NA	rs67579710-A	rs67579710	0	67579710	intron_variant	0	NR	2E-22	21.699		0.87	[0.85-0.9]	Illumina [NR] (imputed)	N
14	rs7949972	1.12266e-18	11	34502042	rs7949972	1.12266e-18	COVID-19 (hospitalized covid vs population)	45099	37198478	Pairo-Castineira E	45063	Nature	www.ncbi.nlm.nih.gov/pubmed/37198478	GWAS and meta-analysis identifies 49 genetic variants underlying critical COVID-19.	763 African ancestry cases, 24,850 African ancestry controls, 218 admixed American ancestry cases, 94,318 admixed American ancestry controls, 414 East Asian ancestry cases, 816 East Asian ancestry controls, 16,627 European ancestry cases, 749,207 European ancestry controls, 3,533 European, African or admixed American ancestry cases, 1,700 European, African or admixed American ancestry controls, 1,171 South Asian ancestry cases, 5,489 South Asian ancestry controls, 93 other admixed ancestry cases, 645 other admixed ancestry controls, 22,637 cases, 2,052,436 controls	NA	11p13		ELF5			ENSG00000135374	NA	NA	rs7949972-T	rs7949972	0	7949972	intron_variant	0	NR	3E-28	27.5229		0.91	[0.89-0.92]	Illumina [NR] (imputed)	N
14	rs7949972	1.12266e-18	11	34504292	rs61882275	1.40431e-18	COVID-19 (critical illness vs population)	45099	37198478	Pairo-Castineira E	45063	Nature	www.ncbi.nlm.nih.gov/pubmed/37198478	GWAS and meta-analysis identifies 49 genetic variants underlying critical COVID-19.	682 African ancestry cases, 2,540 African ancestry controls, 401 East Asian ancestry cases, 759 East Asian ancestry controls, 13,199 European ancestry cases, 745,011 European ancestry controls, 1,141 South Asian ancestry cases, 5,384 South Asian ancestry controls, 8,779 cases, 1,001,875 controls	NA	11p13		ELF5			ENSG00000135374	NA	NA	rs61882275-A	rs61882275	0	61882275	intron_variant	0	0.37	1E-22	22		0.88	[0.86-0.91]	Illumina [NR] (imputed)	N
14	rs7949972	1.12266e-18	11	34504292	rs61882275	1.40431e-18	COVID-19 (critical illness vs population or mild symptoms)	44719	35255492	Kousathanas A	44627	Nature	www.ncbi.nlm.nih.gov/pubmed/35255492	Whole genome sequencing reveals host factors underlying critical Covid-19.	5,989 European ancestry cases, 42,891 European ancestry controls, 788 South Asian ancestry cases, 3,793 South Asian ancestry controls, 440 African ancestry cases, 1,350 African ancestry controls, 274 East Asian ancestry cases, 366 East Asian ancestry controls	NA	11p13		ELF5			ENSG00000135374	NA	NA	rs61882275-G	rs61882275	0	61882275	intron_variant	0	NR	2E-8	7.69897		NA		Illumina [NR]	N
14	rs7949972	1.12266e-18	11	34504292	rs61882275	1.40431e-18	COVID-19 (critical illness vs population or mild symptoms)	44719	35255492	Kousathanas A	44627	Nature	www.ncbi.nlm.nih.gov/pubmed/35255492	Whole genome sequencing reveals host factors underlying critical Covid-19.	5,989 European ancestry cases, 42,891 European ancestry controls	NA	11p13		ELF5			ENSG00000135374	NA	NA	rs61882275-G	rs61882275	0	61882275	intron_variant	0	0.62	2E-10	9.69897		1.1	[1.1-1.2]	Illumina [8121457]	N
21	rs3848456	1.58172e-18	17	47940623	rs3848456	1.58172e-18	COVID-19 (critical illness vs population or mild symptoms)	44719	35255492	Kousathanas A	44627	Nature	www.ncbi.nlm.nih.gov/pubmed/35255492	Whole genome sequencing reveals host factors underlying critical Covid-19.	5,989 European ancestry cases, 42,891 European ancestry controls, 788 South Asian ancestry cases, 3,793 South Asian ancestry controls, 440 African ancestry cases, 1,350 African ancestry controls, 274 East Asian ancestry cases, 366 East Asian ancestry controls	NA	17q21.33		TAC4 - RNU6-1313P	ENSG00000176358	ENSG00000199492		15191	102815	rs3848456-A	rs3848456	0	3848456	regulatory_region_variant	1	NR	2E-8	7.69897		NA		Illumina [NR]	N
21	rs3848456	1.58172e-18	17	47940623	rs3848456	1.58172e-18	COVID-19 (critical illness vs population or mild symptoms)	44719	35255492	Kousathanas A	44627	Nature	www.ncbi.nlm.nih.gov/pubmed/35255492	Whole genome sequencing reveals host factors underlying critical Covid-19.	5,989 European ancestry cases, 42,891 European ancestry controls	NA	17q21.33		TAC4 - RNU6-1313P	ENSG00000176358	ENSG00000199492		15191	102815	rs3848456-A	rs3848456	0	3848456	regulatory_region_variant	1	0.029	4E-11	10.3979		1.5	[1.33-1.7]	Illumina [8121457]	N
17	rs12585036	2.6874e-18	13	113535741	rs12585036	2.6874e-18	COVID-19 (critical illness vs population)	45099	37198478	Pairo-Castineira E	45063	Nature	www.ncbi.nlm.nih.gov/pubmed/37198478	GWAS and meta-analysis identifies 49 genetic variants underlying critical COVID-19.	682 African ancestry cases, 2,540 African ancestry controls, 401 East Asian ancestry cases, 759 East Asian ancestry controls, 13,199 European ancestry cases, 745,011 European ancestry controls, 1,141 South Asian ancestry cases, 5,384 South Asian ancestry controls, 8,779 cases, 1,001,875 controls	NA	13q34		ATP11A			ENSG00000068650	NA	NA	rs12585036-T	rs12585036	0	12585036	non_coding_transcript_exon_variant	0	0.21	1E-21	21		1.2	[1.12-1.18]	Illumina [NR] (imputed)	N
17	rs12585036	2.6874e-18	13	113535741	rs12585036	2.6874e-18	COVID-19 (hospitalized covid vs population)	45099	37198478	Pairo-Castineira E	45063	Nature	www.ncbi.nlm.nih.gov/pubmed/37198478	GWAS and meta-analysis identifies 49 genetic variants underlying critical COVID-19.	763 African ancestry cases, 24,850 African ancestry controls, 218 admixed American ancestry cases, 94,318 admixed American ancestry controls, 414 East Asian ancestry cases, 816 East Asian ancestry controls, 16,627 European ancestry cases, 749,207 European ancestry controls, 3,533 European, African or admixed American ancestry cases, 1,700 European, African or admixed American ancestry controls, 1,171 South Asian ancestry cases, 5,489 South Asian ancestry controls, 93 other admixed ancestry cases, 645 other admixed ancestry controls, 22,637 cases, 2,052,436 controls	NA	13q34		ATP11A			ENSG00000068650	NA	NA	rs12585036-T	rs12585036	0	12585036	non_coding_transcript_exon_variant	0	NR	1E-22	22		1.1	[1.09-1.13]	Illumina [NR] (imputed)	N
3	rs34339943	6.46581e-74	3	46102786	rs2173641	6.85728e-18	Severe COVID-19 infection	44984	36662838	Slomian D	44946	PLoS One	www.ncbi.nlm.nih.gov/pubmed/36662838	Better safe than sorry-Whole-genome sequencing indicates that missense variants are significant in susceptibility to COVID-19.	235 severe cases, up to 841 resistant, benign or mild controls	NA	3p21.31		XCR1			ENSG00000173578	NA	NA	rs2173641-?	rs2173641	0	2173641	intron_variant	0	NR	1E-7	7		NA		Illumina [15489173]	N
9	rs2496644	2.3293e-21	6	41490052	rs1977357	7.11733e-18	Lung cancer	44544	34594039	Sakaue S	44469	Nat Genet	www.ncbi.nlm.nih.gov/pubmed/34594039	A cross-population atlas of genetic associations for 220 human phenotypes.	4,444 East Asian ancestry cases, 174,282 East Asian ancestry controls	NA	6p21.1		FOXP4-AS1			ENSG00000234753	NA	NA	rs1977357-A	rs1977357	0	1977357	intron_variant	0	0.698971916	5E-9	8.30103		0.145523	[0.097-0.194] unit decrease	Illumina [13429980] (imputed)	N
3	rs34339943	6.46581e-74	3	46101816	rs2133665	7.67611e-18	Severe COVID-19 infection	44984	36662838	Slomian D	44946	PLoS One	www.ncbi.nlm.nih.gov/pubmed/36662838	Better safe than sorry-Whole-genome sequencing indicates that missense variants are significant in susceptibility to COVID-19.	235 severe cases, up to 841 resistant, benign or mild controls	NA	3p21.31		XCR1			ENSG00000173578	NA	NA	rs2133665-?	rs2133665	0	2133665	intron_variant	0	NR	7E-6	5.1549		NA		Illumina [15489173]	N
23	rs34536443	2.42434e-24	19	10492274	rs144309607	1.62886e-17	COVID-19 hospitalization or systemic lupus erythematosus (MTAG)	44985	36762574	Yao M	44967	J Med Virol	www.ncbi.nlm.nih.gov/pubmed/36762574	Disentangling the common genetic architecture and causality of rheumatoid arthritis and systemic lupus erythematosus with COVID-19 outcomes: genome-wide cross trait analysis and bi-directional Mendelian randomization study.	32,519 European ancestry COVID-19 hospitalization cases, 7,219 European ancestry SLE cases, 2,078,796 European ancestry controls	NA	19p13.2		TYK2 - CDC37	ENSG00000105397	ENSG00000105401		1026	9535	rs144309607-?	rs144309607	0	144309607	upstream_gene_variant	1	NR	6E-12	11.2218		NA		NR [NR]	N
23	rs34536443	2.42434e-24	19	10492274	rs144309607	1.62886e-17	Severe COVID-19 or systemic lupus erythematosus (MTAG)	44985	36762574	Yao M	44967	J Med Virol	www.ncbi.nlm.nih.gov/pubmed/36762574	Disentangling the common genetic architecture and causality of rheumatoid arthritis and systemic lupus erythematosus with COVID-19 outcomes: genome-wide cross trait analysis and bi-directional Mendelian randomization study.	13,769 European ancestry severe COVID-19 cases, 7,219 European ancestry SLE cases, 1,088,433 European ancestry controls	NA	19p13.2		TYK2 - CDC37	ENSG00000105397	ENSG00000105401		1026	9535	rs144309607-?	rs144309607	0	144309607	upstream_gene_variant	1	NR	4E-10	9.39794		NA		NR [NR]	N
23	rs34536443	2.42434e-24	19	10492274	rs144309607	1.62886e-17	Platelet-to-lymphocyte ratio	44543	34469753	Kachuri L	44434	Am J Hum Genet	www.ncbi.nlm.nih.gov/pubmed/34469753	Genetic determinants of blood-cell traits influence susceptibility to childhood acute lymphoblastic leukemia.	234,552 European ancestry individuals	100,478 European ancestry individuals	19p13.2		TYK2 - CDC37	ENSG00000105397	ENSG00000105401		1026	9535	rs144309607-C	rs144309607	0	144309607	upstream_gene_variant	1	0.953	3E-25	24.5229		NA		Affymetrix [10369434] (imputed)	N
23	rs34536443	2.42434e-24	19	10492274	rs144309607	1.62886e-17	Lymphocyte count	44543	34469753	Kachuri L	44434	Am J Hum Genet	www.ncbi.nlm.nih.gov/pubmed/34469753	Genetic determinants of blood-cell traits influence susceptibility to childhood acute lymphoblastic leukemia.	234,778 European ancestry individuals	100,554 European ancestry individuals	19p13.2		TYK2 - CDC37	ENSG00000105397	ENSG00000105401		1026	9535	rs144309607-C	rs144309607	0	144309607	upstream_gene_variant	1	0.953	4E-13	12.3979		NA		Affymetrix [10369434] (imputed)	N
23	rs34536443	2.42434e-24	19	10492274	rs144309607	1.62886e-17	COVID-19 (hospitalized covid vs population)	44448	33888907	Shelton JF	44308	Nat Genet	www.ncbi.nlm.nih.gov/pubmed/33888907	Trans-ancestry analysis reveals genetic and nongenetic associations with COVID-19 susceptibility and severity.	613 European ancestry cases, 680,416 European ancestry controls, 140 Hispanic or Latin American cases, 94,327 Hispanic or Latin American controls, 49 Black or African American cases, 22,410 Black or African American controls	NA	19p13.2		TYK2 - CDC37	ENSG00000105397	ENSG00000105401		1026	9535	rs144309607-?	rs144309607	0	144309607	upstream_gene_variant	1	NR	2E-7	6.69897		0.589435	[0.37-0.81] unit increase	Illumina [9875426] (imputed)	N
23	rs34536443	2.42434e-24	19	10492274	rs144309607	1.62886e-17	COVID-19 (hospitalized covid vs population)	45099	37198478	Pairo-Castineira E	45063	Nature	www.ncbi.nlm.nih.gov/pubmed/37198478	GWAS and meta-analysis identifies 49 genetic variants underlying critical COVID-19.	763 African ancestry cases, 24,850 African ancestry controls, 218 admixed American ancestry cases, 94,318 admixed American ancestry controls, 414 East Asian ancestry cases, 816 East Asian ancestry controls, 16,627 European ancestry cases, 749,207 European ancestry controls, 3,533 European, African or admixed American ancestry cases, 1,700 European, African or admixed American ancestry controls, 1,171 South Asian ancestry cases, 5,489 South Asian ancestry controls, 93 other admixed ancestry cases, 645 other admixed ancestry controls, 22,637 cases, 2,052,436 controls	NA	19p13.2		TYK2 - CDC37	ENSG00000105397	ENSG00000105401		1026	9535	rs144309607-T	rs144309607	0	144309607	upstream_gene_variant	1	NR	4E-23	22.3979		1.3	[1.21-1.32]	Illumina [NR] (imputed)	N
23	rs142770866	2.92591e-14	19	10475652	rs2304256	1.71926e-17	Type 1 diabetes	40807	21829393	Plagnol V	40759	PLoS Genet	www.ncbi.nlm.nih.gov/pubmed/21829393	Genome-wide association analysis of autoantibody positivity in type 1 diabetes cases.	8,506 European ancestry cases, up to 10,596 European ancestry controls	NA	19p13.2	TYK2	TYK2			ENSG00000105397	NA	NA	rs2304256-?	rs2304256	0	2304256	missense_variant	0	NR	1E-10	10		NA		Affymetrix, Illumina [NR]	N
23	rs142770866	2.92591e-14	19	10475652	rs2304256	1.71926e-17	Type 1 diabetes	40175	19966805	Wallace C	40153	Nat Genet	www.ncbi.nlm.nih.gov/pubmed/19966805	The imprinted DLK1-MEG3 gene region on chromosome 14q32.2 alters susceptibility to type 1 diabetes.	7,514 European ancestry cases, 9,045 European ancestry controls	4,840 European ancestry cases, 2,670 European ancestry controls, 5,766 European ancestry familial triads	19p13.2	TYK2	TYK2			ENSG00000105397	NA	NA	rs2304256-C	rs2304256	0	2304256	missense_variant	0	0.71	4E-9	8.39794		1.16	[1.11-1.22]	Affymetrix, Illumina [~ 2600000] (imputed)	N
23	rs142770866	2.92591e-14	19	10475652	rs2304256	1.71926e-17	Systemic lupus erythematosus	42636	26502338	Bentham J	42303	Nat Genet	www.ncbi.nlm.nih.gov/pubmed/26502338	Genetic association analyses implicate aberrant regulation of innate and adaptive immunity genes in the pathogenesis of systemic lupus erythematosus.	5,201 European ancestry cases, 9,066 European ancestry controls	2,018 European ancestry cases, 6,925 European ancestry controls	19p13.2	TYK2	TYK2			ENSG00000105397	NA	NA	rs2304256-C	rs2304256	0	2304256	missense_variant	0	NR	4E-13	12.3979		1.24	[1.17–1.31]	Illumina [644674]	N
23	rs142770866	2.92591e-14	19	10475652	rs2304256	1.71926e-17	Primary biliary cholangitis	42625	26394269	Cordell HJ	42269	Nat Commun	www.ncbi.nlm.nih.gov/pubmed/26394269	International genome-wide meta-analysis identifies new primary biliary cirrhosis risk loci and targetable pathogenic pathways.	2,764 European ancestry cases, 10,475 European ancestry controls	3,716 European ancestry cases, 4,261 European ancestry controls	19p13.2	TYK2	TYK2			ENSG00000105397	NA	NA	rs2304256-C	rs2304256	0	2304256	missense_variant	0	0.71	1E-10	10		1.26582	NR	Illumina [1143634] (imputed)	N
23	rs142770866	2.92591e-14	19	10475652	rs2304256	1.71926e-17	Systemic lupus erythematosus	42785	27399966	Morris DL	42562	Nat Genet	www.ncbi.nlm.nih.gov/pubmed/27399966	Genome-wide association meta-analysis in Chinese and European individuals identifies ten new loci associated with systemic lupus erythematosus.	1,659 Chinese ancestry cases, 3,398 Chinese ancestry controls, 4,036 European ancestry cases, 6,959 European ancestry controls	3,043 Chinese ancestry cases, 5,074 Chinese ancestry controls, 2,643 European ancestry cases, 9,032 European ancestry controls	19p13.2	TYK2	TYK2			ENSG00000105397	NA	NA	rs2304256-?	rs2304256	0	2304256	missense_variant	0	0.286	2E-12	11.699	(EA)	1.26	[NR]	NR [6344733] (imputed)	N
23	rs142770866	2.92591e-14	19	10475652	rs2304256	1.71926e-17	COVID-19 infection or rheumatoid arthritis (MTAG)	44985	36762574	Yao M	44967	J Med Virol	www.ncbi.nlm.nih.gov/pubmed/36762574	Disentangling the common genetic architecture and causality of rheumatoid arthritis and systemic lupus erythematosus with COVID-19 outcomes: genome-wide cross trait analysis and bi-directional Mendelian randomization study.	122,616 European ancestry COVID-19 infection cases, 14,361 European ancestry RA cases, 2,519,163 European ancestry controls	NA	19p13.2		TYK2			ENSG00000105397	NA	NA	rs2304256-?	rs2304256	0	2304256	missense_variant	0	NR	3E-13	12.5229		NA		NR [NR]	N
23	rs142770866	2.92591e-14	19	10475652	rs2304256	1.71926e-17	COVID-19 hospitalization or rheumatoid arthritis (MTAG)	44985	36762574	Yao M	44967	J Med Virol	www.ncbi.nlm.nih.gov/pubmed/36762574	Disentangling the common genetic architecture and causality of rheumatoid arthritis and systemic lupus erythematosus with COVID-19 outcomes: genome-wide cross trait analysis and bi-directional Mendelian randomization study.	32,519 European ancestry COVID-19 hospitalization cases, 14,361 European ancestry RA cases, 2,106,728 European ancestry controls	NA	19p13.2		TYK2			ENSG00000105397	NA	NA	rs2304256-?	rs2304256	0	2304256	missense_variant	0	NR	3E-28	27.5229		NA		NR [NR]	N
23	rs142770866	2.92591e-14	19	10475652	rs2304256	1.71926e-17	Severe COVID-19 or rheumatoid arthritis (MTAG)	44985	36762574	Yao M	44967	J Med Virol	www.ncbi.nlm.nih.gov/pubmed/36762574	Disentangling the common genetic architecture and causality of rheumatoid arthritis and systemic lupus erythematosus with COVID-19 outcomes: genome-wide cross trait analysis and bi-directional Mendelian randomization study.	13,769 European ancestry severe COVID-19 cases, 14,361 European ancestry RA cases, 1,116,365 European ancestry controls	NA	19p13.2		TYK2			ENSG00000105397	NA	NA	rs2304256-?	rs2304256	0	2304256	missense_variant	0	NR	9E-33	32.0458		NA		NR [NR]	N
23	rs142770866	2.92591e-14	19	10475652	rs2304256	1.71926e-17	Primary biliary cholangitis	44525	34033851	Cordell HJ	44338	J Hepatol	www.ncbi.nlm.nih.gov/pubmed/34033851	An international genome-wide meta-analysis of primary biliary cholangitis: novel risk loci and candidate drugs.	8,021 European ancestry cases, 16,489 European ancestry controls	NA	19p13.2		TYK2			ENSG00000105397	NA	NA	rs2304256-A	rs2304256	0	2304256	missense_variant	0	NR	4E-17	16.3979		0.205245	[0.16-0.25] unit decrease	NR [5054572] (imputed)	N
23	rs142770866	2.92591e-14	19	10475652	rs2304256	1.71926e-17	Systemic lupus erythematosus (MTAG)	45100	36750564	Khunsriraksakul C	44964	Nat Commun	www.ncbi.nlm.nih.gov/pubmed/36750564	Multi-ancestry and multi-trait genome-wide association meta-analyses inform clinical risk prediction for systemic lupus erythematosus.	at least 5,877 East Asian ancestry cases, at least 188,588 East Asian ancestry controls, at least 14,355 European ancestry cases, at least 505,956 European ancestry controls, at least 1,393 admixed American ancestry cases, at least 2,327 admixed American ancestry controls (MTAG boosted by autoimmune diseases samples)	NA	19p13.2		TYK2			ENSG00000105397	NA	NA	rs2304256-C	rs2304256	0	2304256	missense_variant	0	NR	9E-35	34.0458		0.133	[0.11-0.15] unit increase	NR [NR]	N
23	rs142770866	2.92591e-14	19	10477067	rs34725611	3.53563e-17	Psoriatic arthritis	42657	26626624	Stuart PE	42336	Am J Hum Genet	www.ncbi.nlm.nih.gov/pubmed/26626624	Genome-wide Association Analysis of Psoriatic Arthritis and Cutaneous Psoriasis Reveals Differences in Their Genetic Architecture.	1,946 European ancestry cases, 4,934 European ancestry controls	up to 2,883 European ancestry cases, up to 14,179 European ancestry controls	19p13.2	TYK2	TYK2			ENSG00000105397	NA	NA	rs34725611-A	rs34725611	0	34725611	intron_variant	0	NR	2E-6	5.69897		1.202	NR	Illumina [11532644] (imputed)	N
23	rs142770866	2.92591e-14	19	10477067	rs34725611	3.53563e-17	Psoriasis vulgaris	44544	34594039	Sakaue S	44469	Nat Genet	www.ncbi.nlm.nih.gov/pubmed/34594039	A cross-population atlas of genetic associations for 220 human phenotypes.	5,072 European ancestry cases, 478,102 European ancestry controls, 206 East Asian ancestry cases, 172,289 East Asian ancestry controls	NA	19p13.2		TYK2			ENSG00000105397	NA	NA	rs34725611-G	rs34725611	0	34725611	intron_variant	0	NR	4E-13	12.3979		0.1636	[0.12-0.21] unit decrease	Affymetrix, Illumina [25844455] (imputed)	N
23	rs142770866	2.92591e-14	19	10477067	rs34725611	3.53563e-17	Systemic lupus erythematosus	43550	28714469	Langefeld CD	42933	Nat Commun	www.ncbi.nlm.nih.gov/pubmed/28714469	Transancestral mapping and genetic load in systemic lupus erythematosus.	6,748 European ancestry cases, 11,516 European ancestry controls	NA	19p13.2	TYK2	TYK2			ENSG00000105397	NA	NA	rs34725611-?	rs34725611	0	34725611	intron_variant	0	NR	5E-23	22.301		1.28205	[1.22-1.35]	Illumina [at least 5000000] (imputed)	N
3	rs34339943	6.46581e-74	3	46235201	rs13098911	3.99792e-17	Celiac disease	40266	20190752	Dubois PC	40237	Nat Genet	www.ncbi.nlm.nih.gov/pubmed/20190752	Multiple common variants for celiac disease influencing immune gene expression.	4,533 European ancestry cases, 10,750 European ancestry controls	4,918 European ancestry cases, 5,684 European ancestry controls	3p21.31	CCRL2, CCR5, CCR9, CCR1, CCR2, CCR3	CCR3			ENSG00000183625	NA	NA	rs13098911-A	rs13098911	0	13098911	intron_variant	0	0.10	3E-17	16.5229		1.3	[1.23-1.39]	Illumina [292387]	N
20	rs7218319	1.07553e-16	17	44162597	rs8080583	1.22173e-16	Cognitive ability	43112	29186694	Lam M	43067	Cell Rep	www.ncbi.nlm.nih.gov/pubmed/29186694	Large-Scale Cognitive GWAS Meta-Analysis Reveals Tissue-Specific Neural Expression and Potential Nootropic Drug Targets.	107,207 European ancestry individuals	NA	17q21.31	KANSL1	KANSL1, KANSL1, KANSL1			ENSG00000120071, ENSG00000275867, ENSG00000278458	NA	NA	rs8080583-?	rs8080583	0	8080583	intron_variant	0	NR	1E-8	8		5.717	z score decrease	Affymetrix, Illumina [7357080] (imputed)	N
20	rs7218319	1.07553e-16	17	44162597	rs8080583	1.22173e-16	COVID-19 (critical illness vs population)	45099	37198478	Pairo-Castineira E	45063	Nature	www.ncbi.nlm.nih.gov/pubmed/37198478	GWAS and meta-analysis identifies 49 genetic variants underlying critical COVID-19.	682 African ancestry cases, 2,540 African ancestry controls, 401 East Asian ancestry cases, 759 East Asian ancestry controls, 13,199 European ancestry cases, 745,011 European ancestry controls, 1,141 South Asian ancestry cases, 5,384 South Asian ancestry controls, 8,779 cases, 1,001,875 controls	NA	17q21.31		KANSL1, KANSL1, KANSL1			ENSG00000120071, ENSG00000275867, ENSG00000278458	NA	NA	rs8080583-A	rs8080583	0	8080583	intron_variant	0	0.22	2E-16	15.699		0.89	[0.86-0.91]	Illumina [NR] (imputed)	N
20	rs7218319	1.07553e-16	17	44110670	rs4597358	1.69776e-16	Omega-3 fatty acids levels (UKB data field 23444)	45077	36764567	Davyson E	44966	Biol Psychiatry	www.ncbi.nlm.nih.gov/pubmed/36764567	Metabolomic Investigation of Major Depressive Disorder Identifies a Potentially Causal Association With Polyunsaturated Fatty Acids.	88,268 European ancestry individuals	NA	17q21.31		KANSL1, KANSL1, KANSL1			ENSG00000120071, ENSG00000275867, ENSG00000278458	NA	NA	rs4597358-G	rs4597358	0	4597358	intron_variant	0	0.227128	1E-9	9		0.0333703	[0.023-0.044] unit decrease	NR [16366159] (imputed)	N
20	rs7218319	1.07553e-16	17	44110670	rs4597358	1.69776e-16	Omega-6 fatty acids to omega-3 fatty acids ratio (UKB data field 23459)	45077	36764567	Davyson E	44966	Biol Psychiatry	www.ncbi.nlm.nih.gov/pubmed/36764567	Metabolomic Investigation of Major Depressive Disorder Identifies a Potentially Causal Association With Polyunsaturated Fatty Acids.	88,268 European ancestry individuals	NA	17q21.31		KANSL1, KANSL1, KANSL1			ENSG00000120071, ENSG00000275867, ENSG00000278458	NA	NA	rs4597358-G	rs4597358	0	4597358	intron_variant	0	0.227128	4E-13	12.3979		0.0396855	[0.029-0.05] unit increase	NR [16366159] (imputed)	N
20	rs7218319	1.07553e-16	17	44072984	rs112572874	3.91398e-16	Free testosterone levels	44858	34321204	Harrison S	44405	Sci Adv	www.ncbi.nlm.nih.gov/pubmed/34321204	Testosterone and socioeconomic position: Mendelian randomization in 306,248 men and women in UK Biobank.	148,248 British ancestry men	NA	17q21.31		MAPT, MAPT, MAPT			ENSG00000277956, ENSG00000276155, ENSG00000186868	NA	NA	rs112572874-G	rs112572874	0	112572874	intron_variant	0	0.23	6E-9	8.22185		0	[0-0] nmol/L increase	Affymetrix [NR] (imputed)	N
20	rs7218319	1.07553e-16	17	44057595	rs3785884	6.30019e-16	Hemoglobin concentration	44095	32888493	Chen MH	44075	Cell	www.ncbi.nlm.nih.gov/pubmed/32888493	Trans-ethnic and Ancestry-Specific Blood-Cell Genetics in 746,667 Individuals from 5 Global Populations.	563,946 European ancestry individuals	NA	17q21.31	NR	MAPT, MAPT, MAPT			ENSG00000277956, ENSG00000276155, ENSG00000186868	NA	NA	rs3785884-A	rs3785884	0	3785884	non_coding_transcript_exon_variant	0	0.230491	1E-93	93		0.045117	[0.041-0.049] SD unit increase	Affymetrix, Illumina [50638016] (imputed)	N
20	rs7218319	1.07553e-16	17	44057595	rs3785884	6.30019e-16	Hematocrit	44095	32888493	Chen MH	44075	Cell	www.ncbi.nlm.nih.gov/pubmed/32888493	Trans-ethnic and Ancestry-Specific Blood-Cell Genetics in 746,667 Individuals from 5 Global Populations.	562,259 European ancestry individuals	NA	17q21.31	NR	MAPT, MAPT, MAPT			ENSG00000277956, ENSG00000276155, ENSG00000186868	NA	NA	rs3785884-A	rs3785884	0	3785884	non_coding_transcript_exon_variant	0	0.23073	1E-96	96		0.045836	[0.042-0.05] SD unit increase	Affymetrix, Illumina [50640577] (imputed)	N
20	rs7218319	1.07553e-16	17	44077851	rs56108300	6.72299e-16	Neutrophil count	44095	32888493	Chen MH	44075	Cell	www.ncbi.nlm.nih.gov/pubmed/32888493	Trans-ethnic and Ancestry-Specific Blood-Cell Genetics in 746,667 Individuals from 5 Global Populations.	519,288 European ancestry individuals	NA	17q21.31	NR	MAPT, MAPT, MAPT			ENSG00000277956, ENSG00000276155, ENSG00000186868	NA	NA	rs56108300-A	rs56108300	0	56108300	intron_variant	0	0.224125	1E-24	24		0.023682	[0.019-0.028] SD unit increase	Affymetrix, Illumina [50250472] (imputed)	N
20	rs7218319	1.07553e-16	17	44081064	rs8070723	7.34664e-16	Waist-hip ratio	43773	30239722	Pulit SL	43357	Hum Mol Genet	www.ncbi.nlm.nih.gov/pubmed/30239722	Meta-analysis of genome-wide association studies for body fat distribution in 694,649 individuals of European ancestry.	381,152 European female individuals	NA	17q21.31	NR	MAPT, MAPT, MAPT			ENSG00000277956, ENSG00000276155, ENSG00000186868	NA	NA	rs8070723-A	rs8070723	0	8070723	intron_variant	0	0.7848	4E-15	14.3979		0.0162	[0.012-0.02] unit decrease	NR [~ 27400000] (imputed)	N
20	rs7218319	1.07553e-16	17	44081064	rs8070723	7.34664e-16	Progressive supranuclear palsy	40738	21685912	Hoglinger GU	40713	Nat Genet	www.ncbi.nlm.nih.gov/pubmed/21685912	Identification of common variants influencing risk of the tauopathy progressive supranuclear palsy.	1,069 European ancestry cases, 2,958 European ancestry controls, 45 cases, 329 controls	1,051 European ancestry cases, 3,560 European ancestry controls	17q21.31	MAPT	MAPT, MAPT, MAPT			ENSG00000277956, ENSG00000276155, ENSG00000186868	NA	NA	rs8070723-?	rs8070723	0	8070723	intron_variant	0	0.23	2E-118	117.699		5.11	[4.43-5.91]	Illumina [531451]	N
20	rs7218319	1.07553e-16	17	44081064	rs8070723	7.34664e-16	Parkinson's disease	40546	21044948	Spencer CC	40484	Hum Mol Genet	www.ncbi.nlm.nih.gov/pubmed/21044948	Dissection of the genetics of Parkinson's disease identifies an additional association 5' of SNCA and multiple associated haplotypes at 17q21.	1,705 European ancestry cases, 5,175 European ancestry controls	1,039 European ancestry cases, 1,984 European ancestry controls	17q21.31	MAPT	MAPT, MAPT, MAPT			ENSG00000277956, ENSG00000276155, ENSG00000186868	NA	NA	rs8070723-?	rs8070723	0	8070723	intron_variant	0	0.76	7E-12	11.1549		1.3	[1.19-1.43]	Illumina [532616]	N
20	rs7218319	1.07553e-16	17	44081064	rs8070723	7.34664e-16	Lifetime smoking	44656	34855049	Pasman JA	44532	Behav Genet	www.ncbi.nlm.nih.gov/pubmed/34855049	Genetic Risk for Smoking: Disentangling Interplay Between Genes and Socioeconomic Status.	272,943 European or unknown ancestry cases, 226,795 European or unknown ancestry controls	NA	17q21.31		MAPT, MAPT, MAPT			ENSG00000277956, ENSG00000276155, ENSG00000186868	NA	NA	rs8070723-?	rs8070723	0	8070723	intron_variant	0	NR	5E-8	7.30103		NA		NR [1300000]	N
20	rs7218319	1.07553e-16	17	44081064	rs8070723	7.34664e-16	Lifetime smoking (without educational attainment)	44656	34855049	Pasman JA	44532	Behav Genet	www.ncbi.nlm.nih.gov/pubmed/34855049	Genetic Risk for Smoking: Disentangling Interplay Between Genes and Socioeconomic Status.	272,943 European or unknown ancestry cases, 226,795 European or unknown ancestry controls	NA	17q21.31		MAPT, MAPT, MAPT			ENSG00000277956, ENSG00000276155, ENSG00000186868	NA	NA	rs8070723-?	rs8070723	0	8070723	intron_variant	0	NR	5E-10	9.30103		NA		NR [1300000]	N
20	rs7218319	1.07553e-16	17	44081064	rs8070723	7.34664e-16	Hemoglobin concentration	45007	35964923	Timoteo VJ	44784	J Nutr Biochem	www.ncbi.nlm.nih.gov/pubmed/35964923	Common and Ethnic-Specific Genetic Determinants of Hemoglobin Concentration between Taiwanese Han Chinese and European Whites: Findings from Comparative Two-Stage Genome-Wide Association Studies.	46,904 European ancestry males	80,822 European ancestry males	17q21.31		MAPT, MAPT, MAPT			ENSG00000277956, ENSG00000276155, ENSG00000186868	NA	NA	rs8070723-G	rs8070723	0	8070723	intron_variant	0	0.2262	7E-32	31.1549		0.05208	unit increase	NR [347791]	N
20	rs7218319	1.07553e-16	17	44081064	rs8070723	7.34664e-16	Hemoglobin concentration	45007	35964923	Timoteo VJ	44784	J Nutr Biochem	www.ncbi.nlm.nih.gov/pubmed/35964923	Common and Ethnic-Specific Genetic Determinants of Hemoglobin Concentration between Taiwanese Han Chinese and European Whites: Findings from Comparative Two-Stage Genome-Wide Association Studies.	52,141 European ancestry females	89,584 European ancestry females	17q21.31		MAPT, MAPT, MAPT			ENSG00000277956, ENSG00000276155, ENSG00000186868	NA	NA	rs8070723-G	rs8070723	0	8070723	intron_variant	0	0.2272	7E-21	20.1549		0.03692	unit increase	NR [347791]	N
20	rs7218319	1.07553e-16	17	44056767	rs1981997	7.61573e-16	Interstitial lung disease	41579	23583980	Fingerlin TE	41378	Nat Genet	www.ncbi.nlm.nih.gov/pubmed/23583980	Genome-wide association study identifies multiple susceptibility loci for pulmonary fibrosis.	1,161 European ancestry cases, 4,683 European ancestry controls	876 European ancestry cases, 1,890 European ancestry controls	17q21.31	MAPT	MAPT, MAPT, MAPT			ENSG00000277956, ENSG00000276155, ENSG00000186868	NA	NA	rs1981997-G	rs1981997	0	1981997	non_coding_transcript_exon_variant	0	0.77	9E-14	13.0458		1.41	[1.28-1.56]	Illumina [439828]	N
20	rs7218319	1.07553e-16	17	44051612	rs77875796	8.56493e-16	Occupational attainment	44680	34613391	Ko H	44475	Brain	www.ncbi.nlm.nih.gov/pubmed/34613391	Genome-wide association study of occupational attainment as a proxy for cognitive reserve.	248,847 European ancestry individuals	NA	17q21.31		MAPT, MAPT, MAPT			ENSG00000277956, ENSG00000276155, ENSG00000186868	NA	NA	rs77875796-G	rs77875796	0	77875796	5_prime_UTR_variant	0	0.241	5E-9	8.30103		0.049	[0.033-0.065] unit decrease	Affymetrix [9575249] (imputed)	N
20	rs7218319	1.07553e-16	17	44078832	rs62064660	8.84489e-16	Drinks per week	44909	36477530	Saunders GRB	44902	Nature	www.ncbi.nlm.nih.gov/pubmed/36477530	Genetic diversity fuels gene discovery for tobacco and alcohol use.	2,965,643 European ancestry, East Asian ancestry, Hispanic or Latin American, African ancestry individuals	NA	17q21.31		MAPT, MAPT, MAPT			ENSG00000277956, ENSG00000276155, ENSG00000186868	NA	NA	rs62064660-A	rs62064660	0	62064660	intron_variant	0	0.208	8E-34	33.0969		0.0112	[0.0092-0.0132] unit decrease	NR [NR] (imputed)	N
21	rs3848456	1.58172e-18	17	47950329	rs75432325	9.84283e-16	Serum alkaline phosphatase levels	43309	29403010	Kanai M	43136	Nat Genet	www.ncbi.nlm.nih.gov/pubmed/29403010	Genetic analysis of quantitative traits in the Japanese population links cell types to complex human diseases.	105,030 Japanese ancestry individuals	NA	17q21.33	FLJ45513, DLX4	TAC4 - RNU6-1313P	ENSG00000176358	ENSG00000199492		24949	93109	rs75432325-?	rs75432325	0	75432325	regulatory_region_variant	1	NR	8E-9	8.09691		0.03618	[0.024-0.048] unit increase novel	Illumina [6108953] (imputed)	N
21	rs3848456	1.58172e-18	17	47950329	rs75432325	9.84283e-16	Serum alkaline phosphatase levels	44277	33339817	Nielsen JB	44183	Nat Commun	www.ncbi.nlm.nih.gov/pubmed/33339817	Loss-of-function genomic variants highlight potential therapeutic targets for cardiovascular disease.	76,081 European ancestry individuals, 127,395 Japanese ancestry individuals	NA	17q21.33	FLJ45513, DLX4	TAC4 - RNU6-1313P	ENSG00000176358	ENSG00000199492		24949	93109	rs75432325-?	rs75432325	0	75432325	regulatory_region_variant	1	NR	2E-9	8.69897		0.0385	[0.026-0.051] unit increase	Illumina [31500000] (imputed)	N
21	rs3848456	1.58172e-18	17	47950329	rs75432325	9.84283e-16	Serum alkaline phosphatase levels	44544	34594039	Sakaue S	44469	Nat Genet	www.ncbi.nlm.nih.gov/pubmed/34594039	A cross-population atlas of genetic associations for 220 human phenotypes.	118,886 East Asian ancestry individuals	NA	17q21.33		TAC4 - RNU6-1313P	ENSG00000176358	ENSG00000199492		24949	93109	rs75432325-C	rs75432325	0	75432325	regulatory_region_variant	1	0.149766	8E-9	8.09691		0.0324557	[0.021-0.043] unit increase	Illumina [13474352] (imputed)	N
20	rs7218319	1.07553e-16	17	44051589	rs118087478	1.01178e-15	Brain region volumes	43858	31676860	Zhao B	43770	Nat Genet	www.ncbi.nlm.nih.gov/pubmed/31676860	Genome-wide association analysis of 19,629 individuals identifies variants influencing regional brain volumes and refines their genetic co-architecture with cognitive and mental health traits.	19,629 British ancestry individuals	NA	17q21.31	NR	MAPT, MAPT, MAPT			ENSG00000277956, ENSG00000276155, ENSG00000186868	NA	NA	rs118087478-?	rs118087478	0	118087478	5_prime_UTR_variant	0	NR	8E-14	13.0969	(total brain volume)	NA		NR [9227495] (imputed)	N
20	rs7218319	1.07553e-16	17	44066172	rs112385572	1.08591e-15	Male-pattern baldness	43437	28196072	Hagenaars SP	42780	PLoS Genet	www.ncbi.nlm.nih.gov/pubmed/28196072	Genetic prediction of male pattern baldness.	52,874 British ancestry males		17q21.31	CRHR1, KANSL1, MAPT, PLEKHM1, SPPL2C, STH	MAPT, MAPT, MAPT			ENSG00000277956, ENSG00000276155, ENSG00000186868	NA	NA	rs112385572-G	rs112385572	0	112385572	intron_variant	0	NR	8E-29	28.0969		0.0768246	NR unit decrease	NR [NR] (imputed)	N
20	rs7218319	1.07553e-16	17	44061023	rs62063786	1.11528e-15	Hemoglobin levels	43999	32327693	Oskarsson GR	43944	Commun Biol	www.ncbi.nlm.nih.gov/pubmed/32327693	Predicted loss and gain of function mutations in ACO1 are associated with erythropoiesis.	684,122 European ancestry individuals	NA	17q21.31	MAPT	MAPT, MAPT, MAPT			ENSG00000277956, ENSG00000276155, ENSG00000186868	NA	NA	rs62063786-A	rs62063786	0	62063786	missense_variant	0	NR	1E-61	61		0.044	[NR] unit increase	Affymetrix, Illumina [43000000] (imputed)	N
3	rs34339943	6.46581e-74	3	46322713	rs9872023	1.1191e-15	Monocyte percentage of white cells	44092	32888494	Vuckovic D	44075	Cell	www.ncbi.nlm.nih.gov/pubmed/32888494	The Polygenic and Monogenic Basis of Blood Traits and Diseases.	408,112 British individuals	NA	3p21.31		CCR3 - UQCRC2P1	ENSG00000183625	ENSG00000236736		14516	29369	rs9872023-T	rs9872023	0	9872023	regulatory_region_variant	1	0.06511	2E-53	52.699		0.0816485	[0.071-0.092] unit decrease	Affymetrix [93095623] (imputed)	N
20	rs7218319	1.07553e-16	17	44051588	rs117124984	1.14486e-15	Daytime nap	43641	30804565	Jansen PR	43521	Nat Genet	www.ncbi.nlm.nih.gov/pubmed/30804565	Genome-wide analysis of insomnia in 1,331,010 individuals identifies new risk loci and functional pathways.	386,577 European ancestry individuals	NA	17q21.31	NR	MAPT, MAPT, MAPT			ENSG00000277956, ENSG00000276155, ENSG00000186868	NA	NA	rs117124984-C	rs117124984	0	117124984	5_prime_UTR_variant	0	0.7853	3E-13	12.5229		1.09963	[1.07-1.13]	Affymetrix, Illumina [10858887] (imputed)	N
20	rs7218319	1.07553e-16	17	44051588	rs117124984	1.14486e-15	Cortical thickness	45118	36893272	Makowski C	44994	Proc Natl Acad Sci U S A	www.ncbi.nlm.nih.gov/pubmed/36893272	Larger cerebral cortex is genetically correlated with greater frontal area and dorsal thickness.	32,488 European ancestry individuals	3,776 children, 5,360 European ancestry children	17q21.31		MAPT, MAPT, MAPT			ENSG00000277956, ENSG00000276155, ENSG00000186868	NA	NA	rs117124984-?	rs117124984	0	117124984	5_prime_UTR_variant	0	NR	4E-9	8.39794		0.0511	[0.034-0.068] unit decrease	NR [7598201] (imputed)	N
20	rs7218319	1.07553e-16	17	44065740	rs919462	1.20118e-15	Male-pattern baldness	43112	29146897	Pirastu N	43056	Nat Commun	www.ncbi.nlm.nih.gov/pubmed/29146897	GWAS for male-pattern baldness identifies 71 susceptibility loci explaining 38% of the risk.	25,662 British ancestry cases, 17,928 British ancestry controls	13,367 European ancestry cases, 11,851 European ancestry controls, 3,436 cases, 2,435 controls	17q21.31	WNT3, MAPT, PLEKHM1	MAPT, MAPT, MAPT			ENSG00000277956, ENSG00000276155, ENSG00000186868	NA	NA	rs919462-C	rs919462	0	919462	intron_variant	0	NR	1E-26	26		0.168393	[0.14-0.2] unit decrease	Affymetrix [27512692] (imputed)	N
20	rs7218319	1.07553e-16	17	43721283	rs2942164	1.48219e-15	Hemoglobin concentration	45007	35964923	Timoteo VJ	44784	J Nutr Biochem	www.ncbi.nlm.nih.gov/pubmed/35964923	Common and Ethnic-Specific Genetic Determinants of Hemoglobin Concentration between Taiwanese Han Chinese and European Whites: Findings from Comparative Two-Stage Genome-Wide Association Studies.	46,904 European ancestry males	80,822 European ancestry males	17q21.31		LINC02210-CRHR1, LINC02210-CRHR1, LINC02210, LINC02210			ENSG00000263715, ENSG00000282456, ENSG00000282171, ENSG00000204650	NA	NA	rs2942164-C	rs2942164	0	2942164	intron_variant	0	0.2256	1E-31	31		0.05197	unit increase	NR [347791]	N
20	rs7218319	1.07553e-16	17	43721283	rs2942164	1.48219e-15	Hemoglobin concentration	45007	35964923	Timoteo VJ	44784	J Nutr Biochem	www.ncbi.nlm.nih.gov/pubmed/35964923	Common and Ethnic-Specific Genetic Determinants of Hemoglobin Concentration between Taiwanese Han Chinese and European Whites: Findings from Comparative Two-Stage Genome-Wide Association Studies.	52,141 European ancestry females	89,584 European ancestry females	17q21.31		LINC02210-CRHR1, LINC02210-CRHR1, LINC02210, LINC02210			ENSG00000263715, ENSG00000282456, ENSG00000282171, ENSG00000204650	NA	NA	rs2942164-C	rs2942164	0	2942164	intron_variant	0	0.2265	1E-20	20		0.03666	unit increase	NR [347791]	N
20	rs7218319	1.07553e-16	17	44006601	rs17564829	1.65561e-15	Primary biliary cirrhosis	43234	22961000	Liu JZ	41183	Nat Genet	www.ncbi.nlm.nih.gov/pubmed/22961000	Dense fine-mapping study identifies new susceptibility loci for primary biliary cirrhosis.	2,861 British and Irish ancestry cases, 8,514 British and Irish ancestry controls	NA	17q21.31	CRHR1, MAPT	MAPT, MAPT, MAPT			ENSG00000277956, ENSG00000276155, ENSG00000186868	NA	NA	rs17564829-G	rs17564829	0	17564829	intron_variant	0	0.24	2E-9	8.69897		1.25	[1.16-1.35]	Illumina [237619] (imputed)	N
17	rs12585036	2.6874e-18	13	113543355	rs9577175	1.91373e-15	COVID-19 (critical illness vs population or mild symptoms)	44719	35255492	Kousathanas A	44627	Nature	www.ncbi.nlm.nih.gov/pubmed/35255492	Whole genome sequencing reveals host factors underlying critical Covid-19.	5,989 European ancestry cases, 42,891 European ancestry controls, 788 South Asian ancestry cases, 3,793 South Asian ancestry controls, 440 African ancestry cases, 1,350 African ancestry controls, 274 East Asian ancestry cases, 366 East Asian ancestry controls	NA	13q34		ATP11A - MCF2L	ENSG00000068650	ENSG00000126217		1873	5337	rs9577175-T	rs9577175	0	9577175	downstream_gene_variant	1	NR	2E-8	7.69897		NA		Illumina [NR]	N
17	rs12585036	2.6874e-18	13	113543355	rs9577175	1.91373e-15	COVID-19 (critical illness vs population or mild symptoms)	44719	35255492	Kousathanas A	44627	Nature	www.ncbi.nlm.nih.gov/pubmed/35255492	Whole genome sequencing reveals host factors underlying critical Covid-19.	5,989 European ancestry cases, 42,891 European ancestry controls	NA	13q34		ATP11A - MCF2L	ENSG00000068650	ENSG00000126217		1873	5337	rs9577175-T	rs9577175	0	9577175	downstream_gene_variant	1	0.23	4E-11	10.3979		1.2	[1.12-1.24]	Illumina [8121457]	N
20	rs7218319	1.07553e-16	17	44015446	rs12150229	2.51744e-15	Ease of getting up in the morning	43641	30804565	Jansen PR	43521	Nat Genet	www.ncbi.nlm.nih.gov/pubmed/30804565	Genome-wide analysis of insomnia in 1,331,010 individuals identifies new risk loci and functional pathways.	385,949 European ancestry individuals	NA	17q21.31	NR	MAPT, MAPT, MAPT			ENSG00000277956, ENSG00000276155, ENSG00000186868	NA	NA	rs12150229-G	rs12150229	0	12150229	intron_variant	0	0.2236	4E-9	8.39794		0.0122	[0.0081-0.0163] unit increase	Affymetrix, Illumina [10862568] (imputed)	N
20	rs7218319	1.07553e-16	17	44013475	rs79857651	2.59666e-15	Experiencing mood swings	43487	29500382	Nagel M	43161	Nat Commun	www.ncbi.nlm.nih.gov/pubmed/29500382	Item-level analyses reveal genetic heterogeneity in neuroticism.	373,733 European ancestry individuals	NA	17q21.31	NR	MAPT, MAPT, MAPT			ENSG00000277956, ENSG00000276155, ENSG00000186868	NA	NA	rs79857651-A	rs79857651	0	79857651	intron_variant	0	0.215594	9E-20	19.0458		9.1	z score increase	NR [10847151] (imputed)	N
20	rs7218319	1.07553e-16	17	44027366	rs62062797	2.71836e-15	White matter microstructure (fractional anisotropy)	43866	31666681	Zhao B	43768	Mol Psychiatry	www.ncbi.nlm.nih.gov/pubmed/31666681	Large-scale GWAS reveals genetic architecture of brain white matter microstructure and genetic overlap with cognitive and mental health traits (n = 17,706).	17,706 European ancestry individuals	NA	17q21.31	NR	MAPT, MAPT, MAPT			ENSG00000277956, ENSG00000276155, ENSG00000186868	NA	NA	rs62062797-?	rs62062797	0	62062797	intron_variant	0	NR	5E-11	10.301	(Anterior limb of internal capsule)	NA		NR [8955960] (imputed)	N
26	rs9636867	2.51107e-38	21	34614834	rs9976829	2.85062e-15	COVID-19	44466	33949668	Ma Y	44321	Hum Mol Genet	www.ncbi.nlm.nih.gov/pubmed/33949668	Integrative Genomics Analysis Reveals a 21q22.11 Locus Contributing Risk to COVID-19.	3,288 European ancestry cases, 676,840 European ancestry controls	NA	21q22.11	IFNAR2, IL10RB	IFNAR2			ENSG00000159110	NA	NA	rs9976829-?	rs9976829	0	9976829	intron_variant	0	NR	3E-6	5.52288		1.16	[1.09-1.23]	NR [8424883] (imputed)	N
26	rs9636867	2.51107e-38	21	34614834	rs9976829	2.85062e-15	COVID-19 (severe vs population)	44930	35264675	Nishida N	44629	Sci Rep	www.ncbi.nlm.nih.gov/pubmed/35264675	Genetic association of IL17 and the importance of ABO blood group antigens in saliva to COVID-19.	99 Japanese ancestry cases, 1,193 Japanese ancestry controls, 4,336 cases, 623,902 controls	NA	21q22.11		IFNAR2			ENSG00000159110	NA	NA	rs9976829-?	rs9976829	0	9976829	intron_variant	0	NR	8E-12	11.0969		0.82	[0.78-0.86]	Illumina [15167811] (imputed)	N
20	rs7218319	1.07553e-16	17	43991272	rs17563986	3.18796e-15	Cognitive ability (MTAG)	43112	29186694	Lam M	43067	Cell Rep	www.ncbi.nlm.nih.gov/pubmed/29186694	Large-Scale Cognitive GWAS Meta-Analysis Reveals Tissue-Specific Neural Expression and Potential Nootropic Drug Targets.	436,124 European ancestry individuals	NA	17q21.31	MAPT	MAPT, MAPT, MAPT			ENSG00000277956, ENSG00000276155, ENSG00000186868	NA	NA	rs17563986-?	rs17563986	0	17563986	intron_variant	0	NR	5E-12	11.301		6.905	z score increase	Affymetrix, Illumina, Perlegen [7333576] (imputed)	N
20	rs7218319	1.07553e-16	17	43991272	rs17563986	3.18796e-15	Cognitive ability	43112	29186694	Lam M	43067	Cell Rep	www.ncbi.nlm.nih.gov/pubmed/29186694	Large-Scale Cognitive GWAS Meta-Analysis Reveals Tissue-Specific Neural Expression and Potential Nootropic Drug Targets.	107,207 European ancestry individuals	NA	17q21.31	MAPT	MAPT, MAPT, MAPT			ENSG00000277956, ENSG00000276155, ENSG00000186868	NA	NA	rs17563986-?	rs17563986	0	17563986	intron_variant	0	NR	8E-8	7.09691		5.368	z score increase	Affymetrix, Illumina [7357080] (imputed)	N
20	rs7218319	1.07553e-16	17	43975415	rs62056789	3.2061e-15	Household income	43859	31844048	Hill WD	43815	Nat Commun	www.ncbi.nlm.nih.gov/pubmed/31844048	Genome-wide analysis identifies molecular systems and 149 genetic loci associated with income.	286,301 British ancestry individuals	NA	17q21.31	MAPT	MAPT-IT1, MAPT-IT1, MAPT-IT1, MAPT, MAPT, MAPT			ENSG00000281284, ENSG00000279685, ENSG00000282620, ENSG00000277956, ENSG00000276155, ENSG00000186868	NA	NA	rs62056789-C	rs62056789	0	62056789	non_coding_transcript_exon_variant	0	NR	3E-11	10.5229		0.013291	[0.0094-0.0172] unit decrease	Affymetrix [18485882] (imputed)	N
20	rs7218319	1.07553e-16	17	43975415	rs62056789	3.2061e-15	Household income (MTAG)	43859	31844048	Hill WD	43815	Nat Commun	www.ncbi.nlm.nih.gov/pubmed/31844048	Genome-wide analysis identifies molecular systems and 149 genetic loci associated with income.	505,541 British and unknown ancestry individuals	NA	17q21.31	MAPT	MAPT-IT1, MAPT-IT1, MAPT-IT1, MAPT, MAPT, MAPT			ENSG00000281284, ENSG00000279685, ENSG00000282620, ENSG00000277956, ENSG00000276155, ENSG00000186868	NA	NA	rs62056789-C	rs62056789	0	62056789	non_coding_transcript_exon_variant	0	0.3822	3E-12	11.5229		0.017144	[0.012-0.022] unit decrease	Affymetrix [up to 18485882] (imputed)	N
20	rs7218319	1.07553e-16	17	43975415	rs62056789	3.2061e-15	Generalized anxiety disorder (phenotype risk score)	44708	35181757	Wendt FR	44610	Mol Psychiatry	www.ncbi.nlm.nih.gov/pubmed/35181757	Using phenotype risk scores to enhance gene discovery for generalized anxiety disorder and posttraumatic stress disorder.	489,579 European ancestry individuals	NA	17q21.31		MAPT-IT1, MAPT-IT1, MAPT-IT1, MAPT, MAPT, MAPT			ENSG00000281284, ENSG00000279685, ENSG00000282620, ENSG00000277956, ENSG00000276155, ENSG00000186868	NA	NA	rs62056789-A	rs62056789	0	62056789	non_coding_transcript_exon_variant	0	NR	1E-11	11		0.0163716	[0.012-0.021] unit decrease	Affymetrix [NR] (imputed)	N
20	rs7218319	1.07553e-16	17	43975415	rs62056789	3.2061e-15	Generalized anxiety disorder (mental health questionnaire or predicted)	44708	35181757	Wendt FR	44610	Mol Psychiatry	www.ncbi.nlm.nih.gov/pubmed/35181757	Using phenotype risk scores to enhance gene discovery for generalized anxiety disorder and posttraumatic stress disorder.	489,579 European ancestry individuals	NA	17q21.31		MAPT-IT1, MAPT-IT1, MAPT-IT1, MAPT, MAPT, MAPT			ENSG00000281284, ENSG00000279685, ENSG00000282620, ENSG00000277956, ENSG00000276155, ENSG00000186868	NA	NA	rs62056789-A	rs62056789	0	62056789	non_coding_transcript_exon_variant	0	NR	4E-13	12.3979		0.017556	[0.013-0.022] unit decrease	Affymetrix [NR] (imputed)	N
20	rs7218319	1.07553e-16	17	43975415	rs62056789	3.2061e-15	Post-traumatic stress disorder (mental health questionnaire or predicted)	44708	35181757	Wendt FR	44610	Mol Psychiatry	www.ncbi.nlm.nih.gov/pubmed/35181757	Using phenotype risk scores to enhance gene discovery for generalized anxiety disorder and posttraumatic stress disorder.	497,803 European ancestry individuals	NA	17q21.31		MAPT-IT1, MAPT-IT1, MAPT-IT1, MAPT, MAPT, MAPT			ENSG00000281284, ENSG00000279685, ENSG00000282620, ENSG00000277956, ENSG00000276155, ENSG00000186868	NA	NA	rs62056789-A	rs62056789	0	62056789	non_coding_transcript_exon_variant	0	NR	1E-19	19		0.0219794	[0.017-0.027] unit decrease	Affymetrix [NR] (imputed)	N
20	rs7218319	1.07553e-16	17	43975415	rs62056789	3.2061e-15	Post-traumatic stress disorder (phenotype risk score)	44708	35181757	Wendt FR	44610	Mol Psychiatry	www.ncbi.nlm.nih.gov/pubmed/35181757	Using phenotype risk scores to enhance gene discovery for generalized anxiety disorder and posttraumatic stress disorder.	497,803 European ancestry individuals	NA	17q21.31		MAPT-IT1, MAPT-IT1, MAPT-IT1, MAPT, MAPT, MAPT			ENSG00000281284, ENSG00000279685, ENSG00000282620, ENSG00000277956, ENSG00000276155, ENSG00000186868	NA	NA	rs62056789-A	rs62056789	0	62056789	non_coding_transcript_exon_variant	0	NR	1E-16	16		0.0200868	[0.015-0.025] unit decrease	Affymetrix [NR] (imputed)	N
20	rs7218319	1.07553e-16	17	44164323	rs55692232	3.85944e-15	Alcohol consumption (drinks per week) (MTAG)	44088	32451486	Zhou H	43976	Nat Neurosci	www.ncbi.nlm.nih.gov/pubmed/32451486	Genome-wide meta-analysis of problematic alcohol use in 435,563 individuals yields insights into biology and relationships with other traits.	972,915 European ancestry individuals	NA	17q21.31	NR	KANSL1, KANSL1, KANSL1			ENSG00000120071, ENSG00000275867, ENSG00000278458	NA	NA	rs55692232-A	rs55692232	0	55692232	intron_variant	0	0.205	7E-21	20.1549		0.0200434	[0.016-0.024] unit decrease	Affymetrix [NR] (imputed)	N
2	rs1123573	4.23128e-15	2	60707588	rs1123573	4.23128e-15	COVID-19 (critical illness vs population)	45099	37198478	Pairo-Castineira E	45063	Nature	www.ncbi.nlm.nih.gov/pubmed/37198478	GWAS and meta-analysis identifies 49 genetic variants underlying critical COVID-19.	682 African ancestry cases, 2,540 African ancestry controls, 401 East Asian ancestry cases, 759 East Asian ancestry controls, 13,199 European ancestry cases, 745,011 European ancestry controls, 1,141 South Asian ancestry cases, 5,384 South Asian ancestry controls, 8,779 cases, 1,001,875 controls	NA	2p16.1		BCL11A			ENSG00000119866	NA	NA	rs1123573-A	rs1123573	0	1123573	intron_variant	0	0.63	1E-14	14		1.1	[1.09-1.15]	Illumina [NR] (imputed)	N
2	rs1123573	4.23128e-15	2	60707588	rs1123573	4.23128e-15	COVID-19 (critical illness vs population or mild symptoms)	44719	35255492	Kousathanas A	44627	Nature	www.ncbi.nlm.nih.gov/pubmed/35255492	Whole genome sequencing reveals host factors underlying critical Covid-19.	5,989 European ancestry cases, 42,891 European ancestry controls, 788 South Asian ancestry cases, 3,793 South Asian ancestry controls, 440 African ancestry cases, 1,350 African ancestry controls, 274 East Asian ancestry cases, 366 East Asian ancestry controls	NA	2p16.1		BCL11A			ENSG00000119866	NA	NA	rs1123573-A	rs1123573	0	1123573	intron_variant	0	NR	2E-8	7.69897		NA		Illumina [NR]	N
20	rs7218319	1.07553e-16	17	44041107	rs56280951	4.7706e-15	Feeling miserable	43487	29500382	Nagel M	43161	Nat Commun	www.ncbi.nlm.nih.gov/pubmed/29500382	Item-level analyses reveal genetic heterogeneity in neuroticism.	376,097 European ancestry individuals	NA	17q21.31	ACBD4	MAPT, MAPT, MAPT			ENSG00000277956, ENSG00000276155, ENSG00000186868	NA	NA	rs56280951-A	rs56280951	0	56280951	intron_variant	0	0.21432	8E-13	12.0969		7.17	z score increase	NR [10847151] (imputed)	N
20	rs7218319	1.07553e-16	17	43973233	rs76324150	4.82005e-15	Refractive error	43979	32231278	Hysi PG	43920	Nat Genet	www.ncbi.nlm.nih.gov/pubmed/32231278	Meta-analysis of 542,934 subjects of European ancestry identifies new genes and mechanisms predisposing to refractive error and myopia.	542,934 European ancestry individuals	NA	17q21.31	ARHGAP27, MAPT, STH, NSF, WNT3	MAPT-IT1, MAPT-IT1, MAPT-IT1, MAPT, MAPT, MAPT			ENSG00000281284, ENSG00000279685, ENSG00000282620, ENSG00000277956, ENSG00000276155, ENSG00000186868	NA	NA	rs76324150-?	rs76324150	0	76324150	non_coding_transcript_exon_variant	0	NR	8E-16	15.0969		NA		Affymetrix, Illumina [NR] (imputed)	N
20	rs7218319	1.07553e-16	17	44161470	rs80028338	5.42032e-15	White matter microstructure (fractional anisotropy)	43866	31666681	Zhao B	43768	Mol Psychiatry	www.ncbi.nlm.nih.gov/pubmed/31666681	Large-scale GWAS reveals genetic architecture of brain white matter microstructure and genetic overlap with cognitive and mental health traits (n = 17,706).	17,706 European ancestry individuals	NA	17q21.31	NR	KANSL1, KANSL1, KANSL1			ENSG00000120071, ENSG00000275867, ENSG00000278458	NA	NA	rs80028338-?	rs80028338	0	80028338	intron_variant	0	NR	4E-8	7.39794	(Average across all tracts)	NA		NR [8955960] (imputed)	N
20	rs7218319	1.07553e-16	17	44161470	rs80028338	5.42032e-15	F-savoury food liking (derived food-liking factor)	44777	35585065	May-Wilson S	44699	Nat Commun	www.ncbi.nlm.nih.gov/pubmed/35585065	Large-scale GWAS of food liking reveals genetic determinants and genetic correlations with distinct neurophysiological traits.	157,915 European ancestry individuals	NA	17q21.31		KANSL1, KANSL1, KANSL1			ENSG00000120071, ENSG00000275867, ENSG00000278458	NA	NA	rs80028338-C	rs80028338	0	80028338	intron_variant	0	0.2051	1E-12	12		0.10169	[0.074-0.13] unit decrease	Affymetrix [9551341] (imputed)	N
20	rs7218319	1.07553e-16	17	44819565	rs199443	5.63034e-15	Sense of smell	42640	26632684	Dong J	42309	Medicine (Baltimore)	www.ncbi.nlm.nih.gov/pubmed/26632684	Genome-wide Meta-analysis on the Sense of Smell Among US Older Adults.	6,252 European ancestry individuals	NA	17q21.31	NSF	NSF, NSF, NSF			ENSG00000278174, ENSG00000276262, ENSG00000073969	NA	NA	rs199443-T	rs199443	0	199443	intron_variant	0	0.2	3E-6	5.52288	(Ajusted for ApoE)	0.03	[0.01-0.05] ln(smell score+1) increase	Affymetrix, Illumina [2543887] (imputed)	N
20	rs7218319	1.07553e-16	17	44819565	rs199443	5.63034e-15	Sense of smell	42640	26632684	Dong J	42309	Medicine (Baltimore)	www.ncbi.nlm.nih.gov/pubmed/26632684	Genome-wide Meta-analysis on the Sense of Smell Among US Older Adults.	6,252 European ancestry individuals	NA	17q21.31	NSF	NSF, NSF, NSF			ENSG00000278174, ENSG00000276262, ENSG00000073969	NA	NA	rs199443-T	rs199443	0	199443	intron_variant	0	0.2	4E-6	5.39794		0.03	[0.01-0.05] ln(smell score+1) increase	Affymetrix, Illumina [2543887] (imputed)	N
20	rs7218319	1.07553e-16	17	44819565	rs199443	5.63034e-15	Feeling fed-up	43487	29500382	Nagel M	43161	Nat Commun	www.ncbi.nlm.nih.gov/pubmed/29500382	Item-level analyses reveal genetic heterogeneity in neuroticism.	374,971 European ancestry individuals	NA	17q21.31	NR	NSF, NSF, NSF			ENSG00000278174, ENSG00000276262, ENSG00000073969	NA	NA	rs199443-T	rs199443	0	199443	intron_variant	0	0.20675	4E-13	12.3979		7.26	z score increase	NR [10847151] (imputed)	N
20	rs7218319	1.07553e-16	17	43977827	rs1864325	6.11431e-15	Lumbar spine bone mineral density	41375	22504420	Estrada K	41014	Nat Genet	www.ncbi.nlm.nih.gov/pubmed/22504420	Genome-wide meta-analysis identifies 56 bone mineral density loci and reveals 14 loci associated with risk of fracture.	Up to 32,961 European and East Asian ancestry individuals	Up to 50,933 European and East Asian ancestry individuals	17q21.31	MAPT	MAPT, MAPT, MAPT			ENSG00000277956, ENSG00000276155, ENSG00000186868	NA	NA	rs1864325-T	rs1864325	0	1864325	intron_variant	0	0.22	5E-11	10.301		0.04	[NR] unit decrease	Affymetrix, Illumina [~ 2500000] (imputed)	N
20	rs7218319	1.07553e-16	17	44018399	rs62061733	6.80377e-15	Eosinophil counts	43504	30595370	Kichaev G	43461	Am J Hum Genet	www.ncbi.nlm.nih.gov/pubmed/30595370	Leveraging Polygenic Functional Enrichment to Improve GWAS Power.	approximately 440,000 European ancestry individuals	NA	17q21.31		MAPT, MAPT, MAPT			ENSG00000277956, ENSG00000276155, ENSG00000186868	NA	NA	rs62061733-?	rs62061733	0	62061733	intron_variant	0	NR	3E-29	28.5229		NA		NR [~ 8900000] (imputed)	N
20	rs7218319	1.07553e-16	17	44018399	rs62061733	6.80377e-15	Feeling hurt	43487	29500382	Nagel M	43161	Nat Commun	www.ncbi.nlm.nih.gov/pubmed/29500382	Item-level analyses reveal genetic heterogeneity in neuroticism.	372,047 European ancestry individuals	NA	17q21.31	NR	MAPT, MAPT, MAPT			ENSG00000277956, ENSG00000276155, ENSG00000186868	NA	NA	rs62061733-A	rs62061733	0	62061733	intron_variant	0	0.22111	2E-28	27.699		11.07	z score decrease	NR [10847151] (imputed)	N
20	rs7218319	1.07553e-16	17	44787312	rs1378358	8.09601e-15	Cortical surface area (global PC1)	44032	32198502	Shin J	43910	Cereb Cortex	www.ncbi.nlm.nih.gov/pubmed/32198502	Global and Regional Development of the Human Cerebral Cortex: Molecular Architecture and Occupational Aptitudes.	23,784 European ancestry individuals	19,512 European ancestry individuals, 6,234 individuals	17q21.31	NSF	NSF, NSF, NSF			ENSG00000278174, ENSG00000276262, ENSG00000073969	NA	NA	rs1378358-?	rs1378358	0	1378358	intron_variant	0	NR	1E-31	31		2.0049	[1.67-2.34] unit decrease	Affymetrix, Illumina [NR] (imputed)	N
20	rs7218319	1.07553e-16	17	44787312	rs1378358	8.09601e-15	Feeling miserable	43487	29500382	Nagel M	43161	Nat Commun	www.ncbi.nlm.nih.gov/pubmed/29500382	Item-level analyses reveal genetic heterogeneity in neuroticism.	376,097 European ancestry individuals	NA	17q21.31	NR	NSF, NSF, NSF			ENSG00000278174, ENSG00000276262, ENSG00000073969	NA	NA	rs1378358-T	rs1378358	0	1378358	intron_variant	0	0.206287	2E-11	10.699		6.69	z score increase	NR [10847151] (imputed)	N
20	rs7218319	1.07553e-16	17	44787312	rs1378358	8.09601e-15	Feeling worry	43487	29500382	Nagel M	43161	Nat Commun	www.ncbi.nlm.nih.gov/pubmed/29500382	Item-level analyses reveal genetic heterogeneity in neuroticism.	372,869 European ancestry individuals	NA	17q21.31	GOSR2	NSF, NSF, NSF			ENSG00000278174, ENSG00000276262, ENSG00000073969	NA	NA	rs1378358-T	rs1378358	0	1378358	intron_variant	0	0.206287	2E-8	7.69897		5.619	unit increase	NR [10847151] (imputed)	N
20	rs7218319	1.07553e-16	17	44787312	rs1378358	8.09601e-15	Neurociticism	43487	29500382	Nagel M	43161	Nat Commun	www.ncbi.nlm.nih.gov/pubmed/29500382	Item-level analyses reveal genetic heterogeneity in neuroticism.	380,506 European ancestry individuals	NA	17q21.31	NR	NSF, NSF, NSF			ENSG00000278174, ENSG00000276262, ENSG00000073969	NA	NA	rs1378358-T	rs1378358	0	1378358	intron_variant	0	0.206287	2E-27	26.699		10.86	z score increase	NR [10847151] (imputed)	N
20	rs7218319	1.07553e-16	17	44787312	rs1378358	8.09601e-15	Hypertrophic cardiomyopathy (MTAG)	44260	33495596	Tadros R	44221	Nat Genet	www.ncbi.nlm.nih.gov/pubmed/33495596	Shared genetic pathways contribute to risk of hypertrophic and dilated cardiomyopathies with opposite directions of effect.	1,733 European ancestry cases, 6,628 European ancestry controls	NA	17q21.31	NSF	NSF, NSF, NSF			ENSG00000278174, ENSG00000276262, ENSG00000073969	NA	NA	rs1378358-T	rs1378358	0	1378358	intron_variant	0	0.2314	5E-13	12.301		1.33763	1.22-1.47	Illumina [6530233] (imputed)	N
20	rs7218319	1.07553e-16	17	44787312	rs1378358	8.09601e-15	Hypertrophic cardiomyopathy	44260	33495596	Tadros R	44221	Nat Genet	www.ncbi.nlm.nih.gov/pubmed/33495596	Shared genetic pathways contribute to risk of hypertrophic and dilated cardiomyopathies with opposite directions of effect.	1,733 European ancestry cases, 6,628 European ancestry controls	2,694 European ancestry cases, 47,486 European ancestry controls	17q21.31	NSF	NSF, NSF, NSF			ENSG00000278174, ENSG00000276262, ENSG00000073969	NA	NA	rs1378358-T	rs1378358	0	1378358	intron_variant	0	0.2314	7E-16	15.1549		1.28135	1.21-1.36	Illumina [6530233] (imputed)	N
20	rs7218319	1.07553e-16	17	44787312	rs1378358	8.09601e-15	Ventral frontal thickness (unadjusted for global measures)	45118	36893272	Makowski C	44994	Proc Natl Acad Sci U S A	www.ncbi.nlm.nih.gov/pubmed/36893272	Larger cerebral cortex is genetically correlated with greater frontal area and dorsal thickness.	32,488 European ancestry individuals	5,360 European ancestry children, 3,776 children	17q21.31		NSF, NSF, NSF			ENSG00000278174, ENSG00000276262, ENSG00000073969	NA	NA	rs1378358-?	rs1378358	0	1378358	intron_variant	0	NR	8E-15	14.0969		0.0672	[0.05-0.084] unit increase	NR [7598201] (imputed)	N
20	rs7218319	1.07553e-16	17	44787312	rs1378358	8.09601e-15	Dorsolateral prefrontal thickness (unadjusted for global measures)	45118	36893272	Makowski C	44994	Proc Natl Acad Sci U S A	www.ncbi.nlm.nih.gov/pubmed/36893272	Larger cerebral cortex is genetically correlated with greater frontal area and dorsal thickness.	32,488 European ancestry individuals	5,360 European ancestry children, 3,776 children	17q21.31		NSF, NSF, NSF			ENSG00000278174, ENSG00000276262, ENSG00000073969	NA	NA	rs1378358-?	rs1378358	0	1378358	intron_variant	0	NR	4E-7	6.39794		0.044	[0.027-0.061] unit increase	NR [7598201] (imputed)	N
20	rs7218319	1.07553e-16	17	44787312	rs1378358	8.09601e-15	Inferior parietal thickness (unadjusted for global measures)	45118	36893272	Makowski C	44994	Proc Natl Acad Sci U S A	www.ncbi.nlm.nih.gov/pubmed/36893272	Larger cerebral cortex is genetically correlated with greater frontal area and dorsal thickness.	32,488 European ancestry individuals	5,360 European ancestry children, 3,776 children	17q21.31		NSF, NSF, NSF			ENSG00000278174, ENSG00000276262, ENSG00000073969	NA	NA	rs1378358-?	rs1378358	0	1378358	intron_variant	0	NR	3E-8	7.52288		0.0481	[0.031-0.065] unit increase	NR [7598201] (imputed)	N
20	rs7218319	1.07553e-16	17	44787312	rs1378358	8.09601e-15	Middle temporal thickness (unadjusted for global measures)	45118	36893272	Makowski C	44994	Proc Natl Acad Sci U S A	www.ncbi.nlm.nih.gov/pubmed/36893272	Larger cerebral cortex is genetically correlated with greater frontal area and dorsal thickness.	32,488 European ancestry individuals	5,360 European ancestry children, 3,776 children	17q21.31		NSF, NSF, NSF			ENSG00000278174, ENSG00000276262, ENSG00000073969	NA	NA	rs1378358-?	rs1378358	0	1378358	intron_variant	0	NR	2E-9	8.69897		0.0518	[0.035-0.069] unit increase	NR [7598201] (imputed)	N
20	rs7218319	1.07553e-16	17	44787312	rs1378358	8.09601e-15	Medial temporal thickness (unadjusted for global measures)	45118	36893272	Makowski C	44994	Proc Natl Acad Sci U S A	www.ncbi.nlm.nih.gov/pubmed/36893272	Larger cerebral cortex is genetically correlated with greater frontal area and dorsal thickness.	32,488 European ancestry individuals	5,360 European ancestry children, 3,776 children	17q21.31		NSF, NSF, NSF			ENSG00000278174, ENSG00000276262, ENSG00000073969	NA	NA	rs1378358-?	rs1378358	0	1378358	intron_variant	0	NR	6E-11	10.2218		0.0565	[0.04-0.073] unit increase	NR [7598201] (imputed)	N
20	rs7218319	1.07553e-16	17	44787312	rs1378358	8.09601e-15	Ventromedial occipital thickness (unadjusted for global measures)	45118	36893272	Makowski C	44994	Proc Natl Acad Sci U S A	www.ncbi.nlm.nih.gov/pubmed/36893272	Larger cerebral cortex is genetically correlated with greater frontal area and dorsal thickness.	32,488 European ancestry individuals	5,360 European ancestry children, 3,776 children	17q21.31		NSF, NSF, NSF			ENSG00000278174, ENSG00000276262, ENSG00000073969	NA	NA	rs1378358-?	rs1378358	0	1378358	intron_variant	0	NR	3E-8	7.52288		0.0477	[0.031-0.065] unit increase	NR [7598201] (imputed)	N
20	rs7218319	1.07553e-16	17	44787312	rs1378358	8.09601e-15	Cortical thickness	45118	36893272	Makowski C	44994	Proc Natl Acad Sci U S A	www.ncbi.nlm.nih.gov/pubmed/36893272	Larger cerebral cortex is genetically correlated with greater frontal area and dorsal thickness.	32,488 European ancestry individuals	3,776 children, 5,360 European ancestry children	17q21.31		NSF, NSF, NSF			ENSG00000278174, ENSG00000276262, ENSG00000073969	NA	NA	rs1378358-?	rs1378358	0	1378358	intron_variant	0	NR	2E-6	5.69897		0.0413	[0.024-0.058] unit increase	NR [7598201] (imputed)	N
20	rs7218319	1.07553e-16	17	44787312	rs1378358	8.09601e-15	Neuroticism	43542	30643256	Baselmans BML	43479	Nat Genet	www.ncbi.nlm.nih.gov/pubmed/30643256	Multivariate genome-wide analyses of the well-being spectrum.	523,783 European ancestry individuals	59,206 European ancestry individuals	17q21.31	NR	NSF, NSF, NSF			ENSG00000278174, ENSG00000276262, ENSG00000073969	NA	NA	rs1378358-T	rs1378358	0	1378358	intron_variant	0	0.217292507620124	2E-18	17.699		0.0196323	[0.015-0.024] unit increase	NR [NR]	N
20	rs7218319	1.07553e-16	17	44787312	rs1378358	8.09601e-15	Headache or migraine	45057	36939796	Meng W	44883	Phenomics	www.ncbi.nlm.nih.gov/pubmed/36939796	A Meta-Analysis of the Genome-Wide Association Studies on Two Genetically Correlated Phenotypes Suggests Four New Risk Loci for Headaches.	397,385 European ancestry individuals	NA	17q21.31		NSF, NSF, NSF			ENSG00000278174, ENSG00000276262, ENSG00000073969	NA	NA	rs1378358-?	rs1378358	0	1378358	intron_variant	0	NR	5E-10	9.30103		NA		NR [8500802] (imputed)	N
21	rs3848456	1.58172e-18	17	47940666	rs77534576	8.14387e-15	COVID-19 (critical illness vs population)	44634	34237774	COVID-19 Host Genetics Initiative	44385	Nature	www.ncbi.nlm.nih.gov/pubmed/34237774	Mapping the human genetic architecture of COVID-19.	133 African ancestry cases, 2,610 African ancestry controls, 304 East Asian ancestry cases, 2,450 East Asian ancestry controls, 5,101 European ancestry cases, 1,383,241 European ancestry controls, 641 Hispanic or Latin American cases, 95,479 Hispanic or Latin American controls	NA	17q21.33		TAC4 - RNU6-1313P	ENSG00000176358	ENSG00000199492		15234	102772	rs77534576-T	rs77534576	0	77534576	regulatory_region_variant	1	0.03275	4E-9	8.39794		1.44594	[1.2784125078885984-1.635422073558583]	Illumina [NR] (imputed)	N
21	rs3848456	1.58172e-18	17	47940666	rs77534576	8.14387e-15	COVID-19 (hospitalized vs population)	44634	34237774	COVID-19 Host Genetics Initiative	44385	Nature	www.ncbi.nlm.nih.gov/pubmed/34237774	Mapping the human genetic architecture of COVID-19.	790 African ancestry cases, 20,582 African ancestry controls, 60 Middle Eastern ancestry cases, 13,360 Middle Eastern ancestry controls, 1,414 East Asian ancestry cases, 15,499 East Asian ancestry controls, 9,986 European ancestry cases, 1,877,672 European ancestry controls, 186 South Asian ancestry cases, 43,280 South Asian ancestry controls, 1,678 Hispanic or Latin American cases, 100,316 Hispanic or Latin American controls	NA	17q21.33		TAC4 - RNU6-1313P	ENSG00000176358	ENSG00000199492		15234	102772	rs77534576-T	rs77534576	0	77534576	regulatory_region_variant	1	0.03319	2E-7	6.69897		1.25581	[1.1520420691888291-1.3689224807814933]	Affymetrix, Illumina [NR] (imputed)	N
21	rs3848456	1.58172e-18	17	47940666	rs77534576	8.14387e-15	COVID-19 (critical illness vs population)	45099	37198478	Pairo-Castineira E	45063	Nature	www.ncbi.nlm.nih.gov/pubmed/37198478	GWAS and meta-analysis identifies 49 genetic variants underlying critical COVID-19.	682 African ancestry cases, 2,540 African ancestry controls, 401 East Asian ancestry cases, 759 East Asian ancestry controls, 13,199 European ancestry cases, 745,011 European ancestry controls, 1,141 South Asian ancestry cases, 5,384 South Asian ancestry controls, 8,779 cases, 1,001,875 controls	NA	17q21.33		TAC4 - RNU6-1313P	ENSG00000176358	ENSG00000199492		15234	102772	rs77534576-T	rs77534576	0	77534576	regulatory_region_variant	1	0.033	9E-16	15.0458		1.3	[1.24-1.43]	Illumina [NR] (imputed)	N
21	rs3848456	1.58172e-18	17	47940666	rs77534576	8.14387e-15	COVID-19 (critical illness vs population)	44818	35922517	COVID-19 Host Genetics Initiative	44776	Nature	www.ncbi.nlm.nih.gov/pubmed/35922517	A first update on mapping the human genetic architecture of COVID-19.	188 African ancestry cases, 11,232 African ancestry controls, 641 Hispanic or Latin American cases, 95,479 Hispanic or Latin American controls, 441 East Asian ancestry cases, 2,776 East Asian ancestry controls, 7,641 European ancestry cases, 1,632,197 European ancestry controls, 314 Greater Middle Eastern (Middle Eastern, North African or Persian) cases, 948 Greater Middle Eastern (Middle Eastern, North African or Persian) controls, 151 South Asian ancestry cases, 34,013 South Asian ancestry controls	NA	17q21.33		TAC4 - RNU6-1313P	ENSG00000176358	ENSG00000199492		15234	102772	rs77534576-T	rs77534576	0	77534576	regulatory_region_variant	1	0.033	2E-7	6.69897		1.3	[1.18-1.44]	Affymetrix, Illumina [NR] (imputed)	N
21	rs3848456	1.58172e-18	17	47940666	rs77534576	8.14387e-15	COVID-19 (hospitalized vs population)	44818	35922517	COVID-19 Host Genetics Initiative	44776	Nature	www.ncbi.nlm.nih.gov/pubmed/35922517	A first update on mapping the human genetic architecture of COVID-19.	2,113 African ancestry cases, 121,925 African ancestry controls, 1,709 Hispanic or Latin American cases, 150,547 Hispanic or Latin American controls, 1,551 East Asian ancestry cases, 15,825 East Asian ancestry controls, 18,605 European ancestry cases, 2,490,909 European ancestry controls, 584 Greater Middle Eastern (Middle Eastern, North African or Persian) cases, 14,491 Greater Middle Eastern (Middle Eastern, North African or Persian) controls, 465 South Asian ancestry cases, 42,575 South Asian ancestry controls	NA	17q21.33		TAC4 - RNU6-1313P	ENSG00000176358	ENSG00000199492		15234	102772	rs77534576-T	rs77534576	0	77534576	regulatory_region_variant	1	0.031	4E-11	10.3979		1.23	[1.16-1.31]	Affymetrix, Illumina [NR] (imputed)	N
21	rs3848456	1.58172e-18	17	47940666	rs77534576	8.14387e-15	COVID-19 (hospitalized covid vs population)	45099	37198478	Pairo-Castineira E	45063	Nature	www.ncbi.nlm.nih.gov/pubmed/37198478	GWAS and meta-analysis identifies 49 genetic variants underlying critical COVID-19.	763 African ancestry cases, 24,850 African ancestry controls, 218 admixed American ancestry cases, 94,318 admixed American ancestry controls, 414 East Asian ancestry cases, 816 East Asian ancestry controls, 16,627 European ancestry cases, 749,207 European ancestry controls, 3,533 European, African or admixed American ancestry cases, 1,700 European, African or admixed American ancestry controls, 1,171 South Asian ancestry cases, 5,489 South Asian ancestry controls, 93 other admixed ancestry cases, 645 other admixed ancestry controls, 22,637 cases, 2,052,436 controls	NA	17q21.33		TAC4 - RNU6-1313P	ENSG00000176358	ENSG00000199492		15234	102772	rs77534576-T	rs77534576	0	77534576	regulatory_region_variant	1	NR	2E-17	16.699		1.2	[1.19-1.31]	Illumina [NR] (imputed)	N
20	rs7218319	1.07553e-16	17	44038785	rs62063281	9.48356e-15	Osteoarthrosis (time to event)	44161	32589924	Bi W	44005	Am J Hum Genet	www.ncbi.nlm.nih.gov/pubmed/32589924	A Fast and Accurate Method for Genome-Wide Time-to-Event Data Analysis and Its Application to UK Biobank.	29,071 British ancestry cases, 253,800 British ancestry controls	NA	17q21.31	MAPT	MAPT, MAPT, MAPT			ENSG00000277956, ENSG00000276155, ENSG00000186868	NA	NA	rs62063281-?	rs62063281	0	62063281	intron_variant	0	NR	3E-8	7.52288		NA		NR [~ 24000000] (imputed)	N
20	rs7218319	1.07553e-16	17	44038785	rs62063281	9.48356e-15	Number of sexual partners	43542	30643258	Karlsson Linner R	43479	Nat Genet	www.ncbi.nlm.nih.gov/pubmed/30643258	Genome-wide association analyses of risk tolerance and risky behaviors in over 1 million individuals identify hundreds of loci and shared genetic influences.	370,711 European ancestry individuals	NA	17q21.31	STH	MAPT, MAPT, MAPT			ENSG00000277956, ENSG00000276155, ENSG00000186868	NA	NA	rs62063281-A	rs62063281	0	62063281	intron_variant	0	0.7784	4E-15	14.3979		0.02236	[0.017-0.028] unit increase	Affymetrix [11515109] (imputed)	N
20	rs7218319	1.07553e-16	17	44038785	rs62063281	9.48356e-15	Risk-taking behavior (multivariate analysis)	44882	36324656	Baselmans B	44475	Biol Psychiatry Glob Open Sci	www.ncbi.nlm.nih.gov/pubmed/36324656	The Genetic and Neural Substrates of Externalizing Behavior.	1,506,537 European ancestry individuals	NA	17q21.31		MAPT, MAPT, MAPT			ENSG00000277956, ENSG00000276155, ENSG00000186868	NA	NA	rs62063281-?	rs62063281	0	62063281	intron_variant	0	NR	3E-26	25.5229		NA		NR [NR]	N
20	rs7218319	1.07553e-16	17	44038785	rs62063281	9.48356e-15	F-strong vegetable liking (derived food-liking factor)	44777	35585065	May-Wilson S	44699	Nat Commun	www.ncbi.nlm.nih.gov/pubmed/35585065	Large-scale GWAS of food liking reveals genetic determinants and genetic correlations with distinct neurophysiological traits.	147,344 European ancestry individuals	NA	17q21.31		MAPT, MAPT, MAPT			ENSG00000277956, ENSG00000276155, ENSG00000186868	NA	NA	rs62063281-G	rs62063281	0	62063281	intron_variant	0	0.2192	8E-13	12.0969		0.08345	[0.061-0.106] unit decrease	Affymetrix [9601173] (imputed)	N
20	rs7218319	1.07553e-16	17	44038785	rs62063281	9.48356e-15	Osteoarthritis (hip)	43504	30664745	Tachmazidou I	43486	Nat Genet	www.ncbi.nlm.nih.gov/pubmed/30664745	Identification of new therapeutic targets for osteoarthritis through genome-wide analyses of UK Biobank data.	15,704 European ancestry cases, 378,169 European ancestry controls	NA	17q21.31	NR	MAPT, MAPT, MAPT			ENSG00000277956, ENSG00000276155, ENSG00000186868	NA	NA	rs62063281-G	rs62063281	0	62063281	intron_variant	0	0.22	5E-12	11.301		1.1	[1.07-1.13]	Affymetrix, Illumina [up to 17000000] (imputed)	N
20	rs7218319	1.07553e-16	17	44822662	rs199535	1.01771e-14	Cortical surface area	44320	32963231	Hofer E	44096	Nat Commun	www.ncbi.nlm.nih.gov/pubmed/32963231	Genetic correlations and genome-wide associations of cortical structure in general population samples of 22,824 adults.	18,617 European and African American ancestry individuals	22,363 European ancestry individuals	17q21.31	NSF	NSF, NSF, NSF			ENSG00000278174, ENSG00000276262, ENSG00000073969	NA	NA	rs199535-?	rs199535	0	199535	intron_variant	0	NR	8E-18	17.0969	(Fusiform)	NA		Affymetrix, Illumina [NR] (imputed)	N
20	rs7218319	1.07553e-16	17	44822662	rs199535	1.01771e-14	Dietary macronutrient intake (multi-trait analysis)	44837	34426670	Merino J	44431	Nat Hum Behav	www.ncbi.nlm.nih.gov/pubmed/34426670	Genetic analysis of dietary intake identifies new loci and functional links with metabolic traits.	282,271 European ancestry individuals	NA	17q21.31		NSF, NSF, NSF			ENSG00000278174, ENSG00000276262, ENSG00000073969	NA	NA	rs199535-A	rs199535	0	199535	intron_variant	0	0.79	1E-10	10		NA		Affymetrix [11800000] (imputed)	N
20	rs7218319	1.07553e-16	17	44822662	rs199535	1.01771e-14	Dorsolateral prefrontal area (unadjusted for global measures)	45118	36893272	Makowski C	44994	Proc Natl Acad Sci U S A	www.ncbi.nlm.nih.gov/pubmed/36893272	Larger cerebral cortex is genetically correlated with greater frontal area and dorsal thickness.	32,488 European ancestry individuals	5,360 European ancestry children, 3,776 children	17q21.31		NSF, NSF, NSF			ENSG00000278174, ENSG00000276262, ENSG00000073969	NA	NA	rs199535-?	rs199535	0	199535	intron_variant	0	NR	9E-27	26.0458		0.0924	[0.076-0.109] unit increase	NR [7598201] (imputed)	N
20	rs7218319	1.07553e-16	17	44822662	rs199535	1.01771e-14	Motor premotor area (unadjusted for global measures)	45118	36893272	Makowski C	44994	Proc Natl Acad Sci U S A	www.ncbi.nlm.nih.gov/pubmed/36893272	Larger cerebral cortex is genetically correlated with greater frontal area and dorsal thickness.	32,488 European ancestry individuals	5,360 European ancestry children, 3,776 children	17q21.31		NSF, NSF, NSF			ENSG00000278174, ENSG00000276262, ENSG00000073969	NA	NA	rs199535-?	rs199535	0	199535	intron_variant	0	NR	3E-27	26.5229		0.0932	[0.076-0.11] unit increase	NR [7598201] (imputed)	N
26	rs9636867	2.51107e-38	21	34615210	rs13050728	1.0479e-14	COVID-19 (critical illness vs population)	44207	33307546	Pairo-Castineira E	44176	Nature	www.ncbi.nlm.nih.gov/pubmed/33307546	Genetic mechanisms of critical illness in Covid-19.	2,804 European ancestry cases, 2,415 European, South Asian and Hispanic or Latin American ancestry cases, 687,911 European ancestry controls, 477,741 European, South Asian and Hispanic or Latin American ancestry controls	NA	21q22.11		IFNAR2			ENSG00000159110	NA	NA	rs13050728-T	rs13050728	0	13050728	intron_variant	0	NR	5E-12	11.301		1.2	[1.16-1.28]	Illumina [NR] (imputed)	N
26	rs9636867	2.51107e-38	21	34615210	rs13050728	1.0479e-14	COVID-19 (critical illness vs population)	44634	34237774	COVID-19 Host Genetics Initiative	44385	Nature	www.ncbi.nlm.nih.gov/pubmed/34237774	Mapping the human genetic architecture of COVID-19.	133 African ancestry cases, 2,610 African ancestry controls, 304 East Asian ancestry cases, 2,450 East Asian ancestry controls, 5,101 European ancestry cases, 1,383,241 European ancestry controls, 641 Hispanic or Latin American cases, 95,479 Hispanic or Latin American controls	NA	21q22.11		IFNAR2			ENSG00000159110	NA	NA	rs13050728-C	rs13050728	0	13050728	intron_variant	0	0.6617	1E-16	16		0.818854	[0.7811041370023486-0.8584273728086177]	Illumina [NR] (imputed)	N
26	rs9636867	2.51107e-38	21	34615210	rs13050728	1.0479e-14	COVID-19 (hospitalized vs population)	44634	34237774	COVID-19 Host Genetics Initiative	44385	Nature	www.ncbi.nlm.nih.gov/pubmed/34237774	Mapping the human genetic architecture of COVID-19.	790 African ancestry cases, 20,582 African ancestry controls, 60 Middle Eastern ancestry cases, 13,360 Middle Eastern ancestry controls, 1,414 East Asian ancestry cases, 15,499 East Asian ancestry controls, 9,986 European ancestry cases, 1,877,672 European ancestry controls, 186 South Asian ancestry cases, 43,280 South Asian ancestry controls, 1,678 Hispanic or Latin American cases, 100,316 Hispanic or Latin American controls	NA	21q22.11		IFNAR2			ENSG00000159110	NA	NA	rs13050728-C	rs13050728	0	13050728	intron_variant	0	0.6511	3E-20	19.5229		0.86082	[0.8338527591429614-0.8886591191741529]	Affymetrix, Illumina [NR] (imputed)	N
26	rs9636867	2.51107e-38	21	34615210	rs13050728	1.0479e-14	COVID-19 (critical illness vs population)	44818	35922517	COVID-19 Host Genetics Initiative	44776	Nature	www.ncbi.nlm.nih.gov/pubmed/35922517	A first update on mapping the human genetic architecture of COVID-19.	188 African ancestry cases, 11,232 African ancestry controls, 641 Hispanic or Latin American cases, 95,479 Hispanic or Latin American controls, 441 East Asian ancestry cases, 2,776 East Asian ancestry controls, 7,641 European ancestry cases, 1,632,197 European ancestry controls, 314 Greater Middle Eastern (Middle Eastern, North African or Persian) cases, 948 Greater Middle Eastern (Middle Eastern, North African or Persian) controls, 151 South Asian ancestry cases, 34,013 South Asian ancestry controls	NA	21q22.11		IFNAR2			ENSG00000159110	NA	NA	rs13050728-C	rs13050728	0	13050728	intron_variant	0	0.659	1E-18	18		0.84	[0.81-0.88]	Affymetrix, Illumina [NR] (imputed)	N
26	rs9636867	2.51107e-38	21	34615210	rs13050728	1.0479e-14	SARS-CoV-2 infection	44818	35922517	COVID-19 Host Genetics Initiative	44776	Nature	www.ncbi.nlm.nih.gov/pubmed/35922517	A first update on mapping the human genetic architecture of COVID-19.	8,461 African ancestry cases, 127,310 African ancestry controls, 10,109 Hispanic or Latin American cases, 75,831 Hispanic or Latin American controls, 2,047 East Asian ancestry cases, 19,113 East Asian ancestry controls, 97,783 European ancestry cases, 2,295,876 European ancestry controls, 1,103 Greater Middle Eastern (Middle Eastern, North African or Persian) cases, 15,818 Greater Middle Eastern (Middle Eastern, North African or Persian) controls, 6,081 South Asian ancestry cases, 41,399 South Asian ancestry controls	NA	21q22.11		IFNAR2			ENSG00000159110	NA	NA	rs13050728-C	rs13050728	0	13050728	intron_variant	0	0.654	3E-7	6.52288		0.98	[0.97-0.99]	Affymetrix, Illumina [NR] (imputed)	N
26	rs9636867	2.51107e-38	21	34615210	rs13050728	1.0479e-14	COVID-19 (hospitalized vs population)	44818	35922517	COVID-19 Host Genetics Initiative	44776	Nature	www.ncbi.nlm.nih.gov/pubmed/35922517	A first update on mapping the human genetic architecture of COVID-19.	2,113 African ancestry cases, 121,925 African ancestry controls, 1,709 Hispanic or Latin American cases, 150,547 Hispanic or Latin American controls, 1,551 East Asian ancestry cases, 15,825 East Asian ancestry controls, 18,605 European ancestry cases, 2,490,909 European ancestry controls, 584 Greater Middle Eastern (Middle Eastern, North African or Persian) cases, 14,491 Greater Middle Eastern (Middle Eastern, North African or Persian) controls, 465 South Asian ancestry cases, 42,575 South Asian ancestry controls	NA	21q22.11		IFNAR2			ENSG00000159110	NA	NA	rs13050728-C	rs13050728	0	13050728	intron_variant	0	0.658	5E-23	22.301		0.9	[0.88-0.92]	Affymetrix, Illumina [NR] (imputed)	N
20	rs7218319	1.07553e-16	17	44797919	rs199456	1.18504e-14	Macular thickness	43493	30535121	Gao XR	43441	Hum Mol Genet	www.ncbi.nlm.nih.gov/pubmed/30535121	Genome-wide association analyses identify 139 loci associated with macular thickness in the UK Biobank cohort.	59,814 European ancestry individuals	8,609 European ancestry individuals	17q21.31	NSF	NSF, NSF, NSF			ENSG00000278174, ENSG00000276262, ENSG00000073969	NA	NA	rs199456-?	rs199456	0	199456	intron_variant	0	NR	3E-28	27.5229		0.86	[0.7-1.02] unit decrease	Affymetrix [11100000] (imputed)	N
20	rs7218319	1.07553e-16	17	44812188	rs199447	1.30045e-14	Neuroticism	43404	29942085	Nagel M	43276	Nat Genet	www.ncbi.nlm.nih.gov/pubmed/29942085	Meta-analysis of genome-wide association studies for neuroticism in 449,484 individuals identifies novel genetic loci and pathways.	449,484 European ancestry individuals	NA	17q21.31	NR	NSF, NSF, NSF			ENSG00000278174, ENSG00000276262, ENSG00000073969	NA	NA	rs199447-T	rs199447	0	199447	intron_variant	0	NR	2E-26	25.699		10.659	z score increase	Affymetrix [10847151] (imputed)	N
20	rs7218319	1.07553e-16	17	44098967	rs17652520	1.47447e-14	Neuroticism	43504	30595370	Kichaev G	43461	Am J Hum Genet	www.ncbi.nlm.nih.gov/pubmed/30595370	Leveraging Polygenic Functional Enrichment to Improve GWAS Power.	approximately 372,000 European ancestry individuals	NA	17q21.31		MAPT, MAPT, MAPT			ENSG00000277956, ENSG00000276155, ENSG00000186868	NA	NA	rs17652520-?	rs17652520	0	17652520	intron_variant	0	NR	2E-27	26.699		NA		NR [~ 8900000] (imputed)	N
20	rs7218319	1.07553e-16	17	44098967	rs17652520	1.47447e-14	Household income	43859	31844048	Hill WD	43815	Nat Commun	www.ncbi.nlm.nih.gov/pubmed/31844048	Genome-wide analysis identifies molecular systems and 149 genetic loci associated with income.	286,301 British ancestry individuals	NA	17q21.31	MAPT	MAPT, MAPT, MAPT			ENSG00000277956, ENSG00000276155, ENSG00000186868	NA	NA	rs17652520-A	rs17652520	0	17652520	intron_variant	0	NR	5E-12	11.301		0.013847	[0.0099-0.0178] unit decrease	Affymetrix [18485882] (imputed)	N
20	rs7218319	1.07553e-16	17	44098967	rs17652520	1.47447e-14	Neuroticism	43132	29255261	Luciano M	43087	Nat Genet	www.ncbi.nlm.nih.gov/pubmed/29255261	Association analysis in over 329,000 individuals identifies 116 independent variants influencing neuroticism.	329,821 European ancestry individuals	122,867 European ancestry individuals	17q21.31	intergenic	MAPT, MAPT, MAPT			ENSG00000277956, ENSG00000276155, ENSG00000186868	NA	NA	rs17652520-A	rs17652520	0	17652520	intron_variant	0	0.2216	1E-25	25		10.472	unit increase	Illumina [18485882] (imputed)	N
20	rs7218319	1.07553e-16	17	44098967	rs17652520	1.47447e-14	Lager liking	44777	35585065	May-Wilson S	44699	Nat Commun	www.ncbi.nlm.nih.gov/pubmed/35585065	Large-scale GWAS of food liking reveals genetic determinants and genetic correlations with distinct neurophysiological traits.	156,958 European ancestry individuals	NA	17q21.31		MAPT, MAPT, MAPT			ENSG00000277956, ENSG00000276155, ENSG00000186868	NA	NA	rs17652520-A	rs17652520	0	17652520	intron_variant	0	0.2287	8E-10	9.09691		0.02614	[0.018-0.034] unit decrease	Affymetrix [11353280] (imputed)	N
20	rs7218319	1.07553e-16	17	44098967	rs17652520	1.47447e-14	Medication use (anilides)	43637	31015401	Wu Y	43578	Nat Commun	www.ncbi.nlm.nih.gov/pubmed/31015401	Genome-wide association study of medication-use and associated disease in the UK Biobank.	83,218 European ancestry cases, 96,592 European ancestry controls	NA	17q21.31	MAPT	MAPT, MAPT, MAPT			ENSG00000277956, ENSG00000276155, ENSG00000186868	NA	NA	rs17652520-A	rs17652520	0	17652520	intron_variant	0	0.231386	8E-13	12.0969		0.0557098	[0.04-0.071] unit increase	Affymetrix [7288503] (imputed)	N
20	rs7218319	1.07553e-16	17	44229986	rs2532300	1.54482e-14	COVID-19 (critical illness vs population or mild symptoms)	44719	35255492	Kousathanas A	44627	Nature	www.ncbi.nlm.nih.gov/pubmed/35255492	Whole genome sequencing reveals host factors underlying critical Covid-19.	5,989 European ancestry cases, 42,891 European ancestry controls, 788 South Asian ancestry cases, 3,793 South Asian ancestry controls, 440 African ancestry cases, 1,350 African ancestry controls, 274 East Asian ancestry cases, 366 East Asian ancestry controls	NA	17q21.31		KANSL1, KANSL1, KANSL1			ENSG00000120071, ENSG00000275867, ENSG00000278458	NA	NA	rs2532300-T	rs2532300	0	2532300	intron_variant	0	NR	2E-8	7.69897		NA		Illumina [NR]	N
20	rs7218319	1.07553e-16	17	44229986	rs2532300	1.54482e-14	COVID-19 (critical illness vs population or mild symptoms)	44719	35255492	Kousathanas A	44627	Nature	www.ncbi.nlm.nih.gov/pubmed/35255492	Whole genome sequencing reveals host factors underlying critical Covid-19.	5,989 European ancestry cases, 42,891 European ancestry controls	NA	17q21.31		KANSL1, KANSL1, KANSL1			ENSG00000120071, ENSG00000275867, ENSG00000278458	NA	NA	rs2532300-T	rs2532300	0	2532300	intron_variant	0	0.77	4E-9	8.39794		1.2	[1.1-1.22]	Illumina [8121457]	N
20	rs7218319	1.07553e-16	17	44824213	rs199534	1.55622e-14	Anteromedial temporal area (unadjusted for global measures)	45118	36893272	Makowski C	44994	Proc Natl Acad Sci U S A	www.ncbi.nlm.nih.gov/pubmed/36893272	Larger cerebral cortex is genetically correlated with greater frontal area and dorsal thickness.	32,488 European ancestry individuals	5,360 European ancestry children, 3,776 children	17q21.31		NSF, NSF, NSF			ENSG00000278174, ENSG00000276262, ENSG00000073969	NA	NA	rs199534-?	rs199534	0	199534	intron_variant	0	NR	1E-55	55		0.1346	[0.12-0.15] unit increase	NR [7598201] (imputed)	N
20	rs7218319	1.07553e-16	17	44824213	rs199534	1.55622e-14	Occipital area (unadjusted for global measures)	45118	36893272	Makowski C	44994	Proc Natl Acad Sci U S A	www.ncbi.nlm.nih.gov/pubmed/36893272	Larger cerebral cortex is genetically correlated with greater frontal area and dorsal thickness.	32,488 European ancestry individuals	5,360 European ancestry children, 3,776 children	17q21.31		NSF, NSF, NSF			ENSG00000278174, ENSG00000276262, ENSG00000073969	NA	NA	rs199534-?	rs199534	0	199534	intron_variant	0	NR	4E-46	45.3979		0.1215	[0.1-0.14] unit increase	NR [7598201] (imputed)	N
20	rs7218319	1.07553e-16	17	44824213	rs199534	1.55622e-14	Inferior parietal area (unadjusted for global measures)	45118	36893272	Makowski C	44994	Proc Natl Acad Sci U S A	www.ncbi.nlm.nih.gov/pubmed/36893272	Larger cerebral cortex is genetically correlated with greater frontal area and dorsal thickness.	32,488 European ancestry individuals	5,360 European ancestry children, 3,776 children	17q21.31		NSF, NSF, NSF			ENSG00000278174, ENSG00000276262, ENSG00000073969	NA	NA	rs199534-?	rs199534	0	199534	intron_variant	0	NR	5E-42	41.301		0.1173	[0.1-0.13] unit increase	NR [7598201] (imputed)	N
20	rs7218319	1.07553e-16	17	44824213	rs199534	1.55622e-14	Posterolateral temporal area (unadjusted for global measures)	45118	36893272	Makowski C	44994	Proc Natl Acad Sci U S A	www.ncbi.nlm.nih.gov/pubmed/36893272	Larger cerebral cortex is genetically correlated with greater frontal area and dorsal thickness.	32,488 European ancestry individuals	5,360 European ancestry children, 3,776 children	17q21.31		NSF, NSF, NSF			ENSG00000278174, ENSG00000276262, ENSG00000073969	NA	NA	rs199534-?	rs199534	0	199534	intron_variant	0	NR	3E-41	40.5229		0.1157	[0.099-0.133] unit increase	NR [7598201] (imputed)	N
20	rs7218319	1.07553e-16	17	44824213	rs199534	1.55622e-14	Superior temporal area (unadjusted for global measures)	45118	36893272	Makowski C	44994	Proc Natl Acad Sci U S A	www.ncbi.nlm.nih.gov/pubmed/36893272	Larger cerebral cortex is genetically correlated with greater frontal area and dorsal thickness.	32,488 European ancestry individuals	5,360 European ancestry children, 3,776 children	17q21.31		NSF, NSF, NSF			ENSG00000278174, ENSG00000276262, ENSG00000073969	NA	NA	rs199534-?	rs199534	0	199534	intron_variant	0	NR	2E-30	29.699		0.0986	[0.082-0.115] unit increase	NR [7598201] (imputed)	N
20	rs7218319	1.07553e-16	17	44826056	rs9896243	1.82218e-14	Worry	43404	29942085	Nagel M	43276	Nat Genet	www.ncbi.nlm.nih.gov/pubmed/29942085	Meta-analysis of genome-wide association studies for neuroticism in 449,484 individuals identifies novel genetic loci and pathways.	348,219 European ancestry individuals	NA	17q21.31	NR	NSF, NSF, NSF			ENSG00000278174, ENSG00000276262, ENSG00000073969	NA	NA	rs9896243-G	rs9896243	0	9896243	intron_variant	0	NR	2E-11	10.699		0.01934	[0.014-0.025] unit increase	Affymetrix [10847151] (imputed)	N
20	rs7218319	1.07553e-16	17	44096553	rs62062288	1.93962e-14	Neuroticism	43980	32231276	Cai N	43920	Nat Genet	www.ncbi.nlm.nih.gov/pubmed/32231276	Minimal phenotyping yields genome-wide association signals of low specificity for major depression.	274,107 British ancestry individuals	NA	17q21.31	NR	MAPT, MAPT, MAPT			ENSG00000277956, ENSG00000276155, ENSG00000186868	NA	NA	rs62062288-A	rs62062288	0	62062288	intron_variant	0	0.2181	7E-22	21.1549		0.01863	[0.015-0.022] unit increase	NR [8968716] (imputed)	N
20	rs7218319	1.07553e-16	17	44096553	rs62062288	1.93962e-14	Risk-taking tendency (4-domain principal component model)	43542	30643258	Karlsson Linner R	43479	Nat Genet	www.ncbi.nlm.nih.gov/pubmed/30643258	Genome-wide association analyses of risk tolerance and risky behaviors in over 1 million individuals identify hundreds of loci and shared genetic influences.	315,894 European ancestry individuals	NA	17q21.31	KANSL1	MAPT, MAPT, MAPT			ENSG00000277956, ENSG00000276155, ENSG00000186868	NA	NA	rs62062288-A	rs62062288	0	62062288	intron_variant	0	0.2207	1E-29	29		0.0351709	[0.029-0.041] unit decrease	Affymetrix [~ 11515000] (imputed)	N
20	rs7218319	1.07553e-16	17	44096553	rs62062288	1.93962e-14	Automobile speeding propensity	43542	30643258	Karlsson Linner R	43479	Nat Genet	www.ncbi.nlm.nih.gov/pubmed/30643258	Genome-wide association analyses of risk tolerance and risky behaviors in over 1 million individuals identify hundreds of loci and shared genetic influences.	404,291 European ancestry individuals	NA	17q21.31	KANSL1	MAPT, MAPT, MAPT			ENSG00000277956, ENSG00000276155, ENSG00000186868	NA	NA	rs62062288-A	rs62062288	0	62062288	intron_variant	0	0.2196	1E-12	12		0.0193522	[0.014-0.025] unit decrease	Affymetrix [11514463] (imputed)	N
20	rs7218319	1.07553e-16	17	44096553	rs62062288	1.93962e-14	Feeling guilty	43487	29500382	Nagel M	43161	Nat Commun	www.ncbi.nlm.nih.gov/pubmed/29500382	Item-level analyses reveal genetic heterogeneity in neuroticism.	373,380 European ancestry individuals	NA	17q21.31	NR	MAPT, MAPT, MAPT			ENSG00000277956, ENSG00000276155, ENSG00000186868	NA	NA	rs62062288-A	rs62062288	0	62062288	intron_variant	0	0.211505	7E-10	9.1549		6.17	z score increase	NR [10847151] (imputed)	N
20	rs7218319	1.07553e-16	17	44096553	rs62062288	1.93962e-14	Worry too long after an embarrassing experience	43487	29500382	Nagel M	43161	Nat Commun	www.ncbi.nlm.nih.gov/pubmed/29500382	Item-level analyses reveal genetic heterogeneity in neuroticism.	367,725 European ancestry individuals	NA	17q21.31	NR	MAPT, MAPT, MAPT			ENSG00000277956, ENSG00000276155, ENSG00000186868	NA	NA	rs62062288-A	rs62062288	0	62062288	intron_variant	0	0.211505	4E-8	7.39794		5.5	z score increase	NR [10847151] (imputed)	N
20	rs7218319	1.07553e-16	17	44096553	rs62062288	1.93962e-14	Feeling worry	43487	29500382	Nagel M	43161	Nat Commun	www.ncbi.nlm.nih.gov/pubmed/29500382	Item-level analyses reveal genetic heterogeneity in neuroticism.	372,869 European ancestry individuals	NA	17q21.31	NR	MAPT, MAPT, MAPT			ENSG00000277956, ENSG00000276155, ENSG00000186868	NA	NA	rs62062288-A	rs62062288	0	62062288	intron_variant	0	0.211505	1E-9	9		6.079	unit increase	NR [10847151] (imputed)	N
20	rs7218319	1.07553e-16	17	44096553	rs62062288	1.93962e-14	Neurociticism	43487	29500382	Nagel M	43161	Nat Commun	www.ncbi.nlm.nih.gov/pubmed/29500382	Item-level analyses reveal genetic heterogeneity in neuroticism.	380,506 European ancestry individuals	NA	17q21.31	STH	MAPT, MAPT, MAPT			ENSG00000277956, ENSG00000276155, ENSG00000186868	NA	NA	rs62062288-A	rs62062288	0	62062288	intron_variant	0	0.211505	6E-32	31.2218		11.77	z score increase	NR [10847151] (imputed)	N
20	rs7218319	1.07553e-16	17	44096553	rs62062288	1.93962e-14	Alcohol use disorder (consumption score)	44446	33861876	Dao C	44302	Addiction	www.ncbi.nlm.nih.gov/pubmed/33861876	The Impact of Removing Former Drinkers from Genome-wide Association Studies of AUDIT-C.	5,135 European ancestry individuals inluding former drinkers, 126,375 European ancestry individuals excluding former drinkers	NR	17q21.31	MAPT	MAPT, MAPT, MAPT			ENSG00000277956, ENSG00000276155, ENSG00000186868	NA	NA	rs62062288-?	rs62062288	0	62062288	intron_variant	0	NR	2E-14	13.699		0.097	[0.072-0.122] unit increase	NR [7682250] (imputed)	N
20	rs7218319	1.07553e-16	17	44096553	rs62062288	1.93962e-14	Neuroticism	45006	36244801	Wendt FR	44778	Biol Psychiatry	www.ncbi.nlm.nih.gov/pubmed/36244801	Sex-Specific Genetic and Transcriptomic Liability to Neuroticism.	129,229 European ancestry men	NA	17q21.31		MAPT, MAPT, MAPT			ENSG00000277956, ENSG00000276155, ENSG00000186868	NA	NA	rs62062288-G	rs62062288	0	62062288	intron_variant	0	NR	6E-13	12.2218		0.109696	[0.08-0.14] unit decrease	NR [NR] (imputed)	N
20	rs7218319	1.07553e-16	17	44096553	rs62062288	1.93962e-14	Neuroticism	45006	36244801	Wendt FR	44778	Biol Psychiatry	www.ncbi.nlm.nih.gov/pubmed/36244801	Sex-Specific Genetic and Transcriptomic Liability to Neuroticism.	145,669 European ancestry women	NA	17q21.31		MAPT, MAPT, MAPT			ENSG00000277956, ENSG00000276155, ENSG00000186868	NA	NA	rs62062288-G	rs62062288	0	62062288	intron_variant	0	NR	2E-10	9.69897		0.0935736	[0.065-0.122] unit decrease	NR [NR] (imputed)	N
20	rs7218319	1.07553e-16	17	44096553	rs62062288	1.93962e-14	Alcohol use disorder (total score)	43448	30336701	Sanchez-Roige S	43392	Am J Psychiatry	www.ncbi.nlm.nih.gov/pubmed/30336701	Genome-Wide Association Study Meta-Analysis of the Alcohol Use Disorders Identification Test (AUDIT) in Two Population-Based Cohorts.	141,932 European ancestry individuals	NA	17q21.31	CRHR1, DND1P1, ENSG00000262372, ENSG00000262500, ENSG00000262881, KANSL1, MAPT, MAPT-AS1, NSF, PLEKHM1, SPPL2C, STH, RP11-105N13.4, WNT3	MAPT, MAPT, MAPT			ENSG00000277956, ENSG00000276155, ENSG00000186868	NA	NA	rs62062288-A	rs62062288	0	62062288	intron_variant	0	NR	5E-10	9.30103		6.21	[NR] z score decrease	NR [16213998]	N
20	rs7218319	1.07553e-16	17	44096553	rs62062288	1.93962e-14	Alcohol use disorder (consumption score)	43448	30336701	Sanchez-Roige S	43392	Am J Psychiatry	www.ncbi.nlm.nih.gov/pubmed/30336701	Genome-Wide Association Study Meta-Analysis of the Alcohol Use Disorders Identification Test (AUDIT) in Two Population-Based Cohorts.	121,604 British ancestry individuals	NA	17q21.31	MAPT	MAPT, MAPT, MAPT			ENSG00000277956, ENSG00000276155, ENSG00000186868	NA	NA	rs62062288-A	rs62062288	0	62062288	intron_variant	0	NR	2E-9	8.69897		0.008	[0.006-0.01] unit decrease	NR [16213998]	N
20	rs7218319	1.07553e-16	17	44096553	rs62062288	1.93962e-14	Dorsolateral prefrontal area (unadjusted for global measures)	45118	36893272	Makowski C	44994	Proc Natl Acad Sci U S A	www.ncbi.nlm.nih.gov/pubmed/36893272	Larger cerebral cortex is genetically correlated with greater frontal area and dorsal thickness.	32,488 European ancestry individuals	5,360 European ancestry children, 3,776 children	17q21.31		MAPT, MAPT, MAPT			ENSG00000277956, ENSG00000276155, ENSG00000186868	NA	NA	rs62062288-?	rs62062288	0	62062288	intron_variant	0	NR	2E-32	31.699		0.1022	[0.085-0.119] unit decrease	NR [7598201] (imputed)	N
20	rs7218319	1.07553e-16	17	44096553	rs62062288	1.93962e-14	Motor premotor area (unadjusted for global measures)	45118	36893272	Makowski C	44994	Proc Natl Acad Sci U S A	www.ncbi.nlm.nih.gov/pubmed/36893272	Larger cerebral cortex is genetically correlated with greater frontal area and dorsal thickness.	32,488 European ancestry individuals	5,360 European ancestry children, 3,776 children	17q21.31		MAPT, MAPT, MAPT			ENSG00000277956, ENSG00000276155, ENSG00000186868	NA	NA	rs62062288-?	rs62062288	0	62062288	intron_variant	0	NR	8E-33	32.0969		0.1027	[0.086-0.12] unit decrease	NR [7598201] (imputed)	N
20	rs7218319	1.07553e-16	17	44096553	rs62062288	1.93962e-14	Orbitofrontal area (unadjusted for global measures)	45118	36893272	Makowski C	44994	Proc Natl Acad Sci U S A	www.ncbi.nlm.nih.gov/pubmed/36893272	Larger cerebral cortex is genetically correlated with greater frontal area and dorsal thickness.	32,488 European ancestry individuals	5,360 European ancestry children, 3,776 children	17q21.31		MAPT, MAPT, MAPT			ENSG00000277956, ENSG00000276155, ENSG00000186868	NA	NA	rs62062288-?	rs62062288	0	62062288	intron_variant	0	NR	5E-35	34.301		0.1059	[0.089-0.123] unit decrease	NR [7598201] (imputed)	N
20	rs7218319	1.07553e-16	17	44096553	rs62062288	1.93962e-14	Superior temporal area (unadjusted for global measures)	45118	36893272	Makowski C	44994	Proc Natl Acad Sci U S A	www.ncbi.nlm.nih.gov/pubmed/36893272	Larger cerebral cortex is genetically correlated with greater frontal area and dorsal thickness.	32,488 European ancestry individuals	5,360 European ancestry children, 3,776 children	17q21.31		MAPT, MAPT, MAPT			ENSG00000277956, ENSG00000276155, ENSG00000186868	NA	NA	rs62062288-?	rs62062288	0	62062288	intron_variant	0	NR	2E-33	32.699		0.1037	[0.087-0.121] unit decrease	NR [7598201] (imputed)	N
20	rs7218319	1.07553e-16	17	44096553	rs62062288	1.93962e-14	Cortical surface area	45118	36893272	Makowski C	44994	Proc Natl Acad Sci U S A	www.ncbi.nlm.nih.gov/pubmed/36893272	Larger cerebral cortex is genetically correlated with greater frontal area and dorsal thickness.	32,488 European ancestry individuals	5,360 European ancestry children, 3,776 children	17q21.31		MAPT, MAPT, MAPT			ENSG00000277956, ENSG00000276155, ENSG00000186868	NA	NA	rs62062288-?	rs62062288	0	62062288	intron_variant	0	NR	1E-30	30		0.0952	[0.079-0.111] unit decrease	NR [7598201] (imputed)	N
23	rs142770866	2.92591e-14	19	10525372	rs142770866	2.92591e-14	White blood cell count	44092	32888494	Vuckovic D	44075	Cell	www.ncbi.nlm.nih.gov/pubmed/32888494	The Polygenic and Monogenic Basis of Blood Traits and Diseases.	408,112 British individuals	NA	19p13.2	CDC37	CDC37			ENSG00000105401	NA	NA	rs142770866-A	rs142770866	0	142770866	intron_variant	0	0.085117	1E-13	13		0.0299045	[0.022-0.038] unit increase	Affymetrix [93095623] (imputed)	N
23	rs142770866	2.92591e-14	19	10525372	rs142770866	2.92591e-14	COVID-19 (critical illness vs population)	45099	37198478	Pairo-Castineira E	45063	Nature	www.ncbi.nlm.nih.gov/pubmed/37198478	GWAS and meta-analysis identifies 49 genetic variants underlying critical COVID-19.	682 African ancestry cases, 2,540 African ancestry controls, 401 East Asian ancestry cases, 759 East Asian ancestry controls, 13,199 European ancestry cases, 745,011 European ancestry controls, 1,141 South Asian ancestry cases, 5,384 South Asian ancestry controls, 8,779 cases, 1,001,875 controls	NA	19p13.2		CDC37			ENSG00000105401	NA	NA	rs142770866-A	rs142770866	0	142770866	intron_variant	0	0.083	9E-21	20.0458		1.2	[1.19-1.3]	Illumina [NR] (imputed)	N
23	rs142770866	2.92591e-14	19	10525372	rs142770866	2.92591e-14	COVID-19 (hospitalized covid vs population)	45099	37198478	Pairo-Castineira E	45063	Nature	www.ncbi.nlm.nih.gov/pubmed/37198478	GWAS and meta-analysis identifies 49 genetic variants underlying critical COVID-19.	763 African ancestry cases, 24,850 African ancestry controls, 218 admixed American ancestry cases, 94,318 admixed American ancestry controls, 414 East Asian ancestry cases, 816 East Asian ancestry controls, 16,627 European ancestry cases, 749,207 European ancestry controls, 3,533 European, African or admixed American ancestry cases, 1,700 European, African or admixed American ancestry controls, 1,171 South Asian ancestry cases, 5,489 South Asian ancestry controls, 93 other admixed ancestry cases, 645 other admixed ancestry controls, 22,637 cases, 2,052,436 controls	NA	19p13.2		CDC37			ENSG00000105401	NA	NA	rs142770866-A	rs142770866	0	142770866	intron_variant	0	NR	3E-15	14.5229		1.1	[1.11-1.18]	Illumina [NR] (imputed)	N
17	rs12585036	2.6874e-18	13	113536627	rs1278769	2.95499e-14	Interstitial lung disease	41579	23583980	Fingerlin TE	41378	Nat Genet	www.ncbi.nlm.nih.gov/pubmed/23583980	Genome-wide association study identifies multiple susceptibility loci for pulmonary fibrosis.	1,161 European ancestry cases, 4,683 European ancestry controls	876 European ancestry cases, 1,890 European ancestry controls	13q34	ATP11A	ATP11A			ENSG00000068650	NA	NA	rs1278769-G	rs1278769	0	1278769	3_prime_UTR_variant	0	0.76	7E-9	8.1549		1.27	[1.14-1.39]	Illumina [439828]	N
20	rs7218319	1.07553e-16	17	44790203	rs169201	3.17186e-14	Cortical volume	44320	32963231	Hofer E	44096	Nat Commun	www.ncbi.nlm.nih.gov/pubmed/32963231	Genetic correlations and genome-wide associations of cortical structure in general population samples of 22,824 adults.	22,824 European and African American ancestry individuals	NA	17q21.31	NSF	NSF, NSF, NSF			ENSG00000278174, ENSG00000276262, ENSG00000073969	NA	NA	rs169201-?	rs169201	0	169201	intron_variant	0	NR	2E-13	12.699	(Global)	NA		Affymetrix, Illumina [NR] (imputed)	N
20	rs7218319	1.07553e-16	17	44790203	rs169201	3.17186e-14	Dorsomedial frontal area (unadjusted for global measures)	45118	36893272	Makowski C	44994	Proc Natl Acad Sci U S A	www.ncbi.nlm.nih.gov/pubmed/36893272	Larger cerebral cortex is genetically correlated with greater frontal area and dorsal thickness.	32,488 European ancestry individuals	5,360 European ancestry children, 3,776 children	17q21.31		NSF, NSF, NSF			ENSG00000278174, ENSG00000276262, ENSG00000073969	NA	NA	rs169201-?	rs169201	0	169201	intron_variant	0	NR	8E-34	33.0969		0.1032	[0.087-0.12] unit increase	NR [7598201] (imputed)	N
20	rs7218319	1.07553e-16	17	44790203	rs169201	3.17186e-14	Parsopercularis area (unadjusted for global measures)	45118	36893272	Makowski C	44994	Proc Natl Acad Sci U S A	www.ncbi.nlm.nih.gov/pubmed/36893272	Larger cerebral cortex is genetically correlated with greater frontal area and dorsal thickness.	32,488 European ancestry individuals	5,360 European ancestry children, 3,776 children	17q21.31		NSF, NSF, NSF			ENSG00000278174, ENSG00000276262, ENSG00000073969	NA	NA	rs169201-?	rs169201	0	169201	intron_variant	0	NR	4E-42	41.3979		0.117	[0.1-0.13] unit increase	NR [7598201] (imputed)	N
20	rs7218319	1.07553e-16	17	44790203	rs169201	3.17186e-14	Orbitofrontal area (unadjusted for global measures)	45118	36893272	Makowski C	44994	Proc Natl Acad Sci U S A	www.ncbi.nlm.nih.gov/pubmed/36893272	Larger cerebral cortex is genetically correlated with greater frontal area and dorsal thickness.	32,488 European ancestry individuals	5,360 European ancestry children, 3,776 children	17q21.31		NSF, NSF, NSF			ENSG00000278174, ENSG00000276262, ENSG00000073969	NA	NA	rs169201-?	rs169201	0	169201	intron_variant	0	NR	5E-30	29.301		0.0974	[0.081-0.114] unit increase	NR [7598201] (imputed)	N
20	rs7218319	1.07553e-16	17	44790203	rs169201	3.17186e-14	Precuneus area (unadjusted for global measures)	45118	36893272	Makowski C	44994	Proc Natl Acad Sci U S A	www.ncbi.nlm.nih.gov/pubmed/36893272	Larger cerebral cortex is genetically correlated with greater frontal area and dorsal thickness.	32,488 European ancestry individuals	5,360 European ancestry children, 3,776 children	17q21.31		NSF, NSF, NSF			ENSG00000278174, ENSG00000276262, ENSG00000073969	NA	NA	rs169201-?	rs169201	0	169201	intron_variant	0	NR	2E-37	36.699		0.11	[0.093-0.127] unit increase	NR [7598201] (imputed)	N
20	rs7218319	1.07553e-16	17	44790203	rs169201	3.17186e-14	Superior parietal area (unadjusted for global measures)	45118	36893272	Makowski C	44994	Proc Natl Acad Sci U S A	www.ncbi.nlm.nih.gov/pubmed/36893272	Larger cerebral cortex is genetically correlated with greater frontal area and dorsal thickness.	32,488 European ancestry individuals	5,360 European ancestry children, 3,776 children	17q21.31		NSF, NSF, NSF			ENSG00000278174, ENSG00000276262, ENSG00000073969	NA	NA	rs169201-?	rs169201	0	169201	intron_variant	0	NR	7E-29	28.1549		0.096	[0.079-0.113] unit increase	NR [7598201] (imputed)	N
20	rs7218319	1.07553e-16	17	44828931	rs199533	3.58434e-14	Parkinson's disease	40443	20711177	Hamza TH	40405	Nat Genet	www.ncbi.nlm.nih.gov/pubmed/20711177	Common genetic variation in the HLA region is associated with late-onset sporadic Parkinson's disease.	2,000 European ancestry cases, 1,986 European ancestry controls	Up to 1,447 cases, 1,468 controls	17q21.31	MAPT	NSF, NSF, NSF			ENSG00000278174, ENSG00000276262, ENSG00000073969	NA	NA	rs199533-C	rs199533	0	199533	synonymous_variant	0	0.78	1E-6	6		1.35	[1.19-1.52]	Illumina [811597]	N
20	rs7218319	1.07553e-16	17	44828931	rs199533	3.58434e-14	Parkinson's disease	40157	19915575	Simon-Sanchez J	40132	Nat Genet	www.ncbi.nlm.nih.gov/pubmed/19915575	Genome-wide association study reveals genetic risk underlying Parkinson's disease.	1,713 European ancestry cases, 3,978 European ancestry controls	3,361 European ancestry cases, 4,573 European ancestry controls	17q21.31	NSF	NSF, NSF, NSF			ENSG00000278174, ENSG00000276262, ENSG00000073969	NA	NA	rs199533-C	rs199533	0	199533	synonymous_variant	0	0.83	1E-14	14		1.28	[NR]	Illumina [463185]	N
20	rs7218319	1.07553e-16	17	44828931	rs199533	3.58434e-14	Breast cancer	44148	32887889	Rashkin SR	44078	Nat Commun	www.ncbi.nlm.nih.gov/pubmed/32887889	Pan-cancer study detects genetic risk variants and shared genetic basis in two large cohorts.	17,881 European ancestry cases, 410,350 European ancestry controls	NA	17q21.31		NSF, NSF, NSF			ENSG00000278174, ENSG00000276262, ENSG00000073969	NA	NA	rs199533-G	rs199533	0	199533	synonymous_variant	0	NR	5E-8	7.30103		1.078	NR	Affymetrix [7846216] (imputed)	N
20	rs7218319	1.07553e-16	17	44828931	rs199533	3.58434e-14	Cancer (pleiotropy)	44148	32887889	Rashkin SR	44078	Nat Commun	www.ncbi.nlm.nih.gov/pubmed/32887889	Pan-cancer study detects genetic risk variants and shared genetic basis in two large cohorts.	64,962 European ancestry cases, 410,350 European ancestry controls	NA	17q21.31		NSF, NSF, NSF			ENSG00000278174, ENSG00000276262, ENSG00000073969	NA	NA	rs199533-G	rs199533	0	199533	synonymous_variant	0	NR	4E-7	6.39794		1.06	[1.036-1.084]	Affymetrix [7846216] (imputed)	N
20	rs7218319	1.07553e-16	17	44828931	rs199533	3.58434e-14	Physical activity	44593	34753499	Hanscombe KB	44509	Genome Med	www.ncbi.nlm.nih.gov/pubmed/34753499	The genetic case for cardiorespiratory fitness as a clinical vital sign and the routine prescription of physical activity in healthcare.	89,683 European ancestry individuals	NA	17q21.31		NSF, NSF, NSF			ENSG00000278174, ENSG00000276262, ENSG00000073969	NA	NA	rs199533-G	rs199533	0	199533	synonymous_variant	0	0.79	4E-8	7.39794		0.25	[0.16-0.34] unit decrease	Affymetrix [8918919] (imputed)	N
20	rs7218319	1.07553e-16	17	44828931	rs199533	3.58434e-14	Systemic lupus erythematosus (MTAG)	45100	36750564	Khunsriraksakul C	44964	Nat Commun	www.ncbi.nlm.nih.gov/pubmed/36750564	Multi-ancestry and multi-trait genome-wide association meta-analyses inform clinical risk prediction for systemic lupus erythematosus.	at least 5,877 East Asian ancestry cases, at least 188,588 East Asian ancestry controls, at least 14,355 European ancestry cases, at least 505,956 European ancestry controls, at least 1,393 admixed American ancestry cases, at least 2,327 admixed American ancestry controls (MTAG boosted by autoimmune diseases samples)	NA	17q21.31		NSF, NSF, NSF			ENSG00000278174, ENSG00000276262, ENSG00000073969	NA	NA	rs199533-G	rs199533	0	199533	synonymous_variant	0	NR	1E-8	8		0.066	[0.043-0.089] unit increase	NR [NR]	N
20	rs7218319	1.07553e-16	17	44828931	rs199533	3.58434e-14	Alzheimer's disease (age of onset) (adjusted for APOE e4 carrier status)	44585	33637690	He L	44253	Transl Psychiatry	www.ncbi.nlm.nih.gov/pubmed/33637690	Exome-wide age-of-onset analysis reveals exonic variants in ERN1 and SPPL2C associated with Alzheimer's disease.	10,216 European ancestry individuals	9,261 European ancestry individuals	17q21.31		NSF, NSF, NSF			ENSG00000278174, ENSG00000276262, ENSG00000073969	NA	NA	rs199533-?	rs199533	0	199533	synonymous_variant	0	NR	4E-7	6.39794		0.896		NR [110450]	N
20	rs7218319	1.07553e-16	17	44828931	rs199533	3.58434e-14	Alzheimer's disease (age of onset) in APOE e4 non-carriers	44585	33637690	He L	44253	Transl Psychiatry	www.ncbi.nlm.nih.gov/pubmed/33637690	Exome-wide age-of-onset analysis reveals exonic variants in ERN1 and SPPL2C associated with Alzheimer's disease.	7,185 European ancestry individuals	5,416 European ancestry individuals	17q21.31		NSF, NSF, NSF			ENSG00000278174, ENSG00000276262, ENSG00000073969	NA	NA	rs199533-?	rs199533	0	199533	synonymous_variant	0	NR	1E-7	7		0.859		NR [98334]	N
20	rs7218319	1.07553e-16	17	44828931	rs199533	3.58434e-14	Hemoglobin concentration	45007	35964923	Timoteo VJ	44784	J Nutr Biochem	www.ncbi.nlm.nih.gov/pubmed/35964923	Common and Ethnic-Specific Genetic Determinants of Hemoglobin Concentration between Taiwanese Han Chinese and European Whites: Findings from Comparative Two-Stage Genome-Wide Association Studies.	52,141 European ancestry females	89,584 European ancestry females	17q21.31		NSF, NSF, NSF			ENSG00000278174, ENSG00000276262, ENSG00000073969	NA	NA	rs199533-A	rs199533	0	199533	synonymous_variant	0	0.2162	4E-20	19.3979		0.03685	unit increase	NR [347791]	N
3	rs9856760	2.00529e-14	3	45904714	rs1029732	4.31728e-14	C-X-C motif chemokine 16 levels	44159	33067605	Folkersen L	44120	Nat Metab	www.ncbi.nlm.nih.gov/pubmed/33067605	Genomic and drug target evaluation of 90 cardiovascular proteins in 30,931 individuals.	21,758 European ancestry individuals	9,173 individuals	3p21.31		LZTFL1			ENSG00000163818	NA	NA	rs1029732-A	rs1029732	0	1029732	intron_variant	0	0.29	1E-14	14		0.0661	unit increase	Affymetrix, Illumina [20300000] (imputed)	N
3	rs17638604	1.07783e-20	3	45598703	rs116425179	7.91559e-14	Monocyte chemoattractant protein-1 levels	42951	27989323	Ahola-Olli AV	42717	Am J Hum Genet	www.ncbi.nlm.nih.gov/pubmed/27989323	Genome-wide Association Study Identifies 27 Loci Influencing Concentrations of Circulating Cytokines and Growth Factors.	8,293 Finnish ancestry individuals	NA	3p21.31	NR	LIMD1			ENSG00000144791	NA	NA	rs116425179-G	rs116425179	0	116425179	intron_variant	0	NR	6E-9	8.22185		0.1476	[0.098-0.198] SD units increase	NR [10700000] (imputed)	N
20	rs7218319	1.07553e-16	17	44037491	rs17650842	8.19163e-14	Irritable mood	43487	29500382	Nagel M	43161	Nat Commun	www.ncbi.nlm.nih.gov/pubmed/29500382	Item-level analyses reveal genetic heterogeneity in neuroticism.	366,726 European ancestry individuals	NA	17q21.31	NR	MAPT, MAPT, MAPT			ENSG00000277956, ENSG00000276155, ENSG00000186868	NA	NA	rs17650842-A	rs17650842	0	17650842	intron_variant	0	0.21663	2E-12	11.699		7.01	z score decrease	NR [~ 10847151] (imputed)	N
2	rs1123573	4.23128e-15	2	60727416	rs7560588	8.35691e-14	Number of sexual partners	43542	30643258	Karlsson Linner R	43479	Nat Genet	www.ncbi.nlm.nih.gov/pubmed/30643258	Genome-wide association analyses of risk tolerance and risky behaviors in over 1 million individuals identify hundreds of loci and shared genetic influences.	370,711 European ancestry individuals	NA	2p16.1	BCL11A	BCL11A			ENSG00000119866	NA	NA	rs7560588-A	rs7560588	0	7560588	intron_variant	0	0.2745	4E-11	10.3979		0.0175261	[0.012-0.023] unit decrease	Affymetrix [11515109] (imputed)	N
20	rs7218319	1.07553e-16	17	44015464	rs12150230	9.26224e-14	Ventromedial occipital thickness (unadjusted for global measures)	45118	36893272	Makowski C	44994	Proc Natl Acad Sci U S A	www.ncbi.nlm.nih.gov/pubmed/36893272	Larger cerebral cortex is genetically correlated with greater frontal area and dorsal thickness.	32,488 European ancestry individuals	5,360 European ancestry children, 3,776 children	17q21.31		MAPT, MAPT, MAPT			ENSG00000277956, ENSG00000276155, ENSG00000186868	NA	NA	rs12150230-?	rs12150230	0	12150230	intron_variant	0	NR	4E-10	9.39794		0.0533	[0.037-0.07] unit decrease	NR [7598201] (imputed)	N
20	rs7218319	1.07553e-16	17	44013938	rs12150111	1.12336e-13	Smoking initiation	44916	36477530	Saunders GRB	44902	Nature	www.ncbi.nlm.nih.gov/pubmed/36477530	Genetic diversity fuels gene discovery for tobacco and alcohol use.	2,669,029 European ancestry individuals	NA	17q21.31		MAPT, MAPT, MAPT			ENSG00000277956, ENSG00000276155, ENSG00000186868	NA	NA	rs12150111-G	rs12150111	0	12150111	intron_variant	0	0.216	3E-10	9.52288		0.00665	[0.0046-0.0087] unit decrease	NR [NR] (imputed)	N
20	rs7218319	1.07553e-16	17	44083402	rs1991556	1.65231e-13	Lung function (FVC)	43504	30595370	Kichaev G	43461	Am J Hum Genet	www.ncbi.nlm.nih.gov/pubmed/30595370	Leveraging Polygenic Functional Enrichment to Improve GWAS Power.	approximately 372,000 European ancestry individuals	NA	17q21.31		MAPT, MAPT, MAPT			ENSG00000277956, ENSG00000276155, ENSG00000186868	NA	NA	rs1991556-?	rs1991556	0	1991556	intron_variant	0	NR	1E-53	53		NA		NR [~ 8900000] (imputed)	N
20	rs7218319	1.07553e-16	17	44083402	rs1991556	1.65231e-13	Alcohol consumption	43732	31358974	Evangelou E	43675	Nat Hum Behav	www.ncbi.nlm.nih.gov/pubmed/31358974	New alcohol-related genes suggest shared genetic mechanisms with neuropsychiatric disorders.	480,842 European ancestry individuals	NA	17q21.31	MAPT, STH	MAPT, MAPT, MAPT			ENSG00000277956, ENSG00000276155, ENSG00000186868	NA	NA	rs1991556-A	rs1991556	0	1991556	intron_variant	0	0.22	5E-23	22.301		0.012	[0.01-0.014] unit decrease	Affymetrix, Illumina [~ 7100000] (imputed)	N
20	rs7218319	1.07553e-16	17	44083402	rs1991556	1.65231e-13	Sleep duration	43483	30531941	Doherty A	43444	Nat Commun	www.ncbi.nlm.nih.gov/pubmed/30531941	GWAS identifies 14 loci for device-measured physical activity and sleep duration.	91,105 European ancestry individuals	NA	17q21.31	STH	MAPT, MAPT, MAPT			ENSG00000277956, ENSG00000276155, ENSG00000186868	NA	NA	rs1991556-G	rs1991556	0	1991556	intron_variant	0	0.774711	3E-9	8.52288		0.0328048	[0.022-0.044] SD units increase	NR [9926106] (imputed)	N
20	rs7218319	1.07553e-16	17	44083402	rs1991556	1.65231e-13	Problematic alcohol use (MTAG)	44936	36301540	Deak JD	44837	JAMA Netw Open	www.ncbi.nlm.nih.gov/pubmed/36301540	Genome-Wide Investigation of Maximum Habitual Alcohol Intake in US Veterans in Relation to Alcohol Consumption Traits and Alcohol Use Disorder.	422,491 European ancestry individuals	NA	17q21.31		MAPT, MAPT, MAPT			ENSG00000277956, ENSG00000276155, ENSG00000186868	NA	NA	rs1991556-?	rs1991556	0	1991556	intron_variant	0	NR	7E-13	12.1549		0.0189	[0.014-0.024] unit decrease	Affymetrix [NR] (imputed)	N
20	rs7218319	1.07553e-16	17	44083402	rs1991556	1.65231e-13	Maximum habitual alcohol consumption (MTAG)	44936	36301540	Deak JD	44837	JAMA Netw Open	www.ncbi.nlm.nih.gov/pubmed/36301540	Genome-Wide Investigation of Maximum Habitual Alcohol Intake in US Veterans in Relation to Alcohol Consumption Traits and Alcohol Use Disorder.	353,981 European ancestry individuals	NA	17q21.31		MAPT, MAPT, MAPT			ENSG00000277956, ENSG00000276155, ENSG00000186868	NA	NA	rs1991556-?	rs1991556	0	1991556	intron_variant	0	NR	2E-15	14.699		0.0224277	[0.017-0.028] unit decrease	Affymetrix [NR] (imputed)	N
22	rs2277732	3.69196e-49	19	4641415	rs35925872	1.86218e-13	Height	43606	30595370	Kichaev G	43461	Am J Hum Genet	www.ncbi.nlm.nih.gov/pubmed/30595370	Leveraging Polygenic Functional Enrichment to Improve GWAS Power.	approximately 458,000 European ancestry individuals	NA	19p13.3		TNFAIP8L1, MYDGF			ENSG00000185361, ENSG00000074842	NA	NA	rs35925872-?	rs35925872	0	35925872	3_prime_UTR_variant	0	NR	2E-8	7.69897		NA		NR [~ 8900000] (imputed)	N
20	rs7218319	1.07553e-16	17	43974354	rs113161176	2.64058e-13	Smoking initiation	44916	36477530	Saunders GRB	44902	Nature	www.ncbi.nlm.nih.gov/pubmed/36477530	Genetic diversity fuels gene discovery for tobacco and alcohol use.	2,669,029 European ancestry individuals	NA	17q21.31		MAPT, MAPT, MAPT, MAPT-IT1, MAPT-IT1, MAPT-IT1			ENSG00000277956, ENSG00000276155, ENSG00000186868, ENSG00000281284, ENSG00000279685, ENSG00000282620	NA	NA	rs113161176-A	rs113161176	0	113161176	non_coding_transcript_exon_variant	0	0.218	2E-11	10.699		0.00719	[0.0051-0.0093] unit decrease	NR [NR] (imputed)	N
20	rs7218319	1.07553e-16	17	44091988	rs62062271	3.20339e-13	IDP dMRI TBSS ICVF Genu of corpus callosum	44712	33875891	Smith SM	44305	Nat Neurosci	www.ncbi.nlm.nih.gov/pubmed/33875891	An expanded set of genome-wide association studies of brain imaging phenotypes in UK Biobank.	20,859 British ancestry individuals	10,496 British ancestry individuals	17q21.31		MAPT, MAPT, MAPT			ENSG00000277956, ENSG00000276155, ENSG00000186868	NA	NA	rs62062271-C	rs62062271	0	62062271	intron_variant	0	0.227	3E-19	18.5229		0.105	[0.081-0.129] unit decrease	Affymetrix [17103079] (imputed)	N
20	rs7218319	1.07553e-16	17	44091988	rs62062271	3.20339e-13	Low testosterone levels	44487	34337532	Fantus RJ	44341	Eur Urol Open Sci	www.ncbi.nlm.nih.gov/pubmed/34337532	Genetic Susceptibility for Low Testosterone in Men and Its Implications in Biology and Screening: Data from the UK Biobank.	13,409 European ancestry male cases, 98,267 European ancestry male controls	4,426 European ancestry male cases, 32,800 European ancestry male controls	17q21.31	NR	MAPT, MAPT, MAPT			ENSG00000277956, ENSG00000276155, ENSG00000186868	NA	NA	rs62062271-T	rs62062271	0	62062271	intron_variant	0	0.77	5E-9	8.30103		1.09	NR	NR [8853336] (imputed)	N
20	rs7218319	1.07553e-16	17	44091988	rs62062271	3.20339e-13	Total testosterone levels	44858	34321204	Harrison S	44405	Sci Adv	www.ncbi.nlm.nih.gov/pubmed/34321204	Testosterone and socioeconomic position: Mendelian randomization in 306,248 men and women in UK Biobank.	148,248 British ancestry men	NA	17q21.31		MAPT, MAPT, MAPT			ENSG00000277956, ENSG00000276155, ENSG00000186868	NA	NA	rs62062271-C	rs62062271	0	62062271	intron_variant	0	0.23	3E-10	9.52288		0.13	[0.089-0.171] nmol/L increase	Affymetrix [NR] (imputed)	N
20	rs7218319	1.07553e-16	17	44091988	rs62062271	3.20339e-13	Red blood cell count	44092	32888494	Vuckovic D	44075	Cell	www.ncbi.nlm.nih.gov/pubmed/32888494	The Polygenic and Monogenic Basis of Blood Traits and Diseases.	408,112 British individuals	NA	17q21.31	MAPT	MAPT, MAPT, MAPT			ENSG00000277956, ENSG00000276155, ENSG00000186868	NA	NA	rs62062271-C	rs62062271	0	62062271	intron_variant	0	0.228578	9E-66	65.0458		0.0468015	[0.041-0.052] unit increase	Affymetrix [93095623] (imputed)	N
20	rs7218319	1.07553e-16	17	44091988	rs62062271	3.20339e-13	Total testosterone levels	44179	32042192	Ruth KS	43871	Nat Med	www.ncbi.nlm.nih.gov/pubmed/32042192	Using human genetics to understand the disease impacts of testosterone in men and women.	194,453 European ancestry men	NA	17q21.31	NR	MAPT, MAPT, MAPT			ENSG00000277956, ENSG00000276155, ENSG00000186868	NA	NA	rs62062271-C	rs62062271	0	62062271	intron_variant	0	0.22819699999999998	5E-18	17.301		0.0305695	[0.024-0.038] unit increase	Affymetrix [16577313] (imputed)	N
20	rs7218319	1.07553e-16	17	44091988	rs62062271	3.20339e-13	Red blood cell count	44544	34594039	Sakaue S	44469	Nat Genet	www.ncbi.nlm.nih.gov/pubmed/34594039	A cross-population atlas of genetic associations for 220 human phenotypes.	350,475 European ancestry individuals, 153,512 East Asian ancestry individuals	NA	17q21.31		MAPT, MAPT, MAPT			ENSG00000277956, ENSG00000276155, ENSG00000186868	NA	NA	rs62062271-C	rs62062271	0	62062271	intron_variant	0	NR	1E-93	93		0.0399	[0.036-0.044] unit increase	Affymetrix, Illumina [20538708] (imputed)	N
23	rs2569702	6.35966e-09	19	10404227	rs2569703	3.23246e-13	Lymphocyte percentage of white cells	44092	32888494	Vuckovic D	44075	Cell	www.ncbi.nlm.nih.gov/pubmed/32888494	The Polygenic and Monogenic Basis of Blood Traits and Diseases.	408,112 British individuals	NA	19p13.2	ICAM5	ICAM5			ENSG00000105376	NA	NA	rs2569703-G	rs2569703	0	2569703	intron_variant	0	0.544421	3E-29	28.5229		0.0255315	[0.021-0.03] unit decrease	Affymetrix [93095623] (imputed)	N
23	rs2569702	6.35966e-09	19	10404227	rs2569703	3.23246e-13	Lymphocyte percentage of white cells	42977	27863252	Astle WJ	42691	Cell	www.ncbi.nlm.nih.gov/pubmed/27863252	The Allelic Landscape of Human Blood Cell Trait Variation and Links to Common Complex Disease.	171,748 European ancestry individuals	NA	19p13.2	ICAM5	ICAM5			ENSG00000105376	NA	NA	rs2569703-G	rs2569703	0	2569703	intron_variant	0	0.5438	5E-14	13.301		0.0269136	[0.02-0.034] unit decrease	Affymetrix [~ 2500000] (imputed)	N
23	rs2569702	6.35966e-09	19	10404227	rs2569703	3.23246e-13	Intercellular adhesion molecule 5 levels	45019	34648354	Pietzner M	44512	Science	www.ncbi.nlm.nih.gov/pubmed/34648354	Mapping the proteo-genomic convergence of human diseases.	10,708 European ancestry individuals	NA	19p13.2		ICAM5			ENSG00000105376	NA	NA	rs2569703-C	rs2569703	0	2569703	intron_variant	0	0.46	1E-266	266		0.454	[0.43-0.48] unit decrease	Affymetrix, Illumina [10200000] (imputed)	N
23	rs2569702	6.35966e-09	19	10404227	rs2569703	3.23246e-13	Intercellular adhesion molecule 5 levels	45019	34648354	Pietzner M	44512	Science	www.ncbi.nlm.nih.gov/pubmed/34648354	Mapping the proteo-genomic convergence of human diseases.	10,708 European ancestry individuals	NA	19p13.2		ICAM5			ENSG00000105376	NA	NA	rs2569703-C	rs2569703	0	2569703	intron_variant	0	0.45	7E-192	191.155		0.378	[0.35-0.4] unit decrease	Affymetrix, Illumina [10200000] (imputed)	N
23	rs2569702	6.35966e-09	19	10404227	rs2569703	3.23246e-13	Intercellular adhesion molecule 5 levels	44858	36168886	Thareja G	44832	Hum Mol Genet	www.ncbi.nlm.nih.gov/pubmed/36168886	Differences and commonalities in the genetic architecture of protein quantitative trait loci in European and Arab populations.	2,935 Qatari ancestry individuals	NA	19p13.2		ICAM5			ENSG00000105376	NA	NA	rs2569703-C	rs2569703	0	2569703	intron_variant	0	0.478535	2E-59	58.699		0.441225	[0.39-0.49] unit decrease	NR [10004359]	N
10	rs13243708	4.1214e-13	7	99616291	rs13243708	4.1214e-13	Pulmonary fibrosis	44544	34594039	Sakaue S	44469	Nat Genet	www.ncbi.nlm.nih.gov/pubmed/34594039	A cross-population atlas of genetic associations for 220 human phenotypes.	1,566 European ancestry cases, 467,560 European ancestry controls, 126 East Asian ancestry cases, 176,974 East Asian ancestry controls	NA	7q22.1		ZKSCAN1			ENSG00000106261	NA	NA	rs13243708-C	rs13243708	0	13243708	intron_variant	0	NR	2E-8	7.69897		0.201	[0.13-0.27] unit increase	Affymetrix, Illumina [25843031] (imputed)	N
20	rs7218319	1.07553e-16	17	43719143	rs393152	5.19264e-13	Parkinson's disease	40157	19915575	Simon-Sanchez J	40132	Nat Genet	www.ncbi.nlm.nih.gov/pubmed/19915575	Genome-wide association study reveals genetic risk underlying Parkinson's disease.	1,713 European ancestry cases, 3,978 European ancestry controls	3,361 European ancestry cases, 4,573 European ancestry controls	17q21.31	MAPT, C17orf69, KIAA1267, LOC644246	LINC02210, LINC02210, LINC02210-CRHR1, LINC02210-CRHR1			ENSG00000282171, ENSG00000204650, ENSG00000263715, ENSG00000282456	NA	NA	rs393152-A	rs393152	0	393152	non_coding_transcript_exon_variant	0	0.82	2E-16	15.699		1.3	[NR]	Illumina [463185]	N
20	rs7218319	1.07553e-16	17	43719143	rs393152	5.19264e-13	Corticobasal degeneration	42559	26077951	Kouri N	42171	Nat Commun	www.ncbi.nlm.nih.gov/pubmed/26077951	Genome-wide association study of corticobasal degeneration identifies risk variants shared with progressive supranuclear palsy.	152 cases, 3,111 controls	67 cases, 457 controls	17q21.31	MAPT	LINC02210, LINC02210, LINC02210-CRHR1, LINC02210-CRHR1			ENSG00000282171, ENSG00000204650, ENSG00000263715, ENSG00000282456	NA	NA	rs393152-?	rs393152	0	393152	non_coding_transcript_exon_variant	0	NR	1E-12	12		3.7	[NR]	Illumina [533898] (imputed)	N
2	rs1123573	4.23128e-15	2	60705232	rs7570641	9.25451e-13	Risk-taking behavior (multivariate analysis)	44882	36324656	Baselmans B	44475	Biol Psychiatry Glob Open Sci	www.ncbi.nlm.nih.gov/pubmed/36324656	The Genetic and Neural Substrates of Externalizing Behavior.	1,506,537 European ancestry individuals	NA	2p16.1		BCL11A			ENSG00000119866	NA	NA	rs7570641-?	rs7570641	0	7570641	intron_variant	0	NR	3E-8	7.52288		NA		NR [NR]	N
1	rs7528026	1.63082e-12	1	155147781	rs7528026	1.63082e-12	COVID-19 (critical illness vs population)	45099	37198478	Pairo-Castineira E	45063	Nature	www.ncbi.nlm.nih.gov/pubmed/37198478	GWAS and meta-analysis identifies 49 genetic variants underlying critical COVID-19.	682 African ancestry cases, 2,540 African ancestry controls, 401 East Asian ancestry cases, 759 East Asian ancestry controls, 13,199 European ancestry cases, 745,011 European ancestry controls, 1,141 South Asian ancestry cases, 5,384 South Asian ancestry controls, 8,779 cases, 1,001,875 controls	NA	1q22		TRIM46			ENSG00000163462	NA	NA	rs7528026-A	rs7528026	0	7528026	intron_variant	0	0.03	2E-15	14.699		1.3	[1.25-1.44]	Illumina [NR] (imputed)	N
1	rs7528026	1.63082e-12	1	155147781	rs7528026	1.63082e-12	COVID-19 (critical illness vs population or mild symptoms)	44719	35255492	Kousathanas A	44627	Nature	www.ncbi.nlm.nih.gov/pubmed/35255492	Whole genome sequencing reveals host factors underlying critical Covid-19.	5,989 European ancestry cases, 42,891 European ancestry controls, 788 South Asian ancestry cases, 3,793 South Asian ancestry controls, 440 African ancestry cases, 1,350 African ancestry controls, 274 East Asian ancestry cases, 366 East Asian ancestry controls	NA	1q22		TRIM46			ENSG00000163462	NA	NA	rs7528026-A	rs7528026	0	7528026	intron_variant	0	NR	2E-8	7.69897		NA		Illumina [NR]	N
3	rs1542754	3.07006e-15	3	46418689	rs3087253	2.90794e-12	White blood cell count	43504	30595370	Kichaev G	43461	Am J Hum Genet	www.ncbi.nlm.nih.gov/pubmed/30595370	Leveraging Polygenic Functional Enrichment to Improve GWAS Power.	approximately 444,000 European ancestry individuals	NA	3p21.31		CCR5AS			ENSG00000223552	NA	NA	rs3087253-?	rs3087253	0	3087253	intron_variant	0	NR	4E-8	7.39794		NA		NR [~ 8900000] (imputed)	N
3	rs1542754	3.07006e-15	3	46418689	rs3087253	2.90794e-12	Severe COVID-19 infection	44984	36662838	Slomian D	44946	PLoS One	www.ncbi.nlm.nih.gov/pubmed/36662838	Better safe than sorry-Whole-genome sequencing indicates that missense variants are significant in susceptibility to COVID-19.	235 severe cases, up to 841 resistant, benign or mild controls	NA	3p21.31		CCR5AS			ENSG00000223552	NA	NA	rs3087253-?	rs3087253	0	3087253	intron_variant	0	NR	2E-7	6.69897		NA		Illumina [15489173]	N
9	rs2496644	2.3293e-21	6	41502683	rs1886814	3.58549e-12	COVID-19 (hospitalized vs population)	44634	34237774	COVID-19 Host Genetics Initiative	44385	Nature	www.ncbi.nlm.nih.gov/pubmed/34237774	Mapping the human genetic architecture of COVID-19.	790 African ancestry cases, 20,582 African ancestry controls, 60 Middle Eastern ancestry cases, 13,360 Middle Eastern ancestry controls, 1,414 East Asian ancestry cases, 15,499 East Asian ancestry controls, 9,986 European ancestry cases, 1,877,672 European ancestry controls, 186 South Asian ancestry cases, 43,280 South Asian ancestry controls, 1,678 Hispanic or Latin American cases, 100,316 Hispanic or Latin American controls	NA	6p21.1		FOXP4-AS1			ENSG00000234753	NA	NA	rs1886814-C	rs1886814	0	1886814	intron_variant	0	0.04242	1E-9	9		1.26185	[1.1708908156456612-1.35987823139442]	Affymetrix, Illumina [NR] (imputed)	N
9	rs2496644	2.3293e-21	6	41502683	rs1886814	3.58549e-12	SARS-CoV-2 infection	44634	34237774	COVID-19 Host Genetics Initiative	44385	Nature	www.ncbi.nlm.nih.gov/pubmed/34237774	Mapping the human genetic architecture of COVID-19.	2,544 African ancestry cases, 31,176 African ancestry controls, 700 Middle Eastern ancestry cases, 13,360 Middle Eastern ancestry controls, 1,495 East Asian ancestry cases, 15,499 East Asian ancestry controls, 38,984 European ancestry cases, 1,644,784 European ancestry controls, 1,688 South Asian ancestry cases, 42,016 South Asian ancestry controls, 4,151 Hispanic or Latin American cases, 23,371 Hispanic or Latin American controls	NA	6p21.1		FOXP4-AS1			ENSG00000234753	NA	NA	rs1886814-C	rs1886814	0	1886814	intron_variant	0	0.04664	2E-8	7.69897		1.10572	[1.0673687203891646-1.1454568121291355]	Affymetrix, Illumina, Perlegen [NR] (imputed)	N
9	rs2496644	2.3293e-21	6	41502683	rs1886814	3.58549e-12	COVID-19	44930	35264675	Nishida N	44629	Sci Rep	www.ncbi.nlm.nih.gov/pubmed/35264675	Genetic association of IL17 and the importance of ABO blood group antigens in saliva to COVID-19.	462 Japanese ancestry cases, 1,193 Japanese ancestry controls, 7,885 cases, 961,804 controls	NA	6p21.1		FOXP4-AS1			ENSG00000234753	NA	NA	rs1886814-?	rs1886814	0	1886814	intron_variant	0	NR	4E-12	11.3979		1.28	[1.19-1.38]	Illumina [15167811] (imputed)	N
3	rs1542754	3.07006e-15	3	46274960	rs1491957	4.12559e-12	Severe COVID-19 or rheumatoid arthritis (MTAG)	44985	36762574	Yao M	44967	J Med Virol	www.ncbi.nlm.nih.gov/pubmed/36762574	Disentangling the common genetic architecture and causality of rheumatoid arthritis and systemic lupus erythematosus with COVID-19 outcomes: genome-wide cross trait analysis and bi-directional Mendelian randomization study.	13,769 European ancestry severe COVID-19 cases, 14,361 European ancestry RA cases, 1,116,365 European ancestry controls	NA	3p21.31		CCR3			ENSG00000183625	NA	NA	rs1491957-?	rs1491957	0	1491957	intron_variant	0	NR	6E-16	15.2218		NA		NR [NR]	N
24	rs368565	5.66318e-12	19	49201217	rs368565	5.66318e-12	Serum levels of protein CCL15	44607	35078996	Gudjonsson A	44586	Nat Commun	www.ncbi.nlm.nih.gov/pubmed/35078996	A genome-wide association study of serum proteins reveals shared loci with common diseases.	5,366 Icelandic ancestry individuals	NA	19q13.33		FUT2			ENSG00000176920	NA	NA	rs368565-T	rs368565	0	368565	intron_variant	0	0.3511	4E-12	11.3979		0.133933	[0.096-0.172] unit increase	Illumina [7506463] (imputed)	N
24	rs368565	5.66318e-12	19	49201217	rs368565	5.66318e-12	Alcohol frequency weekly (standard GWA)	45057	37106081	Schoeler T	45043	Nat Hum Behav	www.ncbi.nlm.nih.gov/pubmed/37106081	Participation bias in the UK Biobank distorts genetic associations and downstream analyses.	283,162 European ancestry individuals	NA	19q13.33		FUT2			ENSG00000176920	NA	NA	rs368565-T	rs368565	0	368565	intron_variant	0	NR	3E-8	7.52288		0.14579	[0.094-0.197] unit decrease	NR [7296933] (imputed)	N
24	rs368565	5.66318e-12	19	49201217	rs368565	5.66318e-12	COVID-19 (critical illness vs population or mild symptoms)	44719	35255492	Kousathanas A	44627	Nature	www.ncbi.nlm.nih.gov/pubmed/35255492	Whole genome sequencing reveals host factors underlying critical Covid-19.	5,989 European ancestry cases, 42,891 European ancestry controls, 788 South Asian ancestry cases, 3,793 South Asian ancestry controls, 440 African ancestry cases, 1,350 African ancestry controls, 274 East Asian ancestry cases, 366 East Asian ancestry controls	NA	19q13.33		FUT2			ENSG00000176920	NA	NA	rs368565-T	rs368565	0	368565	intron_variant	0	NR	2E-8	7.69897		NA		Illumina [NR]	N
24	rs368565	5.66318e-12	19	49201217	rs368565	5.66318e-12	COVID-19 (critical illness vs population or mild symptoms)	44719	35255492	Kousathanas A	44627	Nature	www.ncbi.nlm.nih.gov/pubmed/35255492	Whole genome sequencing reveals host factors underlying critical Covid-19.	5,989 European ancestry cases, 42,891 European ancestry controls	NA	19q13.33		FUT2			ENSG00000176920	NA	NA	rs368565-T	rs368565	0	368565	intron_variant	0	0.44	4E-11	10.3979		1.1	[1.1-1.2]	Illumina [8121457]	N
3	rs73062378	1.3357e-21	3	45838300	rs2531743	5.92758e-12	COVID-19 (covid vs negative)	44448	33888907	Shelton JF	44308	Nat Genet	www.ncbi.nlm.nih.gov/pubmed/33888907	Trans-ancestry analysis reveals genetic and nongenetic associations with COVID-19 susceptibility and severity.	9,913 European ancestry cases, 85,072 European ancestry controls, 2,553 Hispanic or Latin American cases, 13,086 Hispanic or Latin American controls, 506 Black or African American cases, 3,110 Black or African American controls	NA	3p21.31		SLC6A20 - LZTFL1	ENSG00000163817	ENSG00000163818		272	26508	rs2531743-?	rs2531743	0	2531743	intron_variant	1	NR	8E-10	9.09691		0.917	[0.892-0.942]	Illumina [9939936] (imputed)	N
3	rs73062378	1.3357e-21	3	45838300	rs2531743	5.92758e-12	COVID-19 (covid vs negative)	44448	33888907	Shelton JF	44308	Nat Genet	www.ncbi.nlm.nih.gov/pubmed/33888907	Trans-ancestry analysis reveals genetic and nongenetic associations with COVID-19 susceptibility and severity.	9,913 European ancestry cases, 85,072 European ancestry controls	NA	3p21.31		SLC6A20 - LZTFL1	ENSG00000163817	ENSG00000163818		272	26508	rs2531743-?	rs2531743	0	2531743	intron_variant	1	NR	7E-8	7.1549		0.918	[0.89-0.947]	Illumina [31704722] (imputed)	N
3	rs73062378	1.3357e-21	3	45838300	rs2531743	5.92758e-12	COVID-19 (covid vs negative or unknown)	44698	35241825	Horowitz JE	44623	Nat Genet	www.ncbi.nlm.nih.gov/pubmed/35241825	Genome-wide analysis provides genetic evidence that ACE2 influences COVID-19 risk and yields risk scores associated with severe disease.	45,006 European ancestry cases, 651,358 European ancestry controls, 2,710 African ancestry cases, 26,106 African ancestry controls, 830 South Asian ancestry cases, 10,143 South Asian ancestry controls, 174 East Asian ancestry cases, 2,779 East Asian ancestry controls, 3,832 Hispanic or Latin American cases, 14,630 Hispanic or Latin American controls	NA	3p21.31		SLC6A20 - LZTFL1	ENSG00000163817	ENSG00000163818		272	26508	rs2531743-G	rs2531743	0	2531743	intron_variant	1	NR	1E-9	9		0.958	[0.945-0.971]	Affymetrix, Illumina [NR] (imputed)	N
3	rs73062378	1.3357e-21	3	45838300	rs2531743	5.92758e-12	COVID-19 (covid vs negative)	44698	35241825	Horowitz JE	44623	Nat Genet	www.ncbi.nlm.nih.gov/pubmed/35241825	Genome-wide analysis provides genetic evidence that ACE2 influences COVID-19 risk and yields risk scores associated with severe disease.	52,630 East Asian ancestry cases, 109,605 East Asian ancestry controls, 52,630 European ancestry cases, 109,605 European ancestry controls, 52,630 Hispanic or Latin American cases, 109,605 Hispanic or Latin American controls, 52,630 South Asian ancestry cases, 109,605 South Asian ancestry controls	NA	3p21.31		SLC6A20 - LZTFL1	ENSG00000163817	ENSG00000163818		272	26508	rs2531743-G	rs2531743	0	2531743	intron_variant	1	NR	3E-12	11.5229		0.943	[0.927-0.958]	Affymetrix, Illumina [NR] (imputed)	N
3	rs73062378	1.3357e-21	3	45838300	rs2531743	5.92758e-12	COVID-19 (not hospitalized vs negative or unknown)	44698	35241825	Horowitz JE	44623	Nat Genet	www.ncbi.nlm.nih.gov/pubmed/35241825	Genome-wide analysis provides genetic evidence that ACE2 influences COVID-19 risk and yields risk scores associated with severe disease.	38,865 European ancestry cases, 651,358 European ancestry controls, 2,295 African ancestry cases, 26,106 African ancestry controls, 674 South Asian ancestry cases, 10,143 South Asian ancestry controls, 174 East Asian ancestry cases, 2,779 East Asian ancestry controls, 3,633 Hispanic or Latin American cases, 14,630 Hispanic or Latin American controls	NA	3p21.31		SLC6A20 - LZTFL1	ENSG00000163817	ENSG00000163818		272	26508	rs2531743-G	rs2531743	0	2531743	intron_variant	1	NR	8E-10	9.09691		0.954	[0.94-0.969]	Affymetrix, Illumina [NR] (imputed)	N
20	rs7218319	1.07553e-16	17	44025888	rs242559	6.3131e-12	High light scatter reticulocyte count	44092	32888494	Vuckovic D	44075	Cell	www.ncbi.nlm.nih.gov/pubmed/32888494	The Polygenic and Monogenic Basis of Blood Traits and Diseases.	408,112 British individuals	NA	17q21.31	MAPT	MAPT, MAPT, MAPT			ENSG00000277956, ENSG00000276155, ENSG00000186868	NA	NA	rs242559-A	rs242559	0	242559	intron_variant	0	0.767711	4E-43	42.3979		0.036414	[0.031-0.042] unit decrease	Affymetrix [93095623] (imputed)	N
20	rs7218319	1.07553e-16	17	44025888	rs242559	6.3131e-12	General cognitive ability	43360	29844566	Davies G	43249	Nat Commun	www.ncbi.nlm.nih.gov/pubmed/29844566	Study of 300,486 individuals identifies 148 independent genetic loci influencing general cognitive function.	up to 300,486 European ancestry individuals	NA	17q21.31	MAPT	MAPT, MAPT, MAPT			ENSG00000277956, ENSG00000276155, ENSG00000186868	NA	NA	rs242559-A	rs242559	0	242559	intron_variant	0	NR	1E-13	13		7.429	z-score increase	Affymetrix, Illumina [at least 2500000] (imputed)	N
20	rs7218319	1.07553e-16	17	44025888	rs242559	6.3131e-12	Glaucoma (primary open-angle)	44286	33627673	Gharahkhani P	44251	Nat Commun	www.ncbi.nlm.nih.gov/pubmed/33627673	Genome-wide meta-analysis identifies 127 open-angle glaucoma loci with consistent effect across ancestries.	23,963 European ancestry cases, 306,942 European ancestry controls, 6,935 East Asian ancestry cases, 39,588 East Asian ancestry controls, 3,281 Sub-Saharan African ancestry cases, 2,791 Sub-Saharan African ancestry controls	43,254 European ancestry cases, 1,471,118 European ancestry controls	17q21.31	MAPT	MAPT, MAPT, MAPT			ENSG00000277956, ENSG00000276155, ENSG00000186868	NA	NA	rs242559-A	rs242559	0	242559	intron_variant	0	NR	4E-7	6.39794		0.0422	unit decrease	Illumina [15409056] (imputed)	N
24	rs368565	5.66318e-12	19	49248730	rs838145	6.74167e-12	Alcohol consumption (drinks per week)	43742	30679032	Brazel DM	43440	Biol Psychiatry	www.ncbi.nlm.nih.gov/pubmed/30679032	Exome Chip Meta-analysis Fine Maps Causal Variants and Elucidates the Genetic Architecture of Rare Coding Variants in Smoking and Alcohol Use.	up to 357,854 European ancestry individuals	NA	19q13.33	IZUMO1	IZUMO1			ENSG00000182264	NA	NA	rs838145-A	rs838145	0	838145	non_coding_transcript_exon_variant	0	0.541	9E-12	11.0458		0.0174	[0.012-0.022] unit decrease	Illumina [~ 250000] (imputed)	N
24	rs368565	5.66318e-12	19	49248730	rs838145	6.74167e-12	Alcohol consumption (drinks per week)	43542	30643258	Karlsson Linner R	43479	Nat Genet	www.ncbi.nlm.nih.gov/pubmed/30643258	Genome-wide association analyses of risk tolerance and risky behaviors in over 1 million individuals identify hundreds of loci and shared genetic influences.	414,343 European ancestry individuals	NA	19q13.33	FUT1	IZUMO1			ENSG00000182264	NA	NA	rs838145-A	rs838145	0	838145	non_coding_transcript_exon_variant	0	0.5417	2E-11	10.699		0.0150657	[0.011-0.019] unit decrease	Affymetrix [11514936] (imputed)	N
24	rs368565	5.66318e-12	19	49248730	rs838145	6.74167e-12	Dietary macronutrient intake	41535	23636237	Tanaka T	41395	Am J Clin Nutr	www.ncbi.nlm.nih.gov/pubmed/23636237	Genome-wide meta-analysis of observational studies shows common genetic variants associated with macronutrient intake.	37,537 European ancestry individuals	33,533 European ancestry individuals	19q13.33	FGF21	IZUMO1			ENSG00000182264	NA	NA	rs838145-G	rs838145	0	838145	non_coding_transcript_exon_variant	0	0.46	3E-7	6.52288	(Carbohydrate)	0.23	[0.15-0.31] % increase	Affymetrix, Illumina [2500000] (imputed)	N
24	rs368565	5.66318e-12	19	49248730	rs838145	6.74167e-12	Dietary macronutrient intake	41535	23636237	Tanaka T	41395	Am J Clin Nutr	www.ncbi.nlm.nih.gov/pubmed/23636237	Genome-wide meta-analysis of observational studies shows common genetic variants associated with macronutrient intake.	37,537 European ancestry individuals	33,533 European ancestry individuals	19q13.33	FGF21	IZUMO1			ENSG00000182264	NA	NA	rs838145-G	rs838145	0	838145	non_coding_transcript_exon_variant	0	0.46	4E-10	9.39794	(Fat)	0.22	[0.14-0.3] % decrease	Affymetrix, Illumina [2500000] (imputed)	N
24	rs368565	5.66318e-12	19	49248730	rs838145	6.74167e-12	Alcohol consumption	43732	31358974	Evangelou E	43675	Nat Hum Behav	www.ncbi.nlm.nih.gov/pubmed/31358974	New alcohol-related genes suggest shared genetic mechanisms with neuropsychiatric disorders.	480,842 European ancestry individuals	NA	19q13.33	IZUMO1, RASIP1, FUT1	IZUMO1			ENSG00000182264	NA	NA	rs838145-A	rs838145	0	838145	non_coding_transcript_exon_variant	0	0.55	3E-15	14.5229		0.008	[0.006-0.01] unit decrease	Affymetrix, Illumina [~ 7100000] (imputed)	N
24	rs368565	5.66318e-12	19	49248730	rs838145	6.74167e-12	Mean spheric corpuscular volume	44092	32888494	Vuckovic D	44075	Cell	www.ncbi.nlm.nih.gov/pubmed/32888494	The Polygenic and Monogenic Basis of Blood Traits and Diseases.	408,112 British individuals	NA	19q13.33	IZUMO1	IZUMO1			ENSG00000182264	NA	NA	rs838145-A	rs838145	0	838145	non_coding_transcript_exon_variant	0	0.542572	6E-19	18.2218		0.0199157	[0.016-0.024] unit increase	Affymetrix [93095623] (imputed)	N
24	rs368565	5.66318e-12	19	49248730	rs838145	6.74167e-12	Liver liking	44777	35585065	May-Wilson S	44699	Nat Commun	www.ncbi.nlm.nih.gov/pubmed/35585065	Large-scale GWAS of food liking reveals genetic determinants and genetic correlations with distinct neurophysiological traits.	158,306 European ancestry individuals	NA	19q13.33		IZUMO1			ENSG00000182264	NA	NA	rs838145-A	rs838145	0	838145	non_coding_transcript_exon_variant	0	0.5431	6E-24	23.2218		0.103161	[0.083-0.123] unit increase	Affymetrix [11353280] (imputed)	N
24	rs368565	5.66318e-12	19	49248730	rs838145	6.74167e-12	Total cholesterol levels	44544	34594039	Sakaue S	44469	Nat Genet	www.ncbi.nlm.nih.gov/pubmed/34594039	A cross-population atlas of genetic associations for 220 human phenotypes.	344,278 European ancestry individuals, 135,808 East Asian ancestry individuals	NA	19q13.33		IZUMO1			ENSG00000182264	NA	NA	rs838145-A	rs838145	0	838145	non_coding_transcript_exon_variant	0	NR	7E-36	35.1549		0.0293	[0.025-0.034] unit decrease	Affymetrix, Illumina [20536134] (imputed)	N
21	rs3848456	1.58172e-18	17	47868921	rs9903642	8.40156e-12	COVID-19 critical illness or age-related macular degeneration (MTAG)	44981	36614910	Chung J	44918	J Clin Med	www.ncbi.nlm.nih.gov/pubmed/36614910	Genome-Wide Pleiotropy Study Identifies Association of <i>PDGFB</i> with Age-Related Macular Degeneration and COVID-19 Infection Outcomes.	5,101 European ancestry COVID-19 critical illness cases, 16,144 European ancestry AMD cases, 1,401,064 European ancestry controls	NA	17q21.33		KAT7			ENSG00000136504	NA	NA	rs9903642-?	rs9903642	0	9903642	intron_variant	0	NR	1E-8	8		0.02	unit increase	NR [NR]	N
21	rs3848456	1.58172e-18	17	47868921	rs9903642	8.40156e-12	COVID-19 hospitalization or age-related macular degeneration (MTAG)	44981	36614910	Chung J	44918	J Clin Med	www.ncbi.nlm.nih.gov/pubmed/36614910	Genome-Wide Pleiotropy Study Identifies Association of <i>PDGFB</i> with Age-Related Macular Degeneration and COVID-19 Infection Outcomes.	9,986 European ancestry COVID-19 hospitalization cases, 16,144 European ancestry AMD cases, 1,895,495 European ancestry controls	NA	17q21.33		KAT7			ENSG00000136504	NA	NA	rs9903642-?	rs9903642	0	9903642	intron_variant	0	NR	3E-6	5.52288		0.01	unit increase	NR [NR]	N
3	rs9856760	2.00529e-14	3	45852376	rs4683142	1.07141e-11	Methadone dose in opioid dependence	42888	28115739	Smith AH	42759	Mol Psychiatry	www.ncbi.nlm.nih.gov/pubmed/28115739	Genome-wide association study of therapeutic opioid dosing identifies a novel locus upstream of OPRM1.	1,027 European American cases, 383 African American cases	NA	3p21.31	LZTFL1	SLC6A20 - LZTFL1	ENSG00000163817	ENSG00000163818		14348	12432	rs4683142-G	rs4683142	0	4683142	intron_variant	1	0.15877176241480037	3E-6	5.52288	(EA)	0.2773	[0.16-0.39] unit decrease	Illumina [at least 988306] (imputed)	N
23	rs142770866	2.92591e-14	19	10462513	rs11085725	1.08949e-11	Systemic seropositive rheumatic diseases (Systemic sclerosis or systemic lupus erythematosus or rheumatoid arthritis or idiopathic inflammatory myopathies)	43535	30573655	Acosta-Herrera M	43454	Ann Rheum Dis	www.ncbi.nlm.nih.gov/pubmed/30573655	Genome-wide meta-analysis reveals shared new loci in systemic seropositive rheumatic diseases.	up to 4,595 European ancestry rheumatoid arthritis cases, up to 3,154 European ancestry systemic lupus erythematosus cases, up to 2,281 European ancestry systemic sclerosis cases, up to 1,674 European ancestry idiopathic inflammatory myopathy cases, 19,704 European ancestry controls	NA	19p13.2	TYK2	TYK2			ENSG00000105397	NA	NA	rs11085725-?	rs11085725	0	11085725	intron_variant	0	NR	3E-10	9.52288		1.13636	[1.09-1.2]	Illumina [6450125] (imputed)	N
23	rs142770866	2.92591e-14	19	10462513	rs11085725	1.08949e-11	Neutrophil percentage of white cells	44092	32888494	Vuckovic D	44075	Cell	www.ncbi.nlm.nih.gov/pubmed/32888494	The Polygenic and Monogenic Basis of Blood Traits and Diseases.	408,112 British individuals	NA	19p13.2	TYK2	TYK2			ENSG00000105397	NA	NA	rs11085725-T	rs11085725	0	11085725	intron_variant	0	0.292126	3E-15	14.5229		0.0203468	[0.015-0.025] unit decrease	Affymetrix [93095623] (imputed)	N
23	rs142770866	2.92591e-14	19	10462513	rs11085725	1.08949e-11	Medication use (thyroid preparations)	44544	34594039	Sakaue S	44469	Nat Genet	www.ncbi.nlm.nih.gov/pubmed/34594039	A cross-population atlas of genetic associations for 220 human phenotypes.	24,832 European ancestry cases, 280,750 European ancestry controls, 3,103 East Asian ancestry cases, 175,623 East Asian ancestry controls	NA	19p13.2		TYK2			ENSG00000105397	NA	NA	rs11085725-T	rs11085725	0	11085725	intron_variant	0	NR	1E-13	13		0.0697	[0.051-0.088] unit decrease	Affymetrix, Illumina [15248280] (imputed)	N
23	rs28378712	1.97827e-08	19	10472933	rs280519	1.16578e-11	Psoriasis	40561	20953190	Strange A	40468	Nat Genet	www.ncbi.nlm.nih.gov/pubmed/20953190	A genome-wide association study identifies new psoriasis susceptibility loci and an interaction between HLA-C and ERAP1.	2,178 European ancestry cases, 5,175 European ancestry controls	3,174 European ancestry cases, 5,464 European ancestry controls	19p13.2	TYK2	TYK2			ENSG00000105397	NA	NA	rs280519-A	rs280519	0	280519	splice_region_variant	0	0.47	4E-9	8.39794		1.13	[1.05-1.21]	Illumina [535475]	N
23	rs28378712	1.97827e-08	19	10472933	rs280519	1.16578e-11	COVID-19 infection or systemic lupus erythematosus (MTAG)	44985	36762574	Yao M	44967	J Med Virol	www.ncbi.nlm.nih.gov/pubmed/36762574	Disentangling the common genetic architecture and causality of rheumatoid arthritis and systemic lupus erythematosus with COVID-19 outcomes: genome-wide cross trait analysis and bi-directional Mendelian randomization study.	122,616 European ancestry COVID-19 infection cases, 7,219 European ancestry SLE cases, 2,491,231 European ancestry controls	NA	19p13.2		TYK2			ENSG00000105397	NA	NA	rs280519-?	rs280519	0	280519	splice_region_variant	0	NR	2E-8	7.69897		NA		NR [NR]	N
16	rs11614702	1.211e-11	12	133058157	rs11614702	1.211e-11	COVID-19 (critical illness vs population)	45099	37198478	Pairo-Castineira E	45063	Nature	www.ncbi.nlm.nih.gov/pubmed/37198478	GWAS and meta-analysis identifies 49 genetic variants underlying critical COVID-19.	682 African ancestry cases, 2,540 African ancestry controls, 401 East Asian ancestry cases, 759 East Asian ancestry controls, 13,199 European ancestry cases, 745,011 European ancestry controls, 1,141 South Asian ancestry cases, 5,384 South Asian ancestry controls, 8,779 cases, 1,001,875 controls	NA	12q24.33		GALNT9 - FBRSL1	ENSG00000182870	ENSG00000112787		151982	7980	rs11614702-A	rs11614702	0	11614702	intergenic_variant	1	0.49	2E-16	15.699		1.1	[1.08-1.13]	Illumina [NR] (imputed)	N
10	rs13243708	4.1214e-13	7	99630342	rs2897075	1.45386e-11	Chronic obstructive pulmonary disease	43586	30804561	Sakornsakolpat P	43521	Nat Genet	www.ncbi.nlm.nih.gov/pubmed/30804561	Genetic landscape of chronic obstructive pulmonary disease identifies heterogeneous cell-type and phenotype associations.	35,735 cases, 222,076 controls	NA	7q22.1	ZKSCAN1	ZKSCAN1			ENSG00000106261	NA	NA	rs2897075-C	rs2897075	0	2897075	intron_variant	0	0.63	7E-10	9.1549		1.07	[1.04-1.09]	Affymetrix, Illumina [6224355] (imputed)	N
10	rs13243708	4.1214e-13	7	99630342	rs2897075	1.45386e-11	Idiopathic pulmonary fibrosis	43899	31710517	Allen RJ	43780	Am J Respir Crit Care Med	www.ncbi.nlm.nih.gov/pubmed/31710517	Genome-Wide Association Study of Susceptibility to Idiopathic Pulmonary Fibrosis.	2,668 European ancestry cases, 8,591 European ancestry controls	1,456 European ancestry cases, 11,874 European ancestry controls	7q22.1	NR	ZKSCAN1			ENSG00000106261	NA	NA	rs2897075-T	rs2897075	0	2897075	intron_variant	0	0.391	3E-14	13.5229		1.3	[1.21-1.38]	Affymetrix, Illumina [10790934] (imputed)	N
10	rs13243708	4.1214e-13	7	99630342	rs2897075	1.45386e-11	Idiopathic pulmonary fibrosis	44799	35688625	Allen RJ	44722	Thorax	www.ncbi.nlm.nih.gov/pubmed/35688625	Genome-wide association study across five cohorts identifies five novel loci associated with idiopathic pulmonary fibrosis.	4,125 European ancestry cases, 20,464 European ancestry controls	NA	7q22.1		ZKSCAN1			ENSG00000106261	NA	NA	rs2897075-T	rs2897075	0	2897075	intron_variant	0	0.382	2E-21	20.699		1.3	[1.23-1.37]	Illumina [7554248] (imputed)	N
10	rs13243708	4.1214e-13	7	99630342	rs2897075	1.45386e-11	COVID-19 (critical illness vs population)	45099	37198478	Pairo-Castineira E	45063	Nature	www.ncbi.nlm.nih.gov/pubmed/37198478	GWAS and meta-analysis identifies 49 genetic variants underlying critical COVID-19.	682 African ancestry cases, 2,540 African ancestry controls, 401 East Asian ancestry cases, 759 East Asian ancestry controls, 13,199 European ancestry cases, 745,011 European ancestry controls, 1,141 South Asian ancestry cases, 5,384 South Asian ancestry controls, 8,779 cases, 1,001,875 controls	NA	7q22.1		ZKSCAN1			ENSG00000106261	NA	NA	rs2897075-T	rs2897075	0	2897075	intron_variant	0	0.37	9E-11	10.0458		1.1	[1.06-1.11]	Illumina [NR] (imputed)	N
10	rs13243708	4.1214e-13	7	99630342	rs2897075	1.45386e-11	COVID-19 (hospitalized covid vs population)	45099	37198478	Pairo-Castineira E	45063	Nature	www.ncbi.nlm.nih.gov/pubmed/37198478	GWAS and meta-analysis identifies 49 genetic variants underlying critical COVID-19.	763 African ancestry cases, 24,850 African ancestry controls, 218 admixed American ancestry cases, 94,318 admixed American ancestry controls, 414 East Asian ancestry cases, 816 East Asian ancestry controls, 16,627 European ancestry cases, 749,207 European ancestry controls, 3,533 European, African or admixed American ancestry cases, 1,700 European, African or admixed American ancestry controls, 1,171 South Asian ancestry cases, 5,489 South Asian ancestry controls, 93 other admixed ancestry cases, 645 other admixed ancestry controls, 22,637 cases, 2,052,436 controls	NA	7q22.1		ZKSCAN1			ENSG00000106261	NA	NA	rs2897075-T	rs2897075	0	2897075	intron_variant	0	NR	6E-9	8.22185		1.1	[1.04-1.07]	Illumina [NR] (imputed)	N
20	rs7218319	1.07553e-16	17	43474668	rs62064598	1.49621e-11	General factor of neuroticism	43587	30867560	Hill WD	43537	Mol Psychiatry	www.ncbi.nlm.nih.gov/pubmed/30867560	Genetic contributions to two special factors of neuroticism are associated with affluence, higher intelligence, better health, and longer life.	270,059 British ancestry individuals	NA	17q21.31	ENSG00000267344	ARHGAP27, ARHGAP27, ARHGAP27			ENSG00000276836, ENSG00000276907, ENSG00000159314	NA	NA	rs62064598-C	rs62064598	0	62064598	intron_variant	0	NR	3E-15	14.5229		0.013541	[0.01-0.017] unit increase	Affymetrix [18485882] (imputed)	N
16	rs11614702	1.211e-11	12	133141973	rs5023077	1.89163e-11	COVID-19 (hospitalized covid vs population)	45099	37198478	Pairo-Castineira E	45063	Nature	www.ncbi.nlm.nih.gov/pubmed/37198478	GWAS and meta-analysis identifies 49 genetic variants underlying critical COVID-19.	763 African ancestry cases, 24,850 African ancestry controls, 218 admixed American ancestry cases, 94,318 admixed American ancestry controls, 414 East Asian ancestry cases, 816 East Asian ancestry controls, 16,627 European ancestry cases, 749,207 European ancestry controls, 3,533 European, African or admixed American ancestry cases, 1,700 European, African or admixed American ancestry controls, 1,171 South Asian ancestry cases, 5,489 South Asian ancestry controls, 93 other admixed ancestry cases, 645 other admixed ancestry controls, 22,637 cases, 2,052,436 controls	NA	12q24.33		FBRSL1			ENSG00000112787	NA	NA	rs5023077-T	rs5023077	0	5023077	non_coding_transcript_exon_variant	0	NR	1E-13	13		1.1	[1.05-1.09]	Illumina [NR] (imputed)	N
23	rs142770866	2.92591e-14	19	10459969	rs35251378	2.00423e-11	Lymphocyte count	44092	32888494	Vuckovic D	44075	Cell	www.ncbi.nlm.nih.gov/pubmed/32888494	The Polygenic and Monogenic Basis of Blood Traits and Diseases.	408,112 British individuals	NA	19p13.2	TYK2	ICAM3 - TYK2	ENSG00000076662	ENSG00000105397		9632	1236	rs35251378-A	rs35251378	0	35251378	intergenic_variant	1	0.292554	1E-23	23		0.0265848	[0.021-0.032] unit increase	Affymetrix [93095623] (imputed)	N
23	rs142770866	2.92591e-14	19	10459969	rs35251378	2.00423e-11	Lymphocyte count	42977	27863252	Astle WJ	42691	Cell	www.ncbi.nlm.nih.gov/pubmed/27863252	The Allelic Landscape of Human Blood Cell Trait Variation and Links to Common Complex Disease.	171,643 European ancestry individuals	NA	19p13.2	TYK2	ICAM3 - TYK2	ENSG00000076662	ENSG00000105397		9632	1236	rs35251378-A	rs35251378	0	35251378	intergenic_variant	1	0.2942	2E-25	24.699		0.0413166	[0.034-0.049] unit increase	Affymetrix [~ 2500000] (imputed)	N
20	rs7218319	1.07553e-16	17	43499328	rs35519908	2.41102e-11	White matter microstructure (mean diusivities)	43866	31666681	Zhao B	43768	Mol Psychiatry	www.ncbi.nlm.nih.gov/pubmed/31666681	Large-scale GWAS reveals genetic architecture of brain white matter microstructure and genetic overlap with cognitive and mental health traits (n = 17,706).	17,706 European ancestry individuals	NA	17q21.31	NR	ARHGAP27, ARHGAP27, ARHGAP27			ENSG00000276836, ENSG00000276907, ENSG00000159314	NA	NA	rs35519908-?	rs35519908	0	35519908	intron_variant	0	NR	3E-9	8.52288	(Cingulate gyrus)	NA		NR [8955960] (imputed)	N
19	rs4795400	2.5602e-11	17	38067020	rs4795400	2.5602e-11	Allergic disease (asthma, hay fever and/or eczema) (age of onset)	44222	32603359	Ferreira MAR	44012	PLoS Genet	www.ncbi.nlm.nih.gov/pubmed/32603359	Age-of-onset information helps identify 76 genetic variants associated with allergic disease.	117,130 European ancestry individuals	NA	17q21.1	GSDMB	GSDMB			ENSG00000073605	NA	NA	rs4795400-C	rs4795400	0	4795400	intron_variant	0	0.541	6E-33	32.2218		0.05	[0.042-0.058] unit decrease	NR [7647814] (imputed)	N
19	rs4795400	2.5602e-11	17	38067020	rs4795400	2.5602e-11	Allergic disease (asthma, hay fever and/or eczema) (multivariate analysis)	44222	32603359	Ferreira MAR	44012	PLoS Genet	www.ncbi.nlm.nih.gov/pubmed/32603359	Age-of-onset information helps identify 76 genetic variants associated with allergic disease.	477,968 European ancestry individuals	NA	17q21.1	GSDMB	GSDMB			ENSG00000073605	NA	NA	rs4795400-C	rs4795400	0	4795400	intron_variant	0	0.541	7E-34	33.1549		0.051	[0.043-0.059] unit decrease	NR [NR] (imputed)	N
19	rs4795400	2.5602e-11	17	38067020	rs4795400	2.5602e-11	Allergy	42866	27182965	Pickrell JK	42506	Nat Genet	www.ncbi.nlm.nih.gov/pubmed/27182965	Detection and interpretation of shared genetic influences on 42 human traits.	66,973 European ancestry cases, 113,768 European ancestry controls	NA	17q21.1	GSDMB	GSDMB			ENSG00000073605	NA	NA	rs4795400-?	rs4795400	0	4795400	intron_variant	0	NR	3E-15	14.5229		1.0627	[1.05-1.08]	Illumina [12845910] (imputed)	N
19	rs4795400	2.5602e-11	17	38067020	rs4795400	2.5602e-11	Asthma and cardiovascular disease	44700	35126453	Zhou Y	44581	Front Genet	www.ncbi.nlm.nih.gov/pubmed/35126453	Shared Genetic Architecture and Causal Relationship Between Asthma and Cardiovascular Diseases: A Large-Scale Cross-Trait Analysis.	19,954 European ancestry cases, 107,715 European ancestry controls	NA	17q21.1		GSDMB			ENSG00000073605	NA	NA	rs4795400-?	rs4795400	0	4795400	intron_variant	0	NR	2E-36	35.699		NA		NR [NR]	N
24	rs368565	5.66318e-12	19	49209851	rs646327	2.68885e-11	Alcohol use disorder (consumption score)	44446	33861876	Dao C	44302	Addiction	www.ncbi.nlm.nih.gov/pubmed/33861876	The Impact of Removing Former Drinkers from Genome-wide Association Studies of AUDIT-C.	5,135 European ancestry individuals inluding former drinkers, 126,375 European ancestry individuals excluding former drinkers	NR	19q13.33	FUT2	FUT2 - MAMSTR	ENSG00000176920	ENSG00000176909		643	6131	rs646327-?	rs646327	0	646327	downstream_gene_variant	1	NR	3E-9	8.52288		0.063	[0.041-0.085] unit decrease	NR [7682250] (imputed)	N
18	rs117169628	2.82566e-11	16	89262657	rs117169628	2.82566e-11	COVID-19 (critical illness vs population)	45099	37198478	Pairo-Castineira E	45063	Nature	www.ncbi.nlm.nih.gov/pubmed/37198478	GWAS and meta-analysis identifies 49 genetic variants underlying critical COVID-19.	682 African ancestry cases, 2,540 African ancestry controls, 401 East Asian ancestry cases, 759 East Asian ancestry controls, 13,199 European ancestry cases, 745,011 European ancestry controls, 1,141 South Asian ancestry cases, 5,384 South Asian ancestry controls, 8,779 cases, 1,001,875 controls	NA	16q24.3		SLC22A31			ENSG00000259803	NA	NA	rs117169628-A	rs117169628	0	117169628	missense_variant	0	0.14	3E-16	15.5229		1.2	[1.12-1.2]	Illumina [NR] (imputed)	N
18	rs117169628	2.82566e-11	16	89262657	rs117169628	2.82566e-11	COVID-19 (critical illness vs population or mild symptoms)	44719	35255492	Kousathanas A	44627	Nature	www.ncbi.nlm.nih.gov/pubmed/35255492	Whole genome sequencing reveals host factors underlying critical Covid-19.	5,989 European ancestry cases, 42,891 European ancestry controls, 788 South Asian ancestry cases, 3,793 South Asian ancestry controls, 440 African ancestry cases, 1,350 African ancestry controls, 274 East Asian ancestry cases, 366 East Asian ancestry controls	NA	16q24.3		SLC22A31			ENSG00000259803	NA	NA	rs117169628-A	rs117169628	0	117169628	missense_variant	0	NR	2E-8	7.69897		NA		Illumina [NR]	N
18	rs117169628	2.82566e-11	16	89262657	rs117169628	2.82566e-11	COVID-19 (critical illness vs population or mild symptoms)	44719	35255492	Kousathanas A	44627	Nature	www.ncbi.nlm.nih.gov/pubmed/35255492	Whole genome sequencing reveals host factors underlying critical Covid-19.	5,989 European ancestry cases, 42,891 European ancestry controls	NA	16q24.3		SLC22A31			ENSG00000259803	NA	NA	rs117169628-A	rs117169628	0	117169628	missense_variant	0	0.15	4E-9	8.39794		1.2	[1.12-1.26]	Illumina [8121457]	N
18	rs117169628	2.82566e-11	16	89262657	rs117169628	2.82566e-11	COVID-19 (hospitalized vs population)	44818	35922517	COVID-19 Host Genetics Initiative	44776	Nature	www.ncbi.nlm.nih.gov/pubmed/35922517	A first update on mapping the human genetic architecture of COVID-19.	2,113 African ancestry cases, 121,925 African ancestry controls, 1,709 Hispanic or Latin American cases, 150,547 Hispanic or Latin American controls, 1,551 East Asian ancestry cases, 15,825 East Asian ancestry controls, 18,605 European ancestry cases, 2,490,909 European ancestry controls, 584 Greater Middle Eastern (Middle Eastern, North African or Persian) cases, 14,491 Greater Middle Eastern (Middle Eastern, North African or Persian) controls, 465 South Asian ancestry cases, 42,575 South Asian ancestry controls	NA	16q24.3		SLC22A31			ENSG00000259803	NA	NA	rs117169628-A	rs117169628	0	117169628	missense_variant	0	0.137	3E-8	7.52288		1.09	[1.06-1.13]	Affymetrix, Illumina [NR] (imputed)	N
18	rs117169628	2.82566e-11	16	89262657	rs117169628	2.82566e-11	COVID-19 (critical illness vs population)	44818	35922517	COVID-19 Host Genetics Initiative	44776	Nature	www.ncbi.nlm.nih.gov/pubmed/35922517	A first update on mapping the human genetic architecture of COVID-19.	188 African ancestry cases, 11,232 African ancestry controls, 641 Hispanic or Latin American cases, 95,479 Hispanic or Latin American controls, 441 East Asian ancestry cases, 2,776 East Asian ancestry controls, 7,641 European ancestry cases, 1,632,197 European ancestry controls, 314 Greater Middle Eastern (Middle Eastern, North African or Persian) cases, 948 Greater Middle Eastern (Middle Eastern, North African or Persian) controls, 151 South Asian ancestry cases, 34,013 South Asian ancestry controls	NA	16q24.3		SLC22A31			ENSG00000259803	NA	NA	rs117169628-A	rs117169628	0	117169628	missense_variant	0	0.137	4E-8	7.39794		1.15	[1.1-1.21]	Affymetrix, Illumina [NR] (imputed)	N
18	rs117169628	2.82566e-11	16	89262657	rs117169628	2.82566e-11	COVID-19 (hospitalized covid vs population)	45099	37198478	Pairo-Castineira E	45063	Nature	www.ncbi.nlm.nih.gov/pubmed/37198478	GWAS and meta-analysis identifies 49 genetic variants underlying critical COVID-19.	763 African ancestry cases, 24,850 African ancestry controls, 218 admixed American ancestry cases, 94,318 admixed American ancestry controls, 414 East Asian ancestry cases, 816 East Asian ancestry controls, 16,627 European ancestry cases, 749,207 European ancestry controls, 3,533 European, African or admixed American ancestry cases, 1,700 European, African or admixed American ancestry controls, 1,171 South Asian ancestry cases, 5,489 South Asian ancestry controls, 93 other admixed ancestry cases, 645 other admixed ancestry controls, 22,637 cases, 2,052,436 controls	NA	16q24.3		SLC22A31			ENSG00000259803	NA	NA	rs117169628-A	rs117169628	0	117169628	missense_variant	0	NR	3E-17	16.5229		1.1	[1.09-1.14]	Illumina [NR] (imputed)	N
10	rs13243708	4.1214e-13	7	99617852	rs35228488	3.89229e-11	Lung function (FEV1/FVC)	43504	30595370	Kichaev G	43461	Am J Hum Genet	www.ncbi.nlm.nih.gov/pubmed/30595370	Leveraging Polygenic Functional Enrichment to Improve GWAS Power.	approximately 370,000 European ancestry individuals	NA	7q22.1		ZKSCAN1			ENSG00000106261	NA	NA	rs35228488-?	rs35228488	0	35228488	intron_variant	0	NR	4E-25	24.3979		NA		NR [~ 8900000] (imputed)	N
3	rs34339943	6.46581e-74	3	46191413	rs192311430	4.1256e-11	COVID-19 (severe vs non-severe with positive test)	44935	35224516	Thibord F	44614	HGG Adv	www.ncbi.nlm.nih.gov/pubmed/35224516	A year of COVID-19 GWAS results from the GRASP portal reveals potential genetic risk factors.	733 European ancestry male cases, 6,719 European ancestry male controls, 72 male cases, 828 male controls	NA	3p21.31		CCR3			ENSG00000183625	NA	NA	rs192311430-A	rs192311430	0	192311430	intron_variant	0	0.06071529	1E-6	6		0.65494	[0.39-0.92] unit increase	NR [10019301] (imputed)	N
1	rs41264915	2.72196e-21	1	155153537	rs111508230	4.99622e-11	Appendicular lean mass	43868	31761296	Hernandez Cordero AI	43790	Am J Hum Genet	www.ncbi.nlm.nih.gov/pubmed/31761296	Genome-wide Associations Reveal Human-Mouse Genetic Convergence and Modifiers of Myogenesis, CPNE1 and STC2.	85,750 European ancestry middle-aged adult individuals	NA	1q22	NR	TRIM46			ENSG00000163462	NA	NA	rs111508230-T	rs111508230	0	111508230	intron_variant	0	0.110188	4E-9	8.39794		0.0906689	[0.06-0.121] unit increase	Affymetrix [21375087] (imputed)	N
23	rs2569702	6.35966e-09	19	10406431	rs12972990	5.06084e-11	Inflammatory skin disease	42356	25574825	Baurecht H	42012	Am J Hum Genet	www.ncbi.nlm.nih.gov/pubmed/25574825	Genome-wide comparative analysis of atopic dermatitis and psoriasis gives insight into opposing genetic mechanisms.	2,079 European ancestry atopic dermatitis cases, 4,212 European ancestry psoriasis cases, 11,899 European ancestry controls	NA	19p13.2	ICAM5	ICAM5			ENSG00000105376	NA	NA	rs12972990-?	rs12972990	0	12972990	intron_variant	0	NR	3E-7	6.52288	(Psoriasis)	NA		Affymetrix, Illumina [~ 5200000]	N
23	rs2569702	6.35966e-09	19	10406431	rs12972990	5.06084e-11	Platelet-to-lymphocyte ratio	44543	34469753	Kachuri L	44434	Am J Hum Genet	www.ncbi.nlm.nih.gov/pubmed/34469753	Genetic determinants of blood-cell traits influence susceptibility to childhood acute lymphoblastic leukemia.	234,552 European ancestry individuals	100,478 European ancestry individuals	19p13.2		ICAM5			ENSG00000105376	NA	NA	rs12972990-T	rs12972990	0	12972990	intron_variant	0	0.571	4E-31	30.3979		NA		Affymetrix [10369434] (imputed)	N
20	rs7218319	1.07553e-16	17	44013966	rs56072903	5.1275e-11	Smoking initiation	44916	36477530	Saunders GRB	44902	Nature	www.ncbi.nlm.nih.gov/pubmed/36477530	Genetic diversity fuels gene discovery for tobacco and alcohol use.	2,669,029 European ancestry individuals	NA	17q21.31		MAPT, MAPT, MAPT			ENSG00000277956, ENSG00000276155, ENSG00000186868	NA	NA	rs56072903-C	rs56072903	0	56072903	intron_variant	0	0.205	2E-12	11.699		0.00777	[0.0056-0.0099] unit decrease	NR [NR] (imputed)	N
20	rs7218319	1.07553e-16	17	44013966	rs56072903	5.1275e-11	Herring liking	44777	35585065	May-Wilson S	44699	Nat Commun	www.ncbi.nlm.nih.gov/pubmed/35585065	Large-scale GWAS of food liking reveals genetic determinants and genetic correlations with distinct neurophysiological traits.	150,609 European ancestry individuals	NA	17q21.31		MAPT, MAPT, MAPT			ENSG00000277956, ENSG00000276155, ENSG00000186868	NA	NA	rs56072903-C	rs56072903	0	56072903	intron_variant	0	0.2024	1E-13	13		0.03465	[0.025-0.044] unit decrease	Affymetrix [11353280] (imputed)	N
20	rs7218319	1.07553e-16	17	44013966	rs56072903	5.1275e-11	Mackerel liking	44777	35585065	May-Wilson S	44699	Nat Commun	www.ncbi.nlm.nih.gov/pubmed/35585065	Large-scale GWAS of food liking reveals genetic determinants and genetic correlations with distinct neurophysiological traits.	156,695 European ancestry individuals	NA	17q21.31		MAPT, MAPT, MAPT			ENSG00000277956, ENSG00000276155, ENSG00000186868	NA	NA	rs56072903-C	rs56072903	0	56072903	intron_variant	0	0.203	2E-8	7.69897		0.02588	[0.017-0.035] unit decrease	Affymetrix [11353280] (imputed)	N
20	rs7218319	1.07553e-16	17	44013966	rs56072903	5.1275e-11	F-small fish liking (derived food-liking factor)	44777	35585065	May-Wilson S	44699	Nat Commun	www.ncbi.nlm.nih.gov/pubmed/35585065	Large-scale GWAS of food liking reveals genetic determinants and genetic correlations with distinct neurophysiological traits.	150,746 European ancestry individuals	NA	17q21.31		MAPT, MAPT, MAPT			ENSG00000277956, ENSG00000276155, ENSG00000186868	NA	NA	rs56072903-C	rs56072903	0	56072903	intron_variant	0	0.2032	6E-12	11.2218		0.08537	[0.061-0.11] unit decrease	Affymetrix [9605657] (imputed)	N
24	rs368565	5.66318e-12	19	49211969	rs676388	5.13204e-11	Systolic blood pressure	44797	35762941	Plotnikov D	44713	Invest Ophthalmol Vis Sci	www.ncbi.nlm.nih.gov/pubmed/35762941	High Blood Pressure and Intraocular Pressure: A Mendelian Randomization Study.	526,001 European ancestry individuals	NA	19q13.33		FUT2 - MAMSTR	ENSG00000176920	ENSG00000176909		2761	4013	rs676388-T	rs676388	0	676388	downstream_gene_variant	1	NR	4E-9	8.39794		0.2133	[0.14-0.28] unit decrease	NR [NR] (imputed)	N
24	rs368565	5.66318e-12	19	49211969	rs676388	5.13204e-11	Drinks per week	44909	36477530	Saunders GRB	44902	Nature	www.ncbi.nlm.nih.gov/pubmed/36477530	Genetic diversity fuels gene discovery for tobacco and alcohol use.	2,965,643 European ancestry, East Asian ancestry, Hispanic or Latin American, African ancestry individuals	NA	19q13.33		FUT2 - MAMSTR	ENSG00000176920	ENSG00000176909		2761	4013	rs676388-C	rs676388	0	676388	downstream_gene_variant	1	0.498	1E-52	52		0.0129	[0.011-0.015] unit increase	NR [NR] (imputed)	N
24	rs368565	5.66318e-12	19	49207554	rs571689	5.75822e-11	Cholesterol levels in medium VLDL	44678	35213538	Richardson TG	44617	PLoS Biol	www.ncbi.nlm.nih.gov/pubmed/35213538	Characterising metabolomic signatures of lipid-modifying therapies through drug target mendelian randomisation.	115,082 European ancestry individuals	NA	19q13.33		FUT2			ENSG00000176920	NA	NA	rs571689-C	rs571689	0	571689	3_prime_UTR_variant	0	0.466793	7E-12	11.1549		0.0283312	[0.02-0.036] unit decrease	NR [11722792] (imputed)	N
24	rs368565	5.66318e-12	19	49207554	rs571689	5.75822e-11	Secreted and transmembrane protein 1 levels	44831	34814699	Katz DH	44524	Circulation	www.ncbi.nlm.nih.gov/pubmed/34814699	Whole Genome Sequence Analysis of the Plasma Proteome in Black Adults Provides Novel Insights Into Cardiovascular Disease.	1,852 African American or Afro-Caribbean individuals	1,688 African American or Afro-Caribbean, Hispanic or Latin American, Asian ancestry, European ancestry individuals	19q13.33		FUT2			ENSG00000176920	NA	NA	rs571689-?	rs571689	0	571689	3_prime_UTR_variant	0	NR	9E-12	11.0458		0.18	[0.12-0.24] unit increase	Illumina [NR]	N
20	rs7218319	1.07553e-16	17	43488792	rs62064641	6.56565e-11	Worry	43404	29942085	Nagel M	43276	Nat Genet	www.ncbi.nlm.nih.gov/pubmed/29942085	Meta-analysis of genome-wide association studies for neuroticism in 449,484 individuals identifies novel genetic loci and pathways.	348,219 European ancestry individuals	NA	17q21.31	NR	ARHGAP27, ARHGAP27, ARHGAP27			ENSG00000276836, ENSG00000276907, ENSG00000159314	NA	NA	rs62064641-C	rs62064641	0	62064641	intron_variant	0	NR	2E-11	10.699		0.02055	[0.015-0.027] unit increase	Affymetrix [10847151] (imputed)	N
20	rs7218319	1.07553e-16	17	43488792	rs62064641	6.56565e-11	White blood cell count	43504	30595370	Kichaev G	43461	Am J Hum Genet	www.ncbi.nlm.nih.gov/pubmed/30595370	Leveraging Polygenic Functional Enrichment to Improve GWAS Power.	approximately 444,000 European ancestry individuals	NA	17q21.31		ARHGAP27, ARHGAP27, ARHGAP27			ENSG00000276836, ENSG00000276907, ENSG00000159314	NA	NA	rs62064641-?	rs62064641	0	62064641	intron_variant	0	NR	1E-13	13		NA		NR [~ 8900000] (imputed)	N
10	rs13243708	4.1214e-13	7	99620473	rs12531809	6.78911e-11	Lung function (FEV1/FVC)	45016	36914875	Shrine N	44998	Nat Genet	www.ncbi.nlm.nih.gov/pubmed/36914875	Multi-ancestry genome-wide association analyses improve resolution of genes and pathways influencing lung function and chronic obstructive pulmonary disease risk.	468,062 European ancestry individuals, 8,590 African ancestry individuals, 85,279 East Asian ancestry individuals, 4,270 South Asian ancestry individuals, 14,668 Hispanic or Latin American individuals	NA	7q22.1		ZKSCAN1			ENSG00000106261	NA	NA	rs12531809-T	rs12531809	0	12531809	intron_variant	0	0.377	2E-31	30.699		11.671	z score increase	Affymetrix, Illumina [66484182] (imputed)	N
24	rs368565	5.66318e-12	19	49206145	rs516316	7.16822e-11	Apolipoprotein B levels	44033	32203549	Richardson TG	43913	PLoS Med	www.ncbi.nlm.nih.gov/pubmed/32203549	Evaluating the relationship between circulating lipoprotein lipids and apolipoproteins with risk of coronary heart disease: A multivariable Mendelian randomisation analysis.	439,214 European ancestry individuals	NA	19q13.33	FUT2	FUT2			ENSG00000176920	NA	NA	rs516316-G	rs516316	0	516316	intron_variant	0	0.492019	4E-49	48.3979		0.0301882	[0.026-0.034] unit decrease	Affymetrix [NR] (imputed)	N
24	rs368565	5.66318e-12	19	49206145	rs516316	7.16822e-11	LDL cholesterol levels	44033	32203549	Richardson TG	43913	PLoS Med	www.ncbi.nlm.nih.gov/pubmed/32203549	Evaluating the relationship between circulating lipoprotein lipids and apolipoproteins with risk of coronary heart disease: A multivariable Mendelian randomisation analysis.	440,546 European ancestry individuals	NA	19q13.33	FUT2	FUT2			ENSG00000176920	NA	NA	rs516316-G	rs516316	0	516316	intron_variant	0	0.492064	1E-46	46		0.0297001	[0.026-0.034] unit decrease	Affymetrix [NR] (imputed)	N
24	rs368565	5.66318e-12	19	49206145	rs516316	7.16822e-11	Low density lipoprotein cholesterol levels	44026	32154731	Ripatti P	43900	Circ Genom Precis Med	www.ncbi.nlm.nih.gov/pubmed/32154731	Polygenic Hyperlipidemias and Coronary Artery Disease Risk.	324,708 British ancestry individuals	NA	19q13.33	FUT2	FUT2			ENSG00000176920	NA	NA	rs516316-?	rs516316	0	516316	intron_variant	0	NR	1E-61	61		0.0412	[0.037-0.046] unit decrease	Affymetrix [5701386] (imputed)	N
24	rs368565	5.66318e-12	19	49206145	rs516316	7.16822e-11	Mumps	43070	28928442	Tian C	42997	Nat Commun	www.ncbi.nlm.nih.gov/pubmed/28928442	Genome-wide association and HLA region fine-mapping studies identify susceptibility loci for multiple common infections.	31,227 European ancestry cases, 54,153 European ancestry controls	NA	19q13.33	FUT2	FUT2			ENSG00000176920	NA	NA	rs516316-C	rs516316	0	516316	intron_variant	0	0.48	1E-71	71		1.25	[1.24-1.27]	Illumina [at least 560000] (imputed)	N
24	rs368565	5.66318e-12	19	49206145	rs516316	7.16822e-11	Protein FAM177A1 levels	45019	34648354	Pietzner M	44512	Science	www.ncbi.nlm.nih.gov/pubmed/34648354	Mapping the proteo-genomic convergence of human diseases.	10,708 European ancestry individuals	NA	19q13.33		FUT2			ENSG00000176920	NA	NA	rs516316-C	rs516316	0	516316	intron_variant	0	0.49	4E-44	43.3979		0.182	[0.16-0.21] unit decrease	Affymetrix, Illumina [10200000] (imputed)	N
24	rs368565	5.66318e-12	19	49206145	rs516316	7.16822e-11	Secreted and transmembrane protein 1 levels	45019	34648354	Pietzner M	44512	Science	www.ncbi.nlm.nih.gov/pubmed/34648354	Mapping the proteo-genomic convergence of human diseases.	10,708 European ancestry individuals	NA	19q13.33		FUT2			ENSG00000176920	NA	NA	rs516316-C	rs516316	0	516316	intron_variant	0	0.49	6E-67	66.2218		0.234	[0.21-0.26] unit decrease	Affymetrix, Illumina [10200000] (imputed)	N
24	rs368565	5.66318e-12	19	49206145	rs516316	7.16822e-11	N-acetyllactosaminide beta-1,3-N-acetylglucosaminyltransferase 2 levels	45019	34648354	Pietzner M	44512	Science	www.ncbi.nlm.nih.gov/pubmed/34648354	Mapping the proteo-genomic convergence of human diseases.	10,708 European ancestry individuals	NA	19q13.33		FUT2			ENSG00000176920	NA	NA	rs516316-C	rs516316	0	516316	intron_variant	0	0.49	5E-34	33.301		0.163	[0.14-0.19] unit decrease	Affymetrix, Illumina [10200000] (imputed)	N
24	rs368565	5.66318e-12	19	49206145	rs516316	7.16822e-11	C-reactive protein levels	44687	35459240	Said S	44673	Nat Commun	www.ncbi.nlm.nih.gov/pubmed/35459240	Genetic analysis of over half a million people characterises C-reactive protein loci.	575,531 European ancestry individuals	NA	19q13.33		FUT2			ENSG00000176920	NA	NA	rs516316-C	rs516316	0	516316	intron_variant	0	NR	7E-28	27.1549		0.022	[0.018-0.026] unit increase	NR [11106737] (imputed)	N
24	rs368565	5.66318e-12	19	49206145	rs516316	7.16822e-11	Secreted and transmembrane protein 1 levels (SECTM1.13093.6.3)	44936	29875488	Sun BB	43257	Nature	www.ncbi.nlm.nih.gov/pubmed/29875488	Genomic atlas of the human plasma proteome.	3,301 European ancestry individuals	NA	19q13.33		FUT2			ENSG00000176920	NA	NA	rs516316-C	rs516316	0	516316	intron_variant	0	0.507	6E-20	19.2218		0.22	[-0.18--0.26] unit decrease	Affymetrix [10572788] (imputed)	N
24	rs368565	5.66318e-12	19	49206145	rs516316	7.16822e-11	Secreted and transmembrane protein 1 levels	44858	36168886	Thareja G	44832	Hum Mol Genet	www.ncbi.nlm.nih.gov/pubmed/36168886	Differences and commonalities in the genetic architecture of protein quantitative trait loci in European and Arab populations.	2,935 Qatari ancestry individuals	NA	19q13.33		FUT2			ENSG00000176920	NA	NA	rs516316-C	rs516316	0	516316	intron_variant	0	0.472061	2E-25	24.699		0.280918	[0.23-0.33] unit decrease	NR [10004359]	N
20	rs7218319	1.07553e-16	17	43992943	rs9899833	7.43355e-11	White matter microstructure (mean diusivities)	43866	31666681	Zhao B	43768	Mol Psychiatry	www.ncbi.nlm.nih.gov/pubmed/31666681	Large-scale GWAS reveals genetic architecture of brain white matter microstructure and genetic overlap with cognitive and mental health traits (n = 17,706).	17,706 European ancestry individuals	NA	17q21.31	NR	MAPT, MAPT, MAPT			ENSG00000277956, ENSG00000276155, ENSG00000186868	NA	NA	rs9899833-?	rs9899833	0	9899833	intron_variant	0	NR	6E-10	9.22185	(External capsule )	NA		NR [8955960] (imputed)	N
20	rs7218319	1.07553e-16	17	43992943	rs9899833	7.43355e-11	White matter microstructure (mean diusivities)	43866	31666681	Zhao B	43768	Mol Psychiatry	www.ncbi.nlm.nih.gov/pubmed/31666681	Large-scale GWAS reveals genetic architecture of brain white matter microstructure and genetic overlap with cognitive and mental health traits (n = 17,706).	17,706 European ancestry individuals	NA	17q21.31	NR	MAPT, MAPT, MAPT			ENSG00000277956, ENSG00000276155, ENSG00000186868	NA	NA	rs9899833-?	rs9899833	0	9899833	intron_variant	0	NR	5E-11	10.301	(Anterior limb of internal capsule)	NA		NR [8955960] (imputed)	N
20	rs7218319	1.07553e-16	17	43992943	rs9899833	7.43355e-11	White matter microstructure (mean diusivities)	43866	31666681	Zhao B	43768	Mol Psychiatry	www.ncbi.nlm.nih.gov/pubmed/31666681	Large-scale GWAS reveals genetic architecture of brain white matter microstructure and genetic overlap with cognitive and mental health traits (n = 17,706).	17,706 European ancestry individuals	NA	17q21.31	NR	MAPT, MAPT, MAPT			ENSG00000277956, ENSG00000276155, ENSG00000186868	NA	NA	rs9899833-?	rs9899833	0	9899833	intron_variant	0	NR	2E-8	7.69897	(Average across all tracts)	NA		NR [8955960] (imputed)	N
20	rs7218319	1.07553e-16	17	43992943	rs9899833	7.43355e-11	White matter microstructure (mean diusivities)	43866	31666681	Zhao B	43768	Mol Psychiatry	www.ncbi.nlm.nih.gov/pubmed/31666681	Large-scale GWAS reveals genetic architecture of brain white matter microstructure and genetic overlap with cognitive and mental health traits (n = 17,706).	17,706 European ancestry individuals	NA	17q21.31	NR	MAPT, MAPT, MAPT			ENSG00000277956, ENSG00000276155, ENSG00000186868	NA	NA	rs9899833-?	rs9899833	0	9899833	intron_variant	0	NR	4E-8	7.39794	(Genu of corpus callosum)	NA		NR [8955960] (imputed)	N
20	rs7218319	1.07553e-16	17	43992943	rs9899833	7.43355e-11	White matter microstructure (axial diusivities)	43866	31666681	Zhao B	43768	Mol Psychiatry	www.ncbi.nlm.nih.gov/pubmed/31666681	Large-scale GWAS reveals genetic architecture of brain white matter microstructure and genetic overlap with cognitive and mental health traits (n = 17,706).	17,706 European ancestry individuals	NA	17q21.31	NR	MAPT, MAPT, MAPT			ENSG00000277956, ENSG00000276155, ENSG00000186868	NA	NA	rs9899833-?	rs9899833	0	9899833	intron_variant	0	NR	4E-8	7.39794	(Superior longitudinal fasciculus)	NA		NR [8955960] (imputed)	N
20	rs7218319	1.07553e-16	17	43992943	rs9899833	7.43355e-11	White matter microstructure (radial diusivities)	43866	31666681	Zhao B	43768	Mol Psychiatry	www.ncbi.nlm.nih.gov/pubmed/31666681	Large-scale GWAS reveals genetic architecture of brain white matter microstructure and genetic overlap with cognitive and mental health traits (n = 17,706).	17,706 European ancestry individuals	NA	17q21.31	NR	MAPT, MAPT, MAPT			ENSG00000277956, ENSG00000276155, ENSG00000186868	NA	NA	rs9899833-?	rs9899833	0	9899833	intron_variant	0	NR	3E-8	7.52288	(Average across all tracts)	NA		NR [8955960] (imputed)	N
20	rs7218319	1.07553e-16	17	43992943	rs9899833	7.43355e-11	White matter microstructure (axial diusivities)	43866	31666681	Zhao B	43768	Mol Psychiatry	www.ncbi.nlm.nih.gov/pubmed/31666681	Large-scale GWAS reveals genetic architecture of brain white matter microstructure and genetic overlap with cognitive and mental health traits (n = 17,706).	17,706 European ancestry individuals	NA	17q21.31	NR	MAPT, MAPT, MAPT			ENSG00000277956, ENSG00000276155, ENSG00000186868	NA	NA	rs9899833-?	rs9899833	0	9899833	intron_variant	0	NR	3E-8	7.52288	(Inferior fronto-occipital fasciculus)	NA		NR [8955960] (imputed)	N
20	rs7218319	1.07553e-16	17	43992943	rs9899833	7.43355e-11	White matter microstructure (radial diusivities)	43866	31666681	Zhao B	43768	Mol Psychiatry	www.ncbi.nlm.nih.gov/pubmed/31666681	Large-scale GWAS reveals genetic architecture of brain white matter microstructure and genetic overlap with cognitive and mental health traits (n = 17,706).	17,706 European ancestry individuals	NA	17q21.31	NR	MAPT, MAPT, MAPT			ENSG00000277956, ENSG00000276155, ENSG00000186868	NA	NA	rs9899833-?	rs9899833	0	9899833	intron_variant	0	NR	7E-11	10.1549	(Anterior limb of internal capsule)	NA		NR [8955960] (imputed)	N
20	rs7218319	1.07553e-16	17	43992943	rs9899833	7.43355e-11	General factor of neuroticism	43587	30867560	Hill WD	43537	Mol Psychiatry	www.ncbi.nlm.nih.gov/pubmed/30867560	Genetic contributions to two special factors of neuroticism are associated with affluence, higher intelligence, better health, and longer life.	270,059 British ancestry individuals	NA	17q21.31	MAPT	MAPT, MAPT, MAPT			ENSG00000277956, ENSG00000276155, ENSG00000186868	NA	NA	rs9899833-G	rs9899833	0	9899833	intron_variant	0	NR	5E-15	14.301		0.013529	[0.01-0.017] unit increase	Affymetrix [18485882] (imputed)	N
20	rs7218319	1.07553e-16	17	43992943	rs9899833	7.43355e-11	Headache or migraine	45057	36939796	Meng W	44883	Phenomics	www.ncbi.nlm.nih.gov/pubmed/36939796	A Meta-Analysis of the Genome-Wide Association Studies on Two Genetically Correlated Phenotypes Suggests Four New Risk Loci for Headaches.	397,385 European ancestry individuals	NA	17q21.31		MAPT, MAPT, MAPT			ENSG00000277956, ENSG00000276155, ENSG00000186868	NA	NA	rs9899833-?	rs9899833	0	9899833	intron_variant	0	NR	5E-12	11.301		NA		NR [8500802] (imputed)	N
24	rs368565	5.66318e-12	19	49206417	rs492602	8.19488e-11	Lung function (FEV1/FVC)	43504	30595370	Kichaev G	43461	Am J Hum Genet	www.ncbi.nlm.nih.gov/pubmed/30595370	Leveraging Polygenic Functional Enrichment to Improve GWAS Power.	approximately 370,000 European ancestry individuals	NA	19q13.33		FUT2			ENSG00000176920	NA	NA	rs492602-?	rs492602	0	492602	synonymous_variant	0	NR	2E-11	10.699		NA		NR [~ 8900000] (imputed)	N
24	rs368565	5.66318e-12	19	49206417	rs492602	8.19488e-11	Problematic alcohol use	44088	32451486	Zhou H	43976	Nat Neurosci	www.ncbi.nlm.nih.gov/pubmed/32451486	Genome-wide meta-analysis of problematic alcohol use in 435,563 individuals yields insights into biology and relationships with other traits.	435,563 European ancestry individuals	NA	19q13.33	FUT2	FUT2			ENSG00000176920	NA	NA	rs492602-A	rs492602	0	492602	synonymous_variant	0	0.5076	8E-10	9.09691		6.143	[NR] z score decrease	Affymetrix [14069427] (imputed)	N
24	rs368565	5.66318e-12	19	49206417	rs492602	8.19488e-11	Mammographic density (dense area)	44378	33037222	Sieh W	44113	Nat Commun	www.ncbi.nlm.nih.gov/pubmed/33037222	Identification of 31 loci for mammographic density phenotypes and their associations with breast cancer risk.	24,192 European ancestry individuals	NA	19q13.33		FUT2			ENSG00000176920	NA	NA	rs492602-?	rs492602	0	492602	synonymous_variant	0	NR	7E-12	11.1549		0.06	[0.042-0.078] unit decrease	Affymetrix [9906178] (imputed)	N
24	rs368565	5.66318e-12	19	49206417	rs492602	8.19488e-11	Serum metabolite levels	44386	33031748	Feofanova EV	44105	Am J Hum Genet	www.ncbi.nlm.nih.gov/pubmed/33031748	A Genome-wide Association Study Discovers 46 Loci of the Human Metabolome in the Hispanic Community Health Study/Study of Latinos.	3,926 Hispanic/Latino individuals	NA	19q13.33	FUT2	FUT2			ENSG00000176920	NA	NA	rs492602-A	rs492602	0	492602	synonymous_variant	0	0.63245	9E-14	13.0458	(ADpSGEGDFXAEGGGVR*)	0.176	[0.13-0.22] unit decrease	Illumina [13039987] (imputed)	N
24	rs368565	5.66318e-12	19	49206417	rs492602	8.19488e-11	Blood protein levels in cardiovascular risk	43893	28369058	Folkersen L	42828	PLoS Genet	www.ncbi.nlm.nih.gov/pubmed/28369058	Mapping of 79 loci for 83 plasma protein biomarkers in cardiovascular disease.	3,394 European ancestry individuals	2,639 individuals	19q13.33	FUT2, RASIP1	FUT2			ENSG00000176920	NA	NA	rs492602-G	rs492602	0	492602	synonymous_variant	0	0.45	2E-12	11.699	(stromelysin‐2)	0.14	unit increase	Illumina [5270624] (imputed)	N
24	rs368565	5.66318e-12	19	49206417	rs492602	8.19488e-11	LDL cholesterol levels	43727	30926973	Bentley AR	43553	Nat Genet	www.ncbi.nlm.nih.gov/pubmed/30926973	Multi-ancestry genome-wide gene-smoking interaction study of 387,272 individuals identifies new loci associated with serum lipids.	up to 23,353 African ancestry individuals, 13,171 Asian ancestry individuals, up to 82,522 European ancestry individuals, 6,646 Hispanic individuals	NA	19q13.33		FUT2			ENSG00000176920	NA	NA	rs492602-A	rs492602	0	492602	synonymous_variant	0	0.5264	2E-7	6.69897		0.8876	[0.55-1.22] unit decrease	Affymetrix, Illumina, Perlegen [NR] (imputed)	N
24	rs368565	5.66318e-12	19	49206417	rs492602	8.19488e-11	Vitamin B12 levels	39703	18776911	Hazra A	39698	Nat Genet	www.ncbi.nlm.nih.gov/pubmed/18776911	Common variants of FUT2 are associated with plasma vitamin B12 levels.	1,658 European ancestry female individuals	1,059 European ancestry female individuals	19q13.33	FUT2	FUT2			ENSG00000176920	NA	NA	rs492602-A	rs492602	0	492602	synonymous_variant	0	0.51	5E-17	16.301		0.09	[0.070-0.110] unit decrease	Illumina [528134]	N
24	rs368565	5.66318e-12	19	49206417	rs492602	8.19488e-11	Vitamin B levels in ischemic stroke	42095	25147783	Keene KL	41857	Front Public Health	www.ncbi.nlm.nih.gov/pubmed/25147783	Genetic Associations with Plasma B12, B6, and Folate Levels in an Ischemic Stroke Population from the Vitamin Intervention for Stroke Prevention (VISP) Trial.	1,725 European ancestry cases, 258 African ancestry cases, 117 cases	NA	19q13.33	FUT2	FUT2			ENSG00000176920	NA	NA	rs492602-C	rs492602	0	492602	synonymous_variant	0	0.482	2E-7	6.69897	(Vitamin B12)	0.143	[NR] unit increase	Illumina [737081]	N
24	rs368565	5.66318e-12	19	49206417	rs492602	8.19488e-11	Cholesterol, total	40933	20686565	Teslovich TM	40395	Nature	www.ncbi.nlm.nih.gov/pubmed/20686565	Biological, clinical and population relevance of 95 loci for blood lipids.	100,184 European ancestry individuals	NA	19q13.33	FUT2, FLJ36070	FUT2			ENSG00000176920	NA	NA	rs492602-G	rs492602	0	492602	synonymous_variant	0	0.49	2E-10	9.69897		1.27	[0.86-1.68] mg/dL increase	Affymetrix, Illumina, Perlegen [~ 2600000] (imputed)	N
24	rs368565	5.66318e-12	19	49206417	rs492602	8.19488e-11	Cholesterol, total	41771	24097068	Willer CJ	41553	Nat Genet	www.ncbi.nlm.nih.gov/pubmed/24097068	Discovery and refinement of loci associated with lipid levels.	94,595 European ancestry individuals	93,982 European ancestry individuals	19q13.33	FLJ36070	FUT2			ENSG00000176920	NA	NA	rs492602-G	rs492602	0	492602	synonymous_variant	0	0.47	1E-16	16		0.031	[NR] unit increase	NR [NR] (imputed)	N
24	rs368565	5.66318e-12	19	49206417	rs492602	8.19488e-11	Total cholesterol levels	43510	29507422	Hoffmann TJ	43164	Nat Genet	www.ncbi.nlm.nih.gov/pubmed/29507422	A large electronic-health-record-based genome-wide study of serum lipids.	76,627 European ancestry individuals, 7,795 Hispanic individuals, 6,855 East Asian ancestry individuals, 2,958 African American individuals, 439 South Asian ancestry individuals	NA	19q13.33	NR	FUT2			ENSG00000176920	NA	NA	rs492602-A	rs492602	0	492602	synonymous_variant	0	0.518	2E-18	17.699	(EA)	0.04	unit decrease	Affymetrix [at least 7091467] (imputed)	N
24	rs368565	5.66318e-12	19	49206417	rs492602	8.19488e-11	Total cholesterol levels	43510	29507422	Hoffmann TJ	43164	Nat Genet	www.ncbi.nlm.nih.gov/pubmed/29507422	A large electronic-health-record-based genome-wide study of serum lipids.	76,627 European ancestry individuals, 7,795 Hispanic individuals, 6,855 East Asian ancestry individuals, 2,958 African American individuals, 439 South Asian ancestry individuals	NA	19q13.33	NR	FUT2			ENSG00000176920	NA	NA	rs492602-A	rs492602	0	492602	synonymous_variant	0	NR	1E-20	20		0.04	unit decrease	Affymetrix [at least 7091467] (imputed)	N
24	rs368565	5.66318e-12	19	49206417	rs492602	8.19488e-11	Triglycerides	43510	29507422	Hoffmann TJ	43164	Nat Genet	www.ncbi.nlm.nih.gov/pubmed/29507422	A large electronic-health-record-based genome-wide study of serum lipids.	76,627 European ancestry individuals, 7,795 Hispanic individuals, 6,855 East Asian ancestry individuals, 2,958 African American individuals, 439 South Asian ancestry individuals	NA	19q13.33	NR	FUT2			ENSG00000176920	NA	NA	rs492602-A	rs492602	0	492602	synonymous_variant	0	0.518	2E-8	7.69897	(EA)	0.024	unit decrease	Affymetrix [at least 7091467] (imputed)	N
24	rs368565	5.66318e-12	19	49206417	rs492602	8.19488e-11	Triglycerides	43510	29507422	Hoffmann TJ	43164	Nat Genet	www.ncbi.nlm.nih.gov/pubmed/29507422	A large electronic-health-record-based genome-wide study of serum lipids.	76,627 European ancestry individuals, 7,795 Hispanic individuals, 6,855 East Asian ancestry individuals, 2,958 African American individuals, 439 South Asian ancestry individuals	NA	19q13.33	NR	FUT2			ENSG00000176920	NA	NA	rs492602-A	rs492602	0	492602	synonymous_variant	0	NR	2E-8	7.69897		0.022	unit decrease	Affymetrix [at least 7091467] (imputed)	N
24	rs368565	5.66318e-12	19	49206417	rs492602	8.19488e-11	Psoriasis	42929	28537254	Tsoi LC	42879	Nat Commun	www.ncbi.nlm.nih.gov/pubmed/28537254	Large scale meta-analysis characterizes genetic architecture for common psoriasis associated variants.	Up to 11,988 European ancestry cases, up to 275,335 European ancestry controls	7,044 European ancestry cases, 11,434 European ancestry controls	19q13.33	FUT2	FUT2			ENSG00000176920	NA	NA	rs492602-G	rs492602	0	492602	synonymous_variant	0	0.46	7E-13	12.1549		1.11		Illumina, Perlegen [9113515] (imputed)	N
24	rs368565	5.66318e-12	19	49206417	rs492602	8.19488e-11	BK polyomavirus VP1 antibody levels	44169	33204752	Butler-Laporte G	44098	Open Forum Infect Dis	www.ncbi.nlm.nih.gov/pubmed/33204752	Genetic Determinants of Antibody-Mediated Immune Responses to Infectious Diseases Agents: A Genome-Wide and HLA Association Study.	8,555 White British ancestry individuals	NA	19q13.33	FUT2	FUT2			ENSG00000176920	NA	NA	rs492602-A	rs492602	0	492602	synonymous_variant	0	0.479	4E-9	8.39794		0.09	[0.061-0.119] unit decrease	NR [25472218] (imputed)	N
24	rs368565	5.66318e-12	19	49206417	rs492602	8.19488e-11	Low density lipoprotein cholesterol levels	43510	29507422	Hoffmann TJ	43164	Nat Genet	www.ncbi.nlm.nih.gov/pubmed/29507422	A large electronic-health-record-based genome-wide study of serum lipids.	76,627 European ancestry individuals, 7,795 Hispanic individuals, 6,855 East Asian ancestry individuals, 2,958 African American individuals, 439 South Asian ancestry individuals	NA	19q13.33	NR	FUT2			ENSG00000176920	NA	NA	rs492602-A	rs492602	0	492602	synonymous_variant	0	0.518	2E-15	14.699	(EA)	0.037	unit decrease	Affymetrix [at least 7091467] (imputed)	N
24	rs368565	5.66318e-12	19	49206417	rs492602	8.19488e-11	Low density lipoprotein cholesterol levels	43510	29507422	Hoffmann TJ	43164	Nat Genet	www.ncbi.nlm.nih.gov/pubmed/29507422	A large electronic-health-record-based genome-wide study of serum lipids.	76,627 European ancestry individuals, 7,795 Hispanic individuals, 6,855 East Asian ancestry individuals, 2,958 African American individuals, 439 South Asian ancestry individuals	NA	19q13.33	NR	FUT2			ENSG00000176920	NA	NA	rs492602-A	rs492602	0	492602	synonymous_variant	0	NR	1E-16	16		0.037	unit decrease	Affymetrix [at least 7091467] (imputed)	N
24	rs368565	5.66318e-12	19	49206417	rs492602	8.19488e-11	Tissue factor levels	44159	33067605	Folkersen L	44120	Nat Metab	www.ncbi.nlm.nih.gov/pubmed/33067605	Genomic and drug target evaluation of 90 cardiovascular proteins in 30,931 individuals.	21,758 European ancestry individuals	9,173 individuals	19q13.33		FUT2			ENSG00000176920	NA	NA	rs492602-A	rs492602	0	492602	synonymous_variant	0	0.56	1E-142	142		0.2107	unit increase	Affymetrix, Illumina [20300000] (imputed)	N
24	rs368565	5.66318e-12	19	49206417	rs492602	8.19488e-11	COVID-19 hospitalization or systemic lupus erythematosus (MTAG)	44985	36762574	Yao M	44967	J Med Virol	www.ncbi.nlm.nih.gov/pubmed/36762574	Disentangling the common genetic architecture and causality of rheumatoid arthritis and systemic lupus erythematosus with COVID-19 outcomes: genome-wide cross trait analysis and bi-directional Mendelian randomization study.	32,519 European ancestry COVID-19 hospitalization cases, 7,219 European ancestry SLE cases, 2,078,796 European ancestry controls	NA	19q13.33		FUT2			ENSG00000176920	NA	NA	rs492602-?	rs492602	0	492602	synonymous_variant	0	NR	4E-11	10.3979		NA		NR [NR]	N
24	rs368565	5.66318e-12	19	49206417	rs492602	8.19488e-11	COVID-19 infection or systemic lupus erythematosus (MTAG)	44985	36762574	Yao M	44967	J Med Virol	www.ncbi.nlm.nih.gov/pubmed/36762574	Disentangling the common genetic architecture and causality of rheumatoid arthritis and systemic lupus erythematosus with COVID-19 outcomes: genome-wide cross trait analysis and bi-directional Mendelian randomization study.	122,616 European ancestry COVID-19 infection cases, 7,219 European ancestry SLE cases, 2,491,231 European ancestry controls	NA	19q13.33		FUT2			ENSG00000176920	NA	NA	rs492602-?	rs492602	0	492602	synonymous_variant	0	NR	4E-16	15.3979		NA		NR [NR]	N
24	rs368565	5.66318e-12	19	49206417	rs492602	8.19488e-11	Severe COVID-19 or systemic lupus erythematosus (MTAG)	44985	36762574	Yao M	44967	J Med Virol	www.ncbi.nlm.nih.gov/pubmed/36762574	Disentangling the common genetic architecture and causality of rheumatoid arthritis and systemic lupus erythematosus with COVID-19 outcomes: genome-wide cross trait analysis and bi-directional Mendelian randomization study.	13,769 European ancestry severe COVID-19 cases, 7,219 European ancestry SLE cases, 1,088,433 European ancestry controls	NA	19q13.33		FUT2			ENSG00000176920	NA	NA	rs492602-?	rs492602	0	492602	synonymous_variant	0	NR	2E-13	12.699		NA		NR [NR]	N
24	rs368565	5.66318e-12	19	49206417	rs492602	8.19488e-11	Protein FAM3B levels	45019	34648354	Pietzner M	44512	Science	www.ncbi.nlm.nih.gov/pubmed/34648354	Mapping the proteo-genomic convergence of human diseases.	10,708 European ancestry individuals	NA	19q13.33		FUT2			ENSG00000176920	NA	NA	rs492602-A	rs492602	0	492602	synonymous_variant	0	0.51	2E-18	17.699		0.115	[0.09-0.14] unit increase	Affymetrix, Illumina [10200000] (imputed)	N
24	rs368565	5.66318e-12	19	49206417	rs492602	8.19488e-11	Fibroblast growth factor 19 levels	45019	34648354	Pietzner M	44512	Science	www.ncbi.nlm.nih.gov/pubmed/34648354	Mapping the proteo-genomic convergence of human diseases.	10,708 European ancestry individuals	NA	19q13.33		FUT2			ENSG00000176920	NA	NA	rs492602-A	rs492602	0	492602	synonymous_variant	0	0.51	6E-65	64.2218		0.228	[0.2-0.25] unit increase	Affymetrix, Illumina [10200000] (imputed)	N
24	rs368565	5.66318e-12	19	49206417	rs492602	8.19488e-11	Pancreatic triacylglycerol lipase levels	45019	34648354	Pietzner M	44512	Science	www.ncbi.nlm.nih.gov/pubmed/34648354	Mapping the proteo-genomic convergence of human diseases.	10,708 European ancestry individuals	NA	19q13.33		FUT2			ENSG00000176920	NA	NA	rs492602-A	rs492602	0	492602	synonymous_variant	0	0.51	3E-40	39.5229		0.181	[0.15-0.21] unit decrease	Affymetrix, Illumina [10200000] (imputed)	N
24	rs368565	5.66318e-12	19	49206417	rs492602	8.19488e-11	Protein FAM3D levels	45019	34648354	Pietzner M	44512	Science	www.ncbi.nlm.nih.gov/pubmed/34648354	Mapping the proteo-genomic convergence of human diseases.	10,708 European ancestry individuals	NA	19q13.33		FUT2			ENSG00000176920	NA	NA	rs492602-A	rs492602	0	492602	synonymous_variant	0	0.51	3E-268	267.523		0.448	[0.42-0.47] unit increase	Affymetrix, Illumina [10200000] (imputed)	N
24	rs368565	5.66318e-12	19	49206417	rs492602	8.19488e-11	Golgi membrane protein 1 levels	45019	34648354	Pietzner M	44512	Science	www.ncbi.nlm.nih.gov/pubmed/34648354	Mapping the proteo-genomic convergence of human diseases.	10,708 European ancestry individuals	NA	19q13.33		FUT2			ENSG00000176920	NA	NA	rs492602-A	rs492602	0	492602	synonymous_variant	0	0.51	4E-78	77.3979		0.246	[0.22-0.27] unit increase	Affymetrix, Illumina [10200000] (imputed)	N
24	rs368565	5.66318e-12	19	49206417	rs492602	8.19488e-11	Intestinal-type alkaline phosphatase levels	45019	34648354	Pietzner M	44512	Science	www.ncbi.nlm.nih.gov/pubmed/34648354	Mapping the proteo-genomic convergence of human diseases.	10,708 European ancestry individuals	NA	19q13.33		FUT2			ENSG00000176920	NA	NA	rs492602-A	rs492602	0	492602	synonymous_variant	0	0.51	5E-128	127.301		0.32	[0.29-0.35] unit increase	Affymetrix, Illumina [10200000] (imputed)	N
24	rs368565	5.66318e-12	19	49206417	rs492602	8.19488e-11	Lithostathine-1-beta levels	45019	34648354	Pietzner M	44512	Science	www.ncbi.nlm.nih.gov/pubmed/34648354	Mapping the proteo-genomic convergence of human diseases.	10,708 European ancestry individuals	NA	19q13.33		FUT2			ENSG00000176920	NA	NA	rs492602-A	rs492602	0	492602	synonymous_variant	0	0.51	2E-83	82.699		0.26	[0.23-0.29] unit increase	Affymetrix, Illumina [10200000] (imputed)	N
24	rs368565	5.66318e-12	19	49206417	rs492602	8.19488e-11	Human milk oligosaccharide concentration (lacto-N-fucopentaose I)	44449	33831438	Williams JE	44291	Genomics	www.ncbi.nlm.nih.gov/pubmed/33831438	Key genetic variants associated with variation of milk oligosaccharides from diverse human populations.	395 European, Sub-Saharan African, Hispanic or unknown ancestry individuals	NA	19q13.33		FUT2			ENSG00000176920	NA	NA	rs492602-?	rs492602	0	492602	synonymous_variant	0	NR	4E-41	40.3979		NA		Illumina [1128286]	N
24	rs368565	5.66318e-12	19	49206417	rs492602	8.19488e-11	Liver enzyme levels (gamma-glutamyl transferase)	44812	35810165	Westerman KE	44751	Nat Commun	www.ncbi.nlm.nih.gov/pubmed/35810165	Variance-quantitative trait loci enable systematic discovery of gene-environment interactions for cardiometabolic serum biomarkers.	5,694 African ancestry individuals, 1,988 East Asian ancestry individuals, 336,298 European ancestry individuals, 6,036 South Asian ancestry individuals	NA	19q13.33		FUT2			ENSG00000176920	NA	NA	rs492602-?	rs492602	0	492602	synonymous_variant	0	NR	1E-15	15		NA		NR [9487345] (imputed)	N
24	rs368565	5.66318e-12	19	49206417	rs492602	8.19488e-11	Transcobalamin-1 levels (TCN1.11232.46.3)	44936	29875488	Sun BB	43257	Nature	www.ncbi.nlm.nih.gov/pubmed/29875488	Genomic atlas of the human plasma proteome.	3,301 European ancestry individuals	NA	19q13.33		FUT2			ENSG00000176920	NA	NA	rs492602-G	rs492602	0	492602	synonymous_variant	0	0.507	2E-21	20.699		0.23	[0.19-0.27] unit increase	Affymetrix [10572788] (imputed)	N
24	rs368565	5.66318e-12	19	49206417	rs492602	8.19488e-11	X-26054 levels	44998	36635386	Chen Y	44938	Nat Genet	www.ncbi.nlm.nih.gov/pubmed/36635386	Genomic atlas of the plasma metabolome prioritizes metabolites implicated in human diseases.	8,046 European ancestry individuals	NA	19q13.33		FUT2			ENSG00000176920	NA	NA	rs492602-G	rs492602	0	492602	synonymous_variant	0	0.480712	7E-13	12.1549		0.106977	[0.078-0.136] unit decrease	Affymetrix [15423547] (imputed)	N
24	rs368565	5.66318e-12	19	49206417	rs492602	8.19488e-11	Nonalcoholic fatty liver disease (imputed)	44614	35047847	Miao Z	44432	HGG Adv	www.ncbi.nlm.nih.gov/pubmed/35047847	Identification of 90 NAFLD GWAS loci and establishment of NAFLD PRS and causal role of NAFLD in coronary artery disease.	28,396 European ancestry cases, 108,652 European ancestry controls	NA	19q13.33		FUT2			ENSG00000176920	NA	NA	rs492602-?	rs492602	0	492602	synonymous_variant	0	NR	3E-8	7.52288		0.00503677	[0.0032-0.0068] unit decrease	NR [NR]	N
24	rs368565	5.66318e-12	19	49206417	rs492602	8.19488e-11	Chronic sputum production	45090	37263751	Packer RJ	45078	Eur Respir J	www.ncbi.nlm.nih.gov/pubmed/37263751	Genome-wide association study of chronic sputum production implicates loci involved in mucus production and infection.	9,714 European ancestry cases, 48,471 European ancestry controls	1,977 European ancestry cases, 17,627 European ancestry controls	19q13.33		FUT2			ENSG00000176920	NA	NA	rs492602-G	rs492602	0	492602	synonymous_variant	0	0.51	1E-11	11		1.1	[1.07-1.13]	NR [27317434] (imputed)	N
24	rs368565	5.66318e-12	19	49206417	rs492602	8.19488e-11	Alcohol use disorder (total score)	43448	30336701	Sanchez-Roige S	43392	Am J Psychiatry	www.ncbi.nlm.nih.gov/pubmed/30336701	Genome-Wide Association Study Meta-Analysis of the Alcohol Use Disorders Identification Test (AUDIT) in Two Population-Based Cohorts.	141,932 European ancestry individuals	NA	19q13.33	FUT2, MAMSTR, RASIP1, IZUMO1	FUT2			ENSG00000176920	NA	NA	rs492602-A	rs492602	0	492602	synonymous_variant	0	NR	3E-8	7.52288		5.57	[NR] z score decrease	NR [16213998]	N
24	rs368565	5.66318e-12	19	49206417	rs492602	8.19488e-11	E Cad plasma levels	44895	35264221	Caron B	44629	Genome Med	www.ncbi.nlm.nih.gov/pubmed/35264221	Integrative genetic and immune cell analysis of plasma proteins in healthy donors identifies novel associations involving primary immune deficiency genes.	400 French ancestry individuals	NA	19q13.33		FUT2			ENSG00000176920	NA	NA	rs492602-A	rs492602	0	492602	synonymous_variant	0	NR	4E-12	11.3979		0.173	[0.13-0.22] ng/mL decrease	Illumina [5201092] (imputed)	N
24	rs368565	5.66318e-12	19	49206417	rs492602	8.19488e-11	Serum alkaline phosphatase levels	44544	34594039	Sakaue S	44469	Nat Genet	www.ncbi.nlm.nih.gov/pubmed/34594039	A cross-population atlas of genetic associations for 220 human phenotypes.	344,292 European ancestry individuals, 118,886 East Asian ancestry individuals	NA	19q13.33		FUT2			ENSG00000176920	NA	NA	rs492602-G	rs492602	0	492602	synonymous_variant	0	NR	1E-566	566		0.1186	[0.11-0.12] unit decrease	Affymetrix, Illumina [20533886] (imputed)	N
24	rs368565	5.66318e-12	19	49206417	rs492602	8.19488e-11	C-C motif chemokine 15 levels	44858	36168886	Thareja G	44832	Hum Mol Genet	www.ncbi.nlm.nih.gov/pubmed/36168886	Differences and commonalities in the genetic architecture of protein quantitative trait loci in European and Arab populations.	2,935 Qatari ancestry individuals	NA	19q13.33		FUT2			ENSG00000176920	NA	NA	rs492602-G	rs492602	0	492602	synonymous_variant	0	0.467462	5E-12	11.301		0.188574	[0.13-0.24] unit decrease	NR [10004359]	N
24	rs368565	5.66318e-12	19	49206417	rs492602	8.19488e-11	C-C motif chemokine 15 levels	45019	34648354	Pietzner M	44512	Science	www.ncbi.nlm.nih.gov/pubmed/34648354	Mapping the proteo-genomic convergence of human diseases.	10,708 European ancestry individuals	NA	19q13.33		FUT2			ENSG00000176920	NA	NA	rs492602-A	rs492602	0	492602	synonymous_variant	0	0.51	4E-31	30.3979		0.158	[0.13-0.19] unit increase	Affymetrix, Illumina [10200000] (imputed)	N
26	rs8178521	8.23939e-11	21	34659683	rs8178521	8.23939e-11	COVID-19 (critical illness vs population)	45099	37198478	Pairo-Castineira E	45063	Nature	www.ncbi.nlm.nih.gov/pubmed/37198478	GWAS and meta-analysis identifies 49 genetic variants underlying critical COVID-19.	682 African ancestry cases, 2,540 African ancestry controls, 401 East Asian ancestry cases, 759 East Asian ancestry controls, 13,199 European ancestry cases, 745,011 European ancestry controls, 1,141 South Asian ancestry cases, 5,384 South Asian ancestry controls, 8,779 cases, 1,001,875 controls	NA	21q22.11		IL10RB			ENSG00000243646	NA	NA	rs8178521-T	rs8178521	0	8178521	intron_variant	0	0.25	6E-15	14.2218		1.1	[1.1-1.17]	Illumina [NR] (imputed)	N
26	rs8178521	8.23939e-11	21	34659683	rs8178521	8.23939e-11	COVID-19 (critical illness vs population or mild symptoms)	44719	35255492	Kousathanas A	44627	Nature	www.ncbi.nlm.nih.gov/pubmed/35255492	Whole genome sequencing reveals host factors underlying critical Covid-19.	5,989 European ancestry cases, 42,891 European ancestry controls, 788 South Asian ancestry cases, 3,793 South Asian ancestry controls, 440 African ancestry cases, 1,350 African ancestry controls, 274 East Asian ancestry cases, 366 East Asian ancestry controls	NA	21q22.11		IL10RB			ENSG00000243646	NA	NA	rs8178521-T	rs8178521	0	8178521	intron_variant	0	NR	2E-8	7.69897		NA		Illumina [NR]	N
26	rs8178521	8.23939e-11	21	34659683	rs8178521	8.23939e-11	COVID-19 (critical illness vs population or mild symptoms)	44719	35255492	Kousathanas A	44627	Nature	www.ncbi.nlm.nih.gov/pubmed/35255492	Whole genome sequencing reveals host factors underlying critical Covid-19.	5,989 European ancestry cases, 42,891 European ancestry controls	NA	21q22.11		IL10RB			ENSG00000243646	NA	NA	rs8178521-T	rs8178521	0	8178521	intron_variant	0	0.27	4E-12	11.3979		1.2	[1.12-1.23]	Illumina [8121457]	N
26	rs8178521	8.23939e-11	21	34659683	rs8178521	8.23939e-11	COVID-19 (hospitalized covid vs population)	45099	37198478	Pairo-Castineira E	45063	Nature	www.ncbi.nlm.nih.gov/pubmed/37198478	GWAS and meta-analysis identifies 49 genetic variants underlying critical COVID-19.	763 African ancestry cases, 24,850 African ancestry controls, 218 admixed American ancestry cases, 94,318 admixed American ancestry controls, 414 East Asian ancestry cases, 816 East Asian ancestry controls, 16,627 European ancestry cases, 749,207 European ancestry controls, 3,533 European, African or admixed American ancestry cases, 1,700 European, African or admixed American ancestry controls, 1,171 South Asian ancestry cases, 5,489 South Asian ancestry controls, 93 other admixed ancestry cases, 645 other admixed ancestry controls, 22,637 cases, 2,052,436 controls	NA	21q22.11		IL10RB			ENSG00000243646	NA	NA	rs8178521-T	rs8178521	0	8178521	intron_variant	0	NR	3E-13	12.5229		1.1	[1.06-1.11]	Illumina [NR] (imputed)	N
24	rs368565	5.66318e-12	19	49206172	rs516246	8.44107e-11	Blood protein levels	44007	27532455	Sun W	42599	PLoS Genet	www.ncbi.nlm.nih.gov/pubmed/27532455	Common Genetic Polymorphisms Influence Blood Biomarker Measurements in COPD.	1,340 European ancestry individuals	NA	19q13.33	NR	FUT2			ENSG00000176920	NA	NA	rs516246-?	rs516246	0	516246	intron_variant	0	NR	4E-27	26.3979	(CDH1)	0.3497	[NR] unit decrease	Illumina [NR]	N
24	rs368565	5.66318e-12	19	49206172	rs516246	8.44107e-11	Cardiovascular disease	43504	30595370	Kichaev G	43461	Am J Hum Genet	www.ncbi.nlm.nih.gov/pubmed/30595370	Leveraging Polygenic Functional Enrichment to Improve GWAS Power.	approximately 459,000 European ancestry individuals	NA	19q13.33		FUT2			ENSG00000176920	NA	NA	rs516246-?	rs516246	0	516246	intron_variant	0	NR	4E-19	18.3979		NA		NR [~ 8900000] (imputed)	N
24	rs368565	5.66318e-12	19	49206172	rs516246	8.44107e-11	Crohn's disease	42575	26192919	Liu JZ	42205	Nat Genet	www.ncbi.nlm.nih.gov/pubmed/26192919	Association analyses identify 38 susceptibility loci for inflammatory bowel disease and highlight shared genetic risk across populations.	5,956 European ancestry cases, 14,927 European ancestry controls	14,594 European ancestry cases, 26,715 European ancestry controls, 151 Iranian ancestry cases, 342 Iranian ancestry controls, 184 Indian ancestry cases, 990 Indian ancestry controls, 1,690 East Asian ancestry cases, 3,719 East Asian ancestry controls	19q13.33	NR	FUT2			ENSG00000176920	NA	NA	rs516246-A	rs516246	0	516246	intron_variant	0	0.4652	1E-20	20	(EA)	1.1214	[1.1-1.15]	Affymetrix, Illumina [~ 9000000] (imputed)	N
24	rs368565	5.66318e-12	19	49206172	rs516246	8.44107e-11	Inflammatory bowel disease	42575	26192919	Liu JZ	42205	Nat Genet	www.ncbi.nlm.nih.gov/pubmed/26192919	Association analyses identify 38 susceptibility loci for inflammatory bowel disease and highlight shared genetic risk across populations.	12,882 European ancestry cases, 21,770 European ancestry controls	25,273 European ancestry cases, 26,715 European ancestry controls, 548 Iranian ancestry cases, 342 Iranian ancestry control, 1,423 Indian ancestry cases, 990 Indian ancestry controls, 2,824 East Asian ancestry cases, 3,719 East Asian ancestry controls	19q13.33	NR	FUT2			ENSG00000176920	NA	NA	rs516246-A	rs516246	0	516246	intron_variant	0	0.4652	1E-13	13	(EA)	1.07849	[1.06-1.1]	Affymetrix, Illumina [~ 9000000] (imputed)	N
24	rs368565	5.66318e-12	19	49206172	rs516246	8.44107e-11	Liver enzyme levels (gamma-glutamyl transferase)	40865	22001757	Chambers JC	40832	Nat Genet	www.ncbi.nlm.nih.gov/pubmed/22001757	Genome-wide association study identifies loci influencing concentrations of liver enzymes in plasma.	Up to 52,350 European ancestry individuals, up to 8,739 Indian Asian ancestry individuals	NA	19q13.33	FUT2	FUT2			ENSG00000176920	NA	NA	rs516246-T	rs516246	0	516246	intron_variant	0	0.47	8E-10	9.09691		2.3	[1.80-2.90] % increase	Affymetrix, Illumina, Perlegen [~ 2600000] (imputed)	N
24	rs368565	5.66318e-12	19	49206172	rs516246	8.44107e-11	Obesity-related traits	41373	23251661	Comuzzie AG	41247	PLoS One	www.ncbi.nlm.nih.gov/pubmed/23251661	Novel genetic loci identified for the pathophysiology of childhood obesity in the Hispanic population.	815 Hispanic children from 263 families	NA	19q13.33	FUT2	FUT2			ENSG00000176920	NA	NA	rs516246-A	rs516246	0	516246	intron_variant	0	0.272	2E-6	5.69897	(Vitamin B12 )	0.03	[NR] pmol/L increase	Illumina [899892]	N
24	rs368565	5.66318e-12	19	49206172	rs516246	8.44107e-11	Crohn's disease	41317	23128233	Jostins L	41214	Nature	www.ncbi.nlm.nih.gov/pubmed/23128233	Host-microbe interactions have shaped the genetic architecture of inflammatory bowel disease.	Up to 12,924 European ancestry cases, up to 21,442 European ancestry controls	Up to 25,683 European ancestry cases, up to 17,015 European ancestry controls	19q13.33	FUT2, SPHK2, IZUMO1, DBP	FUT2			ENSG00000176920	NA	NA	rs516246-T	rs516246	0	516246	intron_variant	0	0.483	1E-15	15		1.107	[1.071-1.143]	Affymetrix, Illumina [1230000] (imputed)	N
24	rs368565	5.66318e-12	19	49206172	rs516246	8.44107e-11	Total cholesterol levels	43510	29507422	Hoffmann TJ	43164	Nat Genet	www.ncbi.nlm.nih.gov/pubmed/29507422	A large electronic-health-record-based genome-wide study of serum lipids.	76,627 European ancestry individuals, 7,795 Hispanic individuals, 6,855 East Asian ancestry individuals, 2,958 African American individuals, 439 South Asian ancestry individuals	NA	19q13.33	NR	FUT2			ENSG00000176920	NA	NA	rs516246-C	rs516246	0	516246	intron_variant	0	0.518	2E-18	17.699	(EA)	0.041	unit decrease	Affymetrix [at least 7091467] (imputed)	N
24	rs368565	5.66318e-12	19	49206172	rs516246	8.44107e-11	Total cholesterol levels	43510	29507422	Hoffmann TJ	43164	Nat Genet	www.ncbi.nlm.nih.gov/pubmed/29507422	A large electronic-health-record-based genome-wide study of serum lipids.	76,627 European ancestry individuals, 7,795 Hispanic individuals, 6,855 East Asian ancestry individuals, 2,958 African American individuals, 439 South Asian ancestry individuals	NA	19q13.33	NR	FUT2			ENSG00000176920	NA	NA	rs516246-C	rs516246	0	516246	intron_variant	0	NR	1E-20	20		0.04	unit decrease	Affymetrix [at least 7091467] (imputed)	N
24	rs368565	5.66318e-12	19	49206172	rs516246	8.44107e-11	Crohn's disease	42888	28067908	de Lange KM	42744	Nat Genet	www.ncbi.nlm.nih.gov/pubmed/28067908	Genome-wide association study implicates immune activation of multiple integrin genes in inflammatory bowel disease.	12,194 European and unknown ancestry cases, 28,072 European and unknown ancestry controls	NA	19q13.33	IZUMO1, NTN5, FUT2, MAMSTR, RASIP1	FUT2			ENSG00000176920	NA	NA	rs516246-?	rs516246	0	516246	intron_variant	0	NR	4E-11	10.3979		NA		Illumina [9560910] (imputed)	N
24	rs368565	5.66318e-12	19	49206172	rs516246	8.44107e-11	Inflammatory bowel disease	42888	28067908	de Lange KM	42744	Nat Genet	www.ncbi.nlm.nih.gov/pubmed/28067908	Genome-wide association study implicates immune activation of multiple integrin genes in inflammatory bowel disease.	25,042 European and unknown ancestry cases, 34,915 European and unknown ancestry controls	NA	19q13.33	IZUMO1, NTN5, FUT2, MAMSTR, RASIP1	FUT2			ENSG00000176920	NA	NA	rs516246-?	rs516246	0	516246	intron_variant	0	NR	5E-6	5.30103		NA		Illumina [9725440] (imputed)	N
24	rs368565	5.66318e-12	19	49206172	rs516246	8.44107e-11	Triglycerides	43510	29507422	Hoffmann TJ	43164	Nat Genet	www.ncbi.nlm.nih.gov/pubmed/29507422	A large electronic-health-record-based genome-wide study of serum lipids.	76,627 European ancestry individuals, 7,795 Hispanic individuals, 6,855 East Asian ancestry individuals, 2,958 African American individuals, 439 South Asian ancestry individuals	NA	19q13.33	NR	FUT2			ENSG00000176920	NA	NA	rs516246-C	rs516246	0	516246	intron_variant	0	0.518	2E-8	7.69897	(EA)	0.024	unit decrease	Affymetrix [at least 7091467] (imputed)	N
24	rs368565	5.66318e-12	19	49206172	rs516246	8.44107e-11	Triglycerides	43510	29507422	Hoffmann TJ	43164	Nat Genet	www.ncbi.nlm.nih.gov/pubmed/29507422	A large electronic-health-record-based genome-wide study of serum lipids.	76,627 European ancestry individuals, 7,795 Hispanic individuals, 6,855 East Asian ancestry individuals, 2,958 African American individuals, 439 South Asian ancestry individuals	NA	19q13.33	NR	FUT2			ENSG00000176920	NA	NA	rs516246-C	rs516246	0	516246	intron_variant	0	NR	2E-8	7.69897		0.022	unit decrease	Affymetrix [at least 7091467] (imputed)	N
24	rs368565	5.66318e-12	19	49206172	rs516246	8.44107e-11	Low density lipoprotein cholesterol levels	43510	29507422	Hoffmann TJ	43164	Nat Genet	www.ncbi.nlm.nih.gov/pubmed/29507422	A large electronic-health-record-based genome-wide study of serum lipids.	76,627 European ancestry individuals, 7,795 Hispanic individuals, 6,855 East Asian ancestry individuals, 2,958 African American individuals, 439 South Asian ancestry individuals	NA	19q13.33	NR	FUT2			ENSG00000176920	NA	NA	rs516246-C	rs516246	0	516246	intron_variant	0	0.518	2E-15	14.699	(EA)	0.037	unit decrease	Affymetrix [at least 7091467] (imputed)	N
24	rs368565	5.66318e-12	19	49206172	rs516246	8.44107e-11	Low density lipoprotein cholesterol levels	43510	29507422	Hoffmann TJ	43164	Nat Genet	www.ncbi.nlm.nih.gov/pubmed/29507422	A large electronic-health-record-based genome-wide study of serum lipids.	76,627 European ancestry individuals, 7,795 Hispanic individuals, 6,855 East Asian ancestry individuals, 2,958 African American individuals, 439 South Asian ancestry individuals	NA	19q13.33	NR	FUT2			ENSG00000176920	NA	NA	rs516246-C	rs516246	0	516246	intron_variant	0	NR	1E-16	16		0.036	unit decrease	Affymetrix [at least 7091467] (imputed)	N
24	rs368565	5.66318e-12	19	49206172	rs516246	8.44107e-11	Type 1 diabetes	43216	25751624	Onengut-Gumuscu S	42095	Nat Genet	www.ncbi.nlm.nih.gov/pubmed/25751624	Fine mapping of type 1 diabetes susceptibility loci and evidence for colocalization of causal variants with lymphoid gene enhancers.	6,683 European ancestry cases, 12,173 European ancestry controls, 2,601 European ancestry affected sibling pair families, 69 European ancestry trios	NA	19q13.33	FUT2	FUT2			ENSG00000176920	NA	NA	rs516246-T	rs516246	0	516246	intron_variant	0	0.51	5E-14	13.301		1.14943		Illumina [135870]	N
24	rs368565	5.66318e-12	19	49206172	rs516246	8.44107e-11	Birth weight	43682	31043758	Warrington NM	43586	Nat Genet	www.ncbi.nlm.nih.gov/pubmed/31043758	Maternal and fetal genetic effects on birth weight and their relevance to cardio-metabolic risk factors.	298,142 European ancestry individuals, 6,635 African American individuals, 1,449 Filipino individuals, 420 Turkish individuals, 365 Moroccan individuals, 395 Surinamese individuals, 1,052 Afro-Caribbean individuals, 612 Hispanic individuals, 1,180 Thai individuals, 840 Chinese ancestry individuals, 10,133 individuals	NR	19q13.33	FUT2	FUT2			ENSG00000176920	NA	NA	rs516246-C	rs516246	0	516246	intron_variant	0	0.50563	9E-12	11.0458		0.017505	[0.012-0.023] unit increase	Affymetrix, Illumina [15144367] (imputed)	N
24	rs368565	5.66318e-12	19	49206172	rs516246	8.44107e-11	Galactoside 3(4)-L-fucosyltransferase levels	45019	34648354	Pietzner M	44512	Science	www.ncbi.nlm.nih.gov/pubmed/34648354	Mapping the proteo-genomic convergence of human diseases.	10,708 European ancestry individuals	NA	19q13.33		FUT2			ENSG00000176920	NA	NA	rs516246-T	rs516246	0	516246	intron_variant	0	0.49	6E-15	14.2218		0.107	[0.08-0.134] unit decrease	Affymetrix, Illumina [10200000] (imputed)	N
24	rs368565	5.66318e-12	19	49206172	rs516246	8.44107e-11	Lactase-phlorizin hydrolase levels	45019	34648354	Pietzner M	44512	Science	www.ncbi.nlm.nih.gov/pubmed/34648354	Mapping the proteo-genomic convergence of human diseases.	10,708 European ancestry individuals	NA	19q13.33		FUT2			ENSG00000176920	NA	NA	rs516246-T	rs516246	0	516246	intron_variant	0	0.49	2E-22	21.699		0.127	[0.1-0.15] unit decrease	Affymetrix, Illumina [10200000] (imputed)	N
24	rs368565	5.66318e-12	19	49206172	rs516246	8.44107e-11	Human milk oligosaccharide concentration (fucodisialyllacto-N-hexaose)	44449	33831438	Williams JE	44291	Genomics	www.ncbi.nlm.nih.gov/pubmed/33831438	Key genetic variants associated with variation of milk oligosaccharides from diverse human populations.	395 European, Sub-Saharan African, Hispanic or unknown ancestry individuals	NA	19q13.33		FUT2			ENSG00000176920	NA	NA	rs516246-?	rs516246	0	516246	intron_variant	0	NR	7E-14	13.1549		NA		Illumina [1128286]	N
24	rs368565	5.66318e-12	19	49206172	rs516246	8.44107e-11	Human milk oligosaccharide concentration (lacto-N-fucopentaose II)	44449	33831438	Williams JE	44291	Genomics	www.ncbi.nlm.nih.gov/pubmed/33831438	Key genetic variants associated with variation of milk oligosaccharides from diverse human populations.	395 European, Sub-Saharan African, Hispanic or unknown ancestry individuals	NA	19q13.33		FUT2			ENSG00000176920	NA	NA	rs516246-?	rs516246	0	516246	intron_variant	0	NR	4E-23	22.3979		NA		Illumina [1128286]	N
24	rs368565	5.66318e-12	19	49206172	rs516246	8.44107e-11	Secreted and transmembrane protein 1 levels (SECTM1.13093.6.3)	44936	29875488	Sun BB	43257	Nature	www.ncbi.nlm.nih.gov/pubmed/29875488	Genomic atlas of the human plasma proteome.	3,301 European ancestry individuals	NA	19q13.33		FUT2			ENSG00000176920	NA	NA	rs516246-T	rs516246	0	516246	intron_variant	0	0.507	6E-20	19.2218		0.22	[-0.18--0.26] unit decrease	Affymetrix [10572788] (imputed)	N
24	rs368565	5.66318e-12	19	49206172	rs516246	8.44107e-11	Total cholesterol levels	44882	34887591	Graham SE	44539	Nature	www.ncbi.nlm.nih.gov/pubmed/34887591	The power of genetic diversity in genome-wide association studies of lipids.	1,320,016 European ancestry individuals	NA	19q13.33		FUT2			ENSG00000176920	NA	NA	rs516246-T	rs516246	0	516246	intron_variant	0	0.496184	2E-71	70.699		0.0288097	[0.026-0.031] unit increase	NR [52000000] (imputed)	N
24	rs368565	5.66318e-12	19	49206172	rs516246	8.44107e-11	COVID-19 (critical illness vs population)	45099	37198478	Pairo-Castineira E	45063	Nature	www.ncbi.nlm.nih.gov/pubmed/37198478	GWAS and meta-analysis identifies 49 genetic variants underlying critical COVID-19.	682 African ancestry cases, 2,540 African ancestry controls, 401 East Asian ancestry cases, 759 East Asian ancestry controls, 13,199 European ancestry cases, 745,011 European ancestry controls, 1,141 South Asian ancestry cases, 5,384 South Asian ancestry controls, 8,779 cases, 1,001,875 controls	NA	19q13.33		FUT2			ENSG00000176920	NA	NA	rs516246-T	rs516246	0	516246	intron_variant	0	0.47	1E-15	15		0.9	[0.88-0.93]	Illumina [NR] (imputed)	N
24	rs368565	5.66318e-12	19	49206172	rs516246	8.44107e-11	Medication use (agents acting on the renin-angiotensin system)	43637	31015401	Wu Y	43578	Nat Commun	www.ncbi.nlm.nih.gov/pubmed/31015401	Genome-wide association study of medication-use and associated disease in the UK Biobank.	62,752 European ancestry cases, 174,778 European ancestry controls	NA	19q13.33	FUT2	FUT2			ENSG00000176920	NA	NA	rs516246-C	rs516246	0	516246	intron_variant	0	0.490532	1E-8	8		0.0343965	[0.023-0.046] unit decrease	Affymetrix [7288503] (imputed)	N
24	rs368565	5.66318e-12	19	49206172	rs516246	8.44107e-11	Protein FAM3D levels	44858	36168886	Thareja G	44832	Hum Mol Genet	www.ncbi.nlm.nih.gov/pubmed/36168886	Differences and commonalities in the genetic architecture of protein quantitative trait loci in European and Arab populations.	2,935 Qatari ancestry individuals	NA	19q13.33		FUT2			ENSG00000176920	NA	NA	rs516246-T	rs516246	0	516246	intron_variant	0	0.471721	2E-64	63.699		0.463827	[0.41-0.52] unit decrease	NR [10004359]	N
24	rs368565	5.66318e-12	19	49206172	rs516246	8.44107e-11	Medication use (agents acting on the renin-angiotensin system)	44544	34594039	Sakaue S	44469	Nat Genet	www.ncbi.nlm.nih.gov/pubmed/34594039	A cross-population atlas of genetic associations for 220 human phenotypes.	62,752 European ancestry cases, 174,778 European ancestry controls, 45,820 East Asian ancestry cases, 132,906 East Asian ancestry controls	NA	19q13.33		FUT2			ENSG00000176920	NA	NA	rs516246-T	rs516246	0	516246	intron_variant	0	NR	1E-8	8		0.0344	[0.022-0.046] unit increase	Affymetrix, Illumina [15248280] (imputed)	N
24	rs368565	5.66318e-12	19	49206172	rs516246	8.44107e-11	Multi-trait sum score	45103	37277458	Vosberg DE	45082	Sci Rep	www.ncbi.nlm.nih.gov/pubmed/37277458	The genetics of a "femaleness/maleness" score in cardiometabolic traits in the UK biobank.	141,980 European ancestry males	NA	19q13.33		FUT2			ENSG00000176920	NA	NA	rs516246-?	rs516246	0	516246	intron_variant	0	NR	1E-11	11		NA		Affymetrix [8644321] (imputed)	N
24	rs368565	5.66318e-12	19	49206108	rs679574	8.44267e-11	Chronic inflammatory diseases (ankylosing spondylitis, Crohn's disease, psoriasis, primary sclerosing cholangitis, ulcerative colitis) (pleiotropy)	43216	26974007	Ellinghaus D	42443	Nat Genet	www.ncbi.nlm.nih.gov/pubmed/26974007	Analysis of five chronic inflammatory diseases identifies 27 new associations and highlights disease-specific patterns at shared loci.	8,726 European ancestry ankylosing spondylitis cases, 19,085 European ancestry Crohn’s disease cases, 6,530 European ancestry psoriasis cases, 3,408 European ancestry primary sclerosing cholangitis cases, 14,513 European ancestry ulcerative colitis cases, 34,213 European ancestry controls	NA	19q13.33	FUT2	FUT2			ENSG00000176920	NA	NA	rs679574-?	rs679574	0	679574	intron_variant	0	NR	1E-17	17	(subset analysis)	NA		Illumina [130052]	N
24	rs368565	5.66318e-12	19	49206108	rs679574	8.44267e-11	LDL cholesterol	43430	30275531	Klarin D	43374	Nat Genet	www.ncbi.nlm.nih.gov/pubmed/30275531	Genetics of blood lipids among ~300,000 multi-ethnic participants of the Million Veteran Program.	215,551 European ancestry individuals, 57,332 African American individuals, 24,743 Hispanic individuals	Up to 319,677 individuals	19q13.33	FUT2	FUT2			ENSG00000176920	NA	NA	rs679574-C	rs679574	0	679574	intron_variant	0	0.5201	2E-21	20.699		0.0247	[0.02-0.03] mg dl-1 decrease	Affymetrix [up to 31400000] (imputed)	N
24	rs368565	5.66318e-12	19	49206108	rs679574	8.44267e-11	Serum levels of protein GKN2	44607	35078996	Gudjonsson A	44586	Nat Commun	www.ncbi.nlm.nih.gov/pubmed/35078996	A genome-wide association study of serum proteins reveals shared loci with common diseases.	5,367 Icelandic ancestry individuals	NA	19q13.33		FUT2			ENSG00000176920	NA	NA	rs679574-C	rs679574	0	679574	intron_variant	0	0.3988	4E-19	18.3979		0.174198	[0.14-0.21] unit increase	Illumina [7506463] (imputed)	N
24	rs368565	5.66318e-12	19	49206108	rs679574	8.44267e-11	Serum levels of protein PIP	44607	35078996	Gudjonsson A	44586	Nat Commun	www.ncbi.nlm.nih.gov/pubmed/35078996	A genome-wide association study of serum proteins reveals shared loci with common diseases.	5,361 Icelandic ancestry individuals	NA	19q13.33		FUT2			ENSG00000176920	NA	NA	rs679574-C	rs679574	0	679574	intron_variant	0	0.3988	2E-13	12.699		0.1412	[0.1-0.18] unit decrease	Illumina [7506463] (imputed)	N
24	rs368565	5.66318e-12	19	49206108	rs679574	8.44267e-11	Serum levels of protein SECTM1	44607	35078996	Gudjonsson A	44586	Nat Commun	www.ncbi.nlm.nih.gov/pubmed/35078996	A genome-wide association study of serum proteins reveals shared loci with common diseases.	5,362 Icelandic ancestry individuals	NA	19q13.33		FUT2			ENSG00000176920	NA	NA	rs679574-C	rs679574	0	679574	intron_variant	0	0.3988	2E-29	28.699		0.213321	[0.18-0.25] unit increase	Illumina [7506463] (imputed)	N
24	rs368565	5.66318e-12	19	49206108	rs679574	8.44267e-11	Serum levels of protein TCN1	44607	35078996	Gudjonsson A	44586	Nat Commun	www.ncbi.nlm.nih.gov/pubmed/35078996	A genome-wide association study of serum proteins reveals shared loci with common diseases.	5,354 Icelandic ancestry individuals	NA	19q13.33		FUT2			ENSG00000176920	NA	NA	rs679574-C	rs679574	0	679574	intron_variant	0	0.3988	9E-36	35.0458		0.234319	[0.2-0.27] unit decrease	Illumina [7506463] (imputed)	N
24	rs368565	5.66318e-12	19	49206108	rs679574	8.44267e-11	Serum levels of protein C6orf58	44607	35078996	Gudjonsson A	44586	Nat Commun	www.ncbi.nlm.nih.gov/pubmed/35078996	A genome-wide association study of serum proteins reveals shared loci with common diseases.	5,366 Icelandic ancestry individuals	NA	19q13.33		FUT2			ENSG00000176920	NA	NA	rs679574-C	rs679574	0	679574	intron_variant	0	0.3988	4E-22	21.3979		0.186488	[0.15-0.22] unit decrease	Illumina [7506463] (imputed)	N
24	rs368565	5.66318e-12	19	49206108	rs679574	8.44267e-11	Serum levels of protein CCL15	44607	35078996	Gudjonsson A	44586	Nat Commun	www.ncbi.nlm.nih.gov/pubmed/35078996	A genome-wide association study of serum proteins reveals shared loci with common diseases.	5,365 Icelandic ancestry individuals	NA	19q13.33		FUT2			ENSG00000176920	NA	NA	rs679574-C	rs679574	0	679574	intron_variant	0	0.3988	1E-13	13		0.136179	[0.1-0.17] unit increase	Illumina [7506463] (imputed)	N
24	rs368565	5.66318e-12	19	49206108	rs679574	8.44267e-11	Serum levels of protein FAM177A1	44607	35078996	Gudjonsson A	44586	Nat Commun	www.ncbi.nlm.nih.gov/pubmed/35078996	A genome-wide association study of serum proteins reveals shared loci with common diseases.	5,362 Icelandic ancestry individuals	NA	19q13.33		FUT2			ENSG00000176920	NA	NA	rs679574-C	rs679574	0	679574	intron_variant	0	0.3988	1E-38	38		0.249294	[0.21-0.29] unit increase	Illumina [7506463] (imputed)	N
24	rs368565	5.66318e-12	19	49206108	rs679574	8.44267e-11	Secretagogin levels	45019	34648354	Pietzner M	44512	Science	www.ncbi.nlm.nih.gov/pubmed/34648354	Mapping the proteo-genomic convergence of human diseases.	10,708 European ancestry individuals	NA	19q13.33		FUT2			ENSG00000176920	NA	NA	rs679574-C	rs679574	0	679574	intron_variant	0	0.51	1E-20	20		0.125	[0.1-0.15] unit increase	Affymetrix, Illumina [10200000] (imputed)	N
24	rs368565	5.66318e-12	19	49206108	rs679574	8.44267e-11	Human milk oligosaccharide concentration (2'-fucosyllactose)	44449	33831438	Williams JE	44291	Genomics	www.ncbi.nlm.nih.gov/pubmed/33831438	Key genetic variants associated with variation of milk oligosaccharides from diverse human populations.	395 European, Sub-Saharan African, Hispanic or unknown ancestry individuals	NA	19q13.33		FUT2			ENSG00000176920	NA	NA	rs679574-?	rs679574	0	679574	intron_variant	0	NR	5E-70	69.301		NA		Illumina [1128286]	N
24	rs368565	5.66318e-12	19	49206108	rs679574	8.44267e-11	Galactoside 3(4)-L-fucosyltransferase levels (FUT3.4548.4.2)	44936	29875488	Sun BB	43257	Nature	www.ncbi.nlm.nih.gov/pubmed/29875488	Genomic atlas of the human plasma proteome.	3,301 European ancestry individuals	NA	19q13.33		FUT2			ENSG00000176920	NA	NA	rs679574-G	rs679574	0	679574	intron_variant	0	0.507	2E-16	15.699		0.2	[-0.16--0.24] unit decrease	Affymetrix [10572788] (imputed)	N
24	rs368565	5.66318e-12	19	49206108	rs679574	8.44267e-11	Protein FAM177A1 levels (FAM177A1.8039.41.3)	44936	29875488	Sun BB	43257	Nature	www.ncbi.nlm.nih.gov/pubmed/29875488	Genomic atlas of the human plasma proteome.	3,301 European ancestry individuals	NA	19q13.33		FUT2			ENSG00000176920	NA	NA	rs679574-G	rs679574	0	679574	intron_variant	0	0.507	4E-18	17.3979		0.21	[-0.17--0.25] unit decrease	Affymetrix [10572788] (imputed)	N
24	rs368565	5.66318e-12	19	49206108	rs679574	8.44267e-11	Intestinal-type alkaline phosphatase levels (ALPI.10463.23.3)	44936	29875488	Sun BB	43257	Nature	www.ncbi.nlm.nih.gov/pubmed/29875488	Genomic atlas of the human plasma proteome.	3,301 European ancestry individuals	NA	19q13.33		FUT2			ENSG00000176920	NA	NA	rs679574-G	rs679574	0	679574	intron_variant	0	0.507	1E-15	15		0.19	[-0.15--0.23] unit decrease	Affymetrix [10572788] (imputed)	N
24	rs368565	5.66318e-12	19	49206108	rs679574	8.44267e-11	Urine galactosylglycerol levels in chronic kidney disease	45099	37277652	Schlosser P	45082	Nat Genet	www.ncbi.nlm.nih.gov/pubmed/37277652	Genetic studies of paired metabolomes reveal enzymatic and transport processes at the interface of plasma and urine.	4,903 European ancestry individuals	NA	19q13.33		FUT2			ENSG00000176920	NA	NA	rs679574-G	rs679574	0	679574	intron_variant	0	0.43	7E-17	16.1549		0.127	[0.098-0.156] unit increase	Illumina [7723601] (imputed)	N
24	rs368565	5.66318e-12	19	49206108	rs679574	8.44267e-11	COVID-19 (hospitalized covid vs population)	45099	37198478	Pairo-Castineira E	45063	Nature	www.ncbi.nlm.nih.gov/pubmed/37198478	GWAS and meta-analysis identifies 49 genetic variants underlying critical COVID-19.	763 African ancestry cases, 24,850 African ancestry controls, 218 admixed American ancestry cases, 94,318 admixed American ancestry controls, 414 East Asian ancestry cases, 816 East Asian ancestry controls, 16,627 European ancestry cases, 749,207 European ancestry controls, 3,533 European, African or admixed American ancestry cases, 1,700 European, African or admixed American ancestry controls, 1,171 South Asian ancestry cases, 5,489 South Asian ancestry controls, 93 other admixed ancestry cases, 645 other admixed ancestry controls, 22,637 cases, 2,052,436 controls	NA	19q13.33		FUT2			ENSG00000176920	NA	NA	rs679574-C	rs679574	0	679574	intron_variant	0	NR	2E-13	12.699		1.1	[1.05-1.09]	Illumina [NR] (imputed)	N
24	rs368565	5.66318e-12	19	49206462	rs681343	8.96561e-11	Behcet's disease	43941	24326010	Xavier JM	41618	Ann Rheum Dis	www.ncbi.nlm.nih.gov/pubmed/24326010	FUT2: filling the gap between genes and environment in Behçet's disease?	292 Iranian ancestry cases, 294 Iranian ancestry controls	684 Iranian ancestry cases, 532 Iranian ancestry controls, 1,215 Turkish ancestry cases, 1,278 Turkish ancestry controls	19q13.33	FUT2	FUT2			ENSG00000176920	NA	NA	rs681343-T	rs681343	0	681343	stop_gained	0	0.435	5E-9	8.30103		1.3	[1.19-1.41]	Affymetrix [868254]	N
24	rs368565	5.66318e-12	19	49206462	rs681343	8.96561e-11	Childhood ear infection	42866	27182965	Pickrell JK	42506	Nat Genet	www.ncbi.nlm.nih.gov/pubmed/27182965	Detection and interpretation of shared genetic influences on 42 human traits.	46,936 European ancestry cases, 74,874 European ancestry controls	NA	19q13.33	FUT2	FUT2			ENSG00000176920	NA	NA	rs681343-?	rs681343	0	681343	stop_gained	0	NR	4E-30	29.3979		1.10497	[1.09-1.12]	Illumina [13754664] (imputed)	N
24	rs368565	5.66318e-12	19	49206462	rs681343	8.96561e-11	Primary sclerosing cholangitis	42867	27992413	Ji SG	42723	Nat Genet	www.ncbi.nlm.nih.gov/pubmed/27992413	Genome-wide association study of primary sclerosing cholangitis identifies new risk loci and quantifies the genetic relationship with inflammatory bowel disease.	2,871 European ancestry cases, 12,019 European ancestry controls	1,925 European ancestry cases, 7,936 European ancestry controls	19q13.33	FUT2	FUT2			ENSG00000176920	NA	NA	rs681343-T	rs681343	0	681343	stop_gained	0	0.46	3E-6	5.52288		1.11	[1.06-1.17]	Affymetrix, Illumina [7891602] (imputed)	N
24	rs368565	5.66318e-12	19	49206462	rs681343	8.96561e-11	Childhood ear infection	43070	28928442	Tian C	42997	Nat Commun	www.ncbi.nlm.nih.gov/pubmed/28928442	Genome-wide association and HLA region fine-mapping studies identify susceptibility loci for multiple common infections.	46,936 European ancestry cases, 74,874 European ancestry controls	NA	19q13.33	FUT2	FUT2			ENSG00000176920	NA	NA	rs681343-C	rs681343	0	681343	stop_gained	0	0.52	4E-30	29.3979		1.11	[1.1-1.12]	Illumina [at least 560000] (imputed)	N
24	rs368565	5.66318e-12	19	49206462	rs681343	8.96561e-11	Lung adenocarcinoma	42996	28604730	McKay JD	42898	Nat Genet	www.ncbi.nlm.nih.gov/pubmed/28604730	Large-scale association analysis identifies new lung cancer susceptibility loci and heterogeneity in genetic susceptibility across histological subtypes.	11,273 European ancestry cases, 55,483 European ancestry controls	NA	19q13.33	FUT2	FUT2			ENSG00000176920	NA	NA	rs681343-T	rs681343	0	681343	stop_gained	0	0.526442405	5E-6	5.30103		1.07647	[1.04-1.11]	Illumina [10439017] (imputed)	N
24	rs368565	5.66318e-12	19	49206462	rs681343	8.96561e-11	Mitochondrial heteroplasmy measurement	44361	33731350	Nandakumar P	44272	Sci Adv	www.ncbi.nlm.nih.gov/pubmed/33731350	Nuclear genome-wide associations with mitochondrial heteroplasmy.	982,072 European ancestry individuals	NA	19q13.33	FUT2, MAMSTR	FUT2			ENSG00000176920	NA	NA	rs681343-T	rs681343	0	681343	stop_gained	0	0.484	2E-8	7.69897		0.005	[0.003-0.006] unit increase	NR [57525634] (imputed)	N
24	rs368565	5.66318e-12	19	49206462	rs681343	8.96561e-11	Butyrophilin-like protein 8 levels	45019	34648354	Pietzner M	44512	Science	www.ncbi.nlm.nih.gov/pubmed/34648354	Mapping the proteo-genomic convergence of human diseases.	10,708 European ancestry individuals	NA	19q13.33		FUT2			ENSG00000176920	NA	NA	rs681343-T	rs681343	0	681343	stop_gained	0	0.49	2E-12	11.699		0.092	[0.067-0.117] unit decrease	Affymetrix, Illumina [10200000] (imputed)	N
24	rs368565	5.66318e-12	19	49206462	rs681343	8.96561e-11	Cadherin-17 levels	45019	34648354	Pietzner M	44512	Science	www.ncbi.nlm.nih.gov/pubmed/34648354	Mapping the proteo-genomic convergence of human diseases.	10,708 European ancestry individuals	NA	19q13.33		FUT2			ENSG00000176920	NA	NA	rs681343-T	rs681343	0	681343	stop_gained	0	0.49	5E-147	146.301		0.342	[0.32-0.37] unit decrease	Affymetrix, Illumina [10200000] (imputed)	N
24	rs368565	5.66318e-12	19	49206462	rs681343	8.96561e-11	C-C motif chemokine 15 levels (CCL15.14109.15.3)	44936	29875488	Sun BB	43257	Nature	www.ncbi.nlm.nih.gov/pubmed/29875488	Genomic atlas of the human plasma proteome.	3,301 European ancestry individuals	NA	19q13.33		FUT2			ENSG00000176920	NA	NA	rs681343-T	rs681343	0	681343	stop_gained	0	0.507	2E-27	26.699		0.26	[-0.22--0.3] unit decrease	Affymetrix [10572788] (imputed)	N
24	rs368565	5.66318e-12	19	49206462	rs681343	8.96561e-11	C-C motif chemokine 15 levels (CCL15.14109.15.3)	44936	29875488	Sun BB	43257	Nature	www.ncbi.nlm.nih.gov/pubmed/29875488	Genomic atlas of the human plasma proteome.	3,301 European ancestry individuals	NA	19q13.33		FUT2			ENSG00000176920	NA	NA	rs681343-T	rs681343	0	681343	stop_gained	0	0.507	3E-22	21.5229		0.23	[-0.19--0.27] unit decrease	Affymetrix [10572788] (imputed)	N
24	rs368565	5.66318e-12	19	49206462	rs681343	8.96561e-11	BK polyomavirus VP1 antibody levels	44490	34532061	Hodel F	44358	Virus Evol	www.ncbi.nlm.nih.gov/pubmed/34532061	Human genomics of the humoral immune response against polyomaviruses.	14,249 European ancestry individuals	NA	19q13.33		FUT2			ENSG00000176920	NA	NA	rs681343-?	rs681343	0	681343	stop_gained	0	NR	6E-16	15.2218		NA		Affymetrix [NR] (imputed)	N
24	rs368565	5.66318e-12	19	49206462	rs681343	8.96561e-11	Dyslipidemia	44529	33893285	Guindo-Martinez M	44309	Nat Commun	www.ncbi.nlm.nih.gov/pubmed/33893285	The impact of non-additive genetic associations on age-related complex diseases.	30,244 European ancestry cases, 26,393 European ancestry controls	NA	19q13.33		FUT2			ENSG00000176920	NA	NA	rs681343-T	rs681343	0	681343	stop_gained	0	0.482	5E-8	7.30103		1.07		Affymetrix [15679186] (imputed)	N
24	rs368565	5.66318e-12	19	49206462	rs681343	8.96561e-11	Transcobalamin-1 levels (TCN1.11232.46.3)	44936	29875488	Sun BB	43257	Nature	www.ncbi.nlm.nih.gov/pubmed/29875488	Genomic atlas of the human plasma proteome.	3,301 European ancestry individuals	NA	19q13.33		FUT2			ENSG00000176920	NA	NA	rs681343-T	rs681343	0	681343	stop_gained	0	0.507	2E-21	20.699		0.23	[0.19-0.27] unit increase	Affymetrix [10572788] (imputed)	N
24	rs368565	5.66318e-12	19	49206462	rs681343	8.96561e-11	F-fatty food liking (derived food-liking factor)	44777	35585065	May-Wilson S	44699	Nat Commun	www.ncbi.nlm.nih.gov/pubmed/35585065	Large-scale GWAS of food liking reveals genetic determinants and genetic correlations with distinct neurophysiological traits.	159,481 European ancestry individuals	NA	19q13.33		FUT2			ENSG00000176920	NA	NA	rs681343-T	rs681343	0	681343	stop_gained	0	0.5076	7E-10	9.1549		0.02182	[0.015-0.029] unit decrease	Affymetrix [11353280] (imputed)	N
24	rs368565	5.66318e-12	19	49206462	rs681343	8.96561e-11	Peptic ulcer disease or schizophrenia (pleiotropy)	45100	36753304	Gong W	44965	JAMA Psychiatry	www.ncbi.nlm.nih.gov/pubmed/36753304	Role of the Gut-Brain Axis in the Shared Genetic Etiology Between Gastrointestinal Tract Diseases and Psychiatric Disorders: A Genome-Wide Pleiotropic Analysis.	16,666 European ancestry peptic ulcer disease cases, 40,675 European ancestry schizophrenia cases, 504,304 European ancestry controls	NA	19q13.33		FUT2			ENSG00000176920	NA	NA	rs681343-?	rs681343	0	681343	stop_gained	0	NR	1E-12	12		NA		NR [7078062]	N
24	rs368565	5.66318e-12	19	49206462	rs681343	8.96561e-11	Low density lipoprotein cholesterol levels	44882	34887591	Graham SE	44539	Nature	www.ncbi.nlm.nih.gov/pubmed/34887591	The power of genetic diversity in genome-wide association studies of lipids.	40,963 South Asian ancestry individuals, 48,057 Hispanic individuals, 99,432 Admixed African or African ancestry individuals, 146,492 East Asian ancestry individuals, 1,320,016 European ancestry individuals	NA	19q13.33		FUT2			ENSG00000176920	NA	NA	rs681343-?	rs681343	0	681343	stop_gained	0	NR	7E-103	102.155		NA		NR [52000000] (imputed)	N
24	rs368565	5.66318e-12	19	49206462	rs681343	8.96561e-11	Peptic ulcer disease	44302	33608531	Wu Y	44246	Nat Commun	www.ncbi.nlm.nih.gov/pubmed/33608531	GWAS of peptic ulcer disease implicates Helicobacter pylori infection, other gastrointestinal disorders and depression.	16,666 European ancestry cases, 439,661 European ancestry controls	NA	19q13.33	NR	FUT2			ENSG00000176920	NA	NA	rs681343-C	rs681343	0	681343	stop_gained	0	0.49	2E-15	14.699		0.92	NR	NR [8546065] (imputed)	N
24	rs368565	5.66318e-12	19	49206462	rs681343	8.96561e-11	Non-HDL cholesterol levels	44882	34887591	Graham SE	44539	Nature	www.ncbi.nlm.nih.gov/pubmed/34887591	The power of genetic diversity in genome-wide association studies of lipids.	40,963 South Asian ancestry individuals, 48,057 Hispanic individuals, 99,432 Admixed African or African ancestry individuals, 146,492 East Asian ancestry individuals, 1,320,016 European ancestry individuals	NA	19q13.33		FUT2			ENSG00000176920	NA	NA	rs681343-?	rs681343	0	681343	stop_gained	0	NR	3E-88	87.5229		NA		NR [52000000] (imputed)	N
24	rs368565	5.66318e-12	19	49206462	rs681343	8.96561e-11	Low density lipoprotein cholesterol levels	44882	34887591	Graham SE	44539	Nature	www.ncbi.nlm.nih.gov/pubmed/34887591	The power of genetic diversity in genome-wide association studies of lipids.	1,320,016 European ancestry individuals	NA	19q13.33		FUT2			ENSG00000176920	NA	NA	rs681343-T	rs681343	0	681343	stop_gained	0	0.494371	1E-73	73		0.0292543	[0.027-0.032] unit increase	NR [52000000] (imputed)	N
24	rs368565	5.66318e-12	19	49206462	rs681343	8.96561e-11	Fibroblast growth factor 19 levels	44858	36168886	Thareja G	44832	Hum Mol Genet	www.ncbi.nlm.nih.gov/pubmed/36168886	Differences and commonalities in the genetic architecture of protein quantitative trait loci in European and Arab populations.	2,935 Qatari ancestry individuals	NA	19q13.33		FUT2			ENSG00000176920	NA	NA	rs681343-T	rs681343	0	681343	stop_gained	0	0.471721	7E-19	18.1549		0.237008	[0.18-0.29] unit decrease	NR [10004359]	N
24	rs368565	5.66318e-12	19	49206462	rs681343	8.96561e-11	Non-HDL cholesterol levels	44882	34887591	Graham SE	44539	Nature	www.ncbi.nlm.nih.gov/pubmed/34887591	The power of genetic diversity in genome-wide association studies of lipids.	1,320,016 European ancestry individuals	NA	19q13.33		FUT2			ENSG00000176920	NA	NA	rs681343-T	rs681343	0	681343	stop_gained	0	0.499386	9E-63	62.0458		0.032317	[0.029-0.036] unit increase	NR [52000000] (imputed)	N
20	rs7218319	1.07553e-16	17	43471489	rs4763	9.78653e-11	White matter microstructure (axial diusivities)	43866	31666681	Zhao B	43768	Mol Psychiatry	www.ncbi.nlm.nih.gov/pubmed/31666681	Large-scale GWAS reveals genetic architecture of brain white matter microstructure and genetic overlap with cognitive and mental health traits (n = 17,706).	17,706 European ancestry individuals	NA	17q21.31	NR	ARHGAP27, ARHGAP27, ARHGAP27			ENSG00000276836, ENSG00000276907, ENSG00000159314	NA	NA	rs4763-?	rs4763	0	4763	3_prime_UTR_variant	0	NR	9E-10	9.04576	(Superior longitudinal fasciculus)	NA		NR [8955960] (imputed)	N
20	rs7218319	1.07553e-16	17	43471489	rs4763	9.78653e-11	Breast cancer	43069	29059683	Michailidou K	43031	Nature	www.ncbi.nlm.nih.gov/pubmed/29059683	Association analysis identifies 65 new breast cancer risk loci.	76,192 European ancestry cases, 63,082 European ancestry controls	46,785 European ancestry cases, 42,892 European ancestry controls, 14,068 East Asian ancestry cases, 13,104 East Asian ancestry controls	17q21.31	NR	ARHGAP27, ARHGAP27, ARHGAP27			ENSG00000276836, ENSG00000276907, ENSG00000159314	NA	NA	rs4763-A	rs4763	0	4763	3_prime_UTR_variant	0	0.1745	2E-8	7.69897	(EA)	0.0464	[0.03-0.063] unit decrease	Illumina [~ 11800000] (imputed)	N
24	rs368565	5.66318e-12	19	49206985	rs602662	1.07085e-10	OTU97_27 (Bacteroides) prevalence	44746	33462482	Ruhlemann MC	44214	Nat Genet	www.ncbi.nlm.nih.gov/pubmed/33462482	Genome-wide association study in 8,956 German individuals identifies influence of ABO histo-blood groups on gut microbiome.	8,956 German ancestry individuals	NA	19q13.33		FUT2			ENSG00000176920	NA	NA	rs602662-?	rs602662	0	602662	missense_variant	0	NR	4E-7	6.39794		0.189717	[0.12-0.26] unit decrease	NR [6900000] (imputed)	N
24	rs368565	5.66318e-12	19	49206985	rs602662	1.07085e-10	Pediatric autoimmune diseases	42613	26301688	Li YR	42240	Nat Med	www.ncbi.nlm.nih.gov/pubmed/26301688	Meta-analysis of shared genetic architecture across ten pediatric autoimmune diseases.	97 European ancestry thyroiditis cases, 107 European ancestry ankylosing spondylitis cases, 100 European ancestry psoriasis cases, 173 European ancestry celiac disease cases, 254 European ancestry systemic lupus erythematosus cases, 308 European ancestry common variable inmunodeficiency cases, 865 European ancestry ulcerative colitis cases, 1,086 European ancestry Type 1 diabetes cases, 1,123 European ancestry juvenile idiopathic arthritis cases, 1,922 European ancestry Crohn's disease cases, 10,718 European ancestry controls	NA	19q13.33	FUT2	FUT2			ENSG00000176920	NA	NA	rs602662-G	rs602662	0	602662	missense_variant	0	0.49	5E-8	7.30103		NA		Illumina [7347414] (imputed)	N
24	rs368565	5.66318e-12	19	49206985	rs602662	1.07085e-10	Folate pathway vitamin levels	39904	19303062	Tanaka T	39890	Am J Hum Genet	www.ncbi.nlm.nih.gov/pubmed/19303062	Genome-wide association study of vitamin B6, vitamin B12, folate, and homocysteine blood concentrations.	2,934 European ancestry individuals	686 European ancestry individuals	19q13.33	FUT2	FUT2			ENSG00000176920	NA	NA	rs602662-A	rs602662	0	602662	missense_variant	0	0.53	3E-20	19.5229	(vitamin B12)	49.77	[37.09-62.45] pg/ml increase	Affymetrix, Illumina [~ 2500000] (imputed)	N
24	rs368565	5.66318e-12	19	49206985	rs602662	1.07085e-10	Folate pathway vitamin levels	41522	19744961	Hazra A	40066	Hum Mol Genet	www.ncbi.nlm.nih.gov/pubmed/19744961	Genome-wide significant predictors of metabolites in the one-carbon metabolism pathway.	3,305 European ancestry females, 1,458 European ancestry males	NA	19q13.33	FUT2	FUT2			ENSG00000176920	NA	NA	rs602662-?	rs602662	0	602662	missense_variant	0	0.44	2E-15	14.699	(Plasma Vitamin B12)	0.07	[0.050-0.090] unit decrease	Affymetrix, Illumina [~ 2500000] (imputed)	N
24	rs368565	5.66318e-12	19	49206985	rs602662	1.07085e-10	Vitamin B12 levels	42898	28334792	Nongmaithem SS	42793	Hum Mol Genet	www.ncbi.nlm.nih.gov/pubmed/28334792	GWAS identifies population-specific new regulatory variants in FUT6 associated with plasma B12 concentrations in Indians.	1,001 Indo-European ancestry adults	1,713 Indo-European ancestry adults, 690 Indo-European ancestry children, 481 Dravidian ancestry adults, 534 Dravidian ancestry children	19q13.33	FUT2	FUT2			ENSG00000176920	NA	NA	rs602662-A	rs602662	0	602662	missense_variant	0	NR	6E-13	12.2218		0.18	[NR] pmol/l increase	Affymetrix [8900000] (imputed)	N
24	rs368565	5.66318e-12	19	49206985	rs602662	1.07085e-10	Serum levels of protein GOLM1	44607	35078996	Gudjonsson A	44586	Nat Commun	www.ncbi.nlm.nih.gov/pubmed/35078996	A genome-wide association study of serum proteins reveals shared loci with common diseases.	5,362 Icelandic ancestry individuals	NA	19q13.33		FUT2			ENSG00000176920	NA	NA	rs602662-G	rs602662	0	602662	missense_variant	0	0.3761	4E-26	25.3979		0.200625	[0.16-0.24] unit increase	Illumina [7506463] (imputed)	N
24	rs368565	5.66318e-12	19	49206985	rs602662	1.07085e-10	Mucin-16 levels	45019	34648354	Pietzner M	44512	Science	www.ncbi.nlm.nih.gov/pubmed/34648354	Mapping the proteo-genomic convergence of human diseases.	10,708 European ancestry individuals	NA	19q13.33		FUT2			ENSG00000176920	NA	NA	rs602662-A	rs602662	0	602662	missense_variant	0	0.51	5E-14	13.301		0.098	[0.073-0.123] unit increase	Affymetrix, Illumina [10200000] (imputed)	N
24	rs368565	5.66318e-12	19	49206985	rs602662	1.07085e-10	Pancreatic lipase-related protein 2 levels	45019	34648354	Pietzner M	44512	Science	www.ncbi.nlm.nih.gov/pubmed/34648354	Mapping the proteo-genomic convergence of human diseases.	10,708 European ancestry individuals	NA	19q13.33		FUT2			ENSG00000176920	NA	NA	rs602662-A	rs602662	0	602662	missense_variant	0	0.51	1E-25	25		0.144	[0.12-0.17] unit increase	Affymetrix, Illumina [10200000] (imputed)	N
24	rs368565	5.66318e-12	19	49206985	rs602662	1.07085e-10	Prolactin-inducible protein levels	45019	34648354	Pietzner M	44512	Science	www.ncbi.nlm.nih.gov/pubmed/34648354	Mapping the proteo-genomic convergence of human diseases.	10,708 European ancestry individuals	NA	19q13.33		FUT2			ENSG00000176920	NA	NA	rs602662-A	rs602662	0	602662	missense_variant	0	0.51	4E-17	16.3979		0.112	[0.087-0.137] unit increase	Affymetrix, Illumina [10200000] (imputed)	N
24	rs368565	5.66318e-12	19	49206985	rs602662	1.07085e-10	Free cholesterol levels in LDL	44678	35213538	Richardson TG	44617	PLoS Biol	www.ncbi.nlm.nih.gov/pubmed/35213538	Characterising metabolomic signatures of lipid-modifying therapies through drug target mendelian randomisation.	115,082 European ancestry individuals	NA	19q13.33		FUT2			ENSG00000176920	NA	NA	rs602662-G	rs602662	0	602662	missense_variant	0	0.465629	1E-10	10		0.0263396	[0.018-0.034] unit decrease	NR [11722792] (imputed)	N
24	rs368565	5.66318e-12	19	49206985	rs602662	1.07085e-10	Total lipid levels in LDL	44678	35213538	Richardson TG	44617	PLoS Biol	www.ncbi.nlm.nih.gov/pubmed/35213538	Characterising metabolomic signatures of lipid-modifying therapies through drug target mendelian randomisation.	115,082 European ancestry individuals	NA	19q13.33		FUT2			ENSG00000176920	NA	NA	rs602662-G	rs602662	0	602662	missense_variant	0	0.465629	2E-12	11.699		0.0289459	[0.021-0.037] unit decrease	NR [11722792] (imputed)	N
24	rs368565	5.66318e-12	19	49206985	rs602662	1.07085e-10	Concentration of LDL particles	44678	35213538	Richardson TG	44617	PLoS Biol	www.ncbi.nlm.nih.gov/pubmed/35213538	Characterising metabolomic signatures of lipid-modifying therapies through drug target mendelian randomisation.	115,082 European ancestry individuals	NA	19q13.33		FUT2			ENSG00000176920	NA	NA	rs602662-G	rs602662	0	602662	missense_variant	0	0.465629	1E-12	12		0.029257	[0.021-0.037] unit decrease	NR [11722792] (imputed)	N
24	rs368565	5.66318e-12	19	49206985	rs602662	1.07085e-10	Phospholipid levels in LDL	44678	35213538	Richardson TG	44617	PLoS Biol	www.ncbi.nlm.nih.gov/pubmed/35213538	Characterising metabolomic signatures of lipid-modifying therapies through drug target mendelian randomisation.	115,082 European ancestry individuals	NA	19q13.33		FUT2			ENSG00000176920	NA	NA	rs602662-G	rs602662	0	602662	missense_variant	0	0.465629	3E-11	10.5229		0.0274148	[0.019-0.035] unit decrease	NR [11722792] (imputed)	N
24	rs368565	5.66318e-12	19	49206985	rs602662	1.07085e-10	Cholesteryl ester levels in IDL	44678	35213538	Richardson TG	44617	PLoS Biol	www.ncbi.nlm.nih.gov/pubmed/35213538	Characterising metabolomic signatures of lipid-modifying therapies through drug target mendelian randomisation.	115,082 European ancestry individuals	NA	19q13.33		FUT2			ENSG00000176920	NA	NA	rs602662-G	rs602662	0	602662	missense_variant	0	0.465629	1E-11	11		0.0270389	[0.019-0.035] unit decrease	NR [11722792] (imputed)	N
24	rs368565	5.66318e-12	19	49206985	rs602662	1.07085e-10	Concentration of IDL particles	44678	35213538	Richardson TG	44617	PLoS Biol	www.ncbi.nlm.nih.gov/pubmed/35213538	Characterising metabolomic signatures of lipid-modifying therapies through drug target mendelian randomisation.	115,082 European ancestry individuals	NA	19q13.33		FUT2			ENSG00000176920	NA	NA	rs602662-G	rs602662	0	602662	missense_variant	0	0.465629	3E-11	10.5229		0.0272464	[0.019-0.035] unit decrease	NR [11722792] (imputed)	N
24	rs368565	5.66318e-12	19	49206985	rs602662	1.07085e-10	Cholesterol levels in large LDL	44678	35213538	Richardson TG	44617	PLoS Biol	www.ncbi.nlm.nih.gov/pubmed/35213538	Characterising metabolomic signatures of lipid-modifying therapies through drug target mendelian randomisation.	115,082 European ancestry individuals	NA	19q13.33		FUT2			ENSG00000176920	NA	NA	rs602662-G	rs602662	0	602662	missense_variant	0	0.465629	1E-12	12		0.0289967	[0.021-0.037] unit decrease	NR [11722792] (imputed)	N
24	rs368565	5.66318e-12	19	49206985	rs602662	1.07085e-10	Concentration of large LDL particles	44678	35213538	Richardson TG	44617	PLoS Biol	www.ncbi.nlm.nih.gov/pubmed/35213538	Characterising metabolomic signatures of lipid-modifying therapies through drug target mendelian randomisation.	115,082 European ancestry individuals	NA	19q13.33		FUT2			ENSG00000176920	NA	NA	rs602662-G	rs602662	0	602662	missense_variant	0	0.465629	4E-12	11.3979		0.0285857	[0.021-0.037] unit decrease	NR [11722792] (imputed)	N
24	rs368565	5.66318e-12	19	49206985	rs602662	1.07085e-10	Total lipid levels in large LDL	44678	35213538	Richardson TG	44617	PLoS Biol	www.ncbi.nlm.nih.gov/pubmed/35213538	Characterising metabolomic signatures of lipid-modifying therapies through drug target mendelian randomisation.	115,082 European ancestry individuals	NA	19q13.33		FUT2			ENSG00000176920	NA	NA	rs602662-G	rs602662	0	602662	missense_variant	0	0.465629	3E-13	12.5229		0.0299137	[0.022-0.038] unit decrease	NR [11722792] (imputed)	N
24	rs368565	5.66318e-12	19	49206985	rs602662	1.07085e-10	Cholesteryl ester levels in large LDL	44678	35213538	Richardson TG	44617	PLoS Biol	www.ncbi.nlm.nih.gov/pubmed/35213538	Characterising metabolomic signatures of lipid-modifying therapies through drug target mendelian randomisation.	115,082 European ancestry individuals	NA	19q13.33		FUT2			ENSG00000176920	NA	NA	rs602662-G	rs602662	0	602662	missense_variant	0	0.465629	8E-13	12.0969		0.0293429	[0.021-0.037] unit decrease	NR [11722792] (imputed)	N
24	rs368565	5.66318e-12	19	49206985	rs602662	1.07085e-10	Cholesteryl ester levels in LDL	44678	35213538	Richardson TG	44617	PLoS Biol	www.ncbi.nlm.nih.gov/pubmed/35213538	Characterising metabolomic signatures of lipid-modifying therapies through drug target mendelian randomisation.	115,082 European ancestry individuals	NA	19q13.33		FUT2			ENSG00000176920	NA	NA	rs602662-G	rs602662	0	602662	missense_variant	0	0.465629	3E-12	11.5229		0.0286832	[0.021-0.037] unit decrease	NR [11722792] (imputed)	N
24	rs368565	5.66318e-12	19	49206985	rs602662	1.07085e-10	Total lipid levels in medium LDL	44678	35213538	Richardson TG	44617	PLoS Biol	www.ncbi.nlm.nih.gov/pubmed/35213538	Characterising metabolomic signatures of lipid-modifying therapies through drug target mendelian randomisation.	115,082 European ancestry individuals	NA	19q13.33		FUT2			ENSG00000176920	NA	NA	rs602662-G	rs602662	0	602662	missense_variant	0	0.465629	2E-10	9.69897		0.0263988	[0.018-0.035] unit decrease	NR [11722792] (imputed)	N
24	rs368565	5.66318e-12	19	49206985	rs602662	1.07085e-10	Remnant cholesterol (non-HDL, non-LDL -cholesterol)	44678	35213538	Richardson TG	44617	PLoS Biol	www.ncbi.nlm.nih.gov/pubmed/35213538	Characterising metabolomic signatures of lipid-modifying therapies through drug target mendelian randomisation.	115,082 European ancestry individuals	NA	19q13.33		FUT2			ENSG00000176920	NA	NA	rs602662-G	rs602662	0	602662	missense_variant	0	0.465629	8E-14	13.0969		0.0307096	[0.023-0.039] unit decrease	NR [11722792] (imputed)	N
24	rs368565	5.66318e-12	19	49206985	rs602662	1.07085e-10	Cholesterol levels in medium LDL	44678	35213538	Richardson TG	44617	PLoS Biol	www.ncbi.nlm.nih.gov/pubmed/35213538	Characterising metabolomic signatures of lipid-modifying therapies through drug target mendelian randomisation.	115,082 European ancestry individuals	NA	19q13.33		FUT2			ENSG00000176920	NA	NA	rs602662-G	rs602662	0	602662	missense_variant	0	0.465629	3E-10	9.52288		0.0260177	[0.018-0.034] unit decrease	NR [11722792] (imputed)	N
24	rs368565	5.66318e-12	19	49206985	rs602662	1.07085e-10	Cholesteryl ester levels in medium VLDL	44678	35213538	Richardson TG	44617	PLoS Biol	www.ncbi.nlm.nih.gov/pubmed/35213538	Characterising metabolomic signatures of lipid-modifying therapies through drug target mendelian randomisation.	115,082 European ancestry individuals	NA	19q13.33		FUT2			ENSG00000176920	NA	NA	rs602662-G	rs602662	0	602662	missense_variant	0	0.465629	2E-11	10.699		0.02753	[0.02-0.036] unit decrease	NR [11722792] (imputed)	N
24	rs368565	5.66318e-12	19	49206985	rs602662	1.07085e-10	Free cholesterol levels in medium LDL	44678	35213538	Richardson TG	44617	PLoS Biol	www.ncbi.nlm.nih.gov/pubmed/35213538	Characterising metabolomic signatures of lipid-modifying therapies through drug target mendelian randomisation.	115,082 European ancestry individuals	NA	19q13.33		FUT2			ENSG00000176920	NA	NA	rs602662-G	rs602662	0	602662	missense_variant	0	0.465629	4E-9	8.39794		0.0243617	[0.016-0.032] unit decrease	NR [11722792] (imputed)	N
24	rs368565	5.66318e-12	19	49206985	rs602662	1.07085e-10	Phospholipid levels in medium LDL	44678	35213538	Richardson TG	44617	PLoS Biol	www.ncbi.nlm.nih.gov/pubmed/35213538	Characterising metabolomic signatures of lipid-modifying therapies through drug target mendelian randomisation.	115,082 European ancestry individuals	NA	19q13.33		FUT2			ENSG00000176920	NA	NA	rs602662-G	rs602662	0	602662	missense_variant	0	0.465629	1E-9	9		0.0251064	[0.017-0.033] unit decrease	NR [11722792] (imputed)	N
24	rs368565	5.66318e-12	19	49206985	rs602662	1.07085e-10	Total cholesterol minus HDL-C levels	44678	35213538	Richardson TG	44617	PLoS Biol	www.ncbi.nlm.nih.gov/pubmed/35213538	Characterising metabolomic signatures of lipid-modifying therapies through drug target mendelian randomisation.	115,082 European ancestry individuals	NA	19q13.33		FUT2			ENSG00000176920	NA	NA	rs602662-G	rs602662	0	602662	missense_variant	0	0.465629	3E-13	12.5229		0.0299659	[0.022-0.038] unit decrease	NR [11722792] (imputed)	N
24	rs368565	5.66318e-12	19	49206985	rs602662	1.07085e-10	Clinical LDL cholesterol levels	44678	35213538	Richardson TG	44617	PLoS Biol	www.ncbi.nlm.nih.gov/pubmed/35213538	Characterising metabolomic signatures of lipid-modifying therapies through drug target mendelian randomisation.	115,082 European ancestry individuals	NA	19q13.33		FUT2			ENSG00000176920	NA	NA	rs602662-G	rs602662	0	602662	missense_variant	0	0.465629	5E-11	10.301		0.0269861	[0.019-0.035] unit decrease	NR [11722792] (imputed)	N
24	rs368565	5.66318e-12	19	49206985	rs602662	1.07085e-10	LDL cholesterol levels	44678	35213538	Richardson TG	44617	PLoS Biol	www.ncbi.nlm.nih.gov/pubmed/35213538	Characterising metabolomic signatures of lipid-modifying therapies through drug target mendelian randomisation.	115,082 European ancestry individuals	NA	19q13.33		FUT2			ENSG00000176920	NA	NA	rs602662-G	rs602662	0	602662	missense_variant	0	0.465629	6E-12	11.2218		0.028308	[0.02-0.036] unit decrease	NR [11722792] (imputed)	N
24	rs368565	5.66318e-12	19	49206985	rs602662	1.07085e-10	Apolipoprotein B levels	44678	35213538	Richardson TG	44617	PLoS Biol	www.ncbi.nlm.nih.gov/pubmed/35213538	Characterising metabolomic signatures of lipid-modifying therapies through drug target mendelian randomisation.	115,082 European ancestry individuals	NA	19q13.33		FUT2			ENSG00000176920	NA	NA	rs602662-G	rs602662	0	602662	missense_variant	0	0.465629	6E-13	12.2218		0.0297244	[0.022-0.038] unit decrease	NR [11722792] (imputed)	N
24	rs368565	5.66318e-12	19	49206985	rs602662	1.07085e-10	Total free cholesterol levels	44678	35213538	Richardson TG	44617	PLoS Biol	www.ncbi.nlm.nih.gov/pubmed/35213538	Characterising metabolomic signatures of lipid-modifying therapies through drug target mendelian randomisation.	115,082 European ancestry individuals	NA	19q13.33		FUT2			ENSG00000176920	NA	NA	rs602662-G	rs602662	0	602662	missense_variant	0	0.465629	4E-15	14.3979		0.0317011	[0.024-0.04] unit decrease	NR [11722792] (imputed)	N
24	rs368565	5.66318e-12	19	49206985	rs602662	1.07085e-10	Total phospholipids in lipoprotein particles (UKB data field 23411)	45077	36764567	Davyson E	44966	Biol Psychiatry	www.ncbi.nlm.nih.gov/pubmed/36764567	Metabolomic Investigation of Major Depressive Disorder Identifies a Potentially Causal Association With Polyunsaturated Fatty Acids.	88,329 European ancestry individuals	NA	19q13.33		FUT2			ENSG00000176920	NA	NA	rs602662-G	rs602662	0	602662	missense_variant	0	0.465583	3E-11	10.5229		0.0301398	[0.021-0.039] unit decrease	NR [16366144] (imputed)	N
24	rs368565	5.66318e-12	19	49206985	rs602662	1.07085e-10	Intestinal-type alkaline phosphatase level in Chronic kidney disease with hypertension and no diabetes (17441_4)	45100	35870639	Surapaneni A	44763	Kidney Int	www.ncbi.nlm.nih.gov/pubmed/35870639	Identification of 969 protein quantitative trait loci in an African American population with kidney disease attributed to hypertension.	466 African American individuals	NA	19q13.33		FUT2			ENSG00000176920	NA	NA	rs602662-A	rs602662	0	602662	missense_variant	0	0.52	1E-23	23		0.58	[0.46-0.7] unit decrease	Illumina [14870897] (imputed)	N
24	rs368565	5.66318e-12	19	49206985	rs602662	1.07085e-10	Serine protease 27 level in Chronic kidney disease with hypertension and no diabetes (15535_3)	45100	35870639	Surapaneni A	44763	Kidney Int	www.ncbi.nlm.nih.gov/pubmed/35870639	Identification of 969 protein quantitative trait loci in an African American population with kidney disease attributed to hypertension.	466 African American individuals	NA	19q13.33		FUT2			ENSG00000176920	NA	NA	rs602662-A	rs602662	0	602662	missense_variant	0	0.52	1E-14	14		0.46	[0.24-0.68] unit increase	Illumina [14870897] (imputed)	N
24	rs368565	5.66318e-12	19	49206985	rs602662	1.07085e-10	Cholesteryl ester levels in small LDL	44678	35213538	Richardson TG	44617	PLoS Biol	www.ncbi.nlm.nih.gov/pubmed/35213538	Characterising metabolomic signatures of lipid-modifying therapies through drug target mendelian randomisation.	115,082 European ancestry individuals	NA	19q13.33		FUT2			ENSG00000176920	NA	NA	rs602662-G	rs602662	0	602662	missense_variant	0	0.465629	3E-10	9.52288		0.0260331	[0.018-0.034] unit decrease	NR [11722792] (imputed)	N
24	rs368565	5.66318e-12	19	49206985	rs602662	1.07085e-10	Cholesterol levels in small LDL	44678	35213538	Richardson TG	44617	PLoS Biol	www.ncbi.nlm.nih.gov/pubmed/35213538	Characterising metabolomic signatures of lipid-modifying therapies through drug target mendelian randomisation.	115,082 European ancestry individuals	NA	19q13.33		FUT2			ENSG00000176920	NA	NA	rs602662-G	rs602662	0	602662	missense_variant	0	0.465629	6E-10	9.22185		0.0256144	[0.018-0.034] unit decrease	NR [11722792] (imputed)	N
24	rs368565	5.66318e-12	19	49206985	rs602662	1.07085e-10	Total lipid levels in small LDL	44678	35213538	Richardson TG	44617	PLoS Biol	www.ncbi.nlm.nih.gov/pubmed/35213538	Characterising metabolomic signatures of lipid-modifying therapies through drug target mendelian randomisation.	115,082 European ancestry individuals	NA	19q13.33		FUT2			ENSG00000176920	NA	NA	rs602662-G	rs602662	0	602662	missense_variant	0	0.465629	3E-10	9.52288		0.0259552	[0.018-0.034] unit decrease	NR [11722792] (imputed)	N
24	rs368565	5.66318e-12	19	49206985	rs602662	1.07085e-10	Free cholesterol levels in small LDL	44678	35213538	Richardson TG	44617	PLoS Biol	www.ncbi.nlm.nih.gov/pubmed/35213538	Characterising metabolomic signatures of lipid-modifying therapies through drug target mendelian randomisation.	115,082 European ancestry individuals	NA	19q13.33		FUT2			ENSG00000176920	NA	NA	rs602662-G	rs602662	0	602662	missense_variant	0	0.465629	5E-8	7.30103		0.0224655	[0.014-0.031] unit decrease	NR [11722792] (imputed)	N
20	rs7218319	1.07553e-16	17	43976684	rs9303523	1.12015e-10	A body shape index	44432	34021172	Christakoudi S	44337	Sci Rep	www.ncbi.nlm.nih.gov/pubmed/34021172	GWAS of allometric body-shape indices in UK Biobank identifies loci suggesting associations with morphogenesis, organogenesis, adrenal cell renewal and cancer.	219,872 British ancestry women	NA	17q21.31	MAPT	MAPT, MAPT, MAPT			ENSG00000277956, ENSG00000276155, ENSG00000186868	NA	NA	rs9303523-C	rs9303523	0	9303523	intron_variant	0	NR	1E-10	10		0.0193735	[0.013-0.025] unit increase	Affymetrix [321169] (imputed)	N
20	rs7218319	1.07553e-16	17	43976684	rs9303523	1.12015e-10	Waist-to-hip ratio adjusted for BMI	44432	34021172	Christakoudi S	44337	Sci Rep	www.ncbi.nlm.nih.gov/pubmed/34021172	GWAS of allometric body-shape indices in UK Biobank identifies loci suggesting associations with morphogenesis, organogenesis, adrenal cell renewal and cancer.	219,872 British ancestry women	NA	17q21.31	MAPT	MAPT, MAPT, MAPT			ENSG00000277956, ENSG00000276155, ENSG00000186868	NA	NA	rs9303523-C	rs9303523	0	9303523	intron_variant	0	NR	5E-13	12.301		0.0214657	[0.016-0.027] unit increase	Affymetrix [319769] (imputed)	N
24	rs368565	5.66318e-12	19	49209010	rs503279	1.18505e-10	Metabolic traits	40963	21886157	Suhre K	40786	Nature	www.ncbi.nlm.nih.gov/pubmed/21886157	Human metabolic individuality in biomedical and pharmaceutical research.	2,820 European ancestry individuals	NA	19q13.33	FUT2	FUT2			ENSG00000176920	NA	NA	rs503279-C	rs503279	0	503279	3_prime_UTR_variant	0	0.464	4E-20	19.3979	(SM-11 + 2 other traits)	0.129	[NR] unit increase	Affymetrix, Illumina [534665]	N
24	rs368565	5.66318e-12	19	49209010	rs503279	1.18505e-10	X-17654 levels	44935	35050183	Hysi PG	44572	Metabolites	www.ncbi.nlm.nih.gov/pubmed/35050183	Metabolome Genome-Wide Association Study Identifies 74 Novel Genomic Regions Influencing Plasma Metabolites Levels.	8,809 European ancestry individuals	NA	19q13.33		FUT2			ENSG00000176920	NA	NA	rs503279-T	rs503279	0	503279	3_prime_UTR_variant	0	NR	4E-15	14.3979		0.119	[0.09-0.148] unit decrease	Affymetrix [10000000] (imputed)	N
24	rs368565	5.66318e-12	19	49209010	rs503279	1.18505e-10	DSGEGDFXAEGGGVR-to-ADpSGEGDFXAEGGGVR ratio	44904	24816252	Shin SY	41770	Nat Genet	www.ncbi.nlm.nih.gov/pubmed/24816252	An atlas of genetic influences on human blood metabolites.	2,019 European ancestry individuals	1,758 European ancestry individuals	19q13.33		FUT2			ENSG00000176920	NA	NA	rs503279-T	rs503279	0	503279	3_prime_UTR_variant	0	0.53	1E-13	13		0.045	[0.033-0.057] unit increase	Illumina [2100000] (imputed)	N
24	rs368565	5.66318e-12	19	49206674	rs601338	1.19476e-10	CCL25 levels	44036	32641083	Hillary RF	44020	Genome Med	www.ncbi.nlm.nih.gov/pubmed/32641083	Multi-method genome- and epigenome-wide studies of inflammatory protein levels in healthy older adults.	982 Scottish ancestry individuals	NA	19q13.33	NR	FUT2			ENSG00000176920	NA	NA	rs601338-A	rs601338	0	601338	stop_gained	0	0.54761	1E-17	17		0.39255	[0.3-0.48] unit decrease	Illumina [7903493] (imputed)	N
24	rs368565	5.66318e-12	19	49206674	rs601338	1.19476e-10	Iron status biomarkers (ferritin levels)	44277	33536631	Bell S	44230	Commun Biol	www.ncbi.nlm.nih.gov/pubmed/33536631	A genome-wide meta-analysis yields 46 new loci associating with biomarkers of iron homeostasis.	246,139 European ancestry individuals	NA	19q13.33	FUT2	FUT2			ENSG00000176920	NA	NA	rs601338-G	rs601338	0	601338	stop_gained	0	0.484	7E-16	15.1549		0.028	[0.021-0.035] SD increase	Affymetrix, Illumina [40000000] (imputed)	N
24	rs368565	5.66318e-12	19	49206674	rs601338	1.19476e-10	C-reactive protein levels	43913	31900758	Han X	43833	Eur J Epidemiol	www.ncbi.nlm.nih.gov/pubmed/31900758	Using Mendelian randomization to evaluate the causal relationship between serum C-reactive protein levels and age-related macular degeneration.	418,642 British ancestry individuals	NA	19q13.33	NR	FUT2			ENSG00000176920	NA	NA	rs601338-G	rs601338	0	601338	stop_gained	0	0.489638	3E-27	26.5229		0.0227955	[0.019-0.027] unit decrease	NR [NR]	N
24	rs368565	5.66318e-12	19	49206674	rs601338	1.19476e-10	Serum carcinoembryonic antigen levels	43879	31666285	Olafsson S	43768	Cancer Epidemiol Biomarkers Prev	www.ncbi.nlm.nih.gov/pubmed/31666285	Common and rare sequence variants influencing tumor biomarkers in blood.	22,309 Icelandic ancestry individuals	NA	19q13.33	FUT2	FUT2			ENSG00000176920	NA	NA	rs601338-G	rs601338	0	601338	stop_gained	0	0.393	5E-130	129.301		0.27	[0.29-0.25] unit decrease	Illumina [NR] (imputed)	N
24	rs368565	5.66318e-12	19	49206674	rs601338	1.19476e-10	Serum cancer antigen 19.9 levels	43879	31666285	Olafsson S	43768	Cancer Epidemiol Biomarkers Prev	www.ncbi.nlm.nih.gov/pubmed/31666285	Common and rare sequence variants influencing tumor biomarkers in blood.	9,945 Icelandic ancestry individuals	NA	19q13.33	FUT2	FUT2			ENSG00000176920	NA	NA	rs601338-G	rs601338	0	601338	stop_gained	0	0.393	1E-291	291		0.57	[0.61-0.54] unit decrease	Illumina [NR] (imputed)	N
24	rs368565	5.66318e-12	19	49206674	rs601338	1.19476e-10	Hemoglobin levels	43999	32327693	Oskarsson GR	43944	Commun Biol	www.ncbi.nlm.nih.gov/pubmed/32327693	Predicted loss and gain of function mutations in ACO1 are associated with erythropoiesis.	684,122 European ancestry individuals	NA	19q13.33	FUT2	FUT2			ENSG00000176920	NA	NA	rs601338-G	rs601338	0	601338	stop_gained	0	NR	3E-9	8.52288		0.013	[NR] unit increase	Affymetrix, Illumina [43000000] (imputed)	N
24	rs368565	5.66318e-12	19	49206674	rs601338	1.19476e-10	Number of common colds	43070	28928442	Tian C	42997	Nat Commun	www.ncbi.nlm.nih.gov/pubmed/28928442	Genome-wide association and HLA region fine-mapping studies identify susceptibility loci for multiple common infections.	43,826 European ancestry cases, 15,720 European ancestry controls	NA	19q13.33	NR	FUT2			ENSG00000176920	NA	NA	rs601338-?	rs601338	0	601338	stop_gained	0	NR	4E-7	6.39794		0.0198	[0.012-0.027] unit increase	Illumina [at least 560000] (imputed)	N
24	rs368565	5.66318e-12	19	49206674	rs601338	1.19476e-10	Body size at age 10	44222	32376654	Richardson TG	43957	BMJ	www.ncbi.nlm.nih.gov/pubmed/32376654	Use of genetic variation to separate the effects of early and later life adiposity on disease risk: mendelian randomisation study.	453,169 European ancestry individuals	NA	19q13.33	FUT2	FUT2			ENSG00000176920	NA	NA	rs601338-G	rs601338	0	601338	stop_gained	0	0.49204	2E-11	10.699		0.00938062	[0.0066-0.0121] unit increase	Affymetrix [12370749]	N
24	rs368565	5.66318e-12	19	49206674	rs601338	1.19476e-10	Matrix metalloproteinase-10 levels	44159	33067605	Folkersen L	44120	Nat Metab	www.ncbi.nlm.nih.gov/pubmed/33067605	Genomic and drug target evaluation of 90 cardiovascular proteins in 30,931 individuals.	21,758 European ancestry individuals	9,173 individuals	19q13.33		FUT2			ENSG00000176920	NA	NA	rs601338-A	rs601338	0	601338	stop_gained	0	0.45	2E-34	33.699		0.1196	unit increase	Affymetrix, Illumina [20300000] (imputed)	N
24	rs368565	5.66318e-12	19	49206674	rs601338	1.19476e-10	Serum levels of protein BPIFA2	44607	35078996	Gudjonsson A	44586	Nat Commun	www.ncbi.nlm.nih.gov/pubmed/35078996	A genome-wide association study of serum proteins reveals shared loci with common diseases.	5,368 Icelandic ancestry individuals	NA	19q13.33		FUT2			ENSG00000176920	NA	NA	rs601338-G	rs601338	0	601338	stop_gained	0	0.3988	1E-143	143		0.473725	[0.44-0.51] unit decrease	Illumina [7506463] (imputed)	N
24	rs368565	5.66318e-12	19	49206674	rs601338	1.19476e-10	Serum levels of protein LCT	44607	35078996	Gudjonsson A	44586	Nat Commun	www.ncbi.nlm.nih.gov/pubmed/35078996	A genome-wide association study of serum proteins reveals shared loci with common diseases.	5,365 Icelandic ancestry individuals	NA	19q13.33		FUT2			ENSG00000176920	NA	NA	rs601338-G	rs601338	0	601338	stop_gained	0	0.3988	3E-23	22.5229		0.191828	[0.15-0.23] unit increase	Illumina [7506463] (imputed)	N
24	rs368565	5.66318e-12	19	49206674	rs601338	1.19476e-10	Serum levels of protein FGF19	44607	35078996	Gudjonsson A	44586	Nat Commun	www.ncbi.nlm.nih.gov/pubmed/35078996	A genome-wide association study of serum proteins reveals shared loci with common diseases.	5,368 Icelandic ancestry individuals	NA	19q13.33		FUT2			ENSG00000176920	NA	NA	rs601338-G	rs601338	0	601338	stop_gained	0	0.3988	6E-20	19.2218		0.177381	[0.14-0.22] unit increase	Illumina [7506463] (imputed)	N
24	rs368565	5.66318e-12	19	49206674	rs601338	1.19476e-10	Serum levels of protein FGF19	44607	35078996	Gudjonsson A	44586	Nat Commun	www.ncbi.nlm.nih.gov/pubmed/35078996	A genome-wide association study of serum proteins reveals shared loci with common diseases.	5,368 Icelandic ancestry individuals	NA	19q13.33		FUT2			ENSG00000176920	NA	NA	rs601338-G	rs601338	0	601338	stop_gained	0	0.3988	1E-16	16		0.161041	[0.12-0.2] unit increase	Illumina [7506463] (imputed)	N
24	rs368565	5.66318e-12	19	49206674	rs601338	1.19476e-10	Serum levels of protein CCL25	44607	35078996	Gudjonsson A	44586	Nat Commun	www.ncbi.nlm.nih.gov/pubmed/35078996	A genome-wide association study of serum proteins reveals shared loci with common diseases.	5,366 Icelandic ancestry individuals	NA	19q13.33		FUT2			ENSG00000176920	NA	NA	rs601338-G	rs601338	0	601338	stop_gained	0	0.3988	3E-13	12.5229		0.143202	[0.1-0.18] unit increase	Illumina [7506463] (imputed)	N
24	rs368565	5.66318e-12	19	49206674	rs601338	1.19476e-10	Serum levels of protein PNLIPRP2	44607	35078996	Gudjonsson A	44586	Nat Commun	www.ncbi.nlm.nih.gov/pubmed/35078996	A genome-wide association study of serum proteins reveals shared loci with common diseases.	5,366 Icelandic ancestry individuals	NA	19q13.33		FUT2			ENSG00000176920	NA	NA	rs601338-G	rs601338	0	601338	stop_gained	0	0.3988	3E-19	18.5229		0.175136	[0.14-0.21] unit decrease	Illumina [7506463] (imputed)	N
24	rs368565	5.66318e-12	19	49206674	rs601338	1.19476e-10	Serum levels of protein FAM3B	44607	35078996	Gudjonsson A	44586	Nat Commun	www.ncbi.nlm.nih.gov/pubmed/35078996	A genome-wide association study of serum proteins reveals shared loci with common diseases.	5,368 Icelandic ancestry individuals	NA	19q13.33		FUT2			ENSG00000176920	NA	NA	rs601338-G	rs601338	0	601338	stop_gained	0	0.3988	4E-12	11.3979		0.13431	[0.096-0.172] unit increase	Illumina [7506463] (imputed)	N
24	rs368565	5.66318e-12	19	49206674	rs601338	1.19476e-10	Serum levels of protein FAM3D	44607	35078996	Gudjonsson A	44586	Nat Commun	www.ncbi.nlm.nih.gov/pubmed/35078996	A genome-wide association study of serum proteins reveals shared loci with common diseases.	5,367 Icelandic ancestry individuals	NA	19q13.33		FUT2			ENSG00000176920	NA	NA	rs601338-G	rs601338	0	601338	stop_gained	0	0.3988	1E-110	110		0.416098	[0.38-0.45] unit increase	Illumina [7506463] (imputed)	N
24	rs368565	5.66318e-12	19	49206674	rs601338	1.19476e-10	Serum levels of protein LPO	44607	35078996	Gudjonsson A	44586	Nat Commun	www.ncbi.nlm.nih.gov/pubmed/35078996	A genome-wide association study of serum proteins reveals shared loci with common diseases.	5,364 Icelandic ancestry individuals	NA	19q13.33		FUT2			ENSG00000176920	NA	NA	rs601338-G	rs601338	0	601338	stop_gained	0	0.3988	4E-25	24.3979		0.199456	[0.16-0.24] unit decrease	Illumina [7506463] (imputed)	N
24	rs368565	5.66318e-12	19	49206674	rs601338	1.19476e-10	C-reactive protein levels (MTAG)	44907	36376304	Koskeridis F	44879	Nat Commun	www.ncbi.nlm.nih.gov/pubmed/36376304	Pleiotropic genetic architecture and novel loci for C-reactive protein levels.	575,531 European ancestry individuals	NA	19q13.33		FUT2			ENSG00000176920	NA	NA	rs601338-A	rs601338	0	601338	stop_gained	0	NR	1E-29	29		0.022677	[0.019-0.027] unit increase	NR [6206408] (imputed)	N
24	rs368565	5.66318e-12	19	49206674	rs601338	1.19476e-10	Stromelysin-2 levels	45019	34648354	Pietzner M	44512	Science	www.ncbi.nlm.nih.gov/pubmed/34648354	Mapping the proteo-genomic convergence of human diseases.	10,708 European ancestry individuals	NA	19q13.33		FUT2			ENSG00000176920	NA	NA	rs601338-A	rs601338	0	601338	stop_gained	0	0.49	3E-16	15.5229		0.11	[0.085-0.135] unit increase	Affymetrix, Illumina [10200000] (imputed)	N
24	rs368565	5.66318e-12	19	49206674	rs601338	1.19476e-10	Gastrokine-2 levels	45019	34648354	Pietzner M	44512	Science	www.ncbi.nlm.nih.gov/pubmed/34648354	Mapping the proteo-genomic convergence of human diseases.	10,708 European ancestry individuals	NA	19q13.33		FUT2			ENSG00000176920	NA	NA	rs601338-A	rs601338	0	601338	stop_gained	0	0.49	1E-53	53		0.205	[0.18-0.23] unit decrease	Affymetrix, Illumina [10200000] (imputed)	N
24	rs368565	5.66318e-12	19	49206674	rs601338	1.19476e-10	Gallstone disease	45062	34651315	Fairfield CJ	44540	Hepatology	www.ncbi.nlm.nih.gov/pubmed/34651315	Genome-wide analysis identifies gallstone-susceptibility loci including genes regulating gastrointestinal motility.	43,639 European ancestry cases, 506,798 European ancestry controls	1,089 cases, 5,228 controls	19q13.33		FUT2			ENSG00000176920	NA	NA	rs601338-A	rs601338	0	601338	stop_gained	0	NR	5E-32	31.301		1.09	[1.09-1.1]	Affymetrix, Illumina [10044759] (imputed)	N
24	rs368565	5.66318e-12	19	49206674	rs601338	1.19476e-10	BPI fold-containing family A member 2 levels	45019	34648354	Pietzner M	44512	Science	www.ncbi.nlm.nih.gov/pubmed/34648354	Mapping the proteo-genomic convergence of human diseases.	10,708 European ancestry individuals	NA	19q13.33		FUT2			ENSG00000176920	NA	NA	rs601338-A	rs601338	0	601338	stop_gained	0	0.49	1E-122	122		0.312	[0.29-0.34] unit increase	Affymetrix, Illumina [10200000] (imputed)	N
24	rs368565	5.66318e-12	19	49206674	rs601338	1.19476e-10	Spondin-1 levels	45019	34648354	Pietzner M	44512	Science	www.ncbi.nlm.nih.gov/pubmed/34648354	Mapping the proteo-genomic convergence of human diseases.	10,708 European ancestry individuals	NA	19q13.33		FUT2			ENSG00000176920	NA	NA	rs601338-A	rs601338	0	601338	stop_gained	0	0.49	6E-15	14.2218		0.101	[0.076-0.126] unit decrease	Affymetrix, Illumina [10200000] (imputed)	N
24	rs368565	5.66318e-12	19	49206674	rs601338	1.19476e-10	Serine protease 27 levels	45019	34648354	Pietzner M	44512	Science	www.ncbi.nlm.nih.gov/pubmed/34648354	Mapping the proteo-genomic convergence of human diseases.	10,708 European ancestry individuals	NA	19q13.33		FUT2			ENSG00000176920	NA	NA	rs601338-A	rs601338	0	601338	stop_gained	0	0.49	9E-343	342.046		0.503	[0.48-0.53] unit increase	Affymetrix, Illumina [10200000] (imputed)	N
24	rs368565	5.66318e-12	19	49206674	rs601338	1.19476e-10	Lactoperoxidase levels	45019	34648354	Pietzner M	44512	Science	www.ncbi.nlm.nih.gov/pubmed/34648354	Mapping the proteo-genomic convergence of human diseases.	10,708 European ancestry individuals	NA	19q13.33		FUT2			ENSG00000176920	NA	NA	rs601338-A	rs601338	0	601338	stop_gained	0	0.49	2E-20	19.699		0.125	[0.098-0.152] unit increase	Affymetrix, Illumina [10200000] (imputed)	N
24	rs368565	5.66318e-12	19	49206674	rs601338	1.19476e-10	Cadherin-1 levels	45019	34648354	Pietzner M	44512	Science	www.ncbi.nlm.nih.gov/pubmed/34648354	Mapping the proteo-genomic convergence of human diseases.	10,708 European ancestry individuals	NA	19q13.33		FUT2			ENSG00000176920	NA	NA	rs601338-A	rs601338	0	601338	stop_gained	0	0.49	6E-23	22.2218		0.133	[0.11-0.16] unit decrease	Affymetrix, Illumina [10200000] (imputed)	N
24	rs368565	5.66318e-12	19	49206674	rs601338	1.19476e-10	C-C motif chemokine 15 levels (CCL15.14109.15.3)	44936	29875488	Sun BB	43257	Nature	www.ncbi.nlm.nih.gov/pubmed/29875488	Genomic atlas of the human plasma proteome.	3,301 European ancestry individuals	NA	19q13.33		FUT2			ENSG00000176920	NA	NA	rs601338-A	rs601338	0	601338	stop_gained	0	0.507	4E-22	21.3979		0.23	[-0.19--0.27] unit decrease	Affymetrix [10572788] (imputed)	N
24	rs368565	5.66318e-12	19	49206674	rs601338	1.19476e-10	Human milk oligosaccharide concentration (difucosyllactose)	44449	33831438	Williams JE	44291	Genomics	www.ncbi.nlm.nih.gov/pubmed/33831438	Key genetic variants associated with variation of milk oligosaccharides from diverse human populations.	395 European, Sub-Saharan African, Hispanic or unknown ancestry individuals	NA	19q13.33		FUT2			ENSG00000176920	NA	NA	rs601338-?	rs601338	0	601338	stop_gained	0	NR	8E-50	49.0969		NA		Illumina [1128286]	N
24	rs368565	5.66318e-12	19	49206674	rs601338	1.19476e-10	Fibroblast growth factor 19 levels (FGF19.2762.30.2)	44936	29875488	Sun BB	43257	Nature	www.ncbi.nlm.nih.gov/pubmed/29875488	Genomic atlas of the human plasma proteome.	3,301 European ancestry individuals	NA	19q13.33		FUT2			ENSG00000176920	NA	NA	rs601338-A	rs601338	0	601338	stop_gained	0	0.507	2E-13	12.699		0.18	[-0.14--0.22] unit decrease	Affymetrix [10572788] (imputed)	N
24	rs368565	5.66318e-12	19	49206674	rs601338	1.19476e-10	Protein FAM3D levels (FAM3D.13102.1.3)	44936	29875488	Sun BB	43257	Nature	www.ncbi.nlm.nih.gov/pubmed/29875488	Genomic atlas of the human plasma proteome.	3,301 European ancestry individuals	NA	19q13.33		FUT2			ENSG00000176920	NA	NA	rs601338-A	rs601338	0	601338	stop_gained	0	0.507	9E-111	110.046		0.51	[-0.47--0.55] unit decrease	Affymetrix [10572788] (imputed)	N
24	rs368565	5.66318e-12	19	49206674	rs601338	1.19476e-10	Golgi membrane protein 1 levels (GOLM1.8983.7.3)	44936	29875488	Sun BB	43257	Nature	www.ncbi.nlm.nih.gov/pubmed/29875488	Genomic atlas of the human plasma proteome.	3,301 European ancestry individuals	NA	19q13.33		FUT2			ENSG00000176920	NA	NA	rs601338-A	rs601338	0	601338	stop_gained	0	0.507	1E-28	28		0.27	[-0.23--0.31] unit decrease	Affymetrix [10572788] (imputed)	N
24	rs368565	5.66318e-12	19	49206674	rs601338	1.19476e-10	Diastolic blood pressure	44797	35762941	Plotnikov D	44713	Invest Ophthalmol Vis Sci	www.ncbi.nlm.nih.gov/pubmed/35762941	High Blood Pressure and Intraocular Pressure: A Mendelian Randomization Study.	526,001 European ancestry individuals	NA	19q13.33		FUT2			ENSG00000176920	NA	NA	rs601338-A	rs601338	0	601338	stop_gained	0	NR	2E-9	8.69897		0.1278	[0.086-0.169] unit increase	NR [NR] (imputed)	N
24	rs368565	5.66318e-12	19	49206674	rs601338	1.19476e-10	Serine protease 27 levels	45096	36349687	Png G	44874	Hum Mol Genet	www.ncbi.nlm.nih.gov/pubmed/36349687	Identifying causal serum protein-cardiometabolic trait relationships using whole genome sequencing.	2,858 Greek (founder/geneitc isolate) individuals	NA	19q13.33		FUT2			ENSG00000176920	NA	NA	rs601338-?	rs601338	0	601338	stop_gained	0	NR	1E-56	56		0.42	[0.37-0.47] unit increase	Illumina [30481946]	N
24	rs368565	5.66318e-12	19	49206674	rs601338	1.19476e-10	X-17653 levels	44935	35050183	Hysi PG	44572	Metabolites	www.ncbi.nlm.nih.gov/pubmed/35050183	Metabolome Genome-Wide Association Study Identifies 74 Novel Genomic Regions Influencing Plasma Metabolites Levels.	8,809 European ancestry individuals	NA	19q13.33		FUT2			ENSG00000176920	NA	NA	rs601338-A	rs601338	0	601338	stop_gained	0	NR	6E-15	14.2218		0.117	[0.088-0.146] unit increase	Affymetrix [10000000] (imputed)	N
24	rs368565	5.66318e-12	19	49206674	rs601338	1.19476e-10	X-11308 levels	44935	35050183	Hysi PG	44572	Metabolites	www.ncbi.nlm.nih.gov/pubmed/35050183	Metabolome Genome-Wide Association Study Identifies 74 Novel Genomic Regions Influencing Plasma Metabolites Levels.	8,809 European ancestry individuals	NA	19q13.33		FUT2			ENSG00000176920	NA	NA	rs601338-A	rs601338	0	601338	stop_gained	0	NR	4E-16	15.3979		0.118	[0.091-0.145] unit increase	Affymetrix [10000000] (imputed)	N
24	rs368565	5.66318e-12	19	49206674	rs601338	1.19476e-10	ADpSGEGDFXAEGGGVR levels	44904	24816252	Shin SY	41770	Nat Genet	www.ncbi.nlm.nih.gov/pubmed/24816252	An atlas of genetic influences on human blood metabolites.	3,939 European ancestry individuals	NA	19q13.33		FUT2			ENSG00000176920	NA	NA	rs601338-A	rs601338	0	601338	stop_gained	0	0.43	3E-11	10.5229		0.041	[0.029-0.053] unit increase	Affymetrix, Illumina [2100000] (imputed)	N
24	rs368565	5.66318e-12	19	49206674	rs601338	1.19476e-10	ADSGEGDFXAEGGGVR-to-ADpSGEGDFXAEGGGVR ratio	44904	24816252	Shin SY	41770	Nat Genet	www.ncbi.nlm.nih.gov/pubmed/24816252	An atlas of genetic influences on human blood metabolites.	2,029 European ancestry individuals	1,759 European ancestry individuals	19q13.33		FUT2			ENSG00000176920	NA	NA	rs601338-A	rs601338	0	601338	stop_gained	0	0.43	2E-20	19.699		0.055	[-0.043--0.067] unit decrease	Illumina [2100000] (imputed)	N
24	rs368565	5.66318e-12	19	49206674	rs601338	1.19476e-10	C-reactive protein	44544	34594039	Sakaue S	44469	Nat Genet	www.ncbi.nlm.nih.gov/pubmed/34594039	A cross-population atlas of genetic associations for 220 human phenotypes.	353,466 European ancestry individuals, 83,025 East Asian ancestry individuals	NA	19q13.33		FUT2			ENSG00000176920	NA	NA	rs601338-A	rs601338	0	601338	stop_gained	0	NR	6E-24	23.2218		0.0244	[0.02-0.029] unit increase	Affymetrix, Illumina [20529698] (imputed)	N
24	rs368565	5.66318e-12	19	49206674	rs601338	1.19476e-10	Medication use (HMG CoA reductase inhibitors)	43637	31015401	Wu Y	43578	Nat Commun	www.ncbi.nlm.nih.gov/pubmed/31015401	Genome-wide association study of medication-use and associated disease in the UK Biobank.	73,475 European ancestry cases, 216,910 European ancestry controls	NA	19q13.33	FUT2	FUT2			ENSG00000176920	NA	NA	rs601338-G	rs601338	0	601338	stop_gained	0	0.489712	1E-15	15		0.0449319	[0.034-0.056] unit decrease	Affymetrix [7288503] (imputed)	N
24	rs368565	5.66318e-12	19	49206674	rs601338	1.19476e-10	Gallstone disease	43517	30504769	Ferkingstad E	43434	Nat Commun	www.ncbi.nlm.nih.gov/pubmed/30504769	Genome-wide association meta-analysis yields 20 loci associated with gallstone disease.	27,174 European ancestry cases, 736,838 European ancestry controls	NA	19q13.33	FUT2	FUT2			ENSG00000176920	NA	NA	rs601338-?	rs601338	0	601338	stop_gained	0	NR	9E-22	21.0458		1.0989	[1.08-1.11]	Affymetrix, Illumina [43000000] (imputed)	N
24	rs368565	5.66318e-12	19	49206674	rs601338	1.19476e-10	Peptic ulcer disease or attention-deficit/hyperactivity disorder (pleiotropy)	45100	36753304	Gong W	44965	JAMA Psychiatry	www.ncbi.nlm.nih.gov/pubmed/36753304	Role of the Gut-Brain Axis in the Shared Genetic Etiology Between Gastrointestinal Tract Diseases and Psychiatric Disorders: A Genome-Wide Pleiotropic Analysis.	16,666 European ancestry peptic ulcer disease cases, 19,099 European ancestry ADHD cases, 473,855 European ancestry controls	NA	19q13.33		FUT2			ENSG00000176920	NA	NA	rs601338-?	rs601338	0	601338	stop_gained	0	NR	1E-11	11		NA		NR [6845733]	N
24	rs368565	5.66318e-12	19	49206674	rs601338	1.19476e-10	Lithostathine-1-alpha levels	44858	36168886	Thareja G	44832	Hum Mol Genet	www.ncbi.nlm.nih.gov/pubmed/36168886	Differences and commonalities in the genetic architecture of protein quantitative trait loci in European and Arab populations.	2,935 Qatari ancestry individuals	NA	19q13.33		FUT2			ENSG00000176920	NA	NA	rs601338-A	rs601338	0	601338	stop_gained	0	0.472402	9E-13	12.0458		0.19283	[0.14-0.25] unit decrease	NR [10004359]	N
24	rs368565	5.66318e-12	19	49206674	rs601338	1.19476e-10	Medication use (HMG CoA reductase inhibitors)	44544	34594039	Sakaue S	44469	Nat Genet	www.ncbi.nlm.nih.gov/pubmed/34594039	A cross-population atlas of genetic associations for 220 human phenotypes.	73,475 European ancestry cases, 216,910 European ancestry controls, 33,295 East Asian ancestry cases, 145,431 East Asian ancestry controls	NA	19q13.33		FUT2			ENSG00000176920	NA	NA	rs601338-A	rs601338	0	601338	stop_gained	0	NR	1E-15	15		0.0449	[0.034-0.056] unit increase	Affymetrix, Illumina [15248280] (imputed)	N
24	rs368565	5.66318e-12	19	49208865	rs504963	1.32111e-10	Crohn's disease	40371	20570966	McGovern DP	40351	Hum Mol Genet	www.ncbi.nlm.nih.gov/pubmed/20570966	Fucosyltransferase 2 (FUT2) non-secretor status is associated with Crohn's disease.	896 European ancestry cases, 3,204 European ancestry controls	1,174 European ancestry cases, 357 European ancestry controls	19q13.33	FUT2	FUT2			ENSG00000176920	NA	NA	rs504963-A	rs504963	0	504963	3_prime_UTR_variant	0	0.431	2E-8	7.69897		NA		Illumina [304825]	N
24	rs368565	5.66318e-12	19	49208865	rs504963	1.32111e-10	Free cholesterol levels in very small VLDL	44678	35213538	Richardson TG	44617	PLoS Biol	www.ncbi.nlm.nih.gov/pubmed/35213538	Characterising metabolomic signatures of lipid-modifying therapies through drug target mendelian randomisation.	115,082 European ancestry individuals	NA	19q13.33		FUT2			ENSG00000176920	NA	NA	rs504963-G	rs504963	0	504963	3_prime_UTR_variant	0	0.467093	3E-19	18.5229		0.0363855	[0.028-0.044] unit decrease	NR [11722792] (imputed)	N
24	rs368565	5.66318e-12	19	49208865	rs504963	1.32111e-10	Cholesteryl ester levels in very small VLDL	44678	35213538	Richardson TG	44617	PLoS Biol	www.ncbi.nlm.nih.gov/pubmed/35213538	Characterising metabolomic signatures of lipid-modifying therapies through drug target mendelian randomisation.	115,082 European ancestry individuals	NA	19q13.33		FUT2			ENSG00000176920	NA	NA	rs504963-G	rs504963	0	504963	3_prime_UTR_variant	0	0.467093	8E-18	17.0969		0.0342769	[0.026-0.042] unit decrease	NR [11722792] (imputed)	N
23	rs142770866	2.92591e-14	19	10466123	rs11085727	1.39184e-10	COVID-19 (critical illness vs population)	44207	33307546	Pairo-Castineira E	44176	Nature	www.ncbi.nlm.nih.gov/pubmed/33307546	Genetic mechanisms of critical illness in Covid-19.	2,804 European ancestry cases, 2,415 European, South Asian and Hispanic or Latin American ancestry cases, 687,911 European ancestry controls, 477,741 European, South Asian and Hispanic or Latin American ancestry controls	NA	19p13.2		TYK2			ENSG00000105397	NA	NA	rs11085727-T	rs11085727	0	11085727	intron_variant	0	NR	1E-13	13		1.2	[1.18-1.31]	Illumina [NR] (imputed)	N
23	rs142770866	2.92591e-14	19	10466123	rs11085727	1.39184e-10	Neutrophil percentage of white cells	42977	27863252	Astle WJ	42691	Cell	www.ncbi.nlm.nih.gov/pubmed/27863252	The Allelic Landscape of Human Blood Cell Trait Variation and Links to Common Complex Disease.	171,542 European ancestry individuals	NA	19p13.2	TYK2	TYK2			ENSG00000105397	NA	NA	rs11085727-T	rs11085727	0	11085727	intron_variant	0	0.2934	4E-10	9.39794		0.0245699	[0.017-0.032] unit decrease	Affymetrix [~ 2500000] (imputed)	N
23	rs142770866	2.92591e-14	19	10466123	rs11085727	1.39184e-10	Systemic lupus erythematosus	42636	26502338	Bentham J	42303	Nat Genet	www.ncbi.nlm.nih.gov/pubmed/26502338	Genetic association analyses implicate aberrant regulation of innate and adaptive immunity genes in the pathogenesis of systemic lupus erythematosus.	5,201 European ancestry cases, 9,066 European ancestry controls	NA	19p13.2	TYK2	TYK2			ENSG00000105397	NA	NA	rs11085727-C	rs11085727	0	11085727	intron_variant	0	NR	1E-13	13		1.24	[NR]	Illumina [> 644674] (imputed)	N
23	rs142770866	2.92591e-14	19	10466123	rs11085727	1.39184e-10	Severe COVID-19 or systemic lupus erythematosus (inverse variance)	44908	36327221	Wang Y	44868	PLoS Genet	www.ncbi.nlm.nih.gov/pubmed/36327221	COVID-19 and systemic lupus erythematosus genetics: A balance between autoimmune disease risk and protection against infection.	6,956 European ancestry severe COVID-19 cases, 1,823 severe COVID-19 cases, 9,302 European ancestry SLE cases, 1,024,729 European ancestry controls, 328,311 controls	NA	19p13.2		TYK2			ENSG00000105397	NA	NA	rs11085727-T	rs11085727	0	11085727	intron_variant	0	NR	2E-31	30.699		1.21	[1.17-1.25]	NR [1559546] (imputed)	N
23	rs142770866	2.92591e-14	19	10466123	rs11085727	1.39184e-10	Medication use (thyroid preparations)	43637	31015401	Wu Y	43578	Nat Commun	www.ncbi.nlm.nih.gov/pubmed/31015401	Genome-wide association study of medication-use and associated disease in the UK Biobank.	24,832 European ancestry cases, 280,750 European ancestry controls	NA	19p13.2	TYK2	TYK2			ENSG00000105397	NA	NA	rs11085727-T	rs11085727	0	11085727	intron_variant	0	0.291692	1E-15	15		0.0803795	[0.061-0.1] unit decrease	Affymetrix [7288503] (imputed)	N
23	rs142770866	2.92591e-14	19	10466123	rs11085727	1.39184e-10	COVID-19 critical illness or age-related macular degeneration (MTAG)	44981	36614910	Chung J	44918	J Clin Med	www.ncbi.nlm.nih.gov/pubmed/36614910	Genome-Wide Pleiotropy Study Identifies Association of <i>PDGFB</i> with Age-Related Macular Degeneration and COVID-19 Infection Outcomes.	5,101 European ancestry COVID-19 critical illness cases, 16,144 European ancestry AMD cases, 1,401,064 European ancestry controls	NA	19p13.2		TYK2			ENSG00000105397	NA	NA	rs11085727-?	rs11085727	0	11085727	intron_variant	0	NR	5E-9	8.30103		0.01	unit increase	NR [NR]	N
23	rs142770866	2.92591e-14	19	10466123	rs11085727	1.39184e-10	COVID-19 hospitalization or age-related macular degeneration (MTAG)	44981	36614910	Chung J	44918	J Clin Med	www.ncbi.nlm.nih.gov/pubmed/36614910	Genome-Wide Pleiotropy Study Identifies Association of <i>PDGFB</i> with Age-Related Macular Degeneration and COVID-19 Infection Outcomes.	9,986 European ancestry COVID-19 hospitalization cases, 16,144 European ancestry AMD cases, 1,895,495 European ancestry controls	NA	19p13.2		TYK2			ENSG00000105397	NA	NA	rs11085727-?	rs11085727	0	11085727	intron_variant	0	NR	1E-7	7		0.01	unit increase	NR [NR]	N
23	rs142770866	2.92591e-14	19	10466123	rs11085727	1.39184e-10	COVID-19 (critical illness vs population)	44818	35922517	COVID-19 Host Genetics Initiative	44776	Nature	www.ncbi.nlm.nih.gov/pubmed/35922517	A first update on mapping the human genetic architecture of COVID-19.	188 African ancestry cases, 11,232 African ancestry controls, 641 Hispanic or Latin American cases, 95,479 Hispanic or Latin American controls, 441 East Asian ancestry cases, 2,776 East Asian ancestry controls, 7,641 European ancestry cases, 1,632,197 European ancestry controls, 314 Greater Middle Eastern (Middle Eastern, North African or Persian) cases, 948 Greater Middle Eastern (Middle Eastern, North African or Persian) controls, 151 South Asian ancestry cases, 34,013 South Asian ancestry controls	NA	19p13.2		TYK2			ENSG00000105397	NA	NA	rs11085727-T	rs11085727	0	11085727	intron_variant	0	0.283	4E-21	20.3979		1.19	[1.15-1.24]	Affymetrix, Illumina [NR] (imputed)	N
23	rs142770866	2.92591e-14	19	10466123	rs11085727	1.39184e-10	COVID-19 (hospitalized vs population)	44818	35922517	COVID-19 Host Genetics Initiative	44776	Nature	www.ncbi.nlm.nih.gov/pubmed/35922517	A first update on mapping the human genetic architecture of COVID-19.	2,113 African ancestry cases, 121,925 African ancestry controls, 1,709 Hispanic or Latin American cases, 150,547 Hispanic or Latin American controls, 1,551 East Asian ancestry cases, 15,825 East Asian ancestry controls, 18,605 European ancestry cases, 2,490,909 European ancestry controls, 584 Greater Middle Eastern (Middle Eastern, North African or Persian) cases, 14,491 Greater Middle Eastern (Middle Eastern, North African or Persian) controls, 465 South Asian ancestry cases, 42,575 South Asian ancestry controls	NA	19p13.2		TYK2			ENSG00000105397	NA	NA	rs11085727-T	rs11085727	0	11085727	intron_variant	0	0.273	3E-14	13.5229		1.09	[1.07-1.12]	Affymetrix, Illumina [NR] (imputed)	N
24	rs368565	5.66318e-12	19	49207206	rs485186	1.41367e-10	Serum levels of protein BTNL8	44607	35078996	Gudjonsson A	44586	Nat Commun	www.ncbi.nlm.nih.gov/pubmed/35078996	A genome-wide association study of serum proteins reveals shared loci with common diseases.	5,366 Icelandic ancestry individuals	NA	19q13.33		FUT2			ENSG00000176920	NA	NA	rs485186-A	rs485186	0	485186	synonymous_variant	0	0.3769	2E-26	25.699		0.209835	[0.17-0.25] unit increase	Illumina [7506463] (imputed)	N
24	rs368565	5.66318e-12	19	49207206	rs485186	1.41367e-10	Extracellular glycoprotein lacritin levels	45019	34648354	Pietzner M	44512	Science	www.ncbi.nlm.nih.gov/pubmed/34648354	Mapping the proteo-genomic convergence of human diseases.	10,708 European ancestry individuals	NA	19q13.33		FUT2			ENSG00000176920	NA	NA	rs485186-A	rs485186	0	485186	synonymous_variant	0	0.49	4E-14	13.3979		0.101	[0.076-0.126] unit decrease	Affymetrix, Illumina [10200000] (imputed)	N
24	rs368565	5.66318e-12	19	49207206	rs485186	1.41367e-10	Human milk oligosaccharide concentration (lacto-N-tetrose)	44449	33831438	Williams JE	44291	Genomics	www.ncbi.nlm.nih.gov/pubmed/33831438	Key genetic variants associated with variation of milk oligosaccharides from diverse human populations.	395 European, Sub-Saharan African, Hispanic or unknown ancestry individuals	NA	19q13.33		FUT2			ENSG00000176920	NA	NA	rs485186-?	rs485186	0	485186	synonymous_variant	0	NR	4E-11	10.3979		NA		Illumina [1128286]	N
24	rs368565	5.66318e-12	19	49207206	rs485186	1.41367e-10	Phospholipid levels in IDL	44678	35213538	Richardson TG	44617	PLoS Biol	www.ncbi.nlm.nih.gov/pubmed/35213538	Characterising metabolomic signatures of lipid-modifying therapies through drug target mendelian randomisation.	115,082 European ancestry individuals	NA	19q13.33		FUT2			ENSG00000176920	NA	NA	rs485186-A	rs485186	0	485186	synonymous_variant	0	0.464343	7E-17	16.1549		0.0332782	[0.025-0.041] unit decrease	NR [11722792] (imputed)	N
24	rs368565	5.66318e-12	19	49207206	rs485186	1.41367e-10	Cholesterol levels in IDL	44678	35213538	Richardson TG	44617	PLoS Biol	www.ncbi.nlm.nih.gov/pubmed/35213538	Characterising metabolomic signatures of lipid-modifying therapies through drug target mendelian randomisation.	115,082 European ancestry individuals	NA	19q13.33		FUT2			ENSG00000176920	NA	NA	rs485186-A	rs485186	0	485186	synonymous_variant	0	0.464343	3E-12	11.5229		0.0279368	[0.02-0.036] unit decrease	NR [11722792] (imputed)	N
24	rs368565	5.66318e-12	19	49207206	rs485186	1.41367e-10	Free cholesterol levels in IDL	44678	35213538	Richardson TG	44617	PLoS Biol	www.ncbi.nlm.nih.gov/pubmed/35213538	Characterising metabolomic signatures of lipid-modifying therapies through drug target mendelian randomisation.	115,082 European ancestry individuals	NA	19q13.33		FUT2			ENSG00000176920	NA	NA	rs485186-A	rs485186	0	485186	synonymous_variant	0	0.464343	9E-14	13.0458		0.0298503	[0.022-0.038] unit decrease	NR [11722792] (imputed)	N
24	rs368565	5.66318e-12	19	49207206	rs485186	1.41367e-10	Total lipid levels in IDL	44678	35213538	Richardson TG	44617	PLoS Biol	www.ncbi.nlm.nih.gov/pubmed/35213538	Characterising metabolomic signatures of lipid-modifying therapies through drug target mendelian randomisation.	115,082 European ancestry individuals	NA	19q13.33		FUT2			ENSG00000176920	NA	NA	rs485186-A	rs485186	0	485186	synonymous_variant	0	0.464343	9E-15	14.0458		0.0309981	[0.023-0.039] unit decrease	NR [11722792] (imputed)	N
24	rs368565	5.66318e-12	19	49207206	rs485186	1.41367e-10	Free cholesterol levels in large LDL	44678	35213538	Richardson TG	44617	PLoS Biol	www.ncbi.nlm.nih.gov/pubmed/35213538	Characterising metabolomic signatures of lipid-modifying therapies through drug target mendelian randomisation.	115,082 European ancestry individuals	NA	19q13.33		FUT2			ENSG00000176920	NA	NA	rs485186-A	rs485186	0	485186	synonymous_variant	0	0.464343	1E-11	11		0.0274216	[0.019-0.035] unit decrease	NR [11722792] (imputed)	N
24	rs368565	5.66318e-12	19	49207206	rs485186	1.41367e-10	Phospholipid levels in large LDL	44678	35213538	Richardson TG	44617	PLoS Biol	www.ncbi.nlm.nih.gov/pubmed/35213538	Characterising metabolomic signatures of lipid-modifying therapies through drug target mendelian randomisation.	115,082 European ancestry individuals	NA	19q13.33		FUT2			ENSG00000176920	NA	NA	rs485186-A	rs485186	0	485186	synonymous_variant	0	0.464343	4E-12	11.3979		0.0284822	[0.02-0.037] unit decrease	NR [11722792] (imputed)	N
24	rs368565	5.66318e-12	19	49207206	rs485186	1.41367e-10	Phospholipids to total lipids ratio in medium VLDL	44678	35213538	Richardson TG	44617	PLoS Biol	www.ncbi.nlm.nih.gov/pubmed/35213538	Characterising metabolomic signatures of lipid-modifying therapies through drug target mendelian randomisation.	115,082 European ancestry individuals	NA	19q13.33		FUT2			ENSG00000176920	NA	NA	rs485186-A	rs485186	0	485186	synonymous_variant	0	0.464343	4E-9	8.39794		0.0234094	[0.016-0.031] unit decrease	NR [11722792] (imputed)	N
24	rs368565	5.66318e-12	19	49207206	rs485186	1.41367e-10	Total cholesterol levels	44678	35213538	Richardson TG	44617	PLoS Biol	www.ncbi.nlm.nih.gov/pubmed/35213538	Characterising metabolomic signatures of lipid-modifying therapies through drug target mendelian randomisation.	115,082 European ancestry individuals	NA	19q13.33		FUT2			ENSG00000176920	NA	NA	rs485186-A	rs485186	0	485186	synonymous_variant	0	0.464343	4E-14	13.3979		0.0302447	[0.022-0.038] unit decrease	NR [11722792] (imputed)	N
24	rs368565	5.66318e-12	19	49207206	rs485186	1.41367e-10	Total esterified cholesterol levels	44678	35213538	Richardson TG	44617	PLoS Biol	www.ncbi.nlm.nih.gov/pubmed/35213538	Characterising metabolomic signatures of lipid-modifying therapies through drug target mendelian randomisation.	115,082 European ancestry individuals	NA	19q13.33		FUT2			ENSG00000176920	NA	NA	rs485186-A	rs485186	0	485186	synonymous_variant	0	0.464343	2E-13	12.699		0.0294309	[0.022-0.037] unit decrease	NR [11722792] (imputed)	N
24	rs368565	5.66318e-12	19	49207206	rs485186	1.41367e-10	Free cholesterol to total lipids ratio in small HDL	44678	35213538	Richardson TG	44617	PLoS Biol	www.ncbi.nlm.nih.gov/pubmed/35213538	Characterising metabolomic signatures of lipid-modifying therapies through drug target mendelian randomisation.	115,082 European ancestry individuals	NA	19q13.33		FUT2			ENSG00000176920	NA	NA	rs485186-A	rs485186	0	485186	synonymous_variant	0	0.464343	4E-16	15.3979		0.0318272	[0.024-0.04] unit decrease	NR [11722792] (imputed)	N
24	rs368565	5.66318e-12	19	49207206	rs485186	1.41367e-10	Sphingomyelin levels	44678	35213538	Richardson TG	44617	PLoS Biol	www.ncbi.nlm.nih.gov/pubmed/35213538	Characterising metabolomic signatures of lipid-modifying therapies through drug target mendelian randomisation.	115,006 European ancestry individuals	NA	19q13.33		FUT2			ENSG00000176920	NA	NA	rs485186-A	rs485186	0	485186	synonymous_variant	0	0.464289	6E-13	12.2218		0.0278704	[0.02-0.035] unit decrease	NR [11722792] (imputed)	N
20	rs7218319	1.07553e-16	17	43977846	rs28646281	1.50258e-10	General cognitive ability	43360	29844566	Davies G	43249	Nat Commun	www.ncbi.nlm.nih.gov/pubmed/29844566	Study of 300,486 individuals identifies 148 independent genetic loci influencing general cognitive function.	up to 300,486 European ancestry individuals	NA	17q21.31	MAPT	MAPT, MAPT, MAPT			ENSG00000277956, ENSG00000276155, ENSG00000186868	NA	NA	rs28646281-T	rs28646281	0	28646281	intron_variant	0	NR	1E-10	10		6.445	z-score increase	Affymetrix, Illumina [at least 2500000] (imputed)	N
20	rs7218319	1.07553e-16	17	43977846	rs28646281	1.50258e-10	White matter microstructure (fractional anisotropy)	43866	31666681	Zhao B	43768	Mol Psychiatry	www.ncbi.nlm.nih.gov/pubmed/31666681	Large-scale GWAS reveals genetic architecture of brain white matter microstructure and genetic overlap with cognitive and mental health traits (n = 17,706).	17,706 European ancestry individuals	NA	17q21.31	NR	MAPT, MAPT, MAPT			ENSG00000277956, ENSG00000276155, ENSG00000186868	NA	NA	rs28646281-?	rs28646281	0	28646281	intron_variant	0	NR	4E-8	7.39794	(Anterior limb of internal capsule)	NA		NR [8955960] (imputed)	N
24	rs368565	5.66318e-12	19	49218060	rs35866622	1.64272e-10	LDL cholesterol levels x short total sleep time interaction (2df test)	43837	31719535	Noordam R	43781	Nat Commun	www.ncbi.nlm.nih.gov/pubmed/31719535	Multi-ancestry sleep-by-SNP interaction analysis in 126,926 individuals reveals lipid loci stratified by sleep duration.	2,974 African American short sleepers, 365 Chinese ancestry short sleepers, 110 Asian ancestry short sleepers, at least 8,230 European ancestry short sleepers, 1,079 Hispanic/Latino short sleepers, 11,801 African American controls, 1,425 Chinese ancestry controls, 444 Asian ancestry controls, at least 31,097 European ancestry controls, 4,023 Hispanic/Latino controls	at least 214 African American short sleepers, 629 East Asian ancestry short sleepers, up to 6,761 European ancestry short sleepers, 2,473 Hispanic short sleepers, at least 913 African American controls, 2,504 East Asian ancestry controls, up to 26,764 European ancestry controls, 9,854 Hispanic controls	19q13.33	FUT2	MAMSTR			ENSG00000176909	NA	NA	rs35866622-?	rs35866622	0	35866622	splice_region_variant	0	NR	3E-10	9.52288		1.184	[0.78-1.58] unit increase	Affymetrix, Illumina [up to 2533153] (imputed)	N
24	rs368565	5.66318e-12	19	49218060	rs35866622	1.64272e-10	LDL cholesterol levels in current drinkers	43651	30698716	de Vries PS	43494	Am J Epidemiol	www.ncbi.nlm.nih.gov/pubmed/30698716	Multi-Ancestry Genome-Wide Association Study of Lipid Levels Incorporating Gene-Alcohol Interactions.	56,505 European ancestry individuals, 9,870 African American individuals, 2,491 Asian ancestry individuals, 2,528 Hispanic individuals	107,548 European ancestry individuals, 2,028 African American or Afro-Caribbean individuals, 41,240 Asian ancestry individuals, 6,622 Hispanic individuals, 1,984 Brazilian ancestry individuals	19q13.33	MAMSTR	MAMSTR			ENSG00000176909	NA	NA	rs35866622-T	rs35866622	0	35866622	splice_region_variant	0	NR	3E-19	18.5229		1.543	NR unit increase	Affymetrix, Illumina [NR] (imputed)	N
24	rs368565	5.66318e-12	19	49218060	rs35866622	1.64272e-10	LDL cholesterol levels x alcohol consumption (drinkers vs non-drinkers) interaction (2df)	43651	30698716	de Vries PS	43494	Am J Epidemiol	www.ncbi.nlm.nih.gov/pubmed/30698716	Multi-Ancestry Genome-Wide Association Study of Lipid Levels Incorporating Gene-Alcohol Interactions.	56,505 European ancestry current drinkers, 9,870 African American current drinkers, 2,491 Asian ancestry current drinkers, 2,528 Hispanic current drinkers, 33,388 European ancestry non-drinkers, 11,119 African American non-drinkers, 9,959 Asian ancestry non-drinkers, 1,466 Hispanic non-drinkers	107,548 European ancestry current drinkers, 2,028 African American or Afro-Caribbean current drinkers, 41,240 Asian ancestry current drinkers, 6,622 Hispanic individuals, 1,984 Brazilian ancestry individuals, 29,438 European ancestry non-drinkers, 2,447 African American or Afro-Caribbean non-drinkers, 67,191 Asian ancestry non-drinkers, 7,092 Hispanic non-drinkers, 1,668 Brazilian ancestry non-drinkers	19q13.33	MAMSTR	MAMSTR			ENSG00000176909	NA	NA	rs35866622-T	rs35866622	0	35866622	splice_region_variant	0	NR	3E-30	29.5229		NA		Affymetrix, Illumina [NR] (imputed)	N
24	rs368565	5.66318e-12	19	49218060	rs35866622	1.64272e-10	LDL cholesterol levels x alcohol consumption (drinkers vs non-drinkers) interaction (2df)	43651	30698716	de Vries PS	43494	Am J Epidemiol	www.ncbi.nlm.nih.gov/pubmed/30698716	Multi-Ancestry Genome-Wide Association Study of Lipid Levels Incorporating Gene-Alcohol Interactions.	56,505 European ancestry current drinkers, 9,870 African American current drinkers, 2,491 Asian ancestry current drinkers, 2,528 Hispanic current drinkers, 33,388 European ancestry non-drinkers, 11,119 African American non-drinkers, 9,959 Asian ancestry non-drinkers, 1,466 Hispanic non-drinkers	107,548 European ancestry current drinkers, 2,028 African American or Afro-Caribbean current drinkers, 41,240 Asian ancestry current drinkers, 6,622 Hispanic individuals, 1,984 Brazilian ancestry individuals, 29,438 European ancestry non-drinkers, 2,447 African American or Afro-Caribbean non-drinkers, 67,191 Asian ancestry non-drinkers, 7,092 Hispanic non-drinkers, 1,668 Brazilian ancestry non-drinkers	19q13.33	MAMSTR	MAMSTR			ENSG00000176909	NA	NA	rs35866622-T	rs35866622	0	35866622	splice_region_variant	0	NR	5E-25	24.301	(EA)	NA		Affymetrix, Illumina [NR] (imputed)	N
24	rs368565	5.66318e-12	19	49218060	rs35866622	1.64272e-10	LDL cholesterol levels in current drinkers	43651	30698716	de Vries PS	43494	Am J Epidemiol	www.ncbi.nlm.nih.gov/pubmed/30698716	Multi-Ancestry Genome-Wide Association Study of Lipid Levels Incorporating Gene-Alcohol Interactions.	56,505 European ancestry individuals, 9,870 African American individuals, 2,491 Asian ancestry individuals, 2,528 Hispanic individuals	107,548 European ancestry individuals, 2,028 African American or Afro-Caribbean individuals, 41,240 Asian ancestry individuals, 6,622 Hispanic individuals, 1,984 Brazilian ancestry individuals	19q13.33	MAMSTR	MAMSTR			ENSG00000176909	NA	NA	rs35866622-T	rs35866622	0	35866622	splice_region_variant	0	NR	5E-14	13.301	(EA)	1.403	NR unit increase	Affymetrix, Illumina [NR] (imputed)	N
24	rs368565	5.66318e-12	19	49218060	rs35866622	1.64272e-10	LDL cholesterol levels	43651	30698716	de Vries PS	43494	Am J Epidemiol	www.ncbi.nlm.nih.gov/pubmed/30698716	Multi-Ancestry Genome-Wide Association Study of Lipid Levels Incorporating Gene-Alcohol Interactions.	89,893 European ancestry individuals, 20,989 African American individuals, 12,450 Asian ancestry individuals, 3,994 HIspanic individuals	136,986 European ancestry individuals, 4,475 African American or Afro-Caribbean individuals, 108,431 Asian ancestry individuals, 13,714 Hispanic individuals, 3,652 Brazilian ancestry individuals	19q13.33	MAMSTR	MAMSTR			ENSG00000176909	NA	NA	rs35866622-T	rs35866622	0	35866622	splice_region_variant	0	NR	5E-11	10.301		1.449	NR unit increase	Affymetrix, Illumina [NR] (imputed)	N
24	rs368565	5.66318e-12	19	49218060	rs35866622	1.64272e-10	LDL cholesterol levels	43651	30698716	de Vries PS	43494	Am J Epidemiol	www.ncbi.nlm.nih.gov/pubmed/30698716	Multi-Ancestry Genome-Wide Association Study of Lipid Levels Incorporating Gene-Alcohol Interactions.	89,893 European ancestry individuals, 20,989 African American individuals, 12,450 Asian ancestry individuals, 3,994 HIspanic individuals	136,986 European ancestry individuals, 4,475 African American or Afro-Caribbean individuals, 108,431 Asian ancestry individuals, 13,714 Hispanic individuals, 3,652 Brazilian ancestry individuals	19q13.33	MAMSTR	MAMSTR			ENSG00000176909	NA	NA	rs35866622-T	rs35866622	0	35866622	splice_region_variant	0	NR	4E-6	5.39794	(EA)	1.165	NR unit increase	Affymetrix, Illumina [NR] (imputed)	N
24	rs368565	5.66318e-12	19	49218060	rs35866622	1.64272e-10	Triglyceride levels x alcohol consumption (drinkers vs non-drinkers) interaction (2df)	43651	30698716	de Vries PS	43494	Am J Epidemiol	www.ncbi.nlm.nih.gov/pubmed/30698716	Multi-Ancestry Genome-Wide Association Study of Lipid Levels Incorporating Gene-Alcohol Interactions.	56,505 European ancestry current drinkers, 9,870 African American current drinkers, 2,491 Asian ancestry current drinkers, 2,528 Hispanic current drinkers, 33,388 European ancestry non-drinkers, 11,119 African American non-drinkers, 9,959 Asian ancestry non-drinkers, 1,466 Hispanic non-drinkers	107,548 European ancestry current drinkers, 2,028 African American or Afro-Caribbean current drinkers, 41,240 Asian ancestry current drinkers, 6,622 Hispanic individuals, 1,984 Brazilian ancestry individuals, 29,438 European ancestry non-drinkers, 2,447 African American or Afro-Caribbean non-drinkers, 67,191 Asian ancestry non-drinkers, 7,092 Hispanic non-drinkers, 1,668 Brazilian ancestry non-drinkers	19q13.33	MAMSTR	MAMSTR			ENSG00000176909	NA	NA	rs35866622-T	rs35866622	0	35866622	splice_region_variant	0	NR	4E-9	8.39794		NA		Affymetrix, Illumina [NR] (imputed)	N
24	rs368565	5.66318e-12	19	49218060	rs35866622	1.64272e-10	Triglyceride levels x alcohol consumption (regular vs non-regular drinkers) interaction (2df)	43651	30698716	de Vries PS	43494	Am J Epidemiol	www.ncbi.nlm.nih.gov/pubmed/30698716	Multi-Ancestry Genome-Wide Association Study of Lipid Levels Incorporating Gene-Alcohol Interactions.	44,831 European ancestry regular drinkers, 3,976 African American regular drinkers, 1,288 Asian ancestry regular drinkers, 827 Hispanic regular drinkers, 11,674 European ancestry non-regular drinkers, 5,894 African American non-regular drinkers, 1,203 Asian ancestry non-regular drinkers, 1,701 Hispanic non-regular drinkers	71,281 European ancestry regular drinkers, 711 African American or Afro-Caribbean regular drinkers, 35,088 Asian ancestry regular drinkers, 3,742 Hispanic regular drinkers, 36,267 European ancestry non-regular drinkers, 1,317 African American or Afro-Caribbean non-regular drinkers, 6,152 Asian ancestry non-regular drinkers, 2,880 Hispanic non-regular drinkers	19q13.33	MAMSTR	MAMSTR			ENSG00000176909	NA	NA	rs35866622-T	rs35866622	0	35866622	splice_region_variant	0	NR	2E-9	8.69897	(EA)	NA		Affymetrix, Illumina [NR] (imputed)	N
24	rs368565	5.66318e-12	19	49218060	rs35866622	1.64272e-10	Triglyceride levels x alcohol consumption (drinkers vs non-drinkers) interaction (2df)	43651	30698716	de Vries PS	43494	Am J Epidemiol	www.ncbi.nlm.nih.gov/pubmed/30698716	Multi-Ancestry Genome-Wide Association Study of Lipid Levels Incorporating Gene-Alcohol Interactions.	56,505 European ancestry current drinkers, 9,870 African American current drinkers, 2,491 Asian ancestry current drinkers, 2,528 Hispanic current drinkers, 33,388 European ancestry non-drinkers, 11,119 African American non-drinkers, 9,959 Asian ancestry non-drinkers, 1,466 Hispanic non-drinkers	107,548 European ancestry current drinkers, 2,028 African American or Afro-Caribbean current drinkers, 41,240 Asian ancestry current drinkers, 6,622 Hispanic individuals, 1,984 Brazilian ancestry individuals, 29,438 European ancestry non-drinkers, 2,447 African American or Afro-Caribbean non-drinkers, 67,191 Asian ancestry non-drinkers, 7,092 Hispanic non-drinkers, 1,668 Brazilian ancestry non-drinkers	19q13.33	MAMSTR	MAMSTR			ENSG00000176909	NA	NA	rs35866622-T	rs35866622	0	35866622	splice_region_variant	0	NR	1E-8	8	(EA)	NA		Affymetrix, Illumina [NR] (imputed)	N
24	rs368565	5.66318e-12	19	49218060	rs35866622	1.64272e-10	LDL cholesterol levels x alcohol consumption (regular vs non-regular drinkers) interaction (2df)	43651	30698716	de Vries PS	43494	Am J Epidemiol	www.ncbi.nlm.nih.gov/pubmed/30698716	Multi-Ancestry Genome-Wide Association Study of Lipid Levels Incorporating Gene-Alcohol Interactions.	44,831 European ancestry regular drinkers, 3,976 African American regular drinkers, 1,288 Asian ancestry regular drinkers, 827 Hispanic regular drinkers, 11,674 European ancestry non-regular drinkers, 5,894 African American non-regular drinkers, 1,203 Asian ancestry non-regular drinkers, 1,701 Hispanic non-regular drinkers	71,281 European ancestry regular drinkers, 711 African American or Afro-Caribbean regular drinkers, 35,088 Asian ancestry regular drinkers, 3,742 Hispanic regular drinkers, 36,267 European ancestry non-regular drinkers, 1,317 African American or Afro-Caribbean non-regular drinkers, 6,152 Asian ancestry non-regular drinkers, 2,880 Hispanic non-regular drinkers	19q13.33	MAMSTR	MAMSTR			ENSG00000176909	NA	NA	rs35866622-T	rs35866622	0	35866622	splice_region_variant	0	NR	2E-20	19.699	(EA)	NA		Affymetrix, Illumina [NR] (imputed)	N
24	rs368565	5.66318e-12	19	49218060	rs35866622	1.64272e-10	LDL cholesterol levels x alcohol consumption (regular vs non-regular drinkers) interaction (2df)	43651	30698716	de Vries PS	43494	Am J Epidemiol	www.ncbi.nlm.nih.gov/pubmed/30698716	Multi-Ancestry Genome-Wide Association Study of Lipid Levels Incorporating Gene-Alcohol Interactions.	44,831 European ancestry regular drinkers, 3,976 African American regular drinkers, 1,288 Asian ancestry regular drinkers, 827 Hispanic regular drinkers, 11,674 European ancestry non-regular drinkers, 5,894 African American non-regular drinkers, 1,203 Asian ancestry non-regular drinkers, 1,701 Hispanic non-regular drinkers	71,281 European ancestry regular drinkers, 711 African American or Afro-Caribbean regular drinkers, 35,088 Asian ancestry regular drinkers, 3,742 Hispanic regular drinkers, 36,267 European ancestry non-regular drinkers, 1,317 African American or Afro-Caribbean non-regular drinkers, 6,152 Asian ancestry non-regular drinkers, 2,880 Hispanic non-regular drinkers	19q13.33	MAMSTR	MAMSTR			ENSG00000176909	NA	NA	rs35866622-T	rs35866622	0	35866622	splice_region_variant	0	NR	2E-26	25.699		NA		Affymetrix, Illumina [NR] (imputed)	N
24	rs368565	5.66318e-12	19	49218060	rs35866622	1.64272e-10	Triglyceride levels in current drinkers	43651	30698716	de Vries PS	43494	Am J Epidemiol	www.ncbi.nlm.nih.gov/pubmed/30698716	Multi-Ancestry Genome-Wide Association Study of Lipid Levels Incorporating Gene-Alcohol Interactions.	56,505 European ancestry individuals, 9,870 African American individuals, 2,491 Asian ancestry individuals, 2,528 Hispanic individuals	107,548 European ancestry individuals, 2,028 African American or Afro-Caribbean individuals, 41,240 Asian ancestry individuals, 6,622 Hispanic individuals, 1,984 Brazilian ancestry individuals	19q13.33	MAMSTR	MAMSTR			ENSG00000176909	NA	NA	rs35866622-T	rs35866622	0	35866622	splice_region_variant	0	NR	7E-6	5.1549		0.01	NR unit increase	Affymetrix, Illumina [NR] (imputed)	N
24	rs368565	5.66318e-12	19	49218060	rs35866622	1.64272e-10	Triglyceride levels x alcohol consumption (regular vs non-regular drinkers) interaction (2df)	43651	30698716	de Vries PS	43494	Am J Epidemiol	www.ncbi.nlm.nih.gov/pubmed/30698716	Multi-Ancestry Genome-Wide Association Study of Lipid Levels Incorporating Gene-Alcohol Interactions.	44,831 European ancestry regular drinkers, 3,976 African American regular drinkers, 1,288 Asian ancestry regular drinkers, 827 Hispanic regular drinkers, 11,674 European ancestry non-regular drinkers, 5,894 African American non-regular drinkers, 1,203 Asian ancestry non-regular drinkers, 1,701 Hispanic non-regular drinkers	71,281 European ancestry regular drinkers, 711 African American or Afro-Caribbean regular drinkers, 35,088 Asian ancestry regular drinkers, 3,742 Hispanic regular drinkers, 36,267 European ancestry non-regular drinkers, 1,317 African American or Afro-Caribbean non-regular drinkers, 6,152 Asian ancestry non-regular drinkers, 2,880 Hispanic non-regular drinkers	19q13.33	MAMSTR	MAMSTR			ENSG00000176909	NA	NA	rs35866622-T	rs35866622	0	35866622	splice_region_variant	0	NR	4E-10	9.39794		NA		Affymetrix, Illumina [NR] (imputed)	N
24	rs368565	5.66318e-12	19	49218060	rs35866622	1.64272e-10	Gut microbiota abundance (genus Ruminococcus torques group id.14377)	44315	33462485	Kurilshikov A	44214	Nat Genet	www.ncbi.nlm.nih.gov/pubmed/33462485	Large-scale association analyses identify host factors influencing human gut microbiome composition.	14,306 European ancestry individuals, 811 Korean ancestry individuals, 1,097 Hispanic individuals, 114 African American individuals, 481 Middle Eastern ancestry individuals, 1,531 unknown and other admixed ancestry individuals	NA	19q13.33		MAMSTR			ENSG00000176909	NA	NA	rs35866622-T	rs35866622	0	35866622	splice_region_variant	0	NR	2E-8	7.69897		5.59444	z score decrease	Affymetrix, Illumina [NR] (imputed)	N
24	rs368565	5.66318e-12	19	49218060	rs35866622	1.64272e-10	Lipoprotein (a) levels	44432	33730874	Said MA	44273	Arterioscler Thromb Vasc Biol	www.ncbi.nlm.nih.gov/pubmed/33730874	Genome-Wide Association Study and Identification of a Protective Missense Variant on Lipoprotein(a) Concentration: Protective Missense Variant on Lipoprotein(a) Concentration.	348,591 European ancestry individuals, 6,000 African ancestry individuals, 9,116 Asian ancestry individuals, 7,505 individuals		19q13.33	FUT2, MAMSTR, RASIP1	MAMSTR			ENSG00000176909	NA	NA	rs35866622-C	rs35866622	0	35866622	splice_region_variant	0	NR	2E-15	14.699		0.01175	[0.0076-0.0159] nmol/l decrease	NR [19000000] (imputed)	N
24	rs368565	5.66318e-12	19	49218060	rs35866622	1.64272e-10	Urine 1,6-anhydroglucose levels in chronic kidney disease	45099	37277652	Schlosser P	45082	Nat Genet	www.ncbi.nlm.nih.gov/pubmed/37277652	Genetic studies of paired metabolomes reveal enzymatic and transport processes at the interface of plasma and urine.	4,558 European ancestry individuals	NA	19q13.33		MAMSTR			ENSG00000176909	NA	NA	rs35866622-T	rs35866622	0	35866622	splice_region_variant	0	0.42	1E-21	21		0.259	[0.21-0.31] unit increase	Illumina [7722829] (imputed)	N
24	rs368565	5.66318e-12	19	49218060	rs35866622	1.64272e-10	Mackerel liking	44777	35585065	May-Wilson S	44699	Nat Commun	www.ncbi.nlm.nih.gov/pubmed/35585065	Large-scale GWAS of food liking reveals genetic determinants and genetic correlations with distinct neurophysiological traits.	156,695 European ancestry individuals	NA	19q13.33		MAMSTR			ENSG00000176909	NA	NA	rs35866622-T	rs35866622	0	35866622	splice_region_variant	0	0.4977	6E-14	13.2218		0.02692	[0.02-0.034] unit decrease	Affymetrix [11353280] (imputed)	N
24	rs368565	5.66318e-12	19	49208978	rs632111	1.91731e-10	Serum lipase activity	42095	25028398	Weiss FU	41835	Gut	www.ncbi.nlm.nih.gov/pubmed/25028398	Fucosyltransferase 2 (FUT2) non-secretor status and blood group B are associated with elevated serum lipase activity in asymptomatic subjects, and an increased risk for chronic pancreatitis: a genetic association study.	3,966 European ancestry individuals	1,444 European ancestry individuals	19q13.33	FUT2	FUT2			ENSG00000176920	NA	NA	rs632111-G	rs632111	0	632111	3_prime_UTR_variant	0	0.43	6E-9	8.22185		0.04	[0.026-0.054] unit increase	Affymetrix [NR] (imputed)	N
1	rs41264915	2.72196e-21	1	155149718	rs3814316	2.08494e-10	Hematocrit	44882	36329257	Lee CJ	44868	Commun Biol	www.ncbi.nlm.nih.gov/pubmed/36329257	Phenome-wide analysis of Taiwan Biobank reveals novel glycemia-related loci and genetic risks for diabetes.	76,452 Taiwanese ancestry individuals	NA	1q22		TRIM46			ENSG00000163462	NA	NA	rs3814316-?	rs3814316	0	3814316	synonymous_variant	0	NR	1E-13	13		0.148085	unit increase	NR [5925277] (imputed)	N
24	rs368565	5.66318e-12	19	49207792	rs2251034	3.09228e-10	Human milk oligosaccharide concentration (sialyl-lacto-N-tetraose b)	44449	33831438	Williams JE	44291	Genomics	www.ncbi.nlm.nih.gov/pubmed/33831438	Key genetic variants associated with variation of milk oligosaccharides from diverse human populations.	395 European, Sub-Saharan African, Hispanic or unknown ancestry individuals	NA	19q13.33		FUT2			ENSG00000176920	NA	NA	rs2251034-?	rs2251034	0	2251034	3_prime_UTR_variant	0	NR	1E-9	9		NA		Illumina [1128286]	N
9	rs2496644	2.3293e-21	6	41490488	rs2495239	3.12062e-10	EGFR mutation-positive lung adenocarcinoma	42776	27501781	Shiraishi K	42591	Nat Commun	www.ncbi.nlm.nih.gov/pubmed/27501781	Association of variations in HLA class II and other loci with susceptibility to EGFR-mutated lung adenocarcinoma.	663 Japanese ancestry cases, 4,367 Japanese ancestry controls	2,510 Japanese ancestry cases, 10,791 Japanese ancestry controls	6p21.1	FOXP4	FOXP4-AS1			ENSG00000234753	NA	NA	rs2495239-A	rs2495239	0	2495239	intron_variant	0	0.382	4E-9	8.39794		1.19	[1.12-1.26]	Illumina [NR] (imputed)	N
21	rs3848456	1.58172e-18	17	47787161	rs78997619	3.92125e-10	Mosaic loss of chromosome Y (Y chromosome dosage)	43787	31624269	Terao C	43755	Nat Commun	www.ncbi.nlm.nih.gov/pubmed/31624269	GWAS of mosaic loss of chromosome Y highlights genetic effects on blood cell differentiation.	95,380 Japanese men	NA	17q21.33	FAM117A	SLC35B1 - FAM117A	ENSG00000121073	ENSG00000121104		785	533	rs78997619-T	rs78997619	0	78997619	intron_variant	1	0.06	3E-21	20.5229		0.083	NR unit increase	Illumina [9591901] (imputed)	N
21	rs3848456	1.58172e-18	17	47787161	rs78997619	3.92125e-10	Mosaic loss of chromosome Y (Y chromosome dosage)	43787	31624269	Terao C	43755	Nat Commun	www.ncbi.nlm.nih.gov/pubmed/31624269	GWAS of mosaic loss of chromosome Y highlights genetic effects on blood cell differentiation.	205,011 men	NA	17q21.33	FAM117A	SLC35B1 - FAM117A	ENSG00000121073	ENSG00000121104		785	533	rs78997619-C	rs78997619	0	78997619	intron_variant	1	0.96	1E-38	38		0.037	unit increase	NR [NR]	N
20	rs7218319	1.07553e-16	17	44186063	rs16940904	4.09181e-10	Ratio of docosahexaenoic acid to total fatty acid levels	44678	35213538	Richardson TG	44617	PLoS Biol	www.ncbi.nlm.nih.gov/pubmed/35213538	Characterising metabolomic signatures of lipid-modifying therapies through drug target mendelian randomisation.	115,006 European ancestry individuals	NA	17q21.31		KANSL1, KANSL1, KANSL1			ENSG00000120071, ENSG00000275867, ENSG00000278458	NA	NA	rs16940904-C	rs16940904	0	16940904	intron_variant	0	0.773434	4E-16	15.3979		0.038921	[0.03-0.048] unit increase	NR [11722792] (imputed)	N
20	rs7218319	1.07553e-16	17	44186063	rs16940904	4.09181e-10	Ratio of omega-3 fatty acids to total fatty acids	44678	35213538	Richardson TG	44617	PLoS Biol	www.ncbi.nlm.nih.gov/pubmed/35213538	Characterising metabolomic signatures of lipid-modifying therapies through drug target mendelian randomisation.	115,006 European ancestry individuals	NA	17q21.31		KANSL1, KANSL1, KANSL1			ENSG00000120071, ENSG00000275867, ENSG00000278458	NA	NA	rs16940904-C	rs16940904	0	16940904	intron_variant	0	0.773434	5E-18	17.301		0.041183	[0.032-0.051] unit increase	NR [11722792] (imputed)	N
20	rs7218319	1.07553e-16	17	44186063	rs16940904	4.09181e-10	Omega-3 fatty acid levels	44678	35213538	Richardson TG	44617	PLoS Biol	www.ncbi.nlm.nih.gov/pubmed/35213538	Characterising metabolomic signatures of lipid-modifying therapies through drug target mendelian randomisation.	115,006 European ancestry individuals	NA	17q21.31		KANSL1, KANSL1, KANSL1			ENSG00000120071, ENSG00000275867, ENSG00000278458	NA	NA	rs16940904-C	rs16940904	0	16940904	intron_variant	0	0.773434	4E-13	12.3979		0.0345078	[0.025-0.044] unit increase	NR [11722792] (imputed)	N
20	rs7218319	1.07553e-16	17	44186063	rs16940904	4.09181e-10	Docosahexaenoic acid levels	44678	35213538	Richardson TG	44617	PLoS Biol	www.ncbi.nlm.nih.gov/pubmed/35213538	Characterising metabolomic signatures of lipid-modifying therapies through drug target mendelian randomisation.	115,006 European ancestry individuals	NA	17q21.31		KANSL1, KANSL1, KANSL1			ENSG00000120071, ENSG00000275867, ENSG00000278458	NA	NA	rs16940904-C	rs16940904	0	16940904	intron_variant	0	0.773434	1E-16	16		0.0389871	[0.03-0.048] unit increase	NR [11722792] (imputed)	N
20	rs7218319	1.07553e-16	17	44186063	rs16940904	4.09181e-10	Docosahexaenoic acid levels (UKB data field 23450)	45077	36764567	Davyson E	44966	Biol Psychiatry	www.ncbi.nlm.nih.gov/pubmed/36764567	Metabolomic Investigation of Major Depressive Disorder Identifies a Potentially Causal Association With Polyunsaturated Fatty Acids.	88,268 European ancestry individuals	NA	17q21.31		KANSL1, KANSL1, KANSL1			ENSG00000120071, ENSG00000275867, ENSG00000278458	NA	NA	rs16940904-T	rs16940904	0	16940904	intron_variant	0	0.22636	2E-13	12.699		0.0396867	[0.029-0.05] unit decrease	NR [16366159] (imputed)	N
20	rs7218319	1.07553e-16	17	44186063	rs16940904	4.09181e-10	Total omega-3 fatty acid levels	44804	35692035	Borges MC	44725	BMC Med	www.ncbi.nlm.nih.gov/pubmed/35692035	Role of circulating polyunsaturated fatty acids on cardiovascular diseases risk: analysis using Mendelian randomization and fatty acid genetic association data from over 114,000 UK Biobank participants.	114,999 European ancestry individuals	NA	17q21.31		KANSL1, KANSL1, KANSL1			ENSG00000120071, ENSG00000275867, ENSG00000278458	NA	NA	rs16940904-C	rs16940904	0	16940904	intron_variant	0	0.77	3E-13	12.5229		0.036	[0.026-0.046] unit increase	NR [12321876] (imputed)	N
20	rs7218319	1.07553e-16	17	44186063	rs16940904	4.09181e-10	Circulating docosahexaenoic acid levels	44804	35692035	Borges MC	44725	BMC Med	www.ncbi.nlm.nih.gov/pubmed/35692035	Role of circulating polyunsaturated fatty acids on cardiovascular diseases risk: analysis using Mendelian randomization and fatty acid genetic association data from over 114,000 UK Biobank participants.	114,999 European ancestry individuals	NA	17q21.31		KANSL1, KANSL1, KANSL1			ENSG00000120071, ENSG00000275867, ENSG00000278458	NA	NA	rs16940904-C	rs16940904	0	16940904	intron_variant	0	0.77	2E-16	15.699		0.04	[0.031-0.049] unit increase	NR [12321876] (imputed)	N
3	rs73062378	1.3357e-21	3	45785915	rs73060324	4.18147e-10	COVID-19 related pneumonia	44795	35910207	Zecevic M	44756	Front Genet	www.ncbi.nlm.nih.gov/pubmed/35910207	Genome-Wide Association Study of COVID-19 Outcomes Reveals Novel Host Genetic Risk Loci in the Serbian Population.	128 European ancestry individuals	NA	3p21.31		SACM1L			ENSG00000211456	NA	NA	rs73060324-G	rs73060324	0	73060324	3_prime_UTR_variant	0	0.082	8E-6	5.09691		0.084	[0.028-0.257]	Illumina [7496155] (imputed)	N
19	rs4795400	2.5602e-11	17	38066240	rs2290400	4.98115e-10	Type 1 diabetes	39965	19430480	Barrett JC	39943	Nat Genet	www.ncbi.nlm.nih.gov/pubmed/19430480	Genome-wide association study and meta-analysis find that over 40 loci affect risk of type 1 diabetes.	7,514 European ancestry cases, 9,045 European ancestry controls	4,267 European ancestry cases, 4,670 European ancestry controls, 4,342 European ancestry trios from 2,319 families	17q21.1	ORMDL3	GSDMB			ENSG00000073605	NA	NA	rs2290400-?	rs2290400	0	2290400	intron_variant	0	0.50	6E-13	12.2218		1.15	[1.08-1.22]	Affymetrix, Illumina [841622] (imputed)	N
19	rs4795400	2.5602e-11	17	38066240	rs2290400	4.98115e-10	Bronchial hyperresponsiveness in asthma	42769	27439200	Nieuwenhuis MA	42571	Allergy	www.ncbi.nlm.nih.gov/pubmed/27439200	Combining genomewide association study and lung eQTL analysis provides evidence for novel genes associated with asthma.	920 Dutch ancestry cases, 980 Dutch ancestry controls	2,589 European ancestry cases, 473 cases, 6,702 European ancestry controls, 1,892 controls	17q21.1	GSDMA, GSDMB, CRKRS, ORMDL3, PERLD1, IKZF3, PNMT	GSDMB			ENSG00000073605	NA	NA	rs2290400-C	rs2290400	0	2290400	intron_variant	0	NR	3E-20	19.5229		1.34	[NR]	Illumina [294932]	N
19	rs4795400	2.5602e-11	17	38066240	rs2290400	4.98115e-10	Acute lymphoblastic leukemia (childhood)	43154	29348612	Wiemels JL	43118	Nat Commun	www.ncbi.nlm.nih.gov/pubmed/29348612	GWAS in childhood acute lymphoblastic leukemia reveals novel genetic associations at chromosomes 17q12 and 8q24.21.	1,949 Latino cases, 8,584 Latino controls, 1,184 European ancestry cases, 3551 European ancestry controls, 130 African American cases, 3,842 African American controls	959 European ancestry cases, 2,624 European ancestry controls, 530 Latino cases, 511 Latino controls	17q21.1	IKZF3	GSDMB			ENSG00000073605	NA	NA	rs2290400-T	rs2290400	0	2290400	intron_variant	0	NR	1E-9	9		1.17	[1.11-1.23]	Affymetrix [757935]	N
19	rs4795400	2.5602e-11	17	38066240	rs2290400	4.98115e-10	Asthma and cardiovascular disease	44700	35126453	Zhou Y	44581	Front Genet	www.ncbi.nlm.nih.gov/pubmed/35126453	Shared Genetic Architecture and Causal Relationship Between Asthma and Cardiovascular Diseases: A Large-Scale Cross-Trait Analysis.	19,954 European ancestry cases, 107,715 European ancestry controls	NA	17q21.1		GSDMB			ENSG00000073605	NA	NA	rs2290400-?	rs2290400	0	2290400	intron_variant	0	NR	7E-44	43.1549		NA		NR [NR]	N
3	rs73062378	1.3357e-21	3	45814094	rs17279437	5.24136e-10	Urinary metabolites	40695	21572414	Suhre K	40678	Nat Genet	www.ncbi.nlm.nih.gov/pubmed/21572414	A genome-wide association study of metabolic traits in human urine.	862 European ancestry male individuals	1,862 European ancestry individuals	3p21.31	SLC6A20	SLC6A20			ENSG00000163817	NA	NA	rs17279437-A	rs17279437	0	17279437	missense_variant	0	0.115	3E-19	18.5229	(Alanine/N,N-dimethylglycine ratio)	NA		Affymetrix [645249]	N
3	rs73062378	1.3357e-21	3	45814094	rs17279437	5.24136e-10	Urinary metabolites	42620	26352407	Raffler J	42256	PLoS Genet	www.ncbi.nlm.nih.gov/pubmed/26352407	Genome-Wide Association Study with Targeted and Non-targeted NMR Metabolomics Identifies 15 Novel Loci of Urinary Human Metabolic Individuality.	3,861 European ancestry individuals	1,691European ancestry individuals	3p21.31	SLC6A20	SLC6A20			ENSG00000163817	NA	NA	rs17279437-A	rs17279437	0	17279437	missense_variant	0	0.11	8E-60	59.0969	(N,N-dimethylglycine/alanine)	0.2827	[NR] unit decrease	Affymetrix [620456]	N
3	rs73062378	1.3357e-21	3	45814094	rs17279437	5.24136e-10	Urinary metabolites	42620	26352407	Raffler J	42256	PLoS Genet	www.ncbi.nlm.nih.gov/pubmed/26352407	Genome-Wide Association Study with Targeted and Non-targeted NMR Metabolomics Identifies 15 Novel Loci of Urinary Human Metabolic Individuality.	3,861 European ancestry individuals	1,691European ancestry individuals	3p21.31	SLC6A20	SLC6A20			ENSG00000163817	NA	NA	rs17279437-A	rs17279437	0	17279437	missense_variant	0	0.11	8E-22	21.0969	(2.916 ppm)	0.2039	[NR] unit decrease	Affymetrix [620456]	N
3	rs73062378	1.3357e-21	3	45814094	rs17279437	5.24136e-10	Brain shape (segment 10)	44648	33821002	Naqvi S	44291	Nat Genet	www.ncbi.nlm.nih.gov/pubmed/33821002	Shared heritability of human face and brain shape.	19,670 European ancestry individuals	NA	3p21.31		SLC6A20			ENSG00000163817	NA	NA	rs17279437-?	rs17279437	0	17279437	missense_variant	0	NR	4E-10	9.39794		NA		NR [9705931] (imputed)	N
3	rs73062378	1.3357e-21	3	45814094	rs17279437	5.24136e-10	Macular thickness	43493	30535121	Gao XR	43441	Hum Mol Genet	www.ncbi.nlm.nih.gov/pubmed/30535121	Genome-wide association analyses identify 139 loci associated with macular thickness in the UK Biobank cohort.	59,814 European ancestry individuals	8,609 European ancestry individuals	3p21.31	SLC6A20	SLC6A20			ENSG00000163817	NA	NA	rs17279437-?	rs17279437	0	17279437	missense_variant	0	NR	1E-71	71		1.9589	[1.74-2.18] unit increase	Affymetrix [11100000] (imputed)	N
3	rs73062378	1.3357e-21	3	45814094	rs17279437	5.24136e-10	Macular telangiectasia type 2	44434	33654266	Bonelli R	44257	Commun Biol	www.ncbi.nlm.nih.gov/pubmed/33654266	Identification of genetic factors influencing metabolic dysregulation and retinal support for MacTel, a retinal disorder.	931 European ancestry cases, 3,745 European ancestry controls	NA	3p21.31	SLC6A20, SACM1L, LIMD1, LARS2	SLC6A20			ENSG00000163817	NA	NA	rs17279437-A	rs17279437	0	17279437	missense_variant	0	0.104	1E-9	9		NA	NR	Illumina [7289516] (imputed)	N
3	rs73062378	1.3357e-21	3	45814094	rs17279437	5.24136e-10	Macular telangiectasia type 2	44434	33654266	Bonelli R	44257	Commun Biol	www.ncbi.nlm.nih.gov/pubmed/33654266	Identification of genetic factors influencing metabolic dysregulation and retinal support for MacTel, a retinal disorder.	1,067 European or unknown ancestry cases, 3,799 European or unknown ancestry controls	NA	3p21.31	SLC6A20, SACM1L, LIMD1, LARS2	SLC6A20			ENSG00000163817	NA	NA	rs17279437-A	rs17279437	0	17279437	missense_variant	0	0.104	6E-10	9.22185		1.73	[1.45-2.06]	Illumina [7289516] (imputed)	N
3	rs73062378	1.3357e-21	3	45814094	rs17279437	5.24136e-10	Betaine levels	44432	33437055	Panyard DJ	44208	Commun Biol	www.ncbi.nlm.nih.gov/pubmed/33437055	Cerebrospinal fluid metabolomics identifies 19 brain-related phenotype associations.	291 European ancestry individuals	NA	3p21.31		SLC6A20			ENSG00000163817	NA	NA	rs17279437-A	rs17279437	0	17279437	missense_variant	0	0.1053	5E-15	14.301		0.1084	unit increase	Illumina [7049691] (imputed)	N
3	rs73062378	1.3357e-21	3	45814094	rs17279437	5.24136e-10	Retinal nerve fibre layer (RNFL) thickness	44334	33979322	Currant H	44328	PLoS Genet	www.ncbi.nlm.nih.gov/pubmed/33979322	Genetic variation affects morphological retinal phenotypes extracted from UK Biobank optical coherence tomography images.	31,434 European ancestry individuals	NA	3p21.31	NR	SLC6A20			ENSG00000163817	NA	NA	rs17279437-A	rs17279437	0	17279437	missense_variant	0	0.11	1E-7	7		0.31	[0.19-0.43] unit decrease	Affymetrix [9231066] (imputed)	N
3	rs73062378	1.3357e-21	3	45814094	rs17279437	5.24136e-10	Ganglion cell inner plexiform layer (GCIPL) thickness	44334	33979322	Currant H	44328	PLoS Genet	www.ncbi.nlm.nih.gov/pubmed/33979322	Genetic variation affects morphological retinal phenotypes extracted from UK Biobank optical coherence tomography images.	31,434 European ancestry individuals	NA	3p21.31	NR	SLC6A20			ENSG00000163817	NA	NA	rs17279437-A	rs17279437	0	17279437	missense_variant	0	0.11	8E-24	23.0969		0.77	[0.61-0.93] unit decrease	Affymetrix [9231066] (imputed)	N
3	rs73062378	1.3357e-21	3	45814094	rs17279437	5.24136e-10	Retinal nerve fibre layer thickness or ganglion cell inner plexiform layer thickness (MTAG)	44334	33979322	Currant H	44328	PLoS Genet	www.ncbi.nlm.nih.gov/pubmed/33979322	Genetic variation affects morphological retinal phenotypes extracted from UK Biobank optical coherence tomography images.	31,434 European ancestry individuals	NA	3p21.31	NR	SLC6A20			ENSG00000163817	NA	NA	rs17279437-A	rs17279437	0	17279437	missense_variant	0	0.11	8E-24	23.0969		0.77	[0.61-0.93] unit decrease	Affymetrix [9231066] (imputed)	N
3	rs73062378	1.3357e-21	3	45814094	rs17279437	5.24136e-10	Body mass index	44993	36581621	Huang J	44924	Nat Commun	www.ncbi.nlm.nih.gov/pubmed/36581621	Genomics and phenomics of body mass index reveals a complex disease network.	1,122,049 European ancestry individuals	NA	3p21.31		SLC6A20			ENSG00000163817	NA	NA	rs17279437-G	rs17279437	0	17279437	missense_variant	0	NR	1E-9	9		0.0131	[0.0088-0.0174] unit decrease	Affymetrix [NR] (imputed)	N
3	rs73062378	1.3357e-21	3	45814094	rs17279437	5.24136e-10	Edge-level brain connectivity (multivariate analysis)	44980	36800424	Sha Z	44974	Sci Adv	www.ncbi.nlm.nih.gov/pubmed/36800424	Genetic architecture of the white matter connectome of the human brain.	30,810 British ancestry individuals	NA	3p21.31		SLC6A20			ENSG00000163817	NA	NA	rs17279437-G	rs17279437	0	17279437	missense_variant	0	0.892616	1E-9	9		6.04802	z score increase	NR [9312361] (imputed)	N
3	rs73062378	1.3357e-21	3	45814094	rs17279437	5.24136e-10	X-23644 levels	44879	35347128	Yin X	44648	Nat Commun	www.ncbi.nlm.nih.gov/pubmed/35347128	Genome-wide association studies of metabolites in Finnish men identify disease-relevant loci.	6,136 Finnish ancestry individuals	NA	3p21.31		SLC6A20			ENSG00000163817	NA	NA	rs17279437-A	rs17279437	0	17279437	missense_variant	0	NR	1E-15	15		0.24	unit increase	NR [16000000] (imputed)	N
3	rs73062378	1.3357e-21	3	45814094	rs17279437	5.24136e-10	X-23780 levels	44879	35347128	Yin X	44648	Nat Commun	www.ncbi.nlm.nih.gov/pubmed/35347128	Genome-wide association studies of metabolites in Finnish men identify disease-relevant loci.	6,136 Finnish ancestry individuals	NA	3p21.31		SLC6A20			ENSG00000163817	NA	NA	rs17279437-A	rs17279437	0	17279437	missense_variant	0	NR	2E-26	25.699		0.36	unit increase	NR [16000000] (imputed)	N
3	rs73062378	1.3357e-21	3	45814094	rs17279437	5.24136e-10	Glutamine degradant levels	44998	36635386	Chen Y	44938	Nat Genet	www.ncbi.nlm.nih.gov/pubmed/36635386	Genomic atlas of the plasma metabolome prioritizes metabolites implicated in human diseases.	8,293 European ancestry individuals	NA	3p21.31		SLC6A20			ENSG00000163817	NA	NA	rs17279437-A	rs17279437	0	17279437	missense_variant	0	0.0990947	3E-29	28.5229		0.238955	[0.2-0.28] unit increase	Affymetrix [15432089] (imputed)	N
3	rs73062378	1.3357e-21	3	45814094	rs17279437	5.24136e-10	Pyroglutamine levels	44935	35050183	Hysi PG	44572	Metabolites	www.ncbi.nlm.nih.gov/pubmed/35050183	Metabolome Genome-Wide Association Study Identifies 74 Novel Genomic Regions Influencing Plasma Metabolites Levels.	8,809 European ancestry individuals	NA	3p21.31		SLC6A20			ENSG00000163817	NA	NA	rs17279437-A	rs17279437	0	17279437	missense_variant	0	NR	3E-32	31.5229		0.253	[0.21-0.29] unit increase	Affymetrix [10000000] (imputed)	N
3	rs73062378	1.3357e-21	3	45814094	rs17279437	5.24136e-10	N,n-dimethylalanine (X-23585) levels	44935	35050183	Hysi PG	44572	Metabolites	www.ncbi.nlm.nih.gov/pubmed/35050183	Metabolome Genome-Wide Association Study Identifies 74 Novel Genomic Regions Influencing Plasma Metabolites Levels.	8,809 European ancestry individuals	NA	3p21.31		SLC6A20			ENSG00000163817	NA	NA	rs17279437-A	rs17279437	0	17279437	missense_variant	0	NR	4E-17	16.3979		0.227	[0.17-0.28] unit increase	Affymetrix [10000000] (imputed)	N
3	rs73062378	1.3357e-21	3	45814094	rs17279437	5.24136e-10	X-23780 levels	44998	36635386	Chen Y	44938	Nat Genet	www.ncbi.nlm.nih.gov/pubmed/36635386	Genomic atlas of the plasma metabolome prioritizes metabolites implicated in human diseases.	7,878 European ancestry individuals	NA	3p21.31		SLC6A20			ENSG00000163817	NA	NA	rs17279437-A	rs17279437	0	17279437	missense_variant	0	0.101702	3E-37	36.5229		0.327196	[0.28-0.38] unit increase	Affymetrix [15416759] (imputed)	N
3	rs73062378	1.3357e-21	3	45814094	rs17279437	5.24136e-10	X-11315 levels	44998	36635386	Chen Y	44938	Nat Genet	www.ncbi.nlm.nih.gov/pubmed/36635386	Genomic atlas of the plasma metabolome prioritizes metabolites implicated in human diseases.	8,139 European ancestry individuals	NA	3p21.31		SLC6A20			ENSG00000163817	NA	NA	rs17279437-A	rs17279437	0	17279437	missense_variant	0	0.0977125	4E-17	16.3979		0.216828	[0.17-0.27] unit decrease	Affymetrix [15426875] (imputed)	N
3	rs73062378	1.3357e-21	3	45814094	rs17279437	5.24136e-10	N,N-dimethylalanine levels	44998	36635386	Chen Y	44938	Nat Genet	www.ncbi.nlm.nih.gov/pubmed/36635386	Genomic atlas of the plasma metabolome prioritizes metabolites implicated in human diseases.	8,219 European ancestry individuals	NA	3p21.31		SLC6A20			ENSG00000163817	NA	NA	rs17279437-A	rs17279437	0	17279437	missense_variant	0	0.0991962	7E-18	17.1549		0.221212	[0.17-0.27] unit increase	Affymetrix [15428993] (imputed)	N
3	rs73062378	1.3357e-21	3	45814094	rs17279437	5.24136e-10	Trigonelline (n'-methylnicotinate) levels	44935	35050183	Hysi PG	44572	Metabolites	www.ncbi.nlm.nih.gov/pubmed/35050183	Metabolome Genome-Wide Association Study Identifies 74 Novel Genomic Regions Influencing Plasma Metabolites Levels.	8,809 European ancestry individuals	NA	3p21.31		SLC6A20			ENSG00000163817	NA	NA	rs17279437-A	rs17279437	0	17279437	missense_variant	0	NR	2E-16	15.699		0.202	[0.15-0.25] unit increase	Affymetrix [10000000] (imputed)	N
3	rs73062378	1.3357e-21	3	45814094	rs17279437	5.24136e-10	Pyroglutamine levels	44904	24816252	Shin SY	41770	Nat Genet	www.ncbi.nlm.nih.gov/pubmed/24816252	An atlas of genetic influences on human blood metabolites.	7,800 European ancestry individuals	NA	3p21.31		SLC6A20			ENSG00000163817	NA	NA	rs17279437-A	rs17279437	0	17279437	missense_variant	0	0.1	1E-20	20		0.059	[0.047-0.071] unit increase	Affymetrix, Illumina [2100000] (imputed)	N
3	rs73062378	1.3357e-21	3	45814094	rs17279437	5.24136e-10	X-11315-to-pyroglutamine ratio	44904	24816252	Shin SY	41770	Nat Genet	www.ncbi.nlm.nih.gov/pubmed/24816252	An atlas of genetic influences on human blood metabolites.	5,560 European ancestry individuals	1,758 European ancestry individuals	3p21.31		SLC6A20			ENSG00000163817	NA	NA	rs17279437-A	rs17279437	0	17279437	missense_variant	0	0.1	2E-35	34.699		0.094	[-0.078--0.11] unit decrease	Illumina [2100000] (imputed)	N
3	rs73062378	1.3357e-21	3	45814094	rs17279437	5.24136e-10	Plasma X-23780 levels in chronic kidney disease	45099	37277652	Schlosser P	45082	Nat Genet	www.ncbi.nlm.nih.gov/pubmed/37277652	Genetic studies of paired metabolomes reveal enzymatic and transport processes at the interface of plasma and urine.	4,880 European ancestry individuals	NA	3p21.31		SLC6A20			ENSG00000163817	NA	NA	rs17279437-A	rs17279437	0	17279437	missense_variant	0	0.1	2E-14	13.699		0.283	[0.21-0.36] unit increase	Illumina [7724137] (imputed)	N
3	rs73062378	1.3357e-21	3	45814094	rs17279437	5.24136e-10	Vertex-wise sulcal depth	44627	34910505	van der Meer D	44545	Sci Adv	www.ncbi.nlm.nih.gov/pubmed/34910505	The genetic architecture of human cortical folding.	33,748 European ancestry individuals	NA	3p21.31		SLC6A20			ENSG00000163817	NA	NA	rs17279437-A	rs17279437	0	17279437	missense_variant	0	0.09	2E-20	19.699		9.26	z score increase	Affymetrix [9061022] (imputed)	N
3	rs73062378	1.3357e-21	3	45814094	rs17279437	5.24136e-10	Urine dimethylglycine levels in chronic kidney disease	45099	37277652	Schlosser P	45082	Nat Genet	www.ncbi.nlm.nih.gov/pubmed/37277652	Genetic studies of paired metabolomes reveal enzymatic and transport processes at the interface of plasma and urine.	4,912 European ancestry individuals	NA	3p21.31		SLC6A20			ENSG00000163817	NA	NA	rs17279437-A	rs17279437	0	17279437	missense_variant	0	0.1	1E-30	30		0.386	[0.32-0.45] unit decrease	Illumina [7723603] (imputed)	N
3	rs73062378	1.3357e-21	3	45814094	rs17279437	5.24136e-10	Brain morphology (MOSTest)	44888	35164939	van der Meer D	44603	Biol Psychiatry	www.ncbi.nlm.nih.gov/pubmed/35164939	Boosting Schizophrenia Genetics by Utilizing Genetic Overlap With Brain Morphology.	33,735 white British ancestry individuals	NA	3p21.31		SLC6A20			ENSG00000163817	NA	NA	rs17279437-?	rs17279437	0	17279437	missense_variant	0	NR	2E-16	15.699		NA		NR [9061072] (imputed)	N
3	rs73062378	1.3357e-21	3	45814094	rs17279437	5.24136e-10	Pyroglutamine levels	44879	35347128	Yin X	44648	Nat Commun	www.ncbi.nlm.nih.gov/pubmed/35347128	Genome-wide association studies of metabolites in Finnish men identify disease-relevant loci.	6,136 Finnish ancestry individuals	NA	3p21.31		SLC6A20			ENSG00000163817	NA	NA	rs17279437-A	rs17279437	0	17279437	missense_variant	0	NR	3E-20	19.5229		0.27	unit increase	NR [16000000] (imputed)	N
3	rs73062378	1.3357e-21	3	45814094	rs17279437	5.24136e-10	N-methylpipecolate levels	44879	35347128	Yin X	44648	Nat Commun	www.ncbi.nlm.nih.gov/pubmed/35347128	Genome-wide association studies of metabolites in Finnish men identify disease-relevant loci.	6,136 Finnish ancestry individuals	NA	3p21.31		SLC6A20			ENSG00000163817	NA	NA	rs17279437-A	rs17279437	0	17279437	missense_variant	0	NR	1E-11	11		0.2	unit increase	NR [16000000] (imputed)	N
3	rs73062378	1.3357e-21	3	45814094	rs17279437	5.24136e-10	Trigonelline (n'-methylnicotinate) levels	44879	35347128	Yin X	44648	Nat Commun	www.ncbi.nlm.nih.gov/pubmed/35347128	Genome-wide association studies of metabolites in Finnish men identify disease-relevant loci.	6,136 Finnish ancestry individuals	NA	3p21.31		SLC6A20			ENSG00000163817	NA	NA	rs17279437-A	rs17279437	0	17279437	missense_variant	0	NR	6E-44	43.2218		0.41	unit increase	NR [16000000] (imputed)	N
3	rs73062378	1.3357e-21	3	45814094	rs17279437	5.24136e-10	Whole brain restricted isotropic diffusion (multivariate analysis)	44777	35505052	Fan CC	44684	Nat Commun	www.ncbi.nlm.nih.gov/pubmed/35505052	Multivariate genome-wide association study on tissue-sensitive diffusion metrics highlights pathways that shape the human brain.	23,543 European ancestry individuals	11,555 European ancestry individuals, 3,030 non-European ancestry individuals	3p21.31		SLC6A20			ENSG00000163817	NA	NA	rs17279437-?	rs17279437	0	17279437	missense_variant	0	NR	7E-16	15.1549	(EA)	NA		NR [NR] (imputed)	N
24	rs368565	5.66318e-12	19	49206603	rs281377	5.6731e-10	Liver enzyme levels (alkaline phosphatase)	40865	22001757	Chambers JC	40832	Nat Genet	www.ncbi.nlm.nih.gov/pubmed/22001757	Genome-wide association study identifies loci influencing concentrations of liver enzymes in plasma.	Up to 52,350 European ancestry individuals, up to 8,739 Indian Asian ancestry individuals	NA	19q13.33	FUT2	FUT2			ENSG00000176920	NA	NA	rs281377-T	rs281377	0	281377	missense_variant	0	0.43	1E-15	15		1.8	[0.80-2.80] % increase	Affymetrix, Illumina, Perlegen [~ 2600000] (imputed)	N
24	rs368565	5.66318e-12	19	49206603	rs281377	5.6731e-10	Yeast infection	43070	28928442	Tian C	42997	Nat Commun	www.ncbi.nlm.nih.gov/pubmed/28928442	Genome-wide association and HLA region fine-mapping studies identify susceptibility loci for multiple common infections.	52,218 European ancestry cases, 10,235 European ancestry controls	NA	19q13.33	NR	FUT2			ENSG00000176920	NA	NA	rs281377-?	rs281377	0	281377	missense_variant	0	NR	5E-7	6.30103		0.0321	[0.02-0.045] unit decrease	Illumina [at least 560000] (imputed)	N
24	rs368565	5.66318e-12	19	49206603	rs281377	5.6731e-10	Resting metabolic rate	42963	28476931	Piaggi P	42860	Diabetes	www.ncbi.nlm.nih.gov/pubmed/28476931	A Genome-Wide Association Study Using a Custom Genotyping Array Identifies Variants in GPR158 Associated With Reduced Energy Expenditure in American Indians.	509 Pima Indian ancestry individuals	NA	19q13.33	FUT2	FUT2			ENSG00000176920	NA	NA	rs281377-C	rs281377	0	281377	missense_variant	0	0.37	7E-6	5.1549		56.5169	[31.89-81.15] kcal/day decrease	Affymetrix [491265]	N
24	rs368565	5.66318e-12	19	49206603	rs281377	5.6731e-10	Serum levels of protein REG1A	44607	35078996	Gudjonsson A	44586	Nat Commun	www.ncbi.nlm.nih.gov/pubmed/35078996	A genome-wide association study of serum proteins reveals shared loci with common diseases.	5,350 Icelandic ancestry individuals	NA	19q13.33		FUT2			ENSG00000176920	NA	NA	rs281377-T	rs281377	0	281377	missense_variant	0	0.3458	2E-19	18.699		0.165359	[0.13-0.2] unit increase	Illumina [7506463] (imputed)	N
24	rs368565	5.66318e-12	19	49206603	rs281377	5.6731e-10	Schizophrenia	44348	33169155	Bigdeli TB	44145	Schizophr Bull	www.ncbi.nlm.nih.gov/pubmed/33169155	Genome-Wide Association Studies of Schizophrenia and Bipolar Disorder in a Diverse Cohort of US Veterans.	44,794 European ancestry cases, 7,509 African American cases, 1,234 Latino cases, 112,777 European ancestry controls, 8,337 African American controls, 3,090 Latino controls	NA	19q13.33	FUT2	FUT2			ENSG00000176920	NA	NA	rs281377-C	rs281377	0	281377	missense_variant	0	NR	2E-8	7.69897		1.05	[1.03-1.07]	Affymetrix [up to 49134253] (imputed)	N
24	rs368565	5.66318e-12	19	49206603	rs281377	5.6731e-10	Pizza liking	44777	35585065	May-Wilson S	44699	Nat Commun	www.ncbi.nlm.nih.gov/pubmed/35585065	Large-scale GWAS of food liking reveals genetic determinants and genetic correlations with distinct neurophysiological traits.	159,347 European ancestry individuals	NA	19q13.33		FUT2			ENSG00000176920	NA	NA	rs281377-T	rs281377	0	281377	missense_variant	0	0.4312	5E-14	13.301		0.0269	[0.02-0.034] unit decrease	Affymetrix [11353280] (imputed)	N
3	rs34339943	6.46581e-74	3	46501213	rs1126478	6.47174e-10	Alkaline phosphatase, tissue-nonspecific isozyme levels	44662	28240269	Suhre K	42793	Nat Commun	www.ncbi.nlm.nih.gov/pubmed/28240269	Connecting genetic risk to disease end points through the human blood plasma proteome.	997 European ancestry individuals	338 Greater Middle Eastern (Middle Eastern, North African or Persian), South Asian ancestry, Asian ancestry individuals	3p21.31		LTF			ENSG00000012223	NA	NA	rs1126478-C	rs1126478	0	1126478	missense_variant	0	NR	5E-26	25.301		0.4979	[0.41-0.59] unit increase	Affymetrix [509946]	N
3	rs34339943	6.46581e-74	3	46489015	rs743659	6.64336e-10	Serum levels of protein MYCT1	44607	35078996	Gudjonsson A	44586	Nat Commun	www.ncbi.nlm.nih.gov/pubmed/35078996	A genome-wide association study of serum proteins reveals shared loci with common diseases.	5,362 Icelandic ancestry individuals	NA	3p21.31		LTF			ENSG00000012223	NA	NA	rs743659-G	rs743659	0	743659	intron_variant	0	0.3066	1E-46	46		0.276505	[0.24-0.31] unit increase	Illumina [7506463] (imputed)	N
20	rs7218319	1.07553e-16	17	44228169	rs1918793	6.74409e-10	IDP dMRI TBSS L3 Genu of corpus callosum	44712	33875891	Smith SM	44305	Nat Neurosci	www.ncbi.nlm.nih.gov/pubmed/33875891	An expanded set of genome-wide association studies of brain imaging phenotypes in UK Biobank.	20,860 British ancestry individuals	10,496 British ancestry individuals	17q21.31		KANSL1, KANSL1, KANSL1			ENSG00000120071, ENSG00000275867, ENSG00000278458	NA	NA	rs1918793-T	rs1918793	0	1918793	intron_variant	0	0.227	2E-15	14.699		0.093	[0.069-0.117] unit increase	Affymetrix [17103079] (imputed)	N
15	rs10774671	7.08152e-10	12	113357193	rs10774671	7.08152e-10	COVID-19 (critical illness vs population)	44634	34237774	COVID-19 Host Genetics Initiative	44385	Nature	www.ncbi.nlm.nih.gov/pubmed/34237774	Mapping the human genetic architecture of COVID-19.	133 African ancestry cases, 2,610 African ancestry controls, 304 East Asian ancestry cases, 2,450 East Asian ancestry controls, 5,101 European ancestry cases, 1,383,241 European ancestry controls, 641 Hispanic or Latin American cases, 95,479 Hispanic or Latin American controls	NA	12q24.13		OAS1			ENSG00000089127	NA	NA	rs10774671-A	rs10774671	0	10774671	splice_acceptor_variant	0	0.6518	4E-13	12.3979		1.19989	[1.1422351034880305-1.2604553442434507]	Illumina [NR] (imputed)	N
15	rs10774671	7.08152e-10	12	113357193	rs10774671	7.08152e-10	COVID-19 (hospitalized vs population)	44634	34237774	COVID-19 Host Genetics Initiative	44385	Nature	www.ncbi.nlm.nih.gov/pubmed/34237774	Mapping the human genetic architecture of COVID-19.	790 African ancestry cases, 20,582 African ancestry controls, 60 Middle Eastern ancestry cases, 13,360 Middle Eastern ancestry controls, 1,414 East Asian ancestry cases, 15,499 East Asian ancestry controls, 9,986 European ancestry cases, 1,877,672 European ancestry controls, 186 South Asian ancestry cases, 43,280 South Asian ancestry controls, 1,678 Hispanic or Latin American cases, 100,316 Hispanic or Latin American controls	NA	12q24.13		OAS1			ENSG00000089127	NA	NA	rs10774671-A	rs10774671	0	10774671	splice_acceptor_variant	0	0.6642	6E-10	9.22185		1.1068	[1.071785554292693-1.1429515551857836]	Affymetrix, Illumina [NR] (imputed)	N
15	rs10774671	7.08152e-10	12	113357193	rs10774671	7.08152e-10	SARS-CoV-2 infection	44634	34237774	COVID-19 Host Genetics Initiative	44385	Nature	www.ncbi.nlm.nih.gov/pubmed/34237774	Mapping the human genetic architecture of COVID-19.	2,544 African ancestry cases, 31,176 African ancestry controls, 700 Middle Eastern ancestry cases, 13,360 Middle Eastern ancestry controls, 1,495 East Asian ancestry cases, 15,499 East Asian ancestry controls, 38,984 European ancestry cases, 1,644,784 European ancestry controls, 1,688 South Asian ancestry cases, 42,016 South Asian ancestry controls, 4,151 Hispanic or Latin American cases, 23,371 Hispanic or Latin American controls	NA	12q24.13		OAS1			ENSG00000089127	NA	NA	rs10774671-A	rs10774671	0	10774671	splice_acceptor_variant	0	0.6692	2E-11	10.699		1.05884	[1.041370910202522-1.0765935887102847]	Affymetrix, Illumina, Perlegen [NR] (imputed)	N
15	rs10774671	7.08152e-10	12	113357193	rs10774671	7.08152e-10	Height	44966	36224396	Yengo L	44846	Nature	www.ncbi.nlm.nih.gov/pubmed/36224396	A saturated map of common genetic variants associated with human height.	5,314,291 European ancestry, Hispanic or Latin American, East Asian ancestry, African ancestry, South Asian ancestry individuals	NA	12q24.13		OAS1			ENSG00000089127	NA	NA	rs10774671-G	rs10774671	0	10774671	splice_acceptor_variant	0	0.3515	3E-11	10.5229		0.0044	[0.003-0.0058] unit increase	Affymetrix, Illumina [1385132] (imputed)	N
3	rs73062378	1.3357e-21	3	45765132	rs73058498	8.50352e-10	Serum metabolite levels	44386	33031748	Feofanova EV	44105	Am J Hum Genet	www.ncbi.nlm.nih.gov/pubmed/33031748	A Genome-wide Association Study Discovers 46 Loci of the Human Metabolome in the Hispanic Community Health Study/Study of Latinos.	3,926 Hispanic/Latino individuals	NA	3p21.31	SACM1L	SACM1L			ENSG00000211456	NA	NA	rs73058498-T	rs73058498	0	73058498	intron_variant	0	0.955004	9E-11	10.0458	(pyroglutamine*)	0.329	[0.23-0.43] unit decrease	Illumina [13039987] (imputed)	N
3	rs73062378	1.3357e-21	3	45765132	rs73058498	8.50352e-10	Cortical thickness (MOSTest)	44127	32665545	van der Meer D	44026	Nat Commun	www.ncbi.nlm.nih.gov/pubmed/32665545	Understanding the genetic determinants of the brain with MOSTest.	26,502 European ancestry individuals	NA	3p21.31	ROR1	SACM1L			ENSG00000211456	NA	NA	rs73058498-?	rs73058498	0	73058498	intron_variant	0	NR	2E-9	8.69897		NA		NR [7428630] (imputed)	N
3	rs73062378	1.3357e-21	3	45765132	rs73058498	8.50352e-10	Brain morphology (MOSTest)	44127	32665545	van der Meer D	44026	Nat Commun	www.ncbi.nlm.nih.gov/pubmed/32665545	Understanding the genetic determinants of the brain with MOSTest.	26,502 European ancestry individuals	NA	3p21.31	LARS2, LIMD1, SACM1L, SLC6A20	SACM1L			ENSG00000211456	NA	NA	rs73058498-?	rs73058498	0	73058498	intron_variant	0	NR	1E-12	12		NA		NR [7428630] (imputed)	N
3	rs73062378	1.3357e-21	3	45765132	rs73058498	8.50352e-10	Cortical thickness	44545	34560273	Shadrin AA	44460	Neuroimage	www.ncbi.nlm.nih.gov/pubmed/34560273	Vertex-wise multivariate genome-wide association study identifies 780 unique genetic loci associated with cortical morphology.	35,657 White British ancestry individuals	NA	3p21.31	NR	SACM1L			ENSG00000211456	NA	NA	rs73058498-G	rs73058498	0	73058498	intron_variant	0	0.0996	1E-17	17		NA		NR [9056863] (imputed)	N
3	rs73062378	1.3357e-21	3	45765132	rs73058498	8.50352e-10	Cortical surface area	44545	34560273	Shadrin AA	44460	Neuroimage	www.ncbi.nlm.nih.gov/pubmed/34560273	Vertex-wise multivariate genome-wide association study identifies 780 unique genetic loci associated with cortical morphology.	35,657 White British ancestry individuals	NA	3p21.31	NR	SACM1L			ENSG00000211456	NA	NA	rs73058498-G	rs73058498	0	73058498	intron_variant	0	0.0996	1E-17	17		NA		NR [9056863] (imputed)	N
3	rs73062378	1.3357e-21	3	45765132	rs73058498	8.50352e-10	X-23644 levels	44998	36635386	Chen Y	44938	Nat Genet	www.ncbi.nlm.nih.gov/pubmed/36635386	Genomic atlas of the plasma metabolome prioritizes metabolites implicated in human diseases.	8,250 European ancestry individuals	NA	3p21.31		SACM1L			ENSG00000211456	NA	NA	rs73058498-G	rs73058498	0	73058498	intron_variant	0	0.0940389	8E-17	16.0969		0.220608	[0.17-0.27] unit increase	Affymetrix [15431121] (imputed)	N
3	rs73062378	1.3357e-21	3	45765132	rs73058498	8.50352e-10	X-11315 levels	44935	35050183	Hysi PG	44572	Metabolites	www.ncbi.nlm.nih.gov/pubmed/35050183	Metabolome Genome-Wide Association Study Identifies 74 Novel Genomic Regions Influencing Plasma Metabolites Levels.	8,809 European ancestry individuals	NA	3p21.31		SACM1L			ENSG00000211456	NA	NA	rs73058498-G	rs73058498	0	73058498	intron_variant	0	NR	4E-16	15.3979		0.212	[0.16-0.26] unit decrease	Affymetrix [10000000] (imputed)	N
3	rs73062378	1.3357e-21	3	45765132	rs73058498	8.50352e-10	Vertex-wise cortical surface area	44627	34910505	van der Meer D	44545	Sci Adv	www.ncbi.nlm.nih.gov/pubmed/34910505	The genetic architecture of human cortical folding.	33,748 European ancestry individuals	NA	3p21.31		SACM1L			ENSG00000211456	NA	NA	rs73058498-G	rs73058498	0	73058498	intron_variant	0	0.08	2E-17	16.699		8.47	z score increase	Affymetrix [9061022] (imputed)	N
3	rs73062378	1.3357e-21	3	45765132	rs73058498	8.50352e-10	Vertex-wise cortical thickness	44627	34910505	van der Meer D	44545	Sci Adv	www.ncbi.nlm.nih.gov/pubmed/34910505	The genetic architecture of human cortical folding.	33,748 European ancestry individuals	NA	3p21.31		SACM1L			ENSG00000211456	NA	NA	rs73058498-G	rs73058498	0	73058498	intron_variant	0	0.08	2E-29	28.699		11.26	z score increase	Affymetrix [9061022] (imputed)	N
3	rs73062378	1.3357e-21	3	45765132	rs73058498	8.50352e-10	Whole brain free water diffusion (multivariate analysis)	44777	35505052	Fan CC	44684	Nat Commun	www.ncbi.nlm.nih.gov/pubmed/35505052	Multivariate genome-wide association study on tissue-sensitive diffusion metrics highlights pathways that shape the human brain.	23,543 European ancestry individuals	11,555 European ancestry individuals, 3,030 non-European ancestry individuals	3p21.31		SACM1L			ENSG00000211456	NA	NA	rs73058498-?	rs73058498	0	73058498	intron_variant	0	NR	3E-14	13.5229	(EA)	NA		NR [NR] (imputed)	N
3	rs73062378	1.3357e-21	3	45765132	rs73058498	8.50352e-10	Whole brain restricted directional diffusion (multivariate analysis)	44777	35505052	Fan CC	44684	Nat Commun	www.ncbi.nlm.nih.gov/pubmed/35505052	Multivariate genome-wide association study on tissue-sensitive diffusion metrics highlights pathways that shape the human brain.	23,543 European ancestry individuals	11,555 European ancestry individuals, 3,030 non-European ancestry individuals	3p21.31		SACM1L			ENSG00000211456	NA	NA	rs73058498-?	rs73058498	0	73058498	intron_variant	0	NR	6E-13	12.2218	(EA)	NA		NR [NR] (imputed)	N
21	rs3848456	1.58172e-18	17	47817373	rs77522818	8.81039e-10	Mosaic loss of chromosome Y (Y chromosome dosage)	43837	28346444	Wright DJ	42821	Nat Genet	www.ncbi.nlm.nih.gov/pubmed/28346444	Genetic variants associated with mosaic Y chromosome loss highlight cell cycle genes and overlap with cancer susceptibility.	67,034 European ancestry men	8,715 European ancestry men, 9,793 men	17q21.33	FAM117A	FAM117A			ENSG00000121104	NA	NA	rs77522818-A	rs77522818	0	77522818	intron_variant	0	0.96	9E-10	9.04576		0.005	NR unit decrease	Affymetrix [at least 641018] (imputed)	N
19	rs4795400	2.5602e-11	17	38184580	rs6503533	9.52912e-10	Asthma (childhood onset)	43938	31669095	Zhu Z	43762	J Allergy Clin Immunol	www.ncbi.nlm.nih.gov/pubmed/31669095	Shared Genetic and Experimental Links between Obesity-Related Traits and Asthma Subtypes in UK Biobank.	13,435 European ancestry cases, 393,186 European ancestry controls	NA	17q21.1	NR	MED24			ENSG00000008838	NA	NA	rs6503533-?	rs6503533	0	6503533	intron_variant	0	NR	7E-30	29.1549		NA		Affymetrix [~ 8270000] (imputed)	N
19	rs4795400	2.5602e-11	17	38184580	rs6503533	9.52912e-10	Eosinophil counts	44092	32888494	Vuckovic D	44075	Cell	www.ncbi.nlm.nih.gov/pubmed/32888494	The Polygenic and Monogenic Basis of Blood Traits and Diseases.	408,112 British individuals	NA	17q21.1	MED24	MED24			ENSG00000008838	NA	NA	rs6503533-T	rs6503533	0	6503533	intron_variant	0	0.6212	2E-16	15.699		0.0189788	[0.014-0.024] unit decrease	Affymetrix [93095623] (imputed)	N
19	rs4795400	2.5602e-11	17	38184580	rs6503533	9.52912e-10	Vitamin D-binding protein levels	44980	36792583	Albinana C	44972	Nat Commun	www.ncbi.nlm.nih.gov/pubmed/36792583	Genetic correlates of vitamin D-binding protein and 25-hydroxyvitamin D in neonatal dried blood spots.	65,589 European ancestry individuals	NA	17q21.1		MED24			ENSG00000008838	NA	NA	rs6503533-?	rs6503533	0	6503533	intron_variant	0	NR	8E-10	9.09691		0.0348	[0.024-0.046] unit decrease	Illumina [6091695] (imputed)	N
19	rs4795400	2.5602e-11	17	38184580	rs6503533	9.52912e-10	Basophil count	44543	34469753	Kachuri L	44434	Am J Hum Genet	www.ncbi.nlm.nih.gov/pubmed/34469753	Genetic determinants of blood-cell traits influence susceptibility to childhood acute lymphoblastic leukemia.	234,678 European ancestry individuals	100,513 European ancestry individuals	17q21.1		MED24			ENSG00000008838	NA	NA	rs6503533-C	rs6503533	0	6503533	intron_variant	0	0.379	4E-97	96.3979		NA		Affymetrix [10369434] (imputed)	N
7	rs11724319	1.04049e-09	4	145511040	rs11724319	1.04049e-09	Post bronchodilator FEV1/FVC ratio	42657	26634245	Lutz SM	42341	BMC Genet	www.ncbi.nlm.nih.gov/pubmed/26634245	A genome-wide association study identifies risk loci for spirometric measures among smokers of European and African ancestry.	10,094 European ancestry current and former smoker individuals, 3,260 African American current and former smoker individuals, 178 current and former smoker individuals	NA	4q31.21	Intergenic	KRT18P51 - HHIP-AS1	ENSG00000250504	ENSG00000248890		16905	53034	rs11724319-A	rs11724319	0	11724319	intron_variant	1	0.773	2E-8	7.69897		0.015	unit increase	Illumina [NR] (imputed)	N
7	rs11724319	1.04049e-09	4	145511040	rs11724319	1.04049e-09	Post bronchodilator FEV1	42657	26634245	Lutz SM	42341	BMC Genet	www.ncbi.nlm.nih.gov/pubmed/26634245	A genome-wide association study identifies risk loci for spirometric measures among smokers of European and African ancestry.	10,094 European ancestry current and former smoker individuals, 3,260 African American current and former smoker individuals, 178 current and former smoker individuals	NA	4q31.21	Intergenic	KRT18P51 - HHIP-AS1	ENSG00000250504	ENSG00000248890		16905	53034	rs11724319-A	rs11724319	0	11724319	intron_variant	1	0.773	2E-6	5.69897		0.062	NR unit increase	Illumina [NR] (imputed)	N
24	rs368565	5.66318e-12	19	49241976	rs973579	1.04885e-09	Alcohol consumption (drinks per week) (MTAG)	44088	32451486	Zhou H	43976	Nat Neurosci	www.ncbi.nlm.nih.gov/pubmed/32451486	Genome-wide meta-analysis of problematic alcohol use in 435,563 individuals yields insights into biology and relationships with other traits.	972,915 European ancestry individuals	NA	19q13.33	NR	RASIP1			ENSG00000105538	NA	NA	rs973579-G	rs973579	0	973579	intron_variant	0	0.462	3E-20	19.5229		0.0159743	[0.013-0.019] unit increase	Affymetrix [NR] (imputed)	N
24	rs368565	5.66318e-12	19	49241976	rs973579	1.04885e-09	Problematic alcohol use (MTAG)	44088	32451486	Zhou H	43976	Nat Neurosci	www.ncbi.nlm.nih.gov/pubmed/32451486	Genome-wide meta-analysis of problematic alcohol use in 435,563 individuals yields insights into biology and relationships with other traits.	972,915 European ancestry individuals	NA	19q13.33	NR	RASIP1			ENSG00000105538	NA	NA	rs973579-G	rs973579	0	973579	intron_variant	0	0.4895	8E-19	18.0969		0.0182269	[0.014-0.022] unit increase	Affymetrix [10613246] (imputed)	N
24	rs368565	5.66318e-12	19	49241976	rs973579	1.04885e-09	Problematic alcohol use (MTAG)	44936	36301540	Deak JD	44837	JAMA Netw Open	www.ncbi.nlm.nih.gov/pubmed/36301540	Genome-Wide Investigation of Maximum Habitual Alcohol Intake in US Veterans in Relation to Alcohol Consumption Traits and Alcohol Use Disorder.	422,491 European ancestry individuals	NA	19q13.33		RASIP1			ENSG00000105538	NA	NA	rs973579-?	rs973579	0	973579	intron_variant	0	NR	7E-11	10.1549		0.0144	[0.01-0.019] unit decrease	Affymetrix [NR] (imputed)	N
19	rs4795400	2.5602e-11	17	38066372	rs56380902	1.08618e-09	Atopic asthma	43938	31669095	Zhu Z	43762	J Allergy Clin Immunol	www.ncbi.nlm.nih.gov/pubmed/31669095	Shared Genetic and Experimental Links between Obesity-Related Traits and Asthma Subtypes in UK Biobank.	23,982 European ancestry cases, 393,169 European ancestry controls	NA	17q21.1	NR	GSDMB			ENSG00000073605	NA	NA	rs56380902-?	rs56380902	0	56380902	intron_variant	0	NR	6E-39	38.2218		NA		Affymetrix [~ 8270000] (imputed)	N
19	rs4795400	2.5602e-11	17	38066372	rs56380902	1.08618e-09	Type 1 diabetes	43948	30659077	Onengut-Gumuscu S	43483	Diabetes Care	www.ncbi.nlm.nih.gov/pubmed/30659077	Type 1 Diabetes Risk in African-Ancestry Participants and Utility of an Ancestry-Specific Genetic Risk Score.	1,021 African American cases, 2,928 African American controls	NA	17q21.1	IKZF3, ORMDL3, GSDMB	GSDMB			ENSG00000073605	NA	NA	rs56380902-C	rs56380902	0	56380902	intron_variant	0	0.44	1E-8	8		1.35	[1.22–1.50]	Illumina [114874]	N
20	rs7218319	1.07553e-16	17	44205690	rs4471723	1.10307e-09	Feeling guilty	43487	29500382	Nagel M	43161	Nat Commun	www.ncbi.nlm.nih.gov/pubmed/29500382	Item-level analyses reveal genetic heterogeneity in neuroticism.	373,380 European ancestry individuals	NA	17q21.31	NR	KANSL1, KANSL1, KANSL1			ENSG00000120071, ENSG00000275867, ENSG00000278458	NA	NA	rs4471723-T	rs4471723	0	4471723	intron_variant	0	0.219254	5E-9	8.30103		5.84	z score increase	NR [10847151] (imputed)	N
20	rs7218319	1.07553e-16	17	44205690	rs4471723	1.10307e-09	Whole brain restricted isotropic diffusion (multivariate analysis)	44777	35505052	Fan CC	44684	Nat Commun	www.ncbi.nlm.nih.gov/pubmed/35505052	Multivariate genome-wide association study on tissue-sensitive diffusion metrics highlights pathways that shape the human brain.	23,543 European ancestry individuals	11,555 European ancestry individuals, 3,030 non-European ancestry individuals	17q21.31		KANSL1, KANSL1, KANSL1			ENSG00000120071, ENSG00000275867, ENSG00000278458	NA	NA	rs4471723-?	rs4471723	0	4471723	intron_variant	0	NR	1E-104	104		NA		NR [NR] (imputed)	N
13	rs2559728	1.10862e-09	10	81372502	rs2559728	1.10862e-09	Lung function (FEV1/FVC)	43504	30595370	Kichaev G	43461	Am J Hum Genet	www.ncbi.nlm.nih.gov/pubmed/30595370	Leveraging Polygenic Functional Enrichment to Improve GWAS Power.	approximately 370,000 European ancestry individuals	NA	10q22.3		SFTPA1			ENSG00000122852	NA	NA	rs2559728-?	rs2559728	0	2559728	intron_variant	0	NR	4E-16	15.3979		NA		NR [~ 8900000] (imputed)	N
24	rs368565	5.66318e-12	19	49214274	rs281379	1.14606e-09	Pubertal anthropometrics	41425	23449627	Cousminer DL	41332	Hum Mol Genet	www.ncbi.nlm.nih.gov/pubmed/23449627	Genome-wide association and longitudinal analyses reveal genetic loci linking pubertal height growth, pubertal timing and childhood adiposity.	7,161 European ancestry males, 6,879 European ancestry females	5,133 European ancestry males, 4,577 European ancestry females	19q13.33	MAMSTR	FUT2 - MAMSTR	ENSG00000176920	ENSG00000176909		5066	1708	rs281379-G	rs281379	0	281379	downstream_gene_variant	1	0.52	5E-8	7.30103	(Single Height-males)	0.07	[0.043-0.097] unit increase	Affymetrix, Illumina [~ 2500000] (imputed)	N
24	rs368565	5.66318e-12	19	49214274	rs281379	1.14606e-09	Crohn's disease	41201	21102463	Franke A	40503	Nat Genet	www.ncbi.nlm.nih.gov/pubmed/21102463	Genome-wide meta-analysis increases to 71 the number of confirmed Crohn's disease susceptibility loci.	6,333 European ancestry cases, 15,056 European ancestry controls	15,694 European ancestry cases, 14,026 European ancestry controls, 414 European ancestry trios	19q13.33	FUT2, RASIP1	FUT2 - MAMSTR	ENSG00000176920	ENSG00000176909		5066	1708	rs281379-A	rs281379	0	281379	downstream_gene_variant	1	0.487	7E-12	11.1549		1.07	[1.04-1.11]	Affymetrix, Illumina [953241] (imputed)	N
24	rs368565	5.66318e-12	19	49214274	rs281379	1.14606e-09	Serum levels of protein FUT3	44607	35078996	Gudjonsson A	44586	Nat Commun	www.ncbi.nlm.nih.gov/pubmed/35078996	A genome-wide association study of serum proteins reveals shared loci with common diseases.	5,361 Icelandic ancestry individuals	NA	19q13.33		FUT2 - MAMSTR	ENSG00000176920	ENSG00000176909		5066	1708	rs281379-G	rs281379	0	281379	downstream_gene_variant	1	0.384	3E-16	15.5229		0.157134	[0.12-0.19] unit increase	Illumina [7506463] (imputed)	N
24	rs368565	5.66318e-12	19	49214274	rs281379	1.14606e-09	ICD10 J32: Chronic rhinosinusitis	45103	36653354	Saarentaus EC	44944	Nat Commun	www.ncbi.nlm.nih.gov/pubmed/36653354	Inflammatory and infectious upper respiratory diseases associate with 41 genomic loci and type 2 inflammation.	10,435 Finnish ancestry cases, 199,208 Finnish ancestry controls	7,460 European ancestry cases, 298,846 European ancestry controls	19q13.33		FUT2 - MAMSTR	ENSG00000176920	ENSG00000176909		5066	1708	rs281379-?	rs281379	0	281379	downstream_gene_variant	1	NR	4E-7	6.39794		1.06	[1.03-1.09]	NR [16355289] (imputed)	N
24	rs368565	5.66318e-12	19	49214274	rs281379	1.14606e-09	Chronic inflammatory sinonasal disease	45103	36653354	Saarentaus EC	44944	Nat Commun	www.ncbi.nlm.nih.gov/pubmed/36653354	Inflammatory and infectious upper respiratory diseases associate with 41 genomic loci and type 2 inflammation.	19,901 Finnish ancestry cases, 199,208 Finnish ancestry controls	NA	19q13.33		FUT2 - MAMSTR	ENSG00000176920	ENSG00000176909		5066	1708	rs281379-?	rs281379	0	281379	downstream_gene_variant	1	NR	4E-6	5.39794		1.05	[1.03-1.08]	NR [16355289] (imputed)	N
24	rs368565	5.66318e-12	19	49214274	rs281379	1.14606e-09	Lager liking	44777	35585065	May-Wilson S	44699	Nat Commun	www.ncbi.nlm.nih.gov/pubmed/35585065	Large-scale GWAS of food liking reveals genetic determinants and genetic correlations with distinct neurophysiological traits.	156,958 European ancestry individuals	NA	19q13.33		FUT2 - MAMSTR	ENSG00000176920	ENSG00000176909		5066	1708	rs281379-A	rs281379	0	281379	downstream_gene_variant	1	0.5232	4E-11	10.3979		0.023591	[0.017-0.031] unit increase	Affymetrix [11353280] (imputed)	N
24	rs368565	5.66318e-12	19	49214274	rs281379	1.14606e-09	Alcohol consumption (drinks per week) (MTAG)	43552	30643251	Liu M	43479	Nat Genet	www.ncbi.nlm.nih.gov/pubmed/30643251	Association studies of up to 1.2 million individuals yield new insights into the genetic etiology of tobacco and alcohol use.	up to 1,039,210 European ancestry individuals	NA	19q13.33	NR	FUT2 - MAMSTR	ENSG00000176920	ENSG00000176909		5066	1708	rs281379-A	rs281379	0	281379	downstream_gene_variant	1	0.508	4E-21	20.3979		0.0125087	[0.0099-0.0151] unit increase	NR [~ 9732723] (imputed)	N
24	rs368565	5.66318e-12	19	49214274	rs281379	1.14606e-09	Childhood asthma with severe exacerbations	44371	33328473	Ahluwalia TS	44181	Nat Commun	www.ncbi.nlm.nih.gov/pubmed/33328473	FUT2-ABO epistasis increases the risk of early childhood asthma and Streptococcus pneumoniae respiratory illnesses.	2,866 European ancestry cases, 65,415 European ancestry controls	NA	19q13.33	MAMSTR, FUT2	FUT2 - MAMSTR	ENSG00000176920	ENSG00000176909		5066	1708	rs281379-G	rs281379	0	281379	downstream_gene_variant	1	NR	3E-9	8.52288		1.18	[1.11-1.25]	Illumina [up to 525976] (imputed)	N
24	rs368565	5.66318e-12	19	49214274	rs281379	1.14606e-09	Alcohol consumption (drinks per week)	43552	30643251	Liu M	43479	Nat Genet	www.ncbi.nlm.nih.gov/pubmed/30643251	Association studies of up to 1.2 million individuals yield new insights into the genetic etiology of tobacco and alcohol use.	up to 941,280 European ancestry individuals	NA	19q13.33	NR	FUT2 - MAMSTR	ENSG00000176920	ENSG00000176909		5066	1708	rs281379-A	rs281379	0	281379	downstream_gene_variant	1	0.508	5E-21	20.301		0.0137223	[0.011-0.017] unit increase	NR [~ 10000000] (imputed)	N
24	rs368565	5.66318e-12	19	49214274	rs281379	1.14606e-09	C-C motif chemokine 25 levels	45019	34648354	Pietzner M	44512	Science	www.ncbi.nlm.nih.gov/pubmed/34648354	Mapping the proteo-genomic convergence of human diseases.	10,708 European ancestry individuals	NA	19q13.33		FUT2 - MAMSTR	ENSG00000176920	ENSG00000176909		5066	1708	rs281379-A	rs281379	0	281379	downstream_gene_variant	1	0.5	4E-12	11.3979		0.094	[0.067-0.121] unit decrease	Affymetrix, Illumina [10200000] (imputed)	N
24	rs368565	5.66318e-12	19	49228272	rs2287921	1.25739e-09	Vitamin B levels in ischemic stroke	42095	25147783	Keene KL	41857	Front Public Health	www.ncbi.nlm.nih.gov/pubmed/25147783	Genetic Associations with Plasma B12, B6, and Folate Levels in an Ischemic Stroke Population from the Vitamin Intervention for Stroke Prevention (VISP) Trial.	1,725 European ancestry cases, 258 African ancestry cases, 117 cases	NA	19q13.33	RASIP1	RASIP1			ENSG00000105538	NA	NA	rs2287921-C	rs2287921	0	2287921	non_coding_transcript_exon_variant	0	0.471	9E-7	6.04576	(Vitamin B12)	0.14	[NR] unit increase	Illumina [737081]	N
24	rs368565	5.66318e-12	19	49228272	rs2287921	1.25739e-09	C-reactive protein levels or LDL-cholesterol levels (pleiotropy)	42791	27286809	Ligthart S	42531	BMC Genomics	www.ncbi.nlm.nih.gov/pubmed/27286809	Bivariate genome-wide association study identifies novel pleiotropic loci for lipids and inflammation.	65,000 individuals (C-reactive protein), 95,454 individuals (LDL-cholesterol)	NA	19q13.33	RASIP1	RASIP1			ENSG00000105538	NA	NA	rs2287921-T	rs2287921	0	2287921	non_coding_transcript_exon_variant	0	NR	3E-8	7.52288		NA		NR [2501749] (imputed)	N
24	rs368565	5.66318e-12	19	49228272	rs2287921	1.25739e-09	Retinal vascular caliber	40528	21060863	Ikram MK	40479	PLoS Genet	www.ncbi.nlm.nih.gov/pubmed/21060863	Four novel Loci (19q13, 6q24, 12q24, and 5q14) influence the microcirculation in vivo.	15,358 European ancestry individuals	6,652 European ancestry individuals	19q13.33	FUT2, IZUMO1, FUT1, CA11, FGF21, FLJ36070, RASIP1	RASIP1			ENSG00000105538	NA	NA	rs2287921-T	rs2287921	0	2287921	non_coding_transcript_exon_variant	0	0.47	2E-25	24.699	(Retinal venular caliber)	2.1	[1.71-2.49] um decrease	Affymetrix, Illumina [2194468] (imputed)	N
24	rs368565	5.66318e-12	19	49228272	rs2287921	1.25739e-09	Bipolar disorder	40835	21926972	Sklar P	40804	Nat Genet	www.ncbi.nlm.nih.gov/pubmed/21926972	Large-scale genome-wide association analysis of bipolar disorder identifies a new susceptibility locus near ODZ4.	7,481 European ancestry cases, 9,250 European ancestry controls	4,496 European ancestry cases, 42,422 European ancestry controls	19q13.33	SPHK2, SEC1, RPL18, NTN5, FAM83E, DBP, FUT2, IZUMO1, FUT1, CA11, MAMSTR, FGF21, RASIP1	RASIP1			ENSG00000105538	NA	NA	rs2287921-C	rs2287921	0	2287921	non_coding_transcript_exon_variant	0	NR	3E-6	5.52288		1.1	[NR]	Affymetrix, Illumina [2415422] (imputed)	N
24	rs368565	5.66318e-12	19	49228272	rs2287921	1.25739e-09	Urinary metabolites (H-NMR features)	41940	24586186	Rueedi R	41690	PLoS Genet	www.ncbi.nlm.nih.gov/pubmed/24586186	Genome-wide association study of metabolic traits reveals novel gene-metabolite-disease links.	835 European ancestry individuals	601 Brazilian individuals	19q13.33	FUT2	RASIP1			ENSG00000105538	NA	NA	rs2287921-C	rs2287921	0	2287921	non_coding_transcript_exon_variant	0	0.48	3E-36	35.5229	(5.2125, Fucose)	0.48	[NR] unit increase	Illumina [713870] (imputed)	N
24	rs368565	5.66318e-12	19	49228272	rs2287921	1.25739e-09	Urinary metabolites (H-NMR features)	41940	24586186	Rueedi R	41690	PLoS Genet	www.ncbi.nlm.nih.gov/pubmed/24586186	Genome-wide association study of metabolic traits reveals novel gene-metabolite-disease links.	835 European ancestry individuals	601 Brazilian individuals	19q13.33	FUT2	RASIP1			ENSG00000105538	NA	NA	rs2287921-C	rs2287921	0	2287921	non_coding_transcript_exon_variant	0	0.48	7E-19	18.1549	(5.2825, Fucose)	0.37	[NR] unit increase	Illumina [713870] (imputed)	N
24	rs368565	5.66318e-12	19	49228272	rs2287921	1.25739e-09	Urinary metabolites (H-NMR features)	41940	24586186	Rueedi R	41690	PLoS Genet	www.ncbi.nlm.nih.gov/pubmed/24586186	Genome-wide association study of metabolic traits reveals novel gene-metabolite-disease links.	835 European ancestry individuals	601 Brazilian individuals	19q13.33	FUT2	RASIP1			ENSG00000105538	NA	NA	rs2287921-C	rs2287921	0	2287921	non_coding_transcript_exon_variant	0	0.48	1E-12	12	(5.2275, Fucose)	0.3	[NR] unit increase	Illumina [713870] (imputed)	N
24	rs368565	5.66318e-12	19	49228272	rs2287921	1.25739e-09	Low-density lipoprotein levels (MTAG)	44907	36376304	Koskeridis F	44879	Nat Commun	www.ncbi.nlm.nih.gov/pubmed/36376304	Pleiotropic genetic architecture and novel loci for C-reactive protein levels.	361,194 European ancestry individuals	NA	19q13.33		RASIP1			ENSG00000105538	NA	NA	rs2287921-T	rs2287921	0	2287921	non_coding_transcript_exon_variant	0	NR	1E-44	44		0.01951	[0.017-0.022] unit decrease	NR [6206408] (imputed)	N
24	rs368565	5.66318e-12	19	49228272	rs2287921	1.25739e-09	Human milk oligosaccharide concentration (2'-fucosyllactose)	44449	33831438	Williams JE	44291	Genomics	www.ncbi.nlm.nih.gov/pubmed/33831438	Key genetic variants associated with variation of milk oligosaccharides from diverse human populations.	395 European, Sub-Saharan African, Hispanic or unknown ancestry individuals	NA	19q13.33		RASIP1			ENSG00000105538	NA	NA	rs2287921-?	rs2287921	0	2287921	non_coding_transcript_exon_variant	0	NR	2E-23	22.699		NA		Illumina [1128286]	N
24	rs368565	5.66318e-12	19	49228272	rs2287921	1.25739e-09	Total cholesterol levels	44882	34887591	Graham SE	44539	Nature	www.ncbi.nlm.nih.gov/pubmed/34887591	The power of genetic diversity in genome-wide association studies of lipids.	99,432 Admixed African or African ancestry individuals	NA	19q13.33		RASIP1			ENSG00000105538	NA	NA	rs2287921-C	rs2287921	0	2287921	non_coding_transcript_exon_variant	0	0.177779	1E-8	8		0.0367144	[0.025-0.049] unit increase	NR [52000000] (imputed)	N
20	rs7218319	1.07553e-16	17	43715924	rs117368197	1.29348e-09	Headache or migraine	45057	36939796	Meng W	44883	Phenomics	www.ncbi.nlm.nih.gov/pubmed/36939796	A Meta-Analysis of the Genome-Wide Association Studies on Two Genetically Correlated Phenotypes Suggests Four New Risk Loci for Headaches.	397,385 European ancestry individuals	NA	17q21.31		LINC02210-CRHR1, LINC02210-CRHR1, LINC02210, LINC02210			ENSG00000263715, ENSG00000282456, ENSG00000282171, ENSG00000204650	NA	NA	rs117368197-?	rs117368197	0	117368197	intron_variant	0	NR	1E-13	13		NA		NR [8500802] (imputed)	N
19	rs4795400	2.5602e-11	17	38068514	rs1011082	1.35543e-09	Asthma in gastrointestinal disease	44951	36344522	Jia G	44872	Nat Commun	www.ncbi.nlm.nih.gov/pubmed/36344522	Discerning asthma endotypes through comorbidity mapping.	44,383 European ancestry cases, 260,715 European ancestry controls	4,854 European ancestry cases, 33,806 European ancestry controls, 998 Caribbean ancestry cases, 5,835 Caribbean ancestry controls, 3,368 East Asian ancestry cases, 191,045 East Asian ancestry controls	17q21.1		GSDMB			ENSG00000073605	NA	NA	rs1011082-C	rs1011082	0	1011082	intron_variant	0	0.48	5E-10	9.30103	(EA)	0.79	[0.76-0.82]	NR [96000000] (imputed)	N
19	rs4795400	2.5602e-11	17	38068514	rs1011082	1.35543e-09	Asthma in any disease	44951	36344522	Jia G	44872	Nat Commun	www.ncbi.nlm.nih.gov/pubmed/36344522	Discerning asthma endotypes through comorbidity mapping.	44,383 European ancestry cases, 260,715 European ancestry controls	4,854 European ancestry cases, 33,806 European ancestry controls, 998 Caribbean ancestry cases, 5,835 Caribbean ancestry controls, 3,368 East Asian ancestry cases, 191,045 East Asian ancestry controls	17q21.1		GSDMB			ENSG00000073605	NA	NA	rs1011082-C	rs1011082	0	1011082	intron_variant	0	0.48	2E-40	39.699		0.8	[0.79-0.81]	NR [96000000] (imputed)	N
19	rs4795400	2.5602e-11	17	38068514	rs1011082	1.35543e-09	Asthma	44544	34594039	Sakaue S	44469	Nat Genet	www.ncbi.nlm.nih.gov/pubmed/34594039	A cross-population atlas of genetic associations for 220 human phenotypes.	38,369 European ancestry cases, 411,131 European ancestry controls, 13,015 East Asian ancestry cases, 162,933 East Asian ancestry controls	NA	17q21.1		GSDMB			ENSG00000073605	NA	NA	rs1011082-C	rs1011082	0	1011082	intron_variant	0	NR	5E-31	30.301		0.0823	[0.068-0.096] unit increase	Affymetrix, Illumina [25837673] (imputed)	N
19	rs4795400	2.5602e-11	17	38068514	rs1011082	1.35543e-09	Pediatric asthma	44544	34594039	Sakaue S	44469	Nat Genet	www.ncbi.nlm.nih.gov/pubmed/34594039	A cross-population atlas of genetic associations for 220 human phenotypes.	27,712 European ancestry cases, 411,131 European ancestry controls, 547 East Asian ancestry cases, 161,803 East Asian ancestry controls	NA	17q21.1		GSDMB			ENSG00000073605	NA	NA	rs1011082-C	rs1011082	0	1011082	intron_variant	0	NR	1E-21	21		0.088	[0.07-0.106] unit increase	Affymetrix, Illumina [25832605] (imputed)	N
19	rs4795400	2.5602e-11	17	38068514	rs1011082	1.35543e-09	Medication use (glucocorticoids)	43637	31015401	Wu Y	43578	Nat Commun	www.ncbi.nlm.nih.gov/pubmed/31015401	Genome-wide association study of medication-use and associated disease in the UK Biobank.	17,352 European ancestry cases, 188,348 European ancestry controls	NA	17q21.1	GSDMB	GSDMB			ENSG00000073605	NA	NA	rs1011082-C	rs1011082	0	1011082	intron_variant	0	0.483207	3E-11	10.5229		0.07408	[0.052-0.096] unit increase	Affymetrix [7288503] (imputed)	N
19	rs4795400	2.5602e-11	17	38068514	rs1011082	1.35543e-09	Medication use (adrenergics, inhalants)	43637	31015401	Wu Y	43578	Nat Commun	www.ncbi.nlm.nih.gov/pubmed/31015401	Genome-wide association study of medication-use and associated disease in the UK Biobank.	28,880 European ancestry cases, 147,565 European ancestry controls	NA	17q21.1	GSDMB	GSDMB			ENSG00000073605	NA	NA	rs1011082-C	rs1011082	0	1011082	intron_variant	0	0.485127	7E-20	19.1549		0.0822033	[0.065-0.1] unit increase	Affymetrix [7288503] (imputed)	N
19	rs4795400	2.5602e-11	17	38068514	rs1011082	1.35543e-09	Medication use (glucocorticoids)	44544	34594039	Sakaue S	44469	Nat Genet	www.ncbi.nlm.nih.gov/pubmed/34594039	A cross-population atlas of genetic associations for 220 human phenotypes.	17,352 European ancestry cases, 188,348 European ancestry controls, 13,102 East Asian ancestry cases, 165,624 East Asian ancestry controls	NA	17q21.1		GSDMB			ENSG00000073605	NA	NA	rs1011082-C	rs1011082	0	1011082	intron_variant	0	NR	1E-11	11		0.0599	[0.042-0.077] unit increase	Affymetrix, Illumina [15248280] (imputed)	N
20	rs7218319	1.07553e-16	17	44073889	rs1052553	1.37252e-09	Type 1 diabetes	43216	25751624	Onengut-Gumuscu S	42095	Nat Genet	www.ncbi.nlm.nih.gov/pubmed/25751624	Fine mapping of type 1 diabetes susceptibility loci and evidence for colocalization of causal variants with lymphoid gene enhancers.	6,683 European ancestry cases, 12,173 European ancestry controls, 2,601 European ancestry affected sibling pair families, 69 European ancestry trios	NA	17q21.31	Intergenic	MAPT, MAPT, MAPT			ENSG00000277956, ENSG00000276155, ENSG00000186868	NA	NA	rs1052553-A	rs1052553	0	1052553	synonymous_variant	0	0.76	8E-8	7.09691		1.1236		Illumina [135870]	N
20	rs7218319	1.07553e-16	17	44073889	rs1052553	1.37252e-09	Type 1 diabetes	44384	34127860	Robertson CC	44361	Nat Genet	www.ncbi.nlm.nih.gov/pubmed/34127860	Fine-mapping, trans-ancestral and genomic analyses identify causal variants, cells, genes and drug targets for type 1 diabetes.	20,065 European ancestry cases, 33,065 European ancestry controls, 1,045 other-admixed ancestry cases, 1,103 other-admixed ancestry controls, 1,043 African ancestry cases, 3,206 African ancestry controls	NA	17q21.31	MAPT	MAPT, MAPT, MAPT			ENSG00000277956, ENSG00000276155, ENSG00000186868	NA	NA	rs1052553-G	rs1052553	0	1052553	synonymous_variant	0	0.232	2E-15	14.699		0.879		Illumina [715631] (imputed)	N
20	rs7218319	1.07553e-16	17	44073889	rs1052553	1.37252e-09	Type 1 diabetes	44384	34127860	Robertson CC	44361	Nat Genet	www.ncbi.nlm.nih.gov/pubmed/34127860	Fine-mapping, trans-ancestral and genomic analyses identify causal variants, cells, genes and drug targets for type 1 diabetes.	20,065 European ancestry cases, 33,065 European ancestry controls, 1,045 other-admixed ancestry cases, 1,103 other-admixed ancestry controls, 1,043 African ancestry cases, 3,206 African ancestry controls	NA	17q21.31	MAPT	MAPT, MAPT, MAPT			ENSG00000277956, ENSG00000276155, ENSG00000186868	NA	NA	rs1052553-G	rs1052553	0	1052553	synonymous_variant	0	0.232	2E-15	14.699		0.879		Illumina [715631] (imputed)	N
23	rs2569702	6.35966e-09	19	10397403	rs3093030	1.3898e-09	Soluble levels of adhesion molecules	40252	20167578	Barbalic M	40227	Hum Mol Genet	www.ncbi.nlm.nih.gov/pubmed/20167578	Large-scale genomic studies reveal central role of ABO in sP-selectin and sICAM-1 levels.	Up to 9,813 European ancestry individuals	NA	19p13.2	ICAM-1	ICAM1 - ICAM4	ENSG00000090339	ENSG00000105371		112	228	rs3093030-T	rs3093030	0	3093030	non_coding_transcript_exon_variant	1	NR	4E-23	22.3979	(ICAM)	4.15	[3.33-4.97] % increase	Affymetrix, Illumina [~ 2500000] (imputed)	N
24	rs368565	5.66318e-12	19	49239026	rs418464	1.40587e-09	Non-oily fish consumption	44020	32066663	Niarchou M	43864	Transl Psychiatry	www.ncbi.nlm.nih.gov/pubmed/32066663	Genome-wide association study of dietary intake in the UK biobank study and its associations with schizophrenia and other traits.	335,576 European ancestry individuals	NA	19q13.33	SULT2B1, FAM83E, SPACA4, RPL18, SPHK2, DBP, CA11, NTN5, FUT2, MAMSTR, RASIP1, IZUMO1, FUT1, FGF21	RASIP1			ENSG00000105538	NA	NA	rs418464-?	rs418464	0	418464	intron_variant	0	NR	3E-16	15.5229		0.0199381	[0.015-0.025] unit increase	Affymetrix [25921788] (imputed)	N
24	rs368565	5.66318e-12	19	49239026	rs418464	1.40587e-09	Fruit consumption	44020	32066663	Niarchou M	43864	Transl Psychiatry	www.ncbi.nlm.nih.gov/pubmed/32066663	Genome-wide association study of dietary intake in the UK biobank study and its associations with schizophrenia and other traits.	335,576 European ancestry individuals	NA	19q13.33	FUT2, MAMSTR, RASIP1, IZUMO1, FUT1, FGF21	RASIP1			ENSG00000105538	NA	NA	rs418464-?	rs418464	0	418464	intron_variant	0	NR	3E-10	9.52288		0.0153294	[0.011-0.02] unit decrease	Affymetrix [25921788] (imputed)	N
24	rs368565	5.66318e-12	19	49232226	rs2287922	1.4638e-09	Height	43606	30595370	Kichaev G	43461	Am J Hum Genet	www.ncbi.nlm.nih.gov/pubmed/30595370	Leveraging Polygenic Functional Enrichment to Improve GWAS Power.	approximately 458,000 European ancestry individuals	NA	19q13.33		RASIP1			ENSG00000105538	NA	NA	rs2287922-?	rs2287922	0	2287922	missense_variant	0	NR	2E-11	10.699		NA		NR [~ 8900000] (imputed)	N
24	rs368565	5.66318e-12	19	49232226	rs2287922	1.4638e-09	LDL cholesterol levels x long total sleep time interaction (2df test)	43837	31719535	Noordam R	43781	Nat Commun	www.ncbi.nlm.nih.gov/pubmed/31719535	Multi-ancestry sleep-by-SNP interaction analysis in 126,926 individuals reveals lipid loci stratified by sleep duration.	2,913 African American long sleepers, 358 Chinese ancestry long sleepers, 110 Asian ancestry long sleepers, 7,583 European ancestry long sleepers, 1,036 Hispanic/Latino long sleepers, up to 11,862 African American controls, 1,432 Chinese ancestry controls, 444 Asian ancestry controls, at least 31,744 European ancestry controls, 4,066 Hispanic/Latino controls	at least 214 African American long sleepers, 616 East Asian ancestry long sleepers, up to 6,657 European ancestry long sleepers, 2,457 Hispanic long sleepers, at least 913 African American controls, 2,517 East Asian ancestry controls, up to 26,868 European ancestry controls, 9,870 Hispanic controls	19q13.33	FUT2	RASIP1			ENSG00000105538	NA	NA	rs2287922-?	rs2287922	0	2287922	missense_variant	0	NR	1E-11	11		1.289	[0.91-1.67] unit increase	Affymetrix, Illumina [up to 2533153] (imputed)	N
24	rs368565	5.66318e-12	19	49232226	rs2287922	1.4638e-09	Waist-hip ratio	43504	30595370	Kichaev G	43461	Am J Hum Genet	www.ncbi.nlm.nih.gov/pubmed/30595370	Leveraging Polygenic Functional Enrichment to Improve GWAS Power.	approximately 458,000 European ancestry individuals	NA	19q13.33		RASIP1			ENSG00000105538	NA	NA	rs2287922-?	rs2287922	0	2287922	missense_variant	0	NR	1E-8	8		NA		NR [~ 8900000] (imputed)	N
24	rs368565	5.66318e-12	19	49232226	rs2287922	1.4638e-09	Mean platelet volume	42977	27863252	Astle WJ	42691	Cell	www.ncbi.nlm.nih.gov/pubmed/27863252	The Allelic Landscape of Human Blood Cell Trait Variation and Links to Common Complex Disease.	164,454 European ancestry individuals	NA	19q13.33	RASIP1	RASIP1			ENSG00000105538	NA	NA	rs2287922-A	rs2287922	0	2287922	missense_variant	0	0.5342	1E-11	11		0.0244899	[0.017-0.032] unit decrease	Affymetrix [~ 2500000] (imputed)	N
24	rs368565	5.66318e-12	19	49232226	rs2287922	1.4638e-09	Mean platelet volume	44092	32888494	Vuckovic D	44075	Cell	www.ncbi.nlm.nih.gov/pubmed/32888494	The Polygenic and Monogenic Basis of Blood Traits and Diseases.	408,112 British individuals	NA	19q13.33	RASIP1	RASIP1			ENSG00000105538	NA	NA	rs2287922-A	rs2287922	0	2287922	missense_variant	0	0.536105	4E-32	31.3979		0.026541	[0.022-0.031] unit decrease	Affymetrix [93095623] (imputed)	N
24	rs368565	5.66318e-12	19	49232226	rs2287922	1.4638e-09	Waist-to-hip ratio adjusted for BMI (additive genetic model)	43558	30778226	Justice AE	43514	Nat Genet	www.ncbi.nlm.nih.gov/pubmed/30778226	Protein-coding variants implicate novel genes related to lipid homeostasis contributing to body-fat distribution.	up to 157,516 European ancestry women, up to 180,131 African American, South Asian, East Asian and Hispanic ancestry women	up to 62,368 European ancestry women	19q13.33	RASIP1	RASIP1			ENSG00000105538	NA	NA	rs2287922-A	rs2287922	0	2287922	missense_variant	0	0.4966	3E-9	8.52288		0.0184	[0.012-0.024] unit increase	Affymetrix, Illumina [at least 228985]	N
24	rs368565	5.66318e-12	19	49232226	rs2287922	1.4638e-09	Waist-to-hip ratio adjusted for BMI (additive genetic model)	43558	30778226	Justice AE	43514	Nat Genet	www.ncbi.nlm.nih.gov/pubmed/30778226	Protein-coding variants implicate novel genes related to lipid homeostasis contributing to body-fat distribution.	up to 157,516 European ancestry women	up to 62,368 European ancestry women	19q13.33	RASIP1	RASIP1			ENSG00000105538	NA	NA	rs2287922-A	rs2287922	0	2287922	missense_variant	0	0.5155	5E-9	8.30103		0.0186	[0.012-0.025] unit increase	Affymetrix, Illumina [at least 228985]	N
24	rs368565	5.66318e-12	19	49232226	rs2287922	1.4638e-09	Waist-to-hip ratio adjusted for BMI (additive genetic model)	43558	30778226	Justice AE	43514	Nat Genet	www.ncbi.nlm.nih.gov/pubmed/30778226	Protein-coding variants implicate novel genes related to lipid homeostasis contributing to body-fat distribution.	288,492 European ancestry individuals	132,177 European ancestry individuals	19q13.33	RASIP1	RASIP1			ENSG00000105538	NA	NA	rs2287922-A	rs2287922	0	2287922	missense_variant	0	0.5134	2E-8	7.69897		0.0132	[0.0087-0.0177] unit increase	Affymetrix, Illumina [at least 228985]	N
24	rs368565	5.66318e-12	19	49232226	rs2287922	1.4638e-09	Waist-to-hip ratio adjusted for BMI (additive genetic model)	43558	30778226	Justice AE	43514	Nat Genet	www.ncbi.nlm.nih.gov/pubmed/30778226	Protein-coding variants implicate novel genes related to lipid homeostasis contributing to body-fat distribution.	288,492 European ancestry individuals, up to 15,687 African American individuals, up to 29,315 South Asian ancestry individuals, up to 6,800 East Asian ancestry individuals, up to 4,075 Hispanic ancestry individuals	132,177 European ancestry individuals	19q13.33	RASIP1	RASIP1			ENSG00000105538	NA	NA	rs2287922-A	rs2287922	0	2287922	missense_variant	0	0.4943	2E-9	8.69897		0.0138	[0.0093-0.0183] unit increase	Affymetrix, Illumina [at least 228985]	N
24	rs368565	5.66318e-12	19	49232226	rs2287922	1.4638e-09	F-lentils/beans liking (derived food-liking factor)	44777	35585065	May-Wilson S	44699	Nat Commun	www.ncbi.nlm.nih.gov/pubmed/35585065	Large-scale GWAS of food liking reveals genetic determinants and genetic correlations with distinct neurophysiological traits.	159,108 European ancestry individuals	NA	19q13.33		RASIP1			ENSG00000105538	NA	NA	rs2287922-A	rs2287922	0	2287922	missense_variant	0	0.5354	6E-10	9.22185		0.02197	[0.015-0.029] unit decrease	Affymetrix [11353280] (imputed)	N
24	rs368565	5.66318e-12	19	49232226	rs2287922	1.4638e-09	Beans liking	44777	35585065	May-Wilson S	44699	Nat Commun	www.ncbi.nlm.nih.gov/pubmed/35585065	Large-scale GWAS of food liking reveals genetic determinants and genetic correlations with distinct neurophysiological traits.	159,014 European ancestry individuals	NA	19q13.33		RASIP1			ENSG00000105538	NA	NA	rs2287922-A	rs2287922	0	2287922	missense_variant	0	0.5355	5E-14	13.301		0.09437	[0.07-0.119] unit decrease	Affymetrix [9618863] (imputed)	N
24	rs368565	5.66318e-12	19	49232226	rs2287922	1.4638e-09	Milk chocolate liking	44777	35585065	May-Wilson S	44699	Nat Commun	www.ncbi.nlm.nih.gov/pubmed/35585065	Large-scale GWAS of food liking reveals genetic determinants and genetic correlations with distinct neurophysiological traits.	159,434 European ancestry individuals	NA	19q13.33		RASIP1			ENSG00000105538	NA	NA	rs2287922-A	rs2287922	0	2287922	missense_variant	0	0.5355	8E-19	18.0969		0.031462	[0.025-0.038] unit increase	Affymetrix [11353280] (imputed)	N
20	rs7218319	1.07553e-16	17	44248769	rs1881193	1.47459e-09	Experiencing mood swings	43487	29500382	Nagel M	43161	Nat Commun	www.ncbi.nlm.nih.gov/pubmed/29500382	Item-level analyses reveal genetic heterogeneity in neuroticism.	373,733 European ancestry individuals	NA	17q21.31	NR	KANSL1, KANSL1, KANSL1			ENSG00000120071, ENSG00000275867, ENSG00000278458	NA	NA	rs1881193-T	rs1881193	0	1881193	missense_variant	0	0.21737	1E-18	18		8.84	z score decrease	NR [10847151] (imputed)	N
19	rs4795400	2.5602e-11	17	38066267	rs1008723	1.47645e-09	Dermatomyositis or juvenile dermatomyositis	43322	26362759	Rothwell S	42258	Ann Rheum Dis	www.ncbi.nlm.nih.gov/pubmed/26362759	Dense genotyping of immune-related loci in idiopathic inflammatory myopathies confirms HLA alleles as the strongest genetic risk factor and suggests different genetic background for major clinical subgroups.	879 European dermatomyositis cases, 15,651 European juvenile dermatomyositis ancestry controls		17q21.1	GSDMB	GSDMB			ENSG00000073605	NA	NA	rs1008723-T	rs1008723	0	1008723	intron_variant	0	NR	9E-6	5.04576		1.2	[1.11–1.30]	Illumina [90536]	N
19	rs4795400	2.5602e-11	17	38066267	rs1008723	1.47645e-09	Asthma	43763	31619474	Zhu Z	43755	Eur Respir J	www.ncbi.nlm.nih.gov/pubmed/31619474	Shared Genetics of Asthma and Mental Health Disorders: A Large-Scale Genome-Wide Cross-Trait Analysis.	46,802 European ancestry cases, 347,481 European ancestry controls	23,948 European and unknown ancestry cases, 118,538 European and unknown ancestry controls	17q21.1	MIR4728, CDK12, CSF3, ERBB2, GRB7, GSDMA, GSDMB, IKZF3, LRRC3C, MED1, MED24, MIEN1, MIR6884, MSL1, NEUROD2, NR1D1, ORMDL3, PGAP3, PNMT, PPP1R1B, PSMD3, SNORD124, STARD3, TCAP, THRA, ZPBP2	GSDMB			ENSG00000073605	NA	NA	rs1008723-G	rs1008723	0	1008723	intron_variant	0	0.488661	2E-62	61.699		1.10762	[1.1-1.12]	Affymetrix [8274727] (imputed)	N
19	rs4795400	2.5602e-11	17	38066267	rs1008723	1.47645e-09	Asthma and cardiovascular disease	44700	35126453	Zhou Y	44581	Front Genet	www.ncbi.nlm.nih.gov/pubmed/35126453	Shared Genetic Architecture and Causal Relationship Between Asthma and Cardiovascular Diseases: A Large-Scale Cross-Trait Analysis.	19,954 European ancestry cases, 107,715 European ancestry controls	NA	17q21.1		GSDMB			ENSG00000073605	NA	NA	rs1008723-?	rs1008723	0	1008723	intron_variant	0	NR	5E-43	42.301		NA		NR [NR]	N
19	rs4795400	2.5602e-11	17	38066267	rs1008723	1.47645e-09	Asthma	44882	36329257	Lee CJ	44868	Commun Biol	www.ncbi.nlm.nih.gov/pubmed/36329257	Phenome-wide analysis of Taiwan Biobank reveals novel glycemia-related loci and genetic risks for diabetes.	2,641 Taiwanese ancestry cases, 67,097 Taiwanese ancestry controls	NA	17q21.1		GSDMB			ENSG00000073605	NA	NA	rs1008723-?	rs1008723	0	1008723	intron_variant	0	NR	2E-9	8.69897		0.198371	unit decrease	NR [5925277] (imputed)	N
19	rs4795400	2.5602e-11	17	38066267	rs1008723	1.47645e-09	Atrial fibrillation/atrial flutter	44544	34594039	Sakaue S	44469	Nat Genet	www.ncbi.nlm.nih.gov/pubmed/34594039	A cross-population atlas of genetic associations for 220 human phenotypes.	29,212 European ancestry cases, 400,539 European ancestry controls, 4,150 East Asian ancestry cases, 155,540 East Asian ancestry controls	NA	17q21.1		GSDMB			ENSG00000073605	NA	NA	rs1008723-T	rs1008723	0	1008723	intron_variant	0	NR	9E-9	8.04576		0.0544	[0.036-0.073] unit decrease	Affymetrix, Illumina [25830072] (imputed)	N
19	rs4795400	2.5602e-11	17	38066267	rs1008723	1.47645e-09	Asthma	43920	31959851	Olafsdottir TA	43850	Nat Commun	www.ncbi.nlm.nih.gov/pubmed/31959851	Eighty-eight variants highlight the role of T cell regulation and airway remodeling in asthma pathogenesis.	16,247 European ancestry cases, 346,486 European ancestry controls, 52,942 cases, 355,713 controls	NA	17q21.1	GSDMB, ORMDL3, LRRC3C, ZPBP2, IKZF3, GSDMA	GSDMB			ENSG00000073605	NA	NA	rs1008723-G	rs1008723	0	1008723	intron_variant	0	0.48901	1E-65	65		1.1137	[1.1-1.12]	Affymetrix [32463443] (imputed)	N
24	rs368565	5.66318e-12	19	49229323	rs479486	1.48061e-09	Retinal venular width	45096	36757925	Jiang X	44966	PLoS Genet	www.ncbi.nlm.nih.gov/pubmed/36757925	GWAS on retinal vasculometry phenotypes.	52,798 European ancestry individuals	4,987 European ancestry individuals	19q13.33		RASIP1			ENSG00000105538	NA	NA	rs479486-G	rs479486	0	479486	intron_variant	0	0.453455	3E-20	19.5229		0.664	[0.52-0.81] unit decrease	NR [19368057] (imputed)	N
23	rs34536443	2.42434e-24	19	10397230	rs75407602	1.54141e-09	COVID-19 (covid respiratory support vs population)	44448	33888907	Shelton JF	44308	Nat Genet	www.ncbi.nlm.nih.gov/pubmed/33888907	Trans-ancestry analysis reveals genetic and nongenetic associations with COVID-19 susceptibility and severity.	495 European ancestry cases, 680,440 European ancestry controls, 102 Hispanic or Latin American cases, 94,330 Hispanic or Latin American controls, 39 Black or African American cases, 22,410 Black or African American controls	NA	19p13.2		ICAM1			ENSG00000090339	NA	NA	rs75407602-?	rs75407602	0	75407602	3_prime_UTR_variant	0	NR	9E-6	5.04576		0.567489	[0.32-0.82] unit increase	Illumina [9842460] (imputed)	N
23	rs34536443	2.42434e-24	19	10397230	rs75407602	1.54141e-09	Intercellular adhesion molecule 5 levels (ICAM5.8245.27.3)	44936	29875488	Sun BB	43257	Nature	www.ncbi.nlm.nih.gov/pubmed/29875488	Genomic atlas of the human plasma proteome.	3,301 European ancestry individuals	NA	19p13.2		ICAM1			ENSG00000090339	NA	NA	rs75407602-T	rs75407602	0	75407602	3_prime_UTR_variant	0	0.059	8E-86	85.0969		1.03	[-0.93--1.13] unit decrease	Affymetrix [10572788] (imputed)	N
23	rs34536443	2.42434e-24	19	10397230	rs75407602	1.54141e-09	Intercellular adhesion molecule 5 levels	44858	36168886	Thareja G	44832	Hum Mol Genet	www.ncbi.nlm.nih.gov/pubmed/36168886	Differences and commonalities in the genetic architecture of protein quantitative trait loci in European and Arab populations.	2,935 Qatari ancestry individuals	NA	19p13.2		ICAM1			ENSG00000090339	NA	NA	rs75407602-T	rs75407602	0	75407602	3_prime_UTR_variant	0	0.0160136	2E-26	25.699		1.1402	[0.93-1.35] unit decrease	NR [10004359]	N
12	rs495828	1.59195e-09	9	136154867	rs495828	1.59195e-09	Blood protein levels in cardiovascular risk	43893	28369058	Folkersen L	42828	PLoS Genet	www.ncbi.nlm.nih.gov/pubmed/28369058	Mapping of 79 loci for 83 plasma protein biomarkers in cardiovascular disease.	3,394 European ancestry individuals	2,639 individuals	9q34.2	SURF6	ABO - Y_RNA	ENSG00000281879	ENSG00000200769		3270	58434	rs495828-T	rs495828	0	495828	upstream_gene_variant	1	0.25	6E-13	12.2218	(tissue factor)	0.17	unit decrease	Illumina [5270624] (imputed)	N
12	rs495828	1.59195e-09	9	136154867	rs495828	1.59195e-09	Eczema	43504	30595370	Kichaev G	43461	Am J Hum Genet	www.ncbi.nlm.nih.gov/pubmed/30595370	Leveraging Polygenic Functional Enrichment to Improve GWAS Power.	approximately 459,000 European ancestry individuals	NA	9q34.2		ABO - Y_RNA	ENSG00000281879	ENSG00000200769		3270	58434	rs495828-?	rs495828	0	495828	upstream_gene_variant	1	NR	6E-9	8.22185		NA		NR [~ 8900000] (imputed)	N
12	rs495828	1.59195e-09	9	136154867	rs495828	1.59195e-09	Protein levels in obesity	44024	29234017	Carayol J	43081	Nat Commun	www.ncbi.nlm.nih.gov/pubmed/29234017	Protein quantitative trait locus study in obesity during weight-loss identifies a leptin regulator.	494 European ancestry individuals	NA	9q34.2	NR	ABO - Y_RNA	ENSG00000281879	ENSG00000200769		3270	58434	rs495828-?	rs495828	0	495828	upstream_gene_variant	1	NR	9E-40	39.0458	(sE-Selectin)	0.5	[0.42-0.58] unit decrease	Illumina [4020654] (imputed)	N
12	rs495828	1.59195e-09	9	136154867	rs495828	1.59195e-09	Hemoglobin levels	43999	32327693	Oskarsson GR	43944	Commun Biol	www.ncbi.nlm.nih.gov/pubmed/32327693	Predicted loss and gain of function mutations in ACO1 are associated with erythropoiesis.	684,122 European ancestry individuals	NA	9q34.2	ABO	ABO - Y_RNA	ENSG00000281879	ENSG00000200769		3270	58434	rs495828-T	rs495828	0	495828	upstream_gene_variant	1	NR	1E-124	124		0.065	[NR] unit decrease	Affymetrix, Illumina [43000000] (imputed)	N
12	rs495828	1.59195e-09	9	136154867	rs495828	1.59195e-09	Hemoglobin levels	42866	28017375	van Rooij FJA	42726	Am J Hum Genet	www.ncbi.nlm.nih.gov/pubmed/28017375	Genome-wide Trans-ethnic Meta-analysis Identifies Seven Genetic Loci Influencing Erythrocyte Traits and a Role for RBPMS in Erythropoiesis.	up to 40,258 European ancestry individuals, 16,128 African American individuals, up to 15,252 East Asian ancestry individuals.	16,389 European and African American individuals	9q34.2	ABO	ABO - Y_RNA	ENSG00000281879	ENSG00000200769		3270	58434	rs495828-T	rs495828	0	495828	upstream_gene_variant	1	NR	2E-10	9.69897	(Asian)	0.1033	[0.072-0.135] grams/deciliter decrease	Affymetrix, Illumina [2500000] (imputed)	N
12	rs495828	1.59195e-09	9	136154867	rs495828	1.59195e-09	Hemoglobin levels	42866	28017375	van Rooij FJA	42726	Am J Hum Genet	www.ncbi.nlm.nih.gov/pubmed/28017375	Genome-wide Trans-ethnic Meta-analysis Identifies Seven Genetic Loci Influencing Erythrocyte Traits and a Role for RBPMS in Erythropoiesis.	up to 40,258 European ancestry individuals, 16,128 African American individuals, up to 15,252 East Asian ancestry individuals.	16,389 European and African American individuals	9q34.2	ABO	ABO - Y_RNA	ENSG00000281879	ENSG00000200769		3270	58434	rs495828-?	rs495828	0	495828	upstream_gene_variant	1	NR	1E-19	19		NA		Affymetrix, Illumina [2500000] (imputed)	N
12	rs495828	1.59195e-09	9	136154867	rs495828	1.59195e-09	Red blood cell count	42866	28017375	van Rooij FJA	42726	Am J Hum Genet	www.ncbi.nlm.nih.gov/pubmed/28017375	Genome-wide Trans-ethnic Meta-analysis Identifies Seven Genetic Loci Influencing Erythrocyte Traits and a Role for RBPMS in Erythropoiesis.	up to 40,258 European ancestry individuals, up to 16,128 African American individuals, up to 15,252 East Asian individuals.	16,389 individuals of European and African American ancestry.	9q34.2	ABO	ABO - Y_RNA	ENSG00000281879	ENSG00000200769		3270	58434	rs495828-?	rs495828	0	495828	upstream_gene_variant	1	NR	1E-8	8		NA		NR [2500000] (imputed)	N
12	rs495828	1.59195e-09	9	136154867	rs495828	1.59195e-09	Hematocrit	42866	28017375	van Rooij FJA	42726	Am J Hum Genet	www.ncbi.nlm.nih.gov/pubmed/28017375	Genome-wide Trans-ethnic Meta-analysis Identifies Seven Genetic Loci Influencing Erythrocyte Traits and a Role for RBPMS in Erythropoiesis.	up to 40,258 European ancestry individuals, up to 16,128 African American individuals, up to 15,252 East Asian ancestry individuals.	16,389 European and African American individuals	9q34.2	ABO	ABO - Y_RNA	ENSG00000281879	ENSG00000200769		3270	58434	rs495828-T	rs495828	0	495828	upstream_gene_variant	1	NR	3E-9	8.52288	(Asian)	0.2708	[0.18-0.36] percentage decrease	NR [2500000] (imputed)	N
12	rs495828	1.59195e-09	9	136154867	rs495828	1.59195e-09	Red blood cell count	41521	20139978	Kamatani Y	40216	Nat Genet	www.ncbi.nlm.nih.gov/pubmed/20139978	Genome-wide association study of hematological and biochemical traits in a Japanese population.	14,392 Japanese ancestry individuals	NA	9q34.2	ABO	ABO - Y_RNA	ENSG00000281879	ENSG00000200769		3270	58434	rs495828-T	rs495828	0	495828	upstream_gene_variant	1	0.28	3E-12	11.5229		0.091	[0.066-0.116] unit decrease	Illumina [561583]	N
12	rs495828	1.59195e-09	9	136154867	rs495828	1.59195e-09	Hematological and biochemical traits	41583	20139978	Kamatani Y	40216	Nat Genet	www.ncbi.nlm.nih.gov/pubmed/20139978	Genome-wide association study of hematological and biochemical traits in a Japanese population.	Up to 14,402 Japanese individuals	NA	9q34.2	ABO	ABO - Y_RNA	ENSG00000281879	ENSG00000200769		3270	58434	rs495828-T	rs495828	0	495828	upstream_gene_variant	1	0.28	6E-10	9.22185	(Ht)	0.081	[0.056-0.106] unit decrease	Illumina [561583]	N
12	rs495828	1.59195e-09	9	136154867	rs495828	1.59195e-09	Hematological and biochemical traits	41583	20139978	Kamatani Y	40216	Nat Genet	www.ncbi.nlm.nih.gov/pubmed/20139978	Genome-wide association study of hematological and biochemical traits in a Japanese population.	Up to 14,402 Japanese individuals	NA	9q34.2	ABO	ABO - Y_RNA	ENSG00000281879	ENSG00000200769		3270	58434	rs495828-T	rs495828	0	495828	upstream_gene_variant	1	0.28	4E-59	58.3979	(ALP)	0.308	[0.27-0.35] unit decrease	Illumina [561583]	N
12	rs495828	1.59195e-09	9	136154867	rs495828	1.59195e-09	Hematological and biochemical traits	41583	20139978	Kamatani Y	40216	Nat Genet	www.ncbi.nlm.nih.gov/pubmed/20139978	Genome-wide association study of hematological and biochemical traits in a Japanese population.	Up to 14,402 Japanese individuals	NA	9q34.2	ABO	ABO - Y_RNA	ENSG00000281879	ENSG00000200769		3270	58434	rs495828-T	rs495828	0	495828	upstream_gene_variant	1	0.28	1E-11	11	(Hb)	0.089	[0.064-0.114] unit decrease	Illumina [561583]	N
12	rs495828	1.59195e-09	9	136154867	rs495828	1.59195e-09	Venous thromboembolism	41136	22672568	Heit JA	41065	J Thromb Haemost	www.ncbi.nlm.nih.gov/pubmed/22672568	A genome-wide association study of venous thromboembolism identifies risk variants in chromosomes 1q24.2 and 9q.	1,503 European and other ancestry cases, 1,459 European and other ancestry controls	1,407 cases, 1,418 controls	9q34.2	ABO	ABO - Y_RNA	ENSG00000281879	ENSG00000200769		3270	58434	rs495828-T	rs495828	0	495828	upstream_gene_variant	1	0.272	3E-16	15.5229		1.65	[1.46-1.86]	Illumina [~ 2500000] (imputed)	N
12	rs495828	1.59195e-09	9	136154867	rs495828	1.59195e-09	Angiotensin-converting enzyme activity	40211	20066004	Chung CM	40190	Pharmacogenomics J	www.ncbi.nlm.nih.gov/pubmed/20066004	A genome-wide association study identifies new loci for ACE activity: potential implications for response to ACE inhibitor.	400 Han Chinese ancestry hypertensive cases	623 Han Chinese ancestry hypertensive cases	9q34.2	ABO	ABO - Y_RNA	ENSG00000281879	ENSG00000200769		3270	58434	rs495828-A	rs495828	0	495828	upstream_gene_variant	1	0.17	3E-8	7.52288		4.9	[NR] % variance	Illumina [~ 550000]	N
12	rs495828	1.59195e-09	9	136154867	rs495828	1.59195e-09	LDL cholesterol levels in current drinkers	43651	30698716	de Vries PS	43494	Am J Epidemiol	www.ncbi.nlm.nih.gov/pubmed/30698716	Multi-Ancestry Genome-Wide Association Study of Lipid Levels Incorporating Gene-Alcohol Interactions.	56,505 European ancestry individuals, 9,870 African American individuals, 2,491 Asian ancestry individuals, 2,528 Hispanic individuals	107,548 European ancestry individuals, 2,028 African American or Afro-Caribbean individuals, 41,240 Asian ancestry individuals, 6,622 Hispanic individuals, 1,984 Brazilian ancestry individuals	9q34.2	ABO, SURF6	ABO - Y_RNA	ENSG00000281879	ENSG00000200769		3270	58434	rs495828-T	rs495828	0	495828	upstream_gene_variant	1	NR	1E-7	7	(Hispanic)	3.35	NR unit increase	Affymetrix, Illumina [NR] (imputed)	N
12	rs495828	1.59195e-09	9	136154867	rs495828	1.59195e-09	LDL cholesterol levels in current drinkers	43651	30698716	de Vries PS	43494	Am J Epidemiol	www.ncbi.nlm.nih.gov/pubmed/30698716	Multi-Ancestry Genome-Wide Association Study of Lipid Levels Incorporating Gene-Alcohol Interactions.	56,505 European ancestry individuals, 9,870 African American individuals, 2,491 Asian ancestry individuals, 2,528 Hispanic individuals	107,548 European ancestry individuals, 2,028 African American or Afro-Caribbean individuals, 41,240 Asian ancestry individuals, 6,622 Hispanic individuals, 1,984 Brazilian ancestry individuals	9q34.2	ABO, SURF6	ABO - Y_RNA	ENSG00000281879	ENSG00000200769		3270	58434	rs495828-T	rs495828	0	495828	upstream_gene_variant	1	NR	8E-47	46.0969		2.453	NR unit increase	Affymetrix, Illumina [NR] (imputed)	N
12	rs495828	1.59195e-09	9	136154867	rs495828	1.59195e-09	LDL cholesterol levels x alcohol consumption (drinkers vs non-drinkers) interaction (2df)	43651	30698716	de Vries PS	43494	Am J Epidemiol	www.ncbi.nlm.nih.gov/pubmed/30698716	Multi-Ancestry Genome-Wide Association Study of Lipid Levels Incorporating Gene-Alcohol Interactions.	56,505 European ancestry current drinkers, 9,870 African American current drinkers, 2,491 Asian ancestry current drinkers, 2,528 Hispanic current drinkers, 33,388 European ancestry non-drinkers, 11,119 African American non-drinkers, 9,959 Asian ancestry non-drinkers, 1,466 Hispanic non-drinkers	107,548 European ancestry current drinkers, 2,028 African American or Afro-Caribbean current drinkers, 41,240 Asian ancestry current drinkers, 6,622 Hispanic individuals, 1,984 Brazilian ancestry individuals, 29,438 European ancestry non-drinkers, 2,447 African American or Afro-Caribbean non-drinkers, 67,191 Asian ancestry non-drinkers, 7,092 Hispanic non-drinkers, 1,668 Brazilian ancestry non-drinkers	9q34.2	ABO, SURF6	ABO - Y_RNA	ENSG00000281879	ENSG00000200769		3270	58434	rs495828-T	rs495828	0	495828	upstream_gene_variant	1	NR	4E-86	85.3979		NA		Affymetrix, Illumina [NR] (imputed)	N
12	rs495828	1.59195e-09	9	136154867	rs495828	1.59195e-09	LDL cholesterol levels x alcohol consumption (drinkers vs non-drinkers) interaction (2df)	43651	30698716	de Vries PS	43494	Am J Epidemiol	www.ncbi.nlm.nih.gov/pubmed/30698716	Multi-Ancestry Genome-Wide Association Study of Lipid Levels Incorporating Gene-Alcohol Interactions.	56,505 European ancestry current drinkers, 9,870 African American current drinkers, 2,491 Asian ancestry current drinkers, 2,528 Hispanic current drinkers, 33,388 European ancestry non-drinkers, 11,119 African American non-drinkers, 9,959 Asian ancestry non-drinkers, 1,466 Hispanic non-drinkers	107,548 European ancestry current drinkers, 2,028 African American or Afro-Caribbean current drinkers, 41,240 Asian ancestry current drinkers, 6,622 Hispanic individuals, 1,984 Brazilian ancestry individuals, 29,438 European ancestry non-drinkers, 2,447 African American or Afro-Caribbean non-drinkers, 67,191 Asian ancestry non-drinkers, 7,092 Hispanic non-drinkers, 1,668 Brazilian ancestry non-drinkers	9q34.2	ABO, SURF6	ABO - Y_RNA	ENSG00000281879	ENSG00000200769		3270	58434	rs495828-T	rs495828	0	495828	upstream_gene_variant	1	NR	2E-8	7.69897	(Asian)	NA		Affymetrix, Illumina [NR] (imputed)	N
12	rs495828	1.59195e-09	9	136154867	rs495828	1.59195e-09	LDL cholesterol levels x alcohol consumption (drinkers vs non-drinkers) interaction (2df)	43651	30698716	de Vries PS	43494	Am J Epidemiol	www.ncbi.nlm.nih.gov/pubmed/30698716	Multi-Ancestry Genome-Wide Association Study of Lipid Levels Incorporating Gene-Alcohol Interactions.	56,505 European ancestry current drinkers, 9,870 African American current drinkers, 2,491 Asian ancestry current drinkers, 2,528 Hispanic current drinkers, 33,388 European ancestry non-drinkers, 11,119 African American non-drinkers, 9,959 Asian ancestry non-drinkers, 1,466 Hispanic non-drinkers	107,548 European ancestry current drinkers, 2,028 African American or Afro-Caribbean current drinkers, 41,240 Asian ancestry current drinkers, 6,622 Hispanic individuals, 1,984 Brazilian ancestry individuals, 29,438 European ancestry non-drinkers, 2,447 African American or Afro-Caribbean non-drinkers, 67,191 Asian ancestry non-drinkers, 7,092 Hispanic non-drinkers, 1,668 Brazilian ancestry non-drinkers	9q34.2	ABO, SURF6	ABO - Y_RNA	ENSG00000281879	ENSG00000200769		3270	58434	rs495828-T	rs495828	0	495828	upstream_gene_variant	1	NR	8E-9	8.09691	(H)	NA		Affymetrix, Illumina [NR] (imputed)	N
12	rs495828	1.59195e-09	9	136154867	rs495828	1.59195e-09	LDL cholesterol levels x alcohol consumption (regular vs non-regular drinkers) interaction (2df)	43651	30698716	de Vries PS	43494	Am J Epidemiol	www.ncbi.nlm.nih.gov/pubmed/30698716	Multi-Ancestry Genome-Wide Association Study of Lipid Levels Incorporating Gene-Alcohol Interactions.	44,831 European ancestry regular drinkers, 3,976 African American regular drinkers, 1,288 Asian ancestry regular drinkers, 827 Hispanic regular drinkers, 11,674 European ancestry non-regular drinkers, 5,894 African American non-regular drinkers, 1,203 Asian ancestry non-regular drinkers, 1,701 Hispanic non-regular drinkers	71,281 European ancestry regular drinkers, 711 African American or Afro-Caribbean regular drinkers, 35,088 Asian ancestry regular drinkers, 3,742 Hispanic regular drinkers, 36,267 European ancestry non-regular drinkers, 1,317 African American or Afro-Caribbean non-regular drinkers, 6,152 Asian ancestry non-regular drinkers, 2,880 Hispanic non-regular drinkers	9q34.2	ABO, SURF6	ABO - Y_RNA	ENSG00000281879	ENSG00000200769		3270	58434	rs495828-T	rs495828	0	495828	upstream_gene_variant	1	NR	4E-103	102.398	(EA)	NA		Affymetrix, Illumina [NR] (imputed)	N
12	rs495828	1.59195e-09	9	136154867	rs495828	1.59195e-09	LDL cholesterol levels in current drinkers	43651	30698716	de Vries PS	43494	Am J Epidemiol	www.ncbi.nlm.nih.gov/pubmed/30698716	Multi-Ancestry Genome-Wide Association Study of Lipid Levels Incorporating Gene-Alcohol Interactions.	56,505 European ancestry individuals, 9,870 African American individuals, 2,491 Asian ancestry individuals, 2,528 Hispanic individuals	107,548 European ancestry individuals, 2,028 African American or Afro-Caribbean individuals, 41,240 Asian ancestry individuals, 6,622 Hispanic individuals, 1,984 Brazilian ancestry individuals	9q34.2	ABO, SURF6	ABO - Y_RNA	ENSG00000281879	ENSG00000200769		3270	58434	rs495828-T	rs495828	0	495828	upstream_gene_variant	1	NR	2E-36	35.699	(EA)	2.645	NR unit increase	Affymetrix, Illumina [NR] (imputed)	N
12	rs495828	1.59195e-09	9	136154867	rs495828	1.59195e-09	LDL cholesterol levels in current drinkers	43651	30698716	de Vries PS	43494	Am J Epidemiol	www.ncbi.nlm.nih.gov/pubmed/30698716	Multi-Ancestry Genome-Wide Association Study of Lipid Levels Incorporating Gene-Alcohol Interactions.	56,505 European ancestry individuals, 9,870 African American individuals, 2,491 Asian ancestry individuals, 2,528 Hispanic individuals	107,548 European ancestry individuals, 2,028 African American or Afro-Caribbean individuals, 41,240 Asian ancestry individuals, 6,622 Hispanic individuals, 1,984 Brazilian ancestry individuals	9q34.2	ABO, SURF6	ABO - Y_RNA	ENSG00000281879	ENSG00000200769		3270	58434	rs495828-T	rs495828	0	495828	upstream_gene_variant	1	NR	6E-7	6.22185	(Asian)	1.684	NR unit increase	Affymetrix, Illumina [NR] (imputed)	N
12	rs495828	1.59195e-09	9	136154867	rs495828	1.59195e-09	LDL cholesterol levels	43651	30698716	de Vries PS	43494	Am J Epidemiol	www.ncbi.nlm.nih.gov/pubmed/30698716	Multi-Ancestry Genome-Wide Association Study of Lipid Levels Incorporating Gene-Alcohol Interactions.	89,893 European ancestry individuals, 20,989 African American individuals, 12,450 Asian ancestry individuals, 3,994 HIspanic individuals	136,986 European ancestry individuals, 4,475 African American or Afro-Caribbean individuals, 108,431 Asian ancestry individuals, 13,714 Hispanic individuals, 3,652 Brazilian ancestry individuals	9q34.2	ABO, SURF6	ABO - Y_RNA	ENSG00000281879	ENSG00000200769		3270	58434	rs495828-T	rs495828	0	495828	upstream_gene_variant	1	NR	7E-29	28.1549		2.222	NR unit increase	Affymetrix, Illumina [NR] (imputed)	N
12	rs495828	1.59195e-09	9	136154867	rs495828	1.59195e-09	LDL cholesterol levels	43651	30698716	de Vries PS	43494	Am J Epidemiol	www.ncbi.nlm.nih.gov/pubmed/30698716	Multi-Ancestry Genome-Wide Association Study of Lipid Levels Incorporating Gene-Alcohol Interactions.	89,893 European ancestry individuals, 20,989 African American individuals, 12,450 Asian ancestry individuals, 3,994 HIspanic individuals	136,986 European ancestry individuals, 4,475 African American or Afro-Caribbean individuals, 108,431 Asian ancestry individuals, 13,714 Hispanic individuals, 3,652 Brazilian ancestry individuals	9q34.2	ABO, SURF6	ABO - Y_RNA	ENSG00000281879	ENSG00000200769		3270	58434	rs495828-T	rs495828	0	495828	upstream_gene_variant	1	NR	1E-7	7	(Asian)	1.668	NR unit increase	Affymetrix, Illumina [NR] (imputed)	N
12	rs495828	1.59195e-09	9	136154867	rs495828	1.59195e-09	Triglyceride levels x alcohol consumption (drinkers vs non-drinkers) interaction (2df)	43651	30698716	de Vries PS	43494	Am J Epidemiol	www.ncbi.nlm.nih.gov/pubmed/30698716	Multi-Ancestry Genome-Wide Association Study of Lipid Levels Incorporating Gene-Alcohol Interactions.	56,505 European ancestry current drinkers, 9,870 African American current drinkers, 2,491 Asian ancestry current drinkers, 2,528 Hispanic current drinkers, 33,388 European ancestry non-drinkers, 11,119 African American non-drinkers, 9,959 Asian ancestry non-drinkers, 1,466 Hispanic non-drinkers	107,548 European ancestry current drinkers, 2,028 African American or Afro-Caribbean current drinkers, 41,240 Asian ancestry current drinkers, 6,622 Hispanic individuals, 1,984 Brazilian ancestry individuals, 29,438 European ancestry non-drinkers, 2,447 African American or Afro-Caribbean non-drinkers, 67,191 Asian ancestry non-drinkers, 7,092 Hispanic non-drinkers, 1,668 Brazilian ancestry non-drinkers	9q34.2	ABO, SURF6	ABO - Y_RNA	ENSG00000281879	ENSG00000200769		3270	58434	rs495828-T	rs495828	0	495828	upstream_gene_variant	1	NR	1E-6	6		NA		Affymetrix, Illumina [NR] (imputed)	N
12	rs495828	1.59195e-09	9	136154867	rs495828	1.59195e-09	LDL cholesterol levels x alcohol consumption (drinkers vs non-drinkers) interaction (2df)	43651	30698716	de Vries PS	43494	Am J Epidemiol	www.ncbi.nlm.nih.gov/pubmed/30698716	Multi-Ancestry Genome-Wide Association Study of Lipid Levels Incorporating Gene-Alcohol Interactions.	56,505 European ancestry current drinkers, 9,870 African American current drinkers, 2,491 Asian ancestry current drinkers, 2,528 Hispanic current drinkers, 33,388 European ancestry non-drinkers, 11,119 African American non-drinkers, 9,959 Asian ancestry non-drinkers, 1,466 Hispanic non-drinkers	107,548 European ancestry current drinkers, 2,028 African American or Afro-Caribbean current drinkers, 41,240 Asian ancestry current drinkers, 6,622 Hispanic individuals, 1,984 Brazilian ancestry individuals, 29,438 European ancestry non-drinkers, 2,447 African American or Afro-Caribbean non-drinkers, 67,191 Asian ancestry non-drinkers, 7,092 Hispanic non-drinkers, 1,668 Brazilian ancestry non-drinkers	9q34.2	ABO, SURF6	ABO - Y_RNA	ENSG00000281879	ENSG00000200769		3270	58434	rs495828-T	rs495828	0	495828	upstream_gene_variant	1	NR	5E-69	68.301	(EA)	NA		Affymetrix, Illumina [NR] (imputed)	N
12	rs495828	1.59195e-09	9	136154867	rs495828	1.59195e-09	Triglyceride levels x alcohol consumption (regular vs non-regular drinkers) interaction (2df)	43651	30698716	de Vries PS	43494	Am J Epidemiol	www.ncbi.nlm.nih.gov/pubmed/30698716	Multi-Ancestry Genome-Wide Association Study of Lipid Levels Incorporating Gene-Alcohol Interactions.	44,831 European ancestry regular drinkers, 3,976 African American regular drinkers, 1,288 Asian ancestry regular drinkers, 827 Hispanic regular drinkers, 11,674 European ancestry non-regular drinkers, 5,894 African American non-regular drinkers, 1,203 Asian ancestry non-regular drinkers, 1,701 Hispanic non-regular drinkers	71,281 European ancestry regular drinkers, 711 African American or Afro-Caribbean regular drinkers, 35,088 Asian ancestry regular drinkers, 3,742 Hispanic regular drinkers, 36,267 European ancestry non-regular drinkers, 1,317 African American or Afro-Caribbean non-regular drinkers, 6,152 Asian ancestry non-regular drinkers, 2,880 Hispanic non-regular drinkers	9q34.2	ABO, SURF6	ABO - Y_RNA	ENSG00000281879	ENSG00000200769		3270	58434	rs495828-T	rs495828	0	495828	upstream_gene_variant	1	NR	2E-7	6.69897	(Asian)	NA		Affymetrix, Illumina [NR] (imputed)	N
12	rs495828	1.59195e-09	9	136154867	rs495828	1.59195e-09	Triglyceride levels x alcohol consumption (drinkers vs non-drinkers) interaction (2df)	43651	30698716	de Vries PS	43494	Am J Epidemiol	www.ncbi.nlm.nih.gov/pubmed/30698716	Multi-Ancestry Genome-Wide Association Study of Lipid Levels Incorporating Gene-Alcohol Interactions.	56,505 European ancestry current drinkers, 9,870 African American current drinkers, 2,491 Asian ancestry current drinkers, 2,528 Hispanic current drinkers, 33,388 European ancestry non-drinkers, 11,119 African American non-drinkers, 9,959 Asian ancestry non-drinkers, 1,466 Hispanic non-drinkers	107,548 European ancestry current drinkers, 2,028 African American or Afro-Caribbean current drinkers, 41,240 Asian ancestry current drinkers, 6,622 Hispanic individuals, 1,984 Brazilian ancestry individuals, 29,438 European ancestry non-drinkers, 2,447 African American or Afro-Caribbean non-drinkers, 67,191 Asian ancestry non-drinkers, 7,092 Hispanic non-drinkers, 1,668 Brazilian ancestry non-drinkers	9q34.2	ABO, SURF6	ABO - Y_RNA	ENSG00000281879	ENSG00000200769		3270	58434	rs495828-T	rs495828	0	495828	upstream_gene_variant	1	NR	1E-7	7	(Asian)	NA		Affymetrix, Illumina [NR] (imputed)	N
12	rs495828	1.59195e-09	9	136154867	rs495828	1.59195e-09	LDL cholesterol levels x alcohol consumption (regular vs non-regular drinkers) interaction (2df)	43651	30698716	de Vries PS	43494	Am J Epidemiol	www.ncbi.nlm.nih.gov/pubmed/30698716	Multi-Ancestry Genome-Wide Association Study of Lipid Levels Incorporating Gene-Alcohol Interactions.	44,831 European ancestry regular drinkers, 3,976 African American regular drinkers, 1,288 Asian ancestry regular drinkers, 827 Hispanic regular drinkers, 11,674 European ancestry non-regular drinkers, 5,894 African American non-regular drinkers, 1,203 Asian ancestry non-regular drinkers, 1,701 Hispanic non-regular drinkers	71,281 European ancestry regular drinkers, 711 African American or Afro-Caribbean regular drinkers, 35,088 Asian ancestry regular drinkers, 3,742 Hispanic regular drinkers, 36,267 European ancestry non-regular drinkers, 1,317 African American or Afro-Caribbean non-regular drinkers, 6,152 Asian ancestry non-regular drinkers, 2,880 Hispanic non-regular drinkers	9q34.2	ABO, SURF6	ABO - Y_RNA	ENSG00000281879	ENSG00000200769		3270	58434	rs495828-T	rs495828	0	495828	upstream_gene_variant	1	NR	3E-7	6.52288	(Asian)	NA		Affymetrix, Illumina [NR] (imputed)	N
12	rs495828	1.59195e-09	9	136154867	rs495828	1.59195e-09	LDL cholesterol levels x alcohol consumption (regular vs non-regular drinkers) interaction (2df)	43651	30698716	de Vries PS	43494	Am J Epidemiol	www.ncbi.nlm.nih.gov/pubmed/30698716	Multi-Ancestry Genome-Wide Association Study of Lipid Levels Incorporating Gene-Alcohol Interactions.	44,831 European ancestry regular drinkers, 3,976 African American regular drinkers, 1,288 Asian ancestry regular drinkers, 827 Hispanic regular drinkers, 11,674 European ancestry non-regular drinkers, 5,894 African American non-regular drinkers, 1,203 Asian ancestry non-regular drinkers, 1,701 Hispanic non-regular drinkers	71,281 European ancestry regular drinkers, 711 African American or Afro-Caribbean regular drinkers, 35,088 Asian ancestry regular drinkers, 3,742 Hispanic regular drinkers, 36,267 European ancestry non-regular drinkers, 1,317 African American or Afro-Caribbean non-regular drinkers, 6,152 Asian ancestry non-regular drinkers, 2,880 Hispanic non-regular drinkers	9q34.2	ABO, SURF6	ABO - Y_RNA	ENSG00000281879	ENSG00000200769		3270	58434	rs495828-T	rs495828	0	495828	upstream_gene_variant	1	NR	2E-8	7.69897	(Hispanic)	NA		Affymetrix, Illumina [NR] (imputed)	N
12	rs495828	1.59195e-09	9	136154867	rs495828	1.59195e-09	LDL cholesterol levels x alcohol consumption (regular vs non-regular drinkers) interaction (2df)	43651	30698716	de Vries PS	43494	Am J Epidemiol	www.ncbi.nlm.nih.gov/pubmed/30698716	Multi-Ancestry Genome-Wide Association Study of Lipid Levels Incorporating Gene-Alcohol Interactions.	44,831 European ancestry regular drinkers, 3,976 African American regular drinkers, 1,288 Asian ancestry regular drinkers, 827 Hispanic regular drinkers, 11,674 European ancestry non-regular drinkers, 5,894 African American non-regular drinkers, 1,203 Asian ancestry non-regular drinkers, 1,701 Hispanic non-regular drinkers	71,281 European ancestry regular drinkers, 711 African American or Afro-Caribbean regular drinkers, 35,088 Asian ancestry regular drinkers, 3,742 Hispanic regular drinkers, 36,267 European ancestry non-regular drinkers, 1,317 African American or Afro-Caribbean non-regular drinkers, 6,152 Asian ancestry non-regular drinkers, 2,880 Hispanic non-regular drinkers	9q34.2	ABO, SURF6	ABO - Y_RNA	ENSG00000281879	ENSG00000200769		3270	58434	rs495828-T	rs495828	0	495828	upstream_gene_variant	1	NR	1E-114	114		NA		Affymetrix, Illumina [NR] (imputed)	N
12	rs495828	1.59195e-09	9	136154867	rs495828	1.59195e-09	LDL cholesterol levels	43651	30698716	de Vries PS	43494	Am J Epidemiol	www.ncbi.nlm.nih.gov/pubmed/30698716	Multi-Ancestry Genome-Wide Association Study of Lipid Levels Incorporating Gene-Alcohol Interactions.	89,893 European ancestry individuals, 20,989 African American individuals, 12,450 Asian ancestry individuals, 3,994 HIspanic individuals	136,986 European ancestry individuals, 4,475 African American or Afro-Caribbean individuals, 108,431 Asian ancestry individuals, 13,714 Hispanic individuals, 3,652 Brazilian ancestry individuals	9q34.2	ABO, SURF6	ABO - Y_RNA	ENSG00000281879	ENSG00000200769		3270	58434	rs495828-T	rs495828	0	495828	upstream_gene_variant	1	NR	4E-18	17.3979	(EA)	2.471	NR unit increase	Affymetrix, Illumina [NR] (imputed)	N
12	rs495828	1.59195e-09	9	136154867	rs495828	1.59195e-09	Neurological blood protein biomarker levels	43698	31320639	Hillary RF	43664	Nat Commun	www.ncbi.nlm.nih.gov/pubmed/31320639	Genome and epigenome wide studies of neurological protein biomarkers in the Lothian Birth Cohort 1936.	750 European ancestry individuals	NA	9q34.2	ABO	ABO - Y_RNA	ENSG00000281879	ENSG00000200769		3270	58434	rs495828-T	rs495828	0	495828	upstream_gene_variant	1	0.1582	3E-10	9.52288	(gal-8)	0.44528	[0.31-0.58] unit decrease	Illumina [8683751] (imputed)	N
12	rs495828	1.59195e-09	9	136154867	rs495828	1.59195e-09	Coronary artery disease	43129	29212778	van der Harst P	43075	Circ Res	www.ncbi.nlm.nih.gov/pubmed/29212778	Identification of 64 Novel Genetic Loci Provides an Expanded View on the Genetic Architecture of Coronary Artery Disease.	34,541 cases, 261,984 controls	88,192 cases, 162,544 controls	9q34.2	ABO	ABO - Y_RNA	ENSG00000281879	ENSG00000200769		3270	58434	rs495828-T	rs495828	0	495828	upstream_gene_variant	1	0.202	9E-12	11.0458		0.06	[0.042-0.078] unit increase	Affymetrix [7947838] (imputed)	N
12	rs495828	1.59195e-09	9	136154867	rs495828	1.59195e-09	Hemoglobin A1c levels	44911	36333282	Kim YJ	44869	Nat Commun	www.ncbi.nlm.nih.gov/pubmed/36333282	The contribution of common and rare genetic variants to variation in metabolic traits in 288,137 East Asians.	288,127 East Asian ancestry individuals	NA	9q34.2		ABO - Y_RNA	ENSG00000281879	ENSG00000200769		3270	58434	rs495828-T	rs495828	0	495828	upstream_gene_variant	1	0.2587	2E-24	23.699		0.0529	[0.043-0.063] unit increase	NR [6000000] (imputed)	N
12	rs495828	1.59195e-09	9	136154867	rs495828	1.59195e-09	Endometriosis or asthma (pleiotropy)	44694	35472084	Adewuyi EO	44562	Hum Reprod	www.ncbi.nlm.nih.gov/pubmed/35472084	Genetic overlap analysis of endometriosis and asthma identifies shared loci implicating sex hormones and thyroid signalling pathways.	17,054 European, Japanese ancestry endometriosis cases, 19,554 European, Japanese ancestry asthma cases, 483,220 European, Japanese ancestry controls	NA	9q34.2		ABO - Y_RNA	ENSG00000281879	ENSG00000200769		3270	58434	rs495828-T	rs495828	0	495828	upstream_gene_variant	1	NR	2E-7	6.69897		0.06	unit increase	NR [NR]	N
12	rs495828	1.59195e-09	9	136154867	rs495828	1.59195e-09	Cadherin-5 levels	45096	36349687	Png G	44874	Hum Mol Genet	www.ncbi.nlm.nih.gov/pubmed/36349687	Identifying causal serum protein-cardiometabolic trait relationships using whole genome sequencing.	2,923 Greek (founder/geneitc isolate) individuals	NA	9q34.2		ABO - Y_RNA	ENSG00000281879	ENSG00000200769		3270	58434	rs495828-?	rs495828	0	495828	upstream_gene_variant	1	NR	4E-29	28.3979		0.3343	[0.28-0.39] unit decrease	Illumina [30603773]	N
12	rs495828	1.59195e-09	9	136154867	rs495828	1.59195e-09	DSGEGDFXAEGGGVR-to-ADpSGEGDFXAEGGGVR ratio	44904	24816252	Shin SY	41770	Nat Genet	www.ncbi.nlm.nih.gov/pubmed/24816252	An atlas of genetic influences on human blood metabolites.	2,019 European ancestry individuals	1,758 European ancestry individuals	9q34.2		ABO - Y_RNA	ENSG00000281879	ENSG00000200769		3270	58434	rs495828-T	rs495828	0	495828	upstream_gene_variant	1	0.22	6E-34	33.2218		0.088	[-0.074--0.102] unit decrease	Illumina [2100000] (imputed)	N
12	rs495828	1.59195e-09	9	136154867	rs495828	1.59195e-09	Cholesteryl ester levels in very large VLDL	44678	35213538	Richardson TG	44617	PLoS Biol	www.ncbi.nlm.nih.gov/pubmed/35213538	Characterising metabolomic signatures of lipid-modifying therapies through drug target mendelian randomisation.	115,082 European ancestry individuals	NA	9q34.2		ABO - Y_RNA	ENSG00000281879	ENSG00000200769		3270	58434	rs495828-G	rs495828	0	495828	upstream_gene_variant	1	0.792748	6E-9	8.22185		0.0290914	[0.019-0.039] unit decrease	NR [11722792] (imputed)	N
12	rs495828	1.59195e-09	9	136154867	rs495828	1.59195e-09	Breast cancer or ovarian cancer (pleiotropy)	45096	36819030	Guo H	44960	Front Microbiol	www.ncbi.nlm.nih.gov/pubmed/36819030	A genome-wide cross-cancer meta-analysis highlights the shared genetic links of five solid cancers.	122,977 breast cancer cases, 25,509 ovarian cancer cases, 146,915 controls	NA	9q34.2		ABO - Y_RNA	ENSG00000281879	ENSG00000200769		3270	58434	rs495828-G	rs495828	0	495828	upstream_gene_variant	1	NR	7E-11	10.1549		NA		NR [NR]	N
12	rs495828	1.59195e-09	9	136154867	rs495828	1.59195e-09	COVID-19 or hypertension (pleiotropy)	44874	36187959	Guo H	44819	Front Microbiol	www.ncbi.nlm.nih.gov/pubmed/36187959	Identifying shared genetic loci between coronavirus disease 2019 and cardiovascular diseases based on cross-trait meta-analysis.	up to 2,244 European ancestry critical COVID-19 cases, 99,665 European ancestry hypertension cases, up to 194,958 European ancestry controls	NA	9q34.2		ABO - Y_RNA	ENSG00000281879	ENSG00000200769		3270	58434	rs495828-T	rs495828	0	495828	upstream_gene_variant	1	NR	2E-12	11.699		0.95		NR [4380210]	N
12	rs495828	1.59195e-09	9	136154867	rs495828	1.59195e-09	COVID-19 or coronary artery disease (pleiotropy)	44874	36187959	Guo H	44819	Front Microbiol	www.ncbi.nlm.nih.gov/pubmed/36187959	Identifying shared genetic loci between coronavirus disease 2019 and cardiovascular diseases based on cross-trait meta-analysis.	up to 2,244 European ancestry critical COVID-19 cases, 60,801 European or uknown ancestry CAD cases, up to 128,820 European or unknown ancestry controls	NA	9q34.2		ABO - Y_RNA	ENSG00000281879	ENSG00000200769		3270	58434	rs495828-T	rs495828	0	495828	upstream_gene_variant	1	NR	1E-12	12		0.93		NR [4380210]	N
12	rs495828	1.59195e-09	9	136154867	rs495828	1.59195e-09	Apolipoprotein B to apolipoprotein A1 ratio (UKB data field 23441)	45077	36764567	Davyson E	44966	Biol Psychiatry	www.ncbi.nlm.nih.gov/pubmed/36764567	Metabolomic Investigation of Major Depressive Disorder Identifies a Potentially Causal Association With Polyunsaturated Fatty Acids.	88,329 European ancestry individuals	NA	9q34.2		ABO - Y_RNA	ENSG00000281879	ENSG00000200769		3270	58434	rs495828-T	rs495828	0	495828	upstream_gene_variant	1	0.208114	7E-13	12.1549		0.04127	[0.03-0.053] unit increase	NR [16366144] (imputed)	N
12	rs495828	1.59195e-09	9	136154867	rs495828	1.59195e-09	Height	44966	36224396	Yengo L	44846	Nature	www.ncbi.nlm.nih.gov/pubmed/36224396	A saturated map of common genetic variants associated with human height.	5,314,291 European ancestry, Hispanic or Latin American, East Asian ancestry, African ancestry, South Asian ancestry individuals	NA	9q34.2		ABO - Y_RNA	ENSG00000281879	ENSG00000200769		3270	58434	rs495828-T	rs495828	0	495828	upstream_gene_variant	1	0.2112	3E-46	45.5229		0.0107	[0.0091-0.0123] unit decrease	Affymetrix, Illumina [1385132] (imputed)	N
24	rs368565	5.66318e-12	19	49229525	rs8112983	1.59693e-09	Pork consumption	44020	32066663	Niarchou M	43864	Transl Psychiatry	www.ncbi.nlm.nih.gov/pubmed/32066663	Genome-wide association study of dietary intake in the UK biobank study and its associations with schizophrenia and other traits.	335,576 European ancestry individuals	NA	19q13.33	DBP, CA11, NTN5, FUT2, MAMSTR, FAM83E, SPACA4, RPL18, SPHK2, RASIP1, IZUMO1, FUT1, FGF21	RASIP1			ENSG00000105538	NA	NA	rs8112983-?	rs8112983	0	8112983	intron_variant	0	NR	2E-16	15.699		0.0113389	[0.0065-0.0161] unit increase	Affymetrix [25921788] (imputed)	N
24	rs368565	5.66318e-12	19	49229525	rs8112983	1.59693e-09	Oily fish consumption	44020	32066663	Niarchou M	43864	Transl Psychiatry	www.ncbi.nlm.nih.gov/pubmed/32066663	Genome-wide association study of dietary intake in the UK biobank study and its associations with schizophrenia and other traits.	335,576 European ancestry individuals	NA	19q13.33	FAM83E, SPACA4, RPL18, SPHK2, DBP, CA11, NTN5, FUT2, MAMSTR, RASIP1, IZUMO1, FUT1, FGF21	RASIP1			ENSG00000105538	NA	NA	rs8112983-?	rs8112983	0	8112983	intron_variant	0	NR	2E-16	15.699		0.0200424	[0.015-0.025] unit increase	Affymetrix [25921788] (imputed)	N
24	rs368565	5.66318e-12	19	49229525	rs8112983	1.59693e-09	Schizophrenia	44831	35396580	Trubetskoy V	44659	Nature	www.ncbi.nlm.nih.gov/pubmed/35396580	Mapping genomic loci implicates genes and synaptic biology in schizophrenia.	53,386 European ancestry cases, 77,258 European ancestry controls, 14,004 East Asian ancestry cases, 16,757 East Asian ancestry controls, 6,152 African American cases, 3,918 African American controls, 1,234 Latino cases, 3,090 Latino controls	1,979 European ancestry cases, 142,626 European ancestry controls	19q13.33		RASIP1			ENSG00000105538	NA	NA	rs8112983-T	rs8112983	0	8112983	intron_variant	0	0.607	3E-7	6.52288		0.95906	[0.94-0.97]	Affymetrix [7585078] (imputed)	N
3	rs9856760	2.00529e-14	3	46174936	rs7634822	1.60647e-09	Serum alkaline phosphatase levels	44544	34594039	Sakaue S	44469	Nat Genet	www.ncbi.nlm.nih.gov/pubmed/34594039	A cross-population atlas of genetic associations for 220 human phenotypes.	344,292 European ancestry individuals, 118,886 East Asian ancestry individuals	NA	3p21.31		CCR3			ENSG00000183625	NA	NA	rs7634822-C	rs7634822	0	7634822	intron_variant	0	NR	3E-9	8.52288		0.0164	[0.011-0.022] unit decrease	Affymetrix, Illumina [20533886] (imputed)	N
20	rs7218319	1.07553e-16	17	43573419	rs62065453	1.63842e-09	Neuroticism	43132	29255261	Luciano M	43087	Nat Genet	www.ncbi.nlm.nih.gov/pubmed/29255261	Association analysis in over 329,000 individuals identifies 116 independent variants influencing neuroticism.	329,821 European ancestry individuals	122,867 European ancestry individuals	17q21.31	intergenic	PLEKHM1 - LRRC37A4P	ENSG00000277111	ENSG00000282331		5304	10688	rs62065453-T	rs62065453	0	62065453	intron_variant	1	0.21717	2E-24	23.699		10.227	unit increase	Illumina [18485882] (imputed)	N
20	rs7218319	1.07553e-16	17	43573419	rs62065453	1.63842e-09	Irritable mood	43487	29500382	Nagel M	43161	Nat Commun	www.ncbi.nlm.nih.gov/pubmed/29500382	Item-level analyses reveal genetic heterogeneity in neuroticism.	366,726 European ancestry individuals	NA	17q21.31	NR	PLEKHM1 - LRRC37A4P	ENSG00000277111	ENSG00000282331		5304	10688	rs62065453-T	rs62065453	0	62065453	intron_variant	1	0.217174	3E-12	11.5229		6.99	z score increase	NR [~ 10847151] (imputed)	N
20	rs7218319	1.07553e-16	17	43573419	rs62065453	1.63842e-09	Feeling nervous	43487	29500382	Nagel M	43161	Nat Commun	www.ncbi.nlm.nih.gov/pubmed/29500382	Item-level analyses reveal genetic heterogeneity in neuroticism.	373,121 European ancestry individuals	NA	17q21.31	NR	PLEKHM1 - LRRC37A4P	ENSG00000277111	ENSG00000282331		5304	10688	rs62065453-T	rs62065453	0	62065453	intron_variant	1	0.217174	6E-15	14.2218		7.81	z score increase	NR [10847151] (imputed)	N
20	rs7218319	1.07553e-16	17	43573419	rs62065453	1.63842e-09	Liver enzyme levels (alkaline phosphatase)	44356	33972514	Pazoki R	44326	Nat Commun	www.ncbi.nlm.nih.gov/pubmed/33972514	Genetic analysis in European ancestry individuals identifies 517 loci associated with liver enzymes.	437,438 European ancestry individuals	315,572 European ancestry individuals	17q21.31	PLEKHM1	PLEKHM1 - LRRC37A4P	ENSG00000277111	ENSG00000282331		5304	10688	rs62065453-C	rs62065453	0	62065453	intron_variant	1	0.774564	2E-17	16.699		0.00232221	[0.0018-0.0029] unit increase	Affymetrix [13995440] (imputed)	N
3	rs34339943	6.46581e-74	3	46498865	rs11707471	1.85344e-09	Blood protein levels	44007	27532455	Sun W	42599	PLoS Genet	www.ncbi.nlm.nih.gov/pubmed/27532455	Common Genetic Polymorphisms Influence Blood Biomarker Measurements in COPD.	1,340 European ancestry individuals	NA	3p21.31	NR	LTF			ENSG00000012223	NA	NA	rs11707471-?	rs11707471	0	11707471	intron_variant	0	NR	3E-78	77.5229	(LTF)	0.6176	[NR] unit increase	Illumina [NR]	N
23	rs142770866	2.92591e-14	19	10590508	rs7247198	1.95452e-09	Triglycerides (58:1) levels	44676	35393526	Montasser ME	44658	Commun Biol	www.ncbi.nlm.nih.gov/pubmed/35393526	An Amish founder population reveals rare-population genetic determinants of the human lipidome.	650 Amish individuals	847 European American ancestry individuals	19p13.2		PDE4A - KEAP1	ENSG00000065989	ENSG00000079999		10202	6293	rs7247198-G	rs7247198	0	7247198	intergenic_variant	1	0.95492	4E-8	7.39794	(Amish)	0.793109	unit decrease	Affymetrix [7917693] (imputed)	N
20	rs7218319	1.07553e-16	17	44192618	rs4606752	2.0148e-09	High light scatter reticulocyte count	42977	27863252	Astle WJ	42691	Cell	www.ncbi.nlm.nih.gov/pubmed/27863252	The Allelic Landscape of Human Blood Cell Trait Variation and Links to Common Complex Disease.	170,761 European ancestry individuals	NA	17q21.31	KANSL1	KANSL1, KANSL1, KANSL1			ENSG00000120071, ENSG00000275867, ENSG00000278458	NA	NA	rs4606752-G	rs4606752	0	4606752	intron_variant	0	0.2267	2E-16	15.699		0.0347053	[0.026-0.043] unit increase	Affymetrix [~ 2500000] (imputed)	N
20	rs7218319	1.07553e-16	17	44192618	rs4606752	2.0148e-09	Reticulocyte count	42977	27863252	Astle WJ	42691	Cell	www.ncbi.nlm.nih.gov/pubmed/27863252	The Allelic Landscape of Human Blood Cell Trait Variation and Links to Common Complex Disease.	170,641 European ancestry individuals	NA	17q21.31	KANSL1	KANSL1, KANSL1, KANSL1			ENSG00000120071, ENSG00000275867, ENSG00000278458	NA	NA	rs4606752-G	rs4606752	0	4606752	intron_variant	0	0.2266	1E-17	17		0.0360826	[0.028-0.044] unit increase	Affymetrix [~ 2500000] (imputed)	N
20	rs7218319	1.07553e-16	17	43973498	rs4792891	2.13538e-09	Severe COVID-19 or systemic lupus erythematosus	44908	36327221	Wang Y	44868	PLoS Genet	www.ncbi.nlm.nih.gov/pubmed/36327221	COVID-19 and systemic lupus erythematosus genetics: A balance between autoimmune disease risk and protection against infection.	6,956 European ancestry severe COVID-19 cases, 1,823 severe COVID-19 cases, 9,302 European ancestry SLE cases, 1,024,729 European ancestry controls, 328,311 controls	NA	17q21.31		MAPT, MAPT, MAPT, MAPT-IT1, MAPT-IT1, MAPT-IT1			ENSG00000277956, ENSG00000276155, ENSG00000186868, ENSG00000281284, ENSG00000279685, ENSG00000282620	NA	NA	rs4792891-G	rs4792891	0	4792891	non_coding_transcript_exon_variant	0	NR	7E-10	9.1549		0.9	[0.88-0.93]	NR [1559546] (imputed)	N
20	rs7218319	1.07553e-16	17	44021717	rs4327091	2.17574e-09	Systolic blood pressure	44797	35762941	Plotnikov D	44713	Invest Ophthalmol Vis Sci	www.ncbi.nlm.nih.gov/pubmed/35762941	High Blood Pressure and Intraocular Pressure: A Mendelian Randomization Study.	526,001 European ancestry individuals	NA	17q21.31		MAPT, MAPT, MAPT			ENSG00000277956, ENSG00000276155, ENSG00000186868	NA	NA	rs4327091-A	rs4327091	0	4327091	intron_variant	0	NR	7E-11	10.1549		0.31	[0.22-0.4] unit decrease	NR [NR] (imputed)	N
24	rs368565	5.66318e-12	19	49227443	rs11878908	2.23543e-09	Total cholesterol levels	44882	34887591	Graham SE	44539	Nature	www.ncbi.nlm.nih.gov/pubmed/34887591	The power of genetic diversity in genome-wide association studies of lipids.	40,963 South Asian ancestry individuals, 48,057 Hispanic individuals, 99,432 Admixed African or African ancestry individuals, 146,492 East Asian ancestry individuals, 1,320,016 European ancestry individuals	NA	19q13.33		RASIP1			ENSG00000105538	NA	NA	rs11878908-?	rs11878908	0	11878908	intron_variant	0	NR	2E-105	104.699		NA		NR [52000000] (imputed)	N
20	rs7218319	1.07553e-16	17	44183403	rs111676341	2.25324e-09	Cognitive aspects of educational attainment	44209	33414549	Demange PA	44203	Nat Genet	www.ncbi.nlm.nih.gov/pubmed/33414549	Investigating the genetic architecture of noncognitive skills using GWAS-by-subtraction.	257,700 European ancestry individuals	NA	17q21.31	NR	KANSL1, KANSL1, KANSL1			ENSG00000120071, ENSG00000275867, ENSG00000278458	NA	NA	rs111676341-A	rs111676341	0	111676341	intron_variant	0	0.240557	2E-11	10.699		0.0492418	[0.035-0.064] unit increase	Affymetrix, Illumina, Perlegen [7305956] (imputed)	N
20	rs7218319	1.07553e-16	17	44150152	rs974295	2.45784e-09	Household income	43859	31844048	Hill WD	43815	Nat Commun	www.ncbi.nlm.nih.gov/pubmed/31844048	Genome-wide analysis identifies molecular systems and 149 genetic loci associated with income.	286,301 British ancestry individuals	NA	17q21.31	KANSL1	KANSL1, KANSL1, KANSL1			ENSG00000120071, ENSG00000275867, ENSG00000278458	NA	NA	rs974295-T	rs974295	0	974295	intron_variant	0	NR	3E-11	10.5229		0.013331	[0.0094-0.0173] unit decrease	Affymetrix [18485882] (imputed)	N
8	rs2269821	2.61319e-09	5	131758314	rs2269821	2.61319e-09	COVID-19 (critical illness vs population)	45099	37198478	Pairo-Castineira E	45063	Nature	www.ncbi.nlm.nih.gov/pubmed/37198478	GWAS and meta-analysis identifies 49 genetic variants underlying critical COVID-19.	682 African ancestry cases, 2,540 African ancestry controls, 401 East Asian ancestry cases, 759 East Asian ancestry controls, 13,199 European ancestry cases, 745,011 European ancestry controls, 1,141 South Asian ancestry cases, 5,384 South Asian ancestry controls, 8,779 cases, 1,001,875 controls	NA	5q31.1		IRF1-AS1, LINC02863			ENSG00000197536, ENSG00000238160	NA	NA	rs2269821-A	rs2269821	0	2269821	intron_variant	0	0.14	3E-10	9.52288		1.1	[1.08-1.16]	Illumina [NR] (imputed)	N
20	rs7218319	1.07553e-16	17	44189858	rs76640332	2.63799e-09	Lymphocyte percentage of white cells	42977	27863252	Astle WJ	42691	Cell	www.ncbi.nlm.nih.gov/pubmed/27863252	The Allelic Landscape of Human Blood Cell Trait Variation and Links to Common Complex Disease.	171,748 European ancestry individuals	NA	17q21.31	KANSL1	KANSL1, KANSL1, KANSL1			ENSG00000120071, ENSG00000275867, ENSG00000278458	NA	NA	rs76640332-A	rs76640332	0	76640332	intron_variant	0	0.222	5E-13	12.301		0.0306755	[0.022-0.039] unit decrease	Affymetrix [~ 2500000] (imputed)	N
24	rs368565	5.66318e-12	19	49246866	rs838147	2.8352e-09	Dietary macronutrient intake	41535	23636237	Tanaka T	41395	Am J Clin Nutr	www.ncbi.nlm.nih.gov/pubmed/23636237	Genome-wide meta-analysis of observational studies shows common genetic variants associated with macronutrient intake.	37,537 European ancestry individuals	33,533 European ancestry individuals	19q13.33	NR	IZUMO1			ENSG00000182264	NA	NA	rs838147-A	rs838147	0	838147	non_coding_transcript_exon_variant	0	0.48	7E-7	6.1549	(Carbohydrate)	0.22	[0.14-0.3] % increase	Affymetrix, Illumina [2500000] (imputed)	N
24	rs368565	5.66318e-12	19	49246866	rs838147	2.8352e-09	Height	44966	36224396	Yengo L	44846	Nature	www.ncbi.nlm.nih.gov/pubmed/36224396	A saturated map of common genetic variants associated with human height.	5,314,291 European ancestry, Hispanic or Latin American, East Asian ancestry, African ancestry, South Asian ancestry individuals	NA	19q13.33		IZUMO1			ENSG00000182264	NA	NA	rs838147-A	rs838147	0	838147	non_coding_transcript_exon_variant	0	0.433	3E-62	61.5229		0.0108	[0.0096-0.012] unit decrease	Affymetrix, Illumina [1385132] (imputed)	N
20	rs7218319	1.07553e-16	17	44207932	rs79301522	2.86815e-09	Neurociticism	43487	29500382	Nagel M	43161	Nat Commun	www.ncbi.nlm.nih.gov/pubmed/29500382	Item-level analyses reveal genetic heterogeneity in neuroticism.	380,506 European ancestry individuals	NA	17q21.31	NR	KANSL1, KANSL1, KANSL1			ENSG00000120071, ENSG00000275867, ENSG00000278458	NA	NA	rs79301522-A	rs79301522	0	79301522	intron_variant	0	0.217029	1E-30	30		11.51	z score decrease	NR [10847151] (imputed)	N
20	rs7218319	1.07553e-16	17	44095467	rs58879558	2.88346e-09	Hemoglobin concentration	44095	32888493	Chen MH	44075	Cell	www.ncbi.nlm.nih.gov/pubmed/32888493	Trans-ethnic and Ancestry-Specific Blood-Cell Genetics in 746,667 Individuals from 5 Global Populations.	746,431 African American or Afro-Caribbean, African ancestry, European ancestry, East Asian ancestry, Hispanic or Latin American and South Asian ancestry individuals	NA	17q21.31	NR	MAPT, MAPT, MAPT			ENSG00000277956, ENSG00000276155, ENSG00000186868	NA	NA	rs58879558-C	rs58879558	0	58879558	intron_variant	0	0.249796	6E-91	90.2218		NA		Affymetrix, Illumina [24653286] (imputed)	N
20	rs7218319	1.07553e-16	17	44095467	rs58879558	2.88346e-09	Red blood cell count	43504	30595370	Kichaev G	43461	Am J Hum Genet	www.ncbi.nlm.nih.gov/pubmed/30595370	Leveraging Polygenic Functional Enrichment to Improve GWAS Power.	approximately 445,000 European ancestry individuals	NA	17q21.31		MAPT, MAPT, MAPT			ENSG00000277956, ENSG00000276155, ENSG00000186868	NA	NA	rs58879558-?	rs58879558	0	58879558	intron_variant	0	NR	3E-98	97.5229		NA		NR [~ 8900000] (imputed)	N
20	rs7218319	1.07553e-16	17	44095467	rs58879558	2.88346e-09	Hematocrit	44095	32888493	Chen MH	44075	Cell	www.ncbi.nlm.nih.gov/pubmed/32888493	Trans-ethnic and Ancestry-Specific Blood-Cell Genetics in 746,667 Individuals from 5 Global Populations.	737,823 African American or Afro-Caribbean, African ancestry, European ancestry, East Asian ancestry, Hispanic or Latin American and South Asian ancestry individuals	NA	17q21.31	NR	MAPT, MAPT, MAPT			ENSG00000277956, ENSG00000276155, ENSG00000186868	NA	NA	rs58879558-C	rs58879558	0	58879558	intron_variant	0	0.250229	6E-94	93.2218		NA		Affymetrix, Illumina [24558453] (imputed)	N
20	rs7218319	1.07553e-16	17	44095467	rs58879558	2.88346e-09	Red blood cell count	44095	32888493	Chen MH	44075	Cell	www.ncbi.nlm.nih.gov/pubmed/32888493	Trans-ethnic and Ancestry-Specific Blood-Cell Genetics in 746,667 Individuals from 5 Global Populations.	727,624 African American or Afro-Caribbean, African ancestry, European ancestry, East Asian ancestry, Hispanic or Latin American and South Asian ancestry individuals	NA	17q21.31	NR	MAPT, MAPT, MAPT			ENSG00000277956, ENSG00000276155, ENSG00000186868	NA	NA	rs58879558-C	rs58879558	0	58879558	intron_variant	0	0.250777	1E-130	130		NA		Affymetrix, Illumina [24332387] (imputed)	N
20	rs7218319	1.07553e-16	17	44095467	rs58879558	2.88346e-09	Red blood cell count	44095	32888493	Chen MH	44075	Cell	www.ncbi.nlm.nih.gov/pubmed/32888493	Trans-ethnic and Ancestry-Specific Blood-Cell Genetics in 746,667 Individuals from 5 Global Populations.	545,203 European ancestry individuals	NA	17q21.31	NR	MAPT, MAPT, MAPT			ENSG00000277956, ENSG00000276155, ENSG00000186868	NA	NA	rs58879558-C	rs58879558	0	58879558	intron_variant	0	0.232575	2E-128	127.699		0.053	[0.049-0.057] SD unit increase	Affymetrix, Illumina [50628390] (imputed)	N
20	rs7218319	1.07553e-16	17	44095467	rs58879558	2.88346e-09	Mean reticulocyte volume	44092	32888494	Vuckovic D	44075	Cell	www.ncbi.nlm.nih.gov/pubmed/32888494	The Polygenic and Monogenic Basis of Blood Traits and Diseases.	408,112 British individuals	NA	17q21.31	MAPT	MAPT, MAPT, MAPT			ENSG00000277956, ENSG00000276155, ENSG00000186868	NA	NA	rs58879558-C	rs58879558	0	58879558	intron_variant	0	0.229817	5E-28	27.301		0.0369744	[0.03-0.044] unit decrease	Affymetrix [93095623] (imputed)	N
20	rs7218319	1.07553e-16	17	44095467	rs58879558	2.88346e-09	Mean spheric corpuscular volume	44092	32888494	Vuckovic D	44075	Cell	www.ncbi.nlm.nih.gov/pubmed/32888494	The Polygenic and Monogenic Basis of Blood Traits and Diseases.	408,112 British individuals	NA	17q21.31	MAPT	MAPT, MAPT, MAPT			ENSG00000277956, ENSG00000276155, ENSG00000186868	NA	NA	rs58879558-C	rs58879558	0	58879558	intron_variant	0	0.229934	2E-53	52.699		0.0463722	[0.04-0.052] unit decrease	Affymetrix [93095623] (imputed)	N
20	rs7218319	1.07553e-16	17	44095467	rs58879558	2.88346e-09	Bioavailable testosterone levels	44179	32042192	Ruth KS	43871	Nat Med	www.ncbi.nlm.nih.gov/pubmed/32042192	Using human genetics to understand the disease impacts of testosterone in men and women.	178,782 European ancestry men	NA	17q21.31	NR	MAPT, MAPT, MAPT			ENSG00000277956, ENSG00000276155, ENSG00000186868	NA	NA	rs58879558-C	rs58879558	0	58879558	intron_variant	0	0.22989199999999999	2E-9	8.69897		0.0225798	[0.016-0.03] unit increase	Affymetrix [16577424] (imputed)	N
12	rs495828	1.59195e-09	9	136153875	rs651007	3.10991e-09	Hematocrit	42866	28017375	van Rooij FJA	42726	Am J Hum Genet	www.ncbi.nlm.nih.gov/pubmed/28017375	Genome-wide Trans-ethnic Meta-analysis Identifies Seven Genetic Loci Influencing Erythrocyte Traits and a Role for RBPMS in Erythropoiesis.	up to 40,258 European ancestry individuals, up to 16,128 African American individuals, up to 15,252 East Asian ancestry individuals.	16,389 European and African American individuals	9q34.2	ABO	ABO - Y_RNA	ENSG00000281879	ENSG00000200769		2407	59297	rs651007-?	rs651007	0	651007	upstream_gene_variant	1	NR	7E-17	16.1549		NA		NR [2500000] (imputed)	N
12	rs495828	1.59195e-09	9	136153875	rs651007	3.10991e-09	Serum alkaline phosphatase levels	41760	24094242	Li J	41552	BMC Genomics	www.ncbi.nlm.nih.gov/pubmed/24094242	Genome-wide association study on serum alkaline phosphatase levels in a Chinese population.	1,452 Han Chinese ancestry individuals	8,830 Han Chinese ancestry individuals	9q34.2	SURF6, ABO	ABO - Y_RNA	ENSG00000281879	ENSG00000200769		2407	59297	rs651007-A	rs651007	0	651007	upstream_gene_variant	1	0.226	1E-56	56		0.079	[0.069-0.089] U/L decrease	Affymetrix [658288]	N
12	rs495828	1.59195e-09	9	136153875	rs651007	3.10991e-09	Metabolite levels	40827	21909109	Kim YJ	40797	Nat Genet	www.ncbi.nlm.nih.gov/pubmed/21909109	Large-scale genome-wide association studies in East Asians identify new genetic loci influencing metabolic traits.	12,545 Korean ancestry individuals	Up to 30,395 East Asian ancestry individuals	9q34.2	ABO	ABO - Y_RNA	ENSG00000281879	ENSG00000200769		2407	59297	rs651007-A	rs651007	0	651007	upstream_gene_variant	1	0.26	6E-9	8.22185	(LDL)	2.2778	[1.51-3.05] mg/dL increase	Affymetrix [~ 2200000] (imputed)	N
12	rs495828	1.59195e-09	9	136153875	rs651007	3.10991e-09	End-stage coagulation	41353	23381943	Williams FM	41275	Ann Neurol	www.ncbi.nlm.nih.gov/pubmed/23381943	Ischemic stroke is associated with the ABO locus: the EuroCLOT study.	2,100 European ancestry individuals	NA	9q34.2	ABO	ABO - Y_RNA	ENSG00000281879	ENSG00000200769		2407	59297	rs651007-C	rs651007	0	651007	upstream_gene_variant	1	0.81	2E-25	24.699	(FVIII)	0.461	[0.37-0.55] unit decrease	Illumina [NR] (imputed)	N
12	rs495828	1.59195e-09	9	136153875	rs651007	3.10991e-09	E-selectin levels	40254	20147318	Qi L	40231	Hum Mol Genet	www.ncbi.nlm.nih.gov/pubmed/20147318	Genetic variants in ABO blood group region, plasma soluble E-selectin levels and risk of type 2 diabetes.	501 European ancestry type 2 diabetes female cases, 504 European ancestry female controls	518 European ancestry female individuals	9q34.2	ABO	ABO - Y_RNA	ENSG00000281879	ENSG00000200769		2407	59297	rs651007-T	rs651007	0	651007	upstream_gene_variant	1	0.22	2E-82	81.699		17.23	[NR] ng/ml decrease	Affymetrix [721316]	N
12	rs495828	1.59195e-09	9	136153875	rs651007	3.10991e-09	Serum metabolite levels	43355	23093944	Krumsiek J	41200	PLoS Genet	www.ncbi.nlm.nih.gov/pubmed/23093944	Mining the unknown: a systems approach to metabolite identification combining genetic and metabolic information.	1,678 European ancestry individuals	NA	9q34.2	intergenic	ABO - Y_RNA	ENSG00000281879	ENSG00000200769		2407	59297	rs651007-?	rs651007	0	651007	upstream_gene_variant	1	NR	1E-15	15	(ADpSGEGDFXAEGGGVR)	0.06719	[NR] unit increase	Affymetrix [655658]	N
12	rs495828	1.59195e-09	9	136153875	rs651007	3.10991e-09	Total cholesterol levels	43510	29507422	Hoffmann TJ	43164	Nat Genet	www.ncbi.nlm.nih.gov/pubmed/29507422	A large electronic-health-record-based genome-wide study of serum lipids.	76,627 European ancestry individuals, 7,795 Hispanic individuals, 6,855 East Asian ancestry individuals, 2,958 African American individuals, 439 South Asian ancestry individuals	NA	9q34.2	NR	ABO - Y_RNA	ENSG00000281879	ENSG00000200769		2407	59297	rs651007-C	rs651007	0	651007	upstream_gene_variant	1	0.786	3E-36	35.5229	(EA)	0.07	unit decrease	Affymetrix [at least 7091467] (imputed)	N
12	rs495828	1.59195e-09	9	136153875	rs651007	3.10991e-09	Total cholesterol levels	43510	29507422	Hoffmann TJ	43164	Nat Genet	www.ncbi.nlm.nih.gov/pubmed/29507422	A large electronic-health-record-based genome-wide study of serum lipids.	76,627 European ancestry individuals, 7,795 Hispanic individuals, 6,855 East Asian ancestry individuals, 2,958 African American individuals, 439 South Asian ancestry individuals	NA	9q34.2	NR	ABO - Y_RNA	ENSG00000281879	ENSG00000200769		2407	59297	rs651007-C	rs651007	0	651007	upstream_gene_variant	1	0.812	2E-10	9.69897	(Hispanic)	0.122	unit decrease	Affymetrix [at least 7091467] (imputed)	N
12	rs495828	1.59195e-09	9	136153875	rs651007	3.10991e-09	Total cholesterol levels	43510	29507422	Hoffmann TJ	43164	Nat Genet	www.ncbi.nlm.nih.gov/pubmed/29507422	A large electronic-health-record-based genome-wide study of serum lipids.	76,627 European ancestry individuals, 7,795 Hispanic individuals, 6,855 East Asian ancestry individuals, 2,958 African American individuals, 439 South Asian ancestry individuals	NA	9q34.2	NR	ABO - Y_RNA	ENSG00000281879	ENSG00000200769		2407	59297	rs651007-C	rs651007	0	651007	upstream_gene_variant	1	NR	3E-48	47.5229		0.074	unit decrease	Affymetrix [at least 7091467] (imputed)	N
12	rs495828	1.59195e-09	9	136153875	rs651007	3.10991e-09	Iron status biomarkers (ferritin levels)	42169	25352340	Benyamin B	41941	Nat Commun	www.ncbi.nlm.nih.gov/pubmed/25352340	Novel loci affecting iron homeostasis and their effects in individuals at risk for hemochromatosis.	23,986 European ancestry individuals	Up to 24,986 European ancestry individuals	9q34.2	ABO	ABO - Y_RNA	ENSG00000281879	ENSG00000200769		2407	59297	rs651007-T	rs651007	0	651007	upstream_gene_variant	1	0.202	1E-8	8		0.05	[0.032-0.068] unit decrease	Affymetrix, Illumina [~ 2100000] (imputed)	N
12	rs495828	1.59195e-09	9	136153875	rs651007	3.10991e-09	Low density lipoprotein cholesterol levels	43510	29507422	Hoffmann TJ	43164	Nat Genet	www.ncbi.nlm.nih.gov/pubmed/29507422	A large electronic-health-record-based genome-wide study of serum lipids.	76,627 European ancestry individuals, 7,795 Hispanic individuals, 6,855 East Asian ancestry individuals, 2,958 African American individuals, 439 South Asian ancestry individuals	NA	9q34.2	NR	ABO - Y_RNA	ENSG00000281879	ENSG00000200769		2407	59297	rs651007-C	rs651007	0	651007	upstream_gene_variant	1	0.786	5E-43	42.301	(EA)	0.079	unit decrease	Affymetrix [at least 7091467] (imputed)	N
12	rs495828	1.59195e-09	9	136153875	rs651007	3.10991e-09	Low density lipoprotein cholesterol levels	43510	29507422	Hoffmann TJ	43164	Nat Genet	www.ncbi.nlm.nih.gov/pubmed/29507422	A large electronic-health-record-based genome-wide study of serum lipids.	76,627 European ancestry individuals, 7,795 Hispanic individuals, 6,855 East Asian ancestry individuals, 2,958 African American individuals, 439 South Asian ancestry individuals	NA	9q34.2	NR	ABO - Y_RNA	ENSG00000281879	ENSG00000200769		2407	59297	rs651007-C	rs651007	0	651007	upstream_gene_variant	1	0.812	2E-14	13.699	(Hispanic)	0.148	unit decrease	Affymetrix [at least 7091467] (imputed)	N
12	rs495828	1.59195e-09	9	136153875	rs651007	3.10991e-09	Low density lipoprotein cholesterol levels	43510	29507422	Hoffmann TJ	43164	Nat Genet	www.ncbi.nlm.nih.gov/pubmed/29507422	A large electronic-health-record-based genome-wide study of serum lipids.	76,627 European ancestry individuals, 7,795 Hispanic individuals, 6,855 East Asian ancestry individuals, 2,958 African American individuals, 439 South Asian ancestry individuals	NA	9q34.2	NR	ABO - Y_RNA	ENSG00000281879	ENSG00000200769		2407	59297	rs651007-C	rs651007	0	651007	upstream_gene_variant	1	0.791	7E-7	6.1549	(East Asian)	0.097	unit decrease	Affymetrix [at least 7091467] (imputed)	N
12	rs495828	1.59195e-09	9	136153875	rs651007	3.10991e-09	Low density lipoprotein cholesterol levels	43510	29507422	Hoffmann TJ	43164	Nat Genet	www.ncbi.nlm.nih.gov/pubmed/29507422	A large electronic-health-record-based genome-wide study of serum lipids.	76,627 European ancestry individuals, 7,795 Hispanic individuals, 6,855 East Asian ancestry individuals, 2,958 African American individuals, 439 South Asian ancestry individuals	NA	9q34.2	NR	ABO - Y_RNA	ENSG00000281879	ENSG00000200769		2407	59297	rs651007-C	rs651007	0	651007	upstream_gene_variant	1	NR	3E-59	58.5229		0.085	unit decrease	Affymetrix [at least 7091467] (imputed)	N
12	rs495828	1.59195e-09	9	136153875	rs651007	3.10991e-09	Stem cell factor levels	44159	33067605	Folkersen L	44120	Nat Metab	www.ncbi.nlm.nih.gov/pubmed/33067605	Genomic and drug target evaluation of 90 cardiovascular proteins in 30,931 individuals.	21,758 European ancestry individuals	9,173 individuals	9q34.2		ABO - Y_RNA	ENSG00000281879	ENSG00000200769		2407	59297	rs651007-T	rs651007	0	651007	upstream_gene_variant	1	0.22	9E-12	11.0458		0.0715	unit decrease	Affymetrix, Illumina [20300000] (imputed)	N
12	rs495828	1.59195e-09	9	136153875	rs651007	3.10991e-09	ADpSGEGDFXAEGGGVR levels	44904	24816252	Shin SY	41770	Nat Genet	www.ncbi.nlm.nih.gov/pubmed/24816252	An atlas of genetic influences on human blood metabolites.	3,939 European ancestry individuals	NA	9q34.2		ABO - Y_RNA	ENSG00000281879	ENSG00000200769		2407	59297	rs651007-T	rs651007	0	651007	upstream_gene_variant	1	0.21	6E-20	19.2218		0.065	[0.051-0.079] unit increase	Affymetrix, Illumina [2100000] (imputed)	N
12	rs495828	1.59195e-09	9	136153875	rs651007	3.10991e-09	Protein jagged-1 levels	44662	28240269	Suhre K	42793	Nat Commun	www.ncbi.nlm.nih.gov/pubmed/28240269	Connecting genetic risk to disease end points through the human blood plasma proteome.	997 European ancestry individuals	338 Greater Middle Eastern (Middle Eastern, North African or Persian), South Asian ancestry, Asian ancestry individuals	9q34.2		ABO - Y_RNA	ENSG00000281879	ENSG00000200769		2407	59297	rs651007-T	rs651007	0	651007	upstream_gene_variant	1	NR	5E-11	10.301	(EA)	0.3358	[0.24-0.43] unit decrease	Affymetrix [509946]	N
12	rs495828	1.59195e-09	9	136153875	rs651007	3.10991e-09	OX-2 membrane glycoprotein levels	44662	28240269	Suhre K	42793	Nat Commun	www.ncbi.nlm.nih.gov/pubmed/28240269	Connecting genetic risk to disease end points through the human blood plasma proteome.	997 European ancestry individuals	338 Greater Middle Eastern (Middle Eastern, North African or Persian), South Asian ancestry, Asian ancestry individuals	9q34.2		ABO - Y_RNA	ENSG00000281879	ENSG00000200769		2407	59297	rs651007-T	rs651007	0	651007	upstream_gene_variant	1	NR	8E-11	10.0969		0.3283	[0.23-0.43] unit decrease	Affymetrix [509946]	N
12	rs495828	1.59195e-09	9	136153875	rs651007	3.10991e-09	P-selectin levels	44662	28240269	Suhre K	42793	Nat Commun	www.ncbi.nlm.nih.gov/pubmed/28240269	Connecting genetic risk to disease end points through the human blood plasma proteome.	997 European ancestry individuals	338 Greater Middle Eastern (Middle Eastern, North African or Persian), South Asian ancestry, Asian ancestry individuals	9q34.2		ABO - Y_RNA	ENSG00000281879	ENSG00000200769		2407	59297	rs651007-T	rs651007	0	651007	upstream_gene_variant	1	NR	7E-13	12.1549		0.3726	[0.27-0.47] unit decrease	Affymetrix [509946]	N
12	rs495828	1.59195e-09	9	136153875	rs651007	3.10991e-09	Platelet glycoprotein 4 levels	44662	28240269	Suhre K	42793	Nat Commun	www.ncbi.nlm.nih.gov/pubmed/28240269	Connecting genetic risk to disease end points through the human blood plasma proteome.	997 European ancestry individuals	338 Greater Middle Eastern (Middle Eastern, North African or Persian), South Asian ancestry, Asian ancestry individuals	9q34.2		ABO - Y_RNA	ENSG00000281879	ENSG00000200769		2407	59297	rs651007-T	rs651007	0	651007	upstream_gene_variant	1	NR	1E-29	29	(EA)	0.5352	[0.45-0.63] unit decrease	Affymetrix [509946]	N
12	rs495828	1.59195e-09	9	136153875	rs651007	3.10991e-09	Vascular endothelial growth factor receptor 2 levels	44662	28240269	Suhre K	42793	Nat Commun	www.ncbi.nlm.nih.gov/pubmed/28240269	Connecting genetic risk to disease end points through the human blood plasma proteome.	997 European ancestry individuals	338 Greater Middle Eastern (Middle Eastern, North African or Persian), South Asian ancestry, Asian ancestry individuals	9q34.2		ABO - Y_RNA	ENSG00000281879	ENSG00000200769		2407	59297	rs651007-T	rs651007	0	651007	upstream_gene_variant	1	NR	3E-13	12.5229	(EA)	0.367	[0.27-0.46] unit decrease	Affymetrix [509946]	N
12	rs495828	1.59195e-09	9	136153875	rs651007	3.10991e-09	Vascular endothelial growth factor receptor 3 levels	44662	28240269	Suhre K	42793	Nat Commun	www.ncbi.nlm.nih.gov/pubmed/28240269	Connecting genetic risk to disease end points through the human blood plasma proteome.	997 European ancestry individuals	338 Greater Middle Eastern (Middle Eastern, North African or Persian), South Asian ancestry, Asian ancestry individuals	9q34.2		ABO - Y_RNA	ENSG00000281879	ENSG00000200769		2407	59297	rs651007-T	rs651007	0	651007	upstream_gene_variant	1	NR	1E-31	31		0.5933	[0.5-0.69] unit decrease	Affymetrix [509946]	N
12	rs495828	1.59195e-09	9	136153875	rs651007	3.10991e-09	Cadherin-5 levels	44662	28240269	Suhre K	42793	Nat Commun	www.ncbi.nlm.nih.gov/pubmed/28240269	Connecting genetic risk to disease end points through the human blood plasma proteome.	997 European ancestry individuals	338 Greater Middle Eastern (Middle Eastern, North African or Persian), South Asian ancestry, Asian ancestry individuals	9q34.2		ABO - Y_RNA	ENSG00000281879	ENSG00000200769		2407	59297	rs651007-T	rs651007	0	651007	upstream_gene_variant	1	NR	5E-12	11.301	(EA)	0.3587	[0.26-0.46] unit decrease	Affymetrix [509946]	N
12	rs495828	1.59195e-09	9	136153875	rs651007	3.10991e-09	Carbohydrate sulfotransferase 15 levels	44662	28240269	Suhre K	42793	Nat Commun	www.ncbi.nlm.nih.gov/pubmed/28240269	Connecting genetic risk to disease end points through the human blood plasma proteome.	997 European ancestry individuals	338 Greater Middle Eastern (Middle Eastern, North African or Persian), South Asian ancestry, Asian ancestry individuals	9q34.2		ABO - Y_RNA	ENSG00000281879	ENSG00000200769		2407	59297	rs651007-T	rs651007	0	651007	upstream_gene_variant	1	NR	7E-13	12.1549	(EA)	0.3649	[0.27-0.46] unit decrease	Affymetrix [509946]	N
12	rs495828	1.59195e-09	9	136153875	rs651007	3.10991e-09	CD109 antigen levels	44662	28240269	Suhre K	42793	Nat Commun	www.ncbi.nlm.nih.gov/pubmed/28240269	Connecting genetic risk to disease end points through the human blood plasma proteome.	997 European ancestry individuals	338 Greater Middle Eastern (Middle Eastern, North African or Persian), South Asian ancestry, Asian ancestry individuals	9q34.2		ABO - Y_RNA	ENSG00000281879	ENSG00000200769		2407	59297	rs651007-T	rs651007	0	651007	upstream_gene_variant	1	NR	8E-9	8.09691	(EA)	0.2995	[0.2-0.4] unit decrease	Affymetrix [509946]	N
12	rs495828	1.59195e-09	9	136153875	rs651007	3.10991e-09	Insulin receptor levels	44662	28240269	Suhre K	42793	Nat Commun	www.ncbi.nlm.nih.gov/pubmed/28240269	Connecting genetic risk to disease end points through the human blood plasma proteome.	997 European ancestry individuals	338 Greater Middle Eastern (Middle Eastern, North African or Persian), South Asian ancestry, Asian ancestry individuals	9q34.2		ABO - Y_RNA	ENSG00000281879	ENSG00000200769		2407	59297	rs651007-T	rs651007	0	651007	upstream_gene_variant	1	NR	4E-44	43.3979		0.6958	[0.6-0.79] unit decrease	Affymetrix [509946]	N
12	rs495828	1.59195e-09	9	136153875	rs651007	3.10991e-09	Intercellular adhesion molecule 1 levels	44662	28240269	Suhre K	42793	Nat Commun	www.ncbi.nlm.nih.gov/pubmed/28240269	Connecting genetic risk to disease end points through the human blood plasma proteome.	997 European ancestry individuals	338 Greater Middle Eastern (Middle Eastern, North African or Persian), South Asian ancestry, Asian ancestry individuals	9q34.2		ABO - Y_RNA	ENSG00000281879	ENSG00000200769		2407	59297	rs651007-T	rs651007	0	651007	upstream_gene_variant	1	NR	4E-7	6.39794	(EA)	NA		Affymetrix [509946]	N
12	rs495828	1.59195e-09	9	136153875	rs651007	3.10991e-09	Intercellular adhesion molecule 2 levels	44662	28240269	Suhre K	42793	Nat Commun	www.ncbi.nlm.nih.gov/pubmed/28240269	Connecting genetic risk to disease end points through the human blood plasma proteome.	997 European ancestry individuals	338 Greater Middle Eastern (Middle Eastern, North African or Persian), South Asian ancestry, Asian ancestry individuals	9q34.2		ABO - Y_RNA	ENSG00000281879	ENSG00000200769		2407	59297	rs651007-T	rs651007	0	651007	upstream_gene_variant	1	NR	7E-15	14.1549	(EA)	0.4016	[0.3-0.5] unit decrease	Affymetrix [509946]	N
12	rs495828	1.59195e-09	9	136153875	rs651007	3.10991e-09	E-selectin levels	44662	28240269	Suhre K	42793	Nat Commun	www.ncbi.nlm.nih.gov/pubmed/28240269	Connecting genetic risk to disease end points through the human blood plasma proteome.	997 European ancestry individuals	338 Greater Middle Eastern (Middle Eastern, North African or Persian), South Asian ancestry, Asian ancestry individuals	9q34.2		ABO - Y_RNA	ENSG00000281879	ENSG00000200769		2407	59297	rs651007-T	rs651007	0	651007	upstream_gene_variant	1	NR	1E-96	96		0.9436	[0.86-1.02] unit decrease	Affymetrix [509946]	N
12	rs495828	1.59195e-09	9	136153875	rs651007	3.10991e-09	Endoglin levels	44662	28240269	Suhre K	42793	Nat Commun	www.ncbi.nlm.nih.gov/pubmed/28240269	Connecting genetic risk to disease end points through the human blood plasma proteome.	997 European ancestry individuals	338 Greater Middle Eastern (Middle Eastern, North African or Persian), South Asian ancestry, Asian ancestry individuals	9q34.2		ABO - Y_RNA	ENSG00000281879	ENSG00000200769		2407	59297	rs651007-T	rs651007	0	651007	upstream_gene_variant	1	NR	6E-26	25.2218	(EA)	0.5364	[0.44-0.63] unit decrease	Affymetrix [509946]	N
12	rs495828	1.59195e-09	9	136153875	rs651007	3.10991e-09	Hepatocyte growth factor receptor levels	44662	28240269	Suhre K	42793	Nat Commun	www.ncbi.nlm.nih.gov/pubmed/28240269	Connecting genetic risk to disease end points through the human blood plasma proteome.	997 European ancestry individuals	338 Greater Middle Eastern (Middle Eastern, North African or Persian), South Asian ancestry, Asian ancestry individuals	9q34.2		ABO - Y_RNA	ENSG00000281879	ENSG00000200769		2407	59297	rs651007-T	rs651007	0	651007	upstream_gene_variant	1	NR	3E-19	18.5229		0.4365	[0.34-0.53] unit decrease	Affymetrix [509946]	N
12	rs495828	1.59195e-09	9	136153875	rs651007	3.10991e-09	Toll-like receptor 4:Lymphocyte antigen 96 complex levels	44662	28240269	Suhre K	42793	Nat Commun	www.ncbi.nlm.nih.gov/pubmed/28240269	Connecting genetic risk to disease end points through the human blood plasma proteome.	997 European ancestry individuals	338 Greater Middle Eastern (Middle Eastern, North African or Persian), South Asian ancestry, Asian ancestry individuals	9q34.2		ABO - Y_RNA	ENSG00000281879	ENSG00000200769		2407	59297	rs651007-T	rs651007	0	651007	upstream_gene_variant	1	NR	3E-12	11.5229	(EA)	0.3638	[0.26-0.46] unit decrease	Affymetrix [509946]	N
12	rs495828	1.59195e-09	9	136153875	rs651007	3.10991e-09	Fasting blood glucose	43633	25631608	Wessel J	42033	Nat Commun	www.ncbi.nlm.nih.gov/pubmed/25631608	Low-frequency and rare exome chip variants associate with fasting glucose and type 2 diabetes susceptibility.	50,900 European ancestry non-diabetic individuals, 9,664 African American non-diabetic individuals	NA	9q34.2	ABO	ABO - Y_RNA	ENSG00000281879	ENSG00000200769		2407	59297	rs651007-A	rs651007	0	651007	upstream_gene_variant	1	0.2	1E-8	8		0.02	[0.012-0.028] unit increase	Illumina [197481]	N
12	rs495828	1.59195e-09	9	136153875	rs651007	3.10991e-09	Coronary artery disease	44907	36474045	Aragam KG	44901	Nat Genet	www.ncbi.nlm.nih.gov/pubmed/36474045	Discovery and systematic characterization of risk variants and genes for coronary artery disease in over a million participants.	181,522 European ancestry, unknown cases, 984,168 European ancestry, unknown controls	NA	9q34.2		ABO - Y_RNA	ENSG00000281879	ENSG00000200769		2407	59297	rs651007-T	rs651007	0	651007	upstream_gene_variant	1	0.206	1E-18	18		1.055	[1.043-1.068]	Affymetrix, Illumina [20073070] (imputed)	N
20	rs7218319	1.07553e-16	17	44157597	rs17659881	3.22053e-09	Height	44966	36224396	Yengo L	44846	Nature	www.ncbi.nlm.nih.gov/pubmed/36224396	A saturated map of common genetic variants associated with human height.	5,314,291 European ancestry, Hispanic or Latin American, East Asian ancestry, African ancestry, South Asian ancestry individuals	NA	17q21.31		KANSL1, KANSL1, KANSL1			ENSG00000120071, ENSG00000275867, ENSG00000278458	NA	NA	rs17659881-G	rs17659881	0	17659881	intron_variant	0	0.191	9E-105	104.046		0.0178	[0.016-0.019] unit decrease	Affymetrix, Illumina [1385132] (imputed)	N
8	rs2269821	2.61319e-09	5	131758712	rs2269822	3.26623e-09	Neutrophil percentage of white cells	44092	32888494	Vuckovic D	44075	Cell	www.ncbi.nlm.nih.gov/pubmed/32888494	The Polygenic and Monogenic Basis of Blood Traits and Diseases.	408,112 British individuals	NA	5q31.1	C5orf56, AC116366.5	LINC02863, IRF1-AS1			ENSG00000238160, ENSG00000197536	NA	NA	rs2269822-C	rs2269822	0	2269822	intron_variant	0	0.88114	9E-10	9.04576		0.020945	[0.014-0.028] unit increase	Affymetrix [93095623] (imputed)	N
3	rs9856760	2.00529e-14	3	46250652	rs3181077	3.55994e-09	Basophil count	44092	32888494	Vuckovic D	44075	Cell	www.ncbi.nlm.nih.gov/pubmed/32888494	The Polygenic and Monogenic Basis of Blood Traits and Diseases.	408,112 British individuals	NA	3p21.31	CCR3	CCR3			ENSG00000183625	NA	NA	rs3181077-T	rs3181077	0	3181077	intron_variant	0	0.717893	3E-72	71.5229		0.0445112	[0.04-0.049] unit decrease	Affymetrix [93095623] (imputed)	N
3	rs9856760	2.00529e-14	3	46250652	rs3181077	3.55994e-09	Basophil count	44095	32888493	Chen MH	44075	Cell	www.ncbi.nlm.nih.gov/pubmed/32888493	Trans-ethnic and Ancestry-Specific Blood-Cell Genetics in 746,667 Individuals from 5 Global Populations.	474,001 European ancestry individuals	NA	3p21.31	NR	CCR3			ENSG00000183625	NA	NA	rs3181077-T	rs3181077	0	3181077	intron_variant	0	0.718492	2E-59	58.699		0.037064	[0.033-0.042] SD unit decrease	Affymetrix, Illumina [50036608] (imputed)	N
3	rs9856760	2.00529e-14	3	46250652	rs3181077	3.55994e-09	Basophil percentage of white cells	44097	32888494	Vuckovic D	44075	Cell	www.ncbi.nlm.nih.gov/pubmed/32888494	The Polygenic and Monogenic Basis of Blood Traits and Diseases.	408,112 British individuals	NA	3p21.31	CCR3	CCR3			ENSG00000183625	NA	NA	rs3181077-T	rs3181077	0	3181077	intron_variant	0	0.717914	2E-66	65.699		0.0424671	[0.038-0.047] unit decrease	Affymetrix [93095623] (imputed)	N
3	rs9856760	2.00529e-14	3	46250652	rs3181077	3.55994e-09	Basophil count	44095	32888493	Chen MH	44075	Cell	www.ncbi.nlm.nih.gov/pubmed/32888493	Trans-ethnic and Ancestry-Specific Blood-Cell Genetics in 746,667 Individuals from 5 Global Populations.	577,663 African American or Afro-Caribbean, African ancestry, European ancestry, East Asian ancestry, Hispanic or Latin American and South Asian ancestry individuals	NA	3p21.31	NR	CCR3			ENSG00000183625	NA	NA	rs3181077-T	rs3181077	0	3181077	intron_variant	0	0.745941	5E-57	56.301		NA		Affymetrix, Illumina [19905671] (imputed)	N
3	rs9856760	2.00529e-14	3	46250652	rs3181077	3.55994e-09	Narcolepsy with cataplexy	42411	25986216	Toyoda H	42139	Brain Behav Immun	www.ncbi.nlm.nih.gov/pubmed/25986216	A polymorphism in CCR1/CCR3 is associated with narcolepsy.	409 Japanese ancestry cases, 1,562 Japanese ancestry controls	240 Japanese ancestry cases, 869 Japanese ancestry controls	3p21.31	CCR1, CCR3	CCR3			ENSG00000183625	NA	NA	rs3181077-T	rs3181077	0	3181077	intron_variant	0	0.870	6E-6	5.22185		1.63	[1.32-2.02]	Affymetrix [525196]	N
3	rs9856760	2.00529e-14	3	46250652	rs3181077	3.55994e-09	Basophil percentage of white cells	42977	27863252	Astle WJ	42691	Cell	www.ncbi.nlm.nih.gov/pubmed/27863252	The Allelic Landscape of Human Blood Cell Trait Variation and Links to Common Complex Disease.	171,996 European ancestry individuals	NA	3p21.31	CCR3	CCR3			ENSG00000183625	NA	NA	rs3181077-T	rs3181077	0	3181077	intron_variant	0	0.7171	4E-20	19.3979		0.0353476	[0.028-0.043] unit decrease	Affymetrix [~ 2500000] (imputed)	N
3	rs9856760	2.00529e-14	3	46250652	rs3181077	3.55994e-09	Basophil percentage of granulocytes	42977	27863252	Astle WJ	42691	Cell	www.ncbi.nlm.nih.gov/pubmed/27863252	The Allelic Landscape of Human Blood Cell Trait Variation and Links to Common Complex Disease.	170,223 European ancestry individuals	NA	3p21.31	CCR3	CCR3			ENSG00000183625	NA	NA	rs3181077-T	rs3181077	0	3181077	intron_variant	0	0.7171	2E-16	15.699		0.0318374	[0.024-0.039] unit decrease	Affymetrix [~ 2500000] (imputed)	N
3	rs9856760	2.00529e-14	3	46250652	rs3181077	3.55994e-09	White blood cell count (basophil)	42977	27863252	Astle WJ	42691	Cell	www.ncbi.nlm.nih.gov/pubmed/27863252	The Allelic Landscape of Human Blood Cell Trait Variation and Links to Common Complex Disease.	171,846 European ancestry individuals	NA	3p21.31	CCR3	CCR3			ENSG00000183625	NA	NA	rs3181077-T	rs3181077	0	3181077	intron_variant	0	0.7172	1E-19	19		0.0351378	[0.028-0.043] unit decrease	Affymetrix [~ 2500000] (imputed)	N
3	rs9856760	2.00529e-14	3	46250652	rs3181077	3.55994e-09	Basophil count	44544	34594039	Sakaue S	44469	Nat Genet	www.ncbi.nlm.nih.gov/pubmed/34594039	A cross-population atlas of genetic associations for 220 human phenotypes.	349,856 European ancestry individuals, 91,908 East Asian ancestry individuals	NA	3p21.31		CCR3			ENSG00000183625	NA	NA	rs3181077-T	rs3181077	0	3181077	intron_variant	0	NR	7E-19	18.1549		0.0189	[0.015-0.023] unit decrease	Affymetrix, Illumina [20529536] (imputed)	N
12	rs495828	1.59195e-09	9	136154168	rs579459	3.61379e-09	Platelet reactivity measurement (collagen-epinephrine)	43696	31262040	Pujol-Moix N	43646	Int J Mol Sci	www.ncbi.nlm.nih.gov/pubmed/31262040	Influence of ABO Locus on PFA-100 Collagen-ADP Closure Time Is Not Totally Dependent on the Von Willebrand Factor. Results of a GWAS on GAIT-2 Project Phenotypes.	935 Spanish ancestry individuals	NA	9q34.2	ABO	ABO - Y_RNA	ENSG00000281879	ENSG00000200769		2700	23746	rs579459-?	rs579459	0	579459	upstream_gene_variant	1	NR	1E-9	9		NA		Illumina [10844567] (imputed)	N
12	rs495828	1.59195e-09	9	136154168	rs579459	3.61379e-09	LDL cholesterol levels	43727	30926973	Bentley AR	43553	Nat Genet	www.ncbi.nlm.nih.gov/pubmed/30926973	Multi-ancestry genome-wide gene-smoking interaction study of 387,272 individuals identifies new loci associated with serum lipids.	up to 23,353 African ancestry individuals, 13,171 Asian ancestry individuals, up to 82,522 European ancestry individuals, 6,646 Hispanic individuals	NA	9q34.2		ABO - Y_RNA	ENSG00000281879	ENSG00000200769		2700	23746	rs579459-T	rs579459	0	579459	upstream_gene_variant	1	0.7972	1E-26	26		2.0948	[1.71-2.48] unit decrease	Affymetrix, Illumina, Perlegen [NR] (imputed)	N
12	rs495828	1.59195e-09	9	136154168	rs579459	3.61379e-09	Serum alkaline phosphatase levels	43987	32084209	Seo JY	43882	PLoS One	www.ncbi.nlm.nih.gov/pubmed/32084209	A genome-wide association study on liver enzymes in Korean population.	4,457 Korean ancestry individuals	2,031 Korean ancestry individuals	9q34.2	ABO	ABO - Y_RNA	ENSG00000281879	ENSG00000200769		2700	23746	rs579459-C	rs579459	0	579459	upstream_gene_variant	1	0.246	2E-8	7.69897		3.045	[1.99-4.1] unit decrease	Affymetrix [546738]	N
12	rs495828	1.59195e-09	9	136154168	rs579459	3.61379e-09	Venous thromboembolism	43787	31420334	Lindstrom S	43693	Blood	www.ncbi.nlm.nih.gov/pubmed/31420334	Genomic and Transcriptomic Association Studies Identify 16 Novel Susceptibility Loci for Venous Thromboembolism.	29,435 European ancestry cases, 799 African American cases, 157,769 European ancestry controls, 14,353 African American controls	NA	9q34.2	ABO	ABO - Y_RNA	ENSG00000281879	ENSG00000200769		2700	23746	rs579459-C	rs579459	0	579459	upstream_gene_variant	1	NR	4E-145	144.398		1.36	[1.33-1.39]	Affymetrix, Illumina [12923718] (imputed)	N
12	rs495828	1.59195e-09	9	136154168	rs579459	3.61379e-09	Red blood cell count	42866	28017375	van Rooij FJA	42726	Am J Hum Genet	www.ncbi.nlm.nih.gov/pubmed/28017375	Genome-wide Trans-ethnic Meta-analysis Identifies Seven Genetic Loci Influencing Erythrocyte Traits and a Role for RBPMS in Erythropoiesis.	up to 40,258 European ancestry individuals, up to 16,128 African American individuals, up to 15,252 East Asian individuals.	16,389 individuals of European and African American ancestry.	9q34.2	ABO	ABO - Y_RNA	ENSG00000281879	ENSG00000200769		2700	23746	rs579459-T	rs579459	0	579459	upstream_gene_variant	1	NR	4E-11	10.3979	(Asian)	0.0086	[0.0061-0.0111] unit increase	NR [2500000] (imputed)	N
12	rs495828	1.59195e-09	9	136154168	rs579459	3.61379e-09	Coronary heart disease	40644	21378990	Schunkert H	40608	Nat Genet	www.ncbi.nlm.nih.gov/pubmed/21378990	Large-scale association analysis identifies 13 new susceptibility loci for coronary artery disease.	22,233 European ancestry cases, 64,762 European ancestry controls	56,682 European ancestry cases and controls	9q34.2	ABO	ABO - Y_RNA	ENSG00000281879	ENSG00000200769		2700	23746	rs579459-C	rs579459	0	579459	upstream_gene_variant	1	0.21	4E-14	13.3979		1.1	[1.07-1.13]	Affymetrix, Illumina [~ 2300000] (imputed)	N
12	rs495828	1.59195e-09	9	136154168	rs579459	3.61379e-09	Soluble E-selectin levels	40084	19729612	Paterson AD	40059	Arterioscler Thromb Vasc Biol	www.ncbi.nlm.nih.gov/pubmed/19729612	Genome-wide association identifies the ABO blood group as a major locus associated with serum levels of soluble E-selectin.	685 European ancestry individuals with type 1 diabetes	477 European ancestry individuals	9q34.2	ABO	ABO - Y_RNA	ENSG00000281879	ENSG00000200769		2700	23746	rs579459-C	rs579459	0	579459	upstream_gene_variant	1	0.20	1E-29	29		NA		Illumina [~ 841000]	N
12	rs495828	1.59195e-09	9	136154168	rs579459	3.61379e-09	Liver enzyme levels (alkaline phosphatase)	40865	22001757	Chambers JC	40832	Nat Genet	www.ncbi.nlm.nih.gov/pubmed/22001757	Genome-wide association study identifies loci influencing concentrations of liver enzymes in plasma.	Up to 52,350 European ancestry individuals, up to 8,739 Indian Asian ancestry individuals	NA	9q34.2	ABO	ABO - Y_RNA	ENSG00000281879	ENSG00000200769		2700	23746	rs579459-T	rs579459	0	579459	upstream_gene_variant	1	0.80	3E-123	122.523		8.8	[7.40-10.2] % increase	Affymetrix, Illumina, Perlegen [~ 2600000] (imputed)	N
12	rs495828	1.59195e-09	9	136154168	rs579459	3.61379e-09	Soluble levels of adhesion molecules	40252	20167578	Barbalic M	40227	Hum Mol Genet	www.ncbi.nlm.nih.gov/pubmed/20167578	Large-scale genomic studies reveal central role of ABO in sP-selectin and sICAM-1 levels.	Up to 9,813 European ancestry individuals	NA	9q34.2	ABO	ABO - Y_RNA	ENSG00000281879	ENSG00000200769		2700	23746	rs579459-T	rs579459	0	579459	upstream_gene_variant	1	NR	2E-41	40.699	(P-Selectin)	14	[12.04-15.96] % increase	Affymetrix, Illumina [~ 2500000] (imputed)	N
12	rs495828	1.59195e-09	9	136154168	rs579459	3.61379e-09	Coronary artery disease or ischemic stroke	41843	24262325	Dichgans M	41599	Stroke	www.ncbi.nlm.nih.gov/pubmed/24262325	Shared genetic susceptibility to ischemic stroke and coronary artery disease: a genome-wide analysis of common variants.	12,389 Ischemic stroke cases, 22,233 Coronary artery disease cases, ~ 88,766 controls	NA	9q34.2	ABO	ABO - Y_RNA	ENSG00000281879	ENSG00000200769		2700	23746	rs579459-C	rs579459	0	579459	upstream_gene_variant	1	NR	2E-9	8.69897		NA		Affymetrix, Illumina [up to 2500000] (imputed)	N
12	rs495828	1.59195e-09	9	136154168	rs579459	3.61379e-09	Coronary artery disease	41843	24262325	Dichgans M	41599	Stroke	www.ncbi.nlm.nih.gov/pubmed/24262325	Shared genetic susceptibility to ischemic stroke and coronary artery disease: a genome-wide analysis of common variants.	33,398 cases, 75,726 controls	NA	9q34.2	ABO	ABO - Y_RNA	ENSG00000281879	ENSG00000200769		2700	23746	rs579459-C	rs579459	0	579459	upstream_gene_variant	1	NR	2E-7	6.69897		1.1	[1.06-1.14]	Illumina [575000] (imputed)	N
12	rs495828	1.59195e-09	9	136154168	rs579459	3.61379e-09	Coronary artery disease or large artery stroke	41843	24262325	Dichgans M	41599	Stroke	www.ncbi.nlm.nih.gov/pubmed/24262325	Shared genetic susceptibility to ischemic stroke and coronary artery disease: a genome-wide analysis of common variants.	2,167 Large artery stroke cases, 22,233 Coronary artery disease cases, ~ 75,921 controls	NA	9q34.2	ABO	ABO - Y_RNA	ENSG00000281879	ENSG00000200769		2700	23746	rs579459-?	rs579459	0	579459	upstream_gene_variant	1	NR	3E-8	7.52288		NA		Affymetrix, Illumina [up to 2500000] (imputed)	N
12	rs495828	1.59195e-09	9	136154168	rs579459	3.61379e-09	Urinary metabolites (H-NMR features)	41940	24586186	Rueedi R	41690	PLoS Genet	www.ncbi.nlm.nih.gov/pubmed/24586186	Genome-wide association study of metabolic traits reveals novel gene-metabolite-disease links.	835 European ancestry individuals	601 Brazilian individuals	9q34.2	ABO	ABO - Y_RNA	ENSG00000281879	ENSG00000200769		2700	23746	rs579459-T	rs579459	0	579459	upstream_gene_variant	1	0.27	1E-28	28	(2.0525, Unknown)	0.49	[NR] unit increase	Illumina [713870] (imputed)	N
12	rs495828	1.59195e-09	9	136154168	rs579459	3.61379e-09	Urinary metabolites (H-NMR features)	41940	24586186	Rueedi R	41690	PLoS Genet	www.ncbi.nlm.nih.gov/pubmed/24586186	Genome-wide association study of metabolic traits reveals novel gene-metabolite-disease links.	835 European ancestry individuals	601 Brazilian individuals	9q34.2	ABO	ABO - Y_RNA	ENSG00000281879	ENSG00000200769		2700	23746	rs579459-T	rs579459	0	579459	upstream_gene_variant	1	0.27	2E-32	31.699	(5.1825, Unknown)	0.53	[NR] unit increase	Illumina [713870] (imputed)	N
12	rs495828	1.59195e-09	9	136154168	rs579459	3.61379e-09	Total cholesterol levels	42912	28334899	Spracklen CN	42787	Hum Mol Genet	www.ncbi.nlm.nih.gov/pubmed/28334899	Association analyses of East Asian individuals and trans-ancestry analyses with European individuals reveal new loci associated with cholesterol and triglyceride levels.	22,814 East Asian ancestry individuals	57,490 East Asian ancestry individuals	9q34.2	ABO	ABO - Y_RNA	ENSG00000281879	ENSG00000200769		2700	23746	rs579459-T	rs579459	0	579459	upstream_gene_variant	1	0.78	7E-13	12.1549	(BMI unadjusted)	0.082	[0.06-0.104] unit decrease	Affymetrix, Illumina [~ 2400000] (imputed)	N
12	rs495828	1.59195e-09	9	136154168	rs579459	3.61379e-09	LDL cholesterol levels	42912	28334899	Spracklen CN	42787	Hum Mol Genet	www.ncbi.nlm.nih.gov/pubmed/28334899	Association analyses of East Asian individuals and trans-ancestry analyses with European individuals reveal new loci associated with cholesterol and triglyceride levels.	32,285 East Asian ancestry individuals, 173,082 European ancestry individuals	8,478 Chinese ancestry individuals	9q34.2	ABO	ABO - Y_RNA	ENSG00000281879	ENSG00000200769		2700	23746	rs579459-T	rs579459	0	579459	upstream_gene_variant	1	0.785	2E-51	50.699	(Trans-ethnic initial)	0.0665	[0.058-0.075] unit decrease (EA Beta value)	Affymetrix, Illumina [~ 1900000] (imputed)	N
12	rs495828	1.59195e-09	9	136154168	rs579459	3.61379e-09	LDL cholesterol levels	42912	28334899	Spracklen CN	42787	Hum Mol Genet	www.ncbi.nlm.nih.gov/pubmed/28334899	Association analyses of East Asian individuals and trans-ancestry analyses with European individuals reveal new loci associated with cholesterol and triglyceride levels.	32,285 East Asian ancestry individuals, 173,082 European ancestry individuals	8,478 Chinese ancestry individuals	9q34.2	ABO	ABO - Y_RNA	ENSG00000281879	ENSG00000200769		2700	23746	rs579459-T	rs579459	0	579459	upstream_gene_variant	1	0.65	2E-9	8.69897	(Asian initial, BMI unadjusted)	0.057	[0.039-0.075] unit decrease	Affymetrix, Illumina [~ 1900000] (imputed)	N
12	rs495828	1.59195e-09	9	136154168	rs579459	3.61379e-09	LDL cholesterol levels	42912	28334899	Spracklen CN	42787	Hum Mol Genet	www.ncbi.nlm.nih.gov/pubmed/28334899	Association analyses of East Asian individuals and trans-ancestry analyses with European individuals reveal new loci associated with cholesterol and triglyceride levels.	22,526 East Asian ancestry individuals	37,842 East Asian ancestry individuals	9q34.2	ABO	ABO - Y_RNA	ENSG00000281879	ENSG00000200769		2700	23746	rs579459-T	rs579459	0	579459	upstream_gene_variant	1	0.78	7E-13	12.1549	(BMI unadjusted)	0.082	[0.06-0.104] unit decrease	Affymetrix, Illumina [~ 2400000] (imputed)	N
12	rs495828	1.59195e-09	9	136154168	rs579459	3.61379e-09	Total cholesterol levels	42912	28334899	Spracklen CN	42787	Hum Mol Genet	www.ncbi.nlm.nih.gov/pubmed/28334899	Association analyses of East Asian individuals and trans-ancestry analyses with European individuals reveal new loci associated with cholesterol and triglyceride levels.	32,576 East Asian ancestry individuals, 187,365 European ancestry individuals	10,855 Chinese ancestry individuals	9q34.2	ABO	ABO - Y_RNA	ENSG00000281879	ENSG00000200769		2700	23746	rs579459-T	rs579459	0	579459	upstream_gene_variant	1	0.785	4E-49	48.3979	(Trans-ethnic initial)	0.062	[0.053-0.071] unit decrease (EA Beta values)	Affymetrix, Illumina [up to 1900000] (imputed)	N
12	rs495828	1.59195e-09	9	136154168	rs579459	3.61379e-09	Total cholesterol levels	42912	28334899	Spracklen CN	42787	Hum Mol Genet	www.ncbi.nlm.nih.gov/pubmed/28334899	Association analyses of East Asian individuals and trans-ancestry analyses with European individuals reveal new loci associated with cholesterol and triglyceride levels.	32,576 East Asian ancestry individuals, 187,365 European ancestry individuals	10,855 Chinese ancestry individuals	9q34.2	ABO	ABO - Y_RNA	ENSG00000281879	ENSG00000200769		2700	23746	rs579459-T	rs579459	0	579459	upstream_gene_variant	1	0.65	5E-10	9.30103	(Asian initial, BMI unadjusted)	0.059	[0.041-0.077] unit decrease	Affymetrix, Illumina [up to 1900000] (imputed)	N
12	rs495828	1.59195e-09	9	136154168	rs579459	3.61379e-09	Total cholesterol levels	43510	29507422	Hoffmann TJ	43164	Nat Genet	www.ncbi.nlm.nih.gov/pubmed/29507422	A large electronic-health-record-based genome-wide study of serum lipids.	76,627 European ancestry individuals, 7,795 Hispanic individuals, 6,855 East Asian ancestry individuals, 2,958 African American individuals, 439 South Asian ancestry individuals	NA	9q34.2	NR	ABO - Y_RNA	ENSG00000281879	ENSG00000200769		2700	23746	rs579459-T	rs579459	0	579459	upstream_gene_variant	1	0.786	9E-37	36.0458	(EA)	0.071	unit decrease	Affymetrix [at least 7091467] (imputed)	N
12	rs495828	1.59195e-09	9	136154168	rs579459	3.61379e-09	Total cholesterol levels	43510	29507422	Hoffmann TJ	43164	Nat Genet	www.ncbi.nlm.nih.gov/pubmed/29507422	A large electronic-health-record-based genome-wide study of serum lipids.	76,627 European ancestry individuals, 7,795 Hispanic individuals, 6,855 East Asian ancestry individuals, 2,958 African American individuals, 439 South Asian ancestry individuals	NA	9q34.2	NR	ABO - Y_RNA	ENSG00000281879	ENSG00000200769		2700	23746	rs579459-T	rs579459	0	579459	upstream_gene_variant	1	0.812	2E-10	9.69897	(Hispanic)	0.122	unit decrease	Affymetrix [at least 7091467] (imputed)	N
12	rs495828	1.59195e-09	9	136154168	rs579459	3.61379e-09	Total cholesterol levels	43510	29507422	Hoffmann TJ	43164	Nat Genet	www.ncbi.nlm.nih.gov/pubmed/29507422	A large electronic-health-record-based genome-wide study of serum lipids.	76,627 European ancestry individuals, 7,795 Hispanic individuals, 6,855 East Asian ancestry individuals, 2,958 African American individuals, 439 South Asian ancestry individuals	NA	9q34.2	NR	ABO - Y_RNA	ENSG00000281879	ENSG00000200769		2700	23746	rs579459-T	rs579459	0	579459	upstream_gene_variant	1	NR	1E-48	48		0.075	unit decrease	Affymetrix [at least 7091467] (imputed)	N
12	rs495828	1.59195e-09	9	136154168	rs579459	3.61379e-09	Total cholesterol levels	43648	31217584	Wojcik GL	43635	Nature	www.ncbi.nlm.nih.gov/pubmed/31217584	Genetic analyses of diverse populations improves discovery for complex traits.	10,137 African American individuals, 17,802 Hispanic/Latino individuals, 2,387 Asian ancestry individuals, 1,915 Native Hawaiian ancestry individuals, 604 Native American ancestry individuals, 340 individuals	NA	9q34.2	NR	ABO - Y_RNA	ENSG00000281879	ENSG00000200769		2700	23746	rs579459-?	rs579459	0	579459	upstream_gene_variant	1	NR	3E-10	9.52288		2.85709	[1.97-3.74] unit increase	Illumina [32003504] (imputed)	N
12	rs495828	1.59195e-09	9	136154168	rs579459	3.61379e-09	Low density lipoprotein cholesterol levels	43647	31217584	Wojcik GL	43635	Nature	www.ncbi.nlm.nih.gov/pubmed/31217584	Genetic analyses of diverse populations improves discovery for complex traits.	9,720 African American individuals, 17,373 Hispanic/Latino individuals, 2,316 Asian ancestry individuals, 1,900 Native Hawaiian ancestry individuals, 591 Native American ancestry individuals, 321 individuals	NA	9q34.2	NR	ABO - Y_RNA	ENSG00000281879	ENSG00000200769		2700	23746	rs579459-?	rs579459	0	579459	upstream_gene_variant	1	NR	7E-11	10.1549		2.65324	[1.86-3.45] unit increase	Illumina [31808917] (imputed)	N
12	rs495828	1.59195e-09	9	136154168	rs579459	3.61379e-09	LDL cholesterol	42650	26582766	Lu X	42326	Circ Cardiovasc Genet	www.ncbi.nlm.nih.gov/pubmed/26582766	Genetic Susceptibility to Lipid Levels and Lipid Change Over Time and Risk of Incident Hyperlipidemia in Chinese Populations.	8,344 Han Chinese ancestry individuals	14,739 Han Chinese ancestry individuals	9q34.2	ABO	ABO - Y_RNA	ENSG00000281879	ENSG00000200769		2700	23746	rs579459-C	rs579459	0	579459	upstream_gene_variant	1	0.2	6E-13	12.2218		2.853	[2.08-3.62] unit increase	Affymetrix, Illumina [2573667] (imputed)	N
12	rs495828	1.59195e-09	9	136154168	rs579459	3.61379e-09	Cholesterol, total	42650	26582766	Lu X	42326	Circ Cardiovasc Genet	www.ncbi.nlm.nih.gov/pubmed/26582766	Genetic Susceptibility to Lipid Levels and Lipid Change Over Time and Risk of Incident Hyperlipidemia in Chinese Populations.	8,344 Han Chinese ancestry individuals	14,739 Han Chinese ancestry individuals	9q34.2	ABO	ABO - Y_RNA	ENSG00000281879	ENSG00000200769		2700	23746	rs579459-C	rs579459	0	579459	upstream_gene_variant	1	0.2	3E-10	9.52288		3.038	[2.1-3.98] unit increase	Affymetrix, Illumina [2573667] (imputed)	N
12	rs495828	1.59195e-09	9	136154168	rs579459	3.61379e-09	Red blood cell traits	41352	23222517	van der Harst P	41248	Nature	www.ncbi.nlm.nih.gov/pubmed/23222517	Seventy-five genetic loci influencing the human red blood cell.	62,553 European ancestry individuals, 9,308 South Asian ancestry individuals	63,506 European ancestry individuals	9q34.2	ABO	ABO - Y_RNA	ENSG00000281879	ENSG00000200769		2700	23746	rs579459-T	rs579459	0	579459	upstream_gene_variant	1	0.8	9E-18	17.0458	(EA, RBCC)	0.021	[0.015-0.027] unit increase	Affymetrix, Illumina, Perlegen [2711806] (imputed)	N
12	rs495828	1.59195e-09	9	136154168	rs579459	3.61379e-09	Low density lipoprotein cholesterol levels	43510	29507422	Hoffmann TJ	43164	Nat Genet	www.ncbi.nlm.nih.gov/pubmed/29507422	A large electronic-health-record-based genome-wide study of serum lipids.	76,627 European ancestry individuals, 7,795 Hispanic individuals, 6,855 East Asian ancestry individuals, 2,958 African American individuals, 439 South Asian ancestry individuals	NA	9q34.2	NR	ABO - Y_RNA	ENSG00000281879	ENSG00000200769		2700	23746	rs579459-T	rs579459	0	579459	upstream_gene_variant	1	0.786	1E-43	43	(EA)	0.079	unit decrease	Affymetrix [at least 7091467] (imputed)	N
12	rs495828	1.59195e-09	9	136154168	rs579459	3.61379e-09	Low density lipoprotein cholesterol levels	43510	29507422	Hoffmann TJ	43164	Nat Genet	www.ncbi.nlm.nih.gov/pubmed/29507422	A large electronic-health-record-based genome-wide study of serum lipids.	76,627 European ancestry individuals, 7,795 Hispanic individuals, 6,855 East Asian ancestry individuals, 2,958 African American individuals, 439 South Asian ancestry individuals	NA	9q34.2	NR	ABO - Y_RNA	ENSG00000281879	ENSG00000200769		2700	23746	rs579459-T	rs579459	0	579459	upstream_gene_variant	1	0.812	3E-14	13.5229	(Hispanic)	0.147	unit decrease	Affymetrix [at least 7091467] (imputed)	N
12	rs495828	1.59195e-09	9	136154168	rs579459	3.61379e-09	Low density lipoprotein cholesterol levels	43510	29507422	Hoffmann TJ	43164	Nat Genet	www.ncbi.nlm.nih.gov/pubmed/29507422	A large electronic-health-record-based genome-wide study of serum lipids.	76,627 European ancestry individuals, 7,795 Hispanic individuals, 6,855 East Asian ancestry individuals, 2,958 African American individuals, 439 South Asian ancestry individuals	NA	9q34.2	NR	ABO - Y_RNA	ENSG00000281879	ENSG00000200769		2700	23746	rs579459-T	rs579459	0	579459	upstream_gene_variant	1	0.79	4E-7	6.39794	(East Asian)	0.099	unit decrease	Affymetrix [at least 7091467] (imputed)	N
12	rs495828	1.59195e-09	9	136154168	rs579459	3.61379e-09	Low density lipoprotein cholesterol levels	43510	29507422	Hoffmann TJ	43164	Nat Genet	www.ncbi.nlm.nih.gov/pubmed/29507422	A large electronic-health-record-based genome-wide study of serum lipids.	76,627 European ancestry individuals, 7,795 Hispanic individuals, 6,855 East Asian ancestry individuals, 2,958 African American individuals, 439 South Asian ancestry individuals	NA	9q34.2	NR	ABO - Y_RNA	ENSG00000281879	ENSG00000200769		2700	23746	rs579459-T	rs579459	0	579459	upstream_gene_variant	1	NR	6E-60	59.2218		0.085	unit decrease	Affymetrix [at least 7091467] (imputed)	N
12	rs495828	1.59195e-09	9	136154168	rs579459	3.61379e-09	Glycated hemoglobin levels	43637	28898252	Wheeler E	42990	PLoS Med	www.ncbi.nlm.nih.gov/pubmed/28898252	Impact of common genetic determinants of Hemoglobin A1c on type 2 diabetes risk and diagnosis in ancestrally diverse populations: A transethnic genome-wide meta-analysis.	88,355 European ancestry individuals	NA	9q34.2	ABO	ABO - Y_RNA	ENSG00000281879	ENSG00000200769		2700	23746	rs579459-C	rs579459	0	579459	upstream_gene_variant	1	0.2389	9E-9	8.04576		0.0107	[0.007-0.0144] unit increase	Affymetrix, Illumina, Perlegen [~ 2500000] (imputed)	N
12	rs495828	1.59195e-09	9	136154168	rs579459	3.61379e-09	Stem cell factor levels	44159	33067605	Folkersen L	44120	Nat Metab	www.ncbi.nlm.nih.gov/pubmed/33067605	Genomic and drug target evaluation of 90 cardiovascular proteins in 30,931 individuals.	21,758 European ancestry individuals	9,173 individuals	9q34.2		ABO - Y_RNA	ENSG00000281879	ENSG00000200769		2700	23746	rs579459-T	rs579459	0	579459	upstream_gene_variant	1	0.78	1E-10	10		0.0708	unit increase	Affymetrix, Illumina [20300000] (imputed)	N
12	rs495828	1.59195e-09	9	136154168	rs579459	3.61379e-09	Relative protein intake	44837	34426670	Merino J	44431	Nat Hum Behav	www.ncbi.nlm.nih.gov/pubmed/34426670	Genetic analysis of dietary intake identifies new loci and functional links with metabolic traits.	282,271 European ancestry individuals	NA	9q34.2		ABO - Y_RNA	ENSG00000281879	ENSG00000200769		2700	23746	rs579459-T	rs579459	0	579459	upstream_gene_variant	1	0.7856	8E-9	8.09691		0.0653	[0.043-0.087] unit decrease	Affymetrix [11800000] (imputed)	N
12	rs495828	1.59195e-09	9	136154168	rs579459	3.61379e-09	Dietary macronutrient intake (multi-trait analysis)	44837	34426670	Merino J	44431	Nat Hum Behav	www.ncbi.nlm.nih.gov/pubmed/34426670	Genetic analysis of dietary intake identifies new loci and functional links with metabolic traits.	282,271 European ancestry individuals	NA	9q34.2		ABO - Y_RNA	ENSG00000281879	ENSG00000200769		2700	23746	rs579459-T	rs579459	0	579459	upstream_gene_variant	1	0.786	3E-8	7.52288		NA		Affymetrix [11800000] (imputed)	N
12	rs495828	1.59195e-09	9	136154168	rs579459	3.61379e-09	ADpSGEGDFXAEGGGVR-to-X-14304--leucylalanine ratio	44904	24816252	Shin SY	41770	Nat Genet	www.ncbi.nlm.nih.gov/pubmed/24816252	An atlas of genetic influences on human blood metabolites.	899 European ancestry individuals	1,494 European ancestry individuals	9q34.2		ABO - Y_RNA	ENSG00000281879	ENSG00000200769		2700	23746	rs579459-T	rs579459	0	579459	upstream_gene_variant	1	0.79	1E-28	28		0.124	[-0.1--0.15] unit decrease	Illumina [2100000] (imputed)	N
12	rs495828	1.59195e-09	9	136154168	rs579459	3.61379e-09	Coronary artery disease	44907	36474045	Aragam KG	44901	Nat Genet	www.ncbi.nlm.nih.gov/pubmed/36474045	Discovery and systematic characterization of risk variants and genes for coronary artery disease in over a million participants.	181,522 European ancestry, unknown cases, 984,168 European ancestry, unknown controls	NA	9q34.2		ABO - Y_RNA	ENSG00000281879	ENSG00000200769		2700	23746	rs579459-?	rs579459	0	579459	upstream_gene_variant	1	NR	2E-18	17.699		NA		Affymetrix, Illumina [20073070] (imputed)	N
12	rs495828	1.59195e-09	9	136154168	rs579459	3.61379e-09	COVID-19 hospitalization or age-related macular degeneration (MTAG)	44981	36614910	Chung J	44918	J Clin Med	www.ncbi.nlm.nih.gov/pubmed/36614910	Genome-Wide Pleiotropy Study Identifies Association of <i>PDGFB</i> with Age-Related Macular Degeneration and COVID-19 Infection Outcomes.	9,986 European ancestry COVID-19 hospitalization cases, 16,144 European ancestry AMD cases, 1,895,495 European ancestry controls	NA	9q34.2		ABO - Y_RNA	ENSG00000281879	ENSG00000200769		2700	23746	rs579459-?	rs579459	0	579459	upstream_gene_variant	1	NR	6E-7	6.22185		0.01	unit increase	NR [NR]	N
12	rs495828	1.59195e-09	9	136154168	rs579459	3.61379e-09	COVID-19 infection or age-related macular degeneration (MTAG)	44981	36614910	Chung J	44918	J Clin Med	www.ncbi.nlm.nih.gov/pubmed/36614910	Genome-Wide Pleiotropy Study Identifies Association of <i>PDGFB</i> with Age-Related Macular Degeneration and COVID-19 Infection Outcomes.	38,984 European ancestry COVID-19 infection cases, 16,144 European ancestry AMD cases, 1,662,607 European ancestry controls	NA	9q34.2		ABO - Y_RNA	ENSG00000281879	ENSG00000200769		2700	23746	rs579459-?	rs579459	0	579459	upstream_gene_variant	1	NR	2E-16	15.699		0.01	unit increase	NR [NR]	N
12	rs495828	1.59195e-09	9	136154168	rs579459	3.61379e-09	Platelet glycoprotein 4 levels	44858	36168886	Thareja G	44832	Hum Mol Genet	www.ncbi.nlm.nih.gov/pubmed/36168886	Differences and commonalities in the genetic architecture of protein quantitative trait loci in European and Arab populations.	2,935 Qatari ancestry individuals	NA	9q34.2		ABO - Y_RNA	ENSG00000281879	ENSG00000200769		2700	23746	rs579459-C	rs579459	0	579459	upstream_gene_variant	1	0.113629	2E-23	22.699		0.406697	[0.33-0.49] unit decrease	NR [10004359]	N
12	rs495828	1.59195e-09	9	136154168	rs579459	3.61379e-09	Hemoglobin concentration	45007	35964923	Timoteo VJ	44784	J Nutr Biochem	www.ncbi.nlm.nih.gov/pubmed/35964923	Common and Ethnic-Specific Genetic Determinants of Hemoglobin Concentration between Taiwanese Han Chinese and European Whites: Findings from Comparative Two-Stage Genome-Wide Association Studies.	18,685 Han Chinese ancestry females	23,009 Han Chinese ancestry females	9q34.2		ABO - Y_RNA	ENSG00000281879	ENSG00000200769		2700	23746	rs579459-C	rs579459	0	579459	upstream_gene_variant	1	0.1807	2E-15	14.699		0.07883	unit decrease	NR [281547]	N
12	rs495828	1.59195e-09	9	136154168	rs579459	3.61379e-09	Hemoglobin concentration	45007	35964923	Timoteo VJ	44784	J Nutr Biochem	www.ncbi.nlm.nih.gov/pubmed/35964923	Common and Ethnic-Specific Genetic Determinants of Hemoglobin Concentration between Taiwanese Han Chinese and European Whites: Findings from Comparative Two-Stage Genome-Wide Association Studies.	8,550 Han Chinese ancestry males	10,274 Han Chinese ancestry males	9q34.2		ABO - Y_RNA	ENSG00000281879	ENSG00000200769		2700	23746	rs579459-C	rs579459	0	579459	upstream_gene_variant	1	0.1841	1E-13	13		0.1081	unit decrease	NR [281547]	N
12	rs495828	1.59195e-09	9	136151806	rs600038	3.70733e-09	Heart failure	43866	31919418	Shah S	43839	Nat Commun	www.ncbi.nlm.nih.gov/pubmed/31919418	Genome-wide association and Mendelian randomisation analysis provide insights into the pathogenesis of heart failure.	47,309 European ancestry cases, 930,014 European ancestry controls	NA	9q34.2	ABO, SURF1	ABO - Y_RNA	ENSG00000281879	ENSG00000200769		330	26116	rs600038-C	rs600038	0	600038	upstream_gene_variant	1	0.21	4E-9	8.39794		1.06	[1.04-1.08]	Affymetrix, Illumina [8246881] (imputed)	N
12	rs495828	1.59195e-09	9	136151806	rs600038	3.70733e-09	Hematocrit	44882	36329257	Lee CJ	44868	Commun Biol	www.ncbi.nlm.nih.gov/pubmed/36329257	Phenome-wide analysis of Taiwan Biobank reveals novel glycemia-related loci and genetic risks for diabetes.	76,452 Taiwanese ancestry individuals	NA	9q34.2		ABO - Y_RNA	ENSG00000281879	ENSG00000200769		330	26116	rs600038-?	rs600038	0	600038	upstream_gene_variant	1	NR	7E-23	22.1549		0.216682	unit increase	NR [5925277] (imputed)	N
12	rs495828	1.59195e-09	9	136151806	rs600038	3.70733e-09	Heart failure	44894	36376295	Levin MG	44879	Nat Commun	www.ncbi.nlm.nih.gov/pubmed/36376295	Genome-wide association and multi-trait analyses characterize the common genetic architecture of heart failure.	5,791 African ancestry cases, 20,883 African ancestry controls, 1,170 admixed ancestry cases, 13,217 admixed ancestry controls, 12,665 East Asian ancestry cases, 245,263 East Asian ancestry controls, 95,524 European ancestry cases, 1,270,968 European ancestry controls	48,886 European ancestry cases, 279,185 European ancestry controls	9q34.2		ABO - Y_RNA	ENSG00000281879	ENSG00000200769		330	26116	rs600038-T	rs600038	0	600038	upstream_gene_variant	1	0.7808	1E-21	21		0.0471232	[0.037-0.057] unit decrease	Affymetrix, Illumina [19309419] (imputed)	N
12	rs495828	1.59195e-09	9	136151806	rs600038	3.70733e-09	Heart failure (multivariate analysis)	44894	36376295	Levin MG	44879	Nat Commun	www.ncbi.nlm.nih.gov/pubmed/36376295	Genome-wide association and multi-trait analyses characterize the common genetic architecture of heart failure.	17,917 African ancestry individuals, 4,293 admixed ancestry individuals, 47,934 East Asian ancestry individuals, 343,120 European ancestry individuals	NA	9q34.2		ABO - Y_RNA	ENSG00000281879	ENSG00000200769		330	26116	rs600038-?	rs600038	0	600038	upstream_gene_variant	1	NR	3E-11	10.5229	(MTAG)	0.0202305	[0.014-0.026] unit decrease	Affymetrix, Illumina [NR]	N
12	rs495828	1.59195e-09	9	136151806	rs600038	3.70733e-09	Cholelithiasis	44544	34594039	Sakaue S	44469	Nat Genet	www.ncbi.nlm.nih.gov/pubmed/34594039	A cross-population atlas of genetic associations for 220 human phenotypes.	26,122 European ancestry cases, 461,431 European ancestry controls, 9,305 East Asian ancestry cases, 168,253 East Asian ancestry controls	NA	9q34.2		ABO - Y_RNA	ENSG00000281879	ENSG00000200769		330	26116	rs600038-C	rs600038	0	600038	upstream_gene_variant	1	NR	2E-10	9.69897		0.0618	[0.043-0.081] unit increase	Affymetrix, Illumina [25844936] (imputed)	N
12	rs495828	1.59195e-09	9	136151806	rs600038	3.70733e-09	Chronic heart failure	44544	34594039	Sakaue S	44469	Nat Genet	www.ncbi.nlm.nih.gov/pubmed/34594039	A cross-population atlas of genetic associations for 220 human phenotypes.	14,262 European ancestry cases, 471,898 European ancestry controls, 10,540 East Asian ancestry cases, 168,186 East Asian ancestry controls	NA	9q34.2		ABO - Y_RNA	ENSG00000281879	ENSG00000200769		330	26116	rs600038-C	rs600038	0	600038	upstream_gene_variant	1	NR	1E-8	8		0.0648	[0.042-0.087] unit increase	Affymetrix, Illumina [25844553] (imputed)	N
12	rs495828	1.59195e-09	9	136151806	rs600038	3.70733e-09	OX-2 membrane glycoprotein levels	44858	36168886	Thareja G	44832	Hum Mol Genet	www.ncbi.nlm.nih.gov/pubmed/36168886	Differences and commonalities in the genetic architecture of protein quantitative trait loci in European and Arab populations.	2,935 Qatari ancestry individuals	NA	9q34.2		ABO - Y_RNA	ENSG00000281879	ENSG00000200769		330	26116	rs600038-C	rs600038	0	600038	upstream_gene_variant	1	0.113629	9E-21	20.0458		0.385787	[0.3-0.47] unit decrease	NR [10004359]	N
12	rs495828	1.59195e-09	9	136151806	rs600038	3.70733e-09	Ideal cardiovascular health score (clinical and behavioral)	44791	35613103	Huang RDL	44706	PLoS One	www.ncbi.nlm.nih.gov/pubmed/35613103	Genome-wide and phenome-wide analysis of ideal cardiovascular health in the VA Million Veteran Program.	119,129 European ancestry individuals, 16,495 African American individuals, 6,780 Hispanic individuals	37,646 European ancestry individuals, 5,366 African American individuals, 2,754 Hispanic individuals	9q34.2		ABO - Y_RNA	ENSG00000281879	ENSG00000200769		330	26116	rs600038-T	rs600038	0	600038	upstream_gene_variant	1	0.21	3E-9	8.52288		0.05	unit increase	Affymetrix [29000000] (imputed)	N
20	rs7218319	1.07553e-16	17	44189910	rs78929339	3.86987e-09	Medication use (anilides)	44544	34594039	Sakaue S	44469	Nat Genet	www.ncbi.nlm.nih.gov/pubmed/34594039	A cross-population atlas of genetic associations for 220 human phenotypes.	83,218 European ancestry cases, 96,592 European ancestry controls, 4,421 East Asian ancestry cases, 174,305 East Asian ancestry controls	NA	17q21.31		KANSL1, KANSL1, KANSL1			ENSG00000120071, ENSG00000275867, ENSG00000278458	NA	NA	rs78929339-G	rs78929339	0	78929339	intron_variant	0	NR	9E-13	12.0458		0.0559	[0.041-0.071] unit increase	Affymetrix, Illumina [15248280] (imputed)	N
20	rs7218319	1.07553e-16	17	44126673	rs112333322	3.87644e-09	Experiencing mood swings	43487	29500382	Nagel M	43161	Nat Commun	www.ncbi.nlm.nih.gov/pubmed/29500382	Item-level analyses reveal genetic heterogeneity in neuroticism.	373,733 European ancestry individuals	NA	17q21.31	NR	KANSL1, KANSL1, KANSL1			ENSG00000120071, ENSG00000275867, ENSG00000278458	NA	NA	rs112333322-A	rs112333322	0	112333322	intron_variant	0	0.214965	4E-19	18.3979		8.94	z score decrease	NR [10847151] (imputed)	N
15	rs10774671	7.08152e-10	12	113357442	rs2660	4.00872e-09	COVID-19 (critical illness vs population)	45099	37198478	Pairo-Castineira E	45063	Nature	www.ncbi.nlm.nih.gov/pubmed/37198478	GWAS and meta-analysis identifies 49 genetic variants underlying critical COVID-19.	682 African ancestry cases, 2,540 African ancestry controls, 401 East Asian ancestry cases, 759 East Asian ancestry controls, 13,199 European ancestry cases, 745,011 European ancestry controls, 1,141 South Asian ancestry cases, 5,384 South Asian ancestry controls, 8,779 cases, 1,001,875 controls	NA	12q24.13		OAS1			ENSG00000089127	NA	NA	rs2660-A	rs2660	0	2660	stop_gained	0	0.67	3E-15	14.5229		1.1	[1.08-1.13]	Illumina [NR] (imputed)	N
15	rs10774671	7.08152e-10	12	113357442	rs2660	4.00872e-09	COVID-19 (hospitalized covid vs population)	45099	37198478	Pairo-Castineira E	45063	Nature	www.ncbi.nlm.nih.gov/pubmed/37198478	GWAS and meta-analysis identifies 49 genetic variants underlying critical COVID-19.	763 African ancestry cases, 24,850 African ancestry controls, 218 admixed American ancestry cases, 94,318 admixed American ancestry controls, 414 East Asian ancestry cases, 816 East Asian ancestry controls, 16,627 European ancestry cases, 749,207 European ancestry controls, 3,533 European, African or admixed American ancestry cases, 1,700 European, African or admixed American ancestry controls, 1,171 South Asian ancestry cases, 5,489 South Asian ancestry controls, 93 other admixed ancestry cases, 645 other admixed ancestry controls, 22,637 cases, 2,052,436 controls	NA	12q24.13		OAS1			ENSG00000089127	NA	NA	rs2660-A	rs2660	0	2660	stop_gained	0	NR	3E-17	16.5229		1.1	[1.06-1.1]	Illumina [NR] (imputed)	N
8	rs2269821	2.61319e-09	5	131763174	rs4143335	4.03119e-09	COVID-19 (hospitalized covid vs population)	45099	37198478	Pairo-Castineira E	45063	Nature	www.ncbi.nlm.nih.gov/pubmed/37198478	GWAS and meta-analysis identifies 49 genetic variants underlying critical COVID-19.	763 African ancestry cases, 24,850 African ancestry controls, 218 admixed American ancestry cases, 94,318 admixed American ancestry controls, 414 East Asian ancestry cases, 816 East Asian ancestry controls, 16,627 European ancestry cases, 749,207 European ancestry controls, 3,533 European, African or admixed American ancestry cases, 1,700 European, African or admixed American ancestry controls, 1,171 South Asian ancestry cases, 5,489 South Asian ancestry controls, 93 other admixed ancestry cases, 645 other admixed ancestry controls, 22,637 cases, 2,052,436 controls	NA	5q31.1		IRF1-AS1			ENSG00000197536	NA	NA	rs4143335-T	rs4143335	0	4143335	intron_variant	0	NR	1E-9	9		1.1	[1.05-1.1]	Illumina [NR] (imputed)	N
3	rs34339943	6.46581e-74	3	46504316	rs9862388	4.23278e-09	PAXIP1-associated protein 1 level in Chronic kidney disease with hypertension and no diabetes (23967_8)	45100	35870639	Surapaneni A	44763	Kidney Int	www.ncbi.nlm.nih.gov/pubmed/35870639	Identification of 969 protein quantitative trait loci in an African American population with kidney disease attributed to hypertension.	466 African American individuals	NA	3p21.31		LTF			ENSG00000012223	NA	NA	rs9862388-G	rs9862388	0	9862388	intron_variant	0	0.89	7E-14	13.1549		0.75	[0.55-0.95] unit increase	Illumina [14870897] (imputed)	N
20	rs7218319	1.07553e-16	17	44284057	rs2696457	4.40057e-09	Feeling worry	43487	29500382	Nagel M	43161	Nat Commun	www.ncbi.nlm.nih.gov/pubmed/29500382	Item-level analyses reveal genetic heterogeneity in neuroticism.	372,869 European ancestry individuals	NA	17q21.31	NR	KANSL1, KANSL1, KANSL1			ENSG00000120071, ENSG00000275867, ENSG00000278458	NA	NA	rs2696457-T	rs2696457	0	2696457	intron_variant	0	0.215657	6E-10	9.22185		6.186	unit increase	NR [10847151] (imputed)	N
20	rs7218319	1.07553e-16	17	44800046	rs7224296	4.4051e-09	Cortical thickness (min-P)	44127	32665545	van der Meer D	44026	Nat Commun	www.ncbi.nlm.nih.gov/pubmed/32665545	Understanding the genetic determinants of the brain with MOSTest.	26,502 European ancestry individuals	NA	17q21.31	INTS3, SLC27A3, GATAD2B, DENND4B, CRTC2, SLC39A1, CREB3L4, JTB, RAB13, RPS27, NUP210L, TPM3, C1orf189, C1orf43, UBAP2L, HAX1	NSF, NSF, NSF			ENSG00000278174, ENSG00000276262, ENSG00000073969	NA	NA	rs7224296-?	rs7224296	0	7224296	intron_variant	0	NR	4E-10	9.39794		NA		NR [7428630] (imputed)	N
20	rs7218319	1.07553e-16	17	44800046	rs7224296	4.4051e-09	Balding type 1	43502	30595370	Kichaev G	43461	Am J Hum Genet	www.ncbi.nlm.nih.gov/pubmed/30595370	Leveraging Polygenic Functional Enrichment to Improve GWAS Power.	approximately 208,000 European ancestry individuals	NA	17q21.31		NSF, NSF, NSF			ENSG00000278174, ENSG00000276262, ENSG00000073969	NA	NA	rs7224296-?	rs7224296	0	7224296	intron_variant	0	NR	1E-103	103		NA		NR [~ 8900000] (imputed)	N
20	rs7218319	1.07553e-16	17	44800046	rs7224296	4.4051e-09	Intelligence (MTAG)	43154	29326435	Hill WD	43111	Mol Psychiatry	www.ncbi.nlm.nih.gov/pubmed/29326435	A combined analysis of genetically correlated traits identifies 187 loci and a role for neurogenesis and myelination in intelligence.	120,934 British ancestry individuals, 127,548 individuals	NA	17q21.31	NSF	NSF, NSF, NSF			ENSG00000278174, ENSG00000276262, ENSG00000073969	NA	NA	rs7224296-A	rs7224296	0	7224296	intron_variant	0	NR	5E-9	8.30103		0.0189184	[0.013-0.025] unit increase	Affymetrix [NR]	N
20	rs7218319	1.07553e-16	17	44800046	rs7224296	4.4051e-09	Diastolic blood pressure	44797	35762941	Plotnikov D	44713	Invest Ophthalmol Vis Sci	www.ncbi.nlm.nih.gov/pubmed/35762941	High Blood Pressure and Intraocular Pressure: A Mendelian Randomization Study.	526,001 European ancestry individuals	NA	17q21.31		NSF, NSF, NSF			ENSG00000278174, ENSG00000276262, ENSG00000073969	NA	NA	rs7224296-A	rs7224296	0	7224296	intron_variant	0	NR	3E-9	8.52288		0.1409	[0.094-0.187] unit increase	NR [NR] (imputed)	N
20	rs7218319	1.07553e-16	17	44800046	rs7224296	4.4051e-09	Height	44966	36224396	Yengo L	44846	Nature	www.ncbi.nlm.nih.gov/pubmed/36224396	A saturated map of common genetic variants associated with human height.	472,730 East Asian ancestry individuals	NA	17q21.31		NSF, NSF, NSF			ENSG00000278174, ENSG00000276262, ENSG00000073969	NA	NA	rs7224296-A	rs7224296	0	7224296	intron_variant	0	0.3313	7E-10	9.1549		0.016	[0.011-0.021] unit decrease	Affymetrix, Illumina [1385132] (imputed)	N
20	rs7218319	1.07553e-16	17	44800046	rs7224296	4.4051e-09	Height	44966	36224396	Yengo L	44846	Nature	www.ncbi.nlm.nih.gov/pubmed/36224396	A saturated map of common genetic variants associated with human height.	5,314,291 European ancestry, Hispanic or Latin American, East Asian ancestry, African ancestry, South Asian ancestry individuals	NA	17q21.31		NSF, NSF, NSF			ENSG00000278174, ENSG00000276262, ENSG00000073969	NA	NA	rs7224296-A	rs7224296	0	7224296	intron_variant	0	0.6684	2E-17	16.699		0.006	[0.0046-0.0074] unit increase	Affymetrix, Illumina [1385132] (imputed)	N
24	rs368565	5.66318e-12	19	49218602	rs12979278	5.33441e-09	Alzheimer's disease or gastroesophageal reflux disease	44816	35851147	Adewuyi EO	44760	Commun Biol	www.ncbi.nlm.nih.gov/pubmed/35851147	A large-scale genome-wide cross-trait analysis reveals shared genetic architecture between Alzheimer's disease and gastrointestinal tract disorders.	71,880 European ancestry Alzheimer's disease or AD-by-proxy cases, 71,522 European ancestry GERD cases, up to 644,457 European ancestry controls	NA	19q13.33		MAMSTR			ENSG00000176909	NA	NA	rs12979278-C	rs12979278	0	12979278	synonymous_variant	0	NR	5E-6	5.30103		NA		NR [NR]	N
24	rs368565	5.66318e-12	19	49218602	rs12979278	5.33441e-09	Colorectal cancer	44995	36539618	Fernandez-Rozadilla C	44915	Nat Genet	www.ncbi.nlm.nih.gov/pubmed/36539618	Deciphering colorectal cancer genetics through multi-omic analysis of 100,204 cases and 154,587 controls of European and east Asian ancestries.	21,731 European ancestry cases, 47,444 European ancestry controls, 78,473 East Asian ancestry cases, 107,143 East Asian ancestry controls	NA	19q13.33		MAMSTR			ENSG00000176909	NA	NA	rs12979278-T	rs12979278	0	12979278	synonymous_variant	0	NR	8E-7	6.09691		0.0361	[0.022-0.05] unit increase	Affymetrix, Illumina [22200000] (imputed)	N
24	rs368565	5.66318e-12	19	49218602	rs12979278	5.33441e-09	Colorectal cancer	43643	31089142	Law PJ	43599	Nat Commun	www.ncbi.nlm.nih.gov/pubmed/31089142	Association analyses identify 31 new risk loci for colorectal cancer susceptibility.	31,197 European ancestry cases, 61,770 European ancestry controls	NA	19q13.33	NR	MAMSTR			ENSG00000176909	NA	NA	rs12979278-T	rs12979278	0	12979278	synonymous_variant	0	0.53	6E-10	9.22185		1.07	[1.05-1.09]	Affymetrix, Illumina [> 10000000] (imputed)	N
19	rs4795400	2.5602e-11	17	38072402	rs8065777	5.86483e-09	Educational attainment (MTAG)	43416	30038396	Lee JJ	43304	Nat Genet	www.ncbi.nlm.nih.gov/pubmed/30038396	Gene discovery and polygenic prediction from a genome-wide association study of educational attainment in 1.1 million individuals.	1,311,438 European ancestry individuals	NA	17q21.1	Intergenic	GSDMB			ENSG00000073605	NA	NA	rs8065777-T	rs8065777	0	8065777	intron_variant	0	0.5036	3E-8	7.52288	(MTAG)	0.0073	[0.0048-0.0098] unit decrease	Affymetrix, Illumina [7100000] (imputed)	N
1	rs41264915	2.72196e-21	1	155148781	rs4971059	6.14094e-09	Breast cancer	44550	32139696	Shu X	43895	Nat Commun	www.ncbi.nlm.nih.gov/pubmed/32139696	Identification of novel breast cancer susceptibility loci in meta-analyses conducted among Asian and European descendants.	24,206 East Asian ancestry cases, 24,775 East Asian ancestry controls, 122,977 European ancestry cases, 105,974 European ancestry controls	10,829 East Asian ancestry cases, 10,996 East Asian ancestry controls, 5,958 Asian ancestry cases, 5,684 Asian ancestry controls	1q22		TRIM46			ENSG00000163462	NA	NA	rs4971059-A	rs4971059	0	4971059	intron_variant	0	NR	2E-10	9.69897		1.04	[1.03-1.05]	Affymetrix, Illumina [NR] (imputed)	N
1	rs41264915	2.72196e-21	1	155148781	rs4971059	6.14094e-09	Breast cancer	43069	29059683	Michailidou K	43031	Nature	www.ncbi.nlm.nih.gov/pubmed/29059683	Association analysis identifies 65 new breast cancer risk loci.	76,192 European ancestry cases, 63,082 European ancestry controls	46,785 European ancestry cases, 42,892 European ancestry controls, 14,068 East Asian ancestry cases, 13,104 East Asian ancestry controls	1q22	TRIM46	TRIM46			ENSG00000163462	NA	NA	rs4971059-A	rs4971059	0	4971059	intron_variant	0	0.35	5E-11	10.301	(EA)	1.05	[1.03-1.07] (Oncoarray)	Illumina [~ 11800000] (imputed)	N
1	rs41264915	2.72196e-21	1	155148781	rs4971059	6.14094e-09	Breast cancer or lung cancer (pleiotropy)	45096	36819030	Guo H	44960	Front Microbiol	www.ncbi.nlm.nih.gov/pubmed/36819030	A genome-wide cross-cancer meta-analysis highlights the shared genetic links of five solid cancers.	122,977 breast cancer cases, 11,348 lung cancer cases, 121,835 controls	NA	1q22		TRIM46			ENSG00000163462	NA	NA	rs4971059-G	rs4971059	0	4971059	intron_variant	0	NR	4E-11	10.3979		NA		NR [NR]	N
23	rs2569702	6.35966e-09	19	10403947	rs2569702	6.35966e-09	Eczema	43504	30595370	Kichaev G	43461	Am J Hum Genet	www.ncbi.nlm.nih.gov/pubmed/30595370	Leveraging Polygenic Functional Enrichment to Improve GWAS Power.	approximately 459,000 European ancestry individuals	NA	19p13.2		ICAM5			ENSG00000105376	NA	NA	rs2569702-?	rs2569702	0	2569702	intron_variant	0	NR	7E-9	8.1549		NA		NR [~ 8900000] (imputed)	N
24	rs368565	5.66318e-12	19	49236102	rs439523	6.44389e-09	Systolic blood pressure	43504	30595370	Kichaev G	43461	Am J Hum Genet	www.ncbi.nlm.nih.gov/pubmed/30595370	Leveraging Polygenic Functional Enrichment to Improve GWAS Power.	approximately 422,000 European ancestry individuals	NA	19q13.33		RASIP1			ENSG00000105538	NA	NA	rs439523-?	rs439523	0	439523	intron_variant	0	NR	3E-17	16.5229		NA		NR [~ 8900000] (imputed)	N
24	rs368565	5.66318e-12	19	49236102	rs439523	6.44389e-09	Concentration of very small VLDL particles (UKB data field 23516)	45077	36764567	Davyson E	44966	Biol Psychiatry	www.ncbi.nlm.nih.gov/pubmed/36764567	Metabolomic Investigation of Major Depressive Disorder Identifies a Potentially Causal Association With Polyunsaturated Fatty Acids.	88,329 European ancestry individuals	NA	19q13.33		RASIP1			ENSG00000105538	NA	NA	rs439523-T	rs439523	0	439523	intron_variant	0	0.470145	1E-11	11		0.0317929	[0.023-0.041] unit decrease	NR [16366144] (imputed)	N
24	rs368565	5.66318e-12	19	49236102	rs439523	6.44389e-09	Total lipids in very small VLDL (UKB data field 23517)	45077	36764567	Davyson E	44966	Biol Psychiatry	www.ncbi.nlm.nih.gov/pubmed/36764567	Metabolomic Investigation of Major Depressive Disorder Identifies a Potentially Causal Association With Polyunsaturated Fatty Acids.	88,329 European ancestry individuals	NA	19q13.33		RASIP1			ENSG00000105538	NA	NA	rs439523-T	rs439523	0	439523	intron_variant	0	0.470145	7E-12	11.1549		0.0319948	[0.023-0.041] unit decrease	NR [16366144] (imputed)	N
24	rs368565	5.66318e-12	19	49236102	rs439523	6.44389e-09	Free cholesterol in very small VLDL (UKB data field 23521)	45077	36764567	Davyson E	44966	Biol Psychiatry	www.ncbi.nlm.nih.gov/pubmed/36764567	Metabolomic Investigation of Major Depressive Disorder Identifies a Potentially Causal Association With Polyunsaturated Fatty Acids.	88,329 European ancestry individuals	NA	19q13.33		RASIP1			ENSG00000105538	NA	NA	rs439523-T	rs439523	0	439523	intron_variant	0	0.470145	5E-11	10.301		0.0306006	[0.021-0.04] unit decrease	NR [16366144] (imputed)	N
20	rs7218319	1.07553e-16	17	44269546	rs2732596	6.62605e-09	Household income	43859	31844048	Hill WD	43815	Nat Commun	www.ncbi.nlm.nih.gov/pubmed/31844048	Genome-wide analysis identifies molecular systems and 149 genetic loci associated with income.	286,301 British ancestry individuals	NA	17q21.31	KANSL1	KANSL1, KANSL1, KANSL1			ENSG00000120071, ENSG00000275867, ENSG00000278458	NA	NA	rs2732596-T	rs2732596	0	2732596	intron_variant	0	NR	5E-11	10.301		0.013165	[0.0092-0.0171] unit decrease	Affymetrix [18485882] (imputed)	N
15	rs10774671	7.08152e-10	12	113363550	rs6489867	6.95499e-09	COVID-19 (critical illness vs population)	44207	33307546	Pairo-Castineira E	44176	Nature	www.ncbi.nlm.nih.gov/pubmed/33307546	Genetic mechanisms of critical illness in Covid-19.	2,804 European ancestry cases, 2,415 European, South Asian and Hispanic or Latin American ancestry cases, 687,911 European ancestry controls, 477,741 European, South Asian and Hispanic or Latin American ancestry controls	NA	12q24.13		OAS1			ENSG00000089127	NA	NA	rs6489867-T	rs6489867	0	6489867	intron_variant	0	NR	1E-9	9		1.2	[1.14-1.25]	Illumina [NR] (imputed)	N
19	rs4795400	2.5602e-11	17	38137623	rs8075668	7.37155e-09	Low-density lipoprotein levels (MTAG)	44907	36376304	Koskeridis F	44879	Nat Commun	www.ncbi.nlm.nih.gov/pubmed/36376304	Pleiotropic genetic architecture and novel loci for C-reactive protein levels.	361,194 European ancestry individuals	NA	17q21.1		PSMD3			ENSG00000108344	NA	NA	rs8075668-T	rs8075668	0	8075668	intron_variant	0	NR	4E-10	9.39794		0.008699	[0.006-0.0114] unit increase	NR [6206408] (imputed)	N
23	rs142770866	2.92591e-14	19	10602180	rs11085735	7.51071e-09	COVID-19 hospitalization or systemic lupus erythematosus (MTAG)	44985	36762574	Yao M	44967	J Med Virol	www.ncbi.nlm.nih.gov/pubmed/36762574	Disentangling the common genetic architecture and causality of rheumatoid arthritis and systemic lupus erythematosus with COVID-19 outcomes: genome-wide cross trait analysis and bi-directional Mendelian randomization study.	32,519 European ancestry COVID-19 hospitalization cases, 7,219 European ancestry SLE cases, 2,078,796 European ancestry controls	NA	19p13.2		KEAP1			ENSG00000079999	NA	NA	rs11085735-?	rs11085735	0	11085735	intron_variant	0	NR	4E-14	13.3979		NA		NR [NR]	N
23	rs142770866	2.92591e-14	19	10602180	rs11085735	7.51071e-09	Severe COVID-19 or systemic lupus erythematosus (MTAG)	44985	36762574	Yao M	44967	J Med Virol	www.ncbi.nlm.nih.gov/pubmed/36762574	Disentangling the common genetic architecture and causality of rheumatoid arthritis and systemic lupus erythematosus with COVID-19 outcomes: genome-wide cross trait analysis and bi-directional Mendelian randomization study.	13,769 European ancestry severe COVID-19 cases, 7,219 European ancestry SLE cases, 1,088,433 European ancestry controls	NA	19p13.2		KEAP1			ENSG00000079999	NA	NA	rs11085735-?	rs11085735	0	11085735	intron_variant	0	NR	7E-18	17.1549		NA		NR [NR]	N
23	rs142770866	2.92591e-14	19	10602180	rs11085735	7.51071e-09	Systemic lupus erythematosus (MTAG)	45100	36750564	Khunsriraksakul C	44964	Nat Commun	www.ncbi.nlm.nih.gov/pubmed/36750564	Multi-ancestry and multi-trait genome-wide association meta-analyses inform clinical risk prediction for systemic lupus erythematosus.	at least 5,877 East Asian ancestry cases, at least 188,588 East Asian ancestry controls, at least 14,355 European ancestry cases, at least 505,956 European ancestry controls, at least 1,393 admixed American ancestry cases, at least 2,327 admixed American ancestry controls (MTAG boosted by autoimmune diseases samples)	NA	19p13.2		KEAP1			ENSG00000079999	NA	NA	rs11085735-A	rs11085735	0	11085735	intron_variant	0	NR	4E-14	13.3979		0.144	[0.11-0.18] unit decrease	NR [NR]	N
20	rs7218319	1.07553e-16	17	44318184	rs2696668	7.83125e-09	Feeling hurt	43487	29500382	Nagel M	43161	Nat Commun	www.ncbi.nlm.nih.gov/pubmed/29500382	Item-level analyses reveal genetic heterogeneity in neuroticism.	372,047 European ancestry individuals	NA	17q21.31	NR	KANSL1 - MAPK8IP1P1	ENSG00000278458	ENSG00000281283		15429	2788	rs2696668-A	rs2696668	0	2696668	intergenic_variant	1	0.215905	1E-26	26		10.68	z score decrease	NR [10847151] (imputed)	N
11	rs962719	7.3791e-09	9	109472166	rs60568503	7.85963e-09	Lung function (FEV1/FVC)	45016	36914875	Shrine N	44998	Nat Genet	www.ncbi.nlm.nih.gov/pubmed/36914875	Multi-ancestry genome-wide association analyses improve resolution of genes and pathways influencing lung function and chronic obstructive pulmonary disease risk.	468,062 European ancestry individuals, 8,590 African ancestry individuals, 85,279 East Asian ancestry individuals, 4,270 South Asian ancestry individuals, 14,668 Hispanic or Latin American individuals	NA	9q31.2		LINC01505			ENSG00000234323	NA	NA	rs60568503-A	rs60568503	0	60568503	intron_variant	0	0.376	1E-29	29		11.326	z score increase	Affymetrix, Illumina [66484182] (imputed)	N
15	rs10774671	7.08152e-10	12	113361574	rs11066452	8.40146e-09	Blood protein levels	43420	30072576	Emilsson V	43314	Science	www.ncbi.nlm.nih.gov/pubmed/30072576	Co-regulatory networks of human serum proteins link genetics to disease.	3,200 European ancestry individuals	NA	12q24.13	OAS1	OAS1			ENSG00000089127	NA	NA	rs11066452-T	rs11066452	0	11066452	intron_variant	0	0.7021875	6E-8	7.22185	(OAS1, 10361_25_3)	0.146917	[0.094-0.2] unit decrease	Illumina [> 1000000] (imputed)	N
24	rs368565	5.66318e-12	19	49213833	rs2638282	8.77939e-09	Drinks per week	44909	36477530	Saunders GRB	44902	Nature	www.ncbi.nlm.nih.gov/pubmed/36477530	Genetic diversity fuels gene discovery for tobacco and alcohol use.	2,428,851 European ancestry individuals	NA	19q13.33		FUT2 - MAMSTR	ENSG00000176920	ENSG00000176909		4625	2149	rs2638282-A	rs2638282	0	2638282	downstream_gene_variant	1	0.509	2E-53	52.699		0.014	[0.012-0.016] unit increase	NR [NR] (imputed)	N
24	rs368565	5.66318e-12	19	49213833	rs2638282	8.77939e-09	Drinks per week	44909	36477530	Saunders GRB	44902	Nature	www.ncbi.nlm.nih.gov/pubmed/36477530	Genetic diversity fuels gene discovery for tobacco and alcohol use.	2,965,643 European ancestry, East Asian ancestry, Hispanic or Latin American, African ancestry individuals	NA	19q13.33		FUT2 - MAMSTR	ENSG00000176920	ENSG00000176909		4625	2149	rs2638282-A	rs2638282	0	2638282	downstream_gene_variant	1	0.494	2E-52	51.699		0.0129	[0.011-0.015] unit increase	NR [NR] (imputed)	N
20	rs7218319	1.07553e-16	17	43978988	rs1560312	1.00848e-08	Neuroticism	43404	29942085	Nagel M	43276	Nat Genet	www.ncbi.nlm.nih.gov/pubmed/29942085	Meta-analysis of genome-wide association studies for neuroticism in 449,484 individuals identifies novel genetic loci and pathways.	449,484 European ancestry individuals	NA	17q21.31	NR	MAPT, MAPT, MAPT			ENSG00000277956, ENSG00000276155, ENSG00000186868	NA	NA	rs1560312-A	rs1560312	0	1560312	intron_variant	0	NR	5E-21	20.301		9.409	z score decrease	Affymetrix [10847151] (imputed)	N
20	rs7218319	1.07553e-16	17	43978988	rs1560312	1.00848e-08	Depressed affect	43404	29942085	Nagel M	43276	Nat Genet	www.ncbi.nlm.nih.gov/pubmed/29942085	Meta-analysis of genome-wide association studies for neuroticism in 449,484 individuals identifies novel genetic loci and pathways.	357,957 European ancestry individuals	NA	17q21.31	NR	MAPT, MAPT, MAPT			ENSG00000277956, ENSG00000276155, ENSG00000186868	NA	NA	rs1560312-?	rs1560312	0	1560312	intron_variant	0	NR	1E-16	16		0.02016	[0.015-0.025] unit increase	Affymetrix [10847151] (imputed)	N
15	rs10774671	7.08152e-10	12	113350796	rs2057778	1.02584e-08	COVID-19 critical illness or age-related macular degeneration (MTAG)	44981	36614910	Chung J	44918	J Clin Med	www.ncbi.nlm.nih.gov/pubmed/36614910	Genome-Wide Pleiotropy Study Identifies Association of <i>PDGFB</i> with Age-Related Macular Degeneration and COVID-19 Infection Outcomes.	5,101 European ancestry COVID-19 critical illness cases, 16,144 European ancestry AMD cases, 1,401,064 European ancestry controls	NA	12q24.13		OAS1			ENSG00000089127	NA	NA	rs2057778-?	rs2057778	0	2057778	non_coding_transcript_exon_variant	0	NR	7E-9	8.1549		0.01	unit decrease	NR [NR]	N
15	rs10774671	7.08152e-10	12	113350796	rs2057778	1.02584e-08	COVID-19 hospitalization or age-related macular degeneration (MTAG)	44981	36614910	Chung J	44918	J Clin Med	www.ncbi.nlm.nih.gov/pubmed/36614910	Genome-Wide Pleiotropy Study Identifies Association of <i>PDGFB</i> with Age-Related Macular Degeneration and COVID-19 Infection Outcomes.	9,986 European ancestry COVID-19 hospitalization cases, 16,144 European ancestry AMD cases, 1,895,495 European ancestry controls	NA	12q24.13		OAS1			ENSG00000089127	NA	NA	rs2057778-?	rs2057778	0	2057778	non_coding_transcript_exon_variant	0	NR	5E-8	7.30103		0.01	unit decrease	NR [NR]	N
15	rs10774671	7.08152e-10	12	113350796	rs2057778	1.02584e-08	COVID-19 infection or age-related macular degeneration (MTAG)	44981	36614910	Chung J	44918	J Clin Med	www.ncbi.nlm.nih.gov/pubmed/36614910	Genome-Wide Pleiotropy Study Identifies Association of <i>PDGFB</i> with Age-Related Macular Degeneration and COVID-19 Infection Outcomes.	38,984 European ancestry COVID-19 infection cases, 16,144 European ancestry AMD cases, 1,662,607 European ancestry controls	NA	12q24.13		OAS1			ENSG00000089127	NA	NA	rs2057778-?	rs2057778	0	2057778	non_coding_transcript_exon_variant	0	NR	6E-8	7.22185		0.01	unit decrease	NR [NR]	N
20	rs7218319	1.07553e-16	17	44313757	rs2532386	1.0273e-08	Osteoarthrosis (time to event)	44161	32589924	Bi W	44005	Am J Hum Genet	www.ncbi.nlm.nih.gov/pubmed/32589924	A Fast and Accurate Method for Genome-Wide Time-to-Event Data Analysis and Its Application to UK Biobank.	29,071 British ancestry cases, 253,800 British ancestry controls	NA	17q21.31	KANSL1, LRRC37A	KANSL1 - MAPK8IP1P1	ENSG00000278458	ENSG00000281283		11002	7215	rs2532386-?	rs2532386	0	2532386	regulatory_region_variant	1	NR	4E-8	7.39794		NA		NR [~ 24000000] (imputed)	N
19	rs4795400	2.5602e-11	17	38165541	rs7222039	1.05534e-08	Ease of getting up in the morning	43641	30804565	Jansen PR	43521	Nat Genet	www.ncbi.nlm.nih.gov/pubmed/30804565	Genome-wide analysis of insomnia in 1,331,010 individuals identifies new risk loci and functional pathways.	385,949 European ancestry individuals	NA	17q21.1	NR	PSMD3 - CSF3	ENSG00000108344	ENSG00000108342		11329	6073	rs7222039-T	rs7222039	0	7222039	intergenic_variant	1	0.4467	3E-8	7.52288		0.0095	[0.0062-0.0128] unit increase	Affymetrix, Illumina [10862568] (imputed)	N
20	rs7218319	1.07553e-16	17	44351686	rs2732706	1.12693e-08	Stool frequency	44575	34957435	Bonfiglio F	44538	Cell Genom	www.ncbi.nlm.nih.gov/pubmed/34957435	GWAS of stool frequency provides insights into gastrointestinal motility and irritable bowel syndrome.	167,875 European ancestry individuals	NA	17q21.31		MAPK8IP1P1 - ARL17B	ENSG00000281283	ENSG00000228696		29276	464	rs2732706-T	rs2732706	0	2732706	downstream_gene_variant	1	0.221	4E-12	11.3979		0.024	[0.018-0.03] unit increase	Affymetrix, Illumina [8817117] (imputed)	N
24	rs368565	5.66318e-12	19	49250239	rs838144	1.14125e-08	Blood urea nitrogen levels	43651	31152163	Wuttke M	43616	Nat Genet	www.ncbi.nlm.nih.gov/pubmed/31152163	A catalog of genetic loci associated with kidney function from analyses of a million individuals.	416,178 European and unknown ancestry individuals	NA	19q13.33	IZUMO1	IZUMO1 - FUT1	ENSG00000182264	ENSG00000174951		73	1029	rs838144-T	rs838144	0	838144	upstream_gene_variant	1	0.5299	4E-24	23.3979		0.0087	[0.0069-0.0105] unit increase	Affymetrix, Illumina [8176554] (imputed)	N
24	rs368565	5.66318e-12	19	49250239	rs838144	1.14125e-08	Meat-related diet	44020	32066663	Niarchou M	43864	Transl Psychiatry	www.ncbi.nlm.nih.gov/pubmed/32066663	Genome-wide association study of dietary intake in the UK biobank study and its associations with schizophrenia and other traits.	154,123 European ancestry men, 181,453 European ancestry women	NA	19q13.33	FUT2, MAMSTR, RASIP1, IZUMO1, FUT1, FGF21	IZUMO1 - FUT1	ENSG00000182264	ENSG00000174951		73	1029	rs838144-?	rs838144	0	838144	upstream_gene_variant	1	NR	8E-12	11.0969		0.0166861	[0.012-0.021] unit decrease	Affymetrix [25921788] (imputed)	N
24	rs368565	5.66318e-12	19	49250239	rs838144	1.14125e-08	Cooked vegetable consumption	44020	32066663	Niarchou M	43864	Transl Psychiatry	www.ncbi.nlm.nih.gov/pubmed/32066663	Genome-wide association study of dietary intake in the UK biobank study and its associations with schizophrenia and other traits.	335,576 European ancestry individuals	NA	19q13.33	FUT2, MAMSTR, RASIP1, IZUMO1, FUT1, FGF21	IZUMO1 - FUT1	ENSG00000182264	ENSG00000174951		73	1029	rs838144-?	rs838144	0	838144	upstream_gene_variant	1	NR	3E-9	8.52288		0.0145131	[0.0097-0.0193] unit decrease	Affymetrix [25921788] (imputed)	N
24	rs368565	5.66318e-12	19	49250239	rs838144	1.14125e-08	Dietary macronutrient intake (multi-trait analysis)	44837	34426670	Merino J	44431	Nat Hum Behav	www.ncbi.nlm.nih.gov/pubmed/34426670	Genetic analysis of dietary intake identifies new loci and functional links with metabolic traits.	282,271 European ancestry individuals	NA	19q13.33		IZUMO1 - FUT1	ENSG00000182264	ENSG00000174951		73	1029	rs838144-T	rs838144	0	838144	upstream_gene_variant	1	0.511	2E-49	48.699		NA		Affymetrix [11800000] (imputed)	N
23	rs2569702	6.35966e-09	19	10403368	rs2228615	1.19469e-08	COVID-19 or hypertension (pleiotropy)	44874	36187959	Guo H	44819	Front Microbiol	www.ncbi.nlm.nih.gov/pubmed/36187959	Identifying shared genetic loci between coronavirus disease 2019 and cardiovascular diseases based on cross-trait meta-analysis.	up to 2,244 European ancestry critical COVID-19 cases, 99,665 European ancestry hypertension cases, up to 194,958 European ancestry controls	NA	19p13.2		ICAM5			ENSG00000105376	NA	NA	rs2228615-A	rs2228615	0	2228615	missense_variant	0	NR	3E-8	7.52288		0.97		NR [4380210]	N
16	rs11614702	1.211e-11	12	133057963	rs4296106	1.19839e-08	Height	43606	30595370	Kichaev G	43461	Am J Hum Genet	www.ncbi.nlm.nih.gov/pubmed/30595370	Leveraging Polygenic Functional Enrichment to Improve GWAS Power.	approximately 458,000 European ancestry individuals	NA	12q24.33		NA - FBRSL1		ENSG00000112787		NA	8174	rs4296106-?	rs4296106	0	4296106	intergenic_variant	1	NR	8E-9	8.09691		NA		NR [~ 8900000] (imputed)	N
26	rs75586969	4.62317e-16	21	35320941	rs35184820	1.23013e-08	Menarche (age at onset)	43504	30595370	Kichaev G	43461	Am J Hum Genet	www.ncbi.nlm.nih.gov/pubmed/30595370	Leveraging Polygenic Functional Enrichment to Improve GWAS Power.	approximately 242,000 European ancestry individuals	NA	21q22.11		LINC00649			ENSG00000237945	NA	NA	rs35184820-?	rs35184820	0	35184820	intron_variant	0	NR	2E-11	10.699		NA		NR [~ 8900000] (imputed)	N
19	rs4795400	2.5602e-11	17	38025417	rs12150079	1.23386e-08	Asthma and cardiovascular disease	44700	35126453	Zhou Y	44581	Front Genet	www.ncbi.nlm.nih.gov/pubmed/35126453	Shared Genetic Architecture and Causal Relationship Between Asthma and Cardiovascular Diseases: A Large-Scale Cross-Trait Analysis.	19,954 European ancestry cases, 107,715 European ancestry controls	NA	17q21.1		ZPBP2			ENSG00000186075	NA	NA	rs12150079-?	rs12150079	0	12150079	intron_variant	0	NR	1E-19	19		NA		NR [NR]	N
11	rs962719	7.3791e-09	9	109487910	rs996856	1.38524e-08	Chronic obstructive pulmonary disease liability (machine learning-based score)	45050	37069358	Cosentino J	45033	Nat Genet	www.ncbi.nlm.nih.gov/pubmed/37069358	Inference of chronic obstructive pulmonary disease with deep learning on raw spirograms identifies new genetic loci and improves risk models.	325,027 European ancestry individuals	NA	9q31.2		LINC01505			ENSG00000234323	NA	NA	rs996856-G	rs996856	0	996856	intron_variant	0	NR	8E-18	17.0969		0.0179811	[0.014-0.022] unit increase	Affymetrix [13285083] (imputed)	N
19	rs4795400	2.5602e-11	17	38136026	rs9898547	1.38651e-08	Lysoalkylphosphatidylcholine (O-24:1) levels	44747	35668104	Cadby G	44718	Nat Commun	www.ncbi.nlm.nih.gov/pubmed/35668104	Comprehensive genetic analysis of the human lipidome identifies loci associated with lipid homeostasis with links to coronary artery disease.	4,492 European ancestry individuals	NA	17q21.1		GSDMA - PSMD3	ENSG00000167914	ENSG00000108344		2005	1034	rs9898547-T	rs9898547	0	9898547	upstream_gene_variant	1	NR	4E-8	7.39794		0.122	[0.079-0.165] unit decrease	Illumina [13869437] (imputed)	N
24	rs368565	5.66318e-12	19	49233406	rs281408	1.49751e-08	Urinary metabolites (H-NMR features)	41940	24586186	Rueedi R	41690	PLoS Genet	www.ncbi.nlm.nih.gov/pubmed/24586186	Genome-wide association study of metabolic traits reveals novel gene-metabolite-disease links.	835 European ancestry individuals	601 Brazilian individuals	19q13.33	FUT2	RASIP1			ENSG00000105538	NA	NA	rs281408-C	rs281408	0	281408	intron_variant	0	0.45	4E-32	31.3979	(1.2575, Fucose)	0.42	[NR] unit increase	Illumina [713870] (imputed)	N
16	rs11614702	1.211e-11	12	133138503	rs7301141	1.50281e-08	Basal cell carcinoma (MTAG)	44958	36496446	Seviiri M	44905	Nat Commun	www.ncbi.nlm.nih.gov/pubmed/36496446	A multi-phenotype analysis reveals 19 susceptibility loci for basal cell carcinoma and 15 for squamous cell carcinoma.	20,791 European ancestry cases, 286,893 European ancestry controls	251,963 European ancestry cases, 2,271,667 European ancestry controls	12q24.33		FBRSL1			ENSG00000112787	NA	NA	rs7301141-G	rs7301141	0	7301141	intron_variant	0	NR	2E-13	12.699		NA		Affymetrix, Illumina [5301239] (imputed)	N
19	rs4795400	2.5602e-11	17	38082807	rs12603332	1.52975e-08	Asthma and cardiovascular disease	44700	35126453	Zhou Y	44581	Front Genet	www.ncbi.nlm.nih.gov/pubmed/35126453	Shared Genetic Architecture and Causal Relationship Between Asthma and Cardiovascular Diseases: A Large-Scale Cross-Trait Analysis.	19,954 European ancestry cases, 107,715 European ancestry controls	NA	17q21.1		ORMDL3			ENSG00000172057	NA	NA	rs12603332-?	rs12603332	0	12603332	5_prime_UTR_variant	0	NR	1E-38	38		NA		NR [NR]	N
19	rs4795400	2.5602e-11	17	38082807	rs12603332	1.52975e-08	Cervical cancer	45035	36929174	Koel M	45001	Hum Mol Genet	www.ncbi.nlm.nih.gov/pubmed/36929174	GWAS meta-analyses clarify genetics of cervical phenotypes and inform risk stratification for cervical cancer.	8,624 European ancestry cases, 400,573 European ancestry controls	NA	17q21.1		ORMDL3			ENSG00000172057	NA	NA	rs12603332-C	rs12603332	0	12603332	5_prime_UTR_variant	0	0.49	2E-10	9.69897		0.9	[0.88-0.93]	Illumina [8805880] (imputed)	N
19	rs4795400	2.5602e-11	17	38082807	rs12603332	1.52975e-08	Cervical cancer	45035	36929174	Koel M	45001	Hum Mol Genet	www.ncbi.nlm.nih.gov/pubmed/36929174	GWAS meta-analyses clarify genetics of cervical phenotypes and inform risk stratification for cervical cancer.	8,624 European ancestry cases, 400,573 European ancestry controls, 605 East Asian ancestry cases, 89,731 East Asian ancestry controls	NA	17q21.1		ORMDL3			ENSG00000172057	NA	NA	rs12603332-C	rs12603332	0	12603332	5_prime_UTR_variant	0	NR	1E-9	9		NA		Illumina [5143473] (imputed)	N
24	rs368565	5.66318e-12	19	49203829	rs35106244	1.56801e-08	diarrhoeal disease at age 1 with doctor diagnosis	42785	27559109	Bustamante M	42605	Hum Mol Genet	www.ncbi.nlm.nih.gov/pubmed/27559109	A genome-wide association meta-analysis of diarrhoeal disease in young children identifies FUT2 locus and provides plausible biological pathways.	1,339 European ancestry cases, 5,064 European ancestry controls	1,411 European ancestry cases, 6,054 European ancestry controls	19q13.33	FUT2	FUT2			ENSG00000176920	NA	NA	rs35106244-T	rs35106244	0	35106244	intron_variant	0	0.44	7E-11	10.1549		1.27	[1.18-1.35]	Affymetrix, Illumina [at least 5400000] (imputed)	N
24	rs368565	5.66318e-12	19	49203829	rs35106244	1.56801e-08	C-C motif chemokine 25 levels (CCL25.2705.5.2)	44936	29875488	Sun BB	43257	Nature	www.ncbi.nlm.nih.gov/pubmed/29875488	Genomic atlas of the human plasma proteome.	3,301 European ancestry individuals	NA	19q13.33		FUT2			ENSG00000176920	NA	NA	rs35106244-T	rs35106244	0	35106244	intron_variant	0	0.485	6E-15	14.2218		0.2	[-0.14--0.26] unit decrease	Affymetrix [10572788] (imputed)	N
24	rs368565	5.66318e-12	19	49203829	rs35106244	1.56801e-08	Omega-6 fatty acid levels	44678	35213538	Richardson TG	44617	PLoS Biol	www.ncbi.nlm.nih.gov/pubmed/35213538	Characterising metabolomic signatures of lipid-modifying therapies through drug target mendelian randomisation.	115,006 European ancestry individuals	NA	19q13.33		FUT2			ENSG00000176920	NA	NA	rs35106244-C	rs35106244	0	35106244	intron_variant	0	0.5378	8E-9	8.09691		0.023926	[0.016-0.032] unit decrease	NR [11722792] (imputed)	N
24	rs368565	5.66318e-12	19	49203829	rs35106244	1.56801e-08	LDL cholesterol	44544	34594039	Sakaue S	44469	Nat Genet	www.ncbi.nlm.nih.gov/pubmed/34594039	A cross-population atlas of genetic associations for 220 human phenotypes.	343,621 European ancestry individuals, 72,866 East Asian ancestry individuals	NA	19q13.33		FUT2			ENSG00000176920	NA	NA	rs35106244-T	rs35106244	0	35106244	intron_variant	0	NR	9E-33	32.0458		0.029	[0.024-0.034] unit increase	Affymetrix, Illumina [20521447] (imputed)	N
23	rs142770866	2.92591e-14	19	10628041	rs10418435	1.61474e-08	Lymphocyte count	44543	34469753	Kachuri L	44434	Am J Hum Genet	www.ncbi.nlm.nih.gov/pubmed/34469753	Genetic determinants of blood-cell traits influence susceptibility to childhood acute lymphoblastic leukemia.	234,778 European ancestry individuals	100,554 European ancestry individuals	19p13.2		S1PR5			ENSG00000180739	NA	NA	rs10418435-A	rs10418435	0	10418435	5_prime_UTR_variant	0	0.056	3E-8	7.52288		NA		Affymetrix [10369434] (imputed)	N
19	rs4795400	2.5602e-11	17	38074031	rs9303280	1.68818e-08	Self-reported allergy	41648	23817569	Hinds DA	41455	Nat Genet	www.ncbi.nlm.nih.gov/pubmed/23817569	A genome-wide association meta-analysis of self-reported allergy identifies shared and allergy-specific susceptibility loci.	53,862 European ancestry individuals	NA	17q21.1	GSDMB, IKZF3	GSDMB			ENSG00000073605	NA	NA	rs9303280-T	rs9303280	0	9303280	non_coding_transcript_exon_variant	0	0.4805	9E-9	8.04576		0.0687	[0.045-0.092] unit decrease	Illumina [2400000] (imputed)	N
19	rs4795400	2.5602e-11	17	38074031	rs9303280	1.68818e-08	Asthma and cardiovascular disease	44700	35126453	Zhou Y	44581	Front Genet	www.ncbi.nlm.nih.gov/pubmed/35126453	Shared Genetic Architecture and Causal Relationship Between Asthma and Cardiovascular Diseases: A Large-Scale Cross-Trait Analysis.	19,954 European ancestry cases, 107,715 European ancestry controls	NA	17q21.1		GSDMB			ENSG00000073605	NA	NA	rs9303280-?	rs9303280	0	9303280	non_coding_transcript_exon_variant	0	NR	2E-39	38.699		NA		NR [NR]	N
6	rs142285263	8.18505e-09	4	106619140	rs11727189	1.7102e-08	Pulmonary function	40191	20010835	Hancock DB	40160	Nat Genet	www.ncbi.nlm.nih.gov/pubmed/20010835	Meta-analyses of genome-wide association studies identify multiple loci associated with pulmonary function.	20,890 European ancestry individuals	16,178 European ancestry individuals	4q24	GSTCD, INTS12, NPNT, FLJ20184	INTS12, ARHGEF38			ENSG00000138785, ENSG00000236699	NA	NA	rs11727189-T	rs11727189	0	11727189	intron_variant	0	0.06	5E-17	16.301	(FEV1)	64.7	[NR] ml increase	Affymetrix, Illumina [2534500] (imputed)	N
20	rs7218319	1.07553e-16	17	44187257	rs9303525	1.74552e-08	Intracranial volume	41061	22504418	Ikram MA	41014	Nat Genet	www.ncbi.nlm.nih.gov/pubmed/22504418	Common variants at 6q22 and 17q21 are associated with intracranial volume.	8,175 European ancestry individuals	1,752 European ancestry individuals	17q21.31	MAPT, GRN, CRHR1, STH	KANSL1, KANSL1, KANSL1			ENSG00000120071, ENSG00000275867, ENSG00000278458	NA	NA	rs9303525-G	rs9303525	0	9303525	intron_variant	0	0.22	8E-15	14.0969		14.9	[NR] ml decrease	Affymetrix, Illumina [2229753] (imputed)	N
24	rs368565	5.66318e-12	19	49244220	rs2307019	1.77138e-08	Waist-to-hip ratio adjusted for BMI (additive genetic model)	43558	30778226	Justice AE	43514	Nat Genet	www.ncbi.nlm.nih.gov/pubmed/30778226	Protein-coding variants implicate novel genes related to lipid homeostasis contributing to body-fat distribution.	288,492 European ancestry individuals, up to 15,687 African American individuals, up to 29,315 South Asian ancestry individuals, up to 6,800 East Asian ancestry individuals, up to 4,075 Hispanic ancestry individuals	132,177 European ancestry individuals	19q13.33	IZUMO1	IZUMO1			ENSG00000182264	NA	NA	rs2307019-G	rs2307019	0	2307019	missense_variant	0	0.5577	5E-8	7.30103		0.0115	[0.0074-0.0156] unit increase	Affymetrix, Illumina [at least 228985]	N
24	rs368565	5.66318e-12	19	49244220	rs2307019	1.77138e-08	Waist-to-hip ratio adjusted for BMI (additive genetic model)	43558	30778226	Justice AE	43514	Nat Genet	www.ncbi.nlm.nih.gov/pubmed/30778226	Protein-coding variants implicate novel genes related to lipid homeostasis contributing to body-fat distribution.	up to 157,516 European ancestry women, up to 180,131 African American, South Asian, East Asian and Hispanic ancestry women	up to 62,368 European ancestry women	19q13.33	IZUMO1	IZUMO1			ENSG00000182264	NA	NA	rs2307019-G	rs2307019	0	2307019	missense_variant	0	0.5603	6E-8	7.22185		0.016	[0.01-0.022] unit increase	Affymetrix, Illumina [at least 228985]	N
24	rs368565	5.66318e-12	19	49244220	rs2307019	1.77138e-08	Waist-to-hip ratio adjusted for BMI (additive genetic model)	43558	30778226	Justice AE	43514	Nat Genet	www.ncbi.nlm.nih.gov/pubmed/30778226	Protein-coding variants implicate novel genes related to lipid homeostasis contributing to body-fat distribution.	up to 157,516 European ancestry women	up to 62,368 European ancestry women	19q13.33	IZUMO1	IZUMO1			ENSG00000182264	NA	NA	rs2307019-G	rs2307019	0	2307019	missense_variant	0	0.5634	4E-8	7.39794		0.0171	[0.011-0.023] unit increase	Affymetrix, Illumina [at least 228985]	N
24	rs368565	5.66318e-12	19	49244220	rs2307019	1.77138e-08	Waist-to-hip ratio adjusted for BMI (additive genetic model)	43558	30778226	Justice AE	43514	Nat Genet	www.ncbi.nlm.nih.gov/pubmed/30778226	Protein-coding variants implicate novel genes related to lipid homeostasis contributing to body-fat distribution.	288,492 European ancestry individuals	132,177 European ancestry individuals	19q13.33	IZUMO1	IZUMO1			ENSG00000182264	NA	NA	rs2307019-G	rs2307019	0	2307019	missense_variant	0	0.5628	2E-8	7.69897		0.0125	[0.0082-0.0168] unit increase	Affymetrix, Illumina [at least 228985]	N
24	rs368565	5.66318e-12	19	49244219	rs2307018	1.88657e-08	Maximum habitual alcohol consumption (MTAG)	44936	36301540	Deak JD	44837	JAMA Netw Open	www.ncbi.nlm.nih.gov/pubmed/36301540	Genome-Wide Investigation of Maximum Habitual Alcohol Intake in US Veterans in Relation to Alcohol Consumption Traits and Alcohol Use Disorder.	353,981 European ancestry individuals	NA	19q13.33		IZUMO1			ENSG00000182264	NA	NA	rs2307018-?	rs2307018	0	2307018	synonymous_variant	0	NR	1E-9	9		0.0145791	[0.0099-0.0193] unit decrease	Affymetrix [NR] (imputed)	N
13	rs2559728	1.10862e-09	10	81318242	rs61860558	1.92065e-08	Lung function (FEV1/FVC)	42902	28166213	Wain LV	42772	Nat Genet	www.ncbi.nlm.nih.gov/pubmed/28166213	Genome-wide association analyses for lung function and chronic obstructive pulmonary disease identify new loci and potential druggable targets.	48,943 European ancestry individuals	57,176 European ancestry individuals, 38,199 individuals.	10q22.3	NR	SFTPA2			ENSG00000185303	NA	NA	rs61860558-T	rs61860558	0	61860558	intron_variant	0	0.32	8E-8	7.09691		0.027	[0.017-0.037] unit decrease	Affymetrix [27624732] (imputed)	N
6	rs142285263	8.18505e-09	4	106624502	rs72671826	2.00442e-08	Post bronchodilator FEV1	42657	26634245	Lutz SM	42341	BMC Genet	www.ncbi.nlm.nih.gov/pubmed/26634245	A genome-wide association study identifies risk loci for spirometric measures among smokers of European and African ancestry.	10,094 European ancestry current and former smoker individuals, 3,260 African American current and former smoker individuals, 178 current and former smoker individuals	NA	4q24	INTS12	INTS12, ARHGEF38			ENSG00000138785, ENSG00000236699	NA	NA	rs72671826-T	rs72671826	0	72671826	intron_variant	0	0.939	5E-6	5.30103		0.09	NR unit decrease	Illumina [NR] (imputed)	N
25	rs2326788	2.03138e-08	20	6470094	rs2326788	2.03138e-08	Hip circumference adjusted for BMI	42878	25673412	Shungin D	42047	Nature	www.ncbi.nlm.nih.gov/pubmed/25673412	New genetic loci link adipose and insulin biology to body fat distribution.	up to 56,910 European ancestry men, up to 86,570 European ancestry women	up to 36,570 European ancestry men, 30,172 European ancestry women, 915 Filipino ancestry men, 735 Filipino ancestry women, 2,351 African American/Afro-Caribbean ancestry men, 6,258 African American/Afro-Caribbean ancestry women, 2,285 South Asian ancestry men, 506 South Asian ancestry women, 195 Seychellois ancestry men, 266 Seychellois ancestry women	20p12.3	BMP2	CASC20			ENSG00000229876	NA	NA	rs2326788-A	rs2326788	0	2326788	intron_variant	0	0.3793	1E-9	9	(EA)	0.022	[0.015-0.029] unit decrease	Affymetrix, Illumina, Perlegen [up to 2542447] (imputed)	N
25	rs2326788	2.03138e-08	20	6470094	rs2326788	2.03138e-08	Glaucoma (primary open-angle)	44286	33627673	Gharahkhani P	44251	Nat Commun	www.ncbi.nlm.nih.gov/pubmed/33627673	Genome-wide meta-analysis identifies 127 open-angle glaucoma loci with consistent effect across ancestries.	23,963 European ancestry cases, 306,942 European ancestry controls, 6,935 East Asian ancestry cases, 39,588 East Asian ancestry controls, 3,281 Sub-Saharan African ancestry cases, 2,791 Sub-Saharan African ancestry controls	43,254 European ancestry cases, 1,471,118 European ancestry controls	20p12.3	CASC20	CASC20			ENSG00000229876	NA	NA	rs2326788-A	rs2326788	0	2326788	intron_variant	0	NR	2E-14	13.699		0.0567	unit decrease	Illumina [15409056] (imputed)	N
25	rs2326788	2.03138e-08	20	6470094	rs2326788	2.03138e-08	Glaucoma (primary open-angle)	44286	33627673	Gharahkhani P	44251	Nat Commun	www.ncbi.nlm.nih.gov/pubmed/33627673	Genome-wide meta-analysis identifies 127 open-angle glaucoma loci with consistent effect across ancestries.	6,935 East Asian ancestry cases, 39,588 East Asian ancestry controls	NA	20p12.3	CASC20	CASC20			ENSG00000229876	NA	NA	rs2326788-A	rs2326788	0	2326788	intron_variant	0	NR	4E-7	6.39794		0.891723	[0.85-0.94]	Illumina [11610548] (imputed)	N
25	rs2326788	2.03138e-08	20	6470094	rs2326788	2.03138e-08	COVID-19 (critical illness vs population)	45099	37198478	Pairo-Castineira E	45063	Nature	www.ncbi.nlm.nih.gov/pubmed/37198478	GWAS and meta-analysis identifies 49 genetic variants underlying critical COVID-19.	682 African ancestry cases, 2,540 African ancestry controls, 401 East Asian ancestry cases, 759 East Asian ancestry controls, 13,199 European ancestry cases, 745,011 European ancestry controls, 1,141 South Asian ancestry cases, 5,384 South Asian ancestry controls, 8,779 cases, 1,001,875 controls	NA	20p12.3		CASC20			ENSG00000229876	NA	NA	rs2326788-A	rs2326788	0	2326788	intron_variant	0	0.38	2E-8	7.69897		0.93	[0.9-0.95]	Illumina [NR] (imputed)	N
25	rs2326788	2.03138e-08	20	6470094	rs2326788	2.03138e-08	Vertical cup-disc ratio	44767	34077760	Alipanahi B	44348	Am J Hum Genet	www.ncbi.nlm.nih.gov/pubmed/34077760	Large-scale machine-learning-based phenotyping significantly improves genomic discovery for optic nerve head morphology.	65,680 European ancestry individuals	NA	20p12.3		CASC20			ENSG00000229876	NA	NA	rs2326788-G	rs2326788	0	2326788	intron_variant	0	0.628	2E-65	64.699		0.0117	[0.01-0.013] unit increase	Affymetrix [13110443] (imputed)	N
25	rs2326788	2.03138e-08	20	6470094	rs2326788	2.03138e-08	Vertical cup-disc ratio	44767	34077760	Alipanahi B	44348	Am J Hum Genet	www.ncbi.nlm.nih.gov/pubmed/34077760	Large-scale machine-learning-based phenotyping significantly improves genomic discovery for optic nerve head morphology.	89,579 European ancestry individuals	NA	20p12.3		CASC20			ENSG00000229876	NA	NA	rs2326788-G	rs2326788	0	2326788	intron_variant	0	NR	1E-67	67		0.0885	[0.078-0.099] unit increase	Affymetrix [8600000] (imputed)	N
6	rs142285263	8.18505e-09	4	106739593	rs10516528	2.07173e-08	Lung function in never smokers (low FEV1 vs high FEV1)	43721	26423011	Wain LV	42274	Lancet Respir Med	www.ncbi.nlm.nih.gov/pubmed/26423011	Novel insights into the genetics of smoking behaviour, lung function, and chronic obstructive pulmonary disease (UK BiLEVE): a genetic association study in UK Biobank.	9,745 European ancestry individuals with low FEV1 measurements, 4,902 European ancestry individuals with high FEV1 measurements	NA	4q24	GSTCD	INTS12, GSTCD, GSTCD-AS1			ENSG00000138785, ENSG00000138780, ENSG00000251175	NA	NA	rs10516528-?	rs10516528	0	10516528	intron_variant	0	NR	2E-11	10.699		1.43062	[1.29-1.59]	Affymetrix [28509962] (imputed)	N
6	rs142285263	8.18505e-09	4	106594516	rs72670002	2.29815e-08	COVID-19 (critical illness vs population)	45099	37198478	Pairo-Castineira E	45063	Nature	www.ncbi.nlm.nih.gov/pubmed/37198478	GWAS and meta-analysis identifies 49 genetic variants underlying critical COVID-19.	682 African ancestry cases, 2,540 African ancestry controls, 401 East Asian ancestry cases, 759 East Asian ancestry controls, 13,199 European ancestry cases, 745,011 European ancestry controls, 1,141 South Asian ancestry cases, 5,384 South Asian ancestry controls, 8,779 cases, 1,001,875 controls	NA	4q24		ARHGEF38			ENSG00000236699	NA	NA	rs72670002-A	rs72670002	0	72670002	intron_variant	0	0.06	4E-8	7.39794		1.1	[1.09-1.21]	Illumina [NR] (imputed)	N
20	rs7218319	1.07553e-16	17	44339473	rs2532349	2.57898e-08	Lung function in never smokers (low FEV1 vs high FEV1)	43721	26423011	Wain LV	42274	Lancet Respir Med	www.ncbi.nlm.nih.gov/pubmed/26423011	Novel insights into the genetics of smoking behaviour, lung function, and chronic obstructive pulmonary disease (UK BiLEVE): a genetic association study in UK Biobank.	9,745 European ancestry individuals with low FEV1 measurements, 4,902 European ancestry individuals with high FEV1 measurements	NA	17q21.31	KANSL1	MAPK8IP1P1 - ARL17B	ENSG00000281283	ENSG00000228696		17063	12677	rs2532349-G	rs2532349	0	2532349	intergenic_variant	1	0.242	2E-10	9.69897		1.22	[1.15-1.29]	Affymetrix [28509962] (imputed)	N
7	rs11724319	1.04049e-09	4	145452783	rs6845536	2.58716e-08	Post bronchodilator FEV1/FVC ratio	42657	26634245	Lutz SM	42341	BMC Genet	www.ncbi.nlm.nih.gov/pubmed/26634245	A genome-wide association study identifies risk loci for spirometric measures among smokers of European and African ancestry.	10,094 European ancestry current and former smoker individuals, 3,260 African American current and former smoker individuals, 178 current and former smoker individuals	NA	4q31.21	Intergenic	GYPA - KRT18P51	ENSG00000170180	ENSG00000250504		390880	40607	rs6845536-T	rs6845536	0	6845536	intron_variant	1	0.405	7E-9	8.1549		0.01	unit increase	Illumina [NR] (imputed)	N
7	rs11724319	1.04049e-09	4	145452783	rs6845536	2.58716e-08	Post bronchodilator FEV1	42657	26634245	Lutz SM	42341	BMC Genet	www.ncbi.nlm.nih.gov/pubmed/26634245	A genome-wide association study identifies risk loci for spirometric measures among smokers of European and African ancestry.	10,094 European ancestry current and former smoker individuals, 3,260 African American current and former smoker individuals, 178 current and former smoker individuals	NA	4q31.21	Intergenic	GYPA - KRT18P51	ENSG00000170180	ENSG00000250504		390880	40607	rs6845536-T	rs6845536	0	6845536	intron_variant	1	0.407	2E-7	6.69897		0.046	NR unit increase	Illumina [NR] (imputed)	N
7	rs11724319	1.04049e-09	4	145452783	rs6845536	2.58716e-08	Height	44966	36224396	Yengo L	44846	Nature	www.ncbi.nlm.nih.gov/pubmed/36224396	A saturated map of common genetic variants associated with human height.	5,314,291 European ancestry, Hispanic or Latin American, East Asian ancestry, African ancestry, South Asian ancestry individuals	NA	4q31.21		GYPA - KRT18P51	ENSG00000170180	ENSG00000250504		390880	40607	rs6845536-C	rs6845536	0	6845536	intron_variant	1	0.4245	9E-256	255.046		0.0214	[0.02-0.023] unit decrease	Affymetrix, Illumina [1385132] (imputed)	N
19	rs4795400	2.5602e-11	17	38128765	rs8077456	2.67306e-08	Nonatopic asthma	43938	31669095	Zhu Z	43762	J Allergy Clin Immunol	www.ncbi.nlm.nih.gov/pubmed/31669095	Shared Genetic and Experimental Links between Obesity-Related Traits and Asthma Subtypes in UK Biobank.	28,862 European ancestry cases, 422,048 European ancestry controls	NA	17q21.1	NR	GSDMA			ENSG00000167914	NA	NA	rs8077456-?	rs8077456	0	8077456	intron_variant	0	NR	8E-10	9.09691		NA		Affymetrix [~ 8270000] (imputed)	N
19	rs4795400	2.5602e-11	17	38128765	rs8077456	2.67306e-08	Reaction time	43360	29844566	Davies G	43249	Nat Commun	www.ncbi.nlm.nih.gov/pubmed/29844566	Study of 300,486 individuals identifies 148 independent genetic loci influencing general cognitive function.	330,069 European ancestry individuals	NA	17q21.1	NR	GSDMA			ENSG00000167914	NA	NA	rs8077456-?	rs8077456	0	8077456	intron_variant	0	NR	4E-6	5.39794		0.0080599	[0.0046-0.0115] unit decrease	Affymetrix [805426] (imputed)	N
6	rs142285263	8.18505e-09	4	106624529	rs17036129	2.90636e-08	Post bronchodilator FEV1	42657	26634245	Lutz SM	42341	BMC Genet	www.ncbi.nlm.nih.gov/pubmed/26634245	A genome-wide association study identifies risk loci for spirometric measures among smokers of European and African ancestry.	10,094 European ancestry current and former smoker individuals, 3,260 African American current and former smoker individuals, 178 current and former smoker individuals	NA	4q24	INTS12	INTS12, ARHGEF38			ENSG00000138785, ENSG00000236699	NA	NA	rs17036129-T	rs17036129	0	17036129	intron_variant	0	0.642	4E-6	5.39794		0.092	NR unit increase	Illumina [NR] (imputed)	N
6	rs142285263	8.18505e-09	4	106631870	rs11727735	2.91973e-08	Chronic obstructive pulmonary disease	42894	28166215	Hobbs BD	42772	Nat Genet	www.ncbi.nlm.nih.gov/pubmed/28166215	Genetic loci associated with chronic obstructive pulmonary disease overlap with loci for lung function and pulmonary fibrosis.	11,157 European ancestry cases, 36,699 European ancestry controls, 1,142 African American cases, 2,380 African American controls, 199 Korean ancestry cases, 6,741 Korean ancestry controls, 52 Hispanic cases, 548 Hispanic controls.	12,051 European ancestry cases, 11,111 European ancestry controls, 153 Korean ancestry cases, 205 Korean ancestry controls.	4q24	NPNT, GSTCD	INTS12, GSTCD			ENSG00000138785, ENSG00000138780	NA	NA	rs11727735-A	rs11727735	0	11727735	intron_variant	0	0.94	4E-14	13.3979		1.26	[1.18-1.33]	Affymetrix, Illumina [NR] (imputed)	N
6	rs142285263	8.18505e-09	4	106631870	rs11727735	2.91973e-08	Post bronchodilator FEV1	42657	26634245	Lutz SM	42341	BMC Genet	www.ncbi.nlm.nih.gov/pubmed/26634245	A genome-wide association study identifies risk loci for spirometric measures among smokers of European and African ancestry.	10,094 European ancestry current and former smoker individuals, 3,260 African American current and former smoker individuals, 178 current and former smoker individuals	NA	4q24	GSTCD	INTS12, GSTCD			ENSG00000138785, ENSG00000138780	NA	NA	rs11727735-A	rs11727735	0	11727735	intron_variant	0	0.062	4E-6	5.39794		0.092	NR unit decrease	Illumina [NR] (imputed)	N
26	rs75586969	4.62317e-16	21	35343934	rs2834310	2.98029e-08	Blood urea nitrogen levels	43651	31152163	Wuttke M	43616	Nat Genet	www.ncbi.nlm.nih.gov/pubmed/31152163	A catalog of genetic loci associated with kidney function from analyses of a million individuals.	416,178 European and unknown ancestry individuals	NA	21q22.11	LINC00649	LINC00649			ENSG00000237945	NA	NA	rs2834310-A	rs2834310	0	2834310	non_coding_transcript_exon_variant	0	0.547	2E-9	8.69897		0.0041	[0.0027-0.0055] unit decrease	Affymetrix, Illumina [8176554] (imputed)	N
26	rs75586969	4.62317e-16	21	35343934	rs2834310	2.98029e-08	Blood urea nitrogen levels	44544	34594039	Sakaue S	44469	Nat Genet	www.ncbi.nlm.nih.gov/pubmed/34594039	A cross-population atlas of genetic associations for 220 human phenotypes.	344,052 European ancestry individuals, 148,767 East Asian ancestry individuals	NA	21q22.11		LINC00649			ENSG00000237945	NA	NA	rs2834310-G	rs2834310	0	2834310	non_coding_transcript_exon_variant	0	NR	9E-14	13.0458		0.0143	[0.011-0.018] unit increase	Affymetrix, Illumina [20538307] (imputed)	N
19	rs4795400	2.5602e-11	17	38101932	rs4065985	3.01344e-08	Ulcerative colitis	44544	34594039	Sakaue S	44469	Nat Genet	www.ncbi.nlm.nih.gov/pubmed/34594039	A cross-population atlas of genetic associations for 220 human phenotypes.	5,371 European ancestry cases, 412,561 European ancestry controls, 314 East Asian ancestry cases, 178,375 East Asian ancestry controls	NA	17q21.1		LRRC3C - GSDMA	ENSG00000204913	ENSG00000167914		680	7584	rs4065985-C	rs4065985	0	4065985	intergenic_variant	1	NR	1E-8	8		0.1092	[0.071-0.147] unit decrease	Affymetrix, Illumina [25840981] (imputed)	N
6	rs142285263	8.18505e-09	4	106590294	rs115599607	3.04824e-08	COVID-19 (hospitalized covid vs population)	45099	37198478	Pairo-Castineira E	45063	Nature	www.ncbi.nlm.nih.gov/pubmed/37198478	GWAS and meta-analysis identifies 49 genetic variants underlying critical COVID-19.	763 African ancestry cases, 24,850 African ancestry controls, 218 admixed American ancestry cases, 94,318 admixed American ancestry controls, 414 East Asian ancestry cases, 816 East Asian ancestry controls, 16,627 European ancestry cases, 749,207 European ancestry controls, 3,533 European, African or admixed American ancestry cases, 1,700 European, African or admixed American ancestry controls, 1,171 South Asian ancestry cases, 5,489 South Asian ancestry controls, 93 other admixed ancestry cases, 645 other admixed ancestry controls, 22,637 cases, 2,052,436 controls	NA	4q24		ARHGEF38			ENSG00000236699	NA	NA	rs115599607-T	rs115599607	0	115599607	intron_variant	0	NR	7E-9	8.1549		0.9	[0.87-0.93]	Illumina [NR] (imputed)	N
15	rs10774671	7.08152e-10	12	113374748	rs10774679	3.10526e-08	COVID-19 (hospitalized vs population)	44818	35922517	COVID-19 Host Genetics Initiative	44776	Nature	www.ncbi.nlm.nih.gov/pubmed/35922517	A first update on mapping the human genetic architecture of COVID-19.	2,113 African ancestry cases, 121,925 African ancestry controls, 1,709 Hispanic or Latin American cases, 150,547 Hispanic or Latin American controls, 1,551 East Asian ancestry cases, 15,825 East Asian ancestry controls, 18,605 European ancestry cases, 2,490,909 European ancestry controls, 584 Greater Middle Eastern (Middle Eastern, North African or Persian) cases, 14,491 Greater Middle Eastern (Middle Eastern, North African or Persian) controls, 465 South Asian ancestry cases, 42,575 South Asian ancestry controls	NA	12q24.13		OAS1 - OAS3	ENSG00000089127	ENSG00000111331		3724	1108	rs10774679-T	rs10774679	0	10774679	intron_variant	1	0.644	7E-13	12.1549		1.08	[1.06-1.1]	Affymetrix, Illumina [NR] (imputed)	N
15	rs10774671	7.08152e-10	12	113374748	rs10774679	3.10526e-08	COVID-19 (critical illness vs population)	44818	35922517	COVID-19 Host Genetics Initiative	44776	Nature	www.ncbi.nlm.nih.gov/pubmed/35922517	A first update on mapping the human genetic architecture of COVID-19.	188 African ancestry cases, 11,232 African ancestry controls, 641 Hispanic or Latin American cases, 95,479 Hispanic or Latin American controls, 441 East Asian ancestry cases, 2,776 East Asian ancestry controls, 7,641 European ancestry cases, 1,632,197 European ancestry controls, 314 Greater Middle Eastern (Middle Eastern, North African or Persian) cases, 948 Greater Middle Eastern (Middle Eastern, North African or Persian) controls, 151 South Asian ancestry cases, 34,013 South Asian ancestry controls	NA	12q24.13		OAS1 - OAS3	ENSG00000089127	ENSG00000111331		3724	1108	rs10774679-T	rs10774679	0	10774679	intron_variant	1	0.644	6E-10	9.22185		1.12	[1.08-1.16]	Affymetrix, Illumina [NR] (imputed)	N
15	rs10774671	7.08152e-10	12	113374748	rs10774679	3.10526e-08	SARS-CoV-2 infection	44818	35922517	COVID-19 Host Genetics Initiative	44776	Nature	www.ncbi.nlm.nih.gov/pubmed/35922517	A first update on mapping the human genetic architecture of COVID-19.	8,461 African ancestry cases, 127,310 African ancestry controls, 10,109 Hispanic or Latin American cases, 75,831 Hispanic or Latin American controls, 2,047 East Asian ancestry cases, 19,113 East Asian ancestry controls, 97,783 European ancestry cases, 2,295,876 European ancestry controls, 1,103 Greater Middle Eastern (Middle Eastern, North African or Persian) cases, 15,818 Greater Middle Eastern (Middle Eastern, North African or Persian) controls, 6,081 South Asian ancestry cases, 41,399 South Asian ancestry controls	NA	12q24.13		OAS1 - OAS3	ENSG00000089127	ENSG00000111331		3724	1108	rs10774679-T	rs10774679	0	10774679	intron_variant	1	0.646	3E-7	6.52288		1.02	[1.01-1.03]	Affymetrix, Illumina [NR] (imputed)	N
19	rs4795400	2.5602e-11	17	38089344	rs4794820	3.1963e-08	Bipolar I disorder	43658	31043756	Stahl EA	43586	Nat Genet	www.ncbi.nlm.nih.gov/pubmed/31043756	Genome-wide association study identifies 30 loci associated with bipolar disorder.	14,879 European ancestry cases, 31,358 European ancestry controls	NA	17q21.1	NR	LRRC3C			ENSG00000204913	NA	NA	rs4794820-G	rs4794820	0	4794820	intron_variant	0	0.55	1E-7	7		1.08676	[NR]	NR [9372253] (imputed)	N
19	rs4795400	2.5602e-11	17	38089344	rs4794820	3.1963e-08	Asthma	41099	22561531	Wan YI	41034	Thorax	www.ncbi.nlm.nih.gov/pubmed/22561531	Genome-wide association study to identify genetic determinants of severe asthma.	933 European ancestry cases, 3,346 European ancestry controls	231 European ancestry cases, 1,345 European ancestry controls	17q21.1	ORMDL3	LRRC3C			ENSG00000204913	NA	NA	rs4794820-?	rs4794820	0	4794820	intron_variant	0	NR	1E-8	8		1.33	[1.20-1.45]	Illumina [6103628] (imputed)	N
19	rs4795400	2.5602e-11	17	38089344	rs4794820	3.1963e-08	Asthma and cardiovascular disease	44700	35126453	Zhou Y	44581	Front Genet	www.ncbi.nlm.nih.gov/pubmed/35126453	Shared Genetic Architecture and Causal Relationship Between Asthma and Cardiovascular Diseases: A Large-Scale Cross-Trait Analysis.	19,954 European ancestry cases, 107,715 European ancestry controls	NA	17q21.1		LRRC3C			ENSG00000204913	NA	NA	rs4794820-?	rs4794820	0	4794820	intron_variant	0	NR	2E-32	31.699		NA		NR [NR]	N
16	rs11614702	1.211e-11	12	133054609	rs10870546	3.29596e-08	Menarche (age at onset)	43504	30595370	Kichaev G	43461	Am J Hum Genet	www.ncbi.nlm.nih.gov/pubmed/30595370	Leveraging Polygenic Functional Enrichment to Improve GWAS Power.	approximately 242,000 European ancestry individuals	NA	12q24.33		NA - FBRSL1		ENSG00000112787		NA	11528	rs10870546-?	rs10870546	0	10870546	intergenic_variant	1	NR	1E-7	7		NA		NR [~ 8900000] (imputed)	N
20	rs7218319	1.07553e-16	17	44054696	rs754593	3.34541e-08	General cognitive ability	43360	29844566	Davies G	43249	Nat Commun	www.ncbi.nlm.nih.gov/pubmed/29844566	Study of 300,486 individuals identifies 148 independent genetic loci influencing general cognitive function.	up to 300,486 European ancestry individuals	NA	17q21.31	MAPT	MAPT, MAPT, MAPT			ENSG00000277956, ENSG00000276155, ENSG00000186868	NA	NA	rs754593-A	rs754593	0	754593	5_prime_UTR_variant	0	NR	2E-8	7.69897		5.641	z-score increase	Affymetrix, Illumina [at least 2500000] (imputed)	N
20	rs7218319	1.07553e-16	17	44054696	rs754593	3.34541e-08	Neuroticism	43404	29942085	Nagel M	43276	Nat Genet	www.ncbi.nlm.nih.gov/pubmed/29942085	Meta-analysis of genome-wide association studies for neuroticism in 449,484 individuals identifies novel genetic loci and pathways.	449,484 European ancestry individuals	NA	17q21.31	NR	MAPT, MAPT, MAPT			ENSG00000277956, ENSG00000276155, ENSG00000186868	NA	NA	rs754593-A	rs754593	0	754593	5_prime_UTR_variant	0	NR	3E-12	11.5229		6.976	z score decrease	Affymetrix [10847151] (imputed)	N
20	rs7218319	1.07553e-16	17	44054696	rs754593	3.34541e-08	Depressed affect	43404	29942085	Nagel M	43276	Nat Genet	www.ncbi.nlm.nih.gov/pubmed/29942085	Meta-analysis of genome-wide association studies for neuroticism in 449,484 individuals identifies novel genetic loci and pathways.	357,957 European ancestry individuals	NA	17q21.31	NR	MAPT, MAPT, MAPT			ENSG00000277956, ENSG00000276155, ENSG00000186868	NA	NA	rs754593-?	rs754593	0	754593	5_prime_UTR_variant	0	NR	3E-9	8.52288		0.01397	[0.0094-0.0186] unit increase	Affymetrix [10847151] (imputed)	N
20	rs7218319	1.07553e-16	17	44054696	rs754593	3.34541e-08	General factor of neuroticism	43587	30867560	Hill WD	43537	Mol Psychiatry	www.ncbi.nlm.nih.gov/pubmed/30867560	Genetic contributions to two special factors of neuroticism are associated with affluence, higher intelligence, better health, and longer life.	270,059 British ancestry individuals	NA	17q21.31	MAPT	MAPT, MAPT, MAPT			ENSG00000277956, ENSG00000276155, ENSG00000186868	NA	NA	rs754593-G	rs754593	0	754593	5_prime_UTR_variant	0	NR	1E-9	9		0.010588	[0.0072-0.014] unit decrease	Affymetrix [18485882] (imputed)	N
20	rs7218319	1.07553e-16	17	44054696	rs754593	3.34541e-08	A body shape index	44432	34021172	Christakoudi S	44337	Sci Rep	www.ncbi.nlm.nih.gov/pubmed/34021172	GWAS of allometric body-shape indices in UK Biobank identifies loci suggesting associations with morphogenesis, organogenesis, adrenal cell renewal and cancer.	219,872 British ancestry women	NA	17q21.31	MAPT	MAPT, MAPT, MAPT			ENSG00000277956, ENSG00000276155, ENSG00000186868	NA	NA	rs754593-G	rs754593	0	754593	5_prime_UTR_variant	0	NR	2E-8	7.69897		0.0162416	[0.011-0.022] unit increase	Affymetrix [321169] (imputed)	N
20	rs7218319	1.07553e-16	17	44054696	rs754593	3.34541e-08	Waist-to-hip ratio adjusted for BMI	44432	34021172	Christakoudi S	44337	Sci Rep	www.ncbi.nlm.nih.gov/pubmed/34021172	GWAS of allometric body-shape indices in UK Biobank identifies loci suggesting associations with morphogenesis, organogenesis, adrenal cell renewal and cancer.	219,872 British ancestry women	NA	17q21.31	MAPT	MAPT, MAPT, MAPT			ENSG00000277956, ENSG00000276155, ENSG00000186868	NA	NA	rs754593-G	rs754593	0	754593	5_prime_UTR_variant	0	NR	2E-8	7.69897		0.0161546	[0.011-0.022] unit increase	Affymetrix [319769] (imputed)	N
20	rs7218319	1.07553e-16	17	44054696	rs754593	3.34541e-08	Waist-hip index	44432	34021172	Christakoudi S	44337	Sci Rep	www.ncbi.nlm.nih.gov/pubmed/34021172	GWAS of allometric body-shape indices in UK Biobank identifies loci suggesting associations with morphogenesis, organogenesis, adrenal cell renewal and cancer.	219,872 British ancestry women	NA	17q21.31	MAPT	MAPT, MAPT, MAPT			ENSG00000277956, ENSG00000276155, ENSG00000186868	NA	NA	rs754593-G	rs754593	0	754593	5_prime_UTR_variant	0	NR	2E-8	7.69897		0.0162412	[0.011-0.022] unit increase	Affymetrix [319769] (imputed)	N
19	rs4795400	2.5602e-11	17	38088417	rs4795405	3.35612e-08	Asthma and cardiovascular disease	44700	35126453	Zhou Y	44581	Front Genet	www.ncbi.nlm.nih.gov/pubmed/35126453	Shared Genetic Architecture and Causal Relationship Between Asthma and Cardiovascular Diseases: A Large-Scale Cross-Trait Analysis.	19,954 European ancestry cases, 107,715 European ancestry controls	NA	17q21.1		LRRC3C			ENSG00000204913	NA	NA	rs4795405-?	rs4795405	0	4795405	intron_variant	0	NR	1E-40	40		NA		NR [NR]	N
4	rs343320	3.40183e-08	3	146234909	rs343320	3.40183e-08	COVID-19 (critical illness vs population or mild symptoms)	44719	35255492	Kousathanas A	44627	Nature	www.ncbi.nlm.nih.gov/pubmed/35255492	Whole genome sequencing reveals host factors underlying critical Covid-19.	5,989 European ancestry cases, 42,891 European ancestry controls, 788 South Asian ancestry cases, 3,793 South Asian ancestry controls, 440 African ancestry cases, 1,350 African ancestry controls, 274 East Asian ancestry cases, 366 East Asian ancestry controls	NA	3q24		PLSCR1			ENSG00000188313	NA	NA	rs343320-A	rs343320	0	343320	missense_variant	0	NR	2E-8	7.69897		NA		Illumina [NR]	N
4	rs343320	3.40183e-08	3	146234909	rs343320	3.40183e-08	COVID-19 (critical illness vs population or mild symptoms)	44719	35255492	Kousathanas A	44627	Nature	www.ncbi.nlm.nih.gov/pubmed/35255492	Whole genome sequencing reveals host factors underlying critical Covid-19.	5,989 European ancestry cases, 42,891 European ancestry controls	NA	3q24		PLSCR1			ENSG00000188313	NA	NA	rs343320-A	rs343320	0	343320	missense_variant	0	0.081	5E-9	8.30103		1.2	[1.16-1.35]	Illumina [8121457]	N
20	rs7218319	1.07553e-16	17	44257783	rs2532252	3.56918e-08	aparc-Desikan rh area TotalSurface	44712	33875891	Smith SM	44305	Nat Neurosci	www.ncbi.nlm.nih.gov/pubmed/33875891	An expanded set of genome-wide association studies of brain imaging phenotypes in UK Biobank.	21,282 British ancestry individuals	10,686 British ancestry individuals	17q21.31		KANSL1, KANSL1, KANSL1			ENSG00000120071, ENSG00000275867, ENSG00000278458	NA	NA	rs2532252-G	rs2532252	0	2532252	intron_variant	0	0.23	2E-24	23.699		0.118	[0.094-0.142] unit decrease	Affymetrix [17103079] (imputed)	N
23	rs142770866	2.92591e-14	19	10412409	rs140735577	3.85951e-08	Childhood ear infection	43070	28928442	Tian C	42997	Nat Commun	www.ncbi.nlm.nih.gov/pubmed/28928442	Genome-wide association and HLA region fine-mapping studies identify susceptibility loci for multiple common infections.	46,936 European ancestry cases, 74,874 European ancestry controls	NA	19p13.2	NR	ICAM5 - ZGLP1	ENSG00000105376	ENSG00000220201		4955	3070	rs140735577-?	rs140735577	0	140735577	intergenic_variant	1	NR	8E-6	5.09691		0.0785	[0.044-0.113] unit decrease	Illumina [at least 560000] (imputed)	N
19	rs4795400	2.5602e-11	17	38142677	rs3816472	4.04337e-08	Lymphocyte percentage of white cells	44092	32888494	Vuckovic D	44075	Cell	www.ncbi.nlm.nih.gov/pubmed/32888494	The Polygenic and Monogenic Basis of Blood Traits and Diseases.	408,112 British individuals	NA	17q21.1	PSMD3	PSMD3			ENSG00000108344	NA	NA	rs3816472-C	rs3816472	0	3816472	intron_variant	0	0.539267	2E-118	117.699		0.0627927	[0.057-0.068] unit increase	Affymetrix [93095623] (imputed)	N
6	rs142285263	8.18505e-09	4	106593574	rs17036090	4.10969e-08	Adolescent idiopathic scoliosis	43363	30019117	Liu J	43298	Hum Genet	www.ncbi.nlm.nih.gov/pubmed/30019117	The coexistence of copy number variations (CNVs) and single nucleotide polymorphisms (SNPs) at a locus can result in distorted calculations of the significance in associating SNPs to disease.	196 cases, 303 controls	NA	4q24	NR	ARHGEF38			ENSG00000236699	NA	NA	rs17036090-?	rs17036090	0	17036090	intron_variant	0	NR	9E-7	6.04576		NA		Affymetrix [NR]	N
22	rs2277732	3.69196e-49	19	4703224	rs7256695	4.17538e-08	COVID-19 critical illness or age-related macular degeneration (MTAG)	44981	36614910	Chung J	44918	J Clin Med	www.ncbi.nlm.nih.gov/pubmed/36614910	Genome-Wide Pleiotropy Study Identifies Association of <i>PDGFB</i> with Age-Related Macular Degeneration and COVID-19 Infection Outcomes.	5,101 European ancestry COVID-19 critical illness cases, 16,144 European ancestry AMD cases, 1,401,064 European ancestry controls	NA	19p13.3		DPP9			ENSG00000142002	NA	NA	rs7256695-?	rs7256695	0	7256695	intron_variant	0	NR	2E-8	7.69897		0.01	unit increase	NR [NR]	N
