## Supplementary material for "Disentangling the Shared and Differential Genetic Architecture Between COVID-19 and Other Respiratory Disorders: A Multi-Omics Genome-Wide Analysis": A2_COPD.xlsx (part 2 of 3)

### Sheet: T3.GWAS_catalog (continued)
Table 3. GWAS catalog annotations for SNPs in LD with independent significant SNPs in the genomic risk loci
19	rs4795400	2.5602e-11	17	38062944	rs56750287	4.4314e-08	Rheumatoid arthritis	44874	36333501	Ishigaki K	44869	Nat Genet	www.ncbi.nlm.nih.gov/pubmed/36333501	Multi-ancestry genome-wide association analyses identify novel genetic mechanisms in rheumatoid arthritis.	22,350 European ancestry cases, 74,823 European ancestry controls, 11,025 East Asian ancestry cases, 162,608 East Asian ancestry controls, 999 African ancestry cases, 1,108 African ancestry controls, 986 South Asian ancestry cases, 1,258 South Asian ancestry controls, 511 Arab ancestry cases, 352 Arab ancestry controls	NA	17q21.1		GSDMB			ENSG00000073605	NA	NA	rs56750287-C	rs56750287	0	56750287	non_coding_transcript_exon_variant	0	NR	7E-13	12.1549		1.07648	[1.05497004267826-1.09843630664037]	Affymetrix, Illumina [20990826] (imputed)	N
19	rs4795400	2.5602e-11	17	38062944	rs56750287	4.4314e-08	Rheumatoid arthritis (rheumatoid factor and/or anti-cyclic citrullinated peptide seropositive)	44874	36333501	Ishigaki K	44869	Nat Genet	www.ncbi.nlm.nih.gov/pubmed/36333501	Multi-ancestry genome-wide association analyses identify novel genetic mechanisms in rheumatoid arthritis.	17,221 European ancestry cases, 74,823 European ancestry controls, 8,340 East Asian ancestry cases, 162,608 East Asian ancestry controls, 841 African ancestry cases, 1,108 African ancestry controls, 689 South Asian ancestry cases, 1,258 South Asian ancestry controls, 357 Arab ancestry cases, 352 Arab ancestry controls	NA	17q21.1		GSDMB			ENSG00000073605	NA	NA	rs56750287-C	rs56750287	0	56750287	non_coding_transcript_exon_variant	0	NR	5E-12	11.301		1.08405	[1.05946961678827-1.10919172967994]	Affymetrix, Illumina [20990826] (imputed)	N
19	rs4795400	2.5602e-11	17	38062944	rs56750287	4.4314e-08	Rheumatoid arthritis	44874	36333501	Ishigaki K	44869	Nat Genet	www.ncbi.nlm.nih.gov/pubmed/36333501	Multi-ancestry genome-wide association analyses identify novel genetic mechanisms in rheumatoid arthritis.	22,350 European ancestry cases, 74,823 European ancestry controls	NA	17q21.1		GSDMB			ENSG00000073605	NA	NA	rs56750287-C	rs56750287	0	56750287	non_coding_transcript_exon_variant	0	0.4662	2E-9	8.69897		1.07832	[1.05201192919983-1.10527651800773]	Affymetrix, Illumina [20990826] (imputed)	N
19	rs4795400	2.5602e-11	17	38062944	rs56750287	4.4314e-08	Rheumatoid arthritis (rheumatoid factor and/or anti-cyclic citrullinated peptide seropositive)	44874	36333501	Ishigaki K	44869	Nat Genet	www.ncbi.nlm.nih.gov/pubmed/36333501	Multi-ancestry genome-wide association analyses identify novel genetic mechanisms in rheumatoid arthritis.	17,221 European ancestry cases, 74,823 European ancestry controls	NA	17q21.1		GSDMB			ENSG00000073605	NA	NA	rs56750287-C	rs56750287	0	56750287	non_coding_transcript_exon_variant	0	0.4662	4E-9	8.39794		1.08394	[1.05521917420373-1.11343686508492]	Affymetrix, Illumina [20990826] (imputed)	N
20	rs7218319	1.07553e-16	17	44065263	rs713522	4.58826e-08	General cognitive ability	43360	29844566	Davies G	43249	Nat Commun	www.ncbi.nlm.nih.gov/pubmed/29844566	Study of 300,486 individuals identifies 148 independent genetic loci influencing general cognitive function.	up to 300,486 European ancestry individuals	NA	17q21.31	MAPT	MAPT, MAPT, MAPT			ENSG00000277956, ENSG00000276155, ENSG00000186868	NA	NA	rs713522-T	rs713522	0	713522	intron_variant	0	NR	1E-11	11		6.804	z-score increase	Affymetrix, Illumina [at least 2500000] (imputed)	N
7	rs11724319	1.04049e-09	4	145502029	rs6537297	4.65923e-08	Post bronchodilator FEV1/FVC ratio	42657	26634245	Lutz SM	42341	BMC Genet	www.ncbi.nlm.nih.gov/pubmed/26634245	A genome-wide association study identifies risk loci for spirometric measures among smokers of European and African ancestry.	10,094 European ancestry current and former smoker individuals, 3,260 African American current and former smoker individuals, 178 current and former smoker individuals	NA	4q31.21	Intergenic	KRT18P51 - HHIP-AS1	ENSG00000250504	ENSG00000248890		7894	62045	rs6537297-T	rs6537297	0	6537297	intron_variant	1	0.62	6E-8	7.22185		0.01	unit increase	Illumina [NR] (imputed)	N
7	rs11724319	1.04049e-09	4	145502029	rs6537297	4.65923e-08	Post bronchodilator FEV1	42657	26634245	Lutz SM	42341	BMC Genet	www.ncbi.nlm.nih.gov/pubmed/26634245	A genome-wide association study identifies risk loci for spirometric measures among smokers of European and African ancestry.	10,094 European ancestry current and former smoker individuals, 3,260 African American current and former smoker individuals, 178 current and former smoker individuals	NA	4q31.21	Intergenic	KRT18P51 - HHIP-AS1	ENSG00000250504	ENSG00000248890		7894	62045	rs6537297-T	rs6537297	0	6537297	intron_variant	1	0.617	8E-7	6.09691		0.045	NR unit increase	Illumina [NR] (imputed)	N
7	rs11724319	1.04049e-09	4	145516378	rs1489765	4.6904e-08	Post bronchodilator FEV1/FVC ratio	42657	26634245	Lutz SM	42341	BMC Genet	www.ncbi.nlm.nih.gov/pubmed/26634245	A genome-wide association study identifies risk loci for spirometric measures among smokers of European and African ancestry.	10,094 European ancestry current and former smoker individuals, 3,260 African American current and former smoker individuals, 178 current and former smoker individuals	NA	4q31.21	Intergenic	KRT18P51 - HHIP-AS1	ENSG00000250504	ENSG00000248890		22243	47696	rs1489765-T	rs1489765	0	1489765	intron_variant	1	0.614	2E-8	7.69897		0.011	unit increase	Illumina [NR] (imputed)	N
7	rs11724319	1.04049e-09	4	145516378	rs1489765	4.6904e-08	Post bronchodilator FEV1	42657	26634245	Lutz SM	42341	BMC Genet	www.ncbi.nlm.nih.gov/pubmed/26634245	A genome-wide association study identifies risk loci for spirometric measures among smokers of European and African ancestry.	10,094 European ancestry current and former smoker individuals, 3,260 African American current and former smoker individuals, 178 current and former smoker individuals	NA	4q31.21	Intergenic	KRT18P51 - HHIP-AS1	ENSG00000250504	ENSG00000248890		22243	47696	rs1489765-T	rs1489765	0	1489765	intron_variant	1	0.61	4E-7	6.39794		0.047	NR unit increase	Illumina [NR] (imputed)	N
7	rs11724319	1.04049e-09	4	145516378	rs1489765	4.6904e-08	aparc-DKTatlas lh volume cuneus	44712	33875891	Smith SM	44305	Nat Neurosci	www.ncbi.nlm.nih.gov/pubmed/33875891	An expanded set of genome-wide association studies of brain imaging phenotypes in UK Biobank.	21,282 British ancestry individuals	10,686 British ancestry individuals	4q31.21		KRT18P51 - HHIP-AS1	ENSG00000250504	ENSG00000248890		22243	47696	rs1489765-T	rs1489765	0	1489765	intron_variant	1	0.54	2E-8	7.69897		0.055	[0.035-0.075] unit decrease	Affymetrix [17103079] (imputed)	N
4	rs343320	3.40183e-08	3	146240439	rs343314	4.74041e-08	COVID-19 (critical illness vs population)	45099	37198478	Pairo-Castineira E	45063	Nature	www.ncbi.nlm.nih.gov/pubmed/37198478	GWAS and meta-analysis identifies 49 genetic variants underlying critical COVID-19.	682 African ancestry cases, 2,540 African ancestry controls, 401 East Asian ancestry cases, 759 East Asian ancestry controls, 13,199 European ancestry cases, 745,011 European ancestry controls, 1,141 South Asian ancestry cases, 5,384 South Asian ancestry controls, 8,779 cases, 1,001,875 controls	NA	3q24		PLSCR1			ENSG00000188313	NA	NA	rs343314-T	rs343314	0	343314	intron_variant	0	0.076	5E-8	7.30103		1.2	[1.09-1.21]	Illumina [NR] (imputed)	N
7	rs11724319	1.04049e-09	4	145275039	rs6537279	4.78288e-08	Cortical surface area (MOSTest)	44127	32665545	van der Meer D	44026	Nat Commun	www.ncbi.nlm.nih.gov/pubmed/32665545	Understanding the genetic determinants of the brain with MOSTest.	26,502 European ancestry individuals	NA	4q31.21	ATP6V1E2, RHOQ, PIGF, CRIPT	GYPA - KRT18P51	ENSG00000170180	ENSG00000250504		213136	218351	rs6537279-?	rs6537279	0	6537279	intron_variant	1	NR	4E-12	11.3979		NA		NR [7428630] (imputed)	N
7	rs11724319	1.04049e-09	4	145275039	rs6537279	4.78288e-08	Chronic obstructive pulmonary disease	43586	30804561	Sakornsakolpat P	43521	Nat Genet	www.ncbi.nlm.nih.gov/pubmed/30804561	Genetic landscape of chronic obstructive pulmonary disease identifies heterogeneous cell-type and phenotype associations.	35,735 cases, 222,076 controls	NA	4q31.21	GYPA	GYPA - KRT18P51	ENSG00000170180	ENSG00000250504		213136	218351	rs6537279-A	rs6537279	0	6537279	intron_variant	1	0.21	6E-26	25.2218	(conditional on rs13140176)	1.13	[NR]	Affymetrix, Illumina [6224355] (imputed)	N
7	rs11724319	1.04049e-09	4	145275039	rs6537279	4.78288e-08	Post bronchodilator FEV1/FVC ratio	42657	26634245	Lutz SM	42341	BMC Genet	www.ncbi.nlm.nih.gov/pubmed/26634245	A genome-wide association study identifies risk loci for spirometric measures among smokers of European and African ancestry.	10,094 European ancestry current and former smoker individuals, 3,260 African American current and former smoker individuals, 178 current and former smoker individuals	NA	4q31.21	Intergenic	GYPA - KRT18P51	ENSG00000170180	ENSG00000250504		213136	218351	rs6537279-A	rs6537279	0	6537279	intron_variant	1	0.797	4E-6	5.39794		0.011	unit decrease	Illumina [NR] (imputed)	N
7	rs11724319	1.04049e-09	4	145275039	rs6537279	4.78288e-08	Height	44966	36224396	Yengo L	44846	Nature	www.ncbi.nlm.nih.gov/pubmed/36224396	A saturated map of common genetic variants associated with human height.	455,180 Hispanic or Latin American individuals	NA	4q31.21		GYPA - KRT18P51	ENSG00000170180	ENSG00000250504		213136	218351	rs6537279-A	rs6537279	0	6537279	intron_variant	1	0.1425	5E-14	13.301	(conditional)	0.024	[0.018-0.03] unit increase	Affymetrix, Illumina [1385132] (imputed)	N
24	rs368565	5.66318e-12	19	49219459	rs660745	4.99612e-08	Platelet count	44095	32888493	Chen MH	44075	Cell	www.ncbi.nlm.nih.gov/pubmed/32888493	Trans-ethnic and Ancestry-Specific Blood-Cell Genetics in 746,667 Individuals from 5 Global Populations.	721,201 African American or Afro-Caribbean, African ancestry, European ancestry, East Asian ancestry, Hispanic or Latin American and South Asian ancestry individuals	NA	19q13.33	NR	MAMSTR			ENSG00000176909	NA	NA	rs660745-C	rs660745	0	660745	intron_variant	0	0.434211	1E-15	15		NA		Affymetrix, Illumina [24588908] (imputed)	N
24	rs368565	5.66318e-12	19	49219459	rs660745	4.99612e-08	Galectin-3 levels	44159	33067605	Folkersen L	44120	Nat Metab	www.ncbi.nlm.nih.gov/pubmed/33067605	Genomic and drug target evaluation of 90 cardiovascular proteins in 30,931 individuals.	21,758 European ancestry individuals	9,173 individuals	19q13.33		MAMSTR			ENSG00000176909	NA	NA	rs660745-T	rs660745	0	660745	intron_variant	0	0.52	2E-27	26.699		0.0864	unit decrease	Affymetrix, Illumina [20300000] (imputed)	N
24	rs368565	5.66318e-12	19	49219459	rs660745	4.99612e-08	Histatin-3 levels	45019	34648354	Pietzner M	44512	Science	www.ncbi.nlm.nih.gov/pubmed/34648354	Mapping the proteo-genomic convergence of human diseases.	10,708 European ancestry individuals	NA	19q13.33		MAMSTR			ENSG00000176909	NA	NA	rs660745-T	rs660745	0	660745	intron_variant	0	0.48	7E-13	12.1549		0.095	[0.07-0.12] unit decrease	Affymetrix, Illumina [10200000] (imputed)	N
24	rs368565	5.66318e-12	19	49219459	rs660745	4.99612e-08	Familial combined hyperlipidemia defined by Brunzell criteria	44718	34906840	Trinder M	44536	Atherosclerosis	www.ncbi.nlm.nih.gov/pubmed/34906840	Polygenic architecture and cardiovascular risk of familial combined hyperlipidemia.	3,838 British ancestry cases, 345,384 British ancestry controls	NA	19q13.33		MAMSTR			ENSG00000176909	NA	NA	rs660745-T	rs660745	0	660745	intron_variant	0	0.45399	2E-11	10.699		0.156391	[0.11-0.2] unit decrease	Affymetrix [8802648] (imputed)	N
24	rs368565	5.66318e-12	19	49219459	rs660745	4.99612e-08	Familial combined hyperlipidemia defined by Goldstein criteria	44718	34906840	Trinder M	44536	Atherosclerosis	www.ncbi.nlm.nih.gov/pubmed/34906840	Polygenic architecture and cardiovascular risk of familial combined hyperlipidemia.	1,688 British ancestry cases, 347,534 British ancestry controls	NA	19q13.33		MAMSTR			ENSG00000176909	NA	NA	rs660745-T	rs660745	0	660745	intron_variant	0	0.45399	1E-6	6		0.171725	[0.1-0.24] unit decrease	Affymetrix [8802648] (imputed)	N
24	rs368565	5.66318e-12	19	49219459	rs660745	4.99612e-08	Familial combined hyperlipidemia defined by Dutch criteria	44718	34906840	Trinder M	44536	Atherosclerosis	www.ncbi.nlm.nih.gov/pubmed/34906840	Polygenic architecture and cardiovascular risk of familial combined hyperlipidemia.	17,485 British ancestry cases, 331,737 British ancestry controls	NA	19q13.33		MAMSTR			ENSG00000176909	NA	NA	rs660745-T	rs660745	0	660745	intron_variant	0	0.45399	2E-12	11.699		0.0789371	[0.057-0.101] unit decrease	Affymetrix [8802648] (imputed)	N
24	rs368565	5.66318e-12	19	49219459	rs660745	4.99612e-08	Familial combined hyperlipidemia defined by Consensus criteria	44718	34906840	Trinder M	44536	Atherosclerosis	www.ncbi.nlm.nih.gov/pubmed/34906840	Polygenic architecture and cardiovascular risk of familial combined hyperlipidemia.	39,961 British ancestry cases, 309,261 British ancestry controls	NA	19q13.33		MAMSTR			ENSG00000176909	NA	NA	rs660745-T	rs660745	0	660745	intron_variant	0	0.45399	3E-18	17.5229		0.0672629	[0.052-0.082] unit decrease	Affymetrix [8802648] (imputed)	N
24	rs368565	5.66318e-12	19	49219459	rs660745	4.99612e-08	Familial combined hyperlipidemia defined by Mexico criteria	44718	34906840	Trinder M	44536	Atherosclerosis	www.ncbi.nlm.nih.gov/pubmed/34906840	Polygenic architecture and cardiovascular risk of familial combined hyperlipidemia.	5,153 British ancestry cases, 344,069 British ancestry controls	NA	19q13.33		MAMSTR			ENSG00000176909	NA	NA	rs660745-T	rs660745	0	660745	intron_variant	0	0.45399	6E-11	10.2218		0.13247	[0.093-0.172] unit decrease	Affymetrix [8802648] (imputed)	N
24	rs368565	5.66318e-12	19	49217305	rs281386	5.16678e-08	Hip circumference adjusted for BMI	44432	34021172	Christakoudi S	44337	Sci Rep	www.ncbi.nlm.nih.gov/pubmed/34021172	GWAS of allometric body-shape indices in UK Biobank identifies loci suggesting associations with morphogenesis, organogenesis, adrenal cell renewal and cancer.	219,872 British ancestry women	NA	19q13.33	MAMSTR	MAMSTR			ENSG00000176909	NA	NA	rs281386-G	rs281386	0	281386	splice_region_variant	0	NR	4E-8	7.39794		0.0165621	[0.011-0.022] unit increase	Affymetrix [321016] (imputed)	N
24	rs368565	5.66318e-12	19	49217305	rs281386	5.16678e-08	Estimated glomerular filtration rate	43619	31015462	Graham SE	43578	Nat Commun	www.ncbi.nlm.nih.gov/pubmed/31015462	Sex-specific and pleiotropic effects underlying kidney function identified from GWAS meta-analysis.	206,856 European ancestry individuals, 143,658 East Asian ancestry individuals	NA	19q13.33	RASIP1, FUT2	MAMSTR			ENSG00000176909	NA	NA	rs281386-G	rs281386	0	281386	splice_region_variant	0	0.591	5E-8	7.30103		5.46	NR z score increase	Illumina [26237160] (imputed)	N
3	rs1542754	3.07006e-15	3	46381407	rs4683219	5.38656e-08	COVID-19 infection or rheumatoid arthritis (MTAG)	44985	36762574	Yao M	44967	J Med Virol	www.ncbi.nlm.nih.gov/pubmed/36762574	Disentangling the common genetic architecture and causality of rheumatoid arthritis and systemic lupus erythematosus with COVID-19 outcomes: genome-wide cross trait analysis and bi-directional Mendelian randomization study.	122,616 European ancestry COVID-19 infection cases, 14,361 European ancestry RA cases, 2,519,163 European ancestry controls	NA	3p21.31		UQCRC2P1 - CCR2	ENSG00000236736	ENSG00000121807		27994	13948	rs4683219-?	rs4683219	0	4683219	intergenic_variant	1	NR	4E-15	14.3979		NA		NR [NR]	N
3	rs1542754	3.07006e-15	3	46381407	rs4683219	5.38656e-08	COVID-19 hospitalization or rheumatoid arthritis (MTAG)	44985	36762574	Yao M	44967	J Med Virol	www.ncbi.nlm.nih.gov/pubmed/36762574	Disentangling the common genetic architecture and causality of rheumatoid arthritis and systemic lupus erythematosus with COVID-19 outcomes: genome-wide cross trait analysis and bi-directional Mendelian randomization study.	32,519 European ancestry COVID-19 hospitalization cases, 14,361 European ancestry RA cases, 2,106,728 European ancestry controls	NA	3p21.31		UQCRC2P1 - CCR2	ENSG00000236736	ENSG00000121807		27994	13948	rs4683219-?	rs4683219	0	4683219	intergenic_variant	1	NR	6E-15	14.2218		NA		NR [NR]	N
7	rs11724319	1.04049e-09	4	145471245	rs12511230	5.59157e-08	Post bronchodilator FEV1/FVC ratio	42657	26634245	Lutz SM	42341	BMC Genet	www.ncbi.nlm.nih.gov/pubmed/26634245	A genome-wide association study identifies risk loci for spirometric measures among smokers of European and African ancestry.	10,094 European ancestry current and former smoker individuals, 3,260 African American current and former smoker individuals, 178 current and former smoker individuals	NA	4q31.21	Intergenic	NA - KRT18P51		ENSG00000250504		NA	22145	rs12511230-A	rs12511230	0	12511230	intron_variant	1	0.64	8E-17	16.0969		0.016	unit decrease	Illumina [NR] (imputed)	N
7	rs11724319	1.04049e-09	4	145471245	rs12511230	5.59157e-08	Post bronchodilator FEV1	42657	26634245	Lutz SM	42341	BMC Genet	www.ncbi.nlm.nih.gov/pubmed/26634245	A genome-wide association study identifies risk loci for spirometric measures among smokers of European and African ancestry.	10,094 European ancestry current and former smoker individuals, 3,260 African American current and former smoker individuals, 178 current and former smoker individuals	NA	4q31.21	Intergenic	NA - KRT18P51		ENSG00000250504		NA	22145	rs12511230-A	rs12511230	0	12511230	intron_variant	1	0.637	2E-13	12.699		0.069	NR unit decrease	Illumina [NR] (imputed)	N
7	rs11724319	1.04049e-09	4	145471245	rs12511230	5.59157e-08	Post bronchodilator FEV1/FVC ratio in COPD	42657	26634245	Lutz SM	42341	BMC Genet	www.ncbi.nlm.nih.gov/pubmed/26634245	A genome-wide association study identifies risk loci for spirometric measures among smokers of European and African ancestry.	5,439 European ancestry current and former smoker cases, 821 African American current and former smoker cases	NA	4q31.21	Intergenic	NA - KRT18P51		ENSG00000250504		NA	22145	rs12511230-A	rs12511230	0	12511230	intron_variant	1	0.613	4E-6	5.39794		0.011	NR unit decrease	Illumina [NR] (imputed)	N
7	rs11724319	1.04049e-09	4	145506456	rs13141641	6.30896e-08	Peak expiratory flow	43551	30804560	Shrine N	43521	Nat Genet	www.ncbi.nlm.nih.gov/pubmed/30804560	New genetic signals for lung function highlight pathways and chronic obstructive pulmonary disease associations across multiple ancestries.	321,047 European ancestry individuals	24,218 European ancestry individuals	4q31.21	HHIP-AS1	KRT18P51 - HHIP-AS1	ENSG00000250504	ENSG00000248890		12321	57615	rs13141641-T	rs13141641	0	13141641	intron_variant	1	0.601	7E-126	125.155		0.0614	[0.056-0.066] unit decrease	Affymetrix [19819130] (imputed)	N
7	rs11724319	1.04049e-09	4	145506456	rs13141641	6.30896e-08	FEV1	43551	30804560	Shrine N	43521	Nat Genet	www.ncbi.nlm.nih.gov/pubmed/30804560	New genetic signals for lung function highlight pathways and chronic obstructive pulmonary disease associations across multiple ancestries.	321,047 European ancestry individuals	79,005 European ancestry individuals	4q31.21	HHIP-AS1	KRT18P51 - HHIP-AS1	ENSG00000250504	ENSG00000248890		12321	57615	rs13141641-T	rs13141641	0	13141641	intron_variant	1	0.601	4E-48	47.3979		0.0348	[0.03-0.04] unit decrease	Affymetrix [19819130] (imputed)	N
7	rs11724319	1.04049e-09	4	145506456	rs13141641	6.30896e-08	Lung function (FEV1/FVC)	43551	30804560	Shrine N	43521	Nat Genet	www.ncbi.nlm.nih.gov/pubmed/30804560	New genetic signals for lung function highlight pathways and chronic obstructive pulmonary disease associations across multiple ancestries.	321,047 European ancestry individuals	79,005 European ancestry individuals	4q31.21	HHIP-AS1	KRT18P51 - HHIP-AS1	ENSG00000250504	ENSG00000248890		12321	57615	rs13141641-T	rs13141641	0	13141641	intron_variant	1	0.601	4E-184	183.398		0.0704	[0.066-0.075] unit decrease	Affymetrix [19819130] (imputed)	N
7	rs11724319	1.04049e-09	4	145506456	rs13141641	6.30896e-08	Chronic obstructive pulmonary disease (moderate to severe)	41929	24621683	Cho MH	41677	Lancet Respir Med	www.ncbi.nlm.nih.gov/pubmed/24621683	Risk loci for chronic obstructive pulmonary disease: a genome-wide association study and meta-analysis.	5,812 European ancestry cases, 3,955 European ancestry controls, 821 African American cases, 1,749 African American controls	2,651 cases and their relatives	4q31.21	HHIP	KRT18P51 - HHIP-AS1	ENSG00000250504	ENSG00000248890		12321	57615	rs13141641-T	rs13141641	0	13141641	intron_variant	1	0.59	2E-12	11.699		1.27	[1.19-1.36]	Illumina [up to 701491] (imputed)	N
7	rs11724319	1.04049e-09	4	145506456	rs13141641	6.30896e-08	Chronic obstructive pulmonary disease (severe)	41929	24621683	Cho MH	41677	Lancet Respir Med	www.ncbi.nlm.nih.gov/pubmed/24621683	Risk loci for chronic obstructive pulmonary disease: a genome-wide association study and meta-analysis.	3,145 European ancestry cases, 3,955 European ancestry controls, 352 African American cases, 1,749 African American controls	2,651 cases and their relatives	4q31.21	HHIP	KRT18P51 - HHIP-AS1	ENSG00000250504	ENSG00000248890		12321	57615	rs13141641-T	rs13141641	0	13141641	intron_variant	1	0.59	4E-15	14.3979		1.39	[1.28-1.51]	Illumina [up to 701491] (imputed)	N
7	rs11724319	1.04049e-09	4	145506456	rs13141641	6.30896e-08	Chronic bronchitis and chronic obstructive pulmonary disease	42156	25241909	Lee JH	41903	Respir Res	www.ncbi.nlm.nih.gov/pubmed/25241909	Genetic susceptibility for chronic bronchitis in chronic obstructive pulmonary disease.	up to 1,662 European ancestry cases, up to 3,520 European ancestry smoker controls, 182 African American cases, 1,749 African American smoker controls	NA	4q31.21	HHIP-AS1	KRT18P51 - HHIP-AS1	ENSG00000250504	ENSG00000248890		12321	57615	rs13141641-T	rs13141641	0	13141641	intron_variant	1	0.58	3E-6	5.52288	(EA)	1.27	[NR]	Illumina [NR] (imputed)	N
7	rs11724319	1.04049e-09	4	145506456	rs13141641	6.30896e-08	Post bronchodilator FEV1/FVC ratio	42657	26634245	Lutz SM	42341	BMC Genet	www.ncbi.nlm.nih.gov/pubmed/26634245	A genome-wide association study identifies risk loci for spirometric measures among smokers of European and African ancestry.	10,094 European ancestry current and former smoker individuals, 3,260 African American current and former smoker individuals, 178 current and former smoker individuals	NA	4q31.21	Intergenic	KRT18P51 - HHIP-AS1	ENSG00000250504	ENSG00000248890		12321	57615	rs13141641-T	rs13141641	0	13141641	intron_variant	1	0.632	1E-19	19		0.018	unit decrease	Illumina [NR] (imputed)	N
7	rs11724319	1.04049e-09	4	145506456	rs13141641	6.30896e-08	Chronic obstructive pulmonary disease	40892	22080838	Cho MH	40858	Hum Mol Genet	www.ncbi.nlm.nih.gov/pubmed/22080838	A genome-wide association study of COPD identifies a susceptibility locus on chromosome 19q13.	3,499 European ancestry cases, 1,922 European ancestry controls	983 cases, 1,876 sibling controls	4q31.21	HHIP	KRT18P51 - HHIP-AS1	ENSG00000250504	ENSG00000248890		12321	57615	rs13141641-?	rs13141641	0	13141641	intron_variant	1	NR	3E-7	6.52288		1.32	[1.14-1.54]	Illumina [797983]	N
7	rs11724319	1.04049e-09	4	145506456	rs13141641	6.30896e-08	Emphysema distribution in smoking	42810	27669027	Boueiz A	42639	Am J Respir Crit Care Med	www.ncbi.nlm.nih.gov/pubmed/27669027	Genome-Wide Association Study of the Genetic Determinants of Emphysema Distribution.	7,039 European ancestry individuals, 2,955 African American individuals, 1538 individuals	NA	4q31.21	HHIP	KRT18P51 - HHIP-AS1	ENSG00000250504	ENSG00000248890		12321	57615	rs13141641-T	rs13141641	0	13141641	intron_variant	1	0.63	2E-11	10.699	(diff950)	0.09	NR unit increase	Illumina [at least 10657975] (imputed)	N
7	rs11724319	1.04049e-09	4	145506456	rs13141641	6.30896e-08	Emphysema distribution in smoking	42810	27669027	Boueiz A	42639	Am J Respir Crit Care Med	www.ncbi.nlm.nih.gov/pubmed/27669027	Genome-Wide Association Study of the Genetic Determinants of Emphysema Distribution.	7,039 European ancestry individuals, 2,955 African American individuals, 1538 individuals	NA	4q31.21	HHIP	KRT18P51 - HHIP-AS1	ENSG00000250504	ENSG00000248890		12321	57615	rs13141641-T	rs13141641	0	13141641	intron_variant	1	0.62	6E-18	17.2218	(ratio950)	0.12	NR unit increase	Illumina [at least 10657975] (imputed)	N
7	rs11724319	1.04049e-09	4	145506456	rs13141641	6.30896e-08	Chronic obstructive pulmonary disease	42894	28166215	Hobbs BD	42772	Nat Genet	www.ncbi.nlm.nih.gov/pubmed/28166215	Genetic loci associated with chronic obstructive pulmonary disease overlap with loci for lung function and pulmonary fibrosis.	11,157 European ancestry cases, 36,699 European ancestry controls, 1,142 African American cases, 2,380 African American controls, 199 Korean ancestry cases, 6,741 Korean ancestry controls, 52 Hispanic cases, 548 Hispanic controls.	12,051 European ancestry cases, 11,111 European ancestry controls, 153 Korean ancestry cases, 205 Korean ancestry controls.	4q31.21	HHIP	KRT18P51 - HHIP-AS1	ENSG00000250504	ENSG00000248890		12321	57615	rs13141641-T	rs13141641	0	13141641	intron_variant	1	0.59	9E-41	40.0458		1.22	[1.19,1.26]	Affymetrix, Illumina [NR] (imputed)	N
7	rs11724319	1.04049e-09	4	145506456	rs13141641	6.30896e-08	Emphysema imaging phenotypes	42529	26030696	Cho MH	42156	Am J Respir Crit Care Med	www.ncbi.nlm.nih.gov/pubmed/26030696	A Genome-Wide Association Study of Emphysema and Airway Quantitative Imaging Phenotypes.	5,385 European ancestry chronic obstructive pulmonary disease cases, 901 African American chronic obstructive pulmonary disease cases, 3,613 European ancestry controls, 2,132 African American controls	NA	4q31.21	HHIP	KRT18P51 - HHIP-AS1	ENSG00000250504	ENSG00000248890		12321	57615	rs13141641-T	rs13141641	0	13141641	intron_variant	1	NR	2E-12	11.699	(%LAA-950, All)	0.12	[0.075-0.165] unit increase	Illumina [7600000] (imputed)	N
7	rs11724319	1.04049e-09	4	145506456	rs13141641	6.30896e-08	Emphysema imaging phenotypes	42529	26030696	Cho MH	42156	Am J Respir Crit Care Med	www.ncbi.nlm.nih.gov/pubmed/26030696	A Genome-Wide Association Study of Emphysema and Airway Quantitative Imaging Phenotypes.	5,385 European ancestry chronic obstructive pulmonary disease cases, 901 African American chronic obstructive pulmonary disease cases, 3,613 European ancestry controls, 2,132 African American controls	NA	4q31.21	HHIP	KRT18P51 - HHIP-AS1	ENSG00000250504	ENSG00000248890		12321	57615	rs13141641-T	rs13141641	0	13141641	intron_variant	1	NR	8E-10	9.09691	(Perc15, All)	2.2	[1.44-2.96] unit decrease	Illumina [7600000] (imputed)	N
7	rs11724319	1.04049e-09	4	145506456	rs13141641	6.30896e-08	Post bronchodilator FEV1	42657	26634245	Lutz SM	42341	BMC Genet	www.ncbi.nlm.nih.gov/pubmed/26634245	A genome-wide association study identifies risk loci for spirometric measures among smokers of European and African ancestry.	10,094 European ancestry current and former smoker individuals, 3,260 African American current and former smoker individuals, 178 current and former smoker individuals	NA	4q31.21	Intergenic	KRT18P51 - HHIP-AS1	ENSG00000250504	ENSG00000248890		12321	57615	rs13141641-T	rs13141641	0	13141641	intron_variant	1	0.63	4E-14	13.3979		0.072	NR unit decrease	Illumina [NR] (imputed)	N
7	rs11724319	1.04049e-09	4	145506456	rs13141641	6.30896e-08	Post bronchodilator FEV1/FVC ratio in COPD	42657	26634245	Lutz SM	42341	BMC Genet	www.ncbi.nlm.nih.gov/pubmed/26634245	A genome-wide association study identifies risk loci for spirometric measures among smokers of European and African ancestry.	5,439 European ancestry current and former smoker cases, 821 African American current and former smoker cases	NA	4q31.21	Intergenic	KRT18P51 - HHIP-AS1	ENSG00000250504	ENSG00000248890		12321	57615	rs13141641-T	rs13141641	0	13141641	intron_variant	1	0.608	3E-7	6.52288		0.012	NR unit decrease	Illumina [NR] (imputed)	N
7	rs11724319	1.04049e-09	4	145506456	rs13141641	6.30896e-08	Chronic obstructive pulmonary disease	44839	35953715	Mathur R	44784	Commun Biol	www.ncbi.nlm.nih.gov/pubmed/35953715	GAWMerge expands GWAS sample size and diversity by combining array-based genotyping and whole-genome sequencing.	4,500 European ancestry cases, 4,436 European ancestry controls, 813 African American cases, 712 African American controls	NA	4q31.21		KRT18P51 - HHIP-AS1	ENSG00000250504	ENSG00000248890		12321	57615	rs13141641-T	rs13141641	0	13141641	intron_variant	1	NR	3E-7	6.52288		1.39		Illumina [NR] (imputed)	N
19	rs4795400	2.5602e-11	17	38143548	rs4065321	6.34659e-08	White blood cell count (basophil)	42977	27863252	Astle WJ	42691	Cell	www.ncbi.nlm.nih.gov/pubmed/27863252	The Allelic Landscape of Human Blood Cell Trait Variation and Links to Common Complex Disease.	171,846 European ancestry individuals	NA	17q21.1	PSMD3	PSMD3			ENSG00000108344	NA	NA	rs4065321-T	rs4065321	0	4065321	intron_variant	0	0.5363	2E-47	46.699		0.0507289	[0.044-0.058] unit decrease	Affymetrix [~ 2500000] (imputed)	N
19	rs4795400	2.5602e-11	17	38143548	rs4065321	6.34659e-08	White blood cell count	41521	20139978	Kamatani Y	40216	Nat Genet	www.ncbi.nlm.nih.gov/pubmed/20139978	Genome-wide association study of hematological and biochemical traits in a Japanese population.	14,677 Japanese ancestry individuals	NA	17q21.1	CSF3, PSMD3, MED24, GSDMA	PSMD3			ENSG00000108344	NA	NA	rs4065321-T	rs4065321	0	4065321	intron_variant	0	0.32	3E-14	13.5229		0.094	[0.070-0.118] unit decrease	Illumina [561583]	N
19	rs4795400	2.5602e-11	17	38143548	rs4065321	6.34659e-08	White blood cell count	42135	22037903	Crosslin DR	40846	Hum Genet	www.ncbi.nlm.nih.gov/pubmed/22037903	Genetic variants associated with the white blood cell count in 13,923 subjects in the eMERGE Network.	12,046 European ancestry individuals, 1,487 African ancestry individuals	NA	17q21.1	GSDMA, PSMD3, MED24	PSMD3			ENSG00000108344	NA	NA	rs4065321-G	rs4065321	0	4065321	intron_variant	0	0.44	1E-12	12		0.14	[0.10-0.18] K/ul increase	Illumina [532566]	N
19	rs4795400	2.5602e-11	17	38143548	rs4065321	6.34659e-08	White blood cell count	43648	31217584	Wojcik GL	43635	Nature	www.ncbi.nlm.nih.gov/pubmed/31217584	Genetic analyses of diverse populations improves discovery for complex traits.	8,825 African American individuals, 18,251 Hispanic/Latino individuals, 543 Asian ancestry individuals, 606 Native American ancestry individuals, 383 individuals	NA	17q21.1	NR	PSMD3			ENSG00000108344	NA	NA	rs4065321-?	rs4065321	0	4065321	intron_variant	0	NR	4E-21	20.3979		0.0231478	[0.018-0.028] unit decrease	Illumina [30613845] (imputed)	N
19	rs4795400	2.5602e-11	17	38143548	rs4065321	6.34659e-08	Neutrophil-to-lymphocyte ratio	44543	34469753	Kachuri L	44434	Am J Hum Genet	www.ncbi.nlm.nih.gov/pubmed/34469753	Genetic determinants of blood-cell traits influence susceptibility to childhood acute lymphoblastic leukemia.	234,502 European ancestry individuals	100,442 European ancestry individuals	17q21.1		PSMD3			ENSG00000108344	NA	NA	rs4065321-C	rs4065321	0	4065321	intron_variant	0	0.461	2E-111	110.699		NA		Affymetrix [10369434] (imputed)	N
24	rs368565	5.66318e-12	19	49250657	rs28400014	6.48949e-08	Processed meat consumption	44020	32066663	Niarchou M	43864	Transl Psychiatry	www.ncbi.nlm.nih.gov/pubmed/32066663	Genome-wide association study of dietary intake in the UK biobank study and its associations with schizophrenia and other traits.	335,576 European ancestry individuals	NA	19q13.33	FUT2, MAMSTR, RASIP1, IZUMO1, FUT1, FGF21	IZUMO1 - FUT1	ENSG00000182264	ENSG00000174951		491	611	rs28400014-?	rs28400014	0	28400014	upstream_gene_variant	1	NR	2E-11	10.699		0.0165221	[0.012-0.021] unit decrease	Affymetrix [25921788] (imputed)	N
24	rs368565	5.66318e-12	19	49250657	rs28400014	6.48949e-08	F-dessert liking (derived food-liking factor)	44777	35585065	May-Wilson S	44699	Nat Commun	www.ncbi.nlm.nih.gov/pubmed/35585065	Large-scale GWAS of food liking reveals genetic determinants and genetic correlations with distinct neurophysiological traits.	159,398 European ancestry individuals	NA	19q13.33		IZUMO1 - FUT1	ENSG00000182264	ENSG00000174951		491	611	rs28400014-G	rs28400014	0	28400014	upstream_gene_variant	1	0.4441	6E-20	19.2218		0.11075	[0.087-0.134] unit decrease	Affymetrix [9569208] (imputed)	N
19	rs4795400	2.5602e-11	17	38114469	rs7218321	6.55168e-08	Asthma and cardiovascular disease	44700	35126453	Zhou Y	44581	Front Genet	www.ncbi.nlm.nih.gov/pubmed/35126453	Shared Genetic Architecture and Causal Relationship Between Asthma and Cardiovascular Diseases: A Large-Scale Cross-Trait Analysis.	19,954 European ancestry cases, 107,715 European ancestry controls	NA	17q21.1		GSDMA			ENSG00000167914	NA	NA	rs7218321-?	rs7218321	0	7218321	intron_variant	0	NR	2E-25	24.699		NA		NR [NR]	N
19	rs4795400	2.5602e-11	17	38114516	rs7219080	6.69531e-08	Asthma and cardiovascular disease	44700	35126453	Zhou Y	44581	Front Genet	www.ncbi.nlm.nih.gov/pubmed/35126453	Shared Genetic Architecture and Causal Relationship Between Asthma and Cardiovascular Diseases: A Large-Scale Cross-Trait Analysis.	19,954 European ancestry cases, 107,715 European ancestry controls	NA	17q21.1		GSDMA			ENSG00000167914	NA	NA	rs7219080-?	rs7219080	0	7219080	intron_variant	0	NR	2E-26	25.699		NA		NR [NR]	N
12	rs495828	1.59195e-09	9	136155000	rs635634	6.83454e-08	Allergic disease (asthma, hay fever and/or eczema) (multivariate analysis)	44222	32603359	Ferreira MAR	44012	PLoS Genet	www.ncbi.nlm.nih.gov/pubmed/32603359	Age-of-onset information helps identify 76 genetic variants associated with allergic disease.	477,968 European ancestry individuals	NA	9q34.2	ABO, SURF6	ABO - Y_RNA	ENSG00000281879	ENSG00000200769		3403	58301	rs635634-T	rs635634	0	635634	upstream_gene_variant	1	0.189	1E-8	8		0.031	[0.021-0.041] unit decrease	NR [NR] (imputed)	N
12	rs495828	1.59195e-09	9	136155000	rs635634	6.83454e-08	Allergic disease (asthma, hay fever and/or eczema) (age of onset)	44222	32603359	Ferreira MAR	44012	PLoS Genet	www.ncbi.nlm.nih.gov/pubmed/32603359	Age-of-onset information helps identify 76 genetic variants associated with allergic disease.	117,130 European ancestry individuals	NA	9q34.2	ABO, SURF6	ABO - Y_RNA	ENSG00000281879	ENSG00000200769		3403	58301	rs635634-T	rs635634	0	635634	upstream_gene_variant	1	0.189	1E-8	8		0.031	[0.021-0.041] unit decrease	NR [7647814] (imputed)	N
12	rs495828	1.59195e-09	9	136155000	rs635634	6.83454e-08	Ischemic stroke	43483	29531354	Malik R	43171	Nat Genet	www.ncbi.nlm.nih.gov/pubmed/29531354	Multiancestry genome-wide association study of 520,000 subjects identifies 32 loci associated with stroke and stroke subtypes.	34,217 European ancestry cases, 406,111 European ancestry controls	NA	9q34.2	ABO, LCN1P2	ABO - Y_RNA	ENSG00000281879	ENSG00000200769		3403	58301	rs635634-?	rs635634	0	635634	upstream_gene_variant	1	NR	9E-9	8.04576		NA		NR [~ 8000000] (imputed)	N
12	rs495828	1.59195e-09	9	136155000	rs635634	6.83454e-08	Stroke	43292	29531354	Malik R	43171	Nat Genet	www.ncbi.nlm.nih.gov/pubmed/29531354	Multiancestry genome-wide association study of 520,000 subjects identifies 32 loci associated with stroke and stroke subtypes.	40,585 European ancestry cases, 406,111 European ancestry controls, 17,369 East Asian ancestry cases, 28,195 East Asian ancestry controls, 2,437 South Asian ancestry cases, 6,707 South Asian ancestry controls, 5,541 African American cases, 15,154 African American controls, 365 Asian ancestry cases, 333 Asian ancestry controls, 865 Latin American cases, 692 Latin American controls	NA	9q34.2	ABO	ABO - Y_RNA	ENSG00000281879	ENSG00000200769		3403	58301	rs635634-?	rs635634	0	635634	upstream_gene_variant	1	NR	4E-6	5.39794		NA		NR [~ 8000000] (imputed)	N
12	rs495828	1.59195e-09	9	136155000	rs635634	6.83454e-08	Stroke	43483	29531354	Malik R	43171	Nat Genet	www.ncbi.nlm.nih.gov/pubmed/29531354	Multiancestry genome-wide association study of 520,000 subjects identifies 32 loci associated with stroke and stroke subtypes.	40,585 European ancestry cases, 406,111 European ancestry controls	NA	9q34.2	ABO	ABO - Y_RNA	ENSG00000281879	ENSG00000200769		3403	58301	rs635634-?	rs635634	0	635634	upstream_gene_variant	1	NR	6E-8	7.22185		NA		NR [~ 8000000] (imputed)	N
12	rs495828	1.59195e-09	9	136155000	rs635634	6.83454e-08	Ischemic stroke (cardioembolic)	43292	29531354	Malik R	43171	Nat Genet	www.ncbi.nlm.nih.gov/pubmed/29531354	Multiancestry genome-wide association study of 520,000 subjects identifies 32 loci associated with stroke and stroke subtypes.	7,193 European ancestry cases, 406,111 European ancestry controls, 847 East Asian ancestry cases, 28,195 East Asian ancestry controls, 422 South Asian ancestry cases, 6,707 South Asian ancestry controls, 414 African American cases, 15,146 African American controls, 31 Asian ancestry cases, 333 Asian ancestry controls, 99 Latin American cases, 692 Latin American controls	NA	9q34.2	ABO	ABO - Y_RNA	ENSG00000281879	ENSG00000200769		3403	58301	rs635634-?	rs635634	0	635634	upstream_gene_variant	1	NR	6E-7	6.22185		NA		NR [~ 8000000] (imputed)	N
12	rs495828	1.59195e-09	9	136155000	rs635634	6.83454e-08	Ischemic stroke (cardioembolic)	43483	29531354	Malik R	43171	Nat Genet	www.ncbi.nlm.nih.gov/pubmed/29531354	Multiancestry genome-wide association study of 520,000 subjects identifies 32 loci associated with stroke and stroke subtypes.	7,193 European ancestry cases, 406,111 European ancestry controls	NA	9q34.2	ABO	ABO - Y_RNA	ENSG00000281879	ENSG00000200769		3403	58301	rs635634-?	rs635634	0	635634	upstream_gene_variant	1	NR	3E-7	6.52288		NA		NR [~ 8000000] (imputed)	N
12	rs495828	1.59195e-09	9	136155000	rs635634	6.83454e-08	Heel bone mineral density	43504	30595370	Kichaev G	43461	Am J Hum Genet	www.ncbi.nlm.nih.gov/pubmed/30595370	Leveraging Polygenic Functional Enrichment to Improve GWAS Power.	approximately 446,000 European ancestry individuals	NA	9q34.2		ABO - Y_RNA	ENSG00000281879	ENSG00000200769		3403	58301	rs635634-?	rs635634	0	635634	upstream_gene_variant	1	NR	3E-31	30.5229		NA		NR [~ 8900000] (imputed)	N
12	rs495828	1.59195e-09	9	136155000	rs635634	6.83454e-08	Blood protein levels in cardiovascular risk	43893	28369058	Folkersen L	42828	PLoS Genet	www.ncbi.nlm.nih.gov/pubmed/28369058	Mapping of 79 loci for 83 plasma protein biomarkers in cardiovascular disease.	3,394 European ancestry individuals	2,639 individuals	9q34.2	SURF6	ABO - Y_RNA	ENSG00000281879	ENSG00000200769		3403	58301	rs635634-T	rs635634	0	635634	upstream_gene_variant	1	0.22	1E-256	256	(e-selectin)	0.86	unit decrease	Illumina [5270624] (imputed)	N
12	rs495828	1.59195e-09	9	136155000	rs635634	6.83454e-08	Blood protein levels in cardiovascular risk	43893	28369058	Folkersen L	42828	PLoS Genet	www.ncbi.nlm.nih.gov/pubmed/28369058	Mapping of 79 loci for 83 plasma protein biomarkers in cardiovascular disease.	3,394 European ancestry individuals	2,639 individuals	9q34.2	intergenic	ABO - Y_RNA	ENSG00000281879	ENSG00000200769		3403	58301	rs635634-T	rs635634	0	635634	upstream_gene_variant	1	0.22	7E-125	124.155	(platelet endothelial cell adhesion molecule)	0.41	unit decrease	Illumina [5270624] (imputed)	N
12	rs495828	1.59195e-09	9	136155000	rs635634	6.83454e-08	C-reactive protein levels	43913	31900758	Han X	43833	Eur J Epidemiol	www.ncbi.nlm.nih.gov/pubmed/31900758	Using Mendelian randomization to evaluate the causal relationship between serum C-reactive protein levels and age-related macular degeneration.	418,642 British ancestry individuals	NA	9q34.2	NR	ABO - Y_RNA	ENSG00000281879	ENSG00000200769		3403	58301	rs635634-C	rs635634	0	635634	upstream_gene_variant	1	0.816238	2E-31	30.699		0.0300881	[0.025-0.035] unit decrease	NR [NR]	N
12	rs495828	1.59195e-09	9	136155000	rs635634	6.83454e-08	Serum carcinoembryonic antigen levels	43879	31666285	Olafsson S	43768	Cancer Epidemiol Biomarkers Prev	www.ncbi.nlm.nih.gov/pubmed/31666285	Common and rare sequence variants influencing tumor biomarkers in blood.	22,309 Icelandic ancestry individuals	NA	9q34.2	ABO	ABO - Y_RNA	ENSG00000281879	ENSG00000200769		3403	58301	rs635634-T	rs635634	0	635634	upstream_gene_variant	1	0.13	9E-16	15.0458		0.13	[0.16-0.10] unit decrease	Illumina [NR] (imputed)	N
12	rs495828	1.59195e-09	9	136155000	rs635634	6.83454e-08	Blood urea nitrogen levels	43651	31152163	Wuttke M	43616	Nat Genet	www.ncbi.nlm.nih.gov/pubmed/31152163	A catalog of genetic loci associated with kidney function from analyses of a million individuals.	416,178 European and unknown ancestry individuals	NA	9q34.2	ABO	ABO - Y_RNA	ENSG00000281879	ENSG00000200769		3403	58301	rs635634-T	rs635634	0	635634	upstream_gene_variant	1	0.2219	2E-15	14.699		0.0066	[0.005-0.0082] unit increase	Affymetrix, Illumina [8176554] (imputed)	N
12	rs495828	1.59195e-09	9	136155000	rs635634	6.83454e-08	Heel bone mineral density	43493	30598549	Morris JA	43465	Nat Genet	www.ncbi.nlm.nih.gov/pubmed/30598549	An atlas of genetic influences on osteoporosis in humans and mice.	426,824 British ancestry individuals	NA	9q34.2	ABO	ABO - Y_RNA	ENSG00000281879	ENSG00000200769		3403	58301	rs635634-C	rs635634	0	635634	upstream_gene_variant	1	0.81634	3E-33	32.5229		0.0288622	[0.024-0.034] unit increase	NR [13737936] (imputed)	N
12	rs495828	1.59195e-09	9	136155000	rs635634	6.83454e-08	Gastrointestinal infection	43980	32152699	Nudel R	43899	Hum Genet	www.ncbi.nlm.nih.gov/pubmed/32152699	A large population-based investigation into the genetics of susceptibility to gastrointestinal infections and the link between gastrointestinal infections and mental illness.	7,197 Danish ancestry cases, 37,062 Danish ancestry controls	NA	9q34.2	NR	ABO - Y_RNA	ENSG00000281879	ENSG00000200769		3403	58301	rs635634-T	rs635634	0	635634	upstream_gene_variant	1	NR	3E-8	7.52288		1.1336	[1.09-1.18]	Illumina [11600722] (imputed)	N
12	rs495828	1.59195e-09	9	136155000	rs635634	6.83454e-08	LDL cholesterol levels	43727	30926973	Bentley AR	43553	Nat Genet	www.ncbi.nlm.nih.gov/pubmed/30926973	Multi-ancestry genome-wide gene-smoking interaction study of 387,272 individuals identifies new loci associated with serum lipids.	up to 23,353 African ancestry individuals, 13,171 Asian ancestry individuals, up to 82,522 European ancestry individuals, 6,646 Hispanic individuals	NA	9q34.2		ABO - Y_RNA	ENSG00000281879	ENSG00000200769		3403	58301	rs635634-T	rs635634	0	635634	upstream_gene_variant	1	0.1837	1E-29	29		2.3398	[1.93-2.75] unit increase	Affymetrix, Illumina, Perlegen [NR] (imputed)	N
12	rs495828	1.59195e-09	9	136155000	rs635634	6.83454e-08	Apolipoprotein A1 levels	44033	32203549	Richardson TG	43913	PLoS Med	www.ncbi.nlm.nih.gov/pubmed/32203549	Evaluating the relationship between circulating lipoprotein lipids and apolipoproteins with risk of coronary heart disease: A multivariable Mendelian randomisation analysis.	393,193 European ancestry individuals	NA	9q34.2	SURF6	ABO - Y_RNA	ENSG00000281879	ENSG00000200769		3403	58301	rs635634-C	rs635634	0	635634	upstream_gene_variant	1	0.815974	1E-33	33		0.030651	[0.026-0.036] unit decrease	Affymetrix [NR] (imputed)	N
12	rs495828	1.59195e-09	9	136155000	rs635634	6.83454e-08	White blood cell count	42977	27863252	Astle WJ	42691	Cell	www.ncbi.nlm.nih.gov/pubmed/27863252	The Allelic Landscape of Human Blood Cell Trait Variation and Links to Common Complex Disease.	172,435 European ancestry individuals	NA	9q34.2	ABO	ABO - Y_RNA	ENSG00000281879	ENSG00000200769		3403	58301	rs635634-T	rs635634	0	635634	upstream_gene_variant	1	0.1824	2E-20	19.699		0.0430554	[0.034-0.052] unit decrease	Affymetrix [~ 2500000] (imputed)	N
12	rs495828	1.59195e-09	9	136155000	rs635634	6.83454e-08	Sum neutrophil eosinophil counts	42977	27863252	Astle WJ	42691	Cell	www.ncbi.nlm.nih.gov/pubmed/27863252	The Allelic Landscape of Human Blood Cell Trait Variation and Links to Common Complex Disease.	170,384 European ancestry individuals	NA	9q34.2	ABO	ABO - Y_RNA	ENSG00000281879	ENSG00000200769		3403	58301	rs635634-T	rs635634	0	635634	upstream_gene_variant	1	0.1824	1E-19	19		0.0420049	[0.033-0.051] unit decrease	Affymetrix [~ 2500000] (imputed)	N
12	rs495828	1.59195e-09	9	136155000	rs635634	6.83454e-08	Granulocyte count	42977	27863252	Astle WJ	42691	Cell	www.ncbi.nlm.nih.gov/pubmed/27863252	The Allelic Landscape of Human Blood Cell Trait Variation and Links to Common Complex Disease.	169,822 European ancestry individuals	NA	9q34.2	ABO	ABO - Y_RNA	ENSG00000281879	ENSG00000200769		3403	58301	rs635634-T	rs635634	0	635634	upstream_gene_variant	1	0.1824	5E-20	19.301		0.0425176	[0.033-0.052] unit decrease	Affymetrix [~ 2500000] (imputed)	N
12	rs495828	1.59195e-09	9	136155000	rs635634	6.83454e-08	Myeloid white cell count	42977	27863252	Astle WJ	42691	Cell	www.ncbi.nlm.nih.gov/pubmed/27863252	The Allelic Landscape of Human Blood Cell Trait Variation and Links to Common Complex Disease.	169,219 European ancestry individuals	NA	9q34.2	ABO	ABO - Y_RNA	ENSG00000281879	ENSG00000200769		3403	58301	rs635634-T	rs635634	0	635634	upstream_gene_variant	1	0.1825	8E-23	22.0969		0.0457868	[0.037-0.055] unit decrease	Affymetrix [~ 2500000] (imputed)	N
12	rs495828	1.59195e-09	9	136155000	rs635634	6.83454e-08	Neutrophil count	42977	27863252	Astle WJ	42691	Cell	www.ncbi.nlm.nih.gov/pubmed/27863252	The Allelic Landscape of Human Blood Cell Trait Variation and Links to Common Complex Disease.	170,702 European ancestry individuals	NA	9q34.2	ABO	ABO - Y_RNA	ENSG00000281879	ENSG00000200769		3403	58301	rs635634-T	rs635634	0	635634	upstream_gene_variant	1	0.1825	8E-19	18.0969		0.041009	[0.032-0.05] unit decrease	Affymetrix [~ 2500000] (imputed)	N
12	rs495828	1.59195e-09	9	136155000	rs635634	6.83454e-08	Tonsillectomy	42866	27182965	Pickrell JK	42506	Nat Genet	www.ncbi.nlm.nih.gov/pubmed/27182965	Detection and interpretation of shared genetic influences on 42 human traits.	60,098 European ancestry cases, 113,323 European ancestry controls	NA	9q34.2	ABO, SURF6	ABO - Y_RNA	ENSG00000281879	ENSG00000200769		3403	58301	rs635634-?	rs635634	0	635634	upstream_gene_variant	1	NR	9E-9	8.04576		1.06	[1.039-1.081]	Illumina [13757430] (imputed)	N
12	rs495828	1.59195e-09	9	136155000	rs635634	6.83454e-08	Sum basophil neutrophil counts	42977	27863252	Astle WJ	42691	Cell	www.ncbi.nlm.nih.gov/pubmed/27863252	The Allelic Landscape of Human Blood Cell Trait Variation and Links to Common Complex Disease.	170,143 European ancestry individuals	NA	9q34.2	ABO	ABO - Y_RNA	ENSG00000281879	ENSG00000200769		3403	58301	rs635634-T	rs635634	0	635634	upstream_gene_variant	1	0.1824	4E-19	18.3979		0.0414699	[0.032-0.051] unit decrease	Affymetrix [~ 2500000] (imputed)	N
12	rs495828	1.59195e-09	9	136155000	rs635634	6.83454e-08	Ischemic stroke	42867	27997041	Traylor M	42724	Ann Neurol	www.ncbi.nlm.nih.gov/pubmed/27997041	Genetic variation at 16q24.2 is associated with small vessel stroke.	10,210 European ancestry cases, 12,285 European ancestry controls	7,743 European ancestry cases, 17,970 European ancestry controls	9q34.2	NR	ABO - Y_RNA	ENSG00000281879	ENSG00000200769		3403	58301	rs635634-?	rs635634	0	635634	upstream_gene_variant	1	NR	5E-9	8.30103		5.86	z score increase	Affymetrix, Illumina [NR] (imputed)	N
12	rs495828	1.59195e-09	9	136155000	rs635634	6.83454e-08	Cholesterol, total	40933	20686565	Teslovich TM	40395	Nature	www.ncbi.nlm.nih.gov/pubmed/20686565	Biological, clinical and population relevance of 95 loci for blood lipids.	100,184 European ancestry individuals	NA	9q34.2	ABO	ABO - Y_RNA	ENSG00000281879	ENSG00000200769		3403	58301	rs635634-T	rs635634	0	635634	upstream_gene_variant	1	0.21	9E-21	20.0458		2.3	[1.81-2.79] mg/dL increase	Affymetrix, Illumina, Perlegen [~ 2600000] (imputed)	N
12	rs495828	1.59195e-09	9	136155000	rs635634	6.83454e-08	LDL cholesterol	40933	20686565	Teslovich TM	40395	Nature	www.ncbi.nlm.nih.gov/pubmed/20686565	Biological, clinical and population relevance of 95 loci for blood lipids.	95,454 European ancestry individuals	NA	9q34.2	ABO	ABO - Y_RNA	ENSG00000281879	ENSG00000200769		3403	58301	rs635634-T	rs635634	0	635634	upstream_gene_variant	1	0.22	8E-22	21.0969		2.05	[1.64-2.46] mg/dL increase	Affymetrix, Illumina, Perlegen [~ 2600000] (imputed)	N
12	rs495828	1.59195e-09	9	136155000	rs635634	6.83454e-08	Stem cell factor levels	42951	27989323	Ahola-Olli AV	42717	Am J Hum Genet	www.ncbi.nlm.nih.gov/pubmed/27989323	Genome-wide Association Study Identifies 27 Loci Influencing Concentrations of Circulating Cytokines and Growth Factors.	8,290 Finnish ancestry individuals	NA	9q34.2	NR	ABO - Y_RNA	ENSG00000281879	ENSG00000200769		3403	58301	rs635634-C	rs635634	0	635634	upstream_gene_variant	1	NR	7E-8	7.1549		0.1032	[0.066-0.141] SD units increase	NR [10700000] (imputed)	N
12	rs495828	1.59195e-09	9	136155000	rs635634	6.83454e-08	GIP levels in response to oral glucose tolerance test (120 minutes)	43117	29093273	Almgren P	43041	JCI Insight	www.ncbi.nlm.nih.gov/pubmed/29093273	Genetic determinants of circulating GIP and GLP-1 concentrations.	3,344 Swedish ancestry individuals	4,905 Finnish ancestry individuals	9q34.2	ABO	ABO - Y_RNA	ENSG00000281879	ENSG00000200769		3403	58301	rs635634-T	rs635634	0	635634	upstream_gene_variant	1	0.195	7E-14	13.1549		0.07	[0.052-0.088] unit decrease	Illumina [at least 81396]	N
12	rs495828	1.59195e-09	9	136155000	rs635634	6.83454e-08	Total cholesterol levels	43510	29507422	Hoffmann TJ	43164	Nat Genet	www.ncbi.nlm.nih.gov/pubmed/29507422	A large electronic-health-record-based genome-wide study of serum lipids.	76,627 European ancestry individuals, 7,795 Hispanic individuals, 6,855 East Asian ancestry individuals, 2,958 African American individuals, 439 South Asian ancestry individuals	NA	9q34.2	NR	ABO - Y_RNA	ENSG00000281879	ENSG00000200769		3403	58301	rs635634-C	rs635634	0	635634	upstream_gene_variant	1	0.806	3E-42	41.5229	(EA)	0.079	unit decrease	Affymetrix [at least 7091467] (imputed)	N
12	rs495828	1.59195e-09	9	136155000	rs635634	6.83454e-08	Total cholesterol levels	43510	29507422	Hoffmann TJ	43164	Nat Genet	www.ncbi.nlm.nih.gov/pubmed/29507422	A large electronic-health-record-based genome-wide study of serum lipids.	76,627 European ancestry individuals, 7,795 Hispanic individuals, 6,855 East Asian ancestry individuals, 2,958 African American individuals, 439 South Asian ancestry individuals	NA	9q34.2	NR	ABO - Y_RNA	ENSG00000281879	ENSG00000200769		3403	58301	rs635634-C	rs635634	0	635634	upstream_gene_variant	1	0.83	2E-10	9.69897	(Hispanic)	0.128	unit decrease	Affymetrix [at least 7091467] (imputed)	N
12	rs495828	1.59195e-09	9	136155000	rs635634	6.83454e-08	Total cholesterol levels	43510	29507422	Hoffmann TJ	43164	Nat Genet	www.ncbi.nlm.nih.gov/pubmed/29507422	A large electronic-health-record-based genome-wide study of serum lipids.	76,627 European ancestry individuals, 7,795 Hispanic individuals, 6,855 East Asian ancestry individuals, 2,958 African American individuals, 439 South Asian ancestry individuals	NA	9q34.2	NR	ABO - Y_RNA	ENSG00000281879	ENSG00000200769		3403	58301	rs635634-C	rs635634	0	635634	upstream_gene_variant	1	NR	8E-55	54.0969		0.083	unit decrease	Affymetrix [at least 7091467] (imputed)	N
12	rs495828	1.59195e-09	9	136155000	rs635634	6.83454e-08	Monocyte count	44092	32888494	Vuckovic D	44075	Cell	www.ncbi.nlm.nih.gov/pubmed/32888494	The Polygenic and Monogenic Basis of Blood Traits and Diseases.	408,112 British individuals	NA	9q34.2	ABO	ABO - Y_RNA	ENSG00000281879	ENSG00000200769		3403	58301	rs635634-T	rs635634	0	635634	upstream_gene_variant	1	0.184217	8E-11	10.0969		0.025538	[0.018-0.033] unit decrease	Affymetrix [93095623] (imputed)	N
12	rs495828	1.59195e-09	9	136155000	rs635634	6.83454e-08	Total cholesterol levels	43648	31217584	Wojcik GL	43635	Nature	www.ncbi.nlm.nih.gov/pubmed/31217584	Genetic analyses of diverse populations improves discovery for complex traits.	10,137 African American individuals, 17,802 Hispanic/Latino individuals, 2,387 Asian ancestry individuals, 1,915 Native Hawaiian ancestry individuals, 604 Native American ancestry individuals, 340 individuals	NA	9q34.2	NR	ABO - Y_RNA	ENSG00000281879	ENSG00000200769		3403	58301	rs635634-?	rs635634	0	635634	upstream_gene_variant	1	NR	4E-15	14.3979		3.74038	[2.81-4.67] unit increase	Illumina [32003504] (imputed)	N
12	rs495828	1.59195e-09	9	136155000	rs635634	6.83454e-08	Low density lipoprotein cholesterol levels	43647	31217584	Wojcik GL	43635	Nature	www.ncbi.nlm.nih.gov/pubmed/31217584	Genetic analyses of diverse populations improves discovery for complex traits.	9,720 African American individuals, 17,373 Hispanic/Latino individuals, 2,316 Asian ancestry individuals, 1,900 Native Hawaiian ancestry individuals, 591 Native American ancestry individuals, 321 individuals	NA	9q34.2	NR	ABO - Y_RNA	ENSG00000281879	ENSG00000200769		3403	58301	rs635634-?	rs635634	0	635634	upstream_gene_variant	1	NR	1E-15	15		3.42122	[2.58-4.26] unit increase	Illumina [31808917] (imputed)	N
12	rs495828	1.59195e-09	9	136155000	rs635634	6.83454e-08	Tonsillectomy	43070	28928442	Tian C	42997	Nat Commun	www.ncbi.nlm.nih.gov/pubmed/28928442	Genome-wide association and HLA region fine-mapping studies identify susceptibility loci for multiple common infections.	60,098 European ancestry cases, 113,323 European ancestry controls	NA	9q34.2	ABO, SURF6	ABO - Y_RNA	ENSG00000281879	ENSG00000200769		3403	58301	rs635634-T	rs635634	0	635634	upstream_gene_variant	1	0.2	8E-9	8.09691		1.06	[1.05-1.07]	Illumina [at least 560000] (imputed)	N
12	rs495828	1.59195e-09	9	136155000	rs635634	6.83454e-08	Low density lipoprotein cholesterol levels	43510	29507422	Hoffmann TJ	43164	Nat Genet	www.ncbi.nlm.nih.gov/pubmed/29507422	A large electronic-health-record-based genome-wide study of serum lipids.	76,627 European ancestry individuals, 7,795 Hispanic individuals, 6,855 East Asian ancestry individuals, 2,958 African American individuals, 439 South Asian ancestry individuals	NA	9q34.2	NR	ABO - Y_RNA	ENSG00000281879	ENSG00000200769		3403	58301	rs635634-C	rs635634	0	635634	upstream_gene_variant	1	0.806	4E-49	48.3979	(EA)	0.088	unit decrease	Affymetrix [at least 7091467] (imputed)	N
12	rs495828	1.59195e-09	9	136155000	rs635634	6.83454e-08	Low density lipoprotein cholesterol levels	43510	29507422	Hoffmann TJ	43164	Nat Genet	www.ncbi.nlm.nih.gov/pubmed/29507422	A large electronic-health-record-based genome-wide study of serum lipids.	76,627 European ancestry individuals, 7,795 Hispanic individuals, 6,855 East Asian ancestry individuals, 2,958 African American individuals, 439 South Asian ancestry individuals	NA	9q34.2	NR	ABO - Y_RNA	ENSG00000281879	ENSG00000200769		3403	58301	rs635634-C	rs635634	0	635634	upstream_gene_variant	1	0.83	4E-14	13.3979	(Hispanic)	0.152	unit decrease	Affymetrix [at least 7091467] (imputed)	N
12	rs495828	1.59195e-09	9	136155000	rs635634	6.83454e-08	Low density lipoprotein cholesterol levels	43510	29507422	Hoffmann TJ	43164	Nat Genet	www.ncbi.nlm.nih.gov/pubmed/29507422	A large electronic-health-record-based genome-wide study of serum lipids.	76,627 European ancestry individuals, 7,795 Hispanic individuals, 6,855 East Asian ancestry individuals, 2,958 African American individuals, 439 South Asian ancestry individuals	NA	9q34.2	NR	ABO - Y_RNA	ENSG00000281879	ENSG00000200769		3403	58301	rs635634-C	rs635634	0	635634	upstream_gene_variant	1	0.793	3E-7	6.52288	(East Asian)	0.101	unit decrease	Affymetrix [at least 7091467] (imputed)	N
12	rs495828	1.59195e-09	9	136155000	rs635634	6.83454e-08	Low density lipoprotein cholesterol levels	43510	29507422	Hoffmann TJ	43164	Nat Genet	www.ncbi.nlm.nih.gov/pubmed/29507422	A large electronic-health-record-based genome-wide study of serum lipids.	76,627 European ancestry individuals, 7,795 Hispanic individuals, 6,855 East Asian ancestry individuals, 2,958 African American individuals, 439 South Asian ancestry individuals	NA	9q34.2	NR	ABO - Y_RNA	ENSG00000281879	ENSG00000200769		3403	58301	rs635634-C	rs635634	0	635634	upstream_gene_variant	1	NR	5E-66	65.301		0.093	unit decrease	Affymetrix [at least 7091467] (imputed)	N
12	rs495828	1.59195e-09	9	136155000	rs635634	6.83454e-08	Type 2 diabetes	43000	28566273	Scott RA	42886	Diabetes	www.ncbi.nlm.nih.gov/pubmed/28566273	An Expanded Genome-Wide Association Study of Type 2 Diabetes in Europeans.	up to 26,676 European ancestry cases, up to 132,532 European ancestry controls	14,545 European ancestry cases, 38,994 European ancestry controls	9q34.2	ABO	ABO - Y_RNA	ENSG00000281879	ENSG00000200769		3403	58301	rs635634-T	rs635634	0	635634	upstream_gene_variant	1	0.18	2E-8	7.69897		1.08	[1.05-1.10]	Affymetrix, Illumina [at least 11579618] (imputed)	N
12	rs495828	1.59195e-09	9	136155000	rs635634	6.83454e-08	Red cell distribution width	43451	28957414	Pilling LC	43006	PLoS One	www.ncbi.nlm.nih.gov/pubmed/28957414	Red blood cell distribution width: Genetic evidence for aging pathways in 116,666 volunteers.	116,666 British ancestry individuals	NA	9q34.2	NR	ABO - Y_RNA	ENSG00000281879	ENSG00000200769		3403	58301	rs635634-T	rs635634	0	635634	upstream_gene_variant	1	NR	2E-9	8.69897		0.0305428	[0.02-0.041] unit increase	Affymetrix [16832071] (imputed)	N
12	rs495828	1.59195e-09	9	136155000	rs635634	6.83454e-08	Tissue factor levels	44159	33067605	Folkersen L	44120	Nat Metab	www.ncbi.nlm.nih.gov/pubmed/33067605	Genomic and drug target evaluation of 90 cardiovascular proteins in 30,931 individuals.	21,758 European ancestry individuals	9,173 individuals	9q34.2		ABO - Y_RNA	ENSG00000281879	ENSG00000200769		3403	58301	rs635634-T	rs635634	0	635634	upstream_gene_variant	1	0.2	1E-107	107		0.241	unit decrease	Affymetrix, Illumina [20300000] (imputed)	N
12	rs495828	1.59195e-09	9	136155000	rs635634	6.83454e-08	ST2 protein levels	44159	33067605	Folkersen L	44120	Nat Metab	www.ncbi.nlm.nih.gov/pubmed/33067605	Genomic and drug target evaluation of 90 cardiovascular proteins in 30,931 individuals.	21,758 European ancestry individuals	9,173 individuals	9q34.2		ABO - Y_RNA	ENSG00000281879	ENSG00000200769		3403	58301	rs635634-T	rs635634	0	635634	upstream_gene_variant	1	0.2	4E-19	18.3979		0.088	unit decrease	Affymetrix, Illumina [20300000] (imputed)	N
12	rs495828	1.59195e-09	9	136155000	rs635634	6.83454e-08	Serum levels of protein CCL28	44607	35078996	Gudjonsson A	44586	Nat Commun	www.ncbi.nlm.nih.gov/pubmed/35078996	A genome-wide association study of serum proteins reveals shared loci with common diseases.	5,367 Icelandic ancestry individuals	NA	9q34.2		ABO - Y_RNA	ENSG00000281879	ENSG00000200769		3403	58301	rs635634-T	rs635634	0	635634	upstream_gene_variant	1	0.1222	1E-18	18		0.256131	[0.2-0.31] unit decrease	Illumina [7506463] (imputed)	N
12	rs495828	1.59195e-09	9	136155000	rs635634	6.83454e-08	Serum levels of protein ICAM2	44607	35078996	Gudjonsson A	44586	Nat Commun	www.ncbi.nlm.nih.gov/pubmed/35078996	A genome-wide association study of serum proteins reveals shared loci with common diseases.	5,358 Icelandic ancestry individuals	NA	9q34.2		ABO - Y_RNA	ENSG00000281879	ENSG00000200769		3403	58301	rs635634-T	rs635634	0	635634	upstream_gene_variant	1	0.1222	4E-158	157.398		0.715114	[0.66-0.77] unit decrease	Illumina [7506463] (imputed)	N
12	rs495828	1.59195e-09	9	136155000	rs635634	6.83454e-08	Vitamin D-binding protein levels (adjusted for GC haplotype)	44980	36792583	Albinana C	44972	Nat Commun	www.ncbi.nlm.nih.gov/pubmed/36792583	Genetic correlates of vitamin D-binding protein and 25-hydroxyvitamin D in neonatal dried blood spots.	65,590 European ancestry individuals	NA	9q34.2		ABO - Y_RNA	ENSG00000281879	ENSG00000200769		3403	58301	rs635634-?	rs635634	0	635634	upstream_gene_variant	1	NR	1E-17	17		0.0407	[0.031-0.05] unit increase	Illumina [6091695] (imputed)	N
12	rs495828	1.59195e-09	9	136155000	rs635634	6.83454e-08	Varicose veins	44970	36653477	Helkkula P	44944	Commun Biol	www.ncbi.nlm.nih.gov/pubmed/36653477	Genome-wide association study of varicose veins identifies a protective missense variant in GJD3 enriched in the Finnish population.	17,027 Finnish ancestry cases, 190,028 Finnish ancestry controls	NA	9q34.2		ABO - Y_RNA	ENSG00000281879	ENSG00000200769		3403	58301	rs635634-?	rs635634	0	635634	upstream_gene_variant	1	NR	3E-9	8.52288		0.0997	[0.067-0.132] unit decrease	Affymetrix, Illumina [13541466] (imputed)	N
12	rs495828	1.59195e-09	9	136155000	rs635634	6.83454e-08	Low-density lipoprotein levels (MTAG)	44907	36376304	Koskeridis F	44879	Nat Commun	www.ncbi.nlm.nih.gov/pubmed/36376304	Pleiotropic genetic architecture and novel loci for C-reactive protein levels.	361,194 European ancestry individuals	NA	9q34.2		ABO - Y_RNA	ENSG00000281879	ENSG00000200769		3403	58301	rs635634-T	rs635634	0	635634	upstream_gene_variant	1	NR	1E-29	29		0.020273	[0.017-0.024] unit increase	NR [6206408] (imputed)	N
12	rs495828	1.59195e-09	9	136155000	rs635634	6.83454e-08	C-reactive protein levels (MTAG)	44907	36376304	Koskeridis F	44879	Nat Commun	www.ncbi.nlm.nih.gov/pubmed/36376304	Pleiotropic genetic architecture and novel loci for C-reactive protein levels.	575,531 European ancestry individuals	NA	9q34.2		ABO - Y_RNA	ENSG00000281879	ENSG00000200769		3403	58301	rs635634-T	rs635634	0	635634	upstream_gene_variant	1	NR	1E-35	35		0.032492	[0.027-0.038] unit increase	NR [6206408] (imputed)	N
12	rs495828	1.59195e-09	9	136155000	rs635634	6.83454e-08	Cadherin-1 levels	45019	34648354	Pietzner M	44512	Science	www.ncbi.nlm.nih.gov/pubmed/34648354	Mapping the proteo-genomic convergence of human diseases.	10,708 European ancestry individuals	NA	9q34.2		ABO - Y_RNA	ENSG00000281879	ENSG00000200769		3403	58301	rs635634-T	rs635634	0	635634	upstream_gene_variant	1	0.2	1E-12	12		0.118	[0.085-0.151] unit decrease	Affymetrix, Illumina [10200000] (imputed)	N
12	rs495828	1.59195e-09	9	136155000	rs635634	6.83454e-08	Venous thromboembolism	44515	30659681	Lindstrom S	43484	Genet Epidemiol	www.ncbi.nlm.nih.gov/pubmed/30659681	A large-scale exome array analysis of venous thromboembolism.	8,332 European ancestry cases, 16,087 European ancestry controls, 382 African-American cases, 1,476 African-American controls	NA	9q34.2	ABO	ABO - Y_RNA	ENSG00000281879	ENSG00000200769		3403	58301	rs635634-?	rs635634	0	635634	upstream_gene_variant	1	0.221	2E-73	72.699		1.6	[1.52-1.68]	Illumina [64794]	N
12	rs495828	1.59195e-09	9	136155000	rs635634	6.83454e-08	Liver enzyme levels (gamma-glutamyl transferase)	44356	33972514	Pazoki R	44326	Nat Commun	www.ncbi.nlm.nih.gov/pubmed/33972514	Genetic analysis in European ancestry individuals identifies 517 loci associated with liver enzymes.	437,194 European ancestry individuals	315,572 European ancestry individuals	9q34.2	ABO	ABO - Y_RNA	ENSG00000281879	ENSG00000200769		3403	58301	rs635634-C	rs635634	0	635634	upstream_gene_variant	1	0.815564	2E-52	51.699		0.0100448	[0.0087-0.0114] unit decrease	Affymetrix [13995440] (imputed)	N
12	rs495828	1.59195e-09	9	136155000	rs635634	6.83454e-08	Vascular endothelial growth factor receptor 2 levels (KDR.3651.50.5)	44936	29875488	Sun BB	43257	Nature	www.ncbi.nlm.nih.gov/pubmed/29875488	Genomic atlas of the human plasma proteome.	3,301 European ancestry individuals	NA	9q34.2		ABO - Y_RNA	ENSG00000281879	ENSG00000200769		3403	58301	rs635634-T	rs635634	0	635634	upstream_gene_variant	1	0.18	4E-80	79.3979		0.58	[-0.52--0.64] unit decrease	Affymetrix [10572788] (imputed)	N
12	rs495828	1.59195e-09	9	136155000	rs635634	6.83454e-08	Total cholines levels	44678	35213538	Richardson TG	44617	PLoS Biol	www.ncbi.nlm.nih.gov/pubmed/35213538	Characterising metabolomic signatures of lipid-modifying therapies through drug target mendelian randomisation.	115,006 European ancestry individuals	NA	9q34.2		ABO - Y_RNA	ENSG00000281879	ENSG00000200769		3403	58301	rs635634-C	rs635634	0	635634	upstream_gene_variant	1	0.816457	7E-13	12.1549		0.0361163	[0.026-0.046] unit decrease	NR [11722792] (imputed)	N
12	rs495828	1.59195e-09	9	136155000	rs635634	6.83454e-08	Average diameter for HDL particles	44678	35213538	Richardson TG	44617	PLoS Biol	www.ncbi.nlm.nih.gov/pubmed/35213538	Characterising metabolomic signatures of lipid-modifying therapies through drug target mendelian randomisation.	115,082 European ancestry individuals	NA	9q34.2		ABO - Y_RNA	ENSG00000281879	ENSG00000200769		3403	58301	rs635634-C	rs635634	0	635634	upstream_gene_variant	1	0.816457	3E-12	11.5229		0.0330105	[0.024-0.042] unit increase	NR [11722792] (imputed)	N
12	rs495828	1.59195e-09	9	136155000	rs635634	6.83454e-08	Free cholesterol levels in small HDL	44678	35213538	Richardson TG	44617	PLoS Biol	www.ncbi.nlm.nih.gov/pubmed/35213538	Characterising metabolomic signatures of lipid-modifying therapies through drug target mendelian randomisation.	115,082 European ancestry individuals	NA	9q34.2		ABO - Y_RNA	ENSG00000281879	ENSG00000200769		3403	58301	rs635634-C	rs635634	0	635634	upstream_gene_variant	1	0.816457	5E-16	15.301		0.0425522	[0.032-0.053] unit decrease	NR [11722792] (imputed)	N
12	rs495828	1.59195e-09	9	136155000	rs635634	6.83454e-08	Cholesteryl ester levels in large VLDL	44678	35213538	Richardson TG	44617	PLoS Biol	www.ncbi.nlm.nih.gov/pubmed/35213538	Characterising metabolomic signatures of lipid-modifying therapies through drug target mendelian randomisation.	115,082 European ancestry individuals	NA	9q34.2		ABO - Y_RNA	ENSG00000281879	ENSG00000200769		3403	58301	rs635634-C	rs635634	0	635634	upstream_gene_variant	1	0.816457	6E-10	9.22185		0.0326972	[0.022-0.043] unit decrease	NR [11722792] (imputed)	N
12	rs495828	1.59195e-09	9	136155000	rs635634	6.83454e-08	Leukemia inhibitory factor receptor levels (LIFR.5837.49.3)	44936	29875488	Sun BB	43257	Nature	www.ncbi.nlm.nih.gov/pubmed/29875488	Genomic atlas of the human plasma proteome.	3,301 European ancestry individuals	NA	9q34.2		ABO - Y_RNA	ENSG00000281879	ENSG00000200769		3403	58301	rs635634-T	rs635634	0	635634	upstream_gene_variant	1	0.18	6E-21	20.2218		0.3	[-0.24--0.36] unit decrease	Affymetrix [10572788] (imputed)	N
12	rs495828	1.59195e-09	9	136155000	rs635634	6.83454e-08	Phosphatidylcholine levels	44678	35213538	Richardson TG	44617	PLoS Biol	www.ncbi.nlm.nih.gov/pubmed/35213538	Characterising metabolomic signatures of lipid-modifying therapies through drug target mendelian randomisation.	115,006 European ancestry individuals	NA	9q34.2		ABO - Y_RNA	ENSG00000281879	ENSG00000200769		3403	58301	rs635634-C	rs635634	0	635634	upstream_gene_variant	1	0.816457	3E-10	9.52288		0.0314972	[0.022-0.041] unit decrease	NR [11722792] (imputed)	N
12	rs495828	1.59195e-09	9	136155000	rs635634	6.83454e-08	Phosphoglycerides levels	44678	35213538	Richardson TG	44617	PLoS Biol	www.ncbi.nlm.nih.gov/pubmed/35213538	Characterising metabolomic signatures of lipid-modifying therapies through drug target mendelian randomisation.	115,006 European ancestry individuals	NA	9q34.2		ABO - Y_RNA	ENSG00000281879	ENSG00000200769		3403	58301	rs635634-C	rs635634	0	635634	upstream_gene_variant	1	0.816457	1E-10	10		0.0324912	[0.023-0.042] unit decrease	NR [11722792] (imputed)	N
12	rs495828	1.59195e-09	9	136155000	rs635634	6.83454e-08	Cholesterol levels in small HDL	44678	35213538	Richardson TG	44617	PLoS Biol	www.ncbi.nlm.nih.gov/pubmed/35213538	Characterising metabolomic signatures of lipid-modifying therapies through drug target mendelian randomisation.	115,082 European ancestry individuals	NA	9q34.2		ABO - Y_RNA	ENSG00000281879	ENSG00000200769		3403	58301	rs635634-C	rs635634	0	635634	upstream_gene_variant	1	0.816457	1E-22	22		0.0524091	[0.042-0.063] unit decrease	NR [11722792] (imputed)	N
12	rs495828	1.59195e-09	9	136155000	rs635634	6.83454e-08	Semaphorin-6A levels (SEMA6A.7945.10.3)	44936	29875488	Sun BB	43257	Nature	www.ncbi.nlm.nih.gov/pubmed/29875488	Genomic atlas of the human plasma proteome.	3,301 European ancestry individuals	NA	9q34.2		ABO - Y_RNA	ENSG00000281879	ENSG00000200769		3403	58301	rs635634-T	rs635634	0	635634	upstream_gene_variant	1	0.18	2E-19	18.699		0.29	[-0.23--0.35] unit decrease	Affymetrix [10572788] (imputed)	N
12	rs495828	1.59195e-09	9	136155000	rs635634	6.83454e-08	Total lipid levels in medium VLDL	44678	35213538	Richardson TG	44617	PLoS Biol	www.ncbi.nlm.nih.gov/pubmed/35213538	Characterising metabolomic signatures of lipid-modifying therapies through drug target mendelian randomisation.	115,082 European ancestry individuals	NA	9q34.2		ABO - Y_RNA	ENSG00000281879	ENSG00000200769		3403	58301	rs635634-C	rs635634	0	635634	upstream_gene_variant	1	0.816457	4E-10	9.39794		0.033166	[0.023-0.044] unit decrease	NR [11722792] (imputed)	N
12	rs495828	1.59195e-09	9	136155000	rs635634	6.83454e-08	Thrombospondin type-1 domain-containing protein 1 levels (THSD1.5621.64.3)	44936	29875488	Sun BB	43257	Nature	www.ncbi.nlm.nih.gov/pubmed/29875488	Genomic atlas of the human plasma proteome.	3,301 European ancestry individuals	NA	9q34.2		ABO - Y_RNA	ENSG00000281879	ENSG00000200769		3403	58301	rs635634-T	rs635634	0	635634	upstream_gene_variant	1	0.18	3E-19	18.5229		0.29	[-0.23--0.35] unit decrease	Affymetrix [10572788] (imputed)	N
12	rs495828	1.59195e-09	9	136155000	rs635634	6.83454e-08	Endoglin levels (ENG.4908.6.1)	44936	29875488	Sun BB	43257	Nature	www.ncbi.nlm.nih.gov/pubmed/29875488	Genomic atlas of the human plasma proteome.	3,301 European ancestry individuals	NA	9q34.2		ABO - Y_RNA	ENSG00000281879	ENSG00000200769		3403	58301	rs635634-T	rs635634	0	635634	upstream_gene_variant	1	0.18	1E-13	13		0.24	[-0.18--0.3] unit decrease	Affymetrix [10572788] (imputed)	N
12	rs495828	1.59195e-09	9	136155000	rs635634	6.83454e-08	Hepatocyte growth factor receptor levels (MET.2837.3.2)	44936	29875488	Sun BB	43257	Nature	www.ncbi.nlm.nih.gov/pubmed/29875488	Genomic atlas of the human plasma proteome.	3,301 European ancestry individuals	NA	9q34.2		ABO - Y_RNA	ENSG00000281879	ENSG00000200769		3403	58301	rs635634-T	rs635634	0	635634	upstream_gene_variant	1	0.18	3E-33	32.5229		0.38	[-0.32--0.44] unit decrease	Affymetrix [10572788] (imputed)	N
12	rs495828	1.59195e-09	9	136155000	rs635634	6.83454e-08	Concentration of medium VLDL particles	44678	35213538	Richardson TG	44617	PLoS Biol	www.ncbi.nlm.nih.gov/pubmed/35213538	Characterising metabolomic signatures of lipid-modifying therapies through drug target mendelian randomisation.	115,082 European ancestry individuals	NA	9q34.2		ABO - Y_RNA	ENSG00000281879	ENSG00000200769		3403	58301	rs635634-C	rs635634	0	635634	upstream_gene_variant	1	0.816457	1E-16	16		0.0442344	[0.034-0.055] unit decrease	NR [11722792] (imputed)	N
12	rs495828	1.59195e-09	9	136155000	rs635634	6.83454e-08	Insulin-like growth factor 1 receptor levels (IGF1R.4232.19.2)	44936	29875488	Sun BB	43257	Nature	www.ncbi.nlm.nih.gov/pubmed/29875488	Genomic atlas of the human plasma proteome.	3,301 European ancestry individuals	NA	9q34.2		ABO - Y_RNA	ENSG00000281879	ENSG00000200769		3403	58301	rs635634-T	rs635634	0	635634	upstream_gene_variant	1	0.18	1E-11	11		0.22	[-0.16--0.28] unit decrease	Affymetrix [10572788] (imputed)	N
12	rs495828	1.59195e-09	9	136155000	rs635634	6.83454e-08	Intercellular adhesion molecule 5 levels (ICAM5.8245.27.3)	44936	29875488	Sun BB	43257	Nature	www.ncbi.nlm.nih.gov/pubmed/29875488	Genomic atlas of the human plasma proteome.	3,301 European ancestry individuals	NA	9q34.2		ABO - Y_RNA	ENSG00000281879	ENSG00000200769		3403	58301	rs635634-T	rs635634	0	635634	upstream_gene_variant	1	0.18	7E-18	17.1549		0.28	[-0.22--0.34] unit decrease	Affymetrix [10572788] (imputed)	N
12	rs495828	1.59195e-09	9	136155000	rs635634	6.83454e-08	Intercellular adhesion molecule 5 levels (ICAM5.8245.27.3)	44936	29875488	Sun BB	43257	Nature	www.ncbi.nlm.nih.gov/pubmed/29875488	Genomic atlas of the human plasma proteome.	3,301 European ancestry individuals	NA	9q34.2		ABO - Y_RNA	ENSG00000281879	ENSG00000200769		3403	58301	rs635634-T	rs635634	0	635634	upstream_gene_variant	1	0.18	3E-40	39.5229		0.42	[-0.36--0.48] unit decrease	Affymetrix [10572788] (imputed)	N
12	rs495828	1.59195e-09	9	136155000	rs635634	6.83454e-08	Interleukin-6 receptor subunit beta levels (IL6ST.2620.4.2)	44936	29875488	Sun BB	43257	Nature	www.ncbi.nlm.nih.gov/pubmed/29875488	Genomic atlas of the human plasma proteome.	3,301 European ancestry individuals	NA	9q34.2		ABO - Y_RNA	ENSG00000281879	ENSG00000200769		3403	58301	rs635634-T	rs635634	0	635634	upstream_gene_variant	1	0.18	5E-13	12.301		0.23	[-0.17--0.29] unit decrease	Affymetrix [10572788] (imputed)	N
12	rs495828	1.59195e-09	9	136155000	rs635634	6.83454e-08	Cardioembolic stroke (MTAG)	44792	35872910	Carcel-Marquez J	44750	Front Cardiovasc Med	www.ncbi.nlm.nih.gov/pubmed/35872910	A Polygenic Risk Score Based on a Cardioembolic Stroke Multitrait Analysis Improves a Clinical Prediction Model for This Stroke Subtype.	362,661 European ancestry individuals	NA	9q34.2		ABO - Y_RNA	ENSG00000281879	ENSG00000200769		3403	58301	rs635634-T	rs635634	0	635634	upstream_gene_variant	1	NR	1E-8	8		5.72	z score increase	Illumina [6808676] (imputed)	N
12	rs495828	1.59195e-09	9	136155000	rs635634	6.83454e-08	Total cholesterol levels	44882	34887591	Graham SE	44539	Nature	www.ncbi.nlm.nih.gov/pubmed/34887591	The power of genetic diversity in genome-wide association studies of lipids.	99,432 Admixed African or African ancestry individuals	NA	9q34.2		ABO - Y_RNA	ENSG00000281879	ENSG00000200769		3403	58301	rs635634-T	rs635634	0	635634	upstream_gene_variant	1	0.105314	2E-13	12.699		0.0552972	[0.041-0.07] unit increase	NR [52000000] (imputed)	N
12	rs495828	1.59195e-09	9	136155000	rs635634	6.83454e-08	Intercellular adhesion molecule 2 levels	45096	36349687	Png G	44874	Hum Mol Genet	www.ncbi.nlm.nih.gov/pubmed/36349687	Identifying causal serum protein-cardiometabolic trait relationships using whole genome sequencing.	2,923 Greek (founder/geneitc isolate) individuals	NA	9q34.2		ABO - Y_RNA	ENSG00000281879	ENSG00000200769		3403	58301	rs635634-?	rs635634	0	635634	upstream_gene_variant	1	NR	9E-134	133.046		0.6969	[0.64-0.75] unit decrease	Illumina [30603773]	N
12	rs495828	1.59195e-09	9	136155000	rs635634	6.83454e-08	Ephrin type-B receptor 4 levels	45096	36349687	Png G	44874	Hum Mol Genet	www.ncbi.nlm.nih.gov/pubmed/36349687	Identifying causal serum protein-cardiometabolic trait relationships using whole genome sequencing.	2,922 Greek (founder/geneitc isolate) individuals	NA	9q34.2		ABO - Y_RNA	ENSG00000281879	ENSG00000200769		3403	58301	rs635634-?	rs635634	0	635634	upstream_gene_variant	1	NR	3E-15	14.5229		0.2448	[0.18-0.31] unit decrease	Illumina [30603483]	N
12	rs495828	1.59195e-09	9	136155000	rs635634	6.83454e-08	O-sulfo-l-tyrosine levels	44935	35050183	Hysi PG	44572	Metabolites	www.ncbi.nlm.nih.gov/pubmed/35050183	Metabolome Genome-Wide Association Study Identifies 74 Novel Genomic Regions Influencing Plasma Metabolites Levels.	8,809 European ancestry individuals	NA	9q34.2		ABO - Y_RNA	ENSG00000281879	ENSG00000200769		3403	58301	rs635634-T	rs635634	0	635634	upstream_gene_variant	1	NR	3E-11	10.5229		0.124	[0.087-0.161] unit decrease	Affymetrix [10000000] (imputed)	N
12	rs495828	1.59195e-09	9	136155000	rs635634	6.83454e-08	Early-onset ischemic stroke	44862	36240095	Jaworek T	44804	Neurology	www.ncbi.nlm.nih.gov/pubmed/36240095	Contribution of Common Genetic Variants to Risk of Early Onset Ischemic Stroke.	11,114 European ancestry cases, 435,540 European ancestry controls	NA	9q34.2		ABO - Y_RNA	ENSG00000281879	ENSG00000200769		3403	58301	rs635634-?	rs635634	0	635634	upstream_gene_variant	1	NR	7E-13	12.1549		1.16		Affymetrix, Illumina [NR] (imputed)	N
12	rs495828	1.59195e-09	9	136155000	rs635634	6.83454e-08	Cardioembolic stroke (MTAG)	44979	36180795	Mishra A	44834	Nature	www.ncbi.nlm.nih.gov/pubmed/36180795	Stroke genetics informs drug discovery and risk prediction across ancestries.	10,804 European ancestry cases, 1,234,808 European ancestry controls	NA	9q34.2		ABO - Y_RNA	ENSG00000281879	ENSG00000200769		3403	58301	rs635634-T	rs635634	0	635634	upstream_gene_variant	1	0.1974	6E-9	8.22185		1.07	[1.05-1.09]	Affymetrix, Illumina [NR] (imputed)	N
12	rs495828	1.59195e-09	9	136155000	rs635634	6.83454e-08	Cardioembolic stroke	44979	36180795	Mishra A	44834	Nature	www.ncbi.nlm.nih.gov/pubmed/36180795	Stroke genetics informs drug discovery and risk prediction across ancestries.	10,804 European ancestry cases, 1,234,808 European ancestry controls	NA	9q34.2		ABO - Y_RNA	ENSG00000281879	ENSG00000200769		3403	58301	rs635634-T	rs635634	0	635634	upstream_gene_variant	1	0.1974	5E-8	7.30103		1.12	[1.07-1.16]	Affymetrix, Illumina [6659794] (imputed)	N
12	rs495828	1.59195e-09	9	136155000	rs635634	6.83454e-08	Phospholipid levels in very large HDL	44678	35213538	Richardson TG	44617	PLoS Biol	www.ncbi.nlm.nih.gov/pubmed/35213538	Characterising metabolomic signatures of lipid-modifying therapies through drug target mendelian randomisation.	115,082 European ancestry individuals	NA	9q34.2		ABO - Y_RNA	ENSG00000281879	ENSG00000200769		3403	58301	rs635634-C	rs635634	0	635634	upstream_gene_variant	1	0.816457	2E-10	9.69897		0.0308493	[0.021-0.04] unit increase	NR [11722792] (imputed)	N
12	rs495828	1.59195e-09	9	136155000	rs635634	6.83454e-08	Concentration of VLDL particles	44678	35213538	Richardson TG	44617	PLoS Biol	www.ncbi.nlm.nih.gov/pubmed/35213538	Characterising metabolomic signatures of lipid-modifying therapies through drug target mendelian randomisation.	115,082 European ancestry individuals	NA	9q34.2		ABO - Y_RNA	ENSG00000281879	ENSG00000200769		3403	58301	rs635634-C	rs635634	0	635634	upstream_gene_variant	1	0.816457	7E-14	13.1549		0.0397392	[0.029-0.05] unit decrease	NR [11722792] (imputed)	N
12	rs495828	1.59195e-09	9	136155000	rs635634	6.83454e-08	Phospholipids to total lipids ratio in very large HDL	44678	35213538	Richardson TG	44617	PLoS Biol	www.ncbi.nlm.nih.gov/pubmed/35213538	Characterising metabolomic signatures of lipid-modifying therapies through drug target mendelian randomisation.	115,056 European ancestry individuals	NA	9q34.2		ABO - Y_RNA	ENSG00000281879	ENSG00000200769		3403	58301	rs635634-C	rs635634	0	635634	upstream_gene_variant	1	0.816446	2E-17	16.699		0.0418545	[0.032-0.051] unit increase	NR [11722792] (imputed)	N
12	rs495828	1.59195e-09	9	136155000	rs635634	6.83454e-08	Free cholesterol levels in VLDL	44678	35213538	Richardson TG	44617	PLoS Biol	www.ncbi.nlm.nih.gov/pubmed/35213538	Characterising metabolomic signatures of lipid-modifying therapies through drug target mendelian randomisation.	115,082 European ancestry individuals	NA	9q34.2		ABO - Y_RNA	ENSG00000281879	ENSG00000200769		3403	58301	rs635634-C	rs635634	0	635634	upstream_gene_variant	1	0.816457	5E-11	10.301		0.0348395	[0.024-0.045] unit decrease	NR [11722792] (imputed)	N
12	rs495828	1.59195e-09	9	136155000	rs635634	6.83454e-08	Total lipid levels in very large HDL	44678	35213538	Richardson TG	44617	PLoS Biol	www.ncbi.nlm.nih.gov/pubmed/35213538	Characterising metabolomic signatures of lipid-modifying therapies through drug target mendelian randomisation.	115,082 European ancestry individuals	NA	9q34.2		ABO - Y_RNA	ENSG00000281879	ENSG00000200769		3403	58301	rs635634-C	rs635634	0	635634	upstream_gene_variant	1	0.816457	8E-9	8.09691		0.027738	[0.018-0.037] unit increase	NR [11722792] (imputed)	N
12	rs495828	1.59195e-09	9	136155000	rs635634	6.83454e-08	Varicose veins	44544	34594039	Sakaue S	44469	Nat Genet	www.ncbi.nlm.nih.gov/pubmed/34594039	A cross-population atlas of genetic associations for 220 human phenotypes.	22,037 European ancestry cases, 437,665 European ancestry controls, 474 East Asian ancestry cases, 178,252 East Asian ancestry controls	NA	9q34.2		ABO - Y_RNA	ENSG00000281879	ENSG00000200769		3403	58301	rs635634-T	rs635634	0	635634	upstream_gene_variant	1	NR	1E-10	10		0.0872	[0.061-0.114] unit increase	Affymetrix, Illumina [25842955] (imputed)	N
12	rs495828	1.59195e-09	9	136155000	rs635634	6.83454e-08	Phospholipids to total lipids ratio in chylomicrons and extremely large VLDL	44678	35213538	Richardson TG	44617	PLoS Biol	www.ncbi.nlm.nih.gov/pubmed/35213538	Characterising metabolomic signatures of lipid-modifying therapies through drug target mendelian randomisation.	111,638 European ancestry individuals	NA	9q34.2		ABO - Y_RNA	ENSG00000281879	ENSG00000200769		3403	58301	rs635634-C	rs635634	0	635634	upstream_gene_variant	1	0.816863	2E-12	11.699		0.0376617	[0.027-0.048] unit decrease	NR [11722792] (imputed)	N
12	rs495828	1.59195e-09	9	136155000	rs635634	6.83454e-08	Histidine levels	44691	33414548	Lotta LA	44203	Nat Genet	www.ncbi.nlm.nih.gov/pubmed/33414548	A cross-platform approach identifies genetic regulators of human metabolism and health.	80,809 Caucasian ancestry individuals	NA	9q34.2		ABO - Y_RNA	ENSG00000281879	ENSG00000200769		3403	58301	rs635634-C	rs635634	0	635634	upstream_gene_variant	1	0.8127	4E-13	12.3979		7.26	(zscore) increase	Affymetrix, Illumina [6053918] (imputed)	N
12	rs495828	1.59195e-09	9	136155000	rs635634	6.83454e-08	Retinal arteriolar tortuosity	45096	36757925	Jiang X	44966	PLoS Genet	www.ncbi.nlm.nih.gov/pubmed/36757925	GWAS on retinal vasculometry phenotypes.	52,798 European ancestry individuals	4,987 European ancestry individuals	9q34.2		ABO - Y_RNA	ENSG00000281879	ENSG00000200769		3403	58301	rs635634-C	rs635634	0	635634	upstream_gene_variant	1	0.813364	5E-16	15.301		0.029	[0.021-0.037] unit decrease	NR [19368057] (imputed)	N
12	rs495828	1.59195e-09	9	136155000	rs635634	6.83454e-08	Heel bone mineral density	43391	30048462	Kim SK	43307	PLoS One	www.ncbi.nlm.nih.gov/pubmed/30048462	Identification of 613 new loci associated with heel bone mineral density and a polygenic risk score for bone mineral density, osteoporosis and fracture.	394,929 European ancestry individuals	NA	9q34.2		ABO - Y_RNA	ENSG00000281879	ENSG00000200769		3403	58301	rs635634-?	rs635634	0	635634	upstream_gene_variant	1	NR	8E-34	33.0969		0.0311795	[0.026-0.036] unit increase	Affymetrix [20259828] (imputed)	N
12	rs495828	1.59195e-09	9	136155000	rs635634	6.83454e-08	Total phospholipids in lipoprotein particles (UKB data field 23411)	45077	36764567	Davyson E	44966	Biol Psychiatry	www.ncbi.nlm.nih.gov/pubmed/36764567	Metabolomic Investigation of Major Depressive Disorder Identifies a Potentially Causal Association With Polyunsaturated Fatty Acids.	88,329 European ancestry individuals	NA	9q34.2		ABO - Y_RNA	ENSG00000281879	ENSG00000200769		3403	58301	rs635634-T	rs635634	0	635634	upstream_gene_variant	1	0.184486	2E-13	12.699		0.0432037	[0.032-0.055] unit increase	NR [16366144] (imputed)	N
12	rs495828	1.59195e-09	9	136155000	rs635634	6.83454e-08	Total cholines levels (UKB data field 23436)	45077	36764567	Davyson E	44966	Biol Psychiatry	www.ncbi.nlm.nih.gov/pubmed/36764567	Metabolomic Investigation of Major Depressive Disorder Identifies a Potentially Causal Association With Polyunsaturated Fatty Acids.	88,268 European ancestry individuals	NA	9q34.2		ABO - Y_RNA	ENSG00000281879	ENSG00000200769		3403	58301	rs635634-T	rs635634	0	635634	upstream_gene_variant	1	0.184489	3E-11	10.5229		0.0383018	[0.027-0.05] unit increase	NR [16366159] (imputed)	N
12	rs495828	1.59195e-09	9	136155000	rs635634	6.83454e-08	Total lipids in lipoprotein particles (UKB data field 23423)	45077	36764567	Davyson E	44966	Biol Psychiatry	www.ncbi.nlm.nih.gov/pubmed/36764567	Metabolomic Investigation of Major Depressive Disorder Identifies a Potentially Causal Association With Polyunsaturated Fatty Acids.	88,329 European ancestry individuals	NA	9q34.2		ABO - Y_RNA	ENSG00000281879	ENSG00000200769		3403	58301	rs635634-T	rs635634	0	635634	upstream_gene_variant	1	0.184486	2E-14	13.699		0.0461821	[0.034-0.058] unit increase	NR [16366144] (imputed)	N
12	rs495828	1.59195e-09	9	136155000	rs635634	6.83454e-08	Glycoprotein acetyls levels (UKB data field 23480)	45077	36764567	Davyson E	44966	Biol Psychiatry	www.ncbi.nlm.nih.gov/pubmed/36764567	Metabolomic Investigation of Major Depressive Disorder Identifies a Potentially Causal Association With Polyunsaturated Fatty Acids.	88,329 European ancestry individuals	NA	9q34.2		ABO - Y_RNA	ENSG00000281879	ENSG00000200769		3403	58301	rs635634-T	rs635634	0	635634	upstream_gene_variant	1	0.184486	2E-10	9.69897		0.0384974	[0.027-0.05] unit increase	NR [16366144] (imputed)	N
12	rs495828	1.59195e-09	9	136155000	rs635634	6.83454e-08	Cholesteryl esters to total lipids in small LDL percentage (UKB data field 23626)	45077	36764567	Davyson E	44966	Biol Psychiatry	www.ncbi.nlm.nih.gov/pubmed/36764567	Metabolomic Investigation of Major Depressive Disorder Identifies a Potentially Causal Association With Polyunsaturated Fatty Acids.	88,329 European ancestry individuals	NA	9q34.2		ABO - Y_RNA	ENSG00000281879	ENSG00000200769		3403	58301	rs635634-T	rs635634	0	635634	upstream_gene_variant	1	0.184486	2E-13	12.699		0.0450714	[0.033-0.057] unit increase	NR [16366144] (imputed)	N
12	rs495828	1.59195e-09	9	136155000	rs635634	6.83454e-08	Phospholipids to total lipids in very large HDL percentage (UKB data field 23629)	45077	36764567	Davyson E	44966	Biol Psychiatry	www.ncbi.nlm.nih.gov/pubmed/36764567	Metabolomic Investigation of Major Depressive Disorder Identifies a Potentially Causal Association With Polyunsaturated Fatty Acids.	88,307 European ancestry individuals	NA	9q34.2		ABO - Y_RNA	ENSG00000281879	ENSG00000200769		3403	58301	rs635634-T	rs635634	0	635634	upstream_gene_variant	1	0.184515	2E-13	12.699		0.0418447	[0.031-0.053] unit decrease	NR [16366139] (imputed)	N
12	rs495828	1.59195e-09	9	136155000	rs635634	6.83454e-08	E Cad plasma levels	44895	35264221	Caron B	44629	Genome Med	www.ncbi.nlm.nih.gov/pubmed/35264221	Integrative genetic and immune cell analysis of plasma proteins in healthy donors identifies novel associations involving primary immune deficiency genes.	400 French ancestry individuals	NA	9q34.2		ABO - Y_RNA	ENSG00000281879	ENSG00000200769		3403	58301	rs635634-C	rs635634	0	635634	upstream_gene_variant	1	NR	3E-9	8.52288		0.176	[0.12-0.23] ng/mL decrease	Illumina [5201092] (imputed)	N
12	rs495828	1.59195e-09	9	136155000	rs635634	6.83454e-08	Sphingomyeline C18:0 levels	44691	33414548	Lotta LA	44203	Nat Genet	www.ncbi.nlm.nih.gov/pubmed/33414548	A cross-platform approach identifies genetic regulators of human metabolism and health.	31,120 Caucasian ancestry individuals	NA	9q34.2		ABO - Y_RNA	ENSG00000281879	ENSG00000200769		3403	58301	rs635634-T	rs635634	0	635634	upstream_gene_variant	1	0.1921	4E-14	13.3979		7.575	(zscore) increase	Affymetrix, Illumina [6058838] (imputed)	N
12	rs495828	1.59195e-09	9	136155000	rs635634	6.83454e-08	Cholesteryl ester (18:0) levels	44747	35668104	Cadby G	44718	Nat Commun	www.ncbi.nlm.nih.gov/pubmed/35668104	Comprehensive genetic analysis of the human lipidome identifies loci associated with lipid homeostasis with links to coronary artery disease.	4,492 European ancestry individuals	NA	9q34.2		ABO - Y_RNA	ENSG00000281879	ENSG00000200769		3403	58301	rs635634-T	rs635634	0	635634	upstream_gene_variant	1	NR	4E-11	10.3979		0.187	[0.13-0.24] unit increase	Illumina [13869437] (imputed)	N
12	rs495828	1.59195e-09	9	136155000	rs635634	6.83454e-08	Total lipid levels in small HDL	44678	35213538	Richardson TG	44617	PLoS Biol	www.ncbi.nlm.nih.gov/pubmed/35213538	Characterising metabolomic signatures of lipid-modifying therapies through drug target mendelian randomisation.	115,082 European ancestry individuals	NA	9q34.2		ABO - Y_RNA	ENSG00000281879	ENSG00000200769		3403	58301	rs635634-C	rs635634	0	635634	upstream_gene_variant	1	0.816457	8E-17	16.0969		0.0443892	[0.034-0.055] unit decrease	NR [11722792] (imputed)	N
12	rs495828	1.59195e-09	9	136155000	rs635634	6.83454e-08	Concentration of small HDL particles	44678	35213538	Richardson TG	44617	PLoS Biol	www.ncbi.nlm.nih.gov/pubmed/35213538	Characterising metabolomic signatures of lipid-modifying therapies through drug target mendelian randomisation.	115,082 European ancestry individuals	NA	9q34.2		ABO - Y_RNA	ENSG00000281879	ENSG00000200769		3403	58301	rs635634-C	rs635634	0	635634	upstream_gene_variant	1	0.816457	5E-25	24.301		0.0553368	[0.045-0.066] unit decrease	NR [11722792] (imputed)	N
12	rs495828	1.59195e-09	9	136155000	rs635634	6.83454e-08	Phospholipid levels in small HDL	44678	35213538	Richardson TG	44617	PLoS Biol	www.ncbi.nlm.nih.gov/pubmed/35213538	Characterising metabolomic signatures of lipid-modifying therapies through drug target mendelian randomisation.	115,082 European ancestry individuals	NA	9q34.2		ABO - Y_RNA	ENSG00000281879	ENSG00000200769		3403	58301	rs635634-C	rs635634	0	635634	upstream_gene_variant	1	0.816457	9E-13	12.0458		0.0379089	[0.028-0.048] unit decrease	NR [11722792] (imputed)	N
12	rs495828	1.59195e-09	9	136155000	rs635634	6.83454e-08	Medication use (salicylic acid and derivatives)	43637	31015401	Wu Y	43578	Nat Commun	www.ncbi.nlm.nih.gov/pubmed/31015401	Genome-wide association study of medication-use and associated disease in the UK Biobank.	61,583 European ancestry cases, 50,427 European ancestry controls	NA	9q34.2	ABO	ABO - Y_RNA	ENSG00000281879	ENSG00000200769		3403	58301	rs635634-T	rs635634	0	635634	upstream_gene_variant	1	0.184501	7E-11	10.1549		0.0666382	[0.047-0.087] unit increase	Affymetrix [7288503] (imputed)	N
12	rs495828	1.59195e-09	9	136155000	rs635634	6.83454e-08	P-selectin levels	44858	36168886	Thareja G	44832	Hum Mol Genet	www.ncbi.nlm.nih.gov/pubmed/36168886	Differences and commonalities in the genetic architecture of protein quantitative trait loci in European and Arab populations.	2,935 Qatari ancestry individuals	NA	9q34.2		ABO - Y_RNA	ENSG00000281879	ENSG00000200769		3403	58301	rs635634-T	rs635634	0	635634	upstream_gene_variant	1	0.106644	4E-13	12.3979		0.311057	[0.23-0.4] unit decrease	NR [10004359]	N
12	rs495828	1.59195e-09	9	136155000	rs635634	6.83454e-08	Phospholipid levels in small VLDL	44678	35213538	Richardson TG	44617	PLoS Biol	www.ncbi.nlm.nih.gov/pubmed/35213538	Characterising metabolomic signatures of lipid-modifying therapies through drug target mendelian randomisation.	115,082 European ancestry individuals	NA	9q34.2		ABO - Y_RNA	ENSG00000281879	ENSG00000200769		3403	58301	rs635634-C	rs635634	0	635634	upstream_gene_variant	1	0.816457	6E-22	21.2218		0.0513679	[0.041-0.062] unit decrease	NR [11722792] (imputed)	N
12	rs495828	1.59195e-09	9	136155000	rs635634	6.83454e-08	Total phospholipid levels in lipoprotein particles	44678	35213538	Richardson TG	44617	PLoS Biol	www.ncbi.nlm.nih.gov/pubmed/35213538	Characterising metabolomic signatures of lipid-modifying therapies through drug target mendelian randomisation.	115,082 European ancestry individuals	NA	9q34.2		ABO - Y_RNA	ENSG00000281879	ENSG00000200769		3403	58301	rs635634-C	rs635634	0	635634	upstream_gene_variant	1	0.816457	3E-15	14.5229		0.0400797	[0.03-0.05] unit decrease	NR [11722792] (imputed)	N
12	rs495828	1.59195e-09	9	136155000	rs635634	6.83454e-08	Cholesteryl esters to total lipids ratio in small LDL	44678	35213538	Richardson TG	44617	PLoS Biol	www.ncbi.nlm.nih.gov/pubmed/35213538	Characterising metabolomic signatures of lipid-modifying therapies through drug target mendelian randomisation.	115,082 European ancestry individuals	NA	9q34.2		ABO - Y_RNA	ENSG00000281879	ENSG00000200769		3403	58301	rs635634-C	rs635634	0	635634	upstream_gene_variant	1	0.816457	6E-17	16.2218		0.0447124	[0.034-0.055] unit decrease	NR [11722792] (imputed)	N
12	rs495828	1.59195e-09	9	136155000	rs635634	6.83454e-08	Concentration of small VLDL particles	44678	35213538	Richardson TG	44617	PLoS Biol	www.ncbi.nlm.nih.gov/pubmed/35213538	Characterising metabolomic signatures of lipid-modifying therapies through drug target mendelian randomisation.	115,082 European ancestry individuals	NA	9q34.2		ABO - Y_RNA	ENSG00000281879	ENSG00000200769		3403	58301	rs635634-C	rs635634	0	635634	upstream_gene_variant	1	0.816457	2E-11	10.699		0.035175	[0.025-0.045] unit decrease	NR [11722792] (imputed)	N
12	rs495828	1.59195e-09	9	136155000	rs635634	6.83454e-08	Total lipid levels in lipoprotein particles	44678	35213538	Richardson TG	44617	PLoS Biol	www.ncbi.nlm.nih.gov/pubmed/35213538	Characterising metabolomic signatures of lipid-modifying therapies through drug target mendelian randomisation.	115,082 European ancestry individuals	NA	9q34.2		ABO - Y_RNA	ENSG00000281879	ENSG00000200769		3403	58301	rs635634-C	rs635634	0	635634	upstream_gene_variant	1	0.816457	2E-16	15.699		0.0431242	[0.033-0.053] unit decrease	NR [11722792] (imputed)	N
12	rs495828	1.59195e-09	9	136155000	rs635634	6.83454e-08	Phospholipids to total lipids ratio in small LDL	44678	35213538	Richardson TG	44617	PLoS Biol	www.ncbi.nlm.nih.gov/pubmed/35213538	Characterising metabolomic signatures of lipid-modifying therapies through drug target mendelian randomisation.	115,082 European ancestry individuals	NA	9q34.2		ABO - Y_RNA	ENSG00000281879	ENSG00000200769		3403	58301	rs635634-C	rs635634	0	635634	upstream_gene_variant	1	0.816457	3E-17	16.5229		0.045211	[0.035-0.056] unit increase	NR [11722792] (imputed)	N
12	rs495828	1.59195e-09	9	136155000	rs635634	6.83454e-08	Total lipid levels in small VLDL	44678	35213538	Richardson TG	44617	PLoS Biol	www.ncbi.nlm.nih.gov/pubmed/35213538	Characterising metabolomic signatures of lipid-modifying therapies through drug target mendelian randomisation.	115,082 European ancestry individuals	NA	9q34.2		ABO - Y_RNA	ENSG00000281879	ENSG00000200769		3403	58301	rs635634-C	rs635634	0	635634	upstream_gene_variant	1	0.816457	2E-12	11.699		0.0372473	[0.027-0.048] unit decrease	NR [11722792] (imputed)	N
12	rs495828	1.59195e-09	9	136155000	rs635634	6.83454e-08	Low density lipoprotein cholesterol levels	44882	34887591	Graham SE	44539	Nature	www.ncbi.nlm.nih.gov/pubmed/34887591	The power of genetic diversity in genome-wide association studies of lipids.	48,057 Hispanic individuals	NA	9q34.2		ABO - Y_RNA	ENSG00000281879	ENSG00000200769		3403	58301	rs635634-T	rs635634	0	635634	upstream_gene_variant	1	0.142911	5E-26	25.301		0.102583	[0.084-0.121] unit increase	NR [52000000] (imputed)	N
12	rs495828	1.59195e-09	9	136155000	rs635634	6.83454e-08	Low density lipoprotein cholesterol levels	44882	34887591	Graham SE	44539	Nature	www.ncbi.nlm.nih.gov/pubmed/34887591	The power of genetic diversity in genome-wide association studies of lipids.	99,432 Admixed African or African ancestry individuals	NA	9q34.2		ABO - Y_RNA	ENSG00000281879	ENSG00000200769		3403	58301	rs635634-T	rs635634	0	635634	upstream_gene_variant	1	0.105475	3E-17	16.5229		0.0652277	[0.051-0.08] unit increase	NR [52000000] (imputed)	N
12	rs495828	1.59195e-09	9	136155000	rs635634	6.83454e-08	Medication use (HMG CoA reductase inhibitors)	44544	34594039	Sakaue S	44469	Nat Genet	www.ncbi.nlm.nih.gov/pubmed/34594039	A cross-population atlas of genetic associations for 220 human phenotypes.	73,475 European ancestry cases, 216,910 European ancestry controls, 33,295 East Asian ancestry cases, 145,431 East Asian ancestry controls	NA	9q34.2		ABO - Y_RNA	ENSG00000281879	ENSG00000200769		3403	58301	rs635634-T	rs635634	0	635634	upstream_gene_variant	1	NR	3E-48	47.5229		0.0866	[0.075-0.098] unit increase	Affymetrix, Illumina [15248280] (imputed)	N
12	rs495828	1.59195e-09	9	136155000	rs635634	6.83454e-08	Phospholipids in small VLDL (UKB data field 23511)	45077	36764567	Davyson E	44966	Biol Psychiatry	www.ncbi.nlm.nih.gov/pubmed/36764567	Metabolomic Investigation of Major Depressive Disorder Identifies a Potentially Causal Association With Polyunsaturated Fatty Acids.	88,329 European ancestry individuals	NA	9q34.2		ABO - Y_RNA	ENSG00000281879	ENSG00000200769		3403	58301	rs635634-T	rs635634	0	635634	upstream_gene_variant	1	0.184486	5E-18	17.301		0.0531957	[0.041-0.065] unit increase	NR [16366144] (imputed)	N
12	rs495828	1.59195e-09	9	136155000	rs635634	6.83454e-08	Concentration of VLDL particles (UKB data field 23428)	45077	36764567	Davyson E	44966	Biol Psychiatry	www.ncbi.nlm.nih.gov/pubmed/36764567	Metabolomic Investigation of Major Depressive Disorder Identifies a Potentially Causal Association With Polyunsaturated Fatty Acids.	88,329 European ancestry individuals	NA	9q34.2		ABO - Y_RNA	ENSG00000281879	ENSG00000200769		3403	58301	rs635634-T	rs635634	0	635634	upstream_gene_variant	1	0.184486	1E-11	11		0.041521	[0.03-0.053] unit increase	NR [16366144] (imputed)	N
12	rs495828	1.59195e-09	9	136155000	rs635634	6.83454e-08	Total concentration of lipoprotein particles (UKB data field 23427)	45077	36764567	Davyson E	44966	Biol Psychiatry	www.ncbi.nlm.nih.gov/pubmed/36764567	Metabolomic Investigation of Major Depressive Disorder Identifies a Potentially Causal Association With Polyunsaturated Fatty Acids.	88,329 European ancestry individuals	NA	9q34.2		ABO - Y_RNA	ENSG00000281879	ENSG00000200769		3403	58301	rs635634-T	rs635634	0	635634	upstream_gene_variant	1	0.184486	2E-11	10.699		0.0389233	[0.028-0.05] unit increase	NR [16366144] (imputed)	N
12	rs495828	1.59195e-09	9	136155000	rs635634	6.83454e-08	Total lipids in small VLDL (UKB data field 23510)	45077	36764567	Davyson E	44966	Biol Psychiatry	www.ncbi.nlm.nih.gov/pubmed/36764567	Metabolomic Investigation of Major Depressive Disorder Identifies a Potentially Causal Association With Polyunsaturated Fatty Acids.	88,329 European ancestry individuals	NA	9q34.2		ABO - Y_RNA	ENSG00000281879	ENSG00000200769		3403	58301	rs635634-T	rs635634	0	635634	upstream_gene_variant	1	0.184486	4E-10	9.39794		0.0381539	[0.026-0.05] unit increase	NR [16366144] (imputed)	N
12	rs495828	1.59195e-09	9	136155000	rs635634	6.83454e-08	C-C motif chemokine 28 levels	45019	34648354	Pietzner M	44512	Science	www.ncbi.nlm.nih.gov/pubmed/34648354	Mapping the proteo-genomic convergence of human diseases.	10,708 European ancestry individuals	NA	9q34.2		ABO - Y_RNA	ENSG00000281879	ENSG00000200769		3403	58301	rs635634-T	rs635634	0	635634	upstream_gene_variant	1	0.2	1E-23	23		0.164	[0.13-0.2] unit decrease	Affymetrix, Illumina [10200000] (imputed)	N
12	rs495828	1.59195e-09	9	136155000	rs635634	6.83454e-08	Phospholipids in small HDL (UKB data field 23574)	45077	36764567	Davyson E	44966	Biol Psychiatry	www.ncbi.nlm.nih.gov/pubmed/36764567	Metabolomic Investigation of Major Depressive Disorder Identifies a Potentially Causal Association With Polyunsaturated Fatty Acids.	88,329 European ancestry individuals	NA	9q34.2		ABO - Y_RNA	ENSG00000281879	ENSG00000200769		3403	58301	rs635634-T	rs635634	0	635634	upstream_gene_variant	1	0.184486	3E-11	10.5229		0.040334	[0.028-0.052] unit increase	NR [16366144] (imputed)	N
12	rs495828	1.59195e-09	9	136155000	rs635634	6.83454e-08	Cholesterol in small HDL (UKB data field 23575)	45077	36764567	Davyson E	44966	Biol Psychiatry	www.ncbi.nlm.nih.gov/pubmed/36764567	Metabolomic Investigation of Major Depressive Disorder Identifies a Potentially Causal Association With Polyunsaturated Fatty Acids.	88,329 European ancestry individuals	NA	9q34.2		ABO - Y_RNA	ENSG00000281879	ENSG00000200769		3403	58301	rs635634-T	rs635634	0	635634	upstream_gene_variant	1	0.184486	1E-19	19		0.0556414	[0.044-0.068] unit increase	NR [16366144] (imputed)	N
12	rs495828	1.59195e-09	9	136155000	rs635634	6.83454e-08	Cholesteryl esters in small HDL (UKB data field 23576)	45077	36764567	Davyson E	44966	Biol Psychiatry	www.ncbi.nlm.nih.gov/pubmed/36764567	Metabolomic Investigation of Major Depressive Disorder Identifies a Potentially Causal Association With Polyunsaturated Fatty Acids.	88,329 European ancestry individuals	NA	9q34.2		ABO - Y_RNA	ENSG00000281879	ENSG00000200769		3403	58301	rs635634-T	rs635634	0	635634	upstream_gene_variant	1	0.184486	5E-20	19.301		0.056362	[0.044-0.068] unit increase	NR [16366144] (imputed)	N
12	rs495828	1.59195e-09	9	136155000	rs635634	6.83454e-08	Concentration of small HDL particles (UKB data field 23572)	45077	36764567	Davyson E	44966	Biol Psychiatry	www.ncbi.nlm.nih.gov/pubmed/36764567	Metabolomic Investigation of Major Depressive Disorder Identifies a Potentially Causal Association With Polyunsaturated Fatty Acids.	88,329 European ancestry individuals	NA	9q34.2		ABO - Y_RNA	ENSG00000281879	ENSG00000200769		3403	58301	rs635634-T	rs635634	0	635634	upstream_gene_variant	1	0.184486	1E-21	21		0.0585305	[0.047-0.071] unit increase	NR [16366144] (imputed)	N
12	rs495828	1.59195e-09	9	136155000	rs635634	6.83454e-08	Total lipids in small HDL (UKB data field 23573)	45077	36764567	Davyson E	44966	Biol Psychiatry	www.ncbi.nlm.nih.gov/pubmed/36764567	Metabolomic Investigation of Major Depressive Disorder Identifies a Potentially Causal Association With Polyunsaturated Fatty Acids.	88,329 European ancestry individuals	NA	9q34.2		ABO - Y_RNA	ENSG00000281879	ENSG00000200769		3403	58301	rs635634-T	rs635634	0	635634	upstream_gene_variant	1	0.184486	1E-14	14		0.0470541	[0.035-0.059] unit increase	NR [16366144] (imputed)	N
12	rs495828	1.59195e-09	9	136155000	rs635634	6.83454e-08	Free cholesterol in small HDL (UKB data field 23577)	45077	36764567	Davyson E	44966	Biol Psychiatry	www.ncbi.nlm.nih.gov/pubmed/36764567	Metabolomic Investigation of Major Depressive Disorder Identifies a Potentially Causal Association With Polyunsaturated Fatty Acids.	88,329 European ancestry individuals	NA	9q34.2		ABO - Y_RNA	ENSG00000281879	ENSG00000200769		3403	58301	rs635634-T	rs635634	0	635634	upstream_gene_variant	1	0.184486	6E-14	13.2218		0.0450442	[0.033-0.057] unit increase	NR [16366144] (imputed)	N
12	rs495828	1.59195e-09	9	136155000	rs635634	6.83454e-08	Phospholipids to total lipids in small LDL percentage (UKB data field 23624)	45077	36764567	Davyson E	44966	Biol Psychiatry	www.ncbi.nlm.nih.gov/pubmed/36764567	Metabolomic Investigation of Major Depressive Disorder Identifies a Potentially Causal Association With Polyunsaturated Fatty Acids.	88,329 European ancestry individuals	NA	9q34.2		ABO - Y_RNA	ENSG00000281879	ENSG00000200769		3403	58301	rs635634-T	rs635634	0	635634	upstream_gene_variant	1	0.184486	3E-13	12.5229		0.0448042	[0.033-0.057] unit decrease	NR [16366144] (imputed)	N
19	rs4795400	2.5602e-11	17	38137364	rs3087852	6.86374e-08	Resistin levels	44159	33067605	Folkersen L	44120	Nat Metab	www.ncbi.nlm.nih.gov/pubmed/33067605	Genomic and drug target evaluation of 90 cardiovascular proteins in 30,931 individuals.	21,758 European ancestry individuals	9,173 individuals	17q21.1		PSMD3			ENSG00000108344	NA	NA	rs3087852-A	rs3087852	0	3087852	synonymous_variant	0	0.46	8E-33	32.0969		0.0949	unit decrease	Affymetrix, Illumina [20300000] (imputed)	N
19	rs4795400	2.5602e-11	17	38145088	rs9915252	7.2888e-08	Dihexosylceramide (d18:1/16:0) levels	44747	35668104	Cadby G	44718	Nat Commun	www.ncbi.nlm.nih.gov/pubmed/35668104	Comprehensive genetic analysis of the human lipidome identifies loci associated with lipid homeostasis with links to coronary artery disease.	4,492 European ancestry individuals	NA	17q21.1		PSMD3			ENSG00000108344	NA	NA	rs9915252-G	rs9915252	0	9915252	intron_variant	0	NR	2E-8	7.69897		0.124	[0.081-0.167] unit decrease	Illumina [13869437] (imputed)	N
24	rs368565	5.66318e-12	19	49215095	rs4002471	7.38761e-08	LDL cholesterol x physical activity interaction (2df test)	43536	30670697	Kilpelainen TO	43487	Nat Commun	www.ncbi.nlm.nih.gov/pubmed/30670697	Multi-ancestry study of blood lipid levels identifies four loci interacting with physical activity.	7,260 African American inactive individuals, 12,761 African American active individuals, 2,740 Asian ancestry inactive individuals, 3,615 Asian ancestry active individuals, 22,378 European ancestry inactive individuals, 55,310 European ancestry active individuals, 2,163 Hispanic or Latin American inactive individuals, 3,461 Hispanic or Latin American active individuals	571 African American inactive individuals, 1,521 African American active individuals, 1,217 South African Black ancestry inactive individuals, 389 South African Black ancestry active individuals, 2,495 East Asian ancestry inactive individuals, 1,947 East Asian ancestry active individuals, 724 South Asian ancestry inactive individuals, 1,425 South Asian ancestry active individuals, 33,796 European ancestry inactive individuals, 50,812 European ancestry active individuals, 2,578 Hispanic inactive individuals, 8,661 Hispanic active individuals	19q13.33	NR	FUT2 - MAMSTR	ENSG00000176920	ENSG00000176909		5887	887	rs4002471-T	rs4002471	0	4002471	downstream_gene_variant	1	0.4504	2E-14	13.699		NA		Affymetrix, Illumina [at least 2500000] (imputed)	N
24	rs368565	5.66318e-12	19	49215095	rs4002471	7.38761e-08	Relative fat intake	44081	32393786	Meddens SFW	43962	Mol Psychiatry	www.ncbi.nlm.nih.gov/pubmed/32393786	Genomic analysis of diet composition finds novel loci and associations with health and lifestyle.	175,253 European ancestry individuals	93,179 European ancestry individuals	19q13.33	NR	FUT2 - MAMSTR	ENSG00000176920	ENSG00000176909		5887	887	rs4002471-?	rs4002471	0	4002471	downstream_gene_variant	1	NR	9E-26	25.0458		0.029	[0.023-0.035] unit decrease	Affymetrix [NR]	N
19	rs4795400	2.5602e-11	17	38138624	rs2305481	7.49804e-08	Asthma and cardiovascular disease	44700	35126453	Zhou Y	44581	Front Genet	www.ncbi.nlm.nih.gov/pubmed/35126453	Shared Genetic Architecture and Causal Relationship Between Asthma and Cardiovascular Diseases: A Large-Scale Cross-Trait Analysis.	19,954 European ancestry cases, 107,715 European ancestry controls	NA	17q21.1		PSMD3			ENSG00000108344	NA	NA	rs2305481-?	rs2305481	0	2305481	intron_variant	0	NR	8E-20	19.0969		NA		NR [NR]	N
20	rs7218319	1.07553e-16	17	44078982	rs2435201	7.5617e-08	Neuroticism	43404	29942085	Nagel M	43276	Nat Genet	www.ncbi.nlm.nih.gov/pubmed/29942085	Meta-analysis of genome-wide association studies for neuroticism in 449,484 individuals identifies novel genetic loci and pathways.	449,484 European ancestry individuals	NA	17q21.31	NR	MAPT, MAPT, MAPT			ENSG00000277956, ENSG00000276155, ENSG00000186868	NA	NA	rs2435201-A	rs2435201	0	2435201	intron_variant	0	NR	4E-12	11.3979		6.944	z score decrease	Affymetrix [10847151] (imputed)	N
20	rs7218319	1.07553e-16	17	44078982	rs2435201	7.5617e-08	Waist-to-hip ratio adjusted for BMI	43938	31669095	Zhu Z	43762	J Allergy Clin Immunol	www.ncbi.nlm.nih.gov/pubmed/31669095	Shared Genetic and Experimental Links between Obesity-Related Traits and Asthma Subtypes in UK Biobank.	457,690 European ancestry individuals	NA	17q21.31	NR	MAPT, MAPT, MAPT			ENSG00000277956, ENSG00000276155, ENSG00000186868	NA	NA	rs2435201-?	rs2435201	0	2435201	intron_variant	0	NR	5E-11	10.301		NA		Affymetrix [~ 8270000] (imputed)	N
20	rs7218319	1.07553e-16	17	44078982	rs2435201	7.5617e-08	A body shape index	44432	34021172	Christakoudi S	44337	Sci Rep	www.ncbi.nlm.nih.gov/pubmed/34021172	GWAS of allometric body-shape indices in UK Biobank identifies loci suggesting associations with morphogenesis, organogenesis, adrenal cell renewal and cancer.	219,872 British ancestry women	NA	17q21.31	MAPT	MAPT, MAPT, MAPT			ENSG00000277956, ENSG00000276155, ENSG00000186868	NA	NA	rs2435201-T	rs2435201	0	2435201	intron_variant	0	NR	3E-8	7.52288		0.016056	[0.01-0.022] unit increase	Affymetrix [321169] (imputed)	N
20	rs7218319	1.07553e-16	17	44078982	rs2435201	7.5617e-08	Waist-hip index	44432	34021172	Christakoudi S	44337	Sci Rep	www.ncbi.nlm.nih.gov/pubmed/34021172	GWAS of allometric body-shape indices in UK Biobank identifies loci suggesting associations with morphogenesis, organogenesis, adrenal cell renewal and cancer.	219,872 British ancestry women	NA	17q21.31	MAPT	MAPT, MAPT, MAPT			ENSG00000277956, ENSG00000276155, ENSG00000186868	NA	NA	rs2435201-T	rs2435201	0	2435201	intron_variant	0	NR	4E-8	7.39794		0.0157709	[0.01-0.021] unit increase	Affymetrix [319769] (imputed)	N
20	rs7218319	1.07553e-16	17	44165594	rs55955207	7.74868e-08	Neuroticism	45006	36244801	Wendt FR	44778	Biol Psychiatry	www.ncbi.nlm.nih.gov/pubmed/36244801	Sex-Specific Genetic and Transcriptomic Liability to Neuroticism.	129,229 European ancestry men	NA	17q21.31		KANSL1, KANSL1, KANSL1			ENSG00000120071, ENSG00000275867, ENSG00000278458	NA	NA	rs55955207-C	rs55955207	0	55955207	intron_variant	0	NR	3E-10	9.52288		0.095551	[0.066-0.125] unit decrease	NR [NR] (imputed)	N
20	rs7218319	1.07553e-16	17	44165594	rs55955207	7.74868e-08	Neuroticism	45006	36244801	Wendt FR	44778	Biol Psychiatry	www.ncbi.nlm.nih.gov/pubmed/36244801	Sex-Specific Genetic and Transcriptomic Liability to Neuroticism.	145,669 European ancestry women	NA	17q21.31		KANSL1, KANSL1, KANSL1			ENSG00000120071, ENSG00000275867, ENSG00000278458	NA	NA	rs55955207-C	rs55955207	0	55955207	intron_variant	0	NR	4E-12	11.3979		0.100816	[0.072-0.129] unit decrease	NR [NR] (imputed)	N
20	rs7218319	1.07553e-16	17	44165594	rs55955207	7.74868e-08	Medial temporal thickness (unadjusted for global measures)	45118	36893272	Makowski C	44994	Proc Natl Acad Sci U S A	www.ncbi.nlm.nih.gov/pubmed/36893272	Larger cerebral cortex is genetically correlated with greater frontal area and dorsal thickness.	32,488 European ancestry individuals	5,360 European ancestry children, 3,776 children	17q21.31		KANSL1, KANSL1, KANSL1			ENSG00000120071, ENSG00000275867, ENSG00000278458	NA	NA	rs55955207-?	rs55955207	0	55955207	intron_variant	0	NR	7E-15	14.1549		0.0744	[0.056-0.093] unit increase	NR [7598201] (imputed)	N
24	rs368565	5.66318e-12	19	49171306	rs12462111	8.10758e-08	Menarche (age at onset)	43504	30595370	Kichaev G	43461	Am J Hum Genet	www.ncbi.nlm.nih.gov/pubmed/30595370	Leveraging Polygenic Functional Enrichment to Improve GWAS Power.	approximately 242,000 European ancestry individuals	NA	19q13.33		NTN5, SEC1P			ENSG00000142233, ENSG00000232871	NA	NA	rs12462111-?	rs12462111	0	12462111	intron_variant	0	NR	5E-10	9.30103		NA		NR [~ 8900000] (imputed)	N
24	rs368565	5.66318e-12	19	49171306	rs12462111	8.10758e-08	diarrhoeal disease at age 2 with doctor diagnosis	42785	27559109	Bustamante M	42605	Hum Mol Genet	www.ncbi.nlm.nih.gov/pubmed/27559109	A genome-wide association meta-analysis of diarrhoeal disease in young children identifies FUT2 locus and provides plausible biological pathways.	990 European ancestry cases, 5,243 European ancestry controls	1,274 European ancestry cases, 6,448 European ancestry controls	19q13.33	NTN5	NTN5, SEC1P			ENSG00000142233, ENSG00000232871	NA	NA	rs12462111-C	rs12462111	0	12462111	intron_variant	0	0.57	2E-7	6.69897		1.23	[1.14-1.33]	Affymetrix, Illumina [at least 5400000] (imputed)	N
24	rs368565	5.66318e-12	19	49171306	rs12462111	8.10758e-08	JC polyomavirus VP1 antibody levels	44490	34532061	Hodel F	44358	Virus Evol	www.ncbi.nlm.nih.gov/pubmed/34532061	Human genomics of the humoral immune response against polyomaviruses.	8,567 European ancestry individuals	NA	19q13.33		NTN5, SEC1P			ENSG00000142233, ENSG00000232871	NA	NA	rs12462111-?	rs12462111	0	12462111	intron_variant	0	NR	5E-10	9.30103		NA		Affymetrix [NR] (imputed)	N
24	rs368565	5.66318e-12	19	49171306	rs12462111	8.10758e-08	Free cholesterol to total lipids ratio in large HDL	44678	35213538	Richardson TG	44617	PLoS Biol	www.ncbi.nlm.nih.gov/pubmed/35213538	Characterising metabolomic signatures of lipid-modifying therapies through drug target mendelian randomisation.	115,082 European ancestry individuals	NA	19q13.33		NTN5, SEC1P			ENSG00000142233, ENSG00000232871	NA	NA	rs12462111-C	rs12462111	0	12462111	intron_variant	0	0.535131	7E-10	9.1549		0.0240688	[0.016-0.032] unit decrease	NR [11722792] (imputed)	N
19	rs4795400	2.5602e-11	17	38146929	rs8066582	8.50177e-08	Mitochondrial DNA copy number	43549	30704525	Guyatt AL	43496	Hum Genomics	www.ncbi.nlm.nih.gov/pubmed/30704525	A genome-wide association study of mitochondrial DNA copy number in two population-based cohorts.	5,461 European ancestry mothers	NA	17q21.1	MED24, PSMD3	PSMD3			ENSG00000108344	NA	NA	rs8066582-C	rs8066582	0	8066582	intron_variant	0	NR	7E-7	6.1549		0.085	[0.052-0.118] unit increase	Illumina [7360988] (imputed)	N
19	rs4795400	2.5602e-11	17	38146929	rs8066582	8.50177e-08	L-selectin levels	45019	34648354	Pietzner M	44512	Science	www.ncbi.nlm.nih.gov/pubmed/34648354	Mapping the proteo-genomic convergence of human diseases.	10,708 European ancestry individuals	NA	17q21.1		PSMD3			ENSG00000108344	NA	NA	rs8066582-T	rs8066582	0	8066582	intron_variant	0	0.45	3E-12	11.5229		0.089	[0.064-0.114] unit increase	Affymetrix, Illumina [10200000] (imputed)	N
3	rs73062378	1.3357e-21	3	46150937	rs1500004	8.57364e-08	Corneal resistance factor (MTAG)	44691	35446358	He W	44672	JAMA Ophthalmol	www.ncbi.nlm.nih.gov/pubmed/35446358	Association of Novel Loci With Keratoconus Susceptibility in a Multitrait Genome-Wide Association Study of the UK Biobank Database and Canadian Longitudinal Study on Aging.	123,734 European ancestry individuals	NA	3p21.31		XCR1 - CCR3	ENSG00000173578	ENSG00000183625		23620	21445	rs1500004-A	rs1500004	0	1500004	intergenic_variant	1	0.102	2E-8	7.69897		0.037293	[0.024-0.05] unit increase	NR [NR] (imputed)	N
6	rs142285263	8.18505e-09	4	106776025	rs146685629	8.86568e-08	Lung function (FVC)	43504	30595370	Kichaev G	43461	Am J Hum Genet	www.ncbi.nlm.nih.gov/pubmed/30595370	Leveraging Polygenic Functional Enrichment to Improve GWAS Power.	approximately 372,000 European ancestry individuals	NA	4q24		INTS12			ENSG00000138785	NA	NA	rs146685629-?	rs146685629	0	146685629	intron_variant	0	NR	2E-39	38.699		NA		NR [~ 8900000] (imputed)	N
23	rs2569702	6.35966e-09	19	10393234	rs5030377	8.93772e-08	Intercellular adhesion molecule 4 levels	45019	34648354	Pietzner M	44512	Science	www.ncbi.nlm.nih.gov/pubmed/34648354	Mapping the proteo-genomic convergence of human diseases.	10,708 European ancestry individuals	NA	19p13.2		ICAM1			ENSG00000090339	NA	NA	rs5030377-A	rs5030377	0	5030377	intron_variant	0	0.62	2E-16	15.699		0.115	[0.088-0.142] unit increase	Affymetrix, Illumina [10200000] (imputed)	N
23	rs2569702	6.35966e-09	19	10393234	rs5030377	8.93772e-08	Liver enzyme levels (gamma-glutamyl transferase)	44356	33972514	Pazoki R	44326	Nat Commun	www.ncbi.nlm.nih.gov/pubmed/33972514	Genetic analysis in European ancestry individuals identifies 517 loci associated with liver enzymes.	437,194 European ancestry individuals	315,572 European ancestry individuals	19p13.2	ICAM1	ICAM1			ENSG00000090339	NA	NA	rs5030377-A	rs5030377	0	5030377	intron_variant	0	0.620559	3E-11	10.5229		0.0034921	[0.0025-0.0045] unit increase	Affymetrix [13995440] (imputed)	N
20	rs7218319	1.07553e-16	17	44220790	rs2696594	9.07602e-08	Dorsolateral prefrontal thickness (unadjusted for global measures)	45118	36893272	Makowski C	44994	Proc Natl Acad Sci U S A	www.ncbi.nlm.nih.gov/pubmed/36893272	Larger cerebral cortex is genetically correlated with greater frontal area and dorsal thickness.	32,488 European ancestry individuals	5,360 European ancestry children, 3,776 children	17q21.31		KANSL1, KANSL1, KANSL1			ENSG00000120071, ENSG00000275867, ENSG00000278458	NA	NA	rs2696594-?	rs2696594	0	2696594	intron_variant	0	NR	2E-12	11.699		0.0661	[0.048-0.085] unit decrease	NR [7598201] (imputed)	N
20	rs7218319	1.07553e-16	17	44220790	rs2696594	9.07602e-08	Middle temporal thickness (unadjusted for global measures)	45118	36893272	Makowski C	44994	Proc Natl Acad Sci U S A	www.ncbi.nlm.nih.gov/pubmed/36893272	Larger cerebral cortex is genetically correlated with greater frontal area and dorsal thickness.	32,488 European ancestry individuals	5,360 European ancestry children, 3,776 children	17q21.31		KANSL1, KANSL1, KANSL1			ENSG00000120071, ENSG00000275867, ENSG00000278458	NA	NA	rs2696594-?	rs2696594	0	2696594	intron_variant	0	NR	1E-12	12		0.0669	[0.048-0.085] unit decrease	NR [7598201] (imputed)	N
20	rs7218319	1.07553e-16	17	44343282	rs34782243	9.28997e-08	Personality traits or cognitive traits (multivariate analysis)	45119	37365406	Hindley G	45103	Nat Hum Behav	www.ncbi.nlm.nih.gov/pubmed/37365406	Multivariate genetic analysis of personality and cognitive traits reveals abundant pleiotropy.	337,125 British ancestry individuals	NA	17q21.31		MAPK8IP1P1 - ARL17B	ENSG00000281283	ENSG00000228696		20872	8868	rs34782243-?	rs34782243	0	34782243	upstream_gene_variant	1	NR	3E-43	42.5229		NA		NR [12926669] (imputed)	N
19	rs4795400	2.5602e-11	17	38114361	rs7218742	9.44152e-08	Asthma and cardiovascular disease	44700	35126453	Zhou Y	44581	Front Genet	www.ncbi.nlm.nih.gov/pubmed/35126453	Shared Genetic Architecture and Causal Relationship Between Asthma and Cardiovascular Diseases: A Large-Scale Cross-Trait Analysis.	19,954 European ancestry cases, 107,715 European ancestry controls	NA	17q21.1		GSDMA			ENSG00000167914	NA	NA	rs7218742-?	rs7218742	0	7218742	intron_variant	0	NR	9E-27	26.0458		NA		NR [NR]	N
20	rs7218319	1.07553e-16	17	44332351	rs2950015	9.75073e-08	Hemoglobin	44092	32888494	Vuckovic D	44075	Cell	www.ncbi.nlm.nih.gov/pubmed/32888494	The Polygenic and Monogenic Basis of Blood Traits and Diseases.	408,112 British individuals	NA	17q21.31	RP11-259G18.3	MAPK8IP1P1 - ARL17B	ENSG00000281283	ENSG00000228696		9941	19799	rs2950015-G	rs2950015	0	2950015	regulatory_region_variant	1	0.227758	6E-48	47.2218		0.04	[0.035-0.045] unit increase	Affymetrix [93095623] (imputed)	N
20	rs7218319	1.07553e-16	17	44332351	rs2950015	9.75073e-08	Hematocrit	44092	32888494	Vuckovic D	44075	Cell	www.ncbi.nlm.nih.gov/pubmed/32888494	The Polygenic and Monogenic Basis of Blood Traits and Diseases.	408,112 British individuals	NA	17q21.31	RP11-259G18.3	MAPK8IP1P1 - ARL17B	ENSG00000281283	ENSG00000228696		9941	19799	rs2950015-G	rs2950015	0	2950015	regulatory_region_variant	1	0.227742	2E-55	54.699		0.0416901	[0.036-0.047] unit increase	Affymetrix [93095623] (imputed)	N
7	rs11724319	1.04049e-09	4	145437081	rs7698984	9.98529e-08	Post bronchodilator FEV1/FVC ratio	42657	26634245	Lutz SM	42341	BMC Genet	www.ncbi.nlm.nih.gov/pubmed/26634245	A genome-wide association study identifies risk loci for spirometric measures among smokers of European and African ancestry.	10,094 European ancestry current and former smoker individuals, 3,260 African American current and former smoker individuals, 178 current and former smoker individuals	NA	4q31.21	Intergenic	NA - KRT18P51		ENSG00000250504		NA	56309	rs7698984-A	rs7698984	0	7698984	intron_variant	1	0.602	2E-9	8.69897		0.011	unit increase	Illumina [NR] (imputed)	N
7	rs11724319	1.04049e-09	4	145437081	rs7698984	9.98529e-08	Post bronchodilator FEV1	42657	26634245	Lutz SM	42341	BMC Genet	www.ncbi.nlm.nih.gov/pubmed/26634245	A genome-wide association study identifies risk loci for spirometric measures among smokers of European and African ancestry.	10,094 European ancestry current and former smoker individuals, 3,260 African American current and former smoker individuals, 178 current and former smoker individuals	NA	4q31.21	Intergenic	NA - KRT18P51		ENSG00000250504		NA	56309	rs7698984-A	rs7698984	0	7698984	intron_variant	1	0.601	3E-8	7.52288		0.05	NR unit increase	Illumina [NR] (imputed)	N
19	rs4795400	2.5602e-11	17	38119254	rs3902025	1.01267e-07	Systemic sclerosis	43216	24387989	Mayes MD	41641	Am J Hum Genet	www.ncbi.nlm.nih.gov/pubmed/24387989	Immunochip analysis identifies multiple susceptibility loci for systemic sclerosis.	671 European ancestry ACA-positive cases, 347 European ancestry ATA-positive cases, 815 European ancestry cases, 3,466 European ancestry controls	1,387 European ancestry ACA-positive cases, 896 European ancestry ATA-positive cases, 1,734 European ancestry cases, 5,935 European ancestry controls	17q21.1	GSDM1	GSDMA			ENSG00000167914	NA	NA	rs3902025-C	rs3902025	0	3902025	intron_variant	0	0.4405	2E-6	5.69897	(ACA positive)	1.1908		Illumina [126270]	N
19	rs4795400	2.5602e-11	17	38119254	rs3902025	1.01267e-07	Limited cutaneous systemic scleroderma	43216	24387989	Mayes MD	41641	Am J Hum Genet	www.ncbi.nlm.nih.gov/pubmed/24387989	Immunochip analysis identifies multiple susceptibility loci for systemic sclerosis.	1,127 European ancestry cases, 3,466 European ancestry controls	2,507 European ancestry cases, 5,935 European ancestry controls	17q21.1	GSDM1	GSDMA			ENSG00000167914	NA	NA	rs3902025-C	rs3902025	0	3902025	intron_variant	0	0.4405	2E-6	5.69897		1.1484		Illumina [126270]	N
19	rs4795400	2.5602e-11	17	38119254	rs3902025	1.01267e-07	Asthma and cardiovascular disease	44700	35126453	Zhou Y	44581	Front Genet	www.ncbi.nlm.nih.gov/pubmed/35126453	Shared Genetic Architecture and Causal Relationship Between Asthma and Cardiovascular Diseases: A Large-Scale Cross-Trait Analysis.	19,954 European ancestry cases, 107,715 European ancestry controls	NA	17q21.1		GSDMA			ENSG00000167914	NA	NA	rs3902025-?	rs3902025	0	3902025	intron_variant	0	NR	2E-31	30.699		NA		NR [NR]	N
7	rs11724319	1.04049e-09	4	145462588	rs720485	1.02874e-07	Post bronchodilator FEV1/FVC ratio	42657	26634245	Lutz SM	42341	BMC Genet	www.ncbi.nlm.nih.gov/pubmed/26634245	A genome-wide association study identifies risk loci for spirometric measures among smokers of European and African ancestry.	10,094 European ancestry current and former smoker individuals, 3,260 African American current and former smoker individuals, 178 current and former smoker individuals	NA	4q31.21	Intergenic	NA - KRT18P51		ENSG00000250504		NA	30802	rs720485-A	rs720485	0	720485	intron_variant	1	0.579	1E-17	17		0.017	unit decrease	Illumina [NR] (imputed)	N
7	rs11724319	1.04049e-09	4	145462588	rs720485	1.02874e-07	Post bronchodilator FEV1	42657	26634245	Lutz SM	42341	BMC Genet	www.ncbi.nlm.nih.gov/pubmed/26634245	A genome-wide association study identifies risk loci for spirometric measures among smokers of European and African ancestry.	10,094 European ancestry current and former smoker individuals, 3,260 African American current and former smoker individuals, 178 current and former smoker individuals	NA	4q31.21	Intergenic	NA - KRT18P51		ENSG00000250504		NA	30802	rs720485-A	rs720485	0	720485	intron_variant	1	0.578	1E-13	13		0.071	NR unit decrease	Illumina [NR] (imputed)	N
7	rs11724319	1.04049e-09	4	145462588	rs720485	1.02874e-07	Post bronchodilator FEV1/FVC ratio in COPD	42657	26634245	Lutz SM	42341	BMC Genet	www.ncbi.nlm.nih.gov/pubmed/26634245	A genome-wide association study identifies risk loci for spirometric measures among smokers of European and African ancestry.	5,439 European ancestry current and former smoker cases, 821 African American current and former smoker cases	NA	4q31.21	Intergenic	NA - KRT18P51		ENSG00000250504		NA	30802	rs720485-A	rs720485	0	720485	intron_variant	1	0.502	4E-6	5.39794		0.011	NR unit decrease	Illumina [NR] (imputed)	N
20	rs7218319	1.07553e-16	17	44353414	rs36050210	1.05226e-07	IDP dMRI TBSS L3 Anterior limb of internal capsule R	44712	33875891	Smith SM	44305	Nat Neurosci	www.ncbi.nlm.nih.gov/pubmed/33875891	An expanded set of genome-wide association studies of brain imaging phenotypes in UK Biobank.	20,860 British ancestry individuals	10,496 British ancestry individuals	17q21.31		ARL17B, ARL17B, ARL17B			ENSG00000275748, ENSG00000276276, ENSG00000228696	NA	NA	rs36050210-G	rs36050210	0	36050210	intron_variant	0	0.224	2E-18	17.699		0.105	[0.081-0.129] unit increase	Affymetrix [17103079] (imputed)	N
19	rs4795400	2.5602e-11	17	38114719	rs6503527	1.05904e-07	Asthma and cardiovascular disease	44700	35126453	Zhou Y	44581	Front Genet	www.ncbi.nlm.nih.gov/pubmed/35126453	Shared Genetic Architecture and Causal Relationship Between Asthma and Cardiovascular Diseases: A Large-Scale Cross-Trait Analysis.	19,954 European ancestry cases, 107,715 European ancestry controls	NA	17q21.1		GSDMA			ENSG00000167914	NA	NA	rs6503527-?	rs6503527	0	6503527	intron_variant	0	NR	3E-23	22.5229		NA		NR [NR]	N
25	rs2326788	2.03138e-08	20	6469596	rs17721822	1.07294e-07	Height	42271	25282103	Wood AR	41917	Nat Genet	www.ncbi.nlm.nih.gov/pubmed/25282103	Defining the role of common variation in the genomic and biological architecture of adult human height.	253,288 European ancestry individuals	80,067 European ancestry individuals	20p12.3	BMP2	CASC20			ENSG00000229876	NA	NA	rs17721822-A	rs17721822	0	17721822	intron_variant	0	0.372	3E-29	28.5229		0.035	[0.029-0.041] unit decrease	Affymetrix, Illumina, Perlegen [2550858] (imputed)	N
25	rs2326788	2.03138e-08	20	6469596	rs17721822	1.07294e-07	Liver enzyme levels (alkaline phosphatase)	44356	33972514	Pazoki R	44326	Nat Commun	www.ncbi.nlm.nih.gov/pubmed/33972514	Genetic analysis in European ancestry individuals identifies 517 loci associated with liver enzymes.	437,438 European ancestry individuals	315,572 European ancestry individuals	20p12.3	CASC20	CASC20			ENSG00000229876	NA	NA	rs17721822-G	rs17721822	0	17721822	intron_variant	0	0.639929	4E-12	11.3979		0.00171622	[0.0012-0.0022] unit increase	Affymetrix [13995440] (imputed)	N
16	rs11614702	1.211e-11	12	133067989	rs7295014	1.07564e-07	Prostate cancer	43326	29892016	Schumacher FR	43262	Nat Genet	www.ncbi.nlm.nih.gov/pubmed/29892016	Association analyses of more than 140,000 men identify 63 new prostate cancer susceptibility loci.	79,148 European ancestry cases, 61,106 European ancestry controls	NA	12q24.33	FBRSL1	FBRSL1			ENSG00000112787	NA	NA	rs7295014-G	rs7295014	0	7295014	intron_variant	0	0.35	1E-9	9		1.05	[1.04-1.07]	Illumina [20370935] (imputed)	N
16	rs11614702	1.211e-11	12	133067989	rs7295014	1.07564e-07	Prostate cancer (early onset)	43326	29892016	Schumacher FR	43262	Nat Genet	www.ncbi.nlm.nih.gov/pubmed/29892016	Association analyses of more than 140,000 men identify 63 new prostate cancer susceptibility loci.	6,988 European ancestry cases, 44,256 European ancestry controls	NA	12q24.33	FBRSL1	FBRSL1			ENSG00000112787	NA	NA	rs7295014-G	rs7295014	0	7295014	intron_variant	0	NR	6E-8	7.22185		1.12	[NR]	Illumina [20370935] (imputed)	N
16	rs11614702	1.211e-11	12	133067989	rs7295014	1.07564e-07	Prostate cancer	44230	33398198	Conti DV	44200	Nat Genet	www.ncbi.nlm.nih.gov/pubmed/33398198	Trans-ancestry genome-wide association meta-analysis of prostate cancer identifies new susceptibility loci and informs genetic risk prediction.	85,554 European ancestry cases, 10,368 African ancestry cases, 8,611 East Asian ancestry cases, 2,714 Hispanic cases, 91,972 European ancestry controls, 10,986 African ancestry controls, 18,809 East Asian ancestry controls, 5,239 Hispanic controls	NA	12q24.33	NR	FBRSL1			ENSG00000112787	NA	NA	rs7295014-G	rs7295014	0	7295014	intron_variant	0	NR	1E-14	14		1.055	[1.04-1.07]	Affymetrix, Illumina [29235255] (imputed)	N
19	rs4795400	2.5602e-11	17	38111845	rs2313640	1.08675e-07	Asthma and cardiovascular disease	44700	35126453	Zhou Y	44581	Front Genet	www.ncbi.nlm.nih.gov/pubmed/35126453	Shared Genetic Architecture and Causal Relationship Between Asthma and Cardiovascular Diseases: A Large-Scale Cross-Trait Analysis.	19,954 European ancestry cases, 107,715 European ancestry controls	NA	17q21.1		GSDMA			ENSG00000167914	NA	NA	rs2313640-?	rs2313640	0	2313640	intron_variant	0	NR	1E-26	26		NA		NR [NR]	N
3	rs73062378	1.3357e-21	3	45596445	rs17260680	1.08852e-07	X-11315 levels	44935	35050183	Hysi PG	44572	Metabolites	www.ncbi.nlm.nih.gov/pubmed/35050183	Metabolome Genome-Wide Association Study Identifies 74 Novel Genomic Regions Influencing Plasma Metabolites Levels.	8,809 European ancestry individuals	NA	3p21.31		LARS2 - LIMD1	ENSG00000011376	ENSG00000144791		227	441	rs17260680-T	rs17260680	0	17260680	upstream_gene_variant	1	NR	9E-13	12.0458		0.164	[0.12-0.21] unit decrease	Affymetrix [10000000] (imputed)	N
6	rs142285263	8.18505e-09	4	106766430	rs11722225	1.08959e-07	Peak expiratory flow	43551	30804560	Shrine N	43521	Nat Genet	www.ncbi.nlm.nih.gov/pubmed/30804560	New genetic signals for lung function highlight pathways and chronic obstructive pulmonary disease associations across multiple ancestries.	321,047 European ancestry individuals	24,218 European ancestry individuals	4q24	GSTCD	INTS12, GSTCD			ENSG00000138785, ENSG00000138780	NA	NA	rs11722225-T	rs11722225	0	11722225	intron_variant	0	0.9335	1E-8	8		0.0285	[0.019-0.038] unit decrease	Affymetrix [19819130] (imputed)	N
6	rs142285263	8.18505e-09	4	106766430	rs11722225	1.08959e-07	Lung function (FVC)	43551	30804560	Shrine N	43521	Nat Genet	www.ncbi.nlm.nih.gov/pubmed/30804560	New genetic signals for lung function highlight pathways and chronic obstructive pulmonary disease associations across multiple ancestries.	321,047 European ancestry individuals	79,005 European ancestry individuals	4q24	GSTCD	INTS12, GSTCD			ENSG00000138785, ENSG00000138780	NA	NA	rs11722225-T	rs11722225	0	11722225	intron_variant	0	0.9335	2E-32	31.699		0.0561	[0.047-0.065] unit decrease	Affymetrix [19819130] (imputed)	N
6	rs142285263	8.18505e-09	4	106766430	rs11722225	1.08959e-07	FEV1	43551	30804560	Shrine N	43521	Nat Genet	www.ncbi.nlm.nih.gov/pubmed/30804560	New genetic signals for lung function highlight pathways and chronic obstructive pulmonary disease associations across multiple ancestries.	321,047 European ancestry individuals	79,005 European ancestry individuals	4q24	GSTCD	INTS12, GSTCD			ENSG00000138785, ENSG00000138780	NA	NA	rs11722225-T	rs11722225	0	11722225	intron_variant	0	0.9335	2E-54	53.699		0.0729	[0.064-0.082] unit decrease	Affymetrix [19819130] (imputed)	N
6	rs142285263	8.18505e-09	4	106766430	rs11722225	1.08959e-07	Lung function (FEV1/FVC)	43551	30804560	Shrine N	43521	Nat Genet	www.ncbi.nlm.nih.gov/pubmed/30804560	New genetic signals for lung function highlight pathways and chronic obstructive pulmonary disease associations across multiple ancestries.	321,047 European ancestry individuals	79,005 European ancestry individuals	4q24	GSTCD	INTS12, GSTCD			ENSG00000138785, ENSG00000138780	NA	NA	rs11722225-T	rs11722225	0	11722225	intron_variant	0	0.9335	2E-23	22.699		0.0478	[0.038-0.057] unit decrease	Affymetrix [19819130] (imputed)	N
20	rs7218319	1.07553e-16	17	44182955	rs75330746	1.12249e-07	Dorsomedial frontal area (unadjusted for global measures)	45118	36893272	Makowski C	44994	Proc Natl Acad Sci U S A	www.ncbi.nlm.nih.gov/pubmed/36893272	Larger cerebral cortex is genetically correlated with greater frontal area and dorsal thickness.	32,488 European ancestry individuals	5,360 European ancestry children, 3,776 children	17q21.31		KANSL1, KANSL1, KANSL1			ENSG00000120071, ENSG00000275867, ENSG00000278458	NA	NA	rs75330746-?	rs75330746	0	75330746	intron_variant	0	NR	2E-37	36.699		0.1212	[0.1-0.14] unit decrease	NR [7598201] (imputed)	N
20	rs7218319	1.07553e-16	17	44182955	rs75330746	1.12249e-07	Parsopercularis area (unadjusted for global measures)	45118	36893272	Makowski C	44994	Proc Natl Acad Sci U S A	www.ncbi.nlm.nih.gov/pubmed/36893272	Larger cerebral cortex is genetically correlated with greater frontal area and dorsal thickness.	32,488 European ancestry individuals	5,360 European ancestry children, 3,776 children	17q21.31		KANSL1, KANSL1, KANSL1			ENSG00000120071, ENSG00000275867, ENSG00000278458	NA	NA	rs75330746-?	rs75330746	0	75330746	intron_variant	0	NR	2E-44	43.699		0.1328	[0.11-0.15] unit decrease	NR [7598201] (imputed)	N
20	rs7218319	1.07553e-16	17	44182955	rs75330746	1.12249e-07	Precuneus area (unadjusted for global measures)	45118	36893272	Makowski C	44994	Proc Natl Acad Sci U S A	www.ncbi.nlm.nih.gov/pubmed/36893272	Larger cerebral cortex is genetically correlated with greater frontal area and dorsal thickness.	32,488 European ancestry individuals	5,360 European ancestry children, 3,776 children	17q21.31		KANSL1, KANSL1, KANSL1			ENSG00000120071, ENSG00000275867, ENSG00000278458	NA	NA	rs75330746-?	rs75330746	0	75330746	intron_variant	0	NR	6E-40	39.2218		0.1255	[0.11-0.14] unit decrease	NR [7598201] (imputed)	N
20	rs7218319	1.07553e-16	17	44366315	rs2668654	1.12731e-07	Drinks per week	44909	36477530	Saunders GRB	44902	Nature	www.ncbi.nlm.nih.gov/pubmed/36477530	Genetic diversity fuels gene discovery for tobacco and alcohol use.	2,965,643 European ancestry, East Asian ancestry, Hispanic or Latin American, African ancestry individuals	NA	17q21.31		ARL17B, ARL17B, ARL17B			ENSG00000275748, ENSG00000276276, ENSG00000228696	NA	NA	rs2668654-C	rs2668654	0	2668654	intron_variant	0	0.211	3E-26	25.5229		0.0253	[0.021-0.03] unit decrease	NR [NR] (imputed)	N
20	rs7218319	1.07553e-16	17	43978306	rs56306380	1.12758e-07	Posterolateral temporal area (unadjusted for global measures)	45118	36893272	Makowski C	44994	Proc Natl Acad Sci U S A	www.ncbi.nlm.nih.gov/pubmed/36893272	Larger cerebral cortex is genetically correlated with greater frontal area and dorsal thickness.	32,488 European ancestry individuals	5,360 European ancestry children, 3,776 children	17q21.31		MAPT, MAPT, MAPT			ENSG00000277956, ENSG00000276155, ENSG00000186868	NA	NA	rs56306380-?	rs56306380	0	56306380	intron_variant	0	NR	2E-47	46.699		0.138	[0.12-0.16] unit decrease	NR [7598201] (imputed)	N
19	rs4795400	2.5602e-11	17	38111354	rs1007654	1.12824e-07	Asthma and cardiovascular disease	44700	35126453	Zhou Y	44581	Front Genet	www.ncbi.nlm.nih.gov/pubmed/35126453	Shared Genetic Architecture and Causal Relationship Between Asthma and Cardiovascular Diseases: A Large-Scale Cross-Trait Analysis.	19,954 European ancestry cases, 107,715 European ancestry controls	NA	17q21.1		GSDMA			ENSG00000167914	NA	NA	rs1007654-?	rs1007654	0	1007654	intron_variant	0	NR	2E-26	25.699		NA		NR [NR]	N
7	rs11724319	1.04049e-09	4	145455550	rs7435469	1.16724e-07	Post bronchodilator FEV1/FVC ratio	42657	26634245	Lutz SM	42341	BMC Genet	www.ncbi.nlm.nih.gov/pubmed/26634245	A genome-wide association study identifies risk loci for spirometric measures among smokers of European and African ancestry.	10,094 European ancestry current and former smoker individuals, 3,260 African American current and former smoker individuals, 178 current and former smoker individuals	NA	4q31.21	Intergenic	NA - KRT18P51		ENSG00000250504		NA	37840	rs7435469-T	rs7435469	0	7435469	intron_variant	1	0.366	1E-17	17		0.017	unit increase	Illumina [NR] (imputed)	N
7	rs11724319	1.04049e-09	4	145455550	rs7435469	1.16724e-07	Post bronchodilator FEV1	42657	26634245	Lutz SM	42341	BMC Genet	www.ncbi.nlm.nih.gov/pubmed/26634245	A genome-wide association study identifies risk loci for spirometric measures among smokers of European and African ancestry.	10,094 European ancestry current and former smoker individuals, 3,260 African American current and former smoker individuals, 178 current and former smoker individuals	NA	4q31.21	Intergenic	NA - KRT18P51		ENSG00000250504		NA	37840	rs7435469-T	rs7435469	0	7435469	intron_variant	1	0.367	2E-13	12.699		0.071	NR unit increase	Illumina [NR] (imputed)	N
7	rs11724319	1.04049e-09	4	145455550	rs7435469	1.16724e-07	Post bronchodilator FEV1/FVC ratio in COPD	42657	26634245	Lutz SM	42341	BMC Genet	www.ncbi.nlm.nih.gov/pubmed/26634245	A genome-wide association study identifies risk loci for spirometric measures among smokers of European and African ancestry.	5,439 European ancestry current and former smoker cases, 821 African American current and former smoker cases	NA	4q31.21	Intergenic	NA - KRT18P51		ENSG00000250504		NA	37840	rs7435469-T	rs7435469	0	7435469	intron_variant	1	0.388	2E-6	5.69897		0.012	NR unit increase	Illumina [NR] (imputed)	N
7	rs11724319	1.04049e-09	4	145489097	rs13113591	1.17307e-07	Post bronchodilator FEV1/FVC ratio	42657	26634245	Lutz SM	42341	BMC Genet	www.ncbi.nlm.nih.gov/pubmed/26634245	A genome-wide association study identifies risk loci for spirometric measures among smokers of European and African ancestry.	10,094 European ancestry current and former smoker individuals, 3,260 African American current and former smoker individuals, 178 current and former smoker individuals	NA	4q31.21	Intergenic	ENPEP - KRT18P51	ENSG00000138792	ENSG00000250504		34002660	4293	rs13113591-T	rs13113591	0	13113591	intron_variant	1	0.349	1E-17	17		0.018	unit increase	Illumina [NR] (imputed)	N
7	rs11724319	1.04049e-09	4	145489097	rs13113591	1.17307e-07	Post bronchodilator FEV1	42657	26634245	Lutz SM	42341	BMC Genet	www.ncbi.nlm.nih.gov/pubmed/26634245	A genome-wide association study identifies risk loci for spirometric measures among smokers of European and African ancestry.	10,094 European ancestry current and former smoker individuals, 3,260 African American current and former smoker individuals, 178 current and former smoker individuals	NA	4q31.21	Intergenic	ENPEP - KRT18P51	ENSG00000138792	ENSG00000250504		34002660	4293	rs13113591-T	rs13113591	0	13113591	intron_variant	1	0.351	9E-14	13.0458		0.074	NR unit increase	Illumina [NR] (imputed)	N
7	rs11724319	1.04049e-09	4	145489097	rs13113591	1.17307e-07	Post bronchodilator FEV1/FVC ratio in COPD	42657	26634245	Lutz SM	42341	BMC Genet	www.ncbi.nlm.nih.gov/pubmed/26634245	A genome-wide association study identifies risk loci for spirometric measures among smokers of European and African ancestry.	5,439 European ancestry current and former smoker cases, 821 African American current and former smoker cases	NA	4q31.21	Intergenic	ENPEP - KRT18P51	ENSG00000138792	ENSG00000250504		34002660	4293	rs13113591-T	rs13113591	0	13113591	intron_variant	1	0.37	4E-6	5.39794		0.012	NR unit increase	Illumina [NR] (imputed)	N
7	rs11724319	1.04049e-09	4	145482243	rs28626624	1.19881e-07	Post bronchodilator FEV1/FVC ratio	42657	26634245	Lutz SM	42341	BMC Genet	www.ncbi.nlm.nih.gov/pubmed/26634245	A genome-wide association study identifies risk loci for spirometric measures among smokers of European and African ancestry.	10,094 European ancestry current and former smoker individuals, 3,260 African American current and former smoker individuals, 178 current and former smoker individuals	NA	4q31.21	Intergenic	NA - KRT18P51		ENSG00000250504		NA	11147	rs28626624-T	rs28626624	0	28626624	intron_variant	1	0.362	1E-17	17		0.017	unit increase	Illumina [NR] (imputed)	N
7	rs11724319	1.04049e-09	4	145482243	rs28626624	1.19881e-07	Post bronchodilator FEV1	42657	26634245	Lutz SM	42341	BMC Genet	www.ncbi.nlm.nih.gov/pubmed/26634245	A genome-wide association study identifies risk loci for spirometric measures among smokers of European and African ancestry.	10,094 European ancestry current and former smoker individuals, 3,260 African American current and former smoker individuals, 178 current and former smoker individuals	NA	4q31.21	Intergenic	NA - KRT18P51		ENSG00000250504		NA	11147	rs28626624-T	rs28626624	0	28626624	intron_variant	1	0.365	2E-13	12.699		0.071	NR unit increase	Illumina [NR] (imputed)	N
7	rs11724319	1.04049e-09	4	145482243	rs28626624	1.19881e-07	Post bronchodilator FEV1/FVC ratio in COPD	42657	26634245	Lutz SM	42341	BMC Genet	www.ncbi.nlm.nih.gov/pubmed/26634245	A genome-wide association study identifies risk loci for spirometric measures among smokers of European and African ancestry.	5,439 European ancestry current and former smoker cases, 821 African American current and former smoker cases	NA	4q31.21	Intergenic	NA - KRT18P51		ENSG00000250504		NA	11147	rs28626624-T	rs28626624	0	28626624	intron_variant	1	0.387	4E-6	5.39794		0.011	NR unit increase	Illumina [NR] (imputed)	N
7	rs11724319	1.04049e-09	4	145471945	rs6831503	1.19939e-07	Post bronchodilator FEV1/FVC ratio	42657	26634245	Lutz SM	42341	BMC Genet	www.ncbi.nlm.nih.gov/pubmed/26634245	A genome-wide association study identifies risk loci for spirometric measures among smokers of European and African ancestry.	10,094 European ancestry current and former smoker individuals, 3,260 African American current and former smoker individuals, 178 current and former smoker individuals	NA	4q31.21	Intergenic	NA - KRT18P51		ENSG00000250504		NA	21445	rs6831503-A	rs6831503	0	6831503	intron_variant	1	0.578	2E-12	11.699		0.012	unit decrease	Illumina [NR] (imputed)	N
7	rs11724319	1.04049e-09	4	145471945	rs6831503	1.19939e-07	Post bronchodilator FEV1/FVC ratio in COPD	42657	26634245	Lutz SM	42341	BMC Genet	www.ncbi.nlm.nih.gov/pubmed/26634245	A genome-wide association study identifies risk loci for spirometric measures among smokers of European and African ancestry.	5,439 European ancestry current and former smoker cases, 821 African American current and former smoker cases	NA	4q31.21	Intergenic	NA - KRT18P51		ENSG00000250504		NA	21445	rs6831503-A	rs6831503	0	6831503	intron_variant	1	0.613	4E-6	5.39794		0.011	NR unit decrease	Illumina [NR] (imputed)	N
7	rs11724319	1.04049e-09	4	145471945	rs6831503	1.19939e-07	Post bronchodilator FEV1	42657	26634245	Lutz SM	42341	BMC Genet	www.ncbi.nlm.nih.gov/pubmed/26634245	A genome-wide association study identifies risk loci for spirometric measures among smokers of European and African ancestry.	10,094 European ancestry current and former smoker individuals, 3,260 African American current and former smoker individuals, 178 current and former smoker individuals	NA	4q31.21	Intergenic	NA - KRT18P51		ENSG00000250504		NA	21445	rs6831503-A	rs6831503	0	6831503	intron_variant	1	0.58	3E-9	8.52288		0.052	NR unit decrease	Illumina [NR] (imputed)	N
20	rs7218319	1.07553e-16	17	44253203	rs2532261	1.20843e-07	Ventral frontal thickness (unadjusted for global measures)	45118	36893272	Makowski C	44994	Proc Natl Acad Sci U S A	www.ncbi.nlm.nih.gov/pubmed/36893272	Larger cerebral cortex is genetically correlated with greater frontal area and dorsal thickness.	32,488 European ancestry individuals	5,360 European ancestry children, 3,776 children	17q21.31		KANSL1, KANSL1, KANSL1			ENSG00000120071, ENSG00000275867, ENSG00000278458	NA	NA	rs2532261-?	rs2532261	0	2532261	intron_variant	0	NR	4E-23	22.3979		0.0936	[0.075-0.112] unit decrease	NR [7598201] (imputed)	N
20	rs7218319	1.07553e-16	17	44257788	rs2696697	1.21211e-07	Alzheimer’s disease polygenic risk score (upper quantile vs lower quantile)	44791	35589863	Gouveia C	44700	Sci Rep	www.ncbi.nlm.nih.gov/pubmed/35589863	Genome-wide association of polygenic risk extremes for Alzheimer's disease in the UK Biobank.	18,892 European ancestry high risk individuals, 18,892 European ancestry low risk individuals	NA	17q21.31		KANSL1, KANSL1, KANSL1			ENSG00000120071, ENSG00000275867, ENSG00000278458	NA	NA	rs2696697-?	rs2696697	0	2696697	intron_variant	0	NR	5E-16	15.301		0.87	[0.84-0.9]	NR [NR]	N
7	rs11724319	1.04049e-09	4	145375405	rs17019368	1.21705e-07	Waist circumference adjusted for body mass index	44432	34021172	Christakoudi S	44337	Sci Rep	www.ncbi.nlm.nih.gov/pubmed/34021172	GWAS of allometric body-shape indices in UK Biobank identifies loci suggesting associations with morphogenesis, organogenesis, adrenal cell renewal and cancer.	219,872 British ancestry women	NA	4q31.21	RP11-361D14.2	GYPA - KRT18P51	ENSG00000170180	ENSG00000250504		313502	117985	rs17019368-G	rs17019368	0	17019368	intron_variant	1	NR	6E-14	13.2218		0.023692	[0.018-0.03] unit increase	Affymetrix [321114] (imputed)	N
7	rs11724319	1.04049e-09	4	145375405	rs17019368	1.21705e-07	A body shape index	44432	34021172	Christakoudi S	44337	Sci Rep	www.ncbi.nlm.nih.gov/pubmed/34021172	GWAS of allometric body-shape indices in UK Biobank identifies loci suggesting associations with morphogenesis, organogenesis, adrenal cell renewal and cancer.	219,872 British ancestry women	NA	4q31.21	RP11-361D14.2	GYPA - KRT18P51	ENSG00000170180	ENSG00000250504		313502	117985	rs17019368-G	rs17019368	0	17019368	intron_variant	1	NR	7E-10	9.1549		0.0194951	[0.013-0.026] unit increase	Affymetrix [321169] (imputed)	N
6	rs142285263	8.18505e-09	4	106688904	rs10516526	1.23114e-07	Pulmonary function	40175	20010834	Repapi E	40160	Nat Genet	www.ncbi.nlm.nih.gov/pubmed/20010834	Genome-wide association study identifies five loci associated with lung function.	20,288 European ancestry individuals	up to 54,276 European ancestry individuals	4q24	GSTCD	GSTCD, GSTCD-AS1, INTS12			ENSG00000138780, ENSG00000251175, ENSG00000138785	NA	NA	rs10516526-G	rs10516526	0	10516526	intron_variant	0	0.06	2E-23	22.699	(FEV1)	0.089	[0.071-0.107] s.d. increase	Affymetrix, Illumina [~ 2500000] (imputed)	N
6	rs142285263	8.18505e-09	4	106688904	rs10516526	1.23114e-07	Lung function (FVC)	42902	28166213	Wain LV	42772	Nat Genet	www.ncbi.nlm.nih.gov/pubmed/28166213	Genome-wide association analyses for lung function and chronic obstructive pulmonary disease identify new loci and potential druggable targets.	48,943 European ancestry individuals.	57,176 European ancestry individuals, 38,199 individuals.	4q24	GSTCD	GSTCD, GSTCD-AS1, INTS12			ENSG00000138780, ENSG00000251175, ENSG00000138785	NA	NA	rs10516526-G	rs10516526	0	10516526	intron_variant	0	0.0628	8E-6	5.09691		0.061	[0.034-0.088] unit increase	Affymetrix [27624732] (imputed)	N
6	rs142285263	8.18505e-09	4	106688904	rs10516526	1.23114e-07	Lung function (FEV1)	42902	28166213	Wain LV	42772	Nat Genet	www.ncbi.nlm.nih.gov/pubmed/28166213	Genome-wide association analyses for lung function and chronic obstructive pulmonary disease identify new loci and potential druggable targets.	48,943 European ancestry individuals.	57,176 European ancestry individuals, 38,199 individuals.	4q24	GSTCD	GSTCD, GSTCD-AS1, INTS12			ENSG00000138780, ENSG00000251175, ENSG00000138785	NA	NA	rs10516526-G	rs10516526	0	10516526	intron_variant	0	0.06	4E-8	7.39794		0.075	[0.048-0.102] unit increase	Affymetrix [up to 27624732] (imputed)	N
6	rs142285263	8.18505e-09	4	106688904	rs10516526	1.23114e-07	FEV1	45077	36641522	Sinkala M	44940	Commun Biol	www.ncbi.nlm.nih.gov/pubmed/36641522	A genome-wide association study identifies distinct variants associated with pulmonary function among European and African ancestries from the UK Biobank.	383,471 European ancestry individuals	NA	4q24		GSTCD, GSTCD-AS1, INTS12			ENSG00000138780, ENSG00000251175, ENSG00000138785	NA	NA	rs10516526-?	rs10516526	0	10516526	intron_variant	0	NR	4E-39	38.3979		NA		NR [NR] (imputed)	N
24	rs368565	5.66318e-12	19	49214470	rs281380	1.23533e-07	Estimated glomerular filtration rate	43651	31152163	Wuttke M	43616	Nat Genet	www.ncbi.nlm.nih.gov/pubmed/31152163	A catalog of genetic loci associated with kidney function from analyses of a million individuals.	567,460 European ancestry individuals	216,518 European ancestry individuals	19q13.33	MAMSTR	FUT2 - MAMSTR	ENSG00000176920	ENSG00000176909		5262	1512	rs281380-T	rs281380	0	281380	downstream_gene_variant	1	0.6264	7E-15	14.1549		0.0022	[0.0014-0.003] unit decrease	Affymetrix, Illumina [8834748] (imputed)	N
24	rs368565	5.66318e-12	19	49214470	rs281380	1.23533e-07	Estimated glomerular filtration rate	43731	31451708	Hellwege JN	43703	Nat Commun	www.ncbi.nlm.nih.gov/pubmed/31451708	Mapping eGFR loci to the renal transcriptome and phenome in the VA Million Veteran Program.	70,762 European ancestry diabetic individuals, 152,624 European ancestry non-diabetic individuals, 20,967 African American diabetic individuals, 36,369 African American non-diabetic individuals	567,401 European ancestry individuals, 165,726 East Asian ancestry individuals, 13,359 South Asian ancestry individuals, 13,842 African American ancestry individuals, 4,961 Hispanic ancestry individuals	19q13.33	MAMSTR	FUT2 - MAMSTR	ENSG00000176920	ENSG00000176909		5262	1512	rs281380-T	rs281380	0	281380	downstream_gene_variant	1	0.563	1E-9	9		0.0021	[0.0015-0.0027] unit decrease	Affymetrix [NR] (imputed)	N
24	rs368565	5.66318e-12	19	49214470	rs281380	1.23533e-07	Blood urea nitrogen levels	43651	31152163	Wuttke M	43616	Nat Genet	www.ncbi.nlm.nih.gov/pubmed/31152163	A catalog of genetic loci associated with kidney function from analyses of a million individuals.	416,178 European and unknown ancestry individuals	NA	19q13.33	MAMSTR	FUT2 - MAMSTR	ENSG00000176920	ENSG00000176909		5262	1512	rs281380-T	rs281380	0	281380	downstream_gene_variant	1	0.5628	3E-7	6.52288		0.0041	[0.0025-0.0057] unit decrease	Affymetrix, Illumina [8176554] (imputed)	N
24	rs368565	5.66318e-12	19	49214470	rs281380	1.23533e-07	Multiple sclerosis	41206	21833088	Sawcer S	40766	Nature	www.ncbi.nlm.nih.gov/pubmed/21833088	Genetic risk and a primary role for cell-mediated immune mechanisms in multiple sclerosis.	9,772 European ancestry cases, 16,849 European ancestry controls	4,218 European ancestry cases, 7,296 European ancestry controls	19q13.33	MAMSTR	FUT2 - MAMSTR	ENSG00000176920	ENSG00000176909		5262	1512	rs281380-G	rs281380	0	281380	downstream_gene_variant	1	NR	2E-6	5.69897	(Conditioned on rs2303759)	1.08	[1.07-1.09]	Illumina [465434]	N
24	rs368565	5.66318e-12	19	49214470	rs281380	1.23533e-07	Estimated glomerular filtration rate	43651	31152163	Wuttke M	43616	Nat Genet	www.ncbi.nlm.nih.gov/pubmed/31152163	A catalog of genetic loci associated with kidney function from analyses of a million individuals.	567,460 European ancestry individuals, 165,726 East Asian ancestry individuals, 13,842 African American individuals, 13,359 South Asian ancestry individuals, 4,961 Hispanic individuals	216,518 European ancestry individuals, 64,204 non-Hispanic black individuals	19q13.33	MAMSTR	FUT2 - MAMSTR	ENSG00000176920	ENSG00000176909		5262	1512	rs281380-T	rs281380	0	281380	downstream_gene_variant	1	0.5628	7E-17	16.1549		0.0021	[0.0015-0.0027] unit decrease	Affymetrix, Illumina [8221591] (imputed)	N
24	rs368565	5.66318e-12	19	49214470	rs281380	1.23533e-07	Blood urea nitrogen levels	44707	34272381	Stanzick KJ	44393	Nat Commun	www.ncbi.nlm.nih.gov/pubmed/34272381	Discovery and prioritization of variants and genes for kidney function in >1.2 million individuals.	679,531 European ancestry individuals, 173,149 individuals	NA	19q13.33		FUT2 - MAMSTR	ENSG00000176920	ENSG00000176909		5262	1512	rs281380-T	rs281380	0	281380	downstream_gene_variant	1	0.5966	5E-19	18.301		0.0047	[0.0037-0.0057] unit decrease	NR [13623018] (imputed)	N
24	rs368565	5.66318e-12	19	49214470	rs281380	1.23533e-07	Estimated glomerular filtration rate (creatinine)	44707	34272381	Stanzick KJ	44393	Nat Commun	www.ncbi.nlm.nih.gov/pubmed/34272381	Discovery and prioritization of variants and genes for kidney function in >1.2 million individuals.	1,004,040 European ancestry individuals, 165,726 East Asian ancestry individuals, 13,842 African American individuals, 13,359 South Asian ancestry individuals, 4,961 Hispanic individuals, 2 individuals	417,288 European ancestry individuals	19q13.33		FUT2 - MAMSTR	ENSG00000176920	ENSG00000176909		5262	1512	rs281380-T	rs281380	0	281380	downstream_gene_variant	1	0.599843343951725	2E-17	16.699		0.00217941	[0.0017-0.0027] unit decrease	NR [13633840] (imputed)	N
24	rs368565	5.66318e-12	19	49214470	rs281380	1.23533e-07	Estimated glomerular filtration rate (creatinine)	44777	35710981	Liu H	44728	Nat Genet	www.ncbi.nlm.nih.gov/pubmed/35710981	Epigenomic and transcriptomic analyses define core cell types, genes and targetable mechanisms for kidney disease.	1,205,871 European ancestry individuals, 168,300 East Asian ancestry individuals, 63,553 African ancestry individuals, 23,509 Hispanic or Latin American individuals, 22,103 African American individuals, 21,791 Central Asian or South Asian ancestry individuals, 1,502 Middle Eastern ancestry individuals, 939 other admixed ancestry individuals, 602 Native American ancestry individuals, 150 Asian ancestry individuals, 339 individuals	NA	19q13.33		FUT2 - MAMSTR	ENSG00000176920	ENSG00000176909		5262	1512	rs281380-C	rs281380	0	281380	downstream_gene_variant	1	0.4036	9E-23	22.0458		9.825	z score increase	Affymetrix, Illumina [12653804] (imputed)	N
24	rs368565	5.66318e-12	19	49214470	rs281380	1.23533e-07	Estimated glomerular filtration rate (creatinine)	44707	34272381	Stanzick KJ	44393	Nat Commun	www.ncbi.nlm.nih.gov/pubmed/34272381	Discovery and prioritization of variants and genes for kidney function in >1.2 million individuals.	1,004,040 European ancestry individuals	417,288 European ancestry individuals	19q13.33		FUT2 - MAMSTR	ENSG00000176920	ENSG00000176909		5262	1512	rs281380-T	rs281380	0	281380	downstream_gene_variant	1	0.636	9E-13	12.0458	(conditioned on rs2232003)	0.00214464	[0.0016-0.0027] unit decrease	NR [13635145] (imputed)	N
24	rs368565	5.66318e-12	19	49214470	rs281380	1.23533e-07	Estimated glomerular filtration rate (cystatin c)	44707	34272381	Stanzick KJ	44393	Nat Commun	www.ncbi.nlm.nih.gov/pubmed/34272381	Discovery and prioritization of variants and genes for kidney function in >1.2 million individuals.	460,826 European or unknown ancestry individuals	NA	19q13.33		FUT2 - MAMSTR	ENSG00000176920	ENSG00000176909		5262	1512	rs281380-T	rs281380	0	281380	downstream_gene_variant	1	0.6349	6E-6	5.22185		0.0022	[0.0012-0.0032] unit decrease	NR [13621211] (imputed)	N
7	rs11724319	1.04049e-09	4	145373134	rs17019365	1.24074e-07	Waist-to-hip ratio adjusted for BMI	43938	31669095	Zhu Z	43762	J Allergy Clin Immunol	www.ncbi.nlm.nih.gov/pubmed/31669095	Shared Genetic and Experimental Links between Obesity-Related Traits and Asthma Subtypes in UK Biobank.	457,690 European ancestry individuals	NA	4q31.21	NR					NA	NA	rs17019365-?	rs17019365	0	17019365	intron_variant	1	NR	4E-13	12.3979		NA		Affymetrix [~ 8270000] (imputed)	N
7	rs11724319	1.04049e-09	4	145473196	rs1828590	1.24945e-07	Post bronchodilator FEV1/FVC ratio	42657	26634245	Lutz SM	42341	BMC Genet	www.ncbi.nlm.nih.gov/pubmed/26634245	A genome-wide association study identifies risk loci for spirometric measures among smokers of European and African ancestry.	10,094 European ancestry current and former smoker individuals, 3,260 African American current and former smoker individuals, 178 current and former smoker individuals	NA	4q31.21	Intergenic	NA - KRT18P51		ENSG00000250504		NA	20194	rs1828590-A	rs1828590	0	1828590	intron_variant	1	0.366	2E-17	16.699		0.017	unit increase	Illumina [NR] (imputed)	N
7	rs11724319	1.04049e-09	4	145473196	rs1828590	1.24945e-07	Post bronchodilator FEV1	42657	26634245	Lutz SM	42341	BMC Genet	www.ncbi.nlm.nih.gov/pubmed/26634245	A genome-wide association study identifies risk loci for spirometric measures among smokers of European and African ancestry.	10,094 European ancestry current and former smoker individuals, 3,260 African American current and former smoker individuals, 178 current and former smoker individuals	NA	4q31.21	Intergenic	NA - KRT18P51		ENSG00000250504		NA	20194	rs1828590-A	rs1828590	0	1828590	intron_variant	1	0.369	2E-13	12.699		0.071	NR unit increase	Illumina [NR] (imputed)	N
7	rs11724319	1.04049e-09	4	145473196	rs1828590	1.24945e-07	Post bronchodilator FEV1/FVC ratio in COPD	42657	26634245	Lutz SM	42341	BMC Genet	www.ncbi.nlm.nih.gov/pubmed/26634245	A genome-wide association study identifies risk loci for spirometric measures among smokers of European and African ancestry.	5,439 European ancestry current and former smoker cases, 821 African American current and former smoker cases	NA	4q31.21	Intergenic	NA - KRT18P51		ENSG00000250504		NA	20194	rs1828590-A	rs1828590	0	1828590	intron_variant	1	0.387	4E-6	5.39794		0.011	NR unit increase	Illumina [NR] (imputed)	N
7	rs11724319	1.04049e-09	4	145465768	rs11938745	1.25876e-07	Post bronchodilator FEV1/FVC ratio	42657	26634245	Lutz SM	42341	BMC Genet	www.ncbi.nlm.nih.gov/pubmed/26634245	A genome-wide association study identifies risk loci for spirometric measures among smokers of European and African ancestry.	10,094 European ancestry current and former smoker individuals, 3,260 African American current and former smoker individuals, 178 current and former smoker individuals	NA	4q31.21	Intergenic	NA - KRT18P51		ENSG00000250504		NA	27622	rs11938745-T	rs11938745	0	11938745	intron_variant	1	0.636	1E-17	17		0.017	unit decrease	Illumina [NR] (imputed)	N
7	rs11724319	1.04049e-09	4	145465768	rs11938745	1.25876e-07	Post bronchodilator FEV1	42657	26634245	Lutz SM	42341	BMC Genet	www.ncbi.nlm.nih.gov/pubmed/26634245	A genome-wide association study identifies risk loci for spirometric measures among smokers of European and African ancestry.	10,094 European ancestry current and former smoker individuals, 3,260 African American current and former smoker individuals, 178 current and former smoker individuals	NA	4q31.21	Intergenic	NA - KRT18P51		ENSG00000250504		NA	27622	rs11938745-T	rs11938745	0	11938745	intron_variant	1	0.634	1E-13	13		0.071	NR unit decrease	Illumina [NR] (imputed)	N
7	rs11724319	1.04049e-09	4	145465768	rs11938745	1.25876e-07	Post bronchodilator FEV1/FVC ratio in COPD	42657	26634245	Lutz SM	42341	BMC Genet	www.ncbi.nlm.nih.gov/pubmed/26634245	A genome-wide association study identifies risk loci for spirometric measures among smokers of European and African ancestry.	5,439 European ancestry current and former smoker cases, 821 African American current and former smoker cases	NA	4q31.21	Intergenic	NA - KRT18P51		ENSG00000250504		NA	27622	rs11938745-T	rs11938745	0	11938745	intron_variant	1	0.614	4E-6	5.39794		0.011	NR unit decrease	Illumina [NR] (imputed)	N
7	rs11724319	1.04049e-09	4	145489098	rs13140176	1.26008e-07	Chronic obstructive pulmonary disease	43586	30804561	Sakornsakolpat P	43521	Nat Genet	www.ncbi.nlm.nih.gov/pubmed/30804561	Genetic landscape of chronic obstructive pulmonary disease identifies heterogeneous cell-type and phenotype associations.	35,735 cases, 222,076 controls	NA	4q31.21	HHIP	THEGL - KRT18P51	ENSG00000249693	ENSG00000250504		87964439	4292	rs13140176-A	rs13140176	0	13140176	intron_variant	1	0.61	4E-59	58.3979		1.18	[1.16-1.20]	Affymetrix, Illumina [6224355] (imputed)	N
7	rs11724319	1.04049e-09	4	145489098	rs13140176	1.26008e-07	Post bronchodilator FEV1/FVC ratio	42657	26634245	Lutz SM	42341	BMC Genet	www.ncbi.nlm.nih.gov/pubmed/26634245	A genome-wide association study identifies risk loci for spirometric measures among smokers of European and African ancestry.	10,094 European ancestry current and former smoker individuals, 3,260 African American current and former smoker individuals, 178 current and former smoker individuals	NA	4q31.21	Intergenic	THEGL - KRT18P51	ENSG00000249693	ENSG00000250504		87964439	4292	rs13140176-A	rs13140176	0	13140176	intron_variant	1	0.652	1E-17	17		0.018	unit decrease	Illumina [NR] (imputed)	N
7	rs11724319	1.04049e-09	4	145489098	rs13140176	1.26008e-07	Post bronchodilator FEV1	42657	26634245	Lutz SM	42341	BMC Genet	www.ncbi.nlm.nih.gov/pubmed/26634245	A genome-wide association study identifies risk loci for spirometric measures among smokers of European and African ancestry.	10,094 European ancestry current and former smoker individuals, 3,260 African American current and former smoker individuals, 178 current and former smoker individuals	NA	4q31.21	Intergenic	THEGL - KRT18P51	ENSG00000249693	ENSG00000250504		87964439	4292	rs13140176-A	rs13140176	0	13140176	intron_variant	1	0.65	1E-13	13		0.074	NR unit decrease	Illumina [NR] (imputed)	N
7	rs11724319	1.04049e-09	4	145489098	rs13140176	1.26008e-07	Post bronchodilator FEV1/FVC ratio in COPD	42657	26634245	Lutz SM	42341	BMC Genet	www.ncbi.nlm.nih.gov/pubmed/26634245	A genome-wide association study identifies risk loci for spirometric measures among smokers of European and African ancestry.	5,439 European ancestry current and former smoker cases, 821 African American current and former smoker cases	NA	4q31.21	Intergenic	THEGL - KRT18P51	ENSG00000249693	ENSG00000250504		87964439	4292	rs13140176-A	rs13140176	0	13140176	intron_variant	1	0.631	3E-6	5.52288		0.012	NR unit decrease	Illumina [NR] (imputed)	N
19	rs4795400	2.5602e-11	17	38111419	rs1007655	1.27606e-07	Asthma and cardiovascular disease	44700	35126453	Zhou Y	44581	Front Genet	www.ncbi.nlm.nih.gov/pubmed/35126453	Shared Genetic Architecture and Causal Relationship Between Asthma and Cardiovascular Diseases: A Large-Scale Cross-Trait Analysis.	19,954 European ancestry cases, 107,715 European ancestry controls	NA	17q21.1		GSDMA			ENSG00000167914	NA	NA	rs1007655-?	rs1007655	0	1007655	intron_variant	0	NR	1E-23	23		NA		NR [NR]	N
20	rs7218319	1.07553e-16	17	44243870	rs62060891	1.30686e-07	Cortical thickness	44545	34560273	Shadrin AA	44460	Neuroimage	www.ncbi.nlm.nih.gov/pubmed/34560273	Vertex-wise multivariate genome-wide association study identifies 780 unique genetic loci associated with cortical morphology.	35,657 White British ancestry individuals	NA	17q21.31	NR	KANSL1, KANSL1, KANSL1			ENSG00000120071, ENSG00000275867, ENSG00000278458	NA	NA	rs62060891-C	rs62060891	0	62060891	intron_variant	0	0.2215	1E-17	17		NA		NR [9056863] (imputed)	N
7	rs11724319	1.04049e-09	4	145485738	rs1980057	1.32411e-07	Pulmonary function (smoking interaction)	41332	23284291	Hancock DB	41263	PLoS Genet	www.ncbi.nlm.nih.gov/pubmed/23284291	Genome-wide joint meta-analysis of SNP and SNP-by-smoking interaction identifies novel loci for pulmonary function.	50,047 European ancestry individuals	NA	4q31.21	HHIP	NA - KRT18P51		ENSG00000250504		NA	7652	rs1980057-?	rs1980057	0	1980057	intron_variant	1	NR	5E-18	17.301	(FEV1/FVC, Ever-smoking)	NA		NR [~ 2500000] (imputed)	N
7	rs11724319	1.04049e-09	4	145485738	rs1980057	1.32411e-07	Pulmonary function	40191	20010835	Hancock DB	40160	Nat Genet	www.ncbi.nlm.nih.gov/pubmed/20010835	Meta-analyses of genome-wide association studies identify multiple loci associated with pulmonary function.	20,890 European ancestry individuals	16,178 European ancestry individuals	4q31.21	HHIP	NA - KRT18P51		ENSG00000250504		NA	7652	rs1980057-T	rs1980057	0	1980057	intron_variant	1	0.40	3E-20	19.5229	(FEV1/FVC)	0.52	[NR] % increase	Affymetrix, Illumina [2534500] (imputed)	N
7	rs11724319	1.04049e-09	4	145485738	rs1980057	1.32411e-07	Post bronchodilator FEV1/FVC ratio	42657	26634245	Lutz SM	42341	BMC Genet	www.ncbi.nlm.nih.gov/pubmed/26634245	A genome-wide association study identifies risk loci for spirometric measures among smokers of European and African ancestry.	10,094 European ancestry current and former smoker individuals, 3,260 African American current and former smoker individuals, 178 current and former smoker individuals	NA	4q31.21	Intergenic	NA - KRT18P51		ENSG00000250504		NA	7652	rs1980057-T	rs1980057	0	1980057	intron_variant	1	0.581	1E-17	17		0.017	unit increase	Illumina [NR] (imputed)	N
7	rs11724319	1.04049e-09	4	145485738	rs1980057	1.32411e-07	Post bronchodilator FEV1	42657	26634245	Lutz SM	42341	BMC Genet	www.ncbi.nlm.nih.gov/pubmed/26634245	A genome-wide association study identifies risk loci for spirometric measures among smokers of European and African ancestry.	10,094 European ancestry current and former smoker individuals, 3,260 African American current and former smoker individuals, 178 current and former smoker individuals	NA	4q31.21	Intergenic	NA - KRT18P51		ENSG00000250504		NA	7652	rs1980057-T	rs1980057	0	1980057	intron_variant	1	0.58	1E-13	13		0.071	NR unit increase	Illumina [NR] (imputed)	N
7	rs11724319	1.04049e-09	4	145485738	rs1980057	1.32411e-07	Post bronchodilator FEV1/FVC ratio in COPD	42657	26634245	Lutz SM	42341	BMC Genet	www.ncbi.nlm.nih.gov/pubmed/26634245	A genome-wide association study identifies risk loci for spirometric measures among smokers of European and African ancestry.	5,439 European ancestry current and former smoker cases, 821 African American current and former smoker cases	NA	4q31.21	Intergenic	NA - KRT18P51		ENSG00000250504		NA	7652	rs1980057-T	rs1980057	0	1980057	intron_variant	1	0.503	4E-6	5.39794		0.011	NR unit increase	Illumina [NR] (imputed)	N
7	rs11724319	1.04049e-09	4	145485738	rs1980057	1.32411e-07	Pre bronchodilator FEV1/FVC ratio	42657	26634245	Lutz SM	42341	BMC Genet	www.ncbi.nlm.nih.gov/pubmed/26634245	A genome-wide association study identifies risk loci for spirometric measures among smokers of European and African ancestry.	6,659 European ancestry current and former smoker individuals	NA	4q31.21	LOC646576, HHIP	NA - KRT18P51		ENSG00000250504		NA	7652	rs1980057-?	rs1980057	0	1980057	intron_variant	1	NR	2E-8	7.69897		0.0146	unit increase	Illumina [NR] (imputed)	N
5	rs2421077	2.87693e-08	3	168820427	rs2111082	1.33247e-07	Mean platelet volume	44095	32888493	Chen MH	44075	Cell	www.ncbi.nlm.nih.gov/pubmed/32888493	Trans-ethnic and Ancestry-Specific Blood-Cell Genetics in 746,667 Individuals from 5 Global Populations.	460,935 European ancestry individuals	NA	3q26.2	NR	MECOM			ENSG00000085276	NA	NA	rs2111082-G	rs2111082	0	2111082	intron_variant	0	0.90024	5E-25	24.301		0.03282	[0.027-0.039] SD unit decrease	Affymetrix, Illumina [49660172] (imputed)	N
5	rs2421077	2.87693e-08	3	168820427	rs2111082	1.33247e-07	Mean platelet volume	44095	32888493	Chen MH	44075	Cell	www.ncbi.nlm.nih.gov/pubmed/32888493	Trans-ethnic and Ancestry-Specific Blood-Cell Genetics in 746,667 Individuals from 5 Global Populations.	484,042 African American or Afro-Caribbean, African ancestry, European ancestry, East Asian ancestry, Hispanic or Latin American and South Asian ancestry individuals	NA	3q26.2	NR	MECOM			ENSG00000085276	NA	NA	rs2111082-G	rs2111082	0	2111082	intron_variant	0	0.898663	2E-22	21.699		NA		Affymetrix, Illumina [17210439] (imputed)	N
5	rs2421077	2.87693e-08	3	168820427	rs2111082	1.33247e-07	Mean platelet volume	44092	32888494	Vuckovic D	44075	Cell	www.ncbi.nlm.nih.gov/pubmed/32888494	The Polygenic and Monogenic Basis of Blood Traits and Diseases.	408,112 British individuals	NA	3q26.2	MECOM	MECOM			ENSG00000085276	NA	NA	rs2111082-A	rs2111082	0	2111082	intron_variant	0	0.100215	2E-19	18.699		0.0333169	[0.026-0.041] unit increase	Affymetrix [93095623] (imputed)	N
3	rs9856760	2.00529e-14	3	46373104	rs4683217	1.35623e-07	Teratocarcinoma-derived growth factor 1 levels	44858	36168886	Thareja G	44832	Hum Mol Genet	www.ncbi.nlm.nih.gov/pubmed/36168886	Differences and commonalities in the genetic architecture of protein quantitative trait loci in European and Arab populations.	2,935 Qatari ancestry individuals	NA	3p21.31		UQCRC2P1 - CCR2	ENSG00000236736	ENSG00000121807		19691	22251	rs4683217-A	rs4683217	0	4683217	intergenic_variant	1	0.184668	2E-12	11.699		0.24538	[0.18-0.31] unit decrease	NR [10004359]	N
7	rs11724319	1.04049e-09	4	145464885	rs2130339	1.36888e-07	Post bronchodilator FEV1/FVC ratio	42657	26634245	Lutz SM	42341	BMC Genet	www.ncbi.nlm.nih.gov/pubmed/26634245	A genome-wide association study identifies risk loci for spirometric measures among smokers of European and African ancestry.	10,094 European ancestry current and former smoker individuals, 3,260 African American current and former smoker individuals, 178 current and former smoker individuals	NA	4q31.21	Intergenic	NA - KRT18P51		ENSG00000250504		NA	28505	rs2130339-A	rs2130339	0	2130339	intron_variant	1	0.58	2E-12	11.699		0.013	unit decrease	Illumina [NR] (imputed)	N
7	rs11724319	1.04049e-09	4	145464885	rs2130339	1.36888e-07	Post bronchodilator FEV1/FVC ratio in COPD	42657	26634245	Lutz SM	42341	BMC Genet	www.ncbi.nlm.nih.gov/pubmed/26634245	A genome-wide association study identifies risk loci for spirometric measures among smokers of European and African ancestry.	5,439 European ancestry current and former smoker cases, 821 African American current and former smoker cases	NA	4q31.21	Intergenic	NA - KRT18P51		ENSG00000250504		NA	28505	rs2130339-A	rs2130339	0	2130339	intron_variant	1	0.616	4E-6	5.39794		0.011	NR unit decrease	Illumina [NR] (imputed)	N
7	rs11724319	1.04049e-09	4	145464885	rs2130339	1.36888e-07	Post bronchodilator FEV1	42657	26634245	Lutz SM	42341	BMC Genet	www.ncbi.nlm.nih.gov/pubmed/26634245	A genome-wide association study identifies risk loci for spirometric measures among smokers of European and African ancestry.	10,094 European ancestry current and former smoker individuals, 3,260 African American current and former smoker individuals, 178 current and former smoker individuals	NA	4q31.21	Intergenic	NA - KRT18P51		ENSG00000250504		NA	28505	rs2130339-A	rs2130339	0	2130339	intron_variant	1	0.581	3E-9	8.52288		0.052	NR unit decrease	Illumina [NR] (imputed)	N
7	rs11724319	1.04049e-09	4	145372009	rs749317	1.39197e-07	aparc-Desikan lh area cuneus	44712	33875891	Smith SM	44305	Nat Neurosci	www.ncbi.nlm.nih.gov/pubmed/33875891	An expanded set of genome-wide association studies of brain imaging phenotypes in UK Biobank.	21,282 British ancestry individuals	10,686 British ancestry individuals	4q31.21		GYPA - KRT18P51	ENSG00000170180	ENSG00000250504		310106	121381	rs749317-C	rs749317	0	749317	intron_variant	1	0.281	2E-8	7.69897		0.061	[0.039-0.083] unit increase	Affymetrix [17103079] (imputed)	N
24	rs368565	5.66318e-12	19	49249443	rs12975033	1.41585e-07	Glomerular filtration rate (creatinine)	42699	26831199	Pattaro C	42390	Nat Commun	www.ncbi.nlm.nih.gov/pubmed/26831199	Genetic associations at 53 loci highlight cell types and biological pathways relevant for kidney function.	133,413 European ancestry individuals	42,166 European ancestry individuals, up to 16,471 African ancestry individuals, up to 42,296 Asian ancestry individuals	19q13.33	IZUMO1	IZUMO1			ENSG00000182264	NA	NA	rs12975033-A	rs12975033	0	12975033	intron_variant	0	0.55	1E-6	6	(EA)	0.0039	[0.0023-0.0055] unit decrease	Affymetrix, Illumina [~ 2500000] (imputed)	N
1	rs41264915	2.72196e-21	1	155087411	rs34455078	1.43605e-07	Emotional recognition	43816	31596458	Greenwood TA	43747	JAMA Psychiatry	www.ncbi.nlm.nih.gov/pubmed/31596458	Genome-wide Association of Endophenotypes for Schizophrenia From the Consortium on the Genetics of Schizophrenia (COGS) Study.	523 European ancestry schizophrenia cases, 100 Latino schizophrenia cases, 827 European ancestry controls, 83 Latino controls	NA	1q22	EFNA1	EFNA3 - Y_RNA	ENSG00000143590	ENSG00000200769		27397	5555	rs34455078-A	rs34455078	0	34455078	intergenic_variant	1	NR	6E-6	5.22185		0.0924614	[0.01-0.175] unit increase	NR [> 6200000] (imputed)	N
1	rs41264915	2.72196e-21	1	155087411	rs34455078	1.43605e-07	Schizophrenia	44831	35396580	Trubetskoy V	44659	Nature	www.ncbi.nlm.nih.gov/pubmed/35396580	Mapping genomic loci implicates genes and synaptic biology in schizophrenia.	53,386 European ancestry cases, 77,258 European ancestry controls, 14,004 East Asian ancestry cases, 16,757 East Asian ancestry controls, 6,152 African American cases, 3,918 African American controls, 1,234 Latino cases, 3,090 Latino controls	1,979 European ancestry cases, 142,626 European ancestry controls	1q22		EFNA3 - Y_RNA	ENSG00000143590	ENSG00000200769		27397	5555	rs34455078-G	rs34455078	0	34455078	intergenic_variant	1	0.894	2E-7	6.69897		1.06887	[1.04-1.09]	Affymetrix [7585078] (imputed)	N
7	rs11724319	1.04049e-09	4	145480780	rs1828591	1.4394e-07	Post bronchodilator FEV1/FVC ratio	42657	26634245	Lutz SM	42341	BMC Genet	www.ncbi.nlm.nih.gov/pubmed/26634245	A genome-wide association study identifies risk loci for spirometric measures among smokers of European and African ancestry.	10,094 European ancestry current and former smoker individuals, 3,260 African American current and former smoker individuals, 178 current and former smoker individuals	NA	4q31.21	Intergenic	GYPA - KRT18P51	ENSG00000170180	ENSG00000250504		418877	12610	rs1828591-A	rs1828591	0	1828591	intron_variant	1	0.534	3E-12	11.5229		0.012	unit decrease	Illumina [NR] (imputed)	N
7	rs11724319	1.04049e-09	4	145480780	rs1828591	1.4394e-07	Chronic obstructive pulmonary disease	39903	19300482	Pillai SG	39892	PLoS Genet	www.ncbi.nlm.nih.gov/pubmed/19300482	A genome-wide association study in chronic obstructive pulmonary disease (COPD): identification of two major susceptibility loci.	823 cases, 810 controls	1,891 European ancestry individuals from 606 families, 389 European ancestry cases, 472 European ancestry controls, 949 individuals from 127 families	4q31.21	HHIP	GYPA - KRT18P51	ENSG00000170180	ENSG00000250504		418877	12610	rs1828591-?	rs1828591	0	1828591	intron_variant	1	NR	1E-7	7		1.38	[1.17-1.63]	Illumina [493609]	N
7	rs11724319	1.04049e-09	4	145480780	rs1828591	1.4394e-07	Post bronchodilator FEV1/FVC ratio in COPD	42657	26634245	Lutz SM	42341	BMC Genet	www.ncbi.nlm.nih.gov/pubmed/26634245	A genome-wide association study identifies risk loci for spirometric measures among smokers of European and African ancestry.	5,439 European ancestry current and former smoker cases, 821 African American current and former smoker cases	NA	4q31.21	Intergenic	GYPA - KRT18P51	ENSG00000170180	ENSG00000250504		418877	12610	rs1828591-A	rs1828591	0	1828591	intron_variant	1	0.502	4E-6	5.39794		0.011	NR unit decrease	Illumina [NR] (imputed)	N
7	rs11724319	1.04049e-09	4	145480780	rs1828591	1.4394e-07	Post bronchodilator FEV1	42657	26634245	Lutz SM	42341	BMC Genet	www.ncbi.nlm.nih.gov/pubmed/26634245	A genome-wide association study identifies risk loci for spirometric measures among smokers of European and African ancestry.	10,094 European ancestry current and former smoker individuals, 3,260 African American current and former smoker individuals, 178 current and former smoker individuals	NA	4q31.21	Intergenic	GYPA - KRT18P51	ENSG00000170180	ENSG00000250504		418877	12610	rs1828591-A	rs1828591	0	1828591	intron_variant	1	0.535	4E-9	8.39794		0.051	NR unit decrease	Illumina [NR] (imputed)	N
7	rs11724319	1.04049e-09	4	145480780	rs1828591	1.4394e-07	Cryptic phenotype that captures alpha-1-antitrypsin deficiency severity	45019	35760791	Blair DR	44739	Nat Commun	www.ncbi.nlm.nih.gov/pubmed/35760791	Common genetic variation associated with Mendelian disease severity revealed through cryptic phenotype analysis.	294,133 European ancestry individuals	NA	4q31.21		GYPA - KRT18P51	ENSG00000170180	ENSG00000250504		418877	12610	rs1828591-G	rs1828591	0	1828591	intron_variant	1	NR	2E-9	8.69897		0.005	[0.0034-0.0066] unit decrease	Affymetrix [579429]	N
7	rs11724319	1.04049e-09	4	145480780	rs1828591	1.4394e-07	FEV1	45077	36641522	Sinkala M	44940	Commun Biol	www.ncbi.nlm.nih.gov/pubmed/36641522	A genome-wide association study identifies distinct variants associated with pulmonary function among European and African ancestries from the UK Biobank.	383,471 European ancestry individuals	NA	4q31.21		GYPA - KRT18P51	ENSG00000170180	ENSG00000250504		418877	12610	rs1828591-?	rs1828591	0	1828591	intron_variant	1	NR	8E-52	51.0969		NA		NR [NR] (imputed)	N
7	rs11724319	1.04049e-09	4	145460230	rs13147758	1.44473e-07	Post bronchodilator FEV1/FVC ratio	42657	26634245	Lutz SM	42341	BMC Genet	www.ncbi.nlm.nih.gov/pubmed/26634245	A genome-wide association study identifies risk loci for spirometric measures among smokers of European and African ancestry.	10,094 European ancestry current and former smoker individuals, 3,260 African American current and former smoker individuals, 178 current and former smoker individuals	NA	4q31.21	Intergenic	NA - KRT18P51		ENSG00000250504		NA	33160	rs13147758-A	rs13147758	0	13147758	intron_variant	1	0.636	1E-17	17		0.017	unit decrease	Illumina [NR] (imputed)	N
7	rs11724319	1.04049e-09	4	145460230	rs13147758	1.44473e-07	Pulmonary function	39903	19300500	Wilk JB	39892	PLoS Genet	www.ncbi.nlm.nih.gov/pubmed/19300500	A genome-wide association study of pulmonary function measures in the Framingham Heart Study.	7,691 European ancestry individuals	835 European ancestry individuals	4q31.21	HHIP	NA - KRT18P51		ENSG00000250504		NA	33160	rs13147758-G	rs13147758	0	13147758	intron_variant	1	0.39	8E-11	10.0969		0.1	[NR] % increase in FEV1/FVC ratio	Affymetrix [2540223] (imputed)	N
7	rs11724319	1.04049e-09	4	145460230	rs13147758	1.44473e-07	Post bronchodilator FEV1	42657	26634245	Lutz SM	42341	BMC Genet	www.ncbi.nlm.nih.gov/pubmed/26634245	A genome-wide association study identifies risk loci for spirometric measures among smokers of European and African ancestry.	10,094 European ancestry current and former smoker individuals, 3,260 African American current and former smoker individuals, 178 current and former smoker individuals	NA	4q31.21	Intergenic	NA - KRT18P51		ENSG00000250504		NA	33160	rs13147758-A	rs13147758	0	13147758	intron_variant	1	0.634	1E-13	13		0.071	NR unit decrease	Illumina [NR] (imputed)	N
7	rs11724319	1.04049e-09	4	145460230	rs13147758	1.44473e-07	Post bronchodilator FEV1/FVC ratio in COPD	42657	26634245	Lutz SM	42341	BMC Genet	www.ncbi.nlm.nih.gov/pubmed/26634245	A genome-wide association study identifies risk loci for spirometric measures among smokers of European and African ancestry.	5,439 European ancestry current and former smoker cases, 821 African American current and former smoker cases	NA	4q31.21	Intergenic	NA - KRT18P51		ENSG00000250504		NA	33160	rs13147758-A	rs13147758	0	13147758	intron_variant	1	0.614	4E-6	5.39794		0.011	NR unit decrease	Illumina [NR] (imputed)	N
20	rs7218319	1.07553e-16	17	44245766	rs2696658	1.44947e-07	Brain morphology (MOSTest)	44127	32665545	van der Meer D	44026	Nat Commun	www.ncbi.nlm.nih.gov/pubmed/32665545	Understanding the genetic determinants of the brain with MOSTest.	26,502 European ancestry individuals	NA	17q21.31	KIF18B, C1QL1, DCAKD, NMT1, PLCD3, ACBD4, HEXIM1, HEXIM2, ARHGAP27, PLEKHM1, CRHR1, SPPL2C, MAPT, STH, KANSL1, ARL17B, LRRC37A, LRRC37A2, ARL17A, NSF, WNT3	KANSL1, KANSL1, KANSL1			ENSG00000120071, ENSG00000275867, ENSG00000278458	NA	NA	rs2696658-?	rs2696658	0	2696658	intron_variant	0	NR	2E-65	64.699		NA		NR [7428630] (imputed)	N
7	rs11724319	1.04049e-09	4	145484923	rs1980056	1.46435e-07	Post bronchodilator FEV1/FVC ratio	42657	26634245	Lutz SM	42341	BMC Genet	www.ncbi.nlm.nih.gov/pubmed/26634245	A genome-wide association study identifies risk loci for spirometric measures among smokers of European and African ancestry.	10,094 European ancestry current and former smoker individuals, 3,260 African American current and former smoker individuals, 178 current and former smoker individuals	NA	4q31.21	Intergenic	NA - KRT18P51		ENSG00000250504		NA	8467	rs1980056-A	rs1980056	0	1980056	intron_variant	1	0.362	1E-17	17		0.017	unit increase	Illumina [NR] (imputed)	N
7	rs11724319	1.04049e-09	4	145484923	rs1980056	1.46435e-07	Post bronchodilator FEV1	42657	26634245	Lutz SM	42341	BMC Genet	www.ncbi.nlm.nih.gov/pubmed/26634245	A genome-wide association study identifies risk loci for spirometric measures among smokers of European and African ancestry.	10,094 European ancestry current and former smoker individuals, 3,260 African American current and former smoker individuals, 178 current and former smoker individuals	NA	4q31.21	Intergenic	NA - KRT18P51		ENSG00000250504		NA	8467	rs1980056-A	rs1980056	0	1980056	intron_variant	1	0.365	2E-13	12.699		0.071	NR unit increase	Illumina [NR] (imputed)	N
7	rs11724319	1.04049e-09	4	145484923	rs1980056	1.46435e-07	Post bronchodilator FEV1/FVC ratio in COPD	42657	26634245	Lutz SM	42341	BMC Genet	www.ncbi.nlm.nih.gov/pubmed/26634245	A genome-wide association study identifies risk loci for spirometric measures among smokers of European and African ancestry.	5,439 European ancestry current and former smoker cases, 821 African American current and former smoker cases	NA	4q31.21	Intergenic	NA - KRT18P51		ENSG00000250504		NA	8467	rs1980056-A	rs1980056	0	1980056	intron_variant	1	0.386	4E-6	5.39794		0.011	NR unit increase	Illumina [NR] (imputed)	N
7	rs11724319	1.04049e-09	4	145479880	rs6842889	1.47543e-07	Asthma	43986	32296059	Han Y	43936	Nat Commun	www.ncbi.nlm.nih.gov/pubmed/32296059	Genome-wide analysis highlights contribution of immune system pathways to the genetic architecture of asthma.	84,492 European ancestry cases, 2,149 African American cases, 606 Hispanic cases, 1,239 Japanese ancestry cases, 437,036 European ancestry controls, 6,055 African American controls, 792 Hispanic controls, 3,976 Japanese ancestry controls	NR	4q31.21	LOC105377462	NA - KRT18P51		ENSG00000250504		NA	13510	rs6842889-T	rs6842889	0	6842889	intron_variant	1	0.61	5E-9	8.30103		NA		NR [> 9500000] (imputed)	N
7	rs11724319	1.04049e-09	4	145479880	rs6842889	1.47543e-07	Post bronchodilator FEV1/FVC ratio	42657	26634245	Lutz SM	42341	BMC Genet	www.ncbi.nlm.nih.gov/pubmed/26634245	A genome-wide association study identifies risk loci for spirometric measures among smokers of European and African ancestry.	10,094 European ancestry current and former smoker individuals, 3,260 African American current and former smoker individuals, 178 current and former smoker individuals	NA	4q31.21	Intergenic	NA - KRT18P51		ENSG00000250504		NA	13510	rs6842889-T	rs6842889	0	6842889	intron_variant	1	0.646	4E-16	15.3979		0.016	unit decrease	Illumina [NR] (imputed)	N
7	rs11724319	1.04049e-09	4	145479880	rs6842889	1.47543e-07	Post bronchodilator FEV1	42657	26634245	Lutz SM	42341	BMC Genet	www.ncbi.nlm.nih.gov/pubmed/26634245	A genome-wide association study identifies risk loci for spirometric measures among smokers of European and African ancestry.	10,094 European ancestry current and former smoker individuals, 3,260 African American current and former smoker individuals, 178 current and former smoker individuals	NA	4q31.21	Intergenic	NA - KRT18P51		ENSG00000250504		NA	13510	rs6842889-T	rs6842889	0	6842889	intron_variant	1	0.643	9E-13	12.0458		0.068	NR unit decrease	Illumina [NR] (imputed)	N
7	rs11724319	1.04049e-09	4	145479880	rs6842889	1.47543e-07	Post bronchodilator FEV1/FVC ratio in COPD	42657	26634245	Lutz SM	42341	BMC Genet	www.ncbi.nlm.nih.gov/pubmed/26634245	A genome-wide association study identifies risk loci for spirometric measures among smokers of European and African ancestry.	5,439 European ancestry current and former smoker cases, 821 African American current and former smoker cases	NA	4q31.21	Intergenic	NA - KRT18P51		ENSG00000250504		NA	13510	rs6842889-T	rs6842889	0	6842889	intron_variant	1	0.617	3E-6	5.52288		0.011	NR unit decrease	Illumina [NR] (imputed)	N
15	rs10774671	7.08152e-10	12	113381376	rs6489882	1.53122e-07	Chronic lymphocytic leukemia	42894	28165464	Law PJ	42772	Nat Commun	www.ncbi.nlm.nih.gov/pubmed/28165464	Genome-wide association analysis implicates dysregulation of immunity genes in chronic lymphocytic leukaemia.	4,478 European ancestry cases and 13,213 European ancestry controls.	1,722 European ancestry cases and 4,385 European ancestry controls.	12q24.13	OAS3	OAS3			ENSG00000111331	NA	NA	rs6489882-G	rs6489882	0	6489882	intron_variant	0	NR	5E-8	7.30103		1.16	[1.1-1.22]	Affymetrix, Illumina [> 10000000] (imputed)	N
7	rs11724319	1.04049e-09	4	145486389	rs13118928	1.55534e-07	Post bronchodilator FEV1/FVC ratio	42657	26634245	Lutz SM	42341	BMC Genet	www.ncbi.nlm.nih.gov/pubmed/26634245	A genome-wide association study identifies risk loci for spirometric measures among smokers of European and African ancestry.	10,094 European ancestry current and former smoker individuals, 3,260 African American current and former smoker individuals, 178 current and former smoker individuals	NA	4q31.21	Intergenic	NA - KRT18P51		ENSG00000250504		NA	7001	rs13118928-A	rs13118928	0	13118928	intron_variant	1	0.587	3E-16	15.5229		0.016	unit decrease	Illumina [NR] (imputed)	N
7	rs11724319	1.04049e-09	4	145486389	rs13118928	1.55534e-07	Chronic obstructive pulmonary disease	40254	20173748	Cho MH	40230	Nat Genet	www.ncbi.nlm.nih.gov/pubmed/20173748	Variants in FAM13A are associated with chronic obstructive pulmonary disease.	2,940 European ancestry cases, 1,380 European ancestry controls	502 European ancestry cases, 504 European ancestry controls, 1,110 cases, 2,698 controls	4q31.21	HHIP	NA - KRT18P51		ENSG00000250504		NA	7001	rs13118928-?	rs13118928	0	13118928	intron_variant	1	0.40	5E-7	6.30103		1.25	[1.14-1.37]	Illumina [499578]	N
7	rs11724319	1.04049e-09	4	145486389	rs13118928	1.55534e-07	Heart rate response to beta blockers (atenolol add-on therapy)	43210	29478026	Shahin MH	43155	J Am Heart Assoc	www.ncbi.nlm.nih.gov/pubmed/29478026	Genome-Wide Association Approach Identified Novel Genetic Predictors of Heart Rate Response to β-Blockers.	198 European American hypertensive individuals, 127 African American hypertensive individuals	NA	4q31.21	NR	NA - KRT18P51		ENSG00000250504		NA	7001	rs13118928-A	rs13118928	0	13118928	intron_variant	1	0.87	9E-6	5.04576	(AA)	5.44	[3.15-7.73] bpm decrease	Illumina [at least 1100000] (imputed)	N
7	rs11724319	1.04049e-09	4	145486389	rs13118928	1.55534e-07	Post bronchodilator FEV1	42657	26634245	Lutz SM	42341	BMC Genet	www.ncbi.nlm.nih.gov/pubmed/26634245	A genome-wide association study identifies risk loci for spirometric measures among smokers of European and African ancestry.	10,094 European ancestry current and former smoker individuals, 3,260 African American current and former smoker individuals, 178 current and former smoker individuals	NA	4q31.21	Intergenic	NA - KRT18P51		ENSG00000250504		NA	7001	rs13118928-A	rs13118928	0	13118928	intron_variant	1	0.586	1E-12	12		0.067	NR unit decrease	Illumina [NR] (imputed)	N
7	rs11724319	1.04049e-09	4	145486389	rs13118928	1.55534e-07	Post bronchodilator FEV1/FVC ratio in COPD	42657	26634245	Lutz SM	42341	BMC Genet	www.ncbi.nlm.nih.gov/pubmed/26634245	A genome-wide association study identifies risk loci for spirometric measures among smokers of European and African ancestry.	5,439 European ancestry current and former smoker cases, 821 African American current and former smoker cases	NA	4q31.21	Intergenic	NA - KRT18P51		ENSG00000250504		NA	7001	rs13118928-A	rs13118928	0	13118928	intron_variant	1	0.502	3E-6	5.52288		0.011	NR unit decrease	Illumina [NR] (imputed)	N
19	rs4795400	2.5602e-11	17	38140927	rs2305482	1.56364e-07	Neutrophil count	44095	32888493	Chen MH	44075	Cell	www.ncbi.nlm.nih.gov/pubmed/32888493	Trans-ethnic and Ancestry-Specific Blood-Cell Genetics in 746,667 Individuals from 5 Global Populations.	8,165 South Asian ancestry individuals	NA	17q21.1	NR	PSMD3			ENSG00000108344	NA	NA	rs2305482-A	rs2305482	0	2305482	intron_variant	0	0.441939	6E-13	12.2218		0.114278	[0.083-0.145] SD units increase	Affymetrix, Illumina [28471362] (imputed)	N
19	rs4795400	2.5602e-11	17	38140927	rs2305482	1.56364e-07	Asthma	43763	31619474	Zhu Z	43755	Eur Respir J	www.ncbi.nlm.nih.gov/pubmed/31619474	Shared Genetics of Asthma and Mental Health Disorders: A Large-Scale Genome-Wide Cross-Trait Analysis.	46,802 European ancestry cases, 347,481 European ancestry controls	23,948 European and unknown ancestry cases, 118,538 European and unknown ancestry controls	17q21.1	CSF3, GSDMA, MED24, MIR6884, PSMD3, SNORD124	PSMD3			ENSG00000108344	NA	NA	rs2305482-A	rs2305482	0	2305482	intron_variant	0	0.4574	6E-13	12.2218		1.04507	[1.03-1.06]	Affymetrix [8274727] (imputed)	N
19	rs4795400	2.5602e-11	17	38140927	rs2305482	1.56364e-07	Lectin-like oxidized LDL receptor 1 levels	44159	33067605	Folkersen L	44120	Nat Metab	www.ncbi.nlm.nih.gov/pubmed/33067605	Genomic and drug target evaluation of 90 cardiovascular proteins in 30,931 individuals.	21,758 European ancestry individuals	9,173 individuals	17q21.1		PSMD3			ENSG00000108344	NA	NA	rs2305482-A	rs2305482	0	2305482	intron_variant	0	0.46	6E-15	14.2218		0.0652	unit increase	Affymetrix, Illumina [20300000] (imputed)	N
25	rs2326788	2.03138e-08	20	6473054	rs6140009	1.57561e-07	Glaucoma (multi-trait analysis)	43893	31959993	Craig JE	43850	Nat Genet	www.ncbi.nlm.nih.gov/pubmed/31959993	Multitrait analysis of glaucoma identifies new risk loci and enables polygenic prediction of disease susceptibility and progression.	133,492 European ancestry individuals with intraocular pressure measurements, 90,939 European ancestry individuals with vertical cup-disc ratio measurements, 7,947 British ancestry glaucoma cases, 119,318 British ancestry controls	6,924 European ancestry glaucoma cases, 40,230 European ancestry controls	20p12.3	CASC20	CASC20			ENSG00000229876	NA	NA	rs6140009-C	rs6140009	0	6140009	intron_variant	0	0.62	2E-14	13.699		1.09	NR	Affymetrix, Illumina [8002429] (imputed)	N
25	rs2326788	2.03138e-08	20	6473054	rs6140009	1.57561e-07	Vertical cup-disc ratio (multi-trait analysis)	43893	31959993	Craig JE	43850	Nat Genet	www.ncbi.nlm.nih.gov/pubmed/31959993	Multitrait analysis of glaucoma identifies new risk loci and enables polygenic prediction of disease susceptibility and progression.	90,939 European ancestry individuals	NA	20p12.3	CASC20	CASC20			ENSG00000229876	NA	NA	rs6140009-C	rs6140009	0	6140009	intron_variant	0	0.62	3E-48	47.5229		0.01	NR unit increase	Affymetrix, Illumina [8002429] (imputed)	N
25	rs2326788	2.03138e-08	20	6473054	rs6140009	1.57561e-07	Serum alkaline phosphatase levels	44544	34594039	Sakaue S	44469	Nat Genet	www.ncbi.nlm.nih.gov/pubmed/34594039	A cross-population atlas of genetic associations for 220 human phenotypes.	344,292 European ancestry individuals, 118,886 East Asian ancestry individuals	NA	20p12.3		CASC20			ENSG00000229876	NA	NA	rs6140009-T	rs6140009	0	6140009	intron_variant	0	NR	6E-11	10.2218		0.0138	[0.0097-0.0179] unit decrease	Affymetrix, Illumina [20533886] (imputed)	N
7	rs11724319	1.04049e-09	4	145469968	rs6537292	1.5919e-07	Lung function (FEV1/FVC)	43796	31453325	Wang H	43691	Sci Adv	www.ncbi.nlm.nih.gov/pubmed/31453325	Genotype-by-environment interactions inferred from genetic effects on phenotypic variability in the UK Biobank.	316,614 European ancestry individuals	NA	4q31.21	HHIP	GYPA - KRT18P51	ENSG00000170180	ENSG00000250504		408065	23422	rs6537292-?	rs6537292	0	6537292	intron_variant	1	NR	4E-122	121.398		NA		NR [5554549] (imputed)	N
7	rs11724319	1.04049e-09	4	145469968	rs6537292	1.5919e-07	Lung function (FEV1/FVC) variance	43796	31453325	Wang H	43691	Sci Adv	www.ncbi.nlm.nih.gov/pubmed/31453325	Genotype-by-environment interactions inferred from genetic effects on phenotypic variability in the UK Biobank.	316,614 European ancestry individuals	NA	4q31.21	HHIP	GYPA - KRT18P51	ENSG00000170180	ENSG00000250504		408065	23422	rs6537292-?	rs6537292	0	6537292	intron_variant	1	NR	2E-14	13.699		NA		NR [5554549] (imputed)	N
7	rs11724319	1.04049e-09	4	145469968	rs6537292	1.5919e-07	Post bronchodilator FEV1/FVC ratio	42657	26634245	Lutz SM	42341	BMC Genet	www.ncbi.nlm.nih.gov/pubmed/26634245	A genome-wide association study identifies risk loci for spirometric measures among smokers of European and African ancestry.	10,094 European ancestry current and former smoker individuals, 3,260 African American current and former smoker individuals, 178 current and former smoker individuals	NA	4q31.21	Intergenic	GYPA - KRT18P51	ENSG00000170180	ENSG00000250504		408065	23422	rs6537292-T	rs6537292	0	6537292	intron_variant	1	0.364	9E-18	17.0458		0.017	unit increase	Illumina [NR] (imputed)	N
7	rs11724319	1.04049e-09	4	145469968	rs6537292	1.5919e-07	Post bronchodilator FEV1	42657	26634245	Lutz SM	42341	BMC Genet	www.ncbi.nlm.nih.gov/pubmed/26634245	A genome-wide association study identifies risk loci for spirometric measures among smokers of European and African ancestry.	10,094 European ancestry current and former smoker individuals, 3,260 African American current and former smoker individuals, 178 current and former smoker individuals	NA	4q31.21	Intergenic	GYPA - KRT18P51	ENSG00000170180	ENSG00000250504		408065	23422	rs6537292-T	rs6537292	0	6537292	intron_variant	1	0.366	1E-13	13		0.071	NR unit increase	Illumina [NR] (imputed)	N
7	rs11724319	1.04049e-09	4	145469968	rs6537292	1.5919e-07	Post bronchodilator FEV1/FVC ratio in COPD	42657	26634245	Lutz SM	42341	BMC Genet	www.ncbi.nlm.nih.gov/pubmed/26634245	A genome-wide association study identifies risk loci for spirometric measures among smokers of European and African ancestry.	5,439 European ancestry current and former smoker cases, 821 African American current and former smoker cases	NA	4q31.21	Intergenic	GYPA - KRT18P51	ENSG00000170180	ENSG00000250504		408065	23422	rs6537292-T	rs6537292	0	6537292	intron_variant	1	0.387	4E-6	5.39794		0.011	NR unit increase	Illumina [NR] (imputed)	N
7	rs11724319	1.04049e-09	4	145469968	rs6537292	1.5919e-07	Lung function (FEV1/FVC)	45016	36914875	Shrine N	44998	Nat Genet	www.ncbi.nlm.nih.gov/pubmed/36914875	Multi-ancestry genome-wide association analyses improve resolution of genes and pathways influencing lung function and chronic obstructive pulmonary disease risk.	468,062 European ancestry individuals, 8,590 African ancestry individuals, 85,279 East Asian ancestry individuals, 4,270 South Asian ancestry individuals, 14,668 Hispanic or Latin American individuals	NA	4q31.21		GYPA - KRT18P51	ENSG00000170180	ENSG00000250504		408065	23422	rs6537292-T	rs6537292	0	6537292	intron_variant	1	0.38	2E-226	225.699		32.124	z score increase	Affymetrix, Illumina [66484182] (imputed)	N
20	rs7218319	1.07553e-16	17	44316888	rs2696671	1.61493e-07	Hemoglobin concentration	45007	35964923	Timoteo VJ	44784	J Nutr Biochem	www.ncbi.nlm.nih.gov/pubmed/35964923	Common and Ethnic-Specific Genetic Determinants of Hemoglobin Concentration between Taiwanese Han Chinese and European Whites: Findings from Comparative Two-Stage Genome-Wide Association Studies.	46,904 European ancestry males	80,822 European ancestry males	17q21.31		KANSL1 - MAPK8IP1P1	ENSG00000278458	ENSG00000281283		14133	4084	rs2696671-G	rs2696671	0	2696671	upstream_gene_variant	1	0.2243	2E-30	29.699		0.05095	unit increase	NR [347791]	N
20	rs7218319	1.07553e-16	17	44316888	rs2696671	1.61493e-07	Hemoglobin concentration	45007	35964923	Timoteo VJ	44784	J Nutr Biochem	www.ncbi.nlm.nih.gov/pubmed/35964923	Common and Ethnic-Specific Genetic Determinants of Hemoglobin Concentration between Taiwanese Han Chinese and European Whites: Findings from Comparative Two-Stage Genome-Wide Association Studies.	52,141 European ancestry females	89,584 European ancestry females	17q21.31		KANSL1 - MAPK8IP1P1	ENSG00000278458	ENSG00000281283		14133	4084	rs2696671-G	rs2696671	0	2696671	upstream_gene_variant	1	0.2253	2E-21	20.699		0.03745	unit increase	NR [347791]	N
7	rs11724319	1.04049e-09	4	145492003	rs6817273	1.62216e-07	Post bronchodilator FEV1/FVC ratio	42657	26634245	Lutz SM	42341	BMC Genet	www.ncbi.nlm.nih.gov/pubmed/26634245	A genome-wide association study identifies risk loci for spirometric measures among smokers of European and African ancestry.	10,094 European ancestry current and former smoker individuals, 3,260 African American current and former smoker individuals, 178 current and former smoker individuals	NA	4q31.21	Intergenic	GYPA - KRT18P51	ENSG00000170180	ENSG00000250504		430100	1387	rs6817273-T	rs6817273	0	6817273	intron_variant	1	0.584	5E-17	16.301		0.016	unit decrease	Illumina [NR] (imputed)	N
7	rs11724319	1.04049e-09	4	145492003	rs6817273	1.62216e-07	Post bronchodilator FEV1	42657	26634245	Lutz SM	42341	BMC Genet	www.ncbi.nlm.nih.gov/pubmed/26634245	A genome-wide association study identifies risk loci for spirometric measures among smokers of European and African ancestry.	10,094 European ancestry current and former smoker individuals, 3,260 African American current and former smoker individuals, 178 current and former smoker individuals	NA	4q31.21	Intergenic	GYPA - KRT18P51	ENSG00000170180	ENSG00000250504		430100	1387	rs6817273-T	rs6817273	0	6817273	intron_variant	1	0.583	2E-12	11.699		0.066	NR unit decrease	Illumina [NR] (imputed)	N
7	rs11724319	1.04049e-09	4	145492003	rs6817273	1.62216e-07	Post bronchodilator FEV1/FVC ratio in COPD	42657	26634245	Lutz SM	42341	BMC Genet	www.ncbi.nlm.nih.gov/pubmed/26634245	A genome-wide association study identifies risk loci for spirometric measures among smokers of European and African ancestry.	5,439 European ancestry current and former smoker cases, 821 African American current and former smoker cases	NA	4q31.21	Intergenic	GYPA - KRT18P51	ENSG00000170180	ENSG00000250504		430100	1387	rs6817273-T	rs6817273	0	6817273	intron_variant	1	0.503	1E-6	6		0.012	NR unit decrease	Illumina [NR] (imputed)	N
7	rs11724319	1.04049e-09	4	145492003	rs6817273	1.62216e-07	Chronic obstructive pulmonary disease	44713	35308900	Joo J	44613	AMIA Annu Symp Proc	www.ncbi.nlm.nih.gov/pubmed/35308900	Gene-Based Analysis Reveals Sex-Specific Genetic Risk Factors of COPD.	11,311 British ancestry female cases, 123,714 British ancestry female controls	NA	4q31.21		GYPA - KRT18P51	ENSG00000170180	ENSG00000250504		430100	1387	rs6817273-C	rs6817273	0	6817273	intron_variant	1	0.4	4E-21	20.3979		0.87	[0.85-0.9]	NR [NR] (imputed)	N
7	rs11724319	1.04049e-09	4	145488334	rs1542725	1.64507e-07	Post bronchodilator FEV1/FVC ratio	42657	26634245	Lutz SM	42341	BMC Genet	www.ncbi.nlm.nih.gov/pubmed/26634245	A genome-wide association study identifies risk loci for spirometric measures among smokers of European and African ancestry.	10,094 European ancestry current and former smoker individuals, 3,260 African American current and former smoker individuals, 178 current and former smoker individuals	NA	4q31.21	Intergenic	ENPP7P9 - KRT18P51	ENSG00000250476	ENSG00000250504		140599522	5056	rs1542725-T	rs1542725	0	1542725	intron_variant	1	0.362	1E-17	17		0.017	unit increase	Illumina [NR] (imputed)	N
7	rs11724319	1.04049e-09	4	145488334	rs1542725	1.64507e-07	Post bronchodilator FEV1	42657	26634245	Lutz SM	42341	BMC Genet	www.ncbi.nlm.nih.gov/pubmed/26634245	A genome-wide association study identifies risk loci for spirometric measures among smokers of European and African ancestry.	10,094 European ancestry current and former smoker individuals, 3,260 African American current and former smoker individuals, 178 current and former smoker individuals	NA	4q31.21	Intergenic	ENPP7P9 - KRT18P51	ENSG00000250476	ENSG00000250504		140599522	5056	rs1542725-T	rs1542725	0	1542725	intron_variant	1	0.365	2E-13	12.699		0.07	NR unit increase	Illumina [NR] (imputed)	N
7	rs11724319	1.04049e-09	4	145488334	rs1542725	1.64507e-07	Post bronchodilator FEV1/FVC ratio in COPD	42657	26634245	Lutz SM	42341	BMC Genet	www.ncbi.nlm.nih.gov/pubmed/26634245	A genome-wide association study identifies risk loci for spirometric measures among smokers of European and African ancestry.	5,439 European ancestry current and former smoker cases, 821 African American current and former smoker cases	NA	4q31.21	Intergenic	ENPP7P9 - KRT18P51	ENSG00000250476	ENSG00000250504		140599522	5056	rs1542725-T	rs1542725	0	1542725	intron_variant	1	0.387	3E-6	5.52288		0.011	NR unit increase	Illumina [NR] (imputed)	N
19	rs4795400	2.5602e-11	17	38069076	rs921650	1.64597e-07	Allergic disease (asthma, hay fever and/or eczema) (age of onset)	44222	32603359	Ferreira MAR	44012	PLoS Genet	www.ncbi.nlm.nih.gov/pubmed/32603359	Age-of-onset information helps identify 76 genetic variants associated with allergic disease.	117,130 European ancestry individuals	NA	17q21.1	NR	GSDMB			ENSG00000073605	NA	NA	rs921650-G	rs921650	0	921650	intron_variant	0	0.507	2E-28	27.699		0.046	[0.038-0.054] unit increase	NR [7647814] (imputed)	N
19	rs4795400	2.5602e-11	17	38069076	rs921650	1.64597e-07	Monocyte percentage of white cells	42977	27863252	Astle WJ	42691	Cell	www.ncbi.nlm.nih.gov/pubmed/27863252	The Allelic Landscape of Human Blood Cell Trait Variation and Links to Common Complex Disease.	170,494 European ancestry individuals	NA	17q21.1	GSDMB	GSDMB			ENSG00000073605	NA	NA	rs921650-A	rs921650	0	921650	intron_variant	0	0.4829	2E-31	30.699		0.0415151	[0.035-0.049] unit decrease	Affymetrix [~ 2500000] (imputed)	N
19	rs4795400	2.5602e-11	17	38069076	rs921650	1.64597e-07	Allergic disease (asthma, hay fever or eczema)	43074	29083406	Ferreira MA	43038	Nat Genet	www.ncbi.nlm.nih.gov/pubmed/29083406	Shared genetic origin of asthma, hay fever and eczema elucidates allergic disease biology.	180,129 European ancestry cases, 180,709 European ancestry controls	NA	17q21.1	GSDMB	GSDMB			ENSG00000073605	NA	NA	rs921650-A	rs921650	0	921650	intron_variant	0	0.48	6E-30	29.2218		1.059	[1.05-1.07]	Affymetrix, Illumina [8307659] (imputed)	N
7	rs11724319	1.04049e-09	4	145482547	rs1565330	1.67742e-07	Post bronchodilator FEV1/FVC ratio	42657	26634245	Lutz SM	42341	BMC Genet	www.ncbi.nlm.nih.gov/pubmed/26634245	A genome-wide association study identifies risk loci for spirometric measures among smokers of European and African ancestry.	10,094 European ancestry current and former smoker individuals, 3,260 African American current and former smoker individuals, 178 current and former smoker individuals	NA	4q31.21	Intergenic	NA - KRT18P51		ENSG00000250504		NA	10843	rs1565330-T	rs1565330	0	1565330	intron_variant	1	0.362	1E-17	17		0.017	unit increase	Illumina [NR] (imputed)	N
7	rs11724319	1.04049e-09	4	145482547	rs1565330	1.67742e-07	Post bronchodilator FEV1	42657	26634245	Lutz SM	42341	BMC Genet	www.ncbi.nlm.nih.gov/pubmed/26634245	A genome-wide association study identifies risk loci for spirometric measures among smokers of European and African ancestry.	10,094 European ancestry current and former smoker individuals, 3,260 African American current and former smoker individuals, 178 current and former smoker individuals	NA	4q31.21	Intergenic	NA - KRT18P51		ENSG00000250504		NA	10843	rs1565330-T	rs1565330	0	1565330	intron_variant	1	0.365	2E-13	12.699		0.071	NR unit increase	Illumina [NR] (imputed)	N
7	rs11724319	1.04049e-09	4	145482547	rs1565330	1.67742e-07	Post bronchodilator FEV1/FVC ratio in COPD	42657	26634245	Lutz SM	42341	BMC Genet	www.ncbi.nlm.nih.gov/pubmed/26634245	A genome-wide association study identifies risk loci for spirometric measures among smokers of European and African ancestry.	5,439 European ancestry current and former smoker cases, 821 African American current and former smoker cases	NA	4q31.21	Intergenic	NA - KRT18P51		ENSG00000250504		NA	10843	rs1565330-T	rs1565330	0	1565330	intron_variant	1	0.387	4E-6	5.39794		0.011	NR unit increase	Illumina [NR] (imputed)	N
20	rs7218319	1.07553e-16	17	44187492	rs17577094	1.67835e-07	Parkinson's disease	41978	24842889	Vacic V	41778	Hum Mol Genet	www.ncbi.nlm.nih.gov/pubmed/24842889	Genome-wide mapping of IBD segments in an Ashkenazi PD cohort identifies associated haplotypes.	1,130 Ashkenazi Jewish cases, 2,611 Ashkenazi Jewish controls	306 Ashkenazi Jewish cases, 2,583 Ashkenazi Jewish controls	17q21.31	MAPT	KANSL1, KANSL1, KANSL1			ENSG00000120071, ENSG00000275867, ENSG00000278458	NA	NA	rs17577094-?	rs17577094	0	17577094	intron_variant	0	0.74	8E-9	8.09691		1.56	[1.39-1.79]	Affymetrix, Illumina [1069161] (imputed)	N
25	rs2326788	2.03138e-08	20	6470265	rs928202	1.67855e-07	Serum alkaline phosphatase levels	44376	33462484	Sinnott-Armstrong N	44214	Nat Genet	www.ncbi.nlm.nih.gov/pubmed/33462484	Genetics of 35 blood and urine biomarkers in the UK Biobank.	342,535 European ancestry individuals, 6,019 African ancestry individuals, 7,337 South Asian ancestry individuals	NA	20p12.3	NR	CASC20			ENSG00000229876	NA	NA	rs928202-G	rs928202	0	928202	intron_variant	0	NR	3E-10	9.52288		0.0155	[0.011-0.02] unit decrease	Affymetrix [9000000] (imputed)	N
20	rs7218319	1.07553e-16	17	44192957	rs17661015	1.68417e-07	Irritable mood	43487	29500382	Nagel M	43161	Nat Commun	www.ncbi.nlm.nih.gov/pubmed/29500382	Item-level analyses reveal genetic heterogeneity in neuroticism.	366,726 European ancestry individuals	NA	17q21.31	NR	KANSL1, KANSL1, KANSL1			ENSG00000120071, ENSG00000275867, ENSG00000278458	NA	NA	rs17661015-T	rs17661015	0	17661015	intron_variant	0	0.215131	4E-12	11.3979		6.93	z score decrease	NR [~ 10847151] (imputed)	N
20	rs7218319	1.07553e-16	17	44192957	rs17661015	1.68417e-07	Feeling hurt	43487	29500382	Nagel M	43161	Nat Commun	www.ncbi.nlm.nih.gov/pubmed/29500382	Item-level analyses reveal genetic heterogeneity in neuroticism.	372,047 European ancestry individuals	NA	17q21.31	NR	KANSL1, KANSL1, KANSL1			ENSG00000120071, ENSG00000275867, ENSG00000278458	NA	NA	rs17661015-T	rs17661015	0	17661015	intron_variant	0	0.215131	3E-28	27.5229		11.02	z score decrease	NR [10847151] (imputed)	N
19	rs4795400	2.5602e-11	17	38095174	rs6503525	1.68958e-07	Asthma	40554	21150878	Ferreira MA	40520	Eur J Hum Genet	www.ncbi.nlm.nih.gov/pubmed/21150878	Association between ORMDL3, IL1RL1 and a deletion on chromosome 17q21 with asthma risk in Australia.	986 European ancestry cases, 1,846 European ancestry controls	391 European ancestry cases, 213 European ancestry controls	17q21.1	ORMDL3	LRRC3C			ENSG00000204913	NA	NA	rs6503525-C	rs6503525	0	6503525	intron_variant	0	0.43	5E-7	6.30103		1.33	[NR]	Illumina [~ 2380000] (imputed)	N
1	rs41264915	2.72196e-21	1	155045004	rs61811916	1.69682e-07	Severe COVID-19 or systemic lupus erythematosus (inverse variance)	44908	36327221	Wang Y	44868	PLoS Genet	www.ncbi.nlm.nih.gov/pubmed/36327221	COVID-19 and systemic lupus erythematosus genetics: A balance between autoimmune disease risk and protection against infection.	6,956 European ancestry severe COVID-19 cases, 1,823 severe COVID-19 cases, 9,302 European ancestry SLE cases, 1,024,729 European ancestry controls, 328,311 controls	NA	1q21.3		EFNA4 - EFNA3	ENSG00000243364	ENSG00000143590		2975	6309	rs61811916-C	rs61811916	0	61811916	intron_variant	1	NR	4E-8	7.39794		1.14	[1.09-1.19]	NR [1559546] (imputed)	N
23	rs142770866	2.92591e-14	19	10625796	rs10416073	1.71254e-07	Mitochondrial DNA copy number	44580	34964454	Gentiluomo M	44523	Hum Mol Genet	www.ncbi.nlm.nih.gov/pubmed/34964454	Genome-wide association study of mitochondrial copy number.	6,836 European ancestry individuals	NA	19p13.2	NR	S1PR5			ENSG00000180739	NA	NA	rs10416073-A	rs10416073	0	10416073	intron_variant	0	0.057	2E-7	6.69897		0.11	[0.07-0.15] unit increase	Illumina [6374524] (imputed)	N
7	rs11724319	1.04049e-09	4	145460338	rs13148031	1.72324e-07	Post bronchodilator FEV1/FVC ratio	42657	26634245	Lutz SM	42341	BMC Genet	www.ncbi.nlm.nih.gov/pubmed/26634245	A genome-wide association study identifies risk loci for spirometric measures among smokers of European and African ancestry.	10,094 European ancestry current and former smoker individuals, 3,260 African American current and former smoker individuals, 178 current and former smoker individuals	NA	4q31.21	Intergenic	NA - KRT18P51		ENSG00000250504		NA	33052	rs13148031-A	rs13148031	0	13148031	intron_variant	1	0.642	4E-16	15.3979		0.016	unit decrease	Illumina [NR] (imputed)	N
7	rs11724319	1.04049e-09	4	145460338	rs13148031	1.72324e-07	Post bronchodilator FEV1	42657	26634245	Lutz SM	42341	BMC Genet	www.ncbi.nlm.nih.gov/pubmed/26634245	A genome-wide association study identifies risk loci for spirometric measures among smokers of European and African ancestry.	10,094 European ancestry current and former smoker individuals, 3,260 African American current and former smoker individuals, 178 current and former smoker individuals	NA	4q31.21	Intergenic	NA - KRT18P51		ENSG00000250504		NA	33052	rs13148031-A	rs13148031	0	13148031	intron_variant	1	0.639	5E-13	12.301		0.068	NR unit decrease	Illumina [NR] (imputed)	N
7	rs11724319	1.04049e-09	4	145460338	rs13148031	1.72324e-07	Post bronchodilator FEV1/FVC ratio in COPD	42657	26634245	Lutz SM	42341	BMC Genet	www.ncbi.nlm.nih.gov/pubmed/26634245	A genome-wide association study identifies risk loci for spirometric measures among smokers of European and African ancestry.	5,439 European ancestry current and former smoker cases, 821 African American current and former smoker cases	NA	4q31.21	Intergenic	NA - KRT18P51		ENSG00000250504		NA	33052	rs13148031-A	rs13148031	0	13148031	intron_variant	1	0.614	4E-6	5.39794		0.011	NR unit decrease	Illumina [NR] (imputed)	N
1	rs77778388	2.84535e-10	1	156057417	rs112941217	1.74695e-07	Ischemic heart disease in rheumatoid arthritis	43504	30251476	Lopez-Mejias R	43367	Arthritis Rheumatol	www.ncbi.nlm.nih.gov/pubmed/30251476	A genome-wide association study identifies a 3'UTR genetic variant of RARB associated with carotid intima-media thickness in rheumatoid arthritis.	224 Spanish ancestry patients, 2,765 Spanish ancestry controls	NA	1q22	LMNA	LMNA			ENSG00000160789	NA	NA	rs112941217-C	rs112941217	0	112941217	intron_variant	0	0.03	5E-7	6.30103		4.81	[2.61-8.87]	Illumina [63089444] (imputed)	N
7	rs11724319	1.04049e-09	4	145465461	rs36023701	1.80018e-07	Post bronchodilator FEV1/FVC ratio	42657	26634245	Lutz SM	42341	BMC Genet	www.ncbi.nlm.nih.gov/pubmed/26634245	A genome-wide association study identifies risk loci for spirometric measures among smokers of European and African ancestry.	10,094 European ancestry current and former smoker individuals, 3,260 African American current and former smoker individuals, 178 current and former smoker individuals	NA	4q31.21	Intergenic	EGF - KRT18P51	ENSG00000138798	ENSG00000250504		34530543	27929	rs36023701-C	rs36023701	0	36023701	intron_variant	1	0.639	9E-17	16.0458		0.016	unit decrease	Illumina [NR] (imputed)	N
7	rs11724319	1.04049e-09	4	145465461	rs36023701	1.80018e-07	Post bronchodilator FEV1	42657	26634245	Lutz SM	42341	BMC Genet	www.ncbi.nlm.nih.gov/pubmed/26634245	A genome-wide association study identifies risk loci for spirometric measures among smokers of European and African ancestry.	10,094 European ancestry current and former smoker individuals, 3,260 African American current and former smoker individuals, 178 current and former smoker individuals	NA	4q31.21	Intergenic	EGF - KRT18P51	ENSG00000138798	ENSG00000250504		34530543	27929	rs36023701-C	rs36023701	0	36023701	intron_variant	1	0.637	3E-13	12.5229		0.069	NR unit decrease	Illumina [NR] (imputed)	N
7	rs11724319	1.04049e-09	4	145465461	rs36023701	1.80018e-07	Post bronchodilator FEV1/FVC ratio in COPD	42657	26634245	Lutz SM	42341	BMC Genet	www.ncbi.nlm.nih.gov/pubmed/26634245	A genome-wide association study identifies risk loci for spirometric measures among smokers of European and African ancestry.	5,439 European ancestry current and former smoker cases, 821 African American current and former smoker cases	NA	4q31.21	Intergenic	EGF - KRT18P51	ENSG00000138798	ENSG00000250504		34530543	27929	rs36023701-C	rs36023701	0	36023701	intron_variant	1	0.614	4E-6	5.39794		0.011	NR unit decrease	Illumina [NR] (imputed)	N
19	rs4795400	2.5602e-11	17	38183090	rs2302774	1.80265e-07	Monocyte count	44095	32888493	Chen MH	44075	Cell	www.ncbi.nlm.nih.gov/pubmed/32888493	Trans-ethnic and Ancestry-Specific Blood-Cell Genetics in 746,667 Individuals from 5 Global Populations.	521,594 European ancestry individuals	NA	17q21.1	NR	MED24			ENSG00000008838	NA	NA	rs2302774-T	rs2302774	0	2302774	non_coding_transcript_exon_variant	0	0.382509	6E-36	35.2218		0.024203	[0.02-0.028] SD unit decrease	Affymetrix, Illumina [50262088] (imputed)	N
19	rs4795400	2.5602e-11	17	38183090	rs2302774	1.80265e-07	Monocyte count	44095	32888493	Chen MH	44075	Cell	www.ncbi.nlm.nih.gov/pubmed/32888493	Trans-ethnic and Ancestry-Specific Blood-Cell Genetics in 746,667 Individuals from 5 Global Populations.	639,696 African American or Afro-Caribbean, African ancestry, European ancestry, East Asian ancestry, Hispanic or Latin American and South Asian ancestry individuals	NA	17q21.1	NR	MED24			ENSG00000008838	NA	NA	rs2302774-T	rs2302774	0	2302774	non_coding_transcript_exon_variant	0	0.370063	5E-39	38.301		NA		Affymetrix, Illumina [23467995] (imputed)	N
19	rs4795400	2.5602e-11	17	38183090	rs2302774	1.80265e-07	Asthma and cardiovascular disease	44700	35126453	Zhou Y	44581	Front Genet	www.ncbi.nlm.nih.gov/pubmed/35126453	Shared Genetic Architecture and Causal Relationship Between Asthma and Cardiovascular Diseases: A Large-Scale Cross-Trait Analysis.	19,954 European ancestry cases, 107,715 European ancestry controls	NA	17q21.1		MED24			ENSG00000008838	NA	NA	rs2302774-?	rs2302774	0	2302774	non_coding_transcript_exon_variant	0	NR	3E-20	19.5229		NA		NR [NR]	N
19	rs4795400	2.5602e-11	17	38183090	rs2302774	1.80265e-07	White blood cell count	44092	32888494	Vuckovic D	44075	Cell	www.ncbi.nlm.nih.gov/pubmed/32888494	The Polygenic and Monogenic Basis of Blood Traits and Diseases.	408,112 British individuals	NA	17q21.1	MED24	MED24			ENSG00000008838	NA	NA	rs2302774-T	rs2302774	0	2302774	non_coding_transcript_exon_variant	0	0.382159	7E-54	53.1549		0.0462058	[0.04-0.052] unit decrease	Affymetrix [93095623] (imputed)	N
7	rs11724319	1.04049e-09	4	145479139	rs11100860	1.83428e-07	Post bronchodilator FEV1/FVC ratio	42657	26634245	Lutz SM	42341	BMC Genet	www.ncbi.nlm.nih.gov/pubmed/26634245	A genome-wide association study identifies risk loci for spirometric measures among smokers of European and African ancestry.	10,094 European ancestry current and former smoker individuals, 3,260 African American current and former smoker individuals, 178 current and former smoker individuals	NA	4q31.21	Intergenic	NA - KRT18P51		ENSG00000250504		NA	14251	rs11100860-A	rs11100860	0	11100860	intron_variant	1	0.579	3E-12	11.5229		0.012	unit decrease	Illumina [NR] (imputed)	N
7	rs11724319	1.04049e-09	4	145479139	rs11100860	1.83428e-07	Post bronchodilator FEV1	42657	26634245	Lutz SM	42341	BMC Genet	www.ncbi.nlm.nih.gov/pubmed/26634245	A genome-wide association study identifies risk loci for spirometric measures among smokers of European and African ancestry.	10,094 European ancestry current and former smoker individuals, 3,260 African American current and former smoker individuals, 178 current and former smoker individuals	NA	4q31.21	Intergenic	NA - KRT18P51		ENSG00000250504		NA	14251	rs11100860-A	rs11100860	0	11100860	intron_variant	1	0.58	4E-9	8.39794		0.051	NR unit decrease	Illumina [NR] (imputed)	N
7	rs11724319	1.04049e-09	4	145474297	rs1489760	1.8579e-07	Post bronchodilator FEV1/FVC ratio	42657	26634245	Lutz SM	42341	BMC Genet	www.ncbi.nlm.nih.gov/pubmed/26634245	A genome-wide association study identifies risk loci for spirometric measures among smokers of European and African ancestry.	10,094 European ancestry current and former smoker individuals, 3,260 African American current and former smoker individuals, 178 current and former smoker individuals	NA	4q31.21	Intergenic	NA - KRT18P51		ENSG00000250504		NA	19093	rs1489760-A	rs1489760	0	1489760	intron_variant	1	0.363	3E-17	16.5229		0.017	unit increase	Illumina [NR] (imputed)	N
7	rs11724319	1.04049e-09	4	145474297	rs1489760	1.8579e-07	Post bronchodilator FEV1	42657	26634245	Lutz SM	42341	BMC Genet	www.ncbi.nlm.nih.gov/pubmed/26634245	A genome-wide association study identifies risk loci for spirometric measures among smokers of European and African ancestry.	10,094 European ancestry current and former smoker individuals, 3,260 African American current and former smoker individuals, 178 current and former smoker individuals	NA	4q31.21	Intergenic	NA - KRT18P51		ENSG00000250504		NA	19093	rs1489760-A	rs1489760	0	1489760	intron_variant	1	0.366	3E-13	12.5229		0.07	NR unit increase	Illumina [NR] (imputed)	N
7	rs11724319	1.04049e-09	4	145474297	rs1489760	1.8579e-07	Post bronchodilator FEV1/FVC ratio in COPD	42657	26634245	Lutz SM	42341	BMC Genet	www.ncbi.nlm.nih.gov/pubmed/26634245	A genome-wide association study identifies risk loci for spirometric measures among smokers of European and African ancestry.	5,439 European ancestry current and former smoker cases, 821 African American current and former smoker cases	NA	4q31.21	Intergenic	NA - KRT18P51		ENSG00000250504		NA	19093	rs1489760-A	rs1489760	0	1489760	intron_variant	1	0.387	4E-6	5.39794		0.011	NR unit increase	Illumina [NR] (imputed)	N
19	rs4795400	2.5602e-11	17	38141955	rs11078930	1.87135e-07	Asthma and cardiovascular disease	44700	35126453	Zhou Y	44581	Front Genet	www.ncbi.nlm.nih.gov/pubmed/35126453	Shared Genetic Architecture and Causal Relationship Between Asthma and Cardiovascular Diseases: A Large-Scale Cross-Trait Analysis.	19,954 European ancestry cases, 107,715 European ancestry controls	NA	17q21.1		PSMD3			ENSG00000108344	NA	NA	rs11078930-?	rs11078930	0	11078930	intron_variant	0	NR	1E-20	20		NA		NR [NR]	N
7	rs11724319	1.04049e-09	4	145465491	rs6830832	1.88107e-07	Post bronchodilator FEV1/FVC ratio	42657	26634245	Lutz SM	42341	BMC Genet	www.ncbi.nlm.nih.gov/pubmed/26634245	A genome-wide association study identifies risk loci for spirometric measures among smokers of European and African ancestry.	10,094 European ancestry current and former smoker individuals, 3,260 African American current and former smoker individuals, 178 current and former smoker individuals	NA	4q31.21	Intergenic	NA - KRT18P51		ENSG00000250504		NA	27899	rs6830832-T	rs6830832	0	6830832	intron_variant	1	0.576	3E-12	11.5229		0.012	unit decrease	Illumina [NR] (imputed)	N
7	rs11724319	1.04049e-09	4	145465491	rs6830832	1.88107e-07	Post bronchodilator FEV1/FVC ratio in COPD	42657	26634245	Lutz SM	42341	BMC Genet	www.ncbi.nlm.nih.gov/pubmed/26634245	A genome-wide association study identifies risk loci for spirometric measures among smokers of European and African ancestry.	5,439 European ancestry current and former smoker cases, 821 African American current and former smoker cases	NA	4q31.21	Intergenic	NA - KRT18P51		ENSG00000250504		NA	27899	rs6830832-T	rs6830832	0	6830832	intron_variant	1	0.613	4E-6	5.39794		0.011	NR unit decrease	Illumina [NR] (imputed)	N
7	rs11724319	1.04049e-09	4	145465491	rs6830832	1.88107e-07	Post bronchodilator FEV1	42657	26634245	Lutz SM	42341	BMC Genet	www.ncbi.nlm.nih.gov/pubmed/26634245	A genome-wide association study identifies risk loci for spirometric measures among smokers of European and African ancestry.	10,094 European ancestry current and former smoker individuals, 3,260 African American current and former smoker individuals, 178 current and former smoker individuals	NA	4q31.21	Intergenic	NA - KRT18P51		ENSG00000250504		NA	27899	rs6830832-T	rs6830832	0	6830832	intron_variant	1	0.577	3E-9	8.52288		0.052	NR unit decrease	Illumina [NR] (imputed)	N
7	rs11724319	1.04049e-09	4	145371346	rs749316	1.89953e-07	Waist-hip index	44432	34021172	Christakoudi S	44337	Sci Rep	www.ncbi.nlm.nih.gov/pubmed/34021172	GWAS of allometric body-shape indices in UK Biobank identifies loci suggesting associations with morphogenesis, organogenesis, adrenal cell renewal and cancer.	219,872 British ancestry women	NA	4q31.21	RP11-361D14.2					NA	NA	rs749316-G	rs749316	0	749316	intron_variant	1	NR	4E-8	7.39794		0.0171977	[0.011-0.023] unit increase	Affymetrix [319769] (imputed)	N
20	rs7218319	1.07553e-16	17	44313522	rs2532387	1.94166e-07	Lymphocyte-to-monocyte ratio	44543	34469753	Kachuri L	44434	Am J Hum Genet	www.ncbi.nlm.nih.gov/pubmed/34469753	Genetic determinants of blood-cell traits influence susceptibility to childhood acute lymphoblastic leukemia.	234,184 European ancestry individuals	100,284 European ancestry individuals	17q21.31		KANSL1 - MAPK8IP1P1	ENSG00000278458	ENSG00000281283		10767	7450	rs2532387-G	rs2532387	0	2532387	regulatory_region_variant	1	0.781	1E-19	19		NA		Affymetrix [10369434] (imputed)	N
20	rs7218319	1.07553e-16	17	44313522	rs2532387	1.94166e-07	F-sharp flavour liking (derived food-liking factor)	44777	35585065	May-Wilson S	44699	Nat Commun	www.ncbi.nlm.nih.gov/pubmed/35585065	Large-scale GWAS of food liking reveals genetic determinants and genetic correlations with distinct neurophysiological traits.	152,547 European ancestry individuals	NA	17q21.31		KANSL1 - MAPK8IP1P1	ENSG00000278458	ENSG00000281283		10767	7450	rs2532387-T	rs2532387	0	2532387	regulatory_region_variant	1	0.2169	5E-25	24.301		0.11162	[0.09-0.133] unit decrease	Affymetrix [9605914] (imputed)	N
20	rs7218319	1.07553e-16	17	43484598	rs73984391	1.98118e-07	IDP dMRI TBSS L3 Anterior corona radiata L	44712	33875891	Smith SM	44305	Nat Neurosci	www.ncbi.nlm.nih.gov/pubmed/33875891	An expanded set of genome-wide association studies of brain imaging phenotypes in UK Biobank.	20,860 British ancestry individuals	10,496 British ancestry individuals	17q21.31		ARHGAP27, ARHGAP27, ARHGAP27			ENSG00000276836, ENSG00000276907, ENSG00000159314	NA	NA	rs73984391-T	rs73984391	0	73984391	intron_variant	0	0.182	2E-10	9.69897		0.081	[0.056-0.106] unit increase	Affymetrix [17103079] (imputed)	N
7	rs11724319	1.04049e-09	4	145454374	rs13129662	2.02648e-07	Post bronchodilator FEV1/FVC ratio	42657	26634245	Lutz SM	42341	BMC Genet	www.ncbi.nlm.nih.gov/pubmed/26634245	A genome-wide association study identifies risk loci for spirometric measures among smokers of European and African ancestry.	10,094 European ancestry current and former smoker individuals, 3,260 African American current and former smoker individuals, 178 current and former smoker individuals	NA	4q31.21	Intergenic	NA - KRT18P51		ENSG00000250504		NA	39016	rs13129662-T	rs13129662	0	13129662	intron_variant	1	0.364	1E-17	17		0.017	unit increase	Illumina [NR] (imputed)	N
7	rs11724319	1.04049e-09	4	145454374	rs13129662	2.02648e-07	Post bronchodilator FEV1	42657	26634245	Lutz SM	42341	BMC Genet	www.ncbi.nlm.nih.gov/pubmed/26634245	A genome-wide association study identifies risk loci for spirometric measures among smokers of European and African ancestry.	10,094 European ancestry current and former smoker individuals, 3,260 African American current and former smoker individuals, 178 current and former smoker individuals	NA	4q31.21	Intergenic	NA - KRT18P51		ENSG00000250504		NA	39016	rs13129662-T	rs13129662	0	13129662	intron_variant	1	0.366	1E-13	13		0.071	NR unit increase	Illumina [NR] (imputed)	N
7	rs11724319	1.04049e-09	4	145454374	rs13129662	2.02648e-07	Post bronchodilator FEV1/FVC ratio in COPD	42657	26634245	Lutz SM	42341	BMC Genet	www.ncbi.nlm.nih.gov/pubmed/26634245	A genome-wide association study identifies risk loci for spirometric measures among smokers of European and African ancestry.	5,439 European ancestry current and former smoker cases, 821 African American current and former smoker cases	NA	4q31.21	Intergenic	NA - KRT18P51		ENSG00000250504		NA	39016	rs13129662-T	rs13129662	0	13129662	intron_variant	1	0.386	3E-6	5.52288		0.011	NR unit increase	Illumina [NR] (imputed)	N
20	rs7218319	1.07553e-16	17	44266290	rs2696569	2.10063e-07	Inferior parietal thickness (unadjusted for global measures)	45118	36893272	Makowski C	44994	Proc Natl Acad Sci U S A	www.ncbi.nlm.nih.gov/pubmed/36893272	Larger cerebral cortex is genetically correlated with greater frontal area and dorsal thickness.	32,488 European ancestry individuals	5,360 European ancestry children, 3,776 children	17q21.31		KANSL1, KANSL1, KANSL1			ENSG00000120071, ENSG00000275867, ENSG00000278458	NA	NA	rs2696569-?	rs2696569	0	2696569	intron_variant	0	NR	3E-11	10.5229		0.0628	[0.044-0.081] unit increase	NR [7598201] (imputed)	N
20	rs7218319	1.07553e-16	17	44333331	rs150592114	2.11067e-07	Occipital thickness (unadjusted for global measures)	45118	36893272	Makowski C	44994	Proc Natl Acad Sci U S A	www.ncbi.nlm.nih.gov/pubmed/36893272	Larger cerebral cortex is genetically correlated with greater frontal area and dorsal thickness.	32,488 European ancestry individuals	5,360 European ancestry children, 3,776 children	17q21.31		MAPK8IP1P1 - ARL17B	ENSG00000281283	ENSG00000228696		10921	18819	rs150592114-?	rs150592114	0	150592114	downstream_gene_variant	1	NR	1E-8	8		0.0565	[0.037-0.076] unit decrease	NR [7598201] (imputed)	N
20	rs7218319	1.07553e-16	17	44333331	rs150592114	2.11067e-07	Ventromedial occipital thickness (unadjusted for global measures)	45118	36893272	Makowski C	44994	Proc Natl Acad Sci U S A	www.ncbi.nlm.nih.gov/pubmed/36893272	Larger cerebral cortex is genetically correlated with greater frontal area and dorsal thickness.	32,488 European ancestry individuals	5,360 European ancestry children, 3,776 children	17q21.31		MAPK8IP1P1 - ARL17B	ENSG00000281283	ENSG00000228696		10921	18819	rs150592114-?	rs150592114	0	150592114	downstream_gene_variant	1	NR	2E-11	10.699		0.0661	[0.047-0.086] unit decrease	NR [7598201] (imputed)	N
19	rs4795400	2.5602e-11	17	38157841	rs35272691	2.12007e-07	White blood cell count (neutrophil)	42888	28158719	Jain D	42767	Hum Mol Genet	www.ncbi.nlm.nih.gov/pubmed/28158719	Genome-wide association of white blood cell counts in Hispanic/Latino Americans: the Hispanic Community Health Study/Study of Latinos.	up to 11,809 Hispanic/Latino American individuals	up to 7,200 Hispanic/Latino American individuals	17q21.1	PSMD3, CSF3	PSMD3 - CSF3	ENSG00000108344	ENSG00000108342		3629	13773	rs35272691-T	rs35272691	0	35272691	intergenic_variant	1	0.593	5E-11	10.301		0.0297	[0.021-0.039] unit increase	Illumina [27887661] (imputed)	N
20	rs7218319	1.07553e-16	17	44353728	rs2732702	2.13671e-07	aparc-Desikan lh area TotalSurface	44712	33875891	Smith SM	44305	Nat Neurosci	www.ncbi.nlm.nih.gov/pubmed/33875891	An expanded set of genome-wide association studies of brain imaging phenotypes in UK Biobank.	21,282 British ancestry individuals	10,686 British ancestry individuals	17q21.31		ARL17B, ARL17B, ARL17B			ENSG00000275748, ENSG00000276276, ENSG00000228696	NA	NA	rs2732702-G	rs2732702	0	2732702	intron_variant	0	0.225	1E-22	22		0.116	[0.092-0.14] unit decrease	Affymetrix [17103079] (imputed)	N
6	rs142285263	8.18505e-09	4	106646349	rs72671852	2.1376e-07	Post bronchodilator FEV1	42657	26634245	Lutz SM	42341	BMC Genet	www.ncbi.nlm.nih.gov/pubmed/26634245	A genome-wide association study identifies risk loci for spirometric measures among smokers of European and African ancestry.	10,094 European ancestry current and former smoker individuals, 3,260 African American current and former smoker individuals, 178 current and former smoker individuals	NA	4q24	GSTCD	GSTCD, INTS12			ENSG00000138780, ENSG00000138785	NA	NA	rs72671852-A	rs72671852	0	72671852	intron_variant	0	0.939	5E-6	5.30103		0.085	NR unit decrease	Illumina [NR] (imputed)	N
7	rs11724319	1.04049e-09	4	145458484	rs11936476	2.16665e-07	Post bronchodilator FEV1/FVC ratio	42657	26634245	Lutz SM	42341	BMC Genet	www.ncbi.nlm.nih.gov/pubmed/26634245	A genome-wide association study identifies risk loci for spirometric measures among smokers of European and African ancestry.	10,094 European ancestry current and former smoker individuals, 3,260 African American current and former smoker individuals, 178 current and former smoker individuals	NA	4q31.21	Intergenic	MIR5091 - KRT18P51	ENSG00000266240	ENSG00000250504		130909375	34906	rs11936476-T	rs11936476	0	11936476	intron_variant	1	0.636	1E-17	17		0.017	unit decrease	Illumina [NR] (imputed)	N
7	rs11724319	1.04049e-09	4	145458484	rs11936476	2.16665e-07	Post bronchodilator FEV1	42657	26634245	Lutz SM	42341	BMC Genet	www.ncbi.nlm.nih.gov/pubmed/26634245	A genome-wide association study identifies risk loci for spirometric measures among smokers of European and African ancestry.	10,094 European ancestry current and former smoker individuals, 3,260 African American current and former smoker individuals, 178 current and former smoker individuals	NA	4q31.21	Intergenic	MIR5091 - KRT18P51	ENSG00000266240	ENSG00000250504		130909375	34906	rs11936476-T	rs11936476	0	11936476	intron_variant	1	0.634	1E-13	13		0.071	NR unit decrease	Illumina [NR] (imputed)	N
7	rs11724319	1.04049e-09	4	145458484	rs11936476	2.16665e-07	Post bronchodilator FEV1/FVC ratio in COPD	42657	26634245	Lutz SM	42341	BMC Genet	www.ncbi.nlm.nih.gov/pubmed/26634245	A genome-wide association study identifies risk loci for spirometric measures among smokers of European and African ancestry.	5,439 European ancestry current and former smoker cases, 821 African American current and former smoker cases	NA	4q31.21	Intergenic	MIR5091 - KRT18P51	ENSG00000266240	ENSG00000250504		130909375	34906	rs11936476-T	rs11936476	0	11936476	intron_variant	1	0.614	3E-6	5.52288		0.011	NR unit decrease	Illumina [NR] (imputed)	N
7	rs11724319	1.04049e-09	4	145479763	rs6537294	2.25756e-07	Post bronchodilator FEV1/FVC ratio	42657	26634245	Lutz SM	42341	BMC Genet	www.ncbi.nlm.nih.gov/pubmed/26634245	A genome-wide association study identifies risk loci for spirometric measures among smokers of European and African ancestry.	10,094 European ancestry current and former smoker individuals, 3,260 African American current and former smoker individuals, 178 current and former smoker individuals	NA	4q31.21	Intergenic	NA - KRT18P51		ENSG00000250504		NA	13627	rs6537294-A	rs6537294	0	6537294	intron_variant	1	0.384	9E-14	13.0458		0.013	unit increase	Illumina [NR] (imputed)	N
7	rs11724319	1.04049e-09	4	145479763	rs6537294	2.25756e-07	Post bronchodilator FEV1	42657	26634245	Lutz SM	42341	BMC Genet	www.ncbi.nlm.nih.gov/pubmed/26634245	A genome-wide association study identifies risk loci for spirometric measures among smokers of European and African ancestry.	10,094 European ancestry current and former smoker individuals, 3,260 African American current and former smoker individuals, 178 current and former smoker individuals	NA	4q31.21	Intergenic	NA - KRT18P51		ENSG00000250504		NA	13627	rs6537294-A	rs6537294	0	6537294	intron_variant	1	0.384	1E-9	9		0.053	NR unit increase	Illumina [NR] (imputed)	N
7	rs11724319	1.04049e-09	4	145479763	rs6537294	2.25756e-07	Post bronchodilator FEV1/FVC ratio in COPD	42657	26634245	Lutz SM	42341	BMC Genet	www.ncbi.nlm.nih.gov/pubmed/26634245	A genome-wide association study identifies risk loci for spirometric measures among smokers of European and African ancestry.	5,439 European ancestry current and former smoker cases, 821 African American current and former smoker cases	NA	4q31.21	Intergenic	NA - KRT18P51		ENSG00000250504		NA	13627	rs6537294-A	rs6537294	0	6537294	intron_variant	1	0.387	4E-6	5.39794		0.011	NR unit increase	Illumina [NR] (imputed)	N
19	rs4795400	2.5602e-11	17	38153473	rs12453334	2.26117e-07	Asthma and cardiovascular disease	44700	35126453	Zhou Y	44581	Front Genet	www.ncbi.nlm.nih.gov/pubmed/35126453	Shared Genetic Architecture and Causal Relationship Between Asthma and Cardiovascular Diseases: A Large-Scale Cross-Trait Analysis.	19,954 European ancestry cases, 107,715 European ancestry controls	NA	17q21.1		PSMD3			ENSG00000108344	NA	NA	rs12453334-?	rs12453334	0	12453334	intron_variant	0	NR	2E-19	18.699		NA		NR [NR]	N
20	rs7218319	1.07553e-16	17	44192923	rs17577369	2.2759e-07	Feeling miserable	43487	29500382	Nagel M	43161	Nat Commun	www.ncbi.nlm.nih.gov/pubmed/29500382	Item-level analyses reveal genetic heterogeneity in neuroticism.	376,097 European ancestry individuals	NA	17q21.31	NR	KANSL1, KANSL1, KANSL1			ENSG00000120071, ENSG00000275867, ENSG00000278458	NA	NA	rs17577369-A	rs17577369	0	17577369	intron_variant	0	0.2157	4E-12	11.3979		6.96	z score decrease	NR [10847151] (imputed)	N
19	rs4795400	2.5602e-11	17	38179275	rs12451897	2.2778e-07	Asthma and cardiovascular disease	44700	35126453	Zhou Y	44581	Front Genet	www.ncbi.nlm.nih.gov/pubmed/35126453	Shared Genetic Architecture and Causal Relationship Between Asthma and Cardiovascular Diseases: A Large-Scale Cross-Trait Analysis.	19,954 European ancestry cases, 107,715 European ancestry controls	NA	17q21.1		MED24			ENSG00000008838	NA	NA	rs12451897-?	rs12451897	0	12451897	intron_variant	0	NR	2E-17	16.699		NA		NR [NR]	N
7	rs11724319	1.04049e-09	4	145321006	rs7654571	2.28406e-07	Body mass index	43773	30239722	Pulit SL	43357	Hum Mol Genet	www.ncbi.nlm.nih.gov/pubmed/30239722	Meta-analysis of genome-wide association studies for body fat distribution in 694,649 individuals of European ancestry.	374,756 European ancestry male individuals	NA	4q31.21	NA	GYPA - KRT18P51	ENSG00000170180	ENSG00000250504		259103	172384	rs7654571-A	rs7654571	0	7654571	intron_variant	1	0.2252	3E-11	10.5229		0.0128	[0.0091-0.0165] unit decrease	NR [~ 27400000] (imputed)	N
7	rs11724319	1.04049e-09	4	145321006	rs7654571	2.28406e-07	Body mass index (MTAG)	44907	36376304	Koskeridis F	44879	Nat Commun	www.ncbi.nlm.nih.gov/pubmed/36376304	Pleiotropic genetic architecture and novel loci for C-reactive protein levels.	694,649 European ancestry individuals	NA	4q31.21		GYPA - KRT18P51	ENSG00000170180	ENSG00000250504		259103	172384	rs7654571-A	rs7654571	0	7654571	intron_variant	1	NR	2E-11	10.699		0.01294	[0.0092-0.0167] unit decrease	NR [6206408] (imputed)	N
7	rs11724319	1.04049e-09	4	145474473	rs1489759	2.30646e-07	Post bronchodilator FEV1/FVC ratio	42657	26634245	Lutz SM	42341	BMC Genet	www.ncbi.nlm.nih.gov/pubmed/26634245	A genome-wide association study identifies risk loci for spirometric measures among smokers of European and African ancestry.	10,094 European ancestry current and former smoker individuals, 3,260 African American current and former smoker individuals, 178 current and former smoker individuals	NA	4q31.21	Intergenic	NA - KRT18P51		ENSG00000250504		NA	18917	rs1489759-A	rs1489759	0	1489759	intron_variant	1	0.467	7E-13	12.1549		0.013	unit decrease	Illumina [NR] (imputed)	N
7	rs11724319	1.04049e-09	4	145474473	rs1489759	2.30646e-07	Post bronchodilator FEV1/FVC ratio in COPD	42657	26634245	Lutz SM	42341	BMC Genet	www.ncbi.nlm.nih.gov/pubmed/26634245	A genome-wide association study identifies risk loci for spirometric measures among smokers of European and African ancestry.	5,439 European ancestry current and former smoker cases, 821 African American current and former smoker cases	NA	4q31.21	Intergenic	NA - KRT18P51		ENSG00000250504		NA	18917	rs1489759-A	rs1489759	0	1489759	intron_variant	1	0.497	4E-6	5.39794		0.011	NR unit decrease	Illumina [NR] (imputed)	N
7	rs11724319	1.04049e-09	4	145474473	rs1489759	2.30646e-07	Post bronchodilator FEV1	42657	26634245	Lutz SM	42341	BMC Genet	www.ncbi.nlm.nih.gov/pubmed/26634245	A genome-wide association study identifies risk loci for spirometric measures among smokers of European and African ancestry.	10,094 European ancestry current and former smoker individuals, 3,260 African American current and former smoker individuals, 178 current and former smoker individuals	NA	4q31.21	Intergenic	NA - KRT18P51		ENSG00000250504		NA	18917	rs1489759-A	rs1489759	0	1489759	intron_variant	1	0.466	1E-9	9		0.052	NR unit decrease	Illumina [NR] (imputed)	N
7	rs11724319	1.04049e-09	4	145474473	rs1489759	2.30646e-07	Pre bronchodilator FEV1/FVC ratio	42657	26634245	Lutz SM	42341	BMC Genet	www.ncbi.nlm.nih.gov/pubmed/26634245	A genome-wide association study identifies risk loci for spirometric measures among smokers of European and African ancestry.	6,659 European ancestry current and former smoker individuals	NA	4q31.21	LOC646576, HHIP	NA - KRT18P51		ENSG00000250504		NA	18917	rs1489759-?	rs1489759	0	1489759	intron_variant	1	NR	3E-8	7.52288		0.01439	unit increase	Illumina [NR] (imputed)	N
20	rs7218319	1.07553e-16	17	44275619	rs2532230	2.45598e-07	Superior parietal area (unadjusted for global measures)	45118	36893272	Makowski C	44994	Proc Natl Acad Sci U S A	www.ncbi.nlm.nih.gov/pubmed/36893272	Larger cerebral cortex is genetically correlated with greater frontal area and dorsal thickness.	32,488 European ancestry individuals	5,360 European ancestry children, 3,776 children	17q21.31		KANSL1, KANSL1, KANSL1			ENSG00000120071, ENSG00000275867, ENSG00000278458	NA	NA	rs2532230-?	rs2532230	0	2532230	intron_variant	0	NR	6E-33	32.2218		0.1125	[0.094-0.131] unit increase	NR [7598201] (imputed)	N
17	rs12585036	2.6874e-18	13	113534984	rs9577395	2.51885e-07	Idiopathic pulmonary fibrosis	43899	31710517	Allen RJ	43780	Am J Respir Crit Care Med	www.ncbi.nlm.nih.gov/pubmed/31710517	Genome-Wide Association Study of Susceptibility to Idiopathic Pulmonary Fibrosis.	2,668 European ancestry cases, 8,591 European ancestry controls	1,456 European ancestry cases, 11,874 European ancestry controls	13q34	ATP11A	ATP11A			ENSG00000068650	NA	NA	rs9577395-C	rs9577395	0	9577395	intron_variant	0	0.793	1E-10	10		1.2987	[1.2-1.41]	Affymetrix, Illumina [10790934] (imputed)	N
17	rs12585036	2.6874e-18	13	113534984	rs9577395	2.51885e-07	Idiopathic pulmonary fibrosis	44799	35688625	Allen RJ	44722	Thorax	www.ncbi.nlm.nih.gov/pubmed/35688625	Genome-wide association study across five cohorts identifies five novel loci associated with idiopathic pulmonary fibrosis.	4,125 European ancestry cases, 20,464 European ancestry controls	NA	13q34		ATP11A			ENSG00000068650	NA	NA	rs9577395-C	rs9577395	0	9577395	intron_variant	0	0.791	5E-14	13.301		1.29	[1.21-1.38]	Illumina [7554248] (imputed)	N
7	rs11724319	1.04049e-09	4	145485915	rs7655625	2.81933e-07	Post bronchodilator FEV1/FVC ratio	42657	26634245	Lutz SM	42341	BMC Genet	www.ncbi.nlm.nih.gov/pubmed/26634245	A genome-wide association study identifies risk loci for spirometric measures among smokers of European and African ancestry.	10,094 European ancestry current and former smoker individuals, 3,260 African American current and former smoker individuals, 178 current and former smoker individuals	NA	4q31.21	Intergenic	NA - KRT18P51		ENSG00000250504		NA	7475	rs7655625-T	rs7655625	0	7655625	intron_variant	1	0.43	6E-14	13.2218		0.013	unit decrease	Illumina [NR] (imputed)	N
7	rs11724319	1.04049e-09	4	145485915	rs7655625	2.81933e-07	Post bronchodilator FEV1/FVC ratio in COPD	42657	26634245	Lutz SM	42341	BMC Genet	www.ncbi.nlm.nih.gov/pubmed/26634245	A genome-wide association study identifies risk loci for spirometric measures among smokers of European and African ancestry.	5,439 European ancestry current and former smoker cases, 821 African American current and former smoker cases	NA	4q31.21	Intergenic	NA - KRT18P51		ENSG00000250504		NA	7475	rs7655625-T	rs7655625	0	7655625	intron_variant	1	0.497	3E-6	5.52288		0.011	NR unit decrease	Illumina [NR] (imputed)	N
7	rs11724319	1.04049e-09	4	145485915	rs7655625	2.81933e-07	Post bronchodilator FEV1	42657	26634245	Lutz SM	42341	BMC Genet	www.ncbi.nlm.nih.gov/pubmed/26634245	A genome-wide association study identifies risk loci for spirometric measures among smokers of European and African ancestry.	10,094 European ancestry current and former smoker individuals, 3,260 African American current and former smoker individuals, 178 current and former smoker individuals	NA	4q31.21	Intergenic	NA - KRT18P51		ENSG00000250504		NA	7475	rs7655625-T	rs7655625	0	7655625	intron_variant	1	0.43	1E-9	9		0.053	NR unit decrease	Illumina [NR] (imputed)	N
7	rs11724319	1.04049e-09	4	145485915	rs7655625	2.81933e-07	Pre bronchodilator FEV1/FVC ratio	42657	26634245	Lutz SM	42341	BMC Genet	www.ncbi.nlm.nih.gov/pubmed/26634245	A genome-wide association study identifies risk loci for spirometric measures among smokers of European and African ancestry.	6,659 European ancestry current and former smoker individuals	NA	4q31.21	LOC646576, HHIP	NA - KRT18P51		ENSG00000250504		NA	7475	rs7655625-?	rs7655625	0	7655625	intron_variant	1	NR	2E-8	7.69897		0.01471	unit increase	Illumina [NR] (imputed)	N
7	rs11724319	1.04049e-09	4	145485915	rs7655625	2.81933e-07	Chronic obstructive pulmonary disease or resting heart rate (pleiotropy)	43584	30940143	Zhu Z	43557	Respir Res	www.ncbi.nlm.nih.gov/pubmed/30940143	Genetic overlap of chronic obstructive pulmonary disease and cardiovascular disease-related traits: a large-scale genome-wide cross-trait analysis.	12,550 European and unknown ancestry chronic obstructive pulmonary disease cases, 46,368 European and unknown ancestry controls, 458,969 European ancestry individuals	NA	4q31.21	ANAPC10, HHIP, HHIP-AS1	NA - KRT18P51		ENSG00000250504		NA	7475	rs7655625-?	rs7655625	0	7655625	intron_variant	1	NR	2E-19	18.699		NA		Affymetrix [up to 7325140] (imputed)	N
7	rs11724319	1.04049e-09	4	145485915	rs7655625	2.81933e-07	Chronic obstructive pulmonary disease or high blood pressure (pleiotropy)	43573	30940143	Zhu Z	43557	Respir Res	www.ncbi.nlm.nih.gov/pubmed/30940143	Genetic overlap of chronic obstructive pulmonary disease and cardiovascular disease-related traits: a large-scale genome-wide cross-trait analysis.	12,550 European and unknown ancestry chronic obstructive pulmonary disease cases, 46,368 European and unknown ancestry controls, 144,793 European ancestry high blood pressure cases, 313,761 European ancestry controls	NA	4q31.21	ANAPC10, HHIP, HHIP-AS1	NA - KRT18P51		ENSG00000250504		NA	7475	rs7655625-?	rs7655625	0	7655625	intron_variant	1	NR	1E-18	18		NA		Affymetrix [up to 7325140] (imputed)	N
7	rs11724319	1.04049e-09	4	145356308	rs1817762	2.91619e-07	Waist circumference adjusted for body mass index	44432	34021172	Christakoudi S	44337	Sci Rep	www.ncbi.nlm.nih.gov/pubmed/34021172	GWAS of allometric body-shape indices in UK Biobank identifies loci suggesting associations with morphogenesis, organogenesis, adrenal cell renewal and cancer.	186,825 British ancestry men	NA	4q31.21	RP11-361D14.2					NA	NA	rs1817762-T	rs1817762	0	1817762	intron_variant	1	NR	2E-9	8.69897		0.021583	[0.014-0.029] unit increase	Affymetrix [321114] (imputed)	N
7	rs11724319	1.04049e-09	4	145479761	rs6537293	2.95483e-07	Post bronchodilator FEV1/FVC ratio	42657	26634245	Lutz SM	42341	BMC Genet	www.ncbi.nlm.nih.gov/pubmed/26634245	A genome-wide association study identifies risk loci for spirometric measures among smokers of European and African ancestry.	10,094 European ancestry current and former smoker individuals, 3,260 African American current and former smoker individuals, 178 current and former smoker individuals	NA	4q31.21	Intergenic	GYPA - KRT18P51	ENSG00000170180	ENSG00000250504		417858	13629	rs6537293-A	rs6537293	0	6537293	intron_variant	1	0.619	7E-14	13.1549		0.013	unit decrease	Illumina [NR] (imputed)	N
7	rs11724319	1.04049e-09	4	145479761	rs6537293	2.95483e-07	Post bronchodilator FEV1/FVC ratio in COPD	42657	26634245	Lutz SM	42341	BMC Genet	www.ncbi.nlm.nih.gov/pubmed/26634245	A genome-wide association study identifies risk loci for spirometric measures among smokers of European and African ancestry.	5,439 European ancestry current and former smoker cases, 821 African American current and former smoker cases	NA	4q31.21	Intergenic	GYPA - KRT18P51	ENSG00000170180	ENSG00000250504		417858	13629	rs6537293-A	rs6537293	0	6537293	intron_variant	1	0.616	4E-6	5.39794		0.011	NR unit decrease	Illumina [NR] (imputed)	N
7	rs11724319	1.04049e-09	4	145479761	rs6537293	2.95483e-07	Post bronchodilator FEV1	42657	26634245	Lutz SM	42341	BMC Genet	www.ncbi.nlm.nih.gov/pubmed/26634245	A genome-wide association study identifies risk loci for spirometric measures among smokers of European and African ancestry.	10,094 European ancestry current and former smoker individuals, 3,260 African American current and former smoker individuals, 178 current and former smoker individuals	NA	4q31.21	Intergenic	GYPA - KRT18P51	ENSG00000170180	ENSG00000250504		417858	13629	rs6537293-A	rs6537293	0	6537293	intron_variant	1	0.618	9E-10	9.04576		0.054	NR unit decrease	Illumina [NR] (imputed)	N
7	rs11724319	1.04049e-09	4	145479761	rs6537293	2.95483e-07	Chronic obstructive pulmonary disease x current smoker interaction (2df)	44309	33106845	Kim W	44131	Am J Epidemiol	www.ncbi.nlm.nih.gov/pubmed/33106845	Genome-wide Gene-by-smoking Interaction Study of Chronic Obstructive Pulmonary Disease.	21,077 European ancestry cases, 179,689 European ancestry controls	NA	4q31.21	NR	GYPA - KRT18P51	ENSG00000170180	ENSG00000250504		417858	13629	rs6537293-G	rs6537293	0	6537293	intron_variant	1	0.39	9E-40	39.0458		NA	[NR]	Affymetrix [9886854] (imputed)	N
7	rs11724319	1.04049e-09	4	145479761	rs6537293	2.95483e-07	Chronic obstructive pulmonary disease x current smoker interaction (main effect)	44309	33106845	Kim W	44131	Am J Epidemiol	www.ncbi.nlm.nih.gov/pubmed/33106845	Genome-wide Gene-by-smoking Interaction Study of Chronic Obstructive Pulmonary Disease.	21,077 European ancestry cases, 179,689 European ancestry controls	NA	4q31.21	NR	GYPA - KRT18P51	ENSG00000170180	ENSG00000250504		417858	13629	rs6537293-G	rs6537293	0	6537293	intron_variant	1	0.39	2E-37	36.699		0.85	[0.83-0.87]	Affymetrix [9886854] (imputed)	N
7	rs11724319	1.04049e-09	4	145479761	rs6537293	2.95483e-07	Chronic obstructive pulmonary disease in never smokers	44309	33106845	Kim W	44131	Am J Epidemiol	www.ncbi.nlm.nih.gov/pubmed/33106845	Genome-wide Gene-by-smoking Interaction Study of Chronic Obstructive Pulmonary Disease.	8,631 European ancestry cases, 120,544 European ancestry controls	NA	4q31.21	NR	GYPA - KRT18P51	ENSG00000170180	ENSG00000250504		417858	13629	rs6537293-G	rs6537293	0	6537293	intron_variant	1	0.39	2E-24	23.699		0.84	[0.81-0.87]	Affymetrix [9886854] (imputed)	N
7	rs11724319	1.04049e-09	4	145479761	rs6537293	2.95483e-07	Chronic obstructive pulmonary disease x ever smoker interaction (main effect)	44309	33106845	Kim W	44131	Am J Epidemiol	www.ncbi.nlm.nih.gov/pubmed/33106845	Genome-wide Gene-by-smoking Interaction Study of Chronic Obstructive Pulmonary Disease.	21,077 European ancestry cases, 179,689 European ancestry controls	NA	4q31.21	NR	GYPA - KRT18P51	ENSG00000170180	ENSG00000250504		417858	13629	rs6537293-G	rs6537293	0	6537293	intron_variant	1	0.39	3E-24	23.5229		0.84	[0.81-0.87]	Affymetrix [9886854] (imputed)	N
7	rs11724319	1.04049e-09	4	145479761	rs6537293	2.95483e-07	Chronic obstructive pulmonary disease in ever smokers	44309	33106845	Kim W	44131	Am J Epidemiol	www.ncbi.nlm.nih.gov/pubmed/33106845	Genome-wide Gene-by-smoking Interaction Study of Chronic Obstructive Pulmonary Disease.	12,446 European ancestry cases, 59,145 European ancestry controls	NA	4q31.21	NR	GYPA - KRT18P51	ENSG00000170180	ENSG00000250504		417858	13629	rs6537293-G	rs6537293	0	6537293	intron_variant	1	0.39	1E-18	18		0.87	[0.85-0.9]	Affymetrix [9886854] (imputed)	N
7	rs11724319	1.04049e-09	4	145479761	rs6537293	2.95483e-07	Chronic obstructive pulmonary disease x ever smoker interaction (2df)	44309	33106845	Kim W	44131	Am J Epidemiol	www.ncbi.nlm.nih.gov/pubmed/33106845	Genome-wide Gene-by-smoking Interaction Study of Chronic Obstructive Pulmonary Disease.	21,077 European ancestry cases, 179,689 European ancestry controls	NA	4q31.21	NR	GYPA - KRT18P51	ENSG00000170180	ENSG00000250504		417858	13629	rs6537293-G	rs6537293	0	6537293	intron_variant	1	0.39	5E-40	39.301		NA	[NR]	Affymetrix [9886854] (imputed)	N
7	rs11724319	1.04049e-09	4	145479761	rs6537293	2.95483e-07	Chronic obstructive pulmonary disease in non-current smokers	44309	33106845	Kim W	44131	Am J Epidemiol	www.ncbi.nlm.nih.gov/pubmed/33106845	Genome-wide Gene-by-smoking Interaction Study of Chronic Obstructive Pulmonary Disease.	16,488 European ancestry cases, 169,688 European ancestry controls	NA	4q31.21	NR	GYPA - KRT18P51	ENSG00000170180	ENSG00000250504		417858	13629	rs6537293-G	rs6537293	0	6537293	intron_variant	1	0.39	1E-37	37		0.85	[0.83-0.87]	Affymetrix [9886854] (imputed)	N
7	rs11724319	1.04049e-09	4	145479761	rs6537293	2.95483e-07	Chronic bronchitis	44544	34594039	Sakaue S	44469	Nat Genet	www.ncbi.nlm.nih.gov/pubmed/34594039	A cross-population atlas of genetic associations for 220 human phenotypes.	10,159 European ancestry cases, 440,263 European ancestry controls, 271 East Asian ancestry cases, 161,803 East Asian ancestry controls	NA	4q31.21		GYPA - KRT18P51	ENSG00000170180	ENSG00000250504		417858	13629	rs6537293-G	rs6537293	0	6537293	intron_variant	1	NR	1E-9	9		0.0905	[0.061-0.12] unit decrease	Affymetrix, Illumina [25840074] (imputed)	N
7	rs11724319	1.04049e-09	4	145333609	rs17019336	3.02761e-07	Body mass index	43774	30239722	Pulit SL	43357	Hum Mol Genet	www.ncbi.nlm.nih.gov/pubmed/30239722	Meta-analysis of genome-wide association studies for body fat distribution in 694,649 individuals of European ancestry.	806,834 European ancestry individuals	NA	4q31.21	NA	GYPA - KRT18P51	ENSG00000170180	ENSG00000250504		271706	159781	rs17019336-A	rs17019336	0	17019336	intron_variant	1	0.2291	2E-11	10.699		0.0128	[0.0091-0.0165] unit decrease	NR [~ 27400000] (imputed)	N
7	rs11724319	1.04049e-09	4	145333609	rs17019336	3.02761e-07	Body mass index	44993	36581621	Huang J	44924	Nat Commun	www.ncbi.nlm.nih.gov/pubmed/36581621	Genomics and phenomics of body mass index reveals a complex disease network.	1,122,049 European ancestry individuals	NA	4q31.21		GYPA - KRT18P51	ENSG00000170180	ENSG00000250504		271706	159781	rs17019336-T	rs17019336	0	17019336	intron_variant	1	NR	4E-14	13.3979		0.0132	[0.0099-0.0165] unit increase	Affymetrix [NR] (imputed)	N
16	rs11614702	1.211e-11	12	133140840	rs12809318	3.16188e-07	COVID-19 (hospitalized vs population)	44818	35922517	COVID-19 Host Genetics Initiative	44776	Nature	www.ncbi.nlm.nih.gov/pubmed/35922517	A first update on mapping the human genetic architecture of COVID-19.	2,113 African ancestry cases, 121,925 African ancestry controls, 1,709 Hispanic or Latin American cases, 150,547 Hispanic or Latin American controls, 1,551 East Asian ancestry cases, 15,825 East Asian ancestry controls, 18,605 European ancestry cases, 2,490,909 European ancestry controls, 584 Greater Middle Eastern (Middle Eastern, North African or Persian) cases, 14,491 Greater Middle Eastern (Middle Eastern, North African or Persian) controls, 465 South Asian ancestry cases, 42,575 South Asian ancestry controls	NA	12q24.33		FBRSL1			ENSG00000112787	NA	NA	rs12809318-C	rs12809318	0	12809318	intron_variant	0	0.518	3E-9	8.52288		0.94	[0.92-0.96]	Affymetrix, Illumina [NR] (imputed)	N
16	rs11614702	1.211e-11	12	133140840	rs12809318	3.16188e-07	COVID-19 (critical illness vs population)	44818	35922517	COVID-19 Host Genetics Initiative	44776	Nature	www.ncbi.nlm.nih.gov/pubmed/35922517	A first update on mapping the human genetic architecture of COVID-19.	188 African ancestry cases, 11,232 African ancestry controls, 641 Hispanic or Latin American cases, 95,479 Hispanic or Latin American controls, 441 East Asian ancestry cases, 2,776 East Asian ancestry controls, 7,641 European ancestry cases, 1,632,197 European ancestry controls, 314 Greater Middle Eastern (Middle Eastern, North African or Persian) cases, 948 Greater Middle Eastern (Middle Eastern, North African or Persian) controls, 151 South Asian ancestry cases, 34,013 South Asian ancestry controls	NA	12q24.33		FBRSL1			ENSG00000112787	NA	NA	rs12809318-C	rs12809318	0	12809318	intron_variant	0	0.511	1E-6	6		0.92	[0.88-0.95]	Affymetrix, Illumina [NR] (imputed)	N
19	rs4795400	2.5602e-11	17	38182229	rs9916158	3.16403e-07	Asthma and cardiovascular disease	44700	35126453	Zhou Y	44581	Front Genet	www.ncbi.nlm.nih.gov/pubmed/35126453	Shared Genetic Architecture and Causal Relationship Between Asthma and Cardiovascular Diseases: A Large-Scale Cross-Trait Analysis.	19,954 European ancestry cases, 107,715 European ancestry controls	NA	17q21.1		MED24			ENSG00000008838	NA	NA	rs9916158-?	rs9916158	0	9916158	intron_variant	0	NR	8E-18	17.0969		NA		NR [NR]	N
19	rs4795400	2.5602e-11	17	38179492	rs2302777	3.42961e-07	Multiple myeloma (hyperdiploidy)	41488	23502783	Weinhold N	41350	Nat Genet	www.ncbi.nlm.nih.gov/pubmed/23502783	The CCND1 c.870G>A polymorphism is a risk factor for t(11;14)(q13;q32) multiple myeloma.	up to 1,660 European ancestry cases, 7,306 European ancestry controls		17q21.1	NR	MED24			ENSG00000008838	NA	NA	rs2302777-A	rs2302777	0	2302777	synonymous_variant	0	0.62	8E-7	6.09691	(HD vs. controls)	1.31	[1.18-1.46]	Illumina [414804]	N
19	rs4795400	2.5602e-11	17	38179492	rs2302777	3.42961e-07	Asthma and cardiovascular disease	44700	35126453	Zhou Y	44581	Front Genet	www.ncbi.nlm.nih.gov/pubmed/35126453	Shared Genetic Architecture and Causal Relationship Between Asthma and Cardiovascular Diseases: A Large-Scale Cross-Trait Analysis.	19,954 European ancestry cases, 107,715 European ancestry controls	NA	17q21.1		MED24			ENSG00000008838	NA	NA	rs2302777-?	rs2302777	0	2302777	synonymous_variant	0	NR	1E-20	20		NA		NR [NR]	N
19	rs4795400	2.5602e-11	17	38179492	rs2302777	3.42961e-07	Childhood asthma with severe exacerbations	44371	33328473	Ahluwalia TS	44181	Nat Commun	www.ncbi.nlm.nih.gov/pubmed/33328473	FUT2-ABO epistasis increases the risk of early childhood asthma and Streptococcus pneumoniae respiratory illnesses.	2,866 European ancestry cases, 65,415 European ancestry controls	NA	17q21.1	NR	MED24			ENSG00000008838	NA	NA	rs2302777-A	rs2302777	0	2302777	synonymous_variant	0	NR	5E-20	19.301		0.2814	[0.22-0.34] unit increase	Illumina [up to 525976] (imputed)	N
4	rs343320	3.40183e-08	3	146238028	rs186910	3.50805e-07	COVID-19 (hospitalized covid vs population)	45099	37198478	Pairo-Castineira E	45063	Nature	www.ncbi.nlm.nih.gov/pubmed/37198478	GWAS and meta-analysis identifies 49 genetic variants underlying critical COVID-19.	763 African ancestry cases, 24,850 African ancestry controls, 218 admixed American ancestry cases, 94,318 admixed American ancestry controls, 414 East Asian ancestry cases, 816 East Asian ancestry controls, 16,627 European ancestry cases, 749,207 European ancestry controls, 3,533 European, African or admixed American ancestry cases, 1,700 European, African or admixed American ancestry controls, 1,171 South Asian ancestry cases, 5,489 South Asian ancestry controls, 93 other admixed ancestry cases, 645 other admixed ancestry controls, 22,637 cases, 2,052,436 controls	NA	3q24		PLSCR1			ENSG00000188313	NA	NA	rs186910-A	rs186910	0	186910	intron_variant	0	NR	2E-10	9.69897		0.91	[0.88-0.93]	Illumina [NR] (imputed)	N
19	rs4795400	2.5602e-11	17	38186501	rs7502971	3.67999e-07	Myeloperoxidase levels	44159	33067605	Folkersen L	44120	Nat Metab	www.ncbi.nlm.nih.gov/pubmed/33067605	Genomic and drug target evaluation of 90 cardiovascular proteins in 30,931 individuals.	21,758 European ancestry individuals	9,173 individuals	17q21.1		MED24			ENSG00000008838	NA	NA	rs7502971-A	rs7502971	0	7502971	intron_variant	0	0.37	2E-9	8.69897		0.0498	unit decrease	Affymetrix, Illumina [20300000] (imputed)	N
1	rs41264915	2.72196e-21	1	155143768	rs4971091	4.09317e-07	Body fat distribution (arm fat ratio)	43537	30664634	Rask-Andersen M	43486	Nat Commun	www.ncbi.nlm.nih.gov/pubmed/30664634	Genome-wide association study of body fat distribution identifies adiposity loci and sex-specific genetic effects.	55,006 British ancestry males, 61,132 British ancestry females	112,425 British ancestry males, 133,936 British ancestry females	1q22	KRTCAP2	KRTCAP2			ENSG00000163463	NA	NA	rs4971091-T	rs4971091	0	4971091	non_coding_transcript_exon_variant	0	0.377971	4E-11	10.3979		0.01288	NR unit decrease (replication)	Affymetrix [25472837] (imputed)	N
1	rs41264915	2.72196e-21	1	155143768	rs4971091	4.09317e-07	Body fat distribution (arm fat ratio)	43537	30664634	Rask-Andersen M	43486	Nat Commun	www.ncbi.nlm.nih.gov/pubmed/30664634	Genome-wide association study of body fat distribution identifies adiposity loci and sex-specific genetic effects.	55,006 British ancestry males, 61,132 British ancestry females	112,425 British ancestry males, 133,936 British ancestry females	1q22	KRTCAP2	KRTCAP2			ENSG00000163463	NA	NA	rs4971091-T	rs4971091	0	4971091	non_coding_transcript_exon_variant	0	0.377971	6E-8	7.22185	(females)	0.01292	NR unit decrease (replication)	Affymetrix [25472837] (imputed)	N
1	rs41264915	2.72196e-21	1	155143768	rs4971091	4.09317e-07	Educational attainment	44743	35361970	Okbay A	44651	Nat Genet	www.ncbi.nlm.nih.gov/pubmed/35361970	Polygenic prediction of educational attainment within and between families from genome-wide association analyses in 3 million individuals.	3,037,499 European ancestry individuals	NA	1q22		KRTCAP2			ENSG00000163463	NA	NA	rs4971091-T	rs4971091	0	4971091	non_coding_transcript_exon_variant	0	0.3694	3E-9	8.52288		0.00641382	[0.0043-0.0085] unit decrease	Illumina [10675380] (imputed)	N
20	rs7218319	1.07553e-16	17	44762589	rs199461	4.24436e-07	IDP dMRI TBSS L2 Genu of corpus callosum	44712	33875891	Smith SM	44305	Nat Neurosci	www.ncbi.nlm.nih.gov/pubmed/33875891	An expanded set of genome-wide association studies of brain imaging phenotypes in UK Biobank.	20,860 British ancestry individuals	10,496 British ancestry individuals	17q21.31		NSF, NSF, NSF			ENSG00000278174, ENSG00000276262, ENSG00000073969	NA	NA	rs199461-A	rs199461	0	199461	intron_variant	0	0.237	2E-15	14.699		0.091	[0.067-0.115] unit increase	Affymetrix [17103079] (imputed)	N
20	rs7218319	1.07553e-16	17	44762589	rs199461	4.24436e-07	IDP dMRI TBSS MD Cingulum cingulate gyrus R	44712	33875891	Smith SM	44305	Nat Neurosci	www.ncbi.nlm.nih.gov/pubmed/33875891	An expanded set of genome-wide association studies of brain imaging phenotypes in UK Biobank.	20,860 British ancestry individuals	10,496 British ancestry individuals	17q21.31		NSF, NSF, NSF			ENSG00000278174, ENSG00000276262, ENSG00000073969	NA	NA	rs199461-A	rs199461	0	199461	intron_variant	0	0.237	3E-11	10.5229		0.077	[0.053-0.101] unit increase	Affymetrix [17103079] (imputed)	N
1	rs41264915	2.72196e-21	1	155157715	rs2070803	4.27911e-07	Estimated glomerular filtration rate	43543	30604766	Morris AP	43468	Nat Commun	www.ncbi.nlm.nih.gov/pubmed/30604766	Trans-ethnic kidney function association study reveals putative causal genes and effects on kidney-specific disease aetiologies.	134,070 European ancestry individuals, 143,658 East Asian ancestry individuals, 26,344 Hispanic or Latino ancestry individuals, 8,224 African American individuals	NA	1q22	GBAP1	TRIM46 - MUC1	ENSG00000163462	ENSG00000185499		268	585	rs2070803-A	rs2070803	0	2070803	intron_variant	1	0.386	4E-9	8.39794		0.292	[0.11-0.48] ml/min/1.73m2 decrease	Affymetrix, Illumina [at least 5248638] (imputed)	N
1	rs41264915	2.72196e-21	1	155157715	rs2070803	4.27911e-07	Microalbuminuria	43739	31511532	Teumer A	43719	Nat Commun	www.ncbi.nlm.nih.gov/pubmed/31511532	Genome-wide association meta-analyses and fine-mapping elucidate pathways influencing albuminuria.	51,861 European, African American, East Asian, South Asian or Hispanic ancestry cases, 297,093 European, African American, East Asian, South Asian or Hispanic ancestry controls	NA	1q22	TRIM46	TRIM46 - MUC1	ENSG00000163462	ENSG00000185499		268	585	rs2070803-G	rs2070803	0	2070803	intron_variant	1	NR	2E-6	5.69897		1.03231	[1.02-1.05]	Affymetrix, Illumina [8326000] (imputed)	N
1	rs41264915	2.72196e-21	1	155157715	rs2070803	4.27911e-07	Urinary albumin-to-creatinine ratio	43739	31511532	Teumer A	43719	Nat Commun	www.ncbi.nlm.nih.gov/pubmed/31511532	Genome-wide association meta-analyses and fine-mapping elucidate pathways influencing albuminuria.	547,361 European ancestry individuals, 6,795 African American individuals, 6,324 East Asian ancestry individuals, 2,335 South Asian ancestry individuals, 1,442 Hispanic individuals	NA	1q22	TRIM46	TRIM46 - MUC1	ENSG00000163462	ENSG00000185499		268	585	rs2070803-A	rs2070803	0	2070803	intron_variant	1	NR	4E-17	16.3979		0.0167	[0.013-0.021] unit decrease	Affymetrix, Illumina [8034757] (imputed)	N
1	rs41264915	2.72196e-21	1	155157715	rs2070803	4.27911e-07	Lung function (forced vital capacity)	45016	36914875	Shrine N	44998	Nat Genet	www.ncbi.nlm.nih.gov/pubmed/36914875	Multi-ancestry genome-wide association analyses improve resolution of genes and pathways influencing lung function and chronic obstructive pulmonary disease risk.	468,062 European ancestry individuals, 8,590 African ancestry individuals, 85,279 East Asian ancestry individuals, 4,270 South Asian ancestry individuals, 14,668 Hispanic or Latin American individuals	NA	1q22		TRIM46 - MUC1	ENSG00000163462	ENSG00000185499		268	585	rs2070803-A	rs2070803	0	2070803	intron_variant	1	0.518	3E-10	9.52288		6.289	z score increase	Affymetrix, Illumina [66484680] (imputed)	N
1	rs41264915	2.72196e-21	1	155157715	rs2070803	4.27911e-07	Uric acid levels	44882	36329257	Lee CJ	44868	Commun Biol	www.ncbi.nlm.nih.gov/pubmed/36329257	Phenome-wide analysis of Taiwan Biobank reveals novel glycemia-related loci and genetic risks for diabetes.	76,779 Taiwanese ancestry individuals	NA	1q22		TRIM46 - MUC1	ENSG00000163462	ENSG00000185499		268	585	rs2070803-?	rs2070803	0	2070803	intron_variant	1	NR	8E-28	27.0969		0.0757105	unit increase	NR [5925277] (imputed)	N
1	rs41264915	2.72196e-21	1	155157715	rs2070803	4.27911e-07	Estimated glomerular filtration rate (creatinine)	44777	35710981	Liu H	44728	Nat Genet	www.ncbi.nlm.nih.gov/pubmed/35710981	Epigenomic and transcriptomic analyses define core cell types, genes and targetable mechanisms for kidney disease.	1,205,871 European ancestry individuals, 168,300 East Asian ancestry individuals, 63,553 African ancestry individuals, 23,509 Hispanic or Latin American individuals, 22,103 African American individuals, 21,791 Central Asian or South Asian ancestry individuals, 1,502 Middle Eastern ancestry individuals, 939 other admixed ancestry individuals, 602 Native American ancestry individuals, 150 Asian ancestry individuals, 339 individuals	NA	1q22		TRIM46 - MUC1	ENSG00000163462	ENSG00000185499		268	585	rs2070803-G	rs2070803	0	2070803	intron_variant	1	0.4581	3E-23	22.5229		9.924	z score increase	Affymetrix, Illumina [12653804] (imputed)	N
1	rs41264915	2.72196e-21	1	155157715	rs2070803	4.27911e-07	Urate levels	43767	31578528	Tin A	43740	Nat Genet	www.ncbi.nlm.nih.gov/pubmed/31578528	Target genes, variants, tissues and transcriptional pathways influencing human serum urate levels.	174,111 European, East Asian, African American, South Asian and Hispanic ancestry men, 172,102 European, East Asian, African American, South Asian and Hispanic ancestry women	NA	1q22	NR	TRIM46 - MUC1	ENSG00000163462	ENSG00000185499		268	585	rs2070803-A	rs2070803	0	2070803	intron_variant	1	0.5402	2E-21	20.699	(men)	0.0513	[0.041-0.062] mg/dL decrease	Affymetrix, Illumina [8249849] (imputed)	N
1	rs41264915	2.72196e-21	1	155157715	rs2070803	4.27911e-07	Gout	43767	31578528	Tin A	43740	Nat Genet	www.ncbi.nlm.nih.gov/pubmed/31578528	Target genes, variants, tissues and transcriptional pathways influencing human serum urate levels.	13,179 European, African American and unknown ancestry cases, 750,634 European, African American and unknown ancestry controls	NA	1q22	MUC1	TRIM46 - MUC1	ENSG00000163462	ENSG00000185499		268	585	rs2070803-?	rs2070803	0	2070803	intron_variant	1	NR	4E-6	5.39794	(EA)	NA		Affymetrix, Illumina [8249849] (imputed)	N
1	rs41264915	2.72196e-21	1	155157715	rs2070803	4.27911e-07	Urate levels	43767	31578528	Tin A	43740	Nat Genet	www.ncbi.nlm.nih.gov/pubmed/31578528	Target genes, variants, tissues and transcriptional pathways influencing human serum urate levels.	174,111 European, East Asian, African American, South Asian and Hispanic ancestry men, 172,102 European, East Asian, African American, South Asian and Hispanic ancestry women	NA	1q22	NR	TRIM46 - MUC1	ENSG00000163462	ENSG00000185499		268	585	rs2070803-A	rs2070803	0	2070803	intron_variant	1	0.5128	1E-22	22	(women)	0.0476	[0.038-0.057] mg/dL decrease	Affymetrix, Illumina [8249849] (imputed)	N
1	rs41264915	2.72196e-21	1	155157715	rs2070803	4.27911e-07	Urate levels	43767	31578528	Tin A	43740	Nat Genet	www.ncbi.nlm.nih.gov/pubmed/31578528	Target genes, variants, tissues and transcriptional pathways influencing human serum urate levels.	288,649 European ancestry individuals	NA	1q22	TRIM46	TRIM46 - MUC1	ENSG00000163462	ENSG00000185499		268	585	rs2070803-A	rs2070803	0	2070803	intron_variant	1	0.5777	4E-41	40.3979		0.052586	[0.045-0.06] mg/dL increase	Affymetrix, Illumina [8217339] (imputed)	N
1	rs41264915	2.72196e-21	1	155157715	rs2070803	4.27911e-07	CA 15 3 plasma levels	44895	35264221	Caron B	44629	Genome Med	www.ncbi.nlm.nih.gov/pubmed/35264221	Integrative genetic and immune cell analysis of plasma proteins in healthy donors identifies novel associations involving primary immune deficiency genes.	400 French ancestry individuals	NA	1q22		TRIM46 - MUC1	ENSG00000163462	ENSG00000185499		268	585	rs2070803-A	rs2070803	0	2070803	intron_variant	1	NR	7E-43	42.1549		0.564	[0.51-0.62] U/mL decrease	Illumina [5201092] (imputed)	N
1	rs41264915	2.72196e-21	1	155157715	rs2070803	4.27911e-07	Urate levels	43767	31578528	Tin A	43740	Nat Genet	www.ncbi.nlm.nih.gov/pubmed/31578528	Target genes, variants, tissues and transcriptional pathways influencing human serum urate levels.	288,649 European ancestry individuals, 125,725 East Asian ancestry individuals, 33,671 African American individuals, 9,037 South Asian ancestry individuals, 608 Hispanic individuals	NA	1q22	TRIM46	TRIM46 - MUC1	ENSG00000163462	ENSG00000185499		268	585	rs2070803-A	rs2070803	0	2070803	intron_variant	1	0.4972	2E-60	59.699		0.0542	[0.048-0.061] mg/dL increase	Affymetrix, Illumina [8249849] (imputed)	N
20	rs7218319	1.07553e-16	17	44364649	rs2696497	4.3575e-07	Feeling fed-up	43487	29500382	Nagel M	43161	Nat Commun	www.ncbi.nlm.nih.gov/pubmed/29500382	Item-level analyses reveal genetic heterogeneity in neuroticism.	374,971 European ancestry individuals	NA	17q21.31	NR	ARL17B, ARL17B, ARL17B			ENSG00000275748, ENSG00000276276, ENSG00000228696	NA	NA	rs2696497-T	rs2696497	0	2696497	intron_variant	0	0.21384	2E-15	14.699		7.92	z score increase	NR [10847151] (imputed)	N
20	rs7218319	1.07553e-16	17	44364649	rs2696497	4.3575e-07	Drinks per week	44909	36477530	Saunders GRB	44902	Nature	www.ncbi.nlm.nih.gov/pubmed/36477530	Genetic diversity fuels gene discovery for tobacco and alcohol use.	2,965,643 European ancestry, East Asian ancestry, Hispanic or Latin American, African ancestry individuals	NA	17q21.31		ARL17B, ARL17B, ARL17B			ENSG00000275748, ENSG00000276276, ENSG00000228696	NA	NA	rs2696497-T	rs2696497	0	2696497	intron_variant	0	0.208	3E-25	24.5229		0.0229	[0.019-0.027] unit decrease	NR [NR] (imputed)	N
7	rs11724319	1.04049e-09	4	145740898	rs2353940	4.39458e-07	Peak expiratory flow	43551	30804560	Shrine N	43521	Nat Genet	www.ncbi.nlm.nih.gov/pubmed/30804560	New genetic signals for lung function highlight pathways and chronic obstructive pulmonary disease associations across multiple ancestries.	321,047 European ancestry individuals	24,218 European ancestry individuals	4q31.21	OTUD4/SMAD1	HHIP - ANAPC10	ENSG00000164161	ENSG00000164162		74475	12162	rs2353940-T	rs2353940	0	2353940	intron_variant	1	0.7462	5E-40	39.301		0.0384	[0.033-0.044] unit increase	Affymetrix [19819130] (imputed)	N
7	rs11724319	1.04049e-09	4	145740898	rs2353940	4.39458e-07	Lung function (FVC)	43551	30804560	Shrine N	43521	Nat Genet	www.ncbi.nlm.nih.gov/pubmed/30804560	New genetic signals for lung function highlight pathways and chronic obstructive pulmonary disease associations across multiple ancestries.	321,047 European ancestry individuals	79,005 European ancestry individuals	4q31.21	OTUD4/SMAD1	HHIP - ANAPC10	ENSG00000164161	ENSG00000164162		74475	12162	rs2353940-T	rs2353940	0	2353940	intron_variant	1	0.7462	5E-10	9.30103		0.0169	[0.012-0.022] unit increase	Affymetrix [19819130] (imputed)	N
7	rs11724319	1.04049e-09	4	145740898	rs2353940	4.39458e-07	FEV1	43551	30804560	Shrine N	43521	Nat Genet	www.ncbi.nlm.nih.gov/pubmed/30804560	New genetic signals for lung function highlight pathways and chronic obstructive pulmonary disease associations across multiple ancestries.	321,047 European ancestry individuals	79,005 European ancestry individuals	4q31.21	OTUD4/SMAD1	HHIP - ANAPC10	ENSG00000164161	ENSG00000164162		74475	12162	rs2353940-T	rs2353940	0	2353940	intron_variant	1	0.7462	2E-24	23.699		0.0275	[0.022-0.033] unit increase	Affymetrix [19819130] (imputed)	N
7	rs11724319	1.04049e-09	4	145740898	rs2353940	4.39458e-07	Lung function (FEV1/FVC)	43551	30804560	Shrine N	43521	Nat Genet	www.ncbi.nlm.nih.gov/pubmed/30804560	New genetic signals for lung function highlight pathways and chronic obstructive pulmonary disease associations across multiple ancestries.	321,047 European ancestry individuals	79,005 European ancestry individuals	4q31.21	OTUD4/SMAD1	HHIP - ANAPC10	ENSG00000164161	ENSG00000164162		74475	12162	rs2353940-T	rs2353940	0	2353940	intron_variant	1	0.7462	5E-19	18.301		0.0246	[0.019-0.03] unit increase	Affymetrix [19819130] (imputed)	N
7	rs11724319	1.04049e-09	4	145740898	rs2353940	4.39458e-07	Height	44966	36224396	Yengo L	44846	Nature	www.ncbi.nlm.nih.gov/pubmed/36224396	A saturated map of common genetic variants associated with human height.	5,314,291 European ancestry, Hispanic or Latin American, East Asian ancestry, African ancestry, South Asian ancestry individuals	NA	4q31.21		HHIP - ANAPC10	ENSG00000164161	ENSG00000164162		74475	12162	rs2353940-C	rs2353940	0	2353940	intron_variant	1	0.2197	1E-18	18		0.007	[0.0054-0.0086] unit increase	Affymetrix, Illumina [1385132] (imputed)	N
20	rs7218319	1.07553e-16	17	44243863	rs62060889	4.48383e-07	Inferior parietal area (unadjusted for global measures)	45118	36893272	Makowski C	44994	Proc Natl Acad Sci U S A	www.ncbi.nlm.nih.gov/pubmed/36893272	Larger cerebral cortex is genetically correlated with greater frontal area and dorsal thickness.	32,488 European ancestry individuals	5,360 European ancestry children, 3,776 children	17q21.31		KANSL1, KANSL1, KANSL1			ENSG00000120071, ENSG00000275867, ENSG00000278458	NA	NA	rs62060889-?	rs62060889	0	62060889	intron_variant	0	NR	1E-45	45		0.1352	[0.12-0.15] unit increase	NR [7598201] (imputed)	N
20	rs7218319	1.07553e-16	17	44243863	rs62060889	4.48383e-07	Posterolateral temporal area (unadjusted for global measures)	45118	36893272	Makowski C	44994	Proc Natl Acad Sci U S A	www.ncbi.nlm.nih.gov/pubmed/36893272	Larger cerebral cortex is genetically correlated with greater frontal area and dorsal thickness.	32,488 European ancestry individuals	5,360 European ancestry children, 3,776 children	17q21.31		KANSL1, KANSL1, KANSL1			ENSG00000120071, ENSG00000275867, ENSG00000278458	NA	NA	rs62060889-?	rs62060889	0	62060889	intron_variant	0	NR	3E-48	47.5229		0.1391	[0.12-0.16] unit increase	NR [7598201] (imputed)	N
19	rs4795400	2.5602e-11	17	38173143	rs25645	4.49512e-07	Neutrophil count	44095	32888493	Chen MH	44075	Cell	www.ncbi.nlm.nih.gov/pubmed/32888493	Trans-ethnic and Ancestry-Specific Blood-Cell Genetics in 746,667 Individuals from 5 Global Populations.	519,288 European ancestry individuals	NA	17q21.1	NR	CSF3			ENSG00000108342	NA	NA	rs25645-A	rs25645	0	25645	synonymous_variant	0	0.374011	8E-663	662.097		0.109597	[0.11-0.11] SD unit decrease	Affymetrix, Illumina [50250472] (imputed)	N
19	rs4795400	2.5602e-11	17	38173143	rs25645	4.49512e-07	Myeloid white cell count	42977	27863252	Astle WJ	42691	Cell	www.ncbi.nlm.nih.gov/pubmed/27863252	The Allelic Landscape of Human Blood Cell Trait Variation and Links to Common Complex Disease.	169,219 European ancestry individuals	NA	17q21.1	CSF3	CSF3			ENSG00000108342	NA	NA	rs25645-A	rs25645	0	25645	synonymous_variant	0	0.3716	6E-191	190.222		0.110038	[0.1-0.12] unit decrease	Affymetrix [~ 2500000] (imputed)	N
19	rs4795400	2.5602e-11	17	38173143	rs25645	4.49512e-07	White blood cell count	43648	31217584	Wojcik GL	43635	Nature	www.ncbi.nlm.nih.gov/pubmed/31217584	Genetic analyses of diverse populations improves discovery for complex traits.	8,825 African American individuals, 18,251 Hispanic/Latino individuals, 543 Asian ancestry individuals, 606 Native American ancestry individuals, 383 individuals	NA	17q21.1	NR	CSF3			ENSG00000108342	NA	NA	rs25645-?	rs25645	0	25645	synonymous_variant	0	NR	8E-20	19.0969		0.0250656	[0.02-0.03] unit decrease	Illumina [30613845] (imputed)	N
19	rs4795400	2.5602e-11	17	38173143	rs25645	4.49512e-07	Asthma and cardiovascular disease	44700	35126453	Zhou Y	44581	Front Genet	www.ncbi.nlm.nih.gov/pubmed/35126453	Shared Genetic Architecture and Causal Relationship Between Asthma and Cardiovascular Diseases: A Large-Scale Cross-Trait Analysis.	19,954 European ancestry cases, 107,715 European ancestry controls	NA	17q21.1		CSF3			ENSG00000108342	NA	NA	rs25645-?	rs25645	0	25645	synonymous_variant	0	NR	5E-20	19.301		NA		NR [NR]	N
19	rs4795400	2.5602e-11	17	38173143	rs25645	4.49512e-07	Monocyte count	44544	34594039	Sakaue S	44469	Nat Genet	www.ncbi.nlm.nih.gov/pubmed/34594039	A cross-population atlas of genetic associations for 220 human phenotypes.	349,856 European ancestry individuals, 95,119 East Asian ancestry individuals	NA	17q21.1		CSF3			ENSG00000108342	NA	NA	rs25645-A	rs25645	0	25645	synonymous_variant	0	NR	2E-13	12.699		0.0157	[0.012-0.02] unit decrease	Affymetrix, Illumina [20531031] (imputed)	N
7	rs11724319	1.04049e-09	4	145291206	rs4465995	4.6098e-07	Post bronchodilator FEV1	42657	26634245	Lutz SM	42341	BMC Genet	www.ncbi.nlm.nih.gov/pubmed/26634245	A genome-wide association study identifies risk loci for spirometric measures among smokers of European and African ancestry.	10,094 European ancestry current and former smoker individuals, 3,260 African American current and former smoker individuals, 178 current and former smoker individuals	NA	4q31.21	Intergenic					NA	NA	rs4465995-T	rs4465995	0	4465995	intron_variant	1	0.684	2E-7	6.69897		0.048	NR unit increase	Illumina [NR] (imputed)	N
7	rs11724319	1.04049e-09	4	145297618	rs10029931	4.66759e-07	Post bronchodilator FEV1	42657	26634245	Lutz SM	42341	BMC Genet	www.ncbi.nlm.nih.gov/pubmed/26634245	A genome-wide association study identifies risk loci for spirometric measures among smokers of European and African ancestry.	10,094 European ancestry current and former smoker individuals, 3,260 African American current and former smoker individuals, 178 current and former smoker individuals	NA	4q31.21	Intergenic					NA	NA	rs10029931-T	rs10029931	0	10029931	intron_variant	1	0.694	2E-6	5.69897		0.045	NR unit increase	Illumina [NR] (imputed)	N
25	rs2326788	2.03138e-08	20	6560776	rs6117342	5.18303e-07	Height	44966	36224396	Yengo L	44846	Nature	www.ncbi.nlm.nih.gov/pubmed/36224396	A saturated map of common genetic variants associated with human height.	293,593 African ancestry individuals	NA	20p12.3		CASC20 - LINC01713	ENSG00000229876	ENSG00000228482		51670	150951	rs6117342-G	rs6117342	0	6117342	intergenic_variant	1	0.34048	7E-9	8.1549		0.01957	[0.013-0.026] unit decrease	Affymetrix, Illumina [1385132] (imputed)	N
25	rs2326788	2.03138e-08	20	6560776	rs6117342	5.18303e-07	Height	44966	36224396	Yengo L	44846	Nature	www.ncbi.nlm.nih.gov/pubmed/36224396	A saturated map of common genetic variants associated with human height.	472,730 East Asian ancestry individuals	NA	20p12.3		CASC20 - LINC01713	ENSG00000229876	ENSG00000228482		51670	150951	rs6117342-G	rs6117342	0	6117342	intergenic_variant	1	0.8082	2E-25	24.699		0.0334	[0.027-0.04] unit decrease	Affymetrix, Illumina [1385132] (imputed)	N
19	rs4795400	2.5602e-11	17	38192137	rs11078935	5.25897e-07	Mitochondrial DNA levels	44404	33385171	Hagg S	44196	Hum Genet	www.ncbi.nlm.nih.gov/pubmed/33385171	Deciphering the genetic and epidemiological landscape of mitochondrial DNA abundance.	295,150 European ancestry individuals	NA	17q21.1	NR	MED24			ENSG00000008838	NA	NA	rs11078935-G	rs11078935	0	11078935	intron_variant	0	0.3559	1E-31	31		0.0314306	[0.026-0.037] unit increase	Affymetrix [3505788] (imputed)	N
25	rs2326788	2.03138e-08	20	6487524	rs6140015	5.26249e-07	Multi-trait sex score	45103	37277458	Vosberg DE	45082	Sci Rep	www.ncbi.nlm.nih.gov/pubmed/37277458	The genetics of a "femaleness/maleness" score in cardiometabolic traits in the UK biobank.	141,980 European ancestry males	NA	20p12.3		CASC20			ENSG00000229876	NA	NA	rs6140015-?	rs6140015	0	6140015	intron_variant	0	NR	1E-8	8		NA		Affymetrix [8644321] (imputed)	N
7	rs11724319	1.04049e-09	4	145301382	rs7665807	5.28457e-07	Post bronchodilator FEV1	42657	26634245	Lutz SM	42341	BMC Genet	www.ncbi.nlm.nih.gov/pubmed/26634245	A genome-wide association study identifies risk loci for spirometric measures among smokers of European and African ancestry.	10,094 European ancestry current and former smoker individuals, 3,260 African American current and former smoker individuals, 178 current and former smoker individuals	NA	4q31.21	Intergenic					NA	NA	rs7665807-A	rs7665807	0	7665807	intron_variant	1	0.694	2E-6	5.69897		0.045	NR unit increase	Illumina [NR] (imputed)	N
7	rs11724319	1.04049e-09	4	145314788	rs6827753	5.30182e-07	Post bronchodilator FEV1	42657	26634245	Lutz SM	42341	BMC Genet	www.ncbi.nlm.nih.gov/pubmed/26634245	A genome-wide association study identifies risk loci for spirometric measures among smokers of European and African ancestry.	10,094 European ancestry current and former smoker individuals, 3,260 African American current and former smoker individuals, 178 current and former smoker individuals	NA	4q31.21	Intergenic					NA	NA	rs6827753-C	rs6827753	0	6827753	intron_variant	1	0.702	3E-6	5.52288		0.044	NR unit increase	Illumina [NR] (imputed)	N
7	rs11724319	1.04049e-09	4	145297419	rs10029738	5.35304e-07	Post bronchodilator FEV1	42657	26634245	Lutz SM	42341	BMC Genet	www.ncbi.nlm.nih.gov/pubmed/26634245	A genome-wide association study identifies risk loci for spirometric measures among smokers of European and African ancestry.	10,094 European ancestry current and former smoker individuals, 3,260 African American current and former smoker individuals, 178 current and former smoker individuals	NA	4q31.21	Intergenic					NA	NA	rs10029738-A	rs10029738	0	10029738	intron_variant	1	0.694	2E-6	5.69897		0.045	NR unit increase	Illumina [NR] (imputed)	N
7	rs11724319	1.04049e-09	4	145490359	rs12501071	5.35328e-07	Post bronchodilator FEV1/FVC ratio	42657	26634245	Lutz SM	42341	BMC Genet	www.ncbi.nlm.nih.gov/pubmed/26634245	A genome-wide association study identifies risk loci for spirometric measures among smokers of European and African ancestry.	10,094 European ancestry current and former smoker individuals, 3,260 African American current and former smoker individuals, 178 current and former smoker individuals	NA	4q31.21	Intergenic	NA - KRT18P51		ENSG00000250504		NA	3031	rs12501071-T	rs12501071	0	12501071	intron_variant	1	0.409	7E-14	13.1549		0.013	unit increase	Illumina [NR] (imputed)	N
7	rs11724319	1.04049e-09	4	145490359	rs12501071	5.35328e-07	Post bronchodilator FEV1	42657	26634245	Lutz SM	42341	BMC Genet	www.ncbi.nlm.nih.gov/pubmed/26634245	A genome-wide association study identifies risk loci for spirometric measures among smokers of European and African ancestry.	10,094 European ancestry current and former smoker individuals, 3,260 African American current and former smoker individuals, 178 current and former smoker individuals	NA	4q31.21	Intergenic	NA - KRT18P51		ENSG00000250504		NA	3031	rs12501071-T	rs12501071	0	12501071	intron_variant	1	0.409	2E-9	8.69897		0.053	NR unit increase	Illumina [NR] (imputed)	N
7	rs11724319	1.04049e-09	4	145490359	rs12501071	5.35328e-07	Post bronchodilator FEV1/FVC ratio in COPD	42657	26634245	Lutz SM	42341	BMC Genet	www.ncbi.nlm.nih.gov/pubmed/26634245	A genome-wide association study identifies risk loci for spirometric measures among smokers of European and African ancestry.	5,439 European ancestry current and former smoker cases, 821 African American current and former smoker cases	NA	4q31.21	Intergenic	NA - KRT18P51		ENSG00000250504		NA	3031	rs12501071-T	rs12501071	0	12501071	intron_variant	1	0.394	1E-6	6		0.012	NR unit increase	Illumina [NR] (imputed)	N
7	rs11724319	1.04049e-09	4	145298829	rs7681655	5.36153e-07	Post bronchodilator FEV1	42657	26634245	Lutz SM	42341	BMC Genet	www.ncbi.nlm.nih.gov/pubmed/26634245	A genome-wide association study identifies risk loci for spirometric measures among smokers of European and African ancestry.	10,094 European ancestry current and former smoker individuals, 3,260 African American current and former smoker individuals, 178 current and former smoker individuals	NA	4q31.21	Intergenic					NA	NA	rs7681655-A	rs7681655	0	7681655	intron_variant	1	0.694	2E-6	5.69897		0.045	NR unit increase	Illumina [NR] (imputed)	N
20	rs7218319	1.07553e-16	17	44351387	rs2732708	5.4189e-07	Neuroticism	43132	29255261	Luciano M	43087	Nat Genet	www.ncbi.nlm.nih.gov/pubmed/29255261	Association analysis in over 329,000 individuals identifies 116 independent variants influencing neuroticism.	329,821 European ancestry individuals	122,867 European ancestry individuals	17q21.31	intergenic	MAPK8IP1P1 - ARL17B	ENSG00000281283	ENSG00000228696		28977	763	rs2732708-T	rs2732708	0	2732708	downstream_gene_variant	1	0.21404	2E-23	22.699		9.955	unit increase	Illumina [18485882] (imputed)	N
20	rs7218319	1.07553e-16	17	44351387	rs2732708	5.4189e-07	Feeling miserable	43487	29500382	Nagel M	43161	Nat Commun	www.ncbi.nlm.nih.gov/pubmed/29500382	Item-level analyses reveal genetic heterogeneity in neuroticism.	376,097 European ancestry individuals	NA	17q21.31	NR	MAPK8IP1P1 - ARL17B	ENSG00000281283	ENSG00000228696		28977	763	rs2732708-T	rs2732708	0	2732708	downstream_gene_variant	1	0.214039	3E-11	10.5229		6.64	z score increase	NR [10847151] (imputed)	N
7	rs11724319	1.04049e-09	4	145491281	rs1512288	5.60774e-07	Post bronchodilator FEV1/FVC ratio	42657	26634245	Lutz SM	42341	BMC Genet	www.ncbi.nlm.nih.gov/pubmed/26634245	A genome-wide association study identifies risk loci for spirometric measures among smokers of European and African ancestry.	10,094 European ancestry current and former smoker individuals, 3,260 African American current and former smoker individuals, 178 current and former smoker individuals	NA	4q31.21	Intergenic	NA - KRT18P51		ENSG00000250504		NA	2109	rs1512288-A	rs1512288	0	1512288	intron_variant	1	0.451	8E-14	13.0969		0.013	unit increase	Illumina [NR] (imputed)	N
7	rs11724319	1.04049e-09	4	145491281	rs1512288	5.60774e-07	Post bronchodilator FEV1	42657	26634245	Lutz SM	42341	BMC Genet	www.ncbi.nlm.nih.gov/pubmed/26634245	A genome-wide association study identifies risk loci for spirometric measures among smokers of European and African ancestry.	10,094 European ancestry current and former smoker individuals, 3,260 African American current and former smoker individuals, 178 current and former smoker individuals	NA	4q31.21	Intergenic	NA - KRT18P51		ENSG00000250504		NA	2109	rs1512288-A	rs1512288	0	1512288	intron_variant	1	0.451	2E-9	8.69897		0.052	NR unit increase	Illumina [NR] (imputed)	N
7	rs11724319	1.04049e-09	4	145491281	rs1512288	5.60774e-07	Post bronchodilator FEV1/FVC ratio in COPD	42657	26634245	Lutz SM	42341	BMC Genet	www.ncbi.nlm.nih.gov/pubmed/26634245	A genome-wide association study identifies risk loci for spirometric measures among smokers of European and African ancestry.	5,439 European ancestry current and former smoker cases, 821 African American current and former smoker cases	NA	4q31.21	Intergenic	NA - KRT18P51		ENSG00000250504		NA	2109	rs1512288-A	rs1512288	0	1512288	intron_variant	1	0.498	1E-6	6		0.012	NR unit increase	Illumina [NR] (imputed)	N
7	rs11724319	1.04049e-09	4	145321068	rs7676032	5.86991e-07	Post bronchodilator FEV1	42657	26634245	Lutz SM	42341	BMC Genet	www.ncbi.nlm.nih.gov/pubmed/26634245	A genome-wide association study identifies risk loci for spirometric measures among smokers of European and African ancestry.	10,094 European ancestry current and former smoker individuals, 3,260 African American current and former smoker individuals, 178 current and former smoker individuals	NA	4q31.21	Intergenic					NA	NA	rs7676032-C	rs7676032	0	7676032	intron_variant	1	0.694	2E-6	5.69897		0.045	NR unit increase	Illumina [NR] (imputed)	N
16	rs11614702	1.211e-11	12	133155907	rs11146953	5.92255e-07	Cancer	44488	34290314	Brandes N	44398	Sci Rep	www.ncbi.nlm.nih.gov/pubmed/34290314	Genetic association studies of alterations in protein function expose recessive effects on cancer predisposition.	56,634 White British ancestry cases, 218,196 White British ancestry controls	NA	12q24.33		FBRSL1			ENSG00000112787	NA	NA	rs11146953-?	rs11146953	0	11146953	intron_variant	0	NR	9E-6	5.04576		1.03176	[1.02-1.05]	NR [688737]	N
7	rs11724319	1.04049e-09	4	145434744	rs1032297	6.02782e-07	Post bronchodilator FEV1/FVC ratio	42657	26634245	Lutz SM	42341	BMC Genet	www.ncbi.nlm.nih.gov/pubmed/26634245	A genome-wide association study identifies risk loci for spirometric measures among smokers of European and African ancestry.	10,094 European ancestry current and former smoker individuals, 3,260 African American current and former smoker individuals, 178 current and former smoker individuals	NA	4q31.21	Intergenic	GYPA - KRT18P51	ENSG00000170180	ENSG00000250504		372841	58646	rs1032297-A	rs1032297	0	1032297	intron_variant	1	0.408	2E-16	15.699		0.016	unit decrease	Illumina [NR] (imputed)	N
7	rs11724319	1.04049e-09	4	145434744	rs1032297	6.02782e-07	Post bronchodilator FEV1	42657	26634245	Lutz SM	42341	BMC Genet	www.ncbi.nlm.nih.gov/pubmed/26634245	A genome-wide association study identifies risk loci for spirometric measures among smokers of European and African ancestry.	10,094 European ancestry current and former smoker individuals, 3,260 African American current and former smoker individuals, 178 current and former smoker individuals	NA	4q31.21	Intergenic	GYPA - KRT18P51	ENSG00000170180	ENSG00000250504		372841	58646	rs1032297-A	rs1032297	0	1032297	intron_variant	1	0.411	6E-13	12.2218		0.068	NR unit decrease	Illumina [NR] (imputed)	N
7	rs11724319	1.04049e-09	4	145434744	rs1032297	6.02782e-07	Post bronchodilator FEV1/FVC ratio in COPD	42657	26634245	Lutz SM	42341	BMC Genet	www.ncbi.nlm.nih.gov/pubmed/26634245	A genome-wide association study identifies risk loci for spirometric measures among smokers of European and African ancestry.	5,439 European ancestry current and former smoker cases, 821 African American current and former smoker cases	NA	4q31.21	Intergenic	GYPA - KRT18P51	ENSG00000170180	ENSG00000250504		372841	58646	rs1032297-A	rs1032297	0	1032297	intron_variant	1	0.49	5E-6	5.30103		0.011	NR unit decrease	Illumina [NR] (imputed)	N
7	rs11724319	1.04049e-09	4	145434744	rs1032297	6.02782e-07	Pre bronchodilator FEV1/FVC ratio	42657	26634245	Lutz SM	42341	BMC Genet	www.ncbi.nlm.nih.gov/pubmed/26634245	A genome-wide association study identifies risk loci for spirometric measures among smokers of European and African ancestry.	6,659 European ancestry current and former smoker individuals	NA	4q31.21	LOC646576, HHIP	GYPA - KRT18P51	ENSG00000170180	ENSG00000250504		372841	58646	rs1032297-?	rs1032297	0	1032297	intron_variant	1	NR	4E-9	8.39794		0.01537	unit increase	Illumina [NR] (imputed)	N
7	rs11724319	1.04049e-09	4	145434744	rs1032297	6.02782e-07	Lung function (FEV1)	44508	33766948	Zhu Z	44280	Eur Respir J	www.ncbi.nlm.nih.gov/pubmed/33766948	A large-scale genome-wide association analysis of lung function in the Chinese population identifies novel loci and highlights shared genetic etiology with obesity.	100,285 Chinese ancestry individuals	NA	4q31.21		GYPA - KRT18P51	ENSG00000170180	ENSG00000250504		372841	58646	rs1032297-A	rs1032297	0	1032297	intron_variant	1	0.69	1E-8	8		0.027	L decrease	Affymetrix [NR] (imputed)	N
7	rs11724319	1.04049e-09	4	145303691	rs6537284	6.07046e-07	Post bronchodilator FEV1	42657	26634245	Lutz SM	42341	BMC Genet	www.ncbi.nlm.nih.gov/pubmed/26634245	A genome-wide association study identifies risk loci for spirometric measures among smokers of European and African ancestry.	10,094 European ancestry current and former smoker individuals, 3,260 African American current and former smoker individuals, 178 current and former smoker individuals	NA	4q31.21	Intergenic					NA	NA	rs6537284-A	rs6537284	0	6537284	intron_variant	1	0.305	1E-6	6		0.045	NR unit decrease	Illumina [NR] (imputed)	N
7	rs11724319	1.04049e-09	4	145306811	rs7699291	6.09563e-07	Post bronchodilator FEV1	42657	26634245	Lutz SM	42341	BMC Genet	www.ncbi.nlm.nih.gov/pubmed/26634245	A genome-wide association study identifies risk loci for spirometric measures among smokers of European and African ancestry.	10,094 European ancestry current and former smoker individuals, 3,260 African American current and former smoker individuals, 178 current and former smoker individuals	NA	4q31.21	Intergenic					NA	NA	rs7699291-A	rs7699291	0	7699291	intron_variant	1	0.704	3E-6	5.52288		0.044	NR unit increase	Illumina [NR] (imputed)	N
11	rs962719	7.3791e-09	9	109496630	rs2451951	6.16625e-07	Lung function (FEV1/FVC)	43405	30061609	Wyss AB	43311	Nat Commun	www.ncbi.nlm.nih.gov/pubmed/30061609	Multiethnic meta-analysis identifies ancestry-specific and cross-ancestry loci for pulmonary function.	60,552 European ancestry individuals, 8,429 African individuals, 9,959 Korean ancestry individuals, 11,775 Hispanic individuals		9q31.2	TMEM38B, ZNF462	LINC01505			ENSG00000234323	NA	NA	rs2451951-T	rs2451951	0	2451951	intron_variant	0	0.47	2E-8	7.69897		0.002	[0.0014-0.0026] unit increase	Affymetrix, Illumina [10900000] (imputed)	N
11	rs962719	7.3791e-09	9	109496630	rs2451951	6.16625e-07	Lung function (FEV1/FVC)	43405	30061609	Wyss AB	43311	Nat Commun	www.ncbi.nlm.nih.gov/pubmed/30061609	Multiethnic meta-analysis identifies ancestry-specific and cross-ancestry loci for pulmonary function.	60,552 European ancestry individuals, 8,429 African individuals, 9,959 Korean ancestry individuals, 11,775 Hispanic individuals		9q31.2	TMEM38B, ZNF462	LINC01505			ENSG00000234323	NA	NA	rs2451951-T	rs2451951	0	2451951	intron_variant	0	0.49	1E-6	6	(EA)	0.002	[0.0012-0.0028] unit increase	Affymetrix, Illumina [10900000] (imputed)	N
7	rs11724319	1.04049e-09	4	145472644	rs13107665	6.37691e-07	Lung function in never smokers (low FEV1 vs high FEV1)	43721	26423011	Wain LV	42274	Lancet Respir Med	www.ncbi.nlm.nih.gov/pubmed/26423011	Novel insights into the genetics of smoking behaviour, lung function, and chronic obstructive pulmonary disease (UK BiLEVE): a genetic association study in UK Biobank.	9,745 European ancestry individuals with low FEV1 measurements, 4,902 European ancestry individuals with high FEV1 measurements	NA	4q31.21	HHIP	NA - KRT18P51		ENSG00000250504		NA	20746	rs13107665-A	rs13107665	0	13107665	intron_variant	1	0.464	8E-10	9.09691		1.16	[1.10-1.22]	Affymetrix [28509962] (imputed)	N
7	rs11724319	1.04049e-09	4	145472644	rs13107665	6.37691e-07	Post bronchodilator FEV1/FVC ratio	42657	26634245	Lutz SM	42341	BMC Genet	www.ncbi.nlm.nih.gov/pubmed/26634245	A genome-wide association study identifies risk loci for spirometric measures among smokers of European and African ancestry.	10,094 European ancestry current and former smoker individuals, 3,260 African American current and former smoker individuals, 178 current and former smoker individuals	NA	4q31.21	Intergenic	NA - KRT18P51		ENSG00000250504		NA	20746	rs13107665-A	rs13107665	0	13107665	intron_variant	1	0.42	1E-7	7		0.01	unit decrease	Illumina [NR] (imputed)	N
7	rs11724319	1.04049e-09	4	145472644	rs13107665	6.37691e-07	Post bronchodilator FEV1	42657	26634245	Lutz SM	42341	BMC Genet	www.ncbi.nlm.nih.gov/pubmed/26634245	A genome-wide association study identifies risk loci for spirometric measures among smokers of European and African ancestry.	10,094 European ancestry current and former smoker individuals, 3,260 African American current and former smoker individuals, 178 current and former smoker individuals	NA	4q31.21	Intergenic	NA - KRT18P51		ENSG00000250504		NA	20746	rs13107665-A	rs13107665	0	13107665	intron_variant	1	0.424	3E-7	6.52288		0.049	NR unit decrease	Illumina [NR] (imputed)	N
7	rs11724319	1.04049e-09	4	145300629	rs4370082	6.52492e-07	Post bronchodilator FEV1	42657	26634245	Lutz SM	42341	BMC Genet	www.ncbi.nlm.nih.gov/pubmed/26634245	A genome-wide association study identifies risk loci for spirometric measures among smokers of European and African ancestry.	10,094 European ancestry current and former smoker individuals, 3,260 African American current and former smoker individuals, 178 current and former smoker individuals	NA	4q31.21	Intergenic					NA	NA	rs4370082-T	rs4370082	0	4370082	intron_variant	1	0.694	2E-6	5.69897		0.045	NR unit increase	Illumina [NR] (imputed)	N
19	rs4795400	2.5602e-11	17	38107627	rs4795408	6.57291e-07	Asthma and cardiovascular disease	44700	35126453	Zhou Y	44581	Front Genet	www.ncbi.nlm.nih.gov/pubmed/35126453	Shared Genetic Architecture and Causal Relationship Between Asthma and Cardiovascular Diseases: A Large-Scale Cross-Trait Analysis.	19,954 European ancestry cases, 107,715 European ancestry controls	NA	17q21.1		LRRC3C - GSDMA	ENSG00000204913	ENSG00000167914		6375	1889	rs4795408-?	rs4795408	0	4795408	intergenic_variant	1	NR	3E-37	36.5229		NA		NR [NR]	N
7	rs11724319	1.04049e-09	4	145302123	rs4318599	6.80436e-07	Post bronchodilator FEV1	42657	26634245	Lutz SM	42341	BMC Genet	www.ncbi.nlm.nih.gov/pubmed/26634245	A genome-wide association study identifies risk loci for spirometric measures among smokers of European and African ancestry.	10,094 European ancestry current and former smoker individuals, 3,260 African American current and former smoker individuals, 178 current and former smoker individuals	NA	4q31.21	Intergenic					NA	NA	rs4318599-T	rs4318599	0	4318599	intron_variant	1	0.694	2E-6	5.69897		0.045	NR unit increase	Illumina [NR] (imputed)	N
7	rs11724319	1.04049e-09	4	145307421	rs12645910	6.82962e-07	Post bronchodilator FEV1	42657	26634245	Lutz SM	42341	BMC Genet	www.ncbi.nlm.nih.gov/pubmed/26634245	A genome-wide association study identifies risk loci for spirometric measures among smokers of European and African ancestry.	10,094 European ancestry current and former smoker individuals, 3,260 African American current and former smoker individuals, 178 current and former smoker individuals	NA	4q31.21	Intergenic					NA	NA	rs12645910-T	rs12645910	0	12645910	intron_variant	1	0.305	1E-6	6		0.045	NR unit decrease	Illumina [NR] (imputed)	N
7	rs11724319	1.04049e-09	4	145310147	rs6537285	7.04542e-07	Post bronchodilator FEV1	42657	26634245	Lutz SM	42341	BMC Genet	www.ncbi.nlm.nih.gov/pubmed/26634245	A genome-wide association study identifies risk loci for spirometric measures among smokers of European and African ancestry.	10,094 European ancestry current and former smoker individuals, 3,260 African American current and former smoker individuals, 178 current and former smoker individuals	NA	4q31.21	Intergenic	INPP4B - NA	ENSG00000109452			1541563	NA	rs6537285-A	rs6537285	0	6537285	intron_variant	1	0.296	3E-6	5.52288		0.044	NR unit decrease	Illumina [NR] (imputed)	N
23	rs142770866	2.92591e-14	19	10562802	rs78064630	7.2702e-07	Platelet-to-lymphocyte ratio	44543	34469753	Kachuri L	44434	Am J Hum Genet	www.ncbi.nlm.nih.gov/pubmed/34469753	Genetic determinants of blood-cell traits influence susceptibility to childhood acute lymphoblastic leukemia.	335,030 European ancestry, NR ancestry individuals	NA	19p13.2		PDE4A			ENSG00000065989	NA	NA	rs78064630-?	rs78064630	0	78064630	intron_variant	0	NR	5E-8	7.30103		NA		Affymetrix [NR] (imputed)	N
7	rs11724319	1.04049e-09	4	145304604	rs4383570	7.36283e-07	Post bronchodilator FEV1	42657	26634245	Lutz SM	42341	BMC Genet	www.ncbi.nlm.nih.gov/pubmed/26634245	A genome-wide association study identifies risk loci for spirometric measures among smokers of European and African ancestry.	10,094 European ancestry current and former smoker individuals, 3,260 African American current and former smoker individuals, 178 current and former smoker individuals	NA	4q31.21	Intergenic					NA	NA	rs4383570-T	rs4383570	0	4383570	intron_variant	1	0.305	1E-6	6		0.045	NR unit decrease	Illumina [NR] (imputed)	N
7	rs11724319	1.04049e-09	4	145321355	rs4376087	7.49903e-07	Post bronchodilator FEV1	42657	26634245	Lutz SM	42341	BMC Genet	www.ncbi.nlm.nih.gov/pubmed/26634245	A genome-wide association study identifies risk loci for spirometric measures among smokers of European and African ancestry.	10,094 European ancestry current and former smoker individuals, 3,260 African American current and former smoker individuals, 178 current and former smoker individuals	NA	4q31.21	Intergenic					NA	NA	rs4376087-T	rs4376087	0	4376087	intron_variant	1	0.687	1E-6	6		0.045	NR unit increase	Illumina [NR] (imputed)	N
20	rs7218319	1.07553e-16	17	43507297	rs12949256	7.56754e-07	Hemoglobin levels	43999	32327693	Oskarsson GR	43944	Commun Biol	www.ncbi.nlm.nih.gov/pubmed/32327693	Predicted loss and gain of function mutations in ACO1 are associated with erythropoiesis.	684,122 European ancestry individuals	NA	17q21.31	ARHGAP27	ARHGAP27, ARHGAP27, ARHGAP27			ENSG00000276836, ENSG00000276907, ENSG00000159314	NA	NA	rs12949256-T	rs12949256	0	12949256	missense_variant	0	NR	3E-51	50.5229		0.043	[NR] unit increase	Affymetrix, Illumina [43000000] (imputed)	N
7	rs11724319	1.04049e-09	4	145478201	rs995758	7.57983e-07	Post bronchodilator FEV1/FVC ratio	42657	26634245	Lutz SM	42341	BMC Genet	www.ncbi.nlm.nih.gov/pubmed/26634245	A genome-wide association study identifies risk loci for spirometric measures among smokers of European and African ancestry.	10,094 European ancestry current and former smoker individuals, 3,260 African American current and former smoker individuals, 178 current and former smoker individuals	NA	4q31.21	Intergenic	NA - KRT18P51		ENSG00000250504		NA	15189	rs995758-T	rs995758	0	995758	intron_variant	1	0.359	4E-16	15.3979		0.016	unit increase	Illumina [NR] (imputed)	N
7	rs11724319	1.04049e-09	4	145478201	rs995758	7.57983e-07	Post bronchodilator FEV1	42657	26634245	Lutz SM	42341	BMC Genet	www.ncbi.nlm.nih.gov/pubmed/26634245	A genome-wide association study identifies risk loci for spirometric measures among smokers of European and African ancestry.	10,094 European ancestry current and former smoker individuals, 3,260 African American current and former smoker individuals, 178 current and former smoker individuals	NA	4q31.21	Intergenic	NA - KRT18P51		ENSG00000250504		NA	15189	rs995758-T	rs995758	0	995758	intron_variant	1	0.361	1E-12	12		0.067	NR unit increase	Illumina [NR] (imputed)	N
7	rs11724319	1.04049e-09	4	145478201	rs995758	7.57983e-07	Post bronchodilator FEV1/FVC ratio in COPD	42657	26634245	Lutz SM	42341	BMC Genet	www.ncbi.nlm.nih.gov/pubmed/26634245	A genome-wide association study identifies risk loci for spirometric measures among smokers of European and African ancestry.	5,439 European ancestry current and former smoker cases, 821 African American current and former smoker cases	NA	4q31.21	Intergenic	NA - KRT18P51		ENSG00000250504		NA	15189	rs995758-T	rs995758	0	995758	intron_variant	1	0.387	4E-6	5.39794		0.011	NR unit increase	Illumina [NR] (imputed)	N
7	rs11724319	1.04049e-09	4	145478049	rs1813903	7.64542e-07	Post bronchodilator FEV1/FVC ratio	42657	26634245	Lutz SM	42341	BMC Genet	www.ncbi.nlm.nih.gov/pubmed/26634245	A genome-wide association study identifies risk loci for spirometric measures among smokers of European and African ancestry.	10,094 European ancestry current and former smoker individuals, 3,260 African American current and former smoker individuals, 178 current and former smoker individuals	NA	4q31.21	Intergenic	NA - KRT18P51		ENSG00000250504		NA	15341	rs1813903-C	rs1813903	0	1813903	intron_variant	1	0.641	4E-16	15.3979		0.016	unit decrease	Illumina [NR] (imputed)	N
7	rs11724319	1.04049e-09	4	145478049	rs1813903	7.64542e-07	Post bronchodilator FEV1	42657	26634245	Lutz SM	42341	BMC Genet	www.ncbi.nlm.nih.gov/pubmed/26634245	A genome-wide association study identifies risk loci for spirometric measures among smokers of European and African ancestry.	10,094 European ancestry current and former smoker individuals, 3,260 African American current and former smoker individuals, 178 current and former smoker individuals	NA	4q31.21	Intergenic	NA - KRT18P51		ENSG00000250504		NA	15341	rs1813903-C	rs1813903	0	1813903	intron_variant	1	0.639	1E-12	12		0.067	NR unit decrease	Illumina [NR] (imputed)	N
7	rs11724319	1.04049e-09	4	145478049	rs1813903	7.64542e-07	Post bronchodilator FEV1/FVC ratio in COPD	42657	26634245	Lutz SM	42341	BMC Genet	www.ncbi.nlm.nih.gov/pubmed/26634245	A genome-wide association study identifies risk loci for spirometric measures among smokers of European and African ancestry.	5,439 European ancestry current and former smoker cases, 821 African American current and former smoker cases	NA	4q31.21	Intergenic	NA - KRT18P51		ENSG00000250504		NA	15341	rs1813903-C	rs1813903	0	1813903	intron_variant	1	0.613	4E-6	5.39794		0.011	NR unit decrease	Illumina [NR] (imputed)	N
7	rs11724319	1.04049e-09	4	145300126	rs7376541	7.78733e-07	Post bronchodilator FEV1	42657	26634245	Lutz SM	42341	BMC Genet	www.ncbi.nlm.nih.gov/pubmed/26634245	A genome-wide association study identifies risk loci for spirometric measures among smokers of European and African ancestry.	10,094 European ancestry current and former smoker individuals, 3,260 African American current and former smoker individuals, 178 current and former smoker individuals	NA	4q31.21	Intergenic					NA	NA	rs7376541-T	rs7376541	0	7376541	intron_variant	1	0.302	2E-6	5.69897		0.045	NR unit decrease	Illumina [NR] (imputed)	N
7	rs11724319	1.04049e-09	4	145434901	rs1512281	7.80471e-07	Post bronchodilator FEV1/FVC ratio	42657	26634245	Lutz SM	42341	BMC Genet	www.ncbi.nlm.nih.gov/pubmed/26634245	A genome-wide association study identifies risk loci for spirometric measures among smokers of European and African ancestry.	10,094 European ancestry current and former smoker individuals, 3,260 African American current and former smoker individuals, 178 current and former smoker individuals	NA	4q31.21	Intergenic	NA - KRT18P51		ENSG00000250504		NA	58489	rs1512281-A	rs1512281	0	1512281	intron_variant	1	0.631	2E-17	16.699		0.017	unit decrease	Illumina [NR] (imputed)	N
7	rs11724319	1.04049e-09	4	145434901	rs1512281	7.80471e-07	Percentage gas trapping	42529	26030696	Cho MH	42156	Am J Respir Crit Care Med	www.ncbi.nlm.nih.gov/pubmed/26030696	A Genome-Wide Association Study of Emphysema and Airway Quantitative Imaging Phenotypes.	3,243 European ancestry chronic obstructive pulmonary disease cases, 901 African American chronic obstructive pulmonary disease cases, 3,062 European ancestry controls, 2,132 African American controls	NA	4q31.21	HHIP-AS1	NA - KRT18P51		ENSG00000250504		NA	58489	rs1512281-A	rs1512281	0	1512281	intron_variant	1	NR	2E-7	6.69897	(All)	0.08	[0.049-0.111] unit increase	Illumina [6900000] (imputed)	N
7	rs11724319	1.04049e-09	4	145434901	rs1512281	7.80471e-07	Post bronchodilator FEV1	42657	26634245	Lutz SM	42341	BMC Genet	www.ncbi.nlm.nih.gov/pubmed/26634245	A genome-wide association study identifies risk loci for spirometric measures among smokers of European and African ancestry.	10,094 European ancestry current and former smoker individuals, 3,260 African American current and former smoker individuals, 178 current and former smoker individuals	NA	4q31.21	Intergenic	NA - KRT18P51		ENSG00000250504		NA	58489	rs1512281-A	rs1512281	0	1512281	intron_variant	1	0.628	6E-14	13.2218		0.072	NR unit decrease	Illumina [NR] (imputed)	N
7	rs11724319	1.04049e-09	4	145434901	rs1512281	7.80471e-07	Post bronchodilator FEV1/FVC ratio in COPD	42657	26634245	Lutz SM	42341	BMC Genet	www.ncbi.nlm.nih.gov/pubmed/26634245	A genome-wide association study identifies risk loci for spirometric measures among smokers of European and African ancestry.	5,439 European ancestry current and former smoker cases, 821 African American current and former smoker cases	NA	4q31.21	Intergenic	NA - KRT18P51		ENSG00000250504		NA	58489	rs1512281-A	rs1512281	0	1512281	intron_variant	1	0.602	5E-6	5.30103		0.011	NR unit decrease	Illumina [NR] (imputed)	N
7	rs11724319	1.04049e-09	4	145484638	rs12510044	7.84455e-07	Post bronchodilator FEV1/FVC ratio	42657	26634245	Lutz SM	42341	BMC Genet	www.ncbi.nlm.nih.gov/pubmed/26634245	A genome-wide association study identifies risk loci for spirometric measures among smokers of European and African ancestry.	10,094 European ancestry current and former smoker individuals, 3,260 African American current and former smoker individuals, 178 current and former smoker individuals	NA	4q31.21	Intergenic	NA - KRT18P51		ENSG00000250504		NA	8752	rs12510044-C	rs12510044	0	12510044	intron_variant	1	0.385	3E-7	6.52288		0.01	unit decrease	Illumina [NR] (imputed)	N
7	rs11724319	1.04049e-09	4	145484638	rs12510044	7.84455e-07	Post bronchodilator FEV1	42657	26634245	Lutz SM	42341	BMC Genet	www.ncbi.nlm.nih.gov/pubmed/26634245	A genome-wide association study identifies risk loci for spirometric measures among smokers of European and African ancestry.	10,094 European ancestry current and former smoker individuals, 3,260 African American current and former smoker individuals, 178 current and former smoker individuals	NA	4q31.21	Intergenic	NA - KRT18P51		ENSG00000250504		NA	8752	rs12510044-C	rs12510044	0	12510044	intron_variant	1	0.388	1E-6	6		0.044	NR unit decrease	Illumina [NR] (imputed)	N
26	rs8178521	8.23939e-11	21	34689253	rs2834188	8.01581e-07	Narcolepsy	41772	24204295	Han F	41578	PLoS Genet	www.ncbi.nlm.nih.gov/pubmed/24204295	Genome wide analysis of narcolepsy in China implicates novel immune loci and reveals changes in association prior to versus after the 2009 H1N1 influenza pandemic.	1,189 Chinese ancestry cases, 1,997 Chinese ancestry controls	2,693 European ancestry cases, 11,495 European ancestry controls	21q22.11	IL10RB, INFAR1	IL10RB - IFNAR1	ENSG00000243646	ENSG00000142166		6761	7481	rs2834188-?	rs2834188	0	2834188	regulatory_region_variant	1	0.705	2E-8	7.69897		1.3	[1.18-1.41]	Affymetrix [603382]	N
7	rs11724319	1.04049e-09	4	145300434	rs4469023	8.08104e-07	Post bronchodilator FEV1	42657	26634245	Lutz SM	42341	BMC Genet	www.ncbi.nlm.nih.gov/pubmed/26634245	A genome-wide association study identifies risk loci for spirometric measures among smokers of European and African ancestry.	10,094 European ancestry current and former smoker individuals, 3,260 African American current and former smoker individuals, 178 current and former smoker individuals	NA	4q31.21	Intergenic					NA	NA	rs4469023-A	rs4469023	0	4469023	intron_variant	1	0.405	1E-6	6		0.045	NR unit decrease	Illumina [NR] (imputed)	N
20	rs7218319	1.07553e-16	17	44071851	rs2435200	8.28904e-07	Depressed affect	43404	29942085	Nagel M	43276	Nat Genet	www.ncbi.nlm.nih.gov/pubmed/29942085	Meta-analysis of genome-wide association studies for neuroticism in 449,484 individuals identifies novel genetic loci and pathways.	357,957 European ancestry individuals	NA	17q21.31	NR	MAPT, MAPT, MAPT			ENSG00000277956, ENSG00000276155, ENSG00000186868	NA	NA	rs2435200-?	rs2435200	0	2435200	intron_variant	0	NR	6E-9	8.22185		0.01363	[0.009-0.0182] unit increase	Affymetrix [10847151] (imputed)	N
20	rs7218319	1.07553e-16	17	44071851	rs2435200	8.28904e-07	General factor of neuroticism	43587	30867560	Hill WD	43537	Mol Psychiatry	www.ncbi.nlm.nih.gov/pubmed/30867560	Genetic contributions to two special factors of neuroticism are associated with affluence, higher intelligence, better health, and longer life.	270,059 British ancestry individuals	NA	17q21.31	MAPT	MAPT, MAPT, MAPT			ENSG00000277956, ENSG00000276155, ENSG00000186868	NA	NA	rs2435200-G	rs2435200	0	2435200	intron_variant	0	NR	3E-9	8.52288		0.010362	[0.007-0.0138] unit increase	Affymetrix [18485882] (imputed)	N
6	rs142285263	8.18505e-09	4	106803682	rs185538822	8.53723e-07	Post bronchodilator FEV1	42657	26634245	Lutz SM	42341	BMC Genet	www.ncbi.nlm.nih.gov/pubmed/26634245	A genome-wide association study identifies risk loci for spirometric measures among smokers of European and African ancestry.	10,094 European ancestry current and former smoker individuals, 3,260 African American current and former smoker individuals, 178 current and former smoker individuals	NA	4q24	Intergenic	INTS12			ENSG00000138785	NA	NA	rs185538822-A	rs185538822	0	185538822	intron_variant	0	0.936	4E-6	5.39794		0.092	NR unit decrease	Illumina [NR] (imputed)	N
1	rs7528026	1.63082e-12	1	154853977	rs7517628	8.6233e-07	Lung function (FEV1/FVC)	43504	30595370	Kichaev G	43461	Am J Hum Genet	www.ncbi.nlm.nih.gov/pubmed/30595370	Leveraging Polygenic Functional Enrichment to Improve GWAS Power.	approximately 370,000 European ancestry individuals	NA	1q21.3		KCNN3 - PMVK	ENSG00000143603	ENSG00000163344		11220	43239	rs7517628-?	rs7517628	0	7517628	intergenic_variant	1	NR	8E-10	9.09691		NA		NR [~ 8900000] (imputed)	N
7	rs11724319	1.04049e-09	4	145320293	rs4572828	8.6704e-07	Post bronchodilator FEV1	42657	26634245	Lutz SM	42341	BMC Genet	www.ncbi.nlm.nih.gov/pubmed/26634245	A genome-wide association study identifies risk loci for spirometric measures among smokers of European and African ancestry.	10,094 European ancestry current and former smoker individuals, 3,260 African American current and former smoker individuals, 178 current and former smoker individuals	NA	4q31.21	Intergenic					NA	NA	rs4572828-T	rs4572828	0	4572828	intron_variant	1	0.304	1E-6	6		0.045	NR unit decrease	Illumina [NR] (imputed)	N
7	rs11724319	1.04049e-09	4	145321237	rs4420930	8.90777e-07	Post bronchodilator FEV1	42657	26634245	Lutz SM	42341	BMC Genet	www.ncbi.nlm.nih.gov/pubmed/26634245	A genome-wide association study identifies risk loci for spirometric measures among smokers of European and African ancestry.	10,094 European ancestry current and former smoker individuals, 3,260 African American current and former smoker individuals, 178 current and former smoker individuals	NA	4q31.21	Intergenic					NA	NA	rs4420930-T	rs4420930	0	4420930	intron_variant	1	0.696	1E-6	6		0.045	NR unit increase	Illumina [NR] (imputed)	N
1	rs7528026	1.63082e-12	1	155549562	rs12407219	8.9644e-07	Urea levels	44376	33462484	Sinnott-Armstrong N	44214	Nat Genet	www.ncbi.nlm.nih.gov/pubmed/33462484	Genetics of 35 blood and urine biomarkers in the UK Biobank.	342,286 European ancestry individuals, 6,015 African ancestry individuals, 7,336 South Asian ancestry individuals	NA	1q22	NR	ASH1L-AS1 - DAP3P1	ENSG00000235919	ENSG00000225082		15827	6873	rs12407219-G	rs12407219	0	12407219	intergenic_variant	1	NR	7E-14	13.1549		0.049	[0.036-0.062] unit decrease	Affymetrix [9000000] (imputed)	N
19	rs4795400	2.5602e-11	17	38072727	rs2872516	9.7097e-07	Lymphocyte count	44543	34469753	Kachuri L	44434	Am J Hum Genet	www.ncbi.nlm.nih.gov/pubmed/34469753	Genetic determinants of blood-cell traits influence susceptibility to childhood acute lymphoblastic leukemia.	234,778 European ancestry individuals	100,554 European ancestry individuals	17q21.1		GSDMB			ENSG00000073605	NA	NA	rs2872516-C	rs2872516	0	2872516	intron_variant	0	0.462	5E-27	26.301		NA		Affymetrix [10369434] (imputed)	N
10	rs13243708	4.1214e-13	7	99600405	rs56173013	9.753e-07	Educational attainment	44743	35361970	Okbay A	44651	Nat Genet	www.ncbi.nlm.nih.gov/pubmed/35361970	Polygenic prediction of educational attainment within and between families from genome-wide association analyses in 3 million individuals.	3,037,499 European ancestry individuals	NA	7q22.1		AZGP1P1 - ZKSCAN1	ENSG00000214313	ENSG00000106261		14944	12790	rs56173013-A	rs56173013	0	56173013	intron_variant	1	0.5897	3E-14	13.5229		0.00810864	[0.006-0.0102] unit increase	Illumina [10675380] (imputed)	N
20	rs7218319	1.07553e-16	17	44192568	rs4630591	1.01868e-06	Feeling fed-up	43487	29500382	Nagel M	43161	Nat Commun	www.ncbi.nlm.nih.gov/pubmed/29500382	Item-level analyses reveal genetic heterogeneity in neuroticism.	374,971 European ancestry individuals	NA	17q21.31	ACBD4	KANSL1, KANSL1, KANSL1			ENSG00000120071, ENSG00000275867, ENSG00000278458	NA	NA	rs4630591-T	rs4630591	0	4630591	intron_variant	0	0.198844	1E-17	17		8.54	z score increase	NR [10847151] (imputed)	N
20	rs7218319	1.07553e-16	17	44192568	rs4630591	1.01868e-06	aparc-Desikan lh thickness inferiortemporal	44712	33875891	Smith SM	44305	Nat Neurosci	www.ncbi.nlm.nih.gov/pubmed/33875891	An expanded set of genome-wide association studies of brain imaging phenotypes in UK Biobank.	21,282 British ancestry individuals	10,686 British ancestry individuals	17q21.31		KANSL1, KANSL1, KANSL1			ENSG00000120071, ENSG00000275867, ENSG00000278458	NA	NA	rs4630591-T	rs4630591	0	4630591	intron_variant	0	0.205	5E-15	14.301		0.095	[0.071-0.119] unit increase	Affymetrix [17103079] (imputed)	N
3	rs34339943	6.46581e-74	3	46095235	rs6766515	1.01988e-06	Corneal resistance factor (MTAG)	44691	35446358	He W	44672	JAMA Ophthalmol	www.ncbi.nlm.nih.gov/pubmed/35446358	Association of Novel Loci With Keratoconus Susceptibility in a Multitrait Genome-Wide Association Study of the UK Biobank Database and Canadian Longitudinal Study on Aging.	123,734 European ancestry individuals	NA	3p21.31		XCR1			ENSG00000173578	NA	NA	rs6766515-T	rs6766515	0	6766515	intron_variant	0	0.706	7E-9	8.1549		0.025318	[0.017-0.034] unit increase	NR [NR] (imputed)	N
25	rs2326788	2.03138e-08	20	6498027	rs6117308	1.02929e-06	COVID-19 (hospitalized covid vs population)	45099	37198478	Pairo-Castineira E	45063	Nature	www.ncbi.nlm.nih.gov/pubmed/37198478	GWAS and meta-analysis identifies 49 genetic variants underlying critical COVID-19.	763 African ancestry cases, 24,850 African ancestry controls, 218 admixed American ancestry cases, 94,318 admixed American ancestry controls, 414 East Asian ancestry cases, 816 East Asian ancestry controls, 16,627 European ancestry cases, 749,207 European ancestry controls, 3,533 European, African or admixed American ancestry cases, 1,700 European, African or admixed American ancestry controls, 1,171 South Asian ancestry cases, 5,489 South Asian ancestry controls, 93 other admixed ancestry cases, 645 other admixed ancestry controls, 22,637 cases, 2,052,436 controls	NA	20p12.3		CASC20			ENSG00000229876	NA	NA	rs6117308-A	rs6117308	0	6117308	intron_variant	0	NR	4E-9	8.39794		0.95	[0.93-0.97]	Illumina [NR] (imputed)	N
7	rs11724319	1.04049e-09	4	145292676	rs4475093	1.04917e-06	Post bronchodilator FEV1	42657	26634245	Lutz SM	42341	BMC Genet	www.ncbi.nlm.nih.gov/pubmed/26634245	A genome-wide association study identifies risk loci for spirometric measures among smokers of European and African ancestry.	10,094 European ancestry current and former smoker individuals, 3,260 African American current and former smoker individuals, 178 current and former smoker individuals	NA	4q31.21	Intergenic					NA	NA	rs4475093-C	rs4475093	0	4475093	intron_variant	1	0.304	3E-6	5.52288		0.044	NR unit decrease	Illumina [NR] (imputed)	N
7	rs11724319	1.04049e-09	4	145305357	rs7693416	1.05287e-06	Post bronchodilator FEV1	42657	26634245	Lutz SM	42341	BMC Genet	www.ncbi.nlm.nih.gov/pubmed/26634245	A genome-wide association study identifies risk loci for spirometric measures among smokers of European and African ancestry.	10,094 European ancestry current and former smoker individuals, 3,260 African American current and former smoker individuals, 178 current and former smoker individuals	NA	4q31.21	Intergenic					NA	NA	rs7693416-T	rs7693416	0	7693416	intron_variant	1	0.695	1E-6	6		0.045	NR unit increase	Illumina [NR] (imputed)	N
19	rs4795400	2.5602e-11	17	37893484	rs4795393	1.10983e-06	Height	43754	31562340	Akiyama M	43735	Nat Commun	www.ncbi.nlm.nih.gov/pubmed/31562340	Characterizing rare and low-frequency height-associated variants in the Japanese population.	159,095 Japanese ancestry individuals	32,692 Japanese ancestry individuals	17q12	GRB7	MIEN1 - GRB7	ENSG00000141741	ENSG00000141738		6699	696	rs4795393-?	rs4795393	0	4795393	upstream_gene_variant	1	NR	1E-8	8		0.0165848	[0.011-0.022] unit increase	Illumina [27896057] (imputed)	N
19	rs4795400	2.5602e-11	17	37893484	rs4795393	1.10983e-06	Total cholesterol levels	44882	34887591	Graham SE	44539	Nature	www.ncbi.nlm.nih.gov/pubmed/34887591	The power of genetic diversity in genome-wide association studies of lipids.	1,320,016 European ancestry individuals	NA	17q12		MIEN1 - GRB7	ENSG00000141741	ENSG00000141738		6699	696	rs4795393-T	rs4795393	0	4795393	upstream_gene_variant	1	0.627786	7E-17	16.1549		0.0141098	[0.011-0.017] unit increase	NR [52000000] (imputed)	N
19	rs4795400	2.5602e-11	17	37893484	rs4795393	1.10983e-06	Total cholesterol levels	44882	34887591	Graham SE	44539	Nature	www.ncbi.nlm.nih.gov/pubmed/34887591	The power of genetic diversity in genome-wide association studies of lipids.	40,963 South Asian ancestry individuals, 48,057 Hispanic individuals, 99,432 Admixed African or African ancestry individuals, 146,492 East Asian ancestry individuals, 1,320,016 European ancestry individuals	NA	17q12		MIEN1 - GRB7	ENSG00000141741	ENSG00000141738		6699	696	rs4795393-?	rs4795393	0	4795393	upstream_gene_variant	1	NR	3E-21	20.5229		NA		NR [52000000] (imputed)	N
7	rs11724319	1.04049e-09	4	145292060	rs6537283	1.13411e-06	Waist circumference adjusted for body mass index	43938	31669095	Zhu Z	43762	J Allergy Clin Immunol	www.ncbi.nlm.nih.gov/pubmed/31669095	Shared Genetic and Experimental Links between Obesity-Related Traits and Asthma Subtypes in UK Biobank.	457,690 European ancestry individuals	NA	4q31.21	NR	GYPA - KRT18P51	ENSG00000170180	ENSG00000250504		230157	201330	rs6537283-?	rs6537283	0	6537283	intron_variant	1	NR	4E-21	20.3979		NA		Affymetrix [~ 8270000] (imputed)	N
16	rs11614702	1.211e-11	12	133140853	rs12826964	1.15536e-06	Low density lipoprotein cholesterol levels	44026	32154731	Ripatti P	43900	Circ Genom Precis Med	www.ncbi.nlm.nih.gov/pubmed/32154731	Polygenic Hyperlipidemias and Coronary Artery Disease Risk.	324,708 British ancestry individuals	NA	12q24.33	FBRSL1	FBRSL1			ENSG00000112787	NA	NA	rs12826964-?	rs12826964	0	12826964	intron_variant	0	NR	5E-9	8.30103		0.0149	[0.01-0.019] unit increase	Affymetrix [5701386] (imputed)	N
7	rs11724319	1.04049e-09	4	145478662	rs12509311	1.16304e-06	Post bronchodilator FEV1/FVC ratio	42657	26634245	Lutz SM	42341	BMC Genet	www.ncbi.nlm.nih.gov/pubmed/26634245	A genome-wide association study identifies risk loci for spirometric measures among smokers of European and African ancestry.	10,094 European ancestry current and former smoker individuals, 3,260 African American current and former smoker individuals, 178 current and former smoker individuals	NA	4q31.21	Intergenic	NA - KRT18P51		ENSG00000250504		NA	14728	rs12509311-T	rs12509311	0	12509311	intron_variant	1	0.363	2E-17	16.699		0.017	unit increase	Illumina [NR] (imputed)	N
7	rs11724319	1.04049e-09	4	145478662	rs12509311	1.16304e-06	Post bronchodilator FEV1	42657	26634245	Lutz SM	42341	BMC Genet	www.ncbi.nlm.nih.gov/pubmed/26634245	A genome-wide association study identifies risk loci for spirometric measures among smokers of European and African ancestry.	10,094 European ancestry current and former smoker individuals, 3,260 African American current and former smoker individuals, 178 current and former smoker individuals	NA	4q31.21	Intergenic	NA - KRT18P51		ENSG00000250504		NA	14728	rs12509311-T	rs12509311	0	12509311	intron_variant	1	0.365	2E-13	12.699		0.07	NR unit increase	Illumina [NR] (imputed)	N
7	rs11724319	1.04049e-09	4	145478662	rs12509311	1.16304e-06	Post bronchodilator FEV1/FVC ratio in COPD	42657	26634245	Lutz SM	42341	BMC Genet	www.ncbi.nlm.nih.gov/pubmed/26634245	A genome-wide association study identifies risk loci for spirometric measures among smokers of European and African ancestry.	5,439 European ancestry current and former smoker cases, 821 African American current and former smoker cases	NA	4q31.21	Intergenic	NA - KRT18P51		ENSG00000250504		NA	14728	rs12509311-T	rs12509311	0	12509311	intron_variant	1	0.387	4E-6	5.39794		0.011	NR unit increase	Illumina [NR] (imputed)	N
15	rs10774671	7.08152e-10	12	113359157	rs4767027	1.17361e-06	2'-5'-oligoadenylate synthase 1 levels (OAS1.10361.25.3)	44936	29875488	Sun BB	43257	Nature	www.ncbi.nlm.nih.gov/pubmed/29875488	Genomic atlas of the human plasma proteome.	3,301 European ancestry individuals	NA	12q24.13		OAS1			ENSG00000089127	NA	NA	rs4767027-C	rs4767027	0	4767027	intron_variant	0	0.654	6E-26	25.2218		0.27	[-0.21--0.33] unit decrease	Affymetrix [10572788] (imputed)	N
7	rs11724319	1.04049e-09	4	145454964	rs1489762	1.20514e-06	Post bronchodilator FEV1/FVC ratio	42657	26634245	Lutz SM	42341	BMC Genet	www.ncbi.nlm.nih.gov/pubmed/26634245	A genome-wide association study identifies risk loci for spirometric measures among smokers of European and African ancestry.	10,094 European ancestry current and former smoker individuals, 3,260 African American current and former smoker individuals, 178 current and former smoker individuals	NA	4q31.21	Intergenic	NA - KRT18P51		ENSG00000250504		NA	38426	rs1489762-T	rs1489762	0	1489762	intron_variant	1	0.638	4E-17	16.3979		0.016	unit decrease	Illumina [NR] (imputed)	N
7	rs11724319	1.04049e-09	4	145454964	rs1489762	1.20514e-06	Post bronchodilator FEV1	42657	26634245	Lutz SM	42341	BMC Genet	www.ncbi.nlm.nih.gov/pubmed/26634245	A genome-wide association study identifies risk loci for spirometric measures among smokers of European and African ancestry.	10,094 European ancestry current and former smoker individuals, 3,260 African American current and former smoker individuals, 178 current and former smoker individuals	NA	4q31.21	Intergenic	NA - KRT18P51		ENSG00000250504		NA	38426	rs1489762-T	rs1489762	0	1489762	intron_variant	1	0.636	9E-13	12.0458		0.067	NR unit decrease	Illumina [NR] (imputed)	N
7	rs11724319	1.04049e-09	4	145454964	rs1489762	1.20514e-06	Post bronchodilator FEV1/FVC ratio in COPD	42657	26634245	Lutz SM	42341	BMC Genet	www.ncbi.nlm.nih.gov/pubmed/26634245	A genome-wide association study identifies risk loci for spirometric measures among smokers of European and African ancestry.	5,439 European ancestry current and former smoker cases, 821 African American current and former smoker cases	NA	4q31.21	Intergenic	NA - KRT18P51		ENSG00000250504		NA	38426	rs1489762-T	rs1489762	0	1489762	intron_variant	1	0.614	3E-6	5.52288		0.011	NR unit decrease	Illumina [NR] (imputed)	N
8	rs2269821	2.61319e-09	5	131756532	rs1981525	1.2385e-06	Red cell distribution width	44095	32888493	Chen MH	44075	Cell	www.ncbi.nlm.nih.gov/pubmed/32888493	Trans-ethnic and Ancestry-Specific Blood-Cell Genetics in 746,667 Individuals from 5 Global Populations.	531,774 European ancestry individuals	NA	5q31.1	NR	LINC02863, IRF1-AS1			ENSG00000238160, ENSG00000197536	NA	NA	rs1981525-T	rs1981525	0	1981525	intron_variant	0	0.051042	6E-12	11.2218		0.029531	[0.021-0.038] SD unit increase	Affymetrix, Illumina [49860007] (imputed)	N
23	rs28378712	1.97827e-08	19	10449358	rs7258015	1.24351e-06	Systemic lupus erythematosus or rheumatoid arthritis	42784	27193031	Marquez A	42508	Ann Rheum Dis	www.ncbi.nlm.nih.gov/pubmed/27193031	A combined large-scale meta-analysis identifies COG6 as a novel shared risk locus for rheumatoid arthritis and systemic lupus erythematosus.	2,237 European ancestry systemic lupus erythematosus cases, 3,911 European ancestry rheumatoid arthritis cases, 10,398 European ancestry controls	1,957 European ancestry systemic lupus erythematosus cases, 13,641 European ancestry rheumatoid arthritis cases, 36,509 European ancestry controls	19p13.2	ICAM3, TYK2	ICAM3			ENSG00000076662	NA	NA	rs7258015-?	rs7258015	0	7258015	missense_variant	0	NR	3E-8	7.52288	(same effect)	1.18	[NR]	NR [at least 309839] (imputed)	N
23	rs28378712	1.97827e-08	19	10449358	rs7258015	1.24351e-06	Systemic lupus erythematosus (MTAG)	45100	36750564	Khunsriraksakul C	44964	Nat Commun	www.ncbi.nlm.nih.gov/pubmed/36750564	Multi-ancestry and multi-trait genome-wide association meta-analyses inform clinical risk prediction for systemic lupus erythematosus.	at least 5,877 East Asian ancestry cases, at least 188,588 East Asian ancestry controls, at least 14,355 European ancestry cases, at least 505,956 European ancestry controls, at least 1,393 admixed American ancestry cases, at least 2,327 admixed American ancestry controls (MTAG boosted by autoimmune diseases samples)	NA	19p13.2		ICAM3			ENSG00000076662	NA	NA	rs7258015-T	rs7258015	0	7258015	missense_variant	0	NR	1E-13	13		0.084	[0.062-0.106] unit decrease	NR [NR]	N
7	rs11724319	1.04049e-09	4	145386473	rs11733975	1.25394e-06	Post bronchodilator FEV1	42657	26634245	Lutz SM	42341	BMC Genet	www.ncbi.nlm.nih.gov/pubmed/26634245	A genome-wide association study identifies risk loci for spirometric measures among smokers of European and African ancestry.	10,094 European ancestry current and former smoker individuals, 3,260 African American current and former smoker individuals, 178 current and former smoker individuals	NA	4q31.21	Intergenic					NA	NA	rs11733975-T	rs11733975	0	11733975	intron_variant	1	0.617	2E-6	5.69897		0.043	NR unit increase	Illumina [NR] (imputed)	N
5	rs2421077	2.87693e-08	3	168776031	rs13320959	1.27735e-06	Height	43606	30595370	Kichaev G	43461	Am J Hum Genet	www.ncbi.nlm.nih.gov/pubmed/30595370	Leveraging Polygenic Functional Enrichment to Improve GWAS Power.	approximately 458,000 European ancestry individuals	NA	3q26.2		LINC01997 - MECOM	ENSG00000241383	ENSG00000085276		19827	25256	rs13320959-?	rs13320959	0	13320959	intergenic_variant	1	NR	1E-10	10		NA		NR [~ 8900000] (imputed)	N
24	rs368565	5.66318e-12	19	49259529	rs838133	1.31349e-06	Dietary macronutrient intake	43378	29988085	Merino J	43290	Mol Psychiatry	www.ncbi.nlm.nih.gov/pubmed/29988085	Genome-wide meta-analysis of macronutrient intake of 91,114 European ancestry participants from the cohorts for heart and aging research in genomic epidemiology consortium.	91,114 European ancestry individuals	177,315 European ancestry individuals	19q13.33	FGF21	FGF21			ENSG00000105550	NA	NA	rs838133-A	rs838133	0	838133	synonymous_variant	0	0.45	9E-23	22.0458	(Carbohydrate)	0.232	[0.18-0.28] % increase	Affymetrix, Illumina [1180000] (imputed)	N
24	rs368565	5.66318e-12	19	49259529	rs838133	1.31349e-06	Dietary macronutrient intake	43378	29988085	Merino J	43290	Mol Psychiatry	www.ncbi.nlm.nih.gov/pubmed/29988085	Genome-wide meta-analysis of macronutrient intake of 91,114 European ancestry participants from the cohorts for heart and aging research in genomic epidemiology consortium.	91,114 European ancestry individuals	177,315 European ancestry individuals	19q13.33	FGF21	FGF21			ENSG00000105550	NA	NA	rs838133-A	rs838133	0	838133	synonymous_variant	0	0.45	1E-19	19	(Fat)	0.177	[0.14-0.22] % decrease	Affymetrix, Illumina [1180000] (imputed)	N
24	rs368565	5.66318e-12	19	49259529	rs838133	1.31349e-06	Dietary macronutrient intake	43378	29988085	Merino J	43290	Mol Psychiatry	www.ncbi.nlm.nih.gov/pubmed/29988085	Genome-wide meta-analysis of macronutrient intake of 91,114 European ancestry participants from the cohorts for heart and aging research in genomic epidemiology consortium.	91,114 European ancestry individuals	177,315 European ancestry individuals	19q13.33	FGF21	FGF21			ENSG00000105550	NA	NA	rs838133-A	rs838133	0	838133	synonymous_variant	0	0.45	5E-28	27.301	(Protein)	0.111	[0.091-0.131] % decrease	Affymetrix, Illumina [1180000] (imputed)	N
24	rs368565	5.66318e-12	19	49259529	rs838133	1.31349e-06	Triglyceride levels	44033	32203549	Richardson TG	43913	PLoS Med	www.ncbi.nlm.nih.gov/pubmed/32203549	Evaluating the relationship between circulating lipoprotein lipids and apolipoproteins with risk of coronary heart disease: A multivariable Mendelian randomisation analysis.	441,016 European ancestry individuals	NA	19q13.33	FGF21	FGF21			ENSG00000105550	NA	NA	rs838133-A	rs838133	0	838133	synonymous_variant	0	0.450496	2E-33	32.699		0.0248079	[0.021-0.029] unit increase	Affymetrix [NR] (imputed)	N
24	rs368565	5.66318e-12	19	49259529	rs838133	1.31349e-06	Urinary sodium excretion	43720	31409800	Pazoki R	43690	Nat Commun	www.ncbi.nlm.nih.gov/pubmed/31409800	GWAS for urinary sodium and potassium excretion highlights pathways shared with cardiovascular traits.	446,237 European ancestry individuals	7,612 African ancestry individuals, 10,095 South Asian ancestry individuals	19q13.33	MLIP	FGF21			ENSG00000105550	NA	NA	rs838133-A	rs838133	0	838133	synonymous_variant	0	0.450813	2E-25	24.699	(EA)	0.0133353	[0.011-0.016] unit decrease	Affymetrix [~ 8800000] (imputed)	N
24	rs368565	5.66318e-12	19	49259529	rs838133	1.31349e-06	Relative protein intake	44081	32393786	Meddens SFW	43962	Mol Psychiatry	www.ncbi.nlm.nih.gov/pubmed/32393786	Genomic analysis of diet composition finds novel loci and associations with health and lifestyle.	175,253 European ancestry individuals	93,179 European ancestry individuals	19q13.33	FGF21	FGF21			ENSG00000105550	NA	NA	rs838133-?	rs838133	0	838133	synonymous_variant	0	NR	4E-26	25.3979		0.032	[0.026-0.038] unit decrease	Affymetrix [NR]	N
24	rs368565	5.66318e-12	19	49259529	rs838133	1.31349e-06	Relative carbohydrate intake	44081	32393786	Meddens SFW	43962	Mol Psychiatry	www.ncbi.nlm.nih.gov/pubmed/32393786	Genomic analysis of diet composition finds novel loci and associations with health and lifestyle.	175,253 European ancestry individuals	93,179 European ancestry individuals	19q13.33	FGF21	FGF21			ENSG00000105550	NA	NA	rs838133-?	rs838133	0	838133	synonymous_variant	0	NR	7E-15	14.1549		0.023	[0.017-0.029] unit increase	Affymetrix [NR]	N
24	rs368565	5.66318e-12	19	49259529	rs838133	1.31349e-06	Relative sugar intake	44081	32393786	Meddens SFW	43962	Mol Psychiatry	www.ncbi.nlm.nih.gov/pubmed/32393786	Genomic analysis of diet composition finds novel loci and associations with health and lifestyle.	175,253 European ancestry individuals	59,454 European ancestry individuals	19q13.33	FGF21	FGF21			ENSG00000105550	NA	NA	rs838133-?	rs838133	0	838133	synonymous_variant	0	NR	3E-20	19.5229		0.03	[0.024-0.036] unit increase	Affymetrix [NR]	N
24	rs368565	5.66318e-12	19	49259529	rs838133	1.31349e-06	Triglyceride levels	44021	32154731	Ripatti P	43900	Circ Genom Precis Med	www.ncbi.nlm.nih.gov/pubmed/32154731	Polygenic Hyperlipidemias and Coronary Artery Disease Risk.	324,694 British ancestry individuals	NA	19q13.33	FGF21	FGF21			ENSG00000105550	NA	NA	rs838133-?	rs838133	0	838133	synonymous_variant	0	NR	9E-18	17.0458		0.0232	[0.018-0.028] unit increase	Affymetrix [5701386] (imputed)	N
24	rs368565	5.66318e-12	19	49259529	rs838133	1.31349e-06	Homocysteine levels	41670	23824729	van Meurs JB	41458	Am J Clin Nutr	www.ncbi.nlm.nih.gov/pubmed/23824729	Common genetic loci influencing plasma homocysteine concentrations and their effect on risk of coronary artery disease.	44,147 European ancestry individuals	NA	19q13.33	FUT2	FGF21			ENSG00000105550	NA	NA	rs838133-A	rs838133	0	838133	synonymous_variant	0	0.45	7E-9	8.1549		0.0422	[0.028-0.056] unit increase	Affymetrix, Illumina [2090256] (imputed)	N
24	rs368565	5.66318e-12	19	49259529	rs838133	1.31349e-06	Dietary macronutrient intake	41395	23372041	Chu AY	41304	Hum Mol Genet	www.ncbi.nlm.nih.gov/pubmed/23372041	Novel locus including FGF21 is associated with dietary macronutrient intake.	33,533 European ancestry individuuals	38,360 European ancestry individuuals	19q13.33	FUT2, IZUMO1, FUT1, FGF21, RASIP1	FGF21			ENSG00000105550	NA	NA	rs838133-A	rs838133	0	838133	synonymous_variant	0	0.45	8E-9	8.09691	(Protein - model 2)	0.11	[0.071-0.149] percent decrease	Affymetrix, Illumina [~ 2600000] (imputed)	N
24	rs368565	5.66318e-12	19	49259529	rs838133	1.31349e-06	Triglycerides	43430	30275531	Klarin D	43374	Nat Genet	www.ncbi.nlm.nih.gov/pubmed/30275531	Genetics of blood lipids among ~300,000 multi-ethnic participants of the Million Veteran Program.	215,551 European ancestry individuals, 57,332 African American individuals, 24,743 Hispanic individuals	Up to 319,677 individuals	19q13.33	FGF21	FGF21			ENSG00000105550	NA	NA	rs838133-A	rs838133	0	838133	synonymous_variant	0	0.4204	8E-13	12.0969		0.0231	[0.017-0.029] mg dl-1 increase	Affymetrix [up to 31400000] (imputed)	N
24	rs368565	5.66318e-12	19	49259529	rs838133	1.31349e-06	Cathepsin D levels	44159	33067605	Folkersen L	44120	Nat Metab	www.ncbi.nlm.nih.gov/pubmed/33067605	Genomic and drug target evaluation of 90 cardiovascular proteins in 30,931 individuals.	21,758 European ancestry individuals	9,173 individuals	19q13.33		FGF21			ENSG00000105550	NA	NA	rs838133-A	rs838133	0	838133	synonymous_variant	0	0.41	9E-12	11.0458		0.0573	unit increase	Affymetrix, Illumina [20300000] (imputed)	N
24	rs368565	5.66318e-12	19	49259529	rs838133	1.31349e-06	Fruit intake (standard GWA)	45057	37106081	Schoeler T	45043	Nat Hum Behav	www.ncbi.nlm.nih.gov/pubmed/37106081	Participation bias in the UK Biobank distorts genetic associations and downstream analyses.	273,875 European ancestry individuals	NA	19q13.33		FGF21			ENSG00000105550	NA	NA	rs838133-A	rs838133	0	838133	synonymous_variant	0	NR	8E-10	9.09691		0.027026	[0.018-0.036] unit increase	NR [7297015] (imputed)	N
24	rs368565	5.66318e-12	19	49259529	rs838133	1.31349e-06	Triglyceride levels (MTAG)	44907	36376304	Koskeridis F	44879	Nat Commun	www.ncbi.nlm.nih.gov/pubmed/36376304	Pleiotropic genetic architecture and novel loci for C-reactive protein levels.	361,194 European ancestry individuals	NA	19q13.33		FGF21			ENSG00000105550	NA	NA	rs838133-A	rs838133	0	838133	synonymous_variant	0	NR	4E-21	20.3979		0.023499	[0.019-0.028] unit increase	NR [6206408] (imputed)	N
24	rs368565	5.66318e-12	19	49259529	rs838133	1.31349e-06	Relative fat intake	44837	34426670	Merino J	44431	Nat Hum Behav	www.ncbi.nlm.nih.gov/pubmed/34426670	Genetic analysis of dietary intake identifies new loci and functional links with metabolic traits.	282,271 European ancestry individuals	NA	19q13.33		FGF21			ENSG00000105550	NA	NA	rs838133-A	rs838133	0	838133	synonymous_variant	0	0.4409	6E-23	22.2218		0.1956	[0.16-0.23] unit decrease	Affymetrix [11800000] (imputed)	N
24	rs368565	5.66318e-12	19	49259529	rs838133	1.31349e-06	Relative protein intake	44837	34426670	Merino J	44431	Nat Hum Behav	www.ncbi.nlm.nih.gov/pubmed/34426670	Genetic analysis of dietary intake identifies new loci and functional links with metabolic traits.	282,271 European ancestry individuals	NA	19q13.33		FGF21			ENSG00000105550	NA	NA	rs838133-A	rs838133	0	838133	synonymous_variant	0	0.441	6E-28	27.2218		0.11	[0.09-0.13] unit decrease	Affymetrix [11800000] (imputed)	N
24	rs368565	5.66318e-12	19	49259529	rs838133	1.31349e-06	Cereal consumption (bowls per week) (UKB data field 1458)	44803	32193382	Cole JB	43909	Nat Commun	www.ncbi.nlm.nih.gov/pubmed/32193382	Comprehensive genomic analysis of dietary habits in UK Biobank identifies hundreds of genetic associations.	447,935 European ancestry individuals	NA	19q13.33		FGF21			ENSG00000105550	NA	NA	rs838133-A	rs838133	0	838133	synonymous_variant	0	0.45108	9E-29	28.0458		0.0240289	[0.02-0.028] unit increase	NR [NR] (imputed)	N
24	rs368565	5.66318e-12	19	49259529	rs838133	1.31349e-06	Relative carbohydrate intake	44837	34426670	Merino J	44431	Nat Hum Behav	www.ncbi.nlm.nih.gov/pubmed/34426670	Genetic analysis of dietary intake identifies new loci and functional links with metabolic traits.	282,271 European ancestry individuals	NA	19q13.33		FGF21			ENSG00000105550	NA	NA	rs838133-A	rs838133	0	838133	synonymous_variant	0	0.44	3E-17	16.5229		0.21	[0.16-0.26] unit increase	Affymetrix [11800000] (imputed)	N
24	rs368565	5.66318e-12	19	49259529	rs838133	1.31349e-06	Triglyceride levels in non-type 2 diabetes	44943	36269708	Selvaraj MS	44855	PLoS One	www.ncbi.nlm.nih.gov/pubmed/36269708	Genome-wide discovery for diabetes-dependent triglycerides-associated loci.	402,944 European ancestry individuals	NA	19q13.33		FGF21			ENSG00000105550	NA	NA	rs838133-?	rs838133	0	838133	synonymous_variant	0	NR	8E-29	28.0969		NA		Affymetrix [NR] (imputed)	N
24	rs368565	5.66318e-12	19	49259529	rs838133	1.31349e-06	Blood urea nitrogen levels	44544	34594039	Sakaue S	44469	Nat Genet	www.ncbi.nlm.nih.gov/pubmed/34594039	A cross-population atlas of genetic associations for 220 human phenotypes.	344,052 European ancestry individuals, 148,767 East Asian ancestry individuals	NA	19q13.33		FGF21			ENSG00000105550	NA	NA	rs838133-G	rs838133	0	838133	synonymous_variant	0	NR	2E-66	65.699		0.0409	[0.036-0.046] unit increase	Affymetrix, Illumina [20538307] (imputed)	N
24	rs368565	5.66318e-12	19	49259529	rs838133	1.31349e-06	F-fish liking (derived food-liking factor)	44777	35585065	May-Wilson S	44699	Nat Commun	www.ncbi.nlm.nih.gov/pubmed/35585065	Large-scale GWAS of food liking reveals genetic determinants and genetic correlations with distinct neurophysiological traits.	155,344 European ancestry individuals	NA	19q13.33		FGF21			ENSG00000105550	NA	NA	rs838133-G	rs838133	0	838133	synonymous_variant	0	0.5493	8E-13	12.0969		0.073171	[0.053-0.093] unit increase	Affymetrix [9578548] (imputed)	N
24	rs368565	5.66318e-12	19	49259529	rs838133	1.31349e-06	Herring liking	44777	35585065	May-Wilson S	44699	Nat Commun	www.ncbi.nlm.nih.gov/pubmed/35585065	Large-scale GWAS of food liking reveals genetic determinants and genetic correlations with distinct neurophysiological traits.	150,609 European ancestry individuals	NA	19q13.33		FGF21			ENSG00000105550	NA	NA	rs838133-G	rs838133	0	838133	synonymous_variant	0	0.5495	7E-10	9.1549		0.02324	[0.016-0.031] unit increase	Affymetrix [11353280] (imputed)	N
24	rs368565	5.66318e-12	19	49259529	rs838133	1.31349e-06	F-glutamate liking (derived food-liking factor)	44777	35585065	May-Wilson S	44699	Nat Commun	www.ncbi.nlm.nih.gov/pubmed/35585065	Large-scale GWAS of food liking reveals genetic determinants and genetic correlations with distinct neurophysiological traits.	159,473 European ancestry individuals	NA	19q13.33		FGF21			ENSG00000105550	NA	NA	rs838133-G	rs838133	0	838133	synonymous_variant	0	0.5493	1E-24	24		0.150004	[0.12-0.18] unit increase	Affymetrix [9613983] (imputed)	N
24	rs368565	5.66318e-12	19	49259529	rs838133	1.31349e-06	F-acquired taste liking (derived food-liking factor)	44777	35585065	May-Wilson S	44699	Nat Commun	www.ncbi.nlm.nih.gov/pubmed/35585065	Large-scale GWAS of food liking reveals genetic determinants and genetic correlations with distinct neurophysiological traits.	156,639 European ancestry individuals	NA	19q13.33		FGF21			ENSG00000105550	NA	NA	rs838133-G	rs838133	0	838133	synonymous_variant	0	0.5493	1E-10	10		0.06027	[0.042-0.079] unit increase	Affymetrix [9389114] (imputed)	N
24	rs368565	5.66318e-12	19	49259529	rs838133	1.31349e-06	Horseradish liking	44777	35585065	May-Wilson S	44699	Nat Commun	www.ncbi.nlm.nih.gov/pubmed/35585065	Large-scale GWAS of food liking reveals genetic determinants and genetic correlations with distinct neurophysiological traits.	152,847 European ancestry individuals	NA	19q13.33		FGF21			ENSG00000105550	NA	NA	rs838133-G	rs838133	0	838133	synonymous_variant	0	0.5501	2E-11	10.699		0.025224	[0.018-0.033] unit increase	Affymetrix [11353280] (imputed)	N
24	rs368565	5.66318e-12	19	49259529	rs838133	1.31349e-06	Smoked fish liking	44777	35585065	May-Wilson S	44699	Nat Commun	www.ncbi.nlm.nih.gov/pubmed/35585065	Large-scale GWAS of food liking reveals genetic determinants and genetic correlations with distinct neurophysiological traits.	158,149 European ancestry individuals	NA	19q13.33		FGF21			ENSG00000105550	NA	NA	rs838133-G	rs838133	0	838133	synonymous_variant	0	0.5495	6E-13	12.2218		0.026502	[0.019-0.034] unit increase	Affymetrix [11353280] (imputed)	N
24	rs368565	5.66318e-12	19	49259529	rs838133	1.31349e-06	Shellfish liking	44777	35585065	May-Wilson S	44699	Nat Commun	www.ncbi.nlm.nih.gov/pubmed/35585065	Large-scale GWAS of food liking reveals genetic determinants and genetic correlations with distinct neurophysiological traits.	155,491 European ancestry individuals	NA	19q13.33		FGF21			ENSG00000105550	NA	NA	rs838133-G	rs838133	0	838133	synonymous_variant	0	0.5494	3E-9	8.52288		0.021965	[0.015-0.029] unit increase	Affymetrix [11353280] (imputed)	N
24	rs368565	5.66318e-12	19	49259529	rs838133	1.31349e-06	F-seafood liking (derived food-liking factor)	44777	35585065	May-Wilson S	44699	Nat Commun	www.ncbi.nlm.nih.gov/pubmed/35585065	Large-scale GWAS of food liking reveals genetic determinants and genetic correlations with distinct neurophysiological traits.	156,740 European ancestry individuals	NA	19q13.33		FGF21			ENSG00000105550	NA	NA	rs838133-G	rs838133	0	838133	synonymous_variant	0	0.5493	9E-11	10.0458		0.064629	[0.045-0.084] unit increase	Affymetrix [9618964] (imputed)	N
24	rs368565	5.66318e-12	19	49259529	rs838133	1.31349e-06	F-sauces liking (derived food-liking factor)	44777	35585065	May-Wilson S	44699	Nat Commun	www.ncbi.nlm.nih.gov/pubmed/35585065	Large-scale GWAS of food liking reveals genetic determinants and genetic correlations with distinct neurophysiological traits.	158,928 European ancestry individuals	NA	19q13.33		FGF21			ENSG00000105550	NA	NA	rs838133-G	rs838133	0	838133	synonymous_variant	0	0.5493	3E-13	12.5229		0.10147	[0.074-0.129] unit increase	Affymetrix [9614119] (imputed)	N
24	rs368565	5.66318e-12	19	49259529	rs838133	1.31349e-06	F-savoury food liking (derived food-liking factor)	44777	35585065	May-Wilson S	44699	Nat Commun	www.ncbi.nlm.nih.gov/pubmed/35585065	Large-scale GWAS of food liking reveals genetic determinants and genetic correlations with distinct neurophysiological traits.	157,915 European ancestry individuals	NA	19q13.33		FGF21			ENSG00000105550	NA	NA	rs838133-G	rs838133	0	838133	synonymous_variant	0	0.5493	1E-29	29		0.131004	[0.11-0.15] unit increase	Affymetrix [9551341] (imputed)	N
24	rs368565	5.66318e-12	19	49259529	rs838133	1.31349e-06	F-strong flavour liking (derived food-liking factor)	44777	35585065	May-Wilson S	44699	Nat Commun	www.ncbi.nlm.nih.gov/pubmed/35585065	Large-scale GWAS of food liking reveals genetic determinants and genetic correlations with distinct neurophysiological traits.	153,924 European ancestry individuals	NA	19q13.33		FGF21			ENSG00000105550	NA	NA	rs838133-G	rs838133	0	838133	synonymous_variant	0	0.5493	1E-11	11		0.061754	[0.044-0.08] unit increase	Affymetrix [9535166] (imputed)	N
24	rs368565	5.66318e-12	19	49259529	rs838133	1.31349e-06	F-sweet food liking (derived food-liking factor)	44777	35585065	May-Wilson S	44699	Nat Commun	www.ncbi.nlm.nih.gov/pubmed/35585065	Large-scale GWAS of food liking reveals genetic determinants and genetic correlations with distinct neurophysiological traits.	159,527 European ancestry individuals	NA	19q13.33		FGF21			ENSG00000105550	NA	NA	rs838133-G	rs838133	0	838133	synonymous_variant	0	0.5493	1E-36	36		0.04632	[0.039-0.053] unit decrease	Affymetrix [11353280] (imputed)	N
24	rs368565	5.66318e-12	19	49259529	rs838133	1.31349e-06	Milky sweets liking	44777	35585065	May-Wilson S	44699	Nat Commun	www.ncbi.nlm.nih.gov/pubmed/35585065	Large-scale GWAS of food liking reveals genetic determinants and genetic correlations with distinct neurophysiological traits.	159,393 European ancestry individuals	NA	19q13.33		FGF21			ENSG00000105550	NA	NA	rs838133-G	rs838133	0	838133	synonymous_variant	0	0.5493	8E-21	20.0969		0.11973	[0.095-0.145] unit decrease	Affymetrix [9614293] (imputed)	N
24	rs368565	5.66318e-12	19	49259529	rs838133	1.31349e-06	F-cake/biscuits liking (derived food-liking factor)	44777	35585065	May-Wilson S	44699	Nat Commun	www.ncbi.nlm.nih.gov/pubmed/35585065	Large-scale GWAS of food liking reveals genetic determinants and genetic correlations with distinct neurophysiological traits.	159,522 European ancestry individuals	NA	19q13.33		FGF21			ENSG00000105550	NA	NA	rs838133-G	rs838133	0	838133	synonymous_variant	0	0.5493	2E-35	34.699		0.13768	[0.12-0.16] unit decrease	Affymetrix [9609947] (imputed)	N
24	rs368565	5.66318e-12	19	49259529	rs838133	1.31349e-06	Triglycerides	44544	34594039	Sakaue S	44469	Nat Genet	www.ncbi.nlm.nih.gov/pubmed/34594039	A cross-population atlas of genetic associations for 220 human phenotypes.	343,992 European ancestry individuals, 111,667 East Asian ancestry individuals	NA	19q13.33		FGF21			ENSG00000105550	NA	NA	rs838133-G	rs838133	0	838133	synonymous_variant	0	NR	1E-23	23		0.024	[0.019-0.029] unit decrease	Affymetrix, Illumina [20531459] (imputed)	N
24	rs368565	5.66318e-12	19	49259529	rs838133	1.31349e-06	Triglyceride levels	44882	34887591	Graham SE	44539	Nature	www.ncbi.nlm.nih.gov/pubmed/34887591	The power of genetic diversity in genome-wide association studies of lipids.	40,963 South Asian ancestry individuals, 48,057 Hispanic individuals, 99,432 Admixed African or African ancestry individuals, 146,492 East Asian ancestry individuals, 1,320,016 European ancestry individuals	NA	19q13.33		FGF21			ENSG00000105550	NA	NA	rs838133-?	rs838133	0	838133	synonymous_variant	0	NR	1E-37	37		NA		NR [52000000] (imputed)	N
24	rs368565	5.66318e-12	19	49259529	rs838133	1.31349e-06	Triglyceride levels	44882	34887591	Graham SE	44539	Nature	www.ncbi.nlm.nih.gov/pubmed/34887591	The power of genetic diversity in genome-wide association studies of lipids.	1,320,016 European ancestry individuals	NA	19q13.33		FGF21			ENSG00000105550	NA	NA	rs838133-G	rs838133	0	838133	synonymous_variant	0	0.556202	4E-27	26.3979		0.019842	[0.017-0.023] unit decrease	NR [52000000] (imputed)	N
24	rs368565	5.66318e-12	19	49259529	rs838133	1.31349e-06	Drinks per week	44909	36477530	Saunders GRB	44902	Nature	www.ncbi.nlm.nih.gov/pubmed/36477530	Genetic diversity fuels gene discovery for tobacco and alcohol use.	2,965,643 European ancestry, East Asian ancestry, Hispanic or Latin American, African ancestry individuals	NA	19q13.33		FGF21			ENSG00000105550	NA	NA	rs838133-G	rs838133	0	838133	synonymous_variant	0	0.585	8E-48	47.0969		0.0124	[0.011-0.014] unit decrease	NR [NR] (imputed)	N
8	rs2269821	2.61319e-09	5	131755477	rs4451042	1.33085e-06	Tryptophan betaine levels	44432	33437055	Panyard DJ	44208	Commun Biol	www.ncbi.nlm.nih.gov/pubmed/33437055	Cerebrospinal fluid metabolomics identifies 19 brain-related phenotype associations.	291 European ancestry individuals	NA	5q31.1		LINC02863, IRF1-AS1			ENSG00000238160, ENSG00000197536	NA	NA	rs4451042-T	rs4451042	0	4451042	intron_variant	0	0.9515	5E-11	10.301		0.5353	unit increase	Illumina [7049691] (imputed)	N
7	rs11724319	1.04049e-09	4	145279673	rs7688932	1.36001e-06	Post bronchodilator FEV1/FVC ratio	42657	26634245	Lutz SM	42341	BMC Genet	www.ncbi.nlm.nih.gov/pubmed/26634245	A genome-wide association study identifies risk loci for spirometric measures among smokers of European and African ancestry.	10,094 European ancestry current and former smoker individuals, 3,260 African American current and former smoker individuals, 178 current and former smoker individuals	NA	4q31.21	Intergenic					NA	NA	rs7688932-T	rs7688932	0	7688932	intron_variant	1	0.255	4E-6	5.39794		0.01	unit decrease	Illumina [NR] (imputed)	N
7	rs11724319	1.04049e-09	4	145279673	rs7688932	1.36001e-06	Post bronchodilator FEV1	42657	26634245	Lutz SM	42341	BMC Genet	www.ncbi.nlm.nih.gov/pubmed/26634245	A genome-wide association study identifies risk loci for spirometric measures among smokers of European and African ancestry.	10,094 European ancestry current and former smoker individuals, 3,260 African American current and former smoker individuals, 178 current and former smoker individuals	NA	4q31.21	Intergenic					NA	NA	rs7688932-T	rs7688932	0	7688932	intron_variant	1	0.256	5E-6	5.30103		0.048	NR unit decrease	Illumina [NR] (imputed)	N
8	rs2269821	2.61319e-09	5	131607721	rs10479001	1.40773e-06	Red cell distribution width	43451	28957414	Pilling LC	43006	PLoS One	www.ncbi.nlm.nih.gov/pubmed/28957414	Red blood cell distribution width: Genetic evidence for aging pathways in 116,666 volunteers.	116,666 British ancestry individuals	NA	5q31.1	BC030525	PDLIM4, P4HA2			ENSG00000131435, ENSG00000072682	NA	NA	rs10479001-T	rs10479001	0	10479001	missense_variant	0	0.042	1E-8	8		0.0564112	[0.037-0.076] unit increase	Affymetrix [16832071] (imputed)	N
8	rs2269821	2.61319e-09	5	131607721	rs10479001	1.40773e-06	Creatinine levels	44376	33462484	Sinnott-Armstrong N	44214	Nat Genet	www.ncbi.nlm.nih.gov/pubmed/33462484	Genetics of 35 blood and urine biomarkers in the UK Biobank.	342,376 European ancestry individuals, 6,016 African ancestry individuals, 7,339 South Asian ancestry individuals	NA	5q31.1	NR	PDLIM4, P4HA2			ENSG00000131435, ENSG00000072682	NA	NA	rs10479001-T	rs10479001	0	10479001	missense_variant	0	NR	3E-10	9.52288		0.0367	[0.025-0.048] unit increase	Affymetrix [9000000] (imputed)	N
8	rs2269821	2.61319e-09	5	131607721	rs10479001	1.40773e-06	Estimated glomerular filtration rate	44376	33462484	Sinnott-Armstrong N	44214	Nat Genet	www.ncbi.nlm.nih.gov/pubmed/33462484	Genetics of 35 blood and urine biomarkers in the UK Biobank.	342,376 European ancestry individuals, 6,016 African ancestry individuals, 7,339 South Asian ancestry individuals	NA	5q31.1	NR	PDLIM4, P4HA2			ENSG00000131435, ENSG00000072682	NA	NA	rs10479001-T	rs10479001	0	10479001	missense_variant	0	NR	1E-9	9		0.0354	[0.024-0.047] unit decrease	Affymetrix [9000000] (imputed)	N
8	rs2269821	2.61319e-09	5	131607721	rs10479001	1.40773e-06	N,N,N-trimethyl-5-aminovalerate levels	44998	36635386	Chen Y	44938	Nat Genet	www.ncbi.nlm.nih.gov/pubmed/36635386	Genomic atlas of the plasma metabolome prioritizes metabolites implicated in human diseases.	8,214 European ancestry individuals	NA	5q31.1		PDLIM4, P4HA2			ENSG00000131435, ENSG00000072682	NA	NA	rs10479001-T	rs10479001	0	10479001	missense_variant	0	0.0420424	7E-21	20.1549		0.349066	[0.28-0.42] unit decrease	Affymetrix [15429917] (imputed)	N
8	rs2269821	2.61319e-09	5	131607721	rs10479001	1.40773e-06	High density lipoprotein cholesterol levels	44882	34887591	Graham SE	44539	Nature	www.ncbi.nlm.nih.gov/pubmed/34887591	The power of genetic diversity in genome-wide association studies of lipids.	1,320,016 European ancestry individuals	NA	5q31.1		PDLIM4, P4HA2			ENSG00000131435, ENSG00000072682	NA	NA	rs10479001-T	rs10479001	0	10479001	missense_variant	0	0.042144	5E-8	7.30103		0.0243148	[0.018-0.031] unit increase	NR [52000000] (imputed)	N
7	rs11724319	1.04049e-09	4	145470657	rs6829184	1.56609e-06	Post bronchodilator FEV1/FVC ratio	42657	26634245	Lutz SM	42341	BMC Genet	www.ncbi.nlm.nih.gov/pubmed/26634245	A genome-wide association study identifies risk loci for spirometric measures among smokers of European and African ancestry.	10,094 European ancestry current and former smoker individuals, 3,260 African American current and former smoker individuals, 178 current and former smoker individuals	NA	4q31.21	Intergenic	NA - KRT18P51		ENSG00000250504		NA	22733	rs6829184-A	rs6829184	0	6829184	intron_variant	1	0.358	1E-16	16		0.016	unit increase	Illumina [NR] (imputed)	N
7	rs11724319	1.04049e-09	4	145470657	rs6829184	1.56609e-06	Post bronchodilator FEV1	42657	26634245	Lutz SM	42341	BMC Genet	www.ncbi.nlm.nih.gov/pubmed/26634245	A genome-wide association study identifies risk loci for spirometric measures among smokers of European and African ancestry.	10,094 European ancestry current and former smoker individuals, 3,260 African American current and former smoker individuals, 178 current and former smoker individuals	NA	4q31.21	Intergenic	NA - KRT18P51		ENSG00000250504		NA	22733	rs6829184-A	rs6829184	0	6829184	intron_variant	1	0.36	5E-13	12.301		0.069	NR unit increase	Illumina [NR] (imputed)	N
7	rs11724319	1.04049e-09	4	145470657	rs6829184	1.56609e-06	Post bronchodilator FEV1/FVC ratio in COPD	42657	26634245	Lutz SM	42341	BMC Genet	www.ncbi.nlm.nih.gov/pubmed/26634245	A genome-wide association study identifies risk loci for spirometric measures among smokers of European and African ancestry.	5,439 European ancestry current and former smoker cases, 821 African American current and former smoker cases	NA	4q31.21	Intergenic	NA - KRT18P51		ENSG00000250504		NA	22733	rs6829184-A	rs6829184	0	6829184	intron_variant	1	0.385	3E-6	5.52288		0.011	NR unit increase	Illumina [NR] (imputed)	N
20	rs7218319	1.07553e-16	17	44755729	rs141783865	1.84652e-06	Cortical surface area	45118	36893272	Makowski C	44994	Proc Natl Acad Sci U S A	www.ncbi.nlm.nih.gov/pubmed/36893272	Larger cerebral cortex is genetically correlated with greater frontal area and dorsal thickness.	32,488 European ancestry individuals	5,360 European ancestry children, 3,776 children	17q21.31		NSF, NSF, NSF			ENSG00000278174, ENSG00000276262, ENSG00000073969	NA	NA	rs141783865-?	rs141783865	0	141783865	intron_variant	0	NR	3E-27	26.5229		0.104	[0.085-0.123] unit increase	NR [7598201] (imputed)	N
7	rs11724319	1.04049e-09	4	145489328	rs11940733	1.94253e-06	Post bronchodilator FEV1/FVC ratio	42657	26634245	Lutz SM	42341	BMC Genet	www.ncbi.nlm.nih.gov/pubmed/26634245	A genome-wide association study identifies risk loci for spirometric measures among smokers of European and African ancestry.	10,094 European ancestry current and former smoker individuals, 3,260 African American current and former smoker individuals, 178 current and former smoker individuals	NA	4q31.21	Intergenic	NA - KRT18P51		ENSG00000250504		NA	4062	rs11940733-A	rs11940733	0	11940733	intron_variant	1	0.361	1E-17	17		0.017	unit increase	Illumina [NR] (imputed)	N
7	rs11724319	1.04049e-09	4	145489328	rs11940733	1.94253e-06	Post bronchodilator FEV1	42657	26634245	Lutz SM	42341	BMC Genet	www.ncbi.nlm.nih.gov/pubmed/26634245	A genome-wide association study identifies risk loci for spirometric measures among smokers of European and African ancestry.	10,094 European ancestry current and former smoker individuals, 3,260 African American current and former smoker individuals, 178 current and former smoker individuals	NA	4q31.21	Intergenic	NA - KRT18P51		ENSG00000250504		NA	4062	rs11940733-A	rs11940733	0	11940733	intron_variant	1	0.364	2E-13	12.699		0.07	NR unit increase	Illumina [NR] (imputed)	N
7	rs11724319	1.04049e-09	4	145489328	rs11940733	1.94253e-06	Post bronchodilator FEV1/FVC ratio in COPD	42657	26634245	Lutz SM	42341	BMC Genet	www.ncbi.nlm.nih.gov/pubmed/26634245	A genome-wide association study identifies risk loci for spirometric measures among smokers of European and African ancestry.	5,439 European ancestry current and former smoker cases, 821 African American current and former smoker cases	NA	4q31.21	Intergenic	NA - KRT18P51		ENSG00000250504		NA	4062	rs11940733-A	rs11940733	0	11940733	intron_variant	1	0.386	3E-6	5.52288		0.011	NR unit increase	Illumina [NR] (imputed)	N
7	rs11724319	1.04049e-09	4	146174040	rs111898810	2.02399e-06	Lung function (FVC)	43405	30061609	Wyss AB	43311	Nat Commun	www.ncbi.nlm.nih.gov/pubmed/30061609	Multiethnic meta-analysis identifies ancestry-specific and cross-ancestry loci for pulmonary function.	60,552 European ancestry individuals, 8,429 African individuals, 9,959 Korean ancestry individuals, 11,775 Hispanic individuals		4q31.21		OTUD4 - RPS23P4	ENSG00000164164	ENSG00000240992		72299	16922	rs111898810-?	rs111898810	0	111898810	intergenic_variant	1	NR	6E-6	5.22185		18.67	[10.58-26.76] ml decrease	Affymetrix, Illumina [10900000] (imputed)	N
7	rs11724319	1.04049e-09	4	146174040	rs111898810	2.02399e-06	Lung function (FEV1)	43405	30061609	Wyss AB	43311	Nat Commun	www.ncbi.nlm.nih.gov/pubmed/30061609	Multiethnic meta-analysis identifies ancestry-specific and cross-ancestry loci for pulmonary function.	60,552 European ancestry individuals, 8,429 African individuals, 9,959 Korean ancestry individuals, 11,775 Hispanic individuals		4q31.21	OTUD4, SMAD1	OTUD4 - RPS23P4	ENSG00000164164	ENSG00000240992		72299	16922	rs111898810-A	rs111898810	0	111898810	intergenic_variant	1	0.2	2E-8	7.69897		20.24	[13.16-27.32] ml decrease	Affymetrix, Illumina [10900000] (imputed)	N
7	rs11724319	1.04049e-09	4	146174040	rs111898810	2.02399e-06	Lung function (FEV1)	43405	30061609	Wyss AB	43311	Nat Commun	www.ncbi.nlm.nih.gov/pubmed/30061609	Multiethnic meta-analysis identifies ancestry-specific and cross-ancestry loci for pulmonary function.	60,552 European ancestry individuals, 8,429 African individuals, 9,959 Korean ancestry individuals, 11,775 Hispanic individuals		4q31.21	OTUD4, SMAD1	OTUD4 - RPS23P4	ENSG00000164164	ENSG00000240992		72299	16922	rs111898810-A	rs111898810	0	111898810	intergenic_variant	1	0.22	2E-7	6.69897	(EA)	20.92	[12.98-28.86] ml decrease	Affymetrix, Illumina [10900000] (imputed)	N
23	rs142770866	2.92591e-14	19	10678632	rs1465702	2.10923e-06	Mean corpuscular hemoglobin	44095	32888493	Chen MH	44075	Cell	www.ncbi.nlm.nih.gov/pubmed/32888493	Trans-ethnic and Ancestry-Specific Blood-Cell Genetics in 746,667 Individuals from 5 Global Populations.	486,823 European ancestry individuals	NA	19p13.2	NR	CDKN2D			ENSG00000129355	NA	NA	rs1465702-C	rs1465702	0	1465702	intron_variant	0	0.949616	7E-21	20.1549		0.0412	[0.033-0.05] SD unit increase	Affymetrix, Illumina [50266654] (imputed)	N
25	rs2326788	2.03138e-08	20	6542634	rs1407031	2.20518e-06	Lean body mass	43663	28552196	Tachmazidou I	42887	Am J Hum Genet	www.ncbi.nlm.nih.gov/pubmed/28552196	Whole-Genome Sequencing Coupled to Imputation Discovers Genetic Signals for Anthropometric Traits.	3,399 whole genome sequenced individuals, 11,801 European ancestry individuals	10,676 European ancestry individuals	20p12.3	CASC20	CASC20 - NA	ENSG00000229876			33528	NA	rs1407031-T	rs1407031	0	1407031	intergenic_variant	1	0.3906	2E-6	5.69897		0.0572	[0.034-0.081] unit increase	Affymetrix, Illumina, Perlegen [15844966] (imputed)	N
25	rs2326788	2.03138e-08	20	6542634	rs1407031	2.20518e-06	Waist circumference adjusted for body mass index	44432	34021172	Christakoudi S	44337	Sci Rep	www.ncbi.nlm.nih.gov/pubmed/34021172	GWAS of allometric body-shape indices in UK Biobank identifies loci suggesting associations with morphogenesis, organogenesis, adrenal cell renewal and cancer.	219,872 British ancestry women	NA	20p12.3	CASC20	CASC20 - NA	ENSG00000229876			33528	NA	rs1407031-T	rs1407031	0	1407031	intergenic_variant	1	NR	4E-8	7.39794		0.0160011	[0.01-0.022] unit decrease	Affymetrix [321114] (imputed)	N
19	rs4795400	2.5602e-11	17	38197914	rs11078936	2.44911e-06	Asthma and cardiovascular disease	44700	35126453	Zhou Y	44581	Front Genet	www.ncbi.nlm.nih.gov/pubmed/35126453	Shared Genetic Architecture and Causal Relationship Between Asthma and Cardiovascular Diseases: A Large-Scale Cross-Trait Analysis.	19,954 European ancestry cases, 107,715 European ancestry controls	NA	17q21.1		MED24			ENSG00000008838	NA	NA	rs11078936-?	rs11078936	0	11078936	intron_variant	0	NR	8E-18	17.0969		NA		NR [NR]	N
26	rs75586969	4.62317e-16	21	35354247	rs2032313	2.58771e-06	Height	44966	36224396	Yengo L	44846	Nature	www.ncbi.nlm.nih.gov/pubmed/36224396	A saturated map of common genetic variants associated with human height.	5,314,291 European ancestry, Hispanic or Latin American, East Asian ancestry, African ancestry, South Asian ancestry individuals	NA	21q22.11		LINC00649 - MRPS6	ENSG00000237945	ENSG00000243927		4243	91278	rs2032313-A	rs2032313	0	2032313	downstream_gene_variant	1	0.4284	2E-20	19.699		0.0058	[0.0046-0.007] unit increase	Affymetrix, Illumina [1385132] (imputed)	N
23	rs142770866	2.92591e-14	19	10469975	rs12720356	2.6871e-06	Chronic inflammatory diseases (ankylosing spondylitis, Crohn's disease, psoriasis, primary sclerosing cholangitis, ulcerative colitis) (pleiotropy)	43216	26974007	Ellinghaus D	42443	Nat Genet	www.ncbi.nlm.nih.gov/pubmed/26974007	Analysis of five chronic inflammatory diseases identifies 27 new associations and highlights disease-specific patterns at shared loci.	8,726 European ancestry ankylosing spondylitis cases, 19,085 European ancestry Crohn’s disease cases, 6,530 European ancestry psoriasis cases, 3,408 European ancestry primary sclerosing cholangitis cases, 14,513 European ancestry ulcerative colitis cases, 34,213 European ancestry controls	NA	19p13.2	TYK2	TYK2			ENSG00000105397	NA	NA	rs12720356-?	rs12720356	0	12720356	missense_variant	0	NR	2E-9	8.69897	(subset analysis)	NA		Illumina [130052]	N
23	rs142770866	2.92591e-14	19	10469975	rs12720356	2.6871e-06	Crohn's disease	42575	26192919	Liu JZ	42205	Nat Genet	www.ncbi.nlm.nih.gov/pubmed/26192919	Association analyses identify 38 susceptibility loci for inflammatory bowel disease and highlight shared genetic risk across populations.	5,956 European ancestry cases, 14,927 European ancestry controls	14,594 European ancestry cases, 26,715 European ancestry controls, 151 Iranian ancestry cases, 342 Iranian ancestry controls, 184 Indian ancestry cases, 990 Indian ancestry controls, 1,690 East Asian ancestry cases, 3,719 East Asian ancestry controls	19p13.2	NR	TYK2			ENSG00000105397	NA	NA	rs12720356-C	rs12720356	0	12720356	missense_variant	0	0.08572	3E-11	10.5229	(EA)	1.1541	[1.11-1.2]	Affymetrix, Illumina [~ 9000000] (imputed)	N
23	rs142770866	2.92591e-14	19	10469975	rs12720356	2.6871e-06	Ulcerative colitis	42575	26192919	Liu JZ	42205	Nat Genet	www.ncbi.nlm.nih.gov/pubmed/26192919	Association analyses identify 38 susceptibility loci for inflammatory bowel disease and highlight shared genetic risk across populations.	6,968 European ancestry cases, 20,464 European ancestry controls	10,679 European ancestry cases, 26,715 European ancestry controls, 397 Iranian ancestry cases, 342 Iranian ancestry controls, 1,239 Indian ancestry cases, 990 Indian ancestry controls, 1,134 East Asian ancestry cases, 3,719 East Asian ancestry controls	19p13.2	NR	TYK2			ENSG00000105397	NA	NA	rs12720356-C	rs12720356	0	12720356	missense_variant	0	0.08572	2E-11	10.699	(EA)	1.16565	[1.12-1.21]	Affymetrix, Illumina [~ 9000000] (imputed)	N
23	rs142770866	2.92591e-14	19	10469975	rs12720356	2.6871e-06	Inflammatory bowel disease	42575	26192919	Liu JZ	42205	Nat Genet	www.ncbi.nlm.nih.gov/pubmed/26192919	Association analyses identify 38 susceptibility loci for inflammatory bowel disease and highlight shared genetic risk across populations.	12,882 European ancestry cases, 21,770 European ancestry controls	25,273 European ancestry cases, 26,715 European ancestry controls, 548 Iranian ancestry cases, 342 Iranian ancestry control, 1,423 Indian ancestry cases, 990 Indian ancestry controls, 2,824 East Asian ancestry cases, 3,719 East Asian ancestry controls	19p13.2	NR	TYK2			ENSG00000105397	NA	NA	rs12720356-C	rs12720356	0	12720356	missense_variant	0	0.08572	4E-16	15.3979	(EA)	1.1599	[1.12-1.2]	Affymetrix, Illumina [~ 9000000] (imputed)	N
23	rs142770866	2.92591e-14	19	10469975	rs12720356	2.6871e-06	Psoriasis	40561	20953190	Strange A	40468	Nat Genet	www.ncbi.nlm.nih.gov/pubmed/20953190	A genome-wide association study identifies new psoriasis susceptibility loci and an interaction between HLA-C and ERAP1.	2,178 European ancestry cases, 5,175 European ancestry controls	3,174 European ancestry cases, 5,464 European ancestry controls	19p13.2	TYK2	TYK2			ENSG00000105397	NA	NA	rs12720356-A	rs12720356	0	12720356	missense_variant	0	0.90	4E-11	10.3979		1.4	[1.23-1.61]	Illumina [535475]	N
23	rs142770866	2.92591e-14	19	10469975	rs12720356	2.6871e-06	Crohn's disease	41201	21102463	Franke A	40503	Nat Genet	www.ncbi.nlm.nih.gov/pubmed/21102463	Genome-wide meta-analysis increases to 71 the number of confirmed Crohn's disease susceptibility loci.	6,333 European ancestry cases, 15,056 European ancestry controls	15,694 European ancestry cases, 14,026 European ancestry controls, 414 European ancestry trios	19p13.2	ICAM3, TYK2, ICAM1	TYK2			ENSG00000105397	NA	NA	rs12720356-G	rs12720356	0	12720356	missense_variant	0	0.084	1E-12	12		1.12	[1.06-1.19]	Affymetrix, Illumina [953241] (imputed)	N
23	rs142770866	2.92591e-14	19	10469975	rs12720356	2.6871e-06	Psoriasis	43215	23143594	Tsoi LC	41244	Nat Genet	www.ncbi.nlm.nih.gov/pubmed/23143594	Identification of 15 new psoriasis susceptibility loci highlights the role of innate immunity.	10,588 European ancestry cases, 22,806 European ancestry controls	NA	19p13.2	TYK2	TYK2			ENSG00000105397	NA	NA	rs12720356-A	rs12720356	0	12720356	missense_variant	0	0.91	3E-10	9.52288	(conditioned on rs34536443)	1.25		Illumina [111236] (imputed)	N
23	rs142770866	2.92591e-14	19	10469975	rs12720356	2.6871e-06	Type 1 diabetes	43216	25751624	Onengut-Gumuscu S	42095	Nat Genet	www.ncbi.nlm.nih.gov/pubmed/25751624	Fine mapping of type 1 diabetes susceptibility loci and evidence for colocalization of causal variants with lymphoid gene enhancers.	6,683 European ancestry cases, 12,173 European ancestry controls, 2,601 European ancestry affected sibling pair families, 69 European ancestry trios	NA	19p13.2	TYK2	TYK2			ENSG00000105397	NA	NA	rs12720356-A	rs12720356	0	12720356	missense_variant	0	0.91	4E-7	6.39794	(conditioned on rs34536443)	1.21951		Illumina [135870]	N
23	rs142770866	2.92591e-14	19	10469975	rs12720356	2.6871e-06	Ulcerative colitis vs rheumatoid arthritis (ordinary least squares (OLS))	44313	33686288	Peyrot WJ	44263	Nat Genet	www.ncbi.nlm.nih.gov/pubmed/33686288	Identifying loci with different allele frequencies among cases of eight psychiatric disorders using CC-GWAS.	6,968 ulcerative colitis cases, 8,875 rheumatoid arthritis cases	10,679 ulcerative colitis cases, 5,486 rheumatoid arthritis cases	19p13.2		TYK2			ENSG00000105397	NA	NA	rs12720356-?	rs12720356	0	12720356	missense_variant	0	NR	4E-9	8.39794		0.05	NR unit increase	NR [5896510] (imputed)	N
23	rs142770866	2.92591e-14	19	10469975	rs12720356	2.6871e-06	Interferon alpha/beta receptor 1 levels	45019	34648354	Pietzner M	44512	Science	www.ncbi.nlm.nih.gov/pubmed/34648354	Mapping the proteo-genomic convergence of human diseases.	10,708 European ancestry individuals	NA	19p13.2		TYK2			ENSG00000105397	NA	NA	rs12720356-A	rs12720356	0	12720356	missense_variant	0	0.91	3E-14	13.5229		0.175	[0.13-0.22] unit increase	Affymetrix, Illumina [10200000] (imputed)	N
23	rs142770866	2.92591e-14	19	10469975	rs12720356	2.6871e-06	Rheumatoid arthritis (rheumatoid factor and/or anti-cyclic citrullinated peptide seropositive)	44771	35470158	Saevarsdottir S	44676	Ann Rheum Dis	www.ncbi.nlm.nih.gov/pubmed/35470158	Multiomics analysis of rheumatoid arthritis yields sequence variants that have large effects on risk of the seropositive subset.	14,551 European ancestry cases, 846,260 European ancestry controls, 3,468 cases, 145,344 controls	NA	19p13.2		TYK2			ENSG00000105397	NA	NA	rs12720356-C	rs12720356	0	12720356	missense_variant	0	0.0931	2E-9	8.69897		0.87		Affymetrix, Illumina [64000000] (imputed)	N
23	rs142770866	2.92591e-14	19	10469975	rs12720356	2.6871e-06	Rheumatoid arthritis	44771	35470158	Saevarsdottir S	44676	Ann Rheum Dis	www.ncbi.nlm.nih.gov/pubmed/35470158	Multiomics analysis of rheumatoid arthritis yields sequence variants that have large effects on risk of the seropositive subset.	26,612 European ancestry cases, 869,454 European ancestry controls, 4,701 cases, 125,923 controls	NA	19p13.2		TYK2			ENSG00000105397	NA	NA	rs12720356-C	rs12720356	0	12720356	missense_variant	0	0.0931	4E-10	9.39794		0.9		Affymetrix, Illumina [64000000] (imputed)	N
23	rs142770866	2.92591e-14	19	10469975	rs12720356	2.6871e-06	Rheumatoid arthritis	44874	36333501	Ishigaki K	44869	Nat Genet	www.ncbi.nlm.nih.gov/pubmed/36333501	Multi-ancestry genome-wide association analyses identify novel genetic mechanisms in rheumatoid arthritis.	22,350 European ancestry cases, 74,823 European ancestry controls, 11,025 East Asian ancestry cases, 162,608 East Asian ancestry controls, 999 African ancestry cases, 1,108 African ancestry controls, 986 South Asian ancestry cases, 1,258 South Asian ancestry controls, 511 Arab ancestry cases, 352 Arab ancestry controls	NA	19p13.2		TYK2			ENSG00000105397	NA	NA	rs12720356-C	rs12720356	0	12720356	missense_variant	0	NR	8E-9	8.09691		0.866061	[0.824809273331597-0.909375756452384]	Affymetrix, Illumina [20990826] (imputed)	N
23	rs142770866	2.92591e-14	19	10469975	rs12720356	2.6871e-06	Inflammatory bowel disease	44302	33608531	Wu Y	44246	Nat Commun	www.ncbi.nlm.nih.gov/pubmed/33608531	GWAS of peptic ulcer disease implicates Helicobacter pylori infection, other gastrointestinal disorders and depression.	7,045 European ancestry cases, 449,282 European ancestry controls	NA	19p13.2	NR	TYK2			ENSG00000105397	NA	NA	rs12720356-A	rs12720356	0	12720356	missense_variant	0	0.9	2E-8	7.69897		0.86	[NR]	NR [8546065] (imputed)	N
23	rs142770866	2.92591e-14	19	10469975	rs12720356	2.6871e-06	Height	44966	36224396	Yengo L	44846	Nature	www.ncbi.nlm.nih.gov/pubmed/36224396	A saturated map of common genetic variants associated with human height.	5,314,291 European ancestry, Hispanic or Latin American, East Asian ancestry, African ancestry, South Asian ancestry individuals	NA	19p13.2		TYK2			ENSG00000105397	NA	NA	rs12720356-C	rs12720356	0	12720356	missense_variant	0	0.0818	4E-30	29.3979		0.0133	[0.011-0.016] unit increase	Affymetrix, Illumina [1385132] (imputed)	N
7	rs11724319	1.04049e-09	4	145472951	rs1818444	2.71725e-06	Post bronchodilator FEV1/FVC ratio	42657	26634245	Lutz SM	42341	BMC Genet	www.ncbi.nlm.nih.gov/pubmed/26634245	A genome-wide association study identifies risk loci for spirometric measures among smokers of European and African ancestry.	10,094 European ancestry current and former smoker individuals, 3,260 African American current and former smoker individuals, 178 current and former smoker individuals	NA	4q31.21	Intergenic	GYPA - KRT18P51	ENSG00000170180	ENSG00000250504		411048	20439	rs1818444-A	rs1818444	0	1818444	intron_variant	1	0.369	3E-13	12.5229		0.014	unit increase	Illumina [NR] (imputed)	N
7	rs11724319	1.04049e-09	4	145472951	rs1818444	2.71725e-06	Post bronchodilator FEV1	42657	26634245	Lutz SM	42341	BMC Genet	www.ncbi.nlm.nih.gov/pubmed/26634245	A genome-wide association study identifies risk loci for spirometric measures among smokers of European and African ancestry.	10,094 European ancestry current and former smoker individuals, 3,260 African American current and former smoker individuals, 178 current and former smoker individuals	NA	4q31.21	Intergenic	GYPA - KRT18P51	ENSG00000170180	ENSG00000250504		411048	20439	rs1818444-A	rs1818444	0	1818444	intron_variant	1	0.369	2E-9	8.69897		0.054	NR unit increase	Illumina [NR] (imputed)	N
7	rs11724319	1.04049e-09	4	145472951	rs1818444	2.71725e-06	Lung function (FEV1/FVC)	44508	33766948	Zhu Z	44280	Eur Respir J	www.ncbi.nlm.nih.gov/pubmed/33766948	A large-scale genome-wide association analysis of lung function in the Chinese population identifies novel loci and highlights shared genetic etiology with obesity.	100,285 Chinese ancestry individuals	NA	4q31.21		GYPA - KRT18P51	ENSG00000170180	ENSG00000250504		411048	20439	rs1818444-G	rs1818444	0	1818444	intron_variant	1	0.7	4E-12	11.3979		0.034	unit decrease	Affymetrix [NR] (imputed)	N
23	rs34536443	2.42434e-24	19	10427721	rs74956615	2.72305e-06	COVID-19 (critical illness vs population)	44207	33307546	Pairo-Castineira E	44176	Nature	www.ncbi.nlm.nih.gov/pubmed/33307546	Genetic mechanisms of critical illness in Covid-19.	1,676 European ancestry cases, 8,380 European ancestry controls	2,415 European, South Asian and Hispanic or Latin American ancestry cases, 477,741 European, South Asian and Hispanic or Latin American ancestry controls, 1,128 European ancestry cases, 679,531 European ancestry controls	19p13.2	TYK2	RAVER1			ENSG00000161847	NA	NA	rs74956615-A	rs74956615	0	74956615	3_prime_UTR_variant	0	NR	2E-6	5.69897		1.4	NR	Illumina [4700000] (imputed)	N
23	rs34536443	2.42434e-24	19	10427721	rs74956615	2.72305e-06	Plateletcrit	42977	27863252	Astle WJ	42691	Cell	www.ncbi.nlm.nih.gov/pubmed/27863252	The Allelic Landscape of Human Blood Cell Trait Variation and Links to Common Complex Disease.	164,339 European ancestry individuals	NA	19p13.2	RAVER1, CTD-2369P2.12	RAVER1			ENSG00000161847	NA	NA	rs74956615-A	rs74956615	0	74956615	3_prime_UTR_variant	0	0.056	2E-15	14.699		0.0633723	[0.048-0.079] unit decrease	Affymetrix [~ 2500000] (imputed)	N
23	rs34536443	2.42434e-24	19	10427721	rs74956615	2.72305e-06	Chronic inflammatory diseases (ankylosing spondylitis, Crohn's disease, psoriasis, primary sclerosing cholangitis, ulcerative colitis) (pleiotropy)	43216	26974007	Ellinghaus D	42443	Nat Genet	www.ncbi.nlm.nih.gov/pubmed/26974007	Analysis of five chronic inflammatory diseases identifies 27 new associations and highlights disease-specific patterns at shared loci.	8,726 European ancestry ankylosing spondylitis cases, 19,085 European ancestry Crohn’s disease cases, 6,530 European ancestry psoriasis cases, 3,408 European ancestry primary sclerosing cholangitis cases, 14,513 European ancestry ulcerative colitis cases, 34,213 European ancestry controls	NA	19p13.2	RAVER1	RAVER1			ENSG00000161847	NA	NA	rs74956615-?	rs74956615	0	74956615	3_prime_UTR_variant	0	NR	2E-22	21.699	(subset analysis)	NA		Illumina [130052]	N
23	rs34536443	2.42434e-24	19	10427721	rs74956615	2.72305e-06	COVID-19 (critical illness vs population)	44634	34237774	COVID-19 Host Genetics Initiative	44385	Nature	www.ncbi.nlm.nih.gov/pubmed/34237774	Mapping the human genetic architecture of COVID-19.	133 African ancestry cases, 2,610 African ancestry controls, 304 East Asian ancestry cases, 2,450 East Asian ancestry controls, 5,101 European ancestry cases, 1,383,241 European ancestry controls, 641 Hispanic or Latin American cases, 95,479 Hispanic or Latin American controls	NA	19p13.2		RAVER1			ENSG00000161847	NA	NA	rs74956615-A	rs74956615	0	74956615	3_prime_UTR_variant	0	0.04816	1E-11	11		1.43399	[1.2926896399458667-1.5907330695298332]	Illumina [NR] (imputed)	N
23	rs34536443	2.42434e-24	19	10427721	rs74956615	2.72305e-06	COVID-19 (hospitalized vs population)	44634	34237774	COVID-19 Host Genetics Initiative	44385	Nature	www.ncbi.nlm.nih.gov/pubmed/34237774	Mapping the human genetic architecture of COVID-19.	790 African ancestry cases, 20,582 African ancestry controls, 60 Middle Eastern ancestry cases, 13,360 Middle Eastern ancestry controls, 1,414 East Asian ancestry cases, 15,499 East Asian ancestry controls, 9,986 European ancestry cases, 1,877,672 European ancestry controls, 186 South Asian ancestry cases, 43,280 South Asian ancestry controls, 1,678 Hispanic or Latin American cases, 100,316 Hispanic or Latin American controls	NA	19p13.2		RAVER1			ENSG00000161847	NA	NA	rs74956615-A	rs74956615	0	74956615	3_prime_UTR_variant	0	0.04778	5E-10	9.30103		1.26635	[1.1755088997465561-1.3642145475810288]	Affymetrix, Illumina [NR] (imputed)	N
23	rs34536443	2.42434e-24	19	10427721	rs74956615	2.72305e-06	COVID-19 (severe respiratory symptoms vs population)	44448	33888907	Shelton JF	44308	Nat Genet	www.ncbi.nlm.nih.gov/pubmed/33888907	Trans-ancestry analysis reveals genetic and nongenetic associations with COVID-19 susceptibility and severity.	1,128 European ancestry cases, 679,531 European ancestry controls, 245 Hispanic or Latin American cases, 94,237 Hispanic or Latin American controls, 74 Black or African American cases, 22,383 Black or African American controls	NA	19p13.2		RAVER1			ENSG00000161847	NA	NA	rs74956615-?	rs74956615	0	74956615	3_prime_UTR_variant	0	NR	1E-6	6		0.404804	[0.24-0.57] unit decrease	Illumina [9906551] (imputed)	N
23	rs34536443	2.42434e-24	19	10427721	rs74956615	2.72305e-06	COVID-19 (covid pneumonia vs population)	44448	33888907	Shelton JF	44308	Nat Genet	www.ncbi.nlm.nih.gov/pubmed/33888907	Trans-ancestry analysis reveals genetic and nongenetic associations with COVID-19 susceptibility and severity.	1,004 European ancestry cases, 680,354 European ancestry controls, 218 Hispanic or Latin American cases, 94,318 Hispanic or Latin American controls, 64 Black or African American cases, 22,412 Black or African American controls	NA	19p13.2		RAVER1			ENSG00000161847	NA	NA	rs74956615-?	rs74956615	0	74956615	3_prime_UTR_variant	0	NR	9E-6	5.04576		0.39136	[0.22-0.56] unit decrease	Illumina [9901720] (imputed)	N
23	rs34536443	2.42434e-24	19	10427721	rs74956615	2.72305e-06	Type 1 diabetes	43938	30572963	Marquez A	43454	Genome Med	www.ncbi.nlm.nih.gov/pubmed/30572963	Meta-analysis of Immunochip data of four autoimmune diseases reveals novel single-disease and cross-phenotype associations.	6,670 European ancestry cases, 22,308 European ancestry controls	NA	19p13.2	RAVER1	RAVER1			ENSG00000161847	NA	NA	rs74956615-?	rs74956615	0	74956615	3_prime_UTR_variant	0	0.943	5E-10	9.30103		1.39841		Illumina [252970]	N
23	rs34536443	2.42434e-24	19	10427721	rs74956615	2.72305e-06	Autoimmune traits (pleiotropy)	43938	30572963	Marquez A	43454	Genome Med	www.ncbi.nlm.nih.gov/pubmed/30572963	Meta-analysis of Immunochip data of four autoimmune diseases reveals novel single-disease and cross-phenotype associations.	11,489 European ancestry cases with celiac disease, 15,523 European ancestry cases with rheumatoid arthritis, 3,477 European ancestry cases with systemic sclerosis, 6,670 European ancestry cases with type 1 diabetes, 22,308 European ancestry controls	NA	19p13.2	TYK2	RAVER1			ENSG00000161847	NA	NA	rs74956615-A	rs74956615	0	74956615	3_prime_UTR_variant	0	NA	2E-17	16.699		NA		Illumina [252970]	N
23	rs34536443	2.42434e-24	19	10427721	rs74956615	2.72305e-06	Rheumatoid arthritis	43938	30572963	Marquez A	43454	Genome Med	www.ncbi.nlm.nih.gov/pubmed/30572963	Meta-analysis of Immunochip data of four autoimmune diseases reveals novel single-disease and cross-phenotype associations.	15,523 European ancestry cases, 22,308 European ancestry controls	NA	19p13.2	RAVER1	RAVER1			ENSG00000161847	NA	NA	rs74956615-?	rs74956615	0	74956615	3_prime_UTR_variant	0	0.05	4E-15	14.3979		1.37942		Illumina [252970]	N
23	rs34536443	2.42434e-24	19	10427721	rs74956615	2.72305e-06	Severe COVID-19 or systemic lupus erythematosus (inverse variance)	44908	36327221	Wang Y	44868	PLoS Genet	www.ncbi.nlm.nih.gov/pubmed/36327221	COVID-19 and systemic lupus erythematosus genetics: A balance between autoimmune disease risk and protection against infection.	6,956 European ancestry severe COVID-19 cases, 1,823 severe COVID-19 cases, 9,302 European ancestry SLE cases, 1,024,729 European ancestry controls, 328,311 controls	NA	19p13.2		RAVER1			ENSG00000161847	NA	NA	rs74956615-A	rs74956615	0	74956615	3_prime_UTR_variant	0	NR	2E-25	24.699		1.51	[1.39-1.63]	NR [1559546] (imputed)	N
20	rs7218319	1.07553e-16	17	44186952	rs9904766	2.74212e-06	Waist-to-hip ratio adjusted for BMI	44432	34021172	Christakoudi S	44337	Sci Rep	www.ncbi.nlm.nih.gov/pubmed/34021172	GWAS of allometric body-shape indices in UK Biobank identifies loci suggesting associations with morphogenesis, organogenesis, adrenal cell renewal and cancer.	186,825 British ancestry men	NA	17q21.31	KANSL1	KANSL1, KANSL1, KANSL1			ENSG00000120071, ENSG00000275867, ENSG00000278458	NA	NA	rs9904766-T	rs9904766	0	9904766	intron_variant	0	NR	2E-9	8.69897		0.019001	[0.013-0.025] unit decrease	Affymetrix [323858] (imputed)	N
20	rs7218319	1.07553e-16	17	44186952	rs9904766	2.74212e-06	Waist-hip index	44432	34021172	Christakoudi S	44337	Sci Rep	www.ncbi.nlm.nih.gov/pubmed/34021172	GWAS of allometric body-shape indices in UK Biobank identifies loci suggesting associations with morphogenesis, organogenesis, adrenal cell renewal and cancer.	186,825 British ancestry men	NA	17q21.31	KANSL1	KANSL1, KANSL1, KANSL1			ENSG00000120071, ENSG00000275867, ENSG00000278458	NA	NA	rs9904766-T	rs9904766	0	9904766	intron_variant	0	NR	1E-9	9		0.0192377	[0.013-0.025] unit decrease	Affymetrix [127266] (imputed)	N
20	rs7218319	1.07553e-16	17	44189067	rs7225002	2.74241e-06	Mean corpuscular hemoglobin	44092	32888494	Vuckovic D	44075	Cell	www.ncbi.nlm.nih.gov/pubmed/32888494	The Polygenic and Monogenic Basis of Blood Traits and Diseases.	408,112 British individuals	NA	17q21.31	KANSL1	KANSL1, KANSL1, KANSL1			ENSG00000120071, ENSG00000275867, ENSG00000278458	NA	NA	rs7225002-G	rs7225002	0	7225002	intron_variant	0	0.41472	3E-24	23.5229		0.022808	[0.018-0.027] unit decrease	Affymetrix [93095623] (imputed)	N
20	rs7218319	1.07553e-16	17	44189067	rs7225002	2.74241e-06	Red cell distribution width	43504	30595370	Kichaev G	43461	Am J Hum Genet	www.ncbi.nlm.nih.gov/pubmed/30595370	Leveraging Polygenic Functional Enrichment to Improve GWAS Power.	approximately 445,000 European ancestry individuals	NA	17q21.31		KANSL1, KANSL1, KANSL1			ENSG00000120071, ENSG00000275867, ENSG00000278458	NA	NA	rs7225002-?	rs7225002	0	7225002	intron_variant	0	NR	7E-78	77.1549		NA		NR [~ 8900000] (imputed)	N
20	rs7218319	1.07553e-16	17	44189067	rs7225002	2.74241e-06	Neuroticism	43404	29942085	Nagel M	43276	Nat Genet	www.ncbi.nlm.nih.gov/pubmed/29942085	Meta-analysis of genome-wide association studies for neuroticism in 449,484 individuals identifies novel genetic loci and pathways.	449,484 European ancestry individuals	NA	17q21.31	NR	KANSL1, KANSL1, KANSL1			ENSG00000120071, ENSG00000275867, ENSG00000278458	NA	NA	rs7225002-A	rs7225002	0	7225002	intron_variant	0	NR	6E-9	8.22185		5.823	z score decrease	Affymetrix [10847151] (imputed)	N
20	rs7218319	1.07553e-16	17	44189067	rs7225002	2.74241e-06	Depressed affect	43404	29942085	Nagel M	43276	Nat Genet	www.ncbi.nlm.nih.gov/pubmed/29942085	Meta-analysis of genome-wide association studies for neuroticism in 449,484 individuals identifies novel genetic loci and pathways.	357,957 European ancestry individuals	NA	17q21.31	NR	KANSL1, KANSL1, KANSL1			ENSG00000120071, ENSG00000275867, ENSG00000278458	NA	NA	rs7225002-?	rs7225002	0	7225002	intron_variant	0	NR	3E-9	8.52288		0.01401	[0.0094-0.0186] unit increase	Affymetrix [10847151] (imputed)	N
20	rs7218319	1.07553e-16	17	44189067	rs7225002	2.74241e-06	Mean corpuscular hemoglobin	43504	30595370	Kichaev G	43461	Am J Hum Genet	www.ncbi.nlm.nih.gov/pubmed/30595370	Leveraging Polygenic Functional Enrichment to Improve GWAS Power.	approximately 443,000 European ancestry individuals	NA	17q21.31		KANSL1, KANSL1, KANSL1			ENSG00000120071, ENSG00000275867, ENSG00000278458	NA	NA	rs7225002-?	rs7225002	0	7225002	intron_variant	0	NR	3E-30	29.5229		NA		NR [~ 8900000] (imputed)	N
20	rs7218319	1.07553e-16	17	44189067	rs7225002	2.74241e-06	White matter microstructure (axial diusivities)	43866	31666681	Zhao B	43768	Mol Psychiatry	www.ncbi.nlm.nih.gov/pubmed/31666681	Large-scale GWAS reveals genetic architecture of brain white matter microstructure and genetic overlap with cognitive and mental health traits (n = 17,706).	17,706 European ancestry individuals	NA	17q21.31	NR	KANSL1, KANSL1, KANSL1			ENSG00000120071, ENSG00000275867, ENSG00000278458	NA	NA	rs7225002-?	rs7225002	0	7225002	intron_variant	0	NR	5E-8	7.30103	(Anterior corona radiata)	NA		NR [8955960] (imputed)	N
20	rs7218319	1.07553e-16	17	44189067	rs7225002	2.74241e-06	Parkinson's disease or first degree relation to individual with Parkinson's disease	43818	31701892	Nalls MA	43800	Lancet Neurol	www.ncbi.nlm.nih.gov/pubmed/31701892	Identification of novel risk loci, causal insights, and heritable risk for Parkinson's disease: a meta-analysis of genome-wide association studies.	15,056 European ancestry cases, 18,618 European ancestry proxy cases, 449,056 European ancestry controls	22,632 European ancestry cases, 968,735 European ancestry controls	17q21.31	KANSL1	KANSL1, KANSL1, KANSL1			ENSG00000120071, ENSG00000275867, ENSG00000278458	NA	NA	rs7225002-A	rs7225002	0	7225002	intron_variant	0	0.6094	2E-40	39.699		0.1351	[0.12-0.15] unit increase	NR [7784415] (imputed)	N
20	rs7218319	1.07553e-16	17	44189067	rs7225002	2.74241e-06	Chronotype	43570	30696823	Jones SE	43494	Nat Commun	www.ncbi.nlm.nih.gov/pubmed/30696823	Genome-wide association analyses of chronotype in 697,828 individuals provides insights into circadian rhythms.	449,734 European ancestry individuals	248,098 European ancestry individuals	17q21.31	KANSL1	KANSL1, KANSL1, KANSL1			ENSG00000120071, ENSG00000275867, ENSG00000278458	NA	NA	rs7225002-G	rs7225002	0	7225002	intron_variant	0	0.4084	5E-8	7.30103		1.01806		Affymetrix [11880941] (imputed)	N
20	rs7218319	1.07553e-16	17	44189067	rs7225002	2.74241e-06	General factor of neuroticism	43587	30867560	Hill WD	43537	Mol Psychiatry	www.ncbi.nlm.nih.gov/pubmed/30867560	Genetic contributions to two special factors of neuroticism are associated with affluence, higher intelligence, better health, and longer life.	270,059 British ancestry individuals	NA	17q21.31	KANSL1	KANSL1, KANSL1, KANSL1			ENSG00000120071, ENSG00000275867, ENSG00000278458	NA	NA	rs7225002-A	rs7225002	0	7225002	intron_variant	0	NR	3E-8	7.52288		0.0096215	[0.0062-0.013] unit increase	Affymetrix [18485882] (imputed)	N
20	rs7218319	1.07553e-16	17	44189067	rs7225002	2.74241e-06	Medial prefrontal thickness (unadjusted for global measures)	45118	36893272	Makowski C	44994	Proc Natl Acad Sci U S A	www.ncbi.nlm.nih.gov/pubmed/36893272	Larger cerebral cortex is genetically correlated with greater frontal area and dorsal thickness.	32,488 European ancestry individuals	5,360 European ancestry children, 3,776 children	17q21.31		KANSL1, KANSL1, KANSL1			ENSG00000120071, ENSG00000275867, ENSG00000278458	NA	NA	rs7225002-?	rs7225002	0	7225002	intron_variant	0	NR	2E-9	8.69897		0.0423	[0.028-0.056] unit decrease	NR [7598201] (imputed)	N
20	rs7218319	1.07553e-16	17	44189067	rs7225002	2.74241e-06	Waist-hip index	44432	34021172	Christakoudi S	44337	Sci Rep	www.ncbi.nlm.nih.gov/pubmed/34021172	GWAS of allometric body-shape indices in UK Biobank identifies loci suggesting associations with morphogenesis, organogenesis, adrenal cell renewal and cancer.	219,872 British ancestry women	NA	17q21.31	KANSL1	KANSL1, KANSL1, KANSL1			ENSG00000120071, ENSG00000275867, ENSG00000278458	NA	NA	rs7225002-G	rs7225002	0	7225002	intron_variant	0	NR	5E-8	7.30103		0.0156309	[0.01-0.021] unit increase	Affymetrix [319769] (imputed)	N
20	rs7218319	1.07553e-16	17	44189067	rs7225002	2.74241e-06	Red cell distribution width	44092	32888494	Vuckovic D	44075	Cell	www.ncbi.nlm.nih.gov/pubmed/32888494	The Polygenic and Monogenic Basis of Blood Traits and Diseases.	408,112 British individuals	NA	17q21.31	KANSL1	KANSL1, KANSL1, KANSL1			ENSG00000120071, ENSG00000275867, ENSG00000278458	NA	NA	rs7225002-G	rs7225002	0	7225002	intron_variant	0	0.41453	1E-21	21		0.0271022	[0.022-0.033] unit increase	Affymetrix [93095623] (imputed)	N
20	rs7218319	1.07553e-16	17	44189067	rs7225002	2.74241e-06	Hippocampal subfield left CA3 volume (body)	45105	37337106	Liu N	45096	Nat Genet	www.ncbi.nlm.nih.gov/pubmed/37337106	Cross-ancestry genome-wide association meta-analyses of hippocampal and subfield volumes.	38,977 European ancestry, East Asian ancestry individuals	NA	17q21.31		KANSL1, KANSL1, KANSL1			ENSG00000120071, ENSG00000275867, ENSG00000278458	NA	NA	rs7225002-G	rs7225002	0	7225002	intron_variant	0	0.49061	7E-10	9.1549		0.0447618	[0.031-0.059] unit decrease	NR [5257171] (imputed)	N
5	rs2421077	2.87693e-08	3	168741644	rs1397899	2.83124e-06	Height	43754	31562340	Akiyama M	43735	Nat Commun	www.ncbi.nlm.nih.gov/pubmed/31562340	Characterizing rare and low-frequency height-associated variants in the Japanese population.	159,095 Japanese ancestry individuals	32,692 Japanese ancestry individuals	3q26.2	LOC100507661, MECOM	LINC01997			ENSG00000241383	NA	NA	rs1397899-?	rs1397899	0	1397899	intron_variant	0	NR	1E-9	9		0.0181396	[0.012-0.024] unit decrease	Illumina [27896057] (imputed)	N
5	rs2421077	2.87693e-08	3	168741644	rs1397899	2.83124e-06	Height	44966	36224396	Yengo L	44846	Nature	www.ncbi.nlm.nih.gov/pubmed/36224396	A saturated map of common genetic variants associated with human height.	472,730 East Asian ancestry individuals	NA	3q26.2		LINC01997			ENSG00000241383	NA	NA	rs1397899-C	rs1397899	0	1397899	intron_variant	0	0.6029	3E-13	12.5229		0.0179	[0.013-0.023] unit decrease	Affymetrix, Illumina [1385132] (imputed)	N
25	rs2326788	2.03138e-08	20	6506275	rs55678551	3.17804e-06	Glaucoma	44544	34594039	Sakaue S	44469	Nat Genet	www.ncbi.nlm.nih.gov/pubmed/34594039	A cross-population atlas of genetic associations for 220 human phenotypes.	10,411 European ancestry cases, 474,568 European ancestry controls, 8,448 East Asian ancestry cases, 168,903 East Asian ancestry controls	NA	20p12.3		CASC20			ENSG00000229876	NA	NA	rs55678551-T	rs55678551	0	55678551	intron_variant	0	NR	2E-8	7.69897		0.0687	[0.045-0.093] unit decrease	Affymetrix, Illumina [25844939] (imputed)	N
18	rs117169628	2.82566e-11	16	89230985	rs12600036	3.24686e-06	COVID-19 (hospitalized vs tested, not hospitalized)	44935	35224516	Thibord F	44614	HGG Adv	www.ncbi.nlm.nih.gov/pubmed/35224516	A year of COVID-19 GWAS results from the GRASP portal reveals potential genetic risk factors.	1,181 European ancestry female cases, 51,834 European ancestry female controls	NA	16q24.3		LINC00304 - LINC02138	ENSG00000180422	ENSG00000205015		332	1806	rs12600036-C	rs12600036	0	12600036	upstream_gene_variant	1	0.28918952	8E-6	5.09691		0.20858	[0.12-0.3] unit increase	NR [9740423] (imputed)	N
15	rs10774671	7.08152e-10	12	113396010	rs10744789	3.44406e-06	Vitamin D levels or COVID-19 (MTAG)	45099	37212302	Qiu S	45047	J Med Virol	www.ncbi.nlm.nih.gov/pubmed/37212302	Genetic correlation, causal relationship, and shared loci between vitamin D and COVID-19: A genome-wide cross-trait analysis.	417,580 European ancestry individuals with vitamin D measurements, 38,984 European ancestry COVID-19 cases, 1,644,784 European ancestry controls	NA	12q24.13		OAS3			ENSG00000111331	NA	NA	rs10744789-?	rs10744789	0	10744789	intron_variant	0	NR	5E-12	11.301		NA		NR [NR]	N
24	rs368565	5.66318e-12	19	49241015	rs427248	3.56725e-06	Meat-related diet	44020	32066663	Niarchou M	43864	Transl Psychiatry	www.ncbi.nlm.nih.gov/pubmed/32066663	Genome-wide association study of dietary intake in the UK biobank study and its associations with schizophrenia and other traits.	154,123 European ancestry men, 181,453 European ancestry women	NA	19q13.33	FUT2, MAMSTR, RASIP1, IZUMO1, FUT1, FGF21	RASIP1			ENSG00000105538	NA	NA	rs427248-?	rs427248	0	427248	intron_variant	0	NR	4E-9	8.39794	(female)	0.0195633	[0.013-0.026] unit increase	Affymetrix [25921788] (imputed)	N
24	rs368565	5.66318e-12	19	49241015	rs427248	3.56725e-06	Sardines liking	44777	35585065	May-Wilson S	44699	Nat Commun	www.ncbi.nlm.nih.gov/pubmed/35585065	Large-scale GWAS of food liking reveals genetic determinants and genetic correlations with distinct neurophysiological traits.	157,340 European ancestry individuals	NA	19q13.33		RASIP1			ENSG00000105538	NA	NA	rs427248-T	rs427248	0	427248	intron_variant	0	0.4935	4E-11	10.3979		0.02364	[0.017-0.031] unit decrease	Affymetrix [11353280] (imputed)	N
20	rs7218319	1.07553e-16	17	44083948	rs8067056	3.64333e-06	General cognitive ability	43360	29844566	Davies G	43249	Nat Commun	www.ncbi.nlm.nih.gov/pubmed/29844566	Study of 300,486 individuals identifies 148 independent genetic loci influencing general cognitive function.	up to 300,486 European ancestry individuals	NA	17q21.31	MAPT	MAPT, MAPT, MAPT			ENSG00000277956, ENSG00000276155, ENSG00000186868	NA	NA	rs8067056-T	rs8067056	0	8067056	intron_variant	0	NR	3E-8	7.52288		5.557	z-score increase	Affymetrix, Illumina [at least 2500000] (imputed)	N
20	rs7218319	1.07553e-16	17	44083948	rs8067056	3.64333e-06	Worry	43404	29942085	Nagel M	43276	Nat Genet	www.ncbi.nlm.nih.gov/pubmed/29942085	Meta-analysis of genome-wide association studies for neuroticism in 449,484 individuals identifies novel genetic loci and pathways.	348,219 European ancestry individuals	NA	17q21.31	NR	MAPT, MAPT, MAPT			ENSG00000277956, ENSG00000276155, ENSG00000186868	NA	NA	rs8067056-C	rs8067056	0	8067056	intron_variant	0	NR	4E-10	9.39794		0.01542	[0.011-0.02] unit increase	Affymetrix [10847151] (imputed)	N
20	rs7218319	1.07553e-16	17	44083948	rs8067056	3.64333e-06	Neuroticism	43404	29942085	Nagel M	43276	Nat Genet	www.ncbi.nlm.nih.gov/pubmed/29942085	Meta-analysis of genome-wide association studies for neuroticism in 449,484 individuals identifies novel genetic loci and pathways.	449,484 European ancestry individuals	NA	17q21.31	NR	MAPT, MAPT, MAPT			ENSG00000277956, ENSG00000276155, ENSG00000186868	NA	NA	rs8067056-T	rs8067056	0	8067056	intron_variant	0	NR	1E-20	20		9.322	z score decrease	Affymetrix [10847151] (imputed)	N
20	rs7218319	1.07553e-16	17	44083948	rs8067056	3.64333e-06	Depressed affect	43404	29942085	Nagel M	43276	Nat Genet	www.ncbi.nlm.nih.gov/pubmed/29942085	Meta-analysis of genome-wide association studies for neuroticism in 449,484 individuals identifies novel genetic loci and pathways.	357,957 European ancestry individuals	NA	17q21.31	NR	MAPT, MAPT, MAPT			ENSG00000277956, ENSG00000276155, ENSG00000186868	NA	NA	rs8067056-?	rs8067056	0	8067056	intron_variant	0	NR	1E-12	12		0.017	[0.012-0.022] unit increase	Affymetrix [10847151] (imputed)	N
20	rs7218319	1.07553e-16	17	44083948	rs8067056	3.64333e-06	Brain region volumes	43858	31676860	Zhao B	43770	Nat Genet	www.ncbi.nlm.nih.gov/pubmed/31676860	Genome-wide association analysis of 19,629 individuals identifies variants influencing regional brain volumes and refines their genetic co-architecture with cognitive and mental health traits.	19,629 British ancestry individuals	NA	17q21.31	NR	MAPT, MAPT, MAPT			ENSG00000277956, ENSG00000276155, ENSG00000186868	NA	NA	rs8067056-?	rs8067056	0	8067056	intron_variant	0	NR	6E-9	8.22185	(total brain volume)	NA		NR [9227495] (imputed)	N
20	rs7218319	1.07553e-16	17	44083948	rs8067056	3.64333e-06	Aspartate aminotransferase levels	44246	33547301	Chen VL	44232	Nat Commun	www.ncbi.nlm.nih.gov/pubmed/33547301	Genome-wide association study of serum liver enzymes implicates diverse metabolic and liver pathology.	389,565 European ancestry individuals	134,182 East Asian ancestry individuals	17q21.31	MAPT	MAPT, MAPT, MAPT			ENSG00000277956, ENSG00000276155, ENSG00000186868	NA	NA	rs8067056-T	rs8067056	0	8067056	intron_variant	0	0.62	2E-12	11.699		7.06	z-score increase	Affymetrix [4314223] (imputed)	N
20	rs7218319	1.07553e-16	17	44083948	rs8067056	3.64333e-06	General factor of neuroticism	43587	30867560	Hill WD	43537	Mol Psychiatry	www.ncbi.nlm.nih.gov/pubmed/30867560	Genetic contributions to two special factors of neuroticism are associated with affluence, higher intelligence, better health, and longer life.	270,059 British ancestry individuals	NA	17q21.31	MAPT	MAPT, MAPT, MAPT			ENSG00000277956, ENSG00000276155, ENSG00000186868	NA	NA	rs8067056-T	rs8067056	0	8067056	intron_variant	0	NR	1E-12	12		0.012341	[0.0089-0.0157] unit increase	Affymetrix [18485882] (imputed)	N
20	rs7218319	1.07553e-16	17	44083948	rs8067056	3.64333e-06	Diastolic blood pressure	44797	35762941	Plotnikov D	44713	Invest Ophthalmol Vis Sci	www.ncbi.nlm.nih.gov/pubmed/35762941	High Blood Pressure and Intraocular Pressure: A Mendelian Randomization Study.	526,001 European ancestry individuals	NA	17q21.31		MAPT, MAPT, MAPT			ENSG00000277956, ENSG00000276155, ENSG00000186868	NA	NA	rs8067056-T	rs8067056	0	8067056	intron_variant	0	NR	3E-10	9.52288		0.148	[0.1-0.19] unit increase	NR [NR] (imputed)	N
20	rs7218319	1.07553e-16	17	44083948	rs8067056	3.64333e-06	Type 2 diabetes	44544	34594039	Sakaue S	44469	Nat Genet	www.ncbi.nlm.nih.gov/pubmed/34594039	A cross-population atlas of genetic associations for 220 human phenotypes.	38,841 European ancestry cases, 451,248 European ancestry controls, 45,383 East Asian ancestry cases, 132,032 East Asian ancestry controls	NA	17q21.31		MAPT, MAPT, MAPT			ENSG00000277956, ENSG00000276155, ENSG00000186868	NA	NA	rs8067056-C	rs8067056	0	8067056	intron_variant	0	NR	3E-8	7.52288		0.0369	[0.024-0.05] unit increase	Affymetrix, Illumina [25845091] (imputed)	N
20	rs7218319	1.07553e-16	17	44083948	rs8067056	3.64333e-06	Right subiculum volume (head)	45105	37337106	Liu N	45096	Nat Genet	www.ncbi.nlm.nih.gov/pubmed/37337106	Cross-ancestry genome-wide association meta-analyses of hippocampal and subfield volumes.	38,977 European ancestry, East Asian ancestry individuals	NA	17q21.31		MAPT, MAPT, MAPT			ENSG00000277956, ENSG00000276155, ENSG00000186868	NA	NA	rs8067056-C	rs8067056	0	8067056	intron_variant	0	0.42756	2E-9	8.69897		0.0442064	[0.03-0.059] unit decrease	NR [5257171] (imputed)	N
8	rs2269821	2.61319e-09	5	131330752	rs56162149	3.65588e-06	COVID-19 (critical illness vs population or mild symptoms)	44719	35255492	Kousathanas A	44627	Nature	www.ncbi.nlm.nih.gov/pubmed/35255492	Whole genome sequencing reveals host factors underlying critical Covid-19.	5,989 European ancestry cases, 42,891 European ancestry controls, 788 South Asian ancestry cases, 3,793 South Asian ancestry controls, 440 African ancestry cases, 1,350 African ancestry controls, 274 East Asian ancestry cases, 366 East Asian ancestry controls	NA	5q31.1		ACSL6			ENSG00000164398	NA	NA	rs56162149-T	rs56162149	0	56162149	intron_variant	0	NR	2E-8	7.69897		NA		Illumina [NR]	N
8	rs2269821	2.61319e-09	5	131330752	rs56162149	3.65588e-06	COVID-19 (critical illness vs population or mild symptoms)	44719	35255492	Kousathanas A	44627	Nature	www.ncbi.nlm.nih.gov/pubmed/35255492	Whole genome sequencing reveals host factors underlying critical Covid-19.	5,989 European ancestry cases, 42,891 European ancestry controls	NA	5q31.1		ACSL6			ENSG00000164398	NA	NA	rs56162149-T	rs56162149	0	56162149	intron_variant	0	0.17	8E-11	10.0969		1.2	[1.13-1.26]	Illumina [8121457]	N
19	rs4795400	2.5602e-11	17	37830447	rs2934956	3.67828e-06	High density lipoprotein cholesterol levels	43510	29507422	Hoffmann TJ	43164	Nat Genet	www.ncbi.nlm.nih.gov/pubmed/29507422	A large electronic-health-record-based genome-wide study of serum lipids.	76,627 European ancestry individuals, 7,795 Hispanic individuals, 6,855 East Asian ancestry individuals, 2,958 African American individuals, 439 South Asian ancestry individuals	NA	17q12	NR	PGAP3			ENSG00000161395	NA	NA	rs2934956-T	rs2934956	0	2934956	intron_variant	0	0.332	9E-10	9.04576	(EA)	0.025	unit decrease	Affymetrix [at least 7091467] (imputed)	N
19	rs4795400	2.5602e-11	17	37830447	rs2934956	3.67828e-06	High density lipoprotein cholesterol levels	43510	29507422	Hoffmann TJ	43164	Nat Genet	www.ncbi.nlm.nih.gov/pubmed/29507422	A large electronic-health-record-based genome-wide study of serum lipids.	76,627 European ancestry individuals, 7,795 Hispanic individuals, 6,855 East Asian ancestry individuals, 2,958 African American individuals, 439 South Asian ancestry individuals	NA	17q12	NR	PGAP3			ENSG00000161395	NA	NA	rs2934956-T	rs2934956	0	2934956	intron_variant	0	NR	1E-12	12		0.026	unit decrease	Affymetrix [at least 7091467] (imputed)	N
23	rs142770866	2.92591e-14	19	10693943	rs4024546	3.7252e-06	Insulin-like growth factor 1 levels	44376	33462484	Sinnott-Armstrong N	44214	Nat Genet	www.ncbi.nlm.nih.gov/pubmed/33462484	Genetics of 35 blood and urine biomarkers in the UK Biobank.	340,567 European ancestry individuals, 5,974 African ancestry individuals, 7,283 South Asian ancestry individuals	NA	19p13.2	NR	AP1M2			ENSG00000129354	NA	NA	rs4024546-C	rs4024546	0	4024546	intron_variant	0	NR	9E-16	15.0458		0.0441	[0.033-0.055] unit increase	Affymetrix [9000000] (imputed)	N
20	rs7218319	1.07553e-16	17	44189598	rs2016034	3.75285e-06	Neuroticism	43404	29942085	Nagel M	43276	Nat Genet	www.ncbi.nlm.nih.gov/pubmed/29942085	Meta-analysis of genome-wide association studies for neuroticism in 449,484 individuals identifies novel genetic loci and pathways.	449,484 European ancestry individuals	NA	17q21.31	NR	KANSL1, KANSL1, KANSL1			ENSG00000120071, ENSG00000275867, ENSG00000278458	NA	NA	rs2016034-A	rs2016034	0	2016034	intron_variant	0	NR	1E-8	8		5.677	z score decrease	Affymetrix [10847151] (imputed)	N
24	rs368565	5.66318e-12	19	49225766	rs11882796	3.76502e-06	Mean platelet volume	44095	32888493	Chen MH	44075	Cell	www.ncbi.nlm.nih.gov/pubmed/32888493	Trans-ethnic and Ancestry-Specific Blood-Cell Genetics in 746,667 Individuals from 5 Global Populations.	484,042 African American or Afro-Caribbean, African ancestry, European ancestry, East Asian ancestry, Hispanic or Latin American and South Asian ancestry individuals	NA	19q13.33	NR	RASIP1			ENSG00000105538	NA	NA	rs11882796-A	rs11882796	0	11882796	intron_variant	0	0.476252	1E-43	43		NA		Affymetrix, Illumina [17210439] (imputed)	N
24	rs368565	5.66318e-12	19	49225766	rs11882796	3.76502e-06	Mean platelet volume	44095	32888493	Chen MH	44075	Cell	www.ncbi.nlm.nih.gov/pubmed/32888493	Trans-ethnic and Ancestry-Specific Blood-Cell Genetics in 746,667 Individuals from 5 Global Populations.	460,935 European ancestry individuals	NA	19q13.33	NR	RASIP1			ENSG00000105538	NA	NA	rs11882796-A	rs11882796	0	11882796	intron_variant	0	0.460853	2E-45	44.699		0.027327	[0.024-0.031] SD unit increase	Affymetrix, Illumina [49660172] (imputed)	N
24	rs368565	5.66318e-12	19	49225766	rs11882796	3.76502e-06	Platelet count	44095	32888493	Chen MH	44075	Cell	www.ncbi.nlm.nih.gov/pubmed/32888493	Trans-ethnic and Ancestry-Specific Blood-Cell Genetics in 746,667 Individuals from 5 Global Populations.	542,827 European ancestry individuals	NA	19q13.33	NR	RASIP1			ENSG00000105538	NA	NA	rs11882796-T	rs11882796	0	11882796	intron_variant	0	0.534871	2E-17	16.699		0.015707	[0.012-0.019] SD unit increase	Affymetrix, Illumina [50241410] (imputed)	N
24	rs368565	5.66318e-12	19	49225766	rs11882796	3.76502e-06	Urinary albumin-to-creatinine ratio	43739	31511532	Teumer A	43719	Nat Commun	www.ncbi.nlm.nih.gov/pubmed/31511532	Genome-wide association meta-analyses and fine-mapping elucidate pathways influencing albuminuria.	547,361 European ancestry individuals, 6,795 African American individuals, 6,324 East Asian ancestry individuals, 2,335 South Asian ancestry individuals, 1,442 Hispanic individuals	NA	19q13.33	RASIP1	RASIP1			ENSG00000105538	NA	NA	rs11882796-A	rs11882796	0	11882796	intron_variant	0	NR	2E-14	13.699		0.0155	[0.012-0.019] unit decrease	Affymetrix, Illumina [8034757] (imputed)	N
24	rs368565	5.66318e-12	19	49225766	rs11882796	3.76502e-06	Aspartate aminotransferase levels	44246	33547301	Chen VL	44232	Nat Commun	www.ncbi.nlm.nih.gov/pubmed/33547301	Genome-wide association study of serum liver enzymes implicates diverse metabolic and liver pathology.	389,565 European ancestry individuals	134,182 East Asian ancestry individuals	19q13.33	RASIP1	RASIP1			ENSG00000105538	NA	NA	rs11882796-T	rs11882796	0	11882796	intron_variant	0	0.54	3E-14	13.5229		7.59	z-score increase	Affymetrix [4314223] (imputed)	N
24	rs368565	5.66318e-12	19	49225766	rs11882796	3.76502e-06	Aspartate aminotransferase levels	44544	34594039	Sakaue S	44469	Nat Genet	www.ncbi.nlm.nih.gov/pubmed/34594039	A cross-population atlas of genetic associations for 220 human phenotypes.	342,990 European ancestry individuals, 150,068 East Asian ancestry individuals	NA	19q13.33		RASIP1			ENSG00000105538	NA	NA	rs11882796-T	rs11882796	0	11882796	intron_variant	0	NR	2E-17	16.699		0.0188	[0.014-0.023] unit increase	Affymetrix, Illumina [20538469] (imputed)	N
24	rs368565	5.66318e-12	19	49225766	rs11882796	3.76502e-06	Platelet count	44092	32888494	Vuckovic D	44075	Cell	www.ncbi.nlm.nih.gov/pubmed/32888494	The Polygenic and Monogenic Basis of Blood Traits and Diseases.	408,112 British individuals	NA	19q13.33	RASIP1	RASIP1			ENSG00000105538	NA	NA	rs11882796-T	rs11882796	0	11882796	intron_variant	0	0.542088	7E-11	10.1549		0.0147246	[0.01-0.019] unit increase	Affymetrix [93095623] (imputed)	N
7	rs11724319	1.04049e-09	4	145284208	rs7378179	3.80192e-06	Cortical surface area	44033	32193296	Grasby KL	43891	Science	www.ncbi.nlm.nih.gov/pubmed/32193296	The genetic architecture of the human cerebral cortex.	33,992 European ancestry individuals	14,727 European ancestry individuals, 2,943 individuals	4q31.21	NR					NA	NA	rs7378179-A	rs7378179	0	7378179	intron_variant	1	0.7213	1E-9	9	(Pericalcarine)	7.00299	[4.75-9.26] unit decrease	Affymetrix, Illumina [NR]	N
7	rs11724319	1.04049e-09	4	145284208	rs7378179	3.80192e-06	Post bronchodilator FEV1	42657	26634245	Lutz SM	42341	BMC Genet	www.ncbi.nlm.nih.gov/pubmed/26634245	A genome-wide association study identifies risk loci for spirometric measures among smokers of European and African ancestry.	10,094 European ancestry current and former smoker individuals, 3,260 African American current and former smoker individuals, 178 current and former smoker individuals	NA	4q31.21	Intergenic					NA	NA	rs7378179-A	rs7378179	0	7378179	intron_variant	1	0.698	1E-6	6		0.045	NR unit increase	Illumina [NR] (imputed)	N
24	rs368565	5.66318e-12	19	49241014	rs380743	3.88275e-06	Fish- and plant-related diet	44020	32066663	Niarchou M	43864	Transl Psychiatry	www.ncbi.nlm.nih.gov/pubmed/32066663	Genome-wide association study of dietary intake in the UK biobank study and its associations with schizophrenia and other traits.	154,123 European ancestry men, 181,453 European ancestry women	NA	19q13.33	NTN5, FUT2, MAMSTR, RASIP1, IZUMO1, FUT1, FGF21	RASIP1			ENSG00000105538	NA	NA	rs380743-?	rs380743	0	380743	intron_variant	0	NR	7E-13	12.1549		0.0175022	[0.013-0.022] unit increase	Affymetrix [25921788] (imputed)	N
24	rs368565	5.66318e-12	19	49241014	rs380743	3.88275e-06	Inflammatory skin disease	42356	25574825	Baurecht H	42012	Am J Hum Genet	www.ncbi.nlm.nih.gov/pubmed/25574825	Genome-wide comparative analysis of atopic dermatitis and psoriasis gives insight into opposing genetic mechanisms.	2,079 European ancestry atopic dermatitis cases, 4,212 European ancestry psoriasis cases, 11,899 European ancestry controls	NA	19q13.33	RASIP1	RASIP1			ENSG00000105538	NA	NA	rs380743-?	rs380743	0	380743	intron_variant	0	NR	4E-22	21.3979	(Opposed)	NA		Affymetrix, Illumina [~ 5200000]	N
7	rs11724319	1.04049e-09	4	145312027	rs6537287	4.03599e-06	Post bronchodilator FEV1	42657	26634245	Lutz SM	42341	BMC Genet	www.ncbi.nlm.nih.gov/pubmed/26634245	A genome-wide association study identifies risk loci for spirometric measures among smokers of European and African ancestry.	10,094 European ancestry current and former smoker individuals, 3,260 African American current and former smoker individuals, 178 current and former smoker individuals	NA	4q31.21	Intergenic					NA	NA	rs6537287-A	rs6537287	0	6537287	intron_variant	1	0.305	1E-6	6		0.045	NR unit decrease	Illumina [NR] (imputed)	N
7	rs11724319	1.04049e-09	4	145462364	rs720484	4.04506e-06	Post bronchodilator FEV1/FVC ratio	42657	26634245	Lutz SM	42341	BMC Genet	www.ncbi.nlm.nih.gov/pubmed/26634245	A genome-wide association study identifies risk loci for spirometric measures among smokers of European and African ancestry.	10,094 European ancestry current and former smoker individuals, 3,260 African American current and former smoker individuals, 178 current and former smoker individuals	NA	4q31.21	Intergenic	NA - KRT18P51		ENSG00000250504		NA	31026	rs720484-A	rs720484	0	720484	intron_variant	1	0.41	2E-12	11.699		0.013	unit increase	Illumina [NR] (imputed)	N
7	rs11724319	1.04049e-09	4	145462364	rs720484	4.04506e-06	Post bronchodilator FEV1	42657	26634245	Lutz SM	42341	BMC Genet	www.ncbi.nlm.nih.gov/pubmed/26634245	A genome-wide association study identifies risk loci for spirometric measures among smokers of European and African ancestry.	10,094 European ancestry current and former smoker individuals, 3,260 African American current and former smoker individuals, 178 current and former smoker individuals	NA	4q31.21	Intergenic	NA - KRT18P51		ENSG00000250504		NA	31026	rs720484-A	rs720484	0	720484	intron_variant	1	0.41	3E-9	8.52288		0.052	NR unit increase	Illumina [NR] (imputed)	N
7	rs11724319	1.04049e-09	4	145462364	rs720484	4.04506e-06	Post bronchodilator FEV1/FVC ratio in COPD	42657	26634245	Lutz SM	42341	BMC Genet	www.ncbi.nlm.nih.gov/pubmed/26634245	A genome-wide association study identifies risk loci for spirometric measures among smokers of European and African ancestry.	5,439 European ancestry current and former smoker cases, 821 African American current and former smoker cases	NA	4q31.21	Intergenic	NA - KRT18P51		ENSG00000250504		NA	31026	rs720484-A	rs720484	0	720484	intron_variant	1	0.386	4E-6	5.39794		0.011	NR unit increase	Illumina [NR] (imputed)	N
3	rs9856760	2.00529e-14	3	45910946	rs2191030	4.07122e-06	Liver enzyme levels (alkaline phosphatase)	44356	33972514	Pazoki R	44326	Nat Commun	www.ncbi.nlm.nih.gov/pubmed/33972514	Genetic analysis in European ancestry individuals identifies 517 loci associated with liver enzymes.	437,438 European ancestry individuals	315,572 European ancestry individuals	3p21.31	CCR9	LZTFL1			ENSG00000163818	NA	NA	rs2191030-T	rs2191030	0	2191030	intron_variant	0	0.227359	6E-17	16.2218		0.00216619	[0.0016-0.0027] unit increase	Affymetrix [13995440] (imputed)	N
24	rs368565	5.66318e-12	19	49227043	rs11666792	4.10043e-06	Liver enzyme levels (gamma-glutamyl transferase)	44356	33972514	Pazoki R	44326	Nat Commun	www.ncbi.nlm.nih.gov/pubmed/33972514	Genetic analysis in European ancestry individuals identifies 517 loci associated with liver enzymes.	437,194 European ancestry individuals	315,572 European ancestry individuals	19q13.33	RASIP1	RASIP1			ENSG00000105538	NA	NA	rs11666792-G	rs11666792	0	11666792	intron_variant	0	0.463484	4E-124	123.398		0.0120227	[0.011-0.013] unit decrease	Affymetrix [13995440] (imputed)	N
24	rs368565	5.66318e-12	19	49227043	rs11666792	4.10043e-06	Gamma glutamyl transpeptidase	44544	34594039	Sakaue S	44469	Nat Genet	www.ncbi.nlm.nih.gov/pubmed/34594039	A cross-population atlas of genetic associations for 220 human phenotypes.	344,104 European ancestry individuals, 133,471 East Asian ancestry individuals	NA	19q13.33		RASIP1			ENSG00000105538	NA	NA	rs11666792-A	rs11666792	0	11666792	intron_variant	0	NR	1E-90	90		0.045	[0.041-0.049] unit increase	Affymetrix, Illumina [20535691] (imputed)	N
24	rs368565	5.66318e-12	19	49227043	rs11666792	4.10043e-06	Platelet count	44544	34594039	Sakaue S	44469	Nat Genet	www.ncbi.nlm.nih.gov/pubmed/34594039	A cross-population atlas of genetic associations for 220 human phenotypes.	350,474 European ancestry individuals, 148,623 East Asian ancestry individuals	NA	19q13.33		RASIP1			ENSG00000105538	NA	NA	rs11666792-A	rs11666792	0	11666792	intron_variant	0	NR	4E-15	14.3979		0.0182	[0.014-0.023] unit increase	Affymetrix, Illumina [20538505] (imputed)	N
7	rs11724319	1.04049e-09	4	145315659	rs6812520	4.12089e-06	Post bronchodilator FEV1	42657	26634245	Lutz SM	42341	BMC Genet	www.ncbi.nlm.nih.gov/pubmed/26634245	A genome-wide association study identifies risk loci for spirometric measures among smokers of European and African ancestry.	10,094 European ancestry current and former smoker individuals, 3,260 African American current and former smoker individuals, 178 current and former smoker individuals	NA	4q31.21	Intergenic					NA	NA	rs6812520-A	rs6812520	0	6812520	intron_variant	1	0.304	1E-6	6		0.045	NR unit decrease	Illumina [NR] (imputed)	N
19	rs4795400	2.5602e-11	17	38129841	rs11870683	4.31727e-06	Bipolar disorder	44477	34002096	Mullins N	44333	Nat Genet	www.ncbi.nlm.nih.gov/pubmed/34002096	Genome-wide association study of more than 40,000 bipolar disorder cases provides new insights into the underlying biology.	41,917 European ancestry cases, 371,549 European ancestry controls	NA	17q21.1	ERBB2	GSDMA			ENSG00000167914	NA	NA	rs11870683-T	rs11870683	0	11870683	intron_variant	0	0.65	3E-8	7.52288		1.05897	[1.04-1.08]	Affymetrix, Illumina [7549318] (imputed)	N
19	rs4795400	2.5602e-11	17	38194296	rs34003767	4.33223e-06	Serum alkaline phosphatase levels	44376	33462484	Sinnott-Armstrong N	44214	Nat Genet	www.ncbi.nlm.nih.gov/pubmed/33462484	Genetics of 35 blood and urine biomarkers in the UK Biobank.	342,535 European ancestry individuals, 6,019 African ancestry individuals, 7,337 South Asian ancestry individuals	NA	17q21.1	NR	MED24			ENSG00000008838	NA	NA	rs34003767-G	rs34003767	0	34003767	intron_variant	0	NR	6E-12	11.2218		0.017	[0.012-0.022] unit decrease	Affymetrix [9000000] (imputed)	N
19	rs4795400	2.5602e-11	17	38194296	rs34003767	4.33223e-06	Apolipoprotein A1 levels	44376	33462484	Sinnott-Armstrong N	44214	Nat Genet	www.ncbi.nlm.nih.gov/pubmed/33462484	Genetics of 35 blood and urine biomarkers in the UK Biobank.	311,601 European ancestry individuals, 5,550 African ancestry individuals, 6,682 South Asian ancestry individuals	NA	17q21.1	NR	MED24			ENSG00000008838	NA	NA	rs34003767-G	rs34003767	0	34003767	intron_variant	0	NR	2E-9	8.69897		0.0156	[0.011-0.021] unit increase	Affymetrix [9000000] (imputed)	N
19	rs4795400	2.5602e-11	17	38194296	rs34003767	4.33223e-06	High density lipoprotein cholesterol levels	44376	33462484	Sinnott-Armstrong N	44214	Nat Genet	www.ncbi.nlm.nih.gov/pubmed/33462484	Genetics of 35 blood and urine biomarkers in the UK Biobank.	313,372 European ancestry individuals, 5,573 African ancestry individuals, 6,689 South Asian ancestry individuals	NA	17q21.1	NR	MED24			ENSG00000008838	NA	NA	rs34003767-G	rs34003767	0	34003767	intron_variant	0	NR	2E-15	14.699		0.0205	[0.015-0.026] unit increase	Affymetrix [9000000] (imputed)	N
19	rs4795400	2.5602e-11	17	38194296	rs34003767	4.33223e-06	Insulin-like growth factor 1 levels	44376	33462484	Sinnott-Armstrong N	44214	Nat Genet	www.ncbi.nlm.nih.gov/pubmed/33462484	Genetics of 35 blood and urine biomarkers in the UK Biobank.	340,567 European ancestry individuals, 5,974 African ancestry individuals, 7,283 South Asian ancestry individuals	NA	17q21.1	NR	MED24			ENSG00000008838	NA	NA	rs34003767-G	rs34003767	0	34003767	intron_variant	0	NR	2E-13	12.699		0.0182	[0.013-0.023] unit increase	Affymetrix [9000000] (imputed)	N
7	rs11724319	1.04049e-09	4	145279701	rs7683975	4.47237e-06	Post bronchodilator FEV1	42657	26634245	Lutz SM	42341	BMC Genet	www.ncbi.nlm.nih.gov/pubmed/26634245	A genome-wide association study identifies risk loci for spirometric measures among smokers of European and African ancestry.	10,094 European ancestry current and former smoker individuals, 3,260 African American current and former smoker individuals, 178 current and former smoker individuals	NA	4q31.21	Intergenic	GYPA - KRT18P51	ENSG00000170180	ENSG00000250504		217798	213689	rs7683975-A	rs7683975	0	7683975	intron_variant	1	0.301	1E-6	6		0.045	NR unit decrease	Illumina [NR] (imputed)	N
19	rs4795400	2.5602e-11	17	38149724	rs3785549	4.51996e-06	Lymphocyte percentage of white cells	42977	27863252	Astle WJ	42691	Cell	www.ncbi.nlm.nih.gov/pubmed/27863252	The Allelic Landscape of Human Blood Cell Trait Variation and Links to Common Complex Disease.	171,748 European ancestry individuals	NA	17q21.1	PSMD3	PSMD3			ENSG00000108344	NA	NA	rs3785549-C	rs3785549	0	3785549	non_coding_transcript_exon_variant	0	0.5376	2E-108	107.699		0.0792392	[0.072-0.086] unit increase	Affymetrix [~ 2500000] (imputed)	N
19	rs4795400	2.5602e-11	17	38149724	rs3785549	4.51996e-06	Lipoprotein (a) levels	44432	33730874	Said MA	44273	Arterioscler Thromb Vasc Biol	www.ncbi.nlm.nih.gov/pubmed/33730874	Genome-Wide Association Study and Identification of a Protective Missense Variant on Lipoprotein(a) Concentration: Protective Missense Variant on Lipoprotein(a) Concentration.	348,591 European ancestry individuals, 6,000 African ancestry individuals, 9,116 Asian ancestry individuals, 7,505 individuals		17q21.1	PSMD3	PSMD3			ENSG00000108344	NA	NA	rs3785549-T	rs3785549	0	3785549	non_coding_transcript_exon_variant	0	NR	1E-8	8		0.00874	[0.0047-0.0128] nmol/l decrease	NR [19000000] (imputed)	N
19	rs4795400	2.5602e-11	17	38149724	rs3785549	4.51996e-06	Myeloblastin levels	45019	34648354	Pietzner M	44512	Science	www.ncbi.nlm.nih.gov/pubmed/34648354	Mapping the proteo-genomic convergence of human diseases.	10,708 European ancestry individuals	NA	17q21.1		PSMD3			ENSG00000108344	NA	NA	rs3785549-T	rs3785549	0	3785549	non_coding_transcript_exon_variant	0	0.45	2E-13	12.699		0.1	[0.073-0.127] unit increase	Affymetrix, Illumina [10200000] (imputed)	N
7	rs11724319	1.04049e-09	4	145274770	rs989346	4.5451e-06	Height	44966	36224396	Yengo L	44846	Nature	www.ncbi.nlm.nih.gov/pubmed/36224396	A saturated map of common genetic variants associated with human height.	5,314,291 European ancestry, Hispanic or Latin American, East Asian ancestry, African ancestry, South Asian ancestry individuals	NA	4q31.21		GYPA - KRT18P51	ENSG00000170180	ENSG00000250504		212867	218620	rs989346-T	rs989346	0	989346	intron_variant	1	0.2622	3E-79	78.5229		0.0133	[0.012-0.015] unit increase	Affymetrix, Illumina [1385132] (imputed)	N
2	rs1123573	4.23128e-15	2	60729294	rs10184550	4.58949e-06	Male-pattern baldness	43497	30573740	Yap CX	43454	Nat Commun	www.ncbi.nlm.nih.gov/pubmed/30573740	Dissection of genetic variation and evidence for pleiotropy in male pattern baldness.	205,327 European ancestry males	NA	2p16.1	NR	BCL11A			ENSG00000119866	NA	NA	rs10184550-G	rs10184550	0	10184550	intron_variant	0	0.452029	2E-9	8.69897		0.0192855	[0.013-0.026] unit increase	NR [19129689] (imputed)	N
2	rs1123573	4.23128e-15	2	60729294	rs10184550	4.58949e-06	Externalizing behaviour (multivariate analysis)	44502	34446935	Karlsson Linner R	44434	Nat Neurosci	www.ncbi.nlm.nih.gov/pubmed/34446935	Multivariate analysis of 1.5 million people identifies genetic associations with traits related to self-regulation and addiction.	up to 53,293 European ancestry Attention-deficit/hyperactivity disorder individuals, up to 164,684 European ancestry problematic alcohol use individuals, up to 186,875 European ancestry lifetime cannabis use individuals, up to 357,187 European ancestry individuals measuring reverse-coded age at first sexual intercourse, up to 336,121 European ancestry individuals measuring number of sexual partners, up to 426,379 European ancestry individuals measuring general risk tolerance, up to 1,251,809 European ancestry individuals measuring lifetime smoking initiation	NA	2p16.1		BCL11A			ENSG00000119866	NA	NA	rs10184550-G	rs10184550	0	10184550	intron_variant	0	0.44	4E-12	11.3979		0.008	[0.006-0.01] unit increase	NR [NR] (imputed)	N
2	rs1123573	4.23128e-15	2	60729294	rs10184550	4.58949e-06	Height	44966	36224396	Yengo L	44846	Nature	www.ncbi.nlm.nih.gov/pubmed/36224396	A saturated map of common genetic variants associated with human height.	5,314,291 European ancestry, Hispanic or Latin American, East Asian ancestry, African ancestry, South Asian ancestry individuals	NA	2p16.1		BCL11A			ENSG00000119866	NA	NA	rs10184550-A	rs10184550	0	10184550	intron_variant	0	0.515	2E-43	42.699		0.0089	[0.0077-0.0101] unit increase	Affymetrix, Illumina [1385132] (imputed)	N
19	rs4795400	2.5602e-11	17	37829604	rs903502	5.03516e-06	Asthma and cardiovascular disease	44700	35126453	Zhou Y	44581	Front Genet	www.ncbi.nlm.nih.gov/pubmed/35126453	Shared Genetic Architecture and Causal Relationship Between Asthma and Cardiovascular Diseases: A Large-Scale Cross-Trait Analysis.	19,954 European ancestry cases, 107,715 European ancestry controls	NA	17q12		PGAP3			ENSG00000161395	NA	NA	rs903502-?	rs903502	0	903502	intron_variant	0	NR	8E-25	24.0969		NA		NR [NR]	N
1	rs7528026	1.63082e-12	1	155058663	rs17723260	5.23839e-06	Gamma glutamyl transferase levels	44376	33462484	Sinnott-Armstrong N	44214	Nat Genet	www.ncbi.nlm.nih.gov/pubmed/33462484	Genetics of 35 blood and urine biomarkers in the UK Biobank.	342,339 European ancestry individuals, 6,015 African ancestry individuals, 7,336 South Asian ancestry individuals	NA	1q21.3	NR	EFNA3			ENSG00000143590	NA	NA	rs17723260-A	rs17723260	0	17723260	missense_variant	0	NR	1E-20	20		0.0322	[0.025-0.039] unit increase	Affymetrix [9000000] (imputed)	N
1	rs7528026	1.63082e-12	1	155058663	rs17723260	5.23839e-06	Nonalcoholic fatty liver disease (imputed)	44614	35047847	Miao Z	44432	HGG Adv	www.ncbi.nlm.nih.gov/pubmed/35047847	Identification of 90 NAFLD GWAS loci and establishment of NAFLD PRS and causal role of NAFLD in coronary artery disease.	28,396 European ancestry cases, 108,652 European ancestry controls	NA	1q21.3		EFNA3			ENSG00000143590	NA	NA	rs17723260-?	rs17723260	0	17723260	missense_variant	0	NR	5E-10	9.30103		0.00816557	[0.0056-0.0107] unit decrease	NR [NR]	N
1	rs7528026	1.63082e-12	1	155058663	rs17723260	5.23839e-06	Urate levels	44376	33462484	Sinnott-Armstrong N	44214	Nat Genet	www.ncbi.nlm.nih.gov/pubmed/33462484	Genetics of 35 blood and urine biomarkers in the UK Biobank.	342,087 European ancestry individuals, 6,011 African ancestry individuals, 7,328 South Asian ancestry individuals	NA	1q21.3	NR	EFNA3			ENSG00000143590	NA	NA	rs17723260-A	rs17723260	0	17723260	missense_variant	0	NR	1E-9	9		0.0211	[0.014-0.028] unit decrease	Affymetrix [9000000] (imputed)	N
1	rs7528026	1.63082e-12	1	155058663	rs17723260	5.23839e-06	Urea levels	44376	33462484	Sinnott-Armstrong N	44214	Nat Genet	www.ncbi.nlm.nih.gov/pubmed/33462484	Genetics of 35 blood and urine biomarkers in the UK Biobank.	342,286 European ancestry individuals, 6,015 African ancestry individuals, 7,336 South Asian ancestry individuals	NA	1q21.3	NR	EFNA3			ENSG00000143590	NA	NA	rs17723260-A	rs17723260	0	17723260	missense_variant	0	NR	9E-22	21.0458		0.0331	[0.026-0.04] unit decrease	Affymetrix [9000000] (imputed)	N
25	rs2326788	2.03138e-08	20	6563420	rs1321447	5.25828e-06	Medication use (antiglaucoma preparations and miotics)	44544	34594039	Sakaue S	44469	Nat Genet	www.ncbi.nlm.nih.gov/pubmed/34594039	A cross-population atlas of genetic associations for 220 human phenotypes.	5,215 European ancestry cases, 95,653 European ancestry controls, 5,911 East Asian ancestry cases, 172,815 East Asian ancestry controls	NA	20p12.3		CASC20 - LINC01713	ENSG00000229876	ENSG00000228482		54314	148307	rs1321447-T	rs1321447	0	1321447	regulatory_region_variant	1	NR	4E-8	7.39794		0.0887	[0.057-0.12] unit decrease	Affymetrix, Illumina [15248280] (imputed)	N
14	rs7949972	1.12266e-18	11	34508128	rs4755375	5.29412e-06	Serum levels of protein CAT	44607	35078996	Gudjonsson A	44586	Nat Commun	www.ncbi.nlm.nih.gov/pubmed/35078996	A genome-wide association study of serum proteins reveals shared loci with common diseases.	5,360 Icelandic ancestry individuals	NA	11p13		ELF5			ENSG00000135374	NA	NA	rs4755375-T	rs4755375	0	4755375	intron_variant	0	0.2464	5E-38	37.301		0.275392	[0.23-0.32] unit increase	Illumina [7506463] (imputed)	N
8	rs2269821	2.61319e-09	5	131671662	rs12777	5.32337e-06	Serum metabolite levels	44386	33031748	Feofanova EV	44105	Am J Hum Genet	www.ncbi.nlm.nih.gov/pubmed/33031748	A Genome-wide Association Study Discovers 46 Loci of the Human Metabolome in the Hispanic Community Health Study/Study of Latinos.	3,926 Hispanic/Latino individuals	NA	5q31.1	SLC22A4	SLC22A4, MIR3936HG			ENSG00000197208, ENSG00000233006	NA	NA	rs12777-C	rs12777	0	12777	synonymous_variant	0	0.975166	5E-14	13.301	(tryptophan betaine)	0.522	[0.39-0.66] unit increase	Illumina [13039987] (imputed)	N
8	rs2269821	2.61319e-09	5	131671662	rs12777	5.32337e-06	Red cell distribution width	43504	30595370	Kichaev G	43461	Am J Hum Genet	www.ncbi.nlm.nih.gov/pubmed/30595370	Leveraging Polygenic Functional Enrichment to Improve GWAS Power.	approximately 445,000 European ancestry individuals	NA	5q31.1		SLC22A4, MIR3936HG			ENSG00000197208, ENSG00000233006	NA	NA	rs12777-?	rs12777	0	12777	synonymous_variant	0	NR	4E-9	8.39794		NA		NR [~ 8900000] (imputed)	N
8	rs2269821	2.61319e-09	5	131671662	rs12777	5.32337e-06	Estimated glomerular filtration rate	43651	31152163	Wuttke M	43616	Nat Genet	www.ncbi.nlm.nih.gov/pubmed/31152163	A catalog of genetic loci associated with kidney function from analyses of a million individuals.	567,460 European ancestry individuals, 165,726 East Asian ancestry individuals, 13,842 African American individuals, 13,359 South Asian ancestry individuals, 4,961 Hispanic individuals	216,518 European ancestry individuals, 64,204 non-Hispanic black individuals	5q31.1	SLC22A4	SLC22A4, MIR3936HG			ENSG00000197208, ENSG00000233006	NA	NA	rs12777-C	rs12777	0	12777	synonymous_variant	0	0.9586	9E-11	10.0458		0.005	[0.0032-0.0068] unit increase	Affymetrix, Illumina [8221591] (imputed)	N
8	rs2269821	2.61319e-09	5	131671662	rs12777	5.32337e-06	Fibrinogen levels	42648	26561523	de Vries PS	42318	Hum Mol Genet	www.ncbi.nlm.nih.gov/pubmed/26561523	A meta-analysis of 120 246 individuals identifies 18 new loci for fibrinogen concentration.	120,246 European ancestry individuals	NA	5q31.1	SLC22A4	SLC22A4, MIR3936HG			ENSG00000197208, ENSG00000233006	NA	NA	rs12777-G	rs12777	0	12777	synonymous_variant	0	0.044	9E-27	26.0458		0.024	NR unit increase	Affymetrix, Illumina [~ 10700000] (imputed)	N
8	rs2269821	2.61319e-09	5	131671662	rs12777	5.32337e-06	Estimated glomerular filtration rate (creatinine)	44707	34272381	Stanzick KJ	44393	Nat Commun	www.ncbi.nlm.nih.gov/pubmed/34272381	Discovery and prioritization of variants and genes for kidney function in >1.2 million individuals.	1,004,040 European ancestry individuals, 165,726 East Asian ancestry individuals, 13,842 African American individuals, 13,359 South Asian ancestry individuals, 4,961 Hispanic individuals, 2 individuals	417,288 European ancestry individuals	5q31.1		SLC22A4, MIR3936HG			ENSG00000197208, ENSG00000233006	NA	NA	rs12777-G	rs12777	0	12777	synonymous_variant	0	0.04059999999999997	2E-13	12.699		0.0052	[0.0038-0.0066] unit decrease	NR [13633840] (imputed)	N
3	rs73062378	1.3357e-21	3	46384204	rs113341849	5.49446e-06	Macrophage inflammatory protein 1b levels	42951	27989323	Ahola-Olli AV	42717	Am J Hum Genet	www.ncbi.nlm.nih.gov/pubmed/27989323	Genome-wide Association Study Identifies 27 Loci Influencing Concentrations of Circulating Cytokines and Growth Factors.	8,243 Finnish ancestry individuals	NA	3p21.31	NR	UQCRC2P1 - CCR2	ENSG00000236736	ENSG00000121807		30791	11151	rs113341849-G	rs113341849	0	113341849	intergenic_variant	1	NR	1E-139	139	(conditioned on rs138591554)	0.608	SD units decrease	NR [10700000] (imputed)	N
3	rs73062378	1.3357e-21	3	46384204	rs113341849	5.49446e-06	Ulcerative colitis vs rheumatoid arthritis (ordinary least squares (OLS))	44313	33686288	Peyrot WJ	44263	Nat Genet	www.ncbi.nlm.nih.gov/pubmed/33686288	Identifying loci with different allele frequencies among cases of eight psychiatric disorders using CC-GWAS.	6,968 ulcerative colitis cases, 8,875 rheumatoid arthritis cases	10,679 ulcerative colitis cases, 5,486 rheumatoid arthritis cases	3p21.31		UQCRC2P1 - CCR2	ENSG00000236736	ENSG00000121807		30791	11151	rs113341849-?	rs113341849	0	113341849	intergenic_variant	1	NR	6E-8	7.22185		0.046	NR unit increase	NR [5896510] (imputed)	N
3	rs73062378	1.3357e-21	3	46384204	rs113341849	5.49446e-06	Serum levels of protein AXL	44607	35078996	Gudjonsson A	44586	Nat Commun	www.ncbi.nlm.nih.gov/pubmed/35078996	A genome-wide association study of serum proteins reveals shared loci with common diseases.	5,358 Icelandic ancestry individuals	NA	3p21.31		UQCRC2P1 - CCR2	ENSG00000236736	ENSG00000121807		30791	11151	rs113341849-A	rs113341849	0	113341849	intergenic_variant	1	0.118	3E-88	87.5229		0.558972	[0.5-0.61] unit increase	Illumina [7506463] (imputed)	N
3	rs73062378	1.3357e-21	3	46384204	rs113341849	5.49446e-06	Serum levels of protein CCL4L1	44607	35078996	Gudjonsson A	44586	Nat Commun	www.ncbi.nlm.nih.gov/pubmed/35078996	A genome-wide association study of serum proteins reveals shared loci with common diseases.	5,363 Icelandic ancestry individuals	NA	3p21.31		UQCRC2P1 - CCR2	ENSG00000236736	ENSG00000121807		30791	11151	rs113341849-A	rs113341849	0	113341849	intergenic_variant	1	0.118	9E-102	101.046		0.591205	[0.54-0.65] unit increase	Illumina [7506463] (imputed)	N
3	rs73062378	1.3357e-21	3	46384204	rs113341849	5.49446e-06	Blood protein levels	43804	23696881	Wood AR	41410	PLoS One	www.ncbi.nlm.nih.gov/pubmed/23696881	Imputation of variants from the 1000 Genomes Project modestly improves known associations and can identify low-frequency variant-phenotype associations undetected by HapMap based imputation.	up to 1,209 European ancestry individuals	NA	3p21.31	CCR2	UQCRC2P1 - CCR2	ENSG00000236736	ENSG00000121807		30791	11151	rs113341849-?	rs113341849	0	113341849	intergenic_variant	1	NR	2E-11	10.699	(Macrophage inflammatory protein-1b)	NA		Illumina [up to 10879115] (imputed)	N
12	rs495828	1.59195e-09	9	136149711	rs115478735	5.54273e-06	Apolipoprotein B levels	44033	32203549	Richardson TG	43913	PLoS Med	www.ncbi.nlm.nih.gov/pubmed/32203549	Evaluating the relationship between circulating lipoprotein lipids and apolipoproteins with risk of coronary heart disease: A multivariable Mendelian randomisation analysis.	439,214 European ancestry individuals	NA	9q34.2	SURF6	ABO, ABO			ENSG00000175164, ENSG00000281879	NA	NA	rs115478735-A	rs115478735	0	115478735	intron_variant	0	0.815952	3E-53	52.5229		0.0412279	[0.036-0.046] unit decrease	Affymetrix [NR] (imputed)	N
12	rs495828	1.59195e-09	9	136149711	rs115478735	5.54273e-06	LDL cholesterol levels	44033	32203549	Richardson TG	43913	PLoS Med	www.ncbi.nlm.nih.gov/pubmed/32203549	Evaluating the relationship between circulating lipoprotein lipids and apolipoproteins with risk of coronary heart disease: A multivariable Mendelian randomisation analysis.	440,546 European ancestry individuals	NA	9q34.2	SURF6	ABO, ABO			ENSG00000175164, ENSG00000281879	NA	NA	rs115478735-A	rs115478735	0	115478735	intron_variant	0	0.815989	9E-96	95.0458		0.0558766	[0.051-0.061] unit decrease	Affymetrix [NR] (imputed)	N
12	rs495828	1.59195e-09	9	136149711	rs115478735	5.54273e-06	Medication use for hyperlipidemia (number of purchases)	44993	36653479	Kiiskinen T	44944	Nat Med	www.ncbi.nlm.nih.gov/pubmed/36653479	Genetic predictors of lifelong medication-use patterns in cardiometabolic diseases.	567,671 European ancestry individuals	NA	9q34.2		ABO, ABO			ENSG00000175164, ENSG00000281879	NA	NA	rs115478735-?	rs115478735	0	115478735	intron_variant	0	NR	2E-82	81.699		0.030545	[0.027-0.034] unit increase	Affymetrix, Illumina [NR] (imputed)	N
12	rs495828	1.59195e-09	9	136149711	rs115478735	5.54273e-06	Platelet endothelial aggregation receptor 1 levels	45019	34648354	Pietzner M	44512	Science	www.ncbi.nlm.nih.gov/pubmed/34648354	Mapping the proteo-genomic convergence of human diseases.	10,708 European ancestry individuals	NA	9q34.2		ABO, ABO			ENSG00000175164, ENSG00000281879	NA	NA	rs115478735-A	rs115478735	0	115478735	intron_variant	0	0.8	1E-47	47		0.236	[0.2-0.27] unit increase	Affymetrix, Illumina [10200000] (imputed)	N
12	rs495828	1.59195e-09	9	136149711	rs115478735	5.54273e-06	Galectin-8 levels	45019	34648354	Pietzner M	44512	Science	www.ncbi.nlm.nih.gov/pubmed/34648354	Mapping the proteo-genomic convergence of human diseases.	10,708 European ancestry individuals	NA	9q34.2		ABO, ABO			ENSG00000175164, ENSG00000281879	NA	NA	rs115478735-A	rs115478735	0	115478735	intron_variant	0	0.8	3E-166	165.523		0.449	[0.42-0.48] unit increase	Affymetrix, Illumina [10200000] (imputed)	N
12	rs495828	1.59195e-09	9	136149711	rs115478735	5.54273e-06	Gallstone disease	45062	34651315	Fairfield CJ	44540	Hepatology	www.ncbi.nlm.nih.gov/pubmed/34651315	Genome-wide analysis identifies gallstone-susceptibility loci including genes regulating gastrointestinal motility.	43,639 European ancestry cases, 506,798 European ancestry controls	1,089 cases, 5,228 controls	9q34.2		ABO, ABO			ENSG00000175164, ENSG00000281879	NA	NA	rs115478735-T	rs115478735	0	115478735	intron_variant	0	NR	4E-11	10.3979		1.07	[1.06-1.08]	Affymetrix, Illumina [10044759] (imputed)	N
12	rs495828	1.59195e-09	9	136149711	rs115478735	5.54273e-06	Angiotensin-converting enzyme levels	45019	34648354	Pietzner M	44512	Science	www.ncbi.nlm.nih.gov/pubmed/34648354	Mapping the proteo-genomic convergence of human diseases.	10,708 European ancestry individuals	NA	9q34.2		ABO, ABO			ENSG00000175164, ENSG00000281879	NA	NA	rs115478735-A	rs115478735	0	115478735	intron_variant	0	0.8	1E-146	146		0.429	[0.4-0.46] unit increase	Affymetrix, Illumina [10200000] (imputed)	N
12	rs495828	1.59195e-09	9	136149711	rs115478735	5.54273e-06	Low-density lipoprotein receptor-related protein 8 levels	45019	34648354	Pietzner M	44512	Science	www.ncbi.nlm.nih.gov/pubmed/34648354	Mapping the proteo-genomic convergence of human diseases.	10,708 European ancestry individuals	NA	9q34.2		ABO, ABO			ENSG00000175164, ENSG00000281879	NA	NA	rs115478735-A	rs115478735	0	115478735	intron_variant	0	0.8	1E-15	15		0.134	[0.1-0.17] unit increase	Affymetrix, Illumina [10200000] (imputed)	N
12	rs495828	1.59195e-09	9	136149711	rs115478735	5.54273e-06	Total lipid levels in LDL	44678	35213538	Richardson TG	44617	PLoS Biol	www.ncbi.nlm.nih.gov/pubmed/35213538	Characterising metabolomic signatures of lipid-modifying therapies through drug target mendelian randomisation.	115,082 European ancestry individuals	NA	9q34.2		ABO, ABO			ENSG00000175164, ENSG00000281879	NA	NA	rs115478735-A	rs115478735	0	115478735	intron_variant	0	0.816696	8E-30	29.0969		0.0603572	[0.05-0.071] unit decrease	NR [11722792] (imputed)	N
12	rs495828	1.59195e-09	9	136149711	rs115478735	5.54273e-06	Phospholipid levels in LDL	44678	35213538	Richardson TG	44617	PLoS Biol	www.ncbi.nlm.nih.gov/pubmed/35213538	Characterising metabolomic signatures of lipid-modifying therapies through drug target mendelian randomisation.	115,082 European ancestry individuals	NA	9q34.2		ABO, ABO			ENSG00000175164, ENSG00000281879	NA	NA	rs115478735-A	rs115478735	0	115478735	intron_variant	0	0.816696	5E-32	31.301		0.06282	[0.052-0.073] unit decrease	NR [11722792] (imputed)	N
12	rs495828	1.59195e-09	9	136149711	rs115478735	5.54273e-06	Free cholesterol levels in LDL	44678	35213538	Richardson TG	44617	PLoS Biol	www.ncbi.nlm.nih.gov/pubmed/35213538	Characterising metabolomic signatures of lipid-modifying therapies through drug target mendelian randomisation.	115,082 European ancestry individuals	NA	9q34.2		ABO, ABO			ENSG00000175164, ENSG00000281879	NA	NA	rs115478735-A	rs115478735	0	115478735	intron_variant	0	0.816696	3E-33	32.5229		0.0635309	[0.053-0.074] unit decrease	NR [11722792] (imputed)	N
12	rs495828	1.59195e-09	9	136149711	rs115478735	5.54273e-06	Concentration of LDL particles	44678	35213538	Richardson TG	44617	PLoS Biol	www.ncbi.nlm.nih.gov/pubmed/35213538	Characterising metabolomic signatures of lipid-modifying therapies through drug target mendelian randomisation.	115,082 European ancestry individuals	NA	9q34.2		ABO, ABO			ENSG00000175164, ENSG00000281879	NA	NA	rs115478735-A	rs115478735	0	115478735	intron_variant	0	0.816696	4E-24	23.3979		0.0541339	[0.044-0.065] unit decrease	NR [11722792] (imputed)	N
12	rs495828	1.59195e-09	9	136149711	rs115478735	5.54273e-06	Ratio of apolipoprotein B to apolipoprotein A1 levels	44678	35213538	Richardson TG	44617	PLoS Biol	www.ncbi.nlm.nih.gov/pubmed/35213538	Characterising metabolomic signatures of lipid-modifying therapies through drug target mendelian randomisation.	115,082 European ancestry individuals	NA	9q34.2		ABO, ABO			ENSG00000175164, ENSG00000281879	NA	NA	rs115478735-A	rs115478735	0	115478735	intron_variant	0	0.816696	5E-15	14.301		0.0412036	[0.031-0.052] unit decrease	NR [11722792] (imputed)	N
12	rs495828	1.59195e-09	9	136149711	rs115478735	5.54273e-06	Cholesteryl ester levels in IDL	44678	35213538	Richardson TG	44617	PLoS Biol	www.ncbi.nlm.nih.gov/pubmed/35213538	Characterising metabolomic signatures of lipid-modifying therapies through drug target mendelian randomisation.	115,082 European ancestry individuals	NA	9q34.2		ABO, ABO			ENSG00000175164, ENSG00000281879	NA	NA	rs115478735-A	rs115478735	0	115478735	intron_variant	0	0.816696	3E-30	29.5229		0.0590565	[0.049-0.069] unit decrease	NR [11722792] (imputed)	N
12	rs495828	1.59195e-09	9	136149711	rs115478735	5.54273e-06	Total lipid levels in IDL	44678	35213538	Richardson TG	44617	PLoS Biol	www.ncbi.nlm.nih.gov/pubmed/35213538	Characterising metabolomic signatures of lipid-modifying therapies through drug target mendelian randomisation.	115,082 European ancestry individuals	NA	9q34.2		ABO, ABO			ENSG00000175164, ENSG00000281879	NA	NA	rs115478735-A	rs115478735	0	115478735	intron_variant	0	0.816696	1E-31	31		0.0605343	[0.05-0.071] unit decrease	NR [11722792] (imputed)	N
12	rs495828	1.59195e-09	9	136149711	rs115478735	5.54273e-06	Phospholipid levels in IDL	44678	35213538	Richardson TG	44617	PLoS Biol	www.ncbi.nlm.nih.gov/pubmed/35213538	Characterising metabolomic signatures of lipid-modifying therapies through drug target mendelian randomisation.	115,082 European ancestry individuals	NA	9q34.2		ABO, ABO			ENSG00000175164, ENSG00000281879	NA	NA	rs115478735-A	rs115478735	0	115478735	intron_variant	0	0.816696	4E-31	30.3979		0.0597755	[0.05-0.07] unit decrease	NR [11722792] (imputed)	N
12	rs495828	1.59195e-09	9	136149711	rs115478735	5.54273e-06	Cholesterol levels in IDL	44678	35213538	Richardson TG	44617	PLoS Biol	www.ncbi.nlm.nih.gov/pubmed/35213538	Characterising metabolomic signatures of lipid-modifying therapies through drug target mendelian randomisation.	115,082 European ancestry individuals	NA	9q34.2		ABO, ABO			ENSG00000175164, ENSG00000281879	NA	NA	rs115478735-A	rs115478735	0	115478735	intron_variant	0	0.816696	4E-32	31.3979		0.0609484	[0.051-0.071] unit decrease	NR [11722792] (imputed)	N
12	rs495828	1.59195e-09	9	136149711	rs115478735	5.54273e-06	Concentration of IDL particles	44678	35213538	Richardson TG	44617	PLoS Biol	www.ncbi.nlm.nih.gov/pubmed/35213538	Characterising metabolomic signatures of lipid-modifying therapies through drug target mendelian randomisation.	115,082 European ancestry individuals	NA	9q34.2		ABO, ABO			ENSG00000175164, ENSG00000281879	NA	NA	rs115478735-A	rs115478735	0	115478735	intron_variant	0	0.816696	6E-36	35.2218		0.0661692	[0.056-0.077] unit decrease	NR [11722792] (imputed)	N
12	rs495828	1.59195e-09	9	136149711	rs115478735	5.54273e-06	Cholesteryl ester levels in large LDL	44678	35213538	Richardson TG	44617	PLoS Biol	www.ncbi.nlm.nih.gov/pubmed/35213538	Characterising metabolomic signatures of lipid-modifying therapies through drug target mendelian randomisation.	115,082 European ancestry individuals	NA	9q34.2		ABO, ABO			ENSG00000175164, ENSG00000281879	NA	NA	rs115478735-A	rs115478735	0	115478735	intron_variant	0	0.816696	5E-29	28.301		0.0592251	[0.049-0.07] unit decrease	NR [11722792] (imputed)	N
12	rs495828	1.59195e-09	9	136149711	rs115478735	5.54273e-06	Concentration of large LDL particles	44678	35213538	Richardson TG	44617	PLoS Biol	www.ncbi.nlm.nih.gov/pubmed/35213538	Characterising metabolomic signatures of lipid-modifying therapies through drug target mendelian randomisation.	115,082 European ancestry individuals	NA	9q34.2		ABO, ABO			ENSG00000175164, ENSG00000281879	NA	NA	rs115478735-A	rs115478735	0	115478735	intron_variant	0	0.816696	3E-22	21.5229		0.0515604	[0.041-0.062] unit decrease	NR [11722792] (imputed)	N
12	rs495828	1.59195e-09	9	136149711	rs115478735	5.54273e-06	Total lipid levels in large LDL	44678	35213538	Richardson TG	44617	PLoS Biol	www.ncbi.nlm.nih.gov/pubmed/35213538	Characterising metabolomic signatures of lipid-modifying therapies through drug target mendelian randomisation.	115,082 European ancestry individuals	NA	9q34.2		ABO, ABO			ENSG00000175164, ENSG00000281879	NA	NA	rs115478735-A	rs115478735	0	115478735	intron_variant	0	0.816696	2E-31	30.699		0.0617664	[0.051-0.072] unit decrease	NR [11722792] (imputed)	N
12	rs495828	1.59195e-09	9	136149711	rs115478735	5.54273e-06	Triglycerides to total lipids ratio in large VLDL	44678	35213538	Richardson TG	44617	PLoS Biol	www.ncbi.nlm.nih.gov/pubmed/35213538	Characterising metabolomic signatures of lipid-modifying therapies through drug target mendelian randomisation.	115,071 European ancestry individuals	NA	9q34.2		ABO, ABO			ENSG00000175164, ENSG00000281879	NA	NA	rs115478735-A	rs115478735	0	115478735	intron_variant	0	0.816704	4E-52	51.3979		0.080776	[0.07-0.091] unit increase	NR [11722792] (imputed)	N
12	rs495828	1.59195e-09	9	136149711	rs115478735	5.54273e-06	Ratio of linoleic acid to total fatty acids	44678	35213538	Richardson TG	44617	PLoS Biol	www.ncbi.nlm.nih.gov/pubmed/35213538	Characterising metabolomic signatures of lipid-modifying therapies through drug target mendelian randomisation.	115,006 European ancestry individuals	NA	9q34.2		ABO, ABO			ENSG00000175164, ENSG00000281879	NA	NA	rs115478735-A	rs115478735	0	115478735	intron_variant	0	0.816697	4E-10	9.39794		0.0321528	[0.022-0.042] unit decrease	NR [11722792] (imputed)	N
12	rs495828	1.59195e-09	9	136149711	rs115478735	5.54273e-06	Cholesterol levels in large LDL	44678	35213538	Richardson TG	44617	PLoS Biol	www.ncbi.nlm.nih.gov/pubmed/35213538	Characterising metabolomic signatures of lipid-modifying therapies through drug target mendelian randomisation.	115,082 European ancestry individuals	NA	9q34.2		ABO, ABO			ENSG00000175164, ENSG00000281879	NA	NA	rs115478735-A	rs115478735	0	115478735	intron_variant	0	0.816696	1E-30	30		0.0607708	[0.05-0.071] unit decrease	NR [11722792] (imputed)	N
12	rs495828	1.59195e-09	9	136149711	rs115478735	5.54273e-06	Free cholesterol levels in large LDL	44678	35213538	Richardson TG	44617	PLoS Biol	www.ncbi.nlm.nih.gov/pubmed/35213538	Characterising metabolomic signatures of lipid-modifying therapies through drug target mendelian randomisation.	115,082 European ancestry individuals	NA	9q34.2		ABO, ABO			ENSG00000175164, ENSG00000281879	NA	NA	rs115478735-A	rs115478735	0	115478735	intron_variant	0	0.816696	1E-33	33		0.0634442	[0.053-0.074] unit decrease	NR [11722792] (imputed)	N
12	rs495828	1.59195e-09	9	136149711	rs115478735	5.54273e-06	Phospholipid levels in large LDL	44678	35213538	Richardson TG	44617	PLoS Biol	www.ncbi.nlm.nih.gov/pubmed/35213538	Characterising metabolomic signatures of lipid-modifying therapies through drug target mendelian randomisation.	115,082 European ancestry individuals	NA	9q34.2		ABO, ABO			ENSG00000175164, ENSG00000281879	NA	NA	rs115478735-A	rs115478735	0	115478735	intron_variant	0	0.816696	5E-37	36.301		0.0673827	[0.057-0.078] unit decrease	NR [11722792] (imputed)	N
12	rs495828	1.59195e-09	9	136149711	rs115478735	5.54273e-06	Cholesteryl ester levels in LDL	44678	35213538	Richardson TG	44617	PLoS Biol	www.ncbi.nlm.nih.gov/pubmed/35213538	Characterising metabolomic signatures of lipid-modifying therapies through drug target mendelian randomisation.	115,082 European ancestry individuals	NA	9q34.2		ABO, ABO			ENSG00000175164, ENSG00000281879	NA	NA	rs115478735-A	rs115478735	0	115478735	intron_variant	0	0.816696	2E-28	27.699		0.0589739	[0.049-0.069] unit decrease	NR [11722792] (imputed)	N
12	rs495828	1.59195e-09	9	136149711	rs115478735	5.54273e-06	Omega-6 fatty acid levels	44678	35213538	Richardson TG	44617	PLoS Biol	www.ncbi.nlm.nih.gov/pubmed/35213538	Characterising metabolomic signatures of lipid-modifying therapies through drug target mendelian randomisation.	115,006 European ancestry individuals	NA	9q34.2		ABO, ABO			ENSG00000175164, ENSG00000281879	NA	NA	rs115478735-A	rs115478735	0	115478735	intron_variant	0	0.816697	4E-16	15.3979		0.0424072	[0.032-0.053] unit decrease	NR [11722792] (imputed)	N
12	rs495828	1.59195e-09	9	136149711	rs115478735	5.54273e-06	Cholesteryl ester levels in medium LDL	44678	35213538	Richardson TG	44617	PLoS Biol	www.ncbi.nlm.nih.gov/pubmed/35213538	Characterising metabolomic signatures of lipid-modifying therapies through drug target mendelian randomisation.	115,082 European ancestry individuals	NA	9q34.2		ABO, ABO			ENSG00000175164, ENSG00000281879	NA	NA	rs115478735-A	rs115478735	0	115478735	intron_variant	0	0.816696	8E-26	25.0969		0.0561564	[0.046-0.067] unit decrease	NR [11722792] (imputed)	N
12	rs495828	1.59195e-09	9	136149711	rs115478735	5.54273e-06	Total lipid levels in medium LDL	44678	35213538	Richardson TG	44617	PLoS Biol	www.ncbi.nlm.nih.gov/pubmed/35213538	Characterising metabolomic signatures of lipid-modifying therapies through drug target mendelian randomisation.	115,082 European ancestry individuals	NA	9q34.2		ABO, ABO			ENSG00000175164, ENSG00000281879	NA	NA	rs115478735-A	rs115478735	0	115478735	intron_variant	0	0.816696	2E-27	26.699		0.0581116	[0.048-0.069] unit decrease	NR [11722792] (imputed)	N
12	rs495828	1.59195e-09	9	136149711	rs115478735	5.54273e-06	Concentration of medium LDL particles	44678	35213538	Richardson TG	44617	PLoS Biol	www.ncbi.nlm.nih.gov/pubmed/35213538	Characterising metabolomic signatures of lipid-modifying therapies through drug target mendelian randomisation.	115,082 European ancestry individuals	NA	9q34.2		ABO, ABO			ENSG00000175164, ENSG00000281879	NA	NA	rs115478735-A	rs115478735	0	115478735	intron_variant	0	0.816696	6E-27	26.2218		0.0575453	[0.047-0.068] unit decrease	NR [11722792] (imputed)	N
12	rs495828	1.59195e-09	9	136149711	rs115478735	5.54273e-06	Cholesteryl ester levels in medium VLDL	44678	35213538	Richardson TG	44617	PLoS Biol	www.ncbi.nlm.nih.gov/pubmed/35213538	Characterising metabolomic signatures of lipid-modifying therapies through drug target mendelian randomisation.	115,082 European ancestry individuals	NA	9q34.2		ABO, ABO			ENSG00000175164, ENSG00000281879	NA	NA	rs115478735-A	rs115478735	0	115478735	intron_variant	0	0.816696	7E-37	36.1549		0.0671431	[0.057-0.078] unit decrease	NR [11722792] (imputed)	N
12	rs495828	1.59195e-09	9	136149711	rs115478735	5.54273e-06	Immunoglobulin superfamily containing leucine-rich repeat protein 2 levels (ISLR2.13124.20.3)	44936	29875488	Sun BB	43257	Nature	www.ncbi.nlm.nih.gov/pubmed/29875488	Genomic atlas of the human plasma proteome.	3,301 European ancestry individuals	NA	9q34.2		ABO, ABO			ENSG00000175164, ENSG00000281879	NA	NA	rs115478735-T	rs115478735	0	115478735	intron_variant	0	0.178	1E-46	46		0.45	[-0.39--0.51] unit decrease	Affymetrix [10572788] (imputed)	N
12	rs495828	1.59195e-09	9	136149711	rs115478735	5.54273e-06	Phospholipid levels in medium VLDL	44678	35213538	Richardson TG	44617	PLoS Biol	www.ncbi.nlm.nih.gov/pubmed/35213538	Characterising metabolomic signatures of lipid-modifying therapies through drug target mendelian randomisation.	115,082 European ancestry individuals	NA	9q34.2		ABO, ABO			ENSG00000175164, ENSG00000281879	NA	NA	rs115478735-A	rs115478735	0	115478735	intron_variant	0	0.816696	1E-17	17		0.0456536	[0.035-0.056] unit decrease	NR [11722792] (imputed)	N
12	rs495828	1.59195e-09	9	136149711	rs115478735	5.54273e-06	Remnant cholesterol (non-HDL, non-LDL -cholesterol)	44678	35213538	Richardson TG	44617	PLoS Biol	www.ncbi.nlm.nih.gov/pubmed/35213538	Characterising metabolomic signatures of lipid-modifying therapies through drug target mendelian randomisation.	115,082 European ancestry individuals	NA	9q34.2		ABO, ABO			ENSG00000175164, ENSG00000281879	NA	NA	rs115478735-A	rs115478735	0	115478735	intron_variant	0	0.816696	4E-29	28.3979		0.0594489	[0.049-0.07] unit decrease	NR [11722792] (imputed)	N
12	rs495828	1.59195e-09	9	136149711	rs115478735	5.54273e-06	Cholesterol levels in medium LDL	44678	35213538	Richardson TG	44617	PLoS Biol	www.ncbi.nlm.nih.gov/pubmed/35213538	Characterising metabolomic signatures of lipid-modifying therapies through drug target mendelian randomisation.	115,082 European ancestry individuals	NA	9q34.2		ABO, ABO			ENSG00000175164, ENSG00000281879	NA	NA	rs115478735-A	rs115478735	0	115478735	intron_variant	0	0.816696	1E-28	28		0.059509	[0.049-0.07] unit decrease	NR [11722792] (imputed)	N
12	rs495828	1.59195e-09	9	136149711	rs115478735	5.54273e-06	Protein-tyrosine sulfotransferase 2 levels (TPST2.8024.64.3)	44936	29875488	Sun BB	43257	Nature	www.ncbi.nlm.nih.gov/pubmed/29875488	Genomic atlas of the human plasma proteome.	3,301 European ancestry individuals	NA	9q34.2		ABO, ABO			ENSG00000175164, ENSG00000281879	NA	NA	rs115478735-T	rs115478735	0	115478735	intron_variant	0	0.178	8E-24	23.0969		0.32	[0.26-0.38] unit increase	Affymetrix [10572788] (imputed)	N
12	rs495828	1.59195e-09	9	136149711	rs115478735	5.54273e-06	Free cholesterol levels in medium VLDL	44678	35213538	Richardson TG	44617	PLoS Biol	www.ncbi.nlm.nih.gov/pubmed/35213538	Characterising metabolomic signatures of lipid-modifying therapies through drug target mendelian randomisation.	115,082 European ancestry individuals	NA	9q34.2		ABO, ABO			ENSG00000175164, ENSG00000281879	NA	NA	rs115478735-A	rs115478735	0	115478735	intron_variant	0	0.816696	5E-23	22.301		0.052719	[0.042-0.063] unit decrease	NR [11722792] (imputed)	N
12	rs495828	1.59195e-09	9	136149711	rs115478735	5.54273e-06	Free cholesterol levels in medium LDL	44678	35213538	Richardson TG	44617	PLoS Biol	www.ncbi.nlm.nih.gov/pubmed/35213538	Characterising metabolomic signatures of lipid-modifying therapies through drug target mendelian randomisation.	115,082 European ancestry individuals	NA	9q34.2		ABO, ABO			ENSG00000175164, ENSG00000281879	NA	NA	rs115478735-A	rs115478735	0	115478735	intron_variant	0	0.816696	1E-33	33		0.0644691	[0.054-0.075] unit decrease	NR [11722792] (imputed)	N
12	rs495828	1.59195e-09	9	136149711	rs115478735	5.54273e-06	Phospholipid levels in medium LDL	44678	35213538	Richardson TG	44617	PLoS Biol	www.ncbi.nlm.nih.gov/pubmed/35213538	Characterising metabolomic signatures of lipid-modifying therapies through drug target mendelian randomisation.	115,082 European ancestry individuals	NA	9q34.2		ABO, ABO			ENSG00000175164, ENSG00000281879	NA	NA	rs115478735-A	rs115478735	0	115478735	intron_variant	0	0.816696	3E-28	27.5229		0.0590222	[0.049-0.07] unit decrease	NR [11722792] (imputed)	N
12	rs495828	1.59195e-09	9	136149711	rs115478735	5.54273e-06	Cholesterol levels in medium VLDL	44678	35213538	Richardson TG	44617	PLoS Biol	www.ncbi.nlm.nih.gov/pubmed/35213538	Characterising metabolomic signatures of lipid-modifying therapies through drug target mendelian randomisation.	115,082 European ancestry individuals	NA	9q34.2		ABO, ABO			ENSG00000175164, ENSG00000281879	NA	NA	rs115478735-A	rs115478735	0	115478735	intron_variant	0	0.816696	6E-32	31.2218		0.0626771	[0.052-0.073] unit decrease	NR [11722792] (imputed)	N
12	rs495828	1.59195e-09	9	136149711	rs115478735	5.54273e-06	Total cholesterol minus HDL-C levels	44678	35213538	Richardson TG	44617	PLoS Biol	www.ncbi.nlm.nih.gov/pubmed/35213538	Characterising metabolomic signatures of lipid-modifying therapies through drug target mendelian randomisation.	115,082 European ancestry individuals	NA	9q34.2		ABO, ABO			ENSG00000175164, ENSG00000281879	NA	NA	rs115478735-A	rs115478735	0	115478735	intron_variant	0	0.816696	8E-31	30.0969		0.0613299	[0.051-0.072] unit decrease	NR [11722792] (imputed)	N
12	rs495828	1.59195e-09	9	136149711	rs115478735	5.54273e-06	Cholesteryl ester levels in VLDL	44678	35213538	Richardson TG	44617	PLoS Biol	www.ncbi.nlm.nih.gov/pubmed/35213538	Characterising metabolomic signatures of lipid-modifying therapies through drug target mendelian randomisation.	115,082 European ancestry individuals	NA	9q34.2		ABO, ABO			ENSG00000175164, ENSG00000281879	NA	NA	rs115478735-A	rs115478735	0	115478735	intron_variant	0	0.816696	1E-24	24		0.054701	[0.044-0.065] unit decrease	NR [11722792] (imputed)	N
12	rs495828	1.59195e-09	9	136149711	rs115478735	5.54273e-06	Free cholesterol levels in very small VLDL	44678	35213538	Richardson TG	44617	PLoS Biol	www.ncbi.nlm.nih.gov/pubmed/35213538	Characterising metabolomic signatures of lipid-modifying therapies through drug target mendelian randomisation.	115,082 European ancestry individuals	NA	9q34.2		ABO, ABO			ENSG00000175164, ENSG00000281879	NA	NA	rs115478735-A	rs115478735	0	115478735	intron_variant	0	0.816696	7E-26	25.1549		0.0549926	[0.045-0.065] unit decrease	NR [11722792] (imputed)	N
12	rs495828	1.59195e-09	9	136149711	rs115478735	5.54273e-06	Free cholesterol to total lipids ratio in chylomicrons and extremely large VLDL	44678	35213538	Richardson TG	44617	PLoS Biol	www.ncbi.nlm.nih.gov/pubmed/35213538	Characterising metabolomic signatures of lipid-modifying therapies through drug target mendelian randomisation.	111,638 European ancestry individuals	NA	9q34.2		ABO, ABO			ENSG00000175164, ENSG00000281879	NA	NA	rs115478735-A	rs115478735	0	115478735	intron_variant	0	0.817089	4E-18	17.3979		0.0462328	[0.036-0.057] unit decrease	NR [11722792] (imputed)	N
12	rs495828	1.59195e-09	9	136149711	rs115478735	5.54273e-06	Triglycerides to total lipids ratio in chylomicrons and extremely large VLDL	44678	35213538	Richardson TG	44617	PLoS Biol	www.ncbi.nlm.nih.gov/pubmed/35213538	Characterising metabolomic signatures of lipid-modifying therapies through drug target mendelian randomisation.	111,638 European ancestry individuals	NA	9q34.2		ABO, ABO			ENSG00000175164, ENSG00000281879	NA	NA	rs115478735-A	rs115478735	0	115478735	intron_variant	0	0.817089	7E-27	26.1549		0.0578536	[0.047-0.068] unit increase	NR [11722792] (imputed)	N
12	rs495828	1.59195e-09	9	136149711	rs115478735	5.54273e-06	Phospholipid levels in very small VLDL	44678	35213538	Richardson TG	44617	PLoS Biol	www.ncbi.nlm.nih.gov/pubmed/35213538	Characterising metabolomic signatures of lipid-modifying therapies through drug target mendelian randomisation.	115,082 European ancestry individuals	NA	9q34.2		ABO, ABO			ENSG00000175164, ENSG00000281879	NA	NA	rs115478735-A	rs115478735	0	115478735	intron_variant	0	0.816696	2E-18	17.699		0.0459204	[0.036-0.056] unit decrease	NR [11722792] (imputed)	N
12	rs495828	1.59195e-09	9	136149711	rs115478735	5.54273e-06	Apolipoprotein B levels	44678	35213538	Richardson TG	44617	PLoS Biol	www.ncbi.nlm.nih.gov/pubmed/35213538	Characterising metabolomic signatures of lipid-modifying therapies through drug target mendelian randomisation.	115,082 European ancestry individuals	NA	9q34.2		ABO, ABO			ENSG00000175164, ENSG00000281879	NA	NA	rs115478735-A	rs115478735	0	115478735	intron_variant	0	0.816696	2E-26	25.699		0.0567209	[0.046-0.067] unit decrease	NR [11722792] (imputed)	N
12	rs495828	1.59195e-09	9	136149711	rs115478735	5.54273e-06	Linoleic acid levels	44678	35213538	Richardson TG	44617	PLoS Biol	www.ncbi.nlm.nih.gov/pubmed/35213538	Characterising metabolomic signatures of lipid-modifying therapies through drug target mendelian randomisation.	115,006 European ancestry individuals	NA	9q34.2		ABO, ABO			ENSG00000175164, ENSG00000281879	NA	NA	rs115478735-A	rs115478735	0	115478735	intron_variant	0	0.816697	3E-16	15.5229		0.0427716	[0.032-0.053] unit decrease	NR [11722792] (imputed)	N
12	rs495828	1.59195e-09	9	136149711	rs115478735	5.54273e-06	Total cholesterol levels	44678	35213538	Richardson TG	44617	PLoS Biol	www.ncbi.nlm.nih.gov/pubmed/35213538	Characterising metabolomic signatures of lipid-modifying therapies through drug target mendelian randomisation.	115,082 European ancestry individuals	NA	9q34.2		ABO, ABO			ENSG00000175164, ENSG00000281879	NA	NA	rs115478735-A	rs115478735	0	115478735	intron_variant	0	0.816696	1E-27	27		0.0564204	[0.046-0.067] unit decrease	NR [11722792] (imputed)	N
12	rs495828	1.59195e-09	9	136149711	rs115478735	5.54273e-06	Polyunsaturated fatty acid levels	44678	35213538	Richardson TG	44617	PLoS Biol	www.ncbi.nlm.nih.gov/pubmed/35213538	Characterising metabolomic signatures of lipid-modifying therapies through drug target mendelian randomisation.	115,006 European ancestry individuals	NA	9q34.2		ABO, ABO			ENSG00000175164, ENSG00000281879	NA	NA	rs115478735-A	rs115478735	0	115478735	intron_variant	0	0.816697	3E-13	12.5229		0.0377218	[0.028-0.048] unit decrease	NR [11722792] (imputed)	N
12	rs495828	1.59195e-09	9	136149711	rs115478735	5.54273e-06	Cholesterol levels in very small VLDL	44678	35213538	Richardson TG	44617	PLoS Biol	www.ncbi.nlm.nih.gov/pubmed/35213538	Characterising metabolomic signatures of lipid-modifying therapies through drug target mendelian randomisation.	115,082 European ancestry individuals	NA	9q34.2		ABO, ABO			ENSG00000175164, ENSG00000281879	NA	NA	rs115478735-A	rs115478735	0	115478735	intron_variant	0	0.816696	7E-30	29.1549		0.0588038	[0.049-0.069] unit decrease	NR [11722792] (imputed)	N
12	rs495828	1.59195e-09	9	136149711	rs115478735	5.54273e-06	Total lipid levels in very small VLDL	44678	35213538	Richardson TG	44617	PLoS Biol	www.ncbi.nlm.nih.gov/pubmed/35213538	Characterising metabolomic signatures of lipid-modifying therapies through drug target mendelian randomisation.	115,082 European ancestry individuals	NA	9q34.2		ABO, ABO			ENSG00000175164, ENSG00000281879	NA	NA	rs115478735-A	rs115478735	0	115478735	intron_variant	0	0.816696	2E-21	20.699		0.0498105	[0.04-0.06] unit decrease	NR [11722792] (imputed)	N
12	rs495828	1.59195e-09	9	136149711	rs115478735	5.54273e-06	Cholesterol to total lipids ratio in chylomicrons and extremely large VLDL	44678	35213538	Richardson TG	44617	PLoS Biol	www.ncbi.nlm.nih.gov/pubmed/35213538	Characterising metabolomic signatures of lipid-modifying therapies through drug target mendelian randomisation.	111,638 European ancestry individuals	NA	9q34.2		ABO, ABO			ENSG00000175164, ENSG00000281879	NA	NA	rs115478735-A	rs115478735	0	115478735	intron_variant	0	0.817089	3E-26	25.5229		0.056869	[0.046-0.067] unit decrease	NR [11722792] (imputed)	N
12	rs495828	1.59195e-09	9	136149711	rs115478735	5.54273e-06	LDL cholesterol levels	44678	35213538	Richardson TG	44617	PLoS Biol	www.ncbi.nlm.nih.gov/pubmed/35213538	Characterising metabolomic signatures of lipid-modifying therapies through drug target mendelian randomisation.	115,082 European ancestry individuals	NA	9q34.2		ABO, ABO			ENSG00000175164, ENSG00000281879	NA	NA	rs115478735-A	rs115478735	0	115478735	intron_variant	0	0.816696	3E-30	29.5229		0.0608301	[0.05-0.071] unit decrease	NR [11722792] (imputed)	N
12	rs495828	1.59195e-09	9	136149711	rs115478735	5.54273e-06	Total esterified cholesterol levels	44678	35213538	Richardson TG	44617	PLoS Biol	www.ncbi.nlm.nih.gov/pubmed/35213538	Characterising metabolomic signatures of lipid-modifying therapies through drug target mendelian randomisation.	115,082 European ancestry individuals	NA	9q34.2		ABO, ABO			ENSG00000175164, ENSG00000281879	NA	NA	rs115478735-A	rs115478735	0	115478735	intron_variant	0	0.816696	1E-27	27		0.0562474	[0.046-0.066] unit decrease	NR [11722792] (imputed)	N
12	rs495828	1.59195e-09	9	136149711	rs115478735	5.54273e-06	Cholesteryl ester levels in very small VLDL	44678	35213538	Richardson TG	44617	PLoS Biol	www.ncbi.nlm.nih.gov/pubmed/35213538	Characterising metabolomic signatures of lipid-modifying therapies through drug target mendelian randomisation.	115,082 European ancestry individuals	NA	9q34.2		ABO, ABO			ENSG00000175164, ENSG00000281879	NA	NA	rs115478735-A	rs115478735	0	115478735	intron_variant	0	0.816696	7E-31	30.1549		0.0594946	[0.049-0.07] unit decrease	NR [11722792] (imputed)	N
12	rs495828	1.59195e-09	9	136149711	rs115478735	5.54273e-06	Concentration of very small VLDL particles	44678	35213538	Richardson TG	44617	PLoS Biol	www.ncbi.nlm.nih.gov/pubmed/35213538	Characterising metabolomic signatures of lipid-modifying therapies through drug target mendelian randomisation.	115,082 European ancestry individuals	NA	9q34.2		ABO, ABO			ENSG00000175164, ENSG00000281879	NA	NA	rs115478735-A	rs115478735	0	115478735	intron_variant	0	0.816696	9E-26	25.0458		0.0551099	[0.045-0.065] unit decrease	NR [11722792] (imputed)	N
12	rs495828	1.59195e-09	9	136149711	rs115478735	5.54273e-06	Clinical LDL cholesterol levels	44678	35213538	Richardson TG	44617	PLoS Biol	www.ncbi.nlm.nih.gov/pubmed/35213538	Characterising metabolomic signatures of lipid-modifying therapies through drug target mendelian randomisation.	115,082 European ancestry individuals	NA	9q34.2		ABO, ABO			ENSG00000175164, ENSG00000281879	NA	NA	rs115478735-A	rs115478735	0	115478735	intron_variant	0	0.816696	9E-35	34.0458		0.0653267	[0.055-0.076] unit decrease	NR [11722792] (imputed)	N
12	rs495828	1.59195e-09	9	136149711	rs115478735	5.54273e-06	Cholesteryl esters to total lipids ratio in chylomicrons and extremely large VLDL	44678	35213538	Richardson TG	44617	PLoS Biol	www.ncbi.nlm.nih.gov/pubmed/35213538	Characterising metabolomic signatures of lipid-modifying therapies through drug target mendelian randomisation.	111,638 European ancestry individuals	NA	9q34.2		ABO, ABO			ENSG00000175164, ENSG00000281879	NA	NA	rs115478735-A	rs115478735	0	115478735	intron_variant	0	0.817089	2E-25	24.699		0.0560985	[0.046-0.067] unit decrease	NR [11722792] (imputed)	N
12	rs495828	1.59195e-09	9	136149711	rs115478735	5.54273e-06	HDL cholesterol	44544	34594039	Sakaue S	44469	Nat Genet	www.ncbi.nlm.nih.gov/pubmed/34594039	A cross-population atlas of genetic associations for 220 human phenotypes.	315,133 European ancestry individuals, 74,970 East Asian ancestry individuals	NA	9q34.2		ABO, ABO			ENSG00000175164, ENSG00000281879	NA	NA	rs115478735-T	rs115478735	0	115478735	intron_variant	0	NR	1E-13	13		0.0211	[0.016-0.027] unit increase	Affymetrix, Illumina [20525311] (imputed)	N
12	rs495828	1.59195e-09	9	136149711	rs115478735	5.54273e-06	Total free cholesterol levels	44678	35213538	Richardson TG	44617	PLoS Biol	www.ncbi.nlm.nih.gov/pubmed/35213538	Characterising metabolomic signatures of lipid-modifying therapies through drug target mendelian randomisation.	115,082 European ancestry individuals	NA	9q34.2		ABO, ABO			ENSG00000175164, ENSG00000281879	NA	NA	rs115478735-A	rs115478735	0	115478735	intron_variant	0	0.816696	1E-26	26		0.0557416	[0.046-0.066] unit decrease	NR [11722792] (imputed)	N
12	rs495828	1.59195e-09	9	136149711	rs115478735	5.54273e-06	Total esterified cholesterol levels (UKB data field 23415)	45077	36764567	Davyson E	44966	Biol Psychiatry	www.ncbi.nlm.nih.gov/pubmed/36764567	Metabolomic Investigation of Major Depressive Disorder Identifies a Potentially Causal Association With Polyunsaturated Fatty Acids.	88,329 European ancestry individuals	NA	9q34.2		ABO, ABO			ENSG00000175164, ENSG00000281879	NA	NA	rs115478735-T	rs115478735	0	115478735	intron_variant	0	0.184202	6E-24	23.2218		0.0599225	[0.048-0.072] unit increase	NR [16366144] (imputed)	N
12	rs495828	1.59195e-09	9	136149711	rs115478735	5.54273e-06	Cholesteryl esters in LDL (UKB data field 23417)	45077	36764567	Davyson E	44966	Biol Psychiatry	www.ncbi.nlm.nih.gov/pubmed/36764567	Metabolomic Investigation of Major Depressive Disorder Identifies a Potentially Causal Association With Polyunsaturated Fatty Acids.	88,329 European ancestry individuals	NA	9q34.2		ABO, ABO			ENSG00000175164, ENSG00000281879	NA	NA	rs115478735-T	rs115478735	0	115478735	intron_variant	0	0.184202	3E-24	23.5229		0.0623394	[0.05-0.074] unit increase	NR [16366144] (imputed)	N
12	rs495828	1.59195e-09	9	136149711	rs115478735	5.54273e-06	Cholesteryl esters in VLDL (UKB data field 23416)	45077	36764567	Davyson E	44966	Biol Psychiatry	www.ncbi.nlm.nih.gov/pubmed/36764567	Metabolomic Investigation of Major Depressive Disorder Identifies a Potentially Causal Association With Polyunsaturated Fatty Acids.	88,329 European ancestry individuals	NA	9q34.2		ABO, ABO			ENSG00000175164, ENSG00000281879	NA	NA	rs115478735-T	rs115478735	0	115478735	intron_variant	0	0.184202	1E-20	20		0.0572171	[0.045-0.069] unit increase	NR [16366144] (imputed)	N
12	rs495828	1.59195e-09	9	136149711	rs115478735	5.54273e-06	Omega-6 fatty acids levels (UKB data field 23445)	45077	36764567	Davyson E	44966	Biol Psychiatry	www.ncbi.nlm.nih.gov/pubmed/36764567	Metabolomic Investigation of Major Depressive Disorder Identifies a Potentially Causal Association With Polyunsaturated Fatty Acids.	88,268 European ancestry individuals	NA	9q34.2		ABO, ABO			ENSG00000175164, ENSG00000281879	NA	NA	rs115478735-T	rs115478735	0	115478735	intron_variant	0	0.184205	4E-13	12.3979		0.0433626	[0.032-0.055] unit increase	NR [16366159] (imputed)	N
12	rs495828	1.59195e-09	9	136149711	rs115478735	5.54273e-06	Clinical LDL cholesterol levels (UKB data field 23404)	45077	36764567	Davyson E	44966	Biol Psychiatry	www.ncbi.nlm.nih.gov/pubmed/36764567	Metabolomic Investigation of Major Depressive Disorder Identifies a Potentially Causal Association With Polyunsaturated Fatty Acids.	88,329 European ancestry individuals	NA	9q34.2		ABO, ABO			ENSG00000175164, ENSG00000281879	NA	NA	rs115478735-T	rs115478735	0	115478735	intron_variant	0	0.184202	1E-29	29		0.0691584	[0.057-0.081] unit increase	NR [16366144] (imputed)	N
12	rs495828	1.59195e-09	9	136149711	rs115478735	5.54273e-06	VLDL cholesterol levels (UKB data field 23403)	45077	36764567	Davyson E	44966	Biol Psychiatry	www.ncbi.nlm.nih.gov/pubmed/36764567	Metabolomic Investigation of Major Depressive Disorder Identifies a Potentially Causal Association With Polyunsaturated Fatty Acids.	88,329 European ancestry individuals	NA	9q34.2		ABO, ABO			ENSG00000175164, ENSG00000281879	NA	NA	rs115478735-T	rs115478735	0	115478735	intron_variant	0	0.184202	1E-15	15		0.0490086	[0.037-0.061] unit increase	NR [16366144] (imputed)	N
12	rs495828	1.59195e-09	9	136149711	rs115478735	5.54273e-06	Phospholipids in LDL (UKB data field 23413)	45077	36764567	Davyson E	44966	Biol Psychiatry	www.ncbi.nlm.nih.gov/pubmed/36764567	Metabolomic Investigation of Major Depressive Disorder Identifies a Potentially Causal Association With Polyunsaturated Fatty Acids.	88,329 European ancestry individuals	NA	9q34.2		ABO, ABO			ENSG00000175164, ENSG00000281879	NA	NA	rs115478735-T	rs115478735	0	115478735	intron_variant	0	0.184202	2E-27	26.699		0.0666908	[0.055-0.079] unit increase	NR [16366144] (imputed)	N
12	rs495828	1.59195e-09	9	136149711	rs115478735	5.54273e-06	Polyunsaturated fatty acids levels (UKB data field 23446)	45077	36764567	Davyson E	44966	Biol Psychiatry	www.ncbi.nlm.nih.gov/pubmed/36764567	Metabolomic Investigation of Major Depressive Disorder Identifies a Potentially Causal Association With Polyunsaturated Fatty Acids.	88,268 European ancestry individuals	NA	9q34.2		ABO, ABO			ENSG00000175164, ENSG00000281879	NA	NA	rs115478735-T	rs115478735	0	115478735	intron_variant	0	0.184205	3E-11	10.5229		0.0397514	[0.028-0.051] unit increase	NR [16366159] (imputed)	N
12	rs495828	1.59195e-09	9	136149711	rs115478735	5.54273e-06	Total free cholesterol levels (UKB data field 23419)	45077	36764567	Davyson E	44966	Biol Psychiatry	www.ncbi.nlm.nih.gov/pubmed/36764567	Metabolomic Investigation of Major Depressive Disorder Identifies a Potentially Causal Association With Polyunsaturated Fatty Acids.	88,329 European ancestry individuals	NA	9q34.2		ABO, ABO			ENSG00000175164, ENSG00000281879	NA	NA	rs115478735-T	rs115478735	0	115478735	intron_variant	0	0.184202	7E-23	22.1549		0.0591561	[0.047-0.071] unit increase	NR [16366144] (imputed)	N
12	rs495828	1.59195e-09	9	136149711	rs115478735	5.54273e-06	Free cholesterol in LDL (UKB data field 23421)	45077	36764567	Davyson E	44966	Biol Psychiatry	www.ncbi.nlm.nih.gov/pubmed/36764567	Metabolomic Investigation of Major Depressive Disorder Identifies a Potentially Causal Association With Polyunsaturated Fatty Acids.	88,329 European ancestry individuals	NA	9q34.2		ABO, ABO			ENSG00000175164, ENSG00000281879	NA	NA	rs115478735-T	rs115478735	0	115478735	intron_variant	0	0.184202	3E-28	27.5229		0.0671631	[0.055-0.079] unit increase	NR [16366144] (imputed)	N
12	rs495828	1.59195e-09	9	136149711	rs115478735	5.54273e-06	Linoleic acid levels (UKB data field 23449)	45077	36764567	Davyson E	44966	Biol Psychiatry	www.ncbi.nlm.nih.gov/pubmed/36764567	Metabolomic Investigation of Major Depressive Disorder Identifies a Potentially Causal Association With Polyunsaturated Fatty Acids.	88,268 European ancestry individuals	NA	9q34.2		ABO, ABO			ENSG00000175164, ENSG00000281879	NA	NA	rs115478735-T	rs115478735	0	115478735	intron_variant	0	0.184205	1E-12	12		0.0425726	[0.031-0.054] unit increase	NR [16366159] (imputed)	N
12	rs495828	1.59195e-09	9	136149711	rs115478735	5.54273e-06	Total cholesterol minus HDL-C levels (UKB data field 23401)	45077	36764567	Davyson E	44966	Biol Psychiatry	www.ncbi.nlm.nih.gov/pubmed/36764567	Metabolomic Investigation of Major Depressive Disorder Identifies a Potentially Causal Association With Polyunsaturated Fatty Acids.	88,329 European ancestry individuals	NA	9q34.2		ABO, ABO			ENSG00000175164, ENSG00000281879	NA	NA	rs115478735-T	rs115478735	0	115478735	intron_variant	0	0.184202	3E-26	25.5229		0.0648605	[0.053-0.077] unit increase	NR [16366144] (imputed)	N
12	rs495828	1.59195e-09	9	136149711	rs115478735	5.54273e-06	Total cholesterol levels (UKB data field 23400)	45077	36764567	Davyson E	44966	Biol Psychiatry	www.ncbi.nlm.nih.gov/pubmed/36764567	Metabolomic Investigation of Major Depressive Disorder Identifies a Potentially Causal Association With Polyunsaturated Fatty Acids.	88,329 European ancestry individuals	NA	9q34.2		ABO, ABO			ENSG00000175164, ENSG00000281879	NA	NA	rs115478735-T	rs115478735	0	115478735	intron_variant	0	0.184202	7E-24	23.1549		0.0600406	[0.048-0.072] unit increase	NR [16366144] (imputed)	N
12	rs495828	1.59195e-09	9	136149711	rs115478735	5.54273e-06	Remnant cholesterol (non-HDL, non-LDL -cholesterol) levels (UKB data field 23402)	45077	36764567	Davyson E	44966	Biol Psychiatry	www.ncbi.nlm.nih.gov/pubmed/36764567	Metabolomic Investigation of Major Depressive Disorder Identifies a Potentially Causal Association With Polyunsaturated Fatty Acids.	88,329 European ancestry individuals	NA	9q34.2		ABO, ABO			ENSG00000175164, ENSG00000281879	NA	NA	rs115478735-T	rs115478735	0	115478735	intron_variant	0	0.184202	6E-25	24.2218		0.0629431	[0.051-0.075] unit increase	NR [16366144] (imputed)	N
12	rs495828	1.59195e-09	9	136149711	rs115478735	5.54273e-06	Apolipoprotein B levels (UKB data field 23439)	45077	36764567	Davyson E	44966	Biol Psychiatry	www.ncbi.nlm.nih.gov/pubmed/36764567	Metabolomic Investigation of Major Depressive Disorder Identifies a Potentially Causal Association With Polyunsaturated Fatty Acids.	88,329 European ancestry individuals	NA	9q34.2		ABO, ABO			ENSG00000175164, ENSG00000281879	NA	NA	rs115478735-T	rs115478735	0	115478735	intron_variant	0	0.184202	1E-22	22		0.0599973	[0.048-0.072] unit increase	NR [16366144] (imputed)	N
12	rs495828	1.59195e-09	9	136149711	rs115478735	5.54273e-06	Sphingomyelins levels (UKB data field 23438)	45077	36764567	Davyson E	44966	Biol Psychiatry	www.ncbi.nlm.nih.gov/pubmed/36764567	Metabolomic Investigation of Major Depressive Disorder Identifies a Potentially Causal Association With Polyunsaturated Fatty Acids.	88,268 European ancestry individuals	NA	9q34.2		ABO, ABO			ENSG00000175164, ENSG00000281879	NA	NA	rs115478735-T	rs115478735	0	115478735	intron_variant	0	0.184205	6E-20	19.2218		0.052676	[0.041-0.064] unit increase	NR [16366159] (imputed)	N
12	rs495828	1.59195e-09	9	136149711	rs115478735	5.54273e-06	Cholesterol in medium VLDL (UKB data field 23505)	45077	36764567	Davyson E	44966	Biol Psychiatry	www.ncbi.nlm.nih.gov/pubmed/36764567	Metabolomic Investigation of Major Depressive Disorder Identifies a Potentially Causal Association With Polyunsaturated Fatty Acids.	88,329 European ancestry individuals	NA	9q34.2		ABO, ABO			ENSG00000175164, ENSG00000281879	NA	NA	rs115478735-T	rs115478735	0	115478735	intron_variant	0	0.184202	1E-26	26		0.0654814	[0.053-0.077] unit increase	NR [16366144] (imputed)	N
12	rs495828	1.59195e-09	9	136149711	rs115478735	5.54273e-06	Phospholipids in medium VLDL (UKB data field 23504)	45077	36764567	Davyson E	44966	Biol Psychiatry	www.ncbi.nlm.nih.gov/pubmed/36764567	Metabolomic Investigation of Major Depressive Disorder Identifies a Potentially Causal Association With Polyunsaturated Fatty Acids.	88,329 European ancestry individuals	NA	9q34.2		ABO, ABO			ENSG00000175164, ENSG00000281879	NA	NA	rs115478735-T	rs115478735	0	115478735	intron_variant	0	0.184202	9E-15	14.0458		0.0475562	[0.036-0.06] unit increase	NR [16366144] (imputed)	N
12	rs495828	1.59195e-09	9	136149711	rs115478735	5.54273e-06	Triglycerides to total lipids in large VLDL percentage (UKB data field 23593)	45077	36764567	Davyson E	44966	Biol Psychiatry	www.ncbi.nlm.nih.gov/pubmed/36764567	Metabolomic Investigation of Major Depressive Disorder Identifies a Potentially Causal Association With Polyunsaturated Fatty Acids.	88,321 European ancestry individuals	NA	9q34.2		ABO, ABO			ENSG00000175164, ENSG00000281879	NA	NA	rs115478735-T	rs115478735	0	115478735	intron_variant	0	0.184191	1E-40	40		0.0816427	[0.07-0.094] unit decrease	NR [16366100] (imputed)	N
12	rs495828	1.59195e-09	9	136149711	rs115478735	5.54273e-06	Phospholipids to total lipids in medium VLDL percentage (UKB data field 23594)	45077	36764567	Davyson E	44966	Biol Psychiatry	www.ncbi.nlm.nih.gov/pubmed/36764567	Metabolomic Investigation of Major Depressive Disorder Identifies a Potentially Causal Association With Polyunsaturated Fatty Acids.	88,329 European ancestry individuals	NA	9q34.2		ABO, ABO			ENSG00000175164, ENSG00000281879	NA	NA	rs115478735-T	rs115478735	0	115478735	intron_variant	0	0.184202	2E-37	36.699		0.0756056	[0.064-0.087] unit increase	NR [16366144] (imputed)	N
12	rs495828	1.59195e-09	9	136149711	rs115478735	5.54273e-06	Free cholesterol to total lipids in large VLDL percentage (UKB data field 23592)	45077	36764567	Davyson E	44966	Biol Psychiatry	www.ncbi.nlm.nih.gov/pubmed/36764567	Metabolomic Investigation of Major Depressive Disorder Identifies a Potentially Causal Association With Polyunsaturated Fatty Acids.	88,321 European ancestry individuals	NA	9q34.2		ABO, ABO			ENSG00000175164, ENSG00000281879	NA	NA	rs115478735-T	rs115478735	0	115478735	intron_variant	0	0.184191	4E-38	37.3979		0.0786277	[0.067-0.091] unit increase	NR [16366100] (imputed)	N
12	rs495828	1.59195e-09	9	136149711	rs115478735	5.54273e-06	Cholesteryl esters to total lipids in small VLDL percentage (UKB data field 23601)	45077	36764567	Davyson E	44966	Biol Psychiatry	www.ncbi.nlm.nih.gov/pubmed/36764567	Metabolomic Investigation of Major Depressive Disorder Identifies a Potentially Causal Association With Polyunsaturated Fatty Acids.	88,329 European ancestry individuals	NA	9q34.2		ABO, ABO			ENSG00000175164, ENSG00000281879	NA	NA	rs115478735-T	rs115478735	0	115478735	intron_variant	0	0.184202	1E-40	40		0.0813086	[0.069-0.093] unit increase	NR [16366144] (imputed)	N
12	rs495828	1.59195e-09	9	136149711	rs115478735	5.54273e-06	Triglycerides to total lipids in IDL percentage (UKB data field 23613)	45077	36764567	Davyson E	44966	Biol Psychiatry	www.ncbi.nlm.nih.gov/pubmed/36764567	Metabolomic Investigation of Major Depressive Disorder Identifies a Potentially Causal Association With Polyunsaturated Fatty Acids.	88,329 European ancestry individuals	NA	9q34.2		ABO, ABO			ENSG00000175164, ENSG00000281879	NA	NA	rs115478735-T	rs115478735	0	115478735	intron_variant	0	0.184202	2E-12	11.699		0.0418125	[0.03-0.053] unit decrease	NR [16366144] (imputed)	N
12	rs495828	1.59195e-09	9	136149711	rs115478735	5.54273e-06	Free cholesterol to total lipids in small VLDL percentage (UKB data field 23602)	45077	36764567	Davyson E	44966	Biol Psychiatry	www.ncbi.nlm.nih.gov/pubmed/36764567	Metabolomic Investigation of Major Depressive Disorder Identifies a Potentially Causal Association With Polyunsaturated Fatty Acids.	88,329 European ancestry individuals	NA	9q34.2		ABO, ABO			ENSG00000175164, ENSG00000281879	NA	NA	rs115478735-T	rs115478735	0	115478735	intron_variant	0	0.184202	2E-22	21.699		0.0572577	[0.046-0.069] unit increase	NR [16366144] (imputed)	N
12	rs495828	1.59195e-09	9	136149711	rs115478735	5.54273e-06	Triglycerides to total lipids in medium LDL percentage (UKB data field 23623)	45077	36764567	Davyson E	44966	Biol Psychiatry	www.ncbi.nlm.nih.gov/pubmed/36764567	Metabolomic Investigation of Major Depressive Disorder Identifies a Potentially Causal Association With Polyunsaturated Fatty Acids.	88,329 European ancestry individuals	NA	9q34.2		ABO, ABO			ENSG00000175164, ENSG00000281879	NA	NA	rs115478735-T	rs115478735	0	115478735	intron_variant	0	0.184202	1E-20	20		0.056208	[0.044-0.068] unit decrease	NR [16366144] (imputed)	N
12	rs495828	1.59195e-09	9	136149711	rs115478735	5.54273e-06	Cholesterol to total lipids in very small VLDL percentage (UKB data field 23605)	45077	36764567	Davyson E	44966	Biol Psychiatry	www.ncbi.nlm.nih.gov/pubmed/36764567	Metabolomic Investigation of Major Depressive Disorder Identifies a Potentially Causal Association With Polyunsaturated Fatty Acids.	88,329 European ancestry individuals	NA	9q34.2		ABO, ABO			ENSG00000175164, ENSG00000281879	NA	NA	rs115478735-T	rs115478735	0	115478735	intron_variant	0	0.184202	4E-16	15.3979		0.0475574	[0.036-0.059] unit increase	NR [16366144] (imputed)	N
12	rs495828	1.59195e-09	9	136149711	rs115478735	5.54273e-06	Triglycerides to total lipids in large LDL percentage (UKB data field 23618)	45077	36764567	Davyson E	44966	Biol Psychiatry	www.ncbi.nlm.nih.gov/pubmed/36764567	Metabolomic Investigation of Major Depressive Disorder Identifies a Potentially Causal Association With Polyunsaturated Fatty Acids.	88,329 European ancestry individuals	NA	9q34.2		ABO, ABO			ENSG00000175164, ENSG00000281879	NA	NA	rs115478735-T	rs115478735	0	115478735	intron_variant	0	0.184202	5E-13	12.301		0.0433371	[0.032-0.055] unit decrease	NR [16366144] (imputed)	N
12	rs495828	1.59195e-09	9	136149711	rs115478735	5.54273e-06	Triglycerides to total lipids in small LDL percentage (UKB data field 23628)	45077	36764567	Davyson E	44966	Biol Psychiatry	www.ncbi.nlm.nih.gov/pubmed/36764567	Metabolomic Investigation of Major Depressive Disorder Identifies a Potentially Causal Association With Polyunsaturated Fatty Acids.	88,329 European ancestry individuals	NA	9q34.2		ABO, ABO			ENSG00000175164, ENSG00000281879	NA	NA	rs115478735-T	rs115478735	0	115478735	intron_variant	0	0.184202	3E-15	14.5229		0.0469481	[0.035-0.059] unit decrease	NR [16366144] (imputed)	N
12	rs495828	1.59195e-09	9	136149711	rs115478735	5.54273e-06	Phospholipids to total lipids ratio in small HDL	44678	35213538	Richardson TG	44617	PLoS Biol	www.ncbi.nlm.nih.gov/pubmed/35213538	Characterising metabolomic signatures of lipid-modifying therapies through drug target mendelian randomisation.	115,082 European ancestry individuals	NA	9q34.2		ABO, ABO			ENSG00000175164, ENSG00000281879	NA	NA	rs115478735-A	rs115478735	0	115478735	intron_variant	0	0.816696	9E-11	10.0458		0.0334136	[0.023-0.044] unit increase	NR [11722792] (imputed)	N
12	rs495828	1.59195e-09	9	136149711	rs115478735	5.54273e-06	Total omega-6 fatty acid levels	44804	35692035	Borges MC	44725	BMC Med	www.ncbi.nlm.nih.gov/pubmed/35692035	Role of circulating polyunsaturated fatty acids on cardiovascular diseases risk: analysis using Mendelian randomization and fatty acid genetic association data from over 114,000 UK Biobank participants.	114,999 European ancestry individuals	NA	9q34.2		ABO, ABO			ENSG00000175164, ENSG00000281879	NA	NA	rs115478735-A	rs115478735	0	115478735	intron_variant	0	0.82	5E-16	15.301		0.042	[0.032-0.052] unit decrease	NR [12321876] (imputed)	N
12	rs495828	1.59195e-09	9	136149711	rs115478735	5.54273e-06	Linoleic acid levels	44804	35692035	Borges MC	44725	BMC Med	www.ncbi.nlm.nih.gov/pubmed/35692035	Role of circulating polyunsaturated fatty acids on cardiovascular diseases risk: analysis using Mendelian randomization and fatty acid genetic association data from over 114,000 UK Biobank participants.	114,999 European ancestry individuals	NA	9q34.2		ABO, ABO			ENSG00000175164, ENSG00000281879	NA	NA	rs115478735-A	rs115478735	0	115478735	intron_variant	0	0.82	3E-16	15.5229		0.043	[0.033-0.053] unit decrease	NR [12321876] (imputed)	N
12	rs495828	1.59195e-09	9	136149711	rs115478735	5.54273e-06	VLDL cholesterol levels	44678	35213538	Richardson TG	44617	PLoS Biol	www.ncbi.nlm.nih.gov/pubmed/35213538	Characterising metabolomic signatures of lipid-modifying therapies through drug target mendelian randomisation.	115,082 European ancestry individuals	NA	9q34.2		ABO, ABO			ENSG00000175164, ENSG00000281879	NA	NA	rs115478735-A	rs115478735	0	115478735	intron_variant	0	0.816696	2E-18	17.699		0.0467808	[0.036-0.057] unit decrease	NR [11722792] (imputed)	N
12	rs495828	1.59195e-09	9	136149711	rs115478735	5.54273e-06	Cholesterol levels in small LDL	44678	35213538	Richardson TG	44617	PLoS Biol	www.ncbi.nlm.nih.gov/pubmed/35213538	Characterising metabolomic signatures of lipid-modifying therapies through drug target mendelian randomisation.	115,082 European ancestry individuals	NA	9q34.2		ABO, ABO			ENSG00000175164, ENSG00000281879	NA	NA	rs115478735-A	rs115478735	0	115478735	intron_variant	0	0.816696	2E-24	23.699		0.0546603	[0.044-0.065] unit decrease	NR [11722792] (imputed)	N
12	rs495828	1.59195e-09	9	136149711	rs115478735	5.54273e-06	Cholesteryl esters to total lipids ratio in small VLDL	44678	35213538	Richardson TG	44617	PLoS Biol	www.ncbi.nlm.nih.gov/pubmed/35213538	Characterising metabolomic signatures of lipid-modifying therapies through drug target mendelian randomisation.	115,082 European ancestry individuals	NA	9q34.2		ABO, ABO			ENSG00000175164, ENSG00000281879	NA	NA	rs115478735-A	rs115478735	0	115478735	intron_variant	0	0.816696	5E-49	48.301		0.0774823	[0.067-0.088] unit decrease	NR [11722792] (imputed)	N
12	rs495828	1.59195e-09	9	136149711	rs115478735	5.54273e-06	Free cholesterol levels in small VLDL	44678	35213538	Richardson TG	44617	PLoS Biol	www.ncbi.nlm.nih.gov/pubmed/35213538	Characterising metabolomic signatures of lipid-modifying therapies through drug target mendelian randomisation.	115,082 European ancestry individuals	NA	9q34.2		ABO, ABO			ENSG00000175164, ENSG00000281879	NA	NA	rs115478735-A	rs115478735	0	115478735	intron_variant	0	0.816696	7E-30	29.1549		0.0605995	[0.05-0.071] unit decrease	NR [11722792] (imputed)	N
12	rs495828	1.59195e-09	9	136149711	rs115478735	5.54273e-06	Free cholesterol levels in small LDL	44678	35213538	Richardson TG	44617	PLoS Biol	www.ncbi.nlm.nih.gov/pubmed/35213538	Characterising metabolomic signatures of lipid-modifying therapies through drug target mendelian randomisation.	115,082 European ancestry individuals	NA	9q34.2		ABO, ABO			ENSG00000175164, ENSG00000281879	NA	NA	rs115478735-A	rs115478735	0	115478735	intron_variant	0	0.816696	3E-25	24.5229		0.0554033	[0.045-0.066] unit decrease	NR [11722792] (imputed)	N
12	rs495828	1.59195e-09	9	136149711	rs115478735	5.54273e-06	Concentration of small LDL particles	44678	35213538	Richardson TG	44617	PLoS Biol	www.ncbi.nlm.nih.gov/pubmed/35213538	Characterising metabolomic signatures of lipid-modifying therapies through drug target mendelian randomisation.	115,082 European ancestry individuals	NA	9q34.2		ABO, ABO			ENSG00000175164, ENSG00000281879	NA	NA	rs115478735-A	rs115478735	0	115478735	intron_variant	0	0.816696	4E-20	19.3979		0.0491301	[0.039-0.06] unit decrease	NR [11722792] (imputed)	N
12	rs495828	1.59195e-09	9	136149711	rs115478735	5.54273e-06	Cholesteryl ester levels in small VLDL	44678	35213538	Richardson TG	44617	PLoS Biol	www.ncbi.nlm.nih.gov/pubmed/35213538	Characterising metabolomic signatures of lipid-modifying therapies through drug target mendelian randomisation.	115,082 European ancestry individuals	NA	9q34.2		ABO, ABO			ENSG00000175164, ENSG00000281879	NA	NA	rs115478735-A	rs115478735	0	115478735	intron_variant	0	0.816696	9E-29	28.0458		0.0592746	[0.049-0.07] unit decrease	NR [11722792] (imputed)	N
12	rs495828	1.59195e-09	9	136149711	rs115478735	5.54273e-06	Cholesterol levels in small VLDL	44678	35213538	Richardson TG	44617	PLoS Biol	www.ncbi.nlm.nih.gov/pubmed/35213538	Characterising metabolomic signatures of lipid-modifying therapies through drug target mendelian randomisation.	115,082 European ancestry individuals	NA	9q34.2		ABO, ABO			ENSG00000175164, ENSG00000281879	NA	NA	rs115478735-A	rs115478735	0	115478735	intron_variant	0	0.816696	1E-29	29		0.0602168	[0.05-0.071] unit decrease	NR [11722792] (imputed)	N
12	rs495828	1.59195e-09	9	136149711	rs115478735	5.54273e-06	Phospholipid levels in small LDL	44678	35213538	Richardson TG	44617	PLoS Biol	www.ncbi.nlm.nih.gov/pubmed/35213538	Characterising metabolomic signatures of lipid-modifying therapies through drug target mendelian randomisation.	115,082 European ancestry individuals	NA	9q34.2		ABO, ABO			ENSG00000175164, ENSG00000281879	NA	NA	rs115478735-A	rs115478735	0	115478735	intron_variant	0	0.816696	2E-15	14.699		0.0424046	[0.032-0.053] unit decrease	NR [11722792] (imputed)	N
12	rs495828	1.59195e-09	9	136149711	rs115478735	5.54273e-06	Cholesteryl ester levels in small LDL	44678	35213538	Richardson TG	44617	PLoS Biol	www.ncbi.nlm.nih.gov/pubmed/35213538	Characterising metabolomic signatures of lipid-modifying therapies through drug target mendelian randomisation.	115,082 European ancestry individuals	NA	9q34.2		ABO, ABO			ENSG00000175164, ENSG00000281879	NA	NA	rs115478735-A	rs115478735	0	115478735	intron_variant	0	0.816696	1E-22	22		0.052322	[0.042-0.063] unit decrease	NR [11722792] (imputed)	N
12	rs495828	1.59195e-09	9	136149711	rs115478735	5.54273e-06	Total lipid levels in small LDL	44678	35213538	Richardson TG	44617	PLoS Biol	www.ncbi.nlm.nih.gov/pubmed/35213538	Characterising metabolomic signatures of lipid-modifying therapies through drug target mendelian randomisation.	115,082 European ancestry individuals	NA	9q34.2		ABO, ABO			ENSG00000175164, ENSG00000281879	NA	NA	rs115478735-A	rs115478735	0	115478735	intron_variant	0	0.816696	3E-20	19.5229		0.0493035	[0.039-0.06] unit decrease	NR [11722792] (imputed)	N
12	rs495828	1.59195e-09	9	136149711	rs115478735	5.54273e-06	Total lipids in very small VLDL (UKB data field 23517)	45077	36764567	Davyson E	44966	Biol Psychiatry	www.ncbi.nlm.nih.gov/pubmed/36764567	Metabolomic Investigation of Major Depressive Disorder Identifies a Potentially Causal Association With Polyunsaturated Fatty Acids.	88,329 European ancestry individuals	NA	9q34.2		ABO, ABO			ENSG00000175164, ENSG00000281879	NA	NA	rs115478735-T	rs115478735	0	115478735	intron_variant	0	0.184202	2E-18	17.699		0.052749	[0.041-0.065] unit increase	NR [16366144] (imputed)	N
12	rs495828	1.59195e-09	9	136149711	rs115478735	5.54273e-06	Concentration of IDL particles (UKB data field 23523)	45077	36764567	Davyson E	44966	Biol Psychiatry	www.ncbi.nlm.nih.gov/pubmed/36764567	Metabolomic Investigation of Major Depressive Disorder Identifies a Potentially Causal Association With Polyunsaturated Fatty Acids.	88,329 European ancestry individuals	NA	9q34.2		ABO, ABO			ENSG00000175164, ENSG00000281879	NA	NA	rs115478735-T	rs115478735	0	115478735	intron_variant	0	0.184202	5E-31	30.301		0.0703894	[0.058-0.082] unit increase	NR [16366144] (imputed)	N
12	rs495828	1.59195e-09	9	136149711	rs115478735	5.54273e-06	Total lipids in IDL (UKB data field 23524)	45077	36764567	Davyson E	44966	Biol Psychiatry	www.ncbi.nlm.nih.gov/pubmed/36764567	Metabolomic Investigation of Major Depressive Disorder Identifies a Potentially Causal Association With Polyunsaturated Fatty Acids.	88,329 European ancestry individuals	NA	9q34.2		ABO, ABO			ENSG00000175164, ENSG00000281879	NA	NA	rs115478735-T	rs115478735	0	115478735	intron_variant	0	0.184202	1E-27	27		0.0647746	[0.053-0.076] unit increase	NR [16366144] (imputed)	N
12	rs495828	1.59195e-09	9	136149711	rs115478735	5.54273e-06	Cholesterol in large LDL (UKB data field 23533)	45077	36764567	Davyson E	44966	Biol Psychiatry	www.ncbi.nlm.nih.gov/pubmed/36764567	Metabolomic Investigation of Major Depressive Disorder Identifies a Potentially Causal Association With Polyunsaturated Fatty Acids.	88,329 European ancestry individuals	NA	9q34.2		ABO, ABO			ENSG00000175164, ENSG00000281879	NA	NA	rs115478735-T	rs115478735	0	115478735	intron_variant	0	0.184202	5E-26	25.301		0.0640986	[0.052-0.076] unit increase	NR [16366144] (imputed)	N
12	rs495828	1.59195e-09	9	136149711	rs115478735	5.54273e-06	Cholesteryl esters in large LDL (UKB data field 23534)	45077	36764567	Davyson E	44966	Biol Psychiatry	www.ncbi.nlm.nih.gov/pubmed/36764567	Metabolomic Investigation of Major Depressive Disorder Identifies a Potentially Causal Association With Polyunsaturated Fatty Acids.	88,329 European ancestry individuals	NA	9q34.2		ABO, ABO			ENSG00000175164, ENSG00000281879	NA	NA	rs115478735-T	rs115478735	0	115478735	intron_variant	0	0.184202	1E-24	24		0.0623994	[0.05-0.074] unit increase	NR [16366144] (imputed)	N
12	rs495828	1.59195e-09	9	136149711	rs115478735	5.54273e-06	Phospholipids in medium LDL (UKB data field 23539)	45077	36764567	Davyson E	44966	Biol Psychiatry	www.ncbi.nlm.nih.gov/pubmed/36764567	Metabolomic Investigation of Major Depressive Disorder Identifies a Potentially Causal Association With Polyunsaturated Fatty Acids.	88,329 European ancestry individuals	NA	9q34.2		ABO, ABO			ENSG00000175164, ENSG00000281879	NA	NA	rs115478735-T	rs115478735	0	115478735	intron_variant	0	0.184202	3E-24	23.5229		0.0624628	[0.05-0.075] unit increase	NR [16366144] (imputed)	N
12	rs495828	1.59195e-09	9	136149711	rs115478735	5.54273e-06	Cholesterol in medium LDL (UKB data field 23540)	45077	36764567	Davyson E	44966	Biol Psychiatry	www.ncbi.nlm.nih.gov/pubmed/36764567	Metabolomic Investigation of Major Depressive Disorder Identifies a Potentially Causal Association With Polyunsaturated Fatty Acids.	88,329 European ancestry individuals	NA	9q34.2		ABO, ABO			ENSG00000175164, ENSG00000281879	NA	NA	rs115478735-T	rs115478735	0	115478735	intron_variant	0	0.184202	1E-24	24		0.0630905	[0.051-0.075] unit increase	NR [16366144] (imputed)	N
12	rs495828	1.59195e-09	9	136149711	rs115478735	5.54273e-06	Concentration of small LDL particles (UKB data field 23544)	45077	36764567	Davyson E	44966	Biol Psychiatry	www.ncbi.nlm.nih.gov/pubmed/36764567	Metabolomic Investigation of Major Depressive Disorder Identifies a Potentially Causal Association With Polyunsaturated Fatty Acids.	88,329 European ancestry individuals	NA	9q34.2		ABO, ABO			ENSG00000175164, ENSG00000281879	NA	NA	rs115478735-T	rs115478735	0	115478735	intron_variant	0	0.184202	2E-17	16.699		0.0523899	[0.04-0.064] unit increase	NR [16366144] (imputed)	N
12	rs495828	1.59195e-09	9	136149711	rs115478735	5.54273e-06	Concentration of LDL particles (UKB data field 23429)	45077	36764567	Davyson E	44966	Biol Psychiatry	www.ncbi.nlm.nih.gov/pubmed/36764567	Metabolomic Investigation of Major Depressive Disorder Identifies a Potentially Causal Association With Polyunsaturated Fatty Acids.	88,329 European ancestry individuals	NA	9q34.2		ABO, ABO			ENSG00000175164, ENSG00000281879	NA	NA	rs115478735-T	rs115478735	0	115478735	intron_variant	0	0.184202	1E-20	20		0.0572491	[0.045-0.069] unit increase	NR [16366144] (imputed)	N
12	rs495828	1.59195e-09	9	136149711	rs115478735	5.54273e-06	Concentration of medium VLDL particles (UKB data field 23502)	45077	36764567	Davyson E	44966	Biol Psychiatry	www.ncbi.nlm.nih.gov/pubmed/36764567	Metabolomic Investigation of Major Depressive Disorder Identifies a Potentially Causal Association With Polyunsaturated Fatty Acids.	88,329 European ancestry individuals	NA	9q34.2		ABO, ABO			ENSG00000175164, ENSG00000281879	NA	NA	rs115478735-T	rs115478735	0	115478735	intron_variant	0	0.184202	6E-14	13.2218		0.0459721	[0.034-0.058] unit increase	NR [16366144] (imputed)	N
12	rs495828	1.59195e-09	9	136149711	rs115478735	5.54273e-06	Total lipids in LDL (UKB data field 23425)	45077	36764567	Davyson E	44966	Biol Psychiatry	www.ncbi.nlm.nih.gov/pubmed/36764567	Metabolomic Investigation of Major Depressive Disorder Identifies a Potentially Causal Association With Polyunsaturated Fatty Acids.	88,329 European ancestry individuals	NA	9q34.2		ABO, ABO			ENSG00000175164, ENSG00000281879	NA	NA	rs115478735-T	rs115478735	0	115478735	intron_variant	0	0.184202	2E-25	24.699		0.0639441	[0.052-0.076] unit increase	NR [16366144] (imputed)	N
12	rs495828	1.59195e-09	9	136149711	rs115478735	5.54273e-06	Concentration of very small VLDL particles (UKB data field 23516)	45077	36764567	Davyson E	44966	Biol Psychiatry	www.ncbi.nlm.nih.gov/pubmed/36764567	Metabolomic Investigation of Major Depressive Disorder Identifies a Potentially Causal Association With Polyunsaturated Fatty Acids.	88,329 European ancestry individuals	NA	9q34.2		ABO, ABO			ENSG00000175164, ENSG00000281879	NA	NA	rs115478735-T	rs115478735	0	115478735	intron_variant	0	0.184202	5E-22	21.301		0.058319	[0.046-0.07] unit increase	NR [16366144] (imputed)	N
12	rs495828	1.59195e-09	9	136149711	rs115478735	5.54273e-06	Free cholesterol in very small VLDL (UKB data field 23521)	45077	36764567	Davyson E	44966	Biol Psychiatry	www.ncbi.nlm.nih.gov/pubmed/36764567	Metabolomic Investigation of Major Depressive Disorder Identifies a Potentially Causal Association With Polyunsaturated Fatty Acids.	88,329 European ancestry individuals	NA	9q34.2		ABO, ABO			ENSG00000175164, ENSG00000281879	NA	NA	rs115478735-T	rs115478735	0	115478735	intron_variant	0	0.184202	4E-22	21.3979		0.0582412	[0.046-0.07] unit increase	NR [16366144] (imputed)	N
12	rs495828	1.59195e-09	9	136149711	rs115478735	5.54273e-06	Concentration of large LDL particles (UKB data field 23530)	45077	36764567	Davyson E	44966	Biol Psychiatry	www.ncbi.nlm.nih.gov/pubmed/36764567	Metabolomic Investigation of Major Depressive Disorder Identifies a Potentially Causal Association With Polyunsaturated Fatty Acids.	88,329 European ancestry individuals	NA	9q34.2		ABO, ABO			ENSG00000175164, ENSG00000281879	NA	NA	rs115478735-T	rs115478735	0	115478735	intron_variant	0	0.184202	9E-19	18.0458		0.0542079	[0.042-0.066] unit increase	NR [16366144] (imputed)	N
12	rs495828	1.59195e-09	9	136149711	rs115478735	5.54273e-06	Free cholesterol in large LDL (UKB data field 23535)	45077	36764567	Davyson E	44966	Biol Psychiatry	www.ncbi.nlm.nih.gov/pubmed/36764567	Metabolomic Investigation of Major Depressive Disorder Identifies a Potentially Causal Association With Polyunsaturated Fatty Acids.	88,329 European ancestry individuals	NA	9q34.2		ABO, ABO			ENSG00000175164, ENSG00000281879	NA	NA	rs115478735-T	rs115478735	0	115478735	intron_variant	0	0.184202	1E-28	28		0.0671133	[0.055-0.079] unit increase	NR [16366144] (imputed)	N
12	rs495828	1.59195e-09	9	136149711	rs115478735	5.54273e-06	Cholesteryl esters in medium LDL (UKB data field 23541)	45077	36764567	Davyson E	44966	Biol Psychiatry	www.ncbi.nlm.nih.gov/pubmed/36764567	Metabolomic Investigation of Major Depressive Disorder Identifies a Potentially Causal Association With Polyunsaturated Fatty Acids.	88,329 European ancestry individuals	NA	9q34.2		ABO, ABO			ENSG00000175164, ENSG00000281879	NA	NA	rs115478735-T	rs115478735	0	115478735	intron_variant	0	0.184202	3E-22	21.5229		0.0597068	[0.048-0.072] unit increase	NR [16366144] (imputed)	N
12	rs495828	1.59195e-09	9	136149711	rs115478735	5.54273e-06	Total lipids in small LDL (UKB data field 23545)	45077	36764567	Davyson E	44966	Biol Psychiatry	www.ncbi.nlm.nih.gov/pubmed/36764567	Metabolomic Investigation of Major Depressive Disorder Identifies a Potentially Causal Association With Polyunsaturated Fatty Acids.	88,329 European ancestry individuals	NA	9q34.2		ABO, ABO			ENSG00000175164, ENSG00000281879	NA	NA	rs115478735-T	rs115478735	0	115478735	intron_variant	0	0.184202	7E-18	17.1549		0.0529326	[0.041-0.065] unit increase	NR [16366144] (imputed)	N
12	rs495828	1.59195e-09	9	136149711	rs115478735	5.54273e-06	Free cholesterol in small VLDL (UKB data field 23514)	45077	36764567	Davyson E	44966	Biol Psychiatry	www.ncbi.nlm.nih.gov/pubmed/36764567	Metabolomic Investigation of Major Depressive Disorder Identifies a Potentially Causal Association With Polyunsaturated Fatty Acids.	88,329 European ancestry individuals	NA	9q34.2		ABO, ABO			ENSG00000175164, ENSG00000281879	NA	NA	rs115478735-T	rs115478735	0	115478735	intron_variant	0	0.184202	1E-24	24		0.0630388	[0.051-0.075] unit increase	NR [16366144] (imputed)	N
12	rs495828	1.59195e-09	9	136149711	rs115478735	5.54273e-06	Cholesteryl esters in very small VLDL (UKB data field 23520)	45077	36764567	Davyson E	44966	Biol Psychiatry	www.ncbi.nlm.nih.gov/pubmed/36764567	Metabolomic Investigation of Major Depressive Disorder Identifies a Potentially Causal Association With Polyunsaturated Fatty Acids.	88,329 European ancestry individuals	NA	9q34.2		ABO, ABO			ENSG00000175164, ENSG00000281879	NA	NA	rs115478735-T	rs115478735	0	115478735	intron_variant	0	0.184202	1E-26	26		0.0633712	[0.052-0.075] unit increase	NR [16366144] (imputed)	N
12	rs495828	1.59195e-09	9	136149711	rs115478735	5.54273e-06	Cholesteryl esters in IDL (UKB data field 23527)	45077	36764567	Davyson E	44966	Biol Psychiatry	www.ncbi.nlm.nih.gov/pubmed/36764567	Metabolomic Investigation of Major Depressive Disorder Identifies a Potentially Causal Association With Polyunsaturated Fatty Acids.	88,329 European ancestry individuals	NA	9q34.2		ABO, ABO			ENSG00000175164, ENSG00000281879	NA	NA	rs115478735-T	rs115478735	0	115478735	intron_variant	0	0.184202	2E-26	25.699		0.063201	[0.052-0.075] unit increase	NR [16366144] (imputed)	N
12	rs495828	1.59195e-09	9	136149711	rs115478735	5.54273e-06	Free cholesterol in IDL (UKB data field 23528)	45077	36764567	Davyson E	44966	Biol Psychiatry	www.ncbi.nlm.nih.gov/pubmed/36764567	Metabolomic Investigation of Major Depressive Disorder Identifies a Potentially Causal Association With Polyunsaturated Fatty Acids.	88,329 European ancestry individuals	NA	9q34.2		ABO, ABO			ENSG00000175164, ENSG00000281879	NA	NA	rs115478735-T	rs115478735	0	115478735	intron_variant	0	0.184202	3E-31	30.5229		0.0693363	[0.058-0.081] unit increase	NR [16366144] (imputed)	N
12	rs495828	1.59195e-09	9	136149711	rs115478735	5.54273e-06	Concentration of medium LDL particles (UKB data field 23537)	45077	36764567	Davyson E	44966	Biol Psychiatry	www.ncbi.nlm.nih.gov/pubmed/36764567	Metabolomic Investigation of Major Depressive Disorder Identifies a Potentially Causal Association With Polyunsaturated Fatty Acids.	88,329 European ancestry individuals	NA	9q34.2		ABO, ABO			ENSG00000175164, ENSG00000281879	NA	NA	rs115478735-T	rs115478735	0	115478735	intron_variant	0	0.184202	3E-23	22.5229		0.0612255	[0.049-0.073] unit increase	NR [16366144] (imputed)	N
12	rs495828	1.59195e-09	9	136149711	rs115478735	5.54273e-06	Cholesteryl esters in small LDL (UKB data field 23548)	45077	36764567	Davyson E	44966	Biol Psychiatry	www.ncbi.nlm.nih.gov/pubmed/36764567	Metabolomic Investigation of Major Depressive Disorder Identifies a Potentially Causal Association With Polyunsaturated Fatty Acids.	88,329 European ancestry individuals	NA	9q34.2		ABO, ABO			ENSG00000175164, ENSG00000281879	NA	NA	rs115478735-T	rs115478735	0	115478735	intron_variant	0	0.184202	1E-19	19		0.0556676	[0.044-0.068] unit increase	NR [16366144] (imputed)	N
12	rs495828	1.59195e-09	9	136149711	rs115478735	5.54273e-06	Free cholesterol in small LDL (UKB data field 23549)	45077	36764567	Davyson E	44966	Biol Psychiatry	www.ncbi.nlm.nih.gov/pubmed/36764567	Metabolomic Investigation of Major Depressive Disorder Identifies a Potentially Causal Association With Polyunsaturated Fatty Acids.	88,329 European ancestry individuals	NA	9q34.2		ABO, ABO			ENSG00000175164, ENSG00000281879	NA	NA	rs115478735-T	rs115478735	0	115478735	intron_variant	0	0.184202	7E-22	21.1549		0.0590201	[0.047-0.071] unit increase	NR [16366144] (imputed)	N
12	rs495828	1.59195e-09	9	136149711	rs115478735	5.54273e-06	Free cholesterol in medium VLDL (UKB data field 23507)	45077	36764567	Davyson E	44966	Biol Psychiatry	www.ncbi.nlm.nih.gov/pubmed/36764567	Metabolomic Investigation of Major Depressive Disorder Identifies a Potentially Causal Association With Polyunsaturated Fatty Acids.	88,329 European ancestry individuals	NA	9q34.2		ABO, ABO			ENSG00000175164, ENSG00000281879	NA	NA	rs115478735-T	rs115478735	0	115478735	intron_variant	0	0.184202	3E-19	18.5229		0.0550247	[0.043-0.067] unit increase	NR [16366144] (imputed)	N
12	rs495828	1.59195e-09	9	136149711	rs115478735	5.54273e-06	Cholesteryl esters in medium VLDL (UKB data field 23506)	45077	36764567	Davyson E	44966	Biol Psychiatry	www.ncbi.nlm.nih.gov/pubmed/36764567	Metabolomic Investigation of Major Depressive Disorder Identifies a Potentially Causal Association With Polyunsaturated Fatty Acids.	88,329 European ancestry individuals	NA	9q34.2		ABO, ABO			ENSG00000175164, ENSG00000281879	NA	NA	rs115478735-T	rs115478735	0	115478735	intron_variant	0	0.184202	1E-30	30		0.0701197	[0.058-0.082] unit increase	NR [16366144] (imputed)	N
12	rs495828	1.59195e-09	9	136149711	rs115478735	5.54273e-06	Cholesterol in small VLDL (UKB data field 23512)	45077	36764567	Davyson E	44966	Biol Psychiatry	www.ncbi.nlm.nih.gov/pubmed/36764567	Metabolomic Investigation of Major Depressive Disorder Identifies a Potentially Causal Association With Polyunsaturated Fatty Acids.	88,329 European ancestry individuals	NA	9q34.2		ABO, ABO			ENSG00000175164, ENSG00000281879	NA	NA	rs115478735-T	rs115478735	0	115478735	intron_variant	0	0.184202	3E-24	23.5229		0.0623873	[0.05-0.074] unit increase	NR [16366144] (imputed)	N
12	rs495828	1.59195e-09	9	136149711	rs115478735	5.54273e-06	Cholesteryl esters in small VLDL (UKB data field 23513)	45077	36764567	Davyson E	44966	Biol Psychiatry	www.ncbi.nlm.nih.gov/pubmed/36764567	Metabolomic Investigation of Major Depressive Disorder Identifies a Potentially Causal Association With Polyunsaturated Fatty Acids.	88,329 European ancestry individuals	NA	9q34.2		ABO, ABO			ENSG00000175164, ENSG00000281879	NA	NA	rs115478735-T	rs115478735	0	115478735	intron_variant	0	0.184202	2E-23	22.699		0.0612293	[0.049-0.073] unit increase	NR [16366144] (imputed)	N
12	rs495828	1.59195e-09	9	136149711	rs115478735	5.54273e-06	Cholesterol in very small VLDL (UKB data field 23519)	45077	36764567	Davyson E	44966	Biol Psychiatry	www.ncbi.nlm.nih.gov/pubmed/36764567	Metabolomic Investigation of Major Depressive Disorder Identifies a Potentially Causal Association With Polyunsaturated Fatty Acids.	88,329 European ancestry individuals	NA	9q34.2		ABO, ABO			ENSG00000175164, ENSG00000281879	NA	NA	rs115478735-T	rs115478735	0	115478735	intron_variant	0	0.184202	8E-26	25.0969		0.0625455	[0.051-0.074] unit increase	NR [16366144] (imputed)	N
12	rs495828	1.59195e-09	9	136149711	rs115478735	5.54273e-06	Phospholipids in very small VLDL (UKB data field 23518)	45077	36764567	Davyson E	44966	Biol Psychiatry	www.ncbi.nlm.nih.gov/pubmed/36764567	Metabolomic Investigation of Major Depressive Disorder Identifies a Potentially Causal Association With Polyunsaturated Fatty Acids.	88,329 European ancestry individuals	NA	9q34.2		ABO, ABO			ENSG00000175164, ENSG00000281879	NA	NA	rs115478735-T	rs115478735	0	115478735	intron_variant	0	0.184202	8E-16	15.0969		0.0485597	[0.037-0.06] unit increase	NR [16366144] (imputed)	N
12	rs495828	1.59195e-09	9	136149711	rs115478735	5.54273e-06	Cholesterol in IDL (UKB data field 23526)	45077	36764567	Davyson E	44966	Biol Psychiatry	www.ncbi.nlm.nih.gov/pubmed/36764567	Metabolomic Investigation of Major Depressive Disorder Identifies a Potentially Causal Association With Polyunsaturated Fatty Acids.	88,329 European ancestry individuals	NA	9q34.2		ABO, ABO			ENSG00000175164, ENSG00000281879	NA	NA	rs115478735-T	rs115478735	0	115478735	intron_variant	0	0.184202	6E-28	27.2218		0.0651882	[0.054-0.077] unit increase	NR [16366144] (imputed)	N
12	rs495828	1.59195e-09	9	136149711	rs115478735	5.54273e-06	Phospholipids in IDL (UKB data field 23525)	45077	36764567	Davyson E	44966	Biol Psychiatry	www.ncbi.nlm.nih.gov/pubmed/36764567	Metabolomic Investigation of Major Depressive Disorder Identifies a Potentially Causal Association With Polyunsaturated Fatty Acids.	88,329 European ancestry individuals	NA	9q34.2		ABO, ABO			ENSG00000175164, ENSG00000281879	NA	NA	rs115478735-T	rs115478735	0	115478735	intron_variant	0	0.184202	6E-27	26.2218		0.0638381	[0.052-0.075] unit increase	NR [16366144] (imputed)	N
12	rs495828	1.59195e-09	9	136149711	rs115478735	5.54273e-06	Phospholipids in large LDL (UKB data field 23532)	45077	36764567	Davyson E	44966	Biol Psychiatry	www.ncbi.nlm.nih.gov/pubmed/36764567	Metabolomic Investigation of Major Depressive Disorder Identifies a Potentially Causal Association With Polyunsaturated Fatty Acids.	88,329 European ancestry individuals	NA	9q34.2		ABO, ABO			ENSG00000175164, ENSG00000281879	NA	NA	rs115478735-T	rs115478735	0	115478735	intron_variant	0	0.184202	1E-31	31		0.0713435	[0.059-0.083] unit increase	NR [16366144] (imputed)	N
12	rs495828	1.59195e-09	9	136149711	rs115478735	5.54273e-06	Total lipids in large LDL (UKB data field 23531)	45077	36764567	Davyson E	44966	Biol Psychiatry	www.ncbi.nlm.nih.gov/pubmed/36764567	Metabolomic Investigation of Major Depressive Disorder Identifies a Potentially Causal Association With Polyunsaturated Fatty Acids.	88,329 European ancestry individuals	NA	9q34.2		ABO, ABO			ENSG00000175164, ENSG00000281879	NA	NA	rs115478735-T	rs115478735	0	115478735	intron_variant	0	0.184202	8E-27	26.0969		0.0652854	[0.053-0.077] unit increase	NR [16366144] (imputed)	N
12	rs495828	1.59195e-09	9	136149711	rs115478735	5.54273e-06	Total lipids in medium LDL (UKB data field 23538)	45077	36764567	Davyson E	44966	Biol Psychiatry	www.ncbi.nlm.nih.gov/pubmed/36764567	Metabolomic Investigation of Major Depressive Disorder Identifies a Potentially Causal Association With Polyunsaturated Fatty Acids.	88,329 European ancestry individuals	NA	9q34.2		ABO, ABO			ENSG00000175164, ENSG00000281879	NA	NA	rs115478735-T	rs115478735	0	115478735	intron_variant	0	0.184202	1E-23	23		0.0616369	[0.05-0.074] unit increase	NR [16366144] (imputed)	N
12	rs495828	1.59195e-09	9	136149711	rs115478735	5.54273e-06	Free cholesterol in medium LDL (UKB data field 23542)	45077	36764567	Davyson E	44966	Biol Psychiatry	www.ncbi.nlm.nih.gov/pubmed/36764567	Metabolomic Investigation of Major Depressive Disorder Identifies a Potentially Causal Association With Polyunsaturated Fatty Acids.	88,329 European ancestry individuals	NA	9q34.2		ABO, ABO			ENSG00000175164, ENSG00000281879	NA	NA	rs115478735-T	rs115478735	0	115478735	intron_variant	0	0.184202	2E-28	27.699		0.0679001	[0.056-0.08] unit increase	NR [16366144] (imputed)	N
12	rs495828	1.59195e-09	9	136149711	rs115478735	5.54273e-06	Cholesterol in small LDL (UKB data field 23547)	45077	36764567	Davyson E	44966	Biol Psychiatry	www.ncbi.nlm.nih.gov/pubmed/36764567	Metabolomic Investigation of Major Depressive Disorder Identifies a Potentially Causal Association With Polyunsaturated Fatty Acids.	88,329 European ancestry individuals	NA	9q34.2		ABO, ABO			ENSG00000175164, ENSG00000281879	NA	NA	rs115478735-T	rs115478735	0	115478735	intron_variant	0	0.184202	3E-21	20.5229		0.0582009	[0.046-0.07] unit increase	NR [16366144] (imputed)	N
12	rs495828	1.59195e-09	9	136149711	rs115478735	5.54273e-06	Phospholipids in small LDL (UKB data field 23546)	45077	36764567	Davyson E	44966	Biol Psychiatry	www.ncbi.nlm.nih.gov/pubmed/36764567	Metabolomic Investigation of Major Depressive Disorder Identifies a Potentially Causal Association With Polyunsaturated Fatty Acids.	88,329 European ancestry individuals	NA	9q34.2		ABO, ABO			ENSG00000175164, ENSG00000281879	NA	NA	rs115478735-T	rs115478735	0	115478735	intron_variant	0	0.184202	4E-14	13.3979		0.046414	[0.034-0.058] unit increase	NR [16366144] (imputed)	N
12	rs495828	1.59195e-09	9	136149711	rs115478735	5.54273e-06	LDL cholesterol levels (UKB data field 23405)	45077	36764567	Davyson E	44966	Biol Psychiatry	www.ncbi.nlm.nih.gov/pubmed/36764567	Metabolomic Investigation of Major Depressive Disorder Identifies a Potentially Causal Association With Polyunsaturated Fatty Acids.	88,329 European ancestry individuals	NA	9q34.2		ABO, ABO			ENSG00000175164, ENSG00000281879	NA	NA	rs115478735-T	rs115478735	0	115478735	intron_variant	0	0.184202	8E-26	25.0969		0.0643096	[0.052-0.076] unit increase	NR [16366144] (imputed)	N
12	rs495828	1.59195e-09	9	136149711	rs115478735	5.54273e-06	Cholesterol to total lipids in chylomicrons and extremely large VLDL percentage (UKB data field 23580)	45077	36764567	Davyson E	44966	Biol Psychiatry	www.ncbi.nlm.nih.gov/pubmed/36764567	Metabolomic Investigation of Major Depressive Disorder Identifies a Potentially Causal Association With Polyunsaturated Fatty Acids.	85,701 European ancestry individuals	NA	9q34.2		ABO, ABO			ENSG00000175164, ENSG00000281879	NA	NA	rs115478735-T	rs115478735	0	115478735	intron_variant	0	0.183899	2E-19	18.699		0.0555015	[0.043-0.068] unit increase	NR [16364468] (imputed)	N
12	rs495828	1.59195e-09	9	136149711	rs115478735	5.54273e-06	Triglycerides to total lipids in small VLDL percentage (UKB data field 23603)	45077	36764567	Davyson E	44966	Biol Psychiatry	www.ncbi.nlm.nih.gov/pubmed/36764567	Metabolomic Investigation of Major Depressive Disorder Identifies a Potentially Causal Association With Polyunsaturated Fatty Acids.	88,329 European ancestry individuals	NA	9q34.2		ABO, ABO			ENSG00000175164, ENSG00000281879	NA	NA	rs115478735-T	rs115478735	0	115478735	intron_variant	0	0.184202	5E-32	31.301		0.0703315	[0.059-0.082] unit decrease	NR [16366144] (imputed)	N
12	rs495828	1.59195e-09	9	136149711	rs115478735	5.54273e-06	Phospholipids to total lipids in very large VLDL percentage (UKB data field 23584)	45077	36764567	Davyson E	44966	Biol Psychiatry	www.ncbi.nlm.nih.gov/pubmed/36764567	Metabolomic Investigation of Major Depressive Disorder Identifies a Potentially Causal Association With Polyunsaturated Fatty Acids.	87,620 European ancestry individuals	NA	9q34.2		ABO, ABO			ENSG00000175164, ENSG00000281879	NA	NA	rs115478735-T	rs115478735	0	115478735	intron_variant	0	0.184106	2E-21	20.699		0.05812	[0.046-0.07] unit increase	NR [16365834] (imputed)	N
12	rs495828	1.59195e-09	9	136149711	rs115478735	5.54273e-06	Triglycerides to total lipids in chylomicrons and extremely large VLDL percentage (UKB data field 23583)	45077	36764567	Davyson E	44966	Biol Psychiatry	www.ncbi.nlm.nih.gov/pubmed/36764567	Metabolomic Investigation of Major Depressive Disorder Identifies a Potentially Causal Association With Polyunsaturated Fatty Acids.	85,701 European ancestry individuals	NA	9q34.2		ABO, ABO			ENSG00000175164, ENSG00000281879	NA	NA	rs115478735-T	rs115478735	0	115478735	intron_variant	0	0.183899	6E-19	18.2218		0.0551109	[0.043-0.067] unit decrease	NR [16364468] (imputed)	N
12	rs495828	1.59195e-09	9	136149711	rs115478735	5.54273e-06	Cholesteryl esters to total lipids in chylomicrons and extremely large VLDL percentage (UKB data field 23581)	45077	36764567	Davyson E	44966	Biol Psychiatry	www.ncbi.nlm.nih.gov/pubmed/36764567	Metabolomic Investigation of Major Depressive Disorder Identifies a Potentially Causal Association With Polyunsaturated Fatty Acids.	85,701 European ancestry individuals	NA	9q34.2		ABO, ABO			ENSG00000175164, ENSG00000281879	NA	NA	rs115478735-T	rs115478735	0	115478735	intron_variant	0	0.183899	9E-19	18.0458		0.0548321	[0.043-0.067] unit increase	NR [16364468] (imputed)	N
12	rs495828	1.59195e-09	9	136149711	rs115478735	5.54273e-06	Free cholesterol to total lipids in chylomicrons and extremely large VLDL percentage (UKB data field 23582)	45077	36764567	Davyson E	44966	Biol Psychiatry	www.ncbi.nlm.nih.gov/pubmed/36764567	Metabolomic Investigation of Major Depressive Disorder Identifies a Potentially Causal Association With Polyunsaturated Fatty Acids.	85,701 European ancestry individuals	NA	9q34.2		ABO, ABO			ENSG00000175164, ENSG00000281879	NA	NA	rs115478735-T	rs115478735	0	115478735	intron_variant	0	0.183899	1E-13	13		0.0453549	[0.033-0.057] unit increase	NR [16364468] (imputed)	N
12	rs495828	1.59195e-09	9	136149711	rs115478735	5.54273e-06	Cholesteryl esters to total lipids in very large VLDL percentage (UKB data field 23586)	45077	36764567	Davyson E	44966	Biol Psychiatry	www.ncbi.nlm.nih.gov/pubmed/36764567	Metabolomic Investigation of Major Depressive Disorder Identifies a Potentially Causal Association With Polyunsaturated Fatty Acids.	87,620 European ancestry individuals	NA	9q34.2		ABO, ABO			ENSG00000175164, ENSG00000281879	NA	NA	rs115478735-T	rs115478735	0	115478735	intron_variant	0	0.184106	5E-27	26.301		0.0635554	[0.052-0.075] unit increase	NR [16365834] (imputed)	N
12	rs495828	1.59195e-09	9	136149711	rs115478735	5.54273e-06	Cholesterol to total lipids in small VLDL percentage (UKB data field 23600)	45077	36764567	Davyson E	44966	Biol Psychiatry	www.ncbi.nlm.nih.gov/pubmed/36764567	Metabolomic Investigation of Major Depressive Disorder Identifies a Potentially Causal Association With Polyunsaturated Fatty Acids.	88,329 European ancestry individuals	NA	9q34.2		ABO, ABO			ENSG00000175164, ENSG00000281879	NA	NA	rs115478735-T	rs115478735	0	115478735	intron_variant	0	0.184202	2E-36	35.699		0.0756715	[0.064-0.087] unit increase	NR [16366144] (imputed)	N
12	rs495828	1.59195e-09	9	136149711	rs115478735	5.54273e-06	Phospholipids to total lipids in small VLDL percentage (UKB data field 23599)	45077	36764567	Davyson E	44966	Biol Psychiatry	www.ncbi.nlm.nih.gov/pubmed/36764567	Metabolomic Investigation of Major Depressive Disorder Identifies a Potentially Causal Association With Polyunsaturated Fatty Acids.	88,329 European ancestry individuals	NA	9q34.2		ABO, ABO			ENSG00000175164, ENSG00000281879	NA	NA	rs115478735-T	rs115478735	0	115478735	intron_variant	0	0.184202	2E-20	19.699		0.0545725	[0.043-0.066] unit increase	NR [16366144] (imputed)	N
12	rs495828	1.59195e-09	9	136149711	rs115478735	5.54273e-06	Cholesterol to total lipids in IDL percentage (UKB data field 23610)	45077	36764567	Davyson E	44966	Biol Psychiatry	www.ncbi.nlm.nih.gov/pubmed/36764567	Metabolomic Investigation of Major Depressive Disorder Identifies a Potentially Causal Association With Polyunsaturated Fatty Acids.	88,329 European ancestry individuals	NA	9q34.2		ABO, ABO			ENSG00000175164, ENSG00000281879	NA	NA	rs115478735-T	rs115478735	0	115478735	intron_variant	0	0.184202	4E-11	10.3979		0.0395762	[0.028-0.051] unit increase	NR [16366144] (imputed)	N
12	rs495828	1.59195e-09	9	136149711	rs115478735	5.54273e-06	Cholesteryl esters to total lipids in very small VLDL percentage (UKB data field 23606)	45077	36764567	Davyson E	44966	Biol Psychiatry	www.ncbi.nlm.nih.gov/pubmed/36764567	Metabolomic Investigation of Major Depressive Disorder Identifies a Potentially Causal Association With Polyunsaturated Fatty Acids.	88,329 European ancestry individuals	NA	9q34.2		ABO, ABO			ENSG00000175164, ENSG00000281879	NA	NA	rs115478735-T	rs115478735	0	115478735	intron_variant	0	0.184202	3E-14	13.5229		0.0441547	[0.033-0.056] unit increase	NR [16366144] (imputed)	N
12	rs495828	1.59195e-09	9	136149711	rs115478735	5.54273e-06	Triglycerides to total lipids in very small VLDL percentage (UKB data field 23608)	45077	36764567	Davyson E	44966	Biol Psychiatry	www.ncbi.nlm.nih.gov/pubmed/36764567	Metabolomic Investigation of Major Depressive Disorder Identifies a Potentially Causal Association With Polyunsaturated Fatty Acids.	88,329 European ancestry individuals	NA	9q34.2		ABO, ABO			ENSG00000175164, ENSG00000281879	NA	NA	rs115478735-T	rs115478735	0	115478735	intron_variant	0	0.184202	8E-16	15.0969		0.0471726	[0.036-0.059] unit decrease	NR [16366144] (imputed)	N
12	rs495828	1.59195e-09	9	136149711	rs115478735	5.54273e-06	Cholesterol to total lipids in small LDL percentage (UKB data field 23625)	45077	36764567	Davyson E	44966	Biol Psychiatry	www.ncbi.nlm.nih.gov/pubmed/36764567	Metabolomic Investigation of Major Depressive Disorder Identifies a Potentially Causal Association With Polyunsaturated Fatty Acids.	88,329 European ancestry individuals	NA	9q34.2		ABO, ABO			ENSG00000175164, ENSG00000281879	NA	NA	rs115478735-T	rs115478735	0	115478735	intron_variant	0	0.184202	7E-36	35.1549		0.0767194	[0.065-0.089] unit increase	NR [16366144] (imputed)	N
25	rs2326788	2.03138e-08	20	6479298	rs2876035	5.6205e-06	Osteolysis in total hip arthroplasty (time to prosthesis revision)	43564	30794219	MacInnes SJ	43497	Clin Orthop Relat Res	www.ncbi.nlm.nih.gov/pubmed/30794219	The 2018 Otto Aufranc Award: How Does Genome-wide Variation Affect Osteolysis Risk After THA?	1,096 European ancestry cases	NA	20p12.3	NR	CASC20			ENSG00000229876	NA	NA	rs2876035-A	rs2876035	0	2876035	intron_variant	0	0.41	2E-6	5.69897		0.191	[0.11-0.27] unit decrease	Illumina [5418572] (imputed)	N
25	rs2326788	2.03138e-08	20	6479298	rs2876035	5.6205e-06	Hip circumference adjusted for BMI	44432	34021172	Christakoudi S	44337	Sci Rep	www.ncbi.nlm.nih.gov/pubmed/34021172	GWAS of allometric body-shape indices in UK Biobank identifies loci suggesting associations with morphogenesis, organogenesis, adrenal cell renewal and cancer.	186,825 British ancestry men	NA	20p12.3	CASC20	CASC20			ENSG00000229876	NA	NA	rs2876035-A	rs2876035	0	2876035	intron_variant	0	NR	1E-8	8		0.0176034	[0.012-0.024] unit decrease	Affymetrix [323123] (imputed)	N
26	rs75586969	4.62317e-16	21	35282838	rs2834297	5.78272e-06	Hemoglobin concentration	45007	35964923	Timoteo VJ	44784	J Nutr Biochem	www.ncbi.nlm.nih.gov/pubmed/35964923	Common and Ethnic-Specific Genetic Determinants of Hemoglobin Concentration between Taiwanese Han Chinese and European Whites: Findings from Comparative Two-Stage Genome-Wide Association Studies.	52,141 European ancestry females	89,584 European ancestry females	21q22.11		ATP5PO			ENSG00000241837	NA	NA	rs2834297-G	rs2834297	0	2834297	intron_variant	0	0.462	2E-10	9.69897		0.02102	unit increase	NR [347791]	N
25	rs2326788	2.03138e-08	20	6507838	rs6117319	5.97638e-06	Vertex-wise cortical thickness	44627	34910505	van der Meer D	44545	Sci Adv	www.ncbi.nlm.nih.gov/pubmed/34910505	The genetic architecture of human cortical folding.	33,748 European ancestry individuals	NA	20p12.3		CASC20			ENSG00000229876	NA	NA	rs6117319-C	rs6117319	0	6117319	splice_region_variant	0	0.42	2E-9	8.69897		6.01	z score increase	Affymetrix [9061022] (imputed)	N
19	rs4795400	2.5602e-11	17	37832704	rs2941505	6.15284e-06	Serum alkaline phosphatase levels	44246	33547301	Chen VL	44232	Nat Commun	www.ncbi.nlm.nih.gov/pubmed/33547301	Genome-wide association study of serum liver enzymes implicates diverse metabolic and liver pathology.	390,964 European ancestry individuals	105,030 East Asian ancestry individuals	17q12	PGAP3	PGAP3			ENSG00000161395	NA	NA	rs2941505-A	rs2941505	0	2941505	intron_variant	0	0.32	7E-31	30.1549		11.6	z-score increase	Affymetrix [4311822] (imputed)	N
19	rs4795400	2.5602e-11	17	37832704	rs2941505	6.15284e-06	Menopause (age at onset)	43152	26414677	Day FR	42309	Nat Genet	www.ncbi.nlm.nih.gov/pubmed/26414677	Large-scale genomic analyses link reproductive aging to hypothalamic signaling, breast cancer susceptibility and BRCA1-mediated DNA repair.	up to 69,626 European ancestry women	NA	17q12	STARD3, PGAP3, CDK12	PGAP3			ENSG00000161395	NA	NA	rs2941505-A	rs2941505	0	2941505	intron_variant	0	0.32	2E-9	8.69897		0.13	[0.091-0.169] years decrease	Affymetrix, Illumina [~ 2600000] (imputed)	N
19	rs4795400	2.5602e-11	17	37832704	rs2941505	6.15284e-06	Asthma and cardiovascular disease	44700	35126453	Zhou Y	44581	Front Genet	www.ncbi.nlm.nih.gov/pubmed/35126453	Shared Genetic Architecture and Causal Relationship Between Asthma and Cardiovascular Diseases: A Large-Scale Cross-Trait Analysis.	19,954 European ancestry cases, 107,715 European ancestry controls	NA	17q12		PGAP3			ENSG00000161395	NA	NA	rs2941505-?	rs2941505	0	2941505	intron_variant	0	NR	2E-24	23.699		NA		NR [NR]	N
20	rs7218319	1.07553e-16	17	44290850	rs78826239	6.23468e-06	aparc-a2009s rh area G-oc-temp-lat-fusifor	44712	33875891	Smith SM	44305	Nat Neurosci	www.ncbi.nlm.nih.gov/pubmed/33875891	An expanded set of genome-wide association studies of brain imaging phenotypes in UK Biobank.	21,282 British ancestry individuals	10,686 British ancestry individuals	17q21.31		KANSL1, KANSL1, KANSL1			ENSG00000120071, ENSG00000275867, ENSG00000278458	NA	NA	rs78826239-A	rs78826239	0	78826239	intron_variant	0	0.202	2E-11	10.699		0.084	[0.059-0.109] unit decrease	Affymetrix [17103079] (imputed)	N
7	rs11724319	1.04049e-09	4	145280378	rs6537280	6.24063e-06	Post bronchodilator FEV1	42657	26634245	Lutz SM	42341	BMC Genet	www.ncbi.nlm.nih.gov/pubmed/26634245	A genome-wide association study identifies risk loci for spirometric measures among smokers of European and African ancestry.	10,094 European ancestry current and former smoker individuals, 3,260 African American current and former smoker individuals, 178 current and former smoker individuals	NA	4q31.21	Intergenic					NA	NA	rs6537280-T	rs6537280	0	6537280	intron_variant	1	0.305	7E-7	6.1549		0.046	NR unit decrease	Illumina [NR] (imputed)	N
25	rs2326788	2.03138e-08	20	6540762	rs6117333	6.52484e-06	Cortical thickness	44545	34560273	Shadrin AA	44460	Neuroimage	www.ncbi.nlm.nih.gov/pubmed/34560273	Vertex-wise multivariate genome-wide association study identifies 780 unique genetic loci associated with cortical morphology.	35,657 White British ancestry individuals	NA	20p12.3	NR	CASC20 - LINC01713	ENSG00000229876	ENSG00000228482		31656	170965	rs6117333-C	rs6117333	0	6117333	intergenic_variant	1	0.4272	1E-9	9		NA		NR [9056863] (imputed)	N
19	rs4795400	2.5602e-11	17	38067533	rs4795401	6.57785e-06	Asthma	44370	34103634	Valette K	44355	Commun Biol	www.ncbi.nlm.nih.gov/pubmed/34103634	Prioritization of candidate causal genes for asthma in susceptibility loci derived from UK Biobank.	56,167 White-British ancestry cases, 352,255 White-British ancestry controls	NA	17q21.1	GSDMB	GSDMB			ENSG00000073605	NA	NA	rs4795401-G	rs4795401	0	4795401	intron_variant	0	0.510614794713003	1E-55	55		0.102554	[0.09-0.115] unit decrease	Affymetrix [35186738] (imputed)	N
19	rs4795400	2.5602e-11	17	38067533	rs4795401	6.57785e-06	JT interval	44858	36050321	Young WJ	44805	Nat Commun	www.ncbi.nlm.nih.gov/pubmed/36050321	Genetic analyses of the electrocardiographic QT interval and its components identify additional loci and pathways.	252,730 European ancestry, African ancestry, Hispanic or Latin American, South East Asian ancestry, South Asian ancestry individuals	NA	17q21.1		GSDMB			ENSG00000073605	NA	NA	rs4795401-A	rs4795401	0	4795401	intron_variant	0	0.5156	3E-13	12.5229		0.0215	[0.016-0.027] unit increase	Affymetrix, Illumina [NR] (imputed)	N
19	rs4795400	2.5602e-11	17	38091660	rs7207600	6.64624e-06	Asthma and cardiovascular disease	44700	35126453	Zhou Y	44581	Front Genet	www.ncbi.nlm.nih.gov/pubmed/35126453	Shared Genetic Architecture and Causal Relationship Between Asthma and Cardiovascular Diseases: A Large-Scale Cross-Trait Analysis.	19,954 European ancestry cases, 107,715 European ancestry controls	NA	17q21.1		LRRC3C			ENSG00000204913	NA	NA	rs7207600-?	rs7207600	0	7207600	intron_variant	0	NR	2E-29	28.699		NA		NR [NR]	N
20	rs7218319	1.07553e-16	17	43933790	rs142955985	6.69648e-06	Eosinophil counts	44544	34594039	Sakaue S	44469	Nat Genet	www.ncbi.nlm.nih.gov/pubmed/34594039	A cross-population atlas of genetic associations for 220 human phenotypes.	349,856 European ancestry individuals, 93,063 East Asian ancestry individuals	NA	17q21.31		MAPT-AS1			ENSG00000264589	NA	NA	rs142955985-T	rs142955985	0	142955985	intron_variant	0	NR	2E-24	23.699		0.0218	[0.018-0.026] unit decrease	Affymetrix, Illumina [20529668] (imputed)	N
8	rs2269821	2.61319e-09	5	131809316	rs2057657	6.91422e-06	Mitochondrial DNA levels	44404	33385171	Hagg S	44196	Hum Genet	www.ncbi.nlm.nih.gov/pubmed/33385171	Deciphering the genetic and epidemiological landscape of mitochondrial DNA abundance.	295,150 European ancestry individuals	NA	5q31.1	NR	IRF1-AS1, IRF1			ENSG00000197536, ENSG00000125347	NA	NA	rs2057657-G	rs2057657	0	2057657	intron_variant	0	0.2256	4E-9	8.39794		0.0179181	[0.012-0.024] unit decrease	Affymetrix [3505788] (imputed)	N
25	rs2326788	2.03138e-08	20	6486648	rs6107820	6.96422e-06	Cortical surface area	44545	34560273	Shadrin AA	44460	Neuroimage	www.ncbi.nlm.nih.gov/pubmed/34560273	Vertex-wise multivariate genome-wide association study identifies 780 unique genetic loci associated with cortical morphology.	35,657 White British ancestry individuals	NA	20p12.3	NR	CASC20			ENSG00000229876	NA	NA	rs6107820-G	rs6107820	0	6107820	intron_variant	0	0.4171	7E-12	11.1549		NA		NR [9056863] (imputed)	N
25	rs2326788	2.03138e-08	20	6486648	rs6107820	6.96422e-06	Vertex-wise cortical surface area	44627	34910505	van der Meer D	44545	Sci Adv	www.ncbi.nlm.nih.gov/pubmed/34910505	The genetic architecture of human cortical folding.	33,748 European ancestry individuals	NA	20p12.3		CASC20			ENSG00000229876	NA	NA	rs6107820-G	rs6107820	0	6107820	intron_variant	0	0.42	1E-9	9		6.11	z score increase	Affymetrix [9061022] (imputed)	N
25	rs2326788	2.03138e-08	20	6486648	rs6107820	6.96422e-06	Vertex-wise sulcal depth	44627	34910505	van der Meer D	44545	Sci Adv	www.ncbi.nlm.nih.gov/pubmed/34910505	The genetic architecture of human cortical folding.	33,748 European ancestry individuals	NA	20p12.3		CASC20			ENSG00000229876	NA	NA	rs6107820-G	rs6107820	0	6107820	intron_variant	0	0.42	8E-28	27.0969		10.93	z score increase	Affymetrix [9061022] (imputed)	N
8	rs2269821	2.61319e-09	5	131769273	rs2158101	6.98806e-06	Chronic obstructive pulmonary disease	44713	35308900	Joo J	44613	AMIA Annu Symp Proc	www.ncbi.nlm.nih.gov/pubmed/35308900	Gene-Based Analysis Reveals Sex-Specific Genetic Risk Factors of COPD.	12,958 British ancestry male cases, 95,631 British ancestry male controls	NA	5q31.1		IRF1-AS1			ENSG00000197536	NA	NA	rs2158101-A	rs2158101	0	2158101	intron_variant	0	0.23	2E-12	11.699		1.12	[1.09-1.16]	NR [NR] (imputed)	N
23	rs34536443	2.42434e-24	19	10584590	rs7259385	7.1244e-06	Intercellular adhesion molecule 5 levels	44858	36168886	Thareja G	44832	Hum Mol Genet	www.ncbi.nlm.nih.gov/pubmed/36168886	Differences and commonalities in the genetic architecture of protein quantitative trait loci in European and Arab populations.	2,935 Qatari ancestry individuals	NA	19p13.2		PDE4A - KEAP1	ENSG00000065989	ENSG00000079999		4284	12211	rs7259385-T	rs7259385	0	7259385	downstream_gene_variant	1	0.229131	3E-11	10.5229		0.214186	[0.15-0.28] unit decrease	NR [10004359]	N
16	rs11614702	1.211e-11	12	133091614	rs4883571	7.18121e-06	Atrial fibrillation	44951	36653681	Miyazawa K	44945	Nat Genet	www.ncbi.nlm.nih.gov/pubmed/36653681	Cross-ancestry genome-wide analysis of atrial fibrillation unveils disease biology and enables cardioembolic risk prediction.	77,690 European ancestry cases, 1,167,040 European ancestry controls, 67,864 Japanese ancestry cases, 1,026,594 Japanese ancestry controls	NA	12q24.33		FBRSL1			ENSG00000112787	NA	NA	rs4883571-A	rs4883571	0	4883571	intron_variant	0	0.3703	4E-8	7.39794		0.0344	[0.022-0.047] unit increase	Illumina [5000630] (imputed)	N
3	rs73062378	1.3357e-21	3	46444794	rs916093	7.19278e-06	Height	44966	36224396	Yengo L	44846	Nature	www.ncbi.nlm.nih.gov/pubmed/36224396	A saturated map of common genetic variants associated with human height.	5,314,291 European ancestry, Hispanic or Latin American, East Asian ancestry, African ancestry, South Asian ancestry individuals	NA	3p21.31		CCR5AS			ENSG00000223552	NA	NA	rs916093-C	rs916093	0	916093	intron_variant	0	0.1499	1E-47	47		0.013	[0.011-0.015] unit decrease	Affymetrix, Illumina [1385132] (imputed)	N
19	rs4795400	2.5602e-11	17	38126231	rs59269632	8.27618e-06	Eosinophil counts	44543	34469753	Kachuri L	44434	Am J Hum Genet	www.ncbi.nlm.nih.gov/pubmed/34469753	Genetic determinants of blood-cell traits influence susceptibility to childhood acute lymphoblastic leukemia.	234,763 European ancestry individuals	100,553 European ancestry individuals	17q21.1		GSDMA			ENSG00000167914	NA	NA	rs59269632-A	rs59269632	0	59269632	intron_variant	0	0.539	5E-19	18.301		NA		Affymetrix [10369434] (imputed)	N
19	rs4795400	2.5602e-11	17	37838716	rs2517957	8.28626e-06	Asthma and cardiovascular disease	44700	35126453	Zhou Y	44581	Front Genet	www.ncbi.nlm.nih.gov/pubmed/35126453	Shared Genetic Architecture and Causal Relationship Between Asthma and Cardiovascular Diseases: A Large-Scale Cross-Trait Analysis.	19,954 European ancestry cases, 107,715 European ancestry controls	NA	17q12		PGAP3			ENSG00000161395	NA	NA	rs2517957-?	rs2517957	0	2517957	intron_variant	0	NR	2E-24	23.699		NA		NR [NR]	N
20	rs7218319	1.07553e-16	17	44289232	rs2732631	8.54866e-06	Macular thickness	43493	30535121	Gao XR	43441	Hum Mol Genet	www.ncbi.nlm.nih.gov/pubmed/30535121	Genome-wide association analyses identify 139 loci associated with macular thickness in the UK Biobank cohort.	59,814 European ancestry individuals	8,609 European ancestry individuals	17q21.31	KANSL1	KANSL1, KANSL1, KANSL1			ENSG00000120071, ENSG00000275867, ENSG00000278458	NA	NA	rs2732631-?	rs2732631	0	2732631	intron_variant	0	NR	3E-35	34.5229		0.959	[0.8-1.12] unit decrease	Affymetrix [11100000] (imputed)	N
16	rs11614702	1.211e-11	12	133065832	rs73486469	8.59434e-06	Total cholesterol levels	44882	34887591	Graham SE	44539	Nature	www.ncbi.nlm.nih.gov/pubmed/34887591	The power of genetic diversity in genome-wide association studies of lipids.	40,963 South Asian ancestry individuals, 48,057 Hispanic individuals, 99,432 Admixed African or African ancestry individuals, 146,492 East Asian ancestry individuals, 1,320,016 European ancestry individuals	NA	12q24.33		GALNT9 - FBRSL1	ENSG00000182870	ENSG00000112787		159657	305	rs73486469-?	rs73486469	0	73486469	upstream_gene_variant	1	NR	5E-19	18.301		NA		NR [52000000] (imputed)	N
16	rs11614702	1.211e-11	12	133065832	rs73486469	8.59434e-06	Low density lipoprotein cholesterol levels	44882	34887591	Graham SE	44539	Nature	www.ncbi.nlm.nih.gov/pubmed/34887591	The power of genetic diversity in genome-wide association studies of lipids.	40,963 South Asian ancestry individuals, 48,057 Hispanic individuals, 99,432 Admixed African or African ancestry individuals, 146,492 East Asian ancestry individuals, 1,320,016 European ancestry individuals	NA	12q24.33		GALNT9 - FBRSL1	ENSG00000182870	ENSG00000112787		159657	305	rs73486469-?	rs73486469	0	73486469	upstream_gene_variant	1	NR	8E-14	13.0969		NA		NR [52000000] (imputed)	N
20	rs7218319	1.07553e-16	17	44192590	rs35524223	8.64983e-06	Lung function (FEV1)	42902	28166213	Wain LV	42772	Nat Genet	www.ncbi.nlm.nih.gov/pubmed/28166213	Genome-wide association analyses for lung function and chronic obstructive pulmonary disease identify new loci and potential druggable targets.	48,943 European ancestry individuals.	57,176 European ancestry individuals, 38,199 individuals.	17q21.31	KANSL1	KANSL1, KANSL1, KANSL1			ENSG00000120071, ENSG00000275867, ENSG00000278458	NA	NA	rs35524223-A	rs35524223	0	35524223	intron_variant	0	0.22	1E-13	13		0.061	[0.045-0.077] unit decrease	Affymetrix [up to 27624732] (imputed)	N
20	rs7218319	1.07553e-16	17	44192590	rs35524223	8.64983e-06	Lung function (FVC)	42902	28166213	Wain LV	42772	Nat Genet	www.ncbi.nlm.nih.gov/pubmed/28166213	Genome-wide association analyses for lung function and chronic obstructive pulmonary disease identify new loci and potential druggable targets.	48,943 European ancestry individuals.	57,176 European ancestry individuals, 38,199 individuals.	17q21.31	KANSL1	KANSL1, KANSL1, KANSL1			ENSG00000120071, ENSG00000275867, ENSG00000278458	NA	NA	rs35524223-A	rs35524223	0	35524223	intron_variant	0	0.2166	7E-13	12.1549		0.059	[0.043-0.075] unit decrease	Affymetrix [27624732] (imputed)	N
19	rs4795400	2.5602e-11	17	37838751	rs2517958	9.21121e-06	Asthma and cardiovascular disease	44700	35126453	Zhou Y	44581	Front Genet	www.ncbi.nlm.nih.gov/pubmed/35126453	Shared Genetic Architecture and Causal Relationship Between Asthma and Cardiovascular Diseases: A Large-Scale Cross-Trait Analysis.	19,954 European ancestry cases, 107,715 European ancestry controls	NA	17q12		PGAP3			ENSG00000161395	NA	NA	rs2517958-?	rs2517958	0	2517958	intron_variant	0	NR	2E-24	23.699		NA		NR [NR]	N
24	rs368565	5.66318e-12	19	49213504	rs2452170	9.50724e-06	Total cholesterol levels	43510	29507422	Hoffmann TJ	43164	Nat Genet	www.ncbi.nlm.nih.gov/pubmed/29507422	A large electronic-health-record-based genome-wide study of serum lipids.	76,627 European ancestry individuals, 7,795 Hispanic individuals, 6,855 East Asian ancestry individuals, 2,958 African American individuals, 439 South Asian ancestry individuals	NA	19q13.33	NR	FUT2 - MAMSTR	ENSG00000176920	ENSG00000176909		4296	2478	rs2452170-G	rs2452170	0	2452170	downstream_gene_variant	1	0.497	2E-19	18.699	(EA)	0.042	unit decrease	Affymetrix [at least 7091467] (imputed)	N
24	rs368565	5.66318e-12	19	49213504	rs2452170	9.50724e-06	Total cholesterol levels	43510	29507422	Hoffmann TJ	43164	Nat Genet	www.ncbi.nlm.nih.gov/pubmed/29507422	A large electronic-health-record-based genome-wide study of serum lipids.	76,627 European ancestry individuals, 7,795 Hispanic individuals, 6,855 East Asian ancestry individuals, 2,958 African American individuals, 439 South Asian ancestry individuals	NA	19q13.33	NR	FUT2 - MAMSTR	ENSG00000176920	ENSG00000176909		4296	2478	rs2452170-G	rs2452170	0	2452170	downstream_gene_variant	1	NR	7E-22	21.1549		0.042	unit decrease	Affymetrix [at least 7091467] (imputed)	N
24	rs368565	5.66318e-12	19	49213504	rs2452170	9.50724e-06	Triglycerides	43510	29507422	Hoffmann TJ	43164	Nat Genet	www.ncbi.nlm.nih.gov/pubmed/29507422	A large electronic-health-record-based genome-wide study of serum lipids.	76,627 European ancestry individuals, 7,795 Hispanic individuals, 6,855 East Asian ancestry individuals, 2,958 African American individuals, 439 South Asian ancestry individuals	NA	19q13.33	NR	FUT2 - MAMSTR	ENSG00000176920	ENSG00000176909		4296	2478	rs2452170-G	rs2452170	0	2452170	downstream_gene_variant	1	0.497	6E-8	7.22185	(EA)	0.023	unit decrease	Affymetrix [at least 7091467] (imputed)	N
24	rs368565	5.66318e-12	19	49213504	rs2452170	9.50724e-06	Triglycerides	43510	29507422	Hoffmann TJ	43164	Nat Genet	www.ncbi.nlm.nih.gov/pubmed/29507422	A large electronic-health-record-based genome-wide study of serum lipids.	76,627 European ancestry individuals, 7,795 Hispanic individuals, 6,855 East Asian ancestry individuals, 2,958 African American individuals, 439 South Asian ancestry individuals	NA	19q13.33	NR	FUT2 - MAMSTR	ENSG00000176920	ENSG00000176909		4296	2478	rs2452170-G	rs2452170	0	2452170	downstream_gene_variant	1	NR	1E-8	8		0.022	unit decrease	Affymetrix [at least 7091467] (imputed)	N
24	rs368565	5.66318e-12	19	49213504	rs2452170	9.50724e-06	Low density lipoprotein cholesterol levels	43510	29507422	Hoffmann TJ	43164	Nat Genet	www.ncbi.nlm.nih.gov/pubmed/29507422	A large electronic-health-record-based genome-wide study of serum lipids.	76,627 European ancestry individuals, 7,795 Hispanic individuals, 6,855 East Asian ancestry individuals, 2,958 African American individuals, 439 South Asian ancestry individuals	NA	19q13.33	NR	FUT2 - MAMSTR	ENSG00000176920	ENSG00000176909		4296	2478	rs2452170-G	rs2452170	0	2452170	downstream_gene_variant	1	0.497	9E-16	15.0458	(EA)	0.038	unit decrease	Affymetrix [at least 7091467] (imputed)	N
24	rs368565	5.66318e-12	19	49213504	rs2452170	9.50724e-06	Low density lipoprotein cholesterol levels	43510	29507422	Hoffmann TJ	43164	Nat Genet	www.ncbi.nlm.nih.gov/pubmed/29507422	A large electronic-health-record-based genome-wide study of serum lipids.	76,627 European ancestry individuals, 7,795 Hispanic individuals, 6,855 East Asian ancestry individuals, 2,958 African American individuals, 439 South Asian ancestry individuals	NA	19q13.33	NR	FUT2 - MAMSTR	ENSG00000176920	ENSG00000176909		4296	2478	rs2452170-G	rs2452170	0	2452170	downstream_gene_variant	1	NR	2E-17	16.699		0.038	unit decrease	Affymetrix [at least 7091467] (imputed)	N
24	rs368565	5.66318e-12	19	49213504	rs2452170	9.50724e-06	Late-onset Alzheimer's disease	44502	34493870	Wightman DP	44446	Nat Genet	www.ncbi.nlm.nih.gov/pubmed/34493870	A genome-wide association study with 1,126,563 individuals identifies new risk loci for Alzheimer's disease.	90,338 cases, 1,036,225 controls	NA	19q13.33		FUT2 - MAMSTR	ENSG00000176920	ENSG00000176909		4296	2478	rs2452170-?	rs2452170	0	2452170	downstream_gene_variant	1	NR	2E-8	7.69897		NA		Illumina [NR] (imputed)	N
24	rs368565	5.66318e-12	19	49213504	rs2452170	9.50724e-06	Drinks per week	44909	36477530	Saunders GRB	44902	Nature	www.ncbi.nlm.nih.gov/pubmed/36477530	Genetic diversity fuels gene discovery for tobacco and alcohol use.	2,965,643 European ancestry, East Asian ancestry, Hispanic or Latin American, African ancestry individuals	NA	19q13.33		FUT2 - MAMSTR	ENSG00000176920	ENSG00000176909		4296	2478	rs2452170-A	rs2452170	0	2452170	downstream_gene_variant	1	0.493	2E-52	51.699		0.0129	[0.011-0.015] unit increase	NR [NR] (imputed)	N
18	rs117169628	2.82566e-11	16	89161610	rs4782471	9.5138e-06	Revision surgery due to aseptic loosening after total hip arthroplasty	44680	34982741	Bruggemann A	44565	J Bone Joint Surg Am	www.ncbi.nlm.nih.gov/pubmed/34982741	Risk of Revision After Arthroplasty Associated with Specific Gene Loci: A Genomewide Association Study of Single-Nucleotide Polymorphisms in 1,130 Twins Treated with Arthroplasty.	51 cases from twins, 621 controls from twins	NA	16q24.3		ACSF3			ENSG00000176715	NA	NA	rs4782471-A	rs4782471	0	4782471	5_prime_UTR_variant	0	0.215	3E-7	6.52288		2.26	[1.65-3.09]	Illumina [14548648] (imputed)	N
8	rs2269821	2.61319e-09	5	131806780	rs3846730	9.70653e-06	Lymphocyte percentage of white cells	44092	32888494	Vuckovic D	44075	Cell	www.ncbi.nlm.nih.gov/pubmed/32888494	The Polygenic and Monogenic Basis of Blood Traits and Diseases.	408,112 British individuals	NA	5q31.1	AC116366.6	IRF1, IRF1-AS1			ENSG00000125347, ENSG00000197536	NA	NA	rs3846730-T	rs3846730	0	3846730	non_coding_transcript_exon_variant	0	0.236872	1E-16	16		0.0215919	[0.016-0.027] unit decrease	Affymetrix [93095623] (imputed)	N
16	rs11614702	1.211e-11	12	133047979	rs34980052	9.90074e-06	Mean corpuscular hemoglobin	44095	32888493	Chen MH	44075	Cell	www.ncbi.nlm.nih.gov/pubmed/32888493	Trans-ethnic and Ancestry-Specific Blood-Cell Genetics in 746,667 Individuals from 5 Global Populations.	630,125 African American or Afro-Caribbean, African ancestry, European ancestry, East Asian ancestry, Hispanic or Latin American and South Asian ancestry individuals	NA	12q24.33	NR	GALNT9 - FBRSL1	ENSG00000182870	ENSG00000112787		141804	18158	rs34980052-G	rs34980052	0	34980052	intergenic_variant	1	0.269049	3E-19	18.5229		NA		Affymetrix, Illumina [20825802] (imputed)	N
16	rs11614702	1.211e-11	12	133047979	rs34980052	9.90074e-06	Mean corpuscular hemoglobin	44544	34594039	Sakaue S	44469	Nat Genet	www.ncbi.nlm.nih.gov/pubmed/34594039	A cross-population atlas of genetic associations for 220 human phenotypes.	128,028 East Asian ancestry individuals	NA	12q24.33		GALNT9 - FBRSL1	ENSG00000182870	ENSG00000112787		141804	18158	rs34980052-G	rs34980052	0	34980052	intergenic_variant	1	0.140964	1E-8	8		0.0329811	[0.022-0.044] unit increase	Illumina [13476299] (imputed)	N
16	rs11614702	1.211e-11	12	133047979	rs34980052	9.90074e-06	Mean corpuscular volume	44544	34594039	Sakaue S	44469	Nat Genet	www.ncbi.nlm.nih.gov/pubmed/34594039	A cross-population atlas of genetic associations for 220 human phenotypes.	129,832 East Asian ancestry individuals	NA	12q24.33		GALNT9 - FBRSL1	ENSG00000182870	ENSG00000112787		141804	18158	rs34980052-G	rs34980052	0	34980052	intergenic_variant	1	0.141114	4E-8	7.39794		0.0315289	[0.02-0.043] unit increase	Illumina [13476266] (imputed)	N
16	rs11614702	1.211e-11	12	133047979	rs34980052	9.90074e-06	Mean corpuscular volume	44544	34594039	Sakaue S	44469	Nat Genet	www.ncbi.nlm.nih.gov/pubmed/34594039	A cross-population atlas of genetic associations for 220 human phenotypes.	350,473 European ancestry individuals, 129,832 East Asian ancestry individuals	NA	12q24.33		GALNT9 - FBRSL1	ENSG00000182870	ENSG00000112787		141804	18158	rs34980052-G	rs34980052	0	34980052	intergenic_variant	1	NR	1E-22	22		0.0235	[0.019-0.028] unit increase	Affymetrix, Illumina [20535844] (imputed)	N
16	rs11614702	1.211e-11	12	133094111	rs74397112	9.90669e-06	Total cholesterol levels	44376	33462484	Sinnott-Armstrong N	44214	Nat Genet	www.ncbi.nlm.nih.gov/pubmed/33462484	Genetics of 35 blood and urine biomarkers in the UK Biobank.	342,508 European ancestry individuals, 6,014 African ancestry individuals, 7,336 South Asian ancestry individuals	NA	12q24.33	NR	FBRSL1			ENSG00000112787	NA	NA	rs74397112-T	rs74397112	0	74397112	intron_variant	0	NR	9E-12	11.0458		0.0234	[0.017-0.03] unit increase	Affymetrix [9000000] (imputed)	N
16	rs11614702	1.211e-11	12	133094111	rs74397112	9.90669e-06	Urate levels	44376	33462484	Sinnott-Armstrong N	44214	Nat Genet	www.ncbi.nlm.nih.gov/pubmed/33462484	Genetics of 35 blood and urine biomarkers in the UK Biobank.	342,087 European ancestry individuals, 6,011 African ancestry individuals, 7,328 South Asian ancestry individuals	NA	12q24.33	NR	FBRSL1			ENSG00000112787	NA	NA	rs74397112-T	rs74397112	0	74397112	intron_variant	0	NR	6E-14	13.2218		0.0258	[0.019-0.032] unit increase	Affymetrix [9000000] (imputed)	N
16	rs11614702	1.211e-11	12	133094111	rs74397112	9.90669e-06	Urate levels	43767	31578528	Tin A	43740	Nat Genet	www.ncbi.nlm.nih.gov/pubmed/31578528	Target genes, variants, tissues and transcriptional pathways influencing human serum urate levels.	174,111 European, East Asian, African American, South Asian and Hispanic ancestry men, 172,102 European, East Asian, African American, South Asian and Hispanic ancestry women	NA	12q24.33	NR	FBRSL1			ENSG00000112787	NA	NA	rs74397112-T	rs74397112	0	74397112	intron_variant	0	0.1519	5E-8	7.30103	(men)	0.053	[0.034-0.072] mg/dL increase	Affymetrix, Illumina [8249849] (imputed)	N
16	rs11614702	1.211e-11	12	133094111	rs74397112	9.90669e-06	Urate levels	43767	31578528	Tin A	43740	Nat Genet	www.ncbi.nlm.nih.gov/pubmed/31578528	Target genes, variants, tissues and transcriptional pathways influencing human serum urate levels.	174,111 European, East Asian, African American, South Asian and Hispanic ancestry men, 172,102 European, East Asian, African American, South Asian and Hispanic ancestry women	NA	12q24.33	NR	FBRSL1			ENSG00000112787	NA	NA	rs74397112-T	rs74397112	0	74397112	intron_variant	0	0.154	9E-6	5.04576	(women)	0.0362	[0.02-0.052] mg/dL increase	Affymetrix, Illumina [8249849] (imputed)	N
16	rs11614702	1.211e-11	12	133094111	rs74397112	9.90669e-06	Serum uric acid levels	44544	34594039	Sakaue S	44469	Nat Genet	www.ncbi.nlm.nih.gov/pubmed/34594039	A cross-population atlas of genetic associations for 220 human phenotypes.	343,836 European ancestry individuals, 129,405 East Asian ancestry individuals	NA	12q24.33		FBRSL1			ENSG00000112787	NA	NA	rs74397112-T	rs74397112	0	74397112	intron_variant	0	NR	5E-15	14.301		0.0227	[0.017-0.028] unit increase	Affymetrix, Illumina [20535231] (imputed)	N
16	rs11614702	1.211e-11	12	133094111	rs74397112	9.90669e-06	Urate levels	43767	31578528	Tin A	43740	Nat Genet	www.ncbi.nlm.nih.gov/pubmed/31578528	Target genes, variants, tissues and transcriptional pathways influencing human serum urate levels.	288,649 European ancestry individuals, 125,725 East Asian ancestry individuals, 33,671 African American individuals, 9,037 South Asian ancestry individuals, 608 Hispanic individuals	NA	12q24.33	FBRSL1	FBRSL1			ENSG00000112787	NA	NA	rs74397112-T	rs74397112	0	74397112	intron_variant	0	0.1479	1E-14	14		0.0427	[0.032-0.053] mg/dL increase	Affymetrix, Illumina [8249849] (imputed)	N
8	rs2269821	2.61319e-09	5	131784005	rs6867325	9.92354e-06	Mean corpuscular hemoglobin	43504	30595370	Kichaev G	43461	Am J Hum Genet	www.ncbi.nlm.nih.gov/pubmed/30595370	Leveraging Polygenic Functional Enrichment to Improve GWAS Power.	approximately 443,000 European ancestry individuals	NA	5q31.1		IRF1-AS1, IRF1			ENSG00000197536, ENSG00000125347	NA	NA	rs6867325-?	rs6867325	0	6867325	intron_variant	0	NR	2E-8	7.69897		NA		NR [~ 8900000] (imputed)	N
20	rs7218319	1.07553e-16	17	44318863	rs2696606	1.02388e-05	aseg global volume BrainSegNotVentSurf	44712	33875891	Smith SM	44305	Nat Neurosci	www.ncbi.nlm.nih.gov/pubmed/33875891	An expanded set of genome-wide association studies of brain imaging phenotypes in UK Biobank.	21,282 British ancestry individuals	10,686 British ancestry individuals	17q21.31		KANSL1 - MAPK8IP1P1	ENSG00000278458	ENSG00000281283		16108	2109	rs2696606-C	rs2696606	0	2696606	upstream_gene_variant	1	0.228	5E-14	13.301		0.087	[0.063-0.111] unit decrease	Affymetrix [17103079] (imputed)	N
20	rs7218319	1.07553e-16	17	44318863	rs2696606	1.02388e-05	aseg global volume SupraTentorialNotVent	44712	33875891	Smith SM	44305	Nat Neurosci	www.ncbi.nlm.nih.gov/pubmed/33875891	An expanded set of genome-wide association studies of brain imaging phenotypes in UK Biobank.	21,282 British ancestry individuals	10,686 British ancestry individuals	17q21.31		KANSL1 - MAPK8IP1P1	ENSG00000278458	ENSG00000281283		16108	2109	rs2696606-C	rs2696606	0	2696606	upstream_gene_variant	1	0.228	1E-12	12		0.082	[0.058-0.106] unit decrease	Affymetrix [17103079] (imputed)	N
20	rs7218319	1.07553e-16	17	44318863	rs2696606	1.02388e-05	BA-exvivo rh area V2	44712	33875891	Smith SM	44305	Nat Neurosci	www.ncbi.nlm.nih.gov/pubmed/33875891	An expanded set of genome-wide association studies of brain imaging phenotypes in UK Biobank.	21,281 British ancestry individuals	10,686 British ancestry individuals	17q21.31		KANSL1 - MAPK8IP1P1	ENSG00000278458	ENSG00000281283		16108	2109	rs2696606-C	rs2696606	0	2696606	upstream_gene_variant	1	0.228	2E-16	15.699		0.095	[0.071-0.119] unit decrease	Affymetrix [17103079] (imputed)	N
20	rs7218319	1.07553e-16	17	44318863	rs2696606	1.02388e-05	Edge-level brain connectivity (multivariate analysis)	44980	36800424	Sha Z	44974	Sci Adv	www.ncbi.nlm.nih.gov/pubmed/36800424	Genetic architecture of the white matter connectome of the human brain.	30,810 British ancestry individuals	NA	17q21.31		KANSL1 - MAPK8IP1P1	ENSG00000278458	ENSG00000281283		16108	2109	rs2696606-T	rs2696606	0	2696606	upstream_gene_variant	1	0.773314	5E-62	61.301		16.6165	z score increase	NR [9312361] (imputed)	N
2	rs1123573	4.23128e-15	2	60715179	rs6545817	1.04165e-05	Lung function (FEV1/FVC)	43504	30595370	Kichaev G	43461	Am J Hum Genet	www.ncbi.nlm.nih.gov/pubmed/30595370	Leveraging Polygenic Functional Enrichment to Improve GWAS Power.	approximately 370,000 European ancestry individuals	NA	2p16.1		BCL11A			ENSG00000119866	NA	NA	rs6545817-?	rs6545817	0	6545817	intron_variant	0	NR	1E-8	8		NA		NR [~ 8900000] (imputed)	N
20	rs7218319	1.07553e-16	17	44257473	rs1881195	1.05732e-05	Anteromedial temporal area (unadjusted for global measures)	45118	36893272	Makowski C	44994	Proc Natl Acad Sci U S A	www.ncbi.nlm.nih.gov/pubmed/36893272	Larger cerebral cortex is genetically correlated with greater frontal area and dorsal thickness.	32,488 European ancestry individuals	5,360 European ancestry children, 3,776 children	17q21.31		KANSL1, KANSL1, KANSL1			ENSG00000120071, ENSG00000275867, ENSG00000278458	NA	NA	rs1881195-?	rs1881195	0	1881195	intron_variant	0	NR	8E-61	60.0969		0.1551	[0.14-0.17] unit increase	NR [7598201] (imputed)	N
7	rs11724319	1.04049e-09	4	145463521	rs6833979	1.08115e-05	Post bronchodilator FEV1/FVC ratio	42657	26634245	Lutz SM	42341	BMC Genet	www.ncbi.nlm.nih.gov/pubmed/26634245	A genome-wide association study identifies risk loci for spirometric measures among smokers of European and African ancestry.	10,094 European ancestry current and former smoker individuals, 3,260 African American current and former smoker individuals, 178 current and former smoker individuals	NA	4q31.21	Intergenic	NA - KRT18P51		ENSG00000250504		NA	29869	rs6833979-A	rs6833979	0	6833979	intron_variant	1	0.314	7E-15	14.1549		0.016	unit increase	Illumina [NR] (imputed)	N
7	rs11724319	1.04049e-09	4	145463521	rs6833979	1.08115e-05	Post bronchodilator FEV1	42657	26634245	Lutz SM	42341	BMC Genet	www.ncbi.nlm.nih.gov/pubmed/26634245	A genome-wide association study identifies risk loci for spirometric measures among smokers of European and African ancestry.	10,094 European ancestry current and former smoker individuals, 3,260 African American current and former smoker individuals, 178 current and former smoker individuals	NA	4q31.21	Intergenic	NA - KRT18P51		ENSG00000250504		NA	29869	rs6833979-A	rs6833979	0	6833979	intron_variant	1	0.316	1E-12	12		0.074	NR unit increase	Illumina [NR] (imputed)	N
3	rs73062378	1.3357e-21	3	46277577	rs79815064	1.0932e-05	Macrophage inflammatory protein 1b levels	42951	27989323	Ahola-Olli AV	42717	Am J Hum Genet	www.ncbi.nlm.nih.gov/pubmed/27989323	Genome-wide Association Study Identifies 27 Loci Influencing Concentrations of Circulating Cytokines and Growth Factors.	8,243 Finnish ancestry individuals	NA	3p21.31	NR	CCR3			ENSG00000183625	NA	NA	rs79815064-G	rs79815064	0	79815064	intron_variant	0	NR	3E-126	125.523		0.5505	[0.51-0.6] SD units increase	NR [10700000] (imputed)	N
3	rs73062378	1.3357e-21	3	46277577	rs79815064	1.0932e-05	Arthritis (juvenile idiopathic)	44147	33106285	Lopez-Isac E	44130	Ann Rheum Dis	www.ncbi.nlm.nih.gov/pubmed/33106285	Combined genetic analysis of juvenile idiopathic arthritis clinical subtypes identifies novel risk loci, target genes and key regulatory mechanisms.	3,305 European ancestry cases, 9,196 European ancestry controls	2,751 European ancestry cases, 15,886 European ancestry controls	3p21.31	CCR1, CCR3	CCR3			ENSG00000183625	NA	NA	rs79815064-A	rs79815064	0	79815064	intron_variant	0	NR	3E-11	10.5229		1.25	[1.17-1.34]	Illumina [7461261] (imputed)	N
3	rs73062378	1.3357e-21	3	46277577	rs79815064	1.0932e-05	C-C motif chemokine 3 levels	45096	36349687	Png G	44874	Hum Mol Genet	www.ncbi.nlm.nih.gov/pubmed/36349687	Identifying causal serum protein-cardiometabolic trait relationships using whole genome sequencing.	2,845 Greek (founder/geneitc isolate) individuals	NA	3p21.31		CCR3			ENSG00000183625	NA	NA	rs79815064-?	rs79815064	0	79815064	intron_variant	0	NR	2E-13	12.699		0.413	[0.3-0.52] unit decrease	Illumina [30423643]	N
19	rs4795400	2.5602e-11	17	37843681	rs2517955	1.10288e-05	Asthma and cardiovascular disease	44700	35126453	Zhou Y	44581	Front Genet	www.ncbi.nlm.nih.gov/pubmed/35126453	Shared Genetic Architecture and Causal Relationship Between Asthma and Cardiovascular Diseases: A Large-Scale Cross-Trait Analysis.	19,954 European ancestry cases, 107,715 European ancestry controls	NA	17q12		PGAP3			ENSG00000161395	NA	NA	rs2517955-?	rs2517955	0	2517955	intron_variant	0	NR	1E-23	23		NA		NR [NR]	N
20	rs7218319	1.07553e-16	17	44034575	rs55746658	1.15519e-05	High-sensitivity cardiac troponin T levels (MTAG)	44630	34732054	Yang Y	44504	Circ Genom Precis Med	www.ncbi.nlm.nih.gov/pubmed/34732054	Identification of Functional Genetic Determinants of Cardiac Troponin T and I in a Multiethnic Population and Causal Associations With Atrial Fibrillation.	18,590 European ancestry individuals	NA	17q21.31		MAPT, MAPT, MAPT			ENSG00000277956, ENSG00000276155, ENSG00000186868	NA	NA	rs55746658-?	rs55746658	0	55746658	intron_variant	0	NR	2E-6	5.69897		4.72	Z score decrease	Affymetrix, Illumina [NR] (imputed)	N
20	rs7218319	1.07553e-16	17	44034575	rs55746658	1.15519e-05	High-sensitivity cardiac troponin I concentration (MTAG)	44630	34732054	Yang Y	44504	Circ Genom Precis Med	www.ncbi.nlm.nih.gov/pubmed/34732054	Identification of Functional Genetic Determinants of Cardiac Troponin T and I in a Multiethnic Population and Causal Associations With Atrial Fibrillation.	12,730 European ancestry individuals	NA	17q21.31		MAPT, MAPT, MAPT			ENSG00000277956, ENSG00000276155, ENSG00000186868	NA	NA	rs55746658-?	rs55746658	0	55746658	intron_variant	0	NR	2E-6	5.69897		4.72	Z score decrease	Affymetrix, Illumina [NR] (imputed)	N
7	rs11724319	1.04049e-09	4	145434584	rs1032295	1.17478e-05	Post bronchodilator FEV1/FVC ratio	42657	26634245	Lutz SM	42341	BMC Genet	www.ncbi.nlm.nih.gov/pubmed/26634245	A genome-wide association study identifies risk loci for spirometric measures among smokers of European and African ancestry.	10,094 European ancestry current and former smoker individuals, 3,260 African American current and former smoker individuals, 178 current and former smoker individuals	NA	4q31.21	Intergenic	NA - KRT18P51		ENSG00000250504		NA	58806	rs1032295-T	rs1032295	0	1032295	intron_variant	1	0.582	3E-12	11.5229		0.014	unit decrease	Illumina [NR] (imputed)	N
7	rs11724319	1.04049e-09	4	145434584	rs1032295	1.17478e-05	Post bronchodilator FEV1	42657	26634245	Lutz SM	42341	BMC Genet	www.ncbi.nlm.nih.gov/pubmed/26634245	A genome-wide association study identifies risk loci for spirometric measures among smokers of European and African ancestry.	10,094 European ancestry current and former smoker individuals, 3,260 African American current and former smoker individuals, 178 current and former smoker individuals	NA	4q31.21	Intergenic	NA - KRT18P51		ENSG00000250504		NA	58806	rs1032295-T	rs1032295	0	1032295	intron_variant	1	0.581	3E-10	9.52288		0.063	NR unit decrease	Illumina [NR] (imputed)	N
7	rs11724319	1.04049e-09	4	145264014	rs6840871	1.20261e-05	Post bronchodilator FEV1	42657	26634245	Lutz SM	42341	BMC Genet	www.ncbi.nlm.nih.gov/pubmed/26634245	A genome-wide association study identifies risk loci for spirometric measures among smokers of European and African ancestry.	10,094 European ancestry current and former smoker individuals, 3,260 African American current and former smoker individuals, 178 current and former smoker individuals	NA	4q31.21	Intergenic					NA	NA	rs6840871-T	rs6840871	0	6840871	intron_variant	1	0.315	1E-7	7		0.049	NR unit increase	Illumina [NR] (imputed)	N
7	rs11724319	1.04049e-09	4	145463533	rs6817238	1.23123e-05	Post bronchodilator FEV1/FVC ratio	42657	26634245	Lutz SM	42341	BMC Genet	www.ncbi.nlm.nih.gov/pubmed/26634245	A genome-wide association study identifies risk loci for spirometric measures among smokers of European and African ancestry.	10,094 European ancestry current and former smoker individuals, 3,260 African American current and former smoker individuals, 178 current and former smoker individuals	NA	4q31.21	Intergenic	NA - KRT18P51		ENSG00000250504		NA	29857	rs6817238-T	rs6817238	0	6817238	intron_variant	1	0.689	6E-16	15.2218		0.017	unit decrease	Illumina [NR] (imputed)	N
7	rs11724319	1.04049e-09	4	145463533	rs6817238	1.23123e-05	Post bronchodilator FEV1	42657	26634245	Lutz SM	42341	BMC Genet	www.ncbi.nlm.nih.gov/pubmed/26634245	A genome-wide association study identifies risk loci for spirometric measures among smokers of European and African ancestry.	10,094 European ancestry current and former smoker individuals, 3,260 African American current and former smoker individuals, 178 current and former smoker individuals	NA	4q31.21	Intergenic	NA - KRT18P51		ENSG00000250504		NA	29857	rs6817238-T	rs6817238	0	6817238	intron_variant	1	0.687	3E-13	12.5229		0.076	NR unit decrease	Illumina [NR] (imputed)	N
7	rs11724319	1.04049e-09	4	145463533	rs6817238	1.23123e-05	Post bronchodilator FEV1/FVC ratio in COPD	42657	26634245	Lutz SM	42341	BMC Genet	www.ncbi.nlm.nih.gov/pubmed/26634245	A genome-wide association study identifies risk loci for spirometric measures among smokers of European and African ancestry.	5,439 European ancestry current and former smoker cases, 821 African American current and former smoker cases	NA	4q31.21	Intergenic	NA - KRT18P51		ENSG00000250504		NA	29857	rs6817238-T	rs6817238	0	6817238	intron_variant	1	0.664	2E-6	5.69897		0.013	NR unit decrease	Illumina [NR] (imputed)	N
23	rs2569702	6.35966e-09	19	10402131	rs901886	1.24193e-05	Protein quantitative trait loci	44189	32492067	Ruffieux H	43985	PLoS Comput Biol	www.ncbi.nlm.nih.gov/pubmed/32492067	A fully joint Bayesian quantitative trait locus mapping of human protein abundance in plasma.	394 European ancestry individuals	548 European ancestry individuals	19p13.2	NR	ICAM5			ENSG00000105376	NA	NA	rs901886-?	rs901886	0	901886	intron_variant	0	NR	4E-27	26.3979	(sICAM-5)	NA		Illumina [~ 4000000] (imputed)	N
23	rs2569702	6.35966e-09	19	10402131	rs901886	1.24193e-05	Blood protein levels	43420	30072576	Emilsson V	43314	Science	www.ncbi.nlm.nih.gov/pubmed/30072576	Co-regulatory networks of human serum proteins link genetics to disease.	3,200 European ancestry individuals	NA	19p13.2	ICAM1	ICAM5			ENSG00000105376	NA	NA	rs901886-T	rs901886	0	901886	intron_variant	0	0.4703125	6E-614	613.222	(ICAM1, 4342_10_3)	1.07213	[1.04-1.1] unit increase	Illumina [> 1000000] (imputed)	N
23	rs2569702	6.35966e-09	19	10402131	rs901886	1.24193e-05	Intercellular adhesion molecule 5 levels (ICAM5.8245.27.3)	44936	29875488	Sun BB	43257	Nature	www.ncbi.nlm.nih.gov/pubmed/29875488	Genomic atlas of the human plasma proteome.	3,301 European ancestry individuals	NA	19p13.2		ICAM5			ENSG00000105376	NA	NA	rs901886-C	rs901886	0	901886	intron_variant	0	0.484	2E-100	99.699		0.49	[0.45-0.53] unit increase	Affymetrix [10572788] (imputed)	N
23	rs2569702	6.35966e-09	19	10402131	rs901886	1.24193e-05	Intercellular adhesion molecule 5 levels (ICAM5.8245.27.3)	44936	29875488	Sun BB	43257	Nature	www.ncbi.nlm.nih.gov/pubmed/29875488	Genomic atlas of the human plasma proteome.	3,301 European ancestry individuals	NA	19p13.2		ICAM5			ENSG00000105376	NA	NA	rs901886-C	rs901886	0	901886	intron_variant	0	0.484	2E-171	170.699		0.62	[0.58-0.66] unit increase	Affymetrix [10572788] (imputed)	N
23	rs2569702	6.35966e-09	19	10402131	rs901886	1.24193e-05	Neutrophil percentage of white cells	44092	32888494	Vuckovic D	44075	Cell	www.ncbi.nlm.nih.gov/pubmed/32888494	The Polygenic and Monogenic Basis of Blood Traits and Diseases.	408,112 British individuals	NA	19p13.2	ICAM5	ICAM5			ENSG00000105376	NA	NA	rs901886-C	rs901886	0	901886	intron_variant	0	0.477682	9E-14	13.0458		0.0173996	[0.013-0.022] unit increase	Affymetrix [93095623] (imputed)	N
23	rs2569702	6.35966e-09	19	10402131	rs901886	1.24193e-05	Intercellular adhesion molecule 5 level in Chronic kidney disease with hypertension and no diabetes (5124_62)	45100	35870639	Surapaneni A	44763	Kidney Int	www.ncbi.nlm.nih.gov/pubmed/35870639	Identification of 969 protein quantitative trait loci in an African American population with kidney disease attributed to hypertension.	466 African American individuals	NA	19p13.2		ICAM5			ENSG00000105376	NA	NA	rs901886-C	rs901886	0	901886	intron_variant	0	0.14	2E-13	12.699		0.71	[0.51-0.91] unit increase	Illumina [14870897] (imputed)	N
1	rs61811895	2.81006e-08	1	155416328	rs10796944	1.2665e-05	Breast cancer	43069	29059683	Michailidou K	43031	Nature	www.ncbi.nlm.nih.gov/pubmed/29059683	Association analysis identifies 65 new breast cancer risk loci.	76,192 European ancestry cases, 63,082 European ancestry controls	46,785 European ancestry cases, 42,892 European ancestry controls, 14,068 East Asian ancestry cases, 13,104 East Asian ancestry controls	1q22	NR	ASH1L			ENSG00000116539	NA	NA	rs10796944-A	rs10796944	0	10796944	intron_variant	0	0.2299	7E-10	9.1549	(EA)	0.0457	[0.031-0.06] unit increase	Illumina [~ 11800000] (imputed)	N
26	rs8178521	8.23939e-11	21	34650791	rs2834168	1.2763e-05	Narcolepsy	43215	23459209	Faraco J	41275	PLoS Genet	www.ncbi.nlm.nih.gov/pubmed/23459209	ImmunoChip study implicates antigen presentation to T cells in narcolepsy.	1,886 European ancestry cases, 10,421 European ancestry controls	NA	21q22.11	IL10RB	IL10RB			ENSG00000243646	NA	NA	rs2834168-?	rs2834168	0	2834168	intron_variant	0	NR	5E-6	5.30103		1.13636	[1.04-1.25]	Illumina [111240]	N
16	rs11614702	1.211e-11	12	133063768	rs11610045	1.31039e-05	Parkinson's disease or first degree relation to individual with Parkinson's disease	43818	31701892	Nalls MA	43800	Lancet Neurol	www.ncbi.nlm.nih.gov/pubmed/31701892	Identification of novel risk loci, causal insights, and heritable risk for Parkinson's disease: a meta-analysis of genome-wide association studies.	15,056 European ancestry cases, 18,618 European ancestry proxy cases, 449,056 European ancestry controls	22,632 European ancestry cases, 968,735 European ancestry controls	12q24.33	FBRSL1	NA - FBRSL1		ENSG00000112787		NA	2369	rs11610045-A	rs11610045	0	11610045	intergenic_variant	1	0.4896	2E-10	9.69897		0.0601	[0.042-0.079] unit increase	NR [7784415] (imputed)	N
16	rs11614702	1.211e-11	12	133063768	rs11610045	1.31039e-05	Fasting glucose	44357	34059833	Chen J	44347	Nat Genet	www.ncbi.nlm.nih.gov/pubmed/34059833	The trans-ancestral genomic architecture of glycemic traits.	200,622 European ancestry individuals	NA	12q24.33	FBRSL1	NA - FBRSL1		ENSG00000112787		NA	2369	rs11610045-A	rs11610045	0	11610045	intergenic_variant	1	0.5009	3E-13	12.5229		0.0144	[0.011-0.018] unit increase	Affymetrix, Illumina [34064007] (imputed)	N
2	rs1123573	4.23128e-15	2	60723672	rs6729815	1.31156e-05	Mean corpuscular hemoglobin	42977	27863252	Astle WJ	42691	Cell	www.ncbi.nlm.nih.gov/pubmed/27863252	The Allelic Landscape of Human Blood Cell Trait Variation and Links to Common Complex Disease.	172,332 European ancestry individuals	NA	2p16.1	BCL11A, AC009970.1	BCL11A			ENSG00000119866	NA	NA	rs6729815-C	rs6729815	0	6729815	intron_variant	0	0.5358	5E-27	26.301		0.0380619	[0.031-0.045] unit decrease	Affymetrix [~ 2500000] (imputed)	N
2	rs1123573	4.23128e-15	2	60723672	rs6729815	1.31156e-05	Mean reticulocyte volume	44092	32888494	Vuckovic D	44075	Cell	www.ncbi.nlm.nih.gov/pubmed/32888494	The Polygenic and Monogenic Basis of Blood Traits and Diseases.	408,112 British individuals	NA	2p16.1	BCL11A, AC009970.1	BCL11A			ENSG00000119866	NA	NA	rs6729815-C	rs6729815	0	6729815	intron_variant	0	0.536422	5E-35	34.301		0.0283622	[0.024-0.033] unit decrease	Affymetrix [93095623] (imputed)	N
2	rs1123573	4.23128e-15	2	60723672	rs6729815	1.31156e-05	Mean corpuscular volume	42977	27863252	Astle WJ	42691	Cell	www.ncbi.nlm.nih.gov/pubmed/27863252	The Allelic Landscape of Human Blood Cell Trait Variation and Links to Common Complex Disease.	172,433 European ancestry individuals	NA	2p16.1	BCL11A, AC009970.1	BCL11A			ENSG00000119866	NA	NA	rs6729815-C	rs6729815	0	6729815	intron_variant	0	0.5359	9E-30	29.0458		0.0399225	[0.033-0.047] unit decrease	Affymetrix [~ 2500000] (imputed)	N
7	rs11724319	1.04049e-09	4	145434688	rs1032296	1.31849e-05	Lung function in heavy smokers (low FEV1 vs high FEV1)	43721	26423011	Wain LV	42274	Lancet Respir Med	www.ncbi.nlm.nih.gov/pubmed/26423011	Novel insights into the genetics of smoking behaviour, lung function, and chronic obstructive pulmonary disease (UK BiLEVE): a genetic association study in UK Biobank.	9,748 European ancestry individuals with low FEV1 measurements, 4,906 European ancestry individuals with high FEV1 measurements	NA	4q31.21	HHIP	GYPA - KRT18P51	ENSG00000170180	ENSG00000250504		372785	58702	rs1032296-T	rs1032296	0	1032296	intron_variant	1	0.430	7E-7	6.1549		1.14	[1.08-1.20]	Affymetrix [28509962] (imputed)	N
7	rs11724319	1.04049e-09	4	145434688	rs1032296	1.31849e-05	Post bronchodilator FEV1/FVC ratio	42657	26634245	Lutz SM	42341	BMC Genet	www.ncbi.nlm.nih.gov/pubmed/26634245	A genome-wide association study identifies risk loci for spirometric measures among smokers of European and African ancestry.	10,094 European ancestry current and former smoker individuals, 3,260 African American current and former smoker individuals, 178 current and former smoker individuals	NA	4q31.21	Intergenic	GYPA - KRT18P51	ENSG00000170180	ENSG00000250504		372785	58702	rs1032296-T	rs1032296	0	1032296	intron_variant	1	0.586	2E-8	7.69897		0.011	unit decrease	Illumina [NR] (imputed)	N
7	rs11724319	1.04049e-09	4	145434688	rs1032296	1.31849e-05	Post bronchodilator FEV1	42657	26634245	Lutz SM	42341	BMC Genet	www.ncbi.nlm.nih.gov/pubmed/26634245	A genome-wide association study identifies risk loci for spirometric measures among smokers of European and African ancestry.	10,094 European ancestry current and former smoker individuals, 3,260 African American current and former smoker individuals, 178 current and former smoker individuals	NA	4q31.21	Intergenic	GYPA - KRT18P51	ENSG00000170180	ENSG00000250504		372785	58702	rs1032296-T	rs1032296	0	1032296	intron_variant	1	0.585	2E-7	6.69897		0.048	NR unit decrease	Illumina [NR] (imputed)	N
7	rs11724319	1.04049e-09	4	145434688	rs1032296	1.31849e-05	Kidney volume	44421	34128465	Liu Y	44362	Elife	www.ncbi.nlm.nih.gov/pubmed/34128465	Genetic architecture of 11 organ traits derived from abdominal MRI using deep learning.	32,860 European ancestry individuals	NA	4q31.21	HHIP	GYPA - KRT18P51	ENSG00000170180	ENSG00000250504		372785	58702	rs1032296-?	rs1032296	0	1032296	intron_variant	1	NR	1E-9	9		0.0388	NR L increase	Affymetrix [9390170] (imputed)	N
7	rs11724319	1.04049e-09	4	145434688	rs1032296	1.31849e-05	Waist-to-hip ratio adjusted for BMI	44432	34021172	Christakoudi S	44337	Sci Rep	www.ncbi.nlm.nih.gov/pubmed/34021172	GWAS of allometric body-shape indices in UK Biobank identifies loci suggesting associations with morphogenesis, organogenesis, adrenal cell renewal and cancer.	219,872 British ancestry women	NA	4q31.21	RP11-361D14.2	GYPA - KRT18P51	ENSG00000170180	ENSG00000250504		372785	58702	rs1032296-T	rs1032296	0	1032296	intron_variant	1	NR	2E-10	9.69897		0.0181971	[0.013-0.024] unit increase	Affymetrix [319769] (imputed)	N
7	rs11724319	1.04049e-09	4	145434688	rs1032296	1.31849e-05	BMI at 3 months old	44732	35315439	Helgeland O	44641	Nat Metab	www.ncbi.nlm.nih.gov/pubmed/35315439	Characterization of the genetic architecture of infant and early childhood body mass index.	14,064 European ancestry individuals	NA	4q31.21		GYPA - KRT18P51	ENSG00000170180	ENSG00000250504		372785	58702	rs1032296-T	rs1032296	0	1032296	intron_variant	1	0.376336	5E-6	5.30103		0.0431157	[0.025-0.061] unit increase	Illumina [9200000] (imputed)	N
7	rs11724319	1.04049e-09	4	145434688	rs1032296	1.31849e-05	BMI at 6 months old	44732	35315439	Helgeland O	44641	Nat Metab	www.ncbi.nlm.nih.gov/pubmed/35315439	Characterization of the genetic architecture of infant and early childhood body mass index.	11,095 European ancestry individuals	NA	4q31.21		GYPA - KRT18P51	ENSG00000170180	ENSG00000250504		372785	58702	rs1032296-T	rs1032296	0	1032296	intron_variant	1	0.376232	1E-8	8		0.0524932	[0.035-0.07] unit increase	Illumina [9200000] (imputed)	N
7	rs11724319	1.04049e-09	4	145434688	rs1032296	1.31849e-05	BMI at 8 months old	44732	35315439	Helgeland O	44641	Nat Metab	www.ncbi.nlm.nih.gov/pubmed/35315439	Characterization of the genetic architecture of infant and early childhood body mass index.	24,302 European ancestry individuals	NA	4q31.21		GYPA - KRT18P51	ENSG00000170180	ENSG00000250504		372785	58702	rs1032296-T	rs1032296	0	1032296	intron_variant	1	0.378308	2E-6	5.69897		0.0455929	[0.027-0.064] unit increase	Illumina [9200000] (imputed)	N
7	rs11724319	1.04049e-09	4	145434688	rs1032296	1.31849e-05	Waist-hip index	44432	34021172	Christakoudi S	44337	Sci Rep	www.ncbi.nlm.nih.gov/pubmed/34021172	GWAS of allometric body-shape indices in UK Biobank identifies loci suggesting associations with morphogenesis, organogenesis, adrenal cell renewal and cancer.	219,872 British ancestry women	NA	4q31.21	RP11-361D14.2	GYPA - KRT18P51	ENSG00000170180	ENSG00000250504		372785	58702	rs1032296-T	rs1032296	0	1032296	intron_variant	1	NR	5E-10	9.30103		0.0178428	[0.012-0.023] unit increase	Affymetrix [319769] (imputed)	N
24	rs368565	5.66318e-12	19	49213284	rs584768	1.35194e-05	Varicose veins	43522	30566020	Fukaya E	43435	Circulation	www.ncbi.nlm.nih.gov/pubmed/30566020	Clinical and Genetic Determinants of Varicose Veins.	9,577 British ancestry cases, 327,959 British ancestry controls	NA	19q13.33	NR	FUT2 - MAMSTR	ENSG00000176920	ENSG00000176909		4076	2698	rs584768-A	rs584768	0	584768	downstream_gene_variant	1	0.53	1E-8	8		0.084	[0.055-0.113] unit increase	Affymetrix [10972371] (imputed)	N
24	rs368565	5.66318e-12	19	49213284	rs584768	1.35194e-05	Drinks per week	44909	36477530	Saunders GRB	44902	Nature	www.ncbi.nlm.nih.gov/pubmed/36477530	Genetic diversity fuels gene discovery for tobacco and alcohol use.	2,965,643 European ancestry, East Asian ancestry, Hispanic or Latin American, African ancestry individuals	NA	19q13.33		FUT2 - MAMSTR	ENSG00000176920	ENSG00000176909		4076	2698	rs584768-A	rs584768	0	584768	downstream_gene_variant	1	0.494	1E-52	52		0.0129	[0.011-0.015] unit increase	NR [NR] (imputed)	N
8	rs2269821	2.61319e-09	5	131782837	rs4235802	1.36903e-05	Lung function (FEV1/FVC)	45016	36914875	Shrine N	44998	Nat Genet	www.ncbi.nlm.nih.gov/pubmed/36914875	Multi-ancestry genome-wide association analyses improve resolution of genes and pathways influencing lung function and chronic obstructive pulmonary disease risk.	468,062 European ancestry individuals, 8,590 African ancestry individuals, 85,279 East Asian ancestry individuals, 4,270 South Asian ancestry individuals, 14,668 Hispanic or Latin American individuals	NA	5q31.1		IRF1, IRF1-AS1			ENSG00000125347, ENSG00000197536	NA	NA	rs4235802-A	rs4235802	0	4235802	intron_variant	0	0.789	7E-34	33.1549		12.137	z score increase	Affymetrix, Illumina [66484182] (imputed)	N
19	rs4795400	2.5602e-11	17	37670994	rs4794813	1.36985e-05	Estimated glomerular filtration rate	43651	31152163	Wuttke M	43616	Nat Genet	www.ncbi.nlm.nih.gov/pubmed/31152163	A catalog of genetic loci associated with kidney function from analyses of a million individuals.	567,460 European ancestry individuals, 165,726 East Asian ancestry individuals, 13,842 African American individuals, 13,359 South Asian ancestry individuals, 4,961 Hispanic individuals	216,518 European ancestry individuals, 64,204 non-Hispanic black individuals	17q12	CDK12	CDK12			ENSG00000167258	NA	NA	rs4794813-A	rs4794813	0	4794813	intron_variant	0	0.2439	2E-63	62.699		0.0055	[0.0047-0.0063] unit increase	Affymetrix, Illumina [8221591] (imputed)	N
19	rs4795400	2.5602e-11	17	37670994	rs4794813	1.36985e-05	Estimated glomerular filtration rate	43651	31152163	Wuttke M	43616	Nat Genet	www.ncbi.nlm.nih.gov/pubmed/31152163	A catalog of genetic loci associated with kidney function from analyses of a million individuals.	165,726 East Asian ancestry individuals	NA	17q12	CDK12	CDK12			ENSG00000167258	NA	NA	rs4794813-A	rs4794813	0	4794813	intron_variant	0	0.2086	9E-6	5.04576		0.0039	[0.0021-0.0057] unit increase	Affymetrix, Illumina [8221591] (imputed)	N
19	rs4795400	2.5602e-11	17	37670994	rs4794813	1.36985e-05	Blood urea nitrogen levels	43651	31152163	Wuttke M	43616	Nat Genet	www.ncbi.nlm.nih.gov/pubmed/31152163	A catalog of genetic loci associated with kidney function from analyses of a million individuals.	416,178 European and unknown ancestry individuals	NA	17q12	CDK12	CDK12			ENSG00000167258	NA	NA	rs4794813-A	rs4794813	0	4794813	intron_variant	0	0.2439	6E-6	5.22185		0.0037	[0.0021-0.0053] unit increase	Affymetrix, Illumina [8176554] (imputed)	N
19	rs4795400	2.5602e-11	17	37670994	rs4794813	1.36985e-05	Estimated glomerular filtration rate (creatinine)	44707	34272381	Stanzick KJ	44393	Nat Commun	www.ncbi.nlm.nih.gov/pubmed/34272381	Discovery and prioritization of variants and genes for kidney function in >1.2 million individuals.	1,004,040 European ancestry individuals, 165,726 East Asian ancestry individuals, 13,842 African American individuals, 13,359 South Asian ancestry individuals, 4,961 Hispanic individuals, 2 individuals	417,288 European ancestry individuals	17q12		CDK12			ENSG00000167258	NA	NA	rs4794813-T	rs4794813	0	4794813	intron_variant	0	0.7543	2E-67	66.699		0.0055	[0.0049-0.0061] unit decrease	NR [13633840] (imputed)	N
13	rs2559728	1.10862e-09	10	81706324	rs721917	1.37081e-05	Chronic obstructive pulmonary disease	43586	30804561	Sakornsakolpat P	43521	Nat Genet	www.ncbi.nlm.nih.gov/pubmed/30804561	Genetic landscape of chronic obstructive pulmonary disease identifies heterogeneous cell-type and phenotype associations.	35,735 cases, 222,076 controls	NA	10q22.3	SFTPD	SFTPD			ENSG00000133661	NA	NA	rs721917-G	rs721917	0	721917	missense_variant	0	0.42	2E-8	7.69897		1.06	[1.04-1.08]	Affymetrix, Illumina [6224355] (imputed)	N
13	rs2559728	1.10862e-09	10	81706324	rs721917	1.37081e-05	Lung function (FEV1/FVC)	43551	30804560	Shrine N	43521	Nat Genet	www.ncbi.nlm.nih.gov/pubmed/30804560	New genetic signals for lung function highlight pathways and chronic obstructive pulmonary disease associations across multiple ancestries.	321,047 European ancestry individuals	79,005 European ancestry individuals	10q22.3	SFTPD	SFTPD			ENSG00000133661	NA	NA	rs721917-A	rs721917	0	721917	missense_variant	0	0.5811	2E-15	14.699		0.0193	[0.015-0.024] unit increase	Affymetrix [19819130] (imputed)	N
13	rs2559728	1.10862e-09	10	81706324	rs721917	1.37081e-05	Chronic obstructive pulmonary disease	42894	28166215	Hobbs BD	42772	Nat Genet	www.ncbi.nlm.nih.gov/pubmed/28166215	Genetic loci associated with chronic obstructive pulmonary disease overlap with loci for lung function and pulmonary fibrosis.	11,157 European ancestry cases, 36,699 European ancestry controls, 1,142 African American cases, 2,380 African American controls, 199 Korean ancestry cases, 6,741 Korean ancestry controls, 52 Hispanic cases, 548 Hispanic controls.	12,051 European ancestry cases, 11,111 European ancestry controls, 153 Korean ancestry cases, 205 Korean ancestry controls.	10q22.3	SFTPD	SFTPD			ENSG00000133661	NA	NA	rs721917-G	rs721917	0	721917	missense_variant	0	0.42	2E-8	7.69897		1.08	[1.05,1.11]	Affymetrix, Illumina [NR] (imputed)	N
13	rs2559728	1.10862e-09	10	81706324	rs721917	1.37081e-05	Chronic obstructive pulmonary disease liability (machine learning-based score)	45050	37069358	Cosentino J	45033	Nat Genet	www.ncbi.nlm.nih.gov/pubmed/37069358	Inference of chronic obstructive pulmonary disease with deep learning on raw spirograms identifies new genetic loci and improves risk models.	325,027 European ancestry individuals	NA	10q22.3		SFTPD			ENSG00000133661	NA	NA	rs721917-A	rs721917	0	721917	missense_variant	0	NR	6E-14	13.2218		0.0155844	[0.011-0.02] unit decrease	Affymetrix [13285083] (imputed)	N
13	rs2559728	1.10862e-09	10	81706324	rs721917	1.37081e-05	Lung function (FEV1/FVC)	45016	36914875	Shrine N	44998	Nat Genet	www.ncbi.nlm.nih.gov/pubmed/36914875	Multi-ancestry genome-wide association analyses improve resolution of genes and pathways influencing lung function and chronic obstructive pulmonary disease risk.	468,062 European ancestry individuals, 8,590 African ancestry individuals, 85,279 East Asian ancestry individuals, 4,270 South Asian ancestry individuals, 14,668 Hispanic or Latin American individuals	NA	10q22.3		SFTPD			ENSG00000133661	NA	NA	rs721917-A	rs721917	0	721917	missense_variant	0	0.551	7E-21	20.1549		9.381	z score increase	Affymetrix, Illumina [66484182] (imputed)	N
13	rs2559728	1.10862e-09	10	81706324	rs721917	1.37081e-05	Chronic obstructive pulmonary disease	44348	33909500	Moll M	44314	Am J Physiol Lung Cell Mol Physiol	www.ncbi.nlm.nih.gov/pubmed/33909500	A Systematic Analysis of Protein-altering Exonic Variants in Chronic Obstructive Pulmonary Disease.	up to 31,465 European ancestry cases, up to 203,688 European ancestry controls, up to 1,413 African ancestry cases, up to 6,080 African ancestry controls, up to 287 East Asian ancestry cases, up to 7,484 East Asian ancestry controls, up to 61 Hispanic cases, up to 613 Hispanic controls	NA	10q22.3	SFTPD	SFTPD			ENSG00000133661	NA	NA	rs721917-G	rs721917	0	721917	missense_variant	0	0.42	9E-8	7.04576		1.05	[1.03 -1.07]	Illumina [at least 109036]	N
13	rs2559728	1.10862e-09	10	81706324	rs721917	1.37081e-05	Pulmonary surfactant-associated protein D levels	45096	36349687	Png G	44874	Hum Mol Genet	www.ncbi.nlm.nih.gov/pubmed/36349687	Identifying causal serum protein-cardiometabolic trait relationships using whole genome sequencing.	2,914 Greek (founder/geneitc isolate) individuals	NA	10q22.3		SFTPD			ENSG00000133661	NA	NA	rs721917-?	rs721917	0	721917	missense_variant	0	NR	1E-196	196		0.7207	[0.67-0.77] unit increase	Illumina [30596778]	N
13	rs2559728	1.10862e-09	10	81706324	rs721917	1.37081e-05	COVID-19 (critical illness vs population)	45099	37198478	Pairo-Castineira E	45063	Nature	www.ncbi.nlm.nih.gov/pubmed/37198478	GWAS and meta-analysis identifies 49 genetic variants underlying critical COVID-19.	682 African ancestry cases, 2,540 African ancestry controls, 401 East Asian ancestry cases, 759 East Asian ancestry controls, 13,199 European ancestry cases, 745,011 European ancestry controls, 1,141 South Asian ancestry cases, 5,384 South Asian ancestry controls, 8,779 cases, 1,001,875 controls	NA	10q22.3		SFTPD			ENSG00000133661	NA	NA	rs721917-A	rs721917	0	721917	missense_variant	0	0.57	8E-9	8.09691		0.93	[0.9-0.95]	Illumina [NR] (imputed)	N
13	rs2559728	1.10862e-09	10	81706324	rs721917	1.37081e-05	COVID-19 (critical illness vs population)	44818	35922517	COVID-19 Host Genetics Initiative	44776	Nature	www.ncbi.nlm.nih.gov/pubmed/35922517	A first update on mapping the human genetic architecture of COVID-19.	188 African ancestry cases, 11,232 African ancestry controls, 641 Hispanic or Latin American cases, 95,479 Hispanic or Latin American controls, 441 East Asian ancestry cases, 2,776 East Asian ancestry controls, 7,641 European ancestry cases, 1,632,197 European ancestry controls, 314 Greater Middle Eastern (Middle Eastern, North African or Persian) cases, 948 Greater Middle Eastern (Middle Eastern, North African or Persian) controls, 151 South Asian ancestry cases, 34,013 South Asian ancestry controls	NA	10q22.3		SFTPD			ENSG00000133661	NA	NA	rs721917-G	rs721917	0	721917	missense_variant	0	0.421	5E-7	6.30103		1.09	[1.06-1.13]	Affymetrix, Illumina [NR] (imputed)	N
13	rs2559728	1.10862e-09	10	81706324	rs721917	1.37081e-05	COVID-19 (hospitalized vs population)	44818	35922517	COVID-19 Host Genetics Initiative	44776	Nature	www.ncbi.nlm.nih.gov/pubmed/35922517	A first update on mapping the human genetic architecture of COVID-19.	2,113 African ancestry cases, 121,925 African ancestry controls, 1,709 Hispanic or Latin American cases, 150,547 Hispanic or Latin American controls, 1,551 East Asian ancestry cases, 15,825 East Asian ancestry controls, 18,605 European ancestry cases, 2,490,909 European ancestry controls, 584 Greater Middle Eastern (Middle Eastern, North African or Persian) cases, 14,491 Greater Middle Eastern (Middle Eastern, North African or Persian) controls, 465 South Asian ancestry cases, 42,575 South Asian ancestry controls	NA	10q22.3		SFTPD			ENSG00000133661	NA	NA	rs721917-G	rs721917	0	721917	missense_variant	0	0.426	2E-8	7.69897		1.06	[1.04-1.08]	Affymetrix, Illumina [NR] (imputed)	N
13	rs2559728	1.10862e-09	10	81706324	rs721917	1.37081e-05	SARS-CoV-2 infection	44818	35922517	COVID-19 Host Genetics Initiative	44776	Nature	www.ncbi.nlm.nih.gov/pubmed/35922517	A first update on mapping the human genetic architecture of COVID-19.	8,461 African ancestry cases, 127,310 African ancestry controls, 10,109 Hispanic or Latin American cases, 75,831 Hispanic or Latin American controls, 2,047 East Asian ancestry cases, 19,113 East Asian ancestry controls, 97,783 European ancestry cases, 2,295,876 European ancestry controls, 1,103 Greater Middle Eastern (Middle Eastern, North African or Persian) cases, 15,818 Greater Middle Eastern (Middle Eastern, North African or Persian) controls, 6,081 South Asian ancestry cases, 41,399 South Asian ancestry controls	NA	10q22.3		SFTPD			ENSG00000133661	NA	NA	rs721917-G	rs721917	0	721917	missense_variant	0	0.428	9E-6	5.04576		1.02	[1.01-1.03]	Affymetrix, Illumina [NR] (imputed)	N
13	rs2559728	1.10862e-09	10	81706324	rs721917	1.37081e-05	COVID-19 (hospitalized covid vs population)	45099	37198478	Pairo-Castineira E	45063	Nature	www.ncbi.nlm.nih.gov/pubmed/37198478	GWAS and meta-analysis identifies 49 genetic variants underlying critical COVID-19.	763 African ancestry cases, 24,850 African ancestry controls, 218 admixed American ancestry cases, 94,318 admixed American ancestry controls, 414 East Asian ancestry cases, 816 East Asian ancestry controls, 16,627 European ancestry cases, 749,207 European ancestry controls, 3,533 European, African or admixed American ancestry cases, 1,700 European, African or admixed American ancestry controls, 1,171 South Asian ancestry cases, 5,489 South Asian ancestry controls, 93 other admixed ancestry cases, 645 other admixed ancestry controls, 22,637 cases, 2,052,436 controls	NA	10q22.3		SFTPD			ENSG00000133661	NA	NA	rs721917-A	rs721917	0	721917	missense_variant	0	NR	2E-10	9.69897		0.94	[0.93-0.96]	Illumina [NR] (imputed)	N
3	rs9856760	2.00529e-14	3	46451680	rs1015164	1.40496e-05	AIDS progression	40695	21502085	Troyer JL	40664	J Infect Dis	www.ncbi.nlm.nih.gov/pubmed/21502085	Genome-wide association study implicates PARD3B-based AIDS restriction.	755 European ancestry seroconverter cases	NA	3p21.31	LTF	CCRL2			ENSG00000121797	NA	NA	rs1015164-?	rs1015164	0	1015164	intron_variant	0	0.31	9E-6	5.04576		1.46	[NR]	Affymetrix [700022]	N
3	rs9856760	2.00529e-14	3	46451680	rs1015164	1.40496e-05	Setpoint viral load in HIV-1 infection	42643	26553974	McLaren PJ	42317	Proc Natl Acad Sci U S A	www.ncbi.nlm.nih.gov/pubmed/26553974	Polymorphisms of large effect explain the majority of the host genetic contribution to variation of HIV-1 virus load.	6,315 European ancestry cases	NA	3p21.31	CCRL2	CCRL2			ENSG00000121797	NA	NA	rs1015164-?	rs1015164	0	1015164	intron_variant	0	NR	2E-19	18.699		NA		Affymetrix, Illumina [~ 8000000] (imputed)	N
3	rs9856760	2.00529e-14	3	46451680	rs1015164	1.40496e-05	Non-melanoma skin cancer	44488	34290314	Brandes N	44398	Sci Rep	www.ncbi.nlm.nih.gov/pubmed/34290314	Genetic association studies of alterations in protein function expose recessive effects on cancer predisposition.	18,944 White British ancestry cases, 255,886 White British ancestry controls	NA	3p21.31		CCRL2			ENSG00000121797	NA	NA	rs1015164-?	rs1015164	0	1015164	intron_variant	0	NR	3E-8	7.52288		1.06587	[1.04-1.09]	NR [685523]	N
3	rs9856760	2.00529e-14	3	46451680	rs1015164	1.40496e-05	Pre-treatment viral load in HIV-1 infection	43732	31219150	Ekenberg C	43629	J Infect Dis	www.ncbi.nlm.nih.gov/pubmed/31219150	Single nucleotide polymorphisms in HLA alleles are associated with HIV-1 viral load in demographically diverse, ART-naïve participants from the START trial.	1,398 European ancestry individuals, 572 Black individuals, 418 Hispanic individuals, 13 Asian ancestry individuals, 39 individuals	NA	3p21.31	CCRL2	CCRL2			ENSG00000121797	NA	NA	rs1015164-A	rs1015164	0	1015164	intron_variant	0	0.792	1E-15	15		0.23	[0.18-0.29] unit decrease	Affymetrix [339439]	N
20	rs7218319	1.07553e-16	17	44317210	rs2532384	1.45569e-05	Goat cheese liking	44777	35585065	May-Wilson S	44699	Nat Commun	www.ncbi.nlm.nih.gov/pubmed/35585065	Large-scale GWAS of food liking reveals genetic determinants and genetic correlations with distinct neurophysiological traits.	150,875 European ancestry individuals	NA	17q21.31		KANSL1 - MAPK8IP1P1	ENSG00000278458	ENSG00000281283		14455	3762	rs2532384-A	rs2532384	0	2532384	upstream_gene_variant	1	0.2237	2E-17	16.699		0.03695	[0.028-0.045] unit decrease	Affymetrix [11353280] (imputed)	N
20	rs7218319	1.07553e-16	17	44184828	rs4510068	1.51442e-05	Mean corpuscular volume	44095	32888493	Chen MH	44075	Cell	www.ncbi.nlm.nih.gov/pubmed/32888493	Trans-ethnic and Ancestry-Specific Blood-Cell Genetics in 746,667 Individuals from 5 Global Populations.	121,047 East Asian ancestry individuals	NA	17q21.31	NR	KANSL1, KANSL1, KANSL1			ENSG00000120071, ENSG00000275867, ENSG00000278458	NA	NA	rs4510068-G	rs4510068	0	4510068	intron_variant	0	0.498966	2E-22	21.699		0.039886	[0.032-0.048] SD units increase	Affymetrix, Illumina [16286195] (imputed)	N
20	rs7218319	1.07553e-16	17	44184828	rs4510068	1.51442e-05	Waist-to-hip ratio adjusted for BMI	44432	34021172	Christakoudi S	44337	Sci Rep	www.ncbi.nlm.nih.gov/pubmed/34021172	GWAS of allometric body-shape indices in UK Biobank identifies loci suggesting associations with morphogenesis, organogenesis, adrenal cell renewal and cancer.	186,825 British ancestry men	NA	17q21.31	KANSL1	KANSL1, KANSL1, KANSL1			ENSG00000120071, ENSG00000275867, ENSG00000278458	NA	NA	rs4510068-T	rs4510068	0	4510068	intron_variant	0	NR	7E-10	9.1549		0.0197993	[0.013-0.026] unit increase	Affymetrix [323858] (imputed)	N
20	rs7218319	1.07553e-16	17	44184828	rs4510068	1.51442e-05	Waist-hip index	44432	34021172	Christakoudi S	44337	Sci Rep	www.ncbi.nlm.nih.gov/pubmed/34021172	GWAS of allometric body-shape indices in UK Biobank identifies loci suggesting associations with morphogenesis, organogenesis, adrenal cell renewal and cancer.	186,825 British ancestry men	NA	17q21.31	KANSL1	KANSL1, KANSL1, KANSL1			ENSG00000120071, ENSG00000275867, ENSG00000278458	NA	NA	rs4510068-T	rs4510068	0	4510068	intron_variant	0	NR	6E-10	9.22185		0.0199076	[0.014-0.026] unit increase	Affymetrix [127266] (imputed)	N
20	rs7218319	1.07553e-16	17	44184828	rs4510068	1.51442e-05	A body shape index	44432	34021172	Christakoudi S	44337	Sci Rep	www.ncbi.nlm.nih.gov/pubmed/34021172	GWAS of allometric body-shape indices in UK Biobank identifies loci suggesting associations with morphogenesis, organogenesis, adrenal cell renewal and cancer.	219,872 British ancestry women	NA	17q21.31	KANSL1	KANSL1, KANSL1, KANSL1			ENSG00000120071, ENSG00000275867, ENSG00000278458	NA	NA	rs4510068-T	rs4510068	0	4510068	intron_variant	0	NR	2E-9	8.69897		0.0176279	[0.012-0.023] unit increase	Affymetrix [321169] (imputed)	N
20	rs7218319	1.07553e-16	17	44184828	rs4510068	1.51442e-05	Mean corpuscular volume	44544	34594039	Sakaue S	44469	Nat Genet	www.ncbi.nlm.nih.gov/pubmed/34594039	A cross-population atlas of genetic associations for 220 human phenotypes.	129,832 East Asian ancestry individuals	NA	17q21.31		KANSL1, KANSL1, KANSL1			ENSG00000120071, ENSG00000275867, ENSG00000278458	NA	NA	rs4510068-T	rs4510068	0	4510068	intron_variant	0	0.497172	4E-26	25.3979		0.0380186	[0.031-0.045] unit decrease	Illumina [13476266] (imputed)	N
7	rs11724319	1.04049e-09	4	145270867	rs987246	1.53223e-05	Post bronchodilator FEV1	42657	26634245	Lutz SM	42341	BMC Genet	www.ncbi.nlm.nih.gov/pubmed/26634245	A genome-wide association study identifies risk loci for spirometric measures among smokers of European and African ancestry.	10,094 European ancestry current and former smoker individuals, 3,260 African American current and former smoker individuals, 178 current and former smoker individuals	NA	4q31.21	Intergenic					NA	NA	rs987246-T	rs987246	0	987246	intron_variant	1	0.685	1E-7	7		0.049	NR unit increase	Illumina [NR] (imputed)	N
1	rs61811895	2.81006e-08	1	155556971	rs12091730	1.55546e-05	Breast cancer	43069	29059683	Michailidou K	43031	Nature	www.ncbi.nlm.nih.gov/pubmed/29059683	Association analysis identifies 65 new breast cancer risk loci.	76,192 European ancestry cases, 63,082 European ancestry controls	46,785 European ancestry cases, 42,892 European ancestry controls, 14,068 East Asian ancestry cases, 13,104 East Asian ancestry controls	1q22	NR	DAP3P1			ENSG00000225082	NA	NA	rs12091730-A	rs12091730	0	12091730	intron_variant	0	0.2322	2E-10	9.69897	(EA)	0.0464	[0.032-0.061] unit increase	Illumina [~ 11800000] (imputed)	N
19	rs4795400	2.5602e-11	17	37834367	rs732083	1.55932e-05	Lifetime smoking index	43795	31689377	Wootton RE	43775	Psychol Med	www.ncbi.nlm.nih.gov/pubmed/31689377	Evidence for causal effects of lifetime smoking on risk for depression and schizophrenia: a Mendelian randomisation study.	462,690 European ancestry individuals	NA	17q12		PGAP3			ENSG00000161395	NA	NA	rs732083-G	rs732083	0	732083	intron_variant	0	0.333	2E-8	7.69897		0.012	[0.0081-0.0159] unit increase	Affymetrix [up to 90000000] (imputed)	N
14	rs7949972	1.12266e-18	11	34483894	rs554576	1.60588e-05	Catalase levels	44858	36168886	Thareja G	44832	Hum Mol Genet	www.ncbi.nlm.nih.gov/pubmed/36168886	Differences and commonalities in the genetic architecture of protein quantitative trait loci in European and Arab populations.	2,935 Qatari ancestry individuals	NA	11p13		CAT			ENSG00000121691	NA	NA	rs554576-T	rs554576	0	554576	intron_variant	0	0.482453	2E-26	25.699		0.284584	[0.23-0.34] unit increase	NR [10004359]	N
16	rs11614702	1.211e-11	12	133069894	rs12423664	1.6527e-05	Urate levels	44244	33356394	Gill D	44193	Hypertension	www.ncbi.nlm.nih.gov/pubmed/33356394	Urate, Blood Pressure, and Cardiovascular Disease: Evidence From Mendelian Randomization and Meta-Analysis of Clinical Trials.	454,183 European ancestry individuals	NA	12q24.33	NR	FBRSL1			ENSG00000112787	NA	NA	rs12423664-A	rs12423664	0	12423664	intron_variant	0	0.14	3E-17	16.5229		0.0228	[0.017-0.028] unit increase	NR [NR]	N
16	rs11614702	1.211e-11	12	133069894	rs12423664	1.6527e-05	Coronary artery disease and triglyceride levels (multivariate analysis)	43564	30525989	Siewert KM	43435	Circ Genom Precis Med	www.ncbi.nlm.nih.gov/pubmed/30525989	Bivariate Genome-Wide Association Scan Identifies 6 Novel Loci Associated With Lipid Levels and Coronary Artery Disease.	122,733 coronary artery disease cases, 424,528 coronary artery disease controls, 188,577 individuals	NA	12q24.33	FBRSL1	FBRSL1			ENSG00000112787	NA	NA	rs12423664-A	rs12423664	0	12423664	intron_variant	0	0.13	1E-8	8		NA		NR [NR]	N
16	rs11614702	1.211e-11	12	133069894	rs12423664	1.6527e-05	Urate levels	43767	31578528	Tin A	43740	Nat Genet	www.ncbi.nlm.nih.gov/pubmed/31578528	Target genes, variants, tissues and transcriptional pathways influencing human serum urate levels.	288,649 European ancestry individuals	NA	12q24.33	FBRSL1	FBRSL1			ENSG00000112787	NA	NA	rs12423664-A	rs12423664	0	12423664	intron_variant	0	0.1515	2E-13	12.699		0.041927	[0.031-0.053] mg/dL increase	Affymetrix, Illumina [8217339] (imputed)	N
16	rs11614702	1.211e-11	12	133069894	rs12423664	1.6527e-05	Hypertension	44460	33230300	Surendran P	44158	Nat Genet	www.ncbi.nlm.nih.gov/pubmed/33230300	Discovery of rare variants associated with blood pressure regulation through meta-analysis of 1.3 million individuals.	810,865 European ancestry individuals, 21,077 African American individuals, 33,689 South Asian ancestry individuals, 4,586 Hispanic individuals	354,096 European ancestry individuals, 63,282 African American individuals, 4,792 East Asian ancestry individuals, 22,802 Hispanic individuals, 2,695 Native American ancestry individuals	12q24.33		FBRSL1			ENSG00000112787	NA	NA	rs12423664-A	rs12423664	0	12423664	intron_variant	0	0.1362	3E-10	9.52288		6.30461	z score increase	Affymetrix, Illumina [246710] (imputed)	N
16	rs11614702	1.211e-11	12	133069894	rs12423664	1.6527e-05	Diastolic blood pressure	44460	33230300	Surendran P	44158	Nat Genet	www.ncbi.nlm.nih.gov/pubmed/33230300	Discovery of rare variants associated with blood pressure regulation through meta-analysis of 1.3 million individuals.	810,865 European ancestry individuals, 21,077 African American individuals, 33,689 South Asian ancestry individuals, 4,586 Hispanic individuals	354,096 European ancestry individuals, 63,282 African American individuals, 4,792 East Asian ancestry individuals, 22,802 Hispanic individuals, 2,695 Native American ancestry individuals	12q24.33		FBRSL1			ENSG00000112787	NA	NA	rs12423664-A	rs12423664	0	12423664	intron_variant	0	0.1404	8E-9	8.09691		0.104245	[0.067-0.142] mmHg increase	Affymetrix, Illumina [247314] (imputed)	N
16	rs11614702	1.211e-11	12	133069894	rs12423664	1.6527e-05	Systolic blood pressure	44460	33230300	Surendran P	44158	Nat Genet	www.ncbi.nlm.nih.gov/pubmed/33230300	Discovery of rare variants associated with blood pressure regulation through meta-analysis of 1.3 million individuals.	810,865 European ancestry individuals	354,096 European ancestry individuals	12q24.33		FBRSL1			ENSG00000112787	NA	NA	rs12423664-A	rs12423664	0	12423664	intron_variant	0	0.1444	8E-11	10.0969		0.198536	[0.14-0.26] mmHg increase	Affymetrix, Illumina [242865] (imputed)	N
16	rs11614702	1.211e-11	12	133069894	rs12423664	1.6527e-05	Lipid traits (pleiotropy) (HIPO component 2)	43439	30289880	Qi G	43378	PLoS Genet	www.ncbi.nlm.nih.gov/pubmed/30289880	Heritability informed power optimization (HIPO) leads to enhanced detection of genetic associations across multiple traits.	188,577 European ancestry individuals	NA	12q24.33	NR	FBRSL1			ENSG00000112787	NA	NA	rs12423664-?	rs12423664	0	12423664	intron_variant	0	NR	1E-6	6		NA		NR [1800000]	N
24	rs368565	5.66318e-12	19	49253261	rs4021	1.6961e-05	Serum alkaline phosphatase levels	44376	33462484	Sinnott-Armstrong N	44214	Nat Genet	www.ncbi.nlm.nih.gov/pubmed/33462484	Genetics of 35 blood and urine biomarkers in the UK Biobank.	342,535 European ancestry individuals, 6,019 African ancestry individuals, 7,337 South Asian ancestry individuals	NA	19q13.33	NR	FUT1			ENSG00000174951	NA	NA	rs4021-G	rs4021	0	4021	3_prime_UTR_variant	0	NR	2E-124	123.699		0.0627	[0.058-0.068] unit increase	Affymetrix [9000000] (imputed)	N
24	rs368565	5.66318e-12	19	49253261	rs4021	1.6961e-05	Total cholesterol levels	44376	33462484	Sinnott-Armstrong N	44214	Nat Genet	www.ncbi.nlm.nih.gov/pubmed/33462484	Genetics of 35 blood and urine biomarkers in the UK Biobank.	342,508 European ancestry individuals, 6,014 African ancestry individuals, 7,336 South Asian ancestry individuals	NA	19q13.33	NR	FUT1			ENSG00000174951	NA	NA	rs4021-G	rs4021	0	4021	3_prime_UTR_variant	0	NR	5E-32	31.301		0.0311	[0.026-0.036] unit decrease	Affymetrix [9000000] (imputed)	N
24	rs368565	5.66318e-12	19	49253261	rs4021	1.6961e-05	Apolipoprotein B levels	44376	33462484	Sinnott-Armstrong N	44214	Nat Genet	www.ncbi.nlm.nih.gov/pubmed/33462484	Genetics of 35 blood and urine biomarkers in the UK Biobank.	340,860 European ancestry individuals, 5,962 African ancestry individuals, 7,275 South Asian ancestry individuals	NA	19q13.33	NR	FUT1			ENSG00000174951	NA	NA	rs4021-G	rs4021	0	4021	3_prime_UTR_variant	0	NR	1E-26	26		0.0283	[0.023-0.033] unit decrease	Affymetrix [9000000] (imputed)	N
24	rs368565	5.66318e-12	19	49253261	rs4021	1.6961e-05	Gamma glutamyl transferase levels	44376	33462484	Sinnott-Armstrong N	44214	Nat Genet	www.ncbi.nlm.nih.gov/pubmed/33462484	Genetics of 35 blood and urine biomarkers in the UK Biobank.	342,339 European ancestry individuals, 6,015 African ancestry individuals, 7,336 South Asian ancestry individuals	NA	19q13.33	NR	FUT1			ENSG00000174951	NA	NA	rs4021-G	rs4021	0	4021	3_prime_UTR_variant	0	NR	1E-30	30		0.0304	[0.025-0.035] unit decrease	Affymetrix [9000000] (imputed)	N
24	rs368565	5.66318e-12	19	49253261	rs4021	1.6961e-05	Insulin-like growth factor 1 levels	44376	33462484	Sinnott-Armstrong N	44214	Nat Genet	www.ncbi.nlm.nih.gov/pubmed/33462484	Genetics of 35 blood and urine biomarkers in the UK Biobank.	340,567 European ancestry individuals, 5,974 African ancestry individuals, 7,283 South Asian ancestry individuals	NA	19q13.33	NR	FUT1			ENSG00000174951	NA	NA	rs4021-G	rs4021	0	4021	3_prime_UTR_variant	0	NR	2E-10	9.69897		0.0169	[0.012-0.022] unit increase	Affymetrix [9000000] (imputed)	N
24	rs368565	5.66318e-12	19	49253261	rs4021	1.6961e-05	Low density lipoprotein cholesterol levels	44376	33462484	Sinnott-Armstrong N	44214	Nat Genet	www.ncbi.nlm.nih.gov/pubmed/33462484	Genetics of 35 blood and urine biomarkers in the UK Biobank.	341,875 European ancestry individuals, 6,003 African ancestry individuals, 7,319 South Asian ancestry individuals	NA	19q13.33	NR	FUT1			ENSG00000174951	NA	NA	rs4021-G	rs4021	0	4021	3_prime_UTR_variant	0	NR	2E-29	28.699		0.0298	[0.025-0.035] unit decrease	Affymetrix [9000000] (imputed)	N
24	rs368565	5.66318e-12	19	49253261	rs4021	1.6961e-05	Serum total protein level	44376	33462484	Sinnott-Armstrong N	44214	Nat Genet	www.ncbi.nlm.nih.gov/pubmed/33462484	Genetics of 35 blood and urine biomarkers in the UK Biobank.	313,032 European ancestry individuals, 5,573 African ancestry individuals, 6,687 South Asian ancestry individuals	NA	19q13.33	NR	FUT1			ENSG00000174951	NA	NA	rs4021-G	rs4021	0	4021	3_prime_UTR_variant	0	NR	7E-16	15.1549		0.0223	[0.017-0.028] unit decrease	Affymetrix [9000000] (imputed)	N
24	rs368565	5.66318e-12	19	49253261	rs4021	1.6961e-05	Urinary sodium excretion	44376	33462484	Sinnott-Armstrong N	44214	Nat Genet	www.ncbi.nlm.nih.gov/pubmed/33462484	Genetics of 35 blood and urine biomarkers in the UK Biobank.	332,397 European ancestry individuals, 5,781 African ancestry individuals, 6,993 South Asian ancestry individuals	NA	19q13.33	NR	FUT1			ENSG00000174951	NA	NA	rs4021-G	rs4021	0	4021	3_prime_UTR_variant	0	NR	5E-10	9.30103		0.0167	[0.011-0.022] unit increase	Affymetrix [9000000] (imputed)	N
24	rs368565	5.66318e-12	19	49253261	rs4021	1.6961e-05	Urea levels	44376	33462484	Sinnott-Armstrong N	44214	Nat Genet	www.ncbi.nlm.nih.gov/pubmed/33462484	Genetics of 35 blood and urine biomarkers in the UK Biobank.	342,286 European ancestry individuals, 6,015 African ancestry individuals, 7,336 South Asian ancestry individuals	NA	19q13.33	NR	FUT1			ENSG00000174951	NA	NA	rs4021-G	rs4021	0	4021	3_prime_UTR_variant	0	NR	1E-22	22		0.0259	[0.021-0.031] unit increase	Affymetrix [9000000] (imputed)	N
24	rs368565	5.66318e-12	19	49253261	rs4021	1.6961e-05	Non-albumin protein levels	44376	33462484	Sinnott-Armstrong N	44214	Nat Genet	www.ncbi.nlm.nih.gov/pubmed/33462484	Genetics of 35 blood and urine biomarkers in the UK Biobank.	313,032 European ancestry individuals, 5,573 African ancestry individuals, 6,687 South Asian ancestry individuals	NA	19q13.33	NR	FUT1			ENSG00000174951	NA	NA	rs4021-G	rs4021	0	4021	3_prime_UTR_variant	0	NR	1E-22	22		0.0271	[0.022-0.033] unit decrease	Affymetrix [9000000] (imputed)	N
3	rs73062378	1.3357e-21	3	46449864	rs6808835	1.70319e-05	Cerebrospinal fluid levels of Alzheimer's disease-related proteins	42175	25340798	Kauwe JS	41935	PLoS Genet	www.ncbi.nlm.nih.gov/pubmed/25340798	Genome-wide association study of CSF levels of 59 alzheimer's disease candidate proteins: significant associations with proteins involved in amyloid processing and inflammation.	574 individuals	NA	3p21.31	CCRL2, CCR5, CCR2, LTF, CCR3	CCRL2			ENSG00000121797	NA	NA	rs6808835-G	rs6808835	0	6808835	synonymous_variant	0	NR	2E-13	12.699	(Macrophage Inflammatory protein-1 beta)	NA		Illumina [5815690] (imputed)	N
3	rs73062378	1.3357e-21	3	46449864	rs6808835	1.70319e-05	C-C motif chemokine 4-like levels	44662	28240269	Suhre K	42793	Nat Commun	www.ncbi.nlm.nih.gov/pubmed/28240269	Connecting genetic risk to disease end points through the human blood plasma proteome.	997 European ancestry individuals	338 Greater Middle Eastern (Middle Eastern, North African or Persian), South Asian ancestry, Asian ancestry individuals	3p21.31		CCRL2			ENSG00000121797	NA	NA	rs6808835-T	rs6808835	0	6808835	synonymous_variant	0	NR	3E-11	10.5229	(EA)	0.4302	[0.3-0.56] unit increase	Affymetrix [509946]	N
7	rs11724319	1.04049e-09	4	145267780	rs4266245	1.70564e-05	Post bronchodilator FEV1	42657	26634245	Lutz SM	42341	BMC Genet	www.ncbi.nlm.nih.gov/pubmed/26634245	A genome-wide association study identifies risk loci for spirometric measures among smokers of European and African ancestry.	10,094 European ancestry current and former smoker individuals, 3,260 African American current and former smoker individuals, 178 current and former smoker individuals	NA	4q31.21	Intergenic					NA	NA	rs4266245-A	rs4266245	0	4266245	intron_variant	1	0.315	1E-7	7		0.049	NR unit decrease	Illumina [NR] (imputed)	N
19	rs4795400	2.5602e-11	17	37836353	rs9303274	1.70853e-05	Asthma and cardiovascular disease	44700	35126453	Zhou Y	44581	Front Genet	www.ncbi.nlm.nih.gov/pubmed/35126453	Shared Genetic Architecture and Causal Relationship Between Asthma and Cardiovascular Diseases: A Large-Scale Cross-Trait Analysis.	19,954 European ancestry cases, 107,715 European ancestry controls	NA	17q12		PGAP3			ENSG00000161395	NA	NA	rs9303274-?	rs9303274	0	9303274	intron_variant	0	NR	1E-22	22		NA		NR [NR]	N
19	rs4795400	2.5602e-11	17	38020141	rs9635726	1.74284e-05	Primary biliary cholangitis	42926	28425483	Qiu F	42845	Nat Commun	www.ncbi.nlm.nih.gov/pubmed/28425483	A genome-wide association study identifies six novel risk loci for primary biliary cholangitis.	1,122 Han Chinese ancestry cases, 4,036 Han Chinese ancestry controls	907 Han Chinese ancestry cases, 2,127 Han Chinese ancestry controls	17q21.1	ORMDL3	IKZF3			ENSG00000161405	NA	NA	rs9635726-G	rs9635726	0	9635726	intron_variant	0	0.309	2E-16	15.699		1.37	[1.27-1.48]	Illumina [776516]	N
19	rs4795400	2.5602e-11	17	38020141	rs9635726	1.74284e-05	Nasal septal deviation (MTAG)	45103	36653354	Saarentaus EC	44944	Nat Commun	www.ncbi.nlm.nih.gov/pubmed/36653354	Inflammatory and infectious upper respiratory diseases associate with 41 genomic loci and type 2 inflammation.	at least 7,716 Finnish ancestry cases, 199,208 Finnish ancestry controls (MTAG boosted by additional inflammatory and infectious upper respiratory disease samples)	NA	17q21.1		IKZF3			ENSG00000161405	NA	NA	rs9635726-?	rs9635726	0	9635726	intron_variant	0	NR	2E-9	8.69897		1.02	[1.01-1.03]	NR [6868381] (imputed)	N
19	rs4795400	2.5602e-11	17	38178149	rs2302776	1.751e-05	Asthma (childhood onset)	43938	31669095	Zhu Z	43762	J Allergy Clin Immunol	www.ncbi.nlm.nih.gov/pubmed/31669095	Shared Genetic and Experimental Links between Obesity-Related Traits and Asthma Subtypes in UK Biobank.	13,435 European ancestry cases, 393,186 European ancestry controls	NA	17q21.1	NR	MED24			ENSG00000008838	NA	NA	rs2302776-?	rs2302776	0	2302776	intron_variant	0	NR	3E-30	29.5229		NA		Affymetrix [~ 8270000] (imputed)	N
19	rs4795400	2.5602e-11	17	38178149	rs2302776	1.751e-05	Asthma and cardiovascular disease	44700	35126453	Zhou Y	44581	Front Genet	www.ncbi.nlm.nih.gov/pubmed/35126453	Shared Genetic Architecture and Causal Relationship Between Asthma and Cardiovascular Diseases: A Large-Scale Cross-Trait Analysis.	19,954 European ancestry cases, 107,715 European ancestry controls	NA	17q21.1		MED24			ENSG00000008838	NA	NA	rs2302776-?	rs2302776	0	2302776	intron_variant	0	NR	8E-13	12.0969		NA		NR [NR]	N
19	rs4795400	2.5602e-11	17	38178149	rs2302776	1.751e-05	Multi-trait sex score	45103	37277458	Vosberg DE	45082	Sci Rep	www.ncbi.nlm.nih.gov/pubmed/37277458	The genetics of a "femaleness/maleness" score in cardiometabolic traits in the UK biobank.	161,906 European ancestry females	NA	17q21.1		MED24			ENSG00000008838	NA	NA	rs2302776-?	rs2302776	0	2302776	intron_variant	0	NR	3E-8	7.52288		NA		Affymetrix [8642454] (imputed)	N
7	rs11724319	1.04049e-09	4	145263756	rs6822064	1.7622e-05	Post bronchodilator FEV1/FVC ratio	42657	26634245	Lutz SM	42341	BMC Genet	www.ncbi.nlm.nih.gov/pubmed/26634245	A genome-wide association study identifies risk loci for spirometric measures among smokers of European and African ancestry.	10,094 European ancestry current and former smoker individuals, 3,260 African American current and former smoker individuals, 178 current and former smoker individuals	NA	4q31.21	Intergenic					NA	NA	rs6822064-T	rs6822064	0	6822064	intron_variant	1	0.32	4E-6	5.39794		0.009	unit decrease	Illumina [NR] (imputed)	N
7	rs11724319	1.04049e-09	4	145263756	rs6822064	1.7622e-05	Post bronchodilator FEV1	42657	26634245	Lutz SM	42341	BMC Genet	www.ncbi.nlm.nih.gov/pubmed/26634245	A genome-wide association study identifies risk loci for spirometric measures among smokers of European and African ancestry.	10,094 European ancestry current and former smoker individuals, 3,260 African American current and former smoker individuals, 178 current and former smoker individuals	NA	4q31.21	Intergenic					NA	NA	rs6822064-T	rs6822064	0	6822064	intron_variant	1	0.318	1E-7	7		0.049	NR unit decrease	Illumina [NR] (imputed)	N
19	rs4795400	2.5602e-11	17	37836243	rs1476278	1.77419e-05	Asthma and cardiovascular disease	44700	35126453	Zhou Y	44581	Front Genet	www.ncbi.nlm.nih.gov/pubmed/35126453	Shared Genetic Architecture and Causal Relationship Between Asthma and Cardiovascular Diseases: A Large-Scale Cross-Trait Analysis.	19,954 European ancestry cases, 107,715 European ancestry controls	NA	17q12		PGAP3			ENSG00000161395	NA	NA	rs1476278-?	rs1476278	0	1476278	intron_variant	0	NR	1E-23	23		NA		NR [NR]	N
19	rs4795400	2.5602e-11	17	37402280	rs2100651	1.79338e-05	Mean platelet volume	44095	32888493	Chen MH	44075	Cell	www.ncbi.nlm.nih.gov/pubmed/32888493	Trans-ethnic and Ancestry-Specific Blood-Cell Genetics in 746,667 Individuals from 5 Global Populations.	484,042 African American or Afro-Caribbean, African ancestry, European ancestry, East Asian ancestry, Hispanic or Latin American and South Asian ancestry individuals	NA	17q12	NR	STAC2 - FBXL20	ENSG00000141750	ENSG00000108306		20082	6636	rs2100651-C	rs2100651	0	2100651	intron_variant	1	0.25748	1E-12	12		NA		Affymetrix, Illumina [17210439] (imputed)	N
20	rs7218319	1.07553e-16	17	44064851	rs8079215	1.81166e-05	Reaction time	43360	29844566	Davies G	43249	Nat Commun	www.ncbi.nlm.nih.gov/pubmed/29844566	Study of 300,486 individuals identifies 148 independent genetic loci influencing general cognitive function.	330,069 European ancestry individuals	NA	17q21.31	MAPT	MAPT, MAPT, MAPT			ENSG00000277956, ENSG00000276155, ENSG00000186868	NA	NA	rs8079215-?	rs8079215	0	8079215	intron_variant	0	NR	1E-9	9		0.01063	[0.0072-0.014] unit decrease	Affymetrix [805426] (imputed)	N
8	rs2269821	2.61319e-09	5	131413255	rs27438	1.83072e-05	Eosinophil percentage of white cells	44092	32888494	Vuckovic D	44075	Cell	www.ncbi.nlm.nih.gov/pubmed/32888494	The Polygenic and Monogenic Basis of Blood Traits and Diseases.	408,112 British individuals	NA	5q31.1	snoZ6	CSF2 - P4HA2-AS1	ENSG00000164400	ENSG00000237714		1392	107314	rs27438-A	rs27438	0	27438	upstream_gene_variant	1	0.210813	5E-75	74.301		0.0534585	[0.048-0.059] unit increase	Affymetrix [93095623] (imputed)	N
8	rs2269821	2.61319e-09	5	131413255	rs27438	1.83072e-05	Eosinophil counts	44092	32888494	Vuckovic D	44075	Cell	www.ncbi.nlm.nih.gov/pubmed/32888494	The Polygenic and Monogenic Basis of Blood Traits and Diseases.	408,112 British individuals	NA	5q31.1	snoZ6	CSF2 - P4HA2-AS1	ENSG00000164400	ENSG00000237714		1392	107314	rs27438-A	rs27438	0	27438	upstream_gene_variant	1	0.210798	8E-63	62.0969		0.0489137	[0.043-0.055] unit increase	Affymetrix [93095623] (imputed)	N
20	rs7218319	1.07553e-16	17	44310101	rs2696682	1.87631e-05	Brain morphology (MOSTest)	44888	35164939	van der Meer D	44603	Biol Psychiatry	www.ncbi.nlm.nih.gov/pubmed/35164939	Boosting Schizophrenia Genetics by Utilizing Genetic Overlap With Brain Morphology.	33,735 white British ancestry individuals	NA	17q21.31		KANSL1 - MAPK8IP1P1	ENSG00000278458	ENSG00000281283		7346	10871	rs2696682-?	rs2696682	0	2696682	intergenic_variant	1	NR	1E-122	122		NA		NR [9061072] (imputed)	N
24	rs368565	5.66318e-12	19	49252151	rs838142	1.89387e-05	Urinary albumin-to-creatinine ratio	43739	31511532	Teumer A	43719	Nat Commun	www.ncbi.nlm.nih.gov/pubmed/31511532	Genome-wide association meta-analyses and fine-mapping elucidate pathways influencing albuminuria.	547,361 European ancestry individuals	NA	19q13.33	FUT1	FUT1			ENSG00000174951	NA	NA	rs838142-A	rs838142	0	838142	3_prime_UTR_variant	0	0.7203	9E-14	13.0458		0.017184	[0.013-0.022] unit increase	Affymetrix, Illumina [8603712] (imputed)	N
24	rs368565	5.66318e-12	19	49252151	rs838142	1.89387e-05	Urinary albumin-to-creatinine ratio	43878	31630189	Casanova F	43758	Hum Mol Genet	www.ncbi.nlm.nih.gov/pubmed/31630189	A genome-wide association study implicates multiple mechanisms influencing raised urinary albumin-creatinine ratio.	437,027 European ancestry individuals	60,130 individuals	19q13.33	FUT1	FUT1			ENSG00000174951	NA	NA	rs838142-A	rs838142	0	838142	3_prime_UTR_variant	0	0.723	1E-12	12	(EA)	0.016	[0.012-0.02] unit increase	NR [12082474] (imputed)	N
24	rs368565	5.66318e-12	19	49252151	rs838142	1.89387e-05	Urinary albumin excretion (no hypertensive medication)	43392	30220432	Haas ME	43349	Am J Hum Genet	www.ncbi.nlm.nih.gov/pubmed/30220432	Genetic Association of Albuminuria with Cardiometabolic Disease and Blood Pressure.	302,687 European ancestry individuals without hypertensive medication	NA	19q13.33	FUT1	FUT1			ENSG00000174951	NA	NA	rs838142-A	rs838142	0	838142	3_prime_UTR_variant	0	0.723	1E-9	9		0.01189	[0.008-0.0157] unit increase	Affymetrix [11709857] (imputed)	N
24	rs368565	5.66318e-12	19	49252151	rs838142	1.89387e-05	Urinary albumin excretion	43423	30220432	Haas ME	43349	Am J Hum Genet	www.ncbi.nlm.nih.gov/pubmed/30220432	Genetic Association of Albuminuria with Cardiometabolic Disease and Blood Pressure.	382,500 European ancestry individuals	NA	19q13.33	FUT1	FUT1			ENSG00000174951	NA	NA	rs838142-A	rs838142	0	838142	3_prime_UTR_variant	0	0.723	3E-10	9.52288		0.01174	[0.0081-0.0154] unit increase	Affymetrix [11709857] (imputed)	N
7	rs11724319	1.04049e-09	4	145397866	rs56304346	1.93622e-05	Post bronchodilator FEV1/FVC ratio	42657	26634245	Lutz SM	42341	BMC Genet	www.ncbi.nlm.nih.gov/pubmed/26634245	A genome-wide association study identifies risk loci for spirometric measures among smokers of European and African ancestry.	10,094 European ancestry current and former smoker individuals, 3,260 African American current and former smoker individuals, 178 current and former smoker individuals	NA	4q31.21	Intergenic	NA - KRT18P51		ENSG00000250504		NA	95524	rs56304346-A	rs56304346	0	56304346	intron_variant	1	0.656	6E-11	10.2218		0.013	unit decrease	Illumina [NR] (imputed)	N
7	rs11724319	1.04049e-09	4	145397866	rs56304346	1.93622e-05	Post bronchodilator FEV1	42657	26634245	Lutz SM	42341	BMC Genet	www.ncbi.nlm.nih.gov/pubmed/26634245	A genome-wide association study identifies risk loci for spirometric measures among smokers of European and African ancestry.	10,094 European ancestry current and former smoker individuals, 3,260 African American current and former smoker individuals, 178 current and former smoker individuals	NA	4q31.21	Intergenic	NA - KRT18P51		ENSG00000250504		NA	95524	rs56304346-A	rs56304346	0	56304346	intron_variant	1	0.653	4E-10	9.39794		0.059	NR unit decrease	Illumina [NR] (imputed)	N
14	rs7949972	1.12266e-18	11	34477125	rs7933285	1.96304e-05	Blood protein levels	43420	30072576	Emilsson V	43314	Science	www.ncbi.nlm.nih.gov/pubmed/30072576	Co-regulatory networks of human serum proteins link genetics to disease.	3,200 European ancestry individuals	NA	11p13	CAT	CAT			ENSG00000121691	NA	NA	rs7933285-C	rs7933285	0	7933285	intron_variant	0	0.79953125	1E-20	20	(CAT, 3488_64_2)	0.286845	[0.23-0.35] unit decrease	Illumina [> 1000000] (imputed)	N
19	rs4795400	2.5602e-11	17	37633970	rs12453397	2.0563e-05	Drinks per week	44909	36477530	Saunders GRB	44902	Nature	www.ncbi.nlm.nih.gov/pubmed/36477530	Genetic diversity fuels gene discovery for tobacco and alcohol use.	2,428,851 European ancestry individuals	NA	17q12		CDK12			ENSG00000167258	NA	NA	rs12453397-A	rs12453397	0	12453397	intron_variant	0	0.744	3E-17	16.5229		0.00879	[0.0068-0.0108] unit increase	NR [NR] (imputed)	N
2	rs1123573	4.23128e-15	2	60718347	rs7599488	2.13257e-05	General cognitive ability	43360	29844566	Davies G	43249	Nat Commun	www.ncbi.nlm.nih.gov/pubmed/29844566	Study of 300,486 individuals identifies 148 independent genetic loci influencing general cognitive function.	up to 300,486 European ancestry individuals	NA	2p16.1	BCL11A	BCL11A			ENSG00000119866	NA	NA	rs7599488-T	rs7599488	0	7599488	intron_variant	0	NR	4E-9	8.39794		5.897	z-score decrease	Affymetrix, Illumina [at least 2500000] (imputed)	N
2	rs1123573	4.23128e-15	2	60718347	rs7599488	2.13257e-05	Schizophrenia (MTAG)	44111	32606422	Wu Y	44012	Transl Psychiatry	www.ncbi.nlm.nih.gov/pubmed/32606422	Multi-trait analysis for genome-wide association study of five psychiatric disorders.	65,967 individuals	NA	2p16.1	NR	BCL11A			ENSG00000119866	NA	NA	rs7599488-?	rs7599488	0	7599488	intron_variant	0	NR	2E-9	8.69897		NA		NR [8377093]	N
2	rs1123573	4.23128e-15	2	60718347	rs7599488	2.13257e-05	Mean corpuscular hemoglobin	44092	32888494	Vuckovic D	44075	Cell	www.ncbi.nlm.nih.gov/pubmed/32888494	The Polygenic and Monogenic Basis of Blood Traits and Diseases.	408,112 British individuals	NA	2p16.1	BCL11A	BCL11A			ENSG00000119866	NA	NA	rs7599488-T	rs7599488	0	7599488	intron_variant	0	0.42711	2E-37	36.699		0.0316994	[0.027-0.037] unit decrease	Affymetrix [93095623] (imputed)	N
2	rs1123573	4.23128e-15	2	60718347	rs7599488	2.13257e-05	Mean corpuscular volume	44092	32888494	Vuckovic D	44075	Cell	www.ncbi.nlm.nih.gov/pubmed/32888494	The Polygenic and Monogenic Basis of Blood Traits and Diseases.	408,112 British individuals	NA	2p16.1	BCL11A	BCL11A			ENSG00000119866	NA	NA	rs7599488-T	rs7599488	0	7599488	intron_variant	0	0.427125	4E-44	43.3979		0.0504438	[0.046-0.055] unit decrease	Affymetrix [93095623] (imputed)	N
2	rs1123573	4.23128e-15	2	60718347	rs7599488	2.13257e-05	Household income (MTAG)	43859	31844048	Hill WD	43815	Nat Commun	www.ncbi.nlm.nih.gov/pubmed/31844048	Genome-wide analysis identifies molecular systems and 149 genetic loci associated with income.	505,541 British and unknown ancestry individuals	NA	2p16.1	BCL11A	BCL11A			ENSG00000119866	NA	NA	rs7599488-T	rs7599488	0	7599488	intron_variant	0	0.4236	3E-15	14.5229		0.0160984	[0.012-0.02] unit decrease	Affymetrix [up to 18485882] (imputed)	N
2	rs1123573	4.23128e-15	2	60718347	rs7599488	2.13257e-05	Schizophrenia	43822	31740837	Lam M	43787	Nat Genet	www.ncbi.nlm.nih.gov/pubmed/31740837	Comparative genetic architectures of schizophrenia in East Asian and European populations.	22,778 East Asian ancestry cases, 35,362 East Asian ancestry controls, 33,640 European ancestry cases, 43,456 European ancestry controls	NA	2p16.1	NR	BCL11A			ENSG00000119866	NA	NA	rs7599488-?	rs7599488	0	7599488	intron_variant	0	NR	3E-8	7.52288		1.0519	[1.03-1.07]	Affymetrix, Illumina [12447948] (imputed)	N
2	rs1123573	4.23128e-15	2	60718347	rs7599488	2.13257e-05	Schizophrenia	42574	26198764	Goes FS	42206	Am J Med Genet B Neuropsychiatr Genet	www.ncbi.nlm.nih.gov/pubmed/26198764	Genome-wide association study of schizophrenia in Ashkenazi Jews.	592 Ashkenazi Jewish ancestry cases, 505 Ashkenazi Jewish ancestry controls, 36,989 cases, 113,075 controls	NA	2p16.1	NR	BCL11A			ENSG00000119866	NA	NA	rs7599488-C	rs7599488	0	7599488	intron_variant	0	NR	6E-7	6.22185		1.05263	[NR]	Illumina [7158791] (imputed)	N
2	rs1123573	4.23128e-15	2	60718347	rs7599488	2.13257e-05	Cognitive ability, years of educational attainment or schizophrenia (pleiotropy)	43712	31374203	Lam M	43678	Am J Hum Genet	www.ncbi.nlm.nih.gov/pubmed/31374203	Pleiotropic Meta-Analysis of Cognition, Education, and Schizophrenia Differentiates Roles of Early Neurodevelopmental and Adult Synaptic Pathways.	328,917 individuals with educational attainment measurements, 107,207 individuals with cognitive ability measurements, 77,096 European ancestry schizophrenia cases, 43,456 European ancestry controls	NA	2p16.1	BCL11A	BCL11A			ENSG00000119866	NA	NA	rs7599488-?	rs7599488	0	7599488	intron_variant	0	NR	4E-16	15.3979		0.0166946	[0.013-0.021] unit decrease	NR [7306098]	N
2	rs1123573	4.23128e-15	2	60718347	rs7599488	2.13257e-05	Cigarettes smoked per day	44909	36477530	Saunders GRB	44902	Nature	www.ncbi.nlm.nih.gov/pubmed/36477530	Genetic diversity fuels gene discovery for tobacco and alcohol use.	618,489 European ancestry individuals	NA	2p16.1		BCL11A			ENSG00000119866	NA	NA	rs7599488-T	rs7599488	0	7599488	intron_variant	0	0.434	6E-16	15.2218		0.0147	[0.011-0.018] unit increase	NR [NR] (imputed)	N
2	rs1123573	4.23128e-15	2	60718347	rs7599488	2.13257e-05	Alzheimer's disease or educational attainment (pleiotropy)	44635	34743297	Kulminski AM	44506	Geroscience	www.ncbi.nlm.nih.gov/pubmed/34743297	Pleiotropic predisposition to Alzheimer's disease and educational attainment: insights from the summary statistics analysis.	(see Lambert 2013 and Okbay 2016)	NA	2p16.1		BCL11A			ENSG00000119866	NA	NA	rs7599488-T	rs7599488	0	7599488	intron_variant	0	0.4254	1E-11	11		56.8795	z score increase	NR [6814003]	N
2	rs1123573	4.23128e-15	2	60718347	rs7599488	2.13257e-05	Schizophrenia	44831	35396580	Trubetskoy V	44659	Nature	www.ncbi.nlm.nih.gov/pubmed/35396580	Mapping genomic loci implicates genes and synaptic biology in schizophrenia.	53,386 European ancestry cases, 77,258 European ancestry controls, 14,004 East Asian ancestry cases, 16,757 East Asian ancestry controls, 6,152 African American cases, 3,918 African American controls, 1,234 Latino cases, 3,090 Latino controls	1,979 European ancestry cases, 142,626 European ancestry controls	2p16.1		BCL11A			ENSG00000119866	NA	NA	rs7599488-C	rs7599488	0	7599488	intron_variant	0	0.524	1E-8	8		1.04404	[1.03-1.06]	Affymetrix [7585078] (imputed)	N
2	rs1123573	4.23128e-15	2	60718347	rs7599488	2.13257e-05	Cigarettes smoked per day (MTAG)	43552	30643251	Liu M	43479	Nat Genet	www.ncbi.nlm.nih.gov/pubmed/30643251	Association studies of up to 1.2 million individuals yield new insights into the genetic etiology of tobacco and alcohol use.	up to 403,928 European ancestry individuals	NA	2p16.1	NR	BCL11A			ENSG00000119866	NA	NA	rs7599488-T	rs7599488	0	7599488	intron_variant	0	0.437	2E-10	9.69897		0.013978	[0.0097-0.0183] unit increase	NR [9732723] (imputed)	N
2	rs1123573	4.23128e-15	2	60718347	rs7599488	2.13257e-05	Mean spheric corpuscular volume	44092	32888494	Vuckovic D	44075	Cell	www.ncbi.nlm.nih.gov/pubmed/32888494	The Polygenic and Monogenic Basis of Blood Traits and Diseases.	408,112 British individuals	NA	2p16.1	BCL11A	BCL11A			ENSG00000119866	NA	NA	rs7599488-T	rs7599488	0	7599488	intron_variant	0	0.427254	3E-39	38.5229		0.0328924	[0.028-0.038] unit decrease	Affymetrix [93095623] (imputed)	N
2	rs1123573	4.23128e-15	2	60718347	rs7599488	2.13257e-05	Cigarettes smoked per day (MTAG)	44907	36376304	Koskeridis F	44879	Nat Commun	www.ncbi.nlm.nih.gov/pubmed/36376304	Pleiotropic genetic architecture and novel loci for C-reactive protein levels.	337,334 European ancestry individuals	NA	2p16.1		BCL11A			ENSG00000119866	NA	NA	rs7599488-T	rs7599488	0	7599488	intron_variant	0	NR	2E-8	7.69897		0.013872	[0.009-0.0187] unit increase	NR [6206408] (imputed)	N
2	rs1123573	4.23128e-15	2	60718347	rs7599488	2.13257e-05	Smoking behaviour (cigarettes smoked per day)	43552	30643251	Liu M	43479	Nat Genet	www.ncbi.nlm.nih.gov/pubmed/30643251	Association studies of up to 1.2 million individuals yield new insights into the genetic etiology of tobacco and alcohol use.	up to 377,334 European ancestry individuals	NA	2p16.1	NR	BCL11A			ENSG00000119866	NA	NA	rs7599488-T	rs7599488	0	7599488	intron_variant	0	0.437	9E-9	8.04576		0.0141213	[0.0093-0.0189] unit increase	NR [~ 10000000] (imputed)	N
2	rs1123573	4.23128e-15	2	60718347	rs7599488	2.13257e-05	Personality traits or cognitive traits (multivariate analysis)	45119	37365406	Hindley G	45103	Nat Hum Behav	www.ncbi.nlm.nih.gov/pubmed/37365406	Multivariate genetic analysis of personality and cognitive traits reveals abundant pleiotropy.	337,125 British ancestry individuals	NA	2p16.1		BCL11A			ENSG00000119866	NA	NA	rs7599488-?	rs7599488	0	7599488	intron_variant	0	NR	2E-16	15.699		NA		NR [12926669] (imputed)	N
2	rs1123573	4.23128e-15	2	60718347	rs7599488	2.13257e-05	Cigarettes smoked per day	44909	36477530	Saunders GRB	44902	Nature	www.ncbi.nlm.nih.gov/pubmed/36477530	Genetic diversity fuels gene discovery for tobacco and alcohol use.	783,784 European ancestry, East Asian ancestry, Hispanic or Latin American, African ancestry individuals	NA	2p16.1		BCL11A			ENSG00000119866	NA	NA	rs7599488-T	rs7599488	0	7599488	intron_variant	0	0.485	2E-21	20.699		0.0154	[0.012-0.019] unit increase	NR [NR] (imputed)	N
24	rs368565	5.66318e-12	19	49263477	rs2081194	2.19977e-05	Drinks per week	44909	36477530	Saunders GRB	44902	Nature	www.ncbi.nlm.nih.gov/pubmed/36477530	Genetic diversity fuels gene discovery for tobacco and alcohol use.	2,428,851 European ancestry individuals	NA	19q13.33		FGF21 - RNU6-317P	ENSG00000105550	ENSG00000206758		1887	32932	rs2081194-C	rs2081194	0	2081194	upstream_gene_variant	1	0.614	1E-40	40		0.0125	[0.011-0.014] unit decrease	NR [NR] (imputed)	N
24	rs368565	5.66318e-12	19	49263477	rs2081194	2.19977e-05	Ratio of docosahexaenoic acid to total fatty acid levels	44678	35213538	Richardson TG	44617	PLoS Biol	www.ncbi.nlm.nih.gov/pubmed/35213538	Characterising metabolomic signatures of lipid-modifying therapies through drug target mendelian randomisation.	115,006 European ancestry individuals	NA	19q13.33		FGF21 - RNU6-317P	ENSG00000105550	ENSG00000206758		1887	32932	rs2081194-G	rs2081194	0	2081194	upstream_gene_variant	1	0.398668	4E-9	8.39794		0.0246579	[0.016-0.033] unit decrease	NR [11722792] (imputed)	N
24	rs368565	5.66318e-12	19	49263477	rs2081194	2.19977e-05	Ratio of polyunsaturated fatty acids to total fatty acids	44678	35213538	Richardson TG	44617	PLoS Biol	www.ncbi.nlm.nih.gov/pubmed/35213538	Characterising metabolomic signatures of lipid-modifying therapies through drug target mendelian randomisation.	115,006 European ancestry individuals	NA	19q13.33		FGF21 - RNU6-317P	ENSG00000105550	ENSG00000206758		1887	32932	rs2081194-G	rs2081194	0	2081194	upstream_gene_variant	1	0.398668	1E-11	11		0.0281411	[0.02-0.036] unit decrease	NR [11722792] (imputed)	N
24	rs368565	5.66318e-12	19	49263477	rs2081194	2.19977e-05	Ratio of polyunsaturated fatty acids to monounsaturated fatty acids	44678	35213538	Richardson TG	44617	PLoS Biol	www.ncbi.nlm.nih.gov/pubmed/35213538	Characterising metabolomic signatures of lipid-modifying therapies through drug target mendelian randomisation.	115,006 European ancestry individuals	NA	19q13.33		FGF21 - RNU6-317P	ENSG00000105550	ENSG00000206758		1887	32932	rs2081194-G	rs2081194	0	2081194	upstream_gene_variant	1	0.398668	3E-10	9.52288		0.0261162	[0.018-0.034] unit decrease	NR [11722792] (imputed)	N
24	rs368565	5.66318e-12	19	49263477	rs2081194	2.19977e-05	Phospholipids to total lipids ratio in medium LDL	44678	35213538	Richardson TG	44617	PLoS Biol	www.ncbi.nlm.nih.gov/pubmed/35213538	Characterising metabolomic signatures of lipid-modifying therapies through drug target mendelian randomisation.	115,082 European ancestry individuals	NA	19q13.33		FGF21 - RNU6-317P	ENSG00000105550	ENSG00000206758		1887	32932	rs2081194-G	rs2081194	0	2081194	upstream_gene_variant	1	0.398656	4E-8	7.39794		0.023617	[0.015-0.032] unit decrease	NR [11722792] (imputed)	N
24	rs368565	5.66318e-12	19	49263477	rs2081194	2.19977e-05	Cholesterol levels in very large VLDL	44678	35213538	Richardson TG	44617	PLoS Biol	www.ncbi.nlm.nih.gov/pubmed/35213538	Characterising metabolomic signatures of lipid-modifying therapies through drug target mendelian randomisation.	115,082 European ancestry individuals	NA	19q13.33		FGF21 - RNU6-317P	ENSG00000105550	ENSG00000206758		1887	32932	rs2081194-G	rs2081194	0	2081194	upstream_gene_variant	1	0.398656	2E-8	7.69897		0.0237397	[0.015-0.032] unit increase	NR [11722792] (imputed)	N
24	rs368565	5.66318e-12	19	49263477	rs2081194	2.19977e-05	Phospholipid levels in VLDL	44678	35213538	Richardson TG	44617	PLoS Biol	www.ncbi.nlm.nih.gov/pubmed/35213538	Characterising metabolomic signatures of lipid-modifying therapies through drug target mendelian randomisation.	115,082 European ancestry individuals	NA	19q13.33		FGF21 - RNU6-317P	ENSG00000105550	ENSG00000206758		1887	32932	rs2081194-G	rs2081194	0	2081194	upstream_gene_variant	1	0.398656	2E-10	9.69897		0.0270354	[0.019-0.035] unit increase	NR [11722792] (imputed)	N
24	rs368565	5.66318e-12	19	49263477	rs2081194	2.19977e-05	Free cholesterol levels in VLDL	44678	35213538	Richardson TG	44617	PLoS Biol	www.ncbi.nlm.nih.gov/pubmed/35213538	Characterising metabolomic signatures of lipid-modifying therapies through drug target mendelian randomisation.	115,082 European ancestry individuals	NA	19q13.33		FGF21 - RNU6-317P	ENSG00000105550	ENSG00000206758		1887	32932	rs2081194-G	rs2081194	0	2081194	upstream_gene_variant	1	0.398656	3E-10	9.52288		0.0269071	[0.019-0.035] unit increase	NR [11722792] (imputed)	N
24	rs368565	5.66318e-12	19	49263477	rs2081194	2.19977e-05	Total lipid levels in VLDL	44678	35213538	Richardson TG	44617	PLoS Biol	www.ncbi.nlm.nih.gov/pubmed/35213538	Characterising metabolomic signatures of lipid-modifying therapies through drug target mendelian randomisation.	115,082 European ancestry individuals	NA	19q13.33		FGF21 - RNU6-317P	ENSG00000105550	ENSG00000206758		1887	32932	rs2081194-G	rs2081194	0	2081194	upstream_gene_variant	1	0.398656	8E-10	9.09691		0.0260301	[0.018-0.034] unit increase	NR [11722792] (imputed)	N
24	rs368565	5.66318e-12	19	49263477	rs2081194	2.19977e-05	Free cholesterol levels in very large VLDL	44678	35213538	Richardson TG	44617	PLoS Biol	www.ncbi.nlm.nih.gov/pubmed/35213538	Characterising metabolomic signatures of lipid-modifying therapies through drug target mendelian randomisation.	115,082 European ancestry individuals	NA	19q13.33		FGF21 - RNU6-317P	ENSG00000105550	ENSG00000206758		1887	32932	rs2081194-G	rs2081194	0	2081194	upstream_gene_variant	1	0.398656	4E-8	7.39794		0.0229452	[0.015-0.031] unit increase	NR [11722792] (imputed)	N
24	rs368565	5.66318e-12	19	49263477	rs2081194	2.19977e-05	Monounsaturated fatty acids levels (UKB data field 23447)	45077	36764567	Davyson E	44966	Biol Psychiatry	www.ncbi.nlm.nih.gov/pubmed/36764567	Metabolomic Investigation of Major Depressive Disorder Identifies a Potentially Causal Association With Polyunsaturated Fatty Acids.	88,268 European ancestry individuals	NA	19q13.33		FGF21 - RNU6-317P	ENSG00000105550	ENSG00000206758		1887	32932	rs2081194-G	rs2081194	0	2081194	upstream_gene_variant	1	0.398639	4E-10	9.39794		0.0307366	[0.021-0.04] unit increase	NR [16366159] (imputed)	N
24	rs368565	5.66318e-12	19	49263477	rs2081194	2.19977e-05	Total triglycerides levels	44678	35213538	Richardson TG	44617	PLoS Biol	www.ncbi.nlm.nih.gov/pubmed/35213538	Characterising metabolomic signatures of lipid-modifying therapies through drug target mendelian randomisation.	115,082 European ancestry individuals	NA	19q13.33		FGF21 - RNU6-317P	ENSG00000105550	ENSG00000206758		1887	32932	rs2081194-G	rs2081194	0	2081194	upstream_gene_variant	1	0.398656	5E-9	8.30103		0.0244042	[0.016-0.033] unit increase	NR [11722792] (imputed)	N
24	rs368565	5.66318e-12	19	49263477	rs2081194	2.19977e-05	Degree of unsaturation	44678	35213538	Richardson TG	44617	PLoS Biol	www.ncbi.nlm.nih.gov/pubmed/35213538	Characterising metabolomic signatures of lipid-modifying therapies through drug target mendelian randomisation.	115,006 European ancestry individuals	NA	19q13.33		FGF21 - RNU6-317P	ENSG00000105550	ENSG00000206758		1887	32932	rs2081194-G	rs2081194	0	2081194	upstream_gene_variant	1	0.398668	4E-11	10.3979		0.0270833	[0.019-0.035] unit decrease	NR [11722792] (imputed)	N
14	rs7949972	1.12266e-18	11	34460231	rs1001179	2.25344e-05	Catalase levels	45019	34648354	Pietzner M	44512	Science	www.ncbi.nlm.nih.gov/pubmed/34648354	Mapping the proteo-genomic convergence of human diseases.	10,708 European ancestry individuals	NA	11p13		CIR1P3 - CAT	ENSG00000216708	ENSG00000121691		7035	250	rs1001179-T	rs1001179	0	1001179	upstream_gene_variant	1	0.23	5E-65	64.301		0.264	[0.23-0.3] unit increase	Affymetrix, Illumina [10200000] (imputed)	N
14	rs7949972	1.12266e-18	11	34460231	rs1001179	2.25344e-05	Type 2 diabetes	44817	35893037	Pipal KV	44764	Genes (Basel)	www.ncbi.nlm.nih.gov/pubmed/35893037	Susceptibility Loci for Type 2 Diabetes in the Ethnically Endogamous Indian Sindhi Population: A Pooled Blood Genome-Wide Association Study.	418 Sindhi ancestry cases from endogamous families, 984 Sindhi ancestry controls from endogamous families	NA	11p13		CIR1P3 - CAT	ENSG00000216708	ENSG00000121691		7035	250	rs1001179-?	rs1001179	0	1001179	upstream_gene_variant	1	NR	9E-25	24.0458		NA		Illumina [608550]	N
23	rs34536443	2.42434e-24	19	10512911	rs11879191	2.26229e-05	Crohn's disease	42575	26192919	Liu JZ	42205	Nat Genet	www.ncbi.nlm.nih.gov/pubmed/26192919	Association analyses identify 38 susceptibility loci for inflammatory bowel disease and highlight shared genetic risk across populations.	5,956 European ancestry cases, 14,927 European ancestry controls	14,594 European ancestry cases, 26,715 European ancestry controls, 151 Iranian ancestry cases, 342 Iranian ancestry controls, 184 Indian ancestry cases, 990 Indian ancestry controls, 1,690 East Asian ancestry cases, 3,719 East Asian ancestry controls	19p13.2	NR	CDC37			ENSG00000105401	NA	NA	rs11879191-G	rs11879191	0	11879191	intron_variant	0	0.8	5E-20	19.301	(EA)	1.15374	[1.12-1.18]	Affymetrix, Illumina [~ 9000000] (imputed)	N
23	rs34536443	2.42434e-24	19	10512911	rs11879191	2.26229e-05	Inflammatory bowel disease	41317	23128233	Jostins L	41214	Nature	www.ncbi.nlm.nih.gov/pubmed/23128233	Host-microbe interactions have shaped the genetic architecture of inflammatory bowel disease.	12,924 European ancestry cases, 21,442 European ancestry controls	25,683 European ancestry cases, 17,015 European ancestry controls	19p13.2	PPAN-P2RY11, TYK2, ICAM1	CDC37			ENSG00000105401	NA	NA	rs11879191-G	rs11879191	0	11879191	intron_variant	0	0.797	2E-18	17.699		1.136	[1.096-1.177]	Affymetrix, Illumina [1230000] (imputed)	N
23	rs34536443	2.42434e-24	19	10512911	rs11879191	2.26229e-05	Crohn's disease	42888	28067908	de Lange KM	42744	Nat Genet	www.ncbi.nlm.nih.gov/pubmed/28067908	Genome-wide association study implicates immune activation of multiple integrin genes in inflammatory bowel disease.	12,194 European and unknown ancestry cases, 28,072 European and unknown ancestry controls	NA	19p13.2	CTD-2369P2.12, ICAM3, ZGLP1, CTD-2369P2.10, FDX1L, RAVER1, CDC37, PDE4A, KEAP1, TYK2	CDC37			ENSG00000105401	NA	NA	rs11879191-?	rs11879191	0	11879191	intron_variant	0	NR	3E-13	12.5229		NA		Illumina [9560910] (imputed)	N
23	rs34536443	2.42434e-24	19	10512911	rs11879191	2.26229e-05	Inflammatory bowel disease	42888	28067908	de Lange KM	42744	Nat Genet	www.ncbi.nlm.nih.gov/pubmed/28067908	Genome-wide association study implicates immune activation of multiple integrin genes in inflammatory bowel disease.	25,042 European and unknown ancestry cases, 34,915 European and unknown ancestry controls	NA	19p13.2	CTD-2369P2.12, ICAM3, ZGLP1, CTD-2369P2.10, FDX1L, RAVER1, CDC37, PDE4A, KEAP1, TYK2	CDC37			ENSG00000105401	NA	NA	rs11879191-?	rs11879191	0	11879191	intron_variant	0	NR	2E-11	10.699		NA		Illumina [9725440] (imputed)	N
24	rs368565	5.66318e-12	19	49239200	rs1231281	2.26682e-05	F-small fish liking (derived food-liking factor)	44777	35585065	May-Wilson S	44699	Nat Commun	www.ncbi.nlm.nih.gov/pubmed/35585065	Large-scale GWAS of food liking reveals genetic determinants and genetic correlations with distinct neurophysiological traits.	150,746 European ancestry individuals	NA	19q13.33		RASIP1			ENSG00000105538	NA	NA	rs1231281-A	rs1231281	0	1231281	intron_variant	0	0.4993	1E-14	14		0.07742	[0.058-0.097] unit decrease	Affymetrix [9605657] (imputed)	N
16	rs11614702	1.211e-11	12	133124753	rs79009737	2.32958e-05	Red cell distribution width	43504	30595370	Kichaev G	43461	Am J Hum Genet	www.ncbi.nlm.nih.gov/pubmed/30595370	Leveraging Polygenic Functional Enrichment to Improve GWAS Power.	approximately 445,000 European ancestry individuals	NA	12q24.33		FBRSL1			ENSG00000112787	NA	NA	rs79009737-?	rs79009737	0	79009737	intron_variant	0	NR	4E-11	10.3979		NA		NR [~ 8900000] (imputed)	N
16	rs11614702	1.211e-11	12	133124753	rs79009737	2.32958e-05	Apolipoprotein A1 levels	44033	32203549	Richardson TG	43913	PLoS Med	www.ncbi.nlm.nih.gov/pubmed/32203549	Evaluating the relationship between circulating lipoprotein lipids and apolipoproteins with risk of coronary heart disease: A multivariable Mendelian randomisation analysis.	393,193 European ancestry individuals	NA	12q24.33	FBRSL1	FBRSL1			ENSG00000112787	NA	NA	rs79009737-G	rs79009737	0	79009737	intron_variant	0	0.858319	8E-10	9.09691		0.0173699	[0.012-0.023] unit decrease	Affymetrix [NR] (imputed)	N
16	rs11614702	1.211e-11	12	133124753	rs79009737	2.32958e-05	Low-density lipoprotein levels (MTAG)	44907	36376304	Koskeridis F	44879	Nat Commun	www.ncbi.nlm.nih.gov/pubmed/36376304	Pleiotropic genetic architecture and novel loci for C-reactive protein levels.	361,194 European ancestry individuals	NA	12q24.33		FBRSL1			ENSG00000112787	NA	NA	rs79009737-A	rs79009737	0	79009737	intron_variant	0	NR	2E-13	12.699		0.01456	[0.011-0.018] unit increase	NR [6206408] (imputed)	N
19	rs4795400	2.5602e-11	17	38066509	rs7213668	2.39678e-05	Serum alkaline phosphatase levels	44277	33339817	Nielsen JB	44183	Nat Commun	www.ncbi.nlm.nih.gov/pubmed/33339817	Loss-of-function genomic variants highlight potential therapeutic targets for cardiovascular disease.	76,081 European ancestry individuals, 127,395 Japanese ancestry individuals	NA	17q21.1	GSDMB	GSDMB			ENSG00000073605	NA	NA	rs7213668-?	rs7213668	0	7213668	intron_variant	0	NR	4E-8	7.39794		0.0242	[0.016-0.033] unit decrease	Illumina [31500000] (imputed)	N
3	rs73062378	1.3357e-21	3	46447972	rs11574435	2.46761e-05	Blood urea nitrogen levels	44544	34594039	Sakaue S	44469	Nat Genet	www.ncbi.nlm.nih.gov/pubmed/34594039	A cross-population atlas of genetic associations for 220 human phenotypes.	344,052 European ancestry individuals, 148,767 East Asian ancestry individuals	NA	3p21.31		CCR5AS			ENSG00000223552	NA	NA	rs11574435-T	rs11574435	0	11574435	intron_variant	0	NR	9E-9	8.04576		0.0203	[0.013-0.027] unit increase	Affymetrix, Illumina [20538307] (imputed)	N
19	rs4795400	2.5602e-11	17	37814080	rs1877031	2.51335e-05	Apolipoprotein A1 levels	44033	32203549	Richardson TG	43913	PLoS Med	www.ncbi.nlm.nih.gov/pubmed/32203549	Evaluating the relationship between circulating lipoprotein lipids and apolipoproteins with risk of coronary heart disease: A multivariable Mendelian randomisation analysis.	393,193 European ancestry individuals	NA	17q12	STARD3	STARD3			ENSG00000131748	NA	NA	rs1877031-G	rs1877031	0	1877031	missense_variant	0	0.333312	2E-34	33.699		0.0254679	[0.021-0.03] unit decrease	Affymetrix [NR] (imputed)	N
19	rs4795400	2.5602e-11	17	37814080	rs1877031	2.51335e-05	Hemoglobin levels	43999	32327693	Oskarsson GR	43944	Commun Biol	www.ncbi.nlm.nih.gov/pubmed/32327693	Predicted loss and gain of function mutations in ACO1 are associated with erythropoiesis.	684,122 European ancestry individuals	NA	17q12	STARD3	STARD3			ENSG00000131748	NA	NA	rs1877031-G	rs1877031	0	1877031	missense_variant	0	NR	4E-11	10.3979		0.015	[NR] unit increase	Affymetrix, Illumina [43000000] (imputed)	N
19	rs4795400	2.5602e-11	17	37814080	rs1877031	2.51335e-05	HDL cholesterol levels	42912	28334899	Spracklen CN	42787	Hum Mol Genet	www.ncbi.nlm.nih.gov/pubmed/28334899	Association analyses of East Asian individuals and trans-ancestry analyses with European individuals reveal new loci associated with cholesterol and triglyceride levels.	34,930 East Asian ancestry individuals, 187,167 European ancestry individuals	8,741 Chinese ancestry individuals	17q12	STARD3	STARD3			ENSG00000131748	NA	NA	rs1877031-A	rs1877031	0	1877031	missense_variant	0	0.675	1E-21	21	(Trans-ethnic initial)	0.0336	[0.027-0.041] unit increase (EA Beta values)	Affymetrix, Illumina [~ 1900000] (imputed)	N
19	rs4795400	2.5602e-11	17	37814080	rs1877031	2.51335e-05	Asthma and cardiovascular disease	44700	35126453	Zhou Y	44581	Front Genet	www.ncbi.nlm.nih.gov/pubmed/35126453	Shared Genetic Architecture and Causal Relationship Between Asthma and Cardiovascular Diseases: A Large-Scale Cross-Trait Analysis.	19,954 European ancestry cases, 107,715 European ancestry controls	NA	17q12		STARD3			ENSG00000131748	NA	NA	rs1877031-?	rs1877031	0	1877031	missense_variant	0	NR	1E-18	18		NA		NR [NR]	N
19	rs4795400	2.5602e-11	17	37790939	rs3764352	2.55151e-05	Age of smoking initiation	44909	36477530	Saunders GRB	44902	Nature	www.ncbi.nlm.nih.gov/pubmed/36477530	Genetic diversity fuels gene discovery for tobacco and alcohol use.	618,541 European ancestry individuals	NA	17q12		PPP1R1B			ENSG00000131771	NA	NA	rs3764352-T	rs3764352	0	3764352	intron_variant	0	0.777	4E-9	8.39794		0.0127	[0.0085-0.0169] unit increase	NR [NR] (imputed)	N
19	rs4795400	2.5602e-11	17	37790939	rs3764352	2.55151e-05	Age of smoking initiation	44909	36477530	Saunders GRB	44902	Nature	www.ncbi.nlm.nih.gov/pubmed/36477530	Genetic diversity fuels gene discovery for tobacco and alcohol use.	728,455 European ancestry, East Asian ancestry, Hispanic or Latin American, African ancestry individuals	NA	17q12		PPP1R1B			ENSG00000131771	NA	NA	rs3764352-T	rs3764352	0	3764352	intron_variant	0	0.738	6E-10	9.22185		0.0117	[0.008-0.0154] unit increase	NR [NR] (imputed)	N
1	rs41264915	2.72196e-21	1	155186742	rs1057941	2.56557e-05	Cancer	42769	27197191	Fehringer G	42480	Cancer Res	www.ncbi.nlm.nih.gov/pubmed/27197191	Cross-Cancer Genome-Wide Analysis of Lung, Ovary, Breast, Prostate, and Colorectal Cancer Reveals Novel Pleiotropic Associations.	5,020 European ancestry lung cancer cases, 3,718 European ancestry lung adenocarcinoma cases, 3,422 European ancestry lung squamous cell carcinoma cases, 15,414 European ancestry colorectal cancer cases, 10,809 European ancestry breast cancer cases, 4,939 European ancestry estrogen receptor negative breast cancer cases, 1,098 European ancestry ovarian cancer cases, 2,556 European ancestry serous ovarian cancer cases, 715 European ancestry ovarian endometrioid carcinoma cases, 9,710 European ancestry prostate cancer cases, 4,450 European ancestry aggressive prostate cancer cases, 61,820 European ancestry controls	NA	1q22	GBAP1	GBAP1			ENSG00000160766	NA	NA	rs1057941-A	rs1057941	0	1057941	non_coding_transcript_exon_variant	0	NR	2E-7	6.69897		1.1	[NR]	Affymetrix, Illumina [9916564] (imputed)	N
1	rs41264915	2.72196e-21	1	155186742	rs1057941	2.56557e-05	Gastric cancer	43445	30281874	Tanikawa C	43376	Cancer Sci	www.ncbi.nlm.nih.gov/pubmed/30281874	A GWAS identifies gastric cancer susceptibility loci at 12q24.11-12 and 20q11.21.	6,171 Japanese ancestry cases, 27,178 Japanese ancestry controls	5,336 Japanese ancestry cases, 11,726 Japanese ancestry controls	1q22	NR	GBAP1			ENSG00000160766	NA	NA	rs1057941-A	rs1057941	0	1057941	non_coding_transcript_exon_variant	0	NR	2E-33	32.699		1.33156		Illumina [6573681] (imputed)	N
19	rs4795400	2.5602e-11	17	37833600	rs907089	2.64356e-05	Asthma and cardiovascular disease	44700	35126453	Zhou Y	44581	Front Genet	www.ncbi.nlm.nih.gov/pubmed/35126453	Shared Genetic Architecture and Causal Relationship Between Asthma and Cardiovascular Diseases: A Large-Scale Cross-Trait Analysis.	19,954 European ancestry cases, 107,715 European ancestry controls	NA	17q12		PGAP3			ENSG00000161395	NA	NA	rs907089-?	rs907089	0	907089	intron_variant	0	NR	1E-22	22		NA		NR [NR]	N
18	rs117169628	2.82566e-11	16	89169205	rs4782456	2.69698e-05	Height	44966	36224396	Yengo L	44846	Nature	www.ncbi.nlm.nih.gov/pubmed/36224396	A saturated map of common genetic variants associated with human height.	5,314,291 European ancestry, Hispanic or Latin American, East Asian ancestry, African ancestry, South Asian ancestry individuals	NA	16q24.3		ACSF3			ENSG00000176715	NA	NA	rs4782456-C	rs4782456	0	4782456	intron_variant	0	0.2467	5E-16	15.301		0.0059	[0.0045-0.0073] unit increase	Affymetrix, Illumina [1385132] (imputed)	N
19	rs4795400	2.5602e-11	17	37835755	rs11078919	2.7111e-05	Asthma and cardiovascular disease	44700	35126453	Zhou Y	44581	Front Genet	www.ncbi.nlm.nih.gov/pubmed/35126453	Shared Genetic Architecture and Causal Relationship Between Asthma and Cardiovascular Diseases: A Large-Scale Cross-Trait Analysis.	19,954 European ancestry cases, 107,715 European ancestry controls	NA	17q12		PGAP3			ENSG00000161395	NA	NA	rs11078919-?	rs11078919	0	11078919	intron_variant	0	NR	2E-21	20.699		NA		NR [NR]	N
19	rs4795400	2.5602e-11	17	37815899	rs11658786	2.77772e-05	HDL cholesterol levels	44033	32203549	Richardson TG	43913	PLoS Med	www.ncbi.nlm.nih.gov/pubmed/32203549	Evaluating the relationship between circulating lipoprotein lipids and apolipoproteins with risk of coronary heart disease: A multivariable Mendelian randomisation analysis.	403,943 European ancestry individuals	NA	17q12	STARD3	STARD3			ENSG00000131748	NA	NA	rs11658786-G	rs11658786	0	11658786	non_coding_transcript_exon_variant	0	0.333147	2E-51	50.699		0.0305637	[0.027-0.035] unit decrease	Affymetrix [NR] (imputed)	N
19	rs4795400	2.5602e-11	17	37815899	rs11658786	2.77772e-05	High-density lipoprotein levels (MTAG)	44907	36376304	Koskeridis F	44879	Nat Commun	www.ncbi.nlm.nih.gov/pubmed/36376304	Pleiotropic genetic architecture and novel loci for C-reactive protein levels.	361,194 European ancestry individuals	NA	17q12		STARD3			ENSG00000131748	NA	NA	rs11658786-A	rs11658786	0	11658786	non_coding_transcript_exon_variant	0	NR	9E-22	21.0458		0.026752	[0.021-0.032] unit increase	NR [6206408] (imputed)	N
19	rs4795400	2.5602e-11	17	37815899	rs11658786	2.77772e-05	Free cholesterol to total lipids ratio in very large HDL	44678	35213538	Richardson TG	44617	PLoS Biol	www.ncbi.nlm.nih.gov/pubmed/35213538	Characterising metabolomic signatures of lipid-modifying therapies through drug target mendelian randomisation.	115,056 European ancestry individuals	NA	17q12		STARD3			ENSG00000131748	NA	NA	rs11658786-G	rs11658786	0	11658786	non_coding_transcript_exon_variant	0	0.333635	1E-16	16		0.0321429	[0.025-0.04] unit increase	NR [11722792] (imputed)	N
19	rs4795400	2.5602e-11	17	37815899	rs11658786	2.77772e-05	Concentration of very large HDL particles	44678	35213538	Richardson TG	44617	PLoS Biol	www.ncbi.nlm.nih.gov/pubmed/35213538	Characterising metabolomic signatures of lipid-modifying therapies through drug target mendelian randomisation.	115,082 European ancestry individuals	NA	17q12		STARD3			ENSG00000131748	NA	NA	rs11658786-G	rs11658786	0	11658786	non_coding_transcript_exon_variant	0	0.333637	7E-11	10.1549		0.0257313	[0.018-0.033] unit decrease	NR [11722792] (imputed)	N
19	rs4795400	2.5602e-11	17	37815899	rs11658786	2.77772e-05	Smoking initiation (ever regular vs never regular) (MTAG)	43552	30643251	Liu M	43479	Nat Genet	www.ncbi.nlm.nih.gov/pubmed/30643251	Association studies of up to 1.2 million individuals yield new insights into the genetic etiology of tobacco and alcohol use.	up to 1,359,002 European ancestry individuals	NA	17q12	NR	STARD3			ENSG00000131748	NA	NA	rs11658786-A	rs11658786	0	11658786	non_coding_transcript_exon_variant	0	0.665	7E-11	10.1549		0.00742554	[0.0052-0.0097] unit decrease	NR [9732723] (imputed)	N
23	rs34536443	2.42434e-24	19	10525181	rs35164067	2.82014e-05	Inflammatory bowel disease	42575	26192919	Liu JZ	42205	Nat Genet	www.ncbi.nlm.nih.gov/pubmed/26192919	Association analyses identify 38 susceptibility loci for inflammatory bowel disease and highlight shared genetic risk across populations.	12,882 European ancestry cases, 21,770 European ancestry controls	25,273 European ancestry cases, 26,715 European ancestry controls, 548 Iranian ancestry cases, 342 Iranian ancestry control, 1,423 Indian ancestry cases, 990 Indian ancestry controls, 2,824 East Asian ancestry cases, 3,719 East Asian ancestry controls	19p13.2	NR	CDC37			ENSG00000105401	NA	NA	rs35164067-?	rs35164067	0	35164067	intron_variant	0	NR	3E-20	19.5229	(EA)	NA		Affymetrix, Illumina [~ 9000000] (imputed)	N
23	rs34536443	2.42434e-24	19	10525181	rs35164067	2.82014e-05	Ankylosing spondylitis	43215	23749187	Cortes A	41456	Nat Genet	www.ncbi.nlm.nih.gov/pubmed/23749187	Identification of multiple risk variants for ankylosing spondylitis through high-density genotyping of immune-related loci.	9,069 European ancestry cases, 1,550 East Asian ancestry cases, 13,578 European ancestry controls, 1,567 East Asian ancestry controls	NA	19p13.2	TYK2	CDC37			ENSG00000105401	NA	NA	rs35164067-G	rs35164067	0	35164067	intron_variant	0	0.796	3E-10	9.52288		1.14		Illumina [128935]	N
23	rs34536443	2.42434e-24	19	10525181	rs35164067	2.82014e-05	Ankylosing spondylitis	43215	23749187	Cortes A	41456	Nat Genet	www.ncbi.nlm.nih.gov/pubmed/23749187	Identification of multiple risk variants for ankylosing spondylitis through high-density genotyping of immune-related loci.	9,069 European ancestry cases, 1,550 East Asian ancestry cases, 13,578 European ancestry controls, 1,567 East Asian ancestry controls	NA	19p13.2	TYK2	CDC37			ENSG00000105401	NA	NA	rs35164067-G	rs35164067	0	35164067	intron_variant	0	0.796	7E-9	8.1549	(EA)	1.16		Illumina [128935]	N
10	rs13243708	4.1214e-13	7	99587980	rs6465759	2.89117e-05	Alzheimer's disease or gastroesophageal reflux disease	44816	35851147	Adewuyi EO	44760	Commun Biol	www.ncbi.nlm.nih.gov/pubmed/35851147	A large-scale genome-wide cross-trait analysis reveals shared genetic architecture between Alzheimer's disease and gastrointestinal tract disorders.	71,880 European ancestry Alzheimer's disease or AD-by-proxy cases, 71,522 European ancestry GERD cases, up to 644,457 European ancestry controls	NA	7q22.1		AZGP1P1 - ZKSCAN1	ENSG00000214313	ENSG00000106261		2519	25215	rs6465759-T	rs6465759	0	6465759	upstream_gene_variant	1	NR	5E-7	6.30103		NA		NR [NR]	N
19	rs4795400	2.5602e-11	17	37972708	rs12450323	2.93e-05	Asthma and hay fever	41853	24388013	Ferreira MA	41638	J Allergy Clin Immunol	www.ncbi.nlm.nih.gov/pubmed/24388013	Genome-wide association analysis identifies 11 risk variants associated with the asthma with hay fever phenotype.	6,685 European ancestry cases, 14,091 European ancestry controls	878 European ancestry cases, 2,455 European ancestry controls	17q21.1	IKZF3	IKZF3			ENSG00000161405	NA	NA	rs12450323-T	rs12450323	0	12450323	intron_variant	0	NR	4E-7	6.39794		1.16	[1.1-1.22]	Illumina [up to 4972397] (imputed)	N
10	rs13243708	4.1214e-13	7	99544633	rs2525537	3.03214e-05	S-6-hydroxywarfarin levels	44932	36210801	Asiimwe IG	44827	Front Pharmacol	www.ncbi.nlm.nih.gov/pubmed/36210801	A genome-wide association study of plasma concentrations of warfarin enantiomers and metabolites in sub-Saharan black-African patients.	260 Sub-Saharan African ancestry individuals	NA	7q22.1		Y_RNA - AZGP1	ENSG00000200769	ENSG00000160862		10299	19710	rs2525537-?	rs2525537	0	2525537	intron_variant	1	NR	5E-7	6.30103		0.67933	[0.42-0.94] unit decrease	Illumina [17259403] (imputed)	N
19	rs4795400	2.5602e-11	17	37834541	rs12150298	3.07667e-05	Asthma and cardiovascular disease	44700	35126453	Zhou Y	44581	Front Genet	www.ncbi.nlm.nih.gov/pubmed/35126453	Shared Genetic Architecture and Causal Relationship Between Asthma and Cardiovascular Diseases: A Large-Scale Cross-Trait Analysis.	19,954 European ancestry cases, 107,715 European ancestry controls	NA	17q12		PGAP3			ENSG00000161395	NA	NA	rs12150298-?	rs12150298	0	12150298	intron_variant	0	NR	3E-23	22.5229		NA		NR [NR]	N
8	rs2269821	2.61319e-09	5	131790520	rs145432904	3.11371e-05	Estimated glomerular filtration rate (creatinine)	44777	35710981	Liu H	44728	Nat Genet	www.ncbi.nlm.nih.gov/pubmed/35710981	Epigenomic and transcriptomic analyses define core cell types, genes and targetable mechanisms for kidney disease.	1,205,871 European ancestry individuals, 168,300 East Asian ancestry individuals, 63,553 African ancestry individuals, 23,509 Hispanic or Latin American individuals, 22,103 African American individuals, 21,791 Central Asian or South Asian ancestry individuals, 1,502 Middle Eastern ancestry individuals, 939 other admixed ancestry individuals, 602 Native American ancestry individuals, 150 Asian ancestry individuals, 339 individuals	NA	5q31.1		IRF1-AS1, IRF1			ENSG00000197536, ENSG00000125347	NA	NA	rs145432904-T	rs145432904	0	145432904	intron_variant	0	0.0376	7E-17	16.1549		8.354	z score decrease	Affymetrix, Illumina [12653804] (imputed)	N
7	rs11724319	1.04049e-09	4	145380633	rs62334742	3.17658e-05	Post bronchodilator FEV1/FVC ratio	42657	26634245	Lutz SM	42341	BMC Genet	www.ncbi.nlm.nih.gov/pubmed/26634245	A genome-wide association study identifies risk loci for spirometric measures among smokers of European and African ancestry.	10,094 European ancestry current and former smoker individuals, 3,260 African American current and former smoker individuals, 178 current and former smoker individuals	NA	4q31.21	Intergenic	FREM3 - NA	ENSG00000183090			758806	NA	rs62334742-A	rs62334742	0	62334742	intron_variant	1	0.34	2E-11	10.699		0.014	unit increase	Illumina [NR] (imputed)	N
7	rs11724319	1.04049e-09	4	145380633	rs62334742	3.17658e-05	Post bronchodilator FEV1	42657	26634245	Lutz SM	42341	BMC Genet	www.ncbi.nlm.nih.gov/pubmed/26634245	A genome-wide association study identifies risk loci for spirometric measures among smokers of European and African ancestry.	10,094 European ancestry current and former smoker individuals, 3,260 African American current and former smoker individuals, 178 current and former smoker individuals	NA	4q31.21	Intergenic	FREM3 - NA	ENSG00000183090			758806	NA	rs62334742-A	rs62334742	0	62334742	intron_variant	1	0.342	4E-11	10.3979		0.064	NR unit increase	Illumina [NR] (imputed)	N
19	rs4795400	2.5602e-11	17	37822311	rs1053651	3.23252e-05	Alcohol consumption	43732	31358974	Evangelou E	43675	Nat Hum Behav	www.ncbi.nlm.nih.gov/pubmed/31358974	New alcohol-related genes suggest shared genetic mechanisms with neuropsychiatric disorders.	480,842 European ancestry individuals	NA	17q12	TCAP, PNMT, STARD3	TCAP			ENSG00000173991	NA	NA	rs1053651-A	rs1053651	0	1053651	synonymous_variant	0	0.27	1E-9	9		0.007	[0.005-0.009] unit decrease	Affymetrix, Illumina [~ 7100000] (imputed)	N
7	rs11724319	1.04049e-09	4	145250390	rs7655235	3.23907e-05	Appendicular lean mass	43868	31761296	Hernandez Cordero AI	43790	Am J Hum Genet	www.ncbi.nlm.nih.gov/pubmed/31761296	Genome-wide Associations Reveal Human-Mouse Genetic Convergence and Modifiers of Myogenesis, CPNE1 and STC2.	181,862 European ancestry elderly individuals	NA	4q31.21	NR					NA	NA	rs7655235-G	rs7655235	0	7655235	intron_variant	1	0.711855	2E-10	9.69897		0.048459	[0.034-0.063] unit increase	Affymetrix [17914406] (imputed)	N
7	rs11724319	1.04049e-09	4	145250390	rs7655235	3.23907e-05	Post bronchodilator FEV1	42657	26634245	Lutz SM	42341	BMC Genet	www.ncbi.nlm.nih.gov/pubmed/26634245	A genome-wide association study identifies risk loci for spirometric measures among smokers of European and African ancestry.	10,094 European ancestry current and former smoker individuals, 3,260 African American current and former smoker individuals, 178 current and former smoker individuals	NA	4q31.21	Intergenic					NA	NA	rs7655235-A	rs7655235	0	7655235	intron_variant	1	0.453	2E-6	5.69897		0.044	NR unit decrease	Illumina [NR] (imputed)	N
20	rs7218319	1.07553e-16	17	44131096	rs11654745	3.29313e-05	Red cell distribution width	43451	28957414	Pilling LC	43006	PLoS One	www.ncbi.nlm.nih.gov/pubmed/28957414	Red blood cell distribution width: Genetic evidence for aging pathways in 116,666 volunteers.	116,666 British ancestry individuals	NA	17q21.31	KANSL1	KANSL1, KANSL1, KANSL1			ENSG00000120071, ENSG00000275867, ENSG00000278458	NA	NA	rs11654745-A	rs11654745	0	11654745	intron_variant	0	NR	5E-8	7.30103		0.0227274	[0.014-0.032] unit decrease	Affymetrix [16832071] (imputed)	N
6	rs142285263	8.18505e-09	4	106523932	rs1374531	3.33462e-05	Post bronchodilator FEV1/FVC ratio	42657	26634245	Lutz SM	42341	BMC Genet	www.ncbi.nlm.nih.gov/pubmed/26634245	A genome-wide association study identifies risk loci for spirometric measures among smokers of European and African ancestry.	10,094 European ancestry current and former smoker individuals, 3,260 African American current and former smoker individuals, 178 current and former smoker individuals	NA	4q24	ARHGEF38	ARHGEF38			ENSG00000236699	NA	NA	rs1374531-A	rs1374531	0	1374531	intron_variant	0	0.076	2E-6	5.69897		0.016	unit increase	Illumina [NR] (imputed)	N
19	rs4795400	2.5602e-11	17	37858678	rs1565923	3.37776e-05	Asthma and cardiovascular disease	44700	35126453	Zhou Y	44581	Front Genet	www.ncbi.nlm.nih.gov/pubmed/35126453	Shared Genetic Architecture and Causal Relationship Between Asthma and Cardiovascular Diseases: A Large-Scale Cross-Trait Analysis.	19,954 European ancestry cases, 107,715 European ancestry controls	NA	17q12		ERBB2			ENSG00000141736	NA	NA	rs1565923-?	rs1565923	0	1565923	intron_variant	0	NR	1E-25	25		NA		NR [NR]	N
23	rs2569702	6.35966e-09	19	10400110	rs281439	3.42744e-05	Blood protein levels	43420	30072576	Emilsson V	43314	Science	www.ncbi.nlm.nih.gov/pubmed/30072576	Co-regulatory networks of human serum proteins link genetics to disease.	3,200 European ancestry individuals	NA	19p13.2	ICAM5	ICAM4 - ICAM5	ENSG00000105371	ENSG00000105376		912	518	rs281439-C	rs281439	0	281439	upstream_gene_variant	1	0.7934375	7E-103	102.155	(ICAM5, 8245_27_3)	0.638629	[0.58-0.69] unit increase	Illumina [> 1000000] (imputed)	N
23	rs2569702	6.35966e-09	19	10400110	rs281439	3.42744e-05	Blood protein levels	43420	30072576	Emilsson V	43314	Science	www.ncbi.nlm.nih.gov/pubmed/30072576	Co-regulatory networks of human serum proteins link genetics to disease.	3,200 European ancestry individuals	NA	19p13.2	ICAM5	ICAM4 - ICAM5	ENSG00000105371	ENSG00000105376		912	518	rs281439-C	rs281439	0	281439	upstream_gene_variant	1	0.7934375	2E-111	110.699	(ICAM5, 5124_62_3)	0.657544	[0.6-0.71] unit increase	Illumina [> 1000000] (imputed)	N
23	rs2569702	6.35966e-09	19	10400110	rs281439	3.42744e-05	Serum levels of protein ICAM5	44607	35078996	Gudjonsson A	44586	Nat Commun	www.ncbi.nlm.nih.gov/pubmed/35078996	A genome-wide association study of serum proteins reveals shared loci with common diseases.	5,366 Icelandic ancestry individuals	NA	19p13.2		ICAM4 - ICAM5	ENSG00000105371	ENSG00000105376		912	518	rs281439-G	rs281439	0	281439	upstream_gene_variant	1	0.2127	1E-231	231		0.686338	[0.64-0.73] unit decrease	Illumina [7506463] (imputed)	N
23	rs2569702	6.35966e-09	19	10400110	rs281439	3.42744e-05	Serum levels of protein ICAM5	44607	35078996	Gudjonsson A	44586	Nat Commun	www.ncbi.nlm.nih.gov/pubmed/35078996	A genome-wide association study of serum proteins reveals shared loci with common diseases.	5,368 Icelandic ancestry individuals	NA	19p13.2		ICAM4 - ICAM5	ENSG00000105371	ENSG00000105376		912	518	rs281439-G	rs281439	0	281439	upstream_gene_variant	1	0.2127	5E-216	215.301		0.66977	[0.63-0.71] unit decrease	Illumina [7506463] (imputed)	N
23	rs2569702	6.35966e-09	19	10400110	rs281439	3.42744e-05	Intercellular adhesion molecule 5 levels	45019	34648354	Pietzner M	44512	Science	www.ncbi.nlm.nih.gov/pubmed/34648354	Mapping the proteo-genomic convergence of human diseases.	10,708 European ancestry individuals	NA	19p13.2		ICAM4 - ICAM5	ENSG00000105371	ENSG00000105376		912	518	rs281439-C	rs281439	0	281439	upstream_gene_variant	1	0.77	2E-495	494.699		0.691	[0.66-0.72] unit increase	Affymetrix, Illumina [10200000] (imputed)	N
23	rs2569702	6.35966e-09	19	10400110	rs281439	3.42744e-05	Intercellular adhesion molecule 5 levels (ICAM5.8245.27.3)	44936	29875488	Sun BB	43257	Nature	www.ncbi.nlm.nih.gov/pubmed/29875488	Genomic atlas of the human plasma proteome.	3,301 European ancestry individuals	NA	19p13.2		ICAM4 - ICAM5	ENSG00000105371	ENSG00000105376		912	518	rs281439-C	rs281439	0	281439	upstream_gene_variant	1	0.78	4E-152	151.398		0.72	[0.66-0.78] unit increase	Affymetrix [10572788] (imputed)	N
23	rs2569702	6.35966e-09	19	10400110	rs281439	3.42744e-05	Intercellular adhesion molecule 5 levels (ICAM5.8245.27.3)	44936	29875488	Sun BB	43257	Nature	www.ncbi.nlm.nih.gov/pubmed/29875488	Genomic atlas of the human plasma proteome.	3,301 European ancestry individuals	NA	19p13.2		ICAM4 - ICAM5	ENSG00000105371	ENSG00000105376		912	518	rs281439-C	rs281439	0	281439	upstream_gene_variant	1	0.78	1E-262	262		0.89	[0.83-0.95] unit increase	Affymetrix [10572788] (imputed)	N
23	rs2569702	6.35966e-09	19	10400110	rs281439	3.42744e-05	Sex hormone-binding globulin levels	44179	32042192	Ruth KS	43871	Nat Med	www.ncbi.nlm.nih.gov/pubmed/32042192	Using human genetics to understand the disease impacts of testosterone in men and women.	370,125 European ancestry individuals	NA	19p13.2	NR	ICAM4 - ICAM5	ENSG00000105371	ENSG00000105376		912	518	rs281439-C	rs281439	0	281439	upstream_gene_variant	1	0.7803640000000001	5E-7	6.30103		0.00602862	[0.0038-0.0082] unit increase	Affymetrix [16582965] (imputed)	N
23	rs2569702	6.35966e-09	19	10400110	rs281439	3.42744e-05	Sex hormone-binding globulin levels adjusted for BMI	44179	32042192	Ruth KS	43871	Nat Med	www.ncbi.nlm.nih.gov/pubmed/32042192	Using human genetics to understand the disease impacts of testosterone in men and women.	368,929 European ancestry individuals	NA	19p13.2	NR	ICAM4 - ICAM5	ENSG00000105371	ENSG00000105376		912	518	rs281439-C	rs281439	0	281439	upstream_gene_variant	1	0.7803640000000001	3E-8	7.52288		0.00557645	[0.0036-0.0076] unit increase	Affymetrix [16582909] (imputed)	N
14	rs7949972	1.12266e-18	11	34492309	rs16925614	3.42868e-05	Eugenol sulfate levels in elite athletes	44805	31882771	Al-Khelaifi F	43826	Sci Rep	www.ncbi.nlm.nih.gov/pubmed/31882771	Metabolic GWAS of elite athletes reveals novel genetically-influenced metabolites associated with athletic performance.	490 individuals	NA	11p13		CAT			ENSG00000121691	NA	NA	rs16925614-?	rs16925614	0	16925614	non_coding_transcript_exon_variant	0	NR	4E-6	5.39794		0.464975	[0.27-0.66] unit increase	Illumina [275016]	N
19	rs4795400	2.5602e-11	17	37607904	rs7212715	3.45145e-05	Creatinine levels	43309	29403010	Kanai M	43136	Nat Genet	www.ncbi.nlm.nih.gov/pubmed/29403010	Genetic analysis of quantitative traits in the Japanese population links cell types to complex human diseases.	142,097 Japanese ancestry individuals	NA	17q12	MED1	MED1 - CDK12	ENSG00000125686	ENSG00000167258		379	9835	rs7212715-?	rs7212715	0	7212715	regulatory_region_variant	1	NR	9E-13	12.0458		0.03478	[0.025-0.044] unit increase novel	Illumina [6108953] (imputed)	N
19	rs4795400	2.5602e-11	17	37607904	rs7212715	3.45145e-05	Glomerular filtration rate	43309	29403010	Kanai M	43136	Nat Genet	www.ncbi.nlm.nih.gov/pubmed/29403010	Genetic analysis of quantitative traits in the Japanese population links cell types to complex human diseases.	143,658 Japanese ancestry individuals	NA	17q12	MED1	MED1 - CDK12	ENSG00000125686	ENSG00000167258		379	9835	rs7212715-?	rs7212715	0	7212715	regulatory_region_variant	1	NR	4E-14	13.3979		0.03761	[0.028-0.047] unit decrease novel	Illumina [6108953] (imputed)	N
25	rs2326788	2.03138e-08	20	6415824	rs6054232	3.49144e-05	Waist circumference adjusted for body mass index	44432	34021172	Christakoudi S	44337	Sci Rep	www.ncbi.nlm.nih.gov/pubmed/34021172	GWAS of allometric body-shape indices in UK Biobank identifies loci suggesting associations with morphogenesis, organogenesis, adrenal cell renewal and cancer.	186,825 British ancestry men	NA	20p12.3	CASC20	NA - CASC20		ENSG00000229876		NA	11546	rs6054232-C	rs6054232	0	6054232	intergenic_variant	1	NR	1E-9	9		0.0188111	[0.013-0.025] unit decrease	Affymetrix [321114] (imputed)	N
19	rs4795400	2.5602e-11	17	37648140	rs12942352	3.49928e-05	Methionine sulfone levels	44935	35050183	Hysi PG	44572	Metabolites	www.ncbi.nlm.nih.gov/pubmed/35050183	Metabolome Genome-Wide Association Study Identifies 74 Novel Genomic Regions Influencing Plasma Metabolites Levels.	8,809 European ancestry individuals	NA	17q12		CDK12			ENSG00000167258	NA	NA	rs12942352-G	rs12942352	0	12942352	intron_variant	0	NR	2E-32	31.699		0.198	[0.16-0.23] unit increase	Affymetrix [10000000] (imputed)	N
19	rs4795400	2.5602e-11	17	37648140	rs12942352	3.49928e-05	1-methylhistidine levels	44935	35050183	Hysi PG	44572	Metabolites	www.ncbi.nlm.nih.gov/pubmed/35050183	Metabolome Genome-Wide Association Study Identifies 74 Novel Genomic Regions Influencing Plasma Metabolites Levels.	8,809 European ancestry individuals	NA	17q12		CDK12			ENSG00000167258	NA	NA	rs12942352-G	rs12942352	0	12942352	intron_variant	0	NR	3E-17	16.5229		0.14	[0.11-0.17] unit increase	Affymetrix [10000000] (imputed)	N
19	rs4795400	2.5602e-11	17	37648140	rs12942352	3.49928e-05	Sulfatide (d18:1/16:0) levels	44747	35668104	Cadby G	44718	Nat Commun	www.ncbi.nlm.nih.gov/pubmed/35668104	Comprehensive genetic analysis of the human lipidome identifies loci associated with lipid homeostasis with links to coronary artery disease.	4,492 European ancestry individuals	1,565 European ancestry individuals	17q12		CDK12			ENSG00000167258	NA	NA	rs12942352-C	rs12942352	0	12942352	intron_variant	0	NR	1E-14	14		0.195	[0.15-0.24] unit decrease	Illumina [13869437] (imputed)	N
19	rs4795400	2.5602e-11	17	37648140	rs12942352	3.49928e-05	Sulfatide (d18:1/16:0) levels	44747	35668104	Cadby G	44718	Nat Commun	www.ncbi.nlm.nih.gov/pubmed/35668104	Comprehensive genetic analysis of the human lipidome identifies loci associated with lipid homeostasis with links to coronary artery disease.	4,492 European ancestry individuals	NA	17q12		CDK12			ENSG00000167258	NA	NA	rs12942352-C	rs12942352	0	12942352	intron_variant	0	NR	1E-20	20		0.234	[0.18-0.28] unit decrease	Illumina [13869437] (imputed)	N
14	rs7949972	1.12266e-18	11	34404491	rs10219333	3.49954e-05	Oleoyl-arachidonoyl-glycerol (18:1/20:4) [1] levels in elite athletes	44805	31882771	Al-Khelaifi F	43826	Sci Rep	www.ncbi.nlm.nih.gov/pubmed/31882771	Metabolic GWAS of elite athletes reveals novel genetically-influenced metabolites associated with athletic performance.	490 individuals	NA	11p13		ABTB2 - CIR1P3	ENSG00000166016	ENSG00000216708		24934	47936	rs10219333-?	rs10219333	0	10219333	intergenic_variant	1	NR	9E-6	5.04576		0.383375	[0.22-0.55] unit increase	Illumina [275016]	N
14	rs7949972	1.12266e-18	11	34404491	rs10219333	3.49954e-05	Oleoyl-arachidonoyl-glycerol (18:1/20:4) [2] levels in elite athletes	44805	31882771	Al-Khelaifi F	43826	Sci Rep	www.ncbi.nlm.nih.gov/pubmed/31882771	Metabolic GWAS of elite athletes reveals novel genetically-influenced metabolites associated with athletic performance.	490 individuals	NA	11p13		ABTB2 - CIR1P3	ENSG00000166016	ENSG00000216708		24934	47936	rs10219333-?	rs10219333	0	10219333	intergenic_variant	1	NR	4E-6	5.39794		0.408788	[0.24-0.58] unit increase	Illumina [275016]	N
7	rs11724319	1.04049e-09	4	145423968	rs973796	3.58425e-05	Post bronchodilator FEV1/FVC ratio	42657	26634245	Lutz SM	42341	BMC Genet	www.ncbi.nlm.nih.gov/pubmed/26634245	A genome-wide association study identifies risk loci for spirometric measures among smokers of European and African ancestry.	10,094 European ancestry current and former smoker individuals, 3,260 African American current and former smoker individuals, 178 current and former smoker individuals	NA	4q31.21	Intergenic	NA - KRT18P51		ENSG00000250504		NA	69422	rs973796-A	rs973796	0	973796	intron_variant	1	0.66	3E-12	11.5229		0.014	unit decrease	Illumina [NR] (imputed)	N
7	rs11724319	1.04049e-09	4	145423968	rs973796	3.58425e-05	Post bronchodilator FEV1	42657	26634245	Lutz SM	42341	BMC Genet	www.ncbi.nlm.nih.gov/pubmed/26634245	A genome-wide association study identifies risk loci for spirometric measures among smokers of European and African ancestry.	10,094 European ancestry current and former smoker individuals, 3,260 African American current and former smoker individuals, 178 current and former smoker individuals	NA	4q31.21	Intergenic	NA - KRT18P51		ENSG00000250504		NA	69422	rs973796-A	rs973796	0	973796	intron_variant	1	0.657	8E-12	11.0969		0.065	NR unit decrease	Illumina [NR] (imputed)	N
19	rs4795400	2.5602e-11	17	37833842	rs2313171	3.6069e-05	Asthma and cardiovascular disease	44700	35126453	Zhou Y	44581	Front Genet	www.ncbi.nlm.nih.gov/pubmed/35126453	Shared Genetic Architecture and Causal Relationship Between Asthma and Cardiovascular Diseases: A Large-Scale Cross-Trait Analysis.	19,954 European ancestry cases, 107,715 European ancestry controls	NA	17q12		PGAP3			ENSG00000161395	NA	NA	rs2313171-?	rs2313171	0	2313171	intron_variant	0	NR	2E-23	22.699		NA		NR [NR]	N
19	rs4795400	2.5602e-11	17	38212363	rs34540281	3.61359e-05	Personality traits or cognitive traits (multivariate analysis)	45119	37365406	Hindley G	45103	Nat Hum Behav	www.ncbi.nlm.nih.gov/pubmed/37365406	Multivariate genetic analysis of personality and cognitive traits reveals abundant pleiotropy.	337,125 British ancestry individuals	NA	17q21.1		MED24			ENSG00000008838	NA	NA	rs34540281-?	rs34540281	0	34540281	intron_variant	0	NR	4E-9	8.39794		NA		NR [12926669] (imputed)	N
7	rs11724319	1.04049e-09	4	145407722	rs1813337	3.68763e-05	Post bronchodilator FEV1/FVC ratio	42657	26634245	Lutz SM	42341	BMC Genet	www.ncbi.nlm.nih.gov/pubmed/26634245	A genome-wide association study identifies risk loci for spirometric measures among smokers of European and African ancestry.	10,094 European ancestry current and former smoker individuals, 3,260 African American current and former smoker individuals, 178 current and former smoker individuals	NA	4q31.21	Intergenic	NA - KRT18P51		ENSG00000250504		NA	85668	rs1813337-A	rs1813337	0	1813337	intron_variant	1	0.345	2E-11	10.699		0.013	unit increase	Illumina [NR] (imputed)	N
7	rs11724319	1.04049e-09	4	145407722	rs1813337	3.68763e-05	Post bronchodilator FEV1	42657	26634245	Lutz SM	42341	BMC Genet	www.ncbi.nlm.nih.gov/pubmed/26634245	A genome-wide association study identifies risk loci for spirometric measures among smokers of European and African ancestry.	10,094 European ancestry current and former smoker individuals, 3,260 African American current and former smoker individuals, 178 current and former smoker individuals	NA	4q31.21	Intergenic	NA - KRT18P51		ENSG00000250504		NA	85668	rs1813337-A	rs1813337	0	1813337	intron_variant	1	0.347	6E-10	9.22185		0.058	NR unit increase	Illumina [NR] (imputed)	N
19	rs4795400	2.5602e-11	17	37576546	rs4795364	3.77057e-05	Spherical equivalent or myopia (age of diagnosis)	43363	29808027	Tedja MS	43248	Nat Genet	www.ncbi.nlm.nih.gov/pubmed/29808027	Genome-wide association meta-analysis highlights light-induced signaling as a driver for refractive error.	145,366 European ancestry individuals, 2,610 Erasmus Rucphen (founder/genetic isolate) individuals, 509 Talana (founder/genetic isolate) individuals, 15,044 East Asian ancestry individuals, 2,275 Malay ancestry individuals, 2,110 Indian ancestry individuals, 2,506 Asian ancestry individuals	NA	17q12	MED1	MED1			ENSG00000125686	NA	NA	rs4795364-A	rs4795364	0	4795364	intron_variant	0	0.744	3E-8	7.52288		5.532	[NR] z score increase	Affymetrix, Illumina [~ 11000000] (imputed)	N
25	rs2326788	2.03138e-08	20	6408920	rs6085551	4.00608e-05	Body fat distribution (arm fat ratio)	43537	30664634	Rask-Andersen M	43486	Nat Commun	www.ncbi.nlm.nih.gov/pubmed/30664634	Genome-wide association study of body fat distribution identifies adiposity loci and sex-specific genetic effects.	55,006 British ancestry males, 61,132 British ancestry females	112,425 British ancestry males, 133,936 British ancestry females	20p12.3	intergenic	NA - CASC20		ENSG00000229876		NA	18450	rs6085551-T	rs6085551	0	6085551	intergenic_variant	1	0.479017	7E-12	11.1549	(males)	0.0108	NR unit increase (replication)	Affymetrix [25472837] (imputed)	N
25	rs2326788	2.03138e-08	20	6408920	rs6085551	4.00608e-05	Body fat distribution (arm fat ratio)	43537	30664634	Rask-Andersen M	43486	Nat Commun	www.ncbi.nlm.nih.gov/pubmed/30664634	Genome-wide association study of body fat distribution identifies adiposity loci and sex-specific genetic effects.	55,006 British ancestry males, 61,132 British ancestry females	112,425 British ancestry males, 133,936 British ancestry females	20p12.3	intergenic	NA - CASC20		ENSG00000229876		NA	18450	rs6085551-T	rs6085551	0	6085551	intergenic_variant	1	0.479017	5E-12	11.301		0.0148	NR unit increase (replication)	Affymetrix [25472837] (imputed)	N
25	rs2326788	2.03138e-08	20	6408920	rs6085551	4.00608e-05	Body fat distribution (arm fat ratio)	43537	30664634	Rask-Andersen M	43486	Nat Commun	www.ncbi.nlm.nih.gov/pubmed/30664634	Genome-wide association study of body fat distribution identifies adiposity loci and sex-specific genetic effects.	55,006 British ancestry males, 61,132 British ancestry females	112,425 British ancestry males, 133,936 British ancestry females	20p12.3	intergenic	NA - CASC20		ENSG00000229876		NA	18450	rs6085551-T	rs6085551	0	6085551	intergenic_variant	1	0.479017	8E-6	5.09691	(females)	0.01789	NR unit increase (replication)	Affymetrix [25472837] (imputed)	N
25	rs2326788	2.03138e-08	20	6408920	rs6085551	4.00608e-05	Body fat distribution (trunk fat ratio)	43537	30664634	Rask-Andersen M	43486	Nat Commun	www.ncbi.nlm.nih.gov/pubmed/30664634	Genome-wide association study of body fat distribution identifies adiposity loci and sex-specific genetic effects.	55,006 British ancestry males, 61,132 British ancestry females	112,425 British ancestry males, 133,936 British ancestry females	20p12.3	intergenic	NA - CASC20		ENSG00000229876		NA	18450	rs6085551-T	rs6085551	0	6085551	intergenic_variant	1	0.479017	9E-9	8.04576	(females)	0.02056	NR unit decrease (replication)	Affymetrix [25472837] (imputed)	N
25	rs2326788	2.03138e-08	20	6408920	rs6085551	4.00608e-05	Body fat distribution (trunk fat ratio)	43537	30664634	Rask-Andersen M	43486	Nat Commun	www.ncbi.nlm.nih.gov/pubmed/30664634	Genome-wide association study of body fat distribution identifies adiposity loci and sex-specific genetic effects.	55,006 British ancestry males, 61,132 British ancestry females	112,425 British ancestry males, 133,936 British ancestry females	20p12.3	intergenic	NA - CASC20		ENSG00000229876		NA	18450	rs6085551-T	rs6085551	0	6085551	intergenic_variant	1	0.479017	3E-6	5.52288		0.01159	NR unit decrease (replication)	Affymetrix [25472837] (imputed)	N
7	rs11724319	1.04049e-09	4	145433291	rs13142776	4.04822e-05	Post bronchodilator FEV1/FVC ratio	42657	26634245	Lutz SM	42341	BMC Genet	www.ncbi.nlm.nih.gov/pubmed/26634245	A genome-wide association study identifies risk loci for spirometric measures among smokers of European and African ancestry.	10,094 European ancestry current and former smoker individuals, 3,260 African American current and former smoker individuals, 178 current and former smoker individuals	NA	4q31.21	Intergenic	NA - KRT18P51		ENSG00000250504		NA	60099	rs13142776-A	rs13142776	0	13142776	intron_variant	1	0.34	2E-12	11.699		0.014	unit increase	Illumina [NR] (imputed)	N
7	rs11724319	1.04049e-09	4	145433291	rs13142776	4.04822e-05	Post bronchodilator FEV1	42657	26634245	Lutz SM	42341	BMC Genet	www.ncbi.nlm.nih.gov/pubmed/26634245	A genome-wide association study identifies risk loci for spirometric measures among smokers of European and African ancestry.	10,094 European ancestry current and former smoker individuals, 3,260 African American current and former smoker individuals, 178 current and former smoker individuals	NA	4q31.21	Intergenic	NA - KRT18P51		ENSG00000250504		NA	60099	rs13142776-A	rs13142776	0	13142776	intron_variant	1	0.343	7E-12	11.1549		0.066	NR unit increase	Illumina [NR] (imputed)	N
7	rs11724319	1.04049e-09	4	145425936	rs34265962	4.0929e-05	Post bronchodilator FEV1/FVC ratio	42657	26634245	Lutz SM	42341	BMC Genet	www.ncbi.nlm.nih.gov/pubmed/26634245	A genome-wide association study identifies risk loci for spirometric measures among smokers of European and African ancestry.	10,094 European ancestry current and former smoker individuals, 3,260 African American current and former smoker individuals, 178 current and former smoker individuals	NA	4q31.21	Intergenic	NA - KRT18P51		ENSG00000250504		NA	67454	rs34265962-A	rs34265962	0	34265962	intron_variant	1	0.656	1E-12	12		0.014	unit decrease	Illumina [NR] (imputed)	N
7	rs11724319	1.04049e-09	4	145425936	rs34265962	4.0929e-05	Post bronchodilator FEV1	42657	26634245	Lutz SM	42341	BMC Genet	www.ncbi.nlm.nih.gov/pubmed/26634245	A genome-wide association study identifies risk loci for spirometric measures among smokers of European and African ancestry.	10,094 European ancestry current and former smoker individuals, 3,260 African American current and former smoker individuals, 178 current and former smoker individuals	NA	4q31.21	Intergenic	NA - KRT18P51		ENSG00000250504		NA	67454	rs34265962-A	rs34265962	0	34265962	intron_variant	1	0.655	3E-12	11.5229		0.067	NR unit decrease	Illumina [NR] (imputed)	N
7	rs11724319	1.04049e-09	4	145404513	rs1961266	4.09637e-05	Post bronchodilator FEV1/FVC ratio	42657	26634245	Lutz SM	42341	BMC Genet	www.ncbi.nlm.nih.gov/pubmed/26634245	A genome-wide association study identifies risk loci for spirometric measures among smokers of European and African ancestry.	10,094 European ancestry current and former smoker individuals, 3,260 African American current and former smoker individuals, 178 current and former smoker individuals	NA	4q31.21	Intergenic	NA - KRT18P51		ENSG00000250504		NA	88877	rs1961266-A	rs1961266	0	1961266	intron_variant	1	0.346	2E-11	10.699		0.013	unit increase	Illumina [NR] (imputed)	N
7	rs11724319	1.04049e-09	4	145404513	rs1961266	4.09637e-05	Post bronchodilator FEV1	42657	26634245	Lutz SM	42341	BMC Genet	www.ncbi.nlm.nih.gov/pubmed/26634245	A genome-wide association study identifies risk loci for spirometric measures among smokers of European and African ancestry.	10,094 European ancestry current and former smoker individuals, 3,260 African American current and former smoker individuals, 178 current and former smoker individuals	NA	4q31.21	Intergenic	NA - KRT18P51		ENSG00000250504		NA	88877	rs1961266-A	rs1961266	0	1961266	intron_variant	1	0.347	4E-10	9.39794		0.059	NR unit increase	Illumina [NR] (imputed)	N
24	rs368565	5.66318e-12	19	49207255	rs485073	4.12431e-05	Polymeric immunoglobulin receptor levels	45096	36349687	Png G	44874	Hum Mol Genet	www.ncbi.nlm.nih.gov/pubmed/36349687	Identifying causal serum protein-cardiometabolic trait relationships using whole genome sequencing.	2,858 Greek (founder/geneitc isolate) individuals	NA	19q13.33		FUT2			ENSG00000176920	NA	NA	rs485073-?	rs485073	0	485073	3_prime_UTR_variant	0	NR	8E-12	11.0969		0.1886	[0.13-0.24] unit decrease	Illumina [30481946]	N
24	rs368565	5.66318e-12	19	49207255	rs485073	4.12431e-05	Protein FAM3D level in Chronic kidney disease with hypertension and no diabetes (13102_1)	45100	35870639	Surapaneni A	44763	Kidney Int	www.ncbi.nlm.nih.gov/pubmed/35870639	Identification of 969 protein quantitative trait loci in an African American population with kidney disease attributed to hypertension.	466 African American individuals	NA	19q13.33		FUT2			ENSG00000176920	NA	NA	rs485073-G	rs485073	0	485073	3_prime_UTR_variant	0	0.54	2E-14	13.699		0.46	[0.34-0.58] unit decrease	Illumina [14870897] (imputed)	N
6	rs142285263	8.18505e-09	4	106624285	rs76419734	4.13592e-05	Post bronchodilator FEV1	42657	26634245	Lutz SM	42341	BMC Genet	www.ncbi.nlm.nih.gov/pubmed/26634245	A genome-wide association study identifies risk loci for spirometric measures among smokers of European and African ancestry.	10,094 European ancestry current and former smoker individuals, 3,260 African American current and former smoker individuals, 178 current and former smoker individuals	NA	4q24	INTS12	ARHGEF38, INTS12			ENSG00000236699, ENSG00000138785	NA	NA	rs76419734-T	rs76419734	0	76419734	intron_variant	0	0.061	5E-6	5.30103		0.09	NR unit increase	Illumina [NR] (imputed)	N
20	rs7218319	1.07553e-16	17	44172812	rs60521849	4.14418e-05	Waist-to-hip ratio adjusted for BMI	43773	30239722	Pulit SL	43357	Hum Mol Genet	www.ncbi.nlm.nih.gov/pubmed/30239722	Meta-analysis of genome-wide association studies for body fat distribution in 694,649 individuals of European ancestry.	315,284 European ancestry male individuals	NA	17q21.31	NR	KANSL1, KANSL1, KANSL1			ENSG00000120071, ENSG00000275867, ENSG00000278458	NA	NA	rs60521849-A	rs60521849	0	60521849	intron_variant	0	0.3986	5E-12	11.301		0.014	[0.01-0.018] unit decrease	NR [~ 27400000] (imputed)	N
10	rs13243708	4.1214e-13	7	99635967	rs72615157	4.14905e-05	Lung function (FEV1/FVC)	42902	28166213	Wain LV	42772	Nat Genet	www.ncbi.nlm.nih.gov/pubmed/28166213	Genome-wide association analyses for lung function and chronic obstructive pulmonary disease identify new loci and potential druggable targets.	48,943 European ancestry individuals	57,176 European ancestry individuals, 38,199 individuals.	7q22.1	ZKSCAN1	ZKSCAN1			ENSG00000106261	NA	NA	rs72615157-A	rs72615157	0	72615157	3_prime_UTR_variant	0	0.16	2E-9	8.69897		0.032	[0.022-0.042] unit increase	Affymetrix [27624732] (imputed)	N
20	rs7218319	1.07553e-16	17	44304130	rs2532402	4.26123e-05	Physical activity (Total log acceleration)	44595	35043453	Qi G	44579	Genet Epidemiol	www.ncbi.nlm.nih.gov/pubmed/35043453	Genome-wide association studies of 27 accelerometry-derived physical activity measurements identified novel loci and genetic mechanisms.	88,411 European ancestry individuals	NA	17q21.31		KANSL1 - MAPK8IP1P1	ENSG00000278458	ENSG00000281283		1375	16842	rs2532402-G	rs2532402	0	2532402	upstream_gene_variant	1	0.221	2E-12	11.699		0.04	unit increase	Affymetrix [8951705] (imputed)	N
20	rs7218319	1.07553e-16	17	44304130	rs2532402	4.26123e-05	Moderate to vigorous physical activity duration	44595	35043453	Qi G	44579	Genet Epidemiol	www.ncbi.nlm.nih.gov/pubmed/35043453	Genome-wide association studies of 27 accelerometry-derived physical activity measurements identified novel loci and genetic mechanisms.	88,411 European ancestry individuals	NA	17q21.31		KANSL1 - MAPK8IP1P1	ENSG00000278458	ENSG00000281283		1375	16842	rs2532402-G	rs2532402	0	2532402	upstream_gene_variant	1	0.221	2E-10	9.69897		0.035	unit increase	Affymetrix [8951705] (imputed)	N
20	rs7218319	1.07553e-16	17	44304130	rs2532402	4.26123e-05	Horseradish liking	44777	35585065	May-Wilson S	44699	Nat Commun	www.ncbi.nlm.nih.gov/pubmed/35585065	Large-scale GWAS of food liking reveals genetic determinants and genetic correlations with distinct neurophysiological traits.	152,847 European ancestry individuals	NA	17q21.31		KANSL1 - MAPK8IP1P1	ENSG00000278458	ENSG00000281283		1375	16842	rs2532402-G	rs2532402	0	2532402	upstream_gene_variant	1	0.2226	1E-14	14		0.03378	[0.025-0.042] unit decrease	Affymetrix [11353280] (imputed)	N
19	rs4795400	2.5602e-11	17	38072247	rs1031460	4.4358e-05	Asthma-COPD overlap syndrome	44694	35104449	John C	44590	Chest	www.ncbi.nlm.nih.gov/pubmed/35104449	Genetic associations and architecture of asthma-chronic obstructive pulmonary disease overlap.	8,068 European ancestry cases, 40,360 European ancestry controls	4,301 European ancestry cases, 48,609 European ancestry controls, 297 African American cases, 1,335 African American controls	17q21.1		GSDMB			ENSG00000073605	NA	NA	rs1031460-G	rs1031460	0	1031460	intron_variant	0	0.504	2E-13	12.699	(EA)	1.117	[1.085-1.151]	Affymetrix [7693381] (imputed)	N
19	rs4795400	2.5602e-11	17	37876835	rs2952156	4.46815e-05	Asthma	43130	29273806	Demenais F	43091	Nat Genet	www.ncbi.nlm.nih.gov/pubmed/29273806	Multiancestry association study identifies new asthma risk loci that colocalize with immune-cell enhancer marks.	19,954 European ancestry cases, 107,715 European ancestry controls, 2,149 African ancestry cases, 6,055 African ancestry controls, 1,239 Japanese ancestry cases, 3,976 Japanese ancestry controls, 606 Latino cases, 792 Latino controls	NA	17q12	ERBB2, PGAP3, MIEN1	ERBB2			ENSG00000141736	NA	NA	rs2952156-A	rs2952156	0	2952156	intron_variant	0	0.30000000000000004	2E-30	29.699		1.14943	[1.12-1.19]	Affymetrix, Illumina, Perlegen [2831075] (imputed)	N
19	rs4795400	2.5602e-11	17	37876835	rs2952156	4.46815e-05	Asthma and cardiovascular disease	44700	35126453	Zhou Y	44581	Front Genet	www.ncbi.nlm.nih.gov/pubmed/35126453	Shared Genetic Architecture and Causal Relationship Between Asthma and Cardiovascular Diseases: A Large-Scale Cross-Trait Analysis.	19,954 European ancestry cases, 107,715 European ancestry controls	NA	17q12		ERBB2			ENSG00000141736	NA	NA	rs2952156-?	rs2952156	0	2952156	intron_variant	0	NR	3E-29	28.5229		NA		NR [NR]	N
3	rs73062378	1.3357e-21	3	45334692	rs33807	4.57462e-05	Body mass index	43938	31669095	Zhu Z	43762	J Allergy Clin Immunol	www.ncbi.nlm.nih.gov/pubmed/31669095	Shared Genetic and Experimental Links between Obesity-Related Traits and Asthma Subtypes in UK Biobank.	457,822 European ancestry individuals	NA	3p21.31	NR	U3 - LARS2	ENSG00000201346	ENSG00000011376		37580	95361	rs33807-?	rs33807	0	33807	intergenic_variant	1	NR	3E-8	7.52288		NA		Affymetrix [~ 8270000] (imputed)	N
20	rs7218319	1.07553e-16	17	44179095	rs113564729	4.5795e-05	Parkinson's disease	44222	32201043	Smeland OB	43869	Biol Psychiatry	www.ncbi.nlm.nih.gov/pubmed/32201043	Genome-wide Association Analysis of Parkinson's Disease and Schizophrenia Reveals Shared Genetic Architecture and Identifies Novel Risk Loci.	20,184 European ancestry cases, 397,324 European ancestry controls	NA	17q21.31	KANSL1	KANSL1, KANSL1, KANSL1			ENSG00000120071, ENSG00000275867, ENSG00000278458	NA	NA	rs113564729-A	rs113564729	0	113564729	intron_variant	0	NR	2E-11	10.699		0.0994	[0.07-0.129] unit increase	Illumina [NR]	N
8	rs2269821	2.61319e-09	5	131794069	rs3857440	4.59764e-05	Asthma	44253	32514122	Ishigaki K	43990	Nat Genet	www.ncbi.nlm.nih.gov/pubmed/32514122	Large-scale genome-wide association study in a Japanese population identifies novel susceptibility loci across different diseases.	8,216 Japanese ancestry cases, 201,592 Japanese ancestry controls	NA	5q31.1		IRF1, IRF1-AS1			ENSG00000125347, ENSG00000197536	NA	NA	rs3857440-A	rs3857440	0	3857440	intron_variant	0	0.314416741	2E-8	7.69897		1.10262	[1.065591942-1.140924927]	Illumina [8919992] (imputed)	N
16	rs11614702	1.211e-11	12	133069698	rs12811407	4.59873e-05	Type 2 diabetes	43838	30297969	Mahajan A	43381	Nat Genet	www.ncbi.nlm.nih.gov/pubmed/30297969	Fine-mapping type 2 diabetes loci to single-variant resolution using high-density imputation and islet-specific epigenome maps.	74,124 European ancestry cases, 824,006 European ancestry controls	NA	12q24.33	FBRSL1	FBRSL1			ENSG00000112787	NA	NA	rs12811407-A	rs12811407	0	12811407	intron_variant	0	0.3305	2E-12	11.699		1.05	[1.04-1.07]	Affymetrix, Illumina [~ 27000000] (imputed)	N
16	rs11614702	1.211e-11	12	133069698	rs12811407	4.59873e-05	Type 2 diabetes	44792	35551307	Mahajan A	44693	Nat Genet	www.ncbi.nlm.nih.gov/pubmed/35551307	Multi-ancestry genetic study of type 2 diabetes highlights the power of diverse populations for discovery and translation.	251,740 European ancestry individuals, 139,705 East Asian ancestry individuals, 40,737 South Asian ancestry individuals, 27,417 Hispanic individuals, 30,167 African American individuals, 2,426 Zulu ancestry individuals	NA	12q24.33		FBRSL1			ENSG00000112787	NA	NA	rs12811407-A	rs12811407	0	12811407	intron_variant	0	NR	7E-15	14.1549		1.05	[1.04-1.06]	Affymetrix, Illumina [10454876] (imputed)	N
16	rs11614702	1.211e-11	12	133069698	rs12811407	4.59873e-05	Type 2 diabetes	44792	35551307	Mahajan A	44693	Nat Genet	www.ncbi.nlm.nih.gov/pubmed/35551307	Multi-ancestry genetic study of type 2 diabetes highlights the power of diverse populations for discovery and translation.	251,740 European ancestry individuals	NA	12q24.33		FBRSL1			ENSG00000112787	NA	NA	rs12811407-A	rs12811407	0	12811407	intron_variant	0	0.332	1E-11	11		0.048	[0.034-0.062] unit increase	Affymetrix, Illumina [10454876] (imputed)	N
19	rs4795400	2.5602e-11	17	37830900	rs2941504	4.70046e-05	Asthma and cardiovascular disease	44700	35126453	Zhou Y	44581	Front Genet	www.ncbi.nlm.nih.gov/pubmed/35126453	Shared Genetic Architecture and Causal Relationship Between Asthma and Cardiovascular Diseases: A Large-Scale Cross-Trait Analysis.	19,954 European ancestry cases, 107,715 European ancestry controls	NA	17q12		PGAP3			ENSG00000161395	NA	NA	rs2941504-?	rs2941504	0	2941504	synonymous_variant	0	NR	5E-28	27.301		NA		NR [NR]	N
7	rs11724319	1.04049e-09	4	145401950	rs7666298	4.75724e-05	Post bronchodilator FEV1/FVC ratio	42657	26634245	Lutz SM	42341	BMC Genet	www.ncbi.nlm.nih.gov/pubmed/26634245	A genome-wide association study identifies risk loci for spirometric measures among smokers of European and African ancestry.	10,094 European ancestry current and former smoker individuals, 3,260 African American current and former smoker individuals, 178 current and former smoker individuals	NA	4q31.21	Intergenic	NA - KRT18P51		ENSG00000250504		NA	91440	rs7666298-A	rs7666298	0	7666298	intron_variant	1	0.346	2E-11	10.699		0.013	unit increase	Illumina [NR] (imputed)	N
7	rs11724319	1.04049e-09	4	145401950	rs7666298	4.75724e-05	Post bronchodilator FEV1	42657	26634245	Lutz SM	42341	BMC Genet	www.ncbi.nlm.nih.gov/pubmed/26634245	A genome-wide association study identifies risk loci for spirometric measures among smokers of European and African ancestry.	10,094 European ancestry current and former smoker individuals, 3,260 African American current and former smoker individuals, 178 current and former smoker individuals	NA	4q31.21	Intergenic	NA - KRT18P51		ENSG00000250504		NA	91440	rs7666298-A	rs7666298	0	7666298	intron_variant	1	0.347	4E-10	9.39794		0.059	NR unit increase	Illumina [NR] (imputed)	N
24	rs368565	5.66318e-12	19	49204021	rs57940795	4.80317e-05	Serum alkaline phosphatase levels	44376	33462484	Sinnott-Armstrong N	44214	Nat Genet	www.ncbi.nlm.nih.gov/pubmed/33462484	Genetics of 35 blood and urine biomarkers in the UK Biobank.	342,535 European ancestry individuals, 6,019 African ancestry individuals, 7,337 South Asian ancestry individuals	NA	19q13.33	NR	FUT2			ENSG00000176920	NA	NA	rs57940795-C	rs57940795	0	57940795	intron_variant	0	NR	1E-114	114		0.0779	[0.071-0.085] unit increase	Affymetrix [9000000] (imputed)	N
24	rs368565	5.66318e-12	19	49204021	rs57940795	4.80317e-05	Total cholesterol levels	44376	33462484	Sinnott-Armstrong N	44214	Nat Genet	www.ncbi.nlm.nih.gov/pubmed/33462484	Genetics of 35 blood and urine biomarkers in the UK Biobank.	342,508 European ancestry individuals, 6,014 African ancestry individuals, 7,336 South Asian ancestry individuals	NA	19q13.33	NR	FUT2			ENSG00000176920	NA	NA	rs57940795-C	rs57940795	0	57940795	intron_variant	0	NR	8E-11	10.0969		0.0223	[0.016-0.029] unit decrease	Affymetrix [9000000] (imputed)	N
24	rs368565	5.66318e-12	19	49204021	rs57940795	4.80317e-05	Serum total protein level	44376	33462484	Sinnott-Armstrong N	44214	Nat Genet	www.ncbi.nlm.nih.gov/pubmed/33462484	Genetics of 35 blood and urine biomarkers in the UK Biobank.	313,032 European ancestry individuals, 5,573 African ancestry individuals, 6,687 South Asian ancestry individuals	NA	19q13.33	NR	FUT2			ENSG00000176920	NA	NA	rs57940795-C	rs57940795	0	57940795	intron_variant	0	NR	1E-10	10		0.0232	[0.016-0.03] unit decrease	Affymetrix [9000000] (imputed)	N
24	rs368565	5.66318e-12	19	49204021	rs57940795	4.80317e-05	Low density lipoprotein cholesterol levels	44376	33462484	Sinnott-Armstrong N	44214	Nat Genet	www.ncbi.nlm.nih.gov/pubmed/33462484	Genetics of 35 blood and urine biomarkers in the UK Biobank.	341,875 European ancestry individuals, 6,003 African ancestry individuals, 7,319 South Asian ancestry individuals	NA	19q13.33	NR	FUT2			ENSG00000176920	NA	NA	rs57940795-C	rs57940795	0	57940795	intron_variant	0	NR	2E-9	8.69897		0.0206	[0.014-0.027] unit decrease	Affymetrix [9000000] (imputed)	N
24	rs368565	5.66318e-12	19	49204021	rs57940795	4.80317e-05	Non-albumin protein levels	44376	33462484	Sinnott-Armstrong N	44214	Nat Genet	www.ncbi.nlm.nih.gov/pubmed/33462484	Genetics of 35 blood and urine biomarkers in the UK Biobank.	313,032 European ancestry individuals, 5,573 African ancestry individuals, 6,687 South Asian ancestry individuals	NA	19q13.33	NR	FUT2			ENSG00000176920	NA	NA	rs57940795-C	rs57940795	0	57940795	intron_variant	0	NR	6E-15	14.2218		0.028	[0.021-0.035] unit decrease	Affymetrix [9000000] (imputed)	N
18	rs117169628	2.82566e-11	16	89260563	rs3785415	4.87153e-05	Height	44966	36224396	Yengo L	44846	Nature	www.ncbi.nlm.nih.gov/pubmed/36224396	A saturated map of common genetic variants associated with human height.	5,314,291 European ancestry, Hispanic or Latin American, East Asian ancestry, African ancestry, South Asian ancestry individuals	NA	16q24.3		CDH15			ENSG00000129910	NA	NA	rs3785415-A	rs3785415	0	3785415	intron_variant	0	0.5913	2E-33	32.699		0.0081	[0.0067-0.0095] unit decrease	Affymetrix, Illumina [1385132] (imputed)	N
7	rs11724319	1.04049e-09	4	145433575	rs7678427	4.9297e-05	Post bronchodilator FEV1/FVC ratio	42657	26634245	Lutz SM	42341	BMC Genet	www.ncbi.nlm.nih.gov/pubmed/26634245	A genome-wide association study identifies risk loci for spirometric measures among smokers of European and African ancestry.	10,094 European ancestry current and former smoker individuals, 3,260 African American current and former smoker individuals, 178 current and former smoker individuals	NA	4q31.21	Intergenic	NA - KRT18P51		ENSG00000250504		NA	59815	rs7678427-A	rs7678427	0	7678427	intron_variant	1	0.341	1E-12	12		0.014	unit increase	Illumina [NR] (imputed)	N
7	rs11724319	1.04049e-09	4	145433575	rs7678427	4.9297e-05	Post bronchodilator FEV1	42657	26634245	Lutz SM	42341	BMC Genet	www.ncbi.nlm.nih.gov/pubmed/26634245	A genome-wide association study identifies risk loci for spirometric measures among smokers of European and African ancestry.	10,094 European ancestry current and former smoker individuals, 3,260 African American current and former smoker individuals, 178 current and former smoker individuals	NA	4q31.21	Intergenic	NA - KRT18P51		ENSG00000250504		NA	59815	rs7678427-A	rs7678427	0	7678427	intron_variant	1	0.343	5E-12	11.301		0.066	NR unit increase	Illumina [NR] (imputed)	N
19	rs4795400	2.5602e-11	17	37827670	rs3152	4.95578e-05	Asthma (childhood onset)	43938	31669095	Zhu Z	43762	J Allergy Clin Immunol	www.ncbi.nlm.nih.gov/pubmed/31669095	Shared Genetic and Experimental Links between Obesity-Related Traits and Asthma Subtypes in UK Biobank.	13,435 European ancestry cases, 393,186 European ancestry controls	NA	17q12	NR	PGAP3			ENSG00000161395	NA	NA	rs3152-?	rs3152	0	3152	3_prime_UTR_variant	0	NR	3E-11	10.5229		NA		Affymetrix [~ 8270000] (imputed)	N
13	rs2559728	1.10862e-09	10	81711067	rs7072378	4.96713e-05	SP D plasma levels	44895	35264221	Caron B	44629	Genome Med	www.ncbi.nlm.nih.gov/pubmed/35264221	Integrative genetic and immune cell analysis of plasma proteins in healthy donors identifies novel associations involving primary immune deficiency genes.	400 French ancestry individuals	NA	10q22.3		SFTPD			ENSG00000133661	NA	NA	rs7072378-C	rs7072378	0	7072378	intron_variant	0	NR	2E-13	12.699		0.417	[0.31-0.53] ng/mL decrease	Illumina [5201092] (imputed)	N
7	rs11724319	1.04049e-09	4	145257939	rs6537278	5.01228e-05	Blood pressure (smoking interaction)	42178	25189868	Sung YJ	41885	Am J Hypertens	www.ncbi.nlm.nih.gov/pubmed/25189868	Gene-smoking interactions identify several novel blood pressure loci in the Framingham Heart Study.	Up to 6,889 individuals	NA	4q31.21	GYPA, KRT18P51	QRFPR - NA	ENSG00000186867			22955728	NA	rs6537278-?	rs6537278	0	6537278	intron_variant	1	NR	7E-7	6.1549	(SBP,Pack-years)	NA		Affymetrix [2485435] (imputed)	N
7	rs11724319	1.04049e-09	4	145431093	rs1512283	5.22944e-05	Post bronchodilator FEV1/FVC ratio	42657	26634245	Lutz SM	42341	BMC Genet	www.ncbi.nlm.nih.gov/pubmed/26634245	A genome-wide association study identifies risk loci for spirometric measures among smokers of European and African ancestry.	10,094 European ancestry current and former smoker individuals, 3,260 African American current and former smoker individuals, 178 current and former smoker individuals	NA	4q31.21	Intergenic	NA - KRT18P51		ENSG00000250504		NA	62297	rs1512283-T	rs1512283	0	1512283	intron_variant	1	0.34	1E-10	10		0.012	unit increase	Illumina [NR] (imputed)	N
7	rs11724319	1.04049e-09	4	145431093	rs1512283	5.22944e-05	Post bronchodilator FEV1	42657	26634245	Lutz SM	42341	BMC Genet	www.ncbi.nlm.nih.gov/pubmed/26634245	A genome-wide association study identifies risk loci for spirometric measures among smokers of European and African ancestry.	10,094 European ancestry current and former smoker individuals, 3,260 African American current and former smoker individuals, 178 current and former smoker individuals	NA	4q31.21	Intergenic	NA - KRT18P51		ENSG00000250504		NA	62297	rs1512283-T	rs1512283	0	1512283	intron_variant	1	0.342	1E-10	10		0.06	NR unit increase	Illumina [NR] (imputed)	N
20	rs7218319	1.07553e-16	17	44074586	rs12051901	5.40008e-05	Waist-to-hip ratio adjusted for BMI	44432	34021172	Christakoudi S	44337	Sci Rep	www.ncbi.nlm.nih.gov/pubmed/34021172	GWAS of allometric body-shape indices in UK Biobank identifies loci suggesting associations with morphogenesis, organogenesis, adrenal cell renewal and cancer.	186,825 British ancestry men	NA	17q21.31	MAPT	MAPT, MAPT, MAPT			ENSG00000277956, ENSG00000276155, ENSG00000186868	NA	NA	rs12051901-A	rs12051901	0	12051901	intron_variant	0	NR	7E-10	9.1549		0.0219012	[0.015-0.029] unit decrease	Affymetrix [323858] (imputed)	N
20	rs7218319	1.07553e-16	17	44074586	rs12051901	5.40008e-05	Waist-hip index	44432	34021172	Christakoudi S	44337	Sci Rep	www.ncbi.nlm.nih.gov/pubmed/34021172	GWAS of allometric body-shape indices in UK Biobank identifies loci suggesting associations with morphogenesis, organogenesis, adrenal cell renewal and cancer.	186,825 British ancestry men	NA	17q21.31	MAPT	MAPT, MAPT, MAPT			ENSG00000277956, ENSG00000276155, ENSG00000186868	NA	NA	rs12051901-A	rs12051901	0	12051901	intron_variant	0	NR	4E-10	9.39794		0.0222448	[0.015-0.029] unit decrease	Affymetrix [127266] (imputed)	N
7	rs11724319	1.04049e-09	4	145258754	rs9995482	5.47411e-05	Post bronchodilator FEV1	42657	26634245	Lutz SM	42341	BMC Genet	www.ncbi.nlm.nih.gov/pubmed/26634245	A genome-wide association study identifies risk loci for spirometric measures among smokers of European and African ancestry.	10,094 European ancestry current and former smoker individuals, 3,260 African American current and former smoker individuals, 178 current and former smoker individuals	NA	4q31.21	Intergenic					NA	NA	rs9995482-A	rs9995482	0	9995482	intron_variant	1	0.639	3E-6	5.52288		0.043	NR unit increase	Illumina [NR] (imputed)	N
24	rs368565	5.66318e-12	19	49207257	rs603985	5.50386e-05	Schizophrenia vs ADHD (ordinary least squares (OLS))	44313	33686288	Peyrot WJ	44263	Nat Genet	www.ncbi.nlm.nih.gov/pubmed/33686288	Identifying loci with different allele frequencies among cases of eight psychiatric disorders using CC-GWAS.	40,675 schizophrenia cases, 19,099 ADHD cases	NA	19q13.33		FUT2			ENSG00000176920	NA	NA	rs603985-?	rs603985	0	603985	3_prime_UTR_variant	0	NR	3E-8	7.52288		0.019	NR unit increase	NR [4428082] (imputed)	N
24	rs368565	5.66318e-12	19	49207257	rs603985	5.50386e-05	Total cholines levels	44678	35213538	Richardson TG	44617	PLoS Biol	www.ncbi.nlm.nih.gov/pubmed/35213538	Characterising metabolomic signatures of lipid-modifying therapies through drug target mendelian randomisation.	115,006 European ancestry individuals	NA	19q13.33		FUT2			ENSG00000176920	NA	NA	rs603985-T	rs603985	0	603985	3_prime_UTR_variant	0	0.466321	2E-11	10.699		0.0261296	[0.018-0.034] unit decrease	NR [11722792] (imputed)	N
24	rs368565	5.66318e-12	19	49207257	rs603985	5.50386e-05	Phosphatidylcholine levels	44678	35213538	Richardson TG	44617	PLoS Biol	www.ncbi.nlm.nih.gov/pubmed/35213538	Characterising metabolomic signatures of lipid-modifying therapies through drug target mendelian randomisation.	115,006 European ancestry individuals	NA	19q13.33		FUT2			ENSG00000176920	NA	NA	rs603985-T	rs603985	0	603985	3_prime_UTR_variant	0	0.466321	6E-11	10.2218		0.0253584	[0.018-0.033] unit decrease	NR [11722792] (imputed)	N
24	rs368565	5.66318e-12	19	49207257	rs603985	5.50386e-05	Phosphoglycerides levels	44678	35213538	Richardson TG	44617	PLoS Biol	www.ncbi.nlm.nih.gov/pubmed/35213538	Characterising metabolomic signatures of lipid-modifying therapies through drug target mendelian randomisation.	115,006 European ancestry individuals	NA	19q13.33		FUT2			ENSG00000176920	NA	NA	rs603985-T	rs603985	0	603985	3_prime_UTR_variant	0	0.466321	8E-11	10.0969		0.0254745	[0.018-0.033] unit decrease	NR [11722792] (imputed)	N
24	rs368565	5.66318e-12	19	49207257	rs603985	5.50386e-05	Cholesteryl ester levels in medium LDL	44678	35213538	Richardson TG	44617	PLoS Biol	www.ncbi.nlm.nih.gov/pubmed/35213538	Characterising metabolomic signatures of lipid-modifying therapies through drug target mendelian randomisation.	115,082 European ancestry individuals	NA	19q13.33		FUT2			ENSG00000176920	NA	NA	rs603985-T	rs603985	0	603985	3_prime_UTR_variant	0	0.466375	3E-10	9.52288		0.0260694	[0.018-0.034] unit decrease	NR [11722792] (imputed)	N
24	rs368565	5.66318e-12	19	49207257	rs603985	5.50386e-05	Total lipid levels in lipoprotein particles	44678	35213538	Richardson TG	44617	PLoS Biol	www.ncbi.nlm.nih.gov/pubmed/35213538	Characterising metabolomic signatures of lipid-modifying therapies through drug target mendelian randomisation.	115,082 European ancestry individuals	NA	19q13.33		FUT2			ENSG00000176920	NA	NA	rs603985-T	rs603985	0	603985	3_prime_UTR_variant	0	0.466375	8E-14	13.0969		0.030418	[0.022-0.038] unit decrease	NR [11722792] (imputed)	N
24	rs368565	5.66318e-12	19	49207257	rs603985	5.50386e-05	Total phospholipid levels in lipoprotein particles	44678	35213538	Richardson TG	44617	PLoS Biol	www.ncbi.nlm.nih.gov/pubmed/35213538	Characterising metabolomic signatures of lipid-modifying therapies through drug target mendelian randomisation.	115,082 European ancestry individuals	NA	19q13.33		FUT2			ENSG00000176920	NA	NA	rs603985-T	rs603985	0	603985	3_prime_UTR_variant	0	0.466375	1E-13	13		0.0292214	[0.021-0.037] unit decrease	NR [11722792] (imputed)	N
19	rs4795400	2.5602e-11	17	38108363	rs9895948	5.52227e-05	Asthma and cardiovascular disease	44700	35126453	Zhou Y	44581	Front Genet	www.ncbi.nlm.nih.gov/pubmed/35126453	Shared Genetic Architecture and Causal Relationship Between Asthma and Cardiovascular Diseases: A Large-Scale Cross-Trait Analysis.	19,954 European ancestry cases, 107,715 European ancestry controls	NA	17q21.1		LRRC3C - GSDMA	ENSG00000204913	ENSG00000167914		7111	1153	rs9895948-?	rs9895948	0	9895948	regulatory_region_variant	1	NR	8E-25	24.0969		NA		NR [NR]	N
23	rs142770866	2.92591e-14	19	10399551	rs3093029	5.65082e-05	Intercellular adhesion molecule 1 levels	45019	34648354	Pietzner M	44512	Science	www.ncbi.nlm.nih.gov/pubmed/34648354	Mapping the proteo-genomic convergence of human diseases.	10,708 European ancestry individuals	NA	19p13.2		ICAM4 - ICAM5	ENSG00000105371	ENSG00000105376		353	1077	rs3093029-C	rs3093029	0	3093029	non_coding_transcript_exon_variant	1	0.91	4E-183	182.398		0.664	[0.62-0.71] unit decrease	Affymetrix, Illumina [10200000] (imputed)	N
23	rs142770866	2.92591e-14	19	10399551	rs3093029	5.65082e-05	Intercellular adhesion molecule 1 levels	44858	36168886	Thareja G	44832	Hum Mol Genet	www.ncbi.nlm.nih.gov/pubmed/36168886	Differences and commonalities in the genetic architecture of protein quantitative trait loci in European and Arab populations.	2,935 Qatari ancestry individuals	NA	19p13.2		ICAM4 - ICAM5	ENSG00000105371	ENSG00000105376		353	1077	rs3093029-G	rs3093029	0	3093029	non_coding_transcript_exon_variant	1	0.071891	2E-36	35.699		0.637098	[0.54-0.74] unit increase	NR [10004359]	N
1	rs61811895	2.81006e-08	1	154993375	rs4845703	5.6628e-05	Waist-to-hip ratio adjusted for BMI	43938	31669095	Zhu Z	43762	J Allergy Clin Immunol	www.ncbi.nlm.nih.gov/pubmed/31669095	Shared Genetic and Experimental Links between Obesity-Related Traits and Asthma Subtypes in UK Biobank.	457,690 European ancestry individuals	NA	1q21.3	NR	DCST2			ENSG00000163354	NA	NA	rs4845703-?	rs4845703	0	4845703	intron_variant	0	NR	4E-12	11.3979		NA		Affymetrix [~ 8270000] (imputed)	N
19	rs4795400	2.5602e-11	17	37631924	rs11078903	5.76013e-05	Glomerular filtration rate	42814	27588450	Mahajan A	42614	Am J Hum Genet	www.ncbi.nlm.nih.gov/pubmed/27588450	Trans-ethnic Fine Mapping Highlights Kidney-Function Genes Linked to Salt Sensitivity.	23,553 European ancestry individuals, 23,536 Japanese individuals, 16,325 Hispanic individuals, 8,224 African American individuals	NA	17q12	CDK12	CDK12			ENSG00000167258	NA	NA	rs11078903-A	rs11078903	0	11078903	intron_variant	0	NR	9E-6	5.04576		0.564	[0.32-0.81] unit decrease	Affymetrix, Illumina [at least 6581000] (imputed)	N
19	rs4795400	2.5602e-11	17	37553136	rs113825099	5.9027e-05	Drinks per week	44909	36477530	Saunders GRB	44902	Nature	www.ncbi.nlm.nih.gov/pubmed/36477530	Genetic diversity fuels gene discovery for tobacco and alcohol use.	2,965,643 European ancestry, East Asian ancestry, Hispanic or Latin American, African ancestry individuals	NA	17q12		FBXL20			ENSG00000108306	NA	NA	rs113825099-A	rs113825099	0	113825099	intron_variant	0	0.266	6E-15	14.2218		0.00726	[0.0054-0.0091] unit decrease	NR [NR] (imputed)	N
8	rs2269821	2.61319e-09	5	131793772	rs1023518	5.92281e-05	Atopic asthma	43938	31669095	Zhu Z	43762	J Allergy Clin Immunol	www.ncbi.nlm.nih.gov/pubmed/31669095	Shared Genetic and Experimental Links between Obesity-Related Traits and Asthma Subtypes in UK Biobank.	23,982 European ancestry cases, 393,169 European ancestry controls	NA	5q31.1	NR	IRF1, IRF1-AS1			ENSG00000125347, ENSG00000197536	NA	NA	rs1023518-?	rs1023518	0	1023518	intron_variant	0	NR	7E-14	13.1549		NA		Affymetrix [~ 8270000] (imputed)	N
8	rs2269821	2.61319e-09	5	131793772	rs1023518	5.92281e-05	Asthma	43763	31619474	Zhu Z	43755	Eur Respir J	www.ncbi.nlm.nih.gov/pubmed/31619474	Shared Genetics of Asthma and Mental Health Disorders: A Large-Scale Genome-Wide Cross-Trait Analysis.	46,802 European ancestry cases, 347,481 European ancestry controls	23,948 European and unknown ancestry cases, 118,538 European and unknown ancestry controls	5q31.1	C5orf56, IRF1, LOC553103, MIR3936, MIR6830, P4HA2, P4HA2-AS1, PDLIM4, SLC22A4, SLC22A5	IRF1, IRF1-AS1			ENSG00000125347, ENSG00000197536	NA	NA	rs1023518-T	rs1023518	0	1023518	intron_variant	0	0.263924	2E-25	24.699		1.07707	[1.06-1.09]	Affymetrix [8274727] (imputed)	N
8	rs2269821	2.61319e-09	5	131793772	rs1023518	5.92281e-05	Asthma in any disease	44951	36344522	Jia G	44872	Nat Commun	www.ncbi.nlm.nih.gov/pubmed/36344522	Discerning asthma endotypes through comorbidity mapping.	44,383 European ancestry cases, 260,715 European ancestry controls	4,854 European ancestry cases, 33,806 European ancestry controls, 998 Caribbean ancestry cases, 5,835 Caribbean ancestry controls, 3,368 East Asian ancestry cases, 191,045 East Asian ancestry controls	5q31.1		IRF1, IRF1-AS1			ENSG00000125347, ENSG00000197536	NA	NA	rs1023518-T	rs1023518	0	1023518	intron_variant	0	0.264	1E-22	22		0.83	[0.81-0.85]	NR [96000000] (imputed)	N
19	rs4795400	2.5602e-11	17	37746359	rs11078917	6.01532e-05	Mean corpuscular volume	42977	27863252	Astle WJ	42691	Cell	www.ncbi.nlm.nih.gov/pubmed/27863252	The Allelic Landscape of Human Blood Cell Trait Variation and Links to Common Complex Disease.	172,433 European ancestry individuals	NA	17q12	intergenic	CDK12 - NEUROD2	ENSG00000167258	ENSG00000171532		25199	13430	rs11078917-C	rs11078917	0	11078917	intergenic_variant	1	0.721	3E-11	10.5229		0.026406	[0.019-0.034] unit increase	Affymetrix [~ 2500000] (imputed)	N
19	rs4795400	2.5602e-11	17	37746359	rs11078917	6.01532e-05	Red blood cell count	44095	32888493	Chen MH	44075	Cell	www.ncbi.nlm.nih.gov/pubmed/32888493	Trans-ethnic and Ancestry-Specific Blood-Cell Genetics in 746,667 Individuals from 5 Global Populations.	545,203 European ancestry individuals	NA	17q12	NR	CDK12 - NEUROD2	ENSG00000167258	ENSG00000171532		25199	13430	rs11078917-C	rs11078917	0	11078917	intergenic_variant	1	0.718351	5E-47	46.301		0.030293	[0.026-0.034] SD unit decrease	Affymetrix, Illumina [50628390] (imputed)	N
19	rs4795400	2.5602e-11	17	37746359	rs11078917	6.01532e-05	HDL cholesterol	43430	30275531	Klarin D	43374	Nat Genet	www.ncbi.nlm.nih.gov/pubmed/30275531	Genetics of blood lipids among ~300,000 multi-ethnic participants of the Million Veteran Program.	215,551 European ancestry individuals, 57,332 African American individuals, 24,743 Hispanic individuals	Up to 319,677 individuals	17q12	intergenic	CDK12 - NEUROD2	ENSG00000167258	ENSG00000171532		25199	13430	rs11078917-A	rs11078917	0	11078917	intergenic_variant	1	0.3803	3E-30	29.5229		0.0336	[0.028-0.039] mg dl-1 decrease	Affymetrix [up to 31400000] (imputed)	N
19	rs4795400	2.5602e-11	17	37746359	rs11078917	6.01532e-05	Smoking initiation	44909	36477530	Saunders GRB	44902	Nature	www.ncbi.nlm.nih.gov/pubmed/36477530	Genetic diversity fuels gene discovery for tobacco and alcohol use.	3,382,012 European ancestry, East Asian ancestry, Hispanic or Latin American, African ancestry individuals	NA	17q12		CDK12 - NEUROD2	ENSG00000167258	ENSG00000171532		25199	13430	rs11078917-C	rs11078917	0	11078917	intergenic_variant	1	0.685	1E-22	22		0.00849	[0.0068-0.0102] unit decrease	NR [NR] (imputed)	N
19	rs4795400	2.5602e-11	17	37746359	rs11078917	6.01532e-05	Drinks per week	44909	36477530	Saunders GRB	44902	Nature	www.ncbi.nlm.nih.gov/pubmed/36477530	Genetic diversity fuels gene discovery for tobacco and alcohol use.	2,965,643 European ancestry, East Asian ancestry, Hispanic or Latin American, African ancestry individuals	NA	17q12		CDK12 - NEUROD2	ENSG00000167258	ENSG00000171532		25199	13430	rs11078917-C	rs11078917	0	11078917	intergenic_variant	1	0.686	1E-11	11		0.00619	[0.0044-0.008] unit increase	NR [NR] (imputed)	N
24	rs368565	5.66318e-12	19	49208564	rs507711	6.05007e-05	Broad bean liking	44777	35585065	May-Wilson S	44699	Nat Commun	www.ncbi.nlm.nih.gov/pubmed/35585065	Large-scale GWAS of food liking reveals genetic determinants and genetic correlations with distinct neurophysiological traits.	158,921 European ancestry individuals	NA	19q13.33		FUT2			ENSG00000176920	NA	NA	rs507711-T	rs507711	0	507711	3_prime_UTR_variant	0	0.5322	3E-11	10.5229		0.02375	[0.017-0.031] unit decrease	Affymetrix [11353280] (imputed)	N
19	rs4795400	2.5602e-11	17	37474196	rs9747342	6.10897e-05	Drinks per week	44909	36477530	Saunders GRB	44902	Nature	www.ncbi.nlm.nih.gov/pubmed/36477530	Genetic diversity fuels gene discovery for tobacco and alcohol use.	2,965,643 European ancestry, East Asian ancestry, Hispanic or Latin American, African ancestry individuals	NA	17q12		FBXL20			ENSG00000108306	NA	NA	rs9747342-T	rs9747342	0	9747342	intron_variant	0	0.267	1E-14	14		0.00717	[0.0054-0.009] unit decrease	NR [NR] (imputed)	N
3	rs73062378	1.3357e-21	3	46457412	rs113010081	6.28078e-05	Lymphocyte percentage of white cells	44092	32888494	Vuckovic D	44075	Cell	www.ncbi.nlm.nih.gov/pubmed/32888494	The Polygenic and Monogenic Basis of Blood Traits and Diseases.	408,112 British individuals	NA	3p21.31	CCRL2	CCRL2 - LINC02009	ENSG00000121797	ENSG00000283646		2924	603	rs113010081-C	rs113010081	0	113010081	downstream_gene_variant	1	0.116672	1E-10	10		0.0229634	[0.016-0.03] unit increase	Affymetrix [93095623] (imputed)	N
3	rs73062378	1.3357e-21	3	46457412	rs113010081	6.28078e-05	Ulcerative colitis	42575	26192919	Liu JZ	42205	Nat Genet	www.ncbi.nlm.nih.gov/pubmed/26192919	Association analyses identify 38 susceptibility loci for inflammatory bowel disease and highlight shared genetic risk across populations.	6,968 European ancestry cases, 20,464 European ancestry controls	10,679 European ancestry cases, 26,715 European ancestry controls, 397 Iranian ancestry cases, 342 Iranian ancestry controls, 1,239 Indian ancestry cases, 990 Indian ancestry controls, 1,134 East Asian ancestry cases, 3,719 East Asian ancestry controls	3p21.31	FLJ78302, LTF, CCR1, CCR2, CCR3, CCR5	CCRL2 - LINC02009	ENSG00000121797	ENSG00000283646		2924	603	rs113010081-G	rs113010081	0	113010081	downstream_gene_variant	1	0.1073	9E-10	9.04576	(EA)	1.13549	[1.09-1.18]	Affymetrix, Illumina [~ 9000000] (imputed)	N
3	rs73062378	1.3357e-21	3	46457412	rs113010081	6.28078e-05	Inflammatory bowel disease	42575	26192919	Liu JZ	42205	Nat Genet	www.ncbi.nlm.nih.gov/pubmed/26192919	Association analyses identify 38 susceptibility loci for inflammatory bowel disease and highlight shared genetic risk across populations.	12,882 European ancestry cases, 21,770 European ancestry controls	25,273 European ancestry cases, 26,715 European ancestry controls, 548 Iranian ancestry cases, 342 Iranian ancestry control, 1,423 Indian ancestry cases, 990 Indian ancestry controls, 2,824 East Asian ancestry cases, 3,719 East Asian ancestry controls	3p21.31	FLJ78302, LTF, CCR1, CCR2, CCR3, CCR5	CCRL2 - LINC02009	ENSG00000121797	ENSG00000283646		2924	603	rs113010081-G	rs113010081	0	113010081	downstream_gene_variant	1	0.1073	4E-8	7.39794	(EA)	1.09661	[1.06-1.13]	Affymetrix, Illumina [~ 9000000] (imputed)	N
3	rs73062378	1.3357e-21	3	46457412	rs113010081	6.28078e-05	Ulcerative colitis	42888	28067908	de Lange KM	42744	Nat Genet	www.ncbi.nlm.nih.gov/pubmed/28067908	Genome-wide association study implicates immune activation of multiple integrin genes in inflammatory bowel disease.	12,366 European and unknown ancestry cases, 33,609 European and unknown ancestry controls	NA	3p21.31	CCR1, CCRL2, CCR5, CCR3, CCR2	CCRL2 - LINC02009	ENSG00000121797	ENSG00000283646		2924	603	rs113010081-?	rs113010081	0	113010081	downstream_gene_variant	1	NR	2E-6	5.69897		NA		Illumina [9578670] (imputed)	N
3	rs73062378	1.3357e-21	3	46457412	rs113010081	6.28078e-05	Macrophage inflammatory protein 1b levels	42951	27989323	Ahola-Olli AV	42717	Am J Hum Genet	www.ncbi.nlm.nih.gov/pubmed/27989323	Genome-wide Association Study Identifies 27 Loci Influencing Concentrations of Circulating Cytokines and Growth Factors.	8,243 Finnish ancestry individuals	NA	3p21.31	CCLR2	CCRL2 - LINC02009	ENSG00000121797	ENSG00000283646		2924	603	rs113010081-C	rs113010081	0	113010081	downstream_gene_variant	1	NR	4E-140	139.398		0.5954	[0.55-0.64] SD units increase	NR [10700000] (imputed)	N
3	rs73062378	1.3357e-21	3	46457412	rs113010081	6.28078e-05	Type 1 diabetes	43216	25751624	Onengut-Gumuscu S	42095	Nat Genet	www.ncbi.nlm.nih.gov/pubmed/25751624	Fine mapping of type 1 diabetes susceptibility loci and evidence for colocalization of causal variants with lymphoid gene enhancers.	6,683 European ancestry cases, 12,173 European ancestry controls, 2,601 European ancestry affected sibling pair families, 69 European ancestry trios	NA	3p21.31	CCR5	CCRL2 - LINC02009	ENSG00000121797	ENSG00000283646		2924	603	rs113010081-T	rs113010081	0	113010081	downstream_gene_variant	1	0.89	5E-8	7.30103		1.17647		Illumina [135870]	N
3	rs73062378	1.3357e-21	3	46457412	rs113010081	6.28078e-05	Macular thickness	43493	30535121	Gao XR	43441	Hum Mol Genet	www.ncbi.nlm.nih.gov/pubmed/30535121	Genome-wide association analyses identify 139 loci associated with macular thickness in the UK Biobank cohort.	59,814 European ancestry individuals	8,609 European ancestry individuals	3p21.31	CCRL2, LTF	CCRL2 - LINC02009	ENSG00000121797	ENSG00000283646		2924	603	rs113010081-?	rs113010081	0	113010081	downstream_gene_variant	1	NR	4E-19	18.3979		0.9206	[0.71-1.13] unit increase	Affymetrix [11100000] (imputed)	N
3	rs73062378	1.3357e-21	3	46457412	rs113010081	6.28078e-05	C-C motif chemokine 4 levels	44159	33067605	Folkersen L	44120	Nat Metab	www.ncbi.nlm.nih.gov/pubmed/33067605	Genomic and drug target evaluation of 90 cardiovascular proteins in 30,931 individuals.	21,758 European ancestry individuals	9,173 individuals	3p21.31		CCRL2 - LINC02009	ENSG00000121797	ENSG00000283646		2924	603	rs113010081-T	rs113010081	0	113010081	downstream_gene_variant	1	0.88	4E-352	351.398		0.5982	unit decrease	Affymetrix, Illumina [20300000] (imputed)	N
3	rs73062378	1.3357e-21	3	46457412	rs113010081	6.28078e-05	Beta-2-microglobulin levels	45019	34648354	Pietzner M	44512	Science	www.ncbi.nlm.nih.gov/pubmed/34648354	Mapping the proteo-genomic convergence of human diseases.	10,708 European ancestry individuals	NA	3p21.31		CCRL2 - LINC02009	ENSG00000121797	ENSG00000283646		2924	603	rs113010081-T	rs113010081	0	113010081	downstream_gene_variant	1	0.89	4E-138	137.398		0.516	[0.47-0.56] unit decrease	Affymetrix, Illumina [10200000] (imputed)	N
3	rs73062378	1.3357e-21	3	46457412	rs113010081	6.28078e-05	Neutrophil-to-lymphocyte ratio	44543	34469753	Kachuri L	44434	Am J Hum Genet	www.ncbi.nlm.nih.gov/pubmed/34469753	Genetic determinants of blood-cell traits influence susceptibility to childhood acute lymphoblastic leukemia.	334,944 European ancestry, NR ancestry individuals	NA	3p21.31		CCRL2 - LINC02009	ENSG00000121797	ENSG00000283646		2924	603	rs113010081-?	rs113010081	0	113010081	downstream_gene_variant	1	NR	5E-8	7.30103		NA		Affymetrix [NR] (imputed)	N
3	rs73062378	1.3357e-21	3	46457412	rs113010081	6.28078e-05	Platelet-to-lymphocyte ratio	44543	34469753	Kachuri L	44434	Am J Hum Genet	www.ncbi.nlm.nih.gov/pubmed/34469753	Genetic determinants of blood-cell traits influence susceptibility to childhood acute lymphoblastic leukemia.	335,030 European ancestry, NR ancestry individuals	NA	3p21.31		CCRL2 - LINC02009	ENSG00000121797	ENSG00000283646		2924	603	rs113010081-?	rs113010081	0	113010081	downstream_gene_variant	1	NR	5E-8	7.30103		NA		Affymetrix [NR] (imputed)	N
3	rs73062378	1.3357e-21	3	46457412	rs113010081	6.28078e-05	C-C motif chemokine 4-like levels	45019	34648354	Pietzner M	44512	Science	www.ncbi.nlm.nih.gov/pubmed/34648354	Mapping the proteo-genomic convergence of human diseases.	10,708 European ancestry individuals	NA	3p21.31		CCRL2 - LINC02009	ENSG00000121797	ENSG00000283646		2924	603	rs113010081-T	rs113010081	0	113010081	downstream_gene_variant	1	0.89	2E-103	102.699		0.449	[0.41-0.49] unit decrease	Affymetrix, Illumina [10200000] (imputed)	N
19	rs4795400	2.5602e-11	17	37622517	rs12950666	6.37614e-05	Creatinine levels	44882	36329257	Lee CJ	44868	Commun Biol	www.ncbi.nlm.nih.gov/pubmed/36329257	Phenome-wide analysis of Taiwan Biobank reveals novel glycemia-related loci and genetic risks for diabetes.	76,850 Taiwanese ancestry individuals	NA	17q12		CDK12			ENSG00000167258	NA	NA	rs12950666-?	rs12950666	0	12950666	intron_variant	0	NR	2E-6	5.69897	(Conditioned on rs12935933)	NA		NR [5925277] (imputed)	N
1	rs7528026	1.63082e-12	1	155033334	rs12743272	6.38179e-05	Triglyceride levels	44882	34887591	Graham SE	44539	Nature	www.ncbi.nlm.nih.gov/pubmed/34887591	The power of genetic diversity in genome-wide association studies of lipids.	40,963 South Asian ancestry individuals, 48,057 Hispanic individuals, 99,432 Admixed African or African ancestry individuals, 146,492 East Asian ancestry individuals, 1,320,016 European ancestry individuals	NA	1q21.3		ADAM15			ENSG00000143537	NA	NA	rs12743272-?	rs12743272	0	12743272	intron_variant	0	NR	9E-9	8.04576		NA		NR [52000000] (imputed)	N
7	rs11724319	1.04049e-09	4	145382527	rs55694701	6.44479e-05	Post bronchodilator FEV1/FVC ratio	42657	26634245	Lutz SM	42341	BMC Genet	www.ncbi.nlm.nih.gov/pubmed/26634245	A genome-wide association study identifies risk loci for spirometric measures among smokers of European and African ancestry.	10,094 European ancestry current and former smoker individuals, 3,260 African American current and former smoker individuals, 178 current and former smoker individuals	NA	4q31.21	Intergenic					NA	NA	rs55694701-T	rs55694701	0	55694701	intron_variant	1	0.339	1E-11	11		0.014	unit increase	Illumina [NR] (imputed)	N
7	rs11724319	1.04049e-09	4	145382527	rs55694701	6.44479e-05	Post bronchodilator FEV1	42657	26634245	Lutz SM	42341	BMC Genet	www.ncbi.nlm.nih.gov/pubmed/26634245	A genome-wide association study identifies risk loci for spirometric measures among smokers of European and African ancestry.	10,094 European ancestry current and former smoker individuals, 3,260 African American current and former smoker individuals, 178 current and former smoker individuals	NA	4q31.21	Intergenic					NA	NA	rs55694701-T	rs55694701	0	55694701	intron_variant	1	0.342	3E-11	10.5229		0.065	NR unit increase	Illumina [NR] (imputed)	N
7	rs11724319	1.04049e-09	4	145431497	rs1512282	6.49194e-05	White blood cell count	43504	30595370	Kichaev G	43461	Am J Hum Genet	www.ncbi.nlm.nih.gov/pubmed/30595370	Leveraging Polygenic Functional Enrichment to Improve GWAS Power.	approximately 444,000 European ancestry individuals	NA	4q31.21		NA - KRT18P51		ENSG00000250504		NA	61893	rs1512282-?	rs1512282	0	1512282	intron_variant	1	NR	7E-8	7.1549		NA		NR [~ 8900000] (imputed)	N
7	rs11724319	1.04049e-09	4	145431497	rs1512282	6.49194e-05	Post bronchodilator FEV1/FVC ratio	42657	26634245	Lutz SM	42341	BMC Genet	www.ncbi.nlm.nih.gov/pubmed/26634245	A genome-wide association study identifies risk loci for spirometric measures among smokers of European and African ancestry.	10,094 European ancestry current and former smoker individuals, 3,260 African American current and former smoker individuals, 178 current and former smoker individuals	NA	4q31.21	Intergenic	NA - KRT18P51		ENSG00000250504		NA	61893	rs1512282-A	rs1512282	0	1512282	intron_variant	1	0.338	7E-11	10.1549		0.012	unit decrease	Illumina [NR] (imputed)	N
7	rs11724319	1.04049e-09	4	145431497	rs1512282	6.49194e-05	Post bronchodilator FEV1	42657	26634245	Lutz SM	42341	BMC Genet	www.ncbi.nlm.nih.gov/pubmed/26634245	A genome-wide association study identifies risk loci for spirometric measures among smokers of European and African ancestry.	10,094 European ancestry current and former smoker individuals, 3,260 African American current and former smoker individuals, 178 current and former smoker individuals	NA	4q31.21	Intergenic	NA - KRT18P51		ENSG00000250504		NA	61893	rs1512282-A	rs1512282	0	1512282	intron_variant	1	0.34	4E-11	10.3979		0.061	NR unit decrease	Illumina [NR] (imputed)	N
7	rs11724319	1.04049e-09	4	145431497	rs1512282	6.49194e-05	Pre bronchodilator FEV1/FVC ratio in never-smokers	42822	27612410	van der Plaat DA	42619	J Allergy Clin Immunol	www.ncbi.nlm.nih.gov/pubmed/27612410	Genome-wide association study on the FEV1/FVC ratio in never-smokers identifies HHIP and FAM13A.	5,070 European ancestry individuals	1,966 European ancestry individuals	4q31.21	HHIP	NA - KRT18P51		ENSG00000250504		NA	61893	rs1512282-G	rs1512282	0	1512282	intron_variant	1	0.41	3E-8	7.52288		0.58	[0.36-0.8] % increase	Illumina [227981]	N
2	rs1123573	4.23128e-15	2	60626305	rs12713421	6.59192e-05	Coronary artery disease	43129	29212778	van der Harst P	43075	Circ Res	www.ncbi.nlm.nih.gov/pubmed/29212778	Identification of 64 Novel Genetic Loci Provides an Expanded View on the Genetic Architecture of Coronary Artery Disease.	34,541 cases, 261,984 controls	88,192 cases, 162,544 controls	2p16.1	intergenic	MIR4432HG			ENSG00000228590	NA	NA	rs12713421-A	rs12713421	0	12713421	intron_variant	0	0.352	7E-6	5.1549		0.031	[0.017-0.045] unit increase	Affymetrix [7947838] (imputed)	N
25	rs2326788	2.03138e-08	20	6473123	rs6140010	6.60901e-05	Glaucoma (primary open-angle)	43325	29891935	Choquet H	43262	Nat Commun	www.ncbi.nlm.nih.gov/pubmed/29891935	A multiethnic genome-wide association study of primary open-angle glaucoma identifies novel risk loci.	10,523 European ancestry cases, 203,579 European ancestry controls, 411 Hispanic cases, 4,778 Hispanic controls, 463 East Asian ancestry cases, 4,907 East Asian ancestry controls, 298 African American cases, 1,549 African American controls, 204 South Asian ancestry cases, 4,916 South Asian ancestry controls, 272 African British cases, 4,831 African British controls, 144 mixed ancestry cases, 3,427 mixed ancestry controls	NA	20p12.3	CASC20	CASC20			ENSG00000229876	NA	NA	rs6140010-A	rs6140010	0	6140010	intron_variant	0	NR	8E-10	9.09691		1.09	1.06-1.12	Affymetrix [at least 665500] (imputed)	N
25	rs2326788	2.03138e-08	20	6473123	rs6140010	6.60901e-05	Vertical cup-disc ratio (adjusted for vertical disc diameter)	43893	31959993	Craig JE	43850	Nat Genet	www.ncbi.nlm.nih.gov/pubmed/31959993	Multitrait analysis of glaucoma identifies new risk loci and enables polygenic prediction of disease susceptibility and progression.	67,040 British ancestry individuals	NA	20p12.3	CASC20	CASC20			ENSG00000229876	NA	NA	rs6140010-A	rs6140010	0	6140010	intron_variant	0	0.63	9E-43	42.0458		0.01	[0.0082-0.0118] unit increase	Affymetrix [at least 8002429] (imputed)	N
19	rs4795400	2.5602e-11	17	37727950	rs8182252	6.70129e-05	Red cell distribution width	44095	32888493	Chen MH	44075	Cell	www.ncbi.nlm.nih.gov/pubmed/32888493	Trans-ethnic and Ancestry-Specific Blood-Cell Genetics in 746,667 Individuals from 5 Global Populations.	531,774 European ancestry individuals	NA	17q12	NR	CDK12 - NEUROD2	ENSG00000167258	ENSG00000171532		6790	31839	rs8182252-T	rs8182252	0	8182252	intergenic_variant	1	0.828806	1E-12	12		0.017915	[0.013-0.023] SD unit decrease	Affymetrix, Illumina [49860007] (imputed)	N
19	rs4795400	2.5602e-11	17	37727950	rs8182252	6.70129e-05	Red cell distribution width	44095	32888493	Chen MH	44075	Cell	www.ncbi.nlm.nih.gov/pubmed/32888493	Trans-ethnic and Ancestry-Specific Blood-Cell Genetics in 746,667 Individuals from 5 Global Populations.	563,352 African American or Afro-Caribbean, African ancestry, European ancestry, East Asian ancestry, Hispanic or Latin American and South Asian ancestry individuals	NA	17q12	NR	CDK12 - NEUROD2	ENSG00000167258	ENSG00000171532		6790	31839	rs8182252-T	rs8182252	0	8182252	intergenic_variant	1	0.817812	9E-13	12.0458		NA		Affymetrix, Illumina [22063850] (imputed)	N
19	rs4795400	2.5602e-11	17	37641402	rs11650776	6.72978e-05	Lung function (FEV1)	42902	28166213	Wain LV	42772	Nat Genet	www.ncbi.nlm.nih.gov/pubmed/28166213	Genome-wide association analyses for lung function and chronic obstructive pulmonary disease identify new loci and potential druggable targets.	48,943 European ancestry individuals.	57,176 European ancestry individuals, 38,199 individuals.	17q12	NR	CDK12			ENSG00000167258	NA	NA	rs11650776-A	rs11650776	0	11650776	intron_variant	0	0.6975	1E-7	7		0.027	[0.017-0.037] unit increase	Affymetrix [up to 27624732] (imputed)	N
7	rs11724319	1.04049e-09	4	145382532	rs56268708	6.73891e-05	Post bronchodilator FEV1/FVC ratio	42657	26634245	Lutz SM	42341	BMC Genet	www.ncbi.nlm.nih.gov/pubmed/26634245	A genome-wide association study identifies risk loci for spirometric measures among smokers of European and African ancestry.	10,094 European ancestry current and former smoker individuals, 3,260 African American current and former smoker individuals, 178 current and former smoker individuals	NA	4q31.21	Intergenic					NA	NA	rs56268708-C	rs56268708	0	56268708	intron_variant	1	0.662	2E-11	10.699		0.014	unit decrease	Illumina [NR] (imputed)	N
7	rs11724319	1.04049e-09	4	145382532	rs56268708	6.73891e-05	Post bronchodilator FEV1	42657	26634245	Lutz SM	42341	BMC Genet	www.ncbi.nlm.nih.gov/pubmed/26634245	A genome-wide association study identifies risk loci for spirometric measures among smokers of European and African ancestry.	10,094 European ancestry current and former smoker individuals, 3,260 African American current and former smoker individuals, 178 current and former smoker individuals	NA	4q31.21	Intergenic					NA	NA	rs56268708-C	rs56268708	0	56268708	intron_variant	1	0.659	3E-11	10.5229		0.065	NR unit decrease	Illumina [NR] (imputed)	N
7	rs11724319	1.04049e-09	4	145236426	rs4256190	6.7461e-05	Post bronchodilator FEV1	42657	26634245	Lutz SM	42341	BMC Genet	www.ncbi.nlm.nih.gov/pubmed/26634245	A genome-wide association study identifies risk loci for spirometric measures among smokers of European and African ancestry.	10,094 European ancestry current and former smoker individuals, 3,260 African American current and former smoker individuals, 178 current and former smoker individuals	NA	4q31.21	Intergenic					NA	NA	rs4256190-A	rs4256190	0	4256190	intron_variant	1	0.62	3E-6	5.52288		0.043	NR unit increase	Illumina [NR] (imputed)	N
20	rs7218319	1.07553e-16	17	44084403	rs56087321	7.06348e-05	Waist-hip ratio	43773	30239722	Pulit SL	43357	Hum Mol Genet	www.ncbi.nlm.nih.gov/pubmed/30239722	Meta-analysis of genome-wide association studies for body fat distribution in 694,649 individuals of European ancestry.	316,772 European ancestry male individuals	NA	17q21.31	NR	MAPT, MAPT, MAPT			ENSG00000277956, ENSG00000276155, ENSG00000186868	NA	NA	rs56087321-C	rs56087321	0	56087321	intron_variant	0	0.3908	1E-17	17		0.0172	[0.013-0.021] unit decrease	NR [~ 27400000] (imputed)	N
1	rs61811895	2.81006e-08	1	154831143	rs34245846	7.08736e-05	Atrial fibrillation	43150	29290336	Nielsen JB	43104	Am J Hum Genet	www.ncbi.nlm.nih.gov/pubmed/29290336	Genome-wide Study of Atrial Fibrillation Identifies Seven Risk Loci and Highlights Biological Pathways and Regulatory Elements Involved in Cardiac Development.	6,337 European ancestry cases, 61,607 European ancestry controls	30,679 European ancestry cases, 278,895 European ancestry controls	1q21.3	KCNN3	KCNN3			ENSG00000143603	NA	NA	rs34245846-G	rs34245846	0	34245846	intron_variant	0	0.302	7E-9	8.1549		1.14	[1.09-1.19]	Illumina [8952551] (imputed)	N
19	rs4795400	2.5602e-11	17	37652210	rs12947281	7.156e-05	Mean platelet volume	44095	32888493	Chen MH	44075	Cell	www.ncbi.nlm.nih.gov/pubmed/32888493	Trans-ethnic and Ancestry-Specific Blood-Cell Genetics in 746,667 Individuals from 5 Global Populations.	460,935 European ancestry individuals	NA	17q12	NR	CDK12			ENSG00000167258	NA	NA	rs12947281-G	rs12947281	0	12947281	intron_variant	0	0.257412	8E-14	13.0969		0.01641	[0.012-0.021] SD unit increase	Affymetrix, Illumina [49660172] (imputed)	N
24	rs368565	5.66318e-12	19	49208543	rs507766	7.2104e-05	Concentration of medium LDL particles	44678	35213538	Richardson TG	44617	PLoS Biol	www.ncbi.nlm.nih.gov/pubmed/35213538	Characterising metabolomic signatures of lipid-modifying therapies through drug target mendelian randomisation.	115,082 European ancestry individuals	NA	19q13.33		FUT2			ENSG00000176920	NA	NA	rs507766-T	rs507766	0	507766	3_prime_UTR_variant	0	0.468064	1E-11	11		0.0282107	[0.02-0.036] unit decrease	NR [11722792] (imputed)	N
24	rs368565	5.66318e-12	19	49208543	rs507766	7.2104e-05	Phospholipid levels in medium VLDL	44678	35213538	Richardson TG	44617	PLoS Biol	www.ncbi.nlm.nih.gov/pubmed/35213538	Characterising metabolomic signatures of lipid-modifying therapies through drug target mendelian randomisation.	115,082 European ancestry individuals	NA	19q13.33		FUT2			ENSG00000176920	NA	NA	rs507766-T	rs507766	0	507766	3_prime_UTR_variant	0	0.468064	1E-10	10		0.0265029	[0.018-0.035] unit decrease	NR [11722792] (imputed)	N
24	rs368565	5.66318e-12	19	49208543	rs507766	7.2104e-05	Free cholesterol levels in medium VLDL	44678	35213538	Richardson TG	44617	PLoS Biol	www.ncbi.nlm.nih.gov/pubmed/35213538	Characterising metabolomic signatures of lipid-modifying therapies through drug target mendelian randomisation.	115,082 European ancestry individuals	NA	19q13.33		FUT2			ENSG00000176920	NA	NA	rs507766-T	rs507766	0	507766	3_prime_UTR_variant	0	0.468064	2E-11	10.699		0.0276699	[0.02-0.036] unit decrease	NR [11722792] (imputed)	N
24	rs368565	5.66318e-12	19	49208543	rs507766	7.2104e-05	Concentration of medium VLDL particles	44678	35213538	Richardson TG	44617	PLoS Biol	www.ncbi.nlm.nih.gov/pubmed/35213538	Characterising metabolomic signatures of lipid-modifying therapies through drug target mendelian randomisation.	115,082 European ancestry individuals	NA	19q13.33		FUT2			ENSG00000176920	NA	NA	rs507766-T	rs507766	0	507766	3_prime_UTR_variant	0	0.468064	9E-10	9.04576		0.0253404	[0.017-0.033] unit decrease	NR [11722792] (imputed)	N
24	rs368565	5.66318e-12	19	49208543	rs507766	7.2104e-05	epithelial cell adhesion molecule levels	45096	36349687	Png G	44874	Hum Mol Genet	www.ncbi.nlm.nih.gov/pubmed/36349687	Identifying causal serum protein-cardiometabolic trait relationships using whole genome sequencing.	2,923 Greek (founder/geneitc isolate) individuals	NA	19q13.33		FUT2			ENSG00000176920	NA	NA	rs507766-?	rs507766	0	507766	3_prime_UTR_variant	0	NR	1E-17	17		0.2315	[0.18-0.28] unit increase	Illumina [30603773]	N
24	rs368565	5.66318e-12	19	49208543	rs507766	7.2104e-05	Concentration of VLDL particles	44678	35213538	Richardson TG	44617	PLoS Biol	www.ncbi.nlm.nih.gov/pubmed/35213538	Characterising metabolomic signatures of lipid-modifying therapies through drug target mendelian randomisation.	115,082 European ancestry individuals	NA	19q13.33		FUT2			ENSG00000176920	NA	NA	rs507766-T	rs507766	0	507766	3_prime_UTR_variant	0	0.468064	4E-12	11.3979		0.0285482	[0.02-0.037] unit decrease	NR [11722792] (imputed)	N
24	rs368565	5.66318e-12	19	49208543	rs507766	7.2104e-05	Phospholipid levels in very small VLDL	44678	35213538	Richardson TG	44617	PLoS Biol	www.ncbi.nlm.nih.gov/pubmed/35213538	Characterising metabolomic signatures of lipid-modifying therapies through drug target mendelian randomisation.	115,082 European ancestry individuals	NA	19q13.33		FUT2			ENSG00000176920	NA	NA	rs507766-T	rs507766	0	507766	3_prime_UTR_variant	0	0.468064	3E-18	17.5229		0.0354373	[0.027-0.043] unit decrease	NR [11722792] (imputed)	N
24	rs368565	5.66318e-12	19	49208543	rs507766	7.2104e-05	Total lipid levels in very small VLDL	44678	35213538	Richardson TG	44617	PLoS Biol	www.ncbi.nlm.nih.gov/pubmed/35213538	Characterising metabolomic signatures of lipid-modifying therapies through drug target mendelian randomisation.	115,082 European ancestry individuals	NA	19q13.33		FUT2			ENSG00000176920	NA	NA	rs507766-T	rs507766	0	507766	3_prime_UTR_variant	0	0.468064	2E-19	18.699		0.0366289	[0.029-0.045] unit decrease	NR [11722792] (imputed)	N
24	rs368565	5.66318e-12	19	49208543	rs507766	7.2104e-05	Cholesteryl ester levels in VLDL	44678	35213538	Richardson TG	44617	PLoS Biol	www.ncbi.nlm.nih.gov/pubmed/35213538	Characterising metabolomic signatures of lipid-modifying therapies through drug target mendelian randomisation.	115,082 European ancestry individuals	NA	19q13.33		FUT2			ENSG00000176920	NA	NA	rs507766-T	rs507766	0	507766	3_prime_UTR_variant	0	0.468064	4E-13	12.3979		0.0301025	[0.022-0.038] unit decrease	NR [11722792] (imputed)	N
24	rs368565	5.66318e-12	19	49208543	rs507766	7.2104e-05	VLDL cholesterol levels	44678	35213538	Richardson TG	44617	PLoS Biol	www.ncbi.nlm.nih.gov/pubmed/35213538	Characterising metabolomic signatures of lipid-modifying therapies through drug target mendelian randomisation.	115,082 European ancestry individuals	NA	19q13.33		FUT2			ENSG00000176920	NA	NA	rs507766-T	rs507766	0	507766	3_prime_UTR_variant	0	0.468064	1E-11	11		0.0281606	[0.02-0.036] unit decrease	NR [11722792] (imputed)	N
24	rs368565	5.66318e-12	19	49208543	rs507766	7.2104e-05	Concentration of very small VLDL particles	44678	35213538	Richardson TG	44617	PLoS Biol	www.ncbi.nlm.nih.gov/pubmed/35213538	Characterising metabolomic signatures of lipid-modifying therapies through drug target mendelian randomisation.	115,082 European ancestry individuals	NA	19q13.33		FUT2			ENSG00000176920	NA	NA	rs507766-T	rs507766	0	507766	3_prime_UTR_variant	0	0.468064	8E-20	19.0969		0.0371142	[0.029-0.045] unit decrease	NR [11722792] (imputed)	N
24	rs368565	5.66318e-12	19	49208543	rs507766	7.2104e-05	Phospholipid levels in small LDL	44678	35213538	Richardson TG	44617	PLoS Biol	www.ncbi.nlm.nih.gov/pubmed/35213538	Characterising metabolomic signatures of lipid-modifying therapies through drug target mendelian randomisation.	115,082 European ancestry individuals	NA	19q13.33		FUT2			ENSG00000176920	NA	NA	rs507766-T	rs507766	0	507766	3_prime_UTR_variant	0	0.468064	3E-9	8.52288		0.0244249	[0.016-0.032] unit decrease	NR [11722792] (imputed)	N
24	rs368565	5.66318e-12	19	49208543	rs507766	7.2104e-05	Concentration of small LDL particles	44678	35213538	Richardson TG	44617	PLoS Biol	www.ncbi.nlm.nih.gov/pubmed/35213538	Characterising metabolomic signatures of lipid-modifying therapies through drug target mendelian randomisation.	115,082 European ancestry individuals	NA	19q13.33		FUT2			ENSG00000176920	NA	NA	rs507766-T	rs507766	0	507766	3_prime_UTR_variant	0	0.468064	2E-12	11.699		0.0290113	[0.021-0.037] unit decrease	NR [11722792] (imputed)	N
24	rs368565	5.66318e-12	19	49208543	rs507766	7.2104e-05	Cholesteryl ester levels in small VLDL	44678	35213538	Richardson TG	44617	PLoS Biol	www.ncbi.nlm.nih.gov/pubmed/35213538	Characterising metabolomic signatures of lipid-modifying therapies through drug target mendelian randomisation.	115,082 European ancestry individuals	NA	19q13.33		FUT2			ENSG00000176920	NA	NA	rs507766-T	rs507766	0	507766	3_prime_UTR_variant	0	0.468064	1E-12	12		0.0292535	[0.021-0.037] unit decrease	NR [11722792] (imputed)	N
24	rs368565	5.66318e-12	19	49208543	rs507766	7.2104e-05	Free cholesterol levels in small VLDL	44678	35213538	Richardson TG	44617	PLoS Biol	www.ncbi.nlm.nih.gov/pubmed/35213538	Characterising metabolomic signatures of lipid-modifying therapies through drug target mendelian randomisation.	115,082 European ancestry individuals	NA	19q13.33		FUT2			ENSG00000176920	NA	NA	rs507766-T	rs507766	0	507766	3_prime_UTR_variant	0	0.468064	8E-13	12.0969		0.0296517	[0.022-0.038] unit decrease	NR [11722792] (imputed)	N
24	rs368565	5.66318e-12	19	49208543	rs507766	7.2104e-05	Phospholipid levels in small VLDL	44678	35213538	Richardson TG	44617	PLoS Biol	www.ncbi.nlm.nih.gov/pubmed/35213538	Characterising metabolomic signatures of lipid-modifying therapies through drug target mendelian randomisation.	115,082 European ancestry individuals	NA	19q13.33		FUT2			ENSG00000176920	NA	NA	rs507766-T	rs507766	0	507766	3_prime_UTR_variant	0	0.468064	3E-12	11.5229		0.0287195	[0.021-0.037] unit decrease	NR [11722792] (imputed)	N
24	rs368565	5.66318e-12	19	49208543	rs507766	7.2104e-05	Cholesterol levels in small VLDL	44678	35213538	Richardson TG	44617	PLoS Biol	www.ncbi.nlm.nih.gov/pubmed/35213538	Characterising metabolomic signatures of lipid-modifying therapies through drug target mendelian randomisation.	115,082 European ancestry individuals	NA	19q13.33		FUT2			ENSG00000176920	NA	NA	rs507766-T	rs507766	0	507766	3_prime_UTR_variant	0	0.468064	7E-13	12.1549		0.0296761	[0.022-0.038] unit decrease	NR [11722792] (imputed)	N
7	rs11724319	1.04049e-09	4	145425849	rs35937742	7.44294e-05	Post bronchodilator FEV1/FVC ratio	42657	26634245	Lutz SM	42341	BMC Genet	www.ncbi.nlm.nih.gov/pubmed/26634245	A genome-wide association study identifies risk loci for spirometric measures among smokers of European and African ancestry.	10,094 European ancestry current and former smoker individuals, 3,260 African American current and former smoker individuals, 178 current and former smoker individuals	NA	4q31.21	Intergenic	TECRL - KRT18P51	ENSG00000205678	ENSG00000250504		80095229	67541	rs35937742-A	rs35937742	0	35937742	intron_variant	1	0.66	1E-10	10		0.012	unit decrease	Illumina [NR] (imputed)	N
7	rs11724319	1.04049e-09	4	145425849	rs35937742	7.44294e-05	Post bronchodilator FEV1	42657	26634245	Lutz SM	42341	BMC Genet	www.ncbi.nlm.nih.gov/pubmed/26634245	A genome-wide association study identifies risk loci for spirometric measures among smokers of European and African ancestry.	10,094 European ancestry current and former smoker individuals, 3,260 African American current and former smoker individuals, 178 current and former smoker individuals	NA	4q31.21	Intergenic	TECRL - KRT18P51	ENSG00000205678	ENSG00000250504		80095229	67541	rs35937742-A	rs35937742	0	35937742	intron_variant	1	0.658	1E-10	10		0.06	NR unit decrease	Illumina [NR] (imputed)	N
7	rs11724319	1.04049e-09	4	145425752	rs1960493	7.50495e-05	Post bronchodilator FEV1/FVC ratio	42657	26634245	Lutz SM	42341	BMC Genet	www.ncbi.nlm.nih.gov/pubmed/26634245	A genome-wide association study identifies risk loci for spirometric measures among smokers of European and African ancestry.	10,094 European ancestry current and former smoker individuals, 3,260 African American current and former smoker individuals, 178 current and former smoker individuals	NA	4q31.21	Intergenic	NA - KRT18P51		ENSG00000250504		NA	67638	rs1960493-A	rs1960493	0	1960493	intron_variant	1	0.34	1E-10	10		0.012	unit increase	Illumina [NR] (imputed)	N
7	rs11724319	1.04049e-09	4	145425752	rs1960493	7.50495e-05	Post bronchodilator FEV1	42657	26634245	Lutz SM	42341	BMC Genet	www.ncbi.nlm.nih.gov/pubmed/26634245	A genome-wide association study identifies risk loci for spirometric measures among smokers of European and African ancestry.	10,094 European ancestry current and former smoker individuals, 3,260 African American current and former smoker individuals, 178 current and former smoker individuals	NA	4q31.21	Intergenic	NA - KRT18P51		ENSG00000250504		NA	67638	rs1960493-A	rs1960493	0	1960493	intron_variant	1	0.342	1E-10	10		0.06	NR unit increase	Illumina [NR] (imputed)	N
3	rs9856760	2.00529e-14	3	46428190	rs6441975	7.78286e-05	AIDS progression	40695	21502085	Troyer JL	40664	J Infect Dis	www.ncbi.nlm.nih.gov/pubmed/21502085	Genome-wide association study implicates PARD3B-based AIDS restriction.	755 European ancestry seroconverter cases	NA	3p21.31	CCRL2	CCR5AS			ENSG00000223552	NA	NA	rs6441975-?	rs6441975	0	6441975	intron_variant	0	0.31	5E-6	5.30103		1.483	[NR]	Affymetrix [700022]	N
7	rs11724319	1.04049e-09	4	145463567	rs6835650	7.85855e-05	Post bronchodilator FEV1/FVC ratio	42657	26634245	Lutz SM	42341	BMC Genet	www.ncbi.nlm.nih.gov/pubmed/26634245	A genome-wide association study identifies risk loci for spirometric measures among smokers of European and African ancestry.	10,094 European ancestry current and former smoker individuals, 3,260 African American current and former smoker individuals, 178 current and former smoker individuals	NA	4q31.21	Intergenic	NA - KRT18P51		ENSG00000250504		NA	29823	rs6835650-T	rs6835650	0	6835650	intron_variant	1	0.317	3E-18	17.5229		0.019	unit increase	Illumina [NR] (imputed)	N
7	rs11724319	1.04049e-09	4	145463567	rs6835650	7.85855e-05	Post bronchodilator FEV1	42657	26634245	Lutz SM	42341	BMC Genet	www.ncbi.nlm.nih.gov/pubmed/26634245	A genome-wide association study identifies risk loci for spirometric measures among smokers of European and African ancestry.	10,094 European ancestry current and former smoker individuals, 3,260 African American current and former smoker individuals, 178 current and former smoker individuals	NA	4q31.21	Intergenic	NA - KRT18P51		ENSG00000250504		NA	29823	rs6835650-T	rs6835650	0	6835650	intron_variant	1	0.318	8E-14	13.0969		0.081	NR unit increase	Illumina [NR] (imputed)	N
7	rs11724319	1.04049e-09	4	145463567	rs6835650	7.85855e-05	Post bronchodilator FEV1/FVC ratio in COPD	42657	26634245	Lutz SM	42341	BMC Genet	www.ncbi.nlm.nih.gov/pubmed/26634245	A genome-wide association study identifies risk loci for spirometric measures among smokers of European and African ancestry.	5,439 European ancestry current and former smoker cases, 821 African American current and former smoker cases	NA	4q31.21	Intergenic	NA - KRT18P51		ENSG00000250504		NA	29823	rs6835650-T	rs6835650	0	6835650	intron_variant	1	0.334	4E-6	5.39794		0.013	NR unit increase	Illumina [NR] (imputed)	N
19	rs4795400	2.5602e-11	17	37770005	rs12453682	7.97659e-05	Smoking status	43504	30595370	Kichaev G	43461	Am J Hum Genet	www.ncbi.nlm.nih.gov/pubmed/30595370	Leveraging Polygenic Functional Enrichment to Improve GWAS Power.	approximately 458,000 European ancestry individuals	NA	17q12		NEUROD2 - PPP1R1B	ENSG00000171532	ENSG00000131771		3975	12988	rs12453682-?	rs12453682	0	12453682	upstream_gene_variant	1	NR	6E-8	7.22185		NA		NR [~ 8900000] (imputed)	N
19	rs4795400	2.5602e-11	17	37770005	rs12453682	7.97659e-05	Mean corpuscular hemoglobin	42977	27863252	Astle WJ	42691	Cell	www.ncbi.nlm.nih.gov/pubmed/27863252	The Allelic Landscape of Human Blood Cell Trait Variation and Links to Common Complex Disease.	172,332 European ancestry individuals	NA	17q12	NEUROD2	NEUROD2 - PPP1R1B	ENSG00000171532	ENSG00000131771		3975	12988	rs12453682-T	rs12453682	0	12453682	upstream_gene_variant	1	0.6933	3E-10	9.52288		0.0244858	[0.017-0.032] unit increase	Affymetrix [~ 2500000] (imputed)	N
19	rs4795400	2.5602e-11	17	37770005	rs12453682	7.97659e-05	Red blood cell count	42977	27863252	Astle WJ	42691	Cell	www.ncbi.nlm.nih.gov/pubmed/27863252	The Allelic Landscape of Human Blood Cell Trait Variation and Links to Common Complex Disease.	172,952 European ancestry individuals	NA	17q12	NEUROD2	NEUROD2 - PPP1R1B	ENSG00000171532	ENSG00000131771		3975	12988	rs12453682-T	rs12453682	0	12453682	upstream_gene_variant	1	0.6933	2E-14	13.699		0.0298545	[0.022-0.038] unit decrease	Affymetrix [~ 2500000] (imputed)	N
19	rs4795400	2.5602e-11	17	37770005	rs12453682	7.97659e-05	Educational attainment (years of education)	43392	30038396	Lee JJ	43304	Nat Genet	www.ncbi.nlm.nih.gov/pubmed/30038396	Gene discovery and polygenic prediction from a genome-wide association study of educational attainment in 1.1 million individuals.	up to 1,131,881 European ancestry individuals	NA	17q12		NEUROD2 - PPP1R1B	ENSG00000171532	ENSG00000131771		3975	12988	rs12453682-T	rs12453682	0	12453682	upstream_gene_variant	1	0.6947	2E-11	10.699		0.0102	[0.0073-0.0131] unit increase	Affymetrix, Illumina [10000000] (imputed)	N
19	rs4795400	2.5602e-11	17	37770005	rs12453682	7.97659e-05	Educational attainment (MTAG)	43416	30038396	Lee JJ	43304	Nat Genet	www.ncbi.nlm.nih.gov/pubmed/30038396	Gene discovery and polygenic prediction from a genome-wide association study of educational attainment in 1.1 million individuals.	1,311,438 European ancestry individuals	NA	17q12	Intergenic	NEUROD2 - PPP1R1B	ENSG00000171532	ENSG00000131771		3975	12988	rs12453682-T	rs12453682	0	12453682	upstream_gene_variant	1	0.6947	5E-11	10.301	(MTAG)	0.0094	[0.0067-0.0121] unit increase	Affymetrix, Illumina [7100000] (imputed)	N
19	rs4795400	2.5602e-11	17	37770005	rs12453682	7.97659e-05	Asthma and cardiovascular disease	44700	35126453	Zhou Y	44581	Front Genet	www.ncbi.nlm.nih.gov/pubmed/35126453	Shared Genetic Architecture and Causal Relationship Between Asthma and Cardiovascular Diseases: A Large-Scale Cross-Trait Analysis.	19,954 European ancestry cases, 107,715 European ancestry controls	NA	17q12		NEUROD2 - PPP1R1B	ENSG00000171532	ENSG00000131771		3975	12988	rs12453682-?	rs12453682	0	12453682	upstream_gene_variant	1	NR	2E-13	12.699		NA		NR [NR]	N
19	rs4795400	2.5602e-11	17	37770005	rs12453682	7.97659e-05	Dyslexia	44943	36266505	Doust C	44854	Nat Genet	www.ncbi.nlm.nih.gov/pubmed/36266505	Discovery of 42 genome-wide significant loci associated with dyslexia.	51,800 European ancestry cases, 1,087,070 European ancestry controls	NA	17q12		NEUROD2 - PPP1R1B	ENSG00000171532	ENSG00000131771		3975	12988	rs12453682-T	rs12453682	0	12453682	upstream_gene_variant	1	0.68	3E-12	11.5229		1.056	[1.04-1.073]	Illumina [7995923] (imputed)	N
19	rs4795400	2.5602e-11	17	37770005	rs12453682	7.97659e-05	Age of smoking initiation (MTAG)	43552	30643251	Liu M	43479	Nat Genet	www.ncbi.nlm.nih.gov/pubmed/30643251	Association studies of up to 1.2 million individuals yield new insights into the genetic etiology of tobacco and alcohol use.	up to 931,815 European ancestry individuals	NA	17q12	NR	NEUROD2 - PPP1R1B	ENSG00000171532	ENSG00000131771		3975	12988	rs12453682-T	rs12453682	0	12453682	upstream_gene_variant	1	0.685	1E-9	9		0.00959375	[0.0065-0.0127] unit increase	NR [9732723] (imputed)	N
19	rs4795400	2.5602e-11	17	37770005	rs12453682	7.97659e-05	Red blood cell count	44092	32888494	Vuckovic D	44075	Cell	www.ncbi.nlm.nih.gov/pubmed/32888494	The Polygenic and Monogenic Basis of Blood Traits and Diseases.	408,112 British individuals	NA	17q12	NEUROD2	NEUROD2 - PPP1R1B	ENSG00000171532	ENSG00000131771		3975	12988	rs12453682-T	rs12453682	0	12453682	upstream_gene_variant	1	0.695303	2E-38	37.699		0.0312142	[0.026-0.036] unit decrease	Affymetrix [93095623] (imputed)	N
19	rs4795400	2.5602e-11	17	37770005	rs12453682	7.97659e-05	Smoking initiation	44909	36477530	Saunders GRB	44902	Nature	www.ncbi.nlm.nih.gov/pubmed/36477530	Genetic diversity fuels gene discovery for tobacco and alcohol use.	3,382,012 European ancestry, East Asian ancestry, Hispanic or Latin American, African ancestry individuals	NA	17q12		NEUROD2 - PPP1R1B	ENSG00000171532	ENSG00000131771		3975	12988	rs12453682-T	rs12453682	0	12453682	upstream_gene_variant	1	0.648	4E-27	26.3979		0.00875	[0.0072-0.0103] unit decrease	NR [NR] (imputed)	N
19	rs4795400	2.5602e-11	17	37770005	rs12453682	7.97659e-05	Brain morphology (MOSTest)	44888	35164939	van der Meer D	44603	Biol Psychiatry	www.ncbi.nlm.nih.gov/pubmed/35164939	Boosting Schizophrenia Genetics by Utilizing Genetic Overlap With Brain Morphology.	33,735 white British ancestry individuals	NA	17q12		NEUROD2 - PPP1R1B	ENSG00000171532	ENSG00000131771		3975	12988	rs12453682-?	rs12453682	0	12453682	upstream_gene_variant	1	NR	5E-6	5.30103		NA		NR [9061072] (imputed)	N
7	rs11724319	1.04049e-09	4	145388834	rs2130499	8.03541e-05	Post bronchodilator FEV1/FVC ratio	42657	26634245	Lutz SM	42341	BMC Genet	www.ncbi.nlm.nih.gov/pubmed/26634245	A genome-wide association study identifies risk loci for spirometric measures among smokers of European and African ancestry.	10,094 European ancestry current and former smoker individuals, 3,260 African American current and former smoker individuals, 178 current and former smoker individuals	NA	4q31.21	Intergenic					NA	NA	rs2130499-T	rs2130499	0	2130499	intron_variant	1	0.339	2E-11	10.699		0.013	unit increase	Illumina [NR] (imputed)	N
7	rs11724319	1.04049e-09	4	145388834	rs2130499	8.03541e-05	Post bronchodilator FEV1	42657	26634245	Lutz SM	42341	BMC Genet	www.ncbi.nlm.nih.gov/pubmed/26634245	A genome-wide association study identifies risk loci for spirometric measures among smokers of European and African ancestry.	10,094 European ancestry current and former smoker individuals, 3,260 African American current and former smoker individuals, 178 current and former smoker individuals	NA	4q31.21	Intergenic					NA	NA	rs2130499-T	rs2130499	0	2130499	intron_variant	1	0.342	3E-11	10.5229		0.065	NR unit increase	Illumina [NR] (imputed)	N
7	rs11724319	1.04049e-09	4	145236237	rs6854014	8.18251e-05	Post bronchodilator FEV1	42657	26634245	Lutz SM	42341	BMC Genet	www.ncbi.nlm.nih.gov/pubmed/26634245	A genome-wide association study identifies risk loci for spirometric measures among smokers of European and African ancestry.	10,094 European ancestry current and former smoker individuals, 3,260 African American current and former smoker individuals, 178 current and former smoker individuals	NA	4q31.21	Intergenic					NA	NA	rs6854014-A	rs6854014	0	6854014	intron_variant	1	0.621	3E-6	5.52288		0.044	NR unit increase	Illumina [NR] (imputed)	N
10	rs13243708	4.1214e-13	7	99590893	rs6974373	8.1867e-05	Retinal vascular fractal density	44635	34743558	Zekavat SM	44508	Circulation	www.ncbi.nlm.nih.gov/pubmed/34743558	Deep Learning of the Retina Enables Phenome- and Genome-wide Analyses of the Microvasculature.	38,932 British ancestry individuals	NA	7q22.1		AZGP1P1 - ZKSCAN1	ENSG00000214313	ENSG00000106261		5432	22302	rs6974373-G	rs6974373	0	6974373	upstream_gene_variant	1	0.39103	6E-7	6.22185		0.034755	[0.021-0.048] unit increase	Affymetrix [15580782] (imputed)	N
19	rs4795400	2.5602e-11	17	37832366	rs2934952	8.18674e-05	Triglyceride levels	43391	30108155	Hebbar P	43326	J Lipid Res	www.ncbi.nlm.nih.gov/pubmed/30108155	Genome-wide association study identifies novel recessive genetic variants for high TGs in an Arab population.	1,353 Kuwaiti ancestry individuals	1,176 Kuwaiti ancestry individuals	17q12	PGAP3	PGAP3			ENSG00000161395	NA	NA	rs2934952-G	rs2934952	0	2934952	intron_variant	0	NR	1E-9	9		6.086	z-score increase	Illumina [632375]	N
19	rs4795400	2.5602e-11	17	37832366	rs2934952	8.18674e-05	Asthma and cardiovascular disease	44700	35126453	Zhou Y	44581	Front Genet	www.ncbi.nlm.nih.gov/pubmed/35126453	Shared Genetic Architecture and Causal Relationship Between Asthma and Cardiovascular Diseases: A Large-Scale Cross-Trait Analysis.	19,954 European ancestry cases, 107,715 European ancestry controls	NA	17q12		PGAP3			ENSG00000161395	NA	NA	rs2934952-?	rs2934952	0	2934952	intron_variant	0	NR	3E-24	23.5229		NA		NR [NR]	N
7	rs11724319	1.04049e-09	4	145271071	rs4340757	8.46306e-05	Post bronchodilator FEV1	42657	26634245	Lutz SM	42341	BMC Genet	www.ncbi.nlm.nih.gov/pubmed/26634245	A genome-wide association study identifies risk loci for spirometric measures among smokers of European and African ancestry.	10,094 European ancestry current and former smoker individuals, 3,260 African American current and former smoker individuals, 178 current and former smoker individuals	NA	4q31.21	Intergenic					NA	NA	rs4340757-C	rs4340757	0	4340757	intron_variant	1	0.315	1E-7	7		0.049	NR unit decrease	Illumina [NR] (imputed)	N
7	rs11724319	1.04049e-09	4	145399832	rs35440220	8.53109e-05	Post bronchodilator FEV1/FVC ratio	42657	26634245	Lutz SM	42341	BMC Genet	www.ncbi.nlm.nih.gov/pubmed/26634245	A genome-wide association study identifies risk loci for spirometric measures among smokers of European and African ancestry.	10,094 European ancestry current and former smoker individuals, 3,260 African American current and former smoker individuals, 178 current and former smoker individuals	NA	4q31.21	Intergenic	HMGB1P44 - KRT18P51	ENSG00000248956	ENSG00000250504		66514169	93558	rs35440220-A	rs35440220	0	35440220	intron_variant	1	0.656	2E-11	10.699		0.013	unit decrease	Illumina [NR] (imputed)	N
7	rs11724319	1.04049e-09	4	145399832	rs35440220	8.53109e-05	Post bronchodilator FEV1	42657	26634245	Lutz SM	42341	BMC Genet	www.ncbi.nlm.nih.gov/pubmed/26634245	A genome-wide association study identifies risk loci for spirometric measures among smokers of European and African ancestry.	10,094 European ancestry current and former smoker individuals, 3,260 African American current and former smoker individuals, 178 current and former smoker individuals	NA	4q31.21	Intergenic	HMGB1P44 - KRT18P51	ENSG00000248956	ENSG00000250504		66514169	93558	rs35440220-A	rs35440220	0	35440220	intron_variant	1	0.653	2E-11	10.699		0.065	NR unit decrease	Illumina [NR] (imputed)	N
11	rs962719	7.3791e-09	9	109507432	rs6477542	8.58736e-05	Interstitial lung disease	44253	32514122	Ishigaki K	43990	Nat Genet	www.ncbi.nlm.nih.gov/pubmed/32514122	Large-scale genome-wide association study in a Japanese population identifies novel susceptibility loci across different diseases.	806 Japanese ancestry cases, 211,647 Japanese ancestry controls	NA	9q31.2		LINC01505 - RNA5SP292	ENSG00000234323	ENSG00000212276		4276	98598	rs6477542-T	rs6477542	0	6477542	intergenic_variant	1	0.555217284	7E-9	8.1549		1.33808	[1.212525595-1.476637232]	Illumina [8919992] (imputed)	N
10	rs13243708	4.1214e-13	7	99625796	rs1963304	8.60412e-05	Height	43754	31562340	Akiyama M	43735	Nat Commun	www.ncbi.nlm.nih.gov/pubmed/31562340	Characterizing rare and low-frequency height-associated variants in the Japanese population.	159,095 Japanese ancestry individuals	32,692 Japanese ancestry individuals	7q22.1	ZKSCAN1	ZKSCAN1			ENSG00000106261	NA	NA	rs1963304-?	rs1963304	0	1963304	intron_variant	0	NR	1E-14	14		0.022342	[0.017-0.028] unit decrease	Illumina [27896057] (imputed)	N
7	rs11724319	1.04049e-09	4	145267634	rs4493485	8.66372e-05	Post bronchodilator FEV1	42657	26634245	Lutz SM	42341	BMC Genet	www.ncbi.nlm.nih.gov/pubmed/26634245	A genome-wide association study identifies risk loci for spirometric measures among smokers of European and African ancestry.	10,094 European ancestry current and former smoker individuals, 3,260 African American current and former smoker individuals, 178 current and former smoker individuals	NA	4q31.21	Intergenic					NA	NA	rs4493485-T	rs4493485	0	4493485	intron_variant	1	0.315	1E-7	7		0.049	NR unit decrease	Illumina [NR] (imputed)	N
7	rs11724319	1.04049e-09	4	145380802	rs1505770	9.01041e-05	Post bronchodilator FEV1/FVC ratio	42657	26634245	Lutz SM	42341	BMC Genet	www.ncbi.nlm.nih.gov/pubmed/26634245	A genome-wide association study identifies risk loci for spirometric measures among smokers of European and African ancestry.	10,094 European ancestry current and former smoker individuals, 3,260 African American current and former smoker individuals, 178 current and former smoker individuals	NA	4q31.21	Intergenic	UGT2B7 - NA	ENSG00000171234			75346663	NA	rs1505770-T	rs1505770	0	1505770	intron_variant	1	0.661	2E-11	10.699		0.013	unit decrease	Illumina [NR] (imputed)	N
7	rs11724319	1.04049e-09	4	145380802	rs1505770	9.01041e-05	Post bronchodilator FEV1	42657	26634245	Lutz SM	42341	BMC Genet	www.ncbi.nlm.nih.gov/pubmed/26634245	A genome-wide association study identifies risk loci for spirometric measures among smokers of European and African ancestry.	10,094 European ancestry current and former smoker individuals, 3,260 African American current and former smoker individuals, 178 current and former smoker individuals	NA	4q31.21	Intergenic	UGT2B7 - NA	ENSG00000171234			75346663	NA	rs1505770-T	rs1505770	0	1505770	intron_variant	1	0.658	3E-11	10.5229		0.065	NR unit decrease	Illumina [NR] (imputed)	N
19	rs4795400	2.5602e-11	17	38163650	rs8068260	9.2305e-05	White blood cell count	44095	32888493	Chen MH	44075	Cell	www.ncbi.nlm.nih.gov/pubmed/32888493	Trans-ethnic and Ancestry-Specific Blood-Cell Genetics in 746,667 Individuals from 5 Global Populations.	151,807 East Asian ancestry individuals	NA	17q21.1	NR	PSMD3 - CSF3	ENSG00000108344	ENSG00000108342		9438	7964	rs8068260-T	rs8068260	0	8068260	intergenic_variant	1	0.484536	3E-95	94.5229		0.075184	[0.068-0.082] SD units decrease	Affymetrix, Illumina [16710636] (imputed)	N
10	rs13243708	4.1214e-13	7	99593346	rs4727443	9.24311e-05	Interstitial lung disease	41579	23583980	Fingerlin TE	41378	Nat Genet	www.ncbi.nlm.nih.gov/pubmed/23583980	Genome-wide association study identifies multiple susceptibility loci for pulmonary fibrosis.	1,161 European ancestry cases, 4,683 European ancestry controls	876 European ancestry cases, 1,890 European ancestry controls	7q22.1	intergenic	AZGP1P1 - ZKSCAN1	ENSG00000214313	ENSG00000106261		8188	19849	rs4727443-C	rs4727443	0	4727443	intergenic_variant	1	0.39	1E-8	8		1.3	[1.20-1.41]	Illumina [439828]	N
24	rs368565	5.66318e-12	19	49114236	rs454715	9.37809e-05	Cholesteryl esters in very small VLDL (UKB data field 23520)	45077	36764567	Davyson E	44966	Biol Psychiatry	www.ncbi.nlm.nih.gov/pubmed/36764567	Metabolomic Investigation of Major Depressive Disorder Identifies a Potentially Causal Association With Polyunsaturated Fatty Acids.	88,329 European ancestry individuals	NA	19q13.33		FAM83E			ENSG00000105523	NA	NA	rs454715-T	rs454715	0	454715	intron_variant	0	0.417572	2E-10	9.69897		0.0299058	[0.021-0.039] unit increase	NR [16366144] (imputed)	N
26	rs9636867	2.51107e-38	21	34640788	rs2834167	9.37832e-05	Blood protein levels	43420	30072576	Emilsson V	43314	Science	www.ncbi.nlm.nih.gov/pubmed/30072576	Co-regulatory networks of human serum proteins link genetics to disease.	3,200 European ancestry individuals	NA	21q22.11	IL10RB	IL10RB			ENSG00000243646	NA	NA	rs2834167-A	rs2834167	0	2834167	stop_gained	0	0.73203125	1E-8	8	(IL10RB, 2631_50_2)	0.160445	[0.11-0.22] unit increase	Illumina [> 1000000] (imputed)	N
26	rs9636867	2.51107e-38	21	34640788	rs2834167	9.37832e-05	Serum levels of protein IL10RB	44607	35078996	Gudjonsson A	44586	Nat Commun	www.ncbi.nlm.nih.gov/pubmed/35078996	A genome-wide association study of serum proteins reveals shared loci with common diseases.	5,340 Icelandic ancestry individuals	NA	21q22.11		IL10RB			ENSG00000243646	NA	NA	rs2834167-G	rs2834167	0	2834167	stop_gained	0	0.2556	5E-12	11.301		0.123671	[0.089-0.159] unit decrease	Illumina [7506463] (imputed)	N
26	rs9636867	2.51107e-38	21	34640788	rs2834167	9.37832e-05	Interleukin-10 receptor subunit beta levels	44858	36168886	Thareja G	44832	Hum Mol Genet	www.ncbi.nlm.nih.gov/pubmed/36168886	Differences and commonalities in the genetic architecture of protein quantitative trait loci in European and Arab populations.	2,935 Qatari ancestry individuals	NA	21q22.11		IL10RB			ENSG00000243646	NA	NA	rs2834167-G	rs2834167	0	2834167	stop_gained	0	0.368995	2E-20	19.699		0.254928	[0.2-0.31] unit decrease	NR [10004359]	N
19	rs4795400	2.5602e-11	17	37745979	rs11654954	9.39844e-05	Triglyceride levels	43391	30108155	Hebbar P	43326	J Lipid Res	www.ncbi.nlm.nih.gov/pubmed/30108155	Genome-wide association study identifies novel recessive genetic variants for high TGs in an Arab population.	1,353 Kuwaiti ancestry individuals	1,176 Kuwaiti ancestry individuals	17q12	CDK12, NEUROD2	CDK12 - NEUROD2	ENSG00000167258	ENSG00000171532		24819	13810	rs11654954-A	rs11654954	0	11654954	intergenic_variant	1	NR	2E-8	7.69897		5.602	z-score increase	Illumina [632375]	N
19	rs4795400	2.5602e-11	17	38214275	rs35982947	9.40179e-05	Neuroticism	43980	32231276	Cai N	43920	Nat Genet	www.ncbi.nlm.nih.gov/pubmed/32231276	Minimal phenotyping yields genome-wide association signals of low specificity for major depression.	274,107 British ancestry individuals	NA	17q21.1	NR	MED24			ENSG00000008838	NA	NA	rs35982947-C	rs35982947	0	35982947	intron_variant	0	0.3692	1E-8	8		0.01109	[0.0073-0.0149] unit decrease	NR [8968716] (imputed)	N
19	rs4795400	2.5602e-11	17	38214275	rs35982947	9.40179e-05	Neuroticism	43404	29942085	Nagel M	43276	Nat Genet	www.ncbi.nlm.nih.gov/pubmed/29942085	Meta-analysis of genome-wide association studies for neuroticism in 449,484 individuals identifies novel genetic loci and pathways.	449,484 European ancestry individuals	NA	17q21.1	NR	MED24			ENSG00000008838	NA	NA	rs35982947-A	rs35982947	0	35982947	intron_variant	0	NR	2E-8	7.69897		5.657	z score increase	Affymetrix [10847151] (imputed)	N
19	rs4795400	2.5602e-11	17	38214275	rs35982947	9.40179e-05	Neurociticism	43487	29500382	Nagel M	43161	Nat Commun	www.ncbi.nlm.nih.gov/pubmed/29500382	Item-level analyses reveal genetic heterogeneity in neuroticism.	380,506 European ancestry individuals	NA	17q21.1	ZPBP2	MED24			ENSG00000008838	NA	NA	rs35982947-A	rs35982947	0	35982947	intron_variant	0	0.368951	2E-8	7.69897		5.66	z score increase	NR [10847151] (imputed)	N
19	rs4795400	2.5602e-11	17	37807698	rs9972882	9.41333e-05	Triglyceride levels	43391	30108155	Hebbar P	43326	J Lipid Res	www.ncbi.nlm.nih.gov/pubmed/30108155	Genome-wide association study identifies novel recessive genetic variants for high TGs in an Arab population.	1,353 Kuwaiti ancestry individuals	1,176 Kuwaiti ancestry individuals	17q12	STARD3	STARD3			ENSG00000131748	NA	NA	rs9972882-A	rs9972882	0	9972882	intron_variant	0	NR	2E-9	8.69897		5.99	z-score increase	Illumina [632375]	N
7	rs11724319	1.04049e-09	4	145259126	rs13118748	9.44348e-05	Post bronchodilator FEV1	42657	26634245	Lutz SM	42341	BMC Genet	www.ncbi.nlm.nih.gov/pubmed/26634245	A genome-wide association study identifies risk loci for spirometric measures among smokers of European and African ancestry.	10,094 European ancestry current and former smoker individuals, 3,260 African American current and former smoker individuals, 178 current and former smoker individuals	NA	4q31.21	Intergenic					NA	NA	rs13118748-A	rs13118748	0	13118748	intron_variant	1	0.614	2E-6	5.69897		0.044	NR unit increase	Illumina [NR] (imputed)	N
7	rs11724319	1.04049e-09	4	145412511	rs7656246	9.65346e-05	Post bronchodilator FEV1/FVC ratio	42657	26634245	Lutz SM	42341	BMC Genet	www.ncbi.nlm.nih.gov/pubmed/26634245	A genome-wide association study identifies risk loci for spirometric measures among smokers of European and African ancestry.	10,094 European ancestry current and former smoker individuals, 3,260 African American current and former smoker individuals, 178 current and former smoker individuals	NA	4q31.21	Intergenic	NA - KRT18P51		ENSG00000250504		NA	80879	rs7656246-A	rs7656246	0	7656246	intron_variant	1	0.344	1E-11	11		0.013	unit increase	Illumina [NR] (imputed)	N
7	rs11724319	1.04049e-09	4	145412511	rs7656246	9.65346e-05	Post bronchodilator FEV1	42657	26634245	Lutz SM	42341	BMC Genet	www.ncbi.nlm.nih.gov/pubmed/26634245	A genome-wide association study identifies risk loci for spirometric measures among smokers of European and African ancestry.	10,094 European ancestry current and former smoker individuals, 3,260 African American current and former smoker individuals, 178 current and former smoker individuals	NA	4q31.21	Intergenic	NA - KRT18P51		ENSG00000250504		NA	80879	rs7656246-A	rs7656246	0	7656246	intron_variant	1	0.345	2E-11	10.699		0.064	NR unit increase	Illumina [NR] (imputed)	N
7	rs11724319	1.04049e-09	4	145260495	rs7661046	9.8686e-05	Post bronchodilator FEV1/FVC ratio	42657	26634245	Lutz SM	42341	BMC Genet	www.ncbi.nlm.nih.gov/pubmed/26634245	A genome-wide association study identifies risk loci for spirometric measures among smokers of European and African ancestry.	10,094 European ancestry current and former smoker individuals, 3,260 African American current and former smoker individuals, 178 current and former smoker individuals	NA	4q31.21	Intergenic	GYPA - KRT18P51	ENSG00000170180	ENSG00000250504		198592	232895	rs7661046-T	rs7661046	0	7661046	intron_variant	1	0.662	4E-6	5.39794		0.009	unit increase	Illumina [NR] (imputed)	N
7	rs11724319	1.04049e-09	4	145260495	rs7661046	9.8686e-05	Post bronchodilator FEV1	42657	26634245	Lutz SM	42341	BMC Genet	www.ncbi.nlm.nih.gov/pubmed/26634245	A genome-wide association study identifies risk loci for spirometric measures among smokers of European and African ancestry.	10,094 European ancestry current and former smoker individuals, 3,260 African American current and former smoker individuals, 178 current and former smoker individuals	NA	4q31.21	Intergenic	GYPA - KRT18P51	ENSG00000170180	ENSG00000250504		198592	232895	rs7661046-T	rs7661046	0	7661046	intron_variant	1	0.663	3E-7	6.52288		0.047	NR unit increase	Illumina [NR] (imputed)	N
7	rs11724319	1.04049e-09	4	145260495	rs7661046	9.8686e-05	Lung function (FEV1)	44508	33766948	Zhu Z	44280	Eur Respir J	www.ncbi.nlm.nih.gov/pubmed/33766948	A large-scale genome-wide association analysis of lung function in the Chinese population identifies novel loci and highlights shared genetic etiology with obesity.	100,285 Chinese ancestry individuals	NA	4q31.21		GYPA - KRT18P51	ENSG00000170180	ENSG00000250504		198592	232895	rs7661046-G	rs7661046	0	7661046	intron_variant	1	0.35	9E-10	9.04576		0.028	L decrease	Affymetrix [NR] (imputed)	N
7	rs11724319	1.04049e-09	4	145235656	rs12640763	0.00010142	Post bronchodilator FEV1	42657	26634245	Lutz SM	42341	BMC Genet	www.ncbi.nlm.nih.gov/pubmed/26634245	A genome-wide association study identifies risk loci for spirometric measures among smokers of European and African ancestry.	10,094 European ancestry current and former smoker individuals, 3,260 African American current and former smoker individuals, 178 current and former smoker individuals	NA	4q31.21	Intergenic					NA	NA	rs12640763-T	rs12640763	0	12640763	intron_variant	1	0.638	1E-6	6		0.045	NR unit increase	Illumina [NR] (imputed)	N
7	rs11724319	1.04049e-09	4	145517578	rs2353397	0.000101838	Hip index	44432	34021172	Christakoudi S	44337	Sci Rep	www.ncbi.nlm.nih.gov/pubmed/34021172	GWAS of allometric body-shape indices in UK Biobank identifies loci suggesting associations with morphogenesis, organogenesis, adrenal cell renewal and cancer.	186,825 British ancestry men	NA	4q31.21	KRT18P51	KRT18P51 - HHIP-AS1	ENSG00000250504	ENSG00000248890		23443	46493	rs2353397-C	rs2353397	0	2353397	intron_variant	1	NR	7E-9	8.1549		0.0185364	[0.012-0.025] unit decrease	Affymetrix [323858] (imputed)	N
7	rs11724319	1.04049e-09	4	145517578	rs2353397	0.000101838	Hip circumference adjusted for BMI	44432	34021172	Christakoudi S	44337	Sci Rep	www.ncbi.nlm.nih.gov/pubmed/34021172	GWAS of allometric body-shape indices in UK Biobank identifies loci suggesting associations with morphogenesis, organogenesis, adrenal cell renewal and cancer.	219,872 British ancestry women	NA	4q31.21	KRT18P51	KRT18P51 - HHIP-AS1	ENSG00000250504	ENSG00000248890		23443	46493	rs2353397-C	rs2353397	0	2353397	intron_variant	1	NR	5E-16	15.301		0.0229079	[0.017-0.028] unit decrease	Affymetrix [321016] (imputed)	N
7	rs11724319	1.04049e-09	4	145517578	rs2353397	0.000101838	Hip circumference adjusted for BMI	44432	34021172	Christakoudi S	44337	Sci Rep	www.ncbi.nlm.nih.gov/pubmed/34021172	GWAS of allometric body-shape indices in UK Biobank identifies loci suggesting associations with morphogenesis, organogenesis, adrenal cell renewal and cancer.	186,825 British ancestry men	NA	4q31.21	KRT18P51	KRT18P51 - HHIP-AS1	ENSG00000250504	ENSG00000248890		23443	46493	rs2353397-C	rs2353397	0	2353397	intron_variant	1	NR	5E-26	25.301		0.0323573	[0.026-0.038] unit decrease	Affymetrix [323123] (imputed)	N
7	rs11724319	1.04049e-09	4	145517578	rs2353397	0.000101838	Multi-trait sex score	45103	37277458	Vosberg DE	45082	Sci Rep	www.ncbi.nlm.nih.gov/pubmed/37277458	The genetics of a "femaleness/maleness" score in cardiometabolic traits in the UK biobank.	141,980 European ancestry males	NA	4q31.21		KRT18P51 - HHIP-AS1	ENSG00000250504	ENSG00000248890		23443	46493	rs2353397-?	rs2353397	0	2353397	intron_variant	1	NR	8E-11	10.0969		NA		Affymetrix [8644321] (imputed)	N
19	rs4795400	2.5602e-11	17	37831035	rs1565922	0.000104396	Asthma and cardiovascular disease	44700	35126453	Zhou Y	44581	Front Genet	www.ncbi.nlm.nih.gov/pubmed/35126453	Shared Genetic Architecture and Causal Relationship Between Asthma and Cardiovascular Diseases: A Large-Scale Cross-Trait Analysis.	19,954 European ancestry cases, 107,715 European ancestry controls	NA	17q12		PGAP3			ENSG00000161395	NA	NA	rs1565922-?	rs1565922	0	1565922	intron_variant	0	NR	2E-27	26.699		NA		NR [NR]	N
23	rs28378712	1.97827e-08	19	10451920	rs61451658	0.000105303	Platelet-to-lymphocyte ratio	44543	34469753	Kachuri L	44434	Am J Hum Genet	www.ncbi.nlm.nih.gov/pubmed/34469753	Genetic determinants of blood-cell traits influence susceptibility to childhood acute lymphoblastic leukemia.	335,030 European ancestry, NR ancestry individuals	NA	19p13.2		ICAM3 - TYK2	ENSG00000076662	ENSG00000105397		1583	9285	rs61451658-?	rs61451658	0	61451658	intergenic_variant	1	NR	5E-8	7.30103		NA		Affymetrix [NR] (imputed)	N
23	rs28378712	1.97827e-08	19	10451920	rs61451658	0.000105303	Platelet-to-lymphocyte ratio	44543	34469753	Kachuri L	44434	Am J Hum Genet	www.ncbi.nlm.nih.gov/pubmed/34469753	Genetic determinants of blood-cell traits influence susceptibility to childhood acute lymphoblastic leukemia.	234,552 European ancestry individuals	100,478 European ancestry individuals	19p13.2		ICAM3 - TYK2	ENSG00000076662	ENSG00000105397		1583	9285	rs61451658-C	rs61451658	0	61451658	intergenic_variant	1	0.688	3E-14	13.5229		NA		Affymetrix [10369434] (imputed)	N
7	rs11724319	1.04049e-09	4	145410477	rs13142879	0.000106923	Post bronchodilator FEV1/FVC ratio	42657	26634245	Lutz SM	42341	BMC Genet	www.ncbi.nlm.nih.gov/pubmed/26634245	A genome-wide association study identifies risk loci for spirometric measures among smokers of European and African ancestry.	10,094 European ancestry current and former smoker individuals, 3,260 African American current and former smoker individuals, 178 current and former smoker individuals	NA	4q31.21	Intergenic	NA - KRT18P51		ENSG00000250504		NA	82913	rs13142879-T	rs13142879	0	13142879	intron_variant	1	0.344	1E-11	11		0.013	unit increase	Illumina [NR] (imputed)	N
7	rs11724319	1.04049e-09	4	145410477	rs13142879	0.000106923	Post bronchodilator FEV1	42657	26634245	Lutz SM	42341	BMC Genet	www.ncbi.nlm.nih.gov/pubmed/26634245	A genome-wide association study identifies risk loci for spirometric measures among smokers of European and African ancestry.	10,094 European ancestry current and former smoker individuals, 3,260 African American current and former smoker individuals, 178 current and former smoker individuals	NA	4q31.21	Intergenic	NA - KRT18P51		ENSG00000250504		NA	82913	rs13142879-T	rs13142879	0	13142879	intron_variant	1	0.345	2E-11	10.699		0.064	NR unit increase	Illumina [NR] (imputed)	N
19	rs4795400	2.5602e-11	17	37828072	rs14050	0.000107583	Asthma and cardiovascular disease	44700	35126453	Zhou Y	44581	Front Genet	www.ncbi.nlm.nih.gov/pubmed/35126453	Shared Genetic Architecture and Causal Relationship Between Asthma and Cardiovascular Diseases: A Large-Scale Cross-Trait Analysis.	19,954 European ancestry cases, 107,715 European ancestry controls	NA	17q12		PGAP3			ENSG00000161395	NA	NA	rs14050-?	rs14050	0	14050	3_prime_UTR_variant	0	NR	6E-23	22.2218		NA		NR [NR]	N
19	rs4795400	2.5602e-11	17	37828745	rs2941503	0.000110904	Asthma and cardiovascular disease	44700	35126453	Zhou Y	44581	Front Genet	www.ncbi.nlm.nih.gov/pubmed/35126453	Shared Genetic Architecture and Causal Relationship Between Asthma and Cardiovascular Diseases: A Large-Scale Cross-Trait Analysis.	19,954 European ancestry cases, 107,715 European ancestry controls	NA	17q12		PGAP3			ENSG00000161395	NA	NA	rs2941503-?	rs2941503	0	2941503	missense_variant	0	NR	4E-23	22.3979		NA		NR [NR]	N
19	rs4795400	2.5602e-11	17	38099035	rs8065126	0.000115672	Asthma and cardiovascular disease	44700	35126453	Zhou Y	44581	Front Genet	www.ncbi.nlm.nih.gov/pubmed/35126453	Shared Genetic Architecture and Causal Relationship Between Asthma and Cardiovascular Diseases: A Large-Scale Cross-Trait Analysis.	19,954 European ancestry cases, 107,715 European ancestry controls	NA	17q21.1		LRRC3C			ENSG00000204913	NA	NA	rs8065126-?	rs8065126	0	8065126	intron_variant	0	NR	7E-28	27.1549		NA		NR [NR]	N
19	rs4795400	2.5602e-11	17	37828496	rs2952151	0.000116951	Asthma and cardiovascular disease	44700	35126453	Zhou Y	44581	Front Genet	www.ncbi.nlm.nih.gov/pubmed/35126453	Shared Genetic Architecture and Causal Relationship Between Asthma and Cardiovascular Diseases: A Large-Scale Cross-Trait Analysis.	19,954 European ancestry cases, 107,715 European ancestry controls	NA	17q12		PGAP3			ENSG00000161395	NA	NA	rs2952151-?	rs2952151	0	2952151	missense_variant	0	NR	9E-28	27.0458		NA		NR [NR]	N
19	rs4795400	2.5602e-11	17	38110689	rs17609240	0.000117989	Hematological parameters	40116	19820697	Soranzo N	40097	Nat Genet	www.ncbi.nlm.nih.gov/pubmed/19820697	A genome-wide meta-analysis identifies 22 loci associated with eight hematological parameters in the HaemGen consortium.	4,627 European ancestry individuals	9,316 European ancestry individuals	17q21.1	GSDMA, ORMDL3	GSDMA			ENSG00000167914	NA	NA	rs17609240-G	rs17609240	0	17609240	intron_variant	0	NR	9E-9	8.04576	(WBC)	0.02	[0.01-0.03] 10^9/l increase	Affymetrix, Illumina [~ 2110000] (imputed)	N
19	rs4795400	2.5602e-11	17	38110689	rs17609240	0.000117989	White blood cell count	43648	31217584	Wojcik GL	43635	Nature	www.ncbi.nlm.nih.gov/pubmed/31217584	Genetic analyses of diverse populations improves discovery for complex traits.	8,825 African American individuals, 18,251 Hispanic/Latino individuals, 543 Asian ancestry individuals, 606 Native American ancestry individuals, 383 individuals	NA	17q21.1	NR	GSDMA			ENSG00000167914	NA	NA	rs17609240-?	rs17609240	0	17609240	intron_variant	0	NR	2E-6	5.69897		0.0128039	[0.0075-0.0181] unit increase	Illumina [30613845] (imputed)	N
19	rs4795400	2.5602e-11	17	38110689	rs17609240	0.000117989	Asthma and cardiovascular disease	44700	35126453	Zhou Y	44581	Front Genet	www.ncbi.nlm.nih.gov/pubmed/35126453	Shared Genetic Architecture and Causal Relationship Between Asthma and Cardiovascular Diseases: A Large-Scale Cross-Trait Analysis.	19,954 European ancestry cases, 107,715 European ancestry controls	NA	17q21.1		GSDMA			ENSG00000167914	NA	NA	rs17609240-?	rs17609240	0	17609240	intron_variant	0	NR	2E-24	23.699		NA		NR [NR]	N
24	rs368565	5.66318e-12	19	49168942	rs8111874	0.000121544	diarrhoeal disease at age 1	42785	27559109	Bustamante M	42605	Hum Mol Genet	www.ncbi.nlm.nih.gov/pubmed/27559109	A genome-wide association meta-analysis of diarrhoeal disease in young children identifies FUT2 locus and provides plausible biological pathways.	2,693 European ancestry cases, 3,065 European ancestry controls	2,302 European ancestry cases, 1,466 European ancestry controls	19q13.33	NTN5, SEC1P	NTN5, SEC1P			ENSG00000142233, ENSG00000232871	NA	NA	rs8111874-G	rs8111874	0	8111874	intron_variant	0	0.57	8E-14	13.0969		1.29	[1.21-1.38]	Illumina [at least 5400000] (imputed)	N
24	rs368565	5.66318e-12	19	49168942	rs8111874	0.000121544	Linoleic acid levels	44678	35213538	Richardson TG	44617	PLoS Biol	www.ncbi.nlm.nih.gov/pubmed/35213538	Characterising metabolomic signatures of lipid-modifying therapies through drug target mendelian randomisation.	115,006 European ancestry individuals	NA	19q13.33		NTN5, SEC1P			ENSG00000142233, ENSG00000232871	NA	NA	rs8111874-G	rs8111874	0	8111874	intron_variant	0	0.535711	6E-9	8.22185		0.0239534	[0.016-0.032] unit decrease	NR [11722792] (imputed)	N
19	rs4795400	2.5602e-11	17	37843550	rs2517954	0.00012481	Asthma and cardiovascular disease	44700	35126453	Zhou Y	44581	Front Genet	www.ncbi.nlm.nih.gov/pubmed/35126453	Shared Genetic Architecture and Causal Relationship Between Asthma and Cardiovascular Diseases: A Large-Scale Cross-Trait Analysis.	19,954 European ancestry cases, 107,715 European ancestry controls	NA	17q12		PGAP3			ENSG00000161395	NA	NA	rs2517954-?	rs2517954	0	2517954	intron_variant	0	NR	2E-28	27.699		NA		NR [NR]	N
19	rs4795400	2.5602e-11	17	37716771	rs4795384	0.000126113	Estimated glomerular filtration rate	43543	30604766	Morris AP	43468	Nat Commun	www.ncbi.nlm.nih.gov/pubmed/30604766	Trans-ethnic kidney function association study reveals putative causal genes and effects on kidney-specific disease aetiologies.	134,070 European ancestry individuals, 143,658 East Asian ancestry individuals, 26,344 Hispanic or Latino ancestry individuals, 8,224 African American individuals	NA	17q12	CDK12, MED1	CDK12			ENSG00000167258	NA	NA	rs4795384-G	rs4795384	0	4795384	intron_variant	0	0.763	2E-24	23.699		0.395	[0.2-0.59] ml/min/1.73m2 decrease	Affymetrix, Illumina [at least 5248638] (imputed)	N
19	rs4795400	2.5602e-11	17	37716771	rs4795384	0.000126113	Estimated glomerular filtration rate	44575	33418499	Lin BM	44202	EBioMedicine	www.ncbi.nlm.nih.gov/pubmed/33418499	Whole genome sequence analyses of eGFR in 23,732 people representing multiple ancestries in the NHLBI trans-omics for precision medicine (TOPMed) consortium.	8,459 African American individuals, 1,182 Hispanic/Latino individuals, 2,208 East Asian ancestry individuals, 11,837 European ancestry individuals, 46 Native American ancestry individuals	2,637 East Asian ancestry individuals, 6,767 Hispanic/Latino individuals, 3,031 Native American ancestry individuals	17q12		CDK12			ENSG00000167258	NA	NA	rs4795384-?	rs4795384	0	4795384	intron_variant	0	NR	2E-8	7.69897		0.546371	[0.36-0.74] ml/min/1.73 m2 decrease	NR [43622178]	N
19	rs4795400	2.5602e-11	17	37716771	rs4795384	0.000126113	Whole brain restricted directional diffusion (multivariate analysis)	44777	35505052	Fan CC	44684	Nat Commun	www.ncbi.nlm.nih.gov/pubmed/35505052	Multivariate genome-wide association study on tissue-sensitive diffusion metrics highlights pathways that shape the human brain.	23,543 European ancestry individuals	11,555 European ancestry individuals, 3,030 non-European ancestry individuals	17q12		CDK12			ENSG00000167258	NA	NA	rs4795384-?	rs4795384	0	4795384	intron_variant	0	NR	4E-14	13.3979		NA		NR [NR] (imputed)	N
19	rs4795400	2.5602e-11	17	37524653	rs6503506	0.000126187	Calcium levels	44544	34594039	Sakaue S	44469	Nat Genet	www.ncbi.nlm.nih.gov/pubmed/34594039	A cross-population atlas of genetic associations for 220 human phenotypes.	315,153 European ancestry individuals, 83,980 East Asian ancestry individuals	NA	17q12		FBXL20			ENSG00000108306	NA	NA	rs6503506-A	rs6503506	0	6503506	intron_variant	0	NR	1E-24	24		0.0265	[0.021-0.032] unit increase	Affymetrix, Illumina [20528270] (imputed)	N
19	rs4795400	2.5602e-11	17	37535298	rs113414512	0.00012714	Creatinine levels (UKB data field 23478)	45077	36764567	Davyson E	44966	Biol Psychiatry	www.ncbi.nlm.nih.gov/pubmed/36764567	Metabolomic Investigation of Major Depressive Disorder Identifies a Potentially Causal Association With Polyunsaturated Fatty Acids.	84,405 European ancestry individuals	NA	17q12		FBXL20			ENSG00000108306	NA	NA	rs113414512-T	rs113414512	0	113414512	intron_variant	0	0.254194	3E-13	12.5229		0.0338297	[0.025-0.043] unit decrease	NR [16363651] (imputed)	N
16	rs11614702	1.211e-11	12	133080449	rs36098511	0.000127865	Glucose levels	44544	34594039	Sakaue S	44469	Nat Genet	www.ncbi.nlm.nih.gov/pubmed/34594039	A cross-population atlas of genetic associations for 220 human phenotypes.	314,916 European ancestry individuals, 133,336 East Asian ancestry individuals	NA	12q24.33		FBRSL1			ENSG00000112787	NA	NA	rs36098511-T	rs36098511	0	36098511	intron_variant	0	NR	1E-11	11		0.0162	[0.011-0.021] unit increase	Affymetrix, Illumina [20535873] (imputed)	N
19	rs4795400	2.5602e-11	17	37624790	rs7219014	0.000132636	Urinary metabolites	42620	26352407	Raffler J	42256	PLoS Genet	www.ncbi.nlm.nih.gov/pubmed/26352407	Genome-Wide Association Study with Targeted and Non-targeted NMR Metabolomics Identifies 15 Novel Loci of Urinary Human Metabolic Individuality.	3,861 European ancestry individuals	1,691European ancestry individuals	17q12	PNMT	CDK12			ENSG00000167258	NA	NA	rs7219014-A	rs7219014	0	7219014	intron_variant	0	0.25	4E-26	25.3979	(histidine/τ-methylhistidine)	0.156	[NR] unit decrease	Affymetrix [620456]	N
1	rs41264915	2.72196e-21	1	155151493	rs11264341	0.000133798	Lung function (FVC)	43504	30595370	Kichaev G	43461	Am J Hum Genet	www.ncbi.nlm.nih.gov/pubmed/30595370	Leveraging Polygenic Functional Enrichment to Improve GWAS Power.	approximately 372,000 European ancestry individuals	NA	1q22		TRIM46			ENSG00000163462	NA	NA	rs11264341-?	rs11264341	0	11264341	intron_variant	0	NR	4E-13	12.3979		NA		NR [~ 8900000] (imputed)	N
1	rs41264915	2.72196e-21	1	155151493	rs11264341	0.000133798	Urate levels	44103	31985003	Boocock J	43857	Hum Mol Genet	www.ncbi.nlm.nih.gov/pubmed/31985003	Genomic dissection of 43 serum urate-associated loci provides multiple insights into molecular mechanisms of urate control.	110,238 European ancestry individuals, 21,471 East Asian individuals	NA	1q22	TRIM46	TRIM46			ENSG00000163462	NA	NA	rs11264341-C	rs11264341	0	11264341	intron_variant	0	NR	4E-18	17.3979		0.049	[0.037-0.061] mg/dl decrease	NR [NR] (imputed)	N
1	rs41264915	2.72196e-21	1	155151493	rs11264341	0.000133798	Urate levels	41348	23263486	Kottgen A	41266	Nat Genet	www.ncbi.nlm.nih.gov/pubmed/23263486	Genome-wide association analyses identify 18 new loci associated with serum urate concentrations.	49,825 European ancestry males, 60,522 European ancestry females	Up to 32,813 European ancestry individuals	1q22	TRIM46, PKLR	TRIM46			ENSG00000163462	NA	NA	rs11264341-T	rs11264341	0	11264341	intron_variant	0	0.43	6E-19	18.2218		0.05	[0.038-0.062] mg/dl decrease	Affymetrix, Illumina, Perlegen [2450547] (imputed)	N
1	rs41264915	2.72196e-21	1	155151493	rs11264341	0.000133798	Serum uric acid levels	43592	30993211	Nakatochi M	43563	Commun Biol	www.ncbi.nlm.nih.gov/pubmed/30993211	Genome-wide meta-analysis identifies multiple novel loci associated with serum uric acid levels in Japanese individuals.	121,745 Japanese ancestry individuals	at least 101,293 European ancestry individuals	1q22	TRIM46	TRIM46			ENSG00000163462	NA	NA	rs11264341-T	rs11264341	0	11264341	intron_variant	0	0.7513	8E-18	17.0969	(Japanese)	0.04	[0.031-0.049] unit decrease	Illumina [5864938] (imputed)	N
1	rs41264915	2.72196e-21	1	155151493	rs11264341	0.000133798	Alanine aminotransferase levels	44376	33462484	Sinnott-Armstrong N	44214	Nat Genet	www.ncbi.nlm.nih.gov/pubmed/33462484	Genetics of 35 blood and urine biomarkers in the UK Biobank.	342,387 European ancestry individuals, 6,017 African ancestry individuals, 7,325 South Asian ancestry individuals	NA	1q22	NR	TRIM46			ENSG00000163462	NA	NA	rs11264341-T	rs11264341	0	11264341	intron_variant	0	NR	4E-23	22.3979		0.0239	[0.019-0.029] unit decrease	Affymetrix [9000000] (imputed)	N
1	rs41264915	2.72196e-21	1	155151493	rs11264341	0.000133798	Aspartate aminotransferase levels	44376	33462484	Sinnott-Armstrong N	44214	Nat Genet	www.ncbi.nlm.nih.gov/pubmed/33462484	Genetics of 35 blood and urine biomarkers in the UK Biobank.	341,246 European ancestry individuals, 5,982 African ancestry individuals, 7,313 South Asian ancestry individuals	NA	1q22	NR	TRIM46			ENSG00000163462	NA	NA	rs11264341-T	rs11264341	0	11264341	intron_variant	0	NR	2E-22	21.699		0.0236	[0.019-0.028] unit decrease	Affymetrix [9000000] (imputed)	N
1	rs41264915	2.72196e-21	1	155151493	rs11264341	0.000133798	Calcium levels	44376	33462484	Sinnott-Armstrong N	44214	Nat Genet	www.ncbi.nlm.nih.gov/pubmed/33462484	Genetics of 35 blood and urine biomarkers in the UK Biobank.	313,387 European ancestry individuals, 5,576 African ancestry individuals, 6,696 South Asian ancestry individuals	NA	1q22	NR	TRIM46			ENSG00000163462	NA	NA	rs11264341-T	rs11264341	0	11264341	intron_variant	0	NR	3E-24	23.5229		0.0255	[0.021-0.03] unit decrease	Affymetrix [9000000] (imputed)	N
1	rs41264915	2.72196e-21	1	155151493	rs11264341	0.000133798	Cystatin C levels	44376	33462484	Sinnott-Armstrong N	44214	Nat Genet	www.ncbi.nlm.nih.gov/pubmed/33462484	Genetics of 35 blood and urine biomarkers in the UK Biobank.	342,399 European ancestry individuals, 6,015 African ancestry individuals, 7,338 South Asian ancestry individuals	NA	1q22	NR	TRIM46			ENSG00000163462	NA	NA	rs11264341-T	rs11264341	0	11264341	intron_variant	0	NR	2E-11	10.699		0.0162	[0.011-0.021] unit decrease	Affymetrix [9000000] (imputed)	N
1	rs41264915	2.72196e-21	1	155151493	rs11264341	0.000133798	Gamma glutamyl transferase levels	44376	33462484	Sinnott-Armstrong N	44214	Nat Genet	www.ncbi.nlm.nih.gov/pubmed/33462484	Genetics of 35 blood and urine biomarkers in the UK Biobank.	342,339 European ancestry individuals, 6,015 African ancestry individuals, 7,336 South Asian ancestry individuals	NA	1q22	NR	TRIM46			ENSG00000163462	NA	NA	rs11264341-T	rs11264341	0	11264341	intron_variant	0	NR	1E-63	63		0.0405	[0.036-0.045] unit decrease	Affymetrix [9000000] (imputed)	N
1	rs41264915	2.72196e-21	1	155151493	rs11264341	0.000133798	Urea levels	44376	33462484	Sinnott-Armstrong N	44214	Nat Genet	www.ncbi.nlm.nih.gov/pubmed/33462484	Genetics of 35 blood and urine biomarkers in the UK Biobank.	342,286 European ancestry individuals, 6,015 African ancestry individuals, 7,336 South Asian ancestry individuals	NA	1q22	NR	TRIM46			ENSG00000163462	NA	NA	rs11264341-T	rs11264341	0	11264341	intron_variant	0	NR	1E-70	70		0.0428	[0.038-0.048] unit decrease	Affymetrix [9000000] (imputed)	N
1	rs41264915	2.72196e-21	1	155151493	rs11264341	0.000133798	Urate levels	44376	33462484	Sinnott-Armstrong N	44214	Nat Genet	www.ncbi.nlm.nih.gov/pubmed/33462484	Genetics of 35 blood and urine biomarkers in the UK Biobank.	342,087 European ancestry individuals, 6,011 African ancestry individuals, 7,328 South Asian ancestry individuals	NA	1q22	NR	TRIM46			ENSG00000163462	NA	NA	rs11264341-T	rs11264341	0	11264341	intron_variant	0	NR	8E-69	68.0969		0.0422	[0.037-0.047] unit decrease	Affymetrix [9000000] (imputed)	N
1	rs41264915	2.72196e-21	1	155151493	rs11264341	0.000133798	FVC	45077	36641522	Sinkala M	44940	Commun Biol	www.ncbi.nlm.nih.gov/pubmed/36641522	A genome-wide association study identifies distinct variants associated with pulmonary function among European and African ancestries from the UK Biobank.	383,471 European ancestry individuals	NA	1q22		TRIM46			ENSG00000163462	NA	NA	rs11264341-?	rs11264341	0	11264341	intron_variant	0	NR	8E-13	12.0969		NA		NR [NR] (imputed)	N
1	rs41264915	2.72196e-21	1	155151493	rs11264341	0.000133798	Gout	44882	36281732	Sumpter NA	44859	Arthritis Rheumatol	www.ncbi.nlm.nih.gov/pubmed/36281732	Association of Gout Polygenic Risk Score with Age at Disease Onset and Tophaceous Disease in European and Polynesian Men with Gout.	7,131 European ancestry cases, 325,239 European ancestry controls	NA	1q22		TRIM46			ENSG00000163462	NA	NA	rs11264341-C	rs11264341	0	11264341	intron_variant	0	0.574	1E-10	10		1.12	[1.08-1.16]	Affymetrix [27287012] (imputed)	N
1	rs41264915	2.72196e-21	1	155151493	rs11264341	0.000133798	Serum phosphate levels	44376	33462484	Sinnott-Armstrong N	44214	Nat Genet	www.ncbi.nlm.nih.gov/pubmed/33462484	Genetics of 35 blood and urine biomarkers in the UK Biobank.	312,888 European ancestry individuals, 5,568 African ancestry individuals, 6,685 South Asian ancestry individuals	NA	1q22	NR	TRIM46			ENSG00000163462	NA	NA	rs11264341-T	rs11264341	0	11264341	intron_variant	0	NR	2E-15	14.699		0.02	[0.015-0.025] unit increase	Affymetrix [9000000] (imputed)	N
1	rs41264915	2.72196e-21	1	155151493	rs11264341	0.000133798	Serum uric acid levels	44544	34594039	Sakaue S	44469	Nat Genet	www.ncbi.nlm.nih.gov/pubmed/34594039	A cross-population atlas of genetic associations for 220 human phenotypes.	343,836 European ancestry individuals, 129,405 East Asian ancestry individuals	NA	1q22		TRIM46			ENSG00000163462	NA	NA	rs11264341-T	rs11264341	0	11264341	intron_variant	0	NR	2E-82	81.699		0.0352	[0.032-0.039] unit decrease	Affymetrix, Illumina [20535231] (imputed)	N
19	rs4795400	2.5602e-11	17	37739274	rs1619021	0.000134928	Red blood cell count	44544	34594039	Sakaue S	44469	Nat Genet	www.ncbi.nlm.nih.gov/pubmed/34594039	A cross-population atlas of genetic associations for 220 human phenotypes.	350,475 European ancestry individuals, 153,512 East Asian ancestry individuals	NA	17q12		CDK12 - NEUROD2	ENSG00000167258	ENSG00000171532		18114	20515	rs1619021-A	rs1619021	0	1619021	intergenic_variant	1	NR	8E-30	29.0969		0.0231	[0.019-0.027] unit decrease	Affymetrix, Illumina [20538708] (imputed)	N
24	rs368565	5.66318e-12	19	49220323	rs11672900	0.000137181	Number of decayed, missing and filled tooth surfaces or use of dentures	43678	31235808	Shungin D	43640	Nat Commun	www.ncbi.nlm.nih.gov/pubmed/31235808	Genome-wide analysis of dental caries and periodontitis combining clinical and self-reported data.	14,976 European ancestry individuals with decayed, missing or filled tooth surface measurement, 11,816 Hispanic/Latino individuals with decayed, missing or filled tooth surface measurement, 77,714 European ancestry dentures cases, 383,317 European ancestry controls	NA	19q13.33	MAMSTR	MAMSTR			ENSG00000176909	NA	NA	rs11672900-A	rs11672900	0	11672900	intron_variant	0	0.47	5E-14	13.301		0.02	[0.015-0.025] unit decrease	Affymetrix, Illumina [~ 8900000] (imputed)	N
24	rs368565	5.66318e-12	19	49220323	rs11672900	0.000137181	Dentures	43678	31235808	Shungin D	43640	Nat Commun	www.ncbi.nlm.nih.gov/pubmed/31235808	Genome-wide analysis of dental caries and periodontitis combining clinical and self-reported data.	77,714 European ancestry cases, 383,317 European ancestry controls	NA	19q13.33	MAMSTR	MAMSTR			ENSG00000176909	NA	NA	rs11672900-A	rs11672900	0	11672900	intron_variant	0	0.47	3E-14	13.5229		0.042	[0.031-0.053] unit decrease	Affymetrix [at least 8900000] (imputed)	N
25	rs2326788	2.03138e-08	20	6569368	rs1570042	0.000145948	Multi-trait sex score	45103	37277458	Vosberg DE	45082	Sci Rep	www.ncbi.nlm.nih.gov/pubmed/37277458	The genetics of a "femaleness/maleness" score in cardiometabolic traits in the UK biobank.	161,906 European ancestry females	NA	20p12.3		CASC20 - LINC01713	ENSG00000229876	ENSG00000228482		60262	142359	rs1570042-?	rs1570042	0	1570042	regulatory_region_variant	1	NR	2E-8	7.69897		NA		Affymetrix [8642454] (imputed)	N
19	rs4795400	2.5602e-11	17	38144187	rs12453764	0.000147465	Platelet-to-lymphocyte ratio	44543	34469753	Kachuri L	44434	Am J Hum Genet	www.ncbi.nlm.nih.gov/pubmed/34469753	Genetic determinants of blood-cell traits influence susceptibility to childhood acute lymphoblastic leukemia.	234,552 European ancestry individuals	100,478 European ancestry individuals	17q21.1		PSMD3			ENSG00000108344	NA	NA	rs12453764-T	rs12453764	0	12453764	intron_variant	0	0.461	4E-14	13.3979		NA		Affymetrix [10369434] (imputed)	N
19	rs4795400	2.5602e-11	17	37742383	rs9903269	0.000149418	Atopic asthma	43938	31669095	Zhu Z	43762	J Allergy Clin Immunol	www.ncbi.nlm.nih.gov/pubmed/31669095	Shared Genetic and Experimental Links between Obesity-Related Traits and Asthma Subtypes in UK Biobank.	23,982 European ancestry cases, 393,169 European ancestry controls	NA	17q12	NR	CDK12 - NEUROD2	ENSG00000167258	ENSG00000171532		21223	17406	rs9903269-?	rs9903269	0	9903269	intergenic_variant	1	NR	1E-16	16		NA		Affymetrix [~ 8270000] (imputed)	N
19	rs4795400	2.5602e-11	17	37742383	rs9903269	0.000149418	Nonatopic asthma	43938	31669095	Zhu Z	43762	J Allergy Clin Immunol	www.ncbi.nlm.nih.gov/pubmed/31669095	Shared Genetic and Experimental Links between Obesity-Related Traits and Asthma Subtypes in UK Biobank.	28,862 European ancestry cases, 422,048 European ancestry controls	NA	17q12	NR	CDK12 - NEUROD2	ENSG00000167258	ENSG00000171532		21223	17406	rs9903269-?	rs9903269	0	9903269	intergenic_variant	1	NR	6E-10	9.22185		NA		Affymetrix [~ 8270000] (imputed)	N
19	rs4795400	2.5602e-11	17	37742383	rs9903269	0.000149418	Height	43606	30595370	Kichaev G	43461	Am J Hum Genet	www.ncbi.nlm.nih.gov/pubmed/30595370	Leveraging Polygenic Functional Enrichment to Improve GWAS Power.	approximately 458,000 European ancestry individuals	NA	17q12		CDK12 - NEUROD2	ENSG00000167258	ENSG00000171532		21223	17406	rs9903269-?	rs9903269	0	9903269	intergenic_variant	1	NR	1E-11	11		NA		NR [~ 8900000] (imputed)	N
19	rs4795400	2.5602e-11	17	37742383	rs9903269	0.000149418	Asthma in any disease	44951	36344522	Jia G	44872	Nat Commun	www.ncbi.nlm.nih.gov/pubmed/36344522	Discerning asthma endotypes through comorbidity mapping.	44,383 European ancestry cases, 260,715 European ancestry controls	4,854 European ancestry cases, 33,806 European ancestry controls, 998 Caribbean ancestry cases, 5,835 Caribbean ancestry controls, 3,368 East Asian ancestry cases, 191,045 East Asian ancestry controls	17q12		CDK12 - NEUROD2	ENSG00000167258	ENSG00000171532		21223	17406	rs9903269-A	rs9903269	0	9903269	intergenic_variant	1	0.178	1E-16	16	(EA)	0.84	[0.82-0.86]	NR [96000000] (imputed)	N
19	rs4795400	2.5602e-11	17	37742383	rs9903269	0.000149418	Type 2 diabetes or schizophrenia (pleiotropy)	44946	36329495	Cai L	44868	J Transl Med	www.ncbi.nlm.nih.gov/pubmed/36329495	Evidence that the pituitary gland connects type 2 diabetes mellitus and schizophrenia based on large-scale trans-ethnic genetic analyses.	77,418 East Asian ancestry type 2 diabetes cases, 22,778 East Asian ancestry schizophrenia cases, 391,484 East Asian ancestry controls, 74,124 European ancestry type 2 diabetes cases, 33,640 European ancestry schizophrenia cases, 867,462 European ancestry controls	NA	17q12		CDK12 - NEUROD2	ENSG00000167258	ENSG00000171532		21223	17406	rs9903269-?	rs9903269	0	9903269	intergenic_variant	1	NR	3E-8	7.52288		NA		Affymetrix, Illumina [NR] (imputed)	N
10	rs13243708	4.1214e-13	7	99626035	rs1015538	0.00015035	Diastolic blood pressure	43506	27841878	Hoffmann TJ	42688	Nat Genet	www.ncbi.nlm.nih.gov/pubmed/27841878	Genome-wide association analyses using electronic health records identify new loci influencing blood pressure variation.	295,529 European ancestry individuals, 8,231 Latino individuals, 3,058 African American individuals, 2,029 African British individuals, 7,701 East Asian ancestry individuals, 2,735 South Asian ancestry individuals, 1,979 mixed and unknown ancestry individuals	NA	7q22.1	ZKSCAN1	ZKSCAN1			ENSG00000106261	NA	NA	rs1015538-A	rs1015538	0	1015538	intron_variant	0	NR	3E-8	7.52288		0.137	unit increase	Affymetrix [at least 2696785] (imputed)	N
10	rs13243708	4.1214e-13	7	99626035	rs1015538	0.00015035	Height	44544	34594039	Sakaue S	44469	Nat Genet	www.ncbi.nlm.nih.gov/pubmed/34594039	A cross-population atlas of genetic associations for 220 human phenotypes.	165,056 East Asian ancestry individuals	NA	7q22.1		ZKSCAN1			ENSG00000106261	NA	NA	rs1015538-G	rs1015538	0	1015538	intron_variant	0	0.593539	2E-13	12.699		0.0150213	[0.011-0.019] unit decrease	Illumina [13479295] (imputed)	N
19	rs4795400	2.5602e-11	17	37612086	rs55722796	0.000154968	Estimated glomerular filtration rate (creatinine)	44707	34272381	Stanzick KJ	44393	Nat Commun	www.ncbi.nlm.nih.gov/pubmed/34272381	Discovery and prioritization of variants and genes for kidney function in >1.2 million individuals.	1,004,040 European ancestry individuals	417,288 European ancestry individuals	17q12		MED1 - CDK12	ENSG00000125686	ENSG00000167258		4561	5653	rs55722796-T	rs55722796	0	55722796	upstream_gene_variant	1	0.7487	4E-48	47.3979	(conditioned on rs35289683, rs533075, rs114777282, rs1031459)	0.00437603	[0.0038-0.005] unit decrease	NR [13635145] (imputed)	N
19	rs4795400	2.5602e-11	17	37612086	rs55722796	0.000154968	Drinks per week	44909	36477530	Saunders GRB	44902	Nature	www.ncbi.nlm.nih.gov/pubmed/36477530	Genetic diversity fuels gene discovery for tobacco and alcohol use.	2,965,643 European ancestry, East Asian ancestry, Hispanic or Latin American, African ancestry individuals	NA	17q12		MED1 - CDK12	ENSG00000125686	ENSG00000167258		4561	5653	rs55722796-T	rs55722796	0	55722796	upstream_gene_variant	1	0.732	6E-16	15.2218		0.00758	[0.0057-0.0094] unit increase	NR [NR] (imputed)	N
12	rs495828	1.59195e-09	9	136132012	rs7873635	0.000155209	E-selectin levels	44858	36168886	Thareja G	44832	Hum Mol Genet	www.ncbi.nlm.nih.gov/pubmed/36168886	Differences and commonalities in the genetic architecture of protein quantitative trait loci in European and Arab populations.	2,935 Qatari ancestry individuals	NA	9q34.2		ABO, ABO			ENSG00000175164, ENSG00000281879	NA	NA	rs7873635-T	rs7873635	0	7873635	intron_variant	0	0.367121	2E-18	17.699		0.24347	[0.19-0.3] unit increase	NR [10004359]	N
23	rs142770866	2.92591e-14	19	10382537	rs5030390	0.000155726	Insulin-like growth factor 1 levels	44376	33462484	Sinnott-Armstrong N	44214	Nat Genet	www.ncbi.nlm.nih.gov/pubmed/33462484	Genetics of 35 blood and urine biomarkers in the UK Biobank.	340,567 European ancestry individuals, 5,974 African ancestry individuals, 7,283 South Asian ancestry individuals	NA	19p13.2	NR	ICAM1			ENSG00000090339	NA	NA	rs5030390-A	rs5030390	0	5030390	intron_variant	0	NR	1E-24	24		0.0437	[0.035-0.052] unit decrease	Affymetrix [9000000] (imputed)	N
7	rs11724319	1.04049e-09	4	145320520	rs4373117	0.000157368	Post bronchodilator FEV1	42657	26634245	Lutz SM	42341	BMC Genet	www.ncbi.nlm.nih.gov/pubmed/26634245	A genome-wide association study identifies risk loci for spirometric measures among smokers of European and African ancestry.	10,094 European ancestry current and former smoker individuals, 3,260 African American current and former smoker individuals, 178 current and former smoker individuals	NA	4q31.21	Intergenic					NA	NA	rs4373117-A	rs4373117	0	4373117	intron_variant	1	0.688	2E-6	5.69897		0.045	NR unit increase	Illumina [NR] (imputed)	N
7	rs11724319	1.04049e-09	4	145315785	rs6836151	0.000158396	Post bronchodilator FEV1	42657	26634245	Lutz SM	42341	BMC Genet	www.ncbi.nlm.nih.gov/pubmed/26634245	A genome-wide association study identifies risk loci for spirometric measures among smokers of European and African ancestry.	10,094 European ancestry current and former smoker individuals, 3,260 African American current and former smoker individuals, 178 current and former smoker individuals	NA	4q31.21	Intergenic					NA	NA	rs6836151-A	rs6836151	0	6836151	intron_variant	1	0.684	4E-6	5.39794		0.044	NR unit increase	Illumina [NR] (imputed)	N
3	rs9856760	2.00529e-14	3	46208310	rs2087726	0.000161717	Behcet's disease	44404	33393726	Ortiz Fernandez L	44200	Arthritis Rheumatol	www.ncbi.nlm.nih.gov/pubmed/33393726	Genetic association of a gain of function interferon gamma receptor 1 (IFNGR1) polymorphism and the intergenic region LNCAROD/DKK1 with Behçet's disease.	2,344 Turkish ancestry cases, 1,920 Turkish ancestry controls, 437 European ancestry cases, 3,325 European ancestry controls, 312 East Asian ancestry cases, 398 East Asian ancestry controls, 104 Tunisian ancestry cases, 142 Tunisian ancestry controls	NA	3p21.31	CCR3	CCR3			ENSG00000183625	NA	NA	rs2087726-G	rs2087726	0	2087726	intron_variant	0	NR	9E-10	9.04576		0.7893		Illumina [up to 1244428] (imputed)	N
3	rs9856760	2.00529e-14	3	46208310	rs2087726	0.000161717	Vasculitis (pleiotropy)	45103	36797040	Ortiz-Fernandez L	44973	Ann Rheum Dis	www.ncbi.nlm.nih.gov/pubmed/36797040	Identification of new risk loci shared across systemic vasculitides points towards potential target genes for drug repurposing.	8,467 European, Turkish, Asian or Middle Eastern ancestry cases, 29,795 European, Turkish, Asian or Middle Eastern ancestry controls	NA	3p21.31		CCR3			ENSG00000183625	NA	NA	rs2087726-G	rs2087726	0	2087726	intron_variant	0	NR	1E-8	8		0.81	[0.75-0.87]	NR [NR] (imputed)	N
24	rs368565	5.66318e-12	19	49209318	rs2638280	0.000161929	Trypsin-1 levels	45019	34648354	Pietzner M	44512	Science	www.ncbi.nlm.nih.gov/pubmed/34648354	Mapping the proteo-genomic convergence of human diseases.	10,708 European ancestry individuals	NA	19q13.33		FUT2 - MAMSTR	ENSG00000176920	ENSG00000176909		110	6664	rs2638280-A	rs2638280	0	2638280	downstream_gene_variant	1	0.51	7E-12	11.1549		0.094	[0.067-0.121] unit increase	Affymetrix, Illumina [10200000] (imputed)	N
24	rs368565	5.66318e-12	19	49209318	rs2638280	0.000161929	Multi-trait sum score	45103	37277458	Vosberg DE	45082	Sci Rep	www.ncbi.nlm.nih.gov/pubmed/37277458	The genetics of a "femaleness/maleness" score in cardiometabolic traits in the UK biobank.	161,906 European ancestry females	NA	19q13.33		FUT2 - MAMSTR	ENSG00000176920	ENSG00000176909		110	6664	rs2638280-?	rs2638280	0	2638280	downstream_gene_variant	1	NR	5E-10	9.30103		NA		Affymetrix [8642454] (imputed)	N
24	rs368565	5.66318e-12	19	49209566	rs1704773	0.000163622	Hemoglobin concentration	44095	32888493	Chen MH	44075	Cell	www.ncbi.nlm.nih.gov/pubmed/32888493	Trans-ethnic and Ancestry-Specific Blood-Cell Genetics in 746,667 Individuals from 5 Global Populations.	563,946 European ancestry individuals	NA	19q13.33	NR	FUT2 - MAMSTR	ENSG00000176920	ENSG00000176909		358	6416	rs1704773-G	rs1704773	0	1704773	downstream_gene_variant	1	0.524158	1E-13	13		0.013793	[0.01-0.017] SD unit decrease	Affymetrix, Illumina [50638016] (imputed)	N
24	rs368565	5.66318e-12	19	49209566	rs1704773	0.000163622	Hemoglobin concentration	44095	32888493	Chen MH	44075	Cell	www.ncbi.nlm.nih.gov/pubmed/32888493	Trans-ethnic and Ancestry-Specific Blood-Cell Genetics in 746,667 Individuals from 5 Global Populations.	746,431 African American or Afro-Caribbean, African ancestry, European ancestry, East Asian ancestry, Hispanic or Latin American and South Asian ancestry individuals	NA	19q13.33	NR	FUT2 - MAMSTR	ENSG00000176920	ENSG00000176909		358	6416	rs1704773-G	rs1704773	0	1704773	downstream_gene_variant	1	0.511002	2E-11	10.699		NA		Affymetrix, Illumina [24653286] (imputed)	N
24	rs368565	5.66318e-12	19	49209566	rs1704773	0.000163622	Percent mammographic density	44378	33037222	Sieh W	44113	Nat Commun	www.ncbi.nlm.nih.gov/pubmed/33037222	Identification of 31 loci for mammographic density phenotypes and their associations with breast cancer risk.	24,192 European ancestry individuals	NA	19q13.33		FUT2 - MAMSTR	ENSG00000176920	ENSG00000176909		358	6416	rs1704773-?	rs1704773	0	1704773	downstream_gene_variant	1	NR	4E-9	8.39794		0.044	[0.03-0.058] unit decrease	Affymetrix [9906178] (imputed)	N
24	rs368565	5.66318e-12	19	49209566	rs1704773	0.000163622	Hematocrit	44095	32888493	Chen MH	44075	Cell	www.ncbi.nlm.nih.gov/pubmed/32888493	Trans-ethnic and Ancestry-Specific Blood-Cell Genetics in 746,667 Individuals from 5 Global Populations.	562,259 European ancestry individuals	NA	19q13.33	NR	FUT2 - MAMSTR	ENSG00000176920	ENSG00000176909		358	6416	rs1704773-G	rs1704773	0	1704773	downstream_gene_variant	1	0.524405	7E-12	11.1549		0.012771	[0.0091-0.0164] SD unit decrease	Affymetrix, Illumina [50640577] (imputed)	N
24	rs368565	5.66318e-12	19	49209566	rs1704773	0.000163622	Medication use for hyperlipidemia (number of purchases)	44993	36653479	Kiiskinen T	44944	Nat Med	www.ncbi.nlm.nih.gov/pubmed/36653479	Genetic predictors of lifelong medication-use patterns in cardiometabolic diseases.	567,671 European ancestry individuals	NA	19q13.33		FUT2 - MAMSTR	ENSG00000176920	ENSG00000176909		358	6416	rs1704773-?	rs1704773	0	1704773	downstream_gene_variant	1	NR	4E-21	20.3979		0.01633	[0.013-0.02] unit increase	Affymetrix, Illumina [NR] (imputed)	N
19	rs4795400	2.5602e-11	17	37833328	rs2934951	0.000169828	Serum alkaline phosphatase levels	44544	34594039	Sakaue S	44469	Nat Genet	www.ncbi.nlm.nih.gov/pubmed/34594039	A cross-population atlas of genetic associations for 220 human phenotypes.	344,292 European ancestry individuals, 118,886 East Asian ancestry individuals	NA	17q12		PGAP3			ENSG00000161395	NA	NA	rs2934951-G	rs2934951	0	2934951	intron_variant	0	NR	2E-43	42.699		0.0347	[0.03-0.04] unit decrease	Affymetrix, Illumina [20533886] (imputed)	N
24	rs368565	5.66318e-12	19	49241006	rs12981072	0.000170011	Alzheimer's disease or peptic ulcer disease	44816	35851147	Adewuyi EO	44760	Commun Biol	www.ncbi.nlm.nih.gov/pubmed/35851147	A large-scale genome-wide cross-trait analysis reveals shared genetic architecture between Alzheimer's disease and gastrointestinal tract disorders.	71,880 European ancestry Alzheimer's disease or AD-by-proxy cases, 16,666 European ancestry peptic ulcer disease cases, up to 823,039 European ancestry controls	NA	19q13.33		RASIP1			ENSG00000105538	NA	NA	rs12981072-G	rs12981072	0	12981072	intron_variant	0	NR	6E-7	6.22185		NA		NR [NR]	N
19	rs4795400	2.5602e-11	17	37696235	rs4239222	0.000175338	Hemoglobin concentration	44095	32888493	Chen MH	44075	Cell	www.ncbi.nlm.nih.gov/pubmed/32888493	Trans-ethnic and Ancestry-Specific Blood-Cell Genetics in 746,667 Individuals from 5 Global Populations.	746,431 African American or Afro-Caribbean, African ancestry, European ancestry, East Asian ancestry, Hispanic or Latin American and South Asian ancestry individuals	NA	17q12	NR	CDK12			ENSG00000167258	NA	NA	rs4239222-T	rs4239222	0	4239222	intron_variant	0	0.754397	1E-18	18		NA		Affymetrix, Illumina [24653286] (imputed)	N
19	rs4795400	2.5602e-11	17	37696235	rs4239222	0.000175338	Hemoglobin concentration	44095	32888493	Chen MH	44075	Cell	www.ncbi.nlm.nih.gov/pubmed/32888493	Trans-ethnic and Ancestry-Specific Blood-Cell Genetics in 746,667 Individuals from 5 Global Populations.	563,946 European ancestry individuals	NA	17q12	NR	CDK12			ENSG00000167258	NA	NA	rs4239222-T	rs4239222	0	4239222	intron_variant	0	0.74787	2E-20	19.699		0.019782	[0.016-0.024] SD unit decrease	Affymetrix, Illumina [50638016] (imputed)	N
19	rs4795400	2.5602e-11	17	37828787	rs907087	0.000177028	Asthma and cardiovascular disease	44700	35126453	Zhou Y	44581	Front Genet	www.ncbi.nlm.nih.gov/pubmed/35126453	Shared Genetic Architecture and Causal Relationship Between Asthma and Cardiovascular Diseases: A Large-Scale Cross-Trait Analysis.	19,954 European ancestry cases, 107,715 European ancestry controls	NA	17q12		PGAP3			ENSG00000161395	NA	NA	rs907087-?	rs907087	0	907087	missense_variant	0	NR	4E-23	22.3979		NA		NR [NR]	N
1	rs41264915	2.72196e-21	1	155028522	rs11264302	0.000177431	Orbital telorism	44881	34791242	Knol MJ	44515	Hum Mol Genet	www.ncbi.nlm.nih.gov/pubmed/34791242	Genetic architecture of orbital telorism.	34,130 European ancestry individuals	NA	1q21.3		ADAM15			ENSG00000143537	NA	NA	rs11264302-?	rs11264302	0	11264302	non_coding_transcript_exon_variant	0	NR	5E-7	6.30103		0.1074	[0.065-0.149] unit decrease	Affymetrix, Illumina [NR] (imputed)	N
1	rs41264915	2.72196e-21	1	155028522	rs11264302	0.000177431	Walking pace	44245	33128006	Timmins IR	44134	Commun Biol	www.ncbi.nlm.nih.gov/pubmed/33128006	Genome-wide association study of self-reported walking pace suggests beneficial effects of brisk walking on health and survival.	450,967 European ancestry individuals	NA	1q21.3	ADAM15	ADAM15			ENSG00000143537	NA	NA	rs11264302-G	rs11264302	0	11264302	non_coding_transcript_exon_variant	0	NR	3E-8	7.52288		0.00705795	[0.0046-0.0095] unit increase	Affymetrix [10061374] (imputed)	N
20	rs7218319	1.07553e-16	17	44116843	rs16940845	0.000178064	Liver enzyme levels (alkaline phosphatase)	44356	33972514	Pazoki R	44326	Nat Commun	www.ncbi.nlm.nih.gov/pubmed/33972514	Genetic analysis in European ancestry individuals identifies 517 loci associated with liver enzymes.	437,438 European ancestry individuals	315,572 European ancestry individuals	17q21.31	KANSL1	KANSL1, KANSL1, KANSL1			ENSG00000120071, ENSG00000275867, ENSG00000278458	NA	NA	rs16940845-C	rs16940845	0	16940845	non_coding_transcript_exon_variant	0	0.605528	3E-21	20.5229		0.00215716	[0.0017-0.0026] unit decrease	Affymetrix [13995440] (imputed)	N
19	rs4795400	2.5602e-11	17	37746307	rs11078916	0.00018135	Type 2 diabetes	44088	32541925	Vujkovic M	43997	Nat Genet	www.ncbi.nlm.nih.gov/pubmed/32541925	Discovery of 318 new risk loci for type 2 diabetes and related vascular outcomes among 1.4 million participants in a multi-ancestry meta-analysis.	148,726 European ancestry cases, 24,646 African American cases, 8,616 Hispanic cases, 46,511 Asian ancestry cases, 965,732 European ancestry controls, 31,446 African American controls, 11,829 Hispanic controls, 169,776 Asian ancestry controls	NA	17q12	NR	CDK12 - NEUROD2	ENSG00000167258	ENSG00000171532		25147	13482	rs11078916-C	rs11078916	0	11078916	intergenic_variant	1	0.6474	1E-14	14		0.0326	[0.024-0.041] unit decrease	Affymetrix, Illumina [at least 945603] (imputed)	N
19	rs4795400	2.5602e-11	17	37746307	rs11078916	0.00018135	Type 2 diabetes	44088	32541925	Vujkovic M	43997	Nat Genet	www.ncbi.nlm.nih.gov/pubmed/32541925	Discovery of 318 new risk loci for type 2 diabetes and related vascular outcomes among 1.4 million participants in a multi-ancestry meta-analysis.	148,726 European ancestry cases, 965,732 European ancestry controls	NA	17q12	NR	CDK12 - NEUROD2	ENSG00000167258	ENSG00000171532		25147	13482	rs11078916-C	rs11078916	0	11078916	intergenic_variant	1	0.7039	5E-13	12.301		0.0373	[0.027-0.047] unit decrease	Affymetrix, Illumina [1198787] (imputed)	N
19	rs4795400	2.5602e-11	17	37746847	rs4795386	0.000190336	Hyperopia	44466	33830181	Tideman JWL	44294	JAMA Ophthalmol	www.ncbi.nlm.nih.gov/pubmed/33830181	Evaluation of Shared Genetic Susceptibility to High and Low Myopia and Hyperopia.	10,828 European ancestry hyperopia cases, 21,416 European ancestry emmetropia controls	NA	17q12	NR	CDK12 - NEUROD2	ENSG00000167258	ENSG00000171532		25687	12942	rs4795386-?	rs4795386	0	4795386	intergenic_variant	1	NR	7E-6	5.1549		0.090079	[0.051-0.129] unit decrease	NR [13958389] (imputed)	N
19	rs4795400	2.5602e-11	17	37746847	rs4795386	0.000190336	Free cholesterol to total lipids in very large HDL percentage (UKB data field 23632)	45077	36764567	Davyson E	44966	Biol Psychiatry	www.ncbi.nlm.nih.gov/pubmed/36764567	Metabolomic Investigation of Major Depressive Disorder Identifies a Potentially Causal Association With Polyunsaturated Fatty Acids.	88,307 European ancestry individuals	NA	17q12		CDK12 - NEUROD2	ENSG00000167258	ENSG00000171532		25687	12942	rs4795386-A	rs4795386	0	4795386	intergenic_variant	1	0.276323	4E-10	9.39794		0.0297882	[0.02-0.039] unit increase	NR [16366139] (imputed)	N
19	rs4795400	2.5602e-11	17	37620627	rs35497503	0.000194731	Refractive error	43979	32231278	Hysi PG	43920	Nat Genet	www.ncbi.nlm.nih.gov/pubmed/32231278	Meta-analysis of 542,934 subjects of European ancestry identifies new genes and mechanisms predisposing to refractive error and myopia.	542,934 European ancestry individuals	NA	17q12	STAC2, FBXL20, MED1, CDK12, NEUROD2, PPP1R1B, STARD3, TCAP, PNMT, PGAP3, ERBB2, GRB7, IKZF3, ZPBP2, GSDMB, ORMDL3, LRRC3C, GSDMA, MED24	CDK12			ENSG00000167258	NA	NA	rs35497503-?	rs35497503	0	35497503	intron_variant	0	NR	1E-24	24		NA		Affymetrix, Illumina [NR] (imputed)	N
19	rs4795400	2.5602e-11	17	37620347	rs4390625	0.000199426	Creatinine levels	44691	33414548	Lotta LA	44203	Nat Genet	www.ncbi.nlm.nih.gov/pubmed/33414548	A cross-platform approach identifies genetic regulators of human metabolism and health.	84,794 Caucasian ancestry individuals	NA	17q12		CDK12			ENSG00000167258	NA	NA	rs4390625-G	rs4390625	0	4390625	intron_variant	0	0.7587	3E-11	10.5229		6.658	(zscore) increase	Affymetrix, Illumina [6050906] (imputed)	N
19	rs4795400	2.5602e-11	17	37770481	rs9915323	0.000199872	Educational attainment	44743	35361970	Okbay A	44651	Nat Genet	www.ncbi.nlm.nih.gov/pubmed/35361970	Polygenic prediction of educational attainment within and between families from genome-wide association analyses in 3 million individuals.	3,037,499 European ancestry individuals	NA	17q12		NEUROD2 - PPP1R1B	ENSG00000171532	ENSG00000131771		4451	12512	rs9915323-A	rs9915323	0	9915323	upstream_gene_variant	1	0.2934	6E-23	22.2218		0.0113425	[0.0091-0.0136] unit decrease	Illumina [10675380] (imputed)	N
10	rs13243708	4.1214e-13	7	99938955	rs35305377	0.000202425	Caudate nucleus volume	43880	31636452	Satizabal CL	43759	Nat Genet	www.ncbi.nlm.nih.gov/pubmed/31636452	Genetic architecture of subcortical brain structures in 38,851 individuals.	37,741 European ancestry individuals	341 South East and East Asian ancestry individuals, 769 African American individuals	7q22.1	NR	STAG3L5P-PVRIG2P-PILRB, STAG3L5P			ENSG00000272752, ENSG00000242294	NA	NA	rs35305377-A	rs35305377	0	35305377	intron_variant	0	0.5467	1E-8	8		5.709	NR z score decrease	Affymetrix, Illumina [NR] (imputed)	N
10	rs13243708	4.1214e-13	7	99938955	rs35305377	0.000202425	Post bronchodilator FEV1	42657	26634245	Lutz SM	42341	BMC Genet	www.ncbi.nlm.nih.gov/pubmed/26634245	A genome-wide association study identifies risk loci for spirometric measures among smokers of European and African ancestry.	10,094 European ancestry current and former smoker individuals, 3,260 African American current and former smoker individuals, 178 current and former smoker individuals	NA	7q22.1	PILRB	STAG3L5P-PVRIG2P-PILRB, STAG3L5P			ENSG00000272752, ENSG00000242294	NA	NA	rs35305377-A	rs35305377	0	35305377	intron_variant	0	0.574	5E-6	5.30103		0.042	NR unit increase	Illumina [NR] (imputed)	N
10	rs13243708	4.1214e-13	7	99938955	rs35305377	0.000202425	Alzheimer's disease or family history of Alzheimer's disease	43301	29777097	Marioni RE	43238	Transl Psychiatry	www.ncbi.nlm.nih.gov/pubmed/29777097	GWAS on family history of Alzheimer's disease.	up to 42,034 British ancestry individuals with parental history of Alzheimer's disease, at least 272,244 British ancestry individuals with no parental history of Alzheimer's disease, 25,580 Alzheimer's disease cases, 48,466 controls	NA	7q22.1	NR	STAG3L5P-PVRIG2P-PILRB, STAG3L5P			ENSG00000272752, ENSG00000242294	NA	NA	rs35305377-?	rs35305377	0	35305377	intron_variant	0	NR	5E-8	7.30103		NA		Affymetrix [7795605] (imputed)	N
7	rs11724319	1.04049e-09	4	146177041	rs13151178	0.000203433	Waist-to-hip ratio adjusted for BMI	43938	31669095	Zhu Z	43762	J Allergy Clin Immunol	www.ncbi.nlm.nih.gov/pubmed/31669095	Shared Genetic and Experimental Links between Obesity-Related Traits and Asthma Subtypes in UK Biobank.	457,690 European ancestry individuals	NA	4q31.21	NR	OTUD4 - RPS23P4	ENSG00000164164	ENSG00000240992		75300	13921	rs13151178-?	rs13151178	0	13151178	intergenic_variant	1	NR	3E-9	8.52288		NA		Affymetrix [~ 8270000] (imputed)	N
23	rs2569702	6.35966e-09	19	10403603	rs74827019	0.00020551	Intercellular adhesion molecule 1 levels	44858	36168886	Thareja G	44832	Hum Mol Genet	www.ncbi.nlm.nih.gov/pubmed/36168886	Differences and commonalities in the genetic architecture of protein quantitative trait loci in European and Arab populations.	2,935 Qatari ancestry individuals	NA	19p13.2		ICAM5			ENSG00000105376	NA	NA	rs74827019-T	rs74827019	0	74827019	intron_variant	0	0.0253833	4E-17	16.3979		0.701182	[0.54-0.86] unit decrease	NR [10004359]	N
19	rs4795400	2.5602e-11	17	37510402	rs9892055	0.000206192	Systemic lupus erythematosus (MTAG)	45100	36750564	Khunsriraksakul C	44964	Nat Commun	www.ncbi.nlm.nih.gov/pubmed/36750564	Multi-ancestry and multi-trait genome-wide association meta-analyses inform clinical risk prediction for systemic lupus erythematosus.	at least 5,877 East Asian ancestry cases, at least 188,588 East Asian ancestry controls, at least 14,355 European ancestry cases, at least 505,956 European ancestry controls, at least 1,393 admixed American ancestry cases, at least 2,327 admixed American ancestry controls (MTAG boosted by autoimmune diseases samples)	NA	17q12		FBXL20			ENSG00000108306	NA	NA	rs9892055-C	rs9892055	0	9892055	intron_variant	0	NR	6E-11	10.2218		0.058	[0.041-0.075] unit increase	NR [NR]	N
16	rs11614702	1.211e-11	12	133070294	rs11614914	0.000206691	Type 2 diabetes	44088	32541925	Vujkovic M	43997	Nat Genet	www.ncbi.nlm.nih.gov/pubmed/32541925	Discovery of 318 new risk loci for type 2 diabetes and related vascular outcomes among 1.4 million participants in a multi-ancestry meta-analysis.	148,726 European ancestry cases, 24,646 African American cases, 8,616 Hispanic cases, 46,511 Asian ancestry cases, 965,732 European ancestry controls, 31,446 African American controls, 11,829 Hispanic controls, 169,776 Asian ancestry controls	NA	12q24.33	NR	FBRSL1			ENSG00000112787	NA	NA	rs11614914-C	rs11614914	0	11614914	intron_variant	0	0.7033	3E-19	18.5229		0.0394	[0.031-0.048] unit decrease	Affymetrix, Illumina [at least 945603] (imputed)	N
16	rs11614702	1.211e-11	12	133070294	rs11614914	0.000206691	Type 2 diabetes	44088	32541925	Vujkovic M	43997	Nat Genet	www.ncbi.nlm.nih.gov/pubmed/32541925	Discovery of 318 new risk loci for type 2 diabetes and related vascular outcomes among 1.4 million participants in a multi-ancestry meta-analysis.	148,726 European ancestry cases, 965,732 European ancestry controls	NA	12q24.33	NR	FBRSL1			ENSG00000112787	NA	NA	rs11614914-C	rs11614914	0	11614914	intron_variant	0	0.6746	5E-15	14.301		0.0389	[0.029-0.049] unit decrease	Affymetrix, Illumina [1198787] (imputed)	N
25	rs2326788	2.03138e-08	20	6584604	rs6054383	0.000209618	Optic cup area	43839	31798171	Bonnemaijer PWM	43796	Commun Biol	www.ncbi.nlm.nih.gov/pubmed/31798171	Multi-trait genome-wide association study identifies new loci associated with optic disc parameters.	24,493 European ancestry individuals	NA	20p12.3	BMP2	CASC20 - NA	ENSG00000229876			75498	NA	rs6054383-T	rs6054383	0	6054383	intergenic_variant	1	0.42	4E-15	14.3979		0.018	[0.014-0.022] mm2 decrease	Affymetrix, Illumina [11830838] (imputed)	N
25	rs2326788	2.03138e-08	20	6584604	rs6054383	0.000209618	Optic cup area	42325	25631615	Springelkamp H	42032	Genet Epidemiol	www.ncbi.nlm.nih.gov/pubmed/25631615	Meta-analysis of Genome-Wide Association Studies Identifies Novel Loci Associated With Optic Disc Morphology.	15,087 European ancestry individuals, 2,131 Erasmus Rucphen Family individuals	2,363 Chinese ancestry individuals, 2,225 Malay ancestry individuals, 2,025 Indian ancestry individuals	20p12.3	BMP2	CASC20 - NA	ENSG00000229876			75498	NA	rs6054383-T	rs6054383	0	6054383	intergenic_variant	1	0.42	2E-10	9.69897		0.015	[0.011-0.019] unit decrease	Affymetrix, Illumina [~ 2500000] (imputed)	N
25	rs2326788	2.03138e-08	20	6584604	rs6054383	0.000209618	Optic cup area	42325	25631615	Springelkamp H	42032	Genet Epidemiol	www.ncbi.nlm.nih.gov/pubmed/25631615	Meta-analysis of Genome-Wide Association Studies Identifies Novel Loci Associated With Optic Disc Morphology.	15,087 European ancestry individuals, 2,131 Erasmus Rucphen Family individuals	2,363 Chinese ancestry individuals, 2,225 Malay ancestry individuals, 2,025 Indian ancestry individuals	20p12.3	BMP2	CASC20 - NA	ENSG00000229876			75498	NA	rs6054383-T	rs6054383	0	6054383	intergenic_variant	1	0.42	2E-9	8.69897	(EA)	0.016	[0.010-0.022] unit decrease	Affymetrix, Illumina [~ 2500000] (imputed)	N
10	rs13243708	4.1214e-13	7	99785750	rs4727449	0.000217763	Alzheimer's disease or family history of Alzheimer's disease	43542	30617256	Jansen IE	43472	Nat Genet	www.ncbi.nlm.nih.gov/pubmed/30617256	Genome-wide meta-analysis identifies new loci and functional pathways influencing Alzheimer's disease risk.	24,087 European ancestry late-onset Alzheimer's disease cases, 47,793 European ancestry individuals with family history of Alzheimer's disease, 383,378 European ancestry controls	NA	7q22.1	STAG3	STAG3			ENSG00000066923	NA	NA	rs4727449-T	rs4727449	0	4727449	intron_variant	0	0.1607	3E-8	7.52288		5.51442	NR z-unit increase	Affymetrix, Illumina [up to 10847151] (imputed)	N
19	rs4795400	2.5602e-11	17	37561613	rs6503513	0.000219774	Highest math class taken (MTAG)	43416	30038396	Lee JJ	43304	Nat Genet	www.ncbi.nlm.nih.gov/pubmed/30038396	Gene discovery and polygenic prediction from a genome-wide association study of educational attainment in 1.1 million individuals.	811,539 European ancestry individuals	NA	17q12	Intergenic	MED1			ENSG00000125686	NA	NA	rs6503513-A	rs6503513	0	6503513	3_prime_UTR_variant	0	0.8021	9E-9	8.04576	(MTAG)	0.0119	[0.0078-0.016] unit increase	Affymetrix, Illumina [7100000] (imputed)	N
16	rs11614702	1.211e-11	12	133076439	rs61952071	0.000219848	Mean corpuscular hemoglobin	43504	30595370	Kichaev G	43461	Am J Hum Genet	www.ncbi.nlm.nih.gov/pubmed/30595370	Leveraging Polygenic Functional Enrichment to Improve GWAS Power.	approximately 443,000 European ancestry individuals	NA	12q24.33		FBRSL1			ENSG00000112787	NA	NA	rs61952071-?	rs61952071	0	61952071	intron_variant	0	NR	5E-28	27.301		NA		NR [~ 8900000] (imputed)	N
16	rs11614702	1.211e-11	12	133076439	rs61952071	0.000219848	Mean corpuscular volume	44512	34104963	Thompson A	44355	Hum Mol Genet	www.ncbi.nlm.nih.gov/pubmed/34104963	Assessing the impact of alcohol consumption on the genetic contribution to mean corpuscular volume.	362,595 British ancestry individuals	NA	12q24.33		FBRSL1			ENSG00000112787	NA	NA	rs61952071-C	rs61952071	0	61952071	intron_variant	0	0.687	2E-15	14.699		0.09	[-0.12--0.07] % decrease	Affymetrix [NR] (imputed)	N
19	rs4795400	2.5602e-11	17	37461018	rs677888	0.000224607	Microalbuminuria	43739	31511532	Teumer A	43719	Nat Commun	www.ncbi.nlm.nih.gov/pubmed/31511532	Genome-wide association meta-analyses and fine-mapping elucidate pathways influencing albuminuria.	51,861 European, African American, East Asian, South Asian or Hispanic ancestry cases, 297,093 European, African American, East Asian, South Asian or Hispanic ancestry controls	NA	17q12	FBXL20	FBXL20			ENSG00000108306	NA	NA	rs677888-G	rs677888	0	677888	intron_variant	0	NR	4E-8	7.39794		1.04362	[1.03-1.06]	Affymetrix, Illumina [8326000] (imputed)	N
19	rs4795400	2.5602e-11	17	37461018	rs677888	0.000224607	Urinary albumin-to-creatinine ratio	43739	31511532	Teumer A	43719	Nat Commun	www.ncbi.nlm.nih.gov/pubmed/31511532	Genome-wide association meta-analyses and fine-mapping elucidate pathways influencing albuminuria.	547,361 European ancestry individuals	NA	17q12	FBXL20	FBXL20			ENSG00000108306	NA	NA	rs677888-T	rs677888	0	677888	intron_variant	0	0.7598	7E-10	9.1549		0.0143186	[0.0098-0.0189] unit decrease	Affymetrix, Illumina [8603712] (imputed)	N
19	rs4795400	2.5602e-11	17	37461018	rs677888	0.000224607	Urinary albumin-to-creatinine ratio	43739	31511532	Teumer A	43719	Nat Commun	www.ncbi.nlm.nih.gov/pubmed/31511532	Genome-wide association meta-analyses and fine-mapping elucidate pathways influencing albuminuria.	547,361 European ancestry individuals, 6,795 African American individuals, 6,324 East Asian ancestry individuals, 2,335 South Asian ancestry individuals, 1,442 Hispanic individuals	NA	17q12	FBXL20	FBXL20			ENSG00000108306	NA	NA	rs677888-T	rs677888	0	677888	intron_variant	0	NR	5E-10	9.30103		0.0142	[0.0097-0.0187] unit decrease	Affymetrix, Illumina [8034757] (imputed)	N
7	rs11724319	1.04049e-09	4	145242662	rs6537275	0.000226196	Post bronchodilator FEV1	42657	26634245	Lutz SM	42341	BMC Genet	www.ncbi.nlm.nih.gov/pubmed/26634245	A genome-wide association study identifies risk loci for spirometric measures among smokers of European and African ancestry.	10,094 European ancestry current and former smoker individuals, 3,260 African American current and former smoker individuals, 178 current and former smoker individuals	NA	4q31.21	Intergenic					NA	NA	rs6537275-A	rs6537275	0	6537275	intron_variant	1	0.618	4E-6	5.39794		0.042	NR unit increase	Illumina [NR] (imputed)	N
7	rs11724319	1.04049e-09	4	145238985	rs1505771	0.000227099	Post bronchodilator FEV1	42657	26634245	Lutz SM	42341	BMC Genet	www.ncbi.nlm.nih.gov/pubmed/26634245	A genome-wide association study identifies risk loci for spirometric measures among smokers of European and African ancestry.	10,094 European ancestry current and former smoker individuals, 3,260 African American current and former smoker individuals, 178 current and former smoker individuals	NA	4q31.21	Intergenic					NA	NA	rs1505771-T	rs1505771	0	1505771	intron_variant	1	0.347	2E-6	5.69897		0.044	NR unit decrease	Illumina [NR] (imputed)	N
19	rs4795400	2.5602e-11	17	37683548	rs1077715	0.000232634	Coronary artery disease	44792	35915156	Tcheandjieu C	44774	Nat Med	www.ncbi.nlm.nih.gov/pubmed/35915156	Large-scale genome-wide association study of coronary artery disease in genetically diverse populations.	190,493 European ancestry cases, 582,775 European ancestry controls	NA	17q12		CDK12			ENSG00000167258	NA	NA	rs1077715-A	rs1077715	0	1077715	intron_variant	0	NR	4E-8	7.39794		1.03		Affymetrix [NR] (imputed)	N
19	rs4795400	2.5602e-11	17	37839493	rs903501	0.000233971	Asthma and cardiovascular disease	44700	35126453	Zhou Y	44581	Front Genet	www.ncbi.nlm.nih.gov/pubmed/35126453	Shared Genetic Architecture and Causal Relationship Between Asthma and Cardiovascular Diseases: A Large-Scale Cross-Trait Analysis.	19,954 European ancestry cases, 107,715 European ancestry controls	NA	17q12		PGAP3			ENSG00000161395	NA	NA	rs903501-?	rs903501	0	903501	intron_variant	0	NR	2E-21	20.699		NA		NR [NR]	N
19	rs4795400	2.5602e-11	17	37821435	rs931992	0.000242485	HDL cholesterol levels	43727	30926973	Bentley AR	43553	Nat Genet	www.ncbi.nlm.nih.gov/pubmed/30926973	Multi-ancestry genome-wide gene-smoking interaction study of 387,272 individuals identifies new loci associated with serum lipids.	up to 23,761 African ancestry individuals, 13,171 Asian ancestry individuals, up to 90,272 European ancestry individuals, 6,620 Hispanic individuals	NA	17q12		STARD3 - TCAP	ENSG00000131748	ENSG00000173991		981	167	rs931992-T	rs931992	0	931992	upstream_gene_variant	1	0.5743	4E-8	7.39794		0.0061	[0.0039-0.0083] unit increase	Affymetrix, Illumina, Perlegen [NR] (imputed)	N
19	rs4795400	2.5602e-11	17	37821435	rs931992	0.000242485	Asthma and cardiovascular disease	44700	35126453	Zhou Y	44581	Front Genet	www.ncbi.nlm.nih.gov/pubmed/35126453	Shared Genetic Architecture and Causal Relationship Between Asthma and Cardiovascular Diseases: A Large-Scale Cross-Trait Analysis.	19,954 European ancestry cases, 107,715 European ancestry controls	NA	17q12		STARD3 - TCAP	ENSG00000131748	ENSG00000173991		981	167	rs931992-?	rs931992	0	931992	upstream_gene_variant	1	NR	3E-18	17.5229		NA		NR [NR]	N
19	rs4795400	2.5602e-11	17	37821435	rs931992	0.000242485	High density lipoprotein cholesterol levels	44882	34887591	Graham SE	44539	Nature	www.ncbi.nlm.nih.gov/pubmed/34887591	The power of genetic diversity in genome-wide association studies of lipids.	146,492 East Asian ancestry individuals	NA	17q12		STARD3 - TCAP	ENSG00000131748	ENSG00000173991		981	167	rs931992-T	rs931992	0	931992	upstream_gene_variant	1	0.436813	2E-9	8.69897		0.0331942	[0.023-0.043] unit increase	NR [52000000] (imputed)	N
19	rs4795400	2.5602e-11	17	37813856	rs11869286	0.000246664	HDL cholesterol x physical activity interaction (2df test)	43536	30670697	Kilpelainen TO	43487	Nat Commun	www.ncbi.nlm.nih.gov/pubmed/30670697	Multi-ancestry study of blood lipid levels identifies four loci interacting with physical activity.	7,395 African American inactive individuals, 13,092 African American active individuals, 2,753 Asian ancestry inactive individuals, 3,650 Asian ancestry active individuals, 22,963 European ancestry inactive individuals, 61,939 European ancestry active individuals, 2,829 Hispanic or Latin American inactive individuals, 6,358 Hispanic or Latin American active individuals	1,886 African American inactive individuals, 1,892 African American active individuals, 1,217 South African Black ancestry inactive individuals, 389 South African Black ancestry active individuals, 2,494 East Asian ancestry inactive individuals, 1,947 East Asian ancestry active individuals, 724 South Asian ancestry inactive individuals, 1,425 South Asian ancestry active individuals, 41,042 European ancestry inactive individuals, 66,575 European ancestry active individuals, 2,619 Hispanic inactive individuals, 8,802 Hispanic active individuals	17q12	NR	STARD3			ENSG00000131748	NA	NA	rs11869286-C	rs11869286	0	11869286	intron_variant	0	0.6652	7E-21	20.1549	(EA)	NA		Affymetrix, Illumina [at least 2500000] (imputed)	N
19	rs4795400	2.5602e-11	17	37813856	rs11869286	0.000246664	HDL cholesterol levels	43727	30926973	Bentley AR	43553	Nat Genet	www.ncbi.nlm.nih.gov/pubmed/30926973	Multi-ancestry genome-wide gene-smoking interaction study of 387,272 individuals identifies new loci associated with serum lipids.	up to 23,761 African ancestry individuals, 13,171 Asian ancestry individuals, up to 90,272 European ancestry individuals, 6,620 Hispanic individuals	NA	17q12		STARD3			ENSG00000131748	NA	NA	rs11869286-C	rs11869286	0	11869286	intron_variant	0	0.667	5E-8	7.30103	(EA)	0.0071	[0.0046-0.0096] unit increase	Affymetrix, Illumina, Perlegen [NR] (imputed)	N
19	rs4795400	2.5602e-11	17	37813856	rs11869286	0.000246664	HDL cholesterol	40933	20686565	Teslovich TM	40395	Nature	www.ncbi.nlm.nih.gov/pubmed/20686565	Biological, clinical and population relevance of 95 loci for blood lipids.	99,900 European ancestry individuals	NA	17q12	STARD3	STARD3			ENSG00000131748	NA	NA	rs11869286-C	rs11869286	0	11869286	intron_variant	0	0.34	3E-14	13.5229		0.51	[0.35-0.67] mg/dL decrease	Affymetrix, Illumina, Perlegen [~ 2600000] (imputed)	N
19	rs4795400	2.5602e-11	17	37813856	rs11869286	0.000246664	HDL cholesterol	41771	24097068	Willer CJ	41553	Nat Genet	www.ncbi.nlm.nih.gov/pubmed/24097068	Discovery and refinement of loci associated with lipid levels.	94,595 European ancestry individuals	93,982 European ancestry individuals	17q12	STARD3	STARD3			ENSG00000131748	NA	NA	rs11869286-G	rs11869286	0	11869286	intron_variant	0	0.35	3E-17	16.5229		0.032	[NR] unit decrease	NR [NR] (imputed)	N
19	rs4795400	2.5602e-11	17	37813856	rs11869286	0.000246664	High density lipoprotein cholesterol levels	43510	29507422	Hoffmann TJ	43164	Nat Genet	www.ncbi.nlm.nih.gov/pubmed/29507422	A large electronic-health-record-based genome-wide study of serum lipids.	76,627 European ancestry individuals, 7,795 Hispanic individuals, 6,855 East Asian ancestry individuals, 2,958 African American individuals, 439 South Asian ancestry individuals	NA	17q12	NR	STARD3			ENSG00000131748	NA	NA	rs11869286-G	rs11869286	0	11869286	intron_variant	0	0.34	2E-9	8.69897	(EA)	0.024	unit decrease	Affymetrix [at least 7091467] (imputed)	N
19	rs4795400	2.5602e-11	17	37813856	rs11869286	0.000246664	High density lipoprotein cholesterol levels	43510	29507422	Hoffmann TJ	43164	Nat Genet	www.ncbi.nlm.nih.gov/pubmed/29507422	A large electronic-health-record-based genome-wide study of serum lipids.	76,627 European ancestry individuals, 7,795 Hispanic individuals, 6,855 East Asian ancestry individuals, 2,958 African American individuals, 439 South Asian ancestry individuals	NA	17q12	NR	STARD3			ENSG00000131748	NA	NA	rs11869286-G	rs11869286	0	11869286	intron_variant	0	NR	3E-11	10.5229		0.024	unit decrease	Affymetrix [at least 7091467] (imputed)	N
19	rs4795400	2.5602e-11	17	37813856	rs11869286	0.000246664	Cholesterol levels in large HDL	44678	35213538	Richardson TG	44617	PLoS Biol	www.ncbi.nlm.nih.gov/pubmed/35213538	Characterising metabolomic signatures of lipid-modifying therapies through drug target mendelian randomisation.	115,082 European ancestry individuals	NA	17q12		STARD3			ENSG00000131748	NA	NA	rs11869286-G	rs11869286	0	11869286	intron_variant	0	0.333601	5E-14	13.301		0.0291367	[0.022-0.037] unit decrease	NR [11722792] (imputed)	N
19	rs4795400	2.5602e-11	17	37813856	rs11869286	0.000246664	Average diameter for HDL particles	44678	35213538	Richardson TG	44617	PLoS Biol	www.ncbi.nlm.nih.gov/pubmed/35213538	Characterising metabolomic signatures of lipid-modifying therapies through drug target mendelian randomisation.	115,082 European ancestry individuals	NA	17q12		STARD3			ENSG00000131748	NA	NA	rs11869286-G	rs11869286	0	11869286	intron_variant	0	0.333601	4E-12	11.3979		0.0268917	[0.019-0.034] unit decrease	NR [11722792] (imputed)	N
19	rs4795400	2.5602e-11	17	37813856	rs11869286	0.000246664	Cholesteryl ester levels in large HDL	44678	35213538	Richardson TG	44617	PLoS Biol	www.ncbi.nlm.nih.gov/pubmed/35213538	Characterising metabolomic signatures of lipid-modifying therapies through drug target mendelian randomisation.	115,082 European ancestry individuals	NA	17q12		STARD3			ENSG00000131748	NA	NA	rs11869286-G	rs11869286	0	11869286	intron_variant	0	0.333601	3E-14	13.5229		0.0293545	[0.022-0.037] unit decrease	NR [11722792] (imputed)	N
19	rs4795400	2.5602e-11	17	37813856	rs11869286	0.000246664	Free cholesterol levels in large HDL	44678	35213538	Richardson TG	44617	PLoS Biol	www.ncbi.nlm.nih.gov/pubmed/35213538	Characterising metabolomic signatures of lipid-modifying therapies through drug target mendelian randomisation.	115,082 European ancestry individuals	NA	17q12		STARD3			ENSG00000131748	NA	NA	rs11869286-G	rs11869286	0	11869286	intron_variant	0	0.333601	3E-13	12.5229		0.027967	[0.02-0.035] unit decrease	NR [11722792] (imputed)	N
19	rs4795400	2.5602e-11	17	37813856	rs11869286	0.000246664	Phospholipid levels in large HDL	44678	35213538	Richardson TG	44617	PLoS Biol	www.ncbi.nlm.nih.gov/pubmed/35213538	Characterising metabolomic signatures of lipid-modifying therapies through drug target mendelian randomisation.	115,082 European ancestry individuals	NA	17q12		STARD3			ENSG00000131748	NA	NA	rs11869286-G	rs11869286	0	11869286	intron_variant	0	0.333601	8E-13	12.0969		0.0276101	[0.02-0.035] unit decrease	NR [11722792] (imputed)	N
19	rs4795400	2.5602e-11	17	37813856	rs11869286	0.000246664	Concentration of large HDL particles	44678	35213538	Richardson TG	44617	PLoS Biol	www.ncbi.nlm.nih.gov/pubmed/35213538	Characterising metabolomic signatures of lipid-modifying therapies through drug target mendelian randomisation.	115,082 European ancestry individuals	NA	17q12		STARD3			ENSG00000131748	NA	NA	rs11869286-G	rs11869286	0	11869286	intron_variant	0	0.333601	2E-14	13.699		0.029516	[0.022-0.037] unit decrease	NR [11722792] (imputed)	N
19	rs4795400	2.5602e-11	17	37813856	rs11869286	0.000246664	Total lipid levels in large HDL	44678	35213538	Richardson TG	44617	PLoS Biol	www.ncbi.nlm.nih.gov/pubmed/35213538	Characterising metabolomic signatures of lipid-modifying therapies through drug target mendelian randomisation.	115,082 European ancestry individuals	NA	17q12		STARD3			ENSG00000131748	NA	NA	rs11869286-G	rs11869286	0	11869286	intron_variant	0	0.333601	1E-13	13		0.0284985	[0.021-0.036] unit decrease	NR [11722792] (imputed)	N
19	rs4795400	2.5602e-11	17	37813856	rs11869286	0.000246664	Cholesterol levels in very large HDL	44678	35213538	Richardson TG	44617	PLoS Biol	www.ncbi.nlm.nih.gov/pubmed/35213538	Characterising metabolomic signatures of lipid-modifying therapies through drug target mendelian randomisation.	115,082 European ancestry individuals	NA	17q12		STARD3			ENSG00000131748	NA	NA	rs11869286-G	rs11869286	0	11869286	intron_variant	0	0.333601	7E-10	9.1549		0.0244127	[0.017-0.032] unit decrease	NR [11722792] (imputed)	N
19	rs4795400	2.5602e-11	17	37813856	rs11869286	0.000246664	Total lipid levels in very large HDL	44678	35213538	Richardson TG	44617	PLoS Biol	www.ncbi.nlm.nih.gov/pubmed/35213538	Characterising metabolomic signatures of lipid-modifying therapies through drug target mendelian randomisation.	115,082 European ancestry individuals	NA	17q12		STARD3			ENSG00000131748	NA	NA	rs11869286-G	rs11869286	0	11869286	intron_variant	0	0.333601	5E-10	9.30103		0.024518	[0.017-0.032] unit decrease	NR [11722792] (imputed)	N
19	rs4795400	2.5602e-11	17	37813856	rs11869286	0.000246664	Cholesteryl ester levels in very large HDL	44678	35213538	Richardson TG	44617	PLoS Biol	www.ncbi.nlm.nih.gov/pubmed/35213538	Characterising metabolomic signatures of lipid-modifying therapies through drug target mendelian randomisation.	115,082 European ancestry individuals	NA	17q12		STARD3			ENSG00000131748	NA	NA	rs11869286-G	rs11869286	0	11869286	intron_variant	0	0.333601	2E-11	10.699		0.0263732	[0.019-0.034] unit decrease	NR [11722792] (imputed)	N
19	rs4795400	2.5602e-11	17	37813856	rs11869286	0.000246664	Phospholipid levels in very large HDL	44678	35213538	Richardson TG	44617	PLoS Biol	www.ncbi.nlm.nih.gov/pubmed/35213538	Characterising metabolomic signatures of lipid-modifying therapies through drug target mendelian randomisation.	115,082 European ancestry individuals	NA	17q12		STARD3			ENSG00000131748	NA	NA	rs11869286-G	rs11869286	0	11869286	intron_variant	0	0.333601	1E-9	9		0.0240123	[0.016-0.032] unit decrease	NR [11722792] (imputed)	N
19	rs4795400	2.5602e-11	17	37813856	rs11869286	0.000246664	Left ventricular end diastolic mass	45084	37126556	Schmidt AF	45042	Sci Adv	www.ncbi.nlm.nih.gov/pubmed/37126556	Druggable proteins influencing cardiac structure and function: Implications for heart failure therapies and cancer cardiotoxicity.	32,530 European ancestry individuals	NA	17q12		STARD3			ENSG00000131748	NA	NA	rs11869286-G	rs11869286	0	11869286	intron_variant	0	NR	2E-8	7.69897		NA		Affymetrix [10128045] (imputed)	N
20	rs7218319	1.07553e-16	17	44078618	rs117499775	0.000257256	HDL cholesterol levels	44033	32203549	Richardson TG	43913	PLoS Med	www.ncbi.nlm.nih.gov/pubmed/32203549	Evaluating the relationship between circulating lipoprotein lipids and apolipoproteins with risk of coronary heart disease: A multivariable Mendelian randomisation analysis.	403,943 European ancestry individuals	NA	17q21.31	MAPT	MAPT, MAPT, MAPT			ENSG00000277956, ENSG00000276155, ENSG00000186868	NA	NA	rs117499775-T	rs117499775	0	117499775	intron_variant	0	0.959835	6E-9	8.22185		0.0282696	[0.019-0.038] unit increase	Affymetrix [NR] (imputed)	N
20	rs7218319	1.07553e-16	17	44078618	rs117499775	0.000257256	HDL cholesterol	44544	34594039	Sakaue S	44469	Nat Genet	www.ncbi.nlm.nih.gov/pubmed/34594039	A cross-population atlas of genetic associations for 220 human phenotypes.	315,133 European ancestry individuals, 74,970 East Asian ancestry individuals	NA	17q21.31		MAPT, MAPT, MAPT			ENSG00000277956, ENSG00000276155, ENSG00000186868	NA	NA	rs117499775-C	rs117499775	0	117499775	intron_variant	0	NR	4E-9	8.39794		0.0337	[0.022-0.045] unit decrease	Affymetrix, Illumina [20525311] (imputed)	N
7	rs11724319	1.04049e-09	4	145249275	rs12512788	0.000261551	Post bronchodilator FEV1/FVC ratio	42657	26634245	Lutz SM	42341	BMC Genet	www.ncbi.nlm.nih.gov/pubmed/26634245	A genome-wide association study identifies risk loci for spirometric measures among smokers of European and African ancestry.	10,094 European ancestry current and former smoker individuals, 3,260 African American current and former smoker individuals, 178 current and former smoker individuals	NA	4q31.21	Intergenic					NA	NA	rs12512788-A	rs12512788	0	12512788	intron_variant	1	0.566	6E-8	7.22185		0.01	unit decrease	Illumina [NR] (imputed)	N
7	rs11724319	1.04049e-09	4	145249275	rs12512788	0.000261551	Post bronchodilator FEV1	42657	26634245	Lutz SM	42341	BMC Genet	www.ncbi.nlm.nih.gov/pubmed/26634245	A genome-wide association study identifies risk loci for spirometric measures among smokers of European and African ancestry.	10,094 European ancestry current and former smoker individuals, 3,260 African American current and former smoker individuals, 178 current and former smoker individuals	NA	4q31.21	Intergenic					NA	NA	rs12512788-A	rs12512788	0	12512788	intron_variant	1	0.564	6E-7	6.22185		0.047	NR unit decrease	Illumina [NR] (imputed)	N
6	rs142285263	8.18505e-09	4	106517449	rs28402213	0.000264453	High density lipoprotein cholesterol levels	43517	30498476	Liu H	43419	Front Endocrinol (Lausanne)	www.ncbi.nlm.nih.gov/pubmed/30498476	Heritability and Genome-Wide Association Study of Plasma Cholesterol in Chinese Adult Twins.	139 Chinese ancestry dizygotic twin pairs	NA	4q24	ARHGEF38	ARHGEF38			ENSG00000236699	NA	NA	rs28402213-?	rs28402213	0	28402213	intron_variant	0	NR	8E-7	6.09691		NA		Illumina [7405822] (imputed)	N
20	rs7218319	1.07553e-16	17	44059010	rs17651507	0.000267604	Waist-hip ratio	43773	30239722	Pulit SL	43357	Hum Mol Genet	www.ncbi.nlm.nih.gov/pubmed/30239722	Meta-analysis of genome-wide association studies for body fat distribution in 694,649 individuals of European ancestry.	697,734 European ancestry individuals	NA	17q21.31	NA	MAPT, MAPT, MAPT			ENSG00000277956, ENSG00000276155, ENSG00000186868	NA	NA	rs17651507-A	rs17651507	0	17651507	intron_variant	0	0.7274	2E-20	19.699		0.0187	[0.015-0.023] unit increase	NR [~ 27400000] (imputed)	N
20	rs7218319	1.07553e-16	17	44059010	rs17651507	0.000267604	Edge-level brain connectivity (multivariate analysis)	44980	36800424	Sha Z	44974	Sci Adv	www.ncbi.nlm.nih.gov/pubmed/36800424	Genetic architecture of the white matter connectome of the human brain.	30,810 British ancestry individuals	NA	17q21.31		MAPT, MAPT, MAPT			ENSG00000277956, ENSG00000276155, ENSG00000186868	NA	NA	rs17651507-A	rs17651507	0	17651507	intron_variant	0	0.725181	6E-19	18.2218		8.90058	z score increase	NR [9312361] (imputed)	N
16	rs11614702	1.211e-11	12	133048600	rs75588192	0.000268805	Cardiovascular disease	43504	30595370	Kichaev G	43461	Am J Hum Genet	www.ncbi.nlm.nih.gov/pubmed/30595370	Leveraging Polygenic Functional Enrichment to Improve GWAS Power.	approximately 459,000 European ancestry individuals	NA	12q24.33		GALNT9 - FBRSL1	ENSG00000182870	ENSG00000112787		142425	17537	rs75588192-?	rs75588192	0	75588192	intergenic_variant	1	NR	4E-8	7.39794		NA		NR [~ 8900000] (imputed)	N
16	rs11614702	1.211e-11	12	133048600	rs75588192	0.000268805	Total cholesterol levels	44882	34887591	Graham SE	44539	Nature	www.ncbi.nlm.nih.gov/pubmed/34887591	The power of genetic diversity in genome-wide association studies of lipids.	1,320,016 European ancestry individuals	NA	12q24.33		GALNT9 - FBRSL1	ENSG00000182870	ENSG00000112787		142425	17537	rs75588192-A	rs75588192	0	75588192	intergenic_variant	1	0.139807	6E-14	13.2218		0.0183864	[0.014-0.022] unit increase	NR [52000000] (imputed)	N
16	rs11614702	1.211e-11	12	133048600	rs75588192	0.000268805	Low density lipoprotein cholesterol levels	44882	34887591	Graham SE	44539	Nature	www.ncbi.nlm.nih.gov/pubmed/34887591	The power of genetic diversity in genome-wide association studies of lipids.	1,320,016 European ancestry individuals	NA	12q24.33		GALNT9 - FBRSL1	ENSG00000182870	ENSG00000112787		142425	17537	rs75588192-A	rs75588192	0	75588192	intergenic_variant	1	0.139635	2E-11	10.699		0.0164726	[0.012-0.021] unit increase	NR [52000000] (imputed)	N
3	rs9856760	2.00529e-14	3	46205686	rs7616215	0.000275629	Behcet's disease	41360	23291587	Kirino Y	41280	Nat Genet	www.ncbi.nlm.nih.gov/pubmed/23291587	Genome-wide association analysis identifies new susceptibility loci for Behçet's disease and epistasis between HLA-B*51 and ERAP1.	435 Turkish uveitis cases, 780 Turkish without uveitis cases, 1,278 Turkish controls	355 Turkish uveitis cases, 483 Turkish without uveitis cases, 601 Turkish controls, up to 612 Japanese ancestry cases, up to 740 Japanese ancestry controls	3p21.31	CCR1, CCR3	CCR3			ENSG00000183625	NA	NA	rs7616215-C	rs7616215	0	7616215	intron_variant	0	0.654	4E-13	12.3979		1.39	[1.27-1.52]	Illumina [779465] (imputed)	N
3	rs9856760	2.00529e-14	3	46205686	rs7616215	0.000275629	Celiac disease	43215	22057235	Trynka G	40853	Nat Genet	www.ncbi.nlm.nih.gov/pubmed/22057235	Dense genotyping identifies and localizes multiple common and rare variant association signals in celiac disease.	11,812 European ancestry cases, 229 Indian ancestry cases, 11,837 European ancestry controls, 391 Indian ancestry controls	NA	3p21.31	CCR1	CCR3			ENSG00000183625	NA	NA	rs7616215-C	rs7616215	0	7616215	intron_variant	0	0.361	9E-9	8.04576	(conditioned on rs2097282)	1.12		Illumina [139553]	N
23	rs2569702	6.35966e-09	19	10409323	rs150434441	0.000291072	Lymphocyte count	44544	34594039	Sakaue S	44469	Nat Genet	www.ncbi.nlm.nih.gov/pubmed/34594039	A cross-population atlas of genetic associations for 220 human phenotypes.	349,856 European ancestry individuals, 95,717 East Asian ancestry individuals	NA	19p13.2		ICAM5 - ZGLP1	ENSG00000105376	ENSG00000220201		1869	6156	rs150434441-G	rs150434441	0	150434441	intergenic_variant	1	NR	3E-63	62.5229		0.0405	[0.036-0.045] unit decrease	Affymetrix, Illumina [20531022] (imputed)	N
19	rs4795400	2.5602e-11	17	37696852	rs4794814	0.000291589	Estimated glomerular filtration rate	43651	31152163	Wuttke M	43616	Nat Genet	www.ncbi.nlm.nih.gov/pubmed/31152163	A catalog of genetic loci associated with kidney function from analyses of a million individuals.	567,460 European ancestry individuals	216,518 European ancestry individuals	17q12	CDK12	CDK12			ENSG00000167258	NA	NA	rs4794814-A	rs4794814	0	4794814	intron_variant	0	0.7512	2E-55	54.699		0.0059	[0.0051-0.0067] unit decrease	Affymetrix, Illumina [8834748] (imputed)	N
23	rs2569702	6.35966e-09	19	10408318	rs12150978	0.000298311	Protein quantitative trait loci	44189	32492067	Ruffieux H	43985	PLoS Comput Biol	www.ncbi.nlm.nih.gov/pubmed/32492067	A fully joint Bayesian quantitative trait locus mapping of human protein abundance in plasma.	394 European ancestry individuals	548 European ancestry individuals	19p13.2	NR	ICAM5 - ZGLP1	ENSG00000105376	ENSG00000220201		864	7161	rs12150978-?	rs12150978	0	12150978	intergenic_variant	1	NR	5E-108	107.301	(sICAM-1)	NA		Illumina [~ 4000000] (imputed)	N
5	rs2421077	2.87693e-08	3	168866539	rs73167972	0.000302226	Plateletcrit	44092	32888494	Vuckovic D	44075	Cell	www.ncbi.nlm.nih.gov/pubmed/32888494	The Polygenic and Monogenic Basis of Blood Traits and Diseases.	408,112 British individuals	NA	3q26.2	MECOM	MECOM			ENSG00000085276	NA	NA	rs73167972-G	rs73167972	0	73167972	intron_variant	0	0.076117	2E-31	30.699		0.0518709	[0.043-0.061] unit increase	Affymetrix [93095623] (imputed)	N
7	rs11724319	1.04049e-09	4	145234515	rs6828489	0.000308437	Post bronchodilator FEV1	42657	26634245	Lutz SM	42341	BMC Genet	www.ncbi.nlm.nih.gov/pubmed/26634245	A genome-wide association study identifies risk loci for spirometric measures among smokers of European and African ancestry.	10,094 European ancestry current and former smoker individuals, 3,260 African American current and former smoker individuals, 178 current and former smoker individuals	NA	4q31.21	Intergenic					NA	NA	rs6828489-T	rs6828489	0	6828489	intron_variant	1	0.362	1E-6	6		0.045	NR unit decrease	Illumina [NR] (imputed)	N
19	rs4795400	2.5602e-11	17	37767453	rs4795388	0.000313275	Spherical equivalent	44046	32352494	Han X	43951	JAMA Ophthalmol	www.ncbi.nlm.nih.gov/pubmed/32352494	Association of Myopia and Intraocular Pressure With Retinal Detachment in European Descent Participants of the UK Biobank Cohort: A Mendelian Randomization Study.	95,827 European ancestry individuals	NA	17q12	NR	NEUROD2 - PPP1R1B	ENSG00000171532	ENSG00000131771		1423	15540	rs4795388-G	rs4795388	0	4795388	intergenic_variant	1	NR	1E-8	8		0.07	[0.05-0.09] unit increase	NR [NR]	N
19	rs4795400	2.5602e-11	17	37810218	rs881844	0.000335895	HDL cholesterol levels in current drinkers	43651	30698716	de Vries PS	43494	Am J Epidemiol	www.ncbi.nlm.nih.gov/pubmed/30698716	Multi-Ancestry Genome-Wide Association Study of Lipid Levels Incorporating Gene-Alcohol Interactions.	56,505 European ancestry individuals, 9,870 African American individuals, 2,491 Asian ancestry individuals, 2,528 Hispanic individuals	107,548 European ancestry individuals, 2,028 African American or Afro-Caribbean individuals, 41,240 Asian ancestry individuals, 6,622 Hispanic individuals, 1,984 Brazilian ancestry individuals	17q12	STARD3	STARD3			ENSG00000131748	NA	NA	rs881844-G	rs881844	0	881844	intron_variant	0	NR	8E-17	16.0969		0.007	NR unit decrease	Affymetrix, Illumina [NR] (imputed)	N
19	rs4795400	2.5602e-11	17	37810218	rs881844	0.000335895	HDL cholesterol levels	43651	30698716	de Vries PS	43494	Am J Epidemiol	www.ncbi.nlm.nih.gov/pubmed/30698716	Multi-Ancestry Genome-Wide Association Study of Lipid Levels Incorporating Gene-Alcohol Interactions.	89,893 European ancestry individuals, 20,989 African American individuals, 12,450 Asian ancestry individuals, 3,994 HIspanic individuals	136,986 European ancestry individuals, 4,475 African American or Afro-Caribbean individuals, 108,431 Asian ancestry individuals, 13,714 Hispanic individuals, 3,652 Brazilian ancestry individuals	17q12	STARD3	STARD3			ENSG00000131748	NA	NA	rs881844-G	rs881844	0	881844	intron_variant	0	NR	1E-8	8	(EA)	0.009074	NR unit decrease	Affymetrix, Illumina [NR] (imputed)	N
19	rs4795400	2.5602e-11	17	37810218	rs881844	0.000335895	HDL cholesterol levels	43651	30698716	de Vries PS	43494	Am J Epidemiol	www.ncbi.nlm.nih.gov/pubmed/30698716	Multi-Ancestry Genome-Wide Association Study of Lipid Levels Incorporating Gene-Alcohol Interactions.	89,893 European ancestry individuals, 20,989 African American individuals, 12,450 Asian ancestry individuals, 3,994 HIspanic individuals	136,986 European ancestry individuals, 4,475 African American or Afro-Caribbean individuals, 108,431 Asian ancestry individuals, 13,714 Hispanic individuals, 3,652 Brazilian ancestry individuals	17q12	STARD3	STARD3			ENSG00000131748	NA	NA	rs881844-G	rs881844	0	881844	intron_variant	0	NR	2E-10	9.69897		0.006041	NR unit decrease	Affymetrix, Illumina [NR] (imputed)	N
19	rs4795400	2.5602e-11	17	37810218	rs881844	0.000335895	HDL cholesterol levels x alcohol consumption (regular vs non-regular drinkers) interaction (2df)	43651	30698716	de Vries PS	43494	Am J Epidemiol	www.ncbi.nlm.nih.gov/pubmed/30698716	Multi-Ancestry Genome-Wide Association Study of Lipid Levels Incorporating Gene-Alcohol Interactions.	44,831 European ancestry regular drinkers, 3,976 African American regular drinkers, 1,288 Asian ancestry regular drinkers, 827 Hispanic regular drinkers, 11,674 European ancestry non-regular drinkers, 5,894 African American non-regular drinkers, 1,203 Asian ancestry non-regular drinkers, 1,701 Hispanic non-regular drinkers	71,281 European ancestry regular drinkers, 711 African American or Afro-Caribbean regular drinkers, 35,088 Asian ancestry regular drinkers, 3,742 Hispanic regular drinkers, 36,267 European ancestry non-regular drinkers, 1,317 African American or Afro-Caribbean non-regular drinkers, 6,152 Asian ancestry non-regular drinkers, 2,880 Hispanic non-regular drinkers	17q12	STARD3	STARD3			ENSG00000131748	NA	NA	rs881844-G	rs881844	0	881844	intron_variant	0	NR	2E-28	27.699	(EA)	NA		Affymetrix, Illumina [NR] (imputed)	N
19	rs4795400	2.5602e-11	17	37810218	rs881844	0.000335895	HDL cholesterol levels x alcohol consumption (drinkers vs non-drinkers) interaction (2df)	43651	30698716	de Vries PS	43494	Am J Epidemiol	www.ncbi.nlm.nih.gov/pubmed/30698716	Multi-Ancestry Genome-Wide Association Study of Lipid Levels Incorporating Gene-Alcohol Interactions.	56,505 European ancestry current drinkers, 9,870 African American current drinkers, 2,491 Asian ancestry current drinkers, 2,528 Hispanic current drinkers, 33,388 European ancestry non-drinkers, 11,119 African American non-drinkers, 9,959 Asian ancestry non-drinkers, 1,466 Hispanic non-drinkers	107,548 European ancestry current drinkers, 2,028 African American or Afro-Caribbean current drinkers, 41,240 Asian ancestry current drinkers, 6,622 Hispanic individuals, 1,984 Brazilian ancestry individuals, 29,438 European ancestry non-drinkers, 2,447 African American or Afro-Caribbean non-drinkers, 67,191 Asian ancestry non-drinkers, 7,092 Hispanic non-drinkers, 1,668 Brazilian ancestry non-drinkers	17q12	STARD3	STARD3			ENSG00000131748	NA	NA	rs881844-G	rs881844	0	881844	intron_variant	0	NR	6E-38	37.2218		NA		Affymetrix, Illumina [NR] (imputed)	N
19	rs4795400	2.5602e-11	17	37810218	rs881844	0.000335895	HDL cholesterol levels in current drinkers	43651	30698716	de Vries PS	43494	Am J Epidemiol	www.ncbi.nlm.nih.gov/pubmed/30698716	Multi-Ancestry Genome-Wide Association Study of Lipid Levels Incorporating Gene-Alcohol Interactions.	56,505 European ancestry individuals, 9,870 African American individuals, 2,491 Asian ancestry individuals, 2,528 Hispanic individuals	107,548 European ancestry individuals, 2,028 African American or Afro-Caribbean individuals, 41,240 Asian ancestry individuals, 6,622 Hispanic individuals, 1,984 Brazilian ancestry individuals	17q12	STARD3	STARD3			ENSG00000131748	NA	NA	rs881844-G	rs881844	0	881844	intron_variant	0	NR	2E-17	16.699	(EA)	0.01	NR unit decrease	Affymetrix, Illumina [NR] (imputed)	N
19	rs4795400	2.5602e-11	17	37810218	rs881844	0.000335895	HDL cholesterol levels x alcohol consumption (regular vs non-regular drinkers) interaction (2df)	43651	30698716	de Vries PS	43494	Am J Epidemiol	www.ncbi.nlm.nih.gov/pubmed/30698716	Multi-Ancestry Genome-Wide Association Study of Lipid Levels Incorporating Gene-Alcohol Interactions.	44,831 European ancestry regular drinkers, 3,976 African American regular drinkers, 1,288 Asian ancestry regular drinkers, 827 Hispanic regular drinkers, 11,674 European ancestry non-regular drinkers, 5,894 African American non-regular drinkers, 1,203 Asian ancestry non-regular drinkers, 1,701 Hispanic non-regular drinkers	71,281 European ancestry regular drinkers, 711 African American or Afro-Caribbean regular drinkers, 35,088 Asian ancestry regular drinkers, 3,742 Hispanic regular drinkers, 36,267 European ancestry non-regular drinkers, 1,317 African American or Afro-Caribbean non-regular drinkers, 6,152 Asian ancestry non-regular drinkers, 2,880 Hispanic non-regular drinkers	17q12	STARD3	STARD3			ENSG00000131748	NA	NA	rs881844-G	rs881844	0	881844	intron_variant	0	NR	8E-28	27.0969		NA		Affymetrix, Illumina [NR] (imputed)	N
19	rs4795400	2.5602e-11	17	37810218	rs881844	0.000335895	HDL cholesterol levels x alcohol consumption (drinkers vs non-drinkers) interaction (2df)	43651	30698716	de Vries PS	43494	Am J Epidemiol	www.ncbi.nlm.nih.gov/pubmed/30698716	Multi-Ancestry Genome-Wide Association Study of Lipid Levels Incorporating Gene-Alcohol Interactions.	56,505 European ancestry current drinkers, 9,870 African American current drinkers, 2,491 Asian ancestry current drinkers, 2,528 Hispanic current drinkers, 33,388 European ancestry non-drinkers, 11,119 African American non-drinkers, 9,959 Asian ancestry non-drinkers, 1,466 Hispanic non-drinkers	107,548 European ancestry current drinkers, 2,028 African American or Afro-Caribbean current drinkers, 41,240 Asian ancestry current drinkers, 6,622 Hispanic individuals, 1,984 Brazilian ancestry individuals, 29,438 European ancestry non-drinkers, 2,447 African American or Afro-Caribbean non-drinkers, 67,191 Asian ancestry non-drinkers, 7,092 Hispanic non-drinkers, 1,668 Brazilian ancestry non-drinkers	17q12	STARD3	STARD3			ENSG00000131748	NA	NA	rs881844-G	rs881844	0	881844	intron_variant	0	NR	4E-35	34.3979	(EA)	NA		Affymetrix, Illumina [NR] (imputed)	N
19	rs4795400	2.5602e-11	17	37810218	rs881844	0.000335895	High density lipoprotein cholesterol levels	43510	29507422	Hoffmann TJ	43164	Nat Genet	www.ncbi.nlm.nih.gov/pubmed/29507422	A large electronic-health-record-based genome-wide study of serum lipids.	76,627 European ancestry individuals, 7,795 Hispanic individuals, 6,855 East Asian ancestry individuals, 2,958 African American individuals, 439 South Asian ancestry individuals	NA	17q12	NR	STARD3			ENSG00000131748	NA	NA	rs881844-C	rs881844	0	881844	intron_variant	0	0.345	2E-9	8.69897	(EA)	0.025	unit decrease	Affymetrix [at least 7091467] (imputed)	N
19	rs4795400	2.5602e-11	17	37810218	rs881844	0.000335895	High density lipoprotein cholesterol levels	43510	29507422	Hoffmann TJ	43164	Nat Genet	www.ncbi.nlm.nih.gov/pubmed/29507422	A large electronic-health-record-based genome-wide study of serum lipids.	76,627 European ancestry individuals, 7,795 Hispanic individuals, 6,855 East Asian ancestry individuals, 2,958 African American individuals, 439 South Asian ancestry individuals	NA	17q12	NR	STARD3			ENSG00000131748	NA	NA	rs881844-C	rs881844	0	881844	intron_variant	0	NR	6E-11	10.2218		0.024	unit decrease	Affymetrix [at least 7091467] (imputed)	N
19	rs4795400	2.5602e-11	17	37810218	rs881844	0.000335895	Free cholesterol levels in medium HDL	44678	35213538	Richardson TG	44617	PLoS Biol	www.ncbi.nlm.nih.gov/pubmed/35213538	Characterising metabolomic signatures of lipid-modifying therapies through drug target mendelian randomisation.	115,082 European ancestry individuals	NA	17q12		STARD3			ENSG00000131748	NA	NA	rs881844-C	rs881844	0	881844	intron_variant	0	0.335084	6E-10	9.22185		0.0246956	[0.017-0.032] unit decrease	NR [11722792] (imputed)	N
19	rs4795400	2.5602e-11	17	37810218	rs881844	0.000335895	Cholesteryl ester levels in medium HDL	44678	35213538	Richardson TG	44617	PLoS Biol	www.ncbi.nlm.nih.gov/pubmed/35213538	Characterising metabolomic signatures of lipid-modifying therapies through drug target mendelian randomisation.	115,082 European ancestry individuals	NA	17q12		STARD3			ENSG00000131748	NA	NA	rs881844-C	rs881844	0	881844	intron_variant	0	0.335084	3E-9	8.52288		0.0240884	[0.016-0.032] unit decrease	NR [11722792] (imputed)	N
19	rs4795400	2.5602e-11	17	37810218	rs881844	0.000335895	Apolipoprotein A1 levels	44678	35213538	Richardson TG	44617	PLoS Biol	www.ncbi.nlm.nih.gov/pubmed/35213538	Characterising metabolomic signatures of lipid-modifying therapies through drug target mendelian randomisation.	115,082 European ancestry individuals	NA	17q12		STARD3			ENSG00000131748	NA	NA	rs881844-C	rs881844	0	881844	intron_variant	0	0.335084	1E-9	9		0.0242789	[0.016-0.032] unit decrease	NR [11722792] (imputed)	N
19	rs4795400	2.5602e-11	17	37810218	rs881844	0.000335895	Phospholipid levels in HDL	44678	35213538	Richardson TG	44617	PLoS Biol	www.ncbi.nlm.nih.gov/pubmed/35213538	Characterising metabolomic signatures of lipid-modifying therapies through drug target mendelian randomisation.	115,082 European ancestry individuals	NA	17q12		STARD3			ENSG00000131748	NA	NA	rs881844-C	rs881844	0	881844	intron_variant	0	0.335084	5E-10	9.30103		0.0246111	[0.017-0.032] unit decrease	NR [11722792] (imputed)	N
19	rs4795400	2.5602e-11	17	37810218	rs881844	0.000335895	Concentration of HDL particles	44678	35213538	Richardson TG	44617	PLoS Biol	www.ncbi.nlm.nih.gov/pubmed/35213538	Characterising metabolomic signatures of lipid-modifying therapies through drug target mendelian randomisation.	115,082 European ancestry individuals	NA	17q12		STARD3			ENSG00000131748	NA	NA	rs881844-C	rs881844	0	881844	intron_variant	0	0.335084	5E-8	7.30103		0.0224511	[0.014-0.031] unit decrease	NR [11722792] (imputed)	N
19	rs4795400	2.5602e-11	17	37810218	rs881844	0.000335895	Cholesteryl ester levels in HDL	44678	35213538	Richardson TG	44617	PLoS Biol	www.ncbi.nlm.nih.gov/pubmed/35213538	Characterising metabolomic signatures of lipid-modifying therapies through drug target mendelian randomisation.	115,082 European ancestry individuals	NA	17q12		STARD3			ENSG00000131748	NA	NA	rs881844-C	rs881844	0	881844	intron_variant	0	0.335084	9E-13	12.0458		0.028114	[0.02-0.036] unit decrease	NR [11722792] (imputed)	N
19	rs4795400	2.5602e-11	17	37810218	rs881844	0.000335895	Total lipid levels in HDL	44678	35213538	Richardson TG	44617	PLoS Biol	www.ncbi.nlm.nih.gov/pubmed/35213538	Characterising metabolomic signatures of lipid-modifying therapies through drug target mendelian randomisation.	115,082 European ancestry individuals	NA	17q12		STARD3			ENSG00000131748	NA	NA	rs881844-C	rs881844	0	881844	intron_variant	0	0.335084	3E-11	10.5229		0.0260931	[0.018-0.034] unit decrease	NR [11722792] (imputed)	N
19	rs4795400	2.5602e-11	17	37810218	rs881844	0.000335895	Free cholesterol levels in HDL	44678	35213538	Richardson TG	44617	PLoS Biol	www.ncbi.nlm.nih.gov/pubmed/35213538	Characterising metabolomic signatures of lipid-modifying therapies through drug target mendelian randomisation.	115,082 European ancestry individuals	NA	17q12		STARD3			ENSG00000131748	NA	NA	rs881844-C	rs881844	0	881844	intron_variant	0	0.335084	4E-12	11.3979		0.0268979	[0.019-0.034] unit decrease	NR [11722792] (imputed)	N
19	rs4795400	2.5602e-11	17	37810218	rs881844	0.000335895	Concentration of medium HDL particles	44678	35213538	Richardson TG	44617	PLoS Biol	www.ncbi.nlm.nih.gov/pubmed/35213538	Characterising metabolomic signatures of lipid-modifying therapies through drug target mendelian randomisation.	115,082 European ancestry individuals	NA	17q12		STARD3			ENSG00000131748	NA	NA	rs881844-C	rs881844	0	881844	intron_variant	0	0.335084	6E-9	8.22185		0.0234745	[0.016-0.031] unit decrease	NR [11722792] (imputed)	N
19	rs4795400	2.5602e-11	17	37810218	rs881844	0.000335895	QT interval	44858	36050321	Young WJ	44805	Nat Commun	www.ncbi.nlm.nih.gov/pubmed/36050321	Genetic analyses of the electrocardiographic QT interval and its components identify additional loci and pathways.	212,199 European ancestry individuals	NA	17q12		STARD3			ENSG00000131748	NA	NA	rs881844-C	rs881844	0	881844	intron_variant	0	0.3438	4E-9	8.39794		0.0194	[0.013-0.026] unit increase	Affymetrix, Illumina [NR] (imputed)	N
19	rs4795400	2.5602e-11	17	37810218	rs881844	0.000335895	Cholesterol levels in medium HDL	44678	35213538	Richardson TG	44617	PLoS Biol	www.ncbi.nlm.nih.gov/pubmed/35213538	Characterising metabolomic signatures of lipid-modifying therapies through drug target mendelian randomisation.	115,082 European ancestry individuals	NA	17q12		STARD3			ENSG00000131748	NA	NA	rs881844-C	rs881844	0	881844	intron_variant	0	0.335084	2E-9	8.69897		0.0243185	[0.016-0.032] unit decrease	NR [11722792] (imputed)	N
19	rs4795400	2.5602e-11	17	37810218	rs881844	0.000335895	HDL cholesterol levels	44678	35213538	Richardson TG	44617	PLoS Biol	www.ncbi.nlm.nih.gov/pubmed/35213538	Characterising metabolomic signatures of lipid-modifying therapies through drug target mendelian randomisation.	115,082 European ancestry individuals	NA	17q12		STARD3			ENSG00000131748	NA	NA	rs881844-C	rs881844	0	881844	intron_variant	0	0.335084	8E-13	12.0969		0.0280197	[0.02-0.036] unit decrease	NR [11722792] (imputed)	N
19	rs4795400	2.5602e-11	17	37810218	rs881844	0.000335895	HDL cholesterol	44544	34594039	Sakaue S	44469	Nat Genet	www.ncbi.nlm.nih.gov/pubmed/34594039	A cross-population atlas of genetic associations for 220 human phenotypes.	315,133 European ancestry individuals, 74,970 East Asian ancestry individuals	NA	17q12		STARD3			ENSG00000131748	NA	NA	rs881844-G	rs881844	0	881844	intron_variant	0	NR	3E-35	34.5229		0.0266	[0.022-0.031] unit increase	Affymetrix, Illumina [20525311] (imputed)	N
19	rs4795400	2.5602e-11	17	37810218	rs881844	0.000335895	Total cholesterol levels	44544	34594039	Sakaue S	44469	Nat Genet	www.ncbi.nlm.nih.gov/pubmed/34594039	A cross-population atlas of genetic associations for 220 human phenotypes.	344,278 European ancestry individuals, 135,808 East Asian ancestry individuals	NA	17q12		STARD3			ENSG00000131748	NA	NA	rs881844-G	rs881844	0	881844	intron_variant	0	NR	1E-9	9		0.0123	[0.0084-0.0162] unit increase	Affymetrix, Illumina [20536134] (imputed)	N
19	rs4795400	2.5602e-11	17	37810218	rs881844	0.000335895	High density lipoprotein cholesterol levels	44882	34887591	Graham SE	44539	Nature	www.ncbi.nlm.nih.gov/pubmed/34887591	The power of genetic diversity in genome-wide association studies of lipids.	1,320,016 European ancestry individuals	NA	17q12		STARD3			ENSG00000131748	NA	NA	rs881844-G	rs881844	0	881844	intron_variant	0	0.663357	1E-55	55		0.0303148	[0.027-0.033] unit increase	NR [52000000] (imputed)	N
19	rs4795400	2.5602e-11	17	37810218	rs881844	0.000335895	High density lipoprotein cholesterol levels	44882	34887591	Graham SE	44539	Nature	www.ncbi.nlm.nih.gov/pubmed/34887591	The power of genetic diversity in genome-wide association studies of lipids.	40,963 South Asian ancestry individuals, 48,057 Hispanic individuals, 99,432 Admixed African or African ancestry individuals, 146,492 East Asian ancestry individuals, 1,320,016 European ancestry individuals	NA	17q12		STARD3			ENSG00000131748	NA	NA	rs881844-?	rs881844	0	881844	intron_variant	0	NR	2E-94	93.699		NA		NR [52000000] (imputed)	N
1	rs41264915	2.72196e-21	1	155290231	rs41314549	0.0003518	Plasma X-16576 levels in chronic kidney disease	45099	37277652	Schlosser P	45082	Nat Genet	www.ncbi.nlm.nih.gov/pubmed/37277652	Genetic studies of paired metabolomes reveal enzymatic and transport processes at the interface of plasma and urine.	3,619 European ancestry individuals	NA	1q22		RUSC1-AS1, FDPS			ENSG00000225855, ENSG00000160752	NA	NA	rs41314549-C	rs41314549	0	41314549	missense_variant	0	0.03	2E-11	10.699		0.383	[0.27-0.49] unit increase	Illumina [7723242] (imputed)	N
1	rs41264915	2.72196e-21	1	155290231	rs41314549	0.0003518	Urine X-13688 levels in chronic kidney disease	45099	37277652	Schlosser P	45082	Nat Genet	www.ncbi.nlm.nih.gov/pubmed/37277652	Genetic studies of paired metabolomes reveal enzymatic and transport processes at the interface of plasma and urine.	4,898 European ancestry individuals	NA	1q22		RUSC1-AS1, FDPS			ENSG00000225855, ENSG00000160752	NA	NA	rs41314549-C	rs41314549	0	41314549	missense_variant	0	0.03	9E-12	11.0458		0.303	[0.22-0.39] unit increase	Illumina [7724336] (imputed)	N
19	rs4795400	2.5602e-11	17	37794351	rs4794817	0.000352395	Asthma	43920	31959851	Olafsdottir TA	43850	Nat Commun	www.ncbi.nlm.nih.gov/pubmed/31959851	Eighty-eight variants highlight the role of T cell regulation and airway remodeling in asthma pathogenesis.	16,247 European ancestry cases, 346,486 European ancestry controls, 52,942 cases, 355,713 controls	NA	17q12	STARD3, PPP1R1B, TCAP, PNMT, NEUROD2, PGAP3	STARD3			ENSG00000131748	NA	NA	rs4794817-T	rs4794817	0	4794817	intron_variant	0	0.18379	8E-27	26.0969		1.0913	[1.08-1.11]	Affymetrix [32463443] (imputed)	N
25	rs2326788	2.03138e-08	20	6448521	rs6117276	0.000355465	Malaria	44134	31844061	Malaria Genomic Epidemiology Network	43815	Nat Commun	www.ncbi.nlm.nih.gov/pubmed/31844061	Insights into malaria susceptibility using genome-wide data on 17,000 individuals from Africa, Asia and Oceania.	7,957 African ancestry cases, 7,746 African ancestry controls, 718 Asian ancestry cases, 546 Asian ancestry controls, 402 Oceanian cases, 374 Oceanian controls	NR	20p12.3	CASC20	CASC20			ENSG00000229876	NA	NA	rs6117276-?	rs6117276	0	6117276	intron_variant	0	NR	4E-7	6.39794	(recessive)	0.461	[0.28-0.64] unit increase	Illumina [1492601] (imputed)	N
12	rs495828	1.59195e-09	9	136128737	rs12554339	0.000359445	C-reactive protein levels (MTAG)	44907	36376304	Koskeridis F	44879	Nat Commun	www.ncbi.nlm.nih.gov/pubmed/36376304	Pleiotropic genetic architecture and novel loci for C-reactive protein levels.	575,531 European ancestry individuals	NA	9q34.2		ABO, ABO			ENSG00000175164, ENSG00000281879	NA	NA	rs12554339-A	rs12554339	0	12554339	3_prime_UTR_variant	0	NR	4E-8	7.39794		0.012959	[0.0083-0.0176] unit increase	NR [6206408] (imputed)	N
12	rs495828	1.59195e-09	9	136128546	rs7857390	0.000367053	vWF levels	43552	30586737	Sabater-Lleal M	43424	Circulation	www.ncbi.nlm.nih.gov/pubmed/30586737	Genome-Wide Association Trans-Ethnic Meta-Analyses Identifies Novel Associations Regulating Coagulation Factor VIII and von Willebrand Factor Plasma Levels.	42,379 European ancestry individuals, 3,700 African American individuals, 275 Hispanic individuals	NA	9q34.2	ABO	ABO, ABO			ENSG00000175164, ENSG00000281879	NA	NA	rs7857390-?	rs7857390	0	7857390	non_coding_transcript_exon_variant	0	NR	1E-320	320	(EA)	NA		Affymetrix, Illumina [10537485] (imputed)	N
12	rs495828	1.59195e-09	9	136128546	rs7857390	0.000367053	vWF levels	43552	30586737	Sabater-Lleal M	43424	Circulation	www.ncbi.nlm.nih.gov/pubmed/30586737	Genome-Wide Association Trans-Ethnic Meta-Analyses Identifies Novel Associations Regulating Coagulation Factor VIII and von Willebrand Factor Plasma Levels.	42,379 European ancestry individuals, 3,700 African American individuals, 275 Hispanic individuals	NA	9q34.2	ABO	ABO, ABO			ENSG00000175164, ENSG00000281879	NA	NA	rs7857390-?	rs7857390	0	7857390	non_coding_transcript_exon_variant	0	NR	2E-393	392.699		NA		Affymetrix, Illumina [10537485] (imputed)	N
12	rs495828	1.59195e-09	9	136128546	rs7857390	0.000367053	Tyrosine-protein kinase receptor Tie-1, soluble levels	44662	28240269	Suhre K	42793	Nat Commun	www.ncbi.nlm.nih.gov/pubmed/28240269	Connecting genetic risk to disease end points through the human blood plasma proteome.	997 European ancestry individuals	338 Greater Middle Eastern (Middle Eastern, North African or Persian), South Asian ancestry, Asian ancestry individuals	9q34.2		ABO, ABO			ENSG00000175164, ENSG00000281879	NA	NA	rs7857390-A	rs7857390	0	7857390	non_coding_transcript_exon_variant	0	NR	6E-11	10.2218		0.2949	[0.21-0.38] unit decrease	Affymetrix [509946]	N
7	rs11724319	1.04049e-09	4	145240152	rs4321584	0.000368359	Post bronchodilator FEV1	42657	26634245	Lutz SM	42341	BMC Genet	www.ncbi.nlm.nih.gov/pubmed/26634245	A genome-wide association study identifies risk loci for spirometric measures among smokers of European and African ancestry.	10,094 European ancestry current and former smoker individuals, 3,260 African American current and former smoker individuals, 178 current and former smoker individuals	NA	4q31.21	Intergenic					NA	NA	rs4321584-A	rs4321584	0	4321584	intron_variant	1	0.646	2E-6	5.69897		0.044	NR unit increase	Illumina [NR] (imputed)	N
11	rs962719	7.3791e-09	9	109508208	rs4642714	0.000370897	Global cognition (Mini Mental State Examination)	44732	35386118	Homann J	44641	Front Aging Neurosci	www.ncbi.nlm.nih.gov/pubmed/35386118	Genome-Wide Association Study of Alzheimer's Disease Brain Imaging Biomarkers and Neuropsychological Phenotypes in the European Medical Information Framework for Alzheimer's Disease Multimodal Biomarker Discovery Dataset.	867 European ancestry individuals	NA	9q31.2		LINC01505 - RNA5SP292	ENSG00000234323	ENSG00000212276		5052	97822	rs4642714-A	rs4642714	0	4642714	intergenic_variant	1	0.181766	1E-6	6		0.895948	[0.53-1.26] unit decrease	Illumina [7464105] (imputed)	N
19	rs4795400	2.5602e-11	17	38149236	rs11658328	0.000376097	Lymphocyte count	44543	34469753	Kachuri L	44434	Am J Hum Genet	www.ncbi.nlm.nih.gov/pubmed/34469753	Genetic determinants of blood-cell traits influence susceptibility to childhood acute lymphoblastic leukemia.	234,778 European ancestry individuals	100,554 European ancestry individuals	17q21.1		PSMD3			ENSG00000108344	NA	NA	rs11658328-T	rs11658328	0	11658328	intron_variant	0	0.46	2E-11	10.699		NA		Affymetrix [10369434] (imputed)	N
1	rs41264915	2.72196e-21	1	155207030	rs72704130	0.000388787	Waist circumference adjusted for body mass index	44432	34021172	Christakoudi S	44337	Sci Rep	www.ncbi.nlm.nih.gov/pubmed/34021172	GWAS of allometric body-shape indices in UK Biobank identifies loci suggesting associations with morphogenesis, organogenesis, adrenal cell renewal and cancer.	219,872 British ancestry women	NA	1q22	GBA	GBA, GBA			ENSG00000262446, ENSG00000177628	NA	NA	rs72704130-A	rs72704130	0	72704130	intron_variant	0	NR	3E-8	7.52288		0.0463744	[0.03-0.063] unit decrease	Affymetrix [321114] (imputed)	N
25	rs2326788	2.03138e-08	20	6575470	rs2326769	0.000401958	A body shape index	44432	34021172	Christakoudi S	44337	Sci Rep	www.ncbi.nlm.nih.gov/pubmed/34021172	GWAS of allometric body-shape indices in UK Biobank identifies loci suggesting associations with morphogenesis, organogenesis, adrenal cell renewal and cancer.	186,825 British ancestry men	NA	20p12.3	CASC20	CASC20 - NA	ENSG00000229876			66364	NA	rs2326769-G	rs2326769	0	2326769	intergenic_variant	1	NR	1E-11	11		0.0214204	[0.015-0.028] unit decrease	Affymetrix [323858] (imputed)	N
19	rs4795400	2.5602e-11	17	37409865	rs755500	0.000409197	Red blood cell count	44095	32888493	Chen MH	44075	Cell	www.ncbi.nlm.nih.gov/pubmed/32888493	Trans-ethnic and Ancestry-Specific Blood-Cell Genetics in 746,667 Individuals from 5 Global Populations.	727,624 African American or Afro-Caribbean, African ancestry, European ancestry, East Asian ancestry, Hispanic or Latin American and South Asian ancestry individuals	NA	17q12	NR	FBXL20			ENSG00000108306	NA	NA	rs755500-A	rs755500	0	755500	3_prime_UTR_variant	0	0.752272	3E-46	45.5229		NA		Affymetrix, Illumina [24332387] (imputed)	N
19	rs4795400	2.5602e-11	17	37409865	rs755500	0.000409197	Urine histidine levels in chronic kidney disease	45099	37277652	Schlosser P	45082	Nat Genet	www.ncbi.nlm.nih.gov/pubmed/37277652	Genetic studies of paired metabolomes reveal enzymatic and transport processes at the interface of plasma and urine.	4,911 European ancestry individuals	NA	17q12		FBXL20			ENSG00000108306	NA	NA	rs755500-A	rs755500	0	755500	3_prime_UTR_variant	0	0.74	4E-12	11.3979		0.166	[0.12-0.21] unit increase	Illumina [7723599] (imputed)	N
25	rs2326788	2.03138e-08	20	6578741	rs6107845	0.000412193	Vertical cup-disc ratio	42879	28073927	Springelkamp H	42745	Hum Mol Genet	www.ncbi.nlm.nih.gov/pubmed/28073927	New insights into the genetics of primary open-angle glaucoma based on meta-analyses of intraocular pressure and optic disc characteristics.	21,768 European ancestry individuals, 2,131 Erasmus Rucphen (founder/genetic isolate) individuals	8,168 Asian ancestry individuals	20p12.3	BMP2	CASC20 - NA	ENSG00000229876			69635	NA	rs6107845-A	rs6107845	0	6107845	intergenic_variant	1	NR	5E-17	16.301	(EA)	0.01	[0.008-0.012] unit decrease	Affymetrix, Illumina [~ 8000000] (imputed)	N
25	rs2326788	2.03138e-08	20	6578741	rs6107845	0.000412193	Vertical cup-disc ratio	42879	28073927	Springelkamp H	42745	Hum Mol Genet	www.ncbi.nlm.nih.gov/pubmed/28073927	New insights into the genetics of primary open-angle glaucoma based on meta-analyses of intraocular pressure and optic disc characteristics.	21,768 European ancestry individuals, 2,131 Erasmus Rucphen (founder/genetic isolate) individuals	8,168 Asian ancestry individuals	20p12.3	BMP2	CASC20 - NA	ENSG00000229876			69635	NA	rs6107845-A	rs6107845	0	6107845	intergenic_variant	1	NR	3E-17	16.5229		0.009	[0.007-0.011] unit decrease	Affymetrix, Illumina [~ 8000000] (imputed)	N
25	rs2326788	2.03138e-08	20	6575061	rs6054364	0.00042531	Waist-to-hip ratio adjusted for BMI	43938	31669095	Zhu Z	43762	J Allergy Clin Immunol	www.ncbi.nlm.nih.gov/pubmed/31669095	Shared Genetic and Experimental Links between Obesity-Related Traits and Asthma Subtypes in UK Biobank.	457,690 European ancestry individuals	NA	20p12.3	NR	CASC20 - NA	ENSG00000229876			65955	NA	rs6054364-?	rs6054364	0	6054364	intergenic_variant	1	NR	4E-9	8.39794		NA		Affymetrix [~ 8270000] (imputed)	N
25	rs2326788	2.03138e-08	20	6575061	rs6054364	0.00042531	Waist circumference adjusted for body mass index	43938	31669095	Zhu Z	43762	J Allergy Clin Immunol	www.ncbi.nlm.nih.gov/pubmed/31669095	Shared Genetic and Experimental Links between Obesity-Related Traits and Asthma Subtypes in UK Biobank.	457,690 European ancestry individuals	NA	20p12.3	NR	CASC20 - NA	ENSG00000229876			65955	NA	rs6054364-?	rs6054364	0	6054364	intergenic_variant	1	NR	8E-30	29.0969		NA		Affymetrix [~ 8270000] (imputed)	N
25	rs2326788	2.03138e-08	20	6575061	rs6054364	0.00042531	Waist-to-hip ratio adjusted for BMI	44432	34021172	Christakoudi S	44337	Sci Rep	www.ncbi.nlm.nih.gov/pubmed/34021172	GWAS of allometric body-shape indices in UK Biobank identifies loci suggesting associations with morphogenesis, organogenesis, adrenal cell renewal and cancer.	186,825 British ancestry men	NA	20p12.3	CASC20	CASC20 - NA	ENSG00000229876			65955	NA	rs6054364-A	rs6054364	0	6054364	intergenic_variant	1	NR	4E-12	11.3979		0.0221572	[0.016-0.028] unit decrease	Affymetrix [323858] (imputed)	N
25	rs2326788	2.03138e-08	20	6575061	rs6054364	0.00042531	Waist-hip index	44432	34021172	Christakoudi S	44337	Sci Rep	www.ncbi.nlm.nih.gov/pubmed/34021172	GWAS of allometric body-shape indices in UK Biobank identifies loci suggesting associations with morphogenesis, organogenesis, adrenal cell renewal and cancer.	186,825 British ancestry men	NA	20p12.3	CASC20	CASC20 - NA	ENSG00000229876			65955	NA	rs6054364-A	rs6054364	0	6054364	intergenic_variant	1	NR	5E-15	14.301		0.024927	[0.019-0.031] unit decrease	Affymetrix [127266] (imputed)	N
25	rs2326788	2.03138e-08	20	6575061	rs6054364	0.00042531	Waist circumference adjusted for body mass index	44432	34021172	Christakoudi S	44337	Sci Rep	www.ncbi.nlm.nih.gov/pubmed/34021172	GWAS of allometric body-shape indices in UK Biobank identifies loci suggesting associations with morphogenesis, organogenesis, adrenal cell renewal and cancer.	186,825 British ancestry men	NA	20p12.3	CASC20	CASC20 - NA	ENSG00000229876			65955	NA	rs6054364-A	rs6054364	0	6054364	intergenic_variant	1	NR	4E-24	23.3979		0.0319349	[0.026-0.038] unit decrease	Affymetrix [321114] (imputed)	N
23	rs28378712	1.97827e-08	19	10587596	rs62131887	0.000440196	Pediatric autoimmune diseases	42613	26301688	Li YR	42240	Nat Med	www.ncbi.nlm.nih.gov/pubmed/26301688	Meta-analysis of shared genetic architecture across ten pediatric autoimmune diseases.	97 European ancestry thyroiditis cases, 107 European ancestry ankylosing spondylitis cases, 100 European ancestry psoriasis cases, 173 European ancestry celiac disease cases, 254 European ancestry systemic lupus erythematosus cases, 308 European ancestry common variable inmunodeficiency cases, 865 European ancestry ulcerative colitis cases, 1,086 European ancestry Type 1 diabetes cases, 1,123 European ancestry juvenile idiopathic arthritis cases, 1,922 European ancestry Crohn's disease cases, 10,718 European ancestry controls	NA	19p13.2	TYK2	PDE4A - KEAP1	ENSG00000065989	ENSG00000079999		7290	9205	rs62131887-T	rs62131887	0	62131887	intergenic_variant	1	0.28	4E-7	6.39794		NA		Illumina [7347414] (imputed)	N
25	rs2326788	2.03138e-08	20	6570521	rs6054361	0.000442119	Fat-free mass	43504	30593698	Hubel C	43462	Am J Med Genet B Neuropsychiatr Genet	www.ncbi.nlm.nih.gov/pubmed/30593698	Genomics of body fat percentage may contribute to sex bias in anorexia nervosa.	70,700 European ancestry female individuals, 85,261 European ancestry male individuals	NA	20p12.3	NR	CASC20 - LINC01713	ENSG00000229876	ENSG00000228482		61415	141206	rs6054361-?	rs6054361	0	6054361	intergenic_variant	1	NR	3E-7	6.52288	(female)	0.12557	[0.077-0.174] unit decrease	Affymetrix [7794483] (imputed)	N
25	rs2326788	2.03138e-08	20	6570521	rs6054361	0.000442119	Fat-free mass	43504	30593698	Hubel C	43462	Am J Med Genet B Neuropsychiatr Genet	www.ncbi.nlm.nih.gov/pubmed/30593698	Genomics of body fat percentage may contribute to sex bias in anorexia nervosa.	70,700 European ancestry female individuals, 85,261 European ancestry male individuals	NA	20p12.3	NR	CASC20 - LINC01713	ENSG00000229876	ENSG00000228482		61415	141206	rs6054361-?	rs6054361	0	6054361	intergenic_variant	1	NR	3E-7	6.52288		0.11573	[0.072-0.16] unit decrease	Affymetrix [7794483] (imputed)	N
6	rs142285263	8.18505e-09	4	106805884	rs187455071	0.000445149	Post bronchodilator FEV1	42657	26634245	Lutz SM	42341	BMC Genet	www.ncbi.nlm.nih.gov/pubmed/26634245	A genome-wide association study identifies risk loci for spirometric measures among smokers of European and African ancestry.	10,094 European ancestry current and former smoker individuals, 3,260 African American current and former smoker individuals, 178 current and former smoker individuals	NA	4q24	Intergenic	INTS12			ENSG00000138785	NA	NA	rs187455071-A	rs187455071	0	187455071	intron_variant	0	0.936	3E-6	5.52288		0.093	NR unit decrease	Illumina [NR] (imputed)	N
19	rs4795400	2.5602e-11	17	37396679	rs11078893	0.000464079	Estimated glomerular filtration rate	43619	31015462	Graham SE	43578	Nat Commun	www.ncbi.nlm.nih.gov/pubmed/31015462	Sex-specific and pleiotropic effects underlying kidney function identified from GWAS meta-analysis.	206,856 European ancestry individuals, 143,658 East Asian ancestry individuals	NA	17q12	PPP1R1B	STAC2 - FBXL20	ENSG00000141750	ENSG00000108306		14481	12237	rs11078893-C	rs11078893	0	11078893	intron_variant	1	0.6912	8E-39	38.0969		13.029	NR z score decrease	Illumina [26237160] (imputed)	N
23	rs2569702	6.35966e-09	19	10397238	rs281437	0.000483753	Soluble ICAM-1	39659	18604267	Pare G	39633	PLoS Genet	www.ncbi.nlm.nih.gov/pubmed/18604267	Novel association of ABO histo-blood group antigen with soluble ICAM-1: results of a genome-wide association study of 6,578 women.	4,570 European ancestry female individuals	2,008 European ancestry female individuals	19p13.2	ICAM1	ICAM1			ENSG00000090339	NA	NA	rs281437-?	rs281437	0	281437	3_prime_UTR_variant	0	0.30	3E-10	9.52288		10.1	[NR] umol/L increase	Illumina [336108]	N
19	rs4795400	2.5602e-11	17	37407135	rs2168785	0.000487336	Serum creatinine levels	44544	34594039	Sakaue S	44469	Nat Genet	www.ncbi.nlm.nih.gov/pubmed/34594039	A cross-population atlas of genetic associations for 220 human phenotypes.	344,104 European ancestry individuals, 150,266 East Asian ancestry individuals	NA	17q12		STAC2 - FBXL20	ENSG00000141750	ENSG00000108306		24937	1781	rs2168785-T	rs2168785	0	2168785	intergenic_variant	1	NR	5E-67	66.301		0.0329	[0.029-0.037] unit increase	Affymetrix, Illumina [20538295] (imputed)	N
10	rs13243708	4.1214e-13	7	99940307	rs13228694	0.000489226	Obesity-related traits	41373	23251661	Comuzzie AG	41247	PLoS One	www.ncbi.nlm.nih.gov/pubmed/23251661	Novel genetic loci identified for the pathophysiology of childhood obesity in the Hispanic population.	815 Hispanic children from 263 families	NA	7q22.1	PMS2L1	STAG3L5P, STAG3L5P-PVRIG2P-PILRB			ENSG00000242294, ENSG00000272752	NA	NA	rs13228694-A	rs13228694	0	13228694	intron_variant	0	0.043	6E-6	5.22185	(IGF1 free )	0.03	[NR] ng/mL increase	Illumina [899892]	N
24	rs368565	5.66318e-12	19	49174735	rs11880281	0.000489379	Protein FAM3D levels	44858	36168886	Thareja G	44832	Hum Mol Genet	www.ncbi.nlm.nih.gov/pubmed/36168886	Differences and commonalities in the genetic architecture of protein quantitative trait loci in European and Arab populations.	2,935 Qatari ancestry individuals	NA	19q13.33		SEC1P, NTN5			ENSG00000232871, ENSG00000142233	NA	NA	rs11880281-G	rs11880281	0	11880281	intron_variant	0	0.191823	7E-13	12.1549		0.248217	[0.18-0.32] unit increase	NR [10004359]	N
19	rs4795400	2.5602e-11	17	37397852	rs10432031	0.000490858	Sulfatide (d18:1/16:0) levels	44747	35668104	Cadby G	44718	Nat Commun	www.ncbi.nlm.nih.gov/pubmed/35668104	Comprehensive genetic analysis of the human lipidome identifies loci associated with lipid homeostasis with links to coronary artery disease.	6,057 European ancestry individuals	NA	17q12		STAC2 - FBXL20	ENSG00000141750	ENSG00000108306		15654	11064	rs10432031-A	rs10432031	0	10432031	intron_variant	1	NR	4E-24	23.3979		NA		Illumina [14981503] (imputed)	N
7	rs11724319	1.04049e-09	4	145257681	rs2202507	0.000496922	Post bronchodilator FEV1/FVC ratio	42657	26634245	Lutz SM	42341	BMC Genet	www.ncbi.nlm.nih.gov/pubmed/26634245	A genome-wide association study identifies risk loci for spirometric measures among smokers of European and African ancestry.	10,094 European ancestry current and former smoker individuals, 3,260 African American current and former smoker individuals, 178 current and former smoker individuals	NA	4q31.21	Intergenic					NA	NA	rs2202507-T	rs2202507	0	2202507	intron_variant	1	0.562	5E-8	7.30103		0.01	unit decrease	Illumina [NR] (imputed)	N
7	rs11724319	1.04049e-09	4	145257681	rs2202507	0.000496922	Post bronchodilator FEV1	42657	26634245	Lutz SM	42341	BMC Genet	www.ncbi.nlm.nih.gov/pubmed/26634245	A genome-wide association study identifies risk loci for spirometric measures among smokers of European and African ancestry.	10,094 European ancestry current and former smoker individuals, 3,260 African American current and former smoker individuals, 178 current and former smoker individuals	NA	4q31.21	Intergenic					NA	NA	rs2202507-T	rs2202507	0	2202507	intron_variant	1	0.559	4E-7	6.39794		0.048	NR unit decrease	Illumina [NR] (imputed)	N
25	rs2326788	2.03138e-08	20	6457839	rs979547	0.000500458	Waist circumference adjusted for body mass index	44432	34021172	Christakoudi S	44337	Sci Rep	www.ncbi.nlm.nih.gov/pubmed/34021172	GWAS of allometric body-shape indices in UK Biobank identifies loci suggesting associations with morphogenesis, organogenesis, adrenal cell renewal and cancer.	186,825 British ancestry men	NA	20p12.3	CASC20	CASC20			ENSG00000229876	NA	NA	rs979547-A	rs979547	0	979547	intron_variant	0	NR	8E-15	14.0969		0.0245387	[0.018-0.031] unit decrease	Affymetrix [321114] (imputed)	N
19	rs4795400	2.5602e-11	17	37403979	rs3964723	0.000510364	Platelet count	44095	32888493	Chen MH	44075	Cell	www.ncbi.nlm.nih.gov/pubmed/32888493	Trans-ethnic and Ancestry-Specific Blood-Cell Genetics in 746,667 Individuals from 5 Global Populations.	542,827 European ancestry individuals	NA	17q12	NR	STAC2 - FBXL20	ENSG00000141750	ENSG00000108306		21781	4937	rs3964723-T	rs3964723	0	3964723	intron_variant	1	0.744959	2E-14	13.699		0.01655	[0.012-0.021] SD unit increase	Affymetrix, Illumina [50241410] (imputed)	N
19	rs4795400	2.5602e-11	17	37403979	rs3964723	0.000510364	Platelet count	44095	32888493	Chen MH	44075	Cell	www.ncbi.nlm.nih.gov/pubmed/32888493	Trans-ethnic and Ancestry-Specific Blood-Cell Genetics in 746,667 Individuals from 5 Global Populations.	721,201 African American or Afro-Caribbean, African ancestry, European ancestry, East Asian ancestry, Hispanic or Latin American and South Asian ancestry individuals	NA	17q12	NR	STAC2 - FBXL20	ENSG00000141750	ENSG00000108306		21781	4937	rs3964723-T	rs3964723	0	3964723	intron_variant	1	0.751803	5E-13	12.301		NA		Affymetrix, Illumina [24588908] (imputed)	N
20	rs7218319	1.07553e-16	17	44753643	rs374952396	0.000530365	Ratio of omega-6 fatty acids to omega-3 fatty acids	44678	35213538	Richardson TG	44617	PLoS Biol	www.ncbi.nlm.nih.gov/pubmed/35213538	Characterising metabolomic signatures of lipid-modifying therapies through drug target mendelian randomisation.	115,006 European ancestry individuals	NA	17q21.31		NSF, NSF, NSF			ENSG00000278174, ENSG00000276262, ENSG00000073969	NA	NA	rs374952396-G	rs374952396	0	374952396	intron_variant	0	0.248043	6E-14	13.2218		0.035119	[0.026-0.044] unit increase	NR [11722792] (imputed)	N
20	rs7218319	1.07553e-16	17	44753643	rs374952396	0.000530365	Turnip liking	44777	35585065	May-Wilson S	44699	Nat Commun	www.ncbi.nlm.nih.gov/pubmed/35585065	Large-scale GWAS of food liking reveals genetic determinants and genetic correlations with distinct neurophysiological traits.	155,376 European ancestry individuals	NA	17q21.31		NSF, NSF, NSF			ENSG00000278174, ENSG00000276262, ENSG00000073969	NA	NA	rs374952396-T	rs374952396	0	374952396	intron_variant	0	0.7538	3E-8	7.52288		0.023493	[0.015-0.032] unit increase	Affymetrix [11353280] (imputed)	N
19	rs4795400	2.5602e-11	17	37551988	rs10491128	0.000535679	Estimated glomerular filtration rate in non-diabetics	43731	31451708	Hellwege JN	43703	Nat Commun	www.ncbi.nlm.nih.gov/pubmed/31451708	Mapping eGFR loci to the renal transcriptome and phenome in the VA Million Veteran Program.	152,624 European ancestry individuals, 36,369 African American individuals	NA	17q12	FBXL20	FBXL20			ENSG00000108306	NA	NA	rs10491128-A	rs10491128	0	10491128	intron_variant	0	0.296	4E-15	14.3979		0.461	[0.35-0.58] unit increase	Affymetrix [NR] (imputed)	N
19	rs4795400	2.5602e-11	17	37551988	rs10491128	0.000535679	Estimated glomerular filtration rate (creatinine)	44777	35710981	Liu H	44728	Nat Genet	www.ncbi.nlm.nih.gov/pubmed/35710981	Epigenomic and transcriptomic analyses define core cell types, genes and targetable mechanisms for kidney disease.	1,205,871 European ancestry individuals, 168,300 East Asian ancestry individuals, 63,553 African ancestry individuals, 23,509 Hispanic or Latin American individuals, 22,103 African American individuals, 21,791 Central Asian or South Asian ancestry individuals, 1,502 Middle Eastern ancestry individuals, 939 other admixed ancestry individuals, 602 Native American ancestry individuals, 150 Asian ancestry individuals, 339 individuals	NA	17q12		FBXL20			ENSG00000108306	NA	NA	rs10491128-A	rs10491128	0	10491128	intron_variant	0	0.2557	1E-106	106		21.929	z score increase	Affymetrix, Illumina [12653804] (imputed)	N
19	rs4795400	2.5602e-11	17	38231853	rs939348	0.000543361	Asthma (childhood onset)	43938	31669095	Zhu Z	43762	J Allergy Clin Immunol	www.ncbi.nlm.nih.gov/pubmed/31669095	Shared Genetic and Experimental Links between Obesity-Related Traits and Asthma Subtypes in UK Biobank.	13,435 European ancestry cases, 393,186 European ancestry controls	NA	17q21.1	NR	THRA			ENSG00000126351	NA	NA	rs939348-?	rs939348	0	939348	intron_variant	0	NR	3E-11	10.5229		NA		Affymetrix [~ 8270000] (imputed)	N
13	rs2559728	1.10862e-09	10	81370525	rs4253509	0.000581292	Oleoyl-linoleoyl-glycerol (18:1/18:2) [1] levels in elite athletes	44805	31882771	Al-Khelaifi F	43826	Sci Rep	www.ncbi.nlm.nih.gov/pubmed/31882771	Metabolic GWAS of elite athletes reveals novel genetically-influenced metabolites associated with athletic performance.	490 individuals	NA	10q22.3		SFTPA3P - SFTPA1	ENSG00000225827	ENSG00000122852		15109	170	rs4253509-?	rs4253509	0	4253509	upstream_gene_variant	1	NR	8E-6	5.09691		0.335541	[0.19-0.48] unit increase	Illumina [275016]	N
23	rs28378712	1.97827e-08	19	10582963	rs11085734	0.000581495	Lymphocyte count	44543	34469753	Kachuri L	44434	Am J Hum Genet	www.ncbi.nlm.nih.gov/pubmed/34469753	Genetic determinants of blood-cell traits influence susceptibility to childhood acute lymphoblastic leukemia.	234,778 European ancestry individuals	100,554 European ancestry individuals	19p13.2		PDE4A - KEAP1	ENSG00000065989	ENSG00000079999		2657	13838	rs11085734-G	rs11085734	0	11085734	regulatory_region_variant	1	0.502	2E-13	12.699		NA		Affymetrix [10369434] (imputed)	N
19	rs4795400	2.5602e-11	17	37833035	rs2941506	0.000619609	Asthma and cardiovascular disease	44700	35126453	Zhou Y	44581	Front Genet	www.ncbi.nlm.nih.gov/pubmed/35126453	Shared Genetic Architecture and Causal Relationship Between Asthma and Cardiovascular Diseases: A Large-Scale Cross-Trait Analysis.	19,954 European ancestry cases, 107,715 European ancestry controls	NA	17q12		PGAP3			ENSG00000161395	NA	NA	rs2941506-?	rs2941506	0	2941506	intron_variant	0	NR	1E-23	23		NA		NR [NR]	N
19	rs4795400	2.5602e-11	17	37396201	rs34473775	0.000620119	Brain morphology (MOSTest)	44888	35164939	van der Meer D	44603	Biol Psychiatry	www.ncbi.nlm.nih.gov/pubmed/35164939	Boosting Schizophrenia Genetics by Utilizing Genetic Overlap With Brain Morphology.	33,735 white British ancestry individuals	NA	17q12		STAC2 - FBXL20	ENSG00000141750	ENSG00000108306		14003	12715	rs34473775-?	rs34473775	0	34473775	intron_variant	1	NR	9E-11	10.0458		NA		NR [9061072] (imputed)	N
7	rs11724319	1.04049e-09	4	145233941	rs10000225	0.000629538	Post bronchodilator FEV1	42657	26634245	Lutz SM	42341	BMC Genet	www.ncbi.nlm.nih.gov/pubmed/26634245	A genome-wide association study identifies risk loci for spirometric measures among smokers of European and African ancestry.	10,094 European ancestry current and former smoker individuals, 3,260 African American current and former smoker individuals, 178 current and former smoker individuals	NA	4q31.21	Intergenic					NA	NA	rs10000225-A	rs10000225	0	10000225	intron_variant	1	0.35	3E-6	5.52288		0.044	NR unit decrease	Illumina [NR] (imputed)	N
25	rs2326788	2.03138e-08	20	6573455	rs2145275	0.000635798	Body mass index	43938	31669095	Zhu Z	43762	J Allergy Clin Immunol	www.ncbi.nlm.nih.gov/pubmed/31669095	Shared Genetic and Experimental Links between Obesity-Related Traits and Asthma Subtypes in UK Biobank.	457,822 European ancestry individuals	NA	20p12.3	NR	CASC20 - NA	ENSG00000229876			64349	NA	rs2145275-?	rs2145275	0	2145275	intergenic_variant	1	NR	2E-9	8.69897		NA		Affymetrix [~ 8270000] (imputed)	N
24	rs368565	5.66318e-12	19	49208368	rs2432132	0.000653687	Hematocrit	44095	32888493	Chen MH	44075	Cell	www.ncbi.nlm.nih.gov/pubmed/32888493	Trans-ethnic and Ancestry-Specific Blood-Cell Genetics in 746,667 Individuals from 5 Global Populations.	737,823 African American or Afro-Caribbean, African ancestry, European ancestry, East Asian ancestry, Hispanic or Latin American and South Asian ancestry individuals	NA	19q13.33	NR	FUT2			ENSG00000176920	NA	NA	rs2432132-T	rs2432132	0	2432132	3_prime_UTR_variant	0	0.594019	7E-10	9.1549		NA		Affymetrix, Illumina [24558453] (imputed)	N
24	rs368565	5.66318e-12	19	49208368	rs2432132	0.000653687	Anti-polyomavirus 2 IgG seropositivity	44169	33204752	Butler-Laporte G	44098	Open Forum Infect Dis	www.ncbi.nlm.nih.gov/pubmed/33204752	Genetic Determinants of Antibody-Mediated Immune Responses to Infectious Diseases Agents: A Genome-Wide and HLA Association Study.	8,735 White British ancestry individuals	NA	19q13.33	FUT2	FUT2			ENSG00000176920	NA	NA	rs2432132-C	rs2432132	0	2432132	3_prime_UTR_variant	0	0.38	9E-15	14.0458		0.06	[0.044-0.076] unit decrease	NR [25472218] (imputed)	N
24	rs368565	5.66318e-12	19	49208368	rs2432132	0.000653687	Anti-JC polyomavirus IgG seropositivity	44490	34532061	Hodel F	44358	Virus Evol	www.ncbi.nlm.nih.gov/pubmed/34532061	Human genomics of the humoral immune response against polyomaviruses.	8,567 European ancestry antibody-positive cases cases, up to 6,836 European ancestry antibody-negative controls	NA	19q13.33		FUT2			ENSG00000176920	NA	NA	rs2432132-?	rs2432132	0	2432132	3_prime_UTR_variant	0	NR	2E-15	14.699		NA		Affymetrix [NR] (imputed)	N
20	rs7218319	1.07553e-16	17	44342123	rs2732677	0.00065934	White matter microstructure (mean diusivities)	43866	31666681	Zhao B	43768	Mol Psychiatry	www.ncbi.nlm.nih.gov/pubmed/31666681	Large-scale GWAS reveals genetic architecture of brain white matter microstructure and genetic overlap with cognitive and mental health traits (n = 17,706).	17,706 European ancestry individuals	NA	17q21.31	NR	MAPK8IP1P1 - ARL17B	ENSG00000281283	ENSG00000228696		19713	10027	rs2732677-?	rs2732677	0	2732677	intergenic_variant	1	NR	4E-8	7.39794	(Anterior corona radiata)	NA		NR [8955960] (imputed)	N
20	rs7218319	1.07553e-16	17	44342123	rs2732677	0.00065934	White matter microstructure (mean diusivities)	43866	31666681	Zhao B	43768	Mol Psychiatry	www.ncbi.nlm.nih.gov/pubmed/31666681	Large-scale GWAS reveals genetic architecture of brain white matter microstructure and genetic overlap with cognitive and mental health traits (n = 17,706).	17,706 European ancestry individuals	NA	17q21.31	NR	MAPK8IP1P1 - ARL17B	ENSG00000281283	ENSG00000228696		19713	10027	rs2732677-?	rs2732677	0	2732677	intergenic_variant	1	NR	5E-8	7.30103	(Cingulate gyrus)	NA		NR [8955960] (imputed)	N
20	rs7218319	1.07553e-16	17	44262496	rs8064802	0.000671463	Body mass index	44544	34594039	Sakaue S	44469	Nat Genet	www.ncbi.nlm.nih.gov/pubmed/34594039	A cross-population atlas of genetic associations for 220 human phenotypes.	359,983 European ancestry individuals, 163,835 East Asian ancestry individuals	NA	17q21.31		KANSL1, KANSL1, KANSL1			ENSG00000120071, ENSG00000275867, ENSG00000278458	NA	NA	rs8064802-C	rs8064802	0	8064802	intron_variant	0	NR	5E-10	9.30103		0.0156	[0.011-0.02] unit decrease	Affymetrix, Illumina [20538802] (imputed)	N
19	rs4795400	2.5602e-11	17	38170845	rs2227319	0.000677671	Asthma and cardiovascular disease	44700	35126453	Zhou Y	44581	Front Genet	www.ncbi.nlm.nih.gov/pubmed/35126453	Shared Genetic Architecture and Causal Relationship Between Asthma and Cardiovascular Diseases: A Large-Scale Cross-Trait Analysis.	19,954 European ancestry cases, 107,715 European ancestry controls	NA	17q21.1		PSMD3 - CSF3	ENSG00000108344	ENSG00000108342		16633	769	rs2227319-?	rs2227319	0	2227319	non_coding_transcript_exon_variant	1	NR	6E-20	19.2218		NA		NR [NR]	N
19	rs4795400	2.5602e-11	17	38170845	rs2227319	0.000677671	Monocyte count	44543	34469753	Kachuri L	44434	Am J Hum Genet	www.ncbi.nlm.nih.gov/pubmed/34469753	Genetic determinants of blood-cell traits influence susceptibility to childhood acute lymphoblastic leukemia.	234,690 European ancestry individuals	100,494 European ancestry individuals	17q21.1		PSMD3 - CSF3	ENSG00000108344	ENSG00000108342		16633	769	rs2227319-G	rs2227319	0	2227319	non_coding_transcript_exon_variant	1	0.626	2E-18	17.699		NA		Affymetrix [10369434] (imputed)	N
24	rs368565	5.66318e-12	19	49254955	rs8103840	0.000691134	Intake of total sugars	43733	31005972	Hwang LD	43576	Am J Clin Nutr	www.ncbi.nlm.nih.gov/pubmed/31005972	New insight into human sweet taste: a genome-wide association study of the perception and intake of sweet substances.	174,424 European ancestry individuals	NA	19q13.33	FUT1	FUT1			ENSG00000174951	NA	NA	rs8103840-C	rs8103840	0	8103840	intron_variant	0	0.53	6E-7	6.22185		0.83	[0.5-1.16] g/day increase	Affymetrix [10353649] (imputed)	N
24	rs368565	5.66318e-12	19	49254955	rs8103840	0.000691134	Serum alkaline phosphatase levels	44277	33339817	Nielsen JB	44183	Nat Commun	www.ncbi.nlm.nih.gov/pubmed/33339817	Loss-of-function genomic variants highlight potential therapeutic targets for cardiovascular disease.	76,081 European ancestry individuals, 127,395 Japanese ancestry individuals	NA	19q13.33	FUT1	FUT1			ENSG00000174951	NA	NA	rs8103840-?	rs8103840	0	8103840	intron_variant	0	NR	4E-68	67.3979		0.0749	[0.066-0.083] unit decrease	Illumina [31500000] (imputed)	N
24	rs368565	5.66318e-12	19	49254955	rs8103840	0.000691134	Total lipids in lipoprotein particles (UKB data field 23423)	45077	36764567	Davyson E	44966	Biol Psychiatry	www.ncbi.nlm.nih.gov/pubmed/36764567	Metabolomic Investigation of Major Depressive Disorder Identifies a Potentially Causal Association With Polyunsaturated Fatty Acids.	88,329 European ancestry individuals	NA	19q13.33		FUT1			ENSG00000174951	NA	NA	rs8103840-T	rs8103840	0	8103840	intron_variant	0	0.467305	4E-10	9.39794		0.0294706	[0.02-0.039] unit decrease	NR [16366144] (imputed)	N
24	rs368565	5.66318e-12	19	49254955	rs8103840	0.000691134	Cholesterol in very small VLDL (UKB data field 23519)	45077	36764567	Davyson E	44966	Biol Psychiatry	www.ncbi.nlm.nih.gov/pubmed/36764567	Metabolomic Investigation of Major Depressive Disorder Identifies a Potentially Causal Association With Polyunsaturated Fatty Acids.	88,329 European ancestry individuals	NA	19q13.33		FUT1			ENSG00000174951	NA	NA	rs8103840-T	rs8103840	0	8103840	intron_variant	0	0.467305	1E-9	9		0.0283573	[0.019-0.037] unit decrease	NR [16366144] (imputed)	N
7	rs11724319	1.04049e-09	4	145670871	rs11944404	0.000707484	Fat-free mass	43504	30593698	Hubel C	43462	Am J Med Genet B Neuropsychiatr Genet	www.ncbi.nlm.nih.gov/pubmed/30593698	Genomics of body fat percentage may contribute to sex bias in anorexia nervosa.	70,700 European ancestry female individuals, 85,261 European ancestry male individuals	NA	4q31.21	NR	HHIP - ANAPC10	ENSG00000164161	ENSG00000164162		4448	82189	rs11944404-?	rs11944404	0	11944404	intron_variant	1	NR	3E-13	12.5229	(female)	0.17634	[0.13-0.22] unit increase	Affymetrix [7794483] (imputed)	N
7	rs11724319	1.04049e-09	4	145670871	rs11944404	0.000707484	Fat-free mass	43504	30593698	Hubel C	43462	Am J Med Genet B Neuropsychiatr Genet	www.ncbi.nlm.nih.gov/pubmed/30593698	Genomics of body fat percentage may contribute to sex bias in anorexia nervosa.	70,700 European ancestry female individuals, 85,261 European ancestry male individuals	NA	4q31.21	NR	HHIP - ANAPC10	ENSG00000164161	ENSG00000164162		4448	82189	rs11944404-?	rs11944404	0	11944404	intron_variant	1	NR	2E-10	9.69897	(male)	0.22263	[0.15-0.29] unit increase	Affymetrix [7794483] (imputed)	N
7	rs11724319	1.04049e-09	4	145670871	rs11944404	0.000707484	Fat-free mass	43504	30593698	Hubel C	43462	Am J Med Genet B Neuropsychiatr Genet	www.ncbi.nlm.nih.gov/pubmed/30593698	Genomics of body fat percentage may contribute to sex bias in anorexia nervosa.	70,700 European ancestry female individuals, 85,261 European ancestry male individuals	NA	4q31.21	NR	HHIP - ANAPC10	ENSG00000164161	ENSG00000164162		4448	82189	rs11944404-?	rs11944404	0	11944404	intron_variant	1	NR	1E-19	19		0.20096	[0.16-0.24] unit increase	Affymetrix [7794483] (imputed)	N
18	rs117169628	2.82566e-11	16	89141723	rs55733613	0.000720317	Multiple sclerosis	43871	31604244	International Multiple Sclerosis Genetics Consortium	43709	Science	www.ncbi.nlm.nih.gov/pubmed/31604244	Multiple sclerosis genomic map implicates peripheral immune cells and microglia in susceptibility.	14,802 European and unknown ancestry cases, 26,703 European and unknown ancestry controls	32,627 European and unknown ancestry cases, 41,672 European and unknown ancestry controls	16q24.3	CBFA2T3	CBFA2T3 - ACSF3	ENSG00000129993	ENSG00000176715		98108	13060	rs55733613-C	rs55733613	0	55733613	intergenic_variant	1	NR	1E-6	6		1.0852	NR	Affymetrix, Illumina [8278136] (imputed)	N
6	rs142285263	8.18505e-09	4	106523977	rs1374530	0.000747342	Height	44966	36224396	Yengo L	44846	Nature	www.ncbi.nlm.nih.gov/pubmed/36224396	A saturated map of common genetic variants associated with human height.	5,314,291 European ancestry, Hispanic or Latin American, East Asian ancestry, African ancestry, South Asian ancestry individuals	NA	4q24		ARHGEF38			ENSG00000236699	NA	NA	rs1374530-C	rs1374530	0	1374530	intron_variant	0	0.2127	4E-20	19.3979		0.007	[0.0054-0.0086] unit increase	Affymetrix, Illumina [1385132] (imputed)	N
19	rs4795400	2.5602e-11	17	37829571	rs903503	0.000768691	Low-density lipoprotein levels (MTAG)	44907	36376304	Koskeridis F	44879	Nat Commun	www.ncbi.nlm.nih.gov/pubmed/36376304	Pleiotropic genetic architecture and novel loci for C-reactive protein levels.	361,194 European ancestry individuals	NA	17q12		PGAP3			ENSG00000161395	NA	NA	rs903503-A	rs903503	0	903503	intron_variant	0	NR	3E-10	9.52288		0.009433	[0.0065-0.0124] unit increase	NR [6206408] (imputed)	N
23	rs2569702	6.35966e-09	19	10399904	rs2569693	0.000785453	Systemic lupus erythematosus (MTAG)	45100	36750564	Khunsriraksakul C	44964	Nat Commun	www.ncbi.nlm.nih.gov/pubmed/36750564	Multi-ancestry and multi-trait genome-wide association meta-analyses inform clinical risk prediction for systemic lupus erythematosus.	at least 5,877 East Asian ancestry cases, at least 188,588 East Asian ancestry controls, at least 14,355 European ancestry cases, at least 505,956 European ancestry controls, at least 1,393 admixed American ancestry cases, at least 2,327 admixed American ancestry controls (MTAG boosted by autoimmune diseases samples)	NA	19p13.2		ICAM4 - ICAM5	ENSG00000105371	ENSG00000105376		706	724	rs2569693-C	rs2569693	0	2569693	upstream_gene_variant	1	NR	2E-12	11.699		0.069	[0.05-0.088] unit decrease	NR [NR]	N
25	rs2326788	2.03138e-08	20	6470805	rs6117294	0.000788214	Heel bone mineral density	43493	30598549	Morris JA	43465	Nat Genet	www.ncbi.nlm.nih.gov/pubmed/30598549	An atlas of genetic influences on osteoporosis in humans and mice.	426,824 British ancestry individuals	NA	20p12.3	CASC20	CASC20			ENSG00000229876	NA	NA	rs6117294-T	rs6117294	0	6117294	intron_variant	0	0.604904	7E-16	15.1549		0.015379	[0.012-0.019] unit increase	NR [13737936] (imputed)	N
19	rs4795400	2.5602e-11	17	37401051	rs11078895	0.000824435	Calcium levels	42329	25972035	Vinayagamoorthy N	42138	J Hum Genet	www.ncbi.nlm.nih.gov/pubmed/25972035	Association of common variants in the calcium-sensing receptor gene with serum calcium levels in East Asians.	4,558 Korean ancestry individuals	4,093 Korean ancestry individuals	17q12	LOC101929578	STAC2 - FBXL20	ENSG00000141750	ENSG00000108306		18853	7865	rs11078895-A	rs11078895	0	11078895	non_coding_transcript_exon_variant	1	0.259	5E-6	5.30103		0.00201	[0.0011-0.0029] unit decrease	Affymetrix [1219546] (imputed)	N
10	rs13243708	4.1214e-13	7	99617067	rs6953441	0.000837366	Coronary artery disease	44907	36474045	Aragam KG	44901	Nat Genet	www.ncbi.nlm.nih.gov/pubmed/36474045	Discovery and systematic characterization of risk variants and genes for coronary artery disease in over a million participants.	210,842 European ancestry, East Asian ancestry, unknown cases, 1,167,328 European ancestry, East Asian ancestry, unknown controls	NA	7q22.1		ZKSCAN1			ENSG00000106261	NA	NA	rs6953441-A	rs6953441	0	6953441	intron_variant	0	0.282	7E-9	8.1549		1.028		Affymetrix, Illumina [20804423] (imputed)	N
19	rs4795400	2.5602e-11	17	37487168	rs7220650	0.00084516	Urine tryptophan levels in chronic kidney disease	45099	37277652	Schlosser P	45082	Nat Genet	www.ncbi.nlm.nih.gov/pubmed/37277652	Genetic studies of paired metabolomes reveal enzymatic and transport processes at the interface of plasma and urine.	4,911 European ancestry individuals	NA	17q12		FBXL20			ENSG00000108306	NA	NA	rs7220650-C	rs7220650	0	7220650	intron_variant	0	0.26	3E-16	15.5229		0.137	[0.1-0.17] unit decrease	Illumina [7723638] (imputed)	N
19	rs4795400	2.5602e-11	17	37487168	rs7220650	0.00084516	Urine tyrosine levels in chronic kidney disease	45099	37277652	Schlosser P	45082	Nat Genet	www.ncbi.nlm.nih.gov/pubmed/37277652	Genetic studies of paired metabolomes reveal enzymatic and transport processes at the interface of plasma and urine.	4,908 European ancestry individuals	NA	17q12		FBXL20			ENSG00000108306	NA	NA	rs7220650-C	rs7220650	0	7220650	intron_variant	0	0.26	1E-15	15		0.14	[0.1-0.18] unit decrease	Illumina [7723381] (imputed)	N
3	rs34339943	6.46581e-74	3	46487775	rs4682816	0.000863854	Lactotransferrin levels (LTF.2780.35.2)	44936	29875488	Sun BB	43257	Nature	www.ncbi.nlm.nih.gov/pubmed/29875488	Genomic atlas of the human plasma proteome.	3,301 European ancestry individuals	NA	3p21.31		LTF			ENSG00000012223	NA	NA	rs4682816-G	rs4682816	0	4682816	intron_variant	0	0.452	5E-12	11.301		0.17	[-0.11--0.23] unit decrease	Affymetrix [10572788] (imputed)	N
16	rs11614702	1.211e-11	12	133052932	rs7306524	0.0008675	Height	44966	36224396	Yengo L	44846	Nature	www.ncbi.nlm.nih.gov/pubmed/36224396	A saturated map of common genetic variants associated with human height.	5,314,291 European ancestry, Hispanic or Latin American, East Asian ancestry, African ancestry, South Asian ancestry individuals	NA	12q24.33		GALNT9 - FBRSL1	ENSG00000182870	ENSG00000112787		146757	13205	rs7306524-A	rs7306524	0	7306524	intergenic_variant	1	0.4869	1E-10	10		0.0042	[0.003-0.0054] unit decrease	Affymetrix, Illumina [1385132] (imputed)	N
7	rs11724319	1.04049e-09	4	145738397	rs4835192	0.000874794	Waist circumference adjusted for body mass index	44432	34021172	Christakoudi S	44337	Sci Rep	www.ncbi.nlm.nih.gov/pubmed/34021172	GWAS of allometric body-shape indices in UK Biobank identifies loci suggesting associations with morphogenesis, organogenesis, adrenal cell renewal and cancer.	219,872 British ancestry women	NA	4q31.21	HSPD1P5	HHIP - ANAPC10	ENSG00000164161	ENSG00000164162		71974	14663	rs4835192-T	rs4835192	0	4835192	intron_variant	1	NR	4E-9	8.39794		0.0192959	[0.013-0.026] unit increase	Affymetrix [321114] (imputed)	N
5	rs2421077	2.87693e-08	3	168707390	rs7630814	0.000894138	Systolic blood pressure	43504	30595370	Kichaev G	43461	Am J Hum Genet	www.ncbi.nlm.nih.gov/pubmed/30595370	Leveraging Polygenic Functional Enrichment to Improve GWAS Power.	approximately 422,000 European ancestry individuals	NA	3q26.2		LINC02082 - LINC01997	ENSG00000242268	ENSG00000241383		65012	13420	rs7630814-?	rs7630814	0	7630814	regulatory_region_variant	1	NR	3E-16	15.5229		NA		NR [~ 8900000] (imputed)	N
25	rs2326788	2.03138e-08	20	6466405	rs4815904	0.00090558	Waist-to-hip ratio adjusted for BMI	43938	31669095	Zhu Z	43762	J Allergy Clin Immunol	www.ncbi.nlm.nih.gov/pubmed/31669095	Shared Genetic and Experimental Links between Obesity-Related Traits and Asthma Subtypes in UK Biobank.	457,690 European ancestry individuals	NA	20p12.3	NR	CASC20			ENSG00000229876	NA	NA	rs4815904-?	rs4815904	0	4815904	intron_variant	0	NR	4E-10	9.39794		NA		Affymetrix [~ 8270000] (imputed)	N
25	rs2326788	2.03138e-08	20	6466405	rs4815904	0.00090558	Waist circumference adjusted for body mass index	43938	31669095	Zhu Z	43762	J Allergy Clin Immunol	www.ncbi.nlm.nih.gov/pubmed/31669095	Shared Genetic and Experimental Links between Obesity-Related Traits and Asthma Subtypes in UK Biobank.	457,690 European ancestry individuals	NA	20p12.3	NR	CASC20			ENSG00000229876	NA	NA	rs4815904-?	rs4815904	0	4815904	intron_variant	0	NR	8E-9	8.09691		NA		Affymetrix [~ 8270000] (imputed)	N
25	rs2326788	2.03138e-08	20	6472918	rs6054308	0.000912838	Heel bone mineral density	43391	30048462	Kim SK	43307	PLoS One	www.ncbi.nlm.nih.gov/pubmed/30048462	Identification of 613 new loci associated with heel bone mineral density and a polygenic risk score for bone mineral density, osteoporosis and fracture.	394,929 European ancestry individuals	NA	20p12.3		CASC20			ENSG00000229876	NA	NA	rs6054308-?	rs6054308	0	6054308	intron_variant	0	NR	1E-19	19		0.0200385	[0.016-0.024] unit decrease	Affymetrix [20259828] (imputed)	N
19	rs4795400	2.5602e-11	17	37461643	rs10491129	0.000968658	Mean reticulocyte volume	44092	32888494	Vuckovic D	44075	Cell	www.ncbi.nlm.nih.gov/pubmed/32888494	The Polygenic and Monogenic Basis of Blood Traits and Diseases.	408,112 British individuals	NA	17q12	FBXL20	FBXL20			ENSG00000108306	NA	NA	rs10491129-G	rs10491129	0	10491129	intron_variant	0	0.254185	2E-56	55.699		0.0407621	[0.036-0.046] unit decrease	Affymetrix [93095623] (imputed)	N
10	rs13243708	4.1214e-13	7	99642745	rs4424195	0.000969809	Height	44966	36224396	Yengo L	44846	Nature	www.ncbi.nlm.nih.gov/pubmed/36224396	A saturated map of common genetic variants associated with human height.	472,730 East Asian ancestry individuals	NA	7q22.1		ZKSCAN1 - ZSCAN21	ENSG00000106261	ENSG00000166529		3433	4652	rs4424195-G	rs4424195	0	4424195	upstream_gene_variant	1	0.375	9E-20	19.0458		0.0226	[0.018-0.027] unit increase	Affymetrix, Illumina [1385132] (imputed)	N
19	rs4795400	2.5602e-11	17	37834998	rs8078228	0.00097909	Asthma and cardiovascular disease	44700	35126453	Zhou Y	44581	Front Genet	www.ncbi.nlm.nih.gov/pubmed/35126453	Shared Genetic Architecture and Causal Relationship Between Asthma and Cardiovascular Diseases: A Large-Scale Cross-Trait Analysis.	19,954 European ancestry cases, 107,715 European ancestry controls	NA	17q12		PGAP3			ENSG00000161395	NA	NA	rs8078228-?	rs8078228	0	8078228	intron_variant	0	NR	1E-23	23		NA		NR [NR]	N
19	rs4795400	2.5602e-11	17	37834977	rs8077172	0.00100428	Age at menopause	43504	30595370	Kichaev G	43461	Am J Hum Genet	www.ncbi.nlm.nih.gov/pubmed/30595370	Leveraging Polygenic Functional Enrichment to Improve GWAS Power.	approximately 143,000 European ancestry individuals	NA	17q12		PGAP3			ENSG00000161395	NA	NA	rs8077172-?	rs8077172	0	8077172	intron_variant	0	NR	2E-18	17.699		NA		NR [~ 8900000] (imputed)	N
24	rs368565	5.66318e-12	19	49207651	rs570794	0.00101171	Cholesterol levels in very small VLDL	44678	35213538	Richardson TG	44617	PLoS Biol	www.ncbi.nlm.nih.gov/pubmed/35213538	Characterising metabolomic signatures of lipid-modifying therapies through drug target mendelian randomisation.	115,082 European ancestry individuals	NA	19q13.33		FUT2			ENSG00000176920	NA	NA	rs570794-T	rs570794	0	570794	3_prime_UTR_variant	0	0.466795	1E-18	18		0.0352927	[0.027-0.043] unit decrease	NR [11722792] (imputed)	N
20	rs7218319	1.07553e-16	17	44342378	rs4988900	0.00105153	Reaction time	43360	29844566	Davies G	43249	Nat Commun	www.ncbi.nlm.nih.gov/pubmed/29844566	Study of 300,486 individuals identifies 148 independent genetic loci influencing general cognitive function.	330,069 European ancestry individuals	NA	17q21.31	ENSG00000261575	MAPK8IP1P1 - ARL17B	ENSG00000281283	ENSG00000228696		19968	9772	rs4988900-?	rs4988900	0	4988900	upstream_gene_variant	1	NR	3E-9	8.52288		0.010394	[0.007-0.0138] unit increase	Affymetrix [805426] (imputed)	N
20	rs7218319	1.07553e-16	17	44342378	rs4988900	0.00105153	Mean spheric corpuscular volume	44092	32888494	Vuckovic D	44075	Cell	www.ncbi.nlm.nih.gov/pubmed/32888494	The Polygenic and Monogenic Basis of Blood Traits and Diseases.	408,112 British individuals	NA	17q21.31	RP11-259G18.3, RP11-259G18.1	MAPK8IP1P1 - ARL17B	ENSG00000281283	ENSG00000228696		19968	9772	rs4988900-A	rs4988900	0	4988900	upstream_gene_variant	1	0.43436	3E-17	16.5229		0.0220741	[0.017-0.027] unit increase	Affymetrix [93095623] (imputed)	N
20	rs7218319	1.07553e-16	17	44342378	rs4988900	0.00105153	Otosclerosis	44964	36653343	Ramo JT	44944	Nat Commun	www.ncbi.nlm.nih.gov/pubmed/36653343	Genome-wide screen of otosclerosis in population biobanks: 27 loci and shared associations with skeletal structure.	3,504 European ancestry cases, 861,198 European ancestry controls	NA	17q21.31		MAPK8IP1P1 - ARL17B	ENSG00000281283	ENSG00000228696		19968	9772	rs4988900-A	rs4988900	0	4988900	upstream_gene_variant	1	0.46	3E-7	6.52288		1.13	[1.08-1.19]	Affymetrix, Illumina [13615309] (imputed)	N
10	rs13243708	4.1214e-13	7	99950006	rs13246354	0.00114182	Alzheimer’s disease polygenic risk score (upper quantile vs lower quantile)	44791	35589863	Gouveia C	44700	Sci Rep	www.ncbi.nlm.nih.gov/pubmed/35589863	Genome-wide association of polygenic risk extremes for Alzheimer's disease in the UK Biobank.	18,892 European ancestry high risk individuals, 18,892 European ancestry low risk individuals	NA	7q22.1		PVRIG2P, PILRB, STAG3L5P-PVRIG2P-PILRB			ENSG00000235333, ENSG00000121716, ENSG00000272752	NA	NA	rs13246354-?	rs13246354	0	13246354	5_prime_UTR_variant	0	NR	1E-18	18		NA		NR [NR]	N
24	rs368565	5.66318e-12	19	49209560	rs1688264	0.00115681	D-glucuronyl C5-epimerase levels	45019	34648354	Pietzner M	44512	Science	www.ncbi.nlm.nih.gov/pubmed/34648354	Mapping the proteo-genomic convergence of human diseases.	10,708 European ancestry individuals	NA	19q13.33		FUT2 - MAMSTR	ENSG00000176920	ENSG00000176909		352	6422	rs1688264-T	rs1688264	0	1688264	downstream_gene_variant	1	0.49	2E-41	40.699		0.181	[0.16-0.21] unit increase	Affymetrix, Illumina [10200000] (imputed)	N
8	rs2269821	2.61319e-09	5	131788135	rs59041913	0.00118205	Chronic obstructive pulmonary disease x current smoker interaction (2df)	44309	33106845	Kim W	44131	Am J Epidemiol	www.ncbi.nlm.nih.gov/pubmed/33106845	Genome-wide Gene-by-smoking Interaction Study of Chronic Obstructive Pulmonary Disease.	21,077 European ancestry cases, 179,689 European ancestry controls	NA	5q31.1	NR	IRF1-AS1, IRF1			ENSG00000197536, ENSG00000125347	NA	NA	rs59041913-T	rs59041913	0	59041913	intron_variant	0	0.23	3E-8	7.52288		NA	[NR]	Affymetrix [9886854] (imputed)	N
8	rs2269821	2.61319e-09	5	131788135	rs59041913	0.00118205	Chronic obstructive pulmonary disease x current smoker interaction (main effect)	44309	33106845	Kim W	44131	Am J Epidemiol	www.ncbi.nlm.nih.gov/pubmed/33106845	Genome-wide Gene-by-smoking Interaction Study of Chronic Obstructive Pulmonary Disease.	21,077 European ancestry cases, 179,689 European ancestry controls	NA	5q31.1	NR	IRF1-AS1, IRF1			ENSG00000197536, ENSG00000125347	NA	NA	rs59041913-T	rs59041913	0	59041913	intron_variant	0	0.23	5E-6	5.30103		1.07	[1.04-1.1]	Affymetrix [9886854] (imputed)	N
8	rs2269821	2.61319e-09	5	131788135	rs59041913	0.00118205	Chronic obstructive pulmonary disease in non-current smokers	44309	33106845	Kim W	44131	Am J Epidemiol	www.ncbi.nlm.nih.gov/pubmed/33106845	Genome-wide Gene-by-smoking Interaction Study of Chronic Obstructive Pulmonary Disease.	16,488 European ancestry cases, 169,688 European ancestry controls	NA	5q31.1	NR	IRF1-AS1, IRF1			ENSG00000197536, ENSG00000125347	NA	NA	rs59041913-T	rs59041913	0	59041913	intron_variant	0	0.23	5E-6	5.30103		1.07	[1.04-1.1]	Affymetrix [9886854] (imputed)	N
17	rs12585036	2.6874e-18	13	113534907	rs9577174	0.00118478	Nevus count or cutaneous melanoma	44035	32341527	Landi MT	43948	Nat Genet	www.ncbi.nlm.nih.gov/pubmed/32341527	Genome-wide association meta-analyses combining multiple risk phenotypes provide insights into the genetic architecture of cutaneous melanoma susceptibility.	36,760 European ancestry cutaneous melanoma cases, 375,188 European ancestry controls, 12,930 European ancestry individuals, 52,847 individuals	NA	13q34	ATP11A	ATP11A			ENSG00000068650	NA	NA	rs9577174-T	rs9577174	0	9577174	synonymous_variant	0	0.558531	2E-8	7.69897		NA		Affymetrix, Illumina [NR] (imputed)	N
7	rs11724319	1.04049e-09	4	145445779	rs138641402	0.00118659	Chronic obstructive pulmonary disease	42154	25241909	Lee JH	41903	Respir Res	www.ncbi.nlm.nih.gov/pubmed/25241909	Genetic susceptibility for chronic bronchitis in chronic obstructive pulmonary disease.	3,777 European ancestry cases, 3,520 European ancestry smoker controls	NA	4q31.21	HHIP-AS1	NA - KRT18P51		ENSG00000250504		NA	47611	rs138641402-A	rs138641402	0	138641402	intron_variant	1	0.63	4E-9	8.39794		1.3	[1.19-1.42]	Illumina [NR] (imputed)	N
7	rs11724319	1.04049e-09	4	145445779	rs138641402	0.00118659	Post bronchodilator FEV1/FVC ratio	42657	26634245	Lutz SM	42341	BMC Genet	www.ncbi.nlm.nih.gov/pubmed/26634245	A genome-wide association study identifies risk loci for spirometric measures among smokers of European and African ancestry.	10,094 European ancestry current and former smoker individuals, 3,260 African American current and former smoker individuals, 178 current and former smoker individuals	NA	4q31.21	Intergenic	NA - KRT18P51		ENSG00000250504		NA	47611	rs138641402-A	rs138641402	0	138641402	intron_variant	1	0.67	2E-18	17.699		0.019	unit decrease	Illumina [NR] (imputed)	N
7	rs11724319	1.04049e-09	4	145445779	rs138641402	0.00118659	Local histogram emphysema pattern	42096	25006744	Castaldi PJ	41829	Am J Respir Crit Care Med	www.ncbi.nlm.nih.gov/pubmed/25006744	Genome-wide association identifies regulatory Loci associated with distinct local histogram emphysema patterns.	3,732 European ancestry smoker individuals, 2,724 European ancestry chronic obstructive pulmonary disease smoker cases, 2,372 African American smoker individuals, 786 African American chronic obstructive pulmonary disease smoker cases	NA	4q31.21	HHIP	NA - KRT18P51		ENSG00000250504		NA	47611	rs138641402-A	rs138641402	0	138641402	intron_variant	1	0.64	2E-9	8.69897	(normal)	0.03	[0.022-0.038] unit decrease	Illumina [6942916] (imputed)	N
7	rs11724319	1.04049e-09	4	145445779	rs138641402	0.00118659	Local histogram emphysema pattern	42096	25006744	Castaldi PJ	41829	Am J Respir Crit Care Med	www.ncbi.nlm.nih.gov/pubmed/25006744	Genome-wide association identifies regulatory Loci associated with distinct local histogram emphysema patterns.	3,732 European ancestry smoker individuals, 2,724 European ancestry chronic obstructive pulmonary disease smoker cases, 2,372 African American smoker individuals, 786 African American chronic obstructive pulmonary disease smoker cases	NA	4q31.21	HHIP	NA - KRT18P51		ENSG00000250504		NA	47611	rs138641402-A	rs138641402	0	138641402	intron_variant	1	0.64	1E-8	8	(normal, EA)	0.03	[0.022-0.038] unit decrease	Illumina [6942916] (imputed)	N
7	rs11724319	1.04049e-09	4	145445779	rs138641402	0.00118659	Lung function (FEV1)	42902	28166213	Wain LV	42772	Nat Genet	www.ncbi.nlm.nih.gov/pubmed/28166213	Genome-wide association analyses for lung function and chronic obstructive pulmonary disease identify new loci and potential druggable targets.	48,943 European ancestry individuals.	57,176 European ancestry individuals, 38,199 individuals.	4q31.21	HHIP	NA - KRT18P51		ENSG00000250504		NA	47611	rs138641402-T	rs138641402	0	138641402	intron_variant	1	0.38	2E-11	10.699		0.046	[0.032-0.06] unit increase	Affymetrix [up to 27624732] (imputed)	N
7	rs11724319	1.04049e-09	4	145445779	rs138641402	0.00118659	Lung function (FEV1/FVC)	42902	28166213	Wain LV	42772	Nat Genet	www.ncbi.nlm.nih.gov/pubmed/28166213	Genome-wide association analyses for lung function and chronic obstructive pulmonary disease identify new loci and potential druggable targets.	48,943 European ancestry individuals	57,176 European ancestry individuals, 38,199 individuals.	4q31.21	HHIP	NA - KRT18P51		ENSG00000250504		NA	47611	rs138641402-T	rs138641402	0	138641402	intron_variant	1	0.3808	5E-33	32.301		0.082	[0.068-0.096] unit increase	Affymetrix [27624732] (imputed)	N
7	rs11724319	1.04049e-09	4	145445779	rs138641402	0.00118659	Post bronchodilator FEV1	42657	26634245	Lutz SM	42341	BMC Genet	www.ncbi.nlm.nih.gov/pubmed/26634245	A genome-wide association study identifies risk loci for spirometric measures among smokers of European and African ancestry.	10,094 European ancestry current and former smoker individuals, 3,260 African American current and former smoker individuals, 178 current and former smoker individuals	NA	4q31.21	Intergenic	NA - KRT18P51		ENSG00000250504		NA	47611	rs138641402-A	rs138641402	0	138641402	intron_variant	1	0.668	9E-15	14.0458		0.083	NR unit decrease	Illumina [NR] (imputed)	N
7	rs11724319	1.04049e-09	4	145445779	rs138641402	0.00118659	Post bronchodilator FEV1/FVC ratio in COPD	42657	26634245	Lutz SM	42341	BMC Genet	www.ncbi.nlm.nih.gov/pubmed/26634245	A genome-wide association study identifies risk loci for spirometric measures among smokers of European and African ancestry.	5,439 European ancestry current and former smoker cases, 821 African American current and former smoker cases	NA	4q31.21	Intergenic	NA - KRT18P51		ENSG00000250504		NA	47611	rs138641402-A	rs138641402	0	138641402	intron_variant	1	0.652	2E-6	5.69897		0.013	NR unit decrease	Illumina [NR] (imputed)	N
15	rs10774671	7.08152e-10	12	113443222	rs2013593	0.00120347	Thalamus volume	43812	31530798	Alliey-Rodriguez N	43725	Transl Psychiatry	www.ncbi.nlm.nih.gov/pubmed/31530798	NRXN1 is associated with enlargement of the temporal horns of the lateral ventricles in psychosis.	87 European ancestry Schizophrenia cases, 85 African American Schizophrenia cases, 15 Schizophrenia cases, 67 European ancestry Schizoaffective disorder cases, 53 African American Schizoaffective disorder cases, 7 Schizoaffective disorder cases, 130 European ancestry Bipolar disorders cases, 33 African American Bipolar disorders cases, 6 Bipolar disorders cases, 199 European ancestry controls, 79 African American controls, 16 controls	NA	12q24.13	OAS2	OAS2			ENSG00000111335	NA	NA	rs2013593-?	rs2013593	0	2013593	intron_variant	0	NR	5E-6	5.30103		NA		Illumina [4322238] (imputed)	N
7	rs11724319	1.04049e-09	4	145229710	rs13106167	0.0012081	Post bronchodilator FEV1/FVC ratio	42657	26634245	Lutz SM	42341	BMC Genet	www.ncbi.nlm.nih.gov/pubmed/26634245	A genome-wide association study identifies risk loci for spirometric measures among smokers of European and African ancestry.	10,094 European ancestry current and former smoker individuals, 3,260 African American current and former smoker individuals, 178 current and former smoker individuals	NA	4q31.21	Intergenic					NA	NA	rs13106167-T	rs13106167	0	13106167	intron_variant	1	0.432	8E-8	7.09691		0.01	unit increase	Illumina [NR] (imputed)	N
7	rs11724319	1.04049e-09	4	145229710	rs13106167	0.0012081	Post bronchodilator FEV1	42657	26634245	Lutz SM	42341	BMC Genet	www.ncbi.nlm.nih.gov/pubmed/26634245	A genome-wide association study identifies risk loci for spirometric measures among smokers of European and African ancestry.	10,094 European ancestry current and former smoker individuals, 3,260 African American current and former smoker individuals, 178 current and former smoker individuals	NA	4q31.21	Intergenic					NA	NA	rs13106167-T	rs13106167	0	13106167	intron_variant	1	0.437	7E-7	6.1549		0.047	NR unit increase	Illumina [NR] (imputed)	N
2	rs1123573	4.23128e-15	2	60618796	rs243072	0.00124188	Intelligence (MTAG)	43154	29326435	Hill WD	43111	Mol Psychiatry	www.ncbi.nlm.nih.gov/pubmed/29326435	A combined analysis of genetically correlated traits identifies 187 loci and a role for neurogenesis and myelination in intelligence.	120,934 British ancestry individuals, 127,548 individuals	NA	2p16.1	AC007381.2	MIR4432HG			ENSG00000228590	NA	NA	rs243072-C	rs243072	0	243072	intron_variant	0	NR	7E-10	9.1549		0.0182409	[0.012-0.024] unit increase	Affymetrix [NR]	N
1	rs61811895	2.81006e-08	1	155484430	rs77350683	0.00124646	High light scatter reticulocyte percentage of red cells	44092	32888494	Vuckovic D	44075	Cell	www.ncbi.nlm.nih.gov/pubmed/32888494	The Polygenic and Monogenic Basis of Blood Traits and Diseases.	408,112 British individuals	NA	1q22	ASH1L	ASH1L			ENSG00000116539	NA	NA	rs77350683-C	rs77350683	0	77350683	intron_variant	0	0.067765	2E-40	39.699		0.0592435	[0.051-0.068] unit increase	Affymetrix [93095623] (imputed)	N
1	rs61811895	2.81006e-08	1	155484430	rs77350683	0.00124646	High light scatter reticulocyte count	44092	32888494	Vuckovic D	44075	Cell	www.ncbi.nlm.nih.gov/pubmed/32888494	The Polygenic and Monogenic Basis of Blood Traits and Diseases.	408,112 British individuals	NA	1q22	ASH1L	ASH1L			ENSG00000116539	NA	NA	rs77350683-C	rs77350683	0	77350683	intron_variant	0	0.067764	3E-36	35.5229		0.0560119	[0.047-0.065] unit increase	Affymetrix [93095623] (imputed)	N
1	rs61811895	2.81006e-08	1	155484430	rs77350683	0.00124646	Reticulocyte fraction of red cells	44092	32888494	Vuckovic D	44075	Cell	www.ncbi.nlm.nih.gov/pubmed/32888494	The Polygenic and Monogenic Basis of Blood Traits and Diseases.	408,112 British individuals	NA	1q22	ASH1L	ASH1L			ENSG00000116539	NA	NA	rs77350683-C	rs77350683	0	77350683	intron_variant	0	0.067755	5E-50	49.301		0.0663494	[0.058-0.075] unit increase	Affymetrix [93095623] (imputed)	N
1	rs61811895	2.81006e-08	1	155484430	rs77350683	0.00124646	Reticulocyte count	44092	32888494	Vuckovic D	44075	Cell	www.ncbi.nlm.nih.gov/pubmed/32888494	The Polygenic and Monogenic Basis of Blood Traits and Diseases.	408,112 British individuals	NA	1q22	ASH1L	ASH1L			ENSG00000116539	NA	NA	rs77350683-C	rs77350683	0	77350683	intron_variant	0	0.067753	4E-42	41.3979		0.0606984	[0.052-0.069] unit increase	Affymetrix [93095623] (imputed)	N
3	rs1542754	3.07006e-15	3	46428658	rs1001007	0.00126514	Chronic inflammatory diseases (ankylosing spondylitis, Crohn's disease, psoriasis, primary sclerosing cholangitis, ulcerative colitis) (pleiotropy)	43216	26974007	Ellinghaus D	42443	Nat Genet	www.ncbi.nlm.nih.gov/pubmed/26974007	Analysis of five chronic inflammatory diseases identifies 27 new associations and highlights disease-specific patterns at shared loci.	8,726 European ancestry ankylosing spondylitis cases, 19,085 European ancestry Crohn’s disease cases, 6,530 European ancestry psoriasis cases, 3,408 European ancestry primary sclerosing cholangitis cases, 14,513 European ancestry ulcerative colitis cases, 34,213 European ancestry controls	NA	3p21.31	RP11-24F11.2	CCR5AS			ENSG00000223552	NA	NA	rs1001007-?	rs1001007	0	1001007	intron_variant	0	NR	2E-8	7.69897	(subset analysis)	NA		Illumina [130052]	N
5	rs2421077	2.87693e-08	3	168696075	rs7646897	0.00128478	Systolic blood pressure (standard GWA)	45057	37106081	Schoeler T	45043	Nat Hum Behav	www.ncbi.nlm.nih.gov/pubmed/37106081	Participation bias in the UK Biobank distorts genetic associations and downstream analyses.	275,793 European ancestry individuals	NA	3q26.2		LINC02082 - LINC01997	ENSG00000242268	ENSG00000241383		53697	24735	rs7646897-A	rs7646897	0	7646897	regulatory_region_variant	1	NR	5E-9	8.30103		0.39761	[0.26-0.53] unit decrease	NR [7296885] (imputed)	N
19	rs4795400	2.5602e-11	17	37504933	rs8069451	0.00129753	Lung function (FVC)	43504	30595370	Kichaev G	43461	Am J Hum Genet	www.ncbi.nlm.nih.gov/pubmed/30595370	Leveraging Polygenic Functional Enrichment to Improve GWAS Power.	approximately 372,000 European ancestry individuals	NA	17q12		FBXL20			ENSG00000108306	NA	NA	rs8069451-?	rs8069451	0	8069451	intron_variant	0	NR	1E-16	16		NA		NR [~ 8900000] (imputed)	N
19	rs4795400	2.5602e-11	17	37504933	rs8069451	0.00129753	Lung function (FVC)	43551	30804560	Shrine N	43521	Nat Genet	www.ncbi.nlm.nih.gov/pubmed/30804560	New genetic signals for lung function highlight pathways and chronic obstructive pulmonary disease associations across multiple ancestries.	321,047 European ancestry individuals	79,005 European ancestry individuals	17q12	FBXL20	FBXL20			ENSG00000108306	NA	NA	rs8069451-T	rs8069451	0	8069451	intron_variant	0	0.7494	7E-14	13.1549		0.0202	[0.015-0.025] unit increase	Affymetrix [19819130] (imputed)	N
19	rs4795400	2.5602e-11	17	37504933	rs8069451	0.00129753	FEV1	43551	30804560	Shrine N	43521	Nat Genet	www.ncbi.nlm.nih.gov/pubmed/30804560	New genetic signals for lung function highlight pathways and chronic obstructive pulmonary disease associations across multiple ancestries.	321,047 European ancestry individuals	79,005 European ancestry individuals	17q12	FBXL20	FBXL20			ENSG00000108306	NA	NA	rs8069451-T	rs8069451	0	8069451	intron_variant	0	0.7494	2E-12	11.699		0.0189	[0.014-0.024] unit increase	Affymetrix [19819130] (imputed)	N
19	rs4795400	2.5602e-11	17	37504933	rs8069451	0.00129753	Asthma and cardiovascular disease	44700	35126453	Zhou Y	44581	Front Genet	www.ncbi.nlm.nih.gov/pubmed/35126453	Shared Genetic Architecture and Causal Relationship Between Asthma and Cardiovascular Diseases: A Large-Scale Cross-Trait Analysis.	19,954 European ancestry cases, 107,715 European ancestry controls	NA	17q12		FBXL20			ENSG00000108306	NA	NA	rs8069451-?	rs8069451	0	8069451	intron_variant	0	NR	4E-8	7.39794		NA		NR [NR]	N
19	rs4795400	2.5602e-11	17	37504933	rs8069451	0.00129753	Smoking initiation	44916	36477530	Saunders GRB	44902	Nature	www.ncbi.nlm.nih.gov/pubmed/36477530	Genetic diversity fuels gene discovery for tobacco and alcohol use.	2,669,029 European ancestry individuals	NA	17q12		FBXL20			ENSG00000108306	NA	NA	rs8069451-C	rs8069451	0	8069451	intron_variant	0	0.256	2E-22	21.699		0.00967	[0.0077-0.0116] unit increase	NR [NR] (imputed)	N
19	rs4795400	2.5602e-11	17	37504933	rs8069451	0.00129753	Childhood asthma with severe exacerbations	44371	33328473	Ahluwalia TS	44181	Nat Commun	www.ncbi.nlm.nih.gov/pubmed/33328473	FUT2-ABO epistasis increases the risk of early childhood asthma and Streptococcus pneumoniae respiratory illnesses.	2,866 European ancestry cases, 65,415 European ancestry controls	NA	17q12	NR	FBXL20			ENSG00000108306	NA	NA	rs8069451-T	rs8069451	0	8069451	intron_variant	0	NR	4E-12	11.3979		0.2183	[0.16-0.28] unit decrease	Illumina [up to 525976] (imputed)	N
25	rs2326788	2.03138e-08	20	6411069	rs4815897	0.0013024	Vertical cup-disc ratio	44767	34077760	Alipanahi B	44348	Am J Hum Genet	www.ncbi.nlm.nih.gov/pubmed/34077760	Large-scale machine-learning-based phenotyping significantly improves genomic discovery for optic nerve head morphology.	89,579 European ancestry individuals	NA	20p12.3		TARDBPP1 - CASC20	ENSG00000233402	ENSG00000229876		228231	16301	rs4815897-A	rs4815897	0	4815897	intergenic_variant	1	NR	2E-12	11.699		0.0463	[0.033-0.059] unit decrease	Affymetrix [8600000] (imputed)	N
5	rs2421077	2.87693e-08	3	168696975	rs9848935	0.00131854	Diastolic blood pressure	44797	35762941	Plotnikov D	44713	Invest Ophthalmol Vis Sci	www.ncbi.nlm.nih.gov/pubmed/35762941	High Blood Pressure and Intraocular Pressure: A Mendelian Randomization Study.	526,001 European ancestry individuals	NA	3q26.2		LINC02082 - LINC01997	ENSG00000242268	ENSG00000241383		54597	23835	rs9848935-T	rs9848935	0	9848935	intergenic_variant	1	NR	8E-19	18.0969		0.2349	[0.18-0.29] unit decrease	NR [NR] (imputed)	N
8	rs2269821	2.61319e-09	5	131799373	rs80112473	0.00132677	Red cell distribution width	44095	32888493	Chen MH	44075	Cell	www.ncbi.nlm.nih.gov/pubmed/32888493	Trans-ethnic and Ancestry-Specific Blood-Cell Genetics in 746,667 Individuals from 5 Global Populations.	563,352 African American or Afro-Caribbean, African ancestry, European ancestry, East Asian ancestry, Hispanic or Latin American and South Asian ancestry individuals	NA	5q31.1	NR	IRF1, IRF1-AS1			ENSG00000125347, ENSG00000197536	NA	NA	rs80112473-G	rs80112473	0	80112473	non_coding_transcript_exon_variant	0	0.962334	2E-10	9.69897		NA		Affymetrix, Illumina [22063850] (imputed)	N
3	rs9856760	2.00529e-14	3	46258902	rs2201150	0.00133346	Heel bone mineral density	43504	30595370	Kichaev G	43461	Am J Hum Genet	www.ncbi.nlm.nih.gov/pubmed/30595370	Leveraging Polygenic Functional Enrichment to Improve GWAS Power.	approximately 446,000 European ancestry individuals	NA	3p21.31		CCR3			ENSG00000183625	NA	NA	rs2201150-?	rs2201150	0	2201150	intron_variant	0	NR	4E-11	10.3979		NA		NR [~ 8900000] (imputed)	N
8	rs2269821	2.61319e-09	5	131580301	rs35724182	0.00136312	Serum levels of protein PDLIM4	44607	35078996	Gudjonsson A	44586	Nat Commun	www.ncbi.nlm.nih.gov/pubmed/35078996	A genome-wide association study of serum proteins reveals shared loci with common diseases.	5,365 Icelandic ancestry individuals	NA	5q31.1		P4HA2			ENSG00000072682	NA	NA	rs35724182-T	rs35724182	0	35724182	intron_variant	0	0.06869	1E-76	76		0.654811	[0.59-0.72] unit decrease	Illumina [7506463] (imputed)	N
6	rs142285263	8.18505e-09	4	106521866	rs11730082	0.00137773	Lung function (FEV1/FVC)	43504	30595370	Kichaev G	43461	Am J Hum Genet	www.ncbi.nlm.nih.gov/pubmed/30595370	Leveraging Polygenic Functional Enrichment to Improve GWAS Power.	approximately 370,000 European ancestry individuals	NA	4q24		ARHGEF38			ENSG00000236699	NA	NA	rs11730082-?	rs11730082	0	11730082	intron_variant	0	NR	1E-21	21		NA		NR [~ 8900000] (imputed)	N
19	rs4795400	2.5602e-11	17	37553651	rs12600751	0.00138618	Asthma (childhood onset)	43938	31669095	Zhu Z	43762	J Allergy Clin Immunol	www.ncbi.nlm.nih.gov/pubmed/31669095	Shared Genetic and Experimental Links between Obesity-Related Traits and Asthma Subtypes in UK Biobank.	13,435 European ancestry cases, 393,186 European ancestry controls	NA	17q12	NR	FBXL20			ENSG00000108306	NA	NA	rs12600751-?	rs12600751	0	12600751	intron_variant	0	NR	1E-21	21		NA		Affymetrix [~ 8270000] (imputed)	N
19	rs4795400	2.5602e-11	17	37553651	rs12600751	0.00138618	Educational attainment (years of education)	43392	30038396	Lee JJ	43304	Nat Genet	www.ncbi.nlm.nih.gov/pubmed/30038396	Gene discovery and polygenic prediction from a genome-wide association study of educational attainment in 1.1 million individuals.	up to 1,131,881 European ancestry individuals	NA	17q12		FBXL20			ENSG00000108306	NA	NA	rs12600751-C	rs12600751	0	12600751	intron_variant	0	0.2518	3E-11	10.5229	(conditional-joint)	0.0108	[0.0077-0.0139] unit decrease	Affymetrix, Illumina [10000000] (imputed)	N
3	rs9856760	2.00529e-14	3	46187707	rs4683184	0.00139409	Heel bone mineral density	43493	30598549	Morris JA	43465	Nat Genet	www.ncbi.nlm.nih.gov/pubmed/30598549	An atlas of genetic influences on osteoporosis in humans and mice.	426,824 British ancestry individuals	NA	3p21.31	CCR1	CCR3			ENSG00000183625	NA	NA	rs4683184-G	rs4683184	0	4683184	intron_variant	0	0.36172	1E-11	11		0.0130147	[0.0092-0.0168] unit decrease	NR [13737936] (imputed)	N
3	rs9856760	2.00529e-14	3	46187707	rs4683184	0.00139409	CCR2 on monocyte	44606	32929287	Orru V	44088	Nat Genet	www.ncbi.nlm.nih.gov/pubmed/32929287	Complex genetic signatures in immune cells underlie autoimmunity and inform therapy.	2,850 Sardinian (founder/genetic isolate) ancestry individuals	NA	3p21.31		CCR3			ENSG00000183625	NA	NA	rs4683184-A	rs4683184	0	4683184	intron_variant	0	0.68842	3E-27	26.5229		0.3253	[0.27-0.38] unit increase	Illumina [17914520] (imputed)	N
3	rs9856760	2.00529e-14	3	46187707	rs4683184	0.00139409	CCR2 on CD14+ CD16- monocyte	44606	32929287	Orru V	44088	Nat Genet	www.ncbi.nlm.nih.gov/pubmed/32929287	Complex genetic signatures in immune cells underlie autoimmunity and inform therapy.	3,629 Sardinian (founder/genetic isolate) ancestry individuals	NA	3p21.31		CCR3			ENSG00000183625	NA	NA	rs4683184-A	rs4683184	0	4683184	intron_variant	0	0.69041	1E-20	20		0.2454	[0.19-0.3] unit increase	Illumina [18218967] (imputed)	N
3	rs9856760	2.00529e-14	3	46187707	rs4683184	0.00139409	CCR2 on monocyte	44606	32929287	Orru V	44088	Nat Genet	www.ncbi.nlm.nih.gov/pubmed/32929287	Complex genetic signatures in immune cells underlie autoimmunity and inform therapy.	3,629 Sardinian (founder/genetic isolate) ancestry individuals	NA	3p21.31		CCR3			ENSG00000183625	NA	NA	rs4683184-A	rs4683184	0	4683184	intron_variant	0	0.69041	7E-17	16.1549		0.2224	[0.17-0.27] unit increase	Illumina [18218967] (imputed)	N
2	rs1123573	4.23128e-15	2	60610411	rs2540914	0.00139756	Longevity	43847	31484785	Wright KM	43712	G3 (Bethesda)	www.ncbi.nlm.nih.gov/pubmed/31484785	A Prospective Analysis of Genetic Variants Associated with Human Lifespan.	up to 482,000 European ancestry individuals	NA	2p16.1	NR	MIR4432HG			ENSG00000228590	NA	NA	rs2540914-A	rs2540914	0	2540914	non_coding_transcript_exon_variant	0	NR	3E-6	5.52288		0.009822	[0.0057-0.0139] unit increase	Illumina [~ 540852]	N
2	rs1123573	4.23128e-15	2	60610411	rs2540914	0.00139756	Pulse pressure	44544	34594039	Sakaue S	44469	Nat Genet	www.ncbi.nlm.nih.gov/pubmed/34594039	A cross-population atlas of genetic associations for 220 human phenotypes.	360,863 European ancestry individuals, 145,445 East Asian ancestry individuals	NA	2p16.1		MIR4432HG			ENSG00000228590	NA	NA	rs2540914-C	rs2540914	0	2540914	non_coding_transcript_exon_variant	0	NR	4E-8	7.39794		0.0122	[0.0079-0.0165] unit increase	Affymetrix, Illumina [20537391] (imputed)	N
19	rs4795400	2.5602e-11	17	37846512	rs2517959	0.0014782	Bipolar disorder	42804	27329760	Hou L	42542	Hum Mol Genet	www.ncbi.nlm.nih.gov/pubmed/27329760	Genome-wide association study of 40,000 individuals identifies two novel loci associated with bipolar disorder.	7,647 European ancestry cases, 27,303 European ancestry controls	2,137 European ancestry cases, 3,168 European ancestry controls	17q12	ERBB2	PGAP3, ERBB2			ENSG00000161395, ENSG00000141736	NA	NA	rs2517959-T	rs2517959	0	2517959	intron_variant	0	0.67	5E-9	8.30103		1.13	[1.09-1.17]	Affymetrix, Illumina [9692718] (imputed)	N
1	rs61811895	2.81006e-08	1	155034632	rs45444697	0.00148478	Smoking initiation	44916	36477530	Saunders GRB	44902	Nature	www.ncbi.nlm.nih.gov/pubmed/36477530	Genetic diversity fuels gene discovery for tobacco and alcohol use.	2,669,029 European ancestry individuals	NA	1q21.3		ADAM15			ENSG00000143537	NA	NA	rs45444697-G	rs45444697	0	45444697	intron_variant	0	0.209	2E-16	15.699		0.00877	[0.0067-0.0108] unit increase	NR [NR] (imputed)	N
1	rs61811895	2.81006e-08	1	155034632	rs45444697	0.00148478	Sushi, von Willebrand factor type A, EGF and pentraxin domain-containing protein 1 levels	45019	34648354	Pietzner M	44512	Science	www.ncbi.nlm.nih.gov/pubmed/34648354	Mapping the proteo-genomic convergence of human diseases.	10,708 European ancestry individuals	NA	1q21.3		ADAM15			ENSG00000143537	NA	NA	rs45444697-C	rs45444697	0	45444697	intron_variant	0	0.79	2E-49	48.699		0.234	[0.2-0.27] unit decrease	Affymetrix, Illumina [10200000] (imputed)	N
1	rs61811895	2.81006e-08	1	155034632	rs45444697	0.00148478	Smoking initiation	44909	36477530	Saunders GRB	44902	Nature	www.ncbi.nlm.nih.gov/pubmed/36477530	Genetic diversity fuels gene discovery for tobacco and alcohol use.	3,382,012 European ancestry, East Asian ancestry, Hispanic or Latin American, African ancestry individuals	NA	1q21.3		ADAM15			ENSG00000143537	NA	NA	rs45444697-G	rs45444697	0	45444697	intron_variant	0	0.198	2E-16	15.699		0.00831	[0.0063-0.0103] unit increase	NR [NR] (imputed)	N
1	rs61811895	2.81006e-08	1	155034632	rs45444697	0.00148478	Sushi, von Willebrand factor type A, EGF and pentraxin domain-containing protein 1 levels (SVEP1.11178.21.3)	44936	29875488	Sun BB	43257	Nature	www.ncbi.nlm.nih.gov/pubmed/29875488	Genomic atlas of the human plasma proteome.	3,301 European ancestry individuals	NA	1q21.3		ADAM15			ENSG00000143537	NA	NA	rs45444697-G	rs45444697	0	45444697	intron_variant	0	0.22	8E-15	14.0969		0.23	[0.17-0.29] unit increase	Affymetrix [10572788] (imputed)	N
1	rs61811895	2.81006e-08	1	155034632	rs45444697	0.00148478	Smoking initiation (ever regular vs never regular)	43552	30643251	Liu M	43479	Nat Genet	www.ncbi.nlm.nih.gov/pubmed/30643251	Association studies of up to 1.2 million individuals yield new insights into the genetic etiology of tobacco and alcohol use.	up to 1,232,091 European ancestry individuals	NA	1q21.3	NR	ADAM15			ENSG00000143537	NA	NA	rs45444697-G	rs45444697	0	45444697	intron_variant	0	0.212	5E-9	8.30103	(Conditioned on chr1:154206358)	0.0196902	[0.014-0.026] unit increase	NR [~ 10000000] (imputed)	N
1	rs61811895	2.81006e-08	1	155269776	rs3020781	0.00149586	Type 2 diabetes	44088	32541925	Vujkovic M	43997	Nat Genet	www.ncbi.nlm.nih.gov/pubmed/32541925	Discovery of 318 new risk loci for type 2 diabetes and related vascular outcomes among 1.4 million participants in a multi-ancestry meta-analysis.	148,726 European ancestry cases, 24,646 African American cases, 8,616 Hispanic cases, 46,511 Asian ancestry cases, 965,732 European ancestry controls, 31,446 African American controls, 11,829 Hispanic controls, 169,776 Asian ancestry controls	NA	1q22	NR	PKLR, PKLR			ENSG00000262785, ENSG00000143627	NA	NA	rs3020781-G	rs3020781	0	3020781	intron_variant	0	0.3719	7E-12	11.1549		0.0294	[0.021-0.038] unit increase	Affymetrix, Illumina [at least 945603] (imputed)	N
1	rs61811895	2.81006e-08	1	155269776	rs3020781	0.00149586	Type 2 diabetes	44088	32541925	Vujkovic M	43997	Nat Genet	www.ncbi.nlm.nih.gov/pubmed/32541925	Discovery of 318 new risk loci for type 2 diabetes and related vascular outcomes among 1.4 million participants in a multi-ancestry meta-analysis.	148,726 European ancestry cases, 965,732 European ancestry controls	NA	1q22	NR	PKLR, PKLR			ENSG00000262785, ENSG00000143627	NA	NA	rs3020781-G	rs3020781	0	3020781	intron_variant	0	0.2695	1E-10	10		0.0333	[0.023-0.043] unit increase	Affymetrix, Illumina [1198787] (imputed)	N
1	rs61811895	2.81006e-08	1	155008610	rs4845406	0.00152579	Height	44966	36224396	Yengo L	44846	Nature	www.ncbi.nlm.nih.gov/pubmed/36224396	A saturated map of common genetic variants associated with human height.	455,180 Hispanic or Latin American individuals	NA	1q21.3		DCST1			ENSG00000163357	NA	NA	rs4845406-A	rs4845406	0	4845406	intron_variant	0	0.3687	2E-10	9.69897	(conditional)	0.0142	[0.0099-0.0185] unit decrease	Affymetrix, Illumina [1385132] (imputed)	N
1	rs61811895	2.81006e-08	1	155008610	rs4845406	0.00152579	Height	44966	36224396	Yengo L	44846	Nature	www.ncbi.nlm.nih.gov/pubmed/36224396	A saturated map of common genetic variants associated with human height.	5,314,291 European ancestry, Hispanic or Latin American, East Asian ancestry, African ancestry, South Asian ancestry individuals	NA	1q21.3		DCST1			ENSG00000163357	NA	NA	rs4845406-A	rs4845406	0	4845406	intron_variant	0	0.4094	1E-65	65		0.0109	[0.0097-0.0121] unit decrease	Affymetrix, Illumina [1385132] (imputed)	N
8	rs2269821	2.61319e-09	5	131757101	rs1004234	0.00155706	Chronic inflammatory diseases (ankylosing spondylitis, Crohn's disease, psoriasis, primary sclerosing cholangitis, ulcerative colitis) (pleiotropy)	43216	26974007	Ellinghaus D	42443	Nat Genet	www.ncbi.nlm.nih.gov/pubmed/26974007	Analysis of five chronic inflammatory diseases identifies 27 new associations and highlights disease-specific patterns at shared loci.	8,726 European ancestry ankylosing spondylitis cases, 19,085 European ancestry Crohn’s disease cases, 6,530 European ancestry psoriasis cases, 3,408 European ancestry primary sclerosing cholangitis cases, 14,513 European ancestry ulcerative colitis cases, 34,213 European ancestry controls	NA	5q31.1	C5orf56	IRF1-AS1, LINC02863			ENSG00000197536, ENSG00000238160	NA	NA	rs1004234-?	rs1004234	0	1004234	intron_variant	0	NR	4E-7	6.39794	(subset analysis)	NA		Illumina [130052]	N
5	rs2421077	2.87693e-08	3	168698256	rs6794693	0.00156606	Mean arterial pressure x depressive symptoms interaction (2df test)	45056	34734193	Sun D	44135	HGG Adv	www.ncbi.nlm.nih.gov/pubmed/34734193	Multi-Ancestry Genome-wide Association Study Accounting for Gene-Psychosocial Factor Interactions Identifies Novel Loci for Blood Pressure Traits.	14,597 African American individuals, 43,335 European ancestry individuals, 2,592 Asian ancestry individuals, 7,926 Hispanic individuals	3,070 African American individuals, 42,700 European ancestry individuals, 3,458 East Asian ancestry individuals, 11,818 Hispanic individuals	3q26.2		LINC02082 - LINC01997	ENSG00000242268	ENSG00000241383		55878	22554	rs6794693-?	rs6794693	0	6794693	intergenic_variant	1	NR	4E-11	10.3979		NA		Affymetrix, Illumina [NR] (imputed)	N
1	rs61811895	2.81006e-08	1	155033918	rs41264285	0.00159748	General risk tolerance (MTAG)	43542	30643258	Karlsson Linner R	43479	Nat Genet	www.ncbi.nlm.nih.gov/pubmed/30643258	Genome-wide association analyses of risk tolerance and risky behaviors in over 1 million individuals identify hundreds of loci and shared genetic influences.	975,353 European ancestry individuals	NA	1q21.3	ADAM15	ADAM15			ENSG00000143537	NA	NA	rs41264285-T	rs41264285	0	41264285	missense_variant	0	0.212	4E-8	7.39794		0.0079	[0.0052-0.0106] unit increase	Affymetrix, Illumina [5869552] (imputed)	N
1	rs61811895	2.81006e-08	1	155033918	rs41264285	0.00159748	Externalizing behaviour (multivariate analysis)	44502	34446935	Karlsson Linner R	44434	Nat Neurosci	www.ncbi.nlm.nih.gov/pubmed/34446935	Multivariate analysis of 1.5 million people identifies genetic associations with traits related to self-regulation and addiction.	up to 53,293 European ancestry Attention-deficit/hyperactivity disorder individuals, up to 164,684 European ancestry problematic alcohol use individuals, up to 186,875 European ancestry lifetime cannabis use individuals, up to 357,187 European ancestry individuals measuring reverse-coded age at first sexual intercourse, up to 336,121 European ancestry individuals measuring number of sexual partners, up to 426,379 European ancestry individuals measuring general risk tolerance, up to 1,251,809 European ancestry individuals measuring lifetime smoking initiation	NA	1q21.3		ADAM15			ENSG00000143537	NA	NA	rs41264285-C	rs41264285	0	41264285	missense_variant	0	0.791	7E-10	9.1549		0.009	[0.007-0.011] unit decrease	NR [NR] (imputed)	N
1	rs61811895	2.81006e-08	1	155033918	rs41264285	0.00159748	Smoking initiation (ever regular vs never regular) (MTAG)	43552	30643251	Liu M	43479	Nat Genet	www.ncbi.nlm.nih.gov/pubmed/30643251	Association studies of up to 1.2 million individuals yield new insights into the genetic etiology of tobacco and alcohol use.	up to 1,359,002 European ancestry individuals	NA	1q21.3	NR	ADAM15			ENSG00000143537	NA	NA	rs41264285-T	rs41264285	0	41264285	missense_variant	0	0.213	7E-10	9.1549		0.00823818	[0.0056-0.0109] unit increase	NR [9732723] (imputed)	N
1	rs61811895	2.81006e-08	1	155033918	rs41264285	0.00159748	Systemic lupus erythematosus	43550	28714469	Langefeld CD	42933	Nat Commun	www.ncbi.nlm.nih.gov/pubmed/28714469	Transancestral mapping and genetic load in systemic lupus erythematosus.	6,748 European ancestry cases, 11,516 European ancestry controls	NA	1q21.3	ADAM15, EFNA1	ADAM15			ENSG00000143537	NA	NA	rs41264285-?	rs41264285	0	41264285	missense_variant	0	NR	8E-7	6.09691		1.14	[1.08-1.20]	Illumina [at least 5000000] (imputed)	N
11	rs962719	7.3791e-09	9	109437968	rs3919995	0.00161149	Emphysema imaging phenotypes	42529	26030696	Cho MH	42156	Am J Respir Crit Care Med	www.ncbi.nlm.nih.gov/pubmed/26030696	A Genome-Wide Association Study of Emphysema and Airway Quantitative Imaging Phenotypes.	5,385 European ancestry chronic obstructive pulmonary disease cases, 901 African American chronic obstructive pulmonary disease cases, 3,613 European ancestry controls, 2,132 African American controls	NA	9q31.2	ZNF462	LINC01505			ENSG00000234323	NA	NA	rs3919995-A	rs3919995	0	3919995	intron_variant	0	NR	1E-7	7	(%LAA-950, All)	0.08	[0.035-0.125] unit decrease	Illumina [7600000] (imputed)	N
3	rs73062378	1.3357e-21	3	45809329	rs4327428	0.00163727	X-11315 levels	44904	24816252	Shin SY	41770	Nat Genet	www.ncbi.nlm.nih.gov/pubmed/24816252	An atlas of genetic influences on human blood metabolites.	7,785 European ancestry individuals	NA	3p21.31		SLC6A20			ENSG00000163817	NA	NA	rs4327428-A	rs4327428	0	4327428	intron_variant	0	0.11	3E-12	11.5229		0.031	[-0.023--0.039] unit decrease	Affymetrix, Illumina [2100000] (imputed)	N
1	rs41264915	2.72196e-21	1	155803205	rs140893634	0.00163796	Appendicular lean mass	43868	31761296	Hernandez Cordero AI	43790	Am J Hum Genet	www.ncbi.nlm.nih.gov/pubmed/31761296	Genome-wide Associations Reveal Human-Mouse Genetic Convergence and Modifiers of Myogenesis, CPNE1 and STC2.	181,862 European ancestry elderly individuals	NA	1q22	NR	GON4L			ENSG00000116580	NA	NA	rs140893634-T	rs140893634	0	140893634	intron_variant	0	0.0273475	5E-9	8.30103		0.121344	[0.081-0.162] unit increase	Affymetrix [17914406] (imputed)	N
19	rs4795400	2.5602e-11	17	38125346	rs3894193	0.00181812	T/B cell	44606	32929287	Orru V	44088	Nat Genet	www.ncbi.nlm.nih.gov/pubmed/32929287	Complex genetic signatures in immune cells underlie autoimmunity and inform therapy.	3,653 Sardinian (founder/genetic isolate) ancestry individuals	NA	17q21.1		GSDMA			ENSG00000167914	NA	NA	rs3894193-G	rs3894193	0	3894193	intron_variant	0	0.467	2E-8	7.69897		0.1467	[0.096-0.198] unit decrease	Illumina [18427377] (imputed)	N
1	rs61811895	2.81006e-08	1	155666961	rs348196	0.00184474	Breast cancer	43069	29059683	Michailidou K	43031	Nature	www.ncbi.nlm.nih.gov/pubmed/29059683	Association analysis identifies 65 new breast cancer risk loci.	76,192 European ancestry cases, 63,082 European ancestry controls	46,785 European ancestry cases, 42,892 European ancestry controls, 14,068 East Asian ancestry cases, 13,104 East Asian ancestry controls	1q22	NR	DAP3			ENSG00000132676	NA	NA	rs348196-C	rs348196	0	348196	intron_variant	0	0.2375	2E-8	7.69897	(EA)	0.0407	[0.027-0.055] unit increase	Illumina [~ 11800000] (imputed)	N
1	rs61811895	2.81006e-08	1	155666961	rs348196	0.00184474	Height	44966	36224396	Yengo L	44846	Nature	www.ncbi.nlm.nih.gov/pubmed/36224396	A saturated map of common genetic variants associated with human height.	5,314,291 European ancestry, Hispanic or Latin American, East Asian ancestry, African ancestry, South Asian ancestry individuals	NA	1q22		DAP3			ENSG00000132676	NA	NA	rs348196-T	rs348196	0	348196	intron_variant	0	0.7046	4E-23	22.3979	(conditional)	0.0124	[0.0099-0.0149] unit decrease	Affymetrix, Illumina [1385132] (imputed)	N
16	rs11614702	1.211e-11	12	133081895	rs11610659	0.00192969	Mean corpuscular volume	44092	32888494	Vuckovic D	44075	Cell	www.ncbi.nlm.nih.gov/pubmed/32888494	The Polygenic and Monogenic Basis of Blood Traits and Diseases.	408,112 British individuals	NA	12q24.33	FBRSL1	FBRSL1			ENSG00000112787	NA	NA	rs11610659-T	rs11610659	0	11610659	intron_variant	0	0.9056066	7E-11	10.1549		0.0289464	[0.022-0.036] unit increase	Affymetrix [93095623] (imputed)	N
10	rs13243708	4.1214e-13	7	99612405	rs7788746	0.00195905	Diastolic blood pressure	44797	35762941	Plotnikov D	44713	Invest Ophthalmol Vis Sci	www.ncbi.nlm.nih.gov/pubmed/35762941	High Blood Pressure and Intraocular Pressure: A Mendelian Randomization Study.	526,001 European ancestry individuals	NA	7q22.1		AZGP1P1 - ZKSCAN1	ENSG00000214313	ENSG00000106261		26944	790	rs7788746-T	rs7788746	0	7788746	upstream_gene_variant	1	NR	1E-17	17		0.1881	[0.14-0.23] unit decrease	NR [NR] (imputed)	N
10	rs13243708	4.1214e-13	7	99612405	rs7788746	0.00195905	Height	44966	36224396	Yengo L	44846	Nature	www.ncbi.nlm.nih.gov/pubmed/36224396	A saturated map of common genetic variants associated with human height.	5,314,291 European ancestry, Hispanic or Latin American, East Asian ancestry, African ancestry, South Asian ancestry individuals	NA	7q22.1		AZGP1P1 - ZKSCAN1	ENSG00000214313	ENSG00000106261		26944	790	rs7788746-G	rs7788746	0	7788746	upstream_gene_variant	1	0.3281	3E-48	47.5229		0.0097	[0.0083-0.0111] unit increase	Affymetrix, Illumina [1385132] (imputed)	N
10	rs13243708	4.1214e-13	7	99612405	rs7788746	0.00195905	Height	44966	36224396	Yengo L	44846	Nature	www.ncbi.nlm.nih.gov/pubmed/36224396	A saturated map of common genetic variants associated with human height.	293,593 African ancestry individuals	NA	7q22.1		AZGP1P1 - ZKSCAN1	ENSG00000214313	ENSG00000106261		26944	790	rs7788746-G	rs7788746	0	7788746	upstream_gene_variant	1	0.32205	3E-8	7.52288		0.01845	[0.012-0.025] unit increase	Affymetrix, Illumina [1385132] (imputed)	N
1	rs61811895	2.81006e-08	1	155218365	rs734073	0.00197181	Adventurousness	43542	30643258	Karlsson Linner R	43479	Nat Genet	www.ncbi.nlm.nih.gov/pubmed/30643258	Genome-wide association analyses of risk tolerance and risky behaviors in over 1 million individuals identify hundreds of loci and shared genetic influences.	557,923 European ancestry individuals	NA	1q22	FAM189B	FAM189B, FAM189B			ENSG00000160767, ENSG00000262666	NA	NA	rs734073-T	rs734073	0	734073	intron_variant	0	0.755	2E-15	14.699		0.0178594	[0.013-0.022] unit decrease	Illumina [9339358] (imputed)	N
3	rs34339943	6.46581e-74	3	46464940	rs34390431	0.00201831	Mouth ulcers	43605	30837455	Dudding T	43529	Nat Commun	www.ncbi.nlm.nih.gov/pubmed/30837455	Genome wide analysis for mouth ulcers identifies associations at immune regulatory loci.	47,079 British or unknown ancestry cases, 414,027 British or unknown ancestry controls	98,298 cases, 247,446 controls	3p21.31		LINC02009			ENSG00000283646	NA	NA	rs34390431-A	rs34390431	0	34390431	intron_variant	0	0.6591	3E-54	53.5229		1.07249	[1.06-1.09]	Affymetrix, Illumina [9851866] (imputed)	N
25	rs2326788	2.03138e-08	20	6420731	rs6117259	0.00214507	Vertical cup-disc ratio	44767	34077760	Alipanahi B	44348	Am J Hum Genet	www.ncbi.nlm.nih.gov/pubmed/34077760	Large-scale machine-learning-based phenotyping significantly improves genomic discovery for optic nerve head morphology.	65,680 European ancestry individuals	NA	20p12.3		TARDBPP1 - CASC20	ENSG00000233402	ENSG00000229876		237893	6639	rs6117259-T	rs6117259	0	6117259	intergenic_variant	1	0.812	8E-13	12.0969		0.00622	[0.0045-0.0079] unit decrease	Affymetrix [13110443] (imputed)	N
18	rs117169628	2.82566e-11	16	89379427	rs3114910	0.00216378	Sunburns	43504	30595370	Kichaev G	43461	Am J Hum Genet	www.ncbi.nlm.nih.gov/pubmed/30595370	Leveraging Polygenic Functional Enrichment to Improve GWAS Power.	approximately 344,000 European ancestry individuals	NA	16q24.3		ANKRD11			ENSG00000167522	NA	NA	rs3114910-?	rs3114910	0	3114910	intron_variant	0	NR	3E-30	29.5229		NA		NR [~ 8900000] (imputed)	N
3	rs767280	5.28605e-10	3	45809273	rs4299518	0.00225868	Hirschsprung disease	42167	25310821	Kim JH	41925	PLoS One	www.ncbi.nlm.nih.gov/pubmed/25310821	A genome-wide association study identifies potential susceptibility loci for Hirschsprung disease.	123 Korean ancestry cases, 432 Korean ancestry controls	NA	3p21.31	SLC6A20	SLC6A20			ENSG00000163817	NA	NA	rs4299518-?	rs4299518	0	4299518	intron_variant	0	NR	3E-6	5.52288	(Conditioned on rs2435357, rs1800860, rs7078220 and rs16879552)	20	[2.78-100.00]	Illumina [757260]	N
8	rs2269821	2.61319e-09	5	131616290	rs6864922	0.00231159	Blood protein levels	43420	30072576	Emilsson V	43314	Science	www.ncbi.nlm.nih.gov/pubmed/30072576	Co-regulatory networks of human serum proteins link genetics to disease.	3,200 European ancestry individuals	NA	5q31.1	PDLIM4	P4HA2			ENSG00000072682	NA	NA	rs6864922-C	rs6864922	0	6864922	intron_variant	0	0.93734375	1E-44	44	(PDLIM4, 12387_7_3)	0.675651	[0.58-0.77] unit increase	Illumina [> 1000000] (imputed)	N
25	rs2326788	2.03138e-08	20	6578556	rs6054374	0.00233036	Vertical cup-disc ratio	42193	25241763	Springelkamp H	41904	Nat Commun	www.ncbi.nlm.nih.gov/pubmed/25241763	Meta-analysis of genome-wide association studies identifies novel loci that influence cupping and the glaucomatous process.	18,963 European ancestry individuals, 2,131 Erasmus Rucphen individuals	2,453 Chinese ancestry individuals, 2,026 Indian ancestry individuals, 2,305 Malay ancestry individuals	20p12.3	BMP2	CASC20 - NA	ENSG00000229876			69450	NA	rs6054374-T	rs6054374	0	6054374	intergenic_variant	1	NR	2E-7	6.69897		0.007	[0.0050-0.0090] unit decrease	Affymetrix, Illumina [~ 2500000] (imputed)	N
17	rs12585036	2.6874e-18	13	113535949	rs1278768	0.00239812	Cutaneous malignant melanoma	44035	32341527	Landi MT	43948	Nat Genet	www.ncbi.nlm.nih.gov/pubmed/32341527	Genome-wide association meta-analyses combining multiple risk phenotypes provide insights into the genetic architecture of cutaneous melanoma susceptibility.	36,760 European ancestry cases, 375,188 European ancestry controls	NA	13q34	MCF2L	ATP11A			ENSG00000068650	NA	NA	rs1278768-C	rs1278768	0	1278768	non_coding_transcript_exon_variant	0	0.512396	6E-12	11.2218		1.0686	NR	Affymetrix, Illumina [NR] (imputed)	N
17	rs12585036	2.6874e-18	13	113535949	rs1278768	0.00239812	Height	44966	36224396	Yengo L	44846	Nature	www.ncbi.nlm.nih.gov/pubmed/36224396	A saturated map of common genetic variants associated with human height.	5,314,291 European ancestry, Hispanic or Latin American, East Asian ancestry, African ancestry, South Asian ancestry individuals	NA	13q34		ATP11A			ENSG00000068650	NA	NA	rs1278768-C	rs1278768	0	1278768	non_coding_transcript_exon_variant	0	0.514	2E-8	7.69897		0.0035	[0.0023-0.0047] unit increase	Affymetrix, Illumina [1385132] (imputed)	N
25	rs2326788	2.03138e-08	20	6548863	rs1321443	0.00250052	Height	44966	36224396	Yengo L	44846	Nature	www.ncbi.nlm.nih.gov/pubmed/36224396	A saturated map of common genetic variants associated with human height.	455,180 Hispanic or Latin American individuals	NA	20p12.3		CASC20 - LINC01713	ENSG00000229876	ENSG00000228482		39757	162864	rs1321443-C	rs1321443	0	1321443	intergenic_variant	1	0.4011	1E-44	44		0.0305	[0.026-0.035] unit increase	Affymetrix, Illumina [1385132] (imputed)	N
10	rs13243708	4.1214e-13	7	99429843	rs651430	0.0025378	Retinal vascular fractal density	44635	34743558	Zekavat SM	44508	Circulation	www.ncbi.nlm.nih.gov/pubmed/34743558	Deep Learning of the Retina Enables Phenome- and Genome-wide Analyses of the Microvasculature.	38,932 British ancestry individuals	NA	7q22.1		CYP3A43			ENSG00000021461	NA	NA	rs651430-G	rs651430	0	651430	intron_variant	0	0.45329	7E-7	6.1549		0.033838	[0.02-0.047] unit decrease	Affymetrix [15580782] (imputed)	N
10	rs13243708	4.1214e-13	7	99429843	rs651430	0.0025378	Epiandrosterone sulfate levels	44935	35050183	Hysi PG	44572	Metabolites	www.ncbi.nlm.nih.gov/pubmed/35050183	Metabolome Genome-Wide Association Study Identifies 74 Novel Genomic Regions Influencing Plasma Metabolites Levels.	8,809 European ancestry individuals	NA	7q22.1		CYP3A43			ENSG00000021461	NA	NA	rs651430-G	rs651430	0	651430	intron_variant	0	NR	2E-11	10.699		0.094	[0.067-0.121] unit increase	Affymetrix [10000000] (imputed)	N
15	rs10774671	7.08152e-10	12	113390679	rs7970893	0.00254457	Severe COVID-19 or systemic lupus erythematosus	44908	36327221	Wang Y	44868	PLoS Genet	www.ncbi.nlm.nih.gov/pubmed/36327221	COVID-19 and systemic lupus erythematosus genetics: A balance between autoimmune disease risk and protection against infection.	6,956 European ancestry severe COVID-19 cases, 1,823 severe COVID-19 cases, 9,302 European ancestry SLE cases, 1,024,729 European ancestry controls, 328,311 controls	NA	12q24.13		OAS3			ENSG00000111331	NA	NA	rs7970893-T	rs7970893	0	7970893	intron_variant	0	NR	2E-8	7.69897		0.92	[0.9-0.95]	NR [1559546] (imputed)	N
25	rs2326788	2.03138e-08	20	6292315	rs6076968	0.00261577	Vertical cup-disc ratio	44767	34077760	Alipanahi B	44348	Am J Hum Genet	www.ncbi.nlm.nih.gov/pubmed/34077760	Large-scale machine-learning-based phenotyping significantly improves genomic discovery for optic nerve head morphology.	89,579 European ancestry individuals	NA	20p12.3		TARDBPP1 - CASC20	ENSG00000233402	ENSG00000229876		109477	135055	rs6076968-C	rs6076968	0	6076968	intergenic_variant	1	NR	8E-10	9.09691		0.0278	[0.018-0.038] unit increase	Affymetrix [8600000] (imputed)	N
19	rs4795400	2.5602e-11	17	38032188	rs12939457	0.00262704	Allergic rhinitis	43390	30013184	Waage J	43297	Nat Genet	www.ncbi.nlm.nih.gov/pubmed/30013184	Genome-wide association and HLA fine-mapping studies identify risk loci and genetic pathways underlying allergic rhinitis.	59,762 European and unknown ancestry cases, 152,358 European and unknown ancestry controls	60,720 European ancestry cases, 618,527 European ancestry controls	17q21.1	GSDMB, ZPBP2	ZPBP2			ENSG00000186075	NA	NA	rs12939457-T	rs12939457	0	12939457	intron_variant	0	0.5594	2E-17	16.699		1.06383	[1.05-1.09]	Affymetrix, Illumina, Perlegen [16531985] (imputed)	N
19	rs4795400	2.5602e-11	17	37633835	rs12451586	0.00273373	Glomerular filtration rate (creatinine)	42922	28452372	Gorski M	42853	Sci Rep	www.ncbi.nlm.nih.gov/pubmed/28452372	1000 Genomes-based meta-analysis identifies 10 novel loci for kidney function.	110,517 European ancestry individuals		17q12	CDK12	CDK12			ENSG00000167258	NA	NA	rs12451586-A	rs12451586	0	12451586	intron_variant	0	NR	3E-15	14.5229		0.0092	[0.007-0.0114] unit decrease	Affymetrix, Illumina [up to 10971307] (imputed)	N
21	rs3848456	1.58172e-18	17	47945460	rs8082024	0.00274331	Chronic elevation of alanine aminotransferase (cALT) levels	44767	35654975	Vujkovic M	44714	Nat Genet	www.ncbi.nlm.nih.gov/pubmed/35654975	A multiancestry genome-wide association study of unexplained chronic ALT elevation as a proxy for nonalcoholic fatty liver disease with histological and radiological validation.	95,472 European ancestry cases, 68,725 European ancestry controls, 23,977 African American cases, 13,387 African American controls, 7,650 Hispanic cases, 7,468 Hispanic controls, 1,088 Asian ancestry cases, 828 Asian ancestry controls	NA	17q21.33		TAC4 - RNU6-1313P	ENSG00000176358	ENSG00000199492		20028	97978	rs8082024-C	rs8082024	0	8082024	intergenic_variant	1	0.322	2E-8	7.69897		0.042	[0.028-0.056] unit increase	NR [NR] (imputed)	N
13	rs2559728	1.10862e-09	10	81228378	rs7910211	0.00274898	Appendicular lean mass	44139	33097823	Pei YF	44127	Commun Biol	www.ncbi.nlm.nih.gov/pubmed/33097823	The genetic architecture of appendicular lean mass characterized by association analysis in the UK Biobank study.	450,243 European ancestry individuals	NA	10q22.3	intergenic	ZCCHC24 - TPRX1P1	ENSG00000165424	ENSG00000259021		22998	31044	rs7910211-T	rs7910211	0	7910211	intergenic_variant	1	0.8413	1E-11	11		0.0166	[0.012-0.021] unit decrease	Affymetrix [18391927] (imputed)	N
13	rs2559728	1.10862e-09	10	81228378	rs7910211	0.00274898	Height	44966	36224396	Yengo L	44846	Nature	www.ncbi.nlm.nih.gov/pubmed/36224396	A saturated map of common genetic variants associated with human height.	5,314,291 European ancestry, Hispanic or Latin American, East Asian ancestry, African ancestry, South Asian ancestry individuals	NA	10q22.3		ZCCHC24 - TPRX1P1	ENSG00000165424	ENSG00000259021		22998	31044	rs7910211-C	rs7910211	0	7910211	intergenic_variant	1	0.1697	2E-41	40.699		0.0111	[0.0095-0.0127] unit increase	Affymetrix, Illumina [1385132] (imputed)	N
26	rs8178521	8.23939e-11	21	34700505	rs1012943	0.00281274	Interferon alpha/beta receptor 1 levels	44858	36168886	Thareja G	44832	Hum Mol Genet	www.ncbi.nlm.nih.gov/pubmed/36168886	Differences and commonalities in the genetic architecture of protein quantitative trait loci in European and Arab populations.	2,935 Qatari ancestry individuals	NA	21q22.11		IFNAR1			ENSG00000142166	NA	NA	rs1012943-G	rs1012943	0	1012943	intron_variant	0	0.182112	8E-13	12.0969		0.245267	[0.18-0.31] unit increase	NR [10004359]	N
17	rs12585036	2.6874e-18	13	113532990	rs1278761	0.00283121	Cutaneous melanoma (MTAG)	44712	34813871	Liyanage U	44520	J Invest Dermatol	www.ncbi.nlm.nih.gov/pubmed/34813871	Multi-trait genetic analysis identifies auto-immune loci associated with cutaneous melanoma.	380,287 European ancestry individuals	4,089 European ancestry cases, 11,901 European ancestry controls, 44,848 cases, 1,571,864 controls	13q34		ATP11A			ENSG00000068650	NA	NA	rs1278761-T	rs1278761	0	1278761	intron_variant	0	0.47	5E-13	12.301		0.0501	[0.037-0.064] unit decrease	Affymetrix, Illumina [NR] (imputed)	N
1	rs61811895	2.81006e-08	1	154918352	rs41264253	0.00295068	Waist-to-hip ratio adjusted for BMI	43938	31669095	Zhu Z	43762	J Allergy Clin Immunol	www.ncbi.nlm.nih.gov/pubmed/31669095	Shared Genetic and Experimental Links between Obesity-Related Traits and Asthma Subtypes in UK Biobank.	457,690 European ancestry individuals	NA	1q21.3	NR	PBXIP1			ENSG00000163346	NA	NA	rs41264253-?	rs41264253	0	41264253	synonymous_variant	0	NR	5E-8	7.30103		NA		Affymetrix [~ 8270000] (imputed)	N
7	rs11724319	1.04049e-09	4	145383334	rs75674934	0.00299667	Waist circumference adjusted for body mass index	44432	34021172	Christakoudi S	44337	Sci Rep	www.ncbi.nlm.nih.gov/pubmed/34021172	GWAS of allometric body-shape indices in UK Biobank identifies loci suggesting associations with morphogenesis, organogenesis, adrenal cell renewal and cancer.	219,872 British ancestry women	NA	4q31.21	RP11-361D14.2	GYPA - KRT18P51	ENSG00000170180	ENSG00000250504		321431	110056	rs75674934-A	rs75674934	0	75674934	intron_variant	1	NR	1E-12	12		0.0378801	[0.027-0.048] unit increase	Affymetrix [321114] (imputed)	N
7	rs11724319	1.04049e-09	4	145383334	rs75674934	0.00299667	A body shape index	44432	34021172	Christakoudi S	44337	Sci Rep	www.ncbi.nlm.nih.gov/pubmed/34021172	GWAS of allometric body-shape indices in UK Biobank identifies loci suggesting associations with morphogenesis, organogenesis, adrenal cell renewal and cancer.	219,872 British ancestry women	NA	4q31.21	RP11-361D14.2	GYPA - KRT18P51	ENSG00000170180	ENSG00000250504		321431	110056	rs75674934-A	rs75674934	0	75674934	intron_variant	1	NR	7E-9	8.1549		0.0308738	[0.02-0.041] unit increase	Affymetrix [321169] (imputed)	N
7	rs11724319	1.04049e-09	4	145383334	rs75674934	0.00299667	Waist-hip index	44432	34021172	Christakoudi S	44337	Sci Rep	www.ncbi.nlm.nih.gov/pubmed/34021172	GWAS of allometric body-shape indices in UK Biobank identifies loci suggesting associations with morphogenesis, organogenesis, adrenal cell renewal and cancer.	219,872 British ancestry women	NA	4q31.21	RP11-361D14.2	GYPA - KRT18P51	ENSG00000170180	ENSG00000250504		321431	110056	rs75674934-A	rs75674934	0	75674934	intron_variant	1	NR	4E-8	7.39794		0.0288578	[0.019-0.039] unit increase	Affymetrix [319769] (imputed)	N
23	rs2569702	6.35966e-09	19	10397223	rs923366	0.00312999	Intercellular adhesion molecule 5 levels	44831	34814699	Katz DH	44524	Circulation	www.ncbi.nlm.nih.gov/pubmed/34814699	Whole Genome Sequence Analysis of the Plasma Proteome in Black Adults Provides Novel Insights Into Cardiovascular Disease.	1,852 African American or Afro-Caribbean individuals	1,688 African American or Afro-Caribbean, Hispanic or Latin American, Asian ancestry, European ancestry individuals	19p13.2		ICAM1			ENSG00000090339	NA	NA	rs923366-?	rs923366	0	923366	3_prime_UTR_variant	0	NR	3E-53	52.5229		0.52	[0.46-0.58] unit increase	Illumina [NR]	N
12	rs495828	1.59195e-09	9	136138317	rs8176690	0.00313815	Tyrosine-protein kinase receptor Tie-1, soluble levels	44858	36168886	Thareja G	44832	Hum Mol Genet	www.ncbi.nlm.nih.gov/pubmed/36168886	Differences and commonalities in the genetic architecture of protein quantitative trait loci in European and Arab populations.	2,935 Qatari ancestry individuals	NA	9q34.2		ABO, ABO			ENSG00000175164, ENSG00000281879	NA	NA	rs8176690-G	rs8176690	0	8176690	intron_variant	0	0.372402	5E-26	25.301		0.291627	[0.24-0.35] unit decrease	NR [10004359]	N
25	rs2326788	2.03138e-08	20	6364504	rs2209760	0.00315628	Heel bone mineral density	43391	30048462	Kim SK	43307	PLoS One	www.ncbi.nlm.nih.gov/pubmed/30048462	Identification of 613 new loci associated with heel bone mineral density and a polygenic risk score for bone mineral density, osteoporosis and fracture.	394,929 European ancestry individuals	NA	20p12.3		NA - CASC20		ENSG00000229876		NA	62866	rs2209760-?	rs2209760	0	2209760	intergenic_variant	1	NR	5E-71	70.301		0.0371487	[0.033-0.041] unit increase	Affymetrix [20259828] (imputed)	N
2	rs1123573	4.23128e-15	2	60727629	rs6709302	0.00323804	Glycated hemoglobin levels	44376	33462484	Sinnott-Armstrong N	44214	Nat Genet	www.ncbi.nlm.nih.gov/pubmed/33462484	Genetics of 35 blood and urine biomarkers in the UK Biobank.	327,177 European ancestry individuals, 4,847 African ancestry individuals, 6,895 South Asian ancestry individuals	NA	2p16.1	NR	BCL11A			ENSG00000119866	NA	NA	rs6709302-A	rs6709302	0	6709302	intron_variant	0	NR	3E-12	11.5229		0.0182	[0.013-0.023] unit decrease	Affymetrix [9000000] (imputed)	N
2	rs1123573	4.23128e-15	2	60783572	rs3765154	0.00335794	General risk tolerance (MTAG)	43542	30643258	Karlsson Linner R	43479	Nat Genet	www.ncbi.nlm.nih.gov/pubmed/30643258	Genome-wide association analyses of risk tolerance and risky behaviors in over 1 million individuals identify hundreds of loci and shared genetic influences.	975,353 European ancestry individuals	NA	2p16.1	BCL11A	BCL11A - RN7SL361P	ENSG00000119866	ENSG00000242158		1970	84268	rs3765154-T	rs3765154	0	3765154	regulatory_region_variant	1	0.298	2E-9	8.69897		0.0078	[0.0053-0.0103] unit increase	Affymetrix, Illumina [5869552] (imputed)	N
10	rs13243708	4.1214e-13	7	99519916	rs2571992	0.00341535	Height	44966	36224396	Yengo L	44846	Nature	www.ncbi.nlm.nih.gov/pubmed/36224396	A saturated map of common genetic variants associated with human height.	5,314,291 European ancestry, Hispanic or Latin American, East Asian ancestry, African ancestry, South Asian ancestry individuals	NA	7q22.1		TRIM4 - GJC3	ENSG00000146833	ENSG00000176402		2762	973	rs2571992-A	rs2571992	0	2571992	upstream_gene_variant	1	0.4321	2E-11	10.699		0.0042	[0.003-0.0054] unit increase	Affymetrix, Illumina [1385132] (imputed)	N
8	rs2269821	2.61319e-09	5	131430118	rs657075	0.00346119	Rheumatoid arthritis	43490	30423114	Laufer VA	43417	Hum Mol Genet	www.ncbi.nlm.nih.gov/pubmed/30423114	Genetic Influences on Susceptibility to Rheumatoid Arthritis in African-Americans.	916 African American cases, 1,392 African American controls,	4,873 East Asian ancestry cases, 17,641 East Asian ancestry controls, 19,234 European ancestry cases, 61,654 European ancestry controls	5q31.1	IL3, CSF2	CSF2 - P4HA2-AS1	ENSG00000164400	ENSG00000237714		18255	90451	rs657075-A	rs657075	0	657075	regulatory_region_variant	1	NR	1E-6	6		0.0897008	[0.039-0.14] unit increase	Illumina [8380626] (imputed)	N
8	rs2269821	2.61319e-09	5	131430118	rs657075	0.00346119	Rheumatoid arthritis	43490	30423114	Laufer VA	43417	Hum Mol Genet	www.ncbi.nlm.nih.gov/pubmed/30423114	Genetic Influences on Susceptibility to Rheumatoid Arthritis in African-Americans.	916 African American cases, 1,392 African American controls,	4,873 East Asian ancestry cases, 17,641 East Asian ancestry controls, 19,234 European ancestry cases, 61,654 European ancestry controls	5q31.1	IL3, CSF2	CSF2 - P4HA2-AS1	ENSG00000164400	ENSG00000237714		18255	90451	rs657075-A	rs657075	0	657075	regulatory_region_variant	1	0.35	8E-6	5.09691	(East Asian)	0.11573	[0.065-0.167] unit increase	Illumina [8380626] (imputed)	N
8	rs2269821	2.61319e-09	5	131430118	rs657075	0.00346119	Rheumatoid arthritis	41856	24390342	Okada Y	41633	Nature	www.ncbi.nlm.nih.gov/pubmed/24390342	Genetics of rheumatoid arthritis contributes to biology and drug discovery.	up to 14,361 European ancestry cases, up to 42,923 European ancestry controls, up to 4,873 East Asian ancestry cases, up to 17,642 East Asian ancestry controls	up to 3,775 European ancestry cases, up to 5,801 European ancestry controls, up to 6,871 East Asian ancestry cases, up to 6,392 East Asian ancestry controls	5q31.1	CSF2, IL3	CSF2 - P4HA2-AS1	ENSG00000164400	ENSG00000237714		18255	90451	rs657075-A	rs657075	0	657075	regulatory_region_variant	1	0.17	8E-7	6.09691		1.09	[1.05-1.13]	Affymetrix, Illumina [up to 9739303] (imputed)	N
8	rs2269821	2.61319e-09	5	131430118	rs657075	0.00346119	Rheumatoid arthritis	41856	24390342	Okada Y	41633	Nature	www.ncbi.nlm.nih.gov/pubmed/24390342	Genetics of rheumatoid arthritis contributes to biology and drug discovery.	up to 14,361 European ancestry cases, up to 42,923 European ancestry controls, up to 4,873 East Asian ancestry cases, up to 17,642 East Asian ancestry controls	up to 3,775 European ancestry cases, up to 5,801 European ancestry controls, up to 6,871 East Asian ancestry cases, up to 6,392 East Asian ancestry controls	5q31.1	CSF2, IL3	CSF2 - P4HA2-AS1	ENSG00000164400	ENSG00000237714		18255	90451	rs657075-A	rs657075	0	657075	regulatory_region_variant	1	0.35	6E-6	5.22185	(East Asian)	1.12	[1.07-1.18]	Affymetrix, Illumina [up to 9739303] (imputed)	N
8	rs2269821	2.61319e-09	5	131430118	rs657075	0.00346119	Rheumatoid arthritis	41026	22446963	Okada Y	40993	Nat Genet	www.ncbi.nlm.nih.gov/pubmed/22446963	Meta-analysis identifies nine new loci associated with rheumatoid arthritis in the Japanese population.	4,074 Japanese ancestry cases, 16,891 Japanese ancestry controls	5,277 Japanese ancestry cases, 21,684 Japanese ancestry controls	5q31.1	CSF2	CSF2 - P4HA2-AS1	ENSG00000164400	ENSG00000237714		18255	90451	rs657075-A	rs657075	0	657075	regulatory_region_variant	1	0.36	3E-10	9.52288		1.12	[1.08-1.15]	Affymetrix, Illumina [1948139]	N
8	rs2269821	2.61319e-09	5	131430118	rs657075	0.00346119	Eosinophil counts	44543	34469753	Kachuri L	44434	Am J Hum Genet	www.ncbi.nlm.nih.gov/pubmed/34469753	Genetic determinants of blood-cell traits influence susceptibility to childhood acute lymphoblastic leukemia.	234,763 European ancestry individuals	100,553 European ancestry individuals	5q31.1		CSF2 - P4HA2-AS1	ENSG00000164400	ENSG00000237714		18255	90451	rs657075-G	rs657075	0	657075	regulatory_region_variant	1	0.906	6E-16	15.2218		NA		Affymetrix [10369434] (imputed)	N
19	rs4795400	2.5602e-11	17	37784464	rs1495099	0.00359816	Hemoglobin	44092	32888494	Vuckovic D	44075	Cell	www.ncbi.nlm.nih.gov/pubmed/32888494	The Polygenic and Monogenic Basis of Blood Traits and Diseases.	408,112 British individuals	NA	17q12	PPP1R1B	PPP1R1B			ENSG00000131771	NA	NA	rs1495099-G	rs1495099	0	1495099	intron_variant	0	0.716417	9E-19	18.0458		0.0217428	[0.017-0.027] unit decrease	Affymetrix [93095623] (imputed)	N
19	rs4795400	2.5602e-11	17	37784464	rs1495099	0.00359816	Hematocrit	44092	32888494	Vuckovic D	44075	Cell	www.ncbi.nlm.nih.gov/pubmed/32888494	The Polygenic and Monogenic Basis of Blood Traits and Diseases.	408,112 British individuals	NA	17q12	PPP1R1B	PPP1R1B			ENSG00000131771	NA	NA	rs1495099-G	rs1495099	0	1495099	intron_variant	0	0.716416	1E-19	19		0.0223117	[0.017-0.027] unit decrease	Affymetrix [93095623] (imputed)	N
19	rs4795400	2.5602e-11	17	37784464	rs1495099	0.00359816	Red blood cell count	43504	30595370	Kichaev G	43461	Am J Hum Genet	www.ncbi.nlm.nih.gov/pubmed/30595370	Leveraging Polygenic Functional Enrichment to Improve GWAS Power.	approximately 445,000 European ancestry individuals	NA	17q12		PPP1R1B			ENSG00000131771	NA	NA	rs1495099-?	rs1495099	0	1495099	intron_variant	0	NR	1E-40	40		NA		NR [~ 8900000] (imputed)	N
19	rs4795400	2.5602e-11	17	37784464	rs1495099	0.00359816	Hematocrit	44095	32888493	Chen MH	44075	Cell	www.ncbi.nlm.nih.gov/pubmed/32888493	Trans-ethnic and Ancestry-Specific Blood-Cell Genetics in 746,667 Individuals from 5 Global Populations.	562,259 European ancestry individuals	NA	17q12	NR	PPP1R1B			ENSG00000131771	NA	NA	rs1495099-G	rs1495099	0	1495099	intron_variant	0	0.71007	3E-20	19.5229		0.019147	[0.015-0.023] SD unit decrease	Affymetrix, Illumina [50640577] (imputed)	N
19	rs4795400	2.5602e-11	17	37784464	rs1495099	0.00359816	Hematocrit	44095	32888493	Chen MH	44075	Cell	www.ncbi.nlm.nih.gov/pubmed/32888493	Trans-ethnic and Ancestry-Specific Blood-Cell Genetics in 746,667 Individuals from 5 Global Populations.	737,823 African American or Afro-Caribbean, African ancestry, European ancestry, East Asian ancestry, Hispanic or Latin American and South Asian ancestry individuals	NA	17q12	NR	PPP1R1B			ENSG00000131771	NA	NA	rs1495099-G	rs1495099	0	1495099	intron_variant	0	0.665428	2E-17	16.699		NA		Affymetrix, Illumina [24558453] (imputed)	N
19	rs4795400	2.5602e-11	17	37784464	rs1495099	0.00359816	Total Sulfatide levels	44747	35668104	Cadby G	44718	Nat Commun	www.ncbi.nlm.nih.gov/pubmed/35668104	Comprehensive genetic analysis of the human lipidome identifies loci associated with lipid homeostasis with links to coronary artery disease.	4,492 European ancestry individuals	NA	17q12		PPP1R1B			ENSG00000131771	NA	NA	rs1495099-G	rs1495099	0	1495099	intron_variant	0	NR	4E-9	8.39794		0.142	[0.095-0.189] unit decrease	Illumina [13869437] (imputed)	N
25	rs2326788	2.03138e-08	20	6411560	rs6139982	0.00363244	Facial morphology (segment 60)	44544	33288918	White JD	44172	Nat Genet	www.ncbi.nlm.nih.gov/pubmed/33288918	Insights into the genetic architecture of the human face.	4,680 European ancestry individuals	3,566 European ancestry individuals	20p12.3		TARDBPP1 - CASC20	ENSG00000233402	ENSG00000229876		228722	15810	rs6139982-A	rs6139982	0	6139982	intergenic_variant	1	0.441176471	4E-9	8.39794		NA		Illumina [7417619] (imputed)	N
17	rs12585036	2.6874e-18	13	113534382	rs1278766	0.0036637	Sunburns	43504	30595370	Kichaev G	43461	Am J Hum Genet	www.ncbi.nlm.nih.gov/pubmed/30595370	Leveraging Polygenic Functional Enrichment to Improve GWAS Power.	approximately 344,000 European ancestry individuals	NA	13q34		ATP11A			ENSG00000068650	NA	NA	rs1278766-?	rs1278766	0	1278766	intron_variant	0	NR	1E-19	19		NA		NR [~ 8900000] (imputed)	N
17	rs12585036	2.6874e-18	13	113534382	rs1278766	0.0036637	Severe COVID-19 infection	44984	36662838	Slomian D	44946	PLoS One	www.ncbi.nlm.nih.gov/pubmed/36662838	Better safe than sorry-Whole-genome sequencing indicates that missense variants are significant in susceptibility to COVID-19.	235 severe cases, up to 841 resistant, benign or mild controls	NA	13q34		ATP11A			ENSG00000068650	NA	NA	rs1278766-?	rs1278766	0	1278766	intron_variant	0	NR	8E-13	12.0969		NA		Illumina [15489173]	N
25	rs2326788	2.03138e-08	20	6487687	rs6117303	0.00386086	Height	44966	36224396	Yengo L	44846	Nature	www.ncbi.nlm.nih.gov/pubmed/36224396	A saturated map of common genetic variants associated with human height.	4,080,687 European ancestry individuals	49,160 European ancestry individuals	20p12.3		CASC20			ENSG00000229876	NA	NA	rs6117303-T	rs6117303	0	6117303	intron_variant	0	0.3506	1E-300	300		0.0439	[0.043-0.045] unit increase	Affymetrix, Illumina [1385132] (imputed)	N
25	rs2326788	2.03138e-08	20	6487687	rs6117303	0.00386086	Height	44966	36224396	Yengo L	44846	Nature	www.ncbi.nlm.nih.gov/pubmed/36224396	A saturated map of common genetic variants associated with human height.	5,314,291 European ancestry, Hispanic or Latin American, East Asian ancestry, African ancestry, South Asian ancestry individuals	NA	20p12.3		CASC20			ENSG00000229876	NA	NA	rs6117303-T	rs6117303	0	6117303	intron_variant	0	0.3377	1E-300	300		0.0413	[0.04-0.043] unit increase	Affymetrix, Illumina [1385132] (imputed)	N
16	rs11614702	1.211e-11	12	133067473	rs28435470	0.00403138	Serum 25-Hydroxyvitamin D levels	44132	32242144	Revez JA	43923	Nat Commun	www.ncbi.nlm.nih.gov/pubmed/32242144	Genome-wide association study identifies 143 loci associated with 25 hydroxyvitamin D concentration.	496,946 European ancestry individuals	NA	12q24.33		FBRSL1			ENSG00000112787	NA	NA	rs28435470-?	rs28435470	0	28435470	intron_variant	0	NR	3E-8	7.52288		0.0118696	[0.0077-0.0161] unit increase	NR [6912294] (imputed)	N
20	rs7218319	1.07553e-16	17	44285844	rs2696461	0.00404705	A body shape index	44432	34021172	Christakoudi S	44337	Sci Rep	www.ncbi.nlm.nih.gov/pubmed/34021172	GWAS of allometric body-shape indices in UK Biobank identifies loci suggesting associations with morphogenesis, organogenesis, adrenal cell renewal and cancer.	219,872 British ancestry women	NA	17q21.31	KANSL1	KANSL1, KANSL1, KANSL1			ENSG00000120071, ENSG00000275867, ENSG00000278458	NA	NA	rs2696461-C	rs2696461	0	2696461	intron_variant	0	NR	4E-10	9.39794		0.0181891	[0.012-0.024] unit decrease	Affymetrix [321169] (imputed)	N
25	rs2326788	2.03138e-08	20	6452982	rs6085568	0.00408171	Height	43606	30595370	Kichaev G	43461	Am J Hum Genet	www.ncbi.nlm.nih.gov/pubmed/30595370	Leveraging Polygenic Functional Enrichment to Improve GWAS Power.	approximately 458,000 European ancestry individuals	NA	20p12.3		CASC20			ENSG00000229876	NA	NA	rs6085568-?	rs6085568	0	6085568	intron_variant	0	NR	2E-11	10.699		NA		NR [~ 8900000] (imputed)	N
25	rs2326788	2.03138e-08	20	6410235	rs6117253	0.00412033	Height	44966	36224396	Yengo L	44846	Nature	www.ncbi.nlm.nih.gov/pubmed/36224396	A saturated map of common genetic variants associated with human height.	4,080,687 European ancestry individuals	49,160 European ancestry individuals	20p12.3		TARDBPP1 - CASC20	ENSG00000233402	ENSG00000229876		227397	17135	rs6117253-T	rs6117253	0	6117253	intergenic_variant	1	0.4206	1E-300	300		0.0316	[0.03-0.033] unit decrease	Affymetrix, Illumina [1385132] (imputed)	N
25	rs2326788	2.03138e-08	20	6410235	rs6117253	0.00412033	Height	44966	36224396	Yengo L	44846	Nature	www.ncbi.nlm.nih.gov/pubmed/36224396	A saturated map of common genetic variants associated with human height.	5,314,291 European ancestry, Hispanic or Latin American, East Asian ancestry, African ancestry, South Asian ancestry individuals	NA	20p12.3		TARDBPP1 - CASC20	ENSG00000233402	ENSG00000229876		227397	17135	rs6117253-T	rs6117253	0	6117253	intergenic_variant	1	0.4138	1E-300	300		0.0306	[0.029-0.032] unit decrease	Affymetrix, Illumina [1385132] (imputed)	N
16	rs11614702	1.211e-11	12	133142118	rs5023078	0.00416208	Alanine levels	44678	35213538	Richardson TG	44617	PLoS Biol	www.ncbi.nlm.nih.gov/pubmed/35213538	Characterising metabolomic signatures of lipid-modifying therapies through drug target mendelian randomisation.	115,078 European ancestry individuals	NA	12q24.33		FBRSL1			ENSG00000112787	NA	NA	rs5023078-T	rs5023078	0	5023078	non_coding_transcript_exon_variant	0	0.4687	2E-9	8.69897		0.0247311	[0.017-0.033] unit increase	NR [11722792] (imputed)	N
16	rs11614702	1.211e-11	12	133142118	rs5023078	0.00416208	Alanine levels (UKB data field 23460)	45077	36764567	Davyson E	44966	Biol Psychiatry	www.ncbi.nlm.nih.gov/pubmed/36764567	Metabolomic Investigation of Major Depressive Disorder Identifies a Potentially Causal Association With Polyunsaturated Fatty Acids.	88,325 European ancestry individuals	NA	12q24.33		FBRSL1			ENSG00000112787	NA	NA	rs5023078-T	rs5023078	0	5023078	non_coding_transcript_exon_variant	0	0.469663	5E-10	9.30103		0.0259031	[0.018-0.034] unit increase	NR [16366119] (imputed)	N
7	rs11724319	1.04049e-09	4	145522758	rs2353398	0.0041642	Height	41206	20881960	Lango Allen H	40450	Nature	www.ncbi.nlm.nih.gov/pubmed/20881960	Hundreds of variants clustered in genomic loci and biological pathways affect human height.	133,653 European ancestry individuals	50,074 European ancestry individuals	4q31.21	HHIP	KRT18P51 - HHIP-AS1	ENSG00000250504	ENSG00000248890		28623	41316	rs2353398-?	rs2353398	0	2353398	intron_variant	1	NR	2E-9	8.69897	(Conditioned on rs7689420)	NA	[NR]	Affymetrix, Illumina [2834208] (imputed)	N
20	rs7218319	1.07553e-16	17	44947756	rs60372268	0.00423147	Intraocular pressure	43231	29617998	Gao XR	43187	Hum Mol Genet	www.ncbi.nlm.nih.gov/pubmed/29617998	Genome-Wide Association Analyses Identify New Loci Influencing Intraocular Pressure.	115,486 European ancestry individuals	NA	17q21.32	WNT9B	WNT9B, WNT9B			ENSG00000158955, ENSG00000276799	NA	NA	rs60372268-A	rs60372268	0	60372268	intron_variant	0	0.7056	4E-10	9.39794		0.0935	[0.064-0.123] unit increase	Affymetrix [~ 11900000] (imputed)	N
1	rs61811895	2.81006e-08	1	155272274	rs7524950	0.00434153	Breast cancer	43069	29059683	Michailidou K	43031	Nature	www.ncbi.nlm.nih.gov/pubmed/29059683	Association analysis identifies 65 new breast cancer risk loci.	76,192 European ancestry cases, 63,082 European ancestry controls	46,785 European ancestry cases, 42,892 European ancestry controls, 14,068 East Asian ancestry cases, 13,104 East Asian ancestry controls	1q22	NR	PKLR - FDPS	ENSG00000143627	ENSG00000160752		1045	6265	rs7524950-T	rs7524950	0	7524950	intergenic_variant	1	0.2587	3E-9	8.52288	(EA)	0.0419	[0.028-0.056] unit increase	Illumina [~ 11800000] (imputed)	N
6	rs142285263	8.18505e-09	4	107089301	rs72677343	0.00441215	Lung function (FEV1/FVC)	43504	30595370	Kichaev G	43461	Am J Hum Genet	www.ncbi.nlm.nih.gov/pubmed/30595370	Leveraging Polygenic Functional Enrichment to Improve GWAS Power.	approximately 370,000 European ancestry individuals	NA	4q24		TBCK			ENSG00000145348	NA	NA	rs72677343-?	rs72677343	0	72677343	intron_variant	0	NR	2E-10	9.69897		NA		NR [~ 8900000] (imputed)	N
5	rs2421077	2.87693e-08	3	168854208	rs3980919	0.00455088	Platelet count	44544	34594039	Sakaue S	44469	Nat Genet	www.ncbi.nlm.nih.gov/pubmed/34594039	A cross-population atlas of genetic associations for 220 human phenotypes.	148,623 East Asian ancestry individuals	NA	3q26.2		MECOM			ENSG00000085276	NA	NA	rs3980919-G	rs3980919	0	3980919	intron_variant	0	0.39984	5E-10	9.30103		0.0214748	[0.015-0.028] unit decrease	Illumina [13478928] (imputed)	N
1	rs41264915	2.72196e-21	1	155126903	rs140676308	0.00456669	Appendicular lean mass	43868	31761296	Hernandez Cordero AI	43790	Am J Hum Genet	www.ncbi.nlm.nih.gov/pubmed/31761296	Genome-wide Associations Reveal Human-Mouse Genetic Convergence and Modifiers of Myogenesis, CPNE1 and STC2.	181,862 European ancestry elderly individuals	NA	1q22	NR	HMGN2P18 - KRTCAP2	ENSG00000223452	ENSG00000163463		5614	14981	rs140676308-T	rs140676308	0	140676308	intergenic_variant	1	0.0311064	8E-11	10.0969		0.130478	[0.091-0.17] unit increase	Affymetrix [17914406] (imputed)	N
5	rs2421077	2.87693e-08	3	168916240	rs9864370	0.00463453	Multiple myeloma (hyperdiploidy)	41488	23502783	Weinhold N	41350	Nat Genet	www.ncbi.nlm.nih.gov/pubmed/23502783	The CCND1 c.870G>A polymorphism is a risk factor for t(11;14)(q13;q32) multiple myeloma.	up to 1,660 European ancestry cases, 7,306 European ancestry controls		3q26.2	NR	MECOM			ENSG00000085276	NA	NA	rs9864370-G	rs9864370	0	9864370	intron_variant	0	0.05	9E-6	5.04576	(HD vs. non-HD)	2.04	[1.49-2.80]	Illumina [414804]	N
3	rs73062378	1.3357e-21	3	45183414	rs73089379	0.00474322	Macular thickness	43493	30535121	Gao XR	43441	Hum Mol Genet	www.ncbi.nlm.nih.gov/pubmed/30535121	Genome-wide association analyses identify 139 loci associated with macular thickness in the UK Biobank cohort.	59,814 European ancestry individuals	8,609 European ancestry individuals	3p21.31	CDCP1	CDCP1			ENSG00000163814	NA	NA	rs73089379-?	rs73089379	0	73089379	intron_variant	0	NR	3E-30	29.5229		1.5356	[1.27-1.8] unit increase	Affymetrix [11100000] (imputed)	N
2	rs1123573	4.23128e-15	2	60616682	rs243077	0.00477551	Household income (MTAG)	43859	31844048	Hill WD	43815	Nat Commun	www.ncbi.nlm.nih.gov/pubmed/31844048	Genome-wide analysis identifies molecular systems and 149 genetic loci associated with income.	505,541 British and unknown ancestry individuals	NA	2p16.1	AC007381.2	MIR4432HG			ENSG00000228590	NA	NA	rs243077-G	rs243077	0	243077	intron_variant	0	0.4163	2E-9	8.69897		0.0122113	[0.0082-0.0162] unit increase	Affymetrix [up to 18485882] (imputed)	N
19	rs4795400	2.5602e-11	17	37625912	rs11078901	0.00478095	Serum creatinine levels	44544	34594039	Sakaue S	44469	Nat Genet	www.ncbi.nlm.nih.gov/pubmed/34594039	A cross-population atlas of genetic associations for 220 human phenotypes.	150,266 East Asian ancestry individuals	NA	17q12		CDK12			ENSG00000167258	NA	NA	rs11078901-T	rs11078901	0	11078901	intron_variant	0	0.805318	3E-12	11.5229		0.0252143	[0.018-0.032] unit increase	Illumina [13478778] (imputed)	N
8	rs2269821	2.61319e-09	5	131540875	rs128738	0.00501201	Giant cell arteritis	42846	28041642	Carmona FD	42733	Am J Hum Genet	www.ncbi.nlm.nih.gov/pubmed/28041642	A Genome-wide Association Study Identifies Risk Alleles in Plasminogen and P4HA2 Associated with Giant Cell Arteritis.	2,134 European ancestry cases, 9,125 European ancestry controls	NA	5q31.1	P4HA2	P4HA2			ENSG00000072682	NA	NA	rs128738-?	rs128738	0	128738	intron_variant	0	0.17	5E-9	8.30103		1.32	[1.20-1.45]	Illumina [1844133] (imputed)	N
8	rs2269821	2.61319e-09	5	131540875	rs128738	0.00501201	Vasculitis (pleiotropy)	45103	36797040	Ortiz-Fernandez L	44973	Ann Rheum Dis	www.ncbi.nlm.nih.gov/pubmed/36797040	Identification of new risk loci shared across systemic vasculitides points towards potential target genes for drug repurposing.	8,467 European, Turkish, Asian or Middle Eastern ancestry cases, 29,795 European, Turkish, Asian or Middle Eastern ancestry controls	NA	5q31.1		P4HA2			ENSG00000072682	NA	NA	rs128738-T	rs128738	0	128738	intron_variant	0	NR	3E-9	8.52288		1.32	[1.2-1.44]	NR [NR] (imputed)	N
25	rs2326788	2.03138e-08	20	6502624	rs2065202	0.00514981	Multi-trait sex score	45103	37277458	Vosberg DE	45082	Sci Rep	www.ncbi.nlm.nih.gov/pubmed/37277458	The genetics of a "femaleness/maleness" score in cardiometabolic traits in the UK biobank.	141,980 European ancestry males	NA	20p12.3		CASC20			ENSG00000229876	NA	NA	rs2065202-?	rs2065202	0	2065202	intron_variant	0	NR	1E-12	12		NA		Affymetrix [8644321] (imputed)	N
18	rs117169628	2.82566e-11	16	89369869	rs3102347	0.00530567	Sphingomyelin (d18:1/20:0) levels/Sphingomyelin (d16:1/22:0) levels	44747	35668104	Cadby G	44718	Nat Commun	www.ncbi.nlm.nih.gov/pubmed/35668104	Comprehensive genetic analysis of the human lipidome identifies loci associated with lipid homeostasis with links to coronary artery disease.	4,492 European ancestry individuals	NA	16q24.3		ANKRD11			ENSG00000167522	NA	NA	rs3102347-G	rs3102347	0	3102347	intron_variant	0	NR	3E-8	7.52288		0.165	[0.11-0.22] unit decrease	Illumina [13869437] (imputed)	N
23	rs142770866	2.92591e-14	19	10422972	rs74908652	0.00533368	Intercellular adhesion molecule 1 levels	44858	36168886	Thareja G	44832	Hum Mol Genet	www.ncbi.nlm.nih.gov/pubmed/36168886	Differences and commonalities in the genetic architecture of protein quantitative trait loci in European and Arab populations.	2,935 Qatari ancestry individuals	NA	19p13.2		FDX2			ENSG00000267673	NA	NA	rs74908652-C	rs74908652	0	74908652	intron_variant	0	0.0751278	6E-38	37.2218		0.65182	[0.55-0.75] unit increase	NR [10004359]	N
5	rs2421077	2.87693e-08	3	168729441	rs13064267	0.00541841	Educational attainment (MTAG)	43416	30038396	Lee JJ	43304	Nat Genet	www.ncbi.nlm.nih.gov/pubmed/30038396	Gene discovery and polygenic prediction from a genome-wide association study of educational attainment in 1.1 million individuals.	1,311,438 European ancestry individuals	NA	3q26.2	Intergenic	LINC01997			ENSG00000241383	NA	NA	rs13064267-A	rs13064267	0	13064267	intron_variant	0	0.7971	7E-12	11.1549	(MTAG)	0.0112	[0.0081-0.0143] unit increase	Affymetrix, Illumina [7100000] (imputed)	N
25	rs2326788	2.03138e-08	20	6407511	rs6076996	0.00544291	Waist circumference adjusted for body mass index	44432	34021172	Christakoudi S	44337	Sci Rep	www.ncbi.nlm.nih.gov/pubmed/34021172	GWAS of allometric body-shape indices in UK Biobank identifies loci suggesting associations with morphogenesis, organogenesis, adrenal cell renewal and cancer.	219,872 British ancestry women	NA	20p12.3	CASC20	NA - CASC20		ENSG00000229876		NA	19859	rs6076996-A	rs6076996	0	6076996	intergenic_variant	1	NR	1E-8	8		0.0162852	[0.011-0.022] unit decrease	Affymetrix [321114] (imputed)	N
8	rs2269821	2.61319e-09	5	130951750	rs3756290	0.0054712	Subjective well-being	42811	27089181	Okbay A	42478	Nat Genet	www.ncbi.nlm.nih.gov/pubmed/27089181	Genetic variants associated with subjective well-being, depressive symptoms, and neuroticism identified through genome-wide analyses.	298,420 Korculan (founder/genetic isolate), Split (founder/genetic isolate), Vis (founder/genetic isolate), Erasmus Rucphen (founder/genetic isolate) and other European ancestry individuals	NA	5q31.1	RAPGEF6	RAPGEF6			ENSG00000158987	NA	NA	rs3756290-A	rs3756290	0	3756290	intron_variant	0	0.2431	1E-8	8		0.0177	[0.012-0.024] unit decrease	Affymetrix, Illumina, Perlegen [at least 5170349] (imputed)	N
8	rs2269821	2.61319e-09	5	130951750	rs3756290	0.0054712	Subjective well-being	45117	35589828	Kim S	44700	Nat Hum Behav	www.ncbi.nlm.nih.gov/pubmed/35589828	Shared genetic architectures of subjective well-being in East Asian and European ancestry populations.	110,919 Korean ancestry individuals, 563,176 European ancestry individuals	NA	5q31.1		RAPGEF6			ENSG00000158987	NA	NA	rs3756290-A	rs3756290	0	3756290	intron_variant	0	NR	3E-7	6.52288		0.00993833	unit decrease	NR [NR] (imputed)	N
12	rs495828	1.59195e-09	9	136246666	rs28602591	0.00559114	von Willebrand factor levels	44858	36168886	Thareja G	44832	Hum Mol Genet	www.ncbi.nlm.nih.gov/pubmed/36168886	Differences and commonalities in the genetic architecture of protein quantitative trait loci in European and Arab populations.	2,935 Qatari ancestry individuals	NA	9q34.2		STKLD1, STKLD1			ENSG00000198870, ENSG00000281245	NA	NA	rs28602591-T	rs28602591	0	28602591	intron_variant	0	0.0875639	1E-14	14		0.358639	[0.27-0.45] unit increase	NR [10004359]	N
7	rs11724319	1.04049e-09	4	145722862	rs11933087	0.0055986	Waist circumference adjusted for body mass index	43938	31669095	Zhu Z	43762	J Allergy Clin Immunol	www.ncbi.nlm.nih.gov/pubmed/31669095	Shared Genetic and Experimental Links between Obesity-Related Traits and Asthma Subtypes in UK Biobank.	457,690 European ancestry individuals	NA	4q31.21	NR	HHIP - ANAPC10	ENSG00000164161	ENSG00000164162		56439	30198	rs11933087-?	rs11933087	0	11933087	intron_variant	1	NR	3E-12	11.5229		NA		Affymetrix [~ 8270000] (imputed)	N
7	rs11724319	1.04049e-09	4	145722862	rs11933087	0.0055986	Body mass index	43938	31669095	Zhu Z	43762	J Allergy Clin Immunol	www.ncbi.nlm.nih.gov/pubmed/31669095	Shared Genetic and Experimental Links between Obesity-Related Traits and Asthma Subtypes in UK Biobank.	457,822 European ancestry individuals	NA	4q31.21	NR	HHIP - ANAPC10	ENSG00000164161	ENSG00000164162		56439	30198	rs11933087-?	rs11933087	0	11933087	intron_variant	1	NR	7E-9	8.1549		NA		Affymetrix [~ 8270000] (imputed)	N
20	rs7218319	1.07553e-16	17	44191483	rs11653367	0.0057098	Body mass index	43502	30595370	Kichaev G	43461	Am J Hum Genet	www.ncbi.nlm.nih.gov/pubmed/30595370	Leveraging Polygenic Functional Enrichment to Improve GWAS Power.	approximately 458,000 European ancestry individuals	NA	17q21.31		KANSL1, KANSL1, KANSL1			ENSG00000120071, ENSG00000275867, ENSG00000278458	NA	NA	rs11653367-?	rs11653367	0	11653367	intron_variant	0	NR	1E-10	10		NA		NR [~ 8900000] (imputed)	N
20	rs7218319	1.07553e-16	17	44191483	rs11653367	0.0057098	Body mass index (MTAG)	44907	36376304	Koskeridis F	44879	Nat Commun	www.ncbi.nlm.nih.gov/pubmed/36376304	Pleiotropic genetic architecture and novel loci for C-reactive protein levels.	694,649 European ancestry individuals	NA	17q21.31		KANSL1, KANSL1, KANSL1			ENSG00000120071, ENSG00000275867, ENSG00000278458	NA	NA	rs11653367-A	rs11653367	0	11653367	intron_variant	0	NR	6E-9	8.22185		0.012848	[0.0085-0.0172] unit increase	NR [6206408] (imputed)	N
20	rs7218319	1.07553e-16	17	44191483	rs11653367	0.0057098	Waist-to-hip ratio adjusted for BMI	44432	34021172	Christakoudi S	44337	Sci Rep	www.ncbi.nlm.nih.gov/pubmed/34021172	GWAS of allometric body-shape indices in UK Biobank identifies loci suggesting associations with morphogenesis, organogenesis, adrenal cell renewal and cancer.	186,825 British ancestry men	NA	17q21.31	KANSL1	KANSL1, KANSL1, KANSL1			ENSG00000120071, ENSG00000275867, ENSG00000278458	NA	NA	rs11653367-G	rs11653367	0	11653367	intron_variant	0	NR	1E-12	12		0.0236608	[0.017-0.03] unit decrease	Affymetrix [323858] (imputed)	N
20	rs7218319	1.07553e-16	17	44191483	rs11653367	0.0057098	Waist-hip index	44432	34021172	Christakoudi S	44337	Sci Rep	www.ncbi.nlm.nih.gov/pubmed/34021172	GWAS of allometric body-shape indices in UK Biobank identifies loci suggesting associations with morphogenesis, organogenesis, adrenal cell renewal and cancer.	186,825 British ancestry men	NA	17q21.31	KANSL1	KANSL1, KANSL1, KANSL1			ENSG00000120071, ENSG00000275867, ENSG00000278458	NA	NA	rs11653367-G	rs11653367	0	11653367	intron_variant	0	NR	8E-13	12.0969		0.0239226	[0.017-0.03] unit decrease	Affymetrix [127266] (imputed)	N
20	rs7218319	1.07553e-16	17	44191483	rs11653367	0.0057098	Body mass index	44993	36581621	Huang J	44924	Nat Commun	www.ncbi.nlm.nih.gov/pubmed/36581621	Genomics and phenomics of body mass index reveals a complex disease network.	1,122,049 European ancestry individuals	NA	17q21.31		KANSL1, KANSL1, KANSL1			ENSG00000120071, ENSG00000275867, ENSG00000278458	NA	NA	rs11653367-G	rs11653367	0	11653367	intron_variant	0	NR	2E-11	10.699		0.0123	[0.0088-0.0158] unit decrease	Affymetrix [NR] (imputed)	N
23	rs28378712	1.97827e-08	19	10456296	rs144726883	0.0057474	Intercellular adhesion molecule 1 levels	44858	36168886	Thareja G	44832	Hum Mol Genet	www.ncbi.nlm.nih.gov/pubmed/36168886	Differences and commonalities in the genetic architecture of protein quantitative trait loci in European and Arab populations.	2,935 Qatari ancestry individuals	NA	19p13.2		ICAM3 - TYK2	ENSG00000076662	ENSG00000105397		5959	4909	rs144726883-C	rs144726883	0	144726883	downstream_gene_variant	1	0.28075	3E-15	14.5229		0.235368	[0.18-0.29] unit decrease	NR [10004359]	N
8	rs2269821	2.61319e-09	5	131461341	rs152197	0.00582728	Eosinophil counts	44543	34469753	Kachuri L	44434	Am J Hum Genet	www.ncbi.nlm.nih.gov/pubmed/34469753	Genetic determinants of blood-cell traits influence susceptibility to childhood acute lymphoblastic leukemia.	234,763 European ancestry individuals	100,553 European ancestry individuals	5q31.1		CSF2 - P4HA2-AS1	ENSG00000164400	ENSG00000237714		49478	59228	rs152197-C	rs152197	0	152197	intergenic_variant	1	0.825	2E-26	25.699		NA		Affymetrix [10369434] (imputed)	N
1	rs41264915	2.72196e-21	1	155661719	rs146554560	0.00590837	Appendicular lean mass	43868	31761296	Hernandez Cordero AI	43790	Am J Hum Genet	www.ncbi.nlm.nih.gov/pubmed/31761296	Genome-wide Associations Reveal Human-Mouse Genetic Convergence and Modifiers of Myogenesis, CPNE1 and STC2.	181,862 European ancestry elderly individuals	NA	1q22	NR	DAP3			ENSG00000132676	NA	NA	rs146554560-T	rs146554560	0	146554560	intron_variant	0	0.0224179	4E-10	9.39794		0.143416	[0.098-0.188] unit increase	Affymetrix [17914406] (imputed)	N
5	rs2421077	2.87693e-08	3	168749090	rs71627236	0.00608274	Whole brain restricted directional diffusion (multivariate analysis)	44777	35505052	Fan CC	44684	Nat Commun	www.ncbi.nlm.nih.gov/pubmed/35505052	Multivariate genome-wide association study on tissue-sensitive diffusion metrics highlights pathways that shape the human brain.	23,543 European ancestry individuals	11,555 European ancestry individuals, 3,030 non-European ancestry individuals	3q26.2		LINC01997			ENSG00000241383	NA	NA	rs71627236-?	rs71627236	0	71627236	intron_variant	0	NR	1E-10	10	(EA)	NA		NR [NR] (imputed)	N
24	rs368565	5.66318e-12	19	49116555	rs368654	0.00609733	Protein FAM3D levels	44858	36168886	Thareja G	44832	Hum Mol Genet	www.ncbi.nlm.nih.gov/pubmed/36168886	Differences and commonalities in the genetic architecture of protein quantitative trait loci in European and Arab populations.	2,935 Qatari ancestry individuals	NA	19q13.33		FAM83E			ENSG00000105523	NA	NA	rs368654-A	rs368654	0	368654	missense_variant	0	0.145145	2E-13	12.699		0.283331	[0.21-0.36] unit decrease	NR [10004359]	N
19	rs4795400	2.5602e-11	17	37843859	rs2517956	0.00626093	Asthma and cardiovascular disease	44700	35126453	Zhou Y	44581	Front Genet	www.ncbi.nlm.nih.gov/pubmed/35126453	Shared Genetic Architecture and Causal Relationship Between Asthma and Cardiovascular Diseases: A Large-Scale Cross-Trait Analysis.	19,954 European ancestry cases, 107,715 European ancestry controls	NA	17q12		PGAP3			ENSG00000161395	NA	NA	rs2517956-?	rs2517956	0	2517956	intron_variant	0	NR	5E-27	26.301		NA		NR [NR]	N
19	rs4795400	2.5602e-11	17	37843859	rs2517956	0.00626093	HDL cholesterol levels	44911	36333282	Kim YJ	44869	Nat Commun	www.ncbi.nlm.nih.gov/pubmed/36333282	The contribution of common and rare genetic variants to variation in metabolic traits in 288,137 East Asians.	288,127 East Asian ancestry individuals	NA	17q12		PGAP3			ENSG00000161395	NA	NA	rs2517956-A	rs2517956	0	2517956	intron_variant	0	0.4167	1E-10	10		0.021	[0.015-0.027] unit increase	NR [6000000] (imputed)	N
11	rs962719	7.3791e-09	9	109446610	rs10512348	0.00631482	Highest math class taken (MTAG)	43416	30038396	Lee JJ	43304	Nat Genet	www.ncbi.nlm.nih.gov/pubmed/30038396	Gene discovery and polygenic prediction from a genome-wide association study of educational attainment in 1.1 million individuals.	811,539 European ancestry individuals	NA	9q31.2	Intergenic	LINC01505			ENSG00000234323	NA	NA	rs10512348-A	rs10512348	0	10512348	intron_variant	0	0.2827	5E-9	8.30103	(MTAG)	0.0107	[0.0072-0.0142] unit decrease	Affymetrix, Illumina [7100000] (imputed)	N
5	rs2421077	2.87693e-08	3	168740425	rs13099165	0.00639612	Educational attainment (years of education)	43392	30038396	Lee JJ	43304	Nat Genet	www.ncbi.nlm.nih.gov/pubmed/30038396	Gene discovery and polygenic prediction from a genome-wide association study of educational attainment in 1.1 million individuals.	up to 1,131,881 European ancestry individuals	NA	3q26.2		LINC01997			ENSG00000241383	NA	NA	rs13099165-T	rs13099165	0	13099165	intron_variant	0	0.2029	1E-11	11		0.0118	[0.0085-0.0151] unit decrease	Affymetrix, Illumina [10000000] (imputed)	N
1	rs41264915	2.72196e-21	1	155321214	rs114760481	0.00669566	Waist-to-hip ratio adjusted for BMI	44432	34021172	Christakoudi S	44337	Sci Rep	www.ncbi.nlm.nih.gov/pubmed/34021172	GWAS of allometric body-shape indices in UK Biobank identifies loci suggesting associations with morphogenesis, organogenesis, adrenal cell renewal and cancer.	219,872 British ancestry women	NA	1q22	ASH1L	ASH1L			ENSG00000116539	NA	NA	rs114760481-T	rs114760481	0	114760481	intron_variant	0	NR	7E-10	9.1549		0.0583756	[0.04-0.077] unit decrease	Affymetrix [319769] (imputed)	N
1	rs41264915	2.72196e-21	1	155321214	rs114760481	0.00669566	Waist-hip index	44432	34021172	Christakoudi S	44337	Sci Rep	www.ncbi.nlm.nih.gov/pubmed/34021172	GWAS of allometric body-shape indices in UK Biobank identifies loci suggesting associations with morphogenesis, organogenesis, adrenal cell renewal and cancer.	219,872 British ancestry women	NA	1q22	ASH1L	ASH1L			ENSG00000116539	NA	NA	rs114760481-T	rs114760481	0	114760481	intron_variant	0	NR	2E-10	9.69897		0.0603482	[0.042-0.079] unit decrease	Affymetrix [319769] (imputed)	N
25	rs2326788	2.03138e-08	20	6488806	rs1411297	0.00674312	Waist-hip index	44432	34021172	Christakoudi S	44337	Sci Rep	www.ncbi.nlm.nih.gov/pubmed/34021172	GWAS of allometric body-shape indices in UK Biobank identifies loci suggesting associations with morphogenesis, organogenesis, adrenal cell renewal and cancer.	219,872 British ancestry women	NA	20p12.3	CASC20	CASC20			ENSG00000229876	NA	NA	rs1411297-A	rs1411297	0	1411297	intron_variant	0	NR	4E-11	10.3979		0.0196662	[0.014-0.026] unit increase	Affymetrix [319769] (imputed)	N
25	rs2326788	2.03138e-08	20	6490149	rs1411295	0.00675528	Multi-trait sex score	45103	37277458	Vosberg DE	45082	Sci Rep	www.ncbi.nlm.nih.gov/pubmed/37277458	The genetics of a "femaleness/maleness" score in cardiometabolic traits in the UK biobank.	141,980 European ancestry males	NA	20p12.3		CASC20			ENSG00000229876	NA	NA	rs1411295-?	rs1411295	0	1411295	intron_variant	0	NR	1E-8	8		NA		Affymetrix [8644321] (imputed)	N
25	rs2326788	2.03138e-08	20	6462602	rs964220	0.00713431	Body mass index or hip osteoarthritis (pleiotropy)	45114	36889626	Zhang L	44991	Osteoarthritis Cartilage	www.ncbi.nlm.nih.gov/pubmed/36889626	A sex- and site-specific relationship between body mass index and osteoarthritis: evidence from observational and genetic analyses.	806,834 European ancestry BMI individuals, 36,445 European ancestry hip osteoarthritis cases, 316,943 European ancestry controls	NA	20p12.3		CASC20			ENSG00000229876	NA	NA	rs964220-C	rs964220	0	964220	intron_variant	0	NR	5E-12	11.301		NA		NR [NR]	N
24	rs368565	5.66318e-12	19	49304215	rs4801776	0.0072322	Valine levels	44935	35050183	Hysi PG	44572	Metabolites	www.ncbi.nlm.nih.gov/pubmed/35050183	Metabolome Genome-Wide Association Study Identifies 74 Novel Genomic Regions Influencing Plasma Metabolites Levels.	8,809 European ancestry individuals	NA	19q13.33		BCAT2			ENSG00000105552	NA	NA	rs4801776-T	rs4801776	0	4801776	intron_variant	0	NR	6E-11	10.2218		0.106	[0.075-0.137] unit decrease	Affymetrix [10000000] (imputed)	N
24	rs368565	5.66318e-12	19	49304215	rs4801776	0.0072322	Leucine levels	44678	35213538	Richardson TG	44617	PLoS Biol	www.ncbi.nlm.nih.gov/pubmed/35213538	Characterising metabolomic signatures of lipid-modifying therapies through drug target mendelian randomisation.	115,078 European ancestry individuals	NA	19q13.33		BCAT2			ENSG00000105552	NA	NA	rs4801776-C	rs4801776	0	4801776	intron_variant	0	0.700754	3E-13	12.5229		0.0323134	[0.024-0.041] unit increase	NR [11722792] (imputed)	N
24	rs368565	5.66318e-12	19	49304215	rs4801776	0.0072322	Valine levels	44691	33414548	Lotta LA	44203	Nat Genet	www.ncbi.nlm.nih.gov/pubmed/33414548	A cross-platform approach identifies genetic regulators of human metabolism and health.	85,641 Caucasian ancestry individuals	NA	19q13.33		BCAT2			ENSG00000105552	NA	NA	rs4801776-C	rs4801776	0	4801776	intron_variant	0	0.7391	2E-24	23.699		10.223	(zscore) increase	Affymetrix, Illumina [6051188] (imputed)	N
24	rs368565	5.66318e-12	19	49304215	rs4801776	0.0072322	Total concentration of branched-chain amino acids (leucine + isoleucine + valine) (UKB data field 23464)	45077	36764567	Davyson E	44966	Biol Psychiatry	www.ncbi.nlm.nih.gov/pubmed/36764567	Metabolomic Investigation of Major Depressive Disorder Identifies a Potentially Causal Association With Polyunsaturated Fatty Acids.	88,303 European ancestry individuals	NA	19q13.33		BCAT2			ENSG00000105552	NA	NA	rs4801776-T	rs4801776	0	4801776	intron_variant	0	0.299778	2E-15	14.699		0.0400751	[0.03-0.05] unit decrease	NR [16366192] (imputed)	N
24	rs368565	5.66318e-12	19	49304215	rs4801776	0.0072322	Leucine levels (UKB data field 23466)	45077	36764567	Davyson E	44966	Biol Psychiatry	www.ncbi.nlm.nih.gov/pubmed/36764567	Metabolomic Investigation of Major Depressive Disorder Identifies a Potentially Causal Association With Polyunsaturated Fatty Acids.	88,326 European ancestry individuals	NA	19q13.33		BCAT2			ENSG00000105552	NA	NA	rs4801776-T	rs4801776	0	4801776	intron_variant	0	0.299774	3E-11	10.5229		0.0336261	[0.024-0.044] unit decrease	NR [16366115] (imputed)	N
24	rs368565	5.66318e-12	19	49304215	rs4801776	0.0072322	Total concentration of branched-chain amino acids (leucine + isoleucine + valine)	44678	35213538	Richardson TG	44617	PLoS Biol	www.ncbi.nlm.nih.gov/pubmed/35213538	Characterising metabolomic signatures of lipid-modifying therapies through drug target mendelian randomisation.	115,051 European ancestry individuals	NA	19q13.33		BCAT2			ENSG00000105552	NA	NA	rs4801776-C	rs4801776	0	4801776	intron_variant	0	0.700753	1E-18	18		0.0392475	[0.031-0.048] unit increase	NR [11722792] (imputed)	N
25	rs2326788	2.03138e-08	20	6584162	rs6117356	0.0072885	Vertical cup-disc ratio	43839	31798171	Bonnemaijer PWM	43796	Commun Biol	www.ncbi.nlm.nih.gov/pubmed/31798171	Multi-trait genome-wide association study identifies new loci associated with optic disc parameters.	25,180 European ancestry individuals	NA	20p12.3	BMP2	CASC20 - NA	ENSG00000229876			75056	NA	rs6117356-G	rs6117356	0	6117356	intergenic_variant	1	0.412	2E-16	15.699		0.011	[0.009-0.013] unit decrease	Affymetrix, Illumina [11901698] (imputed)	N
17	rs12585036	2.6874e-18	13	113535742	rs9549317	0.00742516	Basal cell carcinoma (MTAG)	44958	36496446	Seviiri M	44905	Nat Commun	www.ncbi.nlm.nih.gov/pubmed/36496446	A multi-phenotype analysis reveals 19 susceptibility loci for basal cell carcinoma and 15 for squamous cell carcinoma.	20,791 European ancestry cases, 286,893 European ancestry controls	251,963 European ancestry cases, 2,271,667 European ancestry controls	13q34		ATP11A			ENSG00000068650	NA	NA	rs9549317-G	rs9549317	0	9549317	non_coding_transcript_exon_variant	0	NR	4E-29	28.3979		NA		Affymetrix, Illumina [5301239] (imputed)	N
1	rs41264915	2.72196e-21	1	155927752	rs2364403	0.00749405	Amyotrophic lateral sclerosis (age of onset)	41233	22959728	Ahmeti KB	41157	Neurobiol Aging	www.ncbi.nlm.nih.gov/pubmed/22959728	Age of onset of amyotrophic lateral sclerosis is modulated by a locus on 1p34.1.	4,243 European ancestry cases	NA	1q22	ARHGEF2	ARHGEF2			ENSG00000116584	NA	NA	rs2364403-A	rs2364403	0	2364403	intron_variant	0	0.2	1E-6	6	(Meta)	NA		Illumina [254145]	N
1	rs41264915	2.72196e-21	1	155927752	rs2364403	0.00749405	Gamma-glutamyltyrosine levels in elite athletes	44805	31882771	Al-Khelaifi F	43826	Sci Rep	www.ncbi.nlm.nih.gov/pubmed/31882771	Metabolic GWAS of elite athletes reveals novel genetically-influenced metabolites associated with athletic performance.	490 individuals	NA	1q22		ARHGEF2			ENSG00000116584	NA	NA	rs2364403-?	rs2364403	0	2364403	intron_variant	0	NR	6E-6	5.22185		0.363182	[0.21-0.52] unit decrease	Illumina [275016]	N
1	rs41264915	2.72196e-21	1	155927752	rs2364403	0.00749405	Gamma-glutamylphenylalanine levels in elite athletes	44805	31882771	Al-Khelaifi F	43826	Sci Rep	www.ncbi.nlm.nih.gov/pubmed/31882771	Metabolic GWAS of elite athletes reveals novel genetically-influenced metabolites associated with athletic performance.	490 individuals	NA	1q22		ARHGEF2			ENSG00000116584	NA	NA	rs2364403-?	rs2364403	0	2364403	intron_variant	0	NR	8E-6	5.09691		0.316548	[0.18-0.45] unit decrease	Illumina [275016]	N
11	rs962719	7.3791e-09	9	109378080	rs969650	0.00758355	Smoking status (ever vs never smokers)	43542	30643258	Karlsson Linner R	43479	Nat Genet	www.ncbi.nlm.nih.gov/pubmed/30643258	Genome-wide association analyses of risk tolerance and risky behaviors in over 1 million individuals identify hundreds of loci and shared genetic influences.	518,633 European ancestry individuals	NA	9q31.2	ZNF462	LINC01505			ENSG00000234323	NA	NA	rs969650-T	rs969650	0	969650	non_coding_transcript_exon_variant	0	0.6432	2E-8	7.69897		0.0117418	[0.0076-0.0159] unit increase	Affymetrix [11514654] (imputed)	N
25	rs2326788	2.03138e-08	20	6316526	rs1571217	0.00767444	Waist circumference adjusted for body mass index	43938	31669095	Zhu Z	43762	J Allergy Clin Immunol	www.ncbi.nlm.nih.gov/pubmed/31669095	Shared Genetic and Experimental Links between Obesity-Related Traits and Asthma Subtypes in UK Biobank.	457,690 European ancestry individuals	NA	20p12.3	NR	TARDBPP1 - CASC20	ENSG00000233402	ENSG00000229876		133688	110844	rs1571217-?	rs1571217	0	1571217	intergenic_variant	1	NR	6E-10	9.22185		NA		Affymetrix [~ 8270000] (imputed)	N
25	rs2326788	2.03138e-08	20	6316526	rs1571217	0.00767444	Medication use for hypertension (number of purchases)	44993	36653479	Kiiskinen T	44944	Nat Med	www.ncbi.nlm.nih.gov/pubmed/36653479	Genetic predictors of lifelong medication-use patterns in cardiometabolic diseases.	567,671 European ancestry individuals	NA	20p12.3		TARDBPP1 - CASC20	ENSG00000233402	ENSG00000229876		133688	110844	rs1571217-?	rs1571217	0	1571217	intergenic_variant	1	NR	8E-12	11.0969		0.009806	[0.007-0.0126] unit increase	Affymetrix, Illumina [NR] (imputed)	N
25	rs2326788	2.03138e-08	20	6316526	rs1571217	0.00767444	QRS duration	44858	36050321	Young WJ	44805	Nat Commun	www.ncbi.nlm.nih.gov/pubmed/36050321	Genetic analyses of the electrocardiographic QT interval and its components identify additional loci and pathways.	60,343 European ancestry, African ancestry, Hispanic or Latin American, South East Asian ancestry, South Asian ancestry individuals	NA	20p12.3		TARDBPP1 - CASC20	ENSG00000233402	ENSG00000229876		133688	110844	rs1571217-T	rs1571217	0	1571217	intergenic_variant	1	0.6089	7E-22	21.1549		0.0291	[0.023-0.035] unit decrease	Affymetrix, Illumina [NR] (imputed)	N
25	rs2326788	2.03138e-08	20	6316526	rs1571217	0.00767444	Medication use (diuretics)	44544	34594039	Sakaue S	44469	Nat Genet	www.ncbi.nlm.nih.gov/pubmed/34594039	A cross-population atlas of genetic associations for 220 human phenotypes.	34,453 European ancestry cases, 194,633 European ancestry controls, 22,356 East Asian ancestry cases, 156,370 East Asian ancestry controls	NA	20p12.3		TARDBPP1 - CASC20	ENSG00000233402	ENSG00000229876		133688	110844	rs1571217-T	rs1571217	0	1571217	intergenic_variant	1	NR	1E-9	9		0.0437	[0.03-0.058] unit increase	Affymetrix, Illumina [15248280] (imputed)	N
25	rs2326788	2.03138e-08	20	6316526	rs1571217	0.00767444	Medication use (calcium channel blockers)	44544	34594039	Sakaue S	44469	Nat Genet	www.ncbi.nlm.nih.gov/pubmed/34594039	A cross-population atlas of genetic associations for 220 human phenotypes.	31,904 European ancestry cases, 172,474 European ancestry controls, 49,327 East Asian ancestry cases, 129,399 East Asian ancestry controls	NA	20p12.3		TARDBPP1 - CASC20	ENSG00000233402	ENSG00000229876		133688	110844	rs1571217-T	rs1571217	0	1571217	intergenic_variant	1	NR	5E-9	8.30103		0.0404	[0.027-0.054] unit increase	Affymetrix, Illumina [15248280] (imputed)	N
