## Supplementary material for "Disentangling the Shared and Differential Genetic Architecture Between COVID-19 and Other Respiratory Disorders: A Multi-Omics Genome-Wide Analysis": A2_COPD.xlsx (part 3 of 3)

### Sheet: T3.GWAS_catalog (continued)
Table 3. GWAS catalog annotations for SNPs in LD with independent significant SNPs in the genomic risk loci
1	rs61811895	2.81006e-08	1	154862952	rs11264280	0.00770919	Atrial fibrillation	42926	28416818	Christophersen IE	42842	Nat Genet	www.ncbi.nlm.nih.gov/pubmed/28416818	Large-scale analyses of common and rare variants identify 12 new loci associated with atrial fibrillation.	15,979 European ancestry cases, 102,776 European ancestry controls.	NA	1q21.3	KCNN3	KCNN3 - PMVK	ENSG00000143603	ENSG00000163344		20195	34264	rs11264280-T	rs11264280	0	11264280	intergenic_variant	1	0.32	3E-17	16.5229		1.13	[1.10-1.16]	Affymetrix, Illumina [11795432] (imputed)	N
1	rs61811895	2.81006e-08	1	154862952	rs11264280	0.00770919	Atrial fibrillation	42926	28416818	Christophersen IE	42842	Nat Genet	www.ncbi.nlm.nih.gov/pubmed/28416818	Large-scale analyses of common and rare variants identify 12 new loci associated with atrial fibrillation.	15,979 European ancestry cases, 102,776 European ancestry controls, 641 African American cases, 5,234 African American controls, 837 Japanese ancestry cases, 3,293 Japanese controls, 277 Hispanic cases, 3,081 Hispanic controls,197 Brazilian ancestry cases, 758 Brazilian ancestry controls.	3,666 cases, 139,852 controls	1q21.3	KCNN3	KCNN3 - PMVK	ENSG00000143603	ENSG00000163344		20195	34264	rs11264280-T	rs11264280	0	11264280	intergenic_variant	1	0.31	4E-15	14.3979		1.23	[1.17-1.30]	Affymetrix, Illumina [11795432] (imputed)	N
1	rs61811895	2.81006e-08	1	154862952	rs11264280	0.00770919	Incident atrial fibrillation	42926	28416818	Christophersen IE	42842	Nat Genet	www.ncbi.nlm.nih.gov/pubmed/28416818	Large-scale analyses of common and rare variants identify 12 new loci associated with atrial fibrillation.	7,323 European ancestry cases, 102,776 European ancestry controls.		1q21.3	KCNN3	KCNN3 - PMVK	ENSG00000143603	ENSG00000163344		20195	34264	rs11264280-T	rs11264280	0	11264280	intergenic_variant	1	0.32	4E-9	8.39794		1.12	1.08-1.16	Affymetrix, Illumina [at least 3187278] (imputed)	N
1	rs61811895	2.81006e-08	1	154862952	rs11264280	0.00770919	Atrial fibrillation	43325	29892015	Roselli C	43262	Nat Genet	www.ncbi.nlm.nih.gov/pubmed/29892015	Multi-ethnic genome-wide association study for atrial fibrillation.	55,114 European ancestry cases, 482,295 European ancestry controls, 8,180 Japanese ancestry cases, 28,612 Japanese ancestry controls, 1,307 African American ancestry cases, 7,660 African American ancestry controls, 845 Hispanic cases, 4,177 Hispanic controls	NA	1q21.3	KCNN3, PMVK	KCNN3 - PMVK	ENSG00000143603	ENSG00000163344		20195	34264	rs11264280-T	rs11264280	0	11264280	intergenic_variant	1	0.31	5E-59	58.301		1.14	[1.12-1.15]	Affymetrix, Illumina [up to 12149979] (imputed)	N
1	rs61811895	2.81006e-08	1	154862952	rs11264280	0.00770919	Atrial fibrillation	43325	29892015	Roselli C	43262	Nat Genet	www.ncbi.nlm.nih.gov/pubmed/29892015	Multi-ethnic genome-wide association study for atrial fibrillation.	55,114 European ancestry cases, 482,295 European ancestry controls, 8,180 Japanese ancestry cases, 28,612 Japanese ancestry controls, 1,307 African American ancestry cases, 7,660 African American ancestry controls, 845 Hispanic cases, 4,177 Hispanic controls	NA	1q21.3	KCNN3, PMVK	KCNN3 - PMVK	ENSG00000143603	ENSG00000163344		20195	34264	rs11264280-T	rs11264280	0	11264280	intergenic_variant	1	0.32	1E-57	57	(EA)	1.14	[1.12-1.16]	Affymetrix, Illumina [up to 12149979] (imputed)	N
1	rs61811895	2.81006e-08	1	154862952	rs11264280	0.00770919	Cardioembolic stroke (MTAG)	44792	35872910	Carcel-Marquez J	44750	Front Cardiovasc Med	www.ncbi.nlm.nih.gov/pubmed/35872910	A Polygenic Risk Score Based on a Cardioembolic Stroke Multitrait Analysis Improves a Clinical Prediction Model for This Stroke Subtype.	362,661 European ancestry individuals	NA	1q21.3		KCNN3 - PMVK	ENSG00000143603	ENSG00000163344		20195	34264	rs11264280-T	rs11264280	0	11264280	intergenic_variant	1	NR	7E-46	45.1549		14.22	z score increase	Illumina [6808676] (imputed)	N
1	rs61811895	2.81006e-08	1	154862952	rs11264280	0.00770919	Atrial fibrillation (MTAG)	44792	35872910	Carcel-Marquez J	44750	Front Cardiovasc Med	www.ncbi.nlm.nih.gov/pubmed/35872910	A Polygenic Risk Score Based on a Cardioembolic Stroke Multitrait Analysis Improves a Clinical Prediction Model for This Stroke Subtype.	1,030,836 European ancestry individuals	NA	1q21.3		KCNN3 - PMVK	ENSG00000143603	ENSG00000163344		20195	34264	rs11264280-T	rs11264280	0	11264280	intergenic_variant	1	NR	6E-76	75.2218		0.028	[0.024-0.032] unit increase	Illumina [6808676] (imputed)	N
1	rs61811895	2.81006e-08	1	154862952	rs11264280	0.00770919	Atrial fibrillation	44951	36653681	Miyazawa K	44945	Nat Genet	www.ncbi.nlm.nih.gov/pubmed/36653681	Cross-ancestry genome-wide analysis of atrial fibrillation unveils disease biology and enables cardioembolic risk prediction.	77,690 European ancestry cases, 1,167,040 European ancestry controls, 67,864 Japanese ancestry cases, 1,026,594 Japanese ancestry controls	NA	1q21.3		KCNN3 - PMVK	ENSG00000143603	ENSG00000163344		20195	34264	rs11264280-T	rs11264280	0	11264280	intergenic_variant	1	0.3208	1E-89	89		0.1298	[0.12-0.14] unit increase	Illumina [5000630] (imputed)	N
1	rs61811895	2.81006e-08	1	154862952	rs11264280	0.00770919	Atrial fibrillation	43390	30061737	Nielsen JB	43311	Nat Genet	www.ncbi.nlm.nih.gov/pubmed/30061737	Biobank-driven genomic discovery yields new insight into atrial fibrillation biology.	60,620 European ancestry cases, 970,216 European ancestry controls	NA	1q21.3	KCNN3	KCNN3 - PMVK	ENSG00000143603	ENSG00000163344		20195	34264	rs11264280-T	rs11264280	0	11264280	intergenic_variant	1	0.333	3E-79	78.5229		1.14	[1.13-1.16]	Illumina [34740186] (imputed)	N
1	rs41264915	2.72196e-21	1	155155608	rs4971099	0.00772418	Number of decayed, missing and filled tooth surfaces or use of dentures	43678	31235808	Shungin D	43640	Nat Commun	www.ncbi.nlm.nih.gov/pubmed/31235808	Genome-wide analysis of dental caries and periodontitis combining clinical and self-reported data.	14,976 European ancestry individuals with decayed, missing or filled tooth surface measurement, 11,816 Hispanic/Latino individuals with decayed, missing or filled tooth surface measurement, 77,714 European ancestry dentures cases, 383,317 European ancestry controls	NA	1q22	KRTCAP2	TRIM46			ENSG00000163462	NA	NA	rs4971099-A	rs4971099	0	4971099	intron_variant	0	0.55	7E-15	14.1549		0.021	[0.016-0.026] unit decrease	Affymetrix, Illumina [~ 8900000] (imputed)	N
1	rs41264915	2.72196e-21	1	155155608	rs4971099	0.00772418	Dentures	43678	31235808	Shungin D	43640	Nat Commun	www.ncbi.nlm.nih.gov/pubmed/31235808	Genome-wide analysis of dental caries and periodontitis combining clinical and self-reported data.	77,714 European ancestry cases, 383,317 European ancestry controls	NA	1q22	KRTCAP2	TRIM46			ENSG00000163462	NA	NA	rs4971099-A	rs4971099	0	4971099	intron_variant	0	0.55	3E-13	12.5229		0.04	[0.029-0.051] unit decrease	Affymetrix [at least 8900000] (imputed)	N
1	rs41264915	2.72196e-21	1	155155608	rs4971099	0.00772418	Medication use (calcium channel blockers)	44544	34594039	Sakaue S	44469	Nat Genet	www.ncbi.nlm.nih.gov/pubmed/34594039	A cross-population atlas of genetic associations for 220 human phenotypes.	31,904 European ancestry cases, 172,474 European ancestry controls, 49,327 East Asian ancestry cases, 129,399 East Asian ancestry controls	NA	1q22		TRIM46			ENSG00000163462	NA	NA	rs4971099-G	rs4971099	0	4971099	intron_variant	0	NR	3E-11	10.5229		0.0711	[0.05-0.092] unit decrease	Affymetrix, Illumina [15248280] (imputed)	N
5	rs2421077	2.87693e-08	3	168910273	rs9290361	0.00788055	Plateletcrit	42977	27863252	Astle WJ	42691	Cell	www.ncbi.nlm.nih.gov/pubmed/27863252	The Allelic Landscape of Human Blood Cell Trait Variation and Links to Common Complex Disease.	164,339 European ancestry individuals	NA	3q26.2	MECOM	MECOM			ENSG00000085276	NA	NA	rs9290361-A	rs9290361	0	9290361	intron_variant	0	0.0903	1E-22	22		0.0624627	[0.05-0.075] unit increase	Affymetrix [~ 2500000] (imputed)	N
8	rs2269821	2.61319e-09	5	131950225	rs75765453	0.00793341	Eosinophil counts	43504	30595370	Kichaev G	43461	Am J Hum Genet	www.ncbi.nlm.nih.gov/pubmed/30595370	Leveraging Polygenic Functional Enrichment to Improve GWAS Power.	approximately 440,000 European ancestry individuals	NA	5q31.1		RAD50			ENSG00000113522	NA	NA	rs75765453-?	rs75765453	0	75765453	intron_variant	0	NR	5E-66	65.301		NA		NR [~ 8900000] (imputed)	N
1	rs7528026	1.63082e-12	1	155122783	rs6427184	0.0079648	Alzheimer's disease or peptic ulcer disease	44816	35851147	Adewuyi EO	44760	Commun Biol	www.ncbi.nlm.nih.gov/pubmed/35851147	A large-scale genome-wide cross-trait analysis reveals shared genetic architecture between Alzheimer's disease and gastrointestinal tract disorders.	71,880 European ancestry Alzheimer's disease or AD-by-proxy cases, 16,666 European ancestry peptic ulcer disease cases, up to 823,039 European ancestry controls	NA	1q22		HMGN2P18 - KRTCAP2	ENSG00000223452	ENSG00000163463		1494	19101	rs6427184-G	rs6427184	0	6427184	downstream_gene_variant	1	NR	5E-6	5.30103		NA		NR [NR]	N
7	rs11724319	1.04049e-09	4	145621328	rs75686861	0.00798302	Lung function (FVC)	43504	30595370	Kichaev G	43461	Am J Hum Genet	www.ncbi.nlm.nih.gov/pubmed/30595370	Leveraging Polygenic Functional Enrichment to Improve GWAS Power.	approximately 372,000 European ancestry individuals	NA	4q31.21		HHIP			ENSG00000164161	NA	NA	rs75686861-?	rs75686861	0	75686861	intron_variant	0	NR	1E-22	22		NA		NR [~ 8900000] (imputed)	N
7	rs11724319	1.04049e-09	4	145621328	rs75686861	0.00798302	Type 2 diabetes	44088	32541925	Vujkovic M	43997	Nat Genet	www.ncbi.nlm.nih.gov/pubmed/32541925	Discovery of 318 new risk loci for type 2 diabetes and related vascular outcomes among 1.4 million participants in a multi-ancestry meta-analysis.	148,726 European ancestry cases, 965,732 European ancestry controls	NA	4q31.21	NR	HHIP			ENSG00000164161	NA	NA	rs75686861-G	rs75686861	0	75686861	intron_variant	0	0.907	4E-9	8.39794		0.0469	[0.031-0.063] unit decrease	Affymetrix, Illumina [1198787] (imputed)	N
7	rs11724319	1.04049e-09	4	145621328	rs75686861	0.00798302	aparc-DKTatlas lh volume pericalcarine	44712	33875891	Smith SM	44305	Nat Neurosci	www.ncbi.nlm.nih.gov/pubmed/33875891	An expanded set of genome-wide association studies of brain imaging phenotypes in UK Biobank.	21,282 British ancestry individuals	10,686 British ancestry individuals	4q31.21		HHIP			ENSG00000164161	NA	NA	rs75686861-A	rs75686861	0	75686861	intron_variant	0	0.091	9E-9	8.04576		0.097	[0.064-0.13] unit increase	Affymetrix [17103079] (imputed)	N
7	rs11724319	1.04049e-09	4	145621328	rs75686861	0.00798302	aparc-Desikan lh volume pericalcarine	44712	33875891	Smith SM	44305	Nat Neurosci	www.ncbi.nlm.nih.gov/pubmed/33875891	An expanded set of genome-wide association studies of brain imaging phenotypes in UK Biobank.	21,282 British ancestry individuals	10,686 British ancestry individuals	4q31.21		HHIP			ENSG00000164161	NA	NA	rs75686861-A	rs75686861	0	75686861	intron_variant	0	0.091	8E-9	8.09691		0.098	[0.065-0.131] unit increase	Affymetrix [17103079] (imputed)	N
7	rs11724319	1.04049e-09	4	145621328	rs75686861	0.00798302	aparc-a2009s lh volume S-calcarine	44712	33875891	Smith SM	44305	Nat Neurosci	www.ncbi.nlm.nih.gov/pubmed/33875891	An expanded set of genome-wide association studies of brain imaging phenotypes in UK Biobank.	21,282 British ancestry individuals	10,686 British ancestry individuals	4q31.21		HHIP			ENSG00000164161	NA	NA	rs75686861-A	rs75686861	0	75686861	intron_variant	0	0.091	6E-10	9.22185		0.105	[0.072-0.138] unit increase	Affymetrix [17103079] (imputed)	N
7	rs11724319	1.04049e-09	4	145621328	rs75686861	0.00798302	IDP T1 FAST ROIs L intracalc cortex	44712	33875891	Smith SM	44305	Nat Neurosci	www.ncbi.nlm.nih.gov/pubmed/33875891	An expanded set of genome-wide association studies of brain imaging phenotypes in UK Biobank.	22,133 British ancestry individuals	11,086 British ancestry individuals	4q31.21		HHIP			ENSG00000164161	NA	NA	rs75686861-A	rs75686861	0	75686861	intron_variant	0	0.091	3E-11	10.5229		0.11	[0.077-0.143] unit increase	Affymetrix [17103079] (imputed)	N
7	rs11724319	1.04049e-09	4	145621328	rs75686861	0.00798302	Sex hormone-binding globulin levels adjusted for BMI	44179	32042192	Ruth KS	43871	Nat Med	www.ncbi.nlm.nih.gov/pubmed/32042192	Using human genetics to understand the disease impacts of testosterone in men and women.	368,929 European ancestry individuals	NA	4q31.21	NR	HHIP			ENSG00000164161	NA	NA	rs75686861-G	rs75686861	0	75686861	intron_variant	0	0.907913	4E-10	9.39794		0.00821613	[0.0054-0.0111] unit increase	Affymetrix [16582909] (imputed)	N
7	rs11724319	1.04049e-09	4	145621328	rs75686861	0.00798302	Osteoarthritis (with total hip replacement)	44501	34450027	Boer CG	44432	Cell	www.ncbi.nlm.nih.gov/pubmed/34450027	Deciphering osteoarthritis genetics across 826,690 individuals from 9 populations.	23,021 European ancestry cases, 296,016 European ancestry controls	NA	4q31.21		HHIP			ENSG00000164161	NA	NA	rs75686861-A	rs75686861	0	75686861	intron_variant	0	0.0946	3E-9	8.52288		1.12131	[1.079688631-1.164541334]	Affymetrix, Illumina [NR] (imputed)	N
7	rs11724319	1.04049e-09	4	145621328	rs75686861	0.00798302	Colorectal cancer	43643	31089142	Law PJ	43599	Nat Commun	www.ncbi.nlm.nih.gov/pubmed/31089142	Association analyses identify 31 new risk loci for colorectal cancer susceptibility.	31,197 European ancestry cases, 61,770 European ancestry controls	NA	4q31.21	NR	HHIP			ENSG00000164161	NA	NA	rs75686861-A	rs75686861	0	75686861	intron_variant	0	0.1	2E-9	8.69897		1.12	[1.08-1.16]	Affymetrix, Illumina [> 10000000] (imputed)	N
12	rs495828	1.59195e-09	9	136137646	rs8176694	0.00806671	Protein FAM3D levels	44858	36168886	Thareja G	44832	Hum Mol Genet	www.ncbi.nlm.nih.gov/pubmed/36168886	Differences and commonalities in the genetic architecture of protein quantitative trait loci in European and Arab populations.	2,935 Qatari ancestry individuals	NA	9q34.2		ABO, ABO			ENSG00000175164, ENSG00000281879	NA	NA	rs8176694-C	rs8176694	0	8176694	intron_variant	0	0.215332	4E-13	12.3979		0.237476	[0.17-0.3] unit decrease	NR [10004359]	N
7	rs11724319	1.04049e-09	4	146007706	rs67365433	0.00827144	Appendicular lean mass	43868	31761296	Hernandez Cordero AI	43790	Am J Hum Genet	www.ncbi.nlm.nih.gov/pubmed/31761296	Genome-wide Associations Reveal Human-Mouse Genetic Convergence and Modifiers of Myogenesis, CPNE1 and STC2.	181,862 European ancestry elderly individuals	NA	4q31.21	NR	ANAPC10			ENSG00000164162	NA	NA	rs67365433-A	rs67365433	0	67365433	intron_variant	0	0.423698	1E-12	12		0.0491673	[0.036-0.063] unit decrease	Affymetrix [17914406] (imputed)	N
7	rs11724319	1.04049e-09	4	146007706	rs67365433	0.00827144	Waist-to-hip ratio adjusted for BMI	44432	34021172	Christakoudi S	44337	Sci Rep	www.ncbi.nlm.nih.gov/pubmed/34021172	GWAS of allometric body-shape indices in UK Biobank identifies loci suggesting associations with morphogenesis, organogenesis, adrenal cell renewal and cancer.	186,825 British ancestry men	NA	4q31.21	ANAPC10	ANAPC10			ENSG00000164162	NA	NA	rs67365433-A	rs67365433	0	67365433	intron_variant	0	NR	2E-10	9.69897		0.0202194	[0.014-0.026] unit increase	Affymetrix [323858] (imputed)	N
7	rs11724319	1.04049e-09	4	146007706	rs67365433	0.00827144	Waist-hip index	44432	34021172	Christakoudi S	44337	Sci Rep	www.ncbi.nlm.nih.gov/pubmed/34021172	GWAS of allometric body-shape indices in UK Biobank identifies loci suggesting associations with morphogenesis, organogenesis, adrenal cell renewal and cancer.	186,825 British ancestry men	NA	4q31.21	ANAPC10	ANAPC10			ENSG00000164162	NA	NA	rs67365433-A	rs67365433	0	67365433	intron_variant	0	NR	2E-9	8.69897		0.0188608	[0.013-0.025] unit increase	Affymetrix [127266] (imputed)	N
1	rs7528026	1.63082e-12	1	155143946	rs4971092	0.00829512	Gastric cancer	44253	32514122	Ishigaki K	43990	Nat Genet	www.ncbi.nlm.nih.gov/pubmed/32514122	Large-scale genome-wide association study in a Japanese population identifies novel susceptibility loci across different diseases.	6,563 Japanese ancestry cases, 195,745 Japanese ancestry controls	NA	1q22		KRTCAP2			ENSG00000163463	NA	NA	rs4971092-T	rs4971092	0	4971092	non_coding_transcript_exon_variant	0	NR	1E-8	8		0.67608	[0.590822946283968-0.773640360594401]	Illumina [8919992] (imputed)	N
1	rs7528026	1.63082e-12	1	155143946	rs4971092	0.00829512	Blood urea nitrogen levels	44707	34272381	Stanzick KJ	44393	Nat Commun	www.ncbi.nlm.nih.gov/pubmed/34272381	Discovery and prioritization of variants and genes for kidney function in >1.2 million individuals.	679,531 European ancestry individuals, 173,149 individuals	NA	1q22		KRTCAP2			ENSG00000163463	NA	NA	rs4971092-T	rs4971092	0	4971092	non_coding_transcript_exon_variant	0	0.8799	1E-25	25		0.0084	[0.0068-0.01] unit increase	NR [13623018] (imputed)	N
1	rs7528026	1.63082e-12	1	155143946	rs4971092	0.00829512	Estimated glomerular filtration rate (creatinine)	44707	34272381	Stanzick KJ	44393	Nat Commun	www.ncbi.nlm.nih.gov/pubmed/34272381	Discovery and prioritization of variants and genes for kidney function in >1.2 million individuals.	1,004,040 European ancestry individuals, 165,726 East Asian ancestry individuals, 13,842 African American individuals, 13,359 South Asian ancestry individuals, 4,961 Hispanic individuals, 2 individuals	417,288 European ancestry individuals	1q22		KRTCAP2			ENSG00000163463	NA	NA	rs4971092-T	rs4971092	0	4971092	non_coding_transcript_exon_variant	0	0.877603794544595	7E-18	17.1549		0.00308	[0.0024-0.0038] unit decrease	NR [13633840] (imputed)	N
1	rs7528026	1.63082e-12	1	155143946	rs4971092	0.00829512	Estimated glomerular filtration rate (creatinine)	44707	34272381	Stanzick KJ	44393	Nat Commun	www.ncbi.nlm.nih.gov/pubmed/34272381	Discovery and prioritization of variants and genes for kidney function in >1.2 million individuals.	1,004,040 European ancestry individuals	417,288 European ancestry individuals	1q22		KRTCAP2			ENSG00000163463	NA	NA	rs4971092-T	rs4971092	0	4971092	non_coding_transcript_exon_variant	0	0.8799	1E-10	10	(conditioned on rs180921974)	0.00257878	[0.0018-0.0034] unit decrease	NR [13635145] (imputed)	N
1	rs7528026	1.63082e-12	1	155143946	rs4971092	0.00829512	Estimated glomerular filtration rate (cystatin c)	44707	34272381	Stanzick KJ	44393	Nat Commun	www.ncbi.nlm.nih.gov/pubmed/34272381	Discovery and prioritization of variants and genes for kidney function in >1.2 million individuals.	460,826 European or unknown ancestry individuals	NA	1q22		KRTCAP2			ENSG00000163463	NA	NA	rs4971092-T	rs4971092	0	4971092	non_coding_transcript_exon_variant	0	0.8815	3E-10	9.52288		0.0045	[0.0031-0.0059] unit decrease	NR [13621211] (imputed)	N
21	rs3848456	1.58172e-18	17	47907641	rs7221118	0.00830518	Lung function (FEV1/FVC)	43504	30595370	Kichaev G	43461	Am J Hum Genet	www.ncbi.nlm.nih.gov/pubmed/30595370	Leveraging Polygenic Functional Enrichment to Improve GWAS Power.	approximately 370,000 European ancestry individuals	NA	17q21.33		KAT7			ENSG00000136504	NA	NA	rs7221118-?	rs7221118	0	7221118	3_prime_UTR_variant	0	NR	2E-10	9.69897		NA		NR [~ 8900000] (imputed)	N
21	rs3848456	1.58172e-18	17	47907641	rs7221118	0.00830518	Calcium levels	44466	33887147	Young WJ	44308	Circ Genom Precis Med	www.ncbi.nlm.nih.gov/pubmed/33887147	Genetically-Determined Serum Calcium Levels and Markers of Ventricular Repolarisation: A Mendelian Randomization Study in the UK Biobank.	305,349 European ancestry individuals	NA	17q21.33	NR	KAT7			ENSG00000136504	NA	NA	rs7221118-C	rs7221118	0	7221118	3_prime_UTR_variant	0	0.2142	3E-11	10.5229		0.001846	[0.0013-0.0024] mmol/L decrease	Affymetrix [NR] (imputed)	N
21	rs3848456	1.58172e-18	17	47907641	rs7221118	0.00830518	Lung function (FEV1/FVC)	45016	36914875	Shrine N	44998	Nat Genet	www.ncbi.nlm.nih.gov/pubmed/36914875	Multi-ancestry genome-wide association analyses improve resolution of genes and pathways influencing lung function and chronic obstructive pulmonary disease risk.	468,062 European ancestry individuals, 8,590 African ancestry individuals, 85,279 East Asian ancestry individuals, 4,270 South Asian ancestry individuals, 14,668 Hispanic or Latin American individuals	NA	17q21.33		KAT7			ENSG00000136504	NA	NA	rs7221118-T	rs7221118	0	7221118	3_prime_UTR_variant	0	0.737	6E-11	10.2218		6.547	z score decrease	Affymetrix, Illumina [66484182] (imputed)	N
19	rs4795400	2.5602e-11	17	38126477	rs4580194	0.00833602	Eczema	43504	30595370	Kichaev G	43461	Am J Hum Genet	www.ncbi.nlm.nih.gov/pubmed/30595370	Leveraging Polygenic Functional Enrichment to Improve GWAS Power.	approximately 459,000 European ancestry individuals	NA	17q21.1		GSDMA			ENSG00000167914	NA	NA	rs4580194-?	rs4580194	0	4580194	intron_variant	0	NR	5E-14	13.301		NA		NR [~ 8900000] (imputed)	N
19	rs4795400	2.5602e-11	17	38126477	rs4580194	0.00833602	White blood cell count	43504	30595370	Kichaev G	43461	Am J Hum Genet	www.ncbi.nlm.nih.gov/pubmed/30595370	Leveraging Polygenic Functional Enrichment to Improve GWAS Power.	approximately 444,000 European ancestry individuals	NA	17q21.1		GSDMA			ENSG00000167914	NA	NA	rs4580194-?	rs4580194	0	4580194	intron_variant	0	NR	1E-300	300		NA		NR [~ 8900000] (imputed)	N
3	rs1542754	3.07006e-15	3	46460888	rs112347425	0.00839977	Eotaxin levels	42951	27989323	Ahola-Olli AV	42717	Am J Hum Genet	www.ncbi.nlm.nih.gov/pubmed/27989323	Genome-wide Association Study Identifies 27 Loci Influencing Concentrations of Circulating Cytokines and Growth Factors.	8,153 Finnish ancestry individuals	NA	3p21.31	NR	LINC02009			ENSG00000283646	NA	NA	rs112347425-C	rs112347425	0	112347425	intron_variant	0	NR	9E-9	8.04576		0.158	[0.1-0.21] SD units decrease	NR [10700000] (imputed)	N
1	rs61811895	2.81006e-08	1	154845534	rs11264278	0.00914605	Atrial fibrillation/atrial flutter	44544	34594039	Sakaue S	44469	Nat Genet	www.ncbi.nlm.nih.gov/pubmed/34594039	A cross-population atlas of genetic associations for 220 human phenotypes.	29,212 European ancestry cases, 400,539 European ancestry controls, 4,150 East Asian ancestry cases, 155,540 East Asian ancestry controls	NA	1q21.3		KCNN3 - PMVK	ENSG00000143603	ENSG00000163344		2777	51682	rs11264278-C	rs11264278	0	11264278	intergenic_variant	1	NR	4E-41	40.3979		0.1396	[0.12-0.16] unit increase	Affymetrix, Illumina [25830072] (imputed)	N
16	rs11614702	1.211e-11	12	133061081	rs61951158	0.00946033	Ventral diencephalon volume	43805	31530798	Alliey-Rodriguez N	43725	Transl Psychiatry	www.ncbi.nlm.nih.gov/pubmed/31530798	NRXN1 is associated with enlargement of the temporal horns of the lateral ventricles in psychosis.	87 European ancestry Schizophrenia cases, 85 African American Schizophrenia cases, 15 Schizophrenia cases, 67 European ancestry Schizoaffective disorder cases, 53 African American Schizoaffective disorder cases, 7 Schizoaffective disorder cases, 130 European ancestry Bipolar disorders cases, 33 African American Bipolar disorders cases, 6 Bipolar disorders cases, 199 European ancestry controls, 79 African American controls, 16 controls	NA	12q24.33	NR	NA - FBRSL1		ENSG00000112787		NA	5056	rs61951158-?	rs61951158	0	61951158	intergenic_variant	1	NR	5E-6	5.30103		NA		Illumina [4322238] (imputed)	N
23	rs28378712	1.97827e-08	19	10497360	rs74428614	0.00959998	Soluble ICAM-1	43668	31217265	Sliz E	43635	J Med Genet	www.ncbi.nlm.nih.gov/pubmed/31217265	Genome-wide association study identifies seven novel loci associating with circulating cytokines and cell adhesion molecules in Finns.	5,284 Finnish ancestry individuals	NA	19p13.2	ICAM1	TYK2 - CDC37	ENSG00000105397	ENSG00000105401		6112	4449	rs74428614-A	rs74428614	0	74428614	regulatory_region_variant	1	0.163	1E-16	16		0.226	unit increase	Illumina [NR] (imputed)	N
19	rs4795400	2.5602e-11	17	38144229	rs12450688	0.00965643	Neutrophil count	44095	32888493	Chen MH	44075	Cell	www.ncbi.nlm.nih.gov/pubmed/32888493	Trans-ethnic and Ancestry-Specific Blood-Cell Genetics in 746,667 Individuals from 5 Global Populations.	7,542 Hispanic or Latin American individuals	NA	17q21.1	NR	PSMD3			ENSG00000108344	NA	NA	rs12450688-G	rs12450688	0	12450688	intron_variant	0	0.436178	7E-10	9.1549		0.103073	[0.07-0.136] SD units increase	Affymetrix, Illumina [25652697] (imputed)	N
19	rs4795400	2.5602e-11	17	38144229	rs12450688	0.00965643	Sum eosinophil basophil counts	42977	27863252	Astle WJ	42691	Cell	www.ncbi.nlm.nih.gov/pubmed/27863252	The Allelic Landscape of Human Blood Cell Trait Variation and Links to Common Complex Disease.	171,771 European ancestry individuals	NA	17q21.1	PSMD3	PSMD3			ENSG00000108344	NA	NA	rs12450688-A	rs12450688	0	12450688	intron_variant	0	0.5363	2E-14	13.699		0.0274032	[0.02-0.034] unit decrease	Affymetrix [~ 2500000] (imputed)	N
19	rs4795400	2.5602e-11	17	38144229	rs12450688	0.00965643	White blood cell count	43648	31217584	Wojcik GL	43635	Nature	www.ncbi.nlm.nih.gov/pubmed/31217584	Genetic analyses of diverse populations improves discovery for complex traits.	8,825 African American individuals, 18,251 Hispanic/Latino individuals, 543 Asian ancestry individuals, 606 Native American ancestry individuals, 383 individuals	NA	17q21.1	NR	PSMD3			ENSG00000108344	NA	NA	rs12450688-?	rs12450688	0	12450688	intron_variant	0	NR	8E-21	20.0969		0.0229757	[0.018-0.028] unit decrease	Illumina [30613845] (imputed)	N
19	rs4795400	2.5602e-11	17	37824339	rs3764351	0.00976177	HDL cholesterol levels x long total sleep time interaction (2df test)	43837	31719535	Noordam R	43781	Nat Commun	www.ncbi.nlm.nih.gov/pubmed/31719535	Multi-ancestry sleep-by-SNP interaction analysis in 126,926 individuals reveals lipid loci stratified by sleep duration.	2,933 African American long sleepers, 364 Chinese ancestry long sleepers, 112 Asian ancestry long sleepers, up to 7,870 European ancestry long sleepers, 1,038 Hispanic/Latino long sleepers, up to 11,975 African American controls, 1,449 Chinese ancestry controls, 454 Asian ancestry controls, at least 32,171 European ancestry controls, 4,091 Hispanic/Latino controls	at least 217 African American long sleepers, 616 East Asian ancestry long sleepers, up to 9,486 European ancestry long sleepers, 2,515 Hispanic long sleepers, at least 929 African American controls, 2,517 East Asian ancestry controls, up to 38,126 European ancestry controls, 10,063 Hispanic controls	17q12	STARD3	PNMT			ENSG00000141744	NA	NA	rs3764351-?	rs3764351	0	3764351	intron_variant	0	NR	3E-12	11.5229		0.006892	[0.0049-0.0089] unit increase	Affymetrix, Illumina [up to 2533153] (imputed)	N
19	rs4795400	2.5602e-11	17	37824339	rs3764351	0.00976177	Free cholesterol to total lipids ratio in medium HDL	44678	35213538	Richardson TG	44617	PLoS Biol	www.ncbi.nlm.nih.gov/pubmed/35213538	Characterising metabolomic signatures of lipid-modifying therapies through drug target mendelian randomisation.	115,082 European ancestry individuals	NA	17q12		PNMT			ENSG00000141744	NA	NA	rs3764351-G	rs3764351	0	3764351	intron_variant	0	0.340736	2E-12	11.699		0.0274023	[0.02-0.035] unit decrease	NR [11722792] (imputed)	N
19	rs4795400	2.5602e-11	17	37824339	rs3764351	0.00976177	Cholesterol to total lipids ratio in large HDL	44678	35213538	Richardson TG	44617	PLoS Biol	www.ncbi.nlm.nih.gov/pubmed/35213538	Characterising metabolomic signatures of lipid-modifying therapies through drug target mendelian randomisation.	115,082 European ancestry individuals	NA	17q12		PNMT			ENSG00000141744	NA	NA	rs3764351-G	rs3764351	0	3764351	intron_variant	0	0.340736	4E-8	7.39794		0.0227044	[0.015-0.031] unit decrease	NR [11722792] (imputed)	N
19	rs4795400	2.5602e-11	17	37824339	rs3764351	0.00976177	QT interval	44858	36050321	Young WJ	44805	Nat Commun	www.ncbi.nlm.nih.gov/pubmed/36050321	Genetic analyses of the electrocardiographic QT interval and its components identify additional loci and pathways.	252,730 European ancestry, African ancestry, Hispanic or Latin American, South East Asian ancestry, South Asian ancestry individuals	NA	17q12		PNMT			ENSG00000141744	NA	NA	rs3764351-A	rs3764351	0	3764351	intron_variant	0	0.6296	6E-9	8.22185		0.0181	[0.012-0.024] unit decrease	Affymetrix, Illumina [NR] (imputed)	N
19	rs4795400	2.5602e-11	17	37824339	rs3764351	0.00976177	Smoking initiation (ever regular vs never regular)	43552	30643251	Liu M	43479	Nat Genet	www.ncbi.nlm.nih.gov/pubmed/30643251	Association studies of up to 1.2 million individuals yield new insights into the genetic etiology of tobacco and alcohol use.	up to 1,232,091 European ancestry individuals	NA	17q12	NR	PNMT			ENSG00000141744	NA	NA	rs3764351-A	rs3764351	0	3764351	intron_variant	0	0.657	4E-8	7.39794		0.0147492	[0.0095-0.02] unit decrease	NR [~ 10000000] (imputed)	N
13	rs2559728	1.10862e-09	10	81916055	rs36073865	0.00981733	Urea levels	44376	33462484	Sinnott-Armstrong N	44214	Nat Genet	www.ncbi.nlm.nih.gov/pubmed/33462484	Genetics of 35 blood and urine biomarkers in the UK Biobank.	342,286 European ancestry individuals, 6,015 African ancestry individuals, 7,336 South Asian ancestry individuals	NA	10q22.3	NR	ANXA11			ENSG00000122359	NA	NA	rs36073865-T	rs36073865	0	36073865	intron_variant	0	NR	7E-10	9.1549		0.0247	[0.017-0.033] unit increase	Affymetrix [9000000] (imputed)	N
19	rs4795400	2.5602e-11	17	38114977	rs3931960	0.0100211	Neutrophil count	44095	32888493	Chen MH	44075	Cell	www.ncbi.nlm.nih.gov/pubmed/32888493	Trans-ethnic and Ancestry-Specific Blood-Cell Genetics in 746,667 Individuals from 5 Global Populations.	627,215 African American or Afro-Caribbean, African ancestry, European ancestry, East Asian ancestry, Hispanic or Latin American and South Asian ancestry individuals	NA	17q21.1	NR	GSDMA			ENSG00000167914	NA	NA	rs3931960-C	rs3931960	0	3931960	intron_variant	0	0.54133	7E-364	363.155		NA		Affymetrix, Illumina [23114412] (imputed)	N
7	rs11724319	1.04049e-09	4	145369746	rs6855812	0.0100713	Post bronchodilator FEV1/FVC ratio	42657	26634245	Lutz SM	42341	BMC Genet	www.ncbi.nlm.nih.gov/pubmed/26634245	A genome-wide association study identifies risk loci for spirometric measures among smokers of European and African ancestry.	10,094 European ancestry current and former smoker individuals, 3,260 African American current and former smoker individuals, 178 current and former smoker individuals	NA	4q31.21	Intergenic					NA	NA	rs6855812-A	rs6855812	0	6855812	intron_variant	1	0.724	1E-11	11		0.014	unit decrease	Illumina [NR] (imputed)	N
7	rs11724319	1.04049e-09	4	145369746	rs6855812	0.0100713	Post bronchodilator FEV1	42657	26634245	Lutz SM	42341	BMC Genet	www.ncbi.nlm.nih.gov/pubmed/26634245	A genome-wide association study identifies risk loci for spirometric measures among smokers of European and African ancestry.	10,094 European ancestry current and former smoker individuals, 3,260 African American current and former smoker individuals, 178 current and former smoker individuals	NA	4q31.21	Intergenic					NA	NA	rs6855812-A	rs6855812	0	6855812	intron_variant	1	0.721	4E-9	8.39794		0.061	NR unit decrease	Illumina [NR] (imputed)	N
16	rs11614702	1.211e-11	12	133121897	rs4883556	0.0105782	Self-reported math ability	43416	30038396	Lee JJ	43304	Nat Genet	www.ncbi.nlm.nih.gov/pubmed/30038396	Gene discovery and polygenic prediction from a genome-wide association study of educational attainment in 1.1 million individuals.	564,698 European ancestry individuals	NA	12q24.33	Intergenic	FBRSL1			ENSG00000112787	NA	NA	rs4883556-T	rs4883556	0	4883556	intron_variant	0	0.5279	1E-8	8		0.0112	[0.0073-0.0151] unit increase	Affymetrix, Illumina [10000000] (imputed)	N
1	rs41264915	2.72196e-21	1	155538489	rs139932136	0.010654	Appendicular lean mass	43868	31761296	Hernandez Cordero AI	43790	Am J Hum Genet	www.ncbi.nlm.nih.gov/pubmed/31761296	Genome-wide Associations Reveal Human-Mouse Genetic Convergence and Modifiers of Myogenesis, CPNE1 and STC2.	181,862 European ancestry elderly individuals	NA	1q22	NR	ASH1L-AS1 - DAP3P1	ENSG00000235919	ENSG00000225082		4754	17946	rs139932136-C	rs139932136	0	139932136	intergenic_variant	1	0.0287098	1E-10	10		0.130274	[0.091-0.17] unit increase	Affymetrix [17914406] (imputed)	N
1	rs41264915	2.72196e-21	1	154881110	rs1218596	0.0107053	Urinary incontinence	44468	33904754	Cartwright R	44313	J Urol	www.ncbi.nlm.nih.gov/pubmed/33904754	Genome Wide Association Study Identifies Two Novel Loci Associated with Female Stress and Urgency Urinary Incontinence.	2,942 European ancestry cases, 6,037 European ancestry controls	2,065 European ancestry cases, 2,004 European ancestry controls	1q21.3		KCNN3 - PMVK	ENSG00000143603	ENSG00000163344		38353	16106	rs1218596-T	rs1218596	0	1218596	intergenic_variant	1	NR	4E-6	5.39794		0.64	[0.55-0.75]	Illumina [9700000] (imputed)	N
13	rs2559728	1.10862e-09	10	81505558	rs61863508	0.0107245	Hemoglobin	44544	34594039	Sakaue S	44469	Nat Genet	www.ncbi.nlm.nih.gov/pubmed/34594039	A cross-population atlas of genetic associations for 220 human phenotypes.	350,474 European ancestry individuals, 152,447 East Asian ancestry individuals	NA	10q22.3		NUTM2B-AS1			ENSG00000225484	NA	NA	rs61863508-C	rs61863508	0	61863508	intron_variant	0	NR	8E-9	8.09691		0.0221	[0.015-0.03] unit decrease	Affymetrix, Illumina [20538521] (imputed)	N
12	rs495828	1.59195e-09	9	136270538	rs41302673	0.0108001	Gastrointestinal infection	43980	32152699	Nudel R	43899	Hum Genet	www.ncbi.nlm.nih.gov/pubmed/32152699	A large population-based investigation into the genetics of susceptibility to gastrointestinal infections and the link between gastrointestinal infections and mental illness.	7,197 Danish ancestry cases, 37,062 Danish ancestry controls	NA	9q34.2	NR	STKLD1, STKLD1			ENSG00000198870, ENSG00000281245	NA	NA	rs41302673-G	rs41302673	0	41302673	missense_variant	0	NR	5E-7	6.30103		1.169	[1.11-1.23]	Illumina [11600722] (imputed)	N
12	rs495828	1.59195e-09	9	136270538	rs41302673	0.0108001	Hemoglobin levels	43999	32327693	Oskarsson GR	43944	Commun Biol	www.ncbi.nlm.nih.gov/pubmed/32327693	Predicted loss and gain of function mutations in ACO1 are associated with erythropoiesis.	684,122 European ancestry individuals	NA	9q34.2	STKLD1	STKLD1, STKLD1			ENSG00000198870, ENSG00000281245	NA	NA	rs41302673-G	rs41302673	0	41302673	missense_variant	0	NR	2E-47	46.699		0.056	[NR] unit decrease	Affymetrix, Illumina [43000000] (imputed)	N
12	rs495828	1.59195e-09	9	136270538	rs41302673	0.0108001	Serum alkaline phosphatase levels	44376	33462484	Sinnott-Armstrong N	44214	Nat Genet	www.ncbi.nlm.nih.gov/pubmed/33462484	Genetics of 35 blood and urine biomarkers in the UK Biobank.	342,535 European ancestry individuals, 6,019 African ancestry individuals, 7,337 South Asian ancestry individuals	NA	9q34.2	NR	STKLD1, STKLD1			ENSG00000198870, ENSG00000281245	NA	NA	rs41302673-G	rs41302673	0	41302673	missense_variant	0	NR	8E-722	721.097		0.2393	[0.23-0.25] unit decrease	Affymetrix [9000000] (imputed)	N
12	rs495828	1.59195e-09	9	136270538	rs41302673	0.0108001	Apolipoprotein B levels	44376	33462484	Sinnott-Armstrong N	44214	Nat Genet	www.ncbi.nlm.nih.gov/pubmed/33462484	Genetics of 35 blood and urine biomarkers in the UK Biobank.	340,860 European ancestry individuals, 5,962 African ancestry individuals, 7,275 South Asian ancestry individuals	NA	9q34.2	NR	STKLD1, STKLD1			ENSG00000198870, ENSG00000281245	NA	NA	rs41302673-G	rs41302673	0	41302673	missense_variant	0	NR	5E-29	28.301		0.0468	[0.039-0.055] unit increase	Affymetrix [9000000] (imputed)	N
12	rs495828	1.59195e-09	9	136270538	rs41302673	0.0108001	Aspartate aminotransferase to alanine aminotransferase ratio	44376	33462484	Sinnott-Armstrong N	44214	Nat Genet	www.ncbi.nlm.nih.gov/pubmed/33462484	Genetics of 35 blood and urine biomarkers in the UK Biobank.	341,165 European ancestry individuals, 5,981 African ancestry individuals, 7,309 South Asian ancestry individuals	NA	9q34.2	NR	STKLD1, STKLD1			ENSG00000198870, ENSG00000281245	NA	NA	rs41302673-G	rs41302673	0	41302673	missense_variant	0	NR	2E-29	28.699		0.0472	[0.039-0.055] unit decrease	Affymetrix [9000000] (imputed)	N
12	rs495828	1.59195e-09	9	136270538	rs41302673	0.0108001	Total cholesterol levels	44376	33462484	Sinnott-Armstrong N	44214	Nat Genet	www.ncbi.nlm.nih.gov/pubmed/33462484	Genetics of 35 blood and urine biomarkers in the UK Biobank.	342,508 European ancestry individuals, 6,014 African ancestry individuals, 7,336 South Asian ancestry individuals	NA	9q34.2	NR	STKLD1, STKLD1			ENSG00000198870, ENSG00000281245	NA	NA	rs41302673-G	rs41302673	0	41302673	missense_variant	0	NR	6E-47	46.2218		0.0601	[0.052-0.068] unit increase	Affymetrix [9000000] (imputed)	N
12	rs495828	1.59195e-09	9	136270538	rs41302673	0.0108001	Aspartate aminotransferase levels	44376	33462484	Sinnott-Armstrong N	44214	Nat Genet	www.ncbi.nlm.nih.gov/pubmed/33462484	Genetics of 35 blood and urine biomarkers in the UK Biobank.	341,246 European ancestry individuals, 5,982 African ancestry individuals, 7,313 South Asian ancestry individuals	NA	9q34.2	NR	STKLD1, STKLD1			ENSG00000198870, ENSG00000281245	NA	NA	rs41302673-G	rs41302673	0	41302673	missense_variant	0	NR	2E-16	15.699		0.0345	[0.026-0.043] unit decrease	Affymetrix [9000000] (imputed)	N
12	rs495828	1.59195e-09	9	136270538	rs41302673	0.0108001	Gamma glutamyl transferase levels	44376	33462484	Sinnott-Armstrong N	44214	Nat Genet	www.ncbi.nlm.nih.gov/pubmed/33462484	Genetics of 35 blood and urine biomarkers in the UK Biobank.	342,339 European ancestry individuals, 6,015 African ancestry individuals, 7,336 South Asian ancestry individuals	NA	9q34.2	NR	STKLD1, STKLD1			ENSG00000198870, ENSG00000281245	NA	NA	rs41302673-G	rs41302673	0	41302673	missense_variant	0	NR	4E-14	13.3979		0.0316	[0.023-0.04] unit increase	Affymetrix [9000000] (imputed)	N
12	rs495828	1.59195e-09	9	136270538	rs41302673	0.0108001	Glycated hemoglobin levels	44376	33462484	Sinnott-Armstrong N	44214	Nat Genet	www.ncbi.nlm.nih.gov/pubmed/33462484	Genetics of 35 blood and urine biomarkers in the UK Biobank.	327,177 European ancestry individuals, 4,847 African ancestry individuals, 6,895 South Asian ancestry individuals	NA	9q34.2	NR	STKLD1, STKLD1			ENSG00000198870, ENSG00000281245	NA	NA	rs41302673-G	rs41302673	0	41302673	missense_variant	0	NR	6E-19	18.2218		0.038	[0.03-0.046] unit increase	Affymetrix [9000000] (imputed)	N
12	rs495828	1.59195e-09	9	136270538	rs41302673	0.0108001	Blood glucose levels	44376	33462484	Sinnott-Armstrong N	44214	Nat Genet	www.ncbi.nlm.nih.gov/pubmed/33462484	Genetics of 35 blood and urine biomarkers in the UK Biobank.	313,125 European ancestry individuals, 5,568 African ancestry individuals, 6,693 South Asian ancestry individuals	NA	9q34.2	NR	STKLD1, STKLD1			ENSG00000198870, ENSG00000281245	NA	NA	rs41302673-G	rs41302673	0	41302673	missense_variant	0	NR	9E-10	9.04576		0.0268	[0.018-0.035] unit increase	Affymetrix [9000000] (imputed)	N
12	rs495828	1.59195e-09	9	136270538	rs41302673	0.0108001	Low density lipoprotein cholesterol levels	44376	33462484	Sinnott-Armstrong N	44214	Nat Genet	www.ncbi.nlm.nih.gov/pubmed/33462484	Genetics of 35 blood and urine biomarkers in the UK Biobank.	341,875 European ancestry individuals, 6,003 African ancestry individuals, 7,319 South Asian ancestry individuals	NA	9q34.2	NR	STKLD1, STKLD1			ENSG00000198870, ENSG00000281245	NA	NA	rs41302673-G	rs41302673	0	41302673	missense_variant	0	NR	2E-47	46.699		0.0605	[0.052-0.069] unit increase	Affymetrix [9000000] (imputed)	N
23	rs2569702	6.35966e-09	19	10400304	rs281440	0.0110931	Protein levels in obesity	44024	29234017	Carayol J	43081	Nat Commun	www.ncbi.nlm.nih.gov/pubmed/29234017	Protein quantitative trait locus study in obesity during weight-loss identifies a leptin regulator.	494 European ancestry individuals	NA	19p13.2	NR	ICAM4 - ICAM5	ENSG00000105371	ENSG00000105376		1106	324	rs281440-?	rs281440	0	281440	upstream_gene_variant	1	NR	7E-27	26.1549	(sICAM-5)	0.3	[0.25-0.35] unit decrease	Illumina [4020654] (imputed)	N
23	rs2569702	6.35966e-09	19	10400304	rs281440	0.0110931	Intercellular adhesion molecule 5 levels	45019	34648354	Pietzner M	44512	Science	www.ncbi.nlm.nih.gov/pubmed/34648354	Mapping the proteo-genomic convergence of human diseases.	10,708 European ancestry individuals	NA	19p13.2		ICAM4 - ICAM5	ENSG00000105371	ENSG00000105376		1106	324	rs281440-A	rs281440	0	281440	upstream_gene_variant	1	0.78	3E-739	738.523		0.833	[0.81-0.86] unit increase	Affymetrix, Illumina [10200000] (imputed)	N
23	rs2569702	6.35966e-09	19	10400304	rs281440	0.0110931	Intercellular adhesion molecule 5 level in Chronic kidney disease with hypertension and no diabetes (5124_69)	45100	35870639	Surapaneni A	44763	Kidney Int	www.ncbi.nlm.nih.gov/pubmed/35870639	Identification of 969 protein quantitative trait loci in an African American population with kidney disease attributed to hypertension.	466 African American individuals	NA	19p13.2		ICAM4 - ICAM5	ENSG00000105371	ENSG00000105376		1106	324	rs281440-A	rs281440	0	281440	upstream_gene_variant	1	0.68	2E-13	12.699		0.56	[0.4-0.72] unit increase	Illumina [14870897] (imputed)	N
23	rs2569702	6.35966e-09	19	10400304	rs281440	0.0110931	Intercellular adhesion molecule 5 level in Chronic kidney disease with hypertension and no diabetes (8245_27)	45100	35870639	Surapaneni A	44763	Kidney Int	www.ncbi.nlm.nih.gov/pubmed/35870639	Identification of 969 protein quantitative trait loci in an African American population with kidney disease attributed to hypertension.	466 African American individuals	NA	19p13.2		ICAM4 - ICAM5	ENSG00000105371	ENSG00000105376		1106	324	rs281440-A	rs281440	0	281440	upstream_gene_variant	1	0.68	8E-15	14.0969		0.59	[0.43-0.75] unit increase	Illumina [14870897] (imputed)	N
23	rs2569702	6.35966e-09	19	10400304	rs281440	0.0110931	Intercellular adhesion molecule 5 levels	44858	36168886	Thareja G	44832	Hum Mol Genet	www.ncbi.nlm.nih.gov/pubmed/36168886	Differences and commonalities in the genetic architecture of protein quantitative trait loci in European and Arab populations.	2,935 Qatari ancestry individuals	NA	19p13.2		ICAM4 - ICAM5	ENSG00000105371	ENSG00000105376		1106	324	rs281440-G	rs281440	0	281440	upstream_gene_variant	1	0.146337	3E-115	114.523		0.869937	[0.8-0.94] unit decrease	NR [10004359]	N
3	rs34339943	6.46581e-74	3	46462909	rs34042186	0.0111618	Monocyte percentage of white cells	42977	27863252	Astle WJ	42691	Cell	www.ncbi.nlm.nih.gov/pubmed/27863252	The Allelic Landscape of Human Blood Cell Trait Variation and Links to Common Complex Disease.	170,494 European ancestry individuals	NA	3p21.31	intergenic	LINC02009			ENSG00000283646	NA	NA	rs34042186-A	rs34042186	0	34042186	splice_region_variant	0	0.1257	3E-23	22.5229		0.0538101	[0.043-0.064] unit decrease	Affymetrix [~ 2500000] (imputed)	N
25	rs2326788	2.03138e-08	20	6502591	rs2065201	0.0113338	Hip circumference adjusted for BMI	44432	34021172	Christakoudi S	44337	Sci Rep	www.ncbi.nlm.nih.gov/pubmed/34021172	GWAS of allometric body-shape indices in UK Biobank identifies loci suggesting associations with morphogenesis, organogenesis, adrenal cell renewal and cancer.	186,825 British ancestry men	NA	20p12.3	CASC20	CASC20			ENSG00000229876	NA	NA	rs2065201-C	rs2065201	0	2065201	intron_variant	0	NR	7E-9	8.1549		0.0187447	[0.012-0.025] unit increase	Affymetrix [323123] (imputed)	N
25	rs2326788	2.03138e-08	20	6413941	rs2225345	0.0114013	Waist circumference adjusted for body mass index	44432	34021172	Christakoudi S	44337	Sci Rep	www.ncbi.nlm.nih.gov/pubmed/34021172	GWAS of allometric body-shape indices in UK Biobank identifies loci suggesting associations with morphogenesis, organogenesis, adrenal cell renewal and cancer.	219,872 British ancestry women	NA	20p12.3	CASC20	NA - CASC20		ENSG00000229876		NA	13429	rs2225345-C	rs2225345	0	2225345	intergenic_variant	1	NR	3E-12	11.5229		0.0199447	[0.014-0.026] unit decrease	Affymetrix [321114] (imputed)	N
1	rs41264915	2.72196e-21	1	155175089	rs72704117	0.0118457	Waist circumference adjusted for body mass index	43938	31669095	Zhu Z	43762	J Allergy Clin Immunol	www.ncbi.nlm.nih.gov/pubmed/31669095	Shared Genetic and Experimental Links between Obesity-Related Traits and Asthma Subtypes in UK Biobank.	457,690 European ancestry individuals	NA	1q22	NR	THBS3, THBS3-AS1			ENSG00000169231, ENSG00000231064	NA	NA	rs72704117-?	rs72704117	0	72704117	missense_variant	0	NR	2E-15	14.699		NA		Affymetrix [~ 8270000] (imputed)	N
1	rs41264915	2.72196e-21	1	155175089	rs72704117	0.0118457	Serum cancer antigen 15.3 levels	43879	31666285	Olafsson S	43768	Cancer Epidemiol Biomarkers Prev	www.ncbi.nlm.nih.gov/pubmed/31666285	Common and rare sequence variants influencing tumor biomarkers in blood.	7,107 Icelandic ancestry individuals	NA	1q22	THBS3	THBS3, THBS3-AS1			ENSG00000169231, ENSG00000231064	NA	NA	rs72704117-T	rs72704117	0	72704117	missense_variant	0	0.03	1E-14	14		0.38	[0.48-0.28] unit decrease	Illumina [NR] (imputed)	N
1	rs41264915	2.72196e-21	1	155175089	rs72704117	0.0118457	Cortical thickness	44545	34560273	Shadrin AA	44460	Neuroimage	www.ncbi.nlm.nih.gov/pubmed/34560273	Vertex-wise multivariate genome-wide association study identifies 780 unique genetic loci associated with cortical morphology.	35,657 White British ancestry individuals	NA	1q22	NR	THBS3, THBS3-AS1			ENSG00000169231, ENSG00000231064	NA	NA	rs72704117-T	rs72704117	0	72704117	missense_variant	0	0.0228	1E-17	17		NA		NR [9056863] (imputed)	N
1	rs41264915	2.72196e-21	1	155175089	rs72704117	0.0118457	Creatinine levels	44376	33462484	Sinnott-Armstrong N	44214	Nat Genet	www.ncbi.nlm.nih.gov/pubmed/33462484	Genetics of 35 blood and urine biomarkers in the UK Biobank.	342,376 European ancestry individuals, 6,016 African ancestry individuals, 7,339 South Asian ancestry individuals	NA	1q22	NR	THBS3, THBS3-AS1			ENSG00000169231, ENSG00000231064	NA	NA	rs72704117-T	rs72704117	0	72704117	missense_variant	0	NR	1E-11	11		0.0542	[0.039-0.07] unit increase	Affymetrix [9000000] (imputed)	N
1	rs41264915	2.72196e-21	1	155175089	rs72704117	0.0118457	Estimated glomerular filtration rate	44376	33462484	Sinnott-Armstrong N	44214	Nat Genet	www.ncbi.nlm.nih.gov/pubmed/33462484	Genetics of 35 blood and urine biomarkers in the UK Biobank.	342,376 European ancestry individuals, 6,016 African ancestry individuals, 7,339 South Asian ancestry individuals	NA	1q22	NR	THBS3, THBS3-AS1			ENSG00000169231, ENSG00000231064	NA	NA	rs72704117-T	rs72704117	0	72704117	missense_variant	0	NR	1E-11	11		0.0543	[0.039-0.07] unit decrease	Affymetrix [9000000] (imputed)	N
1	rs41264915	2.72196e-21	1	155175089	rs72704117	0.0118457	Vertex-wise cortical thickness	44627	34910505	van der Meer D	44545	Sci Adv	www.ncbi.nlm.nih.gov/pubmed/34910505	The genetic architecture of human cortical folding.	33,748 European ancestry individuals	NA	1q22		THBS3, THBS3-AS1			ENSG00000169231, ENSG00000231064	NA	NA	rs72704117-T	rs72704117	0	72704117	missense_variant	0	0.02	3E-28	27.5229		11.02	z score increase	Affymetrix [9061022] (imputed)	N
1	rs41264915	2.72196e-21	1	155175089	rs72704117	0.0118457	Whole brain restricted isotropic diffusion (multivariate analysis)	44777	35505052	Fan CC	44684	Nat Commun	www.ncbi.nlm.nih.gov/pubmed/35505052	Multivariate genome-wide association study on tissue-sensitive diffusion metrics highlights pathways that shape the human brain.	23,543 European ancestry individuals	11,555 European ancestry individuals, 3,030 non-European ancestry individuals	1q22		THBS3, THBS3-AS1			ENSG00000169231, ENSG00000231064	NA	NA	rs72704117-?	rs72704117	0	72704117	missense_variant	0	NR	3E-24	23.5229	(EA)	NA		NR [NR] (imputed)	N
1	rs41264915	2.72196e-21	1	155175089	rs72704117	0.0118457	Whole brain free water diffusion (multivariate analysis)	44777	35505052	Fan CC	44684	Nat Commun	www.ncbi.nlm.nih.gov/pubmed/35505052	Multivariate genome-wide association study on tissue-sensitive diffusion metrics highlights pathways that shape the human brain.	23,543 European ancestry individuals	11,555 European ancestry individuals, 3,030 non-European ancestry individuals	1q22		THBS3, THBS3-AS1			ENSG00000169231, ENSG00000231064	NA	NA	rs72704117-?	rs72704117	0	72704117	missense_variant	0	NR	4E-20	19.3979	(EA)	NA		NR [NR] (imputed)	N
24	rs368565	5.66318e-12	19	49158138	rs8103121	0.0118508	Serum alkaline phosphatase levels	44376	33462484	Sinnott-Armstrong N	44214	Nat Genet	www.ncbi.nlm.nih.gov/pubmed/33462484	Genetics of 35 blood and urine biomarkers in the UK Biobank.	342,535 European ancestry individuals, 6,019 African ancestry individuals, 7,337 South Asian ancestry individuals	NA	19q13.33	NR	SEC1P			ENSG00000232871	NA	NA	rs8103121-G	rs8103121	0	8103121	intron_variant	0	NR	5E-120	119.301		0.0586	[0.054-0.064] unit increase	Affymetrix [9000000] (imputed)	N
24	rs368565	5.66318e-12	19	49158138	rs8103121	0.0118508	Gamma glutamyl transferase levels	44376	33462484	Sinnott-Armstrong N	44214	Nat Genet	www.ncbi.nlm.nih.gov/pubmed/33462484	Genetics of 35 blood and urine biomarkers in the UK Biobank.	342,339 European ancestry individuals, 6,015 African ancestry individuals, 7,336 South Asian ancestry individuals	NA	19q13.33	NR	SEC1P			ENSG00000232871	NA	NA	rs8103121-G	rs8103121	0	8103121	intron_variant	0	NR	4E-12	11.3979		0.0174	[0.013-0.022] unit decrease	Affymetrix [9000000] (imputed)	N
24	rs368565	5.66318e-12	19	49158138	rs8103121	0.0118508	Total bilirubin levels	44376	33462484	Sinnott-Armstrong N	44214	Nat Genet	www.ncbi.nlm.nih.gov/pubmed/33462484	Genetics of 35 blood and urine biomarkers in the UK Biobank.	341,077 European ancestry individuals, 5,978 African ancestry individuals, 7,313 South Asian ancestry individuals	NA	19q13.33	NR	SEC1P			ENSG00000232871	NA	NA	rs8103121-G	rs8103121	0	8103121	intron_variant	0	NR	7E-11	10.1549		0.0165	[0.012-0.021] unit decrease	Affymetrix [9000000] (imputed)	N
24	rs368565	5.66318e-12	19	49158138	rs8103121	0.0118508	Urea levels	44376	33462484	Sinnott-Armstrong N	44214	Nat Genet	www.ncbi.nlm.nih.gov/pubmed/33462484	Genetics of 35 blood and urine biomarkers in the UK Biobank.	342,286 European ancestry individuals, 6,015 African ancestry individuals, 7,336 South Asian ancestry individuals	NA	19q13.33	NR	SEC1P			ENSG00000232871	NA	NA	rs8103121-G	rs8103121	0	8103121	intron_variant	0	NR	4E-12	11.3979		0.0175	[0.013-0.022] unit increase	Affymetrix [9000000] (imputed)	N
24	rs368565	5.66318e-12	19	49158138	rs8103121	0.0118508	Non-albumin protein levels	44376	33462484	Sinnott-Armstrong N	44214	Nat Genet	www.ncbi.nlm.nih.gov/pubmed/33462484	Genetics of 35 blood and urine biomarkers in the UK Biobank.	313,032 European ancestry individuals, 5,573 African ancestry individuals, 6,687 South Asian ancestry individuals	NA	19q13.33	NR	SEC1P			ENSG00000232871	NA	NA	rs8103121-G	rs8103121	0	8103121	intron_variant	0	NR	5E-14	13.301		0.0198	[0.015-0.025] unit decrease	Affymetrix [9000000] (imputed)	N
16	rs11614702	1.211e-11	12	133041618	rs10747083	0.0118577	Fasting glucose	44404	33402679	Lagou V	44201	Nat Commun	www.ncbi.nlm.nih.gov/pubmed/33402679	Sex-dimorphic genetic effects and novel loci for fasting glucose and insulin variability.	73,089 European ancestry women	NA	12q24.33	P2RX2	NA - FBRSL1		ENSG00000112787		NA	24519	rs10747083-A	rs10747083	0	10747083	intergenic_variant	1	0.66086	4E-6	5.39794		0.014637	[0.0084-0.0209] unit increase	Affymetrix, Illumina [8700000] (imputed)	N
16	rs11614702	1.211e-11	12	133041618	rs10747083	0.0118577	Fasting glucose	44404	33402679	Lagou V	44201	Nat Commun	www.ncbi.nlm.nih.gov/pubmed/33402679	Sex-dimorphic genetic effects and novel loci for fasting glucose and insulin variability.	151,188 European ancestry individuals	NA	12q24.33	P2RX2	NA - FBRSL1		ENSG00000112787		NA	24519	rs10747083-A	rs10747083	0	10747083	intergenic_variant	1	0.66086	5E-11	10.301		0.014758	[0.01-0.019] unit increase	Affymetrix, Illumina [8700000] (imputed)	N
3	rs34339943	6.46581e-74	3	46462904	rs35359910	0.0118966	Monocyte count	44544	34594039	Sakaue S	44469	Nat Genet	www.ncbi.nlm.nih.gov/pubmed/34594039	A cross-population atlas of genetic associations for 220 human phenotypes.	349,856 European ancestry individuals, 95,119 East Asian ancestry individuals	NA	3p21.31		LINC02009			ENSG00000283646	NA	NA	rs35359910-A	rs35359910	0	35359910	non_coding_transcript_exon_variant	0	NR	4E-50	49.3979		0.0422	[0.037-0.048] unit decrease	Affymetrix, Illumina [20531031] (imputed)	N
8	rs2269821	2.61319e-09	5	131790616	rs10066308	0.0119344	Multiple sclerosis	43871	31604244	International Multiple Sclerosis Genetics Consortium	43709	Science	www.ncbi.nlm.nih.gov/pubmed/31604244	Multiple sclerosis genomic map implicates peripheral immune cells and microglia in susceptibility.	14,802 European and unknown ancestry cases, 26,703 European and unknown ancestry controls	32,627 European and unknown ancestry cases, 41,672 European and unknown ancestry controls	5q31.1	C5orf56	IRF1, IRF1-AS1			ENSG00000125347, ENSG00000197536	NA	NA	rs10066308-A	rs10066308	0	10066308	intron_variant	0	NR	3E-7	6.52288		1.06213	NR	Affymetrix, Illumina [8278136] (imputed)	N
10	rs13243708	4.1214e-13	7	99207876	rs7792939	0.0119372	Anthropometric traits	39902	19260139	Polasek O	39845	Croat Med J	www.ncbi.nlm.nih.gov/pubmed/19260139	Genome-wide association study of anthropometric traits in Korcula Island, Croatia.	898 Korculan (founder/genetic isolate) individuals	NA	7q22.1	ZNF498	TMEM225B			ENSG00000244219	NA	NA	rs7792939-?	rs7792939	0	7792939	intron_variant	0	0.15	5E-6	5.30103	(brachial circumference)	0.26	[0.15-0.37] mm increase	Illumina [316730]	N
10	rs13243708	4.1214e-13	7	99207876	rs7792939	0.0119372	Anthropometric traits	39902	19260139	Polasek O	39845	Croat Med J	www.ncbi.nlm.nih.gov/pubmed/19260139	Genome-wide association study of anthropometric traits in Korcula Island, Croatia.	898 Korculan (founder/genetic isolate) individuals	NA	7q22.1	ZNF498	TMEM225B			ENSG00000244219	NA	NA	rs7792939-?	rs7792939	0	7792939	intron_variant	0	0.15	4E-6	5.39794	(weight)	0.26	[0.15-0.37] kg increase	Illumina [316730]	N
10	rs13243708	4.1214e-13	7	99207876	rs7792939	0.0119372	Anthropometric traits	39902	19260139	Polasek O	39845	Croat Med J	www.ncbi.nlm.nih.gov/pubmed/19260139	Genome-wide association study of anthropometric traits in Korcula Island, Croatia.	898 Korculan (founder/genetic isolate) individuals	NA	7q22.1	ZNF498	TMEM225B			ENSG00000244219	NA	NA	rs7792939-?	rs7792939	0	7792939	intron_variant	0	0.15	6E-6	5.22185	(hip circumference)	0.26	[0.15-0.37] mm increase	Illumina [316730]	N
25	rs2326788	2.03138e-08	20	6352589	rs2148814	0.01258	Spatial QRS-T angle	45058	36918541	Young WJ	44999	Nat Commun	www.ncbi.nlm.nih.gov/pubmed/36918541	Genetic architecture of spatial electrical biomarkers for cardiac arrhythmia and relationship with cardiovascular disease.	96,562 European ancestry individuals	NA	20p12.3		TARDBPP1 - CASC20	ENSG00000233402	ENSG00000229876		169751	74781	rs2148814-A	rs2148814	0	2148814	intergenic_variant	1	0.617	7E-10	9.1549		0.03	[0.02-0.04] unit decrease	Affymetrix, Illumina [8603009] (imputed)	N
1	rs77778388	2.84535e-10	1	156163718	rs2241111	0.0129252	Paclitaxel disposition in epithelial ovarian cancer	43164	29367611	Gao B	43124	Sci Rep	www.ncbi.nlm.nih.gov/pubmed/29367611	Genome-wide association study of paclitaxel and carboplatin disposition in women with epithelial ovarian cancer.	66 European ancestry cases, 14 Asian ancestry cases	NA	1q22	SLC25A44	SEMA4A - SLC25A44	ENSG00000196189	ENSG00000160785		16175	5	rs2241111-?	rs2241111	0	2241111	TF_binding_site_variant	1	NR	6E-6	5.22185		4.844	unit increase (EA, Australian cohort)	Illumina [610255]	N
7	rs11724319	1.04049e-09	4	145366977	rs17019354	0.0132622	Post bronchodilator FEV1/FVC ratio	42657	26634245	Lutz SM	42341	BMC Genet	www.ncbi.nlm.nih.gov/pubmed/26634245	A genome-wide association study identifies risk loci for spirometric measures among smokers of European and African ancestry.	10,094 European ancestry current and former smoker individuals, 3,260 African American current and former smoker individuals, 178 current and former smoker individuals	NA	4q31.21	Intergenic	GYPA - KRT18P51	ENSG00000170180	ENSG00000250504		305074	126413	rs17019354-T	rs17019354	0	17019354	intron_variant	1	0.275	9E-12	11.0458		0.014	unit increase	Illumina [NR] (imputed)	N
7	rs11724319	1.04049e-09	4	145366977	rs17019354	0.0132622	Post bronchodilator FEV1	42657	26634245	Lutz SM	42341	BMC Genet	www.ncbi.nlm.nih.gov/pubmed/26634245	A genome-wide association study identifies risk loci for spirometric measures among smokers of European and African ancestry.	10,094 European ancestry current and former smoker individuals, 3,260 African American current and former smoker individuals, 178 current and former smoker individuals	NA	4q31.21	Intergenic	GYPA - KRT18P51	ENSG00000170180	ENSG00000250504		305074	126413	rs17019354-T	rs17019354	0	17019354	intron_variant	1	0.278	3E-9	8.52288		0.061	NR unit increase	Illumina [NR] (imputed)	N
7	rs11724319	1.04049e-09	4	145366977	rs17019354	0.0132622	Height (standard GWA)	45057	37106081	Schoeler T	45043	Nat Hum Behav	www.ncbi.nlm.nih.gov/pubmed/37106081	Participation bias in the UK Biobank distorts genetic associations and downstream analyses.	283,749 European ancestry individuals	NA	4q31.21		GYPA - KRT18P51	ENSG00000170180	ENSG00000250504		305074	126413	rs17019354-T	rs17019354	0	17019354	intron_variant	1	NR	2E-9	8.69897		0.11146	[0.075-0.148] unit increase	NR [7296935] (imputed)	N
2	rs1123573	4.23128e-15	2	60704484	rs7581162	0.0134492	Cognitive ability	43112	29186694	Lam M	43067	Cell Rep	www.ncbi.nlm.nih.gov/pubmed/29186694	Large-Scale Cognitive GWAS Meta-Analysis Reveals Tissue-Specific Neural Expression and Potential Nootropic Drug Targets.	107,207 European ancestry individuals	NA	2p16.1	BCL11A	BCL11A			ENSG00000119866	NA	NA	rs7581162-?	rs7581162	0	7581162	intron_variant	0	NR	2E-7	6.69897		5.239	z score decrease	Affymetrix, Illumina [7357080] (imputed)	N
2	rs1123573	4.23128e-15	2	60704484	rs7581162	0.0134492	Cognitive ability (MTAG)	43112	29186694	Lam M	43067	Cell Rep	www.ncbi.nlm.nih.gov/pubmed/29186694	Large-Scale Cognitive GWAS Meta-Analysis Reveals Tissue-Specific Neural Expression and Potential Nootropic Drug Targets.	436,124 European ancestry individuals	NA	2p16.1	BCL11A	BCL11A			ENSG00000119866	NA	NA	rs7581162-?	rs7581162	0	7581162	intron_variant	0	NR	3E-13	12.5229		7.285	z score decrease	Affymetrix, Illumina, Perlegen [7333576] (imputed)	N
2	rs1123573	4.23128e-15	2	60704484	rs7581162	0.0134492	Age when finished full-time education (standard GWA)	45057	37106081	Schoeler T	45043	Nat Hum Behav	www.ncbi.nlm.nih.gov/pubmed/37106081	Participation bias in the UK Biobank distorts genetic associations and downstream analyses.	283,749 European ancestry individuals	NA	2p16.1		BCL11A			ENSG00000119866	NA	NA	rs7581162-A	rs7581162	0	7581162	intron_variant	0	NR	5E-16	15.301		0.036655	[0.028-0.046] unit decrease	NR [7296935] (imputed)	N
2	rs1123573	4.23128e-15	2	60704484	rs7581162	0.0134492	Age when finished full-time education (weighted GWA)	45057	37106081	Schoeler T	45043	Nat Hum Behav	www.ncbi.nlm.nih.gov/pubmed/37106081	Participation bias in the UK Biobank distorts genetic associations and downstream analyses.	102,215 European ancestry individuals	NA	2p16.1		BCL11A			ENSG00000119866	NA	NA	rs7581162-A	rs7581162	0	7581162	intron_variant	0	NR	2E-6	5.69897		0.02945	[0.017-0.042] unit decrease	NR [7296935] (imputed)	N
2	rs1123573	4.23128e-15	2	60704484	rs7581162	0.0134492	Self-reported math ability	43416	30038396	Lee JJ	43304	Nat Genet	www.ncbi.nlm.nih.gov/pubmed/30038396	Gene discovery and polygenic prediction from a genome-wide association study of educational attainment in 1.1 million individuals.	564,698 European ancestry individuals	NA	2p16.1	Intergenic	BCL11A			ENSG00000119866	NA	NA	rs7581162-T	rs7581162	0	7581162	intron_variant	0	0.5641	6E-12	11.2218		0.0135	[0.0096-0.0174] unit increase	Affymetrix, Illumina [10000000] (imputed)	N
2	rs1123573	4.23128e-15	2	60704484	rs7581162	0.0134492	Self-reported math ability (MTAG)	43416	30038396	Lee JJ	43304	Nat Genet	www.ncbi.nlm.nih.gov/pubmed/30038396	Gene discovery and polygenic prediction from a genome-wide association study of educational attainment in 1.1 million individuals.	670,471 European ancestry individuals	NA	2p16.1	Intergenic	BCL11A			ENSG00000119866	NA	NA	rs7581162-A	rs7581162	0	7581162	intron_variant	0	0.4359	2E-19	18.699	(MTAG)	0.0163	[0.013-0.02] unit decrease	Affymetrix, Illumina [7100000] (imputed)	N
25	rs2326788	2.03138e-08	20	6549953	rs6085604	0.0138324	Waist circumference adjusted for body mass index	44432	34021172	Christakoudi S	44337	Sci Rep	www.ncbi.nlm.nih.gov/pubmed/34021172	GWAS of allometric body-shape indices in UK Biobank identifies loci suggesting associations with morphogenesis, organogenesis, adrenal cell renewal and cancer.	219,872 British ancestry women	NA	20p12.3	CASC20	CASC20 - LINC01713	ENSG00000229876	ENSG00000228482		40847	161774	rs6085604-A	rs6085604	0	6085604	intergenic_variant	1	NR	6E-19	18.2218		0.0302554	[0.024-0.037] unit increase	Affymetrix [321114] (imputed)	N
25	rs2326788	2.03138e-08	20	6549953	rs6085604	0.0138324	A body shape index	44432	34021172	Christakoudi S	44337	Sci Rep	www.ncbi.nlm.nih.gov/pubmed/34021172	GWAS of allometric body-shape indices in UK Biobank identifies loci suggesting associations with morphogenesis, organogenesis, adrenal cell renewal and cancer.	219,872 British ancestry women	NA	20p12.3	CASC20	CASC20 - LINC01713	ENSG00000229876	ENSG00000228482		40847	161774	rs6085604-A	rs6085604	0	6085604	intergenic_variant	1	NR	1E-10	10		0.0219453	[0.015-0.029] unit increase	Affymetrix [321169] (imputed)	N
25	rs2326788	2.03138e-08	20	6549953	rs6085604	0.0138324	Waist-hip index	44432	34021172	Christakoudi S	44337	Sci Rep	www.ncbi.nlm.nih.gov/pubmed/34021172	GWAS of allometric body-shape indices in UK Biobank identifies loci suggesting associations with morphogenesis, organogenesis, adrenal cell renewal and cancer.	219,872 British ancestry women	NA	20p12.3	CASC20	CASC20 - LINC01713	ENSG00000229876	ENSG00000228482		40847	161774	rs6085604-A	rs6085604	0	6085604	intergenic_variant	1	NR	1E-10	10		0.0217753	[0.015-0.028] unit increase	Affymetrix [319769] (imputed)	N
25	rs2326788	2.03138e-08	20	6549953	rs6085604	0.0138324	Waist-to-hip ratio adjusted for BMI	44432	34021172	Christakoudi S	44337	Sci Rep	www.ncbi.nlm.nih.gov/pubmed/34021172	GWAS of allometric body-shape indices in UK Biobank identifies loci suggesting associations with morphogenesis, organogenesis, adrenal cell renewal and cancer.	219,872 British ancestry women	NA	20p12.3	CASC20	CASC20 - LINC01713	ENSG00000229876	ENSG00000228482		40847	161774	rs6085604-A	rs6085604	0	6085604	intergenic_variant	1	NR	4E-9	8.39794		0.0199481	[0.013-0.027] unit increase	Affymetrix [319769] (imputed)	N
25	rs2326788	2.03138e-08	20	6549953	rs6085604	0.0138324	Multi-trait sum score	45103	37277458	Vosberg DE	45082	Sci Rep	www.ncbi.nlm.nih.gov/pubmed/37277458	The genetics of a "femaleness/maleness" score in cardiometabolic traits in the UK biobank.	161,906 European ancestry females	NA	20p12.3		CASC20 - LINC01713	ENSG00000229876	ENSG00000228482		40847	161774	rs6085604-?	rs6085604	0	6085604	intergenic_variant	1	NR	1E-8	8		NA		Affymetrix [8642454] (imputed)	N
23	rs142770866	2.92591e-14	19	10687757	rs7252007	0.0141983	Red cell distribution width	43451	28957414	Pilling LC	43006	PLoS One	www.ncbi.nlm.nih.gov/pubmed/28957414	Red blood cell distribution width: Genetic evidence for aging pathways in 116,666 volunteers.	116,666 British ancestry individuals	NA	19p13.2	AP1M2	AP1M2			ENSG00000129354	NA	NA	rs7252007-C	rs7252007	0	7252007	intron_variant	0	NR	5E-12	11.301		0.0378013	[0.027-0.049] unit decrease	Affymetrix [16832071] (imputed)	N
7	rs11724319	1.04049e-09	4	145371436	rs13142439	0.0142165	Post bronchodilator FEV1/FVC ratio	42657	26634245	Lutz SM	42341	BMC Genet	www.ncbi.nlm.nih.gov/pubmed/26634245	A genome-wide association study identifies risk loci for spirometric measures among smokers of European and African ancestry.	10,094 European ancestry current and former smoker individuals, 3,260 African American current and former smoker individuals, 178 current and former smoker individuals	NA	4q31.21	Intergenic					NA	NA	rs13142439-A	rs13142439	0	13142439	intron_variant	1	0.723	1E-11	11		0.014	unit decrease	Illumina [NR] (imputed)	N
7	rs11724319	1.04049e-09	4	145371436	rs13142439	0.0142165	Post bronchodilator FEV1	42657	26634245	Lutz SM	42341	BMC Genet	www.ncbi.nlm.nih.gov/pubmed/26634245	A genome-wide association study identifies risk loci for spirometric measures among smokers of European and African ancestry.	10,094 European ancestry current and former smoker individuals, 3,260 African American current and former smoker individuals, 178 current and former smoker individuals	NA	4q31.21	Intergenic					NA	NA	rs13142439-A	rs13142439	0	13142439	intron_variant	1	0.721	4E-9	8.39794		0.061	NR unit decrease	Illumina [NR] (imputed)	N
12	rs495828	1.59195e-09	9	136121626	rs10901250	0.0144637	Hematocrit	44092	32888494	Vuckovic D	44075	Cell	www.ncbi.nlm.nih.gov/pubmed/32888494	The Polygenic and Monogenic Basis of Blood Traits and Diseases.	408,112 British individuals	NA	9q34.2	RP11-430N14.4, ABO	ABO, ABO			ENSG00000175164, ENSG00000281879	NA	NA	rs10901250-A	rs10901250	0	10901250	intron_variant	0	0.122339	2E-31	30.699		0.040504	[0.034-0.047] unit increase	Affymetrix [93095623] (imputed)	N
20	rs7218319	1.07553e-16	17	44941366	rs2165846	0.0147786	Varicose veins	44970	36653477	Helkkula P	44944	Commun Biol	www.ncbi.nlm.nih.gov/pubmed/36653477	Genome-wide association study of varicose veins identifies a protective missense variant in GJD3 enriched in the Finnish population.	17,027 Finnish ancestry cases, 190,028 Finnish ancestry controls	NA	17q21.32		WNT9B, WNT9B			ENSG00000158955, ENSG00000276799	NA	NA	rs2165846-?	rs2165846	0	2165846	intron_variant	0	NR	4E-10	9.39794		0.0843	[0.058-0.111] unit increase	Affymetrix, Illumina [13541466] (imputed)	N
12	rs495828	1.59195e-09	9	136270992	rs41296107	0.0156693	CD209 antigen levels	44858	36168886	Thareja G	44832	Hum Mol Genet	www.ncbi.nlm.nih.gov/pubmed/36168886	Differences and commonalities in the genetic architecture of protein quantitative trait loci in European and Arab populations.	2,935 Qatari ancestry individuals	NA	9q34.2		STKLD1, STKLD1			ENSG00000198870, ENSG00000281245	NA	NA	rs41296107-T	rs41296107	0	41296107	3_prime_UTR_variant	0	0.0623509	8E-25	24.0969		0.567632	[0.46-0.68] unit increase	NR [10004359]	N
1	rs77778388	2.84535e-10	1	156189286	rs2758596	0.0157992	Paclitaxel disposition in epithelial ovarian cancer	43164	29367611	Gao B	43124	Sci Rep	www.ncbi.nlm.nih.gov/pubmed/29367611	Genome-wide association study of paclitaxel and carboplatin disposition in women with epithelial ovarian cancer.	66 European ancestry cases, 14 Asian ancestry cases	NA	1q22	PMF1, PMF1-BGLAP	PMF1, PMF1-BGLAP			ENSG00000160783, ENSG00000260238	NA	NA	rs2758596-?	rs2758596	0	2758596	intron_variant	0	NR	6E-6	5.22185		4.844	unit increase (EA, Australian cohort)	Illumina [610255]	N
12	rs495828	1.59195e-09	9	136214276	rs28658542	0.0159429	Protein FAM3D levels	44858	36168886	Thareja G	44832	Hum Mol Genet	www.ncbi.nlm.nih.gov/pubmed/36168886	Differences and commonalities in the genetic architecture of protein quantitative trait loci in European and Arab populations.	2,935 Qatari ancestry individuals	NA	9q34.2		MED22, MED22			ENSG00000148297, ENSG00000281022	NA	NA	rs28658542-A	rs28658542	0	28658542	5_prime_UTR_variant	0	0.0877342	2E-17	16.699		0.401877	[0.31-0.49] unit increase	NR [10004359]	N
19	rs4795400	2.5602e-11	17	38149033	rs11652139	0.0161086	Allergic disease (asthma, hay fever or eczema)	43074	29083406	Ferreira MA	43038	Nat Genet	www.ncbi.nlm.nih.gov/pubmed/29083406	Shared genetic origin of asthma, hay fever and eczema elucidates allergic disease biology.	180,129 European ancestry cases, 180,709 European ancestry controls	NA	17q21.1	PSMD3	PSMD3			ENSG00000108344	NA	NA	rs11652139-A	rs11652139	0	11652139	intron_variant	0	0.59	8E-22	21.0969		1.051	[1.04-1.06]	Affymetrix, Illumina [8307659] (imputed)	N
13	rs2559728	1.10862e-09	10	81789301	rs12265591	0.0162554	Height	44966	36224396	Yengo L	44846	Nature	www.ncbi.nlm.nih.gov/pubmed/36224396	A saturated map of common genetic variants associated with human height.	5,314,291 European ancestry, Hispanic or Latin American, East Asian ancestry, African ancestry, South Asian ancestry individuals	NA	10q22.3		C1DP3 - C1DP2	ENSG00000224760	ENSG00000236217		4386	2423	rs12265591-A	rs12265591	0	12265591	upstream_gene_variant	1	0.4302	4E-17	16.3979		0.0053	[0.0041-0.0065] unit decrease	Affymetrix, Illumina [1385132] (imputed)	N
18	rs117169628	2.82566e-11	16	89045233	rs62045817	0.0164066	FSC-A on plasmacytoid Dendritic Cell	44606	32929287	Orru V	44088	Nat Genet	www.ncbi.nlm.nih.gov/pubmed/32929287	Complex genetic signatures in immune cells underlie autoimmunity and inform therapy.	2,872 Sardinian (founder/genetic isolate) ancestry individuals	NA	16q24.3		CBFA2T3 - ACSF3	ENSG00000129993	ENSG00000176715		1618	109550	rs62045817-T	rs62045817	0	62045817	regulatory_region_variant	1	0.17391	5E-9	8.30103		0.2143	[0.14-0.29] unit decrease	Illumina [17926607] (imputed)	N
18	rs117169628	2.82566e-11	16	89045233	rs62045817	0.0164066	Serum total protein level	44544	34594039	Sakaue S	44469	Nat Genet	www.ncbi.nlm.nih.gov/pubmed/34594039	A cross-population atlas of genetic associations for 220 human phenotypes.	314,921 European ancestry individuals, 133,321 East Asian ancestry individuals	NA	16q24.3		CBFA2T3 - ACSF3	ENSG00000129993	ENSG00000176715		1618	109550	rs62045817-T	rs62045817	0	62045817	regulatory_region_variant	1	NR	2E-12	11.699		0.025	[0.018-0.032] unit decrease	Affymetrix, Illumina [20536782] (imputed)	N
8	rs2269821	2.61319e-09	5	131797578	rs2522051	0.0167434	Neutrophil count	44095	32888493	Chen MH	44075	Cell	www.ncbi.nlm.nih.gov/pubmed/32888493	Trans-ethnic and Ancestry-Specific Blood-Cell Genetics in 746,667 Individuals from 5 Global Populations.	627,215 African American or Afro-Caribbean, African ancestry, European ancestry, East Asian ancestry, Hispanic or Latin American and South Asian ancestry individuals	NA	5q31.1	NR	IRF1, IRF1-AS1			ENSG00000125347, ENSG00000197536	NA	NA	rs2522051-C	rs2522051	0	2522051	non_coding_transcript_exon_variant	0	0.488272	1E-33	33		NA		Affymetrix, Illumina [23114412] (imputed)	N
8	rs2269821	2.61319e-09	5	131797578	rs2522051	0.0167434	Neutrophil count	44095	32888493	Chen MH	44075	Cell	www.ncbi.nlm.nih.gov/pubmed/32888493	Trans-ethnic and Ancestry-Specific Blood-Cell Genetics in 746,667 Individuals from 5 Global Populations.	519,288 European ancestry individuals	NA	5q31.1	NR	IRF1, IRF1-AS1			ENSG00000125347, ENSG00000197536	NA	NA	rs2522051-C	rs2522051	0	2522051	non_coding_transcript_exon_variant	0	0.454362	2E-35	34.699		0.024	[0.02-0.028] SD unit increase	Affymetrix, Illumina [50250472] (imputed)	N
8	rs2269821	2.61319e-09	5	131797578	rs2522051	0.0167434	Neutrophil count	44092	32888494	Vuckovic D	44075	Cell	www.ncbi.nlm.nih.gov/pubmed/32888494	The Polygenic and Monogenic Basis of Blood Traits and Diseases.	408,112 British individuals	NA	5q31.1	C5orf56	IRF1, IRF1-AS1			ENSG00000125347, ENSG00000197536	NA	NA	rs2522051-C	rs2522051	0	2522051	non_coding_transcript_exon_variant	0	0.454525	9E-32	31.0458		0.026069	[0.022-0.03] unit increase	Affymetrix [93095623] (imputed)	N
8	rs2269821	2.61319e-09	5	131797578	rs2522051	0.0167434	acne vulgaris	45014	36922633	Teder-Laving M	45001	Eur J Hum Genet	www.ncbi.nlm.nih.gov/pubmed/36922633	Genome-wide meta-analysis identifies novel loci conferring risk of acne vulgaris.	34,422 European ancestry cases, 364,991 European ancestry controls	NA	5q31.1		IRF1, IRF1-AS1			ENSG00000125347, ENSG00000197536	NA	NA	rs2522051-T	rs2522051	0	2522051	non_coding_transcript_exon_variant	0	0.4582	2E-8	7.69897		1.05	[1.04-1.07]	Affymetrix, Illumina [6438339] (imputed)	N
8	rs2269821	2.61319e-09	5	131797578	rs2522051	0.0167434	Multi-trait sex score	45103	37277458	Vosberg DE	45082	Sci Rep	www.ncbi.nlm.nih.gov/pubmed/37277458	The genetics of a "femaleness/maleness" score in cardiometabolic traits in the UK biobank.	141,980 European ancestry males	NA	5q31.1		IRF1, IRF1-AS1			ENSG00000125347, ENSG00000197536	NA	NA	rs2522051-?	rs2522051	0	2522051	non_coding_transcript_exon_variant	0	NR	5E-8	7.30103		NA		Affymetrix [8644321] (imputed)	N
23	rs142770866	2.92591e-14	19	10680734	rs892080	0.0168322	Mean corpuscular hemoglobin	43504	30595370	Kichaev G	43461	Am J Hum Genet	www.ncbi.nlm.nih.gov/pubmed/30595370	Leveraging Polygenic Functional Enrichment to Improve GWAS Power.	approximately 443,000 European ancestry individuals	NA	19p13.2		CDKN2D - AP1M2	ENSG00000129355	ENSG00000129354		999	2613	rs892080-?	rs892080	0	892080	regulatory_region_variant	1	NR	1E-17	17		NA		NR [~ 8900000] (imputed)	N
25	rs2326788	2.03138e-08	20	6354161	rs6054183	0.0168386	Spatial QRS-T angle	45058	36918541	Young WJ	44999	Nat Commun	www.ncbi.nlm.nih.gov/pubmed/36918541	Genetic architecture of spatial electrical biomarkers for cardiac arrhythmia and relationship with cardiovascular disease.	118,780 European ancestry, African ancestry, Hispanic or Latin American individuals	NA	20p12.3		TARDBPP1 - CASC20	ENSG00000233402	ENSG00000229876		171323	73209	rs6054183-T	rs6054183	0	6054183	intergenic_variant	1	0.359	4E-11	10.3979		0.029	[0.019-0.039] unit increase	Affymetrix, Illumina [9052360] (imputed)	N
7	rs11724319	1.04049e-09	4	145366500	rs12499685	0.0169283	Post bronchodilator FEV1/FVC ratio	42657	26634245	Lutz SM	42341	BMC Genet	www.ncbi.nlm.nih.gov/pubmed/26634245	A genome-wide association study identifies risk loci for spirometric measures among smokers of European and African ancestry.	10,094 European ancestry current and former smoker individuals, 3,260 African American current and former smoker individuals, 178 current and former smoker individuals	NA	4q31.21	Intergenic					NA	NA	rs12499685-T	rs12499685	0	12499685	intron_variant	1	0.727	2E-11	10.699		0.014	unit decrease	Illumina [NR] (imputed)	N
7	rs11724319	1.04049e-09	4	145366500	rs12499685	0.0169283	Post bronchodilator FEV1	42657	26634245	Lutz SM	42341	BMC Genet	www.ncbi.nlm.nih.gov/pubmed/26634245	A genome-wide association study identifies risk loci for spirometric measures among smokers of European and African ancestry.	10,094 European ancestry current and former smoker individuals, 3,260 African American current and former smoker individuals, 178 current and former smoker individuals	NA	4q31.21	Intergenic					NA	NA	rs12499685-T	rs12499685	0	12499685	intron_variant	1	0.725	5E-9	8.30103		0.06	NR unit decrease	Illumina [NR] (imputed)	N
7	rs11724319	1.04049e-09	4	145529594	rs4835181	0.0169608	Multi-trait sex score	45103	37277458	Vosberg DE	45082	Sci Rep	www.ncbi.nlm.nih.gov/pubmed/37277458	The genetics of a "femaleness/maleness" score in cardiometabolic traits in the UK biobank.	141,980 European ancestry males	NA	4q31.21		KRT18P51 - HHIP-AS1	ENSG00000250504	ENSG00000248890		35459	34477	rs4835181-?	rs4835181	0	4835181	intron_variant	1	NR	5E-14	13.301		NA		Affymetrix [8644321] (imputed)	N
5	rs2421077	2.87693e-08	3	168709843	rs879394	0.0175575	Peak expiratory flow	43551	30804560	Shrine N	43521	Nat Genet	www.ncbi.nlm.nih.gov/pubmed/30804560	New genetic signals for lung function highlight pathways and chronic obstructive pulmonary disease associations across multiple ancestries.	321,047 European ancestry individuals	24,218 European ancestry individuals	3q26.2	LOC100507661	LINC02082 - LINC01997	ENSG00000242268	ENSG00000241383		67465	10967	rs879394-T	rs879394	0	879394	regulatory_region_variant	1	0.2348	2E-24	23.699		0.0305	[0.025-0.036] unit decrease	Affymetrix [19819130] (imputed)	N
5	rs2421077	2.87693e-08	3	168709843	rs879394	0.0175575	Lung function (FVC)	43551	30804560	Shrine N	43521	Nat Genet	www.ncbi.nlm.nih.gov/pubmed/30804560	New genetic signals for lung function highlight pathways and chronic obstructive pulmonary disease associations across multiple ancestries.	321,047 European ancestry individuals	79,005 European ancestry individuals	3q26.2	LOC100507661	LINC02082 - LINC01997	ENSG00000242268	ENSG00000241383		67465	10967	rs879394-T	rs879394	0	879394	regulatory_region_variant	1	0.2348	2E-9	8.69897		0.0166	[0.011-0.022] unit decrease	Affymetrix [19819130] (imputed)	N
5	rs2421077	2.87693e-08	3	168709843	rs879394	0.0175575	FEV1	43551	30804560	Shrine N	43521	Nat Genet	www.ncbi.nlm.nih.gov/pubmed/30804560	New genetic signals for lung function highlight pathways and chronic obstructive pulmonary disease associations across multiple ancestries.	321,047 European ancestry individuals	79,005 European ancestry individuals	3q26.2	LOC100507661	LINC02082 - LINC01997	ENSG00000242268	ENSG00000241383		67465	10967	rs879394-T	rs879394	0	879394	regulatory_region_variant	1	0.2348	1E-25	25		0.0289	[0.023-0.034] unit decrease	Affymetrix [19819130] (imputed)	N
5	rs2421077	2.87693e-08	3	168709843	rs879394	0.0175575	Lung function (FEV1/FVC)	43551	30804560	Shrine N	43521	Nat Genet	www.ncbi.nlm.nih.gov/pubmed/30804560	New genetic signals for lung function highlight pathways and chronic obstructive pulmonary disease associations across multiple ancestries.	321,047 European ancestry individuals	79,005 European ancestry individuals	3q26.2	LOC100507661	LINC02082 - LINC01997	ENSG00000242268	ENSG00000241383		67465	10967	rs879394-T	rs879394	0	879394	regulatory_region_variant	1	0.2348	5E-26	25.301		0.0298	[0.024-0.035] unit decrease	Affymetrix [19819130] (imputed)	N
5	rs2421077	2.87693e-08	3	168709843	rs879394	0.0175575	Educational attainment (years of education)	43502	30595370	Kichaev G	43461	Am J Hum Genet	www.ncbi.nlm.nih.gov/pubmed/30595370	Leveraging Polygenic Functional Enrichment to Improve GWAS Power.	approximately 455,000 European ancestry individuals	NA	3q26.2		LINC02082 - LINC01997	ENSG00000242268	ENSG00000241383		67465	10967	rs879394-?	rs879394	0	879394	regulatory_region_variant	1	NR	1E-8	8		NA		NR [~ 8900000] (imputed)	N
5	rs2421077	2.87693e-08	3	168709843	rs879394	0.0175575	Chronic obstructive pulmonary disease liability (machine learning-based score)	45050	37069358	Cosentino J	45033	Nat Genet	www.ncbi.nlm.nih.gov/pubmed/37069358	Inference of chronic obstructive pulmonary disease with deep learning on raw spirograms identifies new genetic loci and improves risk models.	325,027 European ancestry individuals	NA	3q26.2		LINC02082 - LINC01997	ENSG00000242268	ENSG00000241383		67465	10967	rs879394-G	rs879394	0	879394	regulatory_region_variant	1	NR	8E-32	31.0969		0.0288005	[0.024-0.034] unit decrease	Affymetrix [13285083] (imputed)	N
5	rs2421077	2.87693e-08	3	168709843	rs879394	0.0175575	Lung function (FEV1)	45016	36914875	Shrine N	44998	Nat Genet	www.ncbi.nlm.nih.gov/pubmed/36914875	Multi-ancestry genome-wide association analyses improve resolution of genes and pathways influencing lung function and chronic obstructive pulmonary disease risk.	468,062 European ancestry individuals, 8,590 African ancestry individuals, 85,279 East Asian ancestry individuals, 4,270 South Asian ancestry individuals, 14,668 Hispanic or Latin American individuals	NA	3q26.2		LINC02082 - LINC01997	ENSG00000242268	ENSG00000241383		67465	10967	rs879394-T	rs879394	0	879394	regulatory_region_variant	1	0.248	7E-36	35.1549		12.505	z score decrease	Affymetrix, Illumina [66493574] (imputed)	N
5	rs2421077	2.87693e-08	3	168709843	rs879394	0.0175575	Educational attainment	44656	34855049	Pasman JA	44532	Behav Genet	www.ncbi.nlm.nih.gov/pubmed/34855049	Genetic Risk for Smoking: Disentangling Interplay Between Genes and Socioeconomic Status.	451,800 European or unknown ancestry individuals	NA	3q26.2		LINC02082 - LINC01997	ENSG00000242268	ENSG00000241383		67465	10967	rs879394-?	rs879394	0	879394	regulatory_region_variant	1	NR	3E-9	8.52288		NA		NR [1300000]	N
5	rs2421077	2.87693e-08	3	168709843	rs879394	0.0175575	Peak expiratory flow	45077	36641522	Sinkala M	44940	Commun Biol	www.ncbi.nlm.nih.gov/pubmed/36641522	A genome-wide association study identifies distinct variants associated with pulmonary function among European and African ancestries from the UK Biobank.	383,471 European ancestry individuals	NA	3q26.2		LINC02082 - LINC01997	ENSG00000242268	ENSG00000241383		67465	10967	rs879394-?	rs879394	0	879394	regulatory_region_variant	1	NR	6E-14	13.2218		NA		NR [NR] (imputed)	N
1	rs61811895	2.81006e-08	1	155390486	rs113312468	0.0177248	Pyruvate levels (UKB data field 23472)	45077	36764567	Davyson E	44966	Biol Psychiatry	www.ncbi.nlm.nih.gov/pubmed/36764567	Metabolomic Investigation of Major Depressive Disorder Identifies a Potentially Causal Association With Polyunsaturated Fatty Acids.	88,069 European ancestry individuals	NA	1q22		ASH1L			ENSG00000116539	NA	NA	rs113312468-C	rs113312468	0	113312468	intron_variant	0	0.0685834	2E-16	15.699		0.0780938	[0.06-0.097] unit decrease	NR [16366090] (imputed)	N
7	rs11724319	1.04049e-09	4	145374760	rs6828795	0.0181339	Post bronchodilator FEV1/FVC ratio	42657	26634245	Lutz SM	42341	BMC Genet	www.ncbi.nlm.nih.gov/pubmed/26634245	A genome-wide association study identifies risk loci for spirometric measures among smokers of European and African ancestry.	10,094 European ancestry current and former smoker individuals, 3,260 African American current and former smoker individuals, 178 current and former smoker individuals	NA	4q31.21	Intergenic					NA	NA	rs6828795-T	rs6828795	0	6828795	intron_variant	1	0.279	9E-12	11.0458		0.014	unit increase	Illumina [NR] (imputed)	N
7	rs11724319	1.04049e-09	4	145374760	rs6828795	0.0181339	Post bronchodilator FEV1	42657	26634245	Lutz SM	42341	BMC Genet	www.ncbi.nlm.nih.gov/pubmed/26634245	A genome-wide association study identifies risk loci for spirometric measures among smokers of European and African ancestry.	10,094 European ancestry current and former smoker individuals, 3,260 African American current and former smoker individuals, 178 current and former smoker individuals	NA	4q31.21	Intergenic					NA	NA	rs6828795-T	rs6828795	0	6828795	intron_variant	1	0.281	6E-9	8.22185		0.06	NR unit increase	Illumina [NR] (imputed)	N
7	rs11724319	1.04049e-09	4	145330381	rs34345254	0.0184866	Body mass index	43502	30595370	Kichaev G	43461	Am J Hum Genet	www.ncbi.nlm.nih.gov/pubmed/30595370	Leveraging Polygenic Functional Enrichment to Improve GWAS Power.	approximately 458,000 European ancestry individuals	NA	4q31.21		GYPA - KRT18P51	ENSG00000170180	ENSG00000250504		268478	163009	rs34345254-?	rs34345254	0	34345254	intron_variant	1	NR	6E-8	7.22185		NA		NR [~ 8900000] (imputed)	N
7	rs11724319	1.04049e-09	4	145330381	rs34345254	0.0184866	Lung function (forced vital capacity)	45016	36914875	Shrine N	44998	Nat Genet	www.ncbi.nlm.nih.gov/pubmed/36914875	Multi-ancestry genome-wide association analyses improve resolution of genes and pathways influencing lung function and chronic obstructive pulmonary disease risk.	468,062 European ancestry individuals, 8,590 African ancestry individuals, 85,279 East Asian ancestry individuals, 4,270 South Asian ancestry individuals, 14,668 Hispanic or Latin American individuals	NA	4q31.21		GYPA - KRT18P51	ENSG00000170180	ENSG00000250504		268478	163009	rs34345254-A	rs34345254	0	34345254	intron_variant	1	0.422	3E-32	31.5229		11.836	z score increase	Affymetrix, Illumina [66484680] (imputed)	N
2	rs1123573	4.23128e-15	2	60620286	rs243070	0.0185012	Red blood cell traits	41352	23222517	van der Harst P	41248	Nature	www.ncbi.nlm.nih.gov/pubmed/23222517	Seventy-five genetic loci influencing the human red blood cell.	62,553 European ancestry individuals, 9,308 South Asian ancestry individuals	63,506 European ancestry individuals	2p16.1	BCL11A	MIR4432HG			ENSG00000228590	NA	NA	rs243070-T	rs243070	0	243070	intron_variant	0	0.72	4E-13	12.3979	(EA, MCV)	0.181	[0.13-0.23] unit decrease	Affymetrix, Illumina, Perlegen [2711806] (imputed)	N
2	rs1123573	4.23128e-15	2	60718043	rs1427407	0.0188277	Fetal hemoglobin levels in sickle cell anemia	42192	25372704	Mtatiro SN	41948	PLoS One	www.ncbi.nlm.nih.gov/pubmed/25372704	Genome wide association study of fetal hemoglobin in sickle cell anemia in Tanzania.	1,213 Tanzanian ancestry cases	321 Afro-Caribbean and Sub-Saharan African cases	2p16.1	BCL11A	BCL11A			ENSG00000119866	NA	NA	rs1427407-?	rs1427407	0	1427407	intron_variant	0	0.78	4E-53	52.3979		0.3	[NR] unit decrease	Illumina [15153765] (imputed)	N
2	rs1123573	4.23128e-15	2	60718043	rs1427407	0.0188277	F-cell distribution	39681	17767159	Menzel S	39327	Nat Genet	www.ncbi.nlm.nih.gov/pubmed/17767159	A QTL influencing F cell production maps to a gene encoding a zinc-finger protein on chromosome 2p15.	179 European ancestry individuals	90 European ancestry individuals	2p16.1	BCL11A	BCL11A			ENSG00000119866	NA	NA	rs1427407-?	rs1427407	0	1427407	intron_variant	0	0.14	6E-31	30.2218		13.1	[NR] % variance	Illumina [308015]	N
2	rs1123573	4.23128e-15	2	60718043	rs1427407	0.0188277	Pyruvate levels	44678	35213538	Richardson TG	44617	PLoS Biol	www.ncbi.nlm.nih.gov/pubmed/35213538	Characterising metabolomic signatures of lipid-modifying therapies through drug target mendelian randomisation.	114,749 European ancestry individuals	NA	2p16.1		BCL11A			ENSG00000119866	NA	NA	rs1427407-T	rs1427407	0	1427407	intron_variant	0	0.155953	2E-11	10.699		0.0381189	[0.027-0.049] unit increase	NR [11722792] (imputed)	N
10	rs13243708	4.1214e-13	7	99574738	rs2247607	0.0192816	Weight	44544	34594039	Sakaue S	44469	Nat Genet	www.ncbi.nlm.nih.gov/pubmed/34594039	A cross-population atlas of genetic associations for 220 human phenotypes.	360,116 European ancestry individuals, 165,419 East Asian ancestry individuals	NA	7q22.1		AZGP1 - AZGP1P1	ENSG00000160862	ENSG00000214313		1073	3647	rs2247607-A	rs2247607	0	2247607	intron_variant	1	NR	2E-10	9.69897		0.0123	[0.0086-0.016] unit increase	Affymetrix, Illumina [20539548] (imputed)	N
10	rs13243708	4.1214e-13	7	99574738	rs2247607	0.0192816	Highest math class taken (MTAG)	43416	30038396	Lee JJ	43304	Nat Genet	www.ncbi.nlm.nih.gov/pubmed/30038396	Gene discovery and polygenic prediction from a genome-wide association study of educational attainment in 1.1 million individuals.	811,539 European ancestry individuals	NA	7q22.1	Intergenic	AZGP1 - AZGP1P1	ENSG00000160862	ENSG00000214313		1073	3647	rs2247607-A	rs2247607	0	2247607	intron_variant	1	0.6823	1E-8	8	(MTAG)	0.0101	[0.0066-0.0136] unit decrease	Affymetrix, Illumina [7100000] (imputed)	N
12	rs495828	1.59195e-09	9	136079182	rs11244033	0.0193614	Response to treatment in irritable bowel syndrome (symptom severity)	44755	35295415	Wang RS	44565	Front Pain Res (Lausanne)	www.ncbi.nlm.nih.gov/pubmed/35295415	Genomic Effects Associated With Response to Placebo Treatment in a Randomized Trial of Irritable Bowel Syndrome.	54 European ancestry double-blind placebo-treated individuals, 53 European ancestry open-label placebo-treated individuals, 62 European ancestry no pill control-treated individuals, 9 double-blind placebo-treated individuals, 10 open-label placebo-treated individuals, 10 no pill control-treated individuals	NA	9q34.2		GBGT1 - OBP2B	ENSG00000148288	ENSG00000280584		39862	1482	rs11244033-?	rs11244033	0	11244033	downstream_gene_variant	1	NR	8E-6	5.09691		NA		Illumina [NR] (imputed)	N
7	rs11724319	1.04049e-09	4	145330792	rs17767210	0.0194959	Lung function (FVC)	43504	30595370	Kichaev G	43461	Am J Hum Genet	www.ncbi.nlm.nih.gov/pubmed/30595370	Leveraging Polygenic Functional Enrichment to Improve GWAS Power.	approximately 372,000 European ancestry individuals	NA	4q31.21						NA	NA	rs17767210-?	rs17767210	0	17767210	intron_variant	1	NR	2E-28	27.699		NA		NR [~ 8900000] (imputed)	N
21	rs3848456	1.58172e-18	17	47831849	rs11656541	0.0196498	Albumin levels	44858	34321204	Harrison S	44405	Sci Adv	www.ncbi.nlm.nih.gov/pubmed/34321204	Testosterone and socioeconomic position: Mendelian randomization in 306,248 men and women in UK Biobank.	104,632 British ancestry post-menopausal women	NA	17q21.33		FAM117A			ENSG00000121104	NA	NA	rs11656541-C	rs11656541	0	11656541	intron_variant	0	0.65	3E-8	7.52288		0.09	[0.061-0.119] g/L increase	Affymetrix [NR] (imputed)	N
21	rs3848456	1.58172e-18	17	47831849	rs11656541	0.0196498	Albumin levels	44858	34321204	Harrison S	44405	Sci Adv	www.ncbi.nlm.nih.gov/pubmed/34321204	Testosterone and socioeconomic position: Mendelian randomization in 306,248 men and women in UK Biobank.	148,248 British ancestry men	NA	17q21.33		FAM117A			ENSG00000121104	NA	NA	rs11656541-C	rs11656541	0	11656541	intron_variant	0	0.65	3E-10	9.52288		0.08	[0.055-0.105] g/L increase	Affymetrix [NR] (imputed)	N
21	rs3848456	1.58172e-18	17	47831849	rs11656541	0.0196498	Serum albumin levels	44544	34594039	Sakaue S	44469	Nat Genet	www.ncbi.nlm.nih.gov/pubmed/34594039	A cross-population atlas of genetic associations for 220 human phenotypes.	315,268 European ancestry individuals, 120,539 East Asian ancestry individuals	NA	17q21.33		FAM117A			ENSG00000121104	NA	NA	rs11656541-C	rs11656541	0	11656541	intron_variant	0	NR	5E-26	25.301		0.0269	[0.022-0.032] unit increase	Affymetrix, Illumina [20534035] (imputed)	N
7	rs11724319	1.04049e-09	4	145330628	rs13109426	0.020009	Peak expiratory flow	43551	30804560	Shrine N	43521	Nat Genet	www.ncbi.nlm.nih.gov/pubmed/30804560	New genetic signals for lung function highlight pathways and chronic obstructive pulmonary disease associations across multiple ancestries.	321,047 European ancestry individuals	24,218 European ancestry individuals	4q31.21	HHIP-AS1					NA	NA	rs13109426-A	rs13109426	0	13109426	intron_variant	1	0.5918	1E-7	7		0.0136	[0.0085-0.0187] unit decrease	Affymetrix [19819130] (imputed)	N
7	rs11724319	1.04049e-09	4	145330628	rs13109426	0.020009	Lung function (FVC)	43551	30804560	Shrine N	43521	Nat Genet	www.ncbi.nlm.nih.gov/pubmed/30804560	New genetic signals for lung function highlight pathways and chronic obstructive pulmonary disease associations across multiple ancestries.	321,047 European ancestry individuals	79,005 European ancestry individuals	4q31.21	HHIP-AS1					NA	NA	rs13109426-A	rs13109426	0	13109426	intron_variant	1	0.5918	4E-21	20.3979		0.0226	[0.018-0.027] unit decrease	Affymetrix [19819130] (imputed)	N
7	rs11724319	1.04049e-09	4	145330628	rs13109426	0.020009	FEV1	43551	30804560	Shrine N	43521	Nat Genet	www.ncbi.nlm.nih.gov/pubmed/30804560	New genetic signals for lung function highlight pathways and chronic obstructive pulmonary disease associations across multiple ancestries.	321,047 European ancestry individuals	79,005 European ancestry individuals	4q31.21	HHIP-AS1					NA	NA	rs13109426-A	rs13109426	0	13109426	intron_variant	1	0.5918	1E-11	11		0.0161	[0.011-0.021] unit decrease	Affymetrix [19819130] (imputed)	N
1	rs41264915	2.72196e-21	1	155004880	rs72702251	0.0200643	Waist-to-hip ratio adjusted for BMI	44432	34021172	Christakoudi S	44337	Sci Rep	www.ncbi.nlm.nih.gov/pubmed/34021172	GWAS of allometric body-shape indices in UK Biobank identifies loci suggesting associations with morphogenesis, organogenesis, adrenal cell renewal and cancer.	219,872 British ancestry women	NA	1q21.3	DCST2	DCST2			ENSG00000163354	NA	NA	rs72702251-A	rs72702251	0	72702251	intron_variant	0	NR	2E-8	7.69897		0.0426087	[0.028-0.057] unit decrease	Affymetrix [319769] (imputed)	N
1	rs41264915	2.72196e-21	1	155004880	rs72702251	0.0200643	Waist-hip index	44432	34021172	Christakoudi S	44337	Sci Rep	www.ncbi.nlm.nih.gov/pubmed/34021172	GWAS of allometric body-shape indices in UK Biobank identifies loci suggesting associations with morphogenesis, organogenesis, adrenal cell renewal and cancer.	219,872 British ancestry women	NA	1q21.3	DCST2	DCST2			ENSG00000163354	NA	NA	rs72702251-A	rs72702251	0	72702251	intron_variant	0	NR	7E-9	8.1549		0.0439132	[0.029-0.059] unit decrease	Affymetrix [319769] (imputed)	N
19	rs4795400	2.5602e-11	17	38085722	rs4795403	0.0201383	Serum total protein level	44376	33462484	Sinnott-Armstrong N	44214	Nat Genet	www.ncbi.nlm.nih.gov/pubmed/33462484	Genetics of 35 blood and urine biomarkers in the UK Biobank.	313,032 European ancestry individuals, 5,573 African ancestry individuals, 6,687 South Asian ancestry individuals	NA	17q21.1	NR	LRRC3C			ENSG00000204913	NA	NA	rs4795403-C	rs4795403	0	4795403	non_coding_transcript_exon_variant	0	NR	3E-9	8.52288		0.018	[0.012-0.024] unit increase	Affymetrix [9000000] (imputed)	N
19	rs4795400	2.5602e-11	17	38085722	rs4795403	0.0201383	Non-albumin protein levels	44376	33462484	Sinnott-Armstrong N	44214	Nat Genet	www.ncbi.nlm.nih.gov/pubmed/33462484	Genetics of 35 blood and urine biomarkers in the UK Biobank.	313,032 European ancestry individuals, 5,573 African ancestry individuals, 6,687 South Asian ancestry individuals	NA	17q21.1	NR	LRRC3C			ENSG00000204913	NA	NA	rs4795403-C	rs4795403	0	4795403	non_coding_transcript_exon_variant	0	NR	3E-10	9.52288		0.0191	[0.013-0.025] unit increase	Affymetrix [9000000] (imputed)	N
3	rs9856760	2.00529e-14	3	45995554	rs142055939	0.0201718	Suicide attempts in major depressive disorder or bipolar disorder or schizophrenia	43658	31164008	Mullins N	43621	Am J Psychiatry	www.ncbi.nlm.nih.gov/pubmed/31164008	GWAS of Suicide Attempt in Psychiatric Disorders and Association With Major Depression Polygenic Risk Scores.	1,622 European ancestry attempters with major depressive disorder, 8,786 European ancestry nonattempters with major depressive disorder, 3,264 European ancestry attempters with bipolar disorder, 5,500 European ancestry nonattempters with bipolar disorder, 1,683 European ancestry attempters with schizophrenia, 2,946 European ancestry nonattempters with schizophrenia	NA	3p21.31	NR	FYCO1			ENSG00000163820	NA	NA	rs142055939-C	rs142055939	0	142055939	intron_variant	0	0.02	2E-6	5.69897		1.48	1.26-1.75	NR [at least 8482392] (imputed)	N
3	rs9856760	2.00529e-14	3	45995554	rs142055939	0.0201718	Suicide attempts in major depressive disorder or bipolar disorder or schizophrenia	43658	31164008	Mullins N	43621	Am J Psychiatry	www.ncbi.nlm.nih.gov/pubmed/31164008	GWAS of Suicide Attempt in Psychiatric Disorders and Association With Major Depression Polygenic Risk Scores.	1,622 European ancestry attempters with major depressive disorder, 8,786 European ancestry nonattempters with major depressive disorder, 3,264 European ancestry attempters with bipolar disorder, 5,500 European ancestry nonattempters with bipolar disorder, 1,683 European ancestry attempters with schizophrenia, 2,946 European ancestry nonattempters with schizophrenia	NA	3p21.31	NR	FYCO1			ENSG00000163820	NA	NA	rs142055939-C	rs142055939	0	142055939	intron_variant	0	0.02	2E-6	5.69897		1.48	1.26-1.75	NR [at least 8482392] (imputed)	N
15	rs10774671	7.08152e-10	12	113450200	rs1297597	0.0206917	Eosinophil counts	43504	30595370	Kichaev G	43461	Am J Hum Genet	www.ncbi.nlm.nih.gov/pubmed/30595370	Leveraging Polygenic Functional Enrichment to Improve GWAS Power.	approximately 440,000 European ancestry individuals	NA	12q24.13		OAS2 - IMMP1LP2	ENSG00000111335	ENSG00000258159		672	3212	rs1297597-?	rs1297597	0	1297597	intron_variant	1	NR	5E-11	10.301		NA		NR [~ 8900000] (imputed)	N
3	rs73062378	1.3357e-21	3	46453994	rs6441978	0.0208408	Monocyte count	44095	32888493	Chen MH	44075	Cell	www.ncbi.nlm.nih.gov/pubmed/32888493	Trans-ethnic and Ancestry-Specific Blood-Cell Genetics in 746,667 Individuals from 5 Global Populations.	88,929 East Asian ancestry individuals	NA	3p21.31	NR	CCRL2			ENSG00000121797	NA	NA	rs6441978-T	rs6441978	0	6441978	non_coding_transcript_exon_variant	0	0.67237	6E-21	20.2218		0.047724	[0.038-0.058] SD units increase	Affymetrix, Illumina [16289044] (imputed)	N
7	rs11724319	1.04049e-09	4	145537850	rs11947381	0.0208808	Waist-to-hip ratio adjusted for BMI x sex x age interaction (4df test)	43305	26426971	Winkler TW	42278	PLoS Genet	www.ncbi.nlm.nih.gov/pubmed/26426971	The Influence of Age and Sex on Genetic Associations with Adult Body Size and Shape: A Large-Scale Genome-Wide Interaction Study.	up to 43,776 European ancestry men aged <50, up to 50,526 European ancestry women aged <50, up to 69,944 European ancestry men aged >50, up to 88,129 European ancestry women aged >50	NA	4q31.21	HHIP-AS1, GYPA, ANAPC10, ABCE1	KRT18P51 - HHIP-AS1	ENSG00000250504	ENSG00000248890		43715	26221	rs11947381-T	rs11947381	0	11947381	intron_variant	1	0.463079500710578	2E-6	5.69897		NA		Affymetrix, Illumina, Perlegen [up to 2800000] (imputed)	N
7	rs11724319	1.04049e-09	4	145537850	rs11947381	0.0208808	Waist-to-hip ratio adjusted for BMI	43305	26426971	Winkler TW	42278	PLoS Genet	www.ncbi.nlm.nih.gov/pubmed/26426971	The Influence of Age and Sex on Genetic Associations with Adult Body Size and Shape: A Large-Scale Genome-Wide Interaction Study.	up to 113,720 European ancestry men, up to 138,655 European ancestry women	NA	4q31.21	HHIP-AS1, GYPA, ANAPC10, ABCE1	KRT18P51 - HHIP-AS1	ENSG00000250504	ENSG00000248890		43715	26221	rs11947381-T	rs11947381	0	11947381	intron_variant	1	0.463079500710578	2E-8	7.69897		0.0186737	unit increase	Affymetrix, Illumina, Perlegen [up to 2800000] (imputed)	N
25	rs2326788	2.03138e-08	20	6463734	rs6054304	0.0209026	Height	44966	36224396	Yengo L	44846	Nature	www.ncbi.nlm.nih.gov/pubmed/36224396	A saturated map of common genetic variants associated with human height.	5,314,291 European ancestry, Hispanic or Latin American, East Asian ancestry, African ancestry, South Asian ancestry individuals	NA	20p12.3		CASC20			ENSG00000229876	NA	NA	rs6054304-A	rs6054304	0	6054304	intron_variant	0	0.2434	3E-45	44.5229	(conditional)	0.0139	[0.012-0.016] unit increase	Affymetrix, Illumina [1385132] (imputed)	N
6	rs142285263	8.18505e-09	4	106520742	rs17035917	0.0210406	Chronic obstructive pulmonary disease	42894	28166215	Hobbs BD	42772	Nat Genet	www.ncbi.nlm.nih.gov/pubmed/28166215	Genetic loci associated with chronic obstructive pulmonary disease overlap with loci for lung function and pulmonary fibrosis.	11,157 European ancestry cases, 36,699 European ancestry controls, 1,142 African American cases, 2,380 African American controls, 199 Korean ancestry cases, 6,741 Korean ancestry controls, 52 Hispanic cases, 548 Hispanic controls.	12,051 European ancestry cases, 11,111 European ancestry controls, 153 Korean ancestry cases, 205 Korean ancestry controls.	4q24	ARHGEF38	ARHGEF38			ENSG00000236699	NA	NA	rs17035917-C	rs17035917	0	17035917	intron_variant	0	0.936	3E-10	9.52288		1.208	[1.107-1.319] (Stage 1 meta-analysis)	Affymetrix, Illumina [NR] (imputed)	N
7	rs11724319	1.04049e-09	4	145839264	rs4240326	0.0211118	Waist-hip ratio	43504	30595370	Kichaev G	43461	Am J Hum Genet	www.ncbi.nlm.nih.gov/pubmed/30595370	Leveraging Polygenic Functional Enrichment to Improve GWAS Power.	approximately 458,000 European ancestry individuals	NA	4q31.21		ANAPC10			ENSG00000164162	NA	NA	rs4240326-?	rs4240326	0	4240326	intron_variant	0	NR	6E-23	22.2218		NA		NR [~ 8900000] (imputed)	N
7	rs11724319	1.04049e-09	4	145839264	rs4240326	0.0211118	Height	42271	25282103	Wood AR	41917	Nat Genet	www.ncbi.nlm.nih.gov/pubmed/25282103	Defining the role of common variation in the genomic and biological architecture of adult human height.	253,288 European ancestry individuals	80,067 European ancestry individuals	4q31.21	ANAPC10	ANAPC10			ENSG00000164162	NA	NA	rs4240326-A	rs4240326	0	4240326	intron_variant	0	0.464	3E-43	42.5229		0.04	[0.034-0.046] unit increase	Affymetrix, Illumina, Perlegen [2550858] (imputed)	N
7	rs11724319	1.04049e-09	4	145839264	rs4240326	0.0211118	Edge-level brain connectivity (multivariate analysis)	44980	36800424	Sha Z	44974	Sci Adv	www.ncbi.nlm.nih.gov/pubmed/36800424	Genetic architecture of the white matter connectome of the human brain.	30,810 British ancestry individuals	NA	4q31.21		ANAPC10			ENSG00000164162	NA	NA	rs4240326-A	rs4240326	0	4240326	intron_variant	0	0.448627	2E-8	7.69897		5.62804	z score increase	NR [9312361] (imputed)	N
7	rs11724319	1.04049e-09	4	145839264	rs4240326	0.0211118	Waist-to-hip ratio adjusted for BMI	44432	34021172	Christakoudi S	44337	Sci Rep	www.ncbi.nlm.nih.gov/pubmed/34021172	GWAS of allometric body-shape indices in UK Biobank identifies loci suggesting associations with morphogenesis, organogenesis, adrenal cell renewal and cancer.	219,872 British ancestry women	NA	4q31.21	RP13-539F13.2	ANAPC10			ENSG00000164162	NA	NA	rs4240326-A	rs4240326	0	4240326	intron_variant	0	NR	4E-9	8.39794		0.0166768	[0.011-0.022] unit decrease	Affymetrix [319769] (imputed)	N
7	rs11724319	1.04049e-09	4	145839264	rs4240326	0.0211118	Height	44778	35831902	Chiou JS	44755	BMC Med	www.ncbi.nlm.nih.gov/pubmed/35831902	Your height affects your health: genetic determinants and health-related outcomes in Taiwan.	67,452 Han Chinese ancestry individuals	NA	4q31.21		ANAPC10			ENSG00000164162	NA	NA	rs4240326-A	rs4240326	0	4240326	intron_variant	0	NR	7E-7	6.1549		0.028	[0.017-0.039] unit increase	Affymetrix [NR] (imputed)	N
7	rs11724319	1.04049e-09	4	145839264	rs4240326	0.0211118	Waist-hip index	44432	34021172	Christakoudi S	44337	Sci Rep	www.ncbi.nlm.nih.gov/pubmed/34021172	GWAS of allometric body-shape indices in UK Biobank identifies loci suggesting associations with morphogenesis, organogenesis, adrenal cell renewal and cancer.	219,872 British ancestry women	NA	4q31.21	RP13-539F13.2	ANAPC10			ENSG00000164162	NA	NA	rs4240326-A	rs4240326	0	4240326	intron_variant	0	NR	4E-8	7.39794		0.0155542	[0.01-0.021] unit decrease	Affymetrix [319769] (imputed)	N
7	rs11724319	1.04049e-09	4	145839264	rs4240326	0.0211118	Hip circumference adjusted for BMI	44432	34021172	Christakoudi S	44337	Sci Rep	www.ncbi.nlm.nih.gov/pubmed/34021172	GWAS of allometric body-shape indices in UK Biobank identifies loci suggesting associations with morphogenesis, organogenesis, adrenal cell renewal and cancer.	186,825 British ancestry men	NA	4q31.21	RP13-539F13.2	ANAPC10			ENSG00000164162	NA	NA	rs4240326-A	rs4240326	0	4240326	intron_variant	0	NR	1E-37	37		0.0394801	[0.033-0.046] unit increase	Affymetrix [323123] (imputed)	N
7	rs11724319	1.04049e-09	4	145839264	rs4240326	0.0211118	Multi-trait sex score	45103	37277458	Vosberg DE	45082	Sci Rep	www.ncbi.nlm.nih.gov/pubmed/37277458	The genetics of a "femaleness/maleness" score in cardiometabolic traits in the UK biobank.	141,980 European ancestry males	NA	4q31.21		ANAPC10			ENSG00000164162	NA	NA	rs4240326-?	rs4240326	0	4240326	intron_variant	0	NR	2E-17	16.699		NA		Affymetrix [8644321] (imputed)	N
20	rs7218319	1.07553e-16	17	44062603	rs6503453	0.0212538	Reaction time	43360	29844566	Davies G	43249	Nat Commun	www.ncbi.nlm.nih.gov/pubmed/29844566	Study of 300,486 individuals identifies 148 independent genetic loci influencing general cognitive function.	330,069 European ancestry individuals	NA	17q21.31	MAPT	MAPT, MAPT, MAPT			ENSG00000277956, ENSG00000276155, ENSG00000186868	NA	NA	rs6503453-?	rs6503453	0	6503453	intron_variant	0	NR	3E-9	8.52288		0.010352	[0.0069-0.0138] unit decrease	Affymetrix [805426] (imputed)	N
10	rs13243708	4.1214e-13	7	99703958	rs2293479	0.0213067	Alzheimer's disease or family history of Alzheimer's disease	43301	29777097	Marioni RE	43238	Transl Psychiatry	www.ncbi.nlm.nih.gov/pubmed/29777097	GWAS on family history of Alzheimer's disease.	up to 42,034 British ancestry individuals with parental history of Alzheimer's disease, at least 272,244 British ancestry individuals with no parental history of Alzheimer's disease, 25,580 Alzheimer's disease cases, 48,466 controls	NA	7q22.1	NR	AP4M1			ENSG00000221838	NA	NA	rs2293479-?	rs2293479	0	2293479	intron_variant	0	NR	5E-8	7.30103		NA		Affymetrix [7795605] (imputed)	N
6	rs142285263	8.18505e-09	4	106841962	rs6856422	0.0217745	Lung function (FEV1)	43699	26635082	Soler Artigas M	42342	Nat Commun	www.ncbi.nlm.nih.gov/pubmed/26635082	Sixteen new lung function signals identified through 1000 Genomes Project reference panel imputation.	38,199 European ancestry adults	54,550 European ancestry adults, 5,062 children	4q24	NPNT	NPNT			ENSG00000168743	NA	NA	rs6856422-G	rs6856422	0	6856422	intron_variant	0	NR	6E-15	14.2218	(adults)	0.04	[0.03-0.05] unit decrease	Affymetrix, Illumina [8694268] (imputed)	N
6	rs142285263	8.18505e-09	4	106841962	rs6856422	0.0217745	Lung function (FEV1/FVC)	43699	26635082	Soler Artigas M	42342	Nat Commun	www.ncbi.nlm.nih.gov/pubmed/26635082	Sixteen new lung function signals identified through 1000 Genomes Project reference panel imputation.	38,199 European ancestry adults	54,550 European ancestry adults, 5,062 children	4q24	NPNT	NPNT			ENSG00000168743	NA	NA	rs6856422-G	rs6856422	0	6856422	intron_variant	0	NR	2E-23	22.699	(adults)	0.051	[0.041-0.061] unit decrease	Affymetrix, Illumina [8694268] (imputed)	N
10	rs13243708	4.1214e-13	7	99533178	rs2525550	0.0218535	16a-hydroxy DHEA 3-sulfate levels	44935	35050183	Hysi PG	44572	Metabolites	www.ncbi.nlm.nih.gov/pubmed/35050183	Metabolome Genome-Wide Association Study Identifies 74 Novel Genomic Regions Influencing Plasma Metabolites Levels.	8,809 European ancestry individuals	NA	7q22.1		GJC3 - Y_RNA	ENSG00000176402	ENSG00000200769		5935	1055	rs2525550-T	rs2525550	0	2525550	intron_variant	1	NR	1E-11	11		0.102	[0.073-0.131] unit decrease	Affymetrix [10000000] (imputed)	N
12	rs495828	1.59195e-09	9	136078375	rs10901243	0.0224932	Protein FAM3D levels	44858	36168886	Thareja G	44832	Hum Mol Genet	www.ncbi.nlm.nih.gov/pubmed/36168886	Differences and commonalities in the genetic architecture of protein quantitative trait loci in European and Arab populations.	2,935 Qatari ancestry individuals	NA	9q34.2		GBGT1 - OBP2B	ENSG00000148288	ENSG00000280584		39055	2289	rs10901243-C	rs10901243	0	10901243	downstream_gene_variant	1	0.264395	1E-14	14		0.236523	[0.18-0.3] unit increase	NR [10004359]	N
2	rs1123573	4.23128e-15	2	60724087	rs1896296	0.0227873	Hemoglobin subunit zeta levels	45019	34648354	Pietzner M	44512	Science	www.ncbi.nlm.nih.gov/pubmed/34648354	Mapping the proteo-genomic convergence of human diseases.	10,708 European ancestry individuals	NA	2p16.1		BCL11A			ENSG00000119866	NA	NA	rs1896296-T	rs1896296	0	1896296	intron_variant	0	0.85	5E-13	12.301		0.135	[0.098-0.172] unit decrease	Affymetrix, Illumina [10200000] (imputed)	N
12	rs495828	1.59195e-09	9	136153981	rs11244061	0.0228008	Phospholipids to total lipids ratio in large VLDL	44678	35213538	Richardson TG	44617	PLoS Biol	www.ncbi.nlm.nih.gov/pubmed/35213538	Characterising metabolomic signatures of lipid-modifying therapies through drug target mendelian randomisation.	115,071 European ancestry individuals	NA	9q34.2		ABO - Y_RNA	ENSG00000281879	ENSG00000200769		2513	23933	rs11244061-C	rs11244061	0	11244061	upstream_gene_variant	1	0.884616	5E-9	8.30103		0.0366186	[0.024-0.049] unit decrease	NR [11722792] (imputed)	N
12	rs495828	1.59195e-09	9	136153981	rs11244061	0.0228008	Multi-trait sex score	45103	37277458	Vosberg DE	45082	Sci Rep	www.ncbi.nlm.nih.gov/pubmed/37277458	The genetics of a "femaleness/maleness" score in cardiometabolic traits in the UK biobank.	161,906 European ancestry females	NA	9q34.2		ABO - Y_RNA	ENSG00000281879	ENSG00000200769		2513	23933	rs11244061-?	rs11244061	0	11244061	upstream_gene_variant	1	NR	6E-9	8.22185		NA		Affymetrix [8642454] (imputed)	N
16	rs11614702	1.211e-11	12	133310887	rs7969633	0.0229393	Body mass index (MTAG)	44907	36376304	Koskeridis F	44879	Nat Commun	www.ncbi.nlm.nih.gov/pubmed/36376304	Pleiotropic genetic architecture and novel loci for C-reactive protein levels.	694,649 European ancestry individuals	NA	12q24.33		ANKLE2			ENSG00000176915	NA	NA	rs7969633-T	rs7969633	0	7969633	intron_variant	0	NR	9E-9	8.04576		0.01037	[0.0068-0.0139] unit decrease	NR [6206408] (imputed)	N
16	rs11614702	1.211e-11	12	133310887	rs7969633	0.0229393	Body mass index	44993	36581621	Huang J	44924	Nat Commun	www.ncbi.nlm.nih.gov/pubmed/36581621	Genomics and phenomics of body mass index reveals a complex disease network.	1,122,049 European ancestry individuals	NA	12q24.33		ANKLE2			ENSG00000176915	NA	NA	rs7969633-C	rs7969633	0	7969633	intron_variant	0	NR	3E-10	9.52288		0.0106	[0.0073-0.0139] unit increase	Affymetrix [NR] (imputed)	N
10	rs13243708	4.1214e-13	7	99580371	rs6944766	0.0232772	Height	44966	36224396	Yengo L	44846	Nature	www.ncbi.nlm.nih.gov/pubmed/36224396	A saturated map of common genetic variants associated with human height.	455,180 Hispanic or Latin American individuals	NA	7q22.1		AZGP1P1			ENSG00000214313	NA	NA	rs6944766-A	rs6944766	0	6944766	intron_variant	0	0.2382	2E-7	6.69897		0.013	[0.0081-0.0179] unit decrease	Affymetrix, Illumina [1385132] (imputed)	N
7	rs11724319	1.04049e-09	4	145659064	rs11727676	0.0239773	Waist circumference adjusted for body mass index	43938	31669095	Zhu Z	43762	J Allergy Clin Immunol	www.ncbi.nlm.nih.gov/pubmed/31669095	Shared Genetic and Experimental Links between Obesity-Related Traits and Asthma Subtypes in UK Biobank.	457,690 European ancestry individuals	NA	4q31.21	NR	HHIP			ENSG00000164161	NA	NA	rs11727676-?	rs11727676	0	11727676	synonymous_variant	0	NR	6E-37	36.2218		NA		Affymetrix [~ 8270000] (imputed)	N
7	rs11724319	1.04049e-09	4	145659064	rs11727676	0.0239773	Brain morphology (MOSTest)	44127	32665545	van der Meer D	44026	Nat Commun	www.ncbi.nlm.nih.gov/pubmed/32665545	Understanding the genetic determinants of the brain with MOSTest.	26,502 European ancestry individuals	NA	4q31.21	HHIP, ANAPC10, ABCE1, OTUD4	HHIP			ENSG00000164161	NA	NA	rs11727676-?	rs11727676	0	11727676	synonymous_variant	0	NR	1E-11	11		NA		NR [7428630] (imputed)	N
7	rs11724319	1.04049e-09	4	145659064	rs11727676	0.0239773	Colorectal cancer or advanced adenoma	43613	30510241	Huyghe JR	43437	Nat Genet	www.ncbi.nlm.nih.gov/pubmed/30510241	Discovery of common and rare genetic risk variants for colorectal cancer.	55,105 European ancestry cases, 3,026 East Asian ancestry cases, 65,079 European ancestry controls, 2,268 East Asian ancestry controls	NA	4q31.21	NR	HHIP			ENSG00000164161	NA	NA	rs11727676-C	rs11727676	0	11727676	synonymous_variant	0	0.0946	3E-8	7.52288		1.09	[1.06-1.12]	Affymetrix, Illumina [16900397] (imputed)	N
7	rs11724319	1.04049e-09	4	145659064	rs11727676	0.0239773	Waist-to-hip ratio adjusted for BMI	43938	31669095	Zhu Z	43762	J Allergy Clin Immunol	www.ncbi.nlm.nih.gov/pubmed/31669095	Shared Genetic and Experimental Links between Obesity-Related Traits and Asthma Subtypes in UK Biobank.	457,690 European ancestry individuals	NA	4q31.21	NR	HHIP			ENSG00000164161	NA	NA	rs11727676-?	rs11727676	0	11727676	synonymous_variant	0	NR	4E-18	17.3979		NA		Affymetrix [~ 8270000] (imputed)	N
7	rs11724319	1.04049e-09	4	145659064	rs11727676	0.0239773	Waist-hip ratio	43773	30239722	Pulit SL	43357	Hum Mol Genet	www.ncbi.nlm.nih.gov/pubmed/30239722	Meta-analysis of genome-wide association studies for body fat distribution in 694,649 individuals of European ancestry.	381,152 European female individuals	NA	4q31.21	NR	HHIP			ENSG00000164161	NA	NA	rs11727676-T	rs11727676	0	11727676	synonymous_variant	0	0.9109	1E-8	8		0.0172	[0.011-0.023] unit decrease	NR [~ 27400000] (imputed)	N
7	rs11724319	1.04049e-09	4	145659064	rs11727676	0.0239773	Brain region volumes	43858	31676860	Zhao B	43770	Nat Genet	www.ncbi.nlm.nih.gov/pubmed/31676860	Genome-wide association analysis of 19,629 individuals identifies variants influencing regional brain volumes and refines their genetic co-architecture with cognitive and mental health traits.	19,629 British ancestry individuals	NA	4q31.21	NR	HHIP			ENSG00000164161	NA	NA	rs11727676-?	rs11727676	0	11727676	synonymous_variant	0	NR	3E-8	7.52288	(right cerebellum exterior)	NA		NR [9227495] (imputed)	N
7	rs11724319	1.04049e-09	4	145659064	rs11727676	0.0239773	Body mass index	43305	26426971	Winkler TW	42278	PLoS Genet	www.ncbi.nlm.nih.gov/pubmed/26426971	The Influence of Age and Sex on Genetic Associations with Adult Body Size and Shape: A Large-Scale Genome-Wide Interaction Study.	up to 309,889 European ancestry individuals	NA	4q31.21	NR	HHIP			ENSG00000164161	NA	NA	rs11727676-T	rs11727676	0	11727676	synonymous_variant	0	0.909465157545266	6E-11	10.2218		0.0379049	unit increase	Affymetrix, Illumina, Perlegen [up to 2800000] (imputed)	N
7	rs11724319	1.04049e-09	4	145659064	rs11727676	0.0239773	Body mass index	42396	25673413	Locke AE	42047	Nature	www.ncbi.nlm.nih.gov/pubmed/25673413	Genetic studies of body mass index yield new insights for obesity biology.	up to 104,666 European ancestry male individuals, up to 132,115 European ancestry female individuals, 370 African American male individuals, 517 African American female individuals, 512 Hispanic male individuals, 764 Hispanic female individuals	up to 48,274 European ancestry male individuals, up to 39,864 European ancestry female individuals, 2,441 African American or Afro-Caribbean male individuals, 6,314 African American or Afro-Caribbean female individuals, 919 Filipino male individuals, 828 Filipino female individuals, 205 Seychellois male individuals, 287 Seychellois female individuals, 2,964 South Asian ancestry male individuals, 658 South Asian ancestry female individuals	4q31.21	HHIP	HHIP			ENSG00000164161	NA	NA	rs11727676-T	rs11727676	0	11727676	synonymous_variant	0	0.911	1E-6	6	(EA, men)	0.04	[0.024-0.057] kg/m2 increase	Affymetrix, Illumina [2550021]	N
7	rs11724319	1.04049e-09	4	145659064	rs11727676	0.0239773	Body mass index	42396	25673413	Locke AE	42047	Nature	www.ncbi.nlm.nih.gov/pubmed/25673413	Genetic studies of body mass index yield new insights for obesity biology.	up to 104,666 European ancestry male individuals, up to 132,115 European ancestry female individuals, 370 African American male individuals, 517 African American female individuals, 512 Hispanic male individuals, 764 Hispanic female individuals	up to 48,274 European ancestry male individuals, up to 39,864 European ancestry female individuals, 2,441 African American or Afro-Caribbean male individuals, 6,314 African American or Afro-Caribbean female individuals, 919 Filipino male individuals, 828 Filipino female individuals, 205 Seychellois male individuals, 287 Seychellois female individuals, 2,964 South Asian ancestry male individuals, 658 South Asian ancestry female individuals	4q31.21	HHIP	HHIP			ENSG00000164161	NA	NA	rs11727676-T	rs11727676	0	11727676	synonymous_variant	0	0.911	6E-9	8.22185		0.037	[0.024-0.049] kg/m2 increase	Affymetrix, Illumina [2550021]	N
7	rs11724319	1.04049e-09	4	145659064	rs11727676	0.0239773	Body mass index	42396	25673413	Locke AE	42047	Nature	www.ncbi.nlm.nih.gov/pubmed/25673413	Genetic studies of body mass index yield new insights for obesity biology.	up to 104,666 European ancestry male individuals, up to 132,115 European ancestry female individuals, 370 African American male individuals, 517 African American female individuals, 512 Hispanic male individuals, 764 Hispanic female individuals	up to 48,274 European ancestry male individuals, up to 39,864 European ancestry female individuals, 2,441 African American or Afro-Caribbean male individuals, 6,314 African American or Afro-Caribbean female individuals, 919 Filipino male individuals, 828 Filipino female individuals, 205 Seychellois male individuals, 287 Seychellois female individuals, 2,964 South Asian ancestry male individuals, 658 South Asian ancestry female individuals	4q31.21	HHIP	HHIP			ENSG00000164161	NA	NA	rs11727676-T	rs11727676	0	11727676	synonymous_variant	0	0.91	3E-8	7.52288	(EA)	0.036	[0.023-0.048] kg/m2 increase	Affymetrix, Illumina [2550021]	N
7	rs11724319	1.04049e-09	4	145659064	rs11727676	0.0239773	High density lipoprotein cholesterol levels	43510	29507422	Hoffmann TJ	43164	Nat Genet	www.ncbi.nlm.nih.gov/pubmed/29507422	A large electronic-health-record-based genome-wide study of serum lipids.	76,627 European ancestry individuals, 7,795 Hispanic individuals, 6,855 East Asian ancestry individuals, 2,958 African American individuals, 439 South Asian ancestry individuals	NA	4q31.21		HHIP			ENSG00000164161	NA	NA	rs11727676-T	rs11727676	0	11727676	synonymous_variant	0	NR	1E-6	6		0.03	unit increase	Affymetrix [at least 7091467] (imputed)	N
7	rs11724319	1.04049e-09	4	145659064	rs11727676	0.0239773	High density lipoprotein cholesterol levels	43509	29507422	Hoffmann TJ	43164	Nat Genet	www.ncbi.nlm.nih.gov/pubmed/29507422	A large electronic-health-record-based genome-wide study of serum lipids.	265,204 European ancestry individuals, 7,795 Hispanic individuals, 6,855 East Asian ancestry individuals, 2,958 African American individuals, 439 South Asian ancestry individuals	NA	4q31.21	NR	HHIP			ENSG00000164161	NA	NA	rs11727676-T	rs11727676	0	11727676	synonymous_variant	0	NR	4E-8	7.39794		0.028	unit increase	Affymetrix [at least 7091467] (imputed)	N
7	rs11724319	1.04049e-09	4	145659064	rs11727676	0.0239773	Waist-to-hip ratio adjusted for BMI	43773	30239722	Pulit SL	43357	Hum Mol Genet	www.ncbi.nlm.nih.gov/pubmed/30239722	Meta-analysis of genome-wide association studies for body fat distribution in 694,649 individuals of European ancestry.	379,501 European ancestry female individuals	NA	4q31.21	NR	HHIP			ENSG00000164161	NA	NA	rs11727676-T	rs11727676	0	11727676	synonymous_variant	0	0.9107	2E-20	19.699		0.0284	[0.022-0.034] unit decrease	NR [~ 27400000] (imputed)	N
7	rs11724319	1.04049e-09	4	145659064	rs11727676	0.0239773	Body size at age 10	44222	32376654	Richardson TG	43957	BMJ	www.ncbi.nlm.nih.gov/pubmed/32376654	Use of genetic variation to separate the effects of early and later life adiposity on disease risk: mendelian randomisation study.	453,169 European ancestry individuals	NA	4q31.21	HHIP	HHIP			ENSG00000164161	NA	NA	rs11727676-T	rs11727676	0	11727676	synonymous_variant	0	0.903565	3E-8	7.52288		0.0131462	[0.0085-0.0178] unit increase	Affymetrix [12370749]	N
7	rs11724319	1.04049e-09	4	145659064	rs11727676	0.0239773	aparc-Desikan lh area pericalcarine	44712	33875891	Smith SM	44305	Nat Neurosci	www.ncbi.nlm.nih.gov/pubmed/33875891	An expanded set of genome-wide association studies of brain imaging phenotypes in UK Biobank.	21,282 British ancestry individuals	10,686 British ancestry individuals	4q31.21		HHIP			ENSG00000164161	NA	NA	rs11727676-C	rs11727676	0	11727676	synonymous_variant	0	0.094	4E-10	9.39794		0.104	[0.071-0.137] unit increase	Affymetrix [17103079] (imputed)	N
7	rs11724319	1.04049e-09	4	145659064	rs11727676	0.0239773	aparc-Desikan rh area lingual	44712	33875891	Smith SM	44305	Nat Neurosci	www.ncbi.nlm.nih.gov/pubmed/33875891	An expanded set of genome-wide association studies of brain imaging phenotypes in UK Biobank.	21,282 British ancestry individuals	10,686 British ancestry individuals	4q31.21		HHIP			ENSG00000164161	NA	NA	rs11727676-C	rs11727676	0	11727676	synonymous_variant	0	0.094	4E-9	8.39794		0.098	[0.065-0.131] unit increase	Affymetrix [17103079] (imputed)	N
7	rs11724319	1.04049e-09	4	145659064	rs11727676	0.0239773	aparc-Desikan rh area pericalcarine	44712	33875891	Smith SM	44305	Nat Neurosci	www.ncbi.nlm.nih.gov/pubmed/33875891	An expanded set of genome-wide association studies of brain imaging phenotypes in UK Biobank.	21,282 British ancestry individuals	10,686 British ancestry individuals	4q31.21		HHIP			ENSG00000164161	NA	NA	rs11727676-C	rs11727676	0	11727676	synonymous_variant	0	0.094	1E-9	9		0.101	[0.068-0.134] unit increase	Affymetrix [17103079] (imputed)	N
7	rs11724319	1.04049e-09	4	145659064	rs11727676	0.0239773	aparc-a2009s rh area S-calcarine	44712	33875891	Smith SM	44305	Nat Neurosci	www.ncbi.nlm.nih.gov/pubmed/33875891	An expanded set of genome-wide association studies of brain imaging phenotypes in UK Biobank.	21,282 British ancestry individuals	10,686 British ancestry individuals	4q31.21		HHIP			ENSG00000164161	NA	NA	rs11727676-C	rs11727676	0	11727676	synonymous_variant	0	0.094	1E-10	10		0.106	[0.073-0.139] unit increase	Affymetrix [17103079] (imputed)	N
7	rs11724319	1.04049e-09	4	145659064	rs11727676	0.0239773	aparc-a2009s rh area G-cuneus	44712	33875891	Smith SM	44305	Nat Neurosci	www.ncbi.nlm.nih.gov/pubmed/33875891	An expanded set of genome-wide association studies of brain imaging phenotypes in UK Biobank.	21,282 British ancestry individuals	10,686 British ancestry individuals	4q31.21		HHIP			ENSG00000164161	NA	NA	rs11727676-C	rs11727676	0	11727676	synonymous_variant	0	0.094	1E-10	10		0.106	[0.073-0.139] unit increase	Affymetrix [17103079] (imputed)	N
7	rs11724319	1.04049e-09	4	145659064	rs11727676	0.0239773	BA-exvivo lh volume V2	44712	33875891	Smith SM	44305	Nat Neurosci	www.ncbi.nlm.nih.gov/pubmed/33875891	An expanded set of genome-wide association studies of brain imaging phenotypes in UK Biobank.	21,281 British ancestry individuals	10,686 British ancestry individuals	4q31.21		HHIP			ENSG00000164161	NA	NA	rs11727676-C	rs11727676	0	11727676	synonymous_variant	0	0.094	2E-9	8.69897		0.099	[0.066-0.132] unit increase	Affymetrix [17103079] (imputed)	N
7	rs11724319	1.04049e-09	4	145659064	rs11727676	0.0239773	aparc-pial rh area pericalcarine	44712	33875891	Smith SM	44305	Nat Neurosci	www.ncbi.nlm.nih.gov/pubmed/33875891	An expanded set of genome-wide association studies of brain imaging phenotypes in UK Biobank.	21,282 British ancestry individuals	10,686 British ancestry individuals	4q31.21		HHIP			ENSG00000164161	NA	NA	rs11727676-C	rs11727676	0	11727676	synonymous_variant	0	0.094	1E-8	8		0.095	[0.062-0.128] unit increase	Affymetrix [17103079] (imputed)	N
7	rs11724319	1.04049e-09	4	145659064	rs11727676	0.0239773	aparc-DKTatlas lh area pericalcarine	44712	33875891	Smith SM	44305	Nat Neurosci	www.ncbi.nlm.nih.gov/pubmed/33875891	An expanded set of genome-wide association studies of brain imaging phenotypes in UK Biobank.	21,282 British ancestry individuals	10,686 British ancestry individuals	4q31.21		HHIP			ENSG00000164161	NA	NA	rs11727676-C	rs11727676	0	11727676	synonymous_variant	0	0.094	4E-10	9.39794		0.103	[0.07-0.136] unit increase	Affymetrix [17103079] (imputed)	N
7	rs11724319	1.04049e-09	4	145659064	rs11727676	0.0239773	BA-exvivo rh area V1	44712	33875891	Smith SM	44305	Nat Neurosci	www.ncbi.nlm.nih.gov/pubmed/33875891	An expanded set of genome-wide association studies of brain imaging phenotypes in UK Biobank.	21,281 British ancestry individuals	10,686 British ancestry individuals	4q31.21		HHIP			ENSG00000164161	NA	NA	rs11727676-C	rs11727676	0	11727676	synonymous_variant	0	0.094	1E-11	11		0.112	[0.079-0.145] unit increase	Affymetrix [17103079] (imputed)	N
7	rs11724319	1.04049e-09	4	145659064	rs11727676	0.0239773	BA-exvivo rh area V2	44712	33875891	Smith SM	44305	Nat Neurosci	www.ncbi.nlm.nih.gov/pubmed/33875891	An expanded set of genome-wide association studies of brain imaging phenotypes in UK Biobank.	21,281 British ancestry individuals	10,686 British ancestry individuals	4q31.21		HHIP			ENSG00000164161	NA	NA	rs11727676-C	rs11727676	0	11727676	synonymous_variant	0	0.094	5E-13	12.301		0.12	[0.087-0.153] unit increase	Affymetrix [17103079] (imputed)	N
7	rs11724319	1.04049e-09	4	145659064	rs11727676	0.0239773	BA-exvivo lh area V1	44712	33875891	Smith SM	44305	Nat Neurosci	www.ncbi.nlm.nih.gov/pubmed/33875891	An expanded set of genome-wide association studies of brain imaging phenotypes in UK Biobank.	21,281 British ancestry individuals	10,686 British ancestry individuals	4q31.21		HHIP			ENSG00000164161	NA	NA	rs11727676-C	rs11727676	0	11727676	synonymous_variant	0	0.094	2E-10	9.69897		0.105	[0.072-0.138] unit increase	Affymetrix [17103079] (imputed)	N
7	rs11724319	1.04049e-09	4	145659064	rs11727676	0.0239773	aparc-Desikan lh volume cuneus	44712	33875891	Smith SM	44305	Nat Neurosci	www.ncbi.nlm.nih.gov/pubmed/33875891	An expanded set of genome-wide association studies of brain imaging phenotypes in UK Biobank.	21,282 British ancestry individuals	10,686 British ancestry individuals	4q31.21		HHIP			ENSG00000164161	NA	NA	rs11727676-C	rs11727676	0	11727676	synonymous_variant	0	0.094	3E-8	7.52288		0.092	[0.059-0.125] unit increase	Affymetrix [17103079] (imputed)	N
7	rs11724319	1.04049e-09	4	145659064	rs11727676	0.0239773	IDP T1 FAST ROIs R intracalc cortex	44712	33875891	Smith SM	44305	Nat Neurosci	www.ncbi.nlm.nih.gov/pubmed/33875891	An expanded set of genome-wide association studies of brain imaging phenotypes in UK Biobank.	22,133 British ancestry individuals	11,086 British ancestry individuals	4q31.21		HHIP			ENSG00000164161	NA	NA	rs11727676-C	rs11727676	0	11727676	synonymous_variant	0	0.094	6E-11	10.2218		0.106	[0.075-0.137] unit increase	Affymetrix [17103079] (imputed)	N
7	rs11724319	1.04049e-09	4	145659064	rs11727676	0.0239773	aparc-pial rh area lingual	44712	33875891	Smith SM	44305	Nat Neurosci	www.ncbi.nlm.nih.gov/pubmed/33875891	An expanded set of genome-wide association studies of brain imaging phenotypes in UK Biobank.	21,282 British ancestry individuals	10,686 British ancestry individuals	4q31.21		HHIP			ENSG00000164161	NA	NA	rs11727676-C	rs11727676	0	11727676	synonymous_variant	0	0.094	3E-10	9.52288		0.105	[0.072-0.138] unit increase	Affymetrix [17103079] (imputed)	N
7	rs11724319	1.04049e-09	4	145659064	rs11727676	0.0239773	aparc-pial lh area pericalcarine	44712	33875891	Smith SM	44305	Nat Neurosci	www.ncbi.nlm.nih.gov/pubmed/33875891	An expanded set of genome-wide association studies of brain imaging phenotypes in UK Biobank.	21,282 British ancestry individuals	10,686 British ancestry individuals	4q31.21		HHIP			ENSG00000164161	NA	NA	rs11727676-C	rs11727676	0	11727676	synonymous_variant	0	0.094	2E-9	8.69897		0.099	[0.066-0.132] unit increase	Affymetrix [17103079] (imputed)	N
7	rs11724319	1.04049e-09	4	145659064	rs11727676	0.0239773	Body mass index	43371	30108127	Hoffmann TJ	43326	Genetics	www.ncbi.nlm.nih.gov/pubmed/30108127	A Large Multi-ethnic Genome-Wide Association Study of Adult Body Mass Index Identifies Novel Loci.	315,347 European ancestry individuals, 8,322 Hispanic/Latino individuals, 7,290 East Asian ancestry individuals, 3,069 African American individuals, 459 South Asian ancestry individuals	431,743 European ancestry individuals, 9,275 South Asian ancestry individuals, 8,261 African British individuals, 1,822 East Asian ancestry individuals, 7,620 individuals	4q31.21	NR	HHIP			ENSG00000164161	NA	NA	rs11727676-T	rs11727676	0	11727676	synonymous_variant	0	NR	7E-9	8.1549		0.029	[NR] unit increase	Affymetrix [at least 28613428] (imputed)	N
7	rs11724319	1.04049e-09	4	145659064	rs11727676	0.0239773	aparc-a2009s lh area S-calcarine	44712	33875891	Smith SM	44305	Nat Neurosci	www.ncbi.nlm.nih.gov/pubmed/33875891	An expanded set of genome-wide association studies of brain imaging phenotypes in UK Biobank.	21,282 British ancestry individuals	10,686 British ancestry individuals	4q31.21		HHIP			ENSG00000164161	NA	NA	rs11727676-C	rs11727676	0	11727676	synonymous_variant	0	0.094	7E-11	10.1549		0.108	[0.075-0.141] unit increase	Affymetrix [17103079] (imputed)	N
7	rs11724319	1.04049e-09	4	145659064	rs11727676	0.0239773	aparc-DKTatlas rh area lingual	44712	33875891	Smith SM	44305	Nat Neurosci	www.ncbi.nlm.nih.gov/pubmed/33875891	An expanded set of genome-wide association studies of brain imaging phenotypes in UK Biobank.	21,282 British ancestry individuals	10,686 British ancestry individuals	4q31.21		HHIP			ENSG00000164161	NA	NA	rs11727676-C	rs11727676	0	11727676	synonymous_variant	0	0.094	4E-9	8.39794		0.098	[0.065-0.131] unit increase	Affymetrix [17103079] (imputed)	N
7	rs11724319	1.04049e-09	4	145659064	rs11727676	0.0239773	aparc-DKTatlas rh area pericalcarine	44712	33875891	Smith SM	44305	Nat Neurosci	www.ncbi.nlm.nih.gov/pubmed/33875891	An expanded set of genome-wide association studies of brain imaging phenotypes in UK Biobank.	21,282 British ancestry individuals	10,686 British ancestry individuals	4q31.21		HHIP			ENSG00000164161	NA	NA	rs11727676-C	rs11727676	0	11727676	synonymous_variant	0	0.094	5E-10	9.30103		0.103	[0.07-0.136] unit increase	Affymetrix [17103079] (imputed)	N
7	rs11724319	1.04049e-09	4	145659064	rs11727676	0.0239773	Serum levels of protein HHIP	44607	35078996	Gudjonsson A	44586	Nat Commun	www.ncbi.nlm.nih.gov/pubmed/35078996	A genome-wide association study of serum proteins reveals shared loci with common diseases.	5,361 Icelandic ancestry individuals	NA	4q31.21		HHIP			ENSG00000164161	NA	NA	rs11727676-C	rs11727676	0	11727676	synonymous_variant	0	0.09441	1E-12	12		0.229299	[0.17-0.29] unit increase	Illumina [7506463] (imputed)	N
7	rs11724319	1.04049e-09	4	145659064	rs11727676	0.0239773	Brain shape (segment 5)	44648	33821002	Naqvi S	44291	Nat Genet	www.ncbi.nlm.nih.gov/pubmed/33821002	Shared heritability of human face and brain shape.	19,670 European ancestry individuals	NA	4q31.21		HHIP			ENSG00000164161	NA	NA	rs11727676-?	rs11727676	0	11727676	synonymous_variant	0	NR	2E-12	11.699		NA		NR [9705931] (imputed)	N
7	rs11724319	1.04049e-09	4	145659064	rs11727676	0.0239773	Waist circumference adjusted for body mass index	44432	34021172	Christakoudi S	44337	Sci Rep	www.ncbi.nlm.nih.gov/pubmed/34021172	GWAS of allometric body-shape indices in UK Biobank identifies loci suggesting associations with morphogenesis, organogenesis, adrenal cell renewal and cancer.	219,872 British ancestry women	NA	4q31.21	HHIP	HHIP			ENSG00000164161	NA	NA	rs11727676-C	rs11727676	0	11727676	synonymous_variant	0	NR	1E-23	23		0.0483693	[0.039-0.058] unit increase	Affymetrix [321114] (imputed)	N
7	rs11724319	1.04049e-09	4	145659064	rs11727676	0.0239773	Lung function (forced vital capacity)	45016	36914875	Shrine N	44998	Nat Genet	www.ncbi.nlm.nih.gov/pubmed/36914875	Multi-ancestry genome-wide association analyses improve resolution of genes and pathways influencing lung function and chronic obstructive pulmonary disease risk.	468,062 European ancestry individuals, 8,590 African ancestry individuals, 85,279 East Asian ancestry individuals, 4,270 South Asian ancestry individuals, 14,668 Hispanic or Latin American individuals	NA	4q31.21		HHIP			ENSG00000164161	NA	NA	rs11727676-T	rs11727676	0	11727676	synonymous_variant	0	0.906	6E-19	18.2218		8.89	z score increase	Affymetrix, Illumina [66484680] (imputed)	N
7	rs11724319	1.04049e-09	4	145659064	rs11727676	0.0239773	Hedgehog-interacting protein levels	45019	34648354	Pietzner M	44512	Science	www.ncbi.nlm.nih.gov/pubmed/34648354	Mapping the proteo-genomic convergence of human diseases.	10,708 European ancestry individuals	NA	4q31.21		HHIP			ENSG00000164161	NA	NA	rs11727676-T	rs11727676	0	11727676	synonymous_variant	0	0.9	2E-26	25.699		0.246	[0.2-0.29] unit decrease	Affymetrix, Illumina [10200000] (imputed)	N
7	rs11724319	1.04049e-09	4	145659064	rs11727676	0.0239773	Cortical surface area	44545	34560273	Shadrin AA	44460	Neuroimage	www.ncbi.nlm.nih.gov/pubmed/34560273	Vertex-wise multivariate genome-wide association study identifies 780 unique genetic loci associated with cortical morphology.	35,657 White British ancestry individuals	NA	4q31.21	NR	HHIP			ENSG00000164161	NA	NA	rs11727676-C	rs11727676	0	11727676	synonymous_variant	0	0.0948	1E-17	17		NA		NR [9056863] (imputed)	N
7	rs11724319	1.04049e-09	4	145659064	rs11727676	0.0239773	Cortical thickness	44545	34560273	Shadrin AA	44460	Neuroimage	www.ncbi.nlm.nih.gov/pubmed/34560273	Vertex-wise multivariate genome-wide association study identifies 780 unique genetic loci associated with cortical morphology.	35,657 White British ancestry individuals	NA	4q31.21	NR	HHIP			ENSG00000164161	NA	NA	rs11727676-C	rs11727676	0	11727676	synonymous_variant	0	0.0948	1E-17	17		NA		NR [9056863] (imputed)	N
7	rs11724319	1.04049e-09	4	145659064	rs11727676	0.0239773	Waist circumference adjusted for body mass index	44432	34021172	Christakoudi S	44337	Sci Rep	www.ncbi.nlm.nih.gov/pubmed/34021172	GWAS of allometric body-shape indices in UK Biobank identifies loci suggesting associations with morphogenesis, organogenesis, adrenal cell renewal and cancer.	186,825 British ancestry men	NA	4q31.21	HHIP	HHIP			ENSG00000164161	NA	NA	rs11727676-C	rs11727676	0	11727676	synonymous_variant	0	NR	1E-9	9		0.0318355	[0.022-0.042] unit increase	Affymetrix [321114] (imputed)	N
7	rs11724319	1.04049e-09	4	145659064	rs11727676	0.0239773	Waist-to-hip ratio adjusted for BMI	44432	34021172	Christakoudi S	44337	Sci Rep	www.ncbi.nlm.nih.gov/pubmed/34021172	GWAS of allometric body-shape indices in UK Biobank identifies loci suggesting associations with morphogenesis, organogenesis, adrenal cell renewal and cancer.	219,872 British ancestry women	NA	4q31.21	HHIP	HHIP			ENSG00000164161	NA	NA	rs11727676-C	rs11727676	0	11727676	synonymous_variant	0	NR	3E-14	13.5229		0.0365074	[0.027-0.046] unit increase	Affymetrix [319769] (imputed)	N
7	rs11724319	1.04049e-09	4	145659064	rs11727676	0.0239773	A body shape index	44432	34021172	Christakoudi S	44337	Sci Rep	www.ncbi.nlm.nih.gov/pubmed/34021172	GWAS of allometric body-shape indices in UK Biobank identifies loci suggesting associations with morphogenesis, organogenesis, adrenal cell renewal and cancer.	219,872 British ancestry women	NA	4q31.21	HHIP	HHIP			ENSG00000164161	NA	NA	rs11727676-C	rs11727676	0	11727676	synonymous_variant	0	NR	1E-17	17		0.0414785	[0.032-0.051] unit increase	Affymetrix [321169] (imputed)	N
7	rs11724319	1.04049e-09	4	145659064	rs11727676	0.0239773	Fasting insulin	44357	34059833	Chen J	44347	Nat Genet	www.ncbi.nlm.nih.gov/pubmed/34059833	The trans-ancestral genomic architecture of glycemic traits.	151,013 European ancestry individuals	NA	4q31.21	HHIP	HHIP			ENSG00000164161	NA	NA	rs11727676-T	rs11727676	0	11727676	synonymous_variant	0	0.9127	3E-8	7.52288		0.0203	[0.013-0.028] unit decrease	Affymetrix, Illumina [32635793] (imputed)	N
7	rs11724319	1.04049e-09	4	145659064	rs11727676	0.0239773	Body surface area	44970	36502284	Yu XH	44905	Obesity (Silver Spring)	www.ncbi.nlm.nih.gov/pubmed/36502284	Body surface area is a potential obesity index: Its genetic determination and its causality for later-life diseases.	337,198 British ancestry individuals	NA	4q31.21		HHIP			ENSG00000164161	NA	NA	rs11727676-?	rs11727676	0	11727676	synonymous_variant	0	NR	4E-7	6.39794		0.00344742	[0.0021-0.0048] unit increase	NR [9428408] (imputed)	N
7	rs11724319	1.04049e-09	4	145659064	rs11727676	0.0239773	Nonalcoholic fatty liver disease (imputed)	44614	35047847	Miao Z	44432	HGG Adv	www.ncbi.nlm.nih.gov/pubmed/35047847	Identification of 90 NAFLD GWAS loci and establishment of NAFLD PRS and causal role of NAFLD in coronary artery disease.	28,396 European ancestry cases, 108,652 European ancestry controls	NA	4q31.21		HHIP			ENSG00000164161	NA	NA	rs11727676-?	rs11727676	0	11727676	synonymous_variant	0	NR	3E-10	9.52288		0.00978739	[0.0067-0.0128] unit decrease	NR [NR]	N
7	rs11724319	1.04049e-09	4	145659064	rs11727676	0.0239773	Vertex-wise sulcal depth	44627	34910505	van der Meer D	44545	Sci Adv	www.ncbi.nlm.nih.gov/pubmed/34910505	The genetic architecture of human cortical folding.	33,748 European ancestry individuals	NA	4q31.21		HHIP			ENSG00000164161	NA	NA	rs11727676-C	rs11727676	0	11727676	synonymous_variant	0	0.08	9E-44	43.0458		13.88	z score increase	Affymetrix [9061022] (imputed)	N
7	rs11724319	1.04049e-09	4	145659064	rs11727676	0.0239773	Vertex-wise cortical surface area	44627	34910505	van der Meer D	44545	Sci Adv	www.ncbi.nlm.nih.gov/pubmed/34910505	The genetic architecture of human cortical folding.	33,748 European ancestry individuals	NA	4q31.21		HHIP			ENSG00000164161	NA	NA	rs11727676-C	rs11727676	0	11727676	synonymous_variant	0	0.08	3E-30	29.5229		11.43	z score increase	Affymetrix [9061022] (imputed)	N
7	rs11724319	1.04049e-09	4	145659064	rs11727676	0.0239773	Vertex-wise cortical thickness	44627	34910505	van der Meer D	44545	Sci Adv	www.ncbi.nlm.nih.gov/pubmed/34910505	The genetic architecture of human cortical folding.	33,748 European ancestry individuals	NA	4q31.21		HHIP			ENSG00000164161	NA	NA	rs11727676-C	rs11727676	0	11727676	synonymous_variant	0	0.08	5E-19	18.301		8.91	z score increase	Affymetrix [9061022] (imputed)	N
7	rs11724319	1.04049e-09	4	145659064	rs11727676	0.0239773	Body mass index (MTAG)	44907	36376304	Koskeridis F	44879	Nat Commun	www.ncbi.nlm.nih.gov/pubmed/36376304	Pleiotropic genetic architecture and novel loci for C-reactive protein levels.	694,649 European ancestry individuals	NA	4q31.21		HHIP			ENSG00000164161	NA	NA	rs11727676-T	rs11727676	0	11727676	synonymous_variant	0	NR	5E-9	8.30103		0.016694	[0.011-0.022] unit increase	NR [6206408] (imputed)	N
7	rs11724319	1.04049e-09	4	145659064	rs11727676	0.0239773	Body mass index or hip osteoarthritis (pleiotropy)	45114	36889626	Zhang L	44991	Osteoarthritis Cartilage	www.ncbi.nlm.nih.gov/pubmed/36889626	A sex- and site-specific relationship between body mass index and osteoarthritis: evidence from observational and genetic analyses.	806,834 European ancestry BMI individuals, 36,445 European ancestry hip osteoarthritis cases, 316,943 European ancestry controls	NA	4q31.21		HHIP			ENSG00000164161	NA	NA	rs11727676-T	rs11727676	0	11727676	synonymous_variant	0	NR	1E-15	15		NA		NR [NR]	N
7	rs11724319	1.04049e-09	4	145659064	rs11727676	0.0239773	Brain morphology (MOSTest)	44888	35164939	van der Meer D	44603	Biol Psychiatry	www.ncbi.nlm.nih.gov/pubmed/35164939	Boosting Schizophrenia Genetics by Utilizing Genetic Overlap With Brain Morphology.	33,735 white British ancestry individuals	NA	4q31.21		HHIP			ENSG00000164161	NA	NA	rs11727676-?	rs11727676	0	11727676	synonymous_variant	0	NR	2E-16	15.699		NA		NR [9061072] (imputed)	N
7	rs11724319	1.04049e-09	4	145659064	rs11727676	0.0239773	Colorectal cancer	44995	36539618	Fernandez-Rozadilla C	44915	Nat Genet	www.ncbi.nlm.nih.gov/pubmed/36539618	Deciphering colorectal cancer genetics through multi-omic analysis of 100,204 cases and 154,587 controls of European and east Asian ancestries.	21,731 European ancestry cases, 47,444 European ancestry controls, 78,473 East Asian ancestry cases, 107,143 East Asian ancestry controls	NA	4q31.21		HHIP			ENSG00000164161	NA	NA	rs11727676-C	rs11727676	0	11727676	synonymous_variant	0	NR	1E-13	13		0.0927	[0.068-0.117] unit increase	Affymetrix, Illumina [22200000] (imputed)	N
7	rs11724319	1.04049e-09	4	145659064	rs11727676	0.0239773	Alanine aminotransferase levels	44544	34594039	Sakaue S	44469	Nat Genet	www.ncbi.nlm.nih.gov/pubmed/34594039	A cross-population atlas of genetic associations for 220 human phenotypes.	344,136 European ancestry individuals, 150,545 East Asian ancestry individuals	NA	4q31.21		HHIP			ENSG00000164161	NA	NA	rs11727676-C	rs11727676	0	11727676	synonymous_variant	0	NR	1E-11	11		0.0257	[0.018-0.033] unit increase	Affymetrix, Illumina [20538387] (imputed)	N
7	rs11724319	1.04049e-09	4	145659064	rs11727676	0.0239773	Diverticular disease	43404	30177863	Maguire LH	43346	Nat Genet	www.ncbi.nlm.nih.gov/pubmed/30177863	Genome-wide association analyses identify 39 new susceptibility loci for diverticular disease.	27,444 British ancestry cases, 382,284 British ancestry controls	NA	4q31.21	HHIP	HHIP			ENSG00000164161	NA	NA	rs11727676-C	rs11727676	0	11727676	synonymous_variant	0	0.0963206128469402	1E-6	6		0.0044496	[NR] unit decrease	Affymetrix [> 30000000] (imputed)	N
7	rs11724319	1.04049e-09	4	145659064	rs11727676	0.0239773	Waist-hip index	44432	34021172	Christakoudi S	44337	Sci Rep	www.ncbi.nlm.nih.gov/pubmed/34021172	GWAS of allometric body-shape indices in UK Biobank identifies loci suggesting associations with morphogenesis, organogenesis, adrenal cell renewal and cancer.	219,872 British ancestry women	NA	4q31.21	HHIP	HHIP			ENSG00000164161	NA	NA	rs11727676-C	rs11727676	0	11727676	synonymous_variant	0	NR	9E-16	15.0458		0.0385472	[0.029-0.048] unit increase	Affymetrix [319769] (imputed)	N
7	rs11724319	1.04049e-09	4	145659064	rs11727676	0.0239773	Body mass index	44993	36581621	Huang J	44924	Nat Commun	www.ncbi.nlm.nih.gov/pubmed/36581621	Genomics and phenomics of body mass index reveals a complex disease network.	1,122,049 European ancestry individuals	NA	4q31.21		HHIP			ENSG00000164161	NA	NA	rs11727676-C	rs11727676	0	11727676	synonymous_variant	0	NR	3E-11	10.5229		0.017	[0.012-0.022] unit decrease	Affymetrix [NR] (imputed)	N
7	rs11724319	1.04049e-09	4	145659064	rs11727676	0.0239773	Multi-trait sex score	45103	37277458	Vosberg DE	45082	Sci Rep	www.ncbi.nlm.nih.gov/pubmed/37277458	The genetics of a "femaleness/maleness" score in cardiometabolic traits in the UK biobank.	161,906 European ancestry females	NA	4q31.21		HHIP			ENSG00000164161	NA	NA	rs11727676-?	rs11727676	0	11727676	synonymous_variant	0	NR	3E-10	9.52288		NA		Affymetrix [8642454] (imputed)	N
14	rs7949972	1.12266e-18	11	34396539	rs7927163	0.0240675	Third ventricle volume	43805	31530798	Alliey-Rodriguez N	43725	Transl Psychiatry	www.ncbi.nlm.nih.gov/pubmed/31530798	NRXN1 is associated with enlargement of the temporal horns of the lateral ventricles in psychosis.	87 European ancestry Schizophrenia cases, 85 African American Schizophrenia cases, 15 Schizophrenia cases, 67 European ancestry Schizoaffective disorder cases, 53 African American Schizoaffective disorder cases, 7 Schizoaffective disorder cases, 130 European ancestry Bipolar disorders cases, 33 African American Bipolar disorders cases, 6 Bipolar disorders cases, 199 European ancestry controls, 79 African American controls, 16 controls	NA	11p13	NR	ABTB2 - CIR1P3	ENSG00000166016	ENSG00000216708		16982	55888	rs7927163-?	rs7927163	0	7927163	intergenic_variant	1	NR	3E-6	5.52288		NA		Illumina [4322238] (imputed)	N
5	rs2421077	2.87693e-08	3	168861068	rs6778131	0.0241235	Intrinsic epigenetic age acceleration	44404	34187551	McCartney DL	44376	Genome Biol	www.ncbi.nlm.nih.gov/pubmed/34187551	Genome-wide association studies identify 137 genetic loci for DNA methylation biomarkers of aging.	34,461 European ancestry individuals, 6,148 African American individuals	NA	3q26.2	NR	MECOM			ENSG00000085276	NA	NA	rs6778131-?	rs6778131	0	6778131	intron_variant	0	NR	2E-8	7.69897		NA		Affymetrix, Illumina [6211246] (imputed)	N
10	rs13243708	4.1214e-13	7	99847237	rs112241539	0.0245249	Age at menopause	43504	30595370	Kichaev G	43461	Am J Hum Genet	www.ncbi.nlm.nih.gov/pubmed/30595370	Leveraging Polygenic Functional Enrichment to Improve GWAS Power.	approximately 143,000 European ancestry individuals	NA	7q22.1		CASTOR3			ENSG00000239521	NA	NA	rs112241539-?	rs112241539	0	112241539	intron_variant	0	NR	4E-10	9.39794		NA		NR [~ 8900000] (imputed)	N
3	rs34339943	6.46581e-74	3	46068681	rs58035200	0.0245582	Serum levels of protein CXCL16	44607	35078996	Gudjonsson A	44586	Nat Commun	www.ncbi.nlm.nih.gov/pubmed/35078996	A genome-wide association study of serum proteins reveals shared loci with common diseases.	5,361 Icelandic ancestry individuals	NA	3p21.31		XCR1			ENSG00000173578	NA	NA	rs58035200-T	rs58035200	0	58035200	intron_variant	0	0.2354	3E-12	11.5229		0.151833	[0.11-0.19] unit decrease	Illumina [7506463] (imputed)	N
21	rs3848456	1.58172e-18	17	47847079	rs12949906	0.0248704	Albumin levels	44858	34321204	Harrison S	44405	Sci Adv	www.ncbi.nlm.nih.gov/pubmed/34321204	Testosterone and socioeconomic position: Mendelian randomization in 306,248 men and women in UK Biobank.	148,248 British ancestry men	NA	17q21.33		FAM117A			ENSG00000121104	NA	NA	rs12949906-G	rs12949906	0	12949906	intron_variant	0	0.66	1E-9	9		0.08	[0.055-0.105] g/L increase	Affymetrix [NR] (imputed)	N
20	rs7218319	1.07553e-16	17	44058928	rs2435207	0.0250333	Neuroticism	43404	29942085	Nagel M	43276	Nat Genet	www.ncbi.nlm.nih.gov/pubmed/29942085	Meta-analysis of genome-wide association studies for neuroticism in 449,484 individuals identifies novel genetic loci and pathways.	449,484 European ancestry individuals	NA	17q21.31	NR	MAPT, MAPT, MAPT			ENSG00000277956, ENSG00000276155, ENSG00000186868	NA	NA	rs2435207-A	rs2435207	0	2435207	intron_variant	0	NR	5E-10	9.30103		6.224	z score decrease	Affymetrix [10847151] (imputed)	N
7	rs11724319	1.04049e-09	4	145326410	rs17767138	0.0250629	Femoral neck bone mineral density	43392	30172743	Liang X	43342	Bone	www.ncbi.nlm.nih.gov/pubmed/30172743	Assessing the genetic correlations between early growth parameters and bone mineral density: A polygenic risk score analysis.	2,286 European ancestry individuals	NA	4q31.21	HHIP, GYPA	LEF1-AS1 - NA	ENSG00000232021			36147221	NA	rs17767138-?	rs17767138	0	17767138	intron_variant	1	NR	6E-6	5.22185		NA		Affymetrix [753382]	N
2	rs1123573	4.23128e-15	2	60724086	rs1896295	0.0254481	Immature fraction of reticulocytes	44092	32888494	Vuckovic D	44075	Cell	www.ncbi.nlm.nih.gov/pubmed/32888494	The Polygenic and Monogenic Basis of Blood Traits and Diseases.	408,112 British individuals	NA	2p16.1	BCL11A, AC009970.1	BCL11A			ENSG00000119866	NA	NA	rs1896295-C	rs1896295	0	1896295	intron_variant	0	0.852413	1E-17	17		0.0269363	[0.021-0.033] unit decrease	Affymetrix [93095623] (imputed)	N
19	rs4795400	2.5602e-11	17	38124892	rs59843584	0.0256262	Asthma (childhood onset)	43938	31669095	Zhu Z	43762	J Allergy Clin Immunol	www.ncbi.nlm.nih.gov/pubmed/31669095	Shared Genetic and Experimental Links between Obesity-Related Traits and Asthma Subtypes in UK Biobank.	13,435 European ancestry cases, 393,186 European ancestry controls	NA	17q21.1	NR	GSDMA			ENSG00000167914	NA	NA	rs59843584-?	rs59843584	0	59843584	intron_variant	0	NR	4E-18	17.3979		NA		Affymetrix [~ 8270000] (imputed)	N
14	rs7949972	1.12266e-18	11	34403495	rs11032641	0.0257552	Serum levels of protein CAT	44607	35078996	Gudjonsson A	44586	Nat Commun	www.ncbi.nlm.nih.gov/pubmed/35078996	A genome-wide association study of serum proteins reveals shared loci with common diseases.	5,360 Icelandic ancestry individuals	NA	11p13		ABTB2 - CIR1P3	ENSG00000166016	ENSG00000216708		23938	48932	rs11032641-A	rs11032641	0	11032641	regulatory_region_variant	1	0.1452	9E-10	9.04576		0.164103	[0.11-0.22] unit increase	Illumina [7506463] (imputed)	N
7	rs11724319	1.04049e-09	4	145363574	rs12499125	0.0258558	Post bronchodilator FEV1/FVC ratio	42657	26634245	Lutz SM	42341	BMC Genet	www.ncbi.nlm.nih.gov/pubmed/26634245	A genome-wide association study identifies risk loci for spirometric measures among smokers of European and African ancestry.	10,094 European ancestry current and former smoker individuals, 3,260 African American current and former smoker individuals, 178 current and former smoker individuals	NA	4q31.21	Intergenic					NA	NA	rs12499125-A	rs12499125	0	12499125	intron_variant	1	0.275	1E-11	11		0.014	unit increase	Illumina [NR] (imputed)	N
7	rs11724319	1.04049e-09	4	145363574	rs12499125	0.0258558	Post bronchodilator FEV1	42657	26634245	Lutz SM	42341	BMC Genet	www.ncbi.nlm.nih.gov/pubmed/26634245	A genome-wide association study identifies risk loci for spirometric measures among smokers of European and African ancestry.	10,094 European ancestry current and former smoker individuals, 3,260 African American current and former smoker individuals, 178 current and former smoker individuals	NA	4q31.21	Intergenic					NA	NA	rs12499125-A	rs12499125	0	12499125	intron_variant	1	0.278	4E-9	8.39794		0.06	NR unit increase	Illumina [NR] (imputed)	N
3	rs9856760	2.00529e-14	3	46303184	rs3091309	0.0259821	Eotaxin levels	42951	27989323	Ahola-Olli AV	42717	Am J Hum Genet	www.ncbi.nlm.nih.gov/pubmed/27989323	Genome-wide Association Study Identifies 27 Loci Influencing Concentrations of Circulating Cytokines and Growth Factors.	8,153 Finnish ancestry individuals	NA	3p21.31	NR	CCR3			ENSG00000183625	NA	NA	rs3091309-G	rs3091309	0	3091309	intron_variant	0	NR	4E-10	9.39794		0.1283	[0.089-0.168] SD units decrease	NR [10700000] (imputed)	N
3	rs9856760	2.00529e-14	3	46303184	rs3091309	0.0259821	Bone mineral density (Ward's triangle area)	42790	27397699	Pei YF	42558	Bone	www.ncbi.nlm.nih.gov/pubmed/27397699	Genome-wide association meta-analyses identified 1q43 and 2q32.2 for hip Ward's triangle areal bone mineral density.	4,305 European ancestry individuals,1,579 Chinese Han ancestry individuals, 845 African-American individuals, 446 Hispanic individuals		3p21.31	CCR3	CCR3			ENSG00000183625	NA	NA	rs3091309-G	rs3091309	0	3091309	intron_variant	0	NR	3E-6	5.52288		0.12	[NR] unit increase	Affymetrix, Illumina [at least 9551331] (imputed)	N
19	rs4795400	2.5602e-11	17	38213819	rs12601333	0.0261353	Neuroticism	43504	30595370	Kichaev G	43461	Am J Hum Genet	www.ncbi.nlm.nih.gov/pubmed/30595370	Leveraging Polygenic Functional Enrichment to Improve GWAS Power.	approximately 372,000 European ancestry individuals	NA	17q21.1		MED24			ENSG00000008838	NA	NA	rs12601333-?	rs12601333	0	12601333	intron_variant	0	NR	2E-8	7.69897		NA		NR [~ 8900000] (imputed)	N
10	rs13243708	4.1214e-13	7	99550801	rs10953292	0.0261976	Height	43606	30595370	Kichaev G	43461	Am J Hum Genet	www.ncbi.nlm.nih.gov/pubmed/30595370	Leveraging Polygenic Functional Enrichment to Improve GWAS Power.	approximately 458,000 European ancestry individuals	NA	7q22.1		Y_RNA - AZGP1	ENSG00000200769	ENSG00000160862		16467	13542	rs10953292-?	rs10953292	0	10953292	intergenic_variant	1	NR	4E-10	9.39794		NA		NR [~ 8900000] (imputed)	N
10	rs13243708	4.1214e-13	7	99932049	rs7384878	0.0262012	Red cell distribution width	43504	30595370	Kichaev G	43461	Am J Hum Genet	www.ncbi.nlm.nih.gov/pubmed/30595370	Leveraging Polygenic Functional Enrichment to Improve GWAS Power.	approximately 445,000 European ancestry individuals	NA	7q22.1		PMS2P1			ENSG00000078319	NA	NA	rs7384878-?	rs7384878	0	7384878	intron_variant	0	NR	2E-8	7.69897		NA		NR [~ 8900000] (imputed)	N
10	rs13243708	4.1214e-13	7	99932049	rs7384878	0.0262012	Family history of Alzheimer's disease	43301	29777097	Marioni RE	43238	Transl Psychiatry	www.ncbi.nlm.nih.gov/pubmed/29777097	GWAS on family history of Alzheimer's disease.	up to 42,034 British ancestry individuals with parental history of Alzheimer's disease, at least 272,244 European ancestry individuals with no parental history of Alzheimer's disease	NA	7q22.1	NR	PMS2P1			ENSG00000078319	NA	NA	rs7384878-?	rs7384878	0	7384878	intron_variant	0	NR	1E-10	10		1.07	[1.05, 1.09]	Affymetrix [7795605] (imputed)	N
10	rs13243708	4.1214e-13	7	99932049	rs7384878	0.0262012	Family history of Alzheimer's disease	43542	30617256	Jansen IE	43472	Nat Genet	www.ncbi.nlm.nih.gov/pubmed/30617256	Genome-wide meta-analysis identifies new loci and functional pathways influencing Alzheimer's disease risk.	47,793 European ancestry cases, 328,320 European ancestry controls	NA	7q22.1	ZCWPW1	PMS2P1			ENSG00000078319	NA	NA	rs7384878-C	rs7384878	0	7384878	intron_variant	0	NR	2E-10	9.69897		6.335	NR unit decrease	Affymetrix [10847151] (imputed)	N
10	rs13243708	4.1214e-13	7	99932049	rs7384878	0.0262012	Paired immunoglobulin-like type 2 receptor beta levels	45096	36349687	Png G	44874	Hum Mol Genet	www.ncbi.nlm.nih.gov/pubmed/36349687	Identifying causal serum protein-cardiometabolic trait relationships using whole genome sequencing.	2,906 Greek (founder/geneitc isolate) individuals	NA	7q22.1		PMS2P1			ENSG00000078319	NA	NA	rs7384878-?	rs7384878	0	7384878	intron_variant	0	NR	2E-548	547.699		1.065	[1.02-1.11] unit increase	Illumina [30566327]	N
10	rs13243708	4.1214e-13	7	99932049	rs7384878	0.0262012	Alzheimer's disease	44657	35379992	Bellenguez C	44655	Nat Genet	www.ncbi.nlm.nih.gov/pubmed/35379992	New insights into the genetic etiology of Alzheimer's disease and related dementias.	39,106 European ancestry clinically diagnosed cases, 46,828 European ancestry proxy cases, 401,577 European ancestry controls	25,392 cases, 276,086 controls	7q22.1		PMS2P1			ENSG00000078319	NA	NA	rs7384878-C	rs7384878	0	7384878	intron_variant	0	0.31	1E-26	26		0.92	[0.91-0.94]	Affymetrix, Illumina [21101114] (imputed)	N
10	rs13243708	4.1214e-13	7	99932049	rs7384878	0.0262012	Late-onset Alzheimer's disease	44502	34493870	Wightman DP	44446	Nat Genet	www.ncbi.nlm.nih.gov/pubmed/34493870	A genome-wide association study with 1,126,563 individuals identifies new risk loci for Alzheimer's disease.	90,338 cases, 1,036,225 controls	NA	7q22.1		PMS2P1			ENSG00000078319	NA	NA	rs7384878-?	rs7384878	0	7384878	intron_variant	0	NR	9E-16	15.0458		NA		Illumina [NR] (imputed)	N
1	rs61811895	2.81006e-08	1	155275553	rs7534795	0.0262806	Glycated hemoglobin levels	44357	34059833	Chen J	44347	Nat Genet	www.ncbi.nlm.nih.gov/pubmed/34059833	The trans-ancestral genomic architecture of glycemic traits.	146,806 European ancestry individuals	NA	1q22	FDPS	PKLR - FDPS	ENSG00000143627	ENSG00000160752		4324	2986	rs7534795-T	rs7534795	0	7534795	intergenic_variant	1	0.2575	2E-9	8.69897		0.01	[0.0069-0.0131] unit increase	Affymetrix, Illumina [33811881] (imputed)	N
7	rs11724319	1.04049e-09	4	145354001	rs34490121	0.0263071	Post bronchodilator FEV1/FVC ratio	42657	26634245	Lutz SM	42341	BMC Genet	www.ncbi.nlm.nih.gov/pubmed/26634245	A genome-wide association study identifies risk loci for spirometric measures among smokers of European and African ancestry.	10,094 European ancestry current and former smoker individuals, 3,260 African American current and former smoker individuals, 178 current and former smoker individuals	NA	4q31.21	Intergenic					NA	NA	rs34490121-A	rs34490121	0	34490121	intron_variant	1	0.275	2E-11	10.699		0.014	unit increase	Illumina [NR] (imputed)	N
7	rs11724319	1.04049e-09	4	145354001	rs34490121	0.0263071	Post bronchodilator FEV1	42657	26634245	Lutz SM	42341	BMC Genet	www.ncbi.nlm.nih.gov/pubmed/26634245	A genome-wide association study identifies risk loci for spirometric measures among smokers of European and African ancestry.	10,094 European ancestry current and former smoker individuals, 3,260 African American current and former smoker individuals, 178 current and former smoker individuals	NA	4q31.21	Intergenic					NA	NA	rs34490121-A	rs34490121	0	34490121	intron_variant	1	0.278	5E-9	8.30103		0.06	NR unit increase	Illumina [NR] (imputed)	N
7	rs11724319	1.04049e-09	4	145361938	rs13114851	0.0263907	Post bronchodilator FEV1/FVC ratio	42657	26634245	Lutz SM	42341	BMC Genet	www.ncbi.nlm.nih.gov/pubmed/26634245	A genome-wide association study identifies risk loci for spirometric measures among smokers of European and African ancestry.	10,094 European ancestry current and former smoker individuals, 3,260 African American current and former smoker individuals, 178 current and former smoker individuals	NA	4q31.21	Intergenic					NA	NA	rs13114851-T	rs13114851	0	13114851	intron_variant	1	0.725	1E-11	11		0.014	unit decrease	Illumina [NR] (imputed)	N
7	rs11724319	1.04049e-09	4	145361938	rs13114851	0.0263907	Post bronchodilator FEV1	42657	26634245	Lutz SM	42341	BMC Genet	www.ncbi.nlm.nih.gov/pubmed/26634245	A genome-wide association study identifies risk loci for spirometric measures among smokers of European and African ancestry.	10,094 European ancestry current and former smoker individuals, 3,260 African American current and former smoker individuals, 178 current and former smoker individuals	NA	4q31.21	Intergenic					NA	NA	rs13114851-T	rs13114851	0	13114851	intron_variant	1	0.722	4E-9	8.39794		0.06	NR unit decrease	Illumina [NR] (imputed)	N
1	rs41264915	2.72196e-21	1	155046402	rs72702268	0.0265377	Appendicular lean mass	43868	31761296	Hernandez Cordero AI	43790	Am J Hum Genet	www.ncbi.nlm.nih.gov/pubmed/31761296	Genome-wide Associations Reveal Human-Mouse Genetic Convergence and Modifiers of Myogenesis, CPNE1 and STC2.	85,750 European ancestry middle-aged adult individuals	NA	1q21.3	NR	EFNA4 - EFNA3	ENSG00000243364	ENSG00000143590		4373	4911	rs72702268-T	rs72702268	0	72702268	intron_variant	1	0.0231566	4E-12	11.3979		0.226931	[0.16-0.29] unit increase	Affymetrix [21375087] (imputed)	N
1	rs41264915	2.72196e-21	1	155046402	rs72702268	0.0265377	Brain shape (segment 117)	44648	33821002	Naqvi S	44291	Nat Genet	www.ncbi.nlm.nih.gov/pubmed/33821002	Shared heritability of human face and brain shape.	19,670 European ancestry individuals	NA	1q21.3		EFNA4 - EFNA3	ENSG00000243364	ENSG00000143590		4373	4911	rs72702268-?	rs72702268	0	72702268	intron_variant	1	NR	1E-13	13		NA		NR [9705931] (imputed)	N
3	rs73062378	1.3357e-21	3	46613543	rs66485735	0.026954	Teratocarcinoma-derived growth factor 1 levels	44858	36168886	Thareja G	44832	Hum Mol Genet	www.ncbi.nlm.nih.gov/pubmed/36168886	Differences and commonalities in the genetic architecture of protein quantitative trait loci in European and Arab populations.	2,935 Qatari ancestry individuals	NA	3p21.31		LRRC2			ENSG00000163827	NA	NA	rs66485735-G	rs66485735	0	66485735	intron_variant	0	0.207666	1E-55	55		0.518893	[0.45-0.58] unit decrease	NR [10004359]	N
7	rs11724319	1.04049e-09	4	145354912	rs57901555	0.0270083	Post bronchodilator FEV1/FVC ratio	42657	26634245	Lutz SM	42341	BMC Genet	www.ncbi.nlm.nih.gov/pubmed/26634245	A genome-wide association study identifies risk loci for spirometric measures among smokers of European and African ancestry.	10,094 European ancestry current and former smoker individuals, 3,260 African American current and former smoker individuals, 178 current and former smoker individuals	NA	4q31.21	Intergenic					NA	NA	rs57901555-T	rs57901555	0	57901555	intron_variant	1	0.725	2E-11	10.699		0.014	unit decrease	Illumina [NR] (imputed)	N
7	rs11724319	1.04049e-09	4	145354912	rs57901555	0.0270083	Post bronchodilator FEV1	42657	26634245	Lutz SM	42341	BMC Genet	www.ncbi.nlm.nih.gov/pubmed/26634245	A genome-wide association study identifies risk loci for spirometric measures among smokers of European and African ancestry.	10,094 European ancestry current and former smoker individuals, 3,260 African American current and former smoker individuals, 178 current and former smoker individuals	NA	4q31.21	Intergenic					NA	NA	rs57901555-T	rs57901555	0	57901555	intron_variant	1	0.722	5E-9	8.30103		0.06	NR unit decrease	Illumina [NR] (imputed)	N
23	rs28378712	1.97827e-08	19	10592144	rs28834106	0.0270429	Multiple sclerosis	43871	31604244	International Multiple Sclerosis Genetics Consortium	43709	Science	www.ncbi.nlm.nih.gov/pubmed/31604244	Multiple sclerosis genomic map implicates peripheral immune cells and microglia in susceptibility.	14,802 European and unknown ancestry cases, 26,703 European and unknown ancestry controls	32,627 European and unknown ancestry cases, 41,672 European and unknown ancestry controls	19p13.2	PDE4A	PDE4A - KEAP1	ENSG00000065989	ENSG00000079999		11838	4657	rs28834106-T	rs28834106	0	28834106	intergenic_variant	1	NR	4E-19	18.3979		1.1171	NR	Affymetrix, Illumina [8278136] (imputed)	N
1	rs61811895	2.81006e-08	1	155279482	rs2297480	0.0275106	Height	44966	36224396	Yengo L	44846	Nature	www.ncbi.nlm.nih.gov/pubmed/36224396	A saturated map of common genetic variants associated with human height.	5,314,291 European ancestry, Hispanic or Latin American, East Asian ancestry, African ancestry, South Asian ancestry individuals	NA	1q22		FDPS			ENSG00000160752	NA	NA	rs2297480-G	rs2297480	0	2297480	non_coding_transcript_exon_variant	0	0.2922	6E-55	54.2218	(conditional)	0.0203	[0.018-0.023] unit decrease	Affymetrix, Illumina [1385132] (imputed)	N
20	rs7218319	1.07553e-16	17	43970317	rs8065165	0.0275504	General cognitive ability	43360	29844566	Davies G	43249	Nat Commun	www.ncbi.nlm.nih.gov/pubmed/29844566	Study of 300,486 individuals identifies 148 independent genetic loci influencing general cognitive function.	up to 300,486 European ancestry individuals	NA	17q21.31	MAPT-AS1	MAPT-AS1			ENSG00000264589	NA	NA	rs8065165-T	rs8065165	0	8065165	intron_variant	0	NR	4E-10	9.39794		6.265	z-score increase	Affymetrix, Illumina [at least 2500000] (imputed)	N
20	rs7218319	1.07553e-16	17	43976813	rs11079727	0.0277866	Reaction time	43360	29844566	Davies G	43249	Nat Commun	www.ncbi.nlm.nih.gov/pubmed/29844566	Study of 300,486 individuals identifies 148 independent genetic loci influencing general cognitive function.	330,069 European ancestry individuals	NA	17q21.31	MAPT	MAPT, MAPT, MAPT			ENSG00000277956, ENSG00000276155, ENSG00000186868	NA	NA	rs11079727-?	rs11079727	0	11079727	intron_variant	0	NR	2E-9	8.69897		0.010276	[0.0069-0.0136] unit decrease	Affymetrix [805426] (imputed)	N
21	rs3848456	1.58172e-18	17	47793042	rs2017835	0.0279437	Resistance to COVID-19 infection (Exposed negative vs positive)	44984	36662838	Slomian D	44946	PLoS One	www.ncbi.nlm.nih.gov/pubmed/36662838	Better safe than sorry-Whole-genome sequencing indicates that missense variants are significant in susceptibility to COVID-19.	306 resistant cases, up to 770 benign, mild or severe controls	NA	17q21.33		FAM117A			ENSG00000121104	NA	NA	rs2017835-?	rs2017835	0	2017835	intron_variant	0	NR	3E-9	8.52288		NA		Illumina [15489173]	N
19	rs4795400	2.5602e-11	17	38177839	rs12453732	0.0281635	Neutrophil count	43309	29403010	Kanai M	43136	Nat Genet	www.ncbi.nlm.nih.gov/pubmed/29403010	Genetic analysis of quantitative traits in the Japanese population links cell types to complex human diseases.	62,076 Japanese ancestry individuals	NA	17q21.1	NR	MED24			ENSG00000008838	NA	NA	rs12453732-?	rs12453732	0	12453732	intron_variant	0	NR	2E-12	11.699	(conditional on round 2)	0.0487512	[0.035-0.062] unit increase novel	Illumina [6108953] (imputed)	N
10	rs13243708	4.1214e-13	7	99598286	rs6946168	0.0281701	Refractive error	43979	32231278	Hysi PG	43920	Nat Genet	www.ncbi.nlm.nih.gov/pubmed/32231278	Meta-analysis of 542,934 subjects of European ancestry identifies new genes and mechanisms predisposing to refractive error and myopia.	542,934 European ancestry individuals	NA	7q22.1	OR2AE1, TRIM4, GJC3, AZGP1, AZGP1P1, ZKSCAN1, ZSCAN21, ZNF3, MCM7, AP4M1, TAF6, CNPY4, MBLAC1, LAMTOR4, GAL3ST4, GPC2, STAG3, GATS, PVRIG, SPDYE3, PILRA, ZCWPW1, TSC22D4, NYAP1, EPO, ZAN	AZGP1P1 - ZKSCAN1	ENSG00000214313	ENSG00000106261		13128	14909	rs6946168-?	rs6946168	0	6946168	intron_variant	1	NR	3E-16	15.5229		NA		Affymetrix, Illumina [NR] (imputed)	N
7	rs11724319	1.04049e-09	4	145354523	rs1490151	0.028362	Post bronchodilator FEV1/FVC ratio	42657	26634245	Lutz SM	42341	BMC Genet	www.ncbi.nlm.nih.gov/pubmed/26634245	A genome-wide association study identifies risk loci for spirometric measures among smokers of European and African ancestry.	10,094 European ancestry current and former smoker individuals, 3,260 African American current and former smoker individuals, 178 current and former smoker individuals	NA	4q31.21	Intergenic					NA	NA	rs1490151-T	rs1490151	0	1490151	intron_variant	1	0.724	2E-11	10.699		0.014	unit decrease	Illumina [NR] (imputed)	N
7	rs11724319	1.04049e-09	4	145354523	rs1490151	0.028362	Post bronchodilator FEV1	42657	26634245	Lutz SM	42341	BMC Genet	www.ncbi.nlm.nih.gov/pubmed/26634245	A genome-wide association study identifies risk loci for spirometric measures among smokers of European and African ancestry.	10,094 European ancestry current and former smoker individuals, 3,260 African American current and former smoker individuals, 178 current and former smoker individuals	NA	4q31.21	Intergenic					NA	NA	rs1490151-T	rs1490151	0	1490151	intron_variant	1	0.722	5E-9	8.30103		0.06	NR unit decrease	Illumina [NR] (imputed)	N
23	rs2569702	6.35966e-09	19	10434886	rs12611016	0.0286471	Intercellular adhesion molecule 1 levels	44858	36168886	Thareja G	44832	Hum Mol Genet	www.ncbi.nlm.nih.gov/pubmed/36168886	Differences and commonalities in the genetic architecture of protein quantitative trait loci in European and Arab populations.	2,935 Qatari ancestry individuals	NA	19p13.2		RAVER1			ENSG00000161847	NA	NA	rs12611016-A	rs12611016	0	12611016	intron_variant	0	0.10954	2E-36	35.699		0.529758	[0.45-0.61] unit decrease	NR [10004359]	N
23	rs28378712	1.97827e-08	19	10569643	rs2358681	0.0287984	Systemic lupus erythematosus (MTAG)	45100	36750564	Khunsriraksakul C	44964	Nat Commun	www.ncbi.nlm.nih.gov/pubmed/36750564	Multi-ancestry and multi-trait genome-wide association meta-analyses inform clinical risk prediction for systemic lupus erythematosus.	at least 5,877 East Asian ancestry cases, at least 188,588 East Asian ancestry controls, at least 14,355 European ancestry cases, at least 505,956 European ancestry controls, at least 1,393 admixed American ancestry cases, at least 2,327 admixed American ancestry controls (MTAG boosted by autoimmune diseases samples)	NA	19p13.2		PDE4A			ENSG00000065989	NA	NA	rs2358681-T	rs2358681	0	2358681	intron_variant	0	NR	7E-10	9.1549		0.061	[0.042-0.08] unit increase	NR [NR]	N
7	rs11724319	1.04049e-09	4	145654896	rs11733546	0.028844	Multi-trait sex score	45103	37277458	Vosberg DE	45082	Sci Rep	www.ncbi.nlm.nih.gov/pubmed/37277458	The genetics of a "femaleness/maleness" score in cardiometabolic traits in the UK biobank.	161,906 European ancestry females	NA	4q31.21		HHIP			ENSG00000164161	NA	NA	rs11733546-?	rs11733546	0	11733546	intron_variant	0	NR	1E-10	10		NA		Affymetrix [8642454] (imputed)	N
12	rs495828	1.59195e-09	9	136164593	rs176694	0.0290367	E-selectin levels	44159	33067605	Folkersen L	44120	Nat Metab	www.ncbi.nlm.nih.gov/pubmed/33067605	Genomic and drug target evaluation of 90 cardiovascular proteins in 30,931 individuals.	21,758 European ancestry individuals	9,173 individuals	9q34.2		ABO - Y_RNA	ENSG00000281879	ENSG00000200769		12997	48707	rs176694-T	rs176694	0	176694	intergenic_variant	1	0.9	1E-406	406		0.542	unit increase	Affymetrix, Illumina [20300000] (imputed)	N
12	rs495828	1.59195e-09	9	136164593	rs176694	0.0290367	E-selectin levels	44858	36168886	Thareja G	44832	Hum Mol Genet	www.ncbi.nlm.nih.gov/pubmed/36168886	Differences and commonalities in the genetic architecture of protein quantitative trait loci in European and Arab populations.	2,935 Qatari ancestry individuals	NA	9q34.2		ABO - Y_RNA	ENSG00000281879	ENSG00000200769		12997	48707	rs176694-G	rs176694	0	176694	intergenic_variant	1	0.0787053	1E-12	12		0.350554	[0.25-0.45] unit decrease	NR [10004359]	N
17	rs12585036	2.6874e-18	13	113533113	rs9549597	0.0296941	TestASV_16 (Bacteroides) prevalence	44746	33462482	Ruhlemann MC	44214	Nat Genet	www.ncbi.nlm.nih.gov/pubmed/33462482	Genome-wide association study in 8,956 German individuals identifies influence of ABO histo-blood groups on gut microbiome.	8,956 German ancestry individuals	NA	13q34		ATP11A			ENSG00000068650	NA	NA	rs9549597-?	rs9549597	0	9549597	intron_variant	0	NR	5E-7	6.30103		0.235296	[0.14-0.33] unit increase	NR [6900000] (imputed)	N
2	rs1123573	4.23128e-15	2	60642899	rs12463461	0.0298134	White blood cell count	43504	30595370	Kichaev G	43461	Am J Hum Genet	www.ncbi.nlm.nih.gov/pubmed/30595370	Leveraging Polygenic Functional Enrichment to Improve GWAS Power.	approximately 444,000 European ancestry individuals	NA	2p16.1		MIR4432HG			ENSG00000228590	NA	NA	rs12463461-?	rs12463461	0	12463461	intron_variant	0	NR	1E-7	7		NA		NR [~ 8900000] (imputed)	N
7	rs11724319	1.04049e-09	4	145729724	rs2353939	0.0302192	Waist-to-hip ratio adjusted for BMI	44432	34021172	Christakoudi S	44337	Sci Rep	www.ncbi.nlm.nih.gov/pubmed/34021172	GWAS of allometric body-shape indices in UK Biobank identifies loci suggesting associations with morphogenesis, organogenesis, adrenal cell renewal and cancer.	186,825 British ancestry men	NA	4q31.21	HSPD1P5	HHIP - ANAPC10	ENSG00000164161	ENSG00000164162		63301	23336	rs2353939-G	rs2353939	0	2353939	intron_variant	1	NR	1E-12	12		0.0225061	[0.016-0.029] unit decrease	Affymetrix [323858] (imputed)	N
7	rs11724319	1.04049e-09	4	145729724	rs2353939	0.0302192	Waist-hip index	44432	34021172	Christakoudi S	44337	Sci Rep	www.ncbi.nlm.nih.gov/pubmed/34021172	GWAS of allometric body-shape indices in UK Biobank identifies loci suggesting associations with morphogenesis, organogenesis, adrenal cell renewal and cancer.	186,825 British ancestry men	NA	4q31.21	HSPD1P5	HHIP - ANAPC10	ENSG00000164161	ENSG00000164162		63301	23336	rs2353939-G	rs2353939	0	2353939	intron_variant	1	NR	2E-11	10.699		0.0212242	[0.015-0.027] unit decrease	Affymetrix [127266] (imputed)	N
16	rs11614702	1.211e-11	12	133301500	rs35221880	0.0305906	Adult body size	44222	32376654	Richardson TG	43957	BMJ	www.ncbi.nlm.nih.gov/pubmed/32376654	Use of genetic variation to separate the effects of early and later life adiposity on disease risk: mendelian randomisation study.	453,169 European ancestry individuals		12q24.33	ANKLE2	RNA5SP379 - ANKLE2	ENSG00000201469	ENSG00000176915		857	589	rs35221880-T	rs35221880	0	35221880	regulatory_region_variant	1	0.268227	4E-8	7.39794		0.00857287	[0.0055-0.0116] unit increase	Affymetrix [12370749]	N
25	rs2326788	2.03138e-08	20	6458205	rs6038517	0.0310227	Sleep apnea (MTAG)	45021	36525587	Campos AI	44911	Sleep	www.ncbi.nlm.nih.gov/pubmed/36525587	Discovery of genomic loci associated with sleep apnoea risk through multi-trait GWAS analysis with snoring.	159,255 European ancestry individuals	NA	20p12.3		CASC20			ENSG00000229876	NA	NA	rs6038517-?	rs6038517	0	6038517	intron_variant	0	NR	2E-8	7.69897		0.01703	[0.008-0.026] unit decrease	Affymetrix, Illumina [NR] (imputed)	N
7	rs11724319	1.04049e-09	4	145355065	rs57007317	0.031349	Post bronchodilator FEV1/FVC ratio	42657	26634245	Lutz SM	42341	BMC Genet	www.ncbi.nlm.nih.gov/pubmed/26634245	A genome-wide association study identifies risk loci for spirometric measures among smokers of European and African ancestry.	10,094 European ancestry current and former smoker individuals, 3,260 African American current and former smoker individuals, 178 current and former smoker individuals	NA	4q31.21	Intergenic					NA	NA	rs57007317-A	rs57007317	0	57007317	intron_variant	1	0.725	2E-11	10.699		0.014	unit decrease	Illumina [NR] (imputed)	N
7	rs11724319	1.04049e-09	4	145355065	rs57007317	0.031349	Post bronchodilator FEV1	42657	26634245	Lutz SM	42341	BMC Genet	www.ncbi.nlm.nih.gov/pubmed/26634245	A genome-wide association study identifies risk loci for spirometric measures among smokers of European and African ancestry.	10,094 European ancestry current and former smoker individuals, 3,260 African American current and former smoker individuals, 178 current and former smoker individuals	NA	4q31.21	Intergenic					NA	NA	rs57007317-A	rs57007317	0	57007317	intron_variant	1	0.722	4E-9	8.39794		0.06	NR unit decrease	Illumina [NR] (imputed)	N
18	rs117169628	2.82566e-11	16	89253610	rs66682219	0.0322054	Height	43606	30595370	Kichaev G	43461	Am J Hum Genet	www.ncbi.nlm.nih.gov/pubmed/30595370	Leveraging Polygenic Functional Enrichment to Improve GWAS Power.	approximately 458,000 European ancestry individuals	NA	16q24.3		CDH15			ENSG00000129910	NA	NA	rs66682219-?	rs66682219	0	66682219	intron_variant	0	NR	8E-13	12.0969		NA		NR [~ 8900000] (imputed)	N
3	rs73062378	1.3357e-21	3	46585022	rs112043140	0.0330005	Coronary atherosclerosis (time to event)	44161	32589924	Bi W	44005	Am J Hum Genet	www.ncbi.nlm.nih.gov/pubmed/32589924	A Fast and Accurate Method for Genome-Wide Time-to-Event Data Analysis and Its Application to UK Biobank.	19,079 British ancestry cases, 263,792 British ancestry controls	NA	3p21.31	LRRC2	LRRC2			ENSG00000163827	NA	NA	rs112043140-?	rs112043140	0	112043140	intron_variant	0	NR	5E-8	7.30103		NA		NR [~ 24000000] (imputed)	N
3	rs73062378	1.3357e-21	3	46585022	rs112043140	0.0330005	Coronary artery disease	44907	36474045	Aragam KG	44901	Nat Genet	www.ncbi.nlm.nih.gov/pubmed/36474045	Discovery and systematic characterization of risk variants and genes for coronary artery disease in over a million participants.	181,522 European ancestry, unknown cases, 984,168 European ancestry, unknown controls	NA	3p21.31		LRRC2			ENSG00000163827	NA	NA	rs112043140-?	rs112043140	0	112043140	intron_variant	0	NR	2E-6	5.69897		NA		Affymetrix, Illumina [20073070] (imputed)	N
8	rs2269821	2.61319e-09	5	130833946	rs31251	0.033417	Itch intensity from mosquito bite adjusted by bite size	43017	28199695	Jones AV	42826	Hum Mol Genet	www.ncbi.nlm.nih.gov/pubmed/28199695	GWAS of self-reported mosquito bite size, itch intensity and attractiveness to mosquitoes implicates immune-related predisposition loci.	41,355 European ancestry men and 43,369 European ancestry women	NA	5q31.1	RAPGEF6	RAPGEF6			ENSG00000158987	NA	NA	rs31251-T	rs31251	0	31251	intron_variant	0	NR	3E-9	8.52288		0.018943	[0.013-0.025] unit increase	Illumina [13520550] (imputed)	N
8	rs2269821	2.61319e-09	5	130833946	rs31251	0.033417	Itch intensity from mosquito bite adjusted by bite size	43017	28199695	Jones AV	42826	Hum Mol Genet	www.ncbi.nlm.nih.gov/pubmed/28199695	GWAS of self-reported mosquito bite size, itch intensity and attractiveness to mosquitoes implicates immune-related predisposition loci.	69,057 European ancestry individuals without immune related conditions	NA	5q31.1	RAPGEF6	RAPGEF6			ENSG00000158987	NA	NA	rs31251-T	rs31251	0	31251	intron_variant	0	NR	2E-10	9.69897		0.0223793	[0.015-0.029] unit increase	Illumina [13519193] (imputed)	N
8	rs2269821	2.61319e-09	5	130833946	rs31251	0.033417	Multi-trait sex score	45103	37277458	Vosberg DE	45082	Sci Rep	www.ncbi.nlm.nih.gov/pubmed/37277458	The genetics of a "femaleness/maleness" score in cardiometabolic traits in the UK biobank.	161,906 European ancestry females	NA	5q31.1		RAPGEF6			ENSG00000158987	NA	NA	rs31251-?	rs31251	0	31251	intron_variant	0	NR	1E-9	9		NA		Affymetrix [8642454] (imputed)	N
1	rs77778388	2.84535e-10	1	156163695	rs2842879	0.0335096	Cerebrospinal fluid p-tau levels (24 month visit)(adjusted for APOE e4 dosage)	44699	35086473	Lee B	44589	BMC Genomics	www.ncbi.nlm.nih.gov/pubmed/35086473	Genome-Wide association study of quantitative biomarkers identifies a novel locus for alzheimer's disease at 12p12.1.	1,576 European ancestry individuals	NA	1q22		SEMA4A - SLC25A44	ENSG00000196189	ENSG00000160785		16152	28	rs2842879-?	rs2842879	0	2842879	TF_binding_site_variant	1	NR	7E-7	6.1549		0.2244	unit increase	Illumina [565373] (imputed)	N
17	rs12585036	2.6874e-18	13	113537448	rs3742233	0.0337133	Low tan response	43297	29739929	Visconti A	43228	Nat Commun	www.ncbi.nlm.nih.gov/pubmed/29739929	Genome-wide association study in 176,678 Europeans reveals genetic loci for tanning response to sun exposure.	46,768 European ancestry low tanning cases, 74,528 European ancestry moderate and high tanning controls	15,547 European ancestry low tanning cases, 39,835 European moderate and high tanning ancestry controls	13q34	NR	ATP11A			ENSG00000068650	NA	NA	rs3742233-A	rs3742233	0	3742233	3_prime_UTR_variant	0	NR	1E-16	16		0.071	[0.022-0.12] unit decrease	Affymetrix [8351141] (imputed)	N
17	rs12585036	2.6874e-18	13	113537448	rs3742233	0.0337133	Squamous cell carcinoma (MTAG)	44958	36496446	Seviiri M	44905	Nat Commun	www.ncbi.nlm.nih.gov/pubmed/36496446	A multi-phenotype analysis reveals 19 susceptibility loci for basal cell carcinoma and 15 for squamous cell carcinoma.	7,402 European ancestry cases, 286,892 European ancestry controls	134,700 European ancestry cases, 2,394,699 European ancestry controls	13q34		ATP11A			ENSG00000068650	NA	NA	rs3742233-A	rs3742233	0	3742233	3_prime_UTR_variant	0	NR	3E-23	22.5229		NA		Affymetrix, Illumina [5301239] (imputed)	N
25	rs2326788	2.03138e-08	20	6465633	rs11699612	0.0338203	Waist-to-hip ratio adjusted for BMI	43938	31669095	Zhu Z	43762	J Allergy Clin Immunol	www.ncbi.nlm.nih.gov/pubmed/31669095	Shared Genetic and Experimental Links between Obesity-Related Traits and Asthma Subtypes in UK Biobank.	457,690 European ancestry individuals	NA	20p12.3	NR	CASC20			ENSG00000229876	NA	NA	rs11699612-?	rs11699612	0	11699612	intron_variant	0	NR	9E-18	17.0458		NA		Affymetrix [~ 8270000] (imputed)	N
25	rs2326788	2.03138e-08	20	6465633	rs11699612	0.0338203	Waist circumference adjusted for body mass index	43663	28552196	Tachmazidou I	42887	Am J Hum Genet	www.ncbi.nlm.nih.gov/pubmed/28552196	Whole-Genome Sequencing Coupled to Imputation Discovers Genetic Signals for Anthropometric Traits.	1,247 whole genome sequenced European ancestry individuals, 3,050 whole genome sequenced individuals, 41,027 European ancestry individuals, 397 Carlantino (founder/genetic isolate) individuals, 790 Friuli Venezia Giulia (founder/genetic isolate) individuals, 1,005 Mylopotamos (founder/genetic isolate) individuals, 875 Pomak (founder/genetic isolate) individuals, 1,754 Val Borbera (founder/genetic isolate) individuals	206,723 European ancestry individuals	20p12.3	CASC20	CASC20			ENSG00000229876	NA	NA	rs11699612-T	rs11699612	0	11699612	intron_variant	0	0.209	9E-6	5.04576		0.0355	[0.02-0.051] unit increase	Affymetrix, Illumina, Perlegen [15844966] (imputed)	N
25	rs2326788	2.03138e-08	20	6465633	rs11699612	0.0338203	Electrocardiogram morphology (amplitude at temporal datapoints)	44165	32916098	Verweij N	44076	Cell Syst	www.ncbi.nlm.nih.gov/pubmed/32916098	The Genetic Makeup of the Electrocardiogram.	63,706 European and unknown ancestry individuals	NA	20p12.3	BMP2	CASC20			ENSG00000229876	NA	NA	rs11699612-C	rs11699612	0	11699612	intron_variant	0	0.789475	7E-12	11.1549	(34 ms)	0.04519	[0.032-0.059] unit increase	Affymetrix [10000000] (imputed)	N
25	rs2326788	2.03138e-08	20	6465633	rs11699612	0.0338203	Electrocardiogram morphology (amplitude at temporal datapoints)	44165	32916098	Verweij N	44076	Cell Syst	www.ncbi.nlm.nih.gov/pubmed/32916098	The Genetic Makeup of the Electrocardiogram.	63,706 European and unknown ancestry individuals	NA	20p12.3	BMP2	CASC20			ENSG00000229876	NA	NA	rs11699612-C	rs11699612	0	11699612	intron_variant	0	0.789475	1E-11	11	(36 ms)	0.0448071	[0.031-0.058] unit increase	Affymetrix [10000000] (imputed)	N
5	rs2421077	2.87693e-08	3	168718097	rs1420466	0.0356368	Respiratory diseases	43504	30595370	Kichaev G	43461	Am J Hum Genet	www.ncbi.nlm.nih.gov/pubmed/30595370	Leveraging Polygenic Functional Enrichment to Improve GWAS Power.	approximately 459,000 European ancestry individuals	NA	3q26.2		LINC02082 - LINC01997	ENSG00000242268	ENSG00000241383		75719	2713	rs1420466-?	rs1420466	0	1420466	regulatory_region_variant	1	NR	3E-9	8.52288		NA		NR [~ 8900000] (imputed)	N
5	rs2421077	2.87693e-08	3	168718097	rs1420466	0.0356368	Nonatopic asthma	43938	31669095	Zhu Z	43762	J Allergy Clin Immunol	www.ncbi.nlm.nih.gov/pubmed/31669095	Shared Genetic and Experimental Links between Obesity-Related Traits and Asthma Subtypes in UK Biobank.	28,862 European ancestry cases, 422,048 European ancestry controls	NA	3q26.2	NR	LINC02082 - LINC01997	ENSG00000242268	ENSG00000241383		75719	2713	rs1420466-?	rs1420466	0	1420466	regulatory_region_variant	1	NR	2E-10	9.69897		NA		Affymetrix [~ 8270000] (imputed)	N
21	rs3848456	1.58172e-18	17	47891904	rs755736	0.0369735	Calcium levels	44544	34594039	Sakaue S	44469	Nat Genet	www.ncbi.nlm.nih.gov/pubmed/34594039	A cross-population atlas of genetic associations for 220 human phenotypes.	315,153 European ancestry individuals, 83,980 East Asian ancestry individuals	NA	17q21.33		KAT7			ENSG00000136504	NA	NA	rs755736-G	rs755736	0	755736	intron_variant	0	NR	2E-10	9.69897		0.0165	[0.011-0.022] unit increase	Affymetrix, Illumina [20528270] (imputed)	N
21	rs3848456	1.58172e-18	17	47891904	rs755736	0.0369735	Height	44966	36224396	Yengo L	44846	Nature	www.ncbi.nlm.nih.gov/pubmed/36224396	A saturated map of common genetic variants associated with human height.	5,314,291 European ancestry, Hispanic or Latin American, East Asian ancestry, African ancestry, South Asian ancestry individuals	NA	17q21.33		KAT7			ENSG00000136504	NA	NA	rs755736-G	rs755736	0	755736	intron_variant	0	0.5858	3E-30	29.5229		0.0077	[0.0063-0.0091] unit decrease	Affymetrix, Illumina [1385132] (imputed)	N
12	rs495828	1.59195e-09	9	136267149	rs17474001	0.0371295	Blood protein levels	43886	28915241	Ahsan M	42993	PLoS Genet	www.ncbi.nlm.nih.gov/pubmed/28915241	The relative contribution of DNA methylation and genetic variants on protein biomarkers for human diseases.	up to 961 individuals	NA	9q34.2	NR	STKLD1, STKLD1			ENSG00000198870, ENSG00000281245	NA	NA	rs17474001-?	rs17474001	0	17474001	intron_variant	0	NR	1E-24	24	(E-selectin)	0.7486	[0.61-0.89] unit decrease	Illumina [11901634] (imputed)	N
12	rs495828	1.59195e-09	9	136131316	rs41302905	0.0390152	Protein quantitative trait loci (liver)	44285	32778093	He B	44053	BMC Biol	www.ncbi.nlm.nih.gov/pubmed/32778093	Genome-wide pQTL analysis of protein expression regulatory networks in the human liver.	172 European ancestry individuals, 29 Black individuals, 86 individuals	NA	9q34.2	NR	ABO, ABO			ENSG00000175164, ENSG00000281879	NA	NA	rs41302905-T	rs41302905	0	41302905	missense_variant	0	0.0122	3E-8	7.52288	(KATNAL2)	0.05071	NR unit increase	Illumina [1671387] (imputed)	N
16	rs11614702	1.211e-11	12	133045644	rs10747086	0.0390952	Drinks per week	44909	36477530	Saunders GRB	44902	Nature	www.ncbi.nlm.nih.gov/pubmed/36477530	Genetic diversity fuels gene discovery for tobacco and alcohol use.	2,965,643 European ancestry, East Asian ancestry, Hispanic or Latin American, African ancestry individuals	NA	12q24.33		GALNT9 - FBRSL1	ENSG00000182870	ENSG00000112787		139469	20493	rs10747086-C	rs10747086	0	10747086	intergenic_variant	1	0.755	1E-9	9		0.00603	[0.0041-0.008] unit decrease	NR [NR] (imputed)	N
20	rs7218319	1.07553e-16	17	43273992	rs62066707	0.0392646	Body fat distribution (arm fat ratio)	43537	30664634	Rask-Andersen M	43486	Nat Commun	www.ncbi.nlm.nih.gov/pubmed/30664634	Genome-wide association study of body fat distribution identifies adiposity loci and sex-specific genetic effects.	55,006 British ancestry males, 61,132 British ancestry females	112,425 British ancestry males, 133,936 British ancestry females	17q21.31	intergenic	FMNL1-DT			ENSG00000267121	NA	NA	rs62066707-A	rs62066707	0	62066707	intron_variant	0	0.321321	2E-6	5.69897		0.009545	NR unit increase (replication)	Affymetrix [25472837] (imputed)	N
25	rs2326788	2.03138e-08	20	6413830	rs2326783	0.0399291	Waist circumference adjusted for body mass index	44432	34021172	Christakoudi S	44337	Sci Rep	www.ncbi.nlm.nih.gov/pubmed/34021172	GWAS of allometric body-shape indices in UK Biobank identifies loci suggesting associations with morphogenesis, organogenesis, adrenal cell renewal and cancer.	186,825 British ancestry men	NA	20p12.3	CASC20	NA - CASC20		ENSG00000229876		NA	13540	rs2326783-T	rs2326783	0	2326783	intergenic_variant	1	NR	1E-13	13		0.0246587	[0.018-0.031] unit increase	Affymetrix [321114] (imputed)	N
20	rs7218319	1.07553e-16	17	44061894	rs2435210	0.0401798	Worry	43404	29942085	Nagel M	43276	Nat Genet	www.ncbi.nlm.nih.gov/pubmed/29942085	Meta-analysis of genome-wide association studies for neuroticism in 449,484 individuals identifies novel genetic loci and pathways.	348,219 European ancestry individuals	NA	17q21.31	NR	MAPT, MAPT, MAPT			ENSG00000277956, ENSG00000276155, ENSG00000186868	NA	NA	rs2435210-T	rs2435210	0	2435210	intron_variant	0	NR	2E-8	7.69897		0.01485	[0.0097-0.02] unit decrease	Affymetrix [10847151] (imputed)	N
7	rs11724319	1.04049e-09	4	145271954	rs4292285	0.0407547	Systolic blood pressure	43506	27841878	Hoffmann TJ	42688	Nat Genet	www.ncbi.nlm.nih.gov/pubmed/27841878	Genome-wide association analyses using electronic health records identify new loci influencing blood pressure variation.	295,529 European ancestry individuals, 8,231 Latino individuals, 3,058 African American individuals, 2,029 African British individuals, 7,701 East Asian ancestry individuals, 2,735 South Asian ancestry individuals, 1,979 mixed and unknown ancestry individuals	NA	4q31.21	GYPA, HHIP-AS1					NA	NA	rs4292285-T	rs4292285	0	4292285	intron_variant	1	NR	3E-9	8.52288		0.23	unit increase	Affymetrix [at least 2696785] (imputed)	N
7	rs11724319	1.04049e-09	4	145271954	rs4292285	0.0407547	Diastolic blood pressure	43506	27841878	Hoffmann TJ	42688	Nat Genet	www.ncbi.nlm.nih.gov/pubmed/27841878	Genome-wide association analyses using electronic health records identify new loci influencing blood pressure variation.	295,529 European ancestry individuals, 8,231 Latino individuals, 3,058 African American individuals, 2,029 African British individuals, 7,701 East Asian ancestry individuals, 2,735 South Asian ancestry individuals, 1,979 mixed and unknown ancestry individuals	NA	4q31.21	GYPA, HHIP-AS1					NA	NA	rs4292285-T	rs4292285	0	4292285	intron_variant	1	NR	7E-11	10.1549		0.154	unit increase	Affymetrix [at least 2696785] (imputed)	N
7	rs11724319	1.04049e-09	4	145271954	rs4292285	0.0407547	Diastolic blood pressure	43506	27841878	Hoffmann TJ	42688	Nat Genet	www.ncbi.nlm.nih.gov/pubmed/27841878	Genome-wide association analyses using electronic health records identify new loci influencing blood pressure variation.	80,792 European ancestry individuals, 8,231 Latino individuals, 3,058 African American individuals, 7,243 East Asian ancestry individuals, 461 South Asian ancestry individuals	NA	4q31.21	GYPA, HHIP-AS1					NA	NA	rs4292285-T	rs4292285	0	4292285	intron_variant	1	NR	1E-6	6		0.173	unit increase	Affymetrix [at least 2696785] (imputed)	N
7	rs11724319	1.04049e-09	4	145271954	rs4292285	0.0407547	Systolic blood pressure	43506	27841878	Hoffmann TJ	42688	Nat Genet	www.ncbi.nlm.nih.gov/pubmed/27841878	Genome-wide association analyses using electronic health records identify new loci influencing blood pressure variation.	80,792 European ancestry individuals, 8,231 Latino individuals, 3,058 African American individuals, 7,243 East Asian ancestry individuals, 461 South Asian ancestry individuals	NA	4q31.21	GYPA, HHIP-AS1					NA	NA	rs4292285-T	rs4292285	0	4292285	intron_variant	1	NR	5E-6	5.30103		0.25	unit increase	Affymetrix [at least 2696785] (imputed)	N
19	rs4795400	2.5602e-11	17	38081394	rs111935829	0.0415641	Asthma (childhood onset)	43938	31669095	Zhu Z	43762	J Allergy Clin Immunol	www.ncbi.nlm.nih.gov/pubmed/31669095	Shared Genetic and Experimental Links between Obesity-Related Traits and Asthma Subtypes in UK Biobank.	13,435 European ancestry cases, 393,186 European ancestry controls	NA	17q21.1	NR	ORMDL3			ENSG00000172057	NA	NA	rs111935829-?	rs111935829	0	111935829	intron_variant	0	NR	9E-9	8.04576		NA		Affymetrix [~ 8270000] (imputed)	N
23	rs2569702	6.35966e-09	19	10391770	rs7258215	0.0423765	Intercellular adhesion molecule 1 levels	44831	34814699	Katz DH	44524	Circulation	www.ncbi.nlm.nih.gov/pubmed/34814699	Whole Genome Sequence Analysis of the Plasma Proteome in Black Adults Provides Novel Insights Into Cardiovascular Disease.	1,852 African American or Afro-Caribbean individuals	1,688 African American or Afro-Caribbean, Hispanic or Latin American, Asian ancestry, European ancestry individuals	19p13.2		ICAM1			ENSG00000090339	NA	NA	rs7258215-?	rs7258215	0	7258215	intron_variant	0	NR	3E-287	286.523		0.94	[0.9-0.98] unit decrease	Illumina [NR]	N
18	rs117169628	2.82566e-11	16	89368030	rs3114914	0.0428917	Lung function (FEV1/FVC)	43504	30595370	Kichaev G	43461	Am J Hum Genet	www.ncbi.nlm.nih.gov/pubmed/30595370	Leveraging Polygenic Functional Enrichment to Improve GWAS Power.	approximately 370,000 European ancestry individuals	NA	16q24.3		ANKRD11			ENSG00000167522	NA	NA	rs3114914-?	rs3114914	0	3114914	missense_variant	0	NR	8E-10	9.09691		NA		NR [~ 8900000] (imputed)	N
25	rs2326788	2.03138e-08	20	6631055	rs1358805	0.0435848	Vertical cup-disc ratio	44767	34077760	Alipanahi B	44348	Am J Hum Genet	www.ncbi.nlm.nih.gov/pubmed/34077760	Large-scale machine-learning-based phenotyping significantly improves genomic discovery for optic nerve head morphology.	89,579 European ancestry individuals	NA	20p12.3		CASC20 - LINC01713	ENSG00000229876	ENSG00000228482		121949	80672	rs1358805-A	rs1358805	0	1358805	intergenic_variant	1	NR	1E-12	12		0.043	[0.03-0.056] unit decrease	Affymetrix [8600000] (imputed)	N
25	rs2326788	2.03138e-08	20	6631055	rs1358805	0.0435848	Vertical cup-disc ratio	44767	34077760	Alipanahi B	44348	Am J Hum Genet	www.ncbi.nlm.nih.gov/pubmed/34077760	Large-scale machine-learning-based phenotyping significantly improves genomic discovery for optic nerve head morphology.	65,680 European ancestry individuals	NA	20p12.3		CASC20 - LINC01713	ENSG00000229876	ENSG00000228482		121949	80672	rs1358805-A	rs1358805	0	1358805	intergenic_variant	1	0.825	2E-10	9.69897		0.00571	[0.0039-0.0075] unit decrease	Affymetrix [13110443] (imputed)	N
26	rs9636867	2.51107e-38	21	34581737	rs73360220	0.0444373	interferon-related traits	44407	33104735	Lundtoft C	44130	PLoS Genet	www.ncbi.nlm.nih.gov/pubmed/33104735	Function of multiple sclerosis-protective HLA class I alleles revealed by genome-wide protein-quantitative trait loci mapping of interferon signalling.	303 European ancestry individuals	NA	21q22.11	NR	IFNAR2			ENSG00000159110	NA	NA	rs73360220-C	rs73360220	0	73360220	intron_variant	0	0.137	1E-11	11	(IFNAR2_of_CD56dimCD16p)	NA		Illumina [5084123] (imputed)	N
16	rs11614702	1.211e-11	12	133086888	rs117206641	0.045428	Calcific aortic valve stenosis	43938	32141789	Theriault S	43753	Circ Genom Precis Med	www.ncbi.nlm.nih.gov/pubmed/32141789	Genetic Association Analyses Highlight IL6, ALPL, and NAV1 As 3 New Susceptibility Genes Underlying Calcific Aortic Valve Stenosis.	5,115 European ancestry cases, 354,072 European ancestry controls	NA	12q24.33	FBRSL1	FBRSL1			ENSG00000112787	NA	NA	rs117206641-T	rs117206641	0	117206641	synonymous_variant	0	0.108	2E-6	5.69897		1.22	[1.14-1.3]	Affymetrix, Illumina [8000000] (imputed)	N
16	rs11614702	1.211e-11	12	133086888	rs117206641	0.045428	Systolic blood pressure	43433	30224653	Evangelou E	43360	Nat Genet	www.ncbi.nlm.nih.gov/pubmed/30224653	Genetic analysis of over 1 million people identifies 535 new loci associated with blood pressure traits.	757,601 European ancestry individuals	NA	12q24.33	FBRSL1	FBRSL1			ENSG00000112787	NA	NA	rs117206641-C	rs117206641	0	117206641	synonymous_variant	0	0.8892	3E-10	9.52288		0.3154	[0.22-0.41] mmHg decrease	Affymetrix, Illumina [~ 7100000] (imputed)	N
3	rs767280	5.28605e-10	3	45643648	rs34877991	0.0461897	Systolic blood pressure	43531	30578418	Giri A	43455	Nat Genet	www.ncbi.nlm.nih.gov/pubmed/30578418	Trans-ethnic association study of blood pressure determinants in over 750,000 individuals.	365,998 European ancestry individuals, 63,490 African ancestry individuals, 22,802 Hispanic individuals, 4,792 Asian ancestry individuals, 2,695 Native American ancestry individuals	299,024 European ancestry individuals, 17,277 individuals	3p21.31	LIMD1	LIMD1			ENSG00000144791	NA	NA	rs34877991-C	rs34877991	0	34877991	intron_variant	0	0.3978	1E-9	9		0.1731	[0.12-0.23] mmHg decrease	Affymetrix [NR] (imputed)	N
3	rs767280	5.28605e-10	3	45643648	rs34877991	0.0461897	Body mass index	44993	36581621	Huang J	44924	Nat Commun	www.ncbi.nlm.nih.gov/pubmed/36581621	Genomics and phenomics of body mass index reveals a complex disease network.	1,122,049 European ancestry individuals	NA	3p21.31		LIMD1			ENSG00000144791	NA	NA	rs34877991-G	rs34877991	0	34877991	intron_variant	0	NR	1E-8	8		0.0098	[0.0065-0.0131] unit increase	Affymetrix [NR] (imputed)	N
11	rs962719	7.3791e-09	9	109371518	rs10816403	0.0463963	Smoking initiation	44909	36477530	Saunders GRB	44902	Nature	www.ncbi.nlm.nih.gov/pubmed/36477530	Genetic diversity fuels gene discovery for tobacco and alcohol use.	3,382,012 European ancestry, East Asian ancestry, Hispanic or Latin American, African ancestry individuals	NA	9q31.2		LINC01505			ENSG00000234323	NA	NA	rs10816403-C	rs10816403	0	10816403	intron_variant	0	0.382	1E-19	19		0.00738	[0.0058-0.009] unit decrease	NR [NR] (imputed)	N
3	rs1542754	3.07006e-15	3	46444405	rs2187674	0.0477075	Monocyte count	44092	32888494	Vuckovic D	44075	Cell	www.ncbi.nlm.nih.gov/pubmed/32888494	The Polygenic and Monogenic Basis of Blood Traits and Diseases.	408,112 British individuals	NA	3p21.31	RP11-24F11.2	CCR5AS			ENSG00000223552	NA	NA	rs2187674-T	rs2187674	0	2187674	intron_variant	0	0.39391	1E-11	11		0.0324931	[0.023-0.042] unit decrease	Affymetrix [93095623] (imputed)	N
12	rs495828	1.59195e-09	9	136163570	rs10901257	0.0486239	CD209 antigen levels	44858	36168886	Thareja G	44832	Hum Mol Genet	www.ncbi.nlm.nih.gov/pubmed/36168886	Differences and commonalities in the genetic architecture of protein quantitative trait loci in European and Arab populations.	2,935 Qatari ancestry individuals	NA	9q34.2		ABO - Y_RNA	ENSG00000281879	ENSG00000200769		11974	14472	rs10901257-A	rs10901257	0	10901257	intergenic_variant	1	0.292675	4E-22	21.3979		0.289324	[0.23-0.35] unit increase	NR [10004359]	N
25	rs2326788	2.03138e-08	20	6410854	rs6038491	0.0497162	Waist circumference adjusted for body mass index	43938	31669095	Zhu Z	43762	J Allergy Clin Immunol	www.ncbi.nlm.nih.gov/pubmed/31669095	Shared Genetic and Experimental Links between Obesity-Related Traits and Asthma Subtypes in UK Biobank.	457,690 European ancestry individuals	NA	20p12.3	NR	NA - CASC20		ENSG00000229876		NA	16516	rs6038491-?	rs6038491	0	6038491	intergenic_variant	1	NR	2E-33	32.699		NA		Affymetrix [~ 8270000] (imputed)	N
15	rs10774671	7.08152e-10	12	113407192	rs4766678; rs2072136; rs7961128; rs2240187; rs739903; rs2285932; rs2240188; rs2010604; rs2010549; rs2072135; rs2240189; rs757404	NA	Core binding factor acute myeloid leukemia	43689	27903959	Lv H	42766	Oncotarget	www.ncbi.nlm.nih.gov/pubmed/27903959	Genome-wide haplotype association study identify the FGFR2 gene as a risk gene for acute myeloid leukemia.	175 European ancestry cases, 218 European ancestry controls	NA	12q24.13	NR	No mapped genes; No mapped genes; No mapped genes; No mapped genes; No mapped genes; No mapped genes; No mapped genes; No mapped genes; No mapped genes; No mapped genes; No mapped genes; OAS3				NA	NA	rs4766678-G; rs2072136-G; rs7961128-T; rs2240187-G; rs739903-G; rs2285932-C; rs2240188-T; rs2010604-C; rs2010549-G; rs2072135-C; rs2240189-A; rs757404-A	rs4766678; rs2072136; rs7961128; rs2240187; rs739903; rs2285932; rs2240188; rs2010604; rs2010549; rs2072135; rs2240189; rs757404	0	NA	intron_variant; missense_variant; non_coding_transcript_exon_variant; 3_prime_UTR_variant; 3_prime_UTR_variant; missense_variant; missense_variant; 3_prime_UTR_variant; 3_prime_UTR_variant; intron_variant; intron_variant; non_coding_transcript_exon_variant	NA	0.002	8E-24	23.0969		NA		Affymetrix [734624]	N
15	rs10774671	7.08152e-10	12	113407192	rs4766678; rs2072136; rs7961128; rs2240187; rs739903; rs2285932; rs2240188; rs2010604; rs2010549; rs2072135; rs2240189; rs757404	NA	Core binding factor acute myeloid leukemia	43689	27903959	Lv H	42766	Oncotarget	www.ncbi.nlm.nih.gov/pubmed/27903959	Genome-wide haplotype association study identify the FGFR2 gene as a risk gene for acute myeloid leukemia.	175 European ancestry cases, 218 European ancestry controls	NA	12q24.13	NR	No mapped genes; No mapped genes; No mapped genes; No mapped genes; No mapped genes; No mapped genes; No mapped genes; No mapped genes; No mapped genes; No mapped genes; No mapped genes; OAS3				NA	NA	rs4766678-G; rs2072136-G; rs7961128-T; rs2240187-G; rs739903-G; rs2285932-C; rs2240188-T; rs2010604-C; rs2010549-G; rs2072135-T; rs2240189-A; rs757404-A	rs4766678; rs2072136; rs7961128; rs2240187; rs739903; rs2285932; rs2240188; rs2010604; rs2010549; rs2072135; rs2240189; rs757404	0	NA	intron_variant; missense_variant; non_coding_transcript_exon_variant; 3_prime_UTR_variant; 3_prime_UTR_variant; missense_variant; missense_variant; 3_prime_UTR_variant; 3_prime_UTR_variant; intron_variant; intron_variant; non_coding_transcript_exon_variant	NA	0.259	1E-13	13		NA		Affymetrix [734624]	N
14	rs7949972	1.12266e-18	11	34456188	rs208682; rs12808450; rs1107573; rs12786782; rs6484720; rs208681; rs12807961; rs208683; rs12295136; rs554518; rs16925514; rs11032686; rs7944397; rs7111765; rs10768074; rs11032695	NA	Core binding factor acute myeloid leukemia	43689	27903959	Lv H	42766	Oncotarget	www.ncbi.nlm.nih.gov/pubmed/27903959	Genome-wide haplotype association study identify the FGFR2 gene as a risk gene for acute myeloid leukemia.	175 European ancestry cases, 218 European ancestry controls	NA	11p13	NR	No mapped genes; No mapped genes; No mapped genes; No mapped genes; No mapped genes; No mapped genes; No mapped genes; No mapped genes; No mapped genes; CIR1P3 - CAT; No mapped genes; No mapped genes; No mapped genes; No mapped genes; No mapped genes; No mapped genes				NA	NA	rs208682-C; rs12808450-A; rs1107573-C; rs12786782-C; rs6484720-G; rs208681-C; rs12807961-A; rs208683-C; rs12295136-T; rs554518-C; rs16925514-G; rs11032686-G; rs7944397-A; rs7111765-G; rs10768074-A; rs11032695-G	rs208682; rs12808450; rs1107573; rs12786782; rs6484720; rs208681; rs12807961; rs208683; rs12295136; rs554518; rs16925514; rs11032686; rs7944397; rs7111765; rs10768074; rs11032695	0	NA	regulatory_region_variant; intergenic_variant; intergenic_variant; regulatory_region_variant; regulatory_region_variant; regulatory_region_variant; regulatory_region_variant; regulatory_region_variant; regulatory_region_variant; intergenic_variant; regulatory_region_variant; regulatory_region_variant; regulatory_region_variant; regulatory_region_variant; regulatory_region_variant; regulatory_region_variant	NA	0.0	2E-25	24.699		NA		Affymetrix [734624]	N
14	rs7949972	1.12266e-18	11	34456188	rs208682; rs12808450; rs1107573; rs12786782; rs6484720; rs208681; rs12807961; rs208683; rs12295136; rs554518; rs16925514; rs11032686; rs7944397; rs7111765; rs10768074; rs11032695	NA	Core binding factor acute myeloid leukemia	43689	27903959	Lv H	42766	Oncotarget	www.ncbi.nlm.nih.gov/pubmed/27903959	Genome-wide haplotype association study identify the FGFR2 gene as a risk gene for acute myeloid leukemia.	175 European ancestry cases, 218 European ancestry controls	NA	11p13	NR	No mapped genes; No mapped genes; No mapped genes; No mapped genes; No mapped genes; No mapped genes; No mapped genes; No mapped genes; No mapped genes; CIR1P3 - CAT; No mapped genes; No mapped genes; No mapped genes; No mapped genes; No mapped genes; No mapped genes				NA	NA	rs208682-C; rs12808450-A; rs1107573-C; rs12786782-C; rs6484720-G; rs208681-C; rs12807961-G; rs208683-C; rs12295136-T; rs554518-C; rs16925514-G; rs11032686-G; rs7944397-A; rs7111765-G; rs10768074-A; rs11032695-G	rs208682; rs12808450; rs1107573; rs12786782; rs6484720; rs208681; rs12807961; rs208683; rs12295136; rs554518; rs16925514; rs11032686; rs7944397; rs7111765; rs10768074; rs11032695	0	NA	regulatory_region_variant; intergenic_variant; intergenic_variant; regulatory_region_variant; regulatory_region_variant; regulatory_region_variant; regulatory_region_variant; regulatory_region_variant; regulatory_region_variant; intergenic_variant; regulatory_region_variant; regulatory_region_variant; regulatory_region_variant; regulatory_region_variant; regulatory_region_variant; regulatory_region_variant	NA	0.331	2E-19	18.699		NA		Affymetrix [734624]	N
25	rs2326788	2.03138e-08	20	6370053	rs10879357 x rs1571218	NA	Colorectal cancer (SNP x SNP interaction)	41369	23300701	Jiao S	41269	PLoS One	www.ncbi.nlm.nih.gov/pubmed/23300701	Genome-wide search for gene-gene interactions in colorectal cancer.	8,380 European ancestry cases, 10,558 European ancestry controls	2,527 European ancestry cases, 2,628 European ancestry controls	20p12.3	intergenic x intergenic	No mapped genes x N/A - CASC20				NA	NA	rs10879357-? x rs1571218-?	rs10879357 x rs1571218	0	NA	intron_variant x intergenic_variant	NA	0.62	3E-6	5.52288		1.25	[1.14-1.39]	Illumina [2011668]	N
13	rs2559728	1.10862e-09	10	81858630	rs2820082 x rs7915809	NA	Total PHF-tau (SNP x SNP interaction)	44040	32450446	Wang H	43950	Neurobiol Aging	www.ncbi.nlm.nih.gov/pubmed/32450446	Genome-wide interaction analysis of pathological hallmarks in Alzheimer's disease.	1,285 individuals	NA	10q22.3	NR x NR	No mapped genes x TMEM254 - RPL22P18				NA	NA	rs2820082-? x rs7915809-?	rs2820082 x rs7915809	0	NA	intergenic_variant x intergenic_variant	NA	NR	9E-8	7.04576		NA		Affymetrix, Illumina [279409] (imputed)	N
15	rs10774671	7.08152e-10	12	113357209	rs1131476	NA	Systemic lupus erythematosus	44370	33272962	Yin X	44168	Ann Rheum Dis	www.ncbi.nlm.nih.gov/pubmed/33272962	Meta-analysis of 208370 East Asians identifies 113 susceptibility loci for systemic lupus erythematosus.	13,377 East Asian ancestry cases, 194,993 East Asian ancestry controls	NA	12q24.13	NR	OAS1			ENSG00000089127	NA	NA	rs1131476-A	rs1131476	0	1131476	missense_variant	0	0.756	1E-9	9		1.11	[1.08-1.14]	Illumina [11270530] (imputed)	N
15	rs10774671	7.08152e-10	12	113425154	rs1293767	NA	Adult asthma	42824	27611488	Almoguera B	42622	Am J Respir Crit Care Med	www.ncbi.nlm.nih.gov/pubmed/27611488	Identification of Four Novel Loci in Asthma in European American and African American Populations.	337 African American allergic asthma cases, 321 African American non-allergic asthma cases, 1,367 African American controls, 466 European American allergic asthma cases, 626 European American non-allergic asthma cases, 7,878 European American controls	NA	12q24.13	OAS2	OAS2			ENSG00000111335	NA	NA	rs1293767-?	rs1293767	0	1293767	missense_variant	0	NR	2E-6	5.69897		0.225	[0.13-0.32] unit increase	Affymetrix, Illumina [NR] (imputed)	N
15	rs10774671	7.08152e-10	12	113425154	rs1293767	NA	Adult asthma	42824	27611488	Almoguera B	42622	Am J Respir Crit Care Med	www.ncbi.nlm.nih.gov/pubmed/27611488	Identification of Four Novel Loci in Asthma in European American and African American Populations.	337 African American allergic asthma cases, 321 African American non-allergic asthma cases, 1,367 African American controls, 466 European American allergic asthma cases, 626 European American non-allergic asthma cases, 7,878 European American controls	NA	12q24.13	OAS2	OAS2			ENSG00000111335	NA	NA	rs1293767-?	rs1293767	0	1293767	missense_variant	0	NR	9E-7	6.04576	(AA)	NA		Affymetrix, Illumina [NR] (imputed)	N
15	rs10774671	7.08152e-10	12	113491784	rs7956193	NA	Visceral adipose tissue adjusted for BMI	41138	22589738	Fox CS	41039	PLoS Genet	www.ncbi.nlm.nih.gov/pubmed/22589738	Genome-wide association for abdominal subcutaneous and visceral adipose reveals a novel locus for visceral fat in women.	5,560 European ancestry female individuals, 4,997 European ancestry male individuals	NA	12q24.13	DTX1, OAS2, RASAL1	IMMP1LP2 - RPS15AP32	ENSG00000258159	ENSG00000242461		37881	83	rs7956193-T	rs7956193	0	7956193	intergenic_variant	1	0.29	1E-6	6	(women)	NA		Affymetrix, Illumina [2500000] (imputed)	N
2	rs1123573	4.23128e-15	2	60617761	rs243074	NA	Intelligence	43355	29942086	Savage JE	43276	Nat Genet	www.ncbi.nlm.nih.gov/pubmed/29942086	Genome-wide association meta-analysis in 269,867 individuals identifies new genetic and functional links to intelligence.	269,867 European ancestry individuals	NA	2p16.1	NR	MIR4432HG			ENSG00000228590	NA	NA	rs243074-A	rs243074	0	243074	intron_variant	0	NR	4E-8	7.39794		5.489	z-score increase	Affymetrix, Illumina [9295118] (imputed)	N
2	rs1123573	4.23128e-15	2	60619028	rs243071	NA	Coronary artery disease	44907	36474045	Aragam KG	44901	Nat Genet	www.ncbi.nlm.nih.gov/pubmed/36474045	Discovery and systematic characterization of risk variants and genes for coronary artery disease in over a million participants.	181,522 European ancestry, unknown cases, 984,168 European ancestry, unknown controls	NA	2p16.1		MIR4432HG			ENSG00000228590	NA	NA	rs243071-A	rs243071	0	243071	intron_variant	0	0.446	3E-8	7.52288		1.029	[1.019-1.039]	Affymetrix, Illumina [20073070] (imputed)	N
2	rs1123573	4.23128e-15	2	60632924	rs56158183	NA	Educational attainment (years of education)	42790	27225129	Okbay A	42516	Nature	www.ncbi.nlm.nih.gov/pubmed/27225129	Genome-wide association study identifies 74 loci associated with educational attainment.	405,072 European ancestry individuals	NA	2p16.1	NR	MIR4432HG			ENSG00000228590	NA	NA	rs56158183-A	rs56158183	0	56158183	intron_variant	0	0.0717	1E-8	8		0.024525	NR unit increase	Affymetrix, Illumina, Perlegen [~ 9300000] (imputed)	N
2	rs1123573	4.23128e-15	2	60640503	rs58926146	NA	Male-pattern baldness	43497	30573740	Yap CX	43454	Nat Commun	www.ncbi.nlm.nih.gov/pubmed/30573740	Dissection of genetic variation and evidence for pleiotropy in male pattern baldness.	205,327 European ancestry males	NA	2p16.1	NR	MIR4432HG			ENSG00000228590	NA	NA	rs58926146-T	rs58926146	0	58926146	intron_variant	0	0.29097	7E-12	11.1549		0.023586	[0.017-0.03] unit increase	NR [19129689] (imputed)	N
2	rs1123573	4.23128e-15	2	60641329	rs13028240	NA	Balding type 1	43502	30595370	Kichaev G	43461	Am J Hum Genet	www.ncbi.nlm.nih.gov/pubmed/30595370	Leveraging Polygenic Functional Enrichment to Improve GWAS Power.	approximately 208,000 European ancestry individuals	NA	2p16.1		MIR4432HG			ENSG00000228590	NA	NA	rs13028240-?	rs13028240	0	13028240	intron_variant	0	NR	6E-15	14.2218		NA		NR [~ 8900000] (imputed)	N
2	rs1123573	4.23128e-15	2	60641329	rs13028240	NA	Height	44966	36224396	Yengo L	44846	Nature	www.ncbi.nlm.nih.gov/pubmed/36224396	A saturated map of common genetic variants associated with human height.	5,314,291 European ancestry, Hispanic or Latin American, East Asian ancestry, African ancestry, South Asian ancestry individuals	NA	2p16.1		MIR4432HG			ENSG00000228590	NA	NA	rs13028240-A	rs13028240	0	13028240	intron_variant	0	0.2582	9E-7	6.04576		0.0035	[0.0021-0.0049] unit increase	Affymetrix, Illumina [1385132] (imputed)	N
2	rs1123573	4.23128e-15	2	60655551	rs55986781	NA	Educational attainment (years of education)	43392	30038396	Lee JJ	43304	Nat Genet	www.ncbi.nlm.nih.gov/pubmed/30038396	Gene discovery and polygenic prediction from a genome-wide association study of educational attainment in 1.1 million individuals.	up to 1,131,881 European ancestry individuals	NA	2p16.1		MIR4432HG			ENSG00000228590	NA	NA	rs55986781-T	rs55986781	0	55986781	intron_variant	0	0.0823	2E-13	12.699		0.0187	[0.014-0.024] unit increase	Affymetrix, Illumina [10000000] (imputed)	N
2	rs1123573	4.23128e-15	2	60659307	rs6718203	NA	Intelligence (MTAG)	43154	29326435	Hill WD	43111	Mol Psychiatry	www.ncbi.nlm.nih.gov/pubmed/29326435	A combined analysis of genetically correlated traits identifies 187 loci and a role for neurogenesis and myelination in intelligence.	120,934 British ancestry individuals, 127,548 individuals	NA	2p16.1	BCL11A	MIR4432HG			ENSG00000228590	NA	NA	rs6718203-C	rs6718203	0	6718203	intron_variant	0	NR	6E-9	8.22185		0.0268136	[0.018-0.036] unit decrease	Affymetrix [NR]	N
2	rs1123573	4.23128e-15	2	60670216	rs71541912	NA	Educational attainment	44743	35361970	Okbay A	44651	Nat Genet	www.ncbi.nlm.nih.gov/pubmed/35361970	Polygenic prediction of educational attainment within and between families from genome-wide association analyses in 3 million individuals.	3,037,499 European ancestry individuals	NA	2p16.1		MIR4432HG - BCL11A	ENSG00000228590	ENSG00000119866		3253	7439	rs71541912-A	rs71541912	0	71541912	upstream_gene_variant	1	0.917	8E-34	33.0969		0.0230121	[0.019-0.027] unit decrease	Illumina [10675380] (imputed)	N
2	rs1123573	4.23128e-15	2	60678501	rs45600937	NA	Body mass index	43938	31669095	Zhu Z	43762	J Allergy Clin Immunol	www.ncbi.nlm.nih.gov/pubmed/31669095	Shared Genetic and Experimental Links between Obesity-Related Traits and Asthma Subtypes in UK Biobank.	457,822 European ancestry individuals	NA	2p16.1	NR	BCL11A			ENSG00000119866	NA	NA	rs45600937-?	rs45600937	0	45600937	3_prime_UTR_variant	0	NR	2E-8	7.69897		NA		Affymetrix [~ 8270000] (imputed)	N
2	rs1123573	4.23128e-15	2	60678501	rs45600937	NA	Body mass index	43502	30595370	Kichaev G	43461	Am J Hum Genet	www.ncbi.nlm.nih.gov/pubmed/30595370	Leveraging Polygenic Functional Enrichment to Improve GWAS Power.	approximately 458,000 European ancestry individuals	NA	2p16.1		BCL11A			ENSG00000119866	NA	NA	rs45600937-?	rs45600937	0	45600937	3_prime_UTR_variant	0	NR	6E-9	8.22185		NA		NR [~ 8900000] (imputed)	N
2	rs1123573	4.23128e-15	2	60704739	rs6731647	NA	Red blood cell count	42977	27863252	Astle WJ	42691	Cell	www.ncbi.nlm.nih.gov/pubmed/27863252	The Allelic Landscape of Human Blood Cell Trait Variation and Links to Common Complex Disease.	172,952 European ancestry individuals	NA	2p16.1	BCL11A	BCL11A			ENSG00000119866	NA	NA	rs6731647-G	rs6731647	0	6731647	intron_variant	0	0.4523	7E-28	27.1549		0.0395902	[0.032-0.047] unit increase	Affymetrix [~ 2500000] (imputed)	N
2	rs1123573	4.23128e-15	2	60704739	rs6731647	NA	Red blood cell count	44092	32888494	Vuckovic D	44075	Cell	www.ncbi.nlm.nih.gov/pubmed/32888494	The Polygenic and Monogenic Basis of Blood Traits and Diseases.	408,112 British individuals	NA	2p16.1	BCL11A	BCL11A			ENSG00000119866	NA	NA	rs6731647-G	rs6731647	0	6731647	intron_variant	0	0.45303	3E-23	22.5229		0.02466	[0.02-0.03] unit increase	Affymetrix [93095623] (imputed)	N
2	rs1123573	4.23128e-15	2	60707894	rs7579014	NA	Endometrial cancer	43392	30093612	O'Mara TA	43321	Nat Commun	www.ncbi.nlm.nih.gov/pubmed/30093612	Identification of nine new susceptibility loci for endometrial cancer.	12,906 European ancestry cases, 108,979 European ancestry controls	NA	2p16.1	BCL11A	BCL11A			ENSG00000119866	NA	NA	rs7579014-A	rs7579014	0	7579014	intron_variant	0	0.64	1E-7	7		1.09	[1.06-1.12]	Affymetrix, Illumina [~ 11700000] (imputed)	N
2	rs1123573	4.23128e-15	2	60707894	rs7579014	NA	Endometrial cancer (endometrioid histology)	43392	30093612	O'Mara TA	43321	Nat Commun	www.ncbi.nlm.nih.gov/pubmed/30093612	Identification of nine new susceptibility loci for endometrial cancer.	8,758 European ancestry cases, 46,126 European ancestry controls	NA	2p16.1	BCL11A	BCL11A			ENSG00000119866	NA	NA	rs7579014-A	rs7579014	0	7579014	intron_variant	0	0.640718	6E-7	6.22185		1.1	[1.06-1.14]	Affymetrix, Illumina [~ 11700000] (imputed)	N
2	rs1123573	4.23128e-15	2	60707894	rs7579014	NA	COVID-19 (hospitalized covid vs population)	45099	37198478	Pairo-Castineira E	45063	Nature	www.ncbi.nlm.nih.gov/pubmed/37198478	GWAS and meta-analysis identifies 49 genetic variants underlying critical COVID-19.	763 African ancestry cases, 24,850 African ancestry controls, 218 admixed American ancestry cases, 94,318 admixed American ancestry controls, 414 East Asian ancestry cases, 816 East Asian ancestry controls, 16,627 European ancestry cases, 749,207 European ancestry controls, 3,533 European, African or admixed American ancestry cases, 1,700 European, African or admixed American ancestry controls, 1,171 South Asian ancestry cases, 5,489 South Asian ancestry controls, 93 other admixed ancestry cases, 645 other admixed ancestry controls, 22,637 cases, 2,052,436 controls	NA	2p16.1		BCL11A			ENSG00000119866	NA	NA	rs7579014-A	rs7579014	0	7579014	intron_variant	0	NR	7E-12	11.1549		0.93	[0.92-0.95]	Illumina [NR] (imputed)	N
2	rs1123573	4.23128e-15	2	60713235	rs10189857	NA	Intelligence	43355	29942086	Savage JE	43276	Nat Genet	www.ncbi.nlm.nih.gov/pubmed/29942086	Genome-wide association meta-analysis in 269,867 individuals identifies new genetic and functional links to intelligence.	269,867 European ancestry individuals	NA	2p16.1	NR	BCL11A			ENSG00000119866	NA	NA	rs10189857-A	rs10189857	0	10189857	intron_variant	0	NR	5E-12	11.301		6.908	z-score increase	Affymetrix, Illumina [9295118] (imputed)	N
2	rs1123573	4.23128e-15	2	60713235	rs10189857	NA	Height	43606	30595370	Kichaev G	43461	Am J Hum Genet	www.ncbi.nlm.nih.gov/pubmed/30595370	Leveraging Polygenic Functional Enrichment to Improve GWAS Power.	approximately 458,000 European ancestry individuals	NA	2p16.1		BCL11A			ENSG00000119866	NA	NA	rs10189857-?	rs10189857	0	10189857	intron_variant	0	NR	3E-12	11.5229		NA		NR [~ 8900000] (imputed)	N
2	rs1123573	4.23128e-15	2	60713235	rs10189857	NA	Leisure sedentary behaviour (television watching)	43999	32317632	van de Vegte YJ	43942	Nat Commun	www.ncbi.nlm.nih.gov/pubmed/32317632	Genome-wide association studies and Mendelian randomization analyses for leisure sedentary behaviours.	408,815 European ancestry individuals	NA	2p16.1	NR	BCL11A			ENSG00000119866	NA	NA	rs10189857-?	rs10189857	0	10189857	intron_variant	0	NR	6E-21	20.2218		0.020463	[0.016-0.025] unit decrease	Affymetrix [19400418] (imputed)	N
2	rs1123573	4.23128e-15	2	60713235	rs10189857	NA	Driving (hours per day)	43999	32317632	van de Vegte YJ	43942	Nat Commun	www.ncbi.nlm.nih.gov/pubmed/32317632	Genome-wide association studies and Mendelian randomization analyses for leisure sedentary behaviours.	408,815 European ancestry individuals	NA	2p16.1	NR	BCL11A			ENSG00000119866	NA	NA	rs10189857-?	rs10189857	0	10189857	intron_variant	0	NR	2E-7	6.69897		0.0116306	[0.0072-0.016] unit decrease	Affymetrix [19400418] (imputed)	N
2	rs1123573	4.23128e-15	2	60713235	rs10189857	NA	Intelligence (MTAG)	43154	29326435	Hill WD	43111	Mol Psychiatry	www.ncbi.nlm.nih.gov/pubmed/29326435	A combined analysis of genetically correlated traits identifies 187 loci and a role for neurogenesis and myelination in intelligence.	120,934 British ancestry individuals, 127,548 individuals	NA	2p16.1	BCL11A	BCL11A			ENSG00000119866	NA	NA	rs10189857-A	rs10189857	0	10189857	intron_variant	0	NR	6E-16	15.2218		0.0237934	[0.018-0.03] unit increase	Affymetrix [NR]	N
2	rs1123573	4.23128e-15	2	60713235	rs10189857	NA	Educational attainment (years of education)	43502	30595370	Kichaev G	43461	Am J Hum Genet	www.ncbi.nlm.nih.gov/pubmed/30595370	Leveraging Polygenic Functional Enrichment to Improve GWAS Power.	approximately 455,000 European ancestry individuals	NA	2p16.1		BCL11A			ENSG00000119866	NA	NA	rs10189857-?	rs10189857	0	10189857	intron_variant	0	NR	7E-16	15.1549		NA		NR [~ 8900000] (imputed)	N
2	rs1123573	4.23128e-15	2	60713235	rs10189857	NA	Cognitive aspects of educational attainment	44209	33414549	Demange PA	44203	Nat Genet	www.ncbi.nlm.nih.gov/pubmed/33414549	Investigating the genetic architecture of noncognitive skills using GWAS-by-subtraction.	257,700 European ancestry individuals	NA	2p16.1	NR	BCL11A			ENSG00000119866	NA	NA	rs10189857-A	rs10189857	0	10189857	intron_variant	0	0.420477	4E-15	14.3979		0.0501959	[0.038-0.063] unit increase	Affymetrix, Illumina, Perlegen [7305956] (imputed)	N
2	rs1123573	4.23128e-15	2	60713235	rs10189857	NA	Educational attainment (MTAG)	43416	30038396	Lee JJ	43304	Nat Genet	www.ncbi.nlm.nih.gov/pubmed/30038396	Gene discovery and polygenic prediction from a genome-wide association study of educational attainment in 1.1 million individuals.	1,311,438 European ancestry individuals	NA	2p16.1	Intergenic	BCL11A			ENSG00000119866	NA	NA	rs10189857-A	rs10189857	0	10189857	intron_variant	0	0.5654	9E-35	34.0458	(MTAG)	0.0162	[0.014-0.019] unit increase	Affymetrix, Illumina [7100000] (imputed)	N
2	rs1123573	4.23128e-15	2	60713235	rs10189857	NA	Educational attainment	44743	35361970	Okbay A	44651	Nat Genet	www.ncbi.nlm.nih.gov/pubmed/35361970	Polygenic prediction of educational attainment within and between families from genome-wide association analyses in 3 million individuals.	3,037,499 European ancestry individuals	NA	2p16.1		BCL11A			ENSG00000119866	NA	NA	rs10189857-A	rs10189857	0	10189857	intron_variant	0	0.5701	8E-39	38.0969		0.0137772	[0.012-0.016] unit increase	Illumina [10675380] (imputed)	N
2	rs1123573	4.23128e-15	2	60713235	rs10189857	NA	Educational attainment	44656	34855049	Pasman JA	44532	Behav Genet	www.ncbi.nlm.nih.gov/pubmed/34855049	Genetic Risk for Smoking: Disentangling Interplay Between Genes and Socioeconomic Status.	451,800 European or unknown ancestry individuals	NA	2p16.1		BCL11A			ENSG00000119866	NA	NA	rs10189857-?	rs10189857	0	10189857	intron_variant	0	NR	9E-19	18.0458		NA		NR [1300000]	N
2	rs1123573	4.23128e-15	2	60713235	rs10189857	NA	Principal component-derived dietary pattern 1	44803	32193382	Cole JB	43909	Nat Commun	www.ncbi.nlm.nih.gov/pubmed/32193382	Comprehensive genomic analysis of dietary habits in UK Biobank identifies hundreds of genetic associations.	449,210 European ancestry individuals	NA	2p16.1		BCL11A			ENSG00000119866	NA	NA	rs10189857-A	rs10189857	0	10189857	intron_variant	0	0.567707	1E-10	10		0.0303838	[0.021-0.04] unit increase	NR [NR] (imputed)	N
2	rs1123573	4.23128e-15	2	60713235	rs10189857	NA	Attention deficit hyperactivity disorder or autism spectrum disorder or intelligence (pleiotropy)	44809	35764056	Rao S	44740	Neuropsychobiology	www.ncbi.nlm.nih.gov/pubmed/35764056	Genetic Relationships between Attention-Deficit/Hyperactivity Disorder, Autism Spectrum Disorder, and Intelligence.	20,183 European ancestry ADHD cases, 18,381 European ancestry ASD cases, up to 63,160 European ancestry controls, 269,867 European ancestry individuals with intelligence measurements	NA	2p16.1		BCL11A			ENSG00000119866	NA	NA	rs10189857-?	rs10189857	0	10189857	intron_variant	0	NR	6E-12	11.2218		NA		NR [6307410] (imputed)	N
2	rs1123573	4.23128e-15	2	60713235	rs10189857	NA	Educational attainment (years of education)	43392	30038396	Lee JJ	43304	Nat Genet	www.ncbi.nlm.nih.gov/pubmed/30038396	Gene discovery and polygenic prediction from a genome-wide association study of educational attainment in 1.1 million individuals.	up to 1,131,881 European ancestry individuals	NA	2p16.1		BCL11A			ENSG00000119866	NA	NA	rs10189857-A	rs10189857	0	10189857	intron_variant	0	0.5654	5E-29	28.301		0.0158	[0.013-0.019] unit increase	Affymetrix, Illumina [10000000] (imputed)	N
2	rs1123573	4.23128e-15	2	60713235	rs10189857	NA	Highest math class taken (MTAG)	43416	30038396	Lee JJ	43304	Nat Genet	www.ncbi.nlm.nih.gov/pubmed/30038396	Gene discovery and polygenic prediction from a genome-wide association study of educational attainment in 1.1 million individuals.	811,539 European ancestry individuals	NA	2p16.1	Intergenic	BCL11A			ENSG00000119866	NA	NA	rs10189857-A	rs10189857	0	10189857	intron_variant	0	0.5739	1E-28	28	(MTAG)	0.0185	[0.015-0.022] unit increase	Affymetrix, Illumina [7100000] (imputed)	N
2	rs1123573	4.23128e-15	2	60713235	rs10189857	NA	Highest math class taken	43416	30038396	Lee JJ	43304	Nat Genet	www.ncbi.nlm.nih.gov/pubmed/30038396	Gene discovery and polygenic prediction from a genome-wide association study of educational attainment in 1.1 million individuals.	430,445 European ancestry individuals	NA	2p16.1	Intergenic	BCL11A			ENSG00000119866	NA	NA	rs10189857-A	rs10189857	0	10189857	intron_variant	0	0.5739	3E-9	8.52288		0.0136	[0.0091-0.0181] unit increase	Affymetrix, Illumina [10000000] (imputed)	N
2	rs1123573	4.23128e-15	2	60713235	rs10189857	NA	Cognitive performance	43416	30038396	Lee JJ	43304	Nat Genet	www.ncbi.nlm.nih.gov/pubmed/30038396	Gene discovery and polygenic prediction from a genome-wide association study of educational attainment in 1.1 million individuals.	257,841 European ancestry individuals	NA	2p16.1	Intergenic	BCL11A			ENSG00000119866	NA	NA	rs10189857-A	rs10189857	0	10189857	intron_variant	0	0.5707	2E-15	14.699		0.0229	[0.017-0.029] unit increase	Affymetrix, Illumina [10100000] (imputed)	N
2	rs1123573	4.23128e-15	2	60713235	rs10189857	NA	Cognitive performance (MTAG)	43416	30038396	Lee JJ	43304	Nat Genet	www.ncbi.nlm.nih.gov/pubmed/30038396	Gene discovery and polygenic prediction from a genome-wide association study of educational attainment in 1.1 million individuals.	402,382 European ancestry individuals	NA	2p16.1	Intergenic	BCL11A			ENSG00000119866	NA	NA	rs10189857-A	rs10189857	0	10189857	intron_variant	0	0.5707	1E-27	27	(MTAG)	0.0252	[0.021-0.03] unit increase	Affymetrix, Illumina [7100000] (imputed)	N
2	rs1123573	4.23128e-15	2	60713235	rs10189857	NA	Leisure screen time	44825	36071172	Wang Z	44811	Nat Genet	www.ncbi.nlm.nih.gov/pubmed/36071172	Genome-wide association analyses of physical activity and sedentary behavior provide insights into underlying mechanisms and roles in disease prevention.	526,725 European ancestry individuals	NA	2p16.1		BCL11A			ENSG00000119866	NA	NA	rs10189857-A	rs10189857	0	10189857	intron_variant	0	0.565	8E-15	14.0969		0.027	[0.019-0.035] unit decrease	Affymetrix, Illumina [20320957] (imputed)	N
2	rs1123573	4.23128e-15	2	60713235	rs10189857	NA	Height	44966	36224396	Yengo L	44846	Nature	www.ncbi.nlm.nih.gov/pubmed/36224396	A saturated map of common genetic variants associated with human height.	5,314,291 European ancestry, Hispanic or Latin American, East Asian ancestry, African ancestry, South Asian ancestry individuals	NA	2p16.1		BCL11A			ENSG00000119866	NA	NA	rs10189857-G	rs10189857	0	10189857	intron_variant	0	0.4587	2E-47	46.699		0.0091	[0.0079-0.0103] unit decrease	Affymetrix, Illumina [1385132] (imputed)	N
2	rs1123573	4.23128e-15	2	60723905	rs45474996	NA	Household income (MTAG)	43859	31844048	Hill WD	43815	Nat Commun	www.ncbi.nlm.nih.gov/pubmed/31844048	Genome-wide analysis identifies molecular systems and 149 genetic loci associated with income.	505,541 British and unknown ancestry individuals	NA	2p16.1	BCL11A, AC009970.1	BCL11A			ENSG00000119866	NA	NA	rs45474996-A	rs45474996	0	45474996	intron_variant	0	0.1109	2E-8	7.69897		0.0183042	[0.012-0.025] unit increase	Affymetrix [up to 18485882] (imputed)	N
2	rs1123573	4.23128e-15	2	60777763	rs6747163	NA	COVID-19 (severe vs population) x multiple deprivation index interaction (joint test)	44904	35096005	Westerman KE	44573	Front Genet	www.ncbi.nlm.nih.gov/pubmed/35096005	Gene-Environment Interaction Analysis Incorporating Sex, Cardiometabolic Diseases, and Multiple Deprivation Index Reveals Novel Genetic Associations With COVID-19 Severity.	2,402 European ancestry cases, 375,649 European ancestry controls	NA	2p16.1		BCL11A			ENSG00000119866	NA	NA	rs6747163-G	rs6747163	0	6747163	intron_variant	0	0.178678	4E-7	6.39794		1.05	[0.977-1.14]	NR [NR]	N
2	rs1123573	4.23128e-15	2	60777763	rs6747163	NA	COVID-19 (severe vs population) x multiple deprivation index interaction	44904	35096005	Westerman KE	44573	Front Genet	www.ncbi.nlm.nih.gov/pubmed/35096005	Gene-Environment Interaction Analysis Incorporating Sex, Cardiometabolic Diseases, and Multiple Deprivation Index Reveals Novel Genetic Associations With COVID-19 Severity.	2,402 European ancestry cases, 375,649 European ancestry controls	NA	2p16.1		BCL11A			ENSG00000119866	NA	NA	rs6747163-G	rs6747163	0	6747163	intron_variant	0	0.178678	3E-7	6.52288		NA		NR [NR]	N
2	rs1123573	4.23128e-15	2	60785937	rs12328348	NA	Number of sexual partners	43542	30643258	Karlsson Linner R	43479	Nat Genet	www.ncbi.nlm.nih.gov/pubmed/30643258	Genome-wide association analyses of risk tolerance and risky behaviors in over 1 million individuals identify hundreds of loci and shared genetic influences.	370,711 European ancestry individuals	NA	2p16.1	BCL11A	BCL11A - RN7SL361P	ENSG00000119866	ENSG00000242158		4335	81903	rs12328348-A	rs12328348	0	12328348	upstream_gene_variant	1	0.5309	5E-9	8.30103		0.0138713	[0.0092-0.0185] unit increase	Affymetrix [11515109] (imputed)	N
2	rs1123573	4.23128e-15	2	60785937	rs12328348	NA	Schizophrenia	43822	31740837	Lam M	43787	Nat Genet	www.ncbi.nlm.nih.gov/pubmed/31740837	Comparative genetic architectures of schizophrenia in East Asian and European populations.	22,778 East Asian ancestry cases, 35,362 East Asian ancestry controls, 33,640 European ancestry cases, 43,456 European ancestry controls	NA	2p16.1	NR	BCL11A - RN7SL361P	ENSG00000119866	ENSG00000242158		4335	81903	rs12328348-?	rs12328348	0	12328348	upstream_gene_variant	1	NR	1E-9	9		1.06067	[1.04-1.08]	Affymetrix, Illumina [12447948] (imputed)	N
2	rs1123573	4.23128e-15	2	60785937	rs12328348	NA	Schizophrenia	44831	35396580	Trubetskoy V	44659	Nature	www.ncbi.nlm.nih.gov/pubmed/35396580	Mapping genomic loci implicates genes and synaptic biology in schizophrenia.	53,386 European ancestry cases, 77,258 European ancestry controls, 14,004 East Asian ancestry cases, 16,757 East Asian ancestry controls, 6,152 African American cases, 3,918 African American controls, 1,234 Latino cases, 3,090 Latino controls	1,979 European ancestry cases, 142,626 European ancestry controls	2p16.1		BCL11A - RN7SL361P	ENSG00000119866	ENSG00000242158		4335	81903	rs12328348-A	rs12328348	0	12328348	upstream_gene_variant	1	0.617	9E-8	7.04576		1.04269	[1.03-1.06]	Affymetrix [7585078] (imputed)	N
2	rs1123573	4.23128e-15	2	60785937	rs12328348	NA	Height	44966	36224396	Yengo L	44846	Nature	www.ncbi.nlm.nih.gov/pubmed/36224396	A saturated map of common genetic variants associated with human height.	5,314,291 European ancestry, Hispanic or Latin American, East Asian ancestry, African ancestry, South Asian ancestry individuals	NA	2p16.1		BCL11A - RN7SL361P	ENSG00000119866	ENSG00000242158		4335	81903	rs12328348-G	rs12328348	0	12328348	upstream_gene_variant	1	0.4163	3E-10	9.52288		0.004	[0.0028-0.0052] unit increase	Affymetrix, Illumina [1385132] (imputed)	N
16	rs11614702	1.211e-11	12	133051210	rs112683685	NA	Mean platelet volume	44095	32888493	Chen MH	44075	Cell	www.ncbi.nlm.nih.gov/pubmed/32888493	Trans-ethnic and Ancestry-Specific Blood-Cell Genetics in 746,667 Individuals from 5 Global Populations.	460,935 European ancestry individuals	NA	12q24.33	NR	GALNT9 - FBRSL1	ENSG00000182870	ENSG00000112787		145035	14927	rs112683685-T	rs112683685	0	112683685	intergenic_variant	1	0.718876	2E-19	18.699		0.019061	[0.015-0.023] SD unit decrease	Affymetrix, Illumina [49660172] (imputed)	N
16	rs11614702	1.211e-11	12	133051210	rs112683685	NA	Mean platelet volume	44095	32888493	Chen MH	44075	Cell	www.ncbi.nlm.nih.gov/pubmed/32888493	Trans-ethnic and Ancestry-Specific Blood-Cell Genetics in 746,667 Individuals from 5 Global Populations.	484,042 African American or Afro-Caribbean, African ancestry, European ancestry, East Asian ancestry, Hispanic or Latin American and South Asian ancestry individuals	NA	12q24.33	NR	GALNT9 - FBRSL1	ENSG00000182870	ENSG00000112787		145035	14927	rs112683685-T	rs112683685	0	112683685	intergenic_variant	1	0.719989	7E-17	16.1549		NA		Affymetrix, Illumina [17210439] (imputed)	N
16	rs11614702	1.211e-11	12	133051210	rs112683685	NA	Mean platelet volume	44092	32888494	Vuckovic D	44075	Cell	www.ncbi.nlm.nih.gov/pubmed/32888494	The Polygenic and Monogenic Basis of Blood Traits and Diseases.	408,112 British individuals	NA	12q24.33	MUC8	GALNT9 - FBRSL1	ENSG00000182870	ENSG00000112787		145035	14927	rs112683685-C	rs112683685	0	112683685	intergenic_variant	1	0.281026	2E-18	17.699		0.0214398	[0.017-0.026] unit increase	Affymetrix [93095623] (imputed)	N
16	rs11614702	1.211e-11	12	133051210	rs112683685	NA	Mean corpuscular hemoglobin	44544	34594039	Sakaue S	44469	Nat Genet	www.ncbi.nlm.nih.gov/pubmed/34594039	A cross-population atlas of genetic associations for 220 human phenotypes.	350,472 European ancestry individuals, 128,028 East Asian ancestry individuals	NA	12q24.33		GALNT9 - FBRSL1	ENSG00000182870	ENSG00000112787		145035	14927	rs112683685-C	rs112683685	0	112683685	intergenic_variant	1	NR	1E-21	21		0.0229	[0.018-0.028] unit increase	Affymetrix, Illumina [20535878] (imputed)	N
16	rs11614702	1.211e-11	12	133060983	rs4883580	NA	Mean corpuscular hemoglobin	44092	32888494	Vuckovic D	44075	Cell	www.ncbi.nlm.nih.gov/pubmed/32888494	The Polygenic and Monogenic Basis of Blood Traits and Diseases.	408,112 British individuals	NA	12q24.33		NA - FBRSL1		ENSG00000112787		NA	5154	rs4883580-T	rs4883580	0	4883580	regulatory_region_variant	1	0.9042406	8E-12	11.0969		0.0265249	[0.019-0.034] unit increase	Affymetrix [93095623] (imputed)	N
16	rs11614702	1.211e-11	12	133088165	rs3751297	NA	Type 2 diabetes	44544	34594039	Sakaue S	44469	Nat Genet	www.ncbi.nlm.nih.gov/pubmed/34594039	A cross-population atlas of genetic associations for 220 human phenotypes.	38,841 European ancestry cases, 451,248 European ancestry controls, 45,383 East Asian ancestry cases, 132,032 East Asian ancestry controls	NA	12q24.33		FBRSL1			ENSG00000112787	NA	NA	rs3751297-A	rs3751297	0	3751297	3_prime_UTR_variant	0	NR	1E-10	10		0.052	[0.036-0.068] unit increase	Affymetrix, Illumina [25845091] (imputed)	N
16	rs11614702	1.211e-11	12	133109762	rs111279508	NA	Medication use for hyperlipidemia (number of purchases)	44993	36653479	Kiiskinen T	44944	Nat Med	www.ncbi.nlm.nih.gov/pubmed/36653479	Genetic predictors of lifelong medication-use patterns in cardiometabolic diseases.	567,671 European ancestry individuals	NA	12q24.33		FBRSL1			ENSG00000112787	NA	NA	rs111279508-?	rs111279508	0	111279508	intron_variant	0	NR	1E-11	11		0.017239	[0.012-0.022] unit increase	Affymetrix, Illumina [NR] (imputed)	N
16	rs11614702	1.211e-11	12	133117489	rs10870464	NA	Parental longevity (mother's age at death or mother's attained age)	43847	31484785	Wright KM	43712	G3 (Bethesda)	www.ncbi.nlm.nih.gov/pubmed/31484785	A Prospective Analysis of Genetic Variants Associated with Human Lifespan.	up to 699,000 individuals	NA	12q24.33	NR	FBRSL1			ENSG00000112787	NA	NA	rs10870464-C	rs10870464	0	10870464	intron_variant	0	NR	6E-6	5.22185		NA		Illumina [458525]	N
16	rs11614702	1.211e-11	12	133140329	rs78644250	NA	Non-HDL cholesterol levels	44882	34887591	Graham SE	44539	Nature	www.ncbi.nlm.nih.gov/pubmed/34887591	The power of genetic diversity in genome-wide association studies of lipids.	40,963 South Asian ancestry individuals, 48,057 Hispanic individuals, 99,432 Admixed African or African ancestry individuals, 146,492 East Asian ancestry individuals, 1,320,016 European ancestry individuals	NA	12q24.33		FBRSL1			ENSG00000112787	NA	NA	rs78644250-?	rs78644250	0	78644250	intron_variant	0	NR	7E-14	13.1549		NA		NR [52000000] (imputed)	N
16	rs11614702	1.211e-11	12	133140329	rs78644250	NA	Non-HDL cholesterol levels	44882	34887591	Graham SE	44539	Nature	www.ncbi.nlm.nih.gov/pubmed/34887591	The power of genetic diversity in genome-wide association studies of lipids.	1,320,016 European ancestry individuals	NA	12q24.33		FBRSL1			ENSG00000112787	NA	NA	rs78644250-G	rs78644250	0	78644250	intron_variant	0	0.179694	2E-11	10.699		0.0207677	[0.016-0.026] unit increase	NR [52000000] (imputed)	N
16	rs11614702	1.211e-11	12	133140361	rs111599055	NA	Prostate cancer (early onset)	43326	29892016	Schumacher FR	43262	Nat Genet	www.ncbi.nlm.nih.gov/pubmed/29892016	Association analyses of more than 140,000 men identify 63 new prostate cancer susceptibility loci.	6,988 European ancestry cases, 44,256 European ancestry controls	NA	12q24.33	Intergenic	FBRSL1			ENSG00000112787	NA	NA	rs111599055-C	rs111599055	0	111599055	intron_variant	0	0.69	1E-8	8		1.13	[1.08-1.18]	Illumina [20370935] (imputed)	N
16	rs11614702	1.211e-11	12	133140361	rs111599055	NA	Prostate cancer	43326	29892016	Schumacher FR	43262	Nat Genet	www.ncbi.nlm.nih.gov/pubmed/29892016	Association analyses of more than 140,000 men identify 63 new prostate cancer susceptibility loci.	79,148 European ancestry cases, 61,106 European ancestry controls	NA	12q24.33	NR	FBRSL1			ENSG00000112787	NA	NA	rs111599055-C	rs111599055	0	111599055	intron_variant	0	0.69	8E-8	7.09691		1.05	[1.03-1.07]	Illumina [20370935] (imputed)	N
16	rs11614702	1.211e-11	12	133140409	rs4992759	NA	Fasting plasma glucose	44911	36333282	Kim YJ	44869	Nat Commun	www.ncbi.nlm.nih.gov/pubmed/36333282	The contribution of common and rare genetic variants to variation in metabolic traits in 288,137 East Asians.	288,127 East Asian ancestry individuals	NA	12q24.33		FBRSL1			ENSG00000112787	NA	NA	rs4992759-C	rs4992759	0	4992759	intron_variant	0	0.8227	2E-15	14.699		0.0454	[0.034-0.057] unit decrease	NR [6000000] (imputed)	N
18	rs117169628	2.82566e-11	16	89471246	rs2086824	NA	Multiple myeloma (IgH translocation)	41488	23502783	Weinhold N	41350	Nat Genet	www.ncbi.nlm.nih.gov/pubmed/23502783	The CCND1 c.870G>A polymorphism is a risk factor for t(11;14)(q13;q32) multiple myeloma.	up to 1,660 European ancestry cases, 7,306 European ancestry controls		16q24.3	NR	ANKRD11			ENSG00000167522	NA	NA	rs2086824-A	rs2086824	0	2086824	intron_variant	0	0.51	2E-6	5.69897	(t11;14 vs non t11;14)	1.58	[1.31-1.91]	Illumina [414804] (imputed)	N
18	rs117169628	2.82566e-11	16	89471246	rs2086824	NA	Drinks per week	44909	36477530	Saunders GRB	44902	Nature	www.ncbi.nlm.nih.gov/pubmed/36477530	Genetic diversity fuels gene discovery for tobacco and alcohol use.	2,965,643 European ancestry, East Asian ancestry, Hispanic or Latin American, African ancestry individuals	NA	16q24.3		ANKRD11			ENSG00000167522	NA	NA	rs2086824-C	rs2086824	0	2086824	intron_variant	0	0.446	6E-10	9.22185		0.00538	[0.0037-0.0071] unit decrease	NR [NR] (imputed)	N
7	rs11724319	1.04049e-09	4	145227600	rs13118083	NA	Post bronchodilator FEV1/FVC ratio	42657	26634245	Lutz SM	42341	BMC Genet	www.ncbi.nlm.nih.gov/pubmed/26634245	A genome-wide association study identifies risk loci for spirometric measures among smokers of European and African ancestry.	10,094 European ancestry current and former smoker individuals, 3,260 African American current and former smoker individuals, 178 current and former smoker individuals	NA	4q31.21	Intergenic	GYPA - KRT18P51	ENSG00000170180	ENSG00000250504		165697	265790	rs13118083-A	rs13118083	0	13118083	intron_variant	1	0.438	2E-6	5.69897		0.009	unit decrease	Illumina [NR] (imputed)	N
7	rs11724319	1.04049e-09	4	145227600	rs13118083	NA	Essential tremor	44677	34982113	Liao C	44565	JAMA Neurol	www.ncbi.nlm.nih.gov/pubmed/34982113	Association of Essential Tremor With Novel Risk Loci: A Genome-Wide Association Study and Meta-analysis.	7,177 European ancestry cases, 475,877 European ancestry controls	NA	4q31.21		GYPA - KRT18P51	ENSG00000170180	ENSG00000250504		165697	265790	rs13118083-G	rs13118083	0	13118083	intron_variant	1	0.5255	7E-6	5.1549		0.929694	[0.897745794756954-0.961641794756954] decrease	Affymetrix, Illumina [6892661] (imputed)	N
7	rs11724319	1.04049e-09	4	145254685	rs7377575	NA	Post bronchodilator FEV1	42657	26634245	Lutz SM	42341	BMC Genet	www.ncbi.nlm.nih.gov/pubmed/26634245	A genome-wide association study identifies risk loci for spirometric measures among smokers of European and African ancestry.	10,094 European ancestry current and former smoker individuals, 3,260 African American current and former smoker individuals, 178 current and former smoker individuals	NA	4q31.21	Intergenic					NA	NA	rs7377575-T	rs7377575	0	7377575	intron_variant	1	0.654	1E-6	6		0.044	NR unit decrease	Illumina [NR] (imputed)	N
7	rs11724319	1.04049e-09	4	145262927	rs13105210	NA	Chronic obstructive pulmonary disease	42194	25101718	Lee JH	42064	Am J Respir Cell Mol Biol	www.ncbi.nlm.nih.gov/pubmed/25101718	IREB2 and GALC are associated with pulmonary artery enlargement in chronic obstructive pulmonary disease.	3,281 European ancestry cases, 494 African American cases, 2,712 European ancestry smoker controls, 1,749 African American smoker controls	NA	4q31.21	GYPA					NA	NA	rs13105210-C	rs13105210	0	13105210	intron_variant	1	0.69	9E-8	7.04576		1.27	[1.17-1.39]	Illumina [NR] (imputed)	N
7	rs11724319	1.04049e-09	4	145262927	rs13105210	NA	Post bronchodilator FEV1/FVC ratio	42657	26634245	Lutz SM	42341	BMC Genet	www.ncbi.nlm.nih.gov/pubmed/26634245	A genome-wide association study identifies risk loci for spirometric measures among smokers of European and African ancestry.	10,094 European ancestry current and former smoker individuals, 3,260 African American current and former smoker individuals, 178 current and former smoker individuals	NA	4q31.21	Intergenic					NA	NA	rs13105210-T	rs13105210	0	13105210	intron_variant	1	0.278	1E-12	12		0.015	unit increase	Illumina [NR] (imputed)	N
7	rs11724319	1.04049e-09	4	145262927	rs13105210	NA	Post bronchodilator FEV1	42657	26634245	Lutz SM	42341	BMC Genet	www.ncbi.nlm.nih.gov/pubmed/26634245	A genome-wide association study identifies risk loci for spirometric measures among smokers of European and African ancestry.	10,094 European ancestry current and former smoker individuals, 3,260 African American current and former smoker individuals, 178 current and former smoker individuals	NA	4q31.21	Intergenic					NA	NA	rs13105210-T	rs13105210	0	13105210	intron_variant	1	0.281	3E-9	8.52288		0.061	NR unit increase	Illumina [NR] (imputed)	N
7	rs11724319	1.04049e-09	4	145270064	rs17709487	NA	Post bronchodilator FEV1/FVC ratio	42657	26634245	Lutz SM	42341	BMC Genet	www.ncbi.nlm.nih.gov/pubmed/26634245	A genome-wide association study identifies risk loci for spirometric measures among smokers of European and African ancestry.	10,094 European ancestry current and former smoker individuals, 3,260 African American current and former smoker individuals, 178 current and former smoker individuals	NA	4q31.21	Intergenic					NA	NA	rs17709487-T	rs17709487	0	17709487	intron_variant	1	0.273	2E-11	10.699		0.014	unit increase	Illumina [NR] (imputed)	N
7	rs11724319	1.04049e-09	4	145270064	rs17709487	NA	Post bronchodilator FEV1	42657	26634245	Lutz SM	42341	BMC Genet	www.ncbi.nlm.nih.gov/pubmed/26634245	A genome-wide association study identifies risk loci for spirometric measures among smokers of European and African ancestry.	10,094 European ancestry current and former smoker individuals, 3,260 African American current and former smoker individuals, 178 current and former smoker individuals	NA	4q31.21	Intergenic					NA	NA	rs17709487-T	rs17709487	0	17709487	intron_variant	1	0.276	1E-8	8		0.058	NR unit increase	Illumina [NR] (imputed)	N
7	rs11724319	1.04049e-09	4	145270955	rs6834183	NA	Post bronchodilator FEV1/FVC ratio	42657	26634245	Lutz SM	42341	BMC Genet	www.ncbi.nlm.nih.gov/pubmed/26634245	A genome-wide association study identifies risk loci for spirometric measures among smokers of European and African ancestry.	10,094 European ancestry current and former smoker individuals, 3,260 African American current and former smoker individuals, 178 current and former smoker individuals	NA	4q31.21	Intergenic					NA	NA	rs6834183-T	rs6834183	0	6834183	intron_variant	1	0.727	2E-11	10.699		0.014	unit decrease	Illumina [NR] (imputed)	N
7	rs11724319	1.04049e-09	4	145270955	rs6834183	NA	Post bronchodilator FEV1	42657	26634245	Lutz SM	42341	BMC Genet	www.ncbi.nlm.nih.gov/pubmed/26634245	A genome-wide association study identifies risk loci for spirometric measures among smokers of European and African ancestry.	10,094 European ancestry current and former smoker individuals, 3,260 African American current and former smoker individuals, 178 current and former smoker individuals	NA	4q31.21	Intergenic					NA	NA	rs6834183-T	rs6834183	0	6834183	intron_variant	1	0.724	1E-8	8		0.058	NR unit decrease	Illumina [NR] (imputed)	N
7	rs11724319	1.04049e-09	4	145272119	rs34991888	NA	Post bronchodilator FEV1/FVC ratio	42657	26634245	Lutz SM	42341	BMC Genet	www.ncbi.nlm.nih.gov/pubmed/26634245	A genome-wide association study identifies risk loci for spirometric measures among smokers of European and African ancestry.	10,094 European ancestry current and former smoker individuals, 3,260 African American current and former smoker individuals, 178 current and former smoker individuals	NA	4q31.21	Intergenic					NA	NA	rs34991888-T	rs34991888	0	34991888	intron_variant	1	0.273	2E-11	10.699		0.014	unit increase	Illumina [NR] (imputed)	N
7	rs11724319	1.04049e-09	4	145272119	rs34991888	NA	Post bronchodilator FEV1	42657	26634245	Lutz SM	42341	BMC Genet	www.ncbi.nlm.nih.gov/pubmed/26634245	A genome-wide association study identifies risk loci for spirometric measures among smokers of European and African ancestry.	10,094 European ancestry current and former smoker individuals, 3,260 African American current and former smoker individuals, 178 current and former smoker individuals	NA	4q31.21	Intergenic					NA	NA	rs34991888-T	rs34991888	0	34991888	intron_variant	1	0.276	1E-8	8		0.058	NR unit increase	Illumina [NR] (imputed)	N
7	rs11724319	1.04049e-09	4	145272692	rs17766168	NA	Post bronchodilator FEV1/FVC ratio	42657	26634245	Lutz SM	42341	BMC Genet	www.ncbi.nlm.nih.gov/pubmed/26634245	A genome-wide association study identifies risk loci for spirometric measures among smokers of European and African ancestry.	10,094 European ancestry current and former smoker individuals, 3,260 African American current and former smoker individuals, 178 current and former smoker individuals	NA	4q31.21	Intergenic					NA	NA	rs17766168-A	rs17766168	0	17766168	intron_variant	1	0.273	7E-11	10.1549		0.014	unit increase	Illumina [NR] (imputed)	N
7	rs11724319	1.04049e-09	4	145272692	rs17766168	NA	Post bronchodilator FEV1	42657	26634245	Lutz SM	42341	BMC Genet	www.ncbi.nlm.nih.gov/pubmed/26634245	A genome-wide association study identifies risk loci for spirometric measures among smokers of European and African ancestry.	10,094 European ancestry current and former smoker individuals, 3,260 African American current and former smoker individuals, 178 current and former smoker individuals	NA	4q31.21	Intergenic					NA	NA	rs17766168-A	rs17766168	0	17766168	intron_variant	1	0.275	3E-8	7.52288		0.056	NR unit increase	Illumina [NR] (imputed)	N
7	rs11724319	1.04049e-09	4	145273928	rs4835177	NA	Post bronchodilator FEV1/FVC ratio	42657	26634245	Lutz SM	42341	BMC Genet	www.ncbi.nlm.nih.gov/pubmed/26634245	A genome-wide association study identifies risk loci for spirometric measures among smokers of European and African ancestry.	10,094 European ancestry current and former smoker individuals, 3,260 African American current and former smoker individuals, 178 current and former smoker individuals	NA	4q31.21	Intergenic	GYPA - KRT18P51	ENSG00000170180	ENSG00000250504		212025	219462	rs4835177-A	rs4835177	0	4835177	intron_variant	1	0.581	3E-12	11.5229		0.015	unit decrease	Illumina [NR] (imputed)	N
7	rs11724319	1.04049e-09	4	145273928	rs4835177	NA	Post bronchodilator FEV1	42657	26634245	Lutz SM	42341	BMC Genet	www.ncbi.nlm.nih.gov/pubmed/26634245	A genome-wide association study identifies risk loci for spirometric measures among smokers of European and African ancestry.	10,094 European ancestry current and former smoker individuals, 3,260 African American current and former smoker individuals, 178 current and former smoker individuals	NA	4q31.21	Intergenic	GYPA - KRT18P51	ENSG00000170180	ENSG00000250504		212025	219462	rs4835177-A	rs4835177	0	4835177	intron_variant	1	0.581	4E-9	8.39794		0.061	NR unit decrease	Illumina [NR] (imputed)	N
7	rs11724319	1.04049e-09	4	145273928	rs4835177	NA	Height	44966	36224396	Yengo L	44846	Nature	www.ncbi.nlm.nih.gov/pubmed/36224396	A saturated map of common genetic variants associated with human height.	5,314,291 European ancestry, Hispanic or Latin American, East Asian ancestry, African ancestry, South Asian ancestry individuals	NA	4q31.21		GYPA - KRT18P51	ENSG00000170180	ENSG00000250504		212025	219462	rs4835177-G	rs4835177	0	4835177	intron_variant	1	0.336	4E-21	20.3979		0.0063	[0.0049-0.0077] unit increase	Affymetrix, Illumina [1385132] (imputed)	N
7	rs11724319	1.04049e-09	4	145278837	rs17766287	NA	Post bronchodilator FEV1/FVC ratio	42657	26634245	Lutz SM	42341	BMC Genet	www.ncbi.nlm.nih.gov/pubmed/26634245	A genome-wide association study identifies risk loci for spirometric measures among smokers of European and African ancestry.	10,094 European ancestry current and former smoker individuals, 3,260 African American current and former smoker individuals, 178 current and former smoker individuals	NA	4q31.21	Intergenic					NA	NA	rs17766287-T	rs17766287	0	17766287	intron_variant	1	0.273	2E-11	10.699		0.014	unit decrease	Illumina [NR] (imputed)	N
7	rs11724319	1.04049e-09	4	145278837	rs17766287	NA	Post bronchodilator FEV1	42657	26634245	Lutz SM	42341	BMC Genet	www.ncbi.nlm.nih.gov/pubmed/26634245	A genome-wide association study identifies risk loci for spirometric measures among smokers of European and African ancestry.	10,094 European ancestry current and former smoker individuals, 3,260 African American current and former smoker individuals, 178 current and former smoker individuals	NA	4q31.21	Intergenic					NA	NA	rs17766287-T	rs17766287	0	17766287	intron_variant	1	0.275	1E-8	8		0.058	NR unit decrease	Illumina [NR] (imputed)	N
7	rs11724319	1.04049e-09	4	145286247	rs4240361	NA	Post bronchodilator FEV1/FVC ratio	42657	26634245	Lutz SM	42341	BMC Genet	www.ncbi.nlm.nih.gov/pubmed/26634245	A genome-wide association study identifies risk loci for spirometric measures among smokers of European and African ancestry.	10,094 European ancestry current and former smoker individuals, 3,260 African American current and former smoker individuals, 178 current and former smoker individuals	NA	4q31.21	Intergenic					NA	NA	rs4240361-A	rs4240361	0	4240361	intron_variant	1	0.272	4E-11	10.3979		0.014	unit increase	Illumina [NR] (imputed)	N
7	rs11724319	1.04049e-09	4	145286247	rs4240361	NA	Post bronchodilator FEV1	42657	26634245	Lutz SM	42341	BMC Genet	www.ncbi.nlm.nih.gov/pubmed/26634245	A genome-wide association study identifies risk loci for spirometric measures among smokers of European and African ancestry.	10,094 European ancestry current and former smoker individuals, 3,260 African American current and former smoker individuals, 178 current and former smoker individuals	NA	4q31.21	Intergenic					NA	NA	rs4240361-A	rs4240361	0	4240361	intron_variant	1	0.275	1E-8	8		0.058	NR unit increase	Illumina [NR] (imputed)	N
7	rs11724319	1.04049e-09	4	145286363	rs4240362	NA	Post bronchodilator FEV1/FVC ratio	42657	26634245	Lutz SM	42341	BMC Genet	www.ncbi.nlm.nih.gov/pubmed/26634245	A genome-wide association study identifies risk loci for spirometric measures among smokers of European and African ancestry.	10,094 European ancestry current and former smoker individuals, 3,260 African American current and former smoker individuals, 178 current and former smoker individuals	NA	4q31.21	Intergenic					NA	NA	rs4240362-C	rs4240362	0	4240362	intron_variant	1	0.272	4E-11	10.3979		0.014	unit increase	Illumina [NR] (imputed)	N
7	rs11724319	1.04049e-09	4	145286363	rs4240362	NA	Post bronchodilator FEV1	42657	26634245	Lutz SM	42341	BMC Genet	www.ncbi.nlm.nih.gov/pubmed/26634245	A genome-wide association study identifies risk loci for spirometric measures among smokers of European and African ancestry.	10,094 European ancestry current and former smoker individuals, 3,260 African American current and former smoker individuals, 178 current and former smoker individuals	NA	4q31.21	Intergenic					NA	NA	rs4240362-C	rs4240362	0	4240362	intron_variant	1	0.275	1E-8	8		0.058	NR unit increase	Illumina [NR] (imputed)	N
7	rs11724319	1.04049e-09	4	145293039	rs970022	NA	Waist circumference adjusted for body mass index	44432	34021172	Christakoudi S	44337	Sci Rep	www.ncbi.nlm.nih.gov/pubmed/34021172	GWAS of allometric body-shape indices in UK Biobank identifies loci suggesting associations with morphogenesis, organogenesis, adrenal cell renewal and cancer.	186,825 British ancestry men	NA	4q31.21	RP11-361D14.2					NA	NA	rs970022-C	rs970022	0	970022	intron_variant	1	NR	1E-10	10		0.0203356	[0.014-0.026] unit decrease	Affymetrix [321114] (imputed)	N
7	rs11724319	1.04049e-09	4	145302155	rs1394998	NA	Post bronchodilator FEV1/FVC ratio	42657	26634245	Lutz SM	42341	BMC Genet	www.ncbi.nlm.nih.gov/pubmed/26634245	A genome-wide association study identifies risk loci for spirometric measures among smokers of European and African ancestry.	10,094 European ancestry current and former smoker individuals, 3,260 African American current and former smoker individuals, 178 current and former smoker individuals	NA	4q31.21	Intergenic					NA	NA	rs1394998-T	rs1394998	0	1394998	intron_variant	1	0.727	2E-9	8.69897		0.012	unit increase	Illumina [NR] (imputed)	N
7	rs11724319	1.04049e-09	4	145302155	rs1394998	NA	Post bronchodilator FEV1	42657	26634245	Lutz SM	42341	BMC Genet	www.ncbi.nlm.nih.gov/pubmed/26634245	A genome-wide association study identifies risk loci for spirometric measures among smokers of European and African ancestry.	10,094 European ancestry current and former smoker individuals, 3,260 African American current and former smoker individuals, 178 current and former smoker individuals	NA	4q31.21	Intergenic					NA	NA	rs1394998-T	rs1394998	0	1394998	intron_variant	1	0.725	9E-7	6.04576		0.048	NR unit increase	Illumina [NR] (imputed)	N
7	rs11724319	1.04049e-09	4	145306303	rs62334702	NA	Post bronchodilator FEV1/FVC ratio	42657	26634245	Lutz SM	42341	BMC Genet	www.ncbi.nlm.nih.gov/pubmed/26634245	A genome-wide association study identifies risk loci for spirometric measures among smokers of European and African ancestry.	10,094 European ancestry current and former smoker individuals, 3,260 African American current and former smoker individuals, 178 current and former smoker individuals	NA	4q31.21	Intergenic					NA	NA	rs62334702-A	rs62334702	0	62334702	intron_variant	1	0.727	2E-9	8.69897		0.012	unit decrease	Illumina [NR] (imputed)	N
7	rs11724319	1.04049e-09	4	145306303	rs62334702	NA	Post bronchodilator FEV1	42657	26634245	Lutz SM	42341	BMC Genet	www.ncbi.nlm.nih.gov/pubmed/26634245	A genome-wide association study identifies risk loci for spirometric measures among smokers of European and African ancestry.	10,094 European ancestry current and former smoker individuals, 3,260 African American current and former smoker individuals, 178 current and former smoker individuals	NA	4q31.21	Intergenic					NA	NA	rs62334702-A	rs62334702	0	62334702	intron_variant	1	0.724	7E-7	6.1549		0.048	NR unit decrease	Illumina [NR] (imputed)	N
7	rs11724319	1.04049e-09	4	145308299	rs1505766	NA	Post bronchodilator FEV1/FVC ratio	42657	26634245	Lutz SM	42341	BMC Genet	www.ncbi.nlm.nih.gov/pubmed/26634245	A genome-wide association study identifies risk loci for spirometric measures among smokers of European and African ancestry.	10,094 European ancestry current and former smoker individuals, 3,260 African American current and former smoker individuals, 178 current and former smoker individuals	NA	4q31.21	Intergenic	STX18 - NA	ENSG00000168818			139844801	NA	rs1505766-T	rs1505766	0	1505766	intron_variant	1	0.274	2E-9	8.69897		0.012	unit increase	Illumina [NR] (imputed)	N
7	rs11724319	1.04049e-09	4	145308299	rs1505766	NA	Post bronchodilator FEV1	42657	26634245	Lutz SM	42341	BMC Genet	www.ncbi.nlm.nih.gov/pubmed/26634245	A genome-wide association study identifies risk loci for spirometric measures among smokers of European and African ancestry.	10,094 European ancestry current and former smoker individuals, 3,260 African American current and former smoker individuals, 178 current and former smoker individuals	NA	4q31.21	Intergenic	STX18 - NA	ENSG00000168818			139844801	NA	rs1505766-T	rs1505766	0	1505766	intron_variant	1	0.276	9E-7	6.04576		0.048	NR unit increase	Illumina [NR] (imputed)	N
7	rs11724319	1.04049e-09	4	145313641	rs28839214	NA	Adult body size	44222	32376654	Richardson TG	43957	BMJ	www.ncbi.nlm.nih.gov/pubmed/32376654	Use of genetic variation to separate the effects of early and later life adiposity on disease risk: mendelian randomisation study.	453,169 European ancestry individuals		4q31.21	GYPA					NA	NA	rs28839214-G	rs28839214	0	28839214	intron_variant	1	0.601042	2E-10	9.69897		0.00891646	[0.0062-0.0117] unit decrease	Affymetrix [12370749]	N
7	rs11724319	1.04049e-09	4	145313847	rs141627167	NA	Post bronchodilator FEV1	42657	26634245	Lutz SM	42341	BMC Genet	www.ncbi.nlm.nih.gov/pubmed/26634245	A genome-wide association study identifies risk loci for spirometric measures among smokers of European and African ancestry.	10,094 European ancestry current and former smoker individuals, 3,260 African American current and former smoker individuals, 178 current and former smoker individuals	NA	4q31.21	Intergenic					NA	NA	rs141627167-A	rs141627167	1	11943469	intron_variant	1	0.684	4E-6	5.39794		0.044	NR unit increase	Illumina [NR] (imputed)	N
7	rs11724319	1.04049e-09	4	145313886	rs74877722	NA	Post bronchodilator FEV1/FVC ratio	42657	26634245	Lutz SM	42341	BMC Genet	www.ncbi.nlm.nih.gov/pubmed/26634245	A genome-wide association study identifies risk loci for spirometric measures among smokers of European and African ancestry.	10,094 European ancestry current and former smoker individuals, 3,260 African American current and former smoker individuals, 178 current and former smoker individuals	NA	4q31.21	Intergenic					NA	NA	rs74877722-T	rs74877722	0	74877722	intron_variant	1	0.274	3E-11	10.5229		0.014	unit increase	Illumina [NR] (imputed)	N
7	rs11724319	1.04049e-09	4	145313886	rs74877722	NA	Post bronchodilator FEV1	42657	26634245	Lutz SM	42341	BMC Genet	www.ncbi.nlm.nih.gov/pubmed/26634245	A genome-wide association study identifies risk loci for spirometric measures among smokers of European and African ancestry.	10,094 European ancestry current and former smoker individuals, 3,260 African American current and former smoker individuals, 178 current and former smoker individuals	NA	4q31.21	Intergenic					NA	NA	rs74877722-T	rs74877722	0	74877722	intron_variant	1	0.277	1E-8	8		0.058	NR unit increase	Illumina [NR] (imputed)	N
7	rs11724319	1.04049e-09	4	145315287	rs7673195	NA	Post bronchodilator FEV1/FVC ratio	42657	26634245	Lutz SM	42341	BMC Genet	www.ncbi.nlm.nih.gov/pubmed/26634245	A genome-wide association study identifies risk loci for spirometric measures among smokers of European and African ancestry.	10,094 European ancestry current and former smoker individuals, 3,260 African American current and former smoker individuals, 178 current and former smoker individuals	NA	4q31.21	Intergenic					NA	NA	rs7673195-A	rs7673195	0	7673195	intron_variant	1	0.26	2E-11	10.699		0.015	unit increase	Illumina [NR] (imputed)	N
7	rs11724319	1.04049e-09	4	145315287	rs7673195	NA	Post bronchodilator FEV1	42657	26634245	Lutz SM	42341	BMC Genet	www.ncbi.nlm.nih.gov/pubmed/26634245	A genome-wide association study identifies risk loci for spirometric measures among smokers of European and African ancestry.	10,094 European ancestry current and former smoker individuals, 3,260 African American current and former smoker individuals, 178 current and former smoker individuals	NA	4q31.21	Intergenic					NA	NA	rs7673195-A	rs7673195	0	7673195	intron_variant	1	0.262	2E-8	7.69897		0.06	NR unit increase	Illumina [NR] (imputed)	N
7	rs11724319	1.04049e-09	4	145316525	rs181700380	NA	Post bronchodilator FEV1/FVC ratio	42657	26634245	Lutz SM	42341	BMC Genet	www.ncbi.nlm.nih.gov/pubmed/26634245	A genome-wide association study identifies risk loci for spirometric measures among smokers of European and African ancestry.	10,094 European ancestry current and former smoker individuals, 3,260 African American current and former smoker individuals, 178 current and former smoker individuals	NA	4q31.21	Intergenic					NA	NA	rs181700380-T	rs181700380	0	181700380	intron_variant	1	0.306	6E-7	6.22185		0.013	unit increase	Illumina [NR] (imputed)	N
7	rs11724319	1.04049e-09	4	145317465	rs186854840	NA	Post bronchodilator FEV1/FVC ratio	42657	26634245	Lutz SM	42341	BMC Genet	www.ncbi.nlm.nih.gov/pubmed/26634245	A genome-wide association study identifies risk loci for spirometric measures among smokers of European and African ancestry.	10,094 European ancestry current and former smoker individuals, 3,260 African American current and former smoker individuals, 178 current and former smoker individuals	NA	4q31.21	Intergenic					NA	NA	rs186854840-T	rs186854840	1	62334704	intron_variant	1	0.348	1E-9	9		0.012	unit increase	Illumina [NR] (imputed)	N
7	rs11724319	1.04049e-09	4	145317465	rs186854840	NA	Post bronchodilator FEV1	42657	26634245	Lutz SM	42341	BMC Genet	www.ncbi.nlm.nih.gov/pubmed/26634245	A genome-wide association study identifies risk loci for spirometric measures among smokers of European and African ancestry.	10,094 European ancestry current and former smoker individuals, 3,260 African American current and former smoker individuals, 178 current and former smoker individuals	NA	4q31.21	Intergenic					NA	NA	rs186854840-T	rs186854840	1	62334704	intron_variant	1	0.349	3E-8	7.52288		0.055	NR unit increase	Illumina [NR] (imputed)	N
7	rs11724319	1.04049e-09	4	145318363	rs148200221	NA	Post bronchodilator FEV1/FVC ratio	42657	26634245	Lutz SM	42341	BMC Genet	www.ncbi.nlm.nih.gov/pubmed/26634245	A genome-wide association study identifies risk loci for spirometric measures among smokers of European and African ancestry.	10,094 European ancestry current and former smoker individuals, 3,260 African American current and former smoker individuals, 178 current and former smoker individuals	NA	4q31.21	Intergenic					NA	NA	rs148200221-A	rs148200221	0	148200221	intron_variant	1	0.663	2E-9	8.69897		0.013	unit decrease	Illumina [NR] (imputed)	N
7	rs11724319	1.04049e-09	4	145318363	rs148200221	NA	Post bronchodilator FEV1	42657	26634245	Lutz SM	42341	BMC Genet	www.ncbi.nlm.nih.gov/pubmed/26634245	A genome-wide association study identifies risk loci for spirometric measures among smokers of European and African ancestry.	10,094 European ancestry current and former smoker individuals, 3,260 African American current and former smoker individuals, 178 current and former smoker individuals	NA	4q31.21	Intergenic					NA	NA	rs148200221-A	rs148200221	0	148200221	intron_variant	1	0.661	7E-7	6.1549		0.054	NR unit decrease	Illumina [NR] (imputed)	N
7	rs11724319	1.04049e-09	4	145318379	rs184277845	NA	Post bronchodilator FEV1/FVC ratio	42657	26634245	Lutz SM	42341	BMC Genet	www.ncbi.nlm.nih.gov/pubmed/26634245	A genome-wide association study identifies risk loci for spirometric measures among smokers of European and African ancestry.	10,094 European ancestry current and former smoker individuals, 3,260 African American current and former smoker individuals, 178 current and former smoker individuals	NA	4q31.21	Intergenic	FAM13A - NA	ENSG00000138640			55285829	NA	rs184277845-A	rs184277845	0	184277845	intron_variant	1	0.653	2E-10	9.69897		0.015	unit decrease	Illumina [NR] (imputed)	N
7	rs11724319	1.04049e-09	4	145318379	rs184277845	NA	Post bronchodilator FEV1	42657	26634245	Lutz SM	42341	BMC Genet	www.ncbi.nlm.nih.gov/pubmed/26634245	A genome-wide association study identifies risk loci for spirometric measures among smokers of European and African ancestry.	10,094 European ancestry current and former smoker individuals, 3,260 African American current and former smoker individuals, 178 current and former smoker individuals	NA	4q31.21	Intergenic	FAM13A - NA	ENSG00000138640			55285829	NA	rs184277845-A	rs184277845	0	184277845	intron_variant	1	0.65	4E-8	7.39794		0.062	NR unit decrease	Illumina [NR] (imputed)	N
7	rs11724319	1.04049e-09	4	145319544	rs12508709	NA	Post bronchodilator FEV1/FVC ratio	42657	26634245	Lutz SM	42341	BMC Genet	www.ncbi.nlm.nih.gov/pubmed/26634245	A genome-wide association study identifies risk loci for spirometric measures among smokers of European and African ancestry.	10,094 European ancestry current and former smoker individuals, 3,260 African American current and former smoker individuals, 178 current and former smoker individuals	NA	4q31.21	Intergenic					NA	NA	rs12508709-T	rs12508709	0	12508709	intron_variant	1	0.404	2E-6	5.69897		0.01	unit increase	Illumina [NR] (imputed)	N
7	rs11724319	1.04049e-09	4	145320631	rs13128377	NA	Post bronchodilator FEV1/FVC ratio	42657	26634245	Lutz SM	42341	BMC Genet	www.ncbi.nlm.nih.gov/pubmed/26634245	A genome-wide association study identifies risk loci for spirometric measures among smokers of European and African ancestry.	10,094 European ancestry current and former smoker individuals, 3,260 African American current and former smoker individuals, 178 current and former smoker individuals	NA	4q31.21	Intergenic					NA	NA	rs13128377-T	rs13128377	0	13128377	intron_variant	1	0.275	3E-11	10.5229		0.014	unit increase	Illumina [NR] (imputed)	N
7	rs11724319	1.04049e-09	4	145320631	rs13128377	NA	Post bronchodilator FEV1	42657	26634245	Lutz SM	42341	BMC Genet	www.ncbi.nlm.nih.gov/pubmed/26634245	A genome-wide association study identifies risk loci for spirometric measures among smokers of European and African ancestry.	10,094 European ancestry current and former smoker individuals, 3,260 African American current and former smoker individuals, 178 current and former smoker individuals	NA	4q31.21	Intergenic					NA	NA	rs13128377-T	rs13128377	0	13128377	intron_variant	1	0.277	1E-8	8		0.058	NR unit increase	Illumina [NR] (imputed)	N
7	rs11724319	1.04049e-09	4	145321822	rs12500355	NA	Post bronchodilator FEV1/FVC ratio	42657	26634245	Lutz SM	42341	BMC Genet	www.ncbi.nlm.nih.gov/pubmed/26634245	A genome-wide association study identifies risk loci for spirometric measures among smokers of European and African ancestry.	10,094 European ancestry current and former smoker individuals, 3,260 African American current and former smoker individuals, 178 current and former smoker individuals	NA	4q31.21	Intergenic					NA	NA	rs12500355-T	rs12500355	0	12500355	intron_variant	1	0.725	9E-11	10.0458		0.014	unit decrease	Illumina [NR] (imputed)	N
7	rs11724319	1.04049e-09	4	145321822	rs12500355	NA	Post bronchodilator FEV1	42657	26634245	Lutz SM	42341	BMC Genet	www.ncbi.nlm.nih.gov/pubmed/26634245	A genome-wide association study identifies risk loci for spirometric measures among smokers of European and African ancestry.	10,094 European ancestry current and former smoker individuals, 3,260 African American current and former smoker individuals, 178 current and former smoker individuals	NA	4q31.21	Intergenic					NA	NA	rs12500355-T	rs12500355	0	12500355	intron_variant	1	0.723	2E-8	7.69897		0.057	NR unit decrease	Illumina [NR] (imputed)	N
7	rs11724319	1.04049e-09	4	145333783	rs17019340	NA	Post bronchodilator FEV1/FVC ratio	42657	26634245	Lutz SM	42341	BMC Genet	www.ncbi.nlm.nih.gov/pubmed/26634245	A genome-wide association study identifies risk loci for spirometric measures among smokers of European and African ancestry.	10,094 European ancestry current and former smoker individuals, 3,260 African American current and former smoker individuals, 178 current and former smoker individuals	NA	4q31.21	Intergenic					NA	NA	rs17019340-A	rs17019340	0	17019340	intron_variant	1	0.275	3E-11	10.5229		0.014	unit increase	Illumina [NR] (imputed)	N
7	rs11724319	1.04049e-09	4	145333783	rs17019340	NA	Post bronchodilator FEV1	42657	26634245	Lutz SM	42341	BMC Genet	www.ncbi.nlm.nih.gov/pubmed/26634245	A genome-wide association study identifies risk loci for spirometric measures among smokers of European and African ancestry.	10,094 European ancestry current and former smoker individuals, 3,260 African American current and former smoker individuals, 178 current and former smoker individuals	NA	4q31.21	Intergenic					NA	NA	rs17019340-A	rs17019340	0	17019340	intron_variant	1	0.278	7E-9	8.1549		0.059	NR unit increase	Illumina [NR] (imputed)	N
7	rs11724319	1.04049e-09	4	145336472	rs4290852	NA	Post bronchodilator FEV1/FVC ratio	42657	26634245	Lutz SM	42341	BMC Genet	www.ncbi.nlm.nih.gov/pubmed/26634245	A genome-wide association study identifies risk loci for spirometric measures among smokers of European and African ancestry.	10,094 European ancestry current and former smoker individuals, 3,260 African American current and former smoker individuals, 178 current and former smoker individuals	NA	4q31.21	Intergenic					NA	NA	rs4290852-T	rs4290852	0	4290852	intron_variant	1	0.281	2E-11	10.699		0.014	unit increase	Illumina [NR] (imputed)	N
7	rs11724319	1.04049e-09	4	145336472	rs4290852	NA	Post bronchodilator FEV1	42657	26634245	Lutz SM	42341	BMC Genet	www.ncbi.nlm.nih.gov/pubmed/26634245	A genome-wide association study identifies risk loci for spirometric measures among smokers of European and African ancestry.	10,094 European ancestry current and former smoker individuals, 3,260 African American current and former smoker individuals, 178 current and former smoker individuals	NA	4q31.21	Intergenic					NA	NA	rs4290852-T	rs4290852	0	4290852	intron_variant	1	0.283	1E-8	8		0.059	NR unit increase	Illumina [NR] (imputed)	N
7	rs11724319	1.04049e-09	4	145348098	rs12499537	NA	Post bronchodilator FEV1/FVC ratio	42657	26634245	Lutz SM	42341	BMC Genet	www.ncbi.nlm.nih.gov/pubmed/26634245	A genome-wide association study identifies risk loci for spirometric measures among smokers of European and African ancestry.	10,094 European ancestry current and former smoker individuals, 3,260 African American current and former smoker individuals, 178 current and former smoker individuals	NA	4q31.21	Intergenic					NA	NA	rs12499537-T	rs12499537	0	12499537	intron_variant	1	0.298	4E-10	9.39794		0.012	unit increase	Illumina [NR] (imputed)	N
7	rs11724319	1.04049e-09	4	145348098	rs12499537	NA	Post bronchodilator FEV1	42657	26634245	Lutz SM	42341	BMC Genet	www.ncbi.nlm.nih.gov/pubmed/26634245	A genome-wide association study identifies risk loci for spirometric measures among smokers of European and African ancestry.	10,094 European ancestry current and former smoker individuals, 3,260 African American current and former smoker individuals, 178 current and former smoker individuals	NA	4q31.21	Intergenic					NA	NA	rs12499537-T	rs12499537	0	12499537	intron_variant	1	0.3	3E-7	6.52288		0.049	NR unit increase	Illumina [NR] (imputed)	N
7	rs11724319	1.04049e-09	4	145357827	rs149774458	NA	Post bronchodilator FEV1/FVC ratio	42657	26634245	Lutz SM	42341	BMC Genet	www.ncbi.nlm.nih.gov/pubmed/26634245	A genome-wide association study identifies risk loci for spirometric measures among smokers of European and African ancestry.	10,094 European ancestry current and former smoker individuals, 3,260 African American current and former smoker individuals, 178 current and former smoker individuals	NA	4q31.21	Intergenic					NA	NA	rs149774458-C	rs149774458	1	12498434	intron_variant	1	0.275	2E-11	10.699		0.014	unit increase	Illumina [NR] (imputed)	N
7	rs11724319	1.04049e-09	4	145357827	rs149774458	NA	Post bronchodilator FEV1	42657	26634245	Lutz SM	42341	BMC Genet	www.ncbi.nlm.nih.gov/pubmed/26634245	A genome-wide association study identifies risk loci for spirometric measures among smokers of European and African ancestry.	10,094 European ancestry current and former smoker individuals, 3,260 African American current and former smoker individuals, 178 current and former smoker individuals	NA	4q31.21	Intergenic					NA	NA	rs149774458-C	rs149774458	1	12498434	intron_variant	1	0.278	4E-9	8.39794		0.06	NR unit increase	Illumina [NR] (imputed)	N
7	rs11724319	1.04049e-09	4	145358728	rs140908948	NA	Post bronchodilator FEV1/FVC ratio	42657	26634245	Lutz SM	42341	BMC Genet	www.ncbi.nlm.nih.gov/pubmed/26634245	A genome-wide association study identifies risk loci for spirometric measures among smokers of European and African ancestry.	10,094 European ancestry current and former smoker individuals, 3,260 African American current and former smoker individuals, 178 current and former smoker individuals	NA	4q31.21	Intergenic	NDUFB4P12 - NA	ENSG00000124399			100538225	NA	rs140908948-A	rs140908948	1	12507344	intron_variant	1	0.274	2E-11	10.699		0.014	unit increase	Illumina [NR] (imputed)	N
7	rs11724319	1.04049e-09	4	145358728	rs140908948	NA	Post bronchodilator FEV1	42657	26634245	Lutz SM	42341	BMC Genet	www.ncbi.nlm.nih.gov/pubmed/26634245	A genome-wide association study identifies risk loci for spirometric measures among smokers of European and African ancestry.	10,094 European ancestry current and former smoker individuals, 3,260 African American current and former smoker individuals, 178 current and former smoker individuals	NA	4q31.21	Intergenic	NDUFB4P12 - NA	ENSG00000124399			100538225	NA	rs140908948-A	rs140908948	1	12507344	intron_variant	1	0.276	7E-9	8.1549		0.06	NR unit increase	Illumina [NR] (imputed)	N
7	rs11724319	1.04049e-09	4	145372248	rs12510916	NA	Chronic obstructive pulmonary disease	42194	25101718	Lee JH	42064	Am J Respir Cell Mol Biol	www.ncbi.nlm.nih.gov/pubmed/25101718	IREB2 and GALC are associated with pulmonary artery enlargement in chronic obstructive pulmonary disease.	3,281 European ancestry cases, 494 African American cases, 2,712 European ancestry smoker controls, 1,749 African American smoker controls	NA	4q31.21	HHIP, HHIP-AS1					NA	NA	rs12510916-C	rs12510916	0	12510916	intron_variant	1	0.69	1E-7	7		1.27	[1.16-1.39]	Illumina [NR] (imputed)	N
7	rs11724319	1.04049e-09	4	145372248	rs12510916	NA	Post bronchodilator FEV1/FVC ratio	42657	26634245	Lutz SM	42341	BMC Genet	www.ncbi.nlm.nih.gov/pubmed/26634245	A genome-wide association study identifies risk loci for spirometric measures among smokers of European and African ancestry.	10,094 European ancestry current and former smoker individuals, 3,260 African American current and former smoker individuals, 178 current and former smoker individuals	NA	4q31.21	Intergenic					NA	NA	rs12510916-T	rs12510916	0	12510916	intron_variant	1	0.28	8E-13	12.0969		0.016	unit increase	Illumina [NR] (imputed)	N
7	rs11724319	1.04049e-09	4	145372248	rs12510916	NA	Post bronchodilator FEV1	42657	26634245	Lutz SM	42341	BMC Genet	www.ncbi.nlm.nih.gov/pubmed/26634245	A genome-wide association study identifies risk loci for spirometric measures among smokers of European and African ancestry.	10,094 European ancestry current and former smoker individuals, 3,260 African American current and former smoker individuals, 178 current and former smoker individuals	NA	4q31.21	Intergenic					NA	NA	rs12510916-T	rs12510916	0	12510916	intron_variant	1	0.282	8E-10	9.09691		0.064	NR unit increase	Illumina [NR] (imputed)	N
7	rs11724319	1.04049e-09	4	145407657	rs75772244	NA	Post bronchodilator FEV1/FVC ratio	42657	26634245	Lutz SM	42341	BMC Genet	www.ncbi.nlm.nih.gov/pubmed/26634245	A genome-wide association study identifies risk loci for spirometric measures among smokers of European and African ancestry.	10,094 European ancestry current and former smoker individuals, 3,260 African American current and former smoker individuals, 178 current and former smoker individuals	NA	4q31.21	Intergenic	NA - KRT18P51		ENSG00000250504		NA	85733	rs75772244-T	rs75772244	1	1813338	intron_variant	1	0.341	6E-11	10.2218		0.013	unit increase	Illumina [NR] (imputed)	N
7	rs11724319	1.04049e-09	4	145407657	rs75772244	NA	Post bronchodilator FEV1	42657	26634245	Lutz SM	42341	BMC Genet	www.ncbi.nlm.nih.gov/pubmed/26634245	A genome-wide association study identifies risk loci for spirometric measures among smokers of European and African ancestry.	10,094 European ancestry current and former smoker individuals, 3,260 African American current and former smoker individuals, 178 current and former smoker individuals	NA	4q31.21	Intergenic	NA - KRT18P51		ENSG00000250504		NA	85733	rs75772244-T	rs75772244	1	1813338	intron_variant	1	0.343	5E-10	9.30103		0.059	NR unit increase	Illumina [NR] (imputed)	N
7	rs11724319	1.04049e-09	4	145436324	rs12504628	NA	Post bronchodilator FEV1/FVC ratio	42657	26634245	Lutz SM	42341	BMC Genet	www.ncbi.nlm.nih.gov/pubmed/26634245	A genome-wide association study identifies risk loci for spirometric measures among smokers of European and African ancestry.	10,094 European ancestry current and former smoker individuals, 3,260 African American current and former smoker individuals, 178 current and former smoker individuals	NA	4q31.21	Intergenic	NA - KRT18P51		ENSG00000250504		NA	57066	rs12504628-T	rs12504628	0	12504628	intron_variant	1	0.641	9E-18	17.0458		0.017	unit decrease	Illumina [NR] (imputed)	N
7	rs11724319	1.04049e-09	4	145436324	rs12504628	NA	Pulmonary function	40175	20010834	Repapi E	40160	Nat Genet	www.ncbi.nlm.nih.gov/pubmed/20010834	Genome-wide association study identifies five loci associated with lung function.	20,288 European ancestry individuals	up to 54,276 European ancestry individuals	4q31.21	HHIP	NA - KRT18P51		ENSG00000250504		NA	57066	rs12504628-T	rs12504628	0	12504628	intron_variant	1	0.56	6E-13	12.2218	(FEV1/FVC)	0.077	[0.055-0.099] s.d. decrease	Affymetrix, Illumina [~ 2500000] (imputed)	N
7	rs11724319	1.04049e-09	4	145436324	rs12504628	NA	Post bronchodilator FEV1	42657	26634245	Lutz SM	42341	BMC Genet	www.ncbi.nlm.nih.gov/pubmed/26634245	A genome-wide association study identifies risk loci for spirometric measures among smokers of European and African ancestry.	10,094 European ancestry current and former smoker individuals, 3,260 African American current and former smoker individuals, 178 current and former smoker individuals	NA	4q31.21	Intergenic	NA - KRT18P51		ENSG00000250504		NA	57066	rs12504628-T	rs12504628	0	12504628	intron_variant	1	0.639	9E-14	13.0458		0.071	NR unit decrease	Illumina [NR] (imputed)	N
7	rs11724319	1.04049e-09	4	145436324	rs12504628	NA	Post bronchodilator FEV1/FVC ratio in COPD	42657	26634245	Lutz SM	42341	BMC Genet	www.ncbi.nlm.nih.gov/pubmed/26634245	A genome-wide association study identifies risk loci for spirometric measures among smokers of European and African ancestry.	5,439 European ancestry current and former smoker cases, 821 African American current and former smoker cases	NA	4q31.21	Intergenic	NA - KRT18P51		ENSG00000250504		NA	57066	rs12504628-T	rs12504628	0	12504628	intron_variant	1	0.614	1E-6	6		0.012	NR unit decrease	Illumina [NR] (imputed)	N
7	rs11724319	1.04049e-09	4	145436894	rs7697189	NA	Post bronchodilator FEV1/FVC ratio	42657	26634245	Lutz SM	42341	BMC Genet	www.ncbi.nlm.nih.gov/pubmed/26634245	A genome-wide association study identifies risk loci for spirometric measures among smokers of European and African ancestry.	10,094 European ancestry current and former smoker individuals, 3,260 African American current and former smoker individuals, 178 current and former smoker individuals	NA	4q31.21	Intergenic	NA - KRT18P51		ENSG00000250504		NA	56496	rs7697189-C	rs7697189	0	7697189	intron_variant	1	0.359	1E-17	17		0.017	unit increase	Illumina [NR] (imputed)	N
7	rs11724319	1.04049e-09	4	145436894	rs7697189	NA	Post bronchodilator FEV1	42657	26634245	Lutz SM	42341	BMC Genet	www.ncbi.nlm.nih.gov/pubmed/26634245	A genome-wide association study identifies risk loci for spirometric measures among smokers of European and African ancestry.	10,094 European ancestry current and former smoker individuals, 3,260 African American current and former smoker individuals, 178 current and former smoker individuals	NA	4q31.21	Intergenic	NA - KRT18P51		ENSG00000250504		NA	56496	rs7697189-C	rs7697189	0	7697189	intron_variant	1	0.361	9E-14	13.0458		0.071	NR unit increase	Illumina [NR] (imputed)	N
7	rs11724319	1.04049e-09	4	145436894	rs7697189	NA	Post bronchodilator FEV1/FVC ratio in COPD	42657	26634245	Lutz SM	42341	BMC Genet	www.ncbi.nlm.nih.gov/pubmed/26634245	A genome-wide association study identifies risk loci for spirometric measures among smokers of European and African ancestry.	5,439 European ancestry current and former smoker cases, 821 African American current and former smoker cases	NA	4q31.21	Intergenic	NA - KRT18P51		ENSG00000250504		NA	56496	rs7697189-C	rs7697189	0	7697189	intron_variant	1	0.386	1E-6	6		0.012	NR unit increase	Illumina [NR] (imputed)	N
7	rs11724319	1.04049e-09	4	145437014	rs7681384	NA	Post bronchodilator FEV1/FVC ratio	42657	26634245	Lutz SM	42341	BMC Genet	www.ncbi.nlm.nih.gov/pubmed/26634245	A genome-wide association study identifies risk loci for spirometric measures among smokers of European and African ancestry.	10,094 European ancestry current and former smoker individuals, 3,260 African American current and former smoker individuals, 178 current and former smoker individuals	NA	4q31.21	Intergenic	NA - KRT18P51		ENSG00000250504		NA	56376	rs7681384-T	rs7681384	0	7681384	intron_variant	1	0.411	6E-10	9.22185		0.011	unit decrease	Illumina [NR] (imputed)	N
7	rs11724319	1.04049e-09	4	145437014	rs7681384	NA	Post bronchodilator FEV1	42657	26634245	Lutz SM	42341	BMC Genet	www.ncbi.nlm.nih.gov/pubmed/26634245	A genome-wide association study identifies risk loci for spirometric measures among smokers of European and African ancestry.	10,094 European ancestry current and former smoker individuals, 3,260 African American current and former smoker individuals, 178 current and former smoker individuals	NA	4q31.21	Intergenic	NA - KRT18P51		ENSG00000250504		NA	56376	rs7681384-T	rs7681384	0	7681384	intron_variant	1	0.412	1E-8	8		0.05	NR unit decrease	Illumina [NR] (imputed)	N
7	rs11724319	1.04049e-09	4	145437319	rs7677035	NA	Post bronchodilator FEV1/FVC ratio	42657	26634245	Lutz SM	42341	BMC Genet	www.ncbi.nlm.nih.gov/pubmed/26634245	A genome-wide association study identifies risk loci for spirometric measures among smokers of European and African ancestry.	10,094 European ancestry current and former smoker individuals, 3,260 African American current and former smoker individuals, 178 current and former smoker individuals	NA	4q31.21	Intergenic	NA - KRT18P51		ENSG00000250504		NA	56071	rs7677035-A	rs7677035	0	7677035	intron_variant	1	0.572	2E-10	9.69897		0.012	unit decrease	Illumina [NR] (imputed)	N
7	rs11724319	1.04049e-09	4	145437319	rs7677035	NA	Post bronchodilator FEV1	42657	26634245	Lutz SM	42341	BMC Genet	www.ncbi.nlm.nih.gov/pubmed/26634245	A genome-wide association study identifies risk loci for spirometric measures among smokers of European and African ancestry.	10,094 European ancestry current and former smoker individuals, 3,260 African American current and former smoker individuals, 178 current and former smoker individuals	NA	4q31.21	Intergenic	NA - KRT18P51		ENSG00000250504		NA	56071	rs7677035-A	rs7677035	0	7677035	intron_variant	1	0.57	6E-9	8.22185		0.052	NR unit decrease	Illumina [NR] (imputed)	N
7	rs11724319	1.04049e-09	4	145439027	rs4835637	NA	Post bronchodilator FEV1/FVC ratio	42657	26634245	Lutz SM	42341	BMC Genet	www.ncbi.nlm.nih.gov/pubmed/26634245	A genome-wide association study identifies risk loci for spirometric measures among smokers of European and African ancestry.	10,094 European ancestry current and former smoker individuals, 3,260 African American current and former smoker individuals, 178 current and former smoker individuals	NA	4q31.21	Intergenic	NA - KRT18P51		ENSG00000250504		NA	54363	rs4835637-A	rs4835637	0	4835637	intron_variant	1	0.394	2E-9	8.69897		0.011	unit decrease	Illumina [NR] (imputed)	N
7	rs11724319	1.04049e-09	4	145439027	rs4835637	NA	Post bronchodilator FEV1	42657	26634245	Lutz SM	42341	BMC Genet	www.ncbi.nlm.nih.gov/pubmed/26634245	A genome-wide association study identifies risk loci for spirometric measures among smokers of European and African ancestry.	10,094 European ancestry current and former smoker individuals, 3,260 African American current and former smoker individuals, 178 current and former smoker individuals	NA	4q31.21	Intergenic	NA - KRT18P51		ENSG00000250504		NA	54363	rs4835637-A	rs4835637	0	4835637	intron_variant	1	0.397	4E-8	7.39794		0.05	NR unit decrease	Illumina [NR] (imputed)	N
7	rs11724319	1.04049e-09	4	145440288	rs6829956	NA	Post bronchodilator FEV1/FVC ratio	42657	26634245	Lutz SM	42341	BMC Genet	www.ncbi.nlm.nih.gov/pubmed/26634245	A genome-wide association study identifies risk loci for spirometric measures among smokers of European and African ancestry.	10,094 European ancestry current and former smoker individuals, 3,260 African American current and former smoker individuals, 178 current and former smoker individuals	NA	4q31.21	Intergenic	GYPA - KRT18P51	ENSG00000170180	ENSG00000250504		378385	53102	rs6829956-T	rs6829956	0	6829956	intron_variant	1	0.606	2E-9	8.69897		0.011	unit increase	Illumina [NR] (imputed)	N
7	rs11724319	1.04049e-09	4	145440288	rs6829956	NA	Post bronchodilator FEV1	42657	26634245	Lutz SM	42341	BMC Genet	www.ncbi.nlm.nih.gov/pubmed/26634245	A genome-wide association study identifies risk loci for spirometric measures among smokers of European and African ancestry.	10,094 European ancestry current and former smoker individuals, 3,260 African American current and former smoker individuals, 178 current and former smoker individuals	NA	4q31.21	Intergenic	GYPA - KRT18P51	ENSG00000170180	ENSG00000250504		378385	53102	rs6829956-T	rs6829956	0	6829956	intron_variant	1	0.603	3E-8	7.52288		0.05	NR unit increase	Illumina [NR] (imputed)	N
7	rs11724319	1.04049e-09	4	145440288	rs6829956	NA	Peak expiratory flow	45077	36641522	Sinkala M	44940	Commun Biol	www.ncbi.nlm.nih.gov/pubmed/36641522	A genome-wide association study identifies distinct variants associated with pulmonary function among European and African ancestries from the UK Biobank.	383,471 European ancestry individuals	NA	4q31.21		GYPA - KRT18P51	ENSG00000170180	ENSG00000250504		378385	53102	rs6829956-?	rs6829956	0	6829956	intron_variant	1	NR	1E-90	90		NA		NR [NR] (imputed)	N
7	rs11724319	1.04049e-09	4	145442364	rs13116999	NA	Peak expiratory flow	43551	30804560	Shrine N	43521	Nat Genet	www.ncbi.nlm.nih.gov/pubmed/30804560	New genetic signals for lung function highlight pathways and chronic obstructive pulmonary disease associations across multiple ancestries.	321,047 European ancestry individuals	24,218 European ancestry individuals	4q31.21	HHIP-AS1	NA - KRT18P51		ENSG00000250504		NA	51026	rs13116999-A	rs13116999	0	13116999	intron_variant	1	0.5379	3E-153	152.523		0.0665	[0.062-0.071] unit increase	Affymetrix [19819130] (imputed)	N
7	rs11724319	1.04049e-09	4	145442364	rs13116999	NA	Lung function (FVC)	43551	30804560	Shrine N	43521	Nat Genet	www.ncbi.nlm.nih.gov/pubmed/30804560	New genetic signals for lung function highlight pathways and chronic obstructive pulmonary disease associations across multiple ancestries.	321,047 European ancestry individuals	79,005 European ancestry individuals	4q31.21	HHIP-AS1	NA - KRT18P51		ENSG00000250504		NA	51026	rs13116999-A	rs13116999	0	13116999	intron_variant	1	0.5379	1E-10	10		0.0152	[0.01-0.02] unit increase	Affymetrix [19819130] (imputed)	N
7	rs11724319	1.04049e-09	4	145442364	rs13116999	NA	FEV1	43551	30804560	Shrine N	43521	Nat Genet	www.ncbi.nlm.nih.gov/pubmed/30804560	New genetic signals for lung function highlight pathways and chronic obstructive pulmonary disease associations across multiple ancestries.	321,047 European ancestry individuals	79,005 European ancestry individuals	4q31.21	HHIP-AS1	NA - KRT18P51		ENSG00000250504		NA	51026	rs13116999-A	rs13116999	0	13116999	intron_variant	1	0.5379	1E-66	66		0.0404	[0.036-0.045] unit increase	Affymetrix [19819130] (imputed)	N
7	rs11724319	1.04049e-09	4	145442364	rs13116999	NA	Lung function (FEV1/FVC)	43551	30804560	Shrine N	43521	Nat Genet	www.ncbi.nlm.nih.gov/pubmed/30804560	New genetic signals for lung function highlight pathways and chronic obstructive pulmonary disease associations across multiple ancestries.	321,047 European ancestry individuals	79,005 European ancestry individuals	4q31.21	HHIP-AS1	NA - KRT18P51		ENSG00000250504		NA	51026	rs13116999-A	rs13116999	0	13116999	intron_variant	1	0.5379	7E-111	110.155		0.0535	[0.049-0.058] unit increase	Affymetrix [19819130] (imputed)	N
7	rs11724319	1.04049e-09	4	145442364	rs13116999	NA	Post bronchodilator FEV1/FVC ratio	42657	26634245	Lutz SM	42341	BMC Genet	www.ncbi.nlm.nih.gov/pubmed/26634245	A genome-wide association study identifies risk loci for spirometric measures among smokers of European and African ancestry.	10,094 European ancestry current and former smoker individuals, 3,260 African American current and former smoker individuals, 178 current and former smoker individuals	NA	4q31.21	Intergenic	NA - KRT18P51		ENSG00000250504		NA	51026	rs13116999-A	rs13116999	0	13116999	intron_variant	1	0.606	3E-9	8.52288		0.011	unit increase	Illumina [NR] (imputed)	N
7	rs11724319	1.04049e-09	4	145442364	rs13116999	NA	Post bronchodilator FEV1	42657	26634245	Lutz SM	42341	BMC Genet	www.ncbi.nlm.nih.gov/pubmed/26634245	A genome-wide association study identifies risk loci for spirometric measures among smokers of European and African ancestry.	10,094 European ancestry current and former smoker individuals, 3,260 African American current and former smoker individuals, 178 current and former smoker individuals	NA	4q31.21	Intergenic	NA - KRT18P51		ENSG00000250504		NA	51026	rs13116999-A	rs13116999	0	13116999	intron_variant	1	0.603	4E-8	7.39794		0.05	NR unit increase	Illumina [NR] (imputed)	N
7	rs11724319	1.04049e-09	4	145444039	rs13107186	NA	Post bronchodilator FEV1/FVC ratio	42657	26634245	Lutz SM	42341	BMC Genet	www.ncbi.nlm.nih.gov/pubmed/26634245	A genome-wide association study identifies risk loci for spirometric measures among smokers of European and African ancestry.	10,094 European ancestry current and former smoker individuals, 3,260 African American current and former smoker individuals, 178 current and former smoker individuals	NA	4q31.21	Intergenic	NA - KRT18P51		ENSG00000250504		NA	49351	rs13107186-A	rs13107186	0	13107186	intron_variant	1	0.4	1E-9	9		0.011	unit decrease	Illumina [NR] (imputed)	N
7	rs11724319	1.04049e-09	4	145444039	rs13107186	NA	Post bronchodilator FEV1	42657	26634245	Lutz SM	42341	BMC Genet	www.ncbi.nlm.nih.gov/pubmed/26634245	A genome-wide association study identifies risk loci for spirometric measures among smokers of European and African ancestry.	10,094 European ancestry current and former smoker individuals, 3,260 African American current and former smoker individuals, 178 current and former smoker individuals	NA	4q31.21	Intergenic	NA - KRT18P51		ENSG00000250504		NA	49351	rs13107186-A	rs13107186	0	13107186	intron_variant	1	0.401	9E-8	7.04576		0.048	NR unit decrease	Illumina [NR] (imputed)	N
7	rs11724319	1.04049e-09	4	145445117	rs4619908	NA	Post bronchodilator FEV1/FVC ratio	42657	26634245	Lutz SM	42341	BMC Genet	www.ncbi.nlm.nih.gov/pubmed/26634245	A genome-wide association study identifies risk loci for spirometric measures among smokers of European and African ancestry.	10,094 European ancestry current and former smoker individuals, 3,260 African American current and former smoker individuals, 178 current and former smoker individuals	NA	4q31.21	Intergenic	NA - KRT18P51		ENSG00000250504		NA	48273	rs4619908-A	rs4619908	0	4619908	intron_variant	1	0.456	1E-6	6		0.01	unit decrease	Illumina [NR] (imputed)	N
7	rs11724319	1.04049e-09	4	145445694	rs7658614	NA	Post bronchodilator FEV1/FVC ratio	42657	26634245	Lutz SM	42341	BMC Genet	www.ncbi.nlm.nih.gov/pubmed/26634245	A genome-wide association study identifies risk loci for spirometric measures among smokers of European and African ancestry.	10,094 European ancestry current and former smoker individuals, 3,260 African American current and former smoker individuals, 178 current and former smoker individuals	NA	4q31.21	Intergenic	NA - KRT18P51		ENSG00000250504		NA	47696	rs7658614-A	rs7658614	0	7658614	intron_variant	1	0.597	2E-9	8.69897		0.011	unit increase	Illumina [NR] (imputed)	N
7	rs11724319	1.04049e-09	4	145445694	rs7658614	NA	Post bronchodilator FEV1	42657	26634245	Lutz SM	42341	BMC Genet	www.ncbi.nlm.nih.gov/pubmed/26634245	A genome-wide association study identifies risk loci for spirometric measures among smokers of European and African ancestry.	10,094 European ancestry current and former smoker individuals, 3,260 African American current and former smoker individuals, 178 current and former smoker individuals	NA	4q31.21	Intergenic	NA - KRT18P51		ENSG00000250504		NA	47696	rs7658614-A	rs7658614	0	7658614	intron_variant	1	0.595	1E-7	7		0.048	NR unit increase	Illumina [NR] (imputed)	N
7	rs11724319	1.04049e-09	4	145447166	rs143379756	NA	Post bronchodilator FEV1/FVC ratio	42657	26634245	Lutz SM	42341	BMC Genet	www.ncbi.nlm.nih.gov/pubmed/26634245	A genome-wide association study identifies risk loci for spirometric measures among smokers of European and African ancestry.	10,094 European ancestry current and former smoker individuals, 3,260 African American current and former smoker individuals, 178 current and former smoker individuals	NA	4q31.21	Intergenic	NA - KRT18P51		ENSG00000250504		NA	46224	rs143379756-A	rs143379756	1	10025113	intron_variant	1	0.402	5E-9	8.30103		0.011	unit decrease	Illumina [NR] (imputed)	N
7	rs11724319	1.04049e-09	4	145447166	rs143379756	NA	Post bronchodilator FEV1	42657	26634245	Lutz SM	42341	BMC Genet	www.ncbi.nlm.nih.gov/pubmed/26634245	A genome-wide association study identifies risk loci for spirometric measures among smokers of European and African ancestry.	10,094 European ancestry current and former smoker individuals, 3,260 African American current and former smoker individuals, 178 current and former smoker individuals	NA	4q31.21	Intergenic	NA - KRT18P51		ENSG00000250504		NA	46224	rs143379756-A	rs143379756	1	10025113	intron_variant	1	0.405	1E-7	7		0.048	NR unit decrease	Illumina [NR] (imputed)	N
7	rs11724319	1.04049e-09	4	145448056	rs12499182	NA	Post bronchodilator FEV1/FVC ratio	42657	26634245	Lutz SM	42341	BMC Genet	www.ncbi.nlm.nih.gov/pubmed/26634245	A genome-wide association study identifies risk loci for spirometric measures among smokers of European and African ancestry.	10,094 European ancestry current and former smoker individuals, 3,260 African American current and former smoker individuals, 178 current and former smoker individuals	NA	4q31.21	Intergenic	NA - KRT18P51		ENSG00000250504		NA	45334	rs12499182-C	rs12499182	0	12499182	intron_variant	1	0.328	3E-18	17.5229		0.019	unit increase	Illumina [NR] (imputed)	N
7	rs11724319	1.04049e-09	4	145448056	rs12499182	NA	Post bronchodilator FEV1	42657	26634245	Lutz SM	42341	BMC Genet	www.ncbi.nlm.nih.gov/pubmed/26634245	A genome-wide association study identifies risk loci for spirometric measures among smokers of European and African ancestry.	10,094 European ancestry current and former smoker individuals, 3,260 African American current and former smoker individuals, 178 current and former smoker individuals	NA	4q31.21	Intergenic	NA - KRT18P51		ENSG00000250504		NA	45334	rs12499182-C	rs12499182	0	12499182	intron_variant	1	0.331	2E-14	13.699		0.081	NR unit increase	Illumina [NR] (imputed)	N
7	rs11724319	1.04049e-09	4	145448056	rs12499182	NA	Post bronchodilator FEV1/FVC ratio in COPD	42657	26634245	Lutz SM	42341	BMC Genet	www.ncbi.nlm.nih.gov/pubmed/26634245	A genome-wide association study identifies risk loci for spirometric measures among smokers of European and African ancestry.	5,439 European ancestry current and former smoker cases, 821 African American current and former smoker cases	NA	4q31.21	Intergenic	NA - KRT18P51		ENSG00000250504		NA	45334	rs12499182-C	rs12499182	0	12499182	intron_variant	1	0.351	1E-6	6		0.013	NR unit increase	Illumina [NR] (imputed)	N
7	rs11724319	1.04049e-09	4	145450959	rs1512285	NA	Post bronchodilator FEV1/FVC ratio	42657	26634245	Lutz SM	42341	BMC Genet	www.ncbi.nlm.nih.gov/pubmed/26634245	A genome-wide association study identifies risk loci for spirometric measures among smokers of European and African ancestry.	10,094 European ancestry current and former smoker individuals, 3,260 African American current and former smoker individuals, 178 current and former smoker individuals	NA	4q31.21	Intergenic	NA - KRT18P51		ENSG00000250504		NA	42431	rs1512285-A	rs1512285	0	1512285	intron_variant	1	0.425	2E-9	8.69897		0.011	unit decrease	Illumina [NR] (imputed)	N
7	rs11724319	1.04049e-09	4	145450959	rs1512285	NA	Post bronchodilator FEV1	42657	26634245	Lutz SM	42341	BMC Genet	www.ncbi.nlm.nih.gov/pubmed/26634245	A genome-wide association study identifies risk loci for spirometric measures among smokers of European and African ancestry.	10,094 European ancestry current and former smoker individuals, 3,260 African American current and former smoker individuals, 178 current and former smoker individuals	NA	4q31.21	Intergenic	NA - KRT18P51		ENSG00000250504		NA	42431	rs1512285-A	rs1512285	0	1512285	intron_variant	1	0.428	5E-8	7.30103		0.05	NR unit decrease	Illumina [NR] (imputed)	N
7	rs11724319	1.04049e-09	4	145451913	rs4835639	NA	Post bronchodilator FEV1/FVC ratio	42657	26634245	Lutz SM	42341	BMC Genet	www.ncbi.nlm.nih.gov/pubmed/26634245	A genome-wide association study identifies risk loci for spirometric measures among smokers of European and African ancestry.	10,094 European ancestry current and former smoker individuals, 3,260 African American current and former smoker individuals, 178 current and former smoker individuals	NA	4q31.21	Intergenic	NA - KRT18P51		ENSG00000250504		NA	41477	rs4835639-T	rs4835639	0	4835639	intron_variant	1	0.606	3E-9	8.52288		0.011	unit increase	Illumina [NR] (imputed)	N
7	rs11724319	1.04049e-09	4	145451913	rs4835639	NA	Post bronchodilator FEV1	42657	26634245	Lutz SM	42341	BMC Genet	www.ncbi.nlm.nih.gov/pubmed/26634245	A genome-wide association study identifies risk loci for spirometric measures among smokers of European and African ancestry.	10,094 European ancestry current and former smoker individuals, 3,260 African American current and former smoker individuals, 178 current and former smoker individuals	NA	4q31.21	Intergenic	NA - KRT18P51		ENSG00000250504		NA	41477	rs4835639-T	rs4835639	0	4835639	intron_variant	1	0.603	6E-8	7.22185		0.049	NR unit increase	Illumina [NR] (imputed)	N
7	rs11724319	1.04049e-09	4	145452389	rs6821114	NA	Post bronchodilator FEV1/FVC ratio	42657	26634245	Lutz SM	42341	BMC Genet	www.ncbi.nlm.nih.gov/pubmed/26634245	A genome-wide association study identifies risk loci for spirometric measures among smokers of European and African ancestry.	10,094 European ancestry current and former smoker individuals, 3,260 African American current and former smoker individuals, 178 current and former smoker individuals	NA	4q31.21	Intergenic	NA - KRT18P51		ENSG00000250504		NA	41001	rs6821114-A	rs6821114	0	6821114	intron_variant	1	0.392	6E-9	8.22185		0.011	unit decrease	Illumina [NR] (imputed)	N
7	rs11724319	1.04049e-09	4	145452389	rs6821114	NA	Post bronchodilator FEV1	42657	26634245	Lutz SM	42341	BMC Genet	www.ncbi.nlm.nih.gov/pubmed/26634245	A genome-wide association study identifies risk loci for spirometric measures among smokers of European and African ancestry.	10,094 European ancestry current and former smoker individuals, 3,260 African American current and former smoker individuals, 178 current and former smoker individuals	NA	4q31.21	Intergenic	NA - KRT18P51		ENSG00000250504		NA	41001	rs6821114-A	rs6821114	0	6821114	intron_variant	1	0.395	9E-8	7.04576		0.049	NR unit decrease	Illumina [NR] (imputed)	N
7	rs11724319	1.04049e-09	4	145452703	rs6821716	NA	Post bronchodilator FEV1/FVC ratio	42657	26634245	Lutz SM	42341	BMC Genet	www.ncbi.nlm.nih.gov/pubmed/26634245	A genome-wide association study identifies risk loci for spirometric measures among smokers of European and African ancestry.	10,094 European ancestry current and former smoker individuals, 3,260 African American current and former smoker individuals, 178 current and former smoker individuals	NA	4q31.21	Intergenic	NA - KRT18P51		ENSG00000250504		NA	40687	rs6821716-A	rs6821716	0	6821716	intron_variant	1	0.418	4E-7	6.39794		0.01	unit decrease	Illumina [NR] (imputed)	N
7	rs11724319	1.04049e-09	4	145452703	rs6821716	NA	Post bronchodilator FEV1	42657	26634245	Lutz SM	42341	BMC Genet	www.ncbi.nlm.nih.gov/pubmed/26634245	A genome-wide association study identifies risk loci for spirometric measures among smokers of European and African ancestry.	10,094 European ancestry current and former smoker individuals, 3,260 African American current and former smoker individuals, 178 current and former smoker individuals	NA	4q31.21	Intergenic	NA - KRT18P51		ENSG00000250504		NA	40687	rs6821716-A	rs6821716	0	6821716	intron_variant	1	0.42	1E-6	6		0.045	NR unit decrease	Illumina [NR] (imputed)	N
7	rs11724319	1.04049e-09	4	145452704	rs6843820	NA	Post bronchodilator FEV1/FVC ratio	42657	26634245	Lutz SM	42341	BMC Genet	www.ncbi.nlm.nih.gov/pubmed/26634245	A genome-wide association study identifies risk loci for spirometric measures among smokers of European and African ancestry.	10,094 European ancestry current and former smoker individuals, 3,260 African American current and former smoker individuals, 178 current and former smoker individuals	NA	4q31.21	Intergenic	MANBA - KRT18P51	ENSG00000109323	ENSG00000250504		41770558	40686	rs6843820-C	rs6843820	0	6843820	intron_variant	1	0.582	2E-7	6.69897		0.01	unit increase	Illumina [NR] (imputed)	N
7	rs11724319	1.04049e-09	4	145452704	rs6843820	NA	Post bronchodilator FEV1	42657	26634245	Lutz SM	42341	BMC Genet	www.ncbi.nlm.nih.gov/pubmed/26634245	A genome-wide association study identifies risk loci for spirometric measures among smokers of European and African ancestry.	10,094 European ancestry current and former smoker individuals, 3,260 African American current and former smoker individuals, 178 current and former smoker individuals	NA	4q31.21	Intergenic	MANBA - KRT18P51	ENSG00000109323	ENSG00000250504		41770558	40686	rs6843820-C	rs6843820	0	6843820	intron_variant	1	0.581	6E-7	6.22185		0.047	NR unit increase	Illumina [NR] (imputed)	N
7	rs11724319	1.04049e-09	4	145454228	rs1489764	NA	Post bronchodilator FEV1/FVC ratio	42657	26634245	Lutz SM	42341	BMC Genet	www.ncbi.nlm.nih.gov/pubmed/26634245	A genome-wide association study identifies risk loci for spirometric measures among smokers of European and African ancestry.	10,094 European ancestry current and former smoker individuals, 3,260 African American current and former smoker individuals, 178 current and former smoker individuals	NA	4q31.21	Intergenic	NA - KRT18P51		ENSG00000250504		NA	39162	rs1489764-T	rs1489764	0	1489764	intron_variant	1	0.389	5E-8	7.30103		0.01	unit decrease	Illumina [NR] (imputed)	N
7	rs11724319	1.04049e-09	4	145454228	rs1489764	NA	Post bronchodilator FEV1	42657	26634245	Lutz SM	42341	BMC Genet	www.ncbi.nlm.nih.gov/pubmed/26634245	A genome-wide association study identifies risk loci for spirometric measures among smokers of European and African ancestry.	10,094 European ancestry current and former smoker individuals, 3,260 African American current and former smoker individuals, 178 current and former smoker individuals	NA	4q31.21	Intergenic	NA - KRT18P51		ENSG00000250504		NA	39162	rs1489764-T	rs1489764	0	1489764	intron_variant	1	0.392	5E-7	6.30103		0.045	NR unit decrease	Illumina [NR] (imputed)	N
7	rs11724319	1.04049e-09	4	145454232	rs1489763	NA	Post bronchodilator FEV1/FVC ratio	42657	26634245	Lutz SM	42341	BMC Genet	www.ncbi.nlm.nih.gov/pubmed/26634245	A genome-wide association study identifies risk loci for spirometric measures among smokers of European and African ancestry.	10,094 European ancestry current and former smoker individuals, 3,260 African American current and former smoker individuals, 178 current and former smoker individuals	NA	4q31.21	Intergenic	NA - KRT18P51		ENSG00000250504		NA	39158	rs1489763-T	rs1489763	0	1489763	intron_variant	1	0.361	2E-17	16.699		0.016	unit increase	Illumina [NR] (imputed)	N
7	rs11724319	1.04049e-09	4	145454232	rs1489763	NA	Post bronchodilator FEV1	42657	26634245	Lutz SM	42341	BMC Genet	www.ncbi.nlm.nih.gov/pubmed/26634245	A genome-wide association study identifies risk loci for spirometric measures among smokers of European and African ancestry.	10,094 European ancestry current and former smoker individuals, 3,260 African American current and former smoker individuals, 178 current and former smoker individuals	NA	4q31.21	Intergenic	NA - KRT18P51		ENSG00000250504		NA	39158	rs1489763-T	rs1489763	0	1489763	intron_variant	1	0.364	5E-13	12.301		0.068	NR unit increase	Illumina [NR] (imputed)	N
7	rs11724319	1.04049e-09	4	145454232	rs1489763	NA	Post bronchodilator FEV1/FVC ratio in COPD	42657	26634245	Lutz SM	42341	BMC Genet	www.ncbi.nlm.nih.gov/pubmed/26634245	A genome-wide association study identifies risk loci for spirometric measures among smokers of European and African ancestry.	5,439 European ancestry current and former smoker cases, 821 African American current and former smoker cases	NA	4q31.21	Intergenic	NA - KRT18P51		ENSG00000250504		NA	39158	rs1489763-T	rs1489763	0	1489763	intron_variant	1	0.386	3E-6	5.52288		0.011	NR unit increase	Illumina [NR] (imputed)	N
7	rs11724319	1.04049e-09	4	145455491	rs1489761	NA	Post bronchodilator FEV1/FVC ratio	42657	26634245	Lutz SM	42341	BMC Genet	www.ncbi.nlm.nih.gov/pubmed/26634245	A genome-wide association study identifies risk loci for spirometric measures among smokers of European and African ancestry.	10,094 European ancestry current and former smoker individuals, 3,260 African American current and former smoker individuals, 178 current and former smoker individuals	NA	4q31.21	Intergenic	NA - KRT18P51		ENSG00000250504		NA	37899	rs1489761-A	rs1489761	0	1489761	intron_variant	1	0.602	1E-8	8		0.01	unit increase	Illumina [NR] (imputed)	N
7	rs11724319	1.04049e-09	4	145455491	rs1489761	NA	Post bronchodilator FEV1	42657	26634245	Lutz SM	42341	BMC Genet	www.ncbi.nlm.nih.gov/pubmed/26634245	A genome-wide association study identifies risk loci for spirometric measures among smokers of European and African ancestry.	10,094 European ancestry current and former smoker individuals, 3,260 African American current and former smoker individuals, 178 current and former smoker individuals	NA	4q31.21	Intergenic	NA - KRT18P51		ENSG00000250504		NA	37899	rs1489761-A	rs1489761	0	1489761	intron_variant	1	0.6	3E-7	6.52288		0.046	NR unit increase	Illumina [NR] (imputed)	N
7	rs11724319	1.04049e-09	4	145457141	rs7692102	NA	Post bronchodilator FEV1/FVC ratio	42657	26634245	Lutz SM	42341	BMC Genet	www.ncbi.nlm.nih.gov/pubmed/26634245	A genome-wide association study identifies risk loci for spirometric measures among smokers of European and African ancestry.	10,094 European ancestry current and former smoker individuals, 3,260 African American current and former smoker individuals, 178 current and former smoker individuals	NA	4q31.21	Intergenic	NA - KRT18P51		ENSG00000250504		NA	36249	rs7692102-A	rs7692102	0	7692102	intron_variant	1	0.393	2E-8	7.69897		0.01	unit decrease	Illumina [NR] (imputed)	N
7	rs11724319	1.04049e-09	4	145457141	rs7692102	NA	Post bronchodilator FEV1	42657	26634245	Lutz SM	42341	BMC Genet	www.ncbi.nlm.nih.gov/pubmed/26634245	A genome-wide association study identifies risk loci for spirometric measures among smokers of European and African ancestry.	10,094 European ancestry current and former smoker individuals, 3,260 African American current and former smoker individuals, 178 current and former smoker individuals	NA	4q31.21	Intergenic	NA - KRT18P51		ENSG00000250504		NA	36249	rs7692102-A	rs7692102	0	7692102	intron_variant	1	0.395	3E-7	6.52288		0.047	NR unit decrease	Illumina [NR] (imputed)	N
7	rs11724319	1.04049e-09	4	145458001	rs7674469	NA	Post bronchodilator FEV1/FVC ratio	42657	26634245	Lutz SM	42341	BMC Genet	www.ncbi.nlm.nih.gov/pubmed/26634245	A genome-wide association study identifies risk loci for spirometric measures among smokers of European and African ancestry.	10,094 European ancestry current and former smoker individuals, 3,260 African American current and former smoker individuals, 178 current and former smoker individuals	NA	4q31.21	Intergenic	NA - KRT18P51		ENSG00000250504		NA	35389	rs7674469-A	rs7674469	0	7674469	intron_variant	1	0.608	4E-8	7.39794		0.01	unit increase	Illumina [NR] (imputed)	N
7	rs11724319	1.04049e-09	4	145458001	rs7674469	NA	Post bronchodilator FEV1	42657	26634245	Lutz SM	42341	BMC Genet	www.ncbi.nlm.nih.gov/pubmed/26634245	A genome-wide association study identifies risk loci for spirometric measures among smokers of European and African ancestry.	10,094 European ancestry current and former smoker individuals, 3,260 African American current and former smoker individuals, 178 current and former smoker individuals	NA	4q31.21	Intergenic	NA - KRT18P51		ENSG00000250504		NA	35389	rs7674469-A	rs7674469	0	7674469	intron_variant	1	0.605	5E-7	6.30103		0.046	NR unit increase	Illumina [NR] (imputed)	N
7	rs11724319	1.04049e-09	4	145463231	rs6828540	NA	Lung function (FEV1/FVC)	43504	30595370	Kichaev G	43461	Am J Hum Genet	www.ncbi.nlm.nih.gov/pubmed/30595370	Leveraging Polygenic Functional Enrichment to Improve GWAS Power.	approximately 370,000 European ancestry individuals	NA	4q31.21		GYPA - KRT18P51	ENSG00000170180	ENSG00000250504		401328	30159	rs6828540-?	rs6828540	0	6828540	intron_variant	1	NR	1E-245	245		NA		NR [~ 8900000] (imputed)	N
7	rs11724319	1.04049e-09	4	145463231	rs6828540	NA	Post bronchodilator FEV1/FVC ratio	42657	26634245	Lutz SM	42341	BMC Genet	www.ncbi.nlm.nih.gov/pubmed/26634245	A genome-wide association study identifies risk loci for spirometric measures among smokers of European and African ancestry.	10,094 European ancestry current and former smoker individuals, 3,260 African American current and former smoker individuals, 178 current and former smoker individuals	NA	4q31.21	Intergenic	GYPA - KRT18P51	ENSG00000170180	ENSG00000250504		401328	30159	rs6828540-A	rs6828540	0	6828540	intron_variant	1	0.387	8E-14	13.0969		0.014	unit increase	Illumina [NR] (imputed)	N
7	rs11724319	1.04049e-09	4	145463231	rs6828540	NA	Post bronchodilator FEV1	42657	26634245	Lutz SM	42341	BMC Genet	www.ncbi.nlm.nih.gov/pubmed/26634245	A genome-wide association study identifies risk loci for spirometric measures among smokers of European and African ancestry.	10,094 European ancestry current and former smoker individuals, 3,260 African American current and former smoker individuals, 178 current and former smoker individuals	NA	4q31.21	Intergenic	GYPA - KRT18P51	ENSG00000170180	ENSG00000250504		401328	30159	rs6828540-A	rs6828540	0	6828540	intron_variant	1	0.387	7E-10	9.1549		0.054	NR unit increase	Illumina [NR] (imputed)	N
7	rs11724319	1.04049e-09	4	145463231	rs6828540	NA	Post bronchodilator FEV1/FVC ratio in COPD	42657	26634245	Lutz SM	42341	BMC Genet	www.ncbi.nlm.nih.gov/pubmed/26634245	A genome-wide association study identifies risk loci for spirometric measures among smokers of European and African ancestry.	5,439 European ancestry current and former smoker cases, 821 African American current and former smoker cases	NA	4q31.21	Intergenic	GYPA - KRT18P51	ENSG00000170180	ENSG00000250504		401328	30159	rs6828540-A	rs6828540	0	6828540	intron_variant	1	0.386	4E-6	5.39794		0.011	NR unit increase	Illumina [NR] (imputed)	N
7	rs11724319	1.04049e-09	4	145463231	rs6828540	NA	Chronic obstructive pulmonary disease liability (machine learning-based score)	45050	37069358	Cosentino J	45033	Nat Genet	www.ncbi.nlm.nih.gov/pubmed/37069358	Inference of chronic obstructive pulmonary disease with deep learning on raw spirograms identifies new genetic loci and improves risk models.	325,027 European ancestry individuals	NA	4q31.21		GYPA - KRT18P51	ENSG00000170180	ENSG00000250504		401328	30159	rs6828540-G	rs6828540	0	6828540	intron_variant	1	NR	7E-101	100.155		0.0450182	[0.041-0.049] unit increase	Affymetrix [13285083] (imputed)	N
7	rs11724319	1.04049e-09	4	145463231	rs6828540	NA	Chronic obstructive pulmonary disease	44713	35308900	Joo J	44613	AMIA Annu Symp Proc	www.ncbi.nlm.nih.gov/pubmed/35308900	Gene-Based Analysis Reveals Sex-Specific Genetic Risk Factors of COPD.	12,958 British ancestry male cases, 95,631 British ancestry male controls	NA	4q31.21		GYPA - KRT18P51	ENSG00000170180	ENSG00000250504		401328	30159	rs6828540-A	rs6828540	0	6828540	intron_variant	1	0.4	7E-31	30.1549		0.85	[0.83-0.87]	NR [NR] (imputed)	N
7	rs11724319	1.04049e-09	4	145464074	rs6537291	NA	Post bronchodilator FEV1/FVC ratio	42657	26634245	Lutz SM	42341	BMC Genet	www.ncbi.nlm.nih.gov/pubmed/26634245	A genome-wide association study identifies risk loci for spirometric measures among smokers of European and African ancestry.	10,094 European ancestry current and former smoker individuals, 3,260 African American current and former smoker individuals, 178 current and former smoker individuals	NA	4q31.21	Intergenic	NA - KRT18P51		ENSG00000250504		NA	29316	rs6537291-A	rs6537291	0	6537291	intron_variant	1	0.428	6E-12	11.2218		0.013	unit increase	Illumina [NR] (imputed)	N
7	rs11724319	1.04049e-09	4	145464074	rs6537291	NA	Post bronchodilator FEV1	42657	26634245	Lutz SM	42341	BMC Genet	www.ncbi.nlm.nih.gov/pubmed/26634245	A genome-wide association study identifies risk loci for spirometric measures among smokers of European and African ancestry.	10,094 European ancestry current and former smoker individuals, 3,260 African American current and former smoker individuals, 178 current and former smoker individuals	NA	4q31.21	Intergenic	NA - KRT18P51		ENSG00000250504		NA	29316	rs6537291-A	rs6537291	0	6537291	intron_variant	1	0.427	9E-9	8.04576		0.052	NR unit increase	Illumina [NR] (imputed)	N
7	rs11724319	1.04049e-09	4	145464074	rs6537291	NA	Post bronchodilator FEV1/FVC ratio in COPD	42657	26634245	Lutz SM	42341	BMC Genet	www.ncbi.nlm.nih.gov/pubmed/26634245	A genome-wide association study identifies risk loci for spirometric measures among smokers of European and African ancestry.	5,439 European ancestry current and former smoker cases, 821 African American current and former smoker cases	NA	4q31.21	Intergenic	NA - KRT18P51		ENSG00000250504		NA	29316	rs6537291-A	rs6537291	0	6537291	intron_variant	1	0.402	4E-6	5.39794		0.012	NR unit increase	Illumina [NR] (imputed)	N
7	rs11724319	1.04049e-09	4	145464074	rs6537291	NA	Hip shape (DXA scan)	43480	30320955	Baird DA	43388	J Bone Miner Res	www.ncbi.nlm.nih.gov/pubmed/30320955	Identification of novel loci associated with hip shape: a meta-analysis of genome-wide association studies.	10,217 European ancestry individuals, 5,717 individuals	NA	4q31.21	Intergenic	NA - KRT18P51		ENSG00000250504		NA	29316	rs6537291-A	rs6537291	0	6537291	intron_variant	1	0.38	1E-9	9	(hip shape mode 2)	0.073	[0.049-0.097] unit decrease	Illumina [7191926] (imputed)	N
7	rs11724319	1.04049e-09	4	145467212	rs12506874	NA	Post bronchodilator FEV1/FVC ratio	42657	26634245	Lutz SM	42341	BMC Genet	www.ncbi.nlm.nih.gov/pubmed/26634245	A genome-wide association study identifies risk loci for spirometric measures among smokers of European and African ancestry.	10,094 European ancestry current and former smoker individuals, 3,260 African American current and former smoker individuals, 178 current and former smoker individuals	NA	4q31.21	Intergenic	NA - KRT18P51		ENSG00000250504		NA	26178	rs12506874-A	rs12506874	0	12506874	intron_variant	1	0.613	7E-14	13.1549		0.014	unit decrease	Illumina [NR] (imputed)	N
7	rs11724319	1.04049e-09	4	145467212	rs12506874	NA	Post bronchodilator FEV1/FVC ratio in COPD	42657	26634245	Lutz SM	42341	BMC Genet	www.ncbi.nlm.nih.gov/pubmed/26634245	A genome-wide association study identifies risk loci for spirometric measures among smokers of European and African ancestry.	5,439 European ancestry current and former smoker cases, 821 African American current and former smoker cases	NA	4q31.21	Intergenic	NA - KRT18P51		ENSG00000250504		NA	26178	rs12506874-A	rs12506874	0	12506874	intron_variant	1	0.614	4E-6	5.39794		0.011	NR unit decrease	Illumina [NR] (imputed)	N
7	rs11724319	1.04049e-09	4	145467212	rs12506874	NA	Post bronchodilator FEV1	42657	26634245	Lutz SM	42341	BMC Genet	www.ncbi.nlm.nih.gov/pubmed/26634245	A genome-wide association study identifies risk loci for spirometric measures among smokers of European and African ancestry.	10,094 European ancestry current and former smoker individuals, 3,260 African American current and former smoker individuals, 178 current and former smoker individuals	NA	4q31.21	Intergenic	NA - KRT18P51		ENSG00000250504		NA	26178	rs12506874-A	rs12506874	0	12506874	intron_variant	1	0.613	7E-10	9.1549		0.054	NR unit decrease	Illumina [NR] (imputed)	N
7	rs11724319	1.04049e-09	4	145468791	rs7663578	NA	Post bronchodilator FEV1/FVC ratio	42657	26634245	Lutz SM	42341	BMC Genet	www.ncbi.nlm.nih.gov/pubmed/26634245	A genome-wide association study identifies risk loci for spirometric measures among smokers of European and African ancestry.	10,094 European ancestry current and former smoker individuals, 3,260 African American current and former smoker individuals, 178 current and former smoker individuals	NA	4q31.21	Intergenic	NA - KRT18P51		ENSG00000250504		NA	24599	rs7663578-A	rs7663578	0	7663578	intron_variant	1	0.589	3E-7	6.52288		0.01	unit increase	Illumina [NR] (imputed)	N
7	rs11724319	1.04049e-09	4	145468791	rs7663578	NA	Post bronchodilator FEV1	42657	26634245	Lutz SM	42341	BMC Genet	www.ncbi.nlm.nih.gov/pubmed/26634245	A genome-wide association study identifies risk loci for spirometric measures among smokers of European and African ancestry.	10,094 European ancestry current and former smoker individuals, 3,260 African American current and former smoker individuals, 178 current and former smoker individuals	NA	4q31.21	Intergenic	NA - KRT18P51		ENSG00000250504		NA	24599	rs7663578-A	rs7663578	0	7663578	intron_variant	1	0.586	7E-7	6.1549		0.045	NR unit increase	Illumina [NR] (imputed)	N
7	rs11724319	1.04049e-09	4	145468845	rs7663740	NA	Post bronchodilator FEV1/FVC ratio	42657	26634245	Lutz SM	42341	BMC Genet	www.ncbi.nlm.nih.gov/pubmed/26634245	A genome-wide association study identifies risk loci for spirometric measures among smokers of European and African ancestry.	10,094 European ancestry current and former smoker individuals, 3,260 African American current and former smoker individuals, 178 current and former smoker individuals	NA	4q31.21	Intergenic	NA - KRT18P51		ENSG00000250504		NA	24545	rs7663740-T	rs7663740	0	7663740	intron_variant	1	0.607	2E-8	7.69897		0.011	unit increase	Illumina [NR] (imputed)	N
7	rs11724319	1.04049e-09	4	145468845	rs7663740	NA	Post bronchodilator FEV1	42657	26634245	Lutz SM	42341	BMC Genet	www.ncbi.nlm.nih.gov/pubmed/26634245	A genome-wide association study identifies risk loci for spirometric measures among smokers of European and African ancestry.	10,094 European ancestry current and former smoker individuals, 3,260 African American current and former smoker individuals, 178 current and former smoker individuals	NA	4q31.21	Intergenic	NA - KRT18P51		ENSG00000250504		NA	24545	rs7663740-T	rs7663740	0	7663740	intron_variant	1	0.604	1E-6	6		0.045	NR unit increase	Illumina [NR] (imputed)	N
7	rs11724319	1.04049e-09	4	145470604	rs6828982	NA	Lung function (low FEV1 vs high FEV1)	43721	26423011	Wain LV	42274	Lancet Respir Med	www.ncbi.nlm.nih.gov/pubmed/26423011	Novel insights into the genetics of smoking behaviour, lung function, and chronic obstructive pulmonary disease (UK BiLEVE): a genetic association study in UK Biobank.	19,493 European ancestry individuals with low FEV1 measurements, 9,808 European ancestry individuals with high FEV1 measurements	NA	4q31.21	GYPA, HHIP-AS1	NA - KRT18P51		ENSG00000250504		NA	22786	rs6828982-C	rs6828982	0	6828982	intron_variant	1	NR	2E-13	12.699		0.142	[0.1-0.18] unit decrease	Affymetrix [28509962] (imputed)	N
7	rs11724319	1.04049e-09	4	145470604	rs6828982	NA	Post bronchodilator FEV1/FVC ratio	42657	26634245	Lutz SM	42341	BMC Genet	www.ncbi.nlm.nih.gov/pubmed/26634245	A genome-wide association study identifies risk loci for spirometric measures among smokers of European and African ancestry.	10,094 European ancestry current and former smoker individuals, 3,260 African American current and former smoker individuals, 178 current and former smoker individuals	NA	4q31.21	Intergenic	NA - KRT18P51		ENSG00000250504		NA	22786	rs6828982-T	rs6828982	0	6828982	intron_variant	1	0.388	6E-8	7.22185		0.01	unit decrease	Illumina [NR] (imputed)	N
7	rs11724319	1.04049e-09	4	145470604	rs6828982	NA	Post bronchodilator FEV1	42657	26634245	Lutz SM	42341	BMC Genet	www.ncbi.nlm.nih.gov/pubmed/26634245	A genome-wide association study identifies risk loci for spirometric measures among smokers of European and African ancestry.	10,094 European ancestry current and former smoker individuals, 3,260 African American current and former smoker individuals, 178 current and former smoker individuals	NA	4q31.21	Intergenic	NA - KRT18P51		ENSG00000250504		NA	22786	rs6828982-T	rs6828982	0	6828982	intron_variant	1	0.391	5E-7	6.30103		0.046	NR unit decrease	Illumina [NR] (imputed)	N
7	rs11724319	1.04049e-09	4	145472766	rs13113445	NA	Post bronchodilator FEV1/FVC ratio	42657	26634245	Lutz SM	42341	BMC Genet	www.ncbi.nlm.nih.gov/pubmed/26634245	A genome-wide association study identifies risk loci for spirometric measures among smokers of European and African ancestry.	10,094 European ancestry current and former smoker individuals, 3,260 African American current and former smoker individuals, 178 current and former smoker individuals	NA	4q31.21	Intergenic	NA - KRT18P51		ENSG00000250504		NA	20624	rs13113445-T	rs13113445	0	13113445	intron_variant	1	0.403	1E-7	7		0.01	unit decrease	Illumina [NR] (imputed)	N
7	rs11724319	1.04049e-09	4	145472766	rs13113445	NA	Post bronchodilator FEV1	42657	26634245	Lutz SM	42341	BMC Genet	www.ncbi.nlm.nih.gov/pubmed/26634245	A genome-wide association study identifies risk loci for spirometric measures among smokers of European and African ancestry.	10,094 European ancestry current and former smoker individuals, 3,260 African American current and former smoker individuals, 178 current and former smoker individuals	NA	4q31.21	Intergenic	NA - KRT18P51		ENSG00000250504		NA	20624	rs13113445-T	rs13113445	0	13113445	intron_variant	1	0.406	9E-7	6.04576		0.046	NR unit decrease	Illumina [NR] (imputed)	N
7	rs11724319	1.04049e-09	4	145478777	rs4834988	NA	Post bronchodilator FEV1/FVC ratio	42657	26634245	Lutz SM	42341	BMC Genet	www.ncbi.nlm.nih.gov/pubmed/26634245	A genome-wide association study identifies risk loci for spirometric measures among smokers of European and African ancestry.	10,094 European ancestry current and former smoker individuals, 3,260 African American current and former smoker individuals, 178 current and former smoker individuals	NA	4q31.21	Intergenic	NA - KRT18P51		ENSG00000250504		NA	14613	rs4834988-A	rs4834988	0	4834988	intron_variant	1	0.615	4E-7	6.39794		0.01	unit increase	Illumina [NR] (imputed)	N
7	rs11724319	1.04049e-09	4	145478777	rs4834988	NA	Post bronchodilator FEV1	42657	26634245	Lutz SM	42341	BMC Genet	www.ncbi.nlm.nih.gov/pubmed/26634245	A genome-wide association study identifies risk loci for spirometric measures among smokers of European and African ancestry.	10,094 European ancestry current and former smoker individuals, 3,260 African American current and former smoker individuals, 178 current and former smoker individuals	NA	4q31.21	Intergenic	NA - KRT18P51		ENSG00000250504		NA	14613	rs4834988-A	rs4834988	0	4834988	intron_variant	1	0.612	1E-6	6		0.044	NR unit increase	Illumina [NR] (imputed)	N
7	rs11724319	1.04049e-09	4	145487934	rs6537296	NA	Post bronchodilator FEV1/FVC ratio	42657	26634245	Lutz SM	42341	BMC Genet	www.ncbi.nlm.nih.gov/pubmed/26634245	A genome-wide association study identifies risk loci for spirometric measures among smokers of European and African ancestry.	10,094 European ancestry current and former smoker individuals, 3,260 African American current and former smoker individuals, 178 current and former smoker individuals	NA	4q31.21	Intergenic	NA - KRT18P51		ENSG00000250504		NA	5456	rs6537296-A	rs6537296	0	6537296	intron_variant	1	0.63	2E-15	14.699		0.014	unit decrease	Illumina [NR] (imputed)	N
7	rs11724319	1.04049e-09	4	145487934	rs6537296	NA	Post bronchodilator FEV1/FVC ratio in COPD	42657	26634245	Lutz SM	42341	BMC Genet	www.ncbi.nlm.nih.gov/pubmed/26634245	A genome-wide association study identifies risk loci for spirometric measures among smokers of European and African ancestry.	5,439 European ancestry current and former smoker cases, 821 African American current and former smoker cases	NA	4q31.21	Intergenic	NA - KRT18P51		ENSG00000250504		NA	5456	rs6537296-A	rs6537296	0	6537296	intron_variant	1	0.613	3E-6	5.52288		0.011	NR unit decrease	Illumina [NR] (imputed)	N
7	rs11724319	1.04049e-09	4	145487934	rs6537296	NA	Post bronchodilator FEV1	42657	26634245	Lutz SM	42341	BMC Genet	www.ncbi.nlm.nih.gov/pubmed/26634245	A genome-wide association study identifies risk loci for spirometric measures among smokers of European and African ancestry.	10,094 European ancestry current and former smoker individuals, 3,260 African American current and former smoker individuals, 178 current and former smoker individuals	NA	4q31.21	Intergenic	NA - KRT18P51		ENSG00000250504		NA	5456	rs6537296-A	rs6537296	0	6537296	intron_variant	1	0.628	2E-10	9.69897		0.057	NR unit decrease	Illumina [NR] (imputed)	N
7	rs11724319	1.04049e-09	4	145498412	rs10029430	NA	Post bronchodilator FEV1/FVC ratio	42657	26634245	Lutz SM	42341	BMC Genet	www.ncbi.nlm.nih.gov/pubmed/26634245	A genome-wide association study identifies risk loci for spirometric measures among smokers of European and African ancestry.	10,094 European ancestry current and former smoker individuals, 3,260 African American current and former smoker individuals, 178 current and former smoker individuals	NA	4q31.21	Intergenic	KRT18P51 - HHIP-AS1	ENSG00000250504	ENSG00000248890		4277	65662	rs10029430-A	rs10029430	0	10029430	intron_variant	1	0.616	3E-7	6.52288		0.01	unit increase	Illumina [NR] (imputed)	N
7	rs11724319	1.04049e-09	4	145505638	rs10013495	NA	Hair color	43504	30595370	Kichaev G	43461	Am J Hum Genet	www.ncbi.nlm.nih.gov/pubmed/30595370	Leveraging Polygenic Functional Enrichment to Improve GWAS Power.	approximately 452,000 European ancestry individuals	NA	4q31.21		KRT18P51 - HHIP-AS1	ENSG00000250504	ENSG00000248890		11503	58436	rs10013495-?	rs10013495	0	10013495	intron_variant	1	NR	4E-11	10.3979		NA		NR [~ 8900000] (imputed)	N
7	rs11724319	1.04049e-09	4	145506871	rs6537298	NA	Post bronchodilator FEV1/FVC ratio	42657	26634245	Lutz SM	42341	BMC Genet	www.ncbi.nlm.nih.gov/pubmed/26634245	A genome-wide association study identifies risk loci for spirometric measures among smokers of European and African ancestry.	10,094 European ancestry current and former smoker individuals, 3,260 African American current and former smoker individuals, 178 current and former smoker individuals	NA	4q31.21	Intergenic	KRT18P51 - HHIP-AS1	ENSG00000250504	ENSG00000248890		12736	57203	rs6537298-T	rs6537298	0	6537298	intron_variant	1	0.572	2E-10	9.69897		0.011	unit increase	Illumina [NR] (imputed)	N
7	rs11724319	1.04049e-09	4	145506871	rs6537298	NA	Post bronchodilator FEV1	42657	26634245	Lutz SM	42341	BMC Genet	www.ncbi.nlm.nih.gov/pubmed/26634245	A genome-wide association study identifies risk loci for spirometric measures among smokers of European and African ancestry.	10,094 European ancestry current and former smoker individuals, 3,260 African American current and former smoker individuals, 178 current and former smoker individuals	NA	4q31.21	Intergenic	KRT18P51 - HHIP-AS1	ENSG00000250504	ENSG00000248890		12736	57203	rs6537298-T	rs6537298	0	6537298	intron_variant	1	0.572	3E-9	8.52288		0.051	NR unit increase	Illumina [NR] (imputed)	N
7	rs11724319	1.04049e-09	4	145506871	rs6537298	NA	aparc-a2009s lh volume G-cuneus	44712	33875891	Smith SM	44305	Nat Neurosci	www.ncbi.nlm.nih.gov/pubmed/33875891	An expanded set of genome-wide association studies of brain imaging phenotypes in UK Biobank.	21,282 British ancestry individuals	10,686 British ancestry individuals	4q31.21		KRT18P51 - HHIP-AS1	ENSG00000250504	ENSG00000248890		12736	57203	rs6537298-T	rs6537298	0	6537298	intron_variant	1	0.552	2E-8	7.69897		0.055	[0.035-0.075] unit decrease	Affymetrix [17103079] (imputed)	N
7	rs11724319	1.04049e-09	4	145511875	rs7670758	NA	Post bronchodilator FEV1/FVC ratio	42657	26634245	Lutz SM	42341	BMC Genet	www.ncbi.nlm.nih.gov/pubmed/26634245	A genome-wide association study identifies risk loci for spirometric measures among smokers of European and African ancestry.	10,094 European ancestry current and former smoker individuals, 3,260 African American current and former smoker individuals, 178 current and former smoker individuals	NA	4q31.21	Intergenic	KRT18P51 - HHIP-AS1	ENSG00000250504	ENSG00000248890		17740	52199	rs7670758-A	rs7670758	0	7670758	intron_variant	1	0.626	6E-9	8.22185		0.011	unit decrease	Illumina [NR] (imputed)	N
7	rs11724319	1.04049e-09	4	145511875	rs7670758	NA	Post bronchodilator FEV1	42657	26634245	Lutz SM	42341	BMC Genet	www.ncbi.nlm.nih.gov/pubmed/26634245	A genome-wide association study identifies risk loci for spirometric measures among smokers of European and African ancestry.	10,094 European ancestry current and former smoker individuals, 3,260 African American current and former smoker individuals, 178 current and former smoker individuals	NA	4q31.21	Intergenic	KRT18P51 - HHIP-AS1	ENSG00000250504	ENSG00000248890		17740	52199	rs7670758-A	rs7670758	0	7670758	intron_variant	1	0.622	1E-6	6		0.045	NR unit decrease	Illumina [NR] (imputed)	N
7	rs11724319	1.04049e-09	4	145515769	rs1542726	NA	Post bronchodilator FEV1/FVC ratio	42657	26634245	Lutz SM	42341	BMC Genet	www.ncbi.nlm.nih.gov/pubmed/26634245	A genome-wide association study identifies risk loci for spirometric measures among smokers of European and African ancestry.	10,094 European ancestry current and former smoker individuals, 3,260 African American current and former smoker individuals, 178 current and former smoker individuals	NA	4q31.21	Intergenic	KRT18P51 - HHIP-AS1	ENSG00000250504	ENSG00000248890		21634	48305	rs1542726-A	rs1542726	0	1542726	intron_variant	1	0.372	3E-9	8.52288		0.012	unit decrease	Illumina [NR] (imputed)	N
7	rs11724319	1.04049e-09	4	145515769	rs1542726	NA	Post bronchodilator FEV1	42657	26634245	Lutz SM	42341	BMC Genet	www.ncbi.nlm.nih.gov/pubmed/26634245	A genome-wide association study identifies risk loci for spirometric measures among smokers of European and African ancestry.	10,094 European ancestry current and former smoker individuals, 3,260 African American current and former smoker individuals, 178 current and former smoker individuals	NA	4q31.21	Intergenic	KRT18P51 - HHIP-AS1	ENSG00000250504	ENSG00000248890		21634	48305	rs1542726-A	rs1542726	0	1542726	intron_variant	1	0.376	7E-7	6.1549		0.047	NR unit decrease	Illumina [NR] (imputed)	N
7	rs11724319	1.04049e-09	4	145515769	rs1542726	NA	Haemorrhoidal disease	44321	33888516	Zheng T	44308	Gut	www.ncbi.nlm.nih.gov/pubmed/33888516	Genome-wide analysis of 944 133 individuals provides insights into the etiology of haemorrhoidal disease.	218,920 European ancestry cases, 725,213 European ancestry controls	NA	4q31.21	HHIP	KRT18P51 - HHIP-AS1	ENSG00000250504	ENSG00000248890		21634	48305	rs1542726-?	rs1542726	0	1542726	intron_variant	1	0.4246	3E-12	11.5229		1.03	[1.02-1.04]	Affymetrix, Illumina [8494288] (imputed)	N
7	rs11724319	1.04049e-09	4	145515769	rs1542726	NA	Hip circumference adjusted for BMI	44432	34021172	Christakoudi S	44337	Sci Rep	www.ncbi.nlm.nih.gov/pubmed/34021172	GWAS of allometric body-shape indices in UK Biobank identifies loci suggesting associations with morphogenesis, organogenesis, adrenal cell renewal and cancer.	186,825 British ancestry men	NA	4q31.21	KRT18P51	KRT18P51 - HHIP-AS1	ENSG00000250504	ENSG00000248890		21634	48305	rs1542726-A	rs1542726	0	1542726	intron_variant	1	NR	1E-14	14		0.0239999	[0.018-0.03] unit decrease	Affymetrix [323123] (imputed)	N
7	rs11724319	1.04049e-09	4	145599534	rs11946517	NA	Heel bone mineral density	43504	30595370	Kichaev G	43461	Am J Hum Genet	www.ncbi.nlm.nih.gov/pubmed/30595370	Leveraging Polygenic Functional Enrichment to Improve GWAS Power.	approximately 446,000 European ancestry individuals	NA	4q31.21		HHIP			ENSG00000164161	NA	NA	rs11946517-?	rs11946517	0	11946517	intron_variant	0	NR	2E-22	21.699		NA		NR [~ 8900000] (imputed)	N
7	rs11724319	1.04049e-09	4	145599534	rs11946517	NA	Heel bone mineral density	43493	30598549	Morris JA	43465	Nat Genet	www.ncbi.nlm.nih.gov/pubmed/30598549	An atlas of genetic influences on osteoporosis in humans and mice.	426,824 British ancestry individuals	NA	4q31.21	HHIP	HHIP			ENSG00000164161	NA	NA	rs11946517-G	rs11946517	0	11946517	intron_variant	0	0.416446	6E-14	13.2218		0.0140912	[0.01-0.018] unit increase	NR [13737936] (imputed)	N
7	rs11724319	1.04049e-09	4	145599534	rs11946517	NA	Hip circumference adjusted for BMI	44432	34021172	Christakoudi S	44337	Sci Rep	www.ncbi.nlm.nih.gov/pubmed/34021172	GWAS of allometric body-shape indices in UK Biobank identifies loci suggesting associations with morphogenesis, organogenesis, adrenal cell renewal and cancer.	186,825 British ancestry men	NA	4q31.21	HHIP	HHIP			ENSG00000164161	NA	NA	rs11946517-G	rs11946517	0	11946517	intron_variant	0	NR	1E-36	36		0.039349	[0.033-0.045] unit decrease	Affymetrix [323123] (imputed)	N
7	rs11724319	1.04049e-09	4	145599534	rs11946517	NA	Multi-trait sex score	45103	37277458	Vosberg DE	45082	Sci Rep	www.ncbi.nlm.nih.gov/pubmed/37277458	The genetics of a "femaleness/maleness" score in cardiometabolic traits in the UK biobank.	141,980 European ancestry males	NA	4q31.21		HHIP			ENSG00000164161	NA	NA	rs11946517-?	rs11946517	0	11946517	intron_variant	0	NR	5E-14	13.301		NA		Affymetrix [8644321] (imputed)	N
7	rs11724319	1.04049e-09	4	145713769	rs4576021	NA	Appendicular lean mass	43868	31761296	Hernandez Cordero AI	43790	Am J Hum Genet	www.ncbi.nlm.nih.gov/pubmed/31761296	Genome-wide Associations Reveal Human-Mouse Genetic Convergence and Modifiers of Myogenesis, CPNE1 and STC2.	181,862 European ancestry elderly individuals	NA	4q31.21	NR	HHIP - ANAPC10	ENSG00000164161	ENSG00000164162		47346	39291	rs4576021-T	rs4576021	0	4576021	intron_variant	1	0.42047	2E-11	10.699		0.0465263	[0.033-0.06] unit decrease	Affymetrix [17914406] (imputed)	N
7	rs11724319	1.04049e-09	4	145713769	rs4576021	NA	Heel bone mineral density	43391	30048462	Kim SK	43307	PLoS One	www.ncbi.nlm.nih.gov/pubmed/30048462	Identification of 613 new loci associated with heel bone mineral density and a polygenic risk score for bone mineral density, osteoporosis and fracture.	394,929 European ancestry individuals	NA	4q31.21		HHIP - ANAPC10	ENSG00000164161	ENSG00000164162		47346	39291	rs4576021-?	rs4576021	0	4576021	intron_variant	1	NR	1E-23	23		0.0207263	[0.017-0.025] unit decrease	Affymetrix [20259828] (imputed)	N
7	rs11724319	1.04049e-09	4	145724712	rs6537315	NA	Refractive error	43979	32231278	Hysi PG	43920	Nat Genet	www.ncbi.nlm.nih.gov/pubmed/32231278	Meta-analysis of 542,934 subjects of European ancestry identifies new genes and mechanisms predisposing to refractive error and myopia.	542,934 European ancestry individuals	NA	4q31.21	HHIP, OTUD4	HHIP - ANAPC10	ENSG00000164161	ENSG00000164162		58289	28348	rs6537315-?	rs6537315	0	6537315	intron_variant	1	NR	5E-9	8.30103		NA		Affymetrix, Illumina [NR] (imputed)	N
7	rs11724319	1.04049e-09	4	145822014	rs11100870	NA	Waist-to-hip ratio adjusted for BMI	43938	31669095	Zhu Z	43762	J Allergy Clin Immunol	www.ncbi.nlm.nih.gov/pubmed/31669095	Shared Genetic and Experimental Links between Obesity-Related Traits and Asthma Subtypes in UK Biobank.	457,690 European ancestry individuals	NA	4q31.21	NR	ANAPC10			ENSG00000164162	NA	NA	rs11100870-?	rs11100870	0	11100870	intron_variant	0	NR	2E-21	20.699		NA		Affymetrix [~ 8270000] (imputed)	N
7	rs11724319	1.04049e-09	4	145822014	rs11100870	NA	Multi-trait sex score	45103	37277458	Vosberg DE	45082	Sci Rep	www.ncbi.nlm.nih.gov/pubmed/37277458	The genetics of a "femaleness/maleness" score in cardiometabolic traits in the UK biobank.	161,906 European ancestry females	NA	4q31.21		ANAPC10			ENSG00000164162	NA	NA	rs11100870-?	rs11100870	0	11100870	intron_variant	0	NR	1E-12	12		NA		Affymetrix [8642454] (imputed)	N
7	rs11724319	1.04049e-09	4	145822014	rs11100870	NA	Height	44966	36224396	Yengo L	44846	Nature	www.ncbi.nlm.nih.gov/pubmed/36224396	A saturated map of common genetic variants associated with human height.	5,314,291 European ancestry, Hispanic or Latin American, East Asian ancestry, African ancestry, South Asian ancestry individuals	NA	4q31.21		ANAPC10			ENSG00000164162	NA	NA	rs11100870-T	rs11100870	0	11100870	intron_variant	0	0.4307	1E-300	300		0.0398	[0.039-0.041] unit increase	Affymetrix, Illumina [1385132] (imputed)	N
7	rs11724319	1.04049e-09	4	145825151	rs951252	NA	Waist-to-hip ratio adjusted for BMI	43730	30575882	Lotta LA	43435	JAMA	www.ncbi.nlm.nih.gov/pubmed/30575882	Association of Genetic Variants Related to Gluteofemoral vs Abdominal Fat Distribution With Type 2 Diabetes, Coronary Disease, and Cardiovascular Risk Factors.	660,648 European ancestry individuals	NA	4q31.21	NR	ANAPC10			ENSG00000164162	NA	NA	rs951252-G	rs951252	0	951252	intron_variant	0	0.54	4E-27	26.3979		0.019	[0.016-0.022] unit increase	Affymetrix [2446094] (imputed)	N
7	rs11724319	1.04049e-09	4	145825151	rs951252	NA	Waist-hip ratio	43730	30575882	Lotta LA	43435	JAMA	www.ncbi.nlm.nih.gov/pubmed/30575882	Association of Genetic Variants Related to Gluteofemoral vs Abdominal Fat Distribution With Type 2 Diabetes, Coronary Disease, and Cardiovascular Risk Factors.	663,598 European ancestry individuals	NA	4q31.21	NR	ANAPC10			ENSG00000164162	NA	NA	rs951252-G	rs951252	0	951252	intron_variant	0	0.54	5E-8	7.30103		NA		Affymetrix [2446094] (imputed)	N
7	rs11724319	1.04049e-09	4	145825151	rs951252	NA	Waist-to-hip ratio adjusted for BMI	43773	30239722	Pulit SL	43357	Hum Mol Genet	www.ncbi.nlm.nih.gov/pubmed/30239722	Meta-analysis of genome-wide association studies for body fat distribution in 694,649 individuals of European ancestry.	315,284 European ancestry male individuals	NA	4q31.21	NR	ANAPC10			ENSG00000164162	NA	NA	rs951252-A	rs951252	0	951252	intron_variant	0	0.4514	3E-27	26.5229		0.0185	[0.015-0.022] unit decrease	NR [~ 27400000] (imputed)	N
7	rs11724319	1.04049e-09	4	145825151	rs951252	NA	Hip circumference	42878	25673412	Shungin D	42047	Nature	www.ncbi.nlm.nih.gov/pubmed/25673412	New genetic loci link adipose and insulin biology to body fat distribution.	up to 56,910 European ancestry men, up to 86,570 European ancestry women	up to 36,570 European ancestry men, 30,172 European ancestry women, 915 Filipino ancestry men, 735 Filipino ancestry women, 2,351 African American/Afro-Caribbean ancestry men, 6,258 African American/Afro-Caribbean ancestry women, 2,285 South Asian ancestry men, 506 South Asian ancestry women, 195 Seychellois ancestry men, 266 Seychellois ancestry women	4q31.21	ANAPC10, HHIP	ANAPC10			ENSG00000164162	NA	NA	rs951252-A	rs951252	0	951252	intron_variant	0	0.4618	7E-16	15.1549	(EA, men)	0.0395	[0.03-0.049] unit increase	Affymetrix, Illumina, Perlegen [up to 2542447] (imputed)	N
7	rs11724319	1.04049e-09	4	145825151	rs951252	NA	Hip circumference	42878	25673412	Shungin D	42047	Nature	www.ncbi.nlm.nih.gov/pubmed/25673412	New genetic loci link adipose and insulin biology to body fat distribution.	up to 56,910 European ancestry men, up to 86,570 European ancestry women	up to 36,570 European ancestry men, 30,172 European ancestry women, 915 Filipino ancestry men, 735 Filipino ancestry women, 2,351 African American/Afro-Caribbean ancestry men, 6,258 African American/Afro-Caribbean ancestry women, 2,285 South Asian ancestry men, 506 South Asian ancestry women, 195 Seychellois ancestry men, 266 Seychellois ancestry women	4q31.21	HHIP, ANAPC10	ANAPC10			ENSG00000164162	NA	NA	rs951252-A	rs951252	0	951252	intron_variant	0	0.4618	4E-15	14.3979	(EA)	0.0278	[0.021-0.035] unit increase	Affymetrix, Illumina, Perlegen [up to 2542447] (imputed)	N
7	rs11724319	1.04049e-09	4	145825151	rs951252	NA	FVC	45077	36641522	Sinkala M	44940	Commun Biol	www.ncbi.nlm.nih.gov/pubmed/36641522	A genome-wide association study identifies distinct variants associated with pulmonary function among European and African ancestries from the UK Biobank.	383,471 European ancestry individuals	NA	4q31.21		ANAPC10			ENSG00000164162	NA	NA	rs951252-?	rs951252	0	951252	intron_variant	0	NR	2E-35	34.699		NA		NR [NR] (imputed)	N
7	rs11724319	1.04049e-09	4	145858473	rs813139	NA	FEV1	45077	36641522	Sinkala M	44940	Commun Biol	www.ncbi.nlm.nih.gov/pubmed/36641522	A genome-wide association study identifies distinct variants associated with pulmonary function among European and African ancestries from the UK Biobank.	383,471 European ancestry individuals	NA	4q31.21		ANAPC10			ENSG00000164162	NA	NA	rs813139-?	rs813139	0	813139	intron_variant	0	NR	3E-47	46.5229		NA		NR [NR] (imputed)	N
7	rs11724319	1.04049e-09	4	145858473	rs813139	NA	Multi-trait sex score	45103	37277458	Vosberg DE	45082	Sci Rep	www.ncbi.nlm.nih.gov/pubmed/37277458	The genetics of a "femaleness/maleness" score in cardiometabolic traits in the UK biobank.	161,906 European ancestry females	NA	4q31.21		ANAPC10			ENSG00000164162	NA	NA	rs813139-?	rs813139	0	813139	intron_variant	0	NR	3E-9	8.52288		NA		Affymetrix [8642454] (imputed)	N
7	rs11724319	1.04049e-09	4	145858473	rs813139	NA	Multi-trait sex score	45103	37277458	Vosberg DE	45082	Sci Rep	www.ncbi.nlm.nih.gov/pubmed/37277458	The genetics of a "femaleness/maleness" score in cardiometabolic traits in the UK biobank.	141,980 European ancestry males	NA	4q31.21		ANAPC10			ENSG00000164162	NA	NA	rs813139-?	rs813139	0	813139	intron_variant	0	NR	2E-14	13.699		NA		Affymetrix [8644321] (imputed)	N
7	rs11724319	1.04049e-09	4	145868370	rs789351	NA	Waist-hip ratio	43773	30239722	Pulit SL	43357	Hum Mol Genet	www.ncbi.nlm.nih.gov/pubmed/30239722	Meta-analysis of genome-wide association studies for body fat distribution in 694,649 individuals of European ancestry.	697,734 European ancestry individuals	NA	4q31.21	NA	ANAPC10			ENSG00000164162	NA	NA	rs789351-T	rs789351	0	789351	intron_variant	0	0.4202	8E-13	12.0969		0.0123	[0.009-0.0156] unit increase	NR [~ 27400000] (imputed)	N
7	rs11724319	1.04049e-09	4	145868370	rs789351	NA	Hip circumference adjusted for BMI	44432	34021172	Christakoudi S	44337	Sci Rep	www.ncbi.nlm.nih.gov/pubmed/34021172	GWAS of allometric body-shape indices in UK Biobank identifies loci suggesting associations with morphogenesis, organogenesis, adrenal cell renewal and cancer.	219,872 British ancestry women	NA	4q31.21	ANAPC10	ANAPC10			ENSG00000164162	NA	NA	rs789351-T	rs789351	0	789351	intron_variant	0	NR	3E-27	26.5229		0.0307049	[0.025-0.036] unit decrease	Affymetrix [321016] (imputed)	N
7	rs11724319	1.04049e-09	4	145903346	rs10016839	NA	Height	44966	36224396	Yengo L	44846	Nature	www.ncbi.nlm.nih.gov/pubmed/36224396	A saturated map of common genetic variants associated with human height.	472,730 East Asian ancestry individuals	NA	4q31.21		ANAPC10			ENSG00000164162	NA	NA	rs10016839-C	rs10016839	0	10016839	intron_variant	0	0.4139	1E-11	11		0.017	[0.012-0.022] unit decrease	Affymetrix, Illumina [1385132] (imputed)	N
7	rs11724319	1.04049e-09	4	145905213	rs200457388	NA	Appendicular lean mass	43868	31761296	Hernandez Cordero AI	43790	Am J Hum Genet	www.ncbi.nlm.nih.gov/pubmed/31761296	Genome-wide Associations Reveal Human-Mouse Genetic Convergence and Modifiers of Myogenesis, CPNE1 and STC2.	181,862 European ancestry elderly individuals	NA	4q31.21	NR	ANAPC10			ENSG00000164162	NA	NA	rs200457388-C	rs200457388	0	200457388	intron_variant	0	0.423616	1E-12	12		0.0492202	[0.036-0.063] unit decrease	Affymetrix [17914406] (imputed)	N
7	rs11724319	1.04049e-09	4	145905213	rs200457388	NA	Waist-to-hip ratio adjusted for BMI	44432	34021172	Christakoudi S	44337	Sci Rep	www.ncbi.nlm.nih.gov/pubmed/34021172	GWAS of allometric body-shape indices in UK Biobank identifies loci suggesting associations with morphogenesis, organogenesis, adrenal cell renewal and cancer.	219,872 British ancestry women	NA	4q31.21	ANAPC10	ANAPC10			ENSG00000164162	NA	NA	rs200457388-C	rs200457388	0	200457388	intron_variant	0	NR	4E-10	9.39794		0.0178206	[0.012-0.023] unit increase	Affymetrix [319769] (imputed)	N
7	rs11724319	1.04049e-09	4	145905213	rs200457388	NA	Waist-hip index	44432	34021172	Christakoudi S	44337	Sci Rep	www.ncbi.nlm.nih.gov/pubmed/34021172	GWAS of allometric body-shape indices in UK Biobank identifies loci suggesting associations with morphogenesis, organogenesis, adrenal cell renewal and cancer.	219,872 British ancestry women	NA	4q31.21	ANAPC10	ANAPC10			ENSG00000164162	NA	NA	rs200457388-C	rs200457388	0	200457388	intron_variant	0	NR	4E-9	8.39794		0.0167703	[0.011-0.022] unit increase	Affymetrix [319769] (imputed)	N
7	rs11724319	1.04049e-09	4	145905213	rs200457388	NA	Hip circumference adjusted for BMI	44432	34021172	Christakoudi S	44337	Sci Rep	www.ncbi.nlm.nih.gov/pubmed/34021172	GWAS of allometric body-shape indices in UK Biobank identifies loci suggesting associations with morphogenesis, organogenesis, adrenal cell renewal and cancer.	186,825 British ancestry men	NA	4q31.21	ANAPC10	ANAPC10			ENSG00000164162	NA	NA	rs200457388-C	rs200457388	0	200457388	intron_variant	0	NR	4E-31	30.3979		0.0359439	[0.03-0.042] unit decrease	Affymetrix [323123] (imputed)	N
7	rs11724319	1.04049e-09	4	145938684	rs75336464	NA	Mean reticulocyte volume	44092	32888494	Vuckovic D	44075	Cell	www.ncbi.nlm.nih.gov/pubmed/32888494	The Polygenic and Monogenic Basis of Blood Traits and Diseases.	408,112 British individuals	NA	4q31.21	ANAPC10	ANAPC10			ENSG00000164162	NA	NA	rs75336464-G	rs75336464	0	75336464	intron_variant	0	0.318254	2E-10	9.69897		0.016093	[0.011-0.021] unit increase	Affymetrix [93095623] (imputed)	N
7	rs11724319	1.04049e-09	4	145939305	rs13148067	NA	Waist-to-hip ratio adjusted for BMI	44432	34021172	Christakoudi S	44337	Sci Rep	www.ncbi.nlm.nih.gov/pubmed/34021172	GWAS of allometric body-shape indices in UK Biobank identifies loci suggesting associations with morphogenesis, organogenesis, adrenal cell renewal and cancer.	219,872 British ancestry women	NA	4q31.21	ANAPC10	ANAPC10			ENSG00000164162	NA	NA	rs13148067-G	rs13148067	0	13148067	intron_variant	0	NR	1E-9	9		0.0191123	[0.013-0.025] unit increase	Affymetrix [319769] (imputed)	N
7	rs11724319	1.04049e-09	4	145939305	rs13148067	NA	Waist-hip index	44432	34021172	Christakoudi S	44337	Sci Rep	www.ncbi.nlm.nih.gov/pubmed/34021172	GWAS of allometric body-shape indices in UK Biobank identifies loci suggesting associations with morphogenesis, organogenesis, adrenal cell renewal and cancer.	219,872 British ancestry women	NA	4q31.21	ANAPC10	ANAPC10			ENSG00000164162	NA	NA	rs13148067-G	rs13148067	0	13148067	intron_variant	0	NR	6E-10	9.22185		0.0193961	[0.013-0.026] unit increase	Affymetrix [319769] (imputed)	N
7	rs11724319	1.04049e-09	4	146081096	rs11734405	NA	Chronic obstructive pulmonary disease x current smoker interaction (2df)	44309	33106845	Kim W	44131	Am J Epidemiol	www.ncbi.nlm.nih.gov/pubmed/33106845	Genome-wide Gene-by-smoking Interaction Study of Chronic Obstructive Pulmonary Disease.	21,077 European ancestry cases, 179,689 European ancestry controls	NA	4q31.21	NR	OTUD4			ENSG00000164164	NA	NA	rs11734405-C	rs11734405	0	11734405	intron_variant	0	0.49	2E-8	7.69897		NA	[NR]	Affymetrix [9886854] (imputed)	N
7	rs11724319	1.04049e-09	4	146081096	rs11734405	NA	Chronic obstructive pulmonary disease x current smoker interaction (main effect)	44309	33106845	Kim W	44131	Am J Epidemiol	www.ncbi.nlm.nih.gov/pubmed/33106845	Genome-wide Gene-by-smoking Interaction Study of Chronic Obstructive Pulmonary Disease.	21,077 European ancestry cases, 179,689 European ancestry controls	NA	4q31.21	NR	OTUD4			ENSG00000164164	NA	NA	rs11734405-C	rs11734405	0	11734405	intron_variant	0	0.49	3E-8	7.52288		0.93	[0.91-0.96]	Affymetrix [9886854] (imputed)	N
7	rs11724319	1.04049e-09	4	146081096	rs11734405	NA	Chronic obstructive pulmonary disease in ever smokers	44309	33106845	Kim W	44131	Am J Epidemiol	www.ncbi.nlm.nih.gov/pubmed/33106845	Genome-wide Gene-by-smoking Interaction Study of Chronic Obstructive Pulmonary Disease.	12,446 European ancestry cases, 59,145 European ancestry controls	NA	4q31.21	NR	OTUD4			ENSG00000164164	NA	NA	rs11734405-C	rs11734405	0	11734405	intron_variant	0	0.49	6E-6	5.22185		0.94	[0.91-0.96]	Affymetrix [9886854] (imputed)	N
7	rs11724319	1.04049e-09	4	146081096	rs11734405	NA	Chronic obstructive pulmonary disease x ever smoker interaction (2df)	44309	33106845	Kim W	44131	Am J Epidemiol	www.ncbi.nlm.nih.gov/pubmed/33106845	Genome-wide Gene-by-smoking Interaction Study of Chronic Obstructive Pulmonary Disease.	21,077 European ancestry cases, 179,689 European ancestry controls	NA	4q31.21	NR	OTUD4			ENSG00000164164	NA	NA	rs11734405-C	rs11734405	0	11734405	intron_variant	0	0.49	5E-9	8.30103		NA	[NR]	Affymetrix [9886854] (imputed)	N
7	rs11724319	1.04049e-09	4	146081096	rs11734405	NA	Chronic obstructive pulmonary disease in non-current smokers	44309	33106845	Kim W	44131	Am J Epidemiol	www.ncbi.nlm.nih.gov/pubmed/33106845	Genome-wide Gene-by-smoking Interaction Study of Chronic Obstructive Pulmonary Disease.	16,488 European ancestry cases, 169,688 European ancestry controls	NA	4q31.21	NR	OTUD4			ENSG00000164164	NA	NA	rs11734405-C	rs11734405	0	11734405	intron_variant	0	0.49	3E-8	7.52288		0.93	[0.91-0.96]	Affymetrix [9886854] (imputed)	N
7	rs11724319	1.04049e-09	4	146133826	rs11733300	NA	Hip circumference adjusted for BMI	44432	34021172	Christakoudi S	44337	Sci Rep	www.ncbi.nlm.nih.gov/pubmed/34021172	GWAS of allometric body-shape indices in UK Biobank identifies loci suggesting associations with morphogenesis, organogenesis, adrenal cell renewal and cancer.	186,825 British ancestry men	NA	4q31.21	OTUD4	OTUD4 - RPS23P4	ENSG00000164164	ENSG00000240992		32085	57136	rs11733300-A	rs11733300	0	11733300	intergenic_variant	1	NR	2E-17	16.699		0.0261745	[0.02-0.032] unit decrease	Affymetrix [323123] (imputed)	N
17	rs12585036	2.6874e-18	13	113479820	rs368865	NA	High light scatter reticulocyte percentage of red cells	44092	32888494	Vuckovic D	44075	Cell	www.ncbi.nlm.nih.gov/pubmed/32888494	The Polygenic and Monogenic Basis of Blood Traits and Diseases.	408,112 British individuals	NA	13q34	ATP11A	ATP11A			ENSG00000068650	NA	NA	rs368865-G	rs368865	0	368865	missense_variant	0	0.725546	2E-10	9.69897		0.0159754	[0.011-0.021] unit decrease	Affymetrix [93095623] (imputed)	N
17	rs12585036	2.6874e-18	13	113479820	rs368865	NA	Mean corpuscular hemoglobin	44092	32888494	Vuckovic D	44075	Cell	www.ncbi.nlm.nih.gov/pubmed/32888494	The Polygenic and Monogenic Basis of Blood Traits and Diseases.	408,112 British individuals	NA	13q34	ATP11A	ATP11A			ENSG00000068650	NA	NA	rs368865-G	rs368865	0	368865	missense_variant	0	0.725494	8E-11	10.0969		0.0161042	[0.011-0.021] unit decrease	Affymetrix [93095623] (imputed)	N
17	rs12585036	2.6874e-18	13	113479820	rs368865	NA	Mean corpuscular volume	44092	32888494	Vuckovic D	44075	Cell	www.ncbi.nlm.nih.gov/pubmed/32888494	The Polygenic and Monogenic Basis of Blood Traits and Diseases.	408,112 British individuals	NA	13q34	ATP11A	ATP11A			ENSG00000068650	NA	NA	rs368865-G	rs368865	0	368865	missense_variant	0	0.725535	2E-12	11.699		0.0172592	[0.013-0.022] unit decrease	Affymetrix [93095623] (imputed)	N
17	rs12585036	2.6874e-18	13	113479820	rs368865	NA	Red cell distribution width	43504	30595370	Kichaev G	43461	Am J Hum Genet	www.ncbi.nlm.nih.gov/pubmed/30595370	Leveraging Polygenic Functional Enrichment to Improve GWAS Power.	approximately 445,000 European ancestry individuals	NA	13q34		ATP11A			ENSG00000068650	NA	NA	rs368865-?	rs368865	0	368865	missense_variant	0	NR	1E-37	37		NA		NR [~ 8900000] (imputed)	N
17	rs12585036	2.6874e-18	13	113479820	rs368865	NA	Mean corpuscular hemoglobin	43504	30595370	Kichaev G	43461	Am J Hum Genet	www.ncbi.nlm.nih.gov/pubmed/30595370	Leveraging Polygenic Functional Enrichment to Improve GWAS Power.	approximately 443,000 European ancestry individuals	NA	13q34		ATP11A			ENSG00000068650	NA	NA	rs368865-?	rs368865	0	368865	missense_variant	0	NR	2E-14	13.699		NA		NR [~ 8900000] (imputed)	N
17	rs12585036	2.6874e-18	13	113479820	rs368865	NA	Red blood cell count	43504	30595370	Kichaev G	43461	Am J Hum Genet	www.ncbi.nlm.nih.gov/pubmed/30595370	Leveraging Polygenic Functional Enrichment to Improve GWAS Power.	approximately 445,000 European ancestry individuals	NA	13q34		ATP11A			ENSG00000068650	NA	NA	rs368865-?	rs368865	0	368865	missense_variant	0	NR	3E-10	9.52288		NA		NR [~ 8900000] (imputed)	N
17	rs12585036	2.6874e-18	13	113479820	rs368865	NA	Red cell distribution width	43451	28957414	Pilling LC	43006	PLoS One	www.ncbi.nlm.nih.gov/pubmed/28957414	Red blood cell distribution width: Genetic evidence for aging pathways in 116,666 volunteers.	116,666 British ancestry individuals	NA	13q34	ATP11A	ATP11A			ENSG00000068650	NA	NA	rs368865-G	rs368865	0	368865	missense_variant	0	0.724	2E-9	8.69897		0.0247561	[0.016-0.033] unit increase	Affymetrix [16832071] (imputed)	N
17	rs12585036	2.6874e-18	13	113479820	rs368865	NA	Reticulocyte fraction of red cells	44092	32888494	Vuckovic D	44075	Cell	www.ncbi.nlm.nih.gov/pubmed/32888494	The Polygenic and Monogenic Basis of Blood Traits and Diseases.	408,112 British individuals	NA	13q34	ATP11A	ATP11A			ENSG00000068650	NA	NA	rs368865-G	rs368865	0	368865	missense_variant	0	0.725485	2E-10	9.69897		0.0159908	[0.011-0.021] unit decrease	Affymetrix [93095623] (imputed)	N
17	rs12585036	2.6874e-18	13	113479820	rs368865	NA	Red cell distribution width	44092	32888494	Vuckovic D	44075	Cell	www.ncbi.nlm.nih.gov/pubmed/32888494	The Polygenic and Monogenic Basis of Blood Traits and Diseases.	408,112 British individuals	NA	13q34	ATP11A	ATP11A			ENSG00000068650	NA	NA	rs368865-G	rs368865	0	368865	missense_variant	0	0.725527	1E-29	29		0.0281481	[0.023-0.033] unit increase	Affymetrix [93095623] (imputed)	N
17	rs12585036	2.6874e-18	13	113536132	rs1290177	NA	Skin reflectance	44971	36536295	Vollenbrock CE	44914	BMC Genomics	www.ncbi.nlm.nih.gov/pubmed/36536295	Genome-wide association study identifies novel loci associated with skin autofluorescence in individuals without diabetes.	27,254 European ancestry individuals	NA	13q34		ATP11A			ENSG00000068650	NA	NA	rs1290177-T	rs1290177	0	1290177	splice_region_variant	0	0.44	2E-9	8.69897		0.003	[0.002-0.004] unit decrease	Illumina [9889051] (imputed)	N
17	rs12585036	2.6874e-18	13	113568200	rs3011504	NA	Glycated hemoglobin levels	44376	33462484	Sinnott-Armstrong N	44214	Nat Genet	www.ncbi.nlm.nih.gov/pubmed/33462484	Genetics of 35 blood and urine biomarkers in the UK Biobank.	327,177 European ancestry individuals, 4,847 African ancestry individuals, 6,895 South Asian ancestry individuals	NA	13q34	NR	MCF2L			ENSG00000126217	NA	NA	rs3011504-A	rs3011504	0	3011504	intron_variant	0	NR	1E-10	10		0.0175	[0.012-0.023] unit decrease	Affymetrix [9000000] (imputed)	N
10	rs13243708	4.1214e-13	7	99471072	rs2099446	NA	Alzheimer’s disease polygenic risk score (upper quantile vs lower quantile)	44791	35589863	Gouveia C	44700	Sci Rep	www.ncbi.nlm.nih.gov/pubmed/35589863	Genome-wide association of polygenic risk extremes for Alzheimer's disease in the UK Biobank.	18,892 European ancestry high risk individuals, 18,892 European ancestry low risk individuals	NA	7q22.1		CYP3A52P - OR2AE1	ENSG00000260524	ENSG00000244623		1191	2613	rs2099446-?	rs2099446	0	2099446	downstream_gene_variant	1	NR	7E-16	15.1549		0.89	[0.86-0.91]	NR [NR]	N
10	rs13243708	4.1214e-13	7	99477426	rs2527927	NA	Colorectal cancer	44995	36539618	Fernandez-Rozadilla C	44915	Nat Genet	www.ncbi.nlm.nih.gov/pubmed/36539618	Deciphering colorectal cancer genetics through multi-omic analysis of 100,204 cases and 154,587 controls of European and east Asian ancestries.	21,731 European ancestry cases, 47,444 European ancestry controls, 78,473 East Asian ancestry cases, 107,143 East Asian ancestry controls	NA	7q22.1		TRIM4			ENSG00000146833	NA	NA	rs2527927-A	rs2527927	0	2527927	intron_variant	0	NR	3E-10	9.52288		0.0412	[0.028-0.054] unit decrease	Affymetrix, Illumina [22200000] (imputed)	N
10	rs13243708	4.1214e-13	7	99525071	rs2527902	NA	Andro steroid monosulfate (1) levels	44935	35050183	Hysi PG	44572	Metabolites	www.ncbi.nlm.nih.gov/pubmed/35050183	Metabolome Genome-Wide Association Study Identifies 74 Novel Genomic Regions Influencing Plasma Metabolites Levels.	8,809 European ancestry individuals	NA	7q22.1		GJC3			ENSG00000176402	NA	NA	rs2527902-A	rs2527902	0	2527902	intron_variant	0	NR	1E-15	15		0.12	[0.091-0.149] unit decrease	Affymetrix [10000000] (imputed)	N
10	rs13243708	4.1214e-13	7	99603721	rs35922186	NA	Chronic obstructive pulmonary disease liability (machine learning-based score)	45050	37069358	Cosentino J	45033	Nat Genet	www.ncbi.nlm.nih.gov/pubmed/37069358	Inference of chronic obstructive pulmonary disease with deep learning on raw spirograms identifies new genetic loci and improves risk models.	325,027 European ancestry individuals	NA	7q22.1		AZGP1P1 - ZKSCAN1	ENSG00000214313	ENSG00000106261		18260	9474	rs35922186-A	rs35922186	0	35922186	intron_variant	1	NR	9E-16	15.0458		0.0173012	[0.013-0.022] unit increase	Affymetrix [13285083] (imputed)	N
10	rs13243708	4.1214e-13	7	99608894	rs375218610	NA	HDL cholesterol levels	44935	35884923	Lee SB	44748	Biomedicines	www.ncbi.nlm.nih.gov/pubmed/35884923	Dyslipidaemia-Genotype Interactions with Nutrient Intake and Cerebro-Cardiovascular Disease.	58,701 Korean ancestry individuals	NA	7q22.1		AZGP1P1 - ZKSCAN1	ENSG00000214313	ENSG00000106261		23433	4301	rs375218610-TCTTCCTTC	rs375218610	0	375218610	intron_variant	1	NR	4E-6	5.39794		0.6	[0.35-0.85] unit decrease	Affymetrix [7975321] (imputed)	N
10	rs13243708	4.1214e-13	7	99692993	rs2261360	NA	Lung function (FEV1/FVC)	43551	30804560	Shrine N	43521	Nat Genet	www.ncbi.nlm.nih.gov/pubmed/30804560	New genetic signals for lung function highlight pathways and chronic obstructive pulmonary disease associations across multiple ancestries.	321,047 European ancestry individuals	79,005 European ancestry individuals	7q22.1	ZKSCAN1	MCM7			ENSG00000166508	NA	NA	rs2261360-T	rs2261360	0	2261360	intron_variant	0	0.2322	9E-15	14.0458		0.0219	[0.016-0.027] unit increase	Affymetrix [19819130] (imputed)	N
10	rs13243708	4.1214e-13	7	99692993	rs2261360	NA	Retinal vascular fractal density	44635	34743558	Zekavat SM	44508	Circulation	www.ncbi.nlm.nih.gov/pubmed/34743558	Deep Learning of the Retina Enables Phenome- and Genome-wide Analyses of the Microvasculature.	38,932 British ancestry individuals	NA	7q22.1		MCM7			ENSG00000166508	NA	NA	rs2261360-T	rs2261360	0	2261360	intron_variant	0	0.23083	6E-6	5.22185		0.036686	[0.021-0.053] unit increase	Affymetrix [15580782] (imputed)	N
10	rs13243708	4.1214e-13	7	99711614	rs4134898	NA	Mean corpuscular volume	44512	34104963	Thompson A	44355	Hum Mol Genet	www.ncbi.nlm.nih.gov/pubmed/34104963	Assessing the impact of alcohol consumption on the genetic contribution to mean corpuscular volume.	362,595 British ancestry individuals	NA	7q22.1		TAF6			ENSG00000106290	NA	NA	rs4134898-C	rs4134898	0	4134898	intron_variant	0	0.868	2E-37	36.699		0.21	[0.18-0.24] % increase	Affymetrix [NR] (imputed)	N
10	rs13243708	4.1214e-13	7	99720994	rs35146811	NA	Cortical thickness (MOSTest)	44127	32665545	van der Meer D	44026	Nat Commun	www.ncbi.nlm.nih.gov/pubmed/32665545	Understanding the genetic determinants of the brain with MOSTest.	26,502 European ancestry individuals	NA	7q22.1	NR	CNPY4			ENSG00000166997	NA	NA	rs35146811-?	rs35146811	0	35146811	intron_variant	0	NR	4E-10	9.39794		NA		NR [7428630] (imputed)	N
10	rs13243708	4.1214e-13	7	99720994	rs35146811	NA	Coronary artery disease	43129	29212778	van der Harst P	43075	Circ Res	www.ncbi.nlm.nih.gov/pubmed/29212778	Identification of 64 Novel Genetic Loci Provides an Expanded View on the Genetic Architecture of Coronary Artery Disease.	88,192 cases, 162,544 controls	34,541 cases, 261,984 controls	7q22.1	CNPY4, MBLAC1, TAF6	CNPY4			ENSG00000166997	NA	NA	rs35146811-A	rs35146811	0	35146811	intron_variant	0	0.7245	2E-6	5.69897		0.0337	[0.02-0.048] unit decrease	NR [8041861] (imputed)	N
10	rs13243708	4.1214e-13	7	99720994	rs35146811	NA	Coronary artery disease	44792	35915156	Tcheandjieu C	44774	Nat Med	www.ncbi.nlm.nih.gov/pubmed/35915156	Large-scale genome-wide association study of coronary artery disease in genetically diverse populations.	190,493 European ancestry cases, 582,775 European ancestry controls	NA	7q22.1		CNPY4			ENSG00000166997	NA	NA	rs35146811-A	rs35146811	0	35146811	intron_variant	0	NR	2E-8	7.69897		0.97		Affymetrix [NR] (imputed)	N
10	rs13243708	4.1214e-13	7	99720994	rs35146811	NA	Vertex-wise sulcal depth	44627	34910505	van der Meer D	44545	Sci Adv	www.ncbi.nlm.nih.gov/pubmed/34910505	The genetic architecture of human cortical folding.	33,748 European ancestry individuals	NA	7q22.1		CNPY4			ENSG00000166997	NA	NA	rs35146811-C	rs35146811	0	35146811	intron_variant	0	0.27	3E-13	12.5229		7.29	z score increase	Affymetrix [9061022] (imputed)	N
10	rs13243708	4.1214e-13	7	99736059	rs11771139	NA	Cortical thickness	44545	34560273	Shadrin AA	44460	Neuroimage	www.ncbi.nlm.nih.gov/pubmed/34560273	Vertex-wise multivariate genome-wide association study identifies 780 unique genetic loci associated with cortical morphology.	35,657 White British ancestry individuals	NA	7q22.1	NR	MBLAC1 - RPL7P60	ENSG00000214309	ENSG00000214142		9941	1193	rs11771139-A	rs11771139	0	11771139	intron_variant	1	0.2853	3E-16	15.5229		NA		NR [9056863] (imputed)	N
10	rs13243708	4.1214e-13	7	99736059	rs11771139	NA	Vertex-wise cortical thickness	44627	34910505	van der Meer D	44545	Sci Adv	www.ncbi.nlm.nih.gov/pubmed/34910505	The genetic architecture of human cortical folding.	33,748 European ancestry individuals	NA	7q22.1		MBLAC1 - RPL7P60	ENSG00000214309	ENSG00000214142		9941	1193	rs11771139-A	rs11771139	0	11771139	intron_variant	1	0.28	9E-19	18.0458		8.84	z score increase	Affymetrix [9061022] (imputed)	N
10	rs13243708	4.1214e-13	7	99744572	rs77686669	NA	Venous thromboembolism adjusted for sickle cell variant rs77121243-T	42878	28203683	Heit JA	42782	Thromb Haemost	www.ncbi.nlm.nih.gov/pubmed/28203683	Identification of unique venous thromboembolism-susceptibility variants in African-Americans.	393 African American cases, 4,941 African American controls.	NR	7q22.1	C7orf59	RPL7P60 - LAMTOR4	ENSG00000214142	ENSG00000188186		6267	1958	rs77686669-C	rs77686669	0	77686669	intergenic_variant	1	0.0644	6E-6	5.22185		1.901	[1.441-2.507]	Affymetrix, Illumina [14074516] (imputed)	N
10	rs13243708	4.1214e-13	7	99759205	rs34130487	NA	Cortical surface area	44545	34560273	Shadrin AA	44460	Neuroimage	www.ncbi.nlm.nih.gov/pubmed/34560273	Vertex-wise multivariate genome-wide association study identifies 780 unique genetic loci associated with cortical morphology.	35,657 White British ancestry individuals	NA	7q22.1	NR	GAL3ST4			ENSG00000197093	NA	NA	rs34130487-T	rs34130487	0	34130487	intron_variant	0	0.2845	3E-8	7.52288		NA		NR [9056863] (imputed)	N
10	rs13243708	4.1214e-13	7	99840461	rs866500	NA	Alzheimer's disease or family history of Alzheimer's disease	43301	29777097	Marioni RE	43238	Transl Psychiatry	www.ncbi.nlm.nih.gov/pubmed/29777097	GWAS on family history of Alzheimer's disease.	up to 42,034 British ancestry individuals with parental history of Alzheimer's disease, at least 272,244 British ancestry individuals with no parental history of Alzheimer's disease, 25,580 Alzheimer's disease cases, 48,466 controls	NA	7q22.1	NR	CASTOR3			ENSG00000239521	NA	NA	rs866500-?	rs866500	0	866500	intron_variant	0	NR	5E-8	7.30103		NA		Affymetrix [7795605] (imputed)	N
10	rs13243708	4.1214e-13	7	99893148	rs6979218	NA	Immature fraction of reticulocytes	44092	32888494	Vuckovic D	44075	Cell	www.ncbi.nlm.nih.gov/pubmed/32888494	The Polygenic and Monogenic Basis of Blood Traits and Diseases.	408,112 British individuals	NA	7q22.1		CASTOR3 - PMS2P1	ENSG00000239521	ENSG00000078319		23307	4499	rs6979218-G	rs6979218	0	6979218	downstream_gene_variant	1	0.732014	2E-9	8.69897		0.0155948	[0.011-0.021] unit decrease	Affymetrix [93095623] (imputed)	N
10	rs13243708	4.1214e-13	7	99893148	rs6979218	NA	Blood protein levels	43420	30072576	Emilsson V	43314	Science	www.ncbi.nlm.nih.gov/pubmed/30072576	Co-regulatory networks of human serum proteins link genetics to disease.	3,200 European ancestry individuals	NA	7q22.1	PILRA	CASTOR3 - PMS2P1	ENSG00000239521	ENSG00000078319		23307	4499	rs6979218-G	rs6979218	0	6979218	downstream_gene_variant	1	0.7234375	3E-551	550.523	(PILRA, 10816_150_3)	1.16694	[1.13-1.2] unit decrease	Illumina [> 1000000] (imputed)	N
10	rs13243708	4.1214e-13	7	99893148	rs6979218	NA	Rheumatoid arthritis	44874	36333501	Ishigaki K	44869	Nat Genet	www.ncbi.nlm.nih.gov/pubmed/36333501	Multi-ancestry genome-wide association analyses identify novel genetic mechanisms in rheumatoid arthritis.	11,025 East Asian ancestry cases, 162,608 East Asian ancestry controls	NA	7q22.1		CASTOR3 - PMS2P1	ENSG00000239521	ENSG00000078319		23307	4499	rs6979218-G	rs6979218	0	6979218	downstream_gene_variant	1	0.38	1E-10	10		1.11561	[1.07883808617539-1.15363218195175]	Affymetrix, Illumina [20990826] (imputed)	N
10	rs13243708	4.1214e-13	7	99893148	rs6979218	NA	Rheumatoid arthritis (rheumatoid factor and/or anti-cyclic citrullinated peptide seropositive)	44874	36333501	Ishigaki K	44869	Nat Genet	www.ncbi.nlm.nih.gov/pubmed/36333501	Multi-ancestry genome-wide association analyses identify novel genetic mechanisms in rheumatoid arthritis.	17,221 European ancestry cases, 74,823 European ancestry controls, 8,340 East Asian ancestry cases, 162,608 East Asian ancestry controls, 841 African ancestry cases, 1,108 African ancestry controls, 689 South Asian ancestry cases, 1,258 South Asian ancestry controls, 357 Arab ancestry cases, 352 Arab ancestry controls	NA	7q22.1		CASTOR3 - PMS2P1	ENSG00000239521	ENSG00000078319		23307	4499	rs6979218-G	rs6979218	0	6979218	downstream_gene_variant	1	NR	2E-7	6.69897		1.08632	[1.05299298651051-1.12071113676317]	Affymetrix, Illumina [20990826] (imputed)	N
10	rs13243708	4.1214e-13	7	99893148	rs6979218	NA	Rheumatoid arthritis	44874	36333501	Ishigaki K	44869	Nat Genet	www.ncbi.nlm.nih.gov/pubmed/36333501	Multi-ancestry genome-wide association analyses identify novel genetic mechanisms in rheumatoid arthritis.	22,350 European ancestry cases, 74,823 European ancestry controls, 11,025 East Asian ancestry cases, 162,608 East Asian ancestry controls, 999 African ancestry cases, 1,108 African ancestry controls, 986 South Asian ancestry cases, 1,258 South Asian ancestry controls, 511 Arab ancestry cases, 352 Arab ancestry controls	NA	7q22.1		CASTOR3 - PMS2P1	ENSG00000239521	ENSG00000078319		23307	4499	rs6979218-G	rs6979218	0	6979218	downstream_gene_variant	1	NR	2E-11	10.699		1.09057	[1.06313327543228-1.11871368729799]	Affymetrix, Illumina [20990826] (imputed)	N
10	rs13243708	4.1214e-13	7	99893148	rs6979218	NA	Rheumatoid arthritis (rheumatoid factor and/or anti-cyclic citrullinated peptide seropositive)	44874	36333501	Ishigaki K	44869	Nat Genet	www.ncbi.nlm.nih.gov/pubmed/36333501	Multi-ancestry genome-wide association analyses identify novel genetic mechanisms in rheumatoid arthritis.	8,340 East Asian ancestry cases, 162,608 East Asian ancestry controls	NA	7q22.1		CASTOR3 - PMS2P1	ENSG00000239521	ENSG00000078319		23307	4499	rs6979218-G	rs6979218	0	6979218	downstream_gene_variant	1	0.38	4E-6	5.39794		1.10849	[1.06129387393679-1.15778789849916]	Affymetrix, Illumina [20990826] (imputed)	N
10	rs13243708	4.1214e-13	7	99893148	rs6979218	NA	Whole brain restricted isotropic diffusion (multivariate analysis)	44777	35505052	Fan CC	44684	Nat Commun	www.ncbi.nlm.nih.gov/pubmed/35505052	Multivariate genome-wide association study on tissue-sensitive diffusion metrics highlights pathways that shape the human brain.	23,543 European ancestry individuals	11,555 European ancestry individuals, 3,030 non-European ancestry individuals	7q22.1		CASTOR3 - PMS2P1	ENSG00000239521	ENSG00000078319		23307	4499	rs6979218-?	rs6979218	0	6979218	downstream_gene_variant	1	NR	1E-11	11	(EA)	NA		NR [NR] (imputed)	N
10	rs13243708	4.1214e-13	7	99948655	rs111963714	NA	Photoreceptor cell layer thickness phenotypes (MTAG)	45057	36848389	Currant H	44984	PLoS Genet	www.ncbi.nlm.nih.gov/pubmed/36848389	Sub-cellular level resolution of common genetic variation in the photoreceptor layer identifies continuum between rare disease and common variation.	31,135 European ancestry individuals	NA	7q22.1		STAG3L5P-PVRIG2P-PILRB, STAG3L5P			ENSG00000272752, ENSG00000242294	NA	NA	rs111963714-G	rs111963714	0	111963714	intron_variant	0	0.21	6E-13	12.2218		0.27	[0.19-0.35] unit increase	NR [9745601] (imputed)	N
10	rs13243708	4.1214e-13	7	99968371	rs62482199	NA	Educational attainment	44743	35361970	Okbay A	44651	Nat Genet	www.ncbi.nlm.nih.gov/pubmed/35361970	Polygenic prediction of educational attainment within and between families from genome-wide association analyses in 3 million individuals.	3,037,499 European ancestry individuals	NA	7q22.1		PILRA			ENSG00000085514	NA	NA	rs62482199-T	rs62482199	0	62482199	intron_variant	0	0.1141	1E-8	8		0.00939906	[0.0062-0.0126] unit increase	Illumina [10675380] (imputed)	N
10	rs13243708	4.1214e-13	7	99971834	rs1859788	NA	Family history of Alzheimer's disease	43301	29777097	Marioni RE	43238	Transl Psychiatry	www.ncbi.nlm.nih.gov/pubmed/29777097	GWAS on family history of Alzheimer's disease.	up to 42,034 British ancestry individuals with parental history of Alzheimer's disease, at least 272,244 European ancestry individuals with no parental history of Alzheimer's disease	NA	7q22.1	NR	PILRA			ENSG00000085514	NA	NA	rs1859788-?	rs1859788	0	1859788	missense_variant	0	NR	2E-10	9.69897		NA		Affymetrix [7795605] (imputed)	N
10	rs13243708	4.1214e-13	7	99971834	rs1859788	NA	Alzheimer's disease or family history of Alzheimer's disease	43301	29777097	Marioni RE	43238	Transl Psychiatry	www.ncbi.nlm.nih.gov/pubmed/29777097	GWAS on family history of Alzheimer's disease.	up to 42,034 British ancestry individuals with parental history of Alzheimer's disease, at least 272,244 British ancestry individuals with no parental history of Alzheimer's disease, 25,580 Alzheimer's disease cases, 48,466 controls	NA	7q22.1	NR	PILRA			ENSG00000085514	NA	NA	rs1859788-?	rs1859788	0	1859788	missense_variant	0	NR	3E-18	17.5229		NA		Affymetrix [7795605] (imputed)	N
10	rs13243708	4.1214e-13	7	99971834	rs1859788	NA	Alzheimer's disease (late onset)	43542	30617256	Jansen IE	43472	Nat Genet	www.ncbi.nlm.nih.gov/pubmed/30617256	Genome-wide meta-analysis identifies new loci and functional pathways influencing Alzheimer's disease risk.	24,087 European ancestry cases, 55,058 European ancestry controls	NA	7q22.1	ZCWPW1	PILRA			ENSG00000085514	NA	NA	rs1859788-A	rs1859788	0	1859788	missense_variant	0	NR	6E-9	8.22185		5.81545	NR z-score decrease	Illumina [up to 9862738] (imputed)	N
10	rs13243708	4.1214e-13	7	99971834	rs1859788	NA	Alzheimer's disease or family history of Alzheimer's disease	43542	30617256	Jansen IE	43472	Nat Genet	www.ncbi.nlm.nih.gov/pubmed/30617256	Genome-wide meta-analysis identifies new loci and functional pathways influencing Alzheimer's disease risk.	24,087 European ancestry late-onset Alzheimer's disease cases, 47,793 European ancestry individuals with family history of Alzheimer's disease, 383,378 European ancestry controls	NA	7q22.1	ZCWPW1	PILRA			ENSG00000085514	NA	NA	rs1859788-A	rs1859788	0	1859788	missense_variant	0	0.31	2E-15	14.699		7.93	NR z-unit decrease	Affymetrix, Illumina [up to 10847151] (imputed)	N
10	rs13243708	4.1214e-13	7	99971834	rs1859788	NA	Paired immunoglobulin-like type 2 receptor alpha isoform FDF03-deltaTM levels	45019	34648354	Pietzner M	44512	Science	www.ncbi.nlm.nih.gov/pubmed/34648354	Mapping the proteo-genomic convergence of human diseases.	10,708 European ancestry individuals	NA	7q22.1		PILRA			ENSG00000085514	NA	NA	rs1859788-A	rs1859788	0	1859788	missense_variant	0	0.32	2E-5247	5246.7		1.259	[1.24-1.27] unit increase	Affymetrix, Illumina [10200000] (imputed)	N
10	rs13243708	4.1214e-13	7	99971834	rs1859788	NA	Paired immunoglobulin-like type 2 receptor alpha isoform FDF03-deltaTM level in Chronic kidney disease with hypertension and no diabetes (6402_8)	45100	35870639	Surapaneni A	44763	Kidney Int	www.ncbi.nlm.nih.gov/pubmed/35870639	Identification of 969 protein quantitative trait loci in an African American population with kidney disease attributed to hypertension.	466 African American individuals	NA	7q22.1		PILRA			ENSG00000085514	NA	NA	rs1859788-G	rs1859788	0	1859788	missense_variant	0	0.86	2E-105	104.699		1.42	[1.28-1.56] unit decrease	Illumina [14870897] (imputed)	N
10	rs13243708	4.1214e-13	7	99984089	rs2906657	NA	Alzheimer’s disease polygenic risk score (upper quantile vs lower quantile)	44791	35589863	Gouveia C	44700	Sci Rep	www.ncbi.nlm.nih.gov/pubmed/35589863	Genome-wide association of polygenic risk extremes for Alzheimer's disease in the UK Biobank.	18,892 European ancestry high risk individuals, 18,892 European ancestry low risk individuals	NA	7q22.1		PILRA			ENSG00000085514	NA	NA	rs2906657-?	rs2906657	0	2906657	intron_variant	0	NR	2E-36	35.699		NA		NR [NR]	N
6	rs142285263	8.18505e-09	4	106718253	rs72673821	NA	Post bronchodilator FEV1	42657	26634245	Lutz SM	42341	BMC Genet	www.ncbi.nlm.nih.gov/pubmed/26634245	A genome-wide association study identifies risk loci for spirometric measures among smokers of European and African ancestry.	10,094 European ancestry current and former smoker individuals, 3,260 African American current and former smoker individuals, 178 current and former smoker individuals	NA	4q24	GSTCD	GSTCD-AS1, GSTCD, INTS12			ENSG00000251175, ENSG00000138780, ENSG00000138785	NA	NA	rs72673821-A	rs72673821	0	72673821	intron_variant	0	0.074	3E-6	5.52288		0.088	NR unit increase	Illumina [NR] (imputed)	N
6	rs142285263	8.18505e-09	4	106800379	rs11730660	NA	Post bronchodilator FEV1	42657	26634245	Lutz SM	42341	BMC Genet	www.ncbi.nlm.nih.gov/pubmed/26634245	A genome-wide association study identifies risk loci for spirometric measures among smokers of European and African ancestry.	10,094 European ancestry current and former smoker individuals, 3,260 African American current and former smoker individuals, 178 current and former smoker individuals	NA	4q24	Intergenic	INTS12			ENSG00000138785	NA	NA	rs11730660-A	rs11730660	0	11730660	intron_variant	0	0.936	4E-6	5.39794		0.092	NR unit decrease	Illumina [NR] (imputed)	N
6	rs142285263	8.18505e-09	4	106801715	rs115962916	NA	Post bronchodilator FEV1	42657	26634245	Lutz SM	42341	BMC Genet	www.ncbi.nlm.nih.gov/pubmed/26634245	A genome-wide association study identifies risk loci for spirometric measures among smokers of European and African ancestry.	10,094 European ancestry current and former smoker individuals, 3,260 African American current and former smoker individuals, 178 current and former smoker individuals	NA	4q24	Intergenic	INTS12			ENSG00000138785	NA	NA	rs115962916-T	rs115962916	1	112398395	intron_variant	0	0.064	4E-6	5.39794		0.092	NR unit increase	Illumina [NR] (imputed)	N
6	rs142285263	8.18505e-09	4	106806194	rs151317012	NA	Post bronchodilator FEV1	42657	26634245	Lutz SM	42341	BMC Genet	www.ncbi.nlm.nih.gov/pubmed/26634245	A genome-wide association study identifies risk loci for spirometric measures among smokers of European and African ancestry.	10,094 European ancestry current and former smoker individuals, 3,260 African American current and former smoker individuals, 178 current and former smoker individuals	NA	4q24	Intergenic	INTS12			ENSG00000138785	NA	NA	rs151317012-T	rs151317012	0	151317012	intron_variant	0	0.064	3E-6	5.52288		0.093	NR unit increase	Illumina [NR] (imputed)	N
6	rs142285263	8.18505e-09	4	106808107	rs17331332	NA	Pulmonary function (smoking interaction)	41332	23284291	Hancock DB	41263	PLoS Genet	www.ncbi.nlm.nih.gov/pubmed/23284291	Genome-wide joint meta-analysis of SNP and SNP-by-smoking interaction identifies novel loci for pulmonary function.	50,047 European ancestry individuals	NA	4q24	GSTCD, INTS12, NPNT	INTS12			ENSG00000138785	NA	NA	rs17331332-?	rs17331332	0	17331332	intron_variant	0	NR	1E-16	16	(FEV1, Ever-smoking)	NA		NR [~ 2500000] (imputed)	N
6	rs142285263	8.18505e-09	4	106808107	rs17331332	NA	Post bronchodilator FEV1	42657	26634245	Lutz SM	42341	BMC Genet	www.ncbi.nlm.nih.gov/pubmed/26634245	A genome-wide association study identifies risk loci for spirometric measures among smokers of European and African ancestry.	10,094 European ancestry current and former smoker individuals, 3,260 African American current and former smoker individuals, 178 current and former smoker individuals	NA	4q24	Intergenic	INTS12			ENSG00000138785	NA	NA	rs17331332-A	rs17331332	0	17331332	intron_variant	0	0.064	3E-6	5.52288		0.093	NR unit increase	Illumina [NR] (imputed)	N
6	rs142285263	8.18505e-09	4	106808181	rs72673888	NA	Post bronchodilator FEV1	42657	26634245	Lutz SM	42341	BMC Genet	www.ncbi.nlm.nih.gov/pubmed/26634245	A genome-wide association study identifies risk loci for spirometric measures among smokers of European and African ancestry.	10,094 European ancestry current and former smoker individuals, 3,260 African American current and former smoker individuals, 178 current and former smoker individuals	NA	4q24	Intergenic	INTS12			ENSG00000138785	NA	NA	rs72673888-T	rs72673888	0	72673888	intron_variant	0	0.936	3E-6	5.52288		0.093	NR unit decrease	Illumina [NR] (imputed)	N
6	rs142285263	8.18505e-09	4	106810547	rs72673889	NA	Post bronchodilator FEV1	42657	26634245	Lutz SM	42341	BMC Genet	www.ncbi.nlm.nih.gov/pubmed/26634245	A genome-wide association study identifies risk loci for spirometric measures among smokers of European and African ancestry.	10,094 European ancestry current and former smoker individuals, 3,260 African American current and former smoker individuals, 178 current and former smoker individuals	NA	4q24	Intergenic	INTS12			ENSG00000138785	NA	NA	rs72673889-A	rs72673889	0	72673889	intron_variant	0	0.936	3E-6	5.52288		0.094	NR unit decrease	Illumina [NR] (imputed)	N
6	rs142285263	8.18505e-09	4	106814302	rs72673891	NA	Chronic obstructive pulmonary disease	43586	30804561	Sakornsakolpat P	43521	Nat Genet	www.ncbi.nlm.nih.gov/pubmed/30804561	Genetic landscape of chronic obstructive pulmonary disease identifies heterogeneous cell-type and phenotype associations.	35,735 cases, 222,076 controls	NA	4q24	INTS12	INTS12			ENSG00000138785	NA	NA	rs72673891-A	rs72673891	0	72673891	intron_variant	0	0.93	5E-15	14.301	(conditional on rs34712979)	1.18	[NR]	Affymetrix, Illumina [6224355] (imputed)	N
6	rs142285263	8.18505e-09	4	106814302	rs72673891	NA	Post bronchodilator FEV1	42657	26634245	Lutz SM	42341	BMC Genet	www.ncbi.nlm.nih.gov/pubmed/26634245	A genome-wide association study identifies risk loci for spirometric measures among smokers of European and African ancestry.	10,094 European ancestry current and former smoker individuals, 3,260 African American current and former smoker individuals, 178 current and former smoker individuals	NA	4q24	Intergenic	INTS12			ENSG00000138785	NA	NA	rs72673891-A	rs72673891	0	72673891	intron_variant	0	0.936	3E-6	5.52288		0.094	NR unit decrease	Illumina [NR] (imputed)	N
6	rs142285263	8.18505e-09	4	106814302	rs72673891	NA	Lung function (FEV1)	45016	36914875	Shrine N	44998	Nat Genet	www.ncbi.nlm.nih.gov/pubmed/36914875	Multi-ancestry genome-wide association analyses improve resolution of genes and pathways influencing lung function and chronic obstructive pulmonary disease risk.	468,062 European ancestry individuals, 8,590 African ancestry individuals, 85,279 East Asian ancestry individuals, 4,270 South Asian ancestry individuals, 14,668 Hispanic or Latin American individuals	NA	4q24		INTS12			ENSG00000138785	NA	NA	rs72673891-A	rs72673891	0	72673891	intron_variant	0	0.935	4E-48	47.3979		14.575	z score decrease	Affymetrix, Illumina [66493574] (imputed)	N
23	rs142770866	2.92591e-14	19	10416444	rs73510898	NA	Inflammatory skin disease	42356	25574825	Baurecht H	42012	Am J Hum Genet	www.ncbi.nlm.nih.gov/pubmed/25574825	Genome-wide comparative analysis of atopic dermatitis and psoriasis gives insight into opposing genetic mechanisms.	2,079 European ancestry atopic dermatitis cases, 4,212 European ancestry psoriasis cases, 11,899 European ancestry controls	NA	19p13.2	ZGLP1, FDX1L	ZGLP1			ENSG00000220201	NA	NA	rs73510898-?	rs73510898	0	73510898	intron_variant	0	NR	8E-8	7.09691	(Shared)	NA		Affymetrix, Illumina [~ 5200000]	N
23	rs142770866	2.92591e-14	19	10416444	rs73510898	NA	COVID-19 (critical illness vs population or mild symptoms)	44719	35255492	Kousathanas A	44627	Nature	www.ncbi.nlm.nih.gov/pubmed/35255492	Whole genome sequencing reveals host factors underlying critical Covid-19.	5,989 European ancestry cases, 42,891 European ancestry controls, 788 South Asian ancestry cases, 3,793 South Asian ancestry controls, 440 African ancestry cases, 1,350 African ancestry controls, 274 East Asian ancestry cases, 366 East Asian ancestry controls	NA	19p13.2		ZGLP1			ENSG00000220201	NA	NA	rs73510898-A	rs73510898	0	73510898	intron_variant	0	NR	2E-8	7.69897		NA		Illumina [NR]	N
23	rs142770866	2.92591e-14	19	10416444	rs73510898	NA	COVID-19 (critical illness vs population or mild symptoms)	44719	35255492	Kousathanas A	44627	Nature	www.ncbi.nlm.nih.gov/pubmed/35255492	Whole genome sequencing reveals host factors underlying critical Covid-19.	5,989 European ancestry cases, 42,891 European ancestry controls	NA	19p13.2		ZGLP1			ENSG00000220201	NA	NA	rs73510898-A	rs73510898	0	73510898	intron_variant	0	0.093	2E-11	10.699		1.3	[1.19-1.37]	Illumina [8121457]	N
23	rs142770866	2.92591e-14	19	10444826	rs2278442	NA	Intercellular adhesion molecule 5 levels	44858	36168886	Thareja G	44832	Hum Mol Genet	www.ncbi.nlm.nih.gov/pubmed/36168886	Differences and commonalities in the genetic architecture of protein quantitative trait loci in European and Arab populations.	2,935 Qatari ancestry individuals	NA	19p13.2		ICAM3			ENSG00000076662	NA	NA	rs2278442-G	rs2278442	0	2278442	non_coding_transcript_exon_variant	0	0.279898	2E-12	11.699		0.210406	[0.15-0.27] unit decrease	NR [10004359]	N
23	rs142770866	2.92591e-14	19	10444826	rs2278442	NA	Systemic lupus erythematosus (MTAG)	45100	36750564	Khunsriraksakul C	44964	Nat Commun	www.ncbi.nlm.nih.gov/pubmed/36750564	Multi-ancestry and multi-trait genome-wide association meta-analyses inform clinical risk prediction for systemic lupus erythematosus.	at least 5,877 East Asian ancestry cases, at least 188,588 East Asian ancestry controls, at least 14,355 European ancestry cases, at least 505,956 European ancestry controls, at least 1,393 admixed American ancestry cases, at least 2,327 admixed American ancestry controls (MTAG boosted by autoimmune diseases samples)	NA	19p13.2		ICAM3			ENSG00000076662	NA	NA	rs2278442-G	rs2278442	0	2278442	non_coding_transcript_exon_variant	0	NR	3E-22	21.5229		0.097	[0.077-0.117] unit decrease	NR [NR]	N
23	rs142770866	2.92591e-14	19	10695959	rs2023335	NA	Mean corpuscular volume	44095	32888493	Chen MH	44075	Cell	www.ncbi.nlm.nih.gov/pubmed/32888493	Trans-ethnic and Ancestry-Specific Blood-Cell Genetics in 746,667 Individuals from 5 Global Populations.	696,882 African American or Afro-Caribbean, African ancestry, European ancestry, East Asian ancestry, Hispanic or Latin American and South Asian ancestry individuals	NA	19p13.2	NR	AP1M2			ENSG00000129354	NA	NA	rs2023335-G	rs2023335	0	2023335	intron_variant	0	0.946578	2E-20	19.699		NA		Affymetrix, Illumina [24246363] (imputed)	N
23	rs142770866	2.92591e-14	19	10695959	rs2023335	NA	Mean reticulocyte volume	44092	32888494	Vuckovic D	44075	Cell	www.ncbi.nlm.nih.gov/pubmed/32888494	The Polygenic and Monogenic Basis of Blood Traits and Diseases.	408,112 British individuals	NA	19p13.2	AP1M2	AP1M2			ENSG00000129354	NA	NA	rs2023335-G	rs2023335	0	2023335	intron_variant	0	0.9433961	6E-12	11.2218		0.0351375	[0.025-0.045] unit increase	Affymetrix [93095623] (imputed)	N
23	rs142770866	2.92591e-14	19	10695959	rs2023335	NA	Mean spheric corpuscular volume	44092	32888494	Vuckovic D	44075	Cell	www.ncbi.nlm.nih.gov/pubmed/32888494	The Polygenic and Monogenic Basis of Blood Traits and Diseases.	408,112 British individuals	NA	19p13.2	AP1M2	AP1M2			ENSG00000129354	NA	NA	rs2023335-G	rs2023335	0	2023335	intron_variant	0	0.943456	9E-14	13.0458		0.0370826	[0.027-0.047] unit increase	Affymetrix [93095623] (imputed)	N
23	rs142770866	2.92591e-14	19	10695959	rs2023335	NA	Mean corpuscular volume	44512	34104963	Thompson A	44355	Hum Mol Genet	www.ncbi.nlm.nih.gov/pubmed/34104963	Assessing the impact of alcohol consumption on the genetic contribution to mean corpuscular volume.	362,595 British ancestry individuals	NA	19p13.2		AP1M2			ENSG00000129354	NA	NA	rs2023335-A	rs2023335	0	2023335	intron_variant	0	0.056	4E-13	12.3979		0.18	[-0.23--0.13] % decrease	Affymetrix [NR] (imputed)	N
3	rs1542754	3.07006e-15	3	46281744	rs13096142	NA	Celiac disease	42039	24999842	Garner C	41827	PLoS One	www.ncbi.nlm.nih.gov/pubmed/24999842	Genome-wide association study of celiac disease in North America confirms FRMD4B as new celiac locus.	1,550 European ancestry cases, 3,084 European ancestry controls	NA	3p21.31	CCR3, CCR2	CCR3			ENSG00000183625	NA	NA	rs13096142-?	rs13096142	0	13096142	intron_variant	0	NR	4E-8	7.39794		1.3	[1.18-1.43]	Illumina [517345]	N
3	rs1542754	3.07006e-15	3	46318976	rs6441950	NA	Monocyte count	44543	34469753	Kachuri L	44434	Am J Hum Genet	www.ncbi.nlm.nih.gov/pubmed/34469753	Genetic determinants of blood-cell traits influence susceptibility to childhood acute lymphoblastic leukemia.	234,690 European ancestry individuals	100,494 European ancestry individuals	3p21.31		CCR3 - UQCRC2P1	ENSG00000183625	ENSG00000236736		10779	33106	rs6441950-T	rs6441950	0	6441950	regulatory_region_variant	1	0.228	2E-21	20.699		NA		Affymetrix [10369434] (imputed)	N
3	rs1542754	3.07006e-15	3	46352384	rs6441961	NA	Celiac disease	39615	18311140	Hunt KA	39509	Nat Genet	www.ncbi.nlm.nih.gov/pubmed/18311140	Newly identified genetic risk variants for celiac disease related to the immune response.	767 European ancestry cases, 1,422 European ancestry controls	1,643 European ancestry cases, 3,406 European ancestry controls	3p21.31	CCR1, CCR3	UQCRC2P1			ENSG00000236736	NA	NA	rs6441961-A	rs6441961	0	6441961	non_coding_transcript_exon_variant	0	0.30	3E-7	6.52288		1.21	[1.13-1.30]	Illumina [310605]	N
3	rs1542754	3.07006e-15	3	46354839	rs6441963	NA	Monocyte percentage of white cells	44092	32888494	Vuckovic D	44075	Cell	www.ncbi.nlm.nih.gov/pubmed/32888494	The Polygenic and Monogenic Basis of Blood Traits and Diseases.	408,112 British individuals	NA	3p21.31	UQCRC2P1	UQCRC2P1 - CCR2	ENSG00000236736	ENSG00000121807		1426	40516	rs6441963-C	rs6441963	0	6441963	intergenic_variant	1	0.646685	2E-23	22.699		0.0552619	[0.044-0.066] unit decrease	Affymetrix [93095623] (imputed)	N
3	rs1542754	3.07006e-15	3	46367010	rs62244840	NA	Monocyte percentage of white cells	44092	32888494	Vuckovic D	44075	Cell	www.ncbi.nlm.nih.gov/pubmed/32888494	The Polygenic and Monogenic Basis of Blood Traits and Diseases.	408,112 British individuals	NA	3p21.31		UQCRC2P1 - CCR2	ENSG00000236736	ENSG00000121807		13597	28345	rs62244840-C	rs62244840	0	62244840	intergenic_variant	1	0.692374	9E-11	10.0458		0.0375475	[0.026-0.049] unit increase	Affymetrix [93095623] (imputed)	N
3	rs1542754	3.07006e-15	3	46378025	rs2097282	NA	Celiac disease	43215	22057235	Trynka G	40853	Nat Genet	www.ncbi.nlm.nih.gov/pubmed/22057235	Dense genotyping identifies and localizes multiple common and rare variant association signals in celiac disease.	11,812 European ancestry cases, 229 Indian ancestry cases, 11,837 European ancestry controls, 391 Indian ancestry controls	NA	3p21.31	CCR3, CCR2	UQCRC2P1 - CCR2	ENSG00000236736	ENSG00000121807		24612	17330	rs2097282-?	rs2097282	0	2097282	intergenic_variant	1	0.314	1E-20	20		1.2		Illumina [139553]	N
3	rs1542754	3.07006e-15	3	46396938	rs3092963	NA	CCR2 on plasmacytoid Dendritic Cell	44606	32929287	Orru V	44088	Nat Genet	www.ncbi.nlm.nih.gov/pubmed/32929287	Complex genetic signatures in immune cells underlie autoimmunity and inform therapy.	2,871 Sardinian (founder/genetic isolate) ancestry individuals	NA	3p21.31		CCR2			ENSG00000121807	NA	NA	rs3092963-G	rs3092963	0	3092963	intron_variant	0	0.41856	1E-55	55		0.4405	[0.39-0.49] unit decrease	Illumina [17922630] (imputed)	N
3	rs1542754	3.07006e-15	3	46396938	rs3092963	NA	CCR2 on CD62L+ plasmacytoid Dendritic Cell	44606	32929287	Orru V	44088	Nat Genet	www.ncbi.nlm.nih.gov/pubmed/32929287	Complex genetic signatures in immune cells underlie autoimmunity and inform therapy.	2,871 Sardinian (founder/genetic isolate) ancestry individuals	NA	3p21.31		CCR2			ENSG00000121807	NA	NA	rs3092963-G	rs3092963	0	3092963	intron_variant	0	0.41856	2E-55	54.699		0.4395	[0.39-0.49] unit decrease	Illumina [17922630] (imputed)	N
3	rs1542754	3.07006e-15	3	46402627	rs762789	NA	CCR2 on CD14- CD16-	44606	32929287	Orru V	44088	Nat Genet	www.ncbi.nlm.nih.gov/pubmed/32929287	Complex genetic signatures in immune cells underlie autoimmunity and inform therapy.	3,629 Sardinian (founder/genetic isolate) ancestry individuals	NA	3p21.31		CCR2 - CCR5AS	ENSG00000121807	ENSG00000223552		196	3255	rs762789-A	rs762789	0	762789	downstream_gene_variant	1	0.44696	9E-14	13.0458		0.1859	[0.14-0.23] unit decrease	Illumina [18218967] (imputed)	N
3	rs1542754	3.07006e-15	3	46404163	rs2373226	NA	Itch intensity from mosquito bite	43017	28199695	Jones AV	42826	Hum Mol Genet	www.ncbi.nlm.nih.gov/pubmed/28199695	GWAS of self-reported mosquito bite size, itch intensity and attractiveness to mosquitoes implicates immune-related predisposition loci.	84,724 European ancestry individuals	NA	3p21.31	Intergenic	CCR2 - CCR5AS	ENSG00000121807	ENSG00000223552		1732	2283	rs2373226-T	rs2373226	0	2373226	intergenic_variant	1	NR	6E-8	7.22185		0.0231235	[0.015-0.031] unit increase	Illumina [13520550] (imputed)	N
8	rs2269821	2.61319e-09	5	131068095	rs7702182	NA	Weight	44544	34594039	Sakaue S	44469	Nat Genet	www.ncbi.nlm.nih.gov/pubmed/34594039	A cross-population atlas of genetic associations for 220 human phenotypes.	360,116 European ancestry individuals, 165,419 East Asian ancestry individuals	NA	5q31.1		FNIP1			ENSG00000217128	NA	NA	rs7702182-G	rs7702182	0	7702182	intron_variant	0	NR	4E-15	14.3979		0.0134	[0.01-0.017] unit increase	Affymetrix, Illumina [20539548] (imputed)	N
8	rs2269821	2.61319e-09	5	131220010	rs4425498	NA	Calcium levels	44544	34594039	Sakaue S	44469	Nat Genet	www.ncbi.nlm.nih.gov/pubmed/34594039	A cross-population atlas of genetic associations for 220 human phenotypes.	315,153 European ancestry individuals, 83,980 East Asian ancestry individuals	NA	5q31.1		MEIKIN			ENSG00000239642	NA	NA	rs4425498-G	rs4425498	0	4425498	intron_variant	0	NR	4E-9	8.39794		0.0214	[0.014-0.028] unit increase	Affymetrix, Illumina [20528270] (imputed)	N
8	rs2269821	2.61319e-09	5	131232959	rs142958719	NA	Alzheimer's disease in APOE e4- carriers	42403	25778476	Jun G	42080	Mol Psychiatry	www.ncbi.nlm.nih.gov/pubmed/25778476	A novel Alzheimer disease locus located near the gene encoding tau protein.	7,184 cases, 26,968 controls	718 European ancestry cases, 1,699 European ancestry controls	5q31.1	FNIP1, ACSL6	MEIKIN			ENSG00000239642	NA	NA	rs142958719-G	rs142958719	0	142958719	intron_variant	0	0.82	3E-7	6.52288		1.16279	[1.1-1.23]	NR [NR]	N
8	rs2269821	2.61319e-09	5	131412238	rs25884	NA	Eosinophil counts	42977	27863252	Astle WJ	42691	Cell	www.ncbi.nlm.nih.gov/pubmed/27863252	The Allelic Landscape of Human Blood Cell Trait Variation and Links to Common Complex Disease.	172,275 European ancestry individuals	NA	5q31.1	snoZ6	CSF2 - P4HA2-AS1	ENSG00000164400	ENSG00000237714		375	108331	rs25884-G	rs25884	0	25884	upstream_gene_variant	1	0.2053	3E-54	53.5229		0.0684124	[0.06-0.077] unit increase	Affymetrix [~ 2500000] (imputed)	N
8	rs2269821	2.61319e-09	5	131412238	rs25884	NA	Eosinophil percentage of granulocytes	42977	27863252	Astle WJ	42691	Cell	www.ncbi.nlm.nih.gov/pubmed/27863252	The Allelic Landscape of Human Blood Cell Trait Variation and Links to Common Complex Disease.	170,536 European ancestry individuals	NA	5q31.1	snoZ6	CSF2 - P4HA2-AS1	ENSG00000164400	ENSG00000237714		375	108331	rs25884-G	rs25884	0	25884	upstream_gene_variant	1	0.2055	5E-48	47.301		0.0644606	[0.056-0.073] unit increase	Affymetrix [~ 2500000] (imputed)	N
8	rs2269821	2.61319e-09	5	131412238	rs25884	NA	Neutrophil percentage of granulocytes	42977	27863252	Astle WJ	42691	Cell	www.ncbi.nlm.nih.gov/pubmed/27863252	The Allelic Landscape of Human Blood Cell Trait Variation and Links to Common Complex Disease.	170,672 European ancestry individuals	NA	5q31.1	snoZ6	CSF2 - P4HA2-AS1	ENSG00000164400	ENSG00000237714		375	108331	rs25884-G	rs25884	0	25884	upstream_gene_variant	1	0.2055	1E-40	40		0.0590048	[0.05-0.068] unit decrease	Affymetrix [~ 2500000] (imputed)	N
8	rs2269821	2.61319e-09	5	131412238	rs25884	NA	Sum eosinophil basophil counts	42977	27863252	Astle WJ	42691	Cell	www.ncbi.nlm.nih.gov/pubmed/27863252	The Allelic Landscape of Human Blood Cell Trait Variation and Links to Common Complex Disease.	171,771 European ancestry individuals	NA	5q31.1	snoZ6	CSF2 - P4HA2-AS1	ENSG00000164400	ENSG00000237714		375	108331	rs25884-G	rs25884	0	25884	upstream_gene_variant	1	0.2054	3E-47	46.5229		0.0637473	[0.055-0.072] unit increase	Affymetrix [~ 2500000] (imputed)	N
8	rs2269821	2.61319e-09	5	131412238	rs25884	NA	Eosinophil percentage of white cells	42977	27863252	Astle WJ	42691	Cell	www.ncbi.nlm.nih.gov/pubmed/27863252	The Allelic Landscape of Human Blood Cell Trait Variation and Links to Common Complex Disease.	172,378 European ancestry individuals	NA	5q31.1	snoZ6	CSF2 - P4HA2-AS1	ENSG00000164400	ENSG00000237714		375	108331	rs25884-G	rs25884	0	25884	upstream_gene_variant	1	0.2053	9E-54	53.0458		0.0680224	[0.059-0.077] unit increase	Affymetrix [~ 2500000] (imputed)	N
8	rs2269821	2.61319e-09	5	131412238	rs25884	NA	Eosinophil counts	44817	35935937	Hoglund J	44764	Front Immunol	www.ncbi.nlm.nih.gov/pubmed/35935937	Gene-Based Variant Analysis of Whole-Exome Sequencing in Relation to Eosinophil Count.	365,954 British ancestry individuals	NA	5q31.1		CSF2 - P4HA2-AS1	ENSG00000164400	ENSG00000237714		375	108331	rs25884-G	rs25884	0	25884	upstream_gene_variant	1	0.255	2E-18	17.699		0.043	[0.033-0.053] unit increase	Affymetrix [6661079] (imputed)	N
8	rs2269821	2.61319e-09	5	131566568	rs747836085	NA	Leisure sedentary behaviour (computer use)	43999	32317632	van de Vegte YJ	43942	Nat Commun	www.ncbi.nlm.nih.gov/pubmed/32317632	Genome-wide association studies and Mendelian randomization analyses for leisure sedentary behaviours.	408,815 European ancestry individuals	NA	5q31.1	NR	P4HA2			ENSG00000072682	NA	NA	rs747836085-?	rs747836085	0	747836085	intron_variant	0	NR	3E-9	8.52288		0.0139245	[0.0093-0.0185] unit increase	Affymetrix [19400418] (imputed)	N
8	rs2269821	2.61319e-09	5	131607588	rs4877	NA	PDZ and LIM domain protein 4 levels	45019	34648354	Pietzner M	44512	Science	www.ncbi.nlm.nih.gov/pubmed/34648354	Mapping the proteo-genomic convergence of human diseases.	10,708 European ancestry individuals	NA	5q31.1		PDLIM4, P4HA2			ENSG00000131435, ENSG00000072682	NA	NA	rs4877-T	rs4877	0	4877	missense_variant	0	0.09	2E-104	103.699		0.495	[0.45-0.54] unit decrease	Affymetrix, Illumina [10200000] (imputed)	N
8	rs2269821	2.61319e-09	5	131671662	rs10479002	NA	Fibrinogen	40176	20031577	Danik JS	39904	Circ Cardiovasc Genet	www.ncbi.nlm.nih.gov/pubmed/20031577	Novel loci, including those related to Crohn disease, psoriasis, and inflammation, identified in a genome-wide association study of fibrinogen in 17 686 women: the Women's Genome Health Study.	17,686 European ancestry female individuals	NA	5q31.1	IRF1, SLC22A5, SLC22A4	SLC22A4, MIR3936HG			ENSG00000197208, ENSG00000233006	NA	NA	rs10479002-C	rs10479002	1	12777	synonymous_variant	0	0.04	1E-6	6		9.51	[NR] mg/dl increase	Illumina [337343]	N
8	rs2269821	2.61319e-09	5	131756058	rs11242111	NA	Fibrinogen	41712	23969696	Sabater-Lleal M	41508	Circulation	www.ncbi.nlm.nih.gov/pubmed/23969696	Multiethnic meta-analysis of genome-wide association studies in >100 000 subjects identifies 23 fibrinogen-associated Loci but no strong evidence of a causal association between circulating fibrinogen and cardiovascular disease.	91,323 European ancestry individuals	8,423 African American individuals, 1,447 Hispanic individuals	5q31.1	C5orf56, IRF1	IRF1-AS1, LINC02863			ENSG00000197536, ENSG00000238160	NA	NA	rs11242111-A	rs11242111	0	11242111	intron_variant	0	0.05	2E-21	20.699	(EA)	0.023	[0.019-0.027] unit increase	Affymetrix, Illumina [2515567] (imputed)	N
8	rs2269821	2.61319e-09	5	131760731	rs10076733	NA	Chronic obstructive pulmonary disease	43586	30804561	Sakornsakolpat P	43521	Nat Genet	www.ncbi.nlm.nih.gov/pubmed/30804561	Genetic landscape of chronic obstructive pulmonary disease identifies heterogeneous cell-type and phenotype associations.	35,735 cases, 222,076 controls	NA	5q31.1	C5orf56	LINC02863, IRF1-AS1			ENSG00000238160, ENSG00000197536	NA	NA	rs10076733-T	rs10076733	0	10076733	intron_variant	0	0.22	4E-7	6.39794	(conditional on rs62375246)	1.06	[NR]	Affymetrix, Illumina [6224355] (imputed)	N
8	rs2269821	2.61319e-09	5	131788334	rs7713065	NA	Lung function (FEV1/FVC)	43504	30595370	Kichaev G	43461	Am J Hum Genet	www.ncbi.nlm.nih.gov/pubmed/30595370	Leveraging Polygenic Functional Enrichment to Improve GWAS Power.	approximately 370,000 European ancestry individuals	NA	5q31.1		IRF1, IRF1-AS1			ENSG00000125347, ENSG00000197536	NA	NA	rs7713065-?	rs7713065	0	7713065	intron_variant	0	NR	2E-37	36.699		NA		NR [~ 8900000] (imputed)	N
8	rs2269821	2.61319e-09	5	131788334	rs7713065	NA	Asthma (childhood onset)	43938	31669095	Zhu Z	43762	J Allergy Clin Immunol	www.ncbi.nlm.nih.gov/pubmed/31669095	Shared Genetic and Experimental Links between Obesity-Related Traits and Asthma Subtypes in UK Biobank.	13,435 European ancestry cases, 393,186 European ancestry controls	NA	5q31.1	NR	IRF1, IRF1-AS1			ENSG00000125347, ENSG00000197536	NA	NA	rs7713065-?	rs7713065	0	7713065	intron_variant	0	NR	2E-15	14.699		NA		Affymetrix [~ 8270000] (imputed)	N
8	rs2269821	2.61319e-09	5	131788334	rs7713065	NA	Lung function (FEV1/FVC)	42902	28166213	Wain LV	42772	Nat Genet	www.ncbi.nlm.nih.gov/pubmed/28166213	Genome-wide association analyses for lung function and chronic obstructive pulmonary disease identify new loci and potential druggable targets.	48,943 European ancestry individuals	57,176 European ancestry individuals, 38,199 individuals.	5q31.1	C5orf56	IRF1, IRF1-AS1			ENSG00000125347, ENSG00000197536	NA	NA	rs7713065-C	rs7713065	0	7713065	intron_variant	0	0.73	3E-11	10.5229		0.029	[0.021-0.037] unit increase	Affymetrix [27624732] (imputed)	N
8	rs2269821	2.61319e-09	5	131799626	rs3749833	NA	Respiratory diseases	43504	30595370	Kichaev G	43461	Am J Hum Genet	www.ncbi.nlm.nih.gov/pubmed/30595370	Leveraging Polygenic Functional Enrichment to Improve GWAS Power.	approximately 459,000 European ancestry individuals	NA	5q31.1		IRF1-AS1, IRF1			ENSG00000197536, ENSG00000125347	NA	NA	rs3749833-?	rs3749833	0	3749833	non_coding_transcript_exon_variant	0	NR	6E-24	23.2218		NA		NR [~ 8900000] (imputed)	N
8	rs2269821	2.61319e-09	5	131799626	rs3749833	NA	Allergic disease (asthma, hay fever or eczema)	43074	29083406	Ferreira MA	43038	Nat Genet	www.ncbi.nlm.nih.gov/pubmed/29083406	Shared genetic origin of asthma, hay fever and eczema elucidates allergic disease biology.	180,129 European ancestry cases, 180,709 European ancestry controls	NA	5q31.1	C5orf56	IRF1-AS1, IRF1			ENSG00000197536, ENSG00000125347	NA	NA	rs3749833-C	rs3749833	0	3749833	non_coding_transcript_exon_variant	0	0.3	3E-11	10.5229		1.039	[1.03-1.05]	Affymetrix, Illumina [8307659] (imputed)	N
8	rs2269821	2.61319e-09	5	131799626	rs3749833	NA	Asthma (adult onset)	43938	31669095	Zhu Z	43762	J Allergy Clin Immunol	www.ncbi.nlm.nih.gov/pubmed/31669095	Shared Genetic and Experimental Links between Obesity-Related Traits and Asthma Subtypes in UK Biobank.	33,418 European ancestry cases, 393,186 European ancestry controls	NA	5q31.1	NR	IRF1-AS1, IRF1			ENSG00000197536, ENSG00000125347	NA	NA	rs3749833-?	rs3749833	0	3749833	non_coding_transcript_exon_variant	0	NR	2E-15	14.699		NA		Affymetrix [~ 8270000] (imputed)	N
8	rs2269821	2.61319e-09	5	131799626	rs3749833	NA	Asthma (moderate or severe)	43483	30552067	Shrine N	43445	Lancet Respir Med	www.ncbi.nlm.nih.gov/pubmed/30552067	Moderate-to-severe asthma in individuals of European ancestry: a genome-wide association study.	5,135 European ancestry cases, 25,675 European ancestry controls	5,414 European ancestry cases, 21,471 European ancestry controls	5q31.1	C5orf56	IRF1-AS1, IRF1			ENSG00000197536, ENSG00000125347	NA	NA	rs3749833-C	rs3749833	0	3749833	non_coding_transcript_exon_variant	0	0.2608	6E-14	13.2218		1.14	[1.10-1.18]	Affymetrix [33771858] (imputed)	N
8	rs2269821	2.61319e-09	5	131799626	rs3749833	NA	Age of onset of adult onset asthma	44995	36778051	Tsuo K	44873	Cell Genom	www.ncbi.nlm.nih.gov/pubmed/36778051	Multi-ancestry meta-analysis of asthma identifies novel associations and highlights the value of increased power and diversity.	56,744 European ancestry cases, 674,014 European ancestry controls	NA	5q31.1		IRF1-AS1, IRF1			ENSG00000197536, ENSG00000125347	NA	NA	rs3749833-?	rs3749833	0	3749833	non_coding_transcript_exon_variant	0	NR	1E-36	36		0.087423	[0.074-0.101] unit increase	NR [NR]	N
8	rs2269821	2.61319e-09	5	131799626	rs3749833	NA	Asthma-COPD overlap syndrome	44694	35104449	John C	44590	Chest	www.ncbi.nlm.nih.gov/pubmed/35104449	Genetic associations and architecture of asthma-chronic obstructive pulmonary disease overlap.	8,068 European ancestry cases, 40,360 European ancestry controls	4,301 European ancestry cases, 48,609 European ancestry controls, 297 African American cases, 1,335 African American controls	5q31.1		IRF1-AS1, IRF1			ENSG00000197536, ENSG00000125347	NA	NA	rs3749833-C	rs3749833	0	3749833	non_coding_transcript_exon_variant	0	0.263	9E-12	11.0458	(EA)	1.123	[1.086-1.16]	Affymetrix [7693381] (imputed)	N
8	rs2269821	2.61319e-09	5	131799626	rs3749833	NA	Asthma (childhood onset)	43599	30929738	Ferreira MAR	43552	Am J Hum Genet	www.ncbi.nlm.nih.gov/pubmed/30929738	Genetic Architectures of Childhood- and Adult-Onset Asthma Are Partly Distinct.	13,962 European ancestry cases, 300,671 European ancestry controls	31,759 European ancestry cases, 214,890 European ancestry controls	5q31.1	C5orf56	IRF1-AS1, IRF1			ENSG00000197536, ENSG00000125347	NA	NA	rs3749833-?	rs3749833	0	3749833	non_coding_transcript_exon_variant	0	NR	1E-19	19		1.077	[1.06-1.09]	Affymetrix [9000000] (imputed)	N
8	rs2269821	2.61319e-09	5	131799626	rs3749833	NA	Asthma	43599	30929738	Ferreira MAR	43552	Am J Hum Genet	www.ncbi.nlm.nih.gov/pubmed/30929738	Genetic Architectures of Childhood- and Adult-Onset Asthma Are Partly Distinct.	40,544 European ancestry cases, 300,671 European ancestry controls	NA	5q31.1	C5orf56	IRF1-AS1, IRF1			ENSG00000197536, ENSG00000125347	NA	NA	rs3749833-C	rs3749833	0	3749833	non_coding_transcript_exon_variant	0	NR	3E-26	25.5229		1.085	[1.07-1.1]	Affymetrix [9000000] (imputed)	N
8	rs2269821	2.61319e-09	5	131799626	rs3749833	NA	Asthma	43920	31959851	Olafsdottir TA	43850	Nat Commun	www.ncbi.nlm.nih.gov/pubmed/31959851	Eighty-eight variants highlight the role of T cell regulation and airway remodeling in asthma pathogenesis.	16,247 European ancestry cases, 346,486 European ancestry controls, 52,942 cases, 355,713 controls	NA	5q31.1	C5orf56, IRF1, SLC22A5, IL5, RAD50, LOC553103	IRF1-AS1, IRF1			ENSG00000197536, ENSG00000125347	NA	NA	rs3749833-C	rs3749833	0	3749833	non_coding_transcript_exon_variant	0	0.26407	1E-26	26		1.07787	[1.06-1.09]	Affymetrix [32463443] (imputed)	N
8	rs2269821	2.61319e-09	5	131819921	rs2070729	NA	Platelet count	42129	22139419	Gieger C	40877	Nature	www.ncbi.nlm.nih.gov/pubmed/22139419	New gene functions in megakaryopoiesis and platelet formation.	38,891 European ancestry individuals, 1,661 Val Borbera (founder/genetic isolate) individuals, 521 Carlantino (founder/genetic isolate) individuals, 1,198 Friuli Venezia Giulia (founder/genetic isolate) individuals, 1,213 South Tyrolean (founder/genetic isolate) individuals, 890 Sorbian (founder/genetic isolate) individuals, 4,292 Sardinian (founder/genetic isolate) individuals	Up to 16,949 European ancestry individuals, 854 Cliento (founder/genetic isolate) individuals, 1,035 Talana (founder/genetic isolate) individuals	5q31.1	IRF1	IRF1-AS1, IRF1			ENSG00000197536, ENSG00000125347	NA	NA	rs2070729-A	rs2070729	0	2070729	non_coding_transcript_exon_variant	0	NR	1E-10	10		2.394	[1.67-3.12] 10^9/l increase	Affymetrix, Illumina [~ 2500000] (imputed)	N
8	rs2269821	2.61319e-09	5	131832514	rs2548998	NA	Crohn's disease or systemic sclerosis	44020	32024964	Gonzalez-Serna D	43866	Sci Rep	www.ncbi.nlm.nih.gov/pubmed/32024964	A cross-disease meta-GWAS identifies four new susceptibility loci shared between systemic sclerosis and Crohn's disease.	2,281 European ancestry systemic sclerosis cases, 1,988 European ancestry Crohn’s disease cases, 7,388 European ancestry controls	3,453 European ancestry systemic sclerosis cases, 2,600 European ancestry Crohn’s disease cases, 7,180 European ancestry controls	5q31.1	IRF1	IRF1			ENSG00000125347	NA	NA	rs2548998-G	rs2548998	0	2548998	intron_variant	0	NR	2E-11	10.699		NA	[NR]	Illumina [5994231] (imputed)	N
8	rs2269821	2.61319e-09	5	131955597	rs10479009	NA	Neutrophil percentage of white cells	42977	27863252	Astle WJ	42691	Cell	www.ncbi.nlm.nih.gov/pubmed/27863252	The Allelic Landscape of Human Blood Cell Trait Variation and Links to Common Complex Disease.	171,542 European ancestry individuals	NA	5q31.1	RAD50	RAD50			ENSG00000113522	NA	NA	rs10479009-G	rs10479009	0	10479009	intron_variant	0	0.2097	2E-9	8.69897		0.0274676	[0.018-0.036] unit decrease	Affymetrix [~ 2500000] (imputed)	N
22	rs2277732	3.69196e-49	19	4717672	rs12610495	NA	Idiopathic pulmonary fibrosis	43899	31710517	Allen RJ	43780	Am J Respir Crit Care Med	www.ncbi.nlm.nih.gov/pubmed/31710517	Genome-Wide Association Study of Susceptibility to Idiopathic Pulmonary Fibrosis.	2,668 European ancestry cases, 8,591 European ancestry controls	1,456 European ancestry cases, 11,874 European ancestry controls	19p13.3	DPP9	DPP9			ENSG00000142002	NA	NA	rs12610495-G	rs12610495	0	12610495	missense_variant	0	0.305	3E-12	11.5229		1.31	[1.22-1.42]	Affymetrix, Illumina [10790934] (imputed)	N
22	rs2277732	3.69196e-49	19	4717672	rs12610495	NA	Interstitial lung disease	41579	23583980	Fingerlin TE	41378	Nat Genet	www.ncbi.nlm.nih.gov/pubmed/23583980	Genome-wide association study identifies multiple susceptibility loci for pulmonary fibrosis.	1,161 European ancestry cases, 4,683 European ancestry controls	876 European ancestry cases, 1,890 European ancestry controls	19p13.3	DPP9	DPP9			ENSG00000142002	NA	NA	rs12610495-G	rs12610495	0	12610495	missense_variant	0	0.29	2E-12	11.699		1.29	[1.18-1.41]	Illumina [439828]	N
22	rs2277732	3.69196e-49	19	4717672	rs12610495	NA	COVID-19 (hospitalized vs tested, not hospitalized)	44935	35224516	Thibord F	44614	HGG Adv	www.ncbi.nlm.nih.gov/pubmed/35224516	A year of COVID-19 GWAS results from the GRASP portal reveals potential genetic risk factors.	2,884 European ancestry cases, 95,493 European ancestry controls, 376 South Asian, African or unknown ancestry cases, 6,163 South Asian, African or unknown ancestry controls	NA	19p13.3		DPP9			ENSG00000142002	NA	NA	rs12610495-G	rs12610495	0	12610495	missense_variant	0	0.29581634	3E-6	5.52288		0.13194	[0.076-0.188] unit increase	NR [9874253] (imputed)	N
22	rs2277732	3.69196e-49	19	4717672	rs12610495	NA	Idiopathic pulmonary fibrosis	44799	35688625	Allen RJ	44722	Thorax	www.ncbi.nlm.nih.gov/pubmed/35688625	Genome-wide association study across five cohorts identifies five novel loci associated with idiopathic pulmonary fibrosis.	4,125 European ancestry cases, 20,464 European ancestry controls	NA	19p13.3		DPP9			ENSG00000142002	NA	NA	rs12610495-G	rs12610495	0	12610495	missense_variant	0	0.306	3E-16	15.5229		1.28	[1.21-1.36]	Illumina [7554248] (imputed)	N
22	rs2277732	3.69196e-49	19	4717672	rs12610495	NA	COVID-19 (critical illness vs population)	45099	37198478	Pairo-Castineira E	45063	Nature	www.ncbi.nlm.nih.gov/pubmed/37198478	GWAS and meta-analysis identifies 49 genetic variants underlying critical COVID-19.	682 African ancestry cases, 2,540 African ancestry controls, 401 East Asian ancestry cases, 759 East Asian ancestry controls, 13,199 European ancestry cases, 745,011 European ancestry controls, 1,141 South Asian ancestry cases, 5,384 South Asian ancestry controls, 8,779 cases, 1,001,875 controls	NA	19p13.3		DPP9			ENSG00000142002	NA	NA	rs12610495-A	rs12610495	0	12610495	missense_variant	0	0.7	9E-51	50.0458		0.8	[0.77-0.82]	Illumina [NR] (imputed)	N
22	rs2277732	3.69196e-49	19	4717672	rs12610495	NA	COVID-19 (critical illness vs population or mild symptoms)	44719	35255492	Kousathanas A	44627	Nature	www.ncbi.nlm.nih.gov/pubmed/35255492	Whole genome sequencing reveals host factors underlying critical Covid-19.	5,989 European ancestry cases, 42,891 European ancestry controls, 788 South Asian ancestry cases, 3,793 South Asian ancestry controls, 440 African ancestry cases, 1,350 African ancestry controls, 274 East Asian ancestry cases, 366 East Asian ancestry controls	NA	19p13.3		DPP9			ENSG00000142002	NA	NA	rs12610495-G	rs12610495	0	12610495	missense_variant	0	NR	2E-8	7.69897		NA		Illumina [NR]	N
22	rs2277732	3.69196e-49	19	4717672	rs12610495	NA	COVID-19 (critical illness vs population or mild symptoms)	44719	35255492	Kousathanas A	44627	Nature	www.ncbi.nlm.nih.gov/pubmed/35255492	Whole genome sequencing reveals host factors underlying critical Covid-19.	5,989 European ancestry cases, 42,891 European ancestry controls	NA	19p13.3		DPP9			ENSG00000142002	NA	NA	rs12610495-G	rs12610495	0	12610495	missense_variant	0	0.31	4E-36	35.3979		1.3	[1.27-1.38]	Illumina [8121457]	N
22	rs2277732	3.69196e-49	19	4717672	rs12610495	NA	COVID-19 (critical illness vs mild symptoms)	44719	35255492	Kousathanas A	44627	Nature	www.ncbi.nlm.nih.gov/pubmed/35255492	Whole genome sequencing reveals host factors underlying critical Covid-19.	5,989 European ancestry cases, 1,507 European ancestry controls	NA	19p13.3		DPP9			ENSG00000142002	NA	NA	rs12610495-?	rs12610495	0	12610495	missense_variant	0	NR	2E-10	9.69897		1.37	[1.24-1.51]	Illumina [NR]	N
22	rs2277732	3.69196e-49	19	4717672	rs12610495	NA	Height	44966	36224396	Yengo L	44846	Nature	www.ncbi.nlm.nih.gov/pubmed/36224396	A saturated map of common genetic variants associated with human height.	5,314,291 European ancestry, Hispanic or Latin American, East Asian ancestry, African ancestry, South Asian ancestry individuals	NA	19p13.3		DPP9			ENSG00000142002	NA	NA	rs12610495-G	rs12610495	0	12610495	missense_variant	0	0.2701	2E-32	31.699		0.0084	[0.007-0.0098] unit increase	Affymetrix, Illumina [1385132] (imputed)	N
22	rs2277732	3.69196e-49	19	4719443	rs2109069	NA	COVID-19 (critical illness vs population)	44207	33307546	Pairo-Castineira E	44176	Nature	www.ncbi.nlm.nih.gov/pubmed/33307546	Genetic mechanisms of critical illness in Covid-19.	2,804 European ancestry cases, 2,415 European, South Asian and Hispanic or Latin American ancestry cases, 687,911 European ancestry controls, 477,741 European, South Asian and Hispanic or Latin American ancestry controls	NA	19p13.3		DPP9			ENSG00000142002	NA	NA	rs2109069-A	rs2109069	0	2109069	intron_variant	0	NR	7E-13	12.1549		1.2	[1.19-1.31]	Illumina [NR] (imputed)	N
22	rs2277732	3.69196e-49	19	4719443	rs2109069	NA	COVID-19 (critical illness vs population)	44634	34237774	COVID-19 Host Genetics Initiative	44385	Nature	www.ncbi.nlm.nih.gov/pubmed/34237774	Mapping the human genetic architecture of COVID-19.	133 African ancestry cases, 2,610 African ancestry controls, 304 East Asian ancestry cases, 2,450 East Asian ancestry controls, 5,101 European ancestry cases, 1,383,241 European ancestry controls, 641 Hispanic or Latin American cases, 95,479 Hispanic or Latin American controls	NA	19p13.3		DPP9			ENSG00000142002	NA	NA	rs2109069-A	rs2109069	0	2109069	intron_variant	0	0.3158	1E-21	21		1.25952	[1.2014454336815512-1.3203998930516965]	Illumina [NR] (imputed)	N
22	rs2277732	3.69196e-49	19	4719443	rs2109069	NA	COVID-19 (hospitalized vs population)	44634	34237774	COVID-19 Host Genetics Initiative	44385	Nature	www.ncbi.nlm.nih.gov/pubmed/34237774	Mapping the human genetic architecture of COVID-19.	790 African ancestry cases, 20,582 African ancestry controls, 60 Middle Eastern ancestry cases, 13,360 Middle Eastern ancestry controls, 1,414 East Asian ancestry cases, 15,499 East Asian ancestry controls, 9,986 European ancestry cases, 1,877,672 European ancestry controls, 186 South Asian ancestry cases, 43,280 South Asian ancestry controls, 1,678 Hispanic or Latin American cases, 100,316 Hispanic or Latin American controls	NA	19p13.3		DPP9			ENSG00000142002	NA	NA	rs2109069-A	rs2109069	0	2109069	intron_variant	0	0.3118	3E-17	16.5229		1.15445	[1.1166480216504269-1.1935220479717292]	Affymetrix, Illumina [NR] (imputed)	N
22	rs2277732	3.69196e-49	19	4719443	rs2109069	NA	SARS-CoV-2 infection	44634	34237774	COVID-19 Host Genetics Initiative	44385	Nature	www.ncbi.nlm.nih.gov/pubmed/34237774	Mapping the human genetic architecture of COVID-19.	2,544 African ancestry cases, 31,176 African ancestry controls, 700 Middle Eastern ancestry cases, 13,360 Middle Eastern ancestry controls, 1,495 East Asian ancestry cases, 15,499 East Asian ancestry controls, 38,984 European ancestry cases, 1,644,784 European ancestry controls, 1,688 South Asian ancestry cases, 42,016 South Asian ancestry controls, 4,151 Hispanic or Latin American cases, 23,371 Hispanic or Latin American controls	NA	19p13.3		DPP9			ENSG00000142002	NA	NA	rs2109069-A	rs2109069	0	2109069	intron_variant	0	0.315	4E-9	8.39794		1.04904	[1.0324357703246052-1.065914551006182]	Affymetrix, Illumina, Perlegen [NR] (imputed)	N
22	rs2277732	3.69196e-49	19	4719443	rs2109069	NA	COVID-19 (not hospitalized vs negative or unknown)	44698	35241825	Horowitz JE	44623	Nat Genet	www.ncbi.nlm.nih.gov/pubmed/35241825	Genome-wide analysis provides genetic evidence that ACE2 influences COVID-19 risk and yields risk scores associated with severe disease.	38,865 European ancestry cases, 651,358 European ancestry controls, 2,295 African ancestry cases, 26,106 African ancestry controls, 674 South Asian ancestry cases, 10,143 South Asian ancestry controls, 174 East Asian ancestry cases, 2,779 East Asian ancestry controls, 3,633 Hispanic or Latin American cases, 14,630 Hispanic or Latin American controls	NA	19p13.3		DPP9			ENSG00000142002	NA	NA	rs2109069-A	rs2109069	0	2109069	intron_variant	0	NR	3E-7	6.52288		1.1	[1.061-1.141]	Affymetrix, Illumina [NR] (imputed)	N
22	rs2277732	3.69196e-49	19	4719443	rs2109069	NA	COVID-19 (critical illness vs population)	44818	35922517	COVID-19 Host Genetics Initiative	44776	Nature	www.ncbi.nlm.nih.gov/pubmed/35922517	A first update on mapping the human genetic architecture of COVID-19.	188 African ancestry cases, 11,232 African ancestry controls, 641 Hispanic or Latin American cases, 95,479 Hispanic or Latin American controls, 441 East Asian ancestry cases, 2,776 East Asian ancestry controls, 7,641 European ancestry cases, 1,632,197 European ancestry controls, 314 Greater Middle Eastern (Middle Eastern, North African or Persian) cases, 948 Greater Middle Eastern (Middle Eastern, North African or Persian) controls, 151 South Asian ancestry cases, 34,013 South Asian ancestry controls	NA	19p13.3		DPP9			ENSG00000142002	NA	NA	rs2109069-A	rs2109069	0	2109069	intron_variant	0	0.317	1E-23	23		1.21	[1.17-1.26]	Affymetrix, Illumina [NR] (imputed)	N
22	rs2277732	3.69196e-49	19	4719443	rs2109069	NA	COVID-19 (hospitalized vs population)	44818	35922517	COVID-19 Host Genetics Initiative	44776	Nature	www.ncbi.nlm.nih.gov/pubmed/35922517	A first update on mapping the human genetic architecture of COVID-19.	2,113 African ancestry cases, 121,925 African ancestry controls, 1,709 Hispanic or Latin American cases, 150,547 Hispanic or Latin American controls, 1,551 East Asian ancestry cases, 15,825 East Asian ancestry controls, 18,605 European ancestry cases, 2,490,909 European ancestry controls, 584 Greater Middle Eastern (Middle Eastern, North African or Persian) cases, 14,491 Greater Middle Eastern (Middle Eastern, North African or Persian) controls, 465 South Asian ancestry cases, 42,575 South Asian ancestry controls	NA	19p13.3		DPP9			ENSG00000142002	NA	NA	rs2109069-A	rs2109069	0	2109069	intron_variant	0	0.308	2E-22	21.699		1.12	[1.09-1.14]	Affymetrix, Illumina [NR] (imputed)	N
22	rs2277732	3.69196e-49	19	4719443	rs2109069	NA	SARS-CoV-2 infection	44818	35922517	COVID-19 Host Genetics Initiative	44776	Nature	www.ncbi.nlm.nih.gov/pubmed/35922517	A first update on mapping the human genetic architecture of COVID-19.	8,461 African ancestry cases, 127,310 African ancestry controls, 10,109 Hispanic or Latin American cases, 75,831 Hispanic or Latin American controls, 2,047 East Asian ancestry cases, 19,113 East Asian ancestry controls, 97,783 European ancestry cases, 2,295,876 European ancestry controls, 1,103 Greater Middle Eastern (Middle Eastern, North African or Persian) cases, 15,818 Greater Middle Eastern (Middle Eastern, North African or Persian) controls, 6,081 South Asian ancestry cases, 41,399 South Asian ancestry controls	NA	19p13.3		DPP9			ENSG00000142002	NA	NA	rs2109069-A	rs2109069	0	2109069	intron_variant	0	0.308	1E-13	13		1.03	[1.02-1.04]	Affymetrix, Illumina [NR] (imputed)	N
22	rs2277732	3.69196e-49	19	4719443	rs2109069	NA	Vitamin D levels or COVID-19 (MTAG)	45099	37212302	Qiu S	45047	J Med Virol	www.ncbi.nlm.nih.gov/pubmed/37212302	Genetic correlation, causal relationship, and shared loci between vitamin D and COVID-19: A genome-wide cross-trait analysis.	417,580 European ancestry individuals with vitamin D measurements, 38,984 European ancestry COVID-19 cases, 1,644,784 European ancestry controls	NA	19p13.3		DPP9			ENSG00000142002	NA	NA	rs2109069-?	rs2109069	0	2109069	intron_variant	0	NR	5E-8	7.30103		NA		NR [NR]	N
25	rs2326788	2.03138e-08	20	6457480	rs6054293	NA	Waist circumference adjusted for body mass index	44432	34021172	Christakoudi S	44337	Sci Rep	www.ncbi.nlm.nih.gov/pubmed/34021172	GWAS of allometric body-shape indices in UK Biobank identifies loci suggesting associations with morphogenesis, organogenesis, adrenal cell renewal and cancer.	219,872 British ancestry women	NA	20p12.3	CASC20	CASC20			ENSG00000229876	NA	NA	rs6054293-G	rs6054293	0	6054293	intron_variant	0	NR	2E-9	8.69897		0.0171737	[0.012-0.023] unit decrease	Affymetrix [321114] (imputed)	N
25	rs2326788	2.03138e-08	20	6544738	rs73077173	NA	Vertical cup-disc ratio	44767	34077760	Alipanahi B	44348	Am J Hum Genet	www.ncbi.nlm.nih.gov/pubmed/34077760	Large-scale machine-learning-based phenotyping significantly improves genomic discovery for optic nerve head morphology.	89,579 European ancestry individuals	NA	20p12.3		CASC20 - LINC01713	ENSG00000229876	ENSG00000228482		35632	166989	rs73077173-C	rs73077173	0	73077173	intergenic_variant	1	NR	3E-8	7.52288		0.0742	[0.049-0.1] unit increase	Affymetrix [8600000] (imputed)	N
25	rs2326788	2.03138e-08	20	6544738	rs73077173	NA	Vertical cup-disc ratio	44767	34077760	Alipanahi B	44348	Am J Hum Genet	www.ncbi.nlm.nih.gov/pubmed/34077760	Large-scale machine-learning-based phenotyping significantly improves genomic discovery for optic nerve head morphology.	65,680 European ancestry individuals	NA	20p12.3		CASC20 - LINC01713	ENSG00000229876	ENSG00000228482		35632	166989	rs73077173-C	rs73077173	0	73077173	intergenic_variant	1	0.959	9E-10	9.04576		0.00985	[0.0065-0.0132] unit increase	Affymetrix [13110443] (imputed)	N
25	rs2326788	2.03138e-08	20	6601749	rs4142037	NA	Body composition (MOSTest)	45033	36402844	van der Meer D	44884	Commun Biol	www.ncbi.nlm.nih.gov/pubmed/36402844	The link between liver fat and cardiometabolic diseases is highlighted by genome-wide association study of MRI-derived measures of body composition.	33,588 European ancestry individuals	NA	20p12.3		CASC20 - LINC01713	ENSG00000229876	ENSG00000228482		92643	109978	rs4142037-?	rs4142037	0	4142037	intergenic_variant	1	NR	6E-11	10.2218		6.55	z score increase	Affymetrix [9100000] (imputed)	N
25	rs2326788	2.03138e-08	20	6601749	rs4142037	NA	Hip index	44432	34021172	Christakoudi S	44337	Sci Rep	www.ncbi.nlm.nih.gov/pubmed/34021172	GWAS of allometric body-shape indices in UK Biobank identifies loci suggesting associations with morphogenesis, organogenesis, adrenal cell renewal and cancer.	186,825 British ancestry men	NA	20p12.3	CASC20	CASC20 - LINC01713	ENSG00000229876	ENSG00000228482		92643	109978	rs4142037-G	rs4142037	0	4142037	intergenic_variant	1	NR	3E-8	7.52288		0.0184797	[0.012-0.025] unit decrease	Affymetrix [323858] (imputed)	N
25	rs2326788	2.03138e-08	20	6620893	rs967417	NA	Height	39630	18391951	Gudbjartsson DF	39544	Nat Genet	www.ncbi.nlm.nih.gov/pubmed/18391951	Many sequence variants affecting diversity of adult human height.	30,968 European ancestry individuals	8,541 European ancestry individuals	20p12.3	BMP2	CASC20 - LINC01713	ENSG00000229876	ENSG00000228482		111787	90834	rs967417-C	rs967417	0	967417	intergenic_variant	1	0.53	2E-8	7.69897		4.3	[2.73-5.87] % s.d. increase	Affymetrix, Illumina [up to 304226]	N
25	rs2326788	2.03138e-08	20	6620893	rs967417	NA	Height	43648	31217584	Wojcik GL	43635	Nature	www.ncbi.nlm.nih.gov/pubmed/31217584	Genetic analyses of diverse populations improves discovery for complex traits.	17,286 African American individuals, 22,192 Hispanic/Latino individuals, 4,680 Asian ancestry individuals, 3,939 Native Hawaiian ancestry individuals, 647 Native American ancestry individuals, 1,052 individuals	NA	20p12.3	NR	CASC20 - LINC01713	ENSG00000229876	ENSG00000228482		111787	90834	rs967417-?	rs967417	0	967417	intergenic_variant	1	NR	1E-6	6		0.0308269	[0.018-0.043] unit decrease	Illumina [34656550] (imputed)	N
25	rs2326788	2.03138e-08	20	6620893	rs967417	NA	Height	44778	35831902	Chiou JS	44755	BMC Med	www.ncbi.nlm.nih.gov/pubmed/35831902	Your height affects your health: genetic determinants and health-related outcomes in Taiwan.	67,452 Han Chinese ancestry individuals	NA	20p12.3		CASC20 - LINC01713	ENSG00000229876	ENSG00000228482		111787	90834	rs967417-G	rs967417	0	967417	intergenic_variant	1	NR	1E-6	6		0.033	[0.02-0.046] unit increase	Affymetrix [NR] (imputed)	N
25	rs2326788	2.03138e-08	20	6620893	rs967417	NA	Plateletcrit	44092	32888494	Vuckovic D	44075	Cell	www.ncbi.nlm.nih.gov/pubmed/32888494	The Polygenic and Monogenic Basis of Blood Traits and Diseases.	408,112 British individuals	NA	20p12.3		CASC20 - LINC01713	ENSG00000229876	ENSG00000228482		111787	90834	rs967417-A	rs967417	0	967417	intergenic_variant	1	0.457729	7E-13	12.1549		0.0162087	[0.012-0.021] unit decrease	Affymetrix [93095623] (imputed)	N
25	rs2326788	2.03138e-08	20	6620893	rs967417	NA	Height	44966	36224396	Yengo L	44846	Nature	www.ncbi.nlm.nih.gov/pubmed/36224396	A saturated map of common genetic variants associated with human height.	4,080,687 European ancestry individuals	49,160 European ancestry individuals	20p12.3		CASC20 - LINC01713	ENSG00000229876	ENSG00000228482		111787	90834	rs967417-A	rs967417	0	967417	intergenic_variant	1	0.4594	1E-300	300		0.0413	[0.04-0.043] unit decrease	Affymetrix, Illumina [1385132] (imputed)	N
25	rs2326788	2.03138e-08	20	6620893	rs967417	NA	Height	44966	36224396	Yengo L	44846	Nature	www.ncbi.nlm.nih.gov/pubmed/36224396	A saturated map of common genetic variants associated with human height.	5,314,291 European ancestry, Hispanic or Latin American, East Asian ancestry, African ancestry, South Asian ancestry individuals	NA	20p12.3		CASC20 - LINC01713	ENSG00000229876	ENSG00000228482		111787	90834	rs967417-A	rs967417	0	967417	intergenic_variant	1	0.479	1E-300	300		0.041	[0.04-0.042] unit decrease	Affymetrix, Illumina [1385132] (imputed)	N
25	rs2326788	2.03138e-08	20	6621685	rs2145270	NA	High light scatter reticulocyte percentage of red cells	44092	32888494	Vuckovic D	44075	Cell	www.ncbi.nlm.nih.gov/pubmed/32888494	The Polygenic and Monogenic Basis of Blood Traits and Diseases.	408,112 British individuals	NA	20p12.3		NA - LINC01713		ENSG00000228482		NA	90042	rs2145270-T	rs2145270	0	2145270	regulatory_region_variant	1	0.618371	7E-9	8.1549		0.0131977	[0.0087-0.0177] unit decrease	Affymetrix [93095623] (imputed)	N
25	rs2326788	2.03138e-08	20	6621685	rs2145270	NA	Body mass index	43773	30239722	Pulit SL	43357	Hum Mol Genet	www.ncbi.nlm.nih.gov/pubmed/30239722	Meta-analysis of genome-wide association studies for body fat distribution in 694,649 individuals of European ancestry.	374,756 European ancestry male individuals	NA	20p12.3	NA	NA - LINC01713		ENSG00000228482		NA	90042	rs2145270-T	rs2145270	0	2145270	regulatory_region_variant	1	0.6162	1E-26	26		0.018	[0.015-0.021] unit increase	NR [~ 27400000] (imputed)	N
25	rs2326788	2.03138e-08	20	6621685	rs2145270	NA	Body fat distribution (arm fat ratio)	43537	30664634	Rask-Andersen M	43486	Nat Commun	www.ncbi.nlm.nih.gov/pubmed/30664634	Genome-wide association study of body fat distribution identifies adiposity loci and sex-specific genetic effects.	55,006 British ancestry males, 61,132 British ancestry females	112,425 British ancestry males, 133,936 British ancestry females	20p12.3	intergenic	NA - LINC01713		ENSG00000228482		NA	90042	rs2145270-C	rs2145270	0	2145270	regulatory_region_variant	1	0.384	9E-21	20.0458		0.02062	NR unit decrease (replication)	Affymetrix [25472837] (imputed)	N
25	rs2326788	2.03138e-08	20	6621685	rs2145270	NA	Body fat distribution (arm fat ratio)	43537	30664634	Rask-Andersen M	43486	Nat Commun	www.ncbi.nlm.nih.gov/pubmed/30664634	Genome-wide association study of body fat distribution identifies adiposity loci and sex-specific genetic effects.	55,006 British ancestry males, 61,132 British ancestry females	112,425 British ancestry males, 133,936 British ancestry females	20p12.3	intergenic	NA - LINC01713		ENSG00000228482		NA	90042	rs2145270-C	rs2145270	0	2145270	regulatory_region_variant	1	0.384	2E-16	15.699	(males)	0.008815	NR unit decrease (replication)	Affymetrix [25472837] (imputed)	N
25	rs2326788	2.03138e-08	20	6621685	rs2145270	NA	Body fat distribution (arm fat ratio)	43537	30664634	Rask-Andersen M	43486	Nat Commun	www.ncbi.nlm.nih.gov/pubmed/30664634	Genome-wide association study of body fat distribution identifies adiposity loci and sex-specific genetic effects.	55,006 British ancestry males, 61,132 British ancestry females	112,425 British ancestry males, 133,936 British ancestry females	20p12.3	intergenic	NA - LINC01713		ENSG00000228482		NA	90042	rs2145270-C	rs2145270	0	2145270	regulatory_region_variant	1	0.384	1E-20	20	(females)	0.03027	NR unit decrease (replication)	Affymetrix [25472837] (imputed)	N
25	rs2326788	2.03138e-08	20	6621685	rs2145270	NA	Body fat distribution (leg fat ratio)	43537	30664634	Rask-Andersen M	43486	Nat Commun	www.ncbi.nlm.nih.gov/pubmed/30664634	Genome-wide association study of body fat distribution identifies adiposity loci and sex-specific genetic effects.	55,006 British ancestry males, 61,132 British ancestry females	112,425 British ancestry males, 133,936 British ancestry females	20p12.3	intergenic	NA - LINC01713		ENSG00000228482		NA	90042	rs2145270-C	rs2145270	0	2145270	regulatory_region_variant	1	0.384	4E-8	7.39794	(females)	0.01905	NR unit decrease (replication)	Affymetrix [25472837] (imputed)	N
25	rs2326788	2.03138e-08	20	6621685	rs2145270	NA	Body fat distribution (trunk fat ratio)	43537	30664634	Rask-Andersen M	43486	Nat Commun	www.ncbi.nlm.nih.gov/pubmed/30664634	Genome-wide association study of body fat distribution identifies adiposity loci and sex-specific genetic effects.	55,006 British ancestry males, 61,132 British ancestry females	112,425 British ancestry males, 133,936 British ancestry females	20p12.3	intergenic	NA - LINC01713		ENSG00000228482		NA	90042	rs2145270-C	rs2145270	0	2145270	regulatory_region_variant	1	0.384	4E-18	17.3979	(females)	0.02993	NR unit increase (replication)	Affymetrix [25472837] (imputed)	N
25	rs2326788	2.03138e-08	20	6621685	rs2145270	NA	Body fat distribution (trunk fat ratio)	43537	30664634	Rask-Andersen M	43486	Nat Commun	www.ncbi.nlm.nih.gov/pubmed/30664634	Genome-wide association study of body fat distribution identifies adiposity loci and sex-specific genetic effects.	55,006 British ancestry males, 61,132 British ancestry females	112,425 British ancestry males, 133,936 British ancestry females	20p12.3	intergenic	NA - LINC01713		ENSG00000228482		NA	90042	rs2145270-C	rs2145270	0	2145270	regulatory_region_variant	1	0.384	8E-9	8.09691		0.01393	NR unit increase (replication)	Affymetrix [25472837] (imputed)	N
25	rs2326788	2.03138e-08	20	6621685	rs2145270	NA	Height	41529	23563607	Berndt SI	41371	Nat Genet	www.ncbi.nlm.nih.gov/pubmed/23563607	Genome-wide meta-analysis identifies 11 new loci for anthropometric traits and provides insights into genetic architecture.	8,097 European ancestry tall individuals, 8,099 European ancestry short individuals	4,872 European ancestry tall individuals, 4,831 European ancestry short individuals	20p12.3	BMP2	NA - LINC01713		ENSG00000228482		NA	90042	rs2145270-C	rs2145270	0	2145270	regulatory_region_variant	1	0.37	5E-18	17.301		1.2	[NR]	Affymetrix, Illumina [~ 2800000] (imputed)	N
25	rs2326788	2.03138e-08	20	6621685	rs2145270	NA	Body mass index	39825	19079261	Willer CJ	39796	Nat Genet	www.ncbi.nlm.nih.gov/pubmed/19079261	Six new loci associated with body mass index highlight a neuronal influence on body weight regulation.	32,387 European ancestry individuals	59,082 European ancestry individuals	20p12.3	BMP2	NA - LINC01713		ENSG00000228482		NA	90042	rs2145270-T	rs2145270	0	2145270	regulatory_region_variant	1	0.65	6E-6	5.22185		NA		Affymetrix, Illumina [2399588] (imputed)	N
25	rs2326788	2.03138e-08	20	6621685	rs2145270	NA	Height	43648	31217584	Wojcik GL	43635	Nature	www.ncbi.nlm.nih.gov/pubmed/31217584	Genetic analyses of diverse populations improves discovery for complex traits.	17,286 African American individuals, 22,192 Hispanic/Latino individuals, 4,680 Asian ancestry individuals, 3,939 Native Hawaiian ancestry individuals, 647 Native American ancestry individuals, 1,052 individuals	NA	20p12.3	NR	NA - LINC01713		ENSG00000228482		NA	90042	rs2145270-?	rs2145270	0	2145270	regulatory_region_variant	1	NR	8E-7	6.09691		0.0306055	[0.018-0.043] unit decrease	Illumina [34656550] (imputed)	N
25	rs2326788	2.03138e-08	20	6621685	rs2145270	NA	Hip circumference adjusted for BMI	44432	34021172	Christakoudi S	44337	Sci Rep	www.ncbi.nlm.nih.gov/pubmed/34021172	GWAS of allometric body-shape indices in UK Biobank identifies loci suggesting associations with morphogenesis, organogenesis, adrenal cell renewal and cancer.	219,872 British ancestry women	NA	20p12.3	RP5-859D4.3	NA - LINC01713		ENSG00000228482		NA	90042	rs2145270-C	rs2145270	0	2145270	regulatory_region_variant	1	NR	4E-8	7.39794		0.0159675	[0.01-0.022] unit increase	Affymetrix [321016] (imputed)	N
25	rs2326788	2.03138e-08	20	6621717	rs1000972	NA	Lung function (FVC)	43504	30595370	Kichaev G	43461	Am J Hum Genet	www.ncbi.nlm.nih.gov/pubmed/30595370	Leveraging Polygenic Functional Enrichment to Improve GWAS Power.	approximately 372,000 European ancestry individuals	NA	20p12.3		CASC20 - LINC01713	ENSG00000229876	ENSG00000228482		112611	90010	rs1000972-?	rs1000972	0	1000972	regulatory_region_variant	1	NR	6E-34	33.2218		NA		NR [~ 8900000] (imputed)	N
25	rs2326788	2.03138e-08	20	6621717	rs1000972	NA	Platelet count	44095	32888493	Chen MH	44075	Cell	www.ncbi.nlm.nih.gov/pubmed/32888493	Trans-ethnic and Ancestry-Specific Blood-Cell Genetics in 746,667 Individuals from 5 Global Populations.	721,201 African American or Afro-Caribbean, African ancestry, European ancestry, East Asian ancestry, Hispanic or Latin American and South Asian ancestry individuals	NA	20p12.3	NR	CASC20 - LINC01713	ENSG00000229876	ENSG00000228482		112611	90010	rs1000972-A	rs1000972	0	1000972	regulatory_region_variant	1	0.68986	3E-15	14.5229		NA		Affymetrix, Illumina [24588908] (imputed)	N
25	rs2326788	2.03138e-08	20	6621717	rs1000972	NA	Height	43754	31562340	Akiyama M	43735	Nat Commun	www.ncbi.nlm.nih.gov/pubmed/31562340	Characterizing rare and low-frequency height-associated variants in the Japanese population.	159,095 Japanese ancestry individuals	32,692 Japanese ancestry individuals	20p12.3	CASC20, BMP2	CASC20 - LINC01713	ENSG00000229876	ENSG00000228482		112611	90010	rs1000972-?	rs1000972	0	1000972	regulatory_region_variant	1	NR	3E-19	18.5229		0.0470617	[0.037-0.057] unit decrease	Illumina [27896057] (imputed)	N
25	rs2326788	2.03138e-08	20	6621717	rs1000972	NA	Lung function (forced vital capacity)	45016	36914875	Shrine N	44998	Nat Genet	www.ncbi.nlm.nih.gov/pubmed/36914875	Multi-ancestry genome-wide association analyses improve resolution of genes and pathways influencing lung function and chronic obstructive pulmonary disease risk.	468,062 European ancestry individuals, 8,590 African ancestry individuals, 85,279 East Asian ancestry individuals, 4,270 South Asian ancestry individuals, 14,668 Hispanic or Latin American individuals	NA	20p12.3		CASC20 - LINC01713	ENSG00000229876	ENSG00000228482		112611	90010	rs1000972-A	rs1000972	0	1000972	regulatory_region_variant	1	0.671	7E-34	33.1549		12.131	z score increase	Affymetrix, Illumina [66484680] (imputed)	N
25	rs2326788	2.03138e-08	20	6623374	rs979012	NA	Waist-hip ratio	43773	30239722	Pulit SL	43357	Hum Mol Genet	www.ncbi.nlm.nih.gov/pubmed/30239722	Meta-analysis of genome-wide association studies for body fat distribution in 694,649 individuals of European ancestry.	697,734 European ancestry individuals	NA	20p12.3	NA	CASC20 - LINC01713	ENSG00000229876	ENSG00000228482		114268	88353	rs979012-T	rs979012	0	979012	intergenic_variant	1	0.3637	8E-11	10.0969		0.0116	[0.0081-0.0151] unit increase	NR [~ 27400000] (imputed)	N
25	rs2326788	2.03138e-08	20	6623374	rs979012	NA	Lung function (low FEV1 vs high FEV1)	43721	26423011	Wain LV	42274	Lancet Respir Med	www.ncbi.nlm.nih.gov/pubmed/26423011	Novel insights into the genetics of smoking behaviour, lung function, and chronic obstructive pulmonary disease (UK BiLEVE): a genetic association study in UK Biobank.	19,493 European ancestry individuals with low FEV1 measurements, 9,808 European ancestry individuals with high FEV1 measurements	NA	20p12.3	FERMT1, BMP2	CASC20 - LINC01713	ENSG00000229876	ENSG00000228482		114268	88353	rs979012-C	rs979012	0	979012	intergenic_variant	1	NR	5E-8	7.30103		0.109	[0.07-0.148] unit decrease	Affymetrix [28509962] (imputed)	N
25	rs2326788	2.03138e-08	20	6623374	rs979012	NA	Waist-to-hip ratio adjusted for BMI x sex x age interaction (4df test)	43305	26426971	Winkler TW	42278	PLoS Genet	www.ncbi.nlm.nih.gov/pubmed/26426971	The Influence of Age and Sex on Genetic Associations with Adult Body Size and Shape: A Large-Scale Genome-Wide Interaction Study.	up to 43,776 European ancestry men aged <50, up to 50,526 European ancestry women aged <50, up to 69,944 European ancestry men aged >50, up to 88,129 European ancestry women aged >50	NA	20p12.3	NR	CASC20 - LINC01713	ENSG00000229876	ENSG00000228482		114268	88353	rs979012-T	rs979012	0	979012	intergenic_variant	1	0.344993542700339	2E-12	11.699		NA		Affymetrix, Illumina, Perlegen [up to 2800000] (imputed)	N
25	rs2326788	2.03138e-08	20	6623374	rs979012	NA	Waist-to-hip ratio adjusted for BMI	43305	26426971	Winkler TW	42278	PLoS Genet	www.ncbi.nlm.nih.gov/pubmed/26426971	The Influence of Age and Sex on Genetic Associations with Adult Body Size and Shape: A Large-Scale Genome-Wide Interaction Study.	up to 113,720 European ancestry men, up to 138,655 European ancestry women	NA	20p12.3	NR	CASC20 - LINC01713	ENSG00000229876	ENSG00000228482		114268	88353	rs979012-T	rs979012	0	979012	intergenic_variant	1	0.344993542700339	7E-15	14.1549		0.0270999	unit increase	Affymetrix, Illumina, Perlegen [up to 2800000] (imputed)	N
25	rs2326788	2.03138e-08	20	6623374	rs979012	NA	Waist-to-hip ratio adjusted for BMI (adjusted for smoking behaviour)	42957	28443625	Justice AE	42851	Nat Commun	www.ncbi.nlm.nih.gov/pubmed/28443625	Genome-wide meta-analysis of 241,258 adults accounting for smoking behaviour identifies novel loci for obesity traits.	95,362 European ancestry women, 62,085 European ancestry men, 5,829 European ancestry individuals, 10,500 African American/Afro-Caribbean ancestry women, 2,706 African American/Afro-Caribbean ancestry men, 1,030 Indian Asian ancestry women, 7,648 Indian Asian ancestry men, 1,793 Filipino ancestry women, 2,944 Hispanic/Latino ancestry women, 1,764 Hispanic/Latino ancestry men	21,496 European ancestry women, 24,385 European ancestry men, 118,364 European ancestry individuals, 2,326 African American/Afro-Caribbean ancestry women, 855 African American/Afro-Caribbean ancestry men	20p12.3	BMP2	CASC20 - LINC01713	ENSG00000229876	ENSG00000228482		114268	88353	rs979012-T	rs979012	0	979012	intergenic_variant	1	0.3522	5E-8	7.30103		0.0201	[0.013-0.027] unit increase	Affymetrix, Illumina, Perlegen [up to 2800000] (imputed)	N
25	rs2326788	2.03138e-08	20	6623374	rs979012	NA	Waist circumference adjusted for body mass index	42965	28448500	Graff M	42852	PLoS Genet	www.ncbi.nlm.nih.gov/pubmed/28448500	Genome-wide physical activity interactions in adiposity - A meta-analysis of 200,452 adults.	2,518 African American women, 85,730 European ancestry women, 1,773 Filipino ancestry women, 1,030 Indian ancestry women, 1,457 African American men, 54,792 European ancestry men, 7,648 Indian ancestry men, 5,527 European ancestry individuals	6,244 African American women, 17,531 European ancestry women, 329 African American men, 19,956 European ancestry men	20p12.3	LOC149844, BMP2	CASC20 - LINC01713	ENSG00000229876	ENSG00000228482		114268	88353	rs979012-T	rs979012	0	979012	intergenic_variant	1	0.3493	3E-10	9.52288	(EA)	0.0248	[0.017-0.032] cm increase	Affymetrix, Illumina, Perlegen [~ 2500000] (imputed)	N
25	rs2326788	2.03138e-08	20	6623374	rs979012	NA	Waist-to-hip ratio adjusted for body mass index	42404	25673412	Shungin D	42047	Nature	www.ncbi.nlm.nih.gov/pubmed/25673412	New genetic loci link adipose and insulin biology to body fat distribution.	up to 56,910 European ancestry men, up to 86,570 European ancestry women	up to 36,570 European ancestry men, 30,172 European ancestry women, 915 Filipino ancestry men, 735 Filipino ancestry women, 2,351 African American/Afro-Caribbean ancestry men, 6,258 African American/Afro-Caribbean ancestry women, 2,285 South Asian ancestry men, 506 South Asian ancestry women, 195 Seychellois ancestry men, 266 Seychellois ancestry women	20p12.3	BMP2	CASC20 - LINC01713	ENSG00000229876	ENSG00000228482		114268	88353	rs979012-T	rs979012	0	979012	intergenic_variant	1	0.3453	1E-7	7	(EA, women)	0.0255	[0.016-0.035] unit increase	Affymetrix, Illumina, Perlegen [up to 2542447] (imputed)	N
25	rs2326788	2.03138e-08	20	6623374	rs979012	NA	Waist-to-hip ratio adjusted for body mass index	42404	25673412	Shungin D	42047	Nature	www.ncbi.nlm.nih.gov/pubmed/25673412	New genetic loci link adipose and insulin biology to body fat distribution.	up to 56,910 European ancestry men, up to 86,570 European ancestry women	up to 36,570 European ancestry men, 30,172 European ancestry women, 915 Filipino ancestry men, 735 Filipino ancestry women, 2,351 African American/Afro-Caribbean ancestry men, 6,258 African American/Afro-Caribbean ancestry women, 2,285 South Asian ancestry men, 506 South Asian ancestry women, 195 Seychellois ancestry men, 266 Seychellois ancestry women	20p12.3	BMP2	CASC20 - LINC01713	ENSG00000229876	ENSG00000228482		114268	88353	rs979012-T	rs979012	0	979012	intergenic_variant	1	0.3396	7E-8	7.1549	(EA, men)	0.0284	[0.018-0.039] unit increase	Affymetrix, Illumina, Perlegen [up to 2542447] (imputed)	N
25	rs2326788	2.03138e-08	20	6623374	rs979012	NA	Waist-to-hip ratio adjusted for body mass index	42404	25673412	Shungin D	42047	Nature	www.ncbi.nlm.nih.gov/pubmed/25673412	New genetic loci link adipose and insulin biology to body fat distribution.	up to 56,910 European ancestry men, up to 86,570 European ancestry women	up to 36,570 European ancestry men, 30,172 European ancestry women, 915 Filipino ancestry men, 735 Filipino ancestry women, 2,351 African American/Afro-Caribbean ancestry men, 6,258 African American/Afro-Caribbean ancestry women, 2,285 South Asian ancestry men, 506 South Asian ancestry women, 195 Seychellois ancestry men, 266 Seychellois ancestry women	20p12.3	BMP2	CASC20 - LINC01713	ENSG00000229876	ENSG00000228482		114268	88353	rs979012-T	rs979012	0	979012	intergenic_variant	1	0.3425	3E-14	13.5229	(EA)	0.0273	[0.02-0.034] unit increase	Affymetrix, Illumina, Perlegen [up to 2542447] (imputed)	N
25	rs2326788	2.03138e-08	20	6623374	rs979012	NA	Waist-to-hip ratio adjusted for body mass index	42404	25673412	Shungin D	42047	Nature	www.ncbi.nlm.nih.gov/pubmed/25673412	New genetic loci link adipose and insulin biology to body fat distribution.	up to 56,910 European ancestry men, up to 86,570 European ancestry women	up to 36,570 European ancestry men, 30,172 European ancestry women, 915 Filipino ancestry men, 735 Filipino ancestry women, 2,351 African American/Afro-Caribbean ancestry men, 6,258 African American/Afro-Caribbean ancestry women, 2,285 South Asian ancestry men, 506 South Asian ancestry women, 195 Seychellois ancestry men, 266 Seychellois ancestry women	20p12.3	BMP2	CASC20 - LINC01713	ENSG00000229876	ENSG00000228482		114268	88353	rs979012-T	rs979012	0	979012	intergenic_variant	1	0.3413	3E-8	7.52288	(men)	0.0282	[0.018-0.038] unit increase	Affymetrix, Illumina, Perlegen [up to 2542447] (imputed)	N
25	rs2326788	2.03138e-08	20	6623374	rs979012	NA	Waist-to-hip ratio adjusted for body mass index	42404	25673412	Shungin D	42047	Nature	www.ncbi.nlm.nih.gov/pubmed/25673412	New genetic loci link adipose and insulin biology to body fat distribution.	up to 56,910 European ancestry men, up to 86,570 European ancestry women	up to 36,570 European ancestry men, 30,172 European ancestry women, 915 Filipino ancestry men, 735 Filipino ancestry women, 2,351 African American/Afro-Caribbean ancestry men, 6,258 African American/Afro-Caribbean ancestry women, 2,285 South Asian ancestry men, 506 South Asian ancestry women, 195 Seychellois ancestry men, 266 Seychellois ancestry women	20p12.3	BMP2	CASC20 - LINC01713	ENSG00000229876	ENSG00000228482		114268	88353	rs979012-T	rs979012	0	979012	intergenic_variant	1	0.3443	2E-7	6.69897	(women)	0.0245	[0.015-0.034] unit increase	Affymetrix, Illumina, Perlegen [up to 2542447] (imputed)	N
25	rs2326788	2.03138e-08	20	6623374	rs979012	NA	Waist-to-hip ratio adjusted for body mass index	42404	25673412	Shungin D	42047	Nature	www.ncbi.nlm.nih.gov/pubmed/25673412	New genetic loci link adipose and insulin biology to body fat distribution.	up to 56,910 European ancestry men, up to 86,570 European ancestry women	up to 36,570 European ancestry men, 30,172 European ancestry women, 915 Filipino ancestry men, 735 Filipino ancestry women, 2,351 African American/Afro-Caribbean ancestry men, 6,258 African American/Afro-Caribbean ancestry women, 2,285 South Asian ancestry men, 506 South Asian ancestry women, 195 Seychellois ancestry men, 266 Seychellois ancestry women	20p12.3	BMP2	CASC20 - LINC01713	ENSG00000229876	ENSG00000228482		114268	88353	rs979012-T	rs979012	0	979012	intergenic_variant	1	0.3426	3E-14	13.5229		0.0266	[0.02-0.033] unit increase	Affymetrix, Illumina, Perlegen [up to 2542447] (imputed)	N
25	rs2326788	2.03138e-08	20	6623374	rs979012	NA	Waist circumference adjusted for BMI in active individuals	42965	28448500	Graff M	42852	PLoS Genet	www.ncbi.nlm.nih.gov/pubmed/28448500	Genome-wide physical activity interactions in adiposity - A meta-analysis of 200,452 adults.	1,957 African American women, 1,773 Filipino ancestry women, 305 Indian ancestry women, 67,139 European ancestry women, 1,206 African American men, 2,029 Indian ancestry men, 43,100 European ancestry men, at least 4,819 European ancestry individuals	4,807 African American women, 12,347 European ancestry women, 265 African American men, 14,540 European ancestry men	20p12.3	LOC149844, BMP2	CASC20 - LINC01713	ENSG00000229876	ENSG00000228482		114268	88353	rs979012-T	rs979012	0	979012	intergenic_variant	1	0.3493	7E-8	7.1549	(EA)	0.0243	[0.015-0.033] cm increase	Affymetrix, Illumina, Perlegen [~ 2500000] (imputed)	N
25	rs2326788	2.03138e-08	20	6623374	rs979012	NA	Waist circumference adjusted for BMI (joint analysis main effects and physical activity interaction)	42965	28448500	Graff M	42852	PLoS Genet	www.ncbi.nlm.nih.gov/pubmed/28448500	Genome-wide physical activity interactions in adiposity - A meta-analysis of 200,452 adults.	2,518 African American women, 85,730 European ancestry women, 1,773 Filipino ancestry women, 1,030 Indian ancestry women, 1,457 African American men, 54,792 European ancestry men, 7,648 Indian ancestry men, 5,527 European ancestry individuals	6,244 African American women, 17,531 European ancestry women, 329 African American men, 19,956 European ancestry men	20p12.3	LOC149844, BMP2	CASC20 - LINC01713	ENSG00000229876	ENSG00000228482		114268	88353	rs979012-?	rs979012	0	979012	intergenic_variant	1	0.3493	3E-9	8.52288	(EA)	NA		Affymetrix, Illumina, Perlegen [~ 2500000] (imputed)	N
25	rs2326788	2.03138e-08	20	6623374	rs979012	NA	Waist-to-hip ratio adjusted for BMI	43773	30239722	Pulit SL	43357	Hum Mol Genet	www.ncbi.nlm.nih.gov/pubmed/30239722	Meta-analysis of genome-wide association studies for body fat distribution in 694,649 individuals of European ancestry.	379,501 European ancestry female individuals	NA	20p12.3	NR	CASC20 - LINC01713	ENSG00000229876	ENSG00000228482		114268	88353	rs979012-T	rs979012	0	979012	intergenic_variant	1	0.3637	4E-43	42.3979		0.0246	[0.021-0.028] unit increase	NR [~ 27400000] (imputed)	N
25	rs2326788	2.03138e-08	20	6623374	rs979012	NA	Body mass index (MTAG)	44907	36376304	Koskeridis F	44879	Nat Commun	www.ncbi.nlm.nih.gov/pubmed/36376304	Pleiotropic genetic architecture and novel loci for C-reactive protein levels.	694,649 European ancestry individuals	NA	20p12.3		CASC20 - LINC01713	ENSG00000229876	ENSG00000228482		114268	88353	rs979012-T	rs979012	0	979012	intergenic_variant	1	NR	2E-27	26.699		0.01809	[0.015-0.021] unit decrease	NR [6206408] (imputed)	N
25	rs2326788	2.03138e-08	20	6623374	rs979012	NA	Fasting insulin	44357	34059833	Chen J	44347	Nat Genet	www.ncbi.nlm.nih.gov/pubmed/34059833	The trans-ancestral genomic architecture of glycemic traits.	151,013 European ancestry individuals	NA	20p12.3	CASC20	CASC20 - LINC01713	ENSG00000229876	ENSG00000228482		114268	88353	rs979012-T	rs979012	0	979012	intergenic_variant	1	0.3351	5E-7	6.30103		0.0108	[0.0069-0.0147] unit increase	Affymetrix, Illumina [32635793] (imputed)	N
25	rs2326788	2.03138e-08	20	6623374	rs979012	NA	Height	44966	36224396	Yengo L	44846	Nature	www.ncbi.nlm.nih.gov/pubmed/36224396	A saturated map of common genetic variants associated with human height.	293,593 African ancestry individuals	NA	20p12.3		CASC20 - LINC01713	ENSG00000229876	ENSG00000228482		114268	88353	rs979012-T	rs979012	0	979012	intergenic_variant	1	0.32571	7E-25	24.1549		0.03329	[0.027-0.04] unit increase	Affymetrix, Illumina [1385132] (imputed)	N
25	rs2326788	2.03138e-08	20	6623374	rs979012	NA	Height	44966	36224396	Yengo L	44846	Nature	www.ncbi.nlm.nih.gov/pubmed/36224396	A saturated map of common genetic variants associated with human height.	472,730 East Asian ancestry individuals	NA	20p12.3		CASC20 - LINC01713	ENSG00000229876	ENSG00000228482		114268	88353	rs979012-T	rs979012	0	979012	intergenic_variant	1	0.0975	1E-31	31		0.0464	[0.039-0.054] unit increase	Affymetrix, Illumina [1385132] (imputed)	N
25	rs2326788	2.03138e-08	20	6626075	rs12481480	NA	Waist circumference adjusted for body mass index	44432	34021172	Christakoudi S	44337	Sci Rep	www.ncbi.nlm.nih.gov/pubmed/34021172	GWAS of allometric body-shape indices in UK Biobank identifies loci suggesting associations with morphogenesis, organogenesis, adrenal cell renewal and cancer.	219,872 British ancestry women	NA	20p12.3	RP5-859D4.3	NA - LINC01713		ENSG00000228482		NA	85652	rs12481480-T	rs12481480	0	12481480	regulatory_region_variant	1	NR	8E-13	12.0969		0.0204684	[0.015-0.026] unit decrease	Affymetrix [321114] (imputed)	N
25	rs2326788	2.03138e-08	20	6626075	rs12481480	NA	A body shape index	44432	34021172	Christakoudi S	44337	Sci Rep	www.ncbi.nlm.nih.gov/pubmed/34021172	GWAS of allometric body-shape indices in UK Biobank identifies loci suggesting associations with morphogenesis, organogenesis, adrenal cell renewal and cancer.	186,825 British ancestry men	NA	20p12.3	RP5-859D4.3	NA - LINC01713		ENSG00000228482		NA	85652	rs12481480-T	rs12481480	0	12481480	regulatory_region_variant	1	NR	3E-14	13.5229		0.0236265	[0.018-0.03] unit decrease	Affymetrix [323858] (imputed)	N
25	rs2326788	2.03138e-08	20	6626075	rs12481480	NA	Waist-to-hip ratio adjusted for BMI	44432	34021172	Christakoudi S	44337	Sci Rep	www.ncbi.nlm.nih.gov/pubmed/34021172	GWAS of allometric body-shape indices in UK Biobank identifies loci suggesting associations with morphogenesis, organogenesis, adrenal cell renewal and cancer.	186,825 British ancestry men	NA	20p12.3	RP5-859D4.3	NA - LINC01713		ENSG00000228482		NA	85652	rs12481480-T	rs12481480	0	12481480	regulatory_region_variant	1	NR	3E-18	17.5229		0.0272809	[0.021-0.033] unit decrease	Affymetrix [323858] (imputed)	N
25	rs2326788	2.03138e-08	20	6626075	rs12481480	NA	Waist-hip index	44432	34021172	Christakoudi S	44337	Sci Rep	www.ncbi.nlm.nih.gov/pubmed/34021172	GWAS of allometric body-shape indices in UK Biobank identifies loci suggesting associations with morphogenesis, organogenesis, adrenal cell renewal and cancer.	186,825 British ancestry men	NA	20p12.3	RP5-859D4.3	NA - LINC01713		ENSG00000228482		NA	85652	rs12481480-T	rs12481480	0	12481480	regulatory_region_variant	1	NR	4E-22	21.3979		0.0303061	[0.024-0.036] unit decrease	Affymetrix [127266] (imputed)	N
25	rs2326788	2.03138e-08	20	6626075	rs12481480	NA	Waist circumference adjusted for body mass index	44432	34021172	Christakoudi S	44337	Sci Rep	www.ncbi.nlm.nih.gov/pubmed/34021172	GWAS of allometric body-shape indices in UK Biobank identifies loci suggesting associations with morphogenesis, organogenesis, adrenal cell renewal and cancer.	186,825 British ancestry men	NA	20p12.3	RP5-859D4.3	NA - LINC01713		ENSG00000228482		NA	85652	rs12481480-T	rs12481480	0	12481480	regulatory_region_variant	1	NR	6E-29	28.2218		0.0345756	[0.029-0.041] unit decrease	Affymetrix [321114] (imputed)	N
25	rs2326788	2.03138e-08	20	6626140	rs2145271	NA	Waist-to-hip ratio adjusted for BMI	43938	31669095	Zhu Z	43762	J Allergy Clin Immunol	www.ncbi.nlm.nih.gov/pubmed/31669095	Shared Genetic and Experimental Links between Obesity-Related Traits and Asthma Subtypes in UK Biobank.	457,690 European ancestry individuals	NA	20p12.3	NR	CASC20 - LINC01713	ENSG00000229876	ENSG00000228482		117034	85587	rs2145271-?	rs2145271	0	2145271	regulatory_region_variant	1	NR	3E-31	30.5229		NA		Affymetrix [~ 8270000] (imputed)	N
25	rs2326788	2.03138e-08	20	6626140	rs2145271	NA	Waist-hip ratio	43504	30595370	Kichaev G	43461	Am J Hum Genet	www.ncbi.nlm.nih.gov/pubmed/30595370	Leveraging Polygenic Functional Enrichment to Improve GWAS Power.	approximately 458,000 European ancestry individuals	NA	20p12.3		CASC20 - LINC01713	ENSG00000229876	ENSG00000228482		117034	85587	rs2145271-?	rs2145271	0	2145271	regulatory_region_variant	1	NR	5E-35	34.301		NA		NR [~ 8900000] (imputed)	N
25	rs2326788	2.03138e-08	20	6626140	rs2145271	NA	A body shape index	44432	34021172	Christakoudi S	44337	Sci Rep	www.ncbi.nlm.nih.gov/pubmed/34021172	GWAS of allometric body-shape indices in UK Biobank identifies loci suggesting associations with morphogenesis, organogenesis, adrenal cell renewal and cancer.	186,825 British ancestry men	NA	20p12.3	RP5-859D4.3	CASC20 - LINC01713	ENSG00000229876	ENSG00000228482		117034	85587	rs2145271-T	rs2145271	0	2145271	regulatory_region_variant	1	NR	2E-17	16.699		0.0274067	[0.021-0.034] unit increase	Affymetrix [323858] (imputed)	N
25	rs2326788	2.03138e-08	20	6626140	rs2145271	NA	Waist-to-hip ratio adjusted for BMI	44432	34021172	Christakoudi S	44337	Sci Rep	www.ncbi.nlm.nih.gov/pubmed/34021172	GWAS of allometric body-shape indices in UK Biobank identifies loci suggesting associations with morphogenesis, organogenesis, adrenal cell renewal and cancer.	186,825 British ancestry men	NA	20p12.3	RP5-859D4.3	CASC20 - LINC01713	ENSG00000229876	ENSG00000228482		117034	85587	rs2145271-T	rs2145271	0	2145271	regulatory_region_variant	1	NR	3E-24	23.5229		0.0331009	[0.027-0.039] unit increase	Affymetrix [323858] (imputed)	N
25	rs2326788	2.03138e-08	20	6626140	rs2145271	NA	Waist-hip index	44432	34021172	Christakoudi S	44337	Sci Rep	www.ncbi.nlm.nih.gov/pubmed/34021172	GWAS of allometric body-shape indices in UK Biobank identifies loci suggesting associations with morphogenesis, organogenesis, adrenal cell renewal and cancer.	186,825 British ancestry men	NA	20p12.3	RP5-859D4.3	CASC20 - LINC01713	ENSG00000229876	ENSG00000228482		117034	85587	rs2145271-T	rs2145271	0	2145271	regulatory_region_variant	1	NR	1E-29	29		0.0368201	[0.03-0.043] unit increase	Affymetrix [127266] (imputed)	N
25	rs2326788	2.03138e-08	20	6626140	rs2145271	NA	Waist circumference adjusted for body mass index	44432	34021172	Christakoudi S	44337	Sci Rep	www.ncbi.nlm.nih.gov/pubmed/34021172	GWAS of allometric body-shape indices in UK Biobank identifies loci suggesting associations with morphogenesis, organogenesis, adrenal cell renewal and cancer.	186,825 British ancestry men	NA	20p12.3	RP5-859D4.3	CASC20 - LINC01713	ENSG00000229876	ENSG00000228482		117034	85587	rs2145271-T	rs2145271	0	2145271	regulatory_region_variant	1	NR	1E-38	38		0.0418394	[0.036-0.048] unit increase	Affymetrix [321114] (imputed)	N
25	rs2326788	2.03138e-08	20	6626140	rs2145271	NA	Waist-hip index	44432	34021172	Christakoudi S	44337	Sci Rep	www.ncbi.nlm.nih.gov/pubmed/34021172	GWAS of allometric body-shape indices in UK Biobank identifies loci suggesting associations with morphogenesis, organogenesis, adrenal cell renewal and cancer.	219,872 British ancestry women	NA	20p12.3	RP5-859D4.3	CASC20 - LINC01713	ENSG00000229876	ENSG00000228482		117034	85587	rs2145271-T	rs2145271	0	2145271	regulatory_region_variant	1	NR	1E-11	11		0.0199113	[0.014-0.026] unit increase	Affymetrix [319769] (imputed)	N
25	rs2326788	2.03138e-08	20	6626140	rs2145271	NA	Waist-to-hip ratio adjusted for BMI	44432	34021172	Christakoudi S	44337	Sci Rep	www.ncbi.nlm.nih.gov/pubmed/34021172	GWAS of allometric body-shape indices in UK Biobank identifies loci suggesting associations with morphogenesis, organogenesis, adrenal cell renewal and cancer.	219,872 British ancestry women	NA	20p12.3	RP5-859D4.3	CASC20 - LINC01713	ENSG00000229876	ENSG00000228482		117034	85587	rs2145271-T	rs2145271	0	2145271	regulatory_region_variant	1	NR	2E-9	8.69897		0.0175846	[0.012-0.023] unit increase	Affymetrix [319769] (imputed)	N
25	rs2326788	2.03138e-08	20	6626218	rs2145272	NA	Waist-to-hip ratio adjusted for BMI	43730	30575882	Lotta LA	43435	JAMA	www.ncbi.nlm.nih.gov/pubmed/30575882	Association of Genetic Variants Related to Gluteofemoral vs Abdominal Fat Distribution With Type 2 Diabetes, Coronary Disease, and Cardiovascular Risk Factors.	660,648 European ancestry individuals	NA	20p12.3	NR	CASC20 - LINC01713	ENSG00000229876	ENSG00000228482		117112	85509	rs2145272-G	rs2145272	0	2145272	regulatory_region_variant	1	0.36	2E-45	44.699		0.026	[0.022-0.03] unit increase	Affymetrix [2446094] (imputed)	N
25	rs2326788	2.03138e-08	20	6626218	rs2145272	NA	Waist-hip ratio	43730	30575882	Lotta LA	43435	JAMA	www.ncbi.nlm.nih.gov/pubmed/30575882	Association of Genetic Variants Related to Gluteofemoral vs Abdominal Fat Distribution With Type 2 Diabetes, Coronary Disease, and Cardiovascular Risk Factors.	663,598 European ancestry individuals	NA	20p12.3	NR	CASC20 - LINC01713	ENSG00000229876	ENSG00000228482		117112	85509	rs2145272-G	rs2145272	0	2145272	regulatory_region_variant	1	0.36	5E-8	7.30103		NA		Affymetrix [2446094] (imputed)	N
25	rs2326788	2.03138e-08	20	6626218	rs2145272	NA	Peak expiratory flow	43551	30804560	Shrine N	43521	Nat Genet	www.ncbi.nlm.nih.gov/pubmed/30804560	New genetic signals for lung function highlight pathways and chronic obstructive pulmonary disease associations across multiple ancestries.	321,047 European ancestry individuals	24,218 European ancestry individuals	20p12.3	BMP2	CASC20 - LINC01713	ENSG00000229876	ENSG00000228482		117112	85509	rs2145272-A	rs2145272	0	2145272	regulatory_region_variant	1	0.6376	1E-9	9		0.0159	[0.011-0.021] unit increase	Affymetrix [19819130] (imputed)	N
25	rs2326788	2.03138e-08	20	6626218	rs2145272	NA	FEV1	43551	30804560	Shrine N	43521	Nat Genet	www.ncbi.nlm.nih.gov/pubmed/30804560	New genetic signals for lung function highlight pathways and chronic obstructive pulmonary disease associations across multiple ancestries.	321,047 European ancestry individuals	79,005 European ancestry individuals	20p12.3	BMP2	CASC20 - LINC01713	ENSG00000229876	ENSG00000228482		117112	85509	rs2145272-A	rs2145272	0	2145272	regulatory_region_variant	1	0.6376	5E-17	16.301		0.0203	[0.016-0.025] unit increase	Affymetrix [19819130] (imputed)	N
25	rs2326788	2.03138e-08	20	6626218	rs2145272	NA	Lung function (FVC)	43551	30804560	Shrine N	43521	Nat Genet	www.ncbi.nlm.nih.gov/pubmed/30804560	New genetic signals for lung function highlight pathways and chronic obstructive pulmonary disease associations across multiple ancestries.	321,047 European ancestry individuals	79,005 European ancestry individuals	20p12.3	BMP2	CASC20 - LINC01713	ENSG00000229876	ENSG00000228482		117112	85509	rs2145272-A	rs2145272	0	2145272	regulatory_region_variant	1	0.6376	1E-26	26		0.0259	[0.021-0.031] unit increase	Affymetrix [19819130] (imputed)	N
25	rs2326788	2.03138e-08	20	6626218	rs2145272	NA	Waist-to-hip ratio adjusted for BMI	43773	30239722	Pulit SL	43357	Hum Mol Genet	www.ncbi.nlm.nih.gov/pubmed/30239722	Meta-analysis of genome-wide association studies for body fat distribution in 694,649 individuals of European ancestry.	315,284 European ancestry male individuals	NA	20p12.3	NR	CASC20 - LINC01713	ENSG00000229876	ENSG00000228482		117112	85509	rs2145272-A	rs2145272	0	2145272	regulatory_region_variant	1	0.6367	4E-43	42.3979		0.0247	[0.021-0.028] unit decrease	NR [~ 27400000] (imputed)	N
25	rs2326788	2.03138e-08	20	6626218	rs2145272	NA	Height	41206	20881960	Lango Allen H	40450	Nature	www.ncbi.nlm.nih.gov/pubmed/20881960	Hundreds of variants clustered in genomic loci and biological pathways affect human height.	133,653 European ancestry individuals	50,074 European ancestry individuals	20p12.3	BMP2	CASC20 - LINC01713	ENSG00000229876	ENSG00000228482		117112	85509	rs2145272-A	rs2145272	0	2145272	regulatory_region_variant	1	0.65	2E-24	23.699		0.039	[NR] unit decrease	Affymetrix, Illumina [2834208] (imputed)	N
25	rs2326788	2.03138e-08	20	6626218	rs2145272	NA	Height	42200	25429064	He M	41969	Hum Mol Genet	www.ncbi.nlm.nih.gov/pubmed/25429064	Meta-analysis of genome-wide association studies of adult height in East Asians identifies 17 novel loci.	36,227 East Asian ancestry individuals	57,699 East Asian ancestry individuals	20p12.3	BMP2	CASC20 - LINC01713	ENSG00000229876	ENSG00000228482		117112	85509	rs2145272-A	rs2145272	0	2145272	regulatory_region_variant	1	0.88	9E-15	14.0458		0.063	[0.041-0.085] unit decrease	Affymetrix, Illumina [2704730] (imputed)	N
25	rs2326788	2.03138e-08	20	6626218	rs2145272	NA	Waist-to-hip ratio adjusted for BMI (joint analysis for main effect and physical activity interaction)	42965	28448500	Graff M	42852	PLoS Genet	www.ncbi.nlm.nih.gov/pubmed/28448500	Genome-wide physical activity interactions in adiposity - A meta-analysis of 200,452 adults.	2,518 African American women, 83,707 European ancestry women, 1,773 Filipino ancestry women, 1,030 Indian ancestry women, 1,457 African American men, 52,993 European ancestry men, 7,648 Indian ancestry men, 5,527 European ancestry individuals	6,244 African American women, 17,531 European ancestry women, 329 African American men, 19,956 European ancestry men	20p12.3	BMP2	CASC20 - LINC01713	ENSG00000229876	ENSG00000228482		117112	85509	rs2145272-?	rs2145272	0	2145272	regulatory_region_variant	1	0.34830000000000005	4E-6	5.39794	(EA, women)	NA		Affymetrix, Illumina, Perlegen [~ 2500000] (imputed)	N
25	rs2326788	2.03138e-08	20	6626218	rs2145272	NA	Waist-to-hip ratio adjusted for BMI (joint analysis for main effect and physical activity interaction)	42965	28448500	Graff M	42852	PLoS Genet	www.ncbi.nlm.nih.gov/pubmed/28448500	Genome-wide physical activity interactions in adiposity - A meta-analysis of 200,452 adults.	2,518 African American women, 83,707 European ancestry women, 1,773 Filipino ancestry women, 1,030 Indian ancestry women, 1,457 African American men, 52,993 European ancestry men, 7,648 Indian ancestry men, 5,527 European ancestry individuals	6,244 African American women, 17,531 European ancestry women, 329 African American men, 19,956 European ancestry men	20p12.3	BMP2	CASC20 - LINC01713	ENSG00000229876	ENSG00000228482		117112	85509	rs2145272-?	rs2145272	0	2145272	regulatory_region_variant	1	0.34830000000000005	8E-8	7.09691	(EA)	NA		Affymetrix, Illumina, Perlegen [~ 2500000] (imputed)	N
25	rs2326788	2.03138e-08	20	6626218	rs2145272	NA	Waist-to-hip ratio adjusted for body mass index	42969	28448500	Graff M	42852	PLoS Genet	www.ncbi.nlm.nih.gov/pubmed/28448500	Genome-wide physical activity interactions in adiposity - A meta-analysis of 200,452 adults.	2,518 African American women, 83,707 European ancestry women, 1,773 Filipino ancestry women, 1,030 Indian ancestry women, 1,457 African American men, 52,993 European ancestry men, 7,648 Indian ancestry men, 5,527 European ancestry individuals	6,244 African American women, 17,531 European ancestry women, 329 African American men, 19,956 European ancestry men	20p12.3	BMP2	CASC20 - LINC01713	ENSG00000229876	ENSG00000228482		117112	85509	rs2145272-G	rs2145272	0	2145272	regulatory_region_variant	1	0.3483	1E-6	6	(EA, women)	0.026	[0.016-0.036] unit increase	Affymetrix, Illumina, Perlegen [~ 2500000] (imputed)	N
25	rs2326788	2.03138e-08	20	6626218	rs2145272	NA	Waist-to-hip ratio adjusted for body mass index	42969	28448500	Graff M	42852	PLoS Genet	www.ncbi.nlm.nih.gov/pubmed/28448500	Genome-wide physical activity interactions in adiposity - A meta-analysis of 200,452 adults.	2,518 African American women, 83,707 European ancestry women, 1,773 Filipino ancestry women, 1,030 Indian ancestry women, 1,457 African American men, 52,993 European ancestry men, 7,648 Indian ancestry men, 5,527 European ancestry individuals	6,244 African American women, 17,531 European ancestry women, 329 African American men, 19,956 European ancestry men	20p12.3	BMP2	CASC20 - LINC01713	ENSG00000229876	ENSG00000228482		117112	85509	rs2145272-G	rs2145272	0	2145272	regulatory_region_variant	1	0.3483	3E-8	7.52288	(EA)	0.0231	[0.015-0.031] unit increase	Affymetrix, Illumina, Perlegen [~ 2500000] (imputed)	N
25	rs2326788	2.03138e-08	20	6626218	rs2145272	NA	Height	43648	31217584	Wojcik GL	43635	Nature	www.ncbi.nlm.nih.gov/pubmed/31217584	Genetic analyses of diverse populations improves discovery for complex traits.	17,286 African American individuals, 22,192 Hispanic/Latino individuals, 4,680 Asian ancestry individuals, 3,939 Native Hawaiian ancestry individuals, 647 Native American ancestry individuals, 1,052 individuals	NA	20p12.3	NR	CASC20 - LINC01713	ENSG00000229876	ENSG00000228482		117112	85509	rs2145272-?	rs2145272	0	2145272	regulatory_region_variant	1	NR	3E-8	7.52288		0.0358164	[0.023-0.049] unit decrease	Illumina [34656550] (imputed)	N
25	rs2326788	2.03138e-08	20	6626218	rs2145272	NA	Body mass index	43371	30108127	Hoffmann TJ	43326	Genetics	www.ncbi.nlm.nih.gov/pubmed/30108127	A Large Multi-ethnic Genome-Wide Association Study of Adult Body Mass Index Identifies Novel Loci.	315,347 European ancestry individuals, 8,322 Hispanic/Latino individuals, 7,290 East Asian ancestry individuals, 3,069 African American individuals, 459 South Asian ancestry individuals	431,743 European ancestry individuals, 9,275 South Asian ancestry individuals, 8,261 African British individuals, 1,822 East Asian ancestry individuals, 7,620 individuals	20p12.3	NR	CASC20 - LINC01713	ENSG00000229876	ENSG00000228482		117112	85509	rs2145272-G	rs2145272	0	2145272	regulatory_region_variant	1	NR	6E-11	10.2218		0.018	[NR] unit decrease	Affymetrix [at least 28613428] (imputed)	N
25	rs2326788	2.03138e-08	20	6632901	rs6140050	NA	Sitting height ratio	42410	25865494	Chan Y	42103	Am J Hum Genet	www.ncbi.nlm.nih.gov/pubmed/25865494	Genome-wide Analysis of Body Proportion Classifies Height-Associated Variants by Mechanism of Action and Implicates Genes Important for Skeletal Development.	3,545 African American individuals, 12,965 European ancestry women, 8,625 European ancestry men	NA	20p12.3	NR	NA - LINC01713		ENSG00000228482		NA	78826	rs6140050-C	rs6140050	0	6140050	intergenic_variant	1	0.363	5E-6	5.30103	(EA)	0.047	[0.027-0.067] unit decrease	Affymetrix, Illumina [up to 10250422] (imputed)	N
25	rs2326788	2.03138e-08	20	6632901	rs6140050	NA	Lung function (FVC)	42902	28166213	Wain LV	42772	Nat Genet	www.ncbi.nlm.nih.gov/pubmed/28166213	Genome-wide association analyses for lung function and chronic obstructive pulmonary disease identify new loci and potential druggable targets.	48,943 European ancestry individuals.	57,176 European ancestry individuals, 38,199 individuals.	20p12.3	CASC20, BMP2	NA - LINC01713		ENSG00000228482		NA	78826	rs6140050-A	rs6140050	0	6140050	intergenic_variant	1	0.6334	6E-14	13.2218		0.031	[0.023-0.039] unit increase	Affymetrix [27624732] (imputed)	N
25	rs2326788	2.03138e-08	20	6634566	rs6038571	NA	Multi-trait sex score	45103	37277458	Vosberg DE	45082	Sci Rep	www.ncbi.nlm.nih.gov/pubmed/37277458	The genetics of a "femaleness/maleness" score in cardiometabolic traits in the UK biobank.	141,980 European ancestry males	NA	20p12.3		CASC20 - LINC01713	ENSG00000229876	ENSG00000228482		125460	77161	rs6038571-?	rs6038571	0	6038571	intergenic_variant	1	NR	5E-12	11.301		NA		Affymetrix [8644321] (imputed)	N
25	rs2326788	2.03138e-08	20	6634895	rs2206925	NA	Adult body size	44222	32376654	Richardson TG	43957	BMJ	www.ncbi.nlm.nih.gov/pubmed/32376654	Use of genetic variation to separate the effects of early and later life adiposity on disease risk: mendelian randomisation study.	453,169 European ancestry individuals		20p12.3	BMP2	CASC20 - LINC01713	ENSG00000229876	ENSG00000228482		125789	76832	rs2206925-T	rs2206925	0	2206925	intergenic_variant	1	0.364264	2E-16	15.699		0.0117606	[0.009-0.0146] unit decrease	Affymetrix [12370749]	N
25	rs2326788	2.03138e-08	20	6635266	rs6054427	NA	Waist circumference adjusted for body mass index	43938	31669095	Zhu Z	43762	J Allergy Clin Immunol	www.ncbi.nlm.nih.gov/pubmed/31669095	Shared Genetic and Experimental Links between Obesity-Related Traits and Asthma Subtypes in UK Biobank.	457,690 European ancestry individuals	NA	20p12.3	NR	CASC20 - LINC01713	ENSG00000229876	ENSG00000228482		126160	76461	rs6054427-?	rs6054427	0	6054427	regulatory_region_variant	1	NR	1E-61	61		NA		Affymetrix [~ 8270000] (imputed)	N
25	rs2326788	2.03138e-08	20	6635266	rs6054427	NA	Snoring	43900	32060260	Campos AI	43875	Nat Commun	www.ncbi.nlm.nih.gov/pubmed/32060260	Insights into the aetiology of snoring from observational and genetic investigations in the UK Biobank.	61,792 British ancestry female cases, 156,554 British ancestry female controls	NA	20p12.3	NR	CASC20 - LINC01713	ENSG00000229876	ENSG00000228482		126160	76461	rs6054427-G	rs6054427	0	6054427	regulatory_region_variant	1	NR	6E-7	6.22185		0.007	[0.0043-0.0097] unit decrease	NR [11010159] (imputed)	N
25	rs2326788	2.03138e-08	20	6635266	rs6054427	NA	Snoring	43900	32060260	Campos AI	43875	Nat Commun	www.ncbi.nlm.nih.gov/pubmed/32060260	Insights into the aetiology of snoring from observational and genetic investigations in the UK Biobank.	152,302 British ancestry cases, 256,015 British ancestry controls	NA	20p12.3	NR	CASC20 - LINC01713	ENSG00000229876	ENSG00000228482		126160	76461	rs6054427-G	rs6054427	0	6054427	regulatory_region_variant	1	NR	4E-9	8.39794		0.00631646	[0.0042-0.0084] unit decrease	NR [11010159] (imputed)	N
25	rs2326788	2.03138e-08	20	6635266	rs6054427	NA	Waist circumference adjusted for body mass index	44432	34021172	Christakoudi S	44337	Sci Rep	www.ncbi.nlm.nih.gov/pubmed/34021172	GWAS of allometric body-shape indices in UK Biobank identifies loci suggesting associations with morphogenesis, organogenesis, adrenal cell renewal and cancer.	219,872 British ancestry women	NA	20p12.3	RP5-859D4.3	CASC20 - LINC01713	ENSG00000229876	ENSG00000228482		126160	76461	rs6054427-G	rs6054427	0	6054427	regulatory_region_variant	1	NR	8E-22	21.0969		0.0282625	[0.022-0.034] unit increase	Affymetrix [321114] (imputed)	N
25	rs2326788	2.03138e-08	20	6635266	rs6054427	NA	A body shape index	44432	34021172	Christakoudi S	44337	Sci Rep	www.ncbi.nlm.nih.gov/pubmed/34021172	GWAS of allometric body-shape indices in UK Biobank identifies loci suggesting associations with morphogenesis, organogenesis, adrenal cell renewal and cancer.	219,872 British ancestry women	NA	20p12.3	RP5-859D4.3	CASC20 - LINC01713	ENSG00000229876	ENSG00000228482		126160	76461	rs6054427-G	rs6054427	0	6054427	regulatory_region_variant	1	NR	3E-8	7.52288		0.0163222	[0.011-0.022] unit increase	Affymetrix [321169] (imputed)	N
25	rs2326788	2.03138e-08	20	6635266	rs6054427	NA	Multi-trait sex score	45103	37277458	Vosberg DE	45082	Sci Rep	www.ncbi.nlm.nih.gov/pubmed/37277458	The genetics of a "femaleness/maleness" score in cardiometabolic traits in the UK biobank.	161,906 European ancestry females	NA	20p12.3		CASC20 - LINC01713	ENSG00000229876	ENSG00000228482		126160	76461	rs6054427-?	rs6054427	0	6054427	regulatory_region_variant	1	NR	4E-12	11.3979		NA		Affymetrix [8642454] (imputed)	N
25	rs2326788	2.03138e-08	20	6635509	rs4815915	NA	Platelet count	44095	32888493	Chen MH	44075	Cell	www.ncbi.nlm.nih.gov/pubmed/32888493	Trans-ethnic and Ancestry-Specific Blood-Cell Genetics in 746,667 Individuals from 5 Global Populations.	542,827 European ancestry individuals	NA	20p12.3	NR	NA - LINC01713		ENSG00000228482		NA	76218	rs4815915-A	rs4815915	0	4815915	regulatory_region_variant	1	0.636748	7E-16	15.1549		0.015488	[0.012-0.019] SD unit decrease	Affymetrix, Illumina [50241410] (imputed)	N
25	rs2326788	2.03138e-08	20	6635509	rs4815915	NA	Platelet count	44092	32888494	Vuckovic D	44075	Cell	www.ncbi.nlm.nih.gov/pubmed/32888494	The Polygenic and Monogenic Basis of Blood Traits and Diseases.	408,112 British individuals	NA	20p12.3		NA - LINC01713		ENSG00000228482		NA	76218	rs4815915-A	rs4815915	0	4815915	regulatory_region_variant	1	0.636192	2E-16	15.699		0.0194125	[0.015-0.024] unit decrease	Affymetrix [93095623] (imputed)	N
5	rs2421077	2.87693e-08	3	168610857	rs1588880	NA	Height	44966	36224396	Yengo L	44846	Nature	www.ncbi.nlm.nih.gov/pubmed/36224396	A saturated map of common genetic variants associated with human height.	5,314,291 European ancestry, Hispanic or Latin American, East Asian ancestry, African ancestry, South Asian ancestry individuals	NA	3q26.2		RPL21P43 - LINC02082	ENSG00000231688	ENSG00000242268		33939	9125	rs1588880-A	rs1588880	0	1588880	intergenic_variant	1	0.5327	6E-23	22.2218	(conditional)	0.0066	[0.0052-0.008] unit decrease	Affymetrix, Illumina [1385132] (imputed)	N
5	rs2421077	2.87693e-08	3	168706423	rs34935053	NA	Mean arterial pressure x depressive symptoms interaction (2df test)	45056	34734193	Sun D	44135	HGG Adv	www.ncbi.nlm.nih.gov/pubmed/34734193	Multi-Ancestry Genome-wide Association Study Accounting for Gene-Psychosocial Factor Interactions Identifies Novel Loci for Blood Pressure Traits.	43,335 European ancestry individuals	42,700 European ancestry individuals	3q26.2		LINC02082 - LINC01997	ENSG00000242268	ENSG00000241383		64045	14387	rs34935053-?	rs34935053	0	34935053	intergenic_variant	1	NR	1E-9	9		NA		Affymetrix, Illumina [NR] (imputed)	N
9	rs2496644	2.3293e-21	6	41490382	rs41435745	NA	COVID-19 (critical illness vs population)	45099	37198478	Pairo-Castineira E	45063	Nature	www.ncbi.nlm.nih.gov/pubmed/37198478	GWAS and meta-analysis identifies 49 genetic variants underlying critical COVID-19.	682 African ancestry cases, 2,540 African ancestry controls, 401 East Asian ancestry cases, 759 East Asian ancestry controls, 13,199 European ancestry cases, 745,011 European ancestry controls, 1,141 South Asian ancestry cases, 5,384 South Asian ancestry controls, 8,779 cases, 1,001,875 controls	NA	6p21.1		FOXP4-AS1			ENSG00000234753	NA	NA	rs41435745-C	rs41435745	0	41435745	intron_variant	0	0.077	2E-20	19.699		1.4	[1.31-1.51]	Illumina [NR] (imputed)	N
9	rs2496644	2.3293e-21	6	41490382	rs41435745	NA	COVID-19 (critical illness vs population)	44818	35922517	COVID-19 Host Genetics Initiative	44776	Nature	www.ncbi.nlm.nih.gov/pubmed/35922517	A first update on mapping the human genetic architecture of COVID-19.	188 African ancestry cases, 11,232 African ancestry controls, 641 Hispanic or Latin American cases, 95,479 Hispanic or Latin American controls, 441 East Asian ancestry cases, 2,776 East Asian ancestry controls, 7,641 European ancestry cases, 1,632,197 European ancestry controls, 314 Greater Middle Eastern (Middle Eastern, North African or Persian) cases, 948 Greater Middle Eastern (Middle Eastern, North African or Persian) controls, 151 South Asian ancestry cases, 34,013 South Asian ancestry controls	NA	6p21.1		FOXP4-AS1			ENSG00000234753	NA	NA	rs41435745-C	rs41435745	0	41435745	intron_variant	0	0.034	1E-11	11		1.45	[1.3-1.61]	Affymetrix, Illumina [NR] (imputed)	N
9	rs2496644	2.3293e-21	6	41490382	rs41435745	NA	SARS-CoV-2 infection	44818	35922517	COVID-19 Host Genetics Initiative	44776	Nature	www.ncbi.nlm.nih.gov/pubmed/35922517	A first update on mapping the human genetic architecture of COVID-19.	8,461 African ancestry cases, 127,310 African ancestry controls, 10,109 Hispanic or Latin American cases, 75,831 Hispanic or Latin American controls, 2,047 East Asian ancestry cases, 19,113 East Asian ancestry controls, 97,783 European ancestry cases, 2,295,876 European ancestry controls, 1,103 Greater Middle Eastern (Middle Eastern, North African or Persian) cases, 15,818 Greater Middle Eastern (Middle Eastern, North African or Persian) controls, 6,081 South Asian ancestry cases, 41,399 South Asian ancestry controls	NA	6p21.1		FOXP4-AS1			ENSG00000234753	NA	NA	rs41435745-C	rs41435745	0	41435745	intron_variant	0	0.037	2E-7	6.69897		1.06	[1.04-1.08]	Affymetrix, Illumina [NR] (imputed)	N
9	rs2496644	2.3293e-21	6	41490382	rs41435745	NA	COVID-19 (hospitalized vs population)	44818	35922517	COVID-19 Host Genetics Initiative	44776	Nature	www.ncbi.nlm.nih.gov/pubmed/35922517	A first update on mapping the human genetic architecture of COVID-19.	2,113 African ancestry cases, 121,925 African ancestry controls, 1,709 Hispanic or Latin American cases, 150,547 Hispanic or Latin American controls, 1,551 East Asian ancestry cases, 15,825 East Asian ancestry controls, 18,605 European ancestry cases, 2,490,909 European ancestry controls, 584 Greater Middle Eastern (Middle Eastern, North African or Persian) cases, 14,491 Greater Middle Eastern (Middle Eastern, North African or Persian) controls, 465 South Asian ancestry cases, 42,575 South Asian ancestry controls	NA	6p21.1		FOXP4-AS1			ENSG00000234753	NA	NA	rs41435745-C	rs41435745	0	41435745	intron_variant	0	0.037	7E-13	12.1549		1.2	[1.14-1.27]	Affymetrix, Illumina [NR] (imputed)	N
9	rs2496644	2.3293e-21	6	41490382	rs41435745	NA	COVID-19 (hospitalized covid vs population)	45099	37198478	Pairo-Castineira E	45063	Nature	www.ncbi.nlm.nih.gov/pubmed/37198478	GWAS and meta-analysis identifies 49 genetic variants underlying critical COVID-19.	763 African ancestry cases, 24,850 African ancestry controls, 218 admixed American ancestry cases, 94,318 admixed American ancestry controls, 414 East Asian ancestry cases, 816 East Asian ancestry controls, 16,627 European ancestry cases, 749,207 European ancestry controls, 3,533 European, African or admixed American ancestry cases, 1,700 European, African or admixed American ancestry controls, 1,171 South Asian ancestry cases, 5,489 South Asian ancestry controls, 93 other admixed ancestry cases, 645 other admixed ancestry controls, 22,637 cases, 2,052,436 controls	NA	6p21.1		FOXP4-AS1			ENSG00000234753	NA	NA	rs41435745-C	rs41435745	0	41435745	intron_variant	0	NR	1E-20	20		1.2	[1.18-1.29]	Illumina [NR] (imputed)	N
9	rs2496644	2.3293e-21	6	41493412	rs7741164	NA	Lung adenocarcinoma	44421	32889700	Qin N	44079	Front Med	www.ncbi.nlm.nih.gov/pubmed/32889700	Comprehensive functional annotation of susceptibility variants identifies genetic heterogeneity between lung adenocarcinoma and squamous cell carcinoma.	15,581 Chinese or European ancestry cases, 27,355 Chinese or European ancestry controls	NA	6p21.1	NR	FOXP4-AS1			ENSG00000234753	NA	NA	rs7741164-A	rs7741164	0	7741164	intron_variant	0	NR	4E-12	11.3979		1.17	[1.12-1.22]	NR [NR] (imputed)	N
9	rs2496644	2.3293e-21	6	41493412	rs7741164	NA	Lung cancer	42690	26732429	Wang Z	42373	Hum Mol Genet	www.ncbi.nlm.nih.gov/pubmed/26732429	Meta-analysis of genome-wide association studies identifies multiple lung cancer susceptibility loci in never-smoking Asian women.	6,877 East Asian ancestry never smoker cases, 6,277 East Asian ancestry never smoker controls	5,878 East Asian ancestry never smoker cases, 7,046 East Asian ancestry never smoker controls	6p21.1	DQ141194	FOXP4-AS1			ENSG00000234753	NA	NA	rs7741164-A	rs7741164	0	7741164	intron_variant	0	0.309	6E-13	12.2218		1.17	[1.12-1.22]	Affymetrix, Illumina [7564751] (imputed)	N
9	rs2496644	2.3293e-21	6	41493412	rs7741164	NA	Adenocarcinoma	42690	26732429	Wang Z	42373	Hum Mol Genet	www.ncbi.nlm.nih.gov/pubmed/26732429	Meta-analysis of genome-wide association studies identifies multiple lung cancer susceptibility loci in never-smoking Asian women.	Up to 5,744 Chinese ancestry cases, up to 4,817 Chinese ancestry controls, up to 1,133 Japanese ancestry cases, up to 1,460 Japanese ancestry controls	Up to 4,647 Chinese ancestry cases, up to 4,099 Chinese ancestry controls, up to 1,231 Japanese ancestry cases, up to 2,947 Japanese ancestry controls	6p21.1	DQ141194	FOXP4-AS1			ENSG00000234753	NA	NA	rs7741164-A	rs7741164	0	7741164	intron_variant	0	0.308	1E-12	12		1.18	[1.13-1.24]	Affymetrix, Illumina [7564751] (imputed)	N
9	rs2496644	2.3293e-21	6	41493412	rs7741164	NA	Lung adenocarcinoma	43754	31326317	Dai J	43663	Lancet Respir Med	www.ncbi.nlm.nih.gov/pubmed/31326317	Identification of risk loci and a polygenic risk score for lung cancer: a large-scale prospective cohort study in Chinese populations.	8,762 Chinese ancestry cases, 6,819 European ancestry cases, 13,328 Chinese ancestry controls, 14,027 European ancestry controls	NA	6p21.1	NR	FOXP4-AS1			ENSG00000234753	NA	NA	rs7741164-A	rs7741164	0	7741164	intron_variant	0	0.34	7E-14	13.1549	(East Asian)	1.19	[1.14-1.25]	Illumina [~ 11000000] (imputed)	N
9	rs2496644	2.3293e-21	6	41493412	rs7741164	NA	Non-small cell lung cancer	43754	31326317	Dai J	43663	Lancet Respir Med	www.ncbi.nlm.nih.gov/pubmed/31326317	Identification of risk loci and a polygenic risk score for lung cancer: a large-scale prospective cohort study in Chinese populations.	13,327 Chinese ancestry cases, 13,793 European ancestry cases, 13,328 Chinese ancestry controls, 14,027 European ancestry controls	NA	6p21.1	NR	FOXP4-AS1			ENSG00000234753	NA	NA	rs7741164-A	rs7741164	0	7741164	intron_variant	0	0.34	4E-12	11.3979	(East Asian)	1.16	[1.11-1.21]	Illumina [~ 11000000] (imputed)	N
9	rs2496644	2.3293e-21	6	41497035	rs1853837	NA	Non-small cell lung cancer	44421	32889700	Qin N	44079	Front Med	www.ncbi.nlm.nih.gov/pubmed/32889700	Comprehensive functional annotation of susceptibility variants identifies genetic heterogeneity between lung adenocarcinoma and squamous cell carcinoma.	27,120 Chinese or European ancestry cases, 27,355 Chinese or European ancestry controls	NA	6p21.1	NR	FOXP4-AS1			ENSG00000234753	NA	NA	rs1853837-A	rs1853837	0	1853837	intron_variant	0	NR	1E-10	10		1.12	[1.08-1.15]	NR [NR] (imputed)	N
9	rs2496644	2.3293e-21	6	41497035	rs1853837	NA	Non-small cell lung cancer	43754	31326317	Dai J	43663	Lancet Respir Med	www.ncbi.nlm.nih.gov/pubmed/31326317	Identification of risk loci and a polygenic risk score for lung cancer: a large-scale prospective cohort study in Chinese populations.	13,327 Chinese ancestry cases, 13,793 European ancestry cases, 13,328 Chinese ancestry controls, 14,027 European ancestry controls	NA	6p21.1	FOXP4	FOXP4-AS1			ENSG00000234753	NA	NA	rs1853837-A	rs1853837	0	1853837	intron_variant	0	0.258	1E-10	10		1.12	[1.08-1.15]	Illumina [~ 11000000] (imputed)	N
9	rs2496644	2.3293e-21	6	41497035	rs1853837	NA	COVID-19 (severe vs population)	44930	35264675	Nishida N	44629	Sci Rep	www.ncbi.nlm.nih.gov/pubmed/35264675	Genetic association of IL17 and the importance of ABO blood group antigens in saliva to COVID-19.	99 Japanese ancestry cases, 1,193 Japanese ancestry controls, 4,336 cases, 623,902 controls	NA	6p21.1		FOXP4-AS1			ENSG00000234753	NA	NA	rs1853837-?	rs1853837	0	1853837	intron_variant	0	NR	3E-9	8.52288		1.29	[1.18-1.42]	Illumina [15167811] (imputed)	N
13	rs2559728	1.10862e-09	10	81715738	rs2146192	NA	Blood protein levels	44007	27532455	Sun W	42599	PLoS Genet	www.ncbi.nlm.nih.gov/pubmed/27532455	Common Genetic Polymorphisms Influence Blood Biomarker Measurements in COPD.	1,340 European ancestry individuals	NA	10q22.3	NR	SFTPD			ENSG00000133661	NA	NA	rs2146192-?	rs2146192	0	2146192	intron_variant	0	NR	2E-37	36.699	(SFTPD)	0.6692	[NR] unit decrease	Illumina [NR]	N
13	rs2559728	1.10862e-09	10	81762640	rs10887331	NA	Pulmonary surfactant-associated protein D levels	45096	36349687	Png G	44874	Hum Mol Genet	www.ncbi.nlm.nih.gov/pubmed/36349687	Identifying causal serum protein-cardiometabolic trait relationships using whole genome sequencing.	2,914 Greek (founder/geneitc isolate) individuals	NA	10q22.3		DPY19L2P5 - C1DP3	ENSG00000225100	ENSG00000224760		19644	21853	rs10887331-?	rs10887331	0	10887331	intergenic_variant	1	NR	2E-43	42.699		0.488	[0.42-0.56] unit decrease	Illumina [30596778]	N
13	rs2559728	1.10862e-09	10	81847914	rs728616	NA	Chronic obstructive pulmonary disease-related biomarkers	41304	23144326	Kim DK	41222	Am J Respir Crit Care Med	www.ncbi.nlm.nih.gov/pubmed/23144326	Genome-wide association analysis of blood biomarkers in chronic obstructive pulmonary disease.	Up to 1,951 European ancestry smokers	NA	10q22.3	RP11-369J21.2	TMEM254			ENSG00000133678	NA	NA	rs728616-T	rs728616	0	728616	intron_variant	0	0.08	2E-12	11.699	(SP-D)	NA		Illumina [588352]	N
13	rs2559728	1.10862e-09	10	82050050	rs61859168	NA	Blood urea nitrogen levels	44544	34594039	Sakaue S	44469	Nat Genet	www.ncbi.nlm.nih.gov/pubmed/34594039	A cross-population atlas of genetic associations for 220 human phenotypes.	344,052 European ancestry individuals, 148,767 East Asian ancestry individuals	NA	10q22.3		MAT1A - ZNF519P1	ENSG00000151224	ENSG00000232950		636	7426	rs61859168-C	rs61859168	0	61859168	intergenic_variant	1	NR	4E-11	10.3979		0.0229	[0.016-0.03] unit increase	Affymetrix, Illumina [20538307] (imputed)	N
13	rs2559728	1.10862e-09	10	82141337	rs12412959	NA	Hemoglobin	44092	32888494	Vuckovic D	44075	Cell	www.ncbi.nlm.nih.gov/pubmed/32888494	The Polygenic and Monogenic Basis of Blood Traits and Diseases.	408,112 British individuals	NA	10q23.1		DYDC2 - PRXL2A	ENSG00000133665	ENSG00000122378		13508	26248	rs12412959-A	rs12412959	0	12412959	intergenic_variant	1	0.134077	2E-9	8.69897		0.0194488	[0.013-0.026] unit decrease	Affymetrix [93095623] (imputed)	N
13	rs2559728	1.10862e-09	10	82141337	rs12412959	NA	Hematocrit	44092	32888494	Vuckovic D	44075	Cell	www.ncbi.nlm.nih.gov/pubmed/32888494	The Polygenic and Monogenic Basis of Blood Traits and Diseases.	408,112 British individuals	NA	10q23.1		DYDC2 - PRXL2A	ENSG00000133665	ENSG00000122378		13508	26248	rs12412959-A	rs12412959	0	12412959	intergenic_variant	1	0.134102	1E-13	13		0.0240561	[0.018-0.03] unit decrease	Affymetrix [93095623] (imputed)	N
13	rs2559728	1.10862e-09	10	82154496	rs12772945	NA	Hematocrit	44095	32888493	Chen MH	44075	Cell	www.ncbi.nlm.nih.gov/pubmed/32888493	Trans-ethnic and Ancestry-Specific Blood-Cell Genetics in 746,667 Individuals from 5 Global Populations.	562,259 European ancestry individuals	NA	10q23.1	NR	DYDC2 - PRXL2A	ENSG00000133665	ENSG00000122378		26667	13089	rs12772945-T	rs12772945	0	12772945	intergenic_variant	1	0.133614	9E-17	16.0458		0.023545	[0.018-0.029] SD unit decrease	Affymetrix, Illumina [50640577] (imputed)	N
13	rs2559728	1.10862e-09	10	82164090	rs35436409	NA	Hemoglobin concentration	44095	32888493	Chen MH	44075	Cell	www.ncbi.nlm.nih.gov/pubmed/32888493	Trans-ethnic and Ancestry-Specific Blood-Cell Genetics in 746,667 Individuals from 5 Global Populations.	563,946 European ancestry individuals	NA	10q23.1	NR	DYDC2 - PRXL2A	ENSG00000133665	ENSG00000122378		36261	3495	rs35436409-T	rs35436409	0	35436409	intergenic_variant	1	0.13373	3E-11	10.5229		0.018742	[0.013-0.024] SD unit decrease	Affymetrix, Illumina [50638016] (imputed)	N
13	rs2559728	1.10862e-09	10	82164090	rs35436409	NA	Hematocrit	44544	34594039	Sakaue S	44469	Nat Genet	www.ncbi.nlm.nih.gov/pubmed/34594039	A cross-population atlas of genetic associations for 220 human phenotypes.	350,475 European ancestry individuals, 153,015 East Asian ancestry individuals	NA	10q23.1		DYDC2 - PRXL2A	ENSG00000133665	ENSG00000122378		36261	3495	rs35436409-T	rs35436409	0	35436409	intergenic_variant	1	NR	7E-12	11.1549		0.0195	[0.014-0.025] unit decrease	Affymetrix, Illumina [20538534] (imputed)	N
13	rs2559728	1.10862e-09	10	82164655	rs66850362	NA	Vitamin D levels	44376	33462484	Sinnott-Armstrong N	44214	Nat Genet	www.ncbi.nlm.nih.gov/pubmed/33462484	Genetics of 35 blood and urine biomarkers in the UK Biobank.	327,435 European ancestry individuals, 5,845 African ancestry individuals, 6,425 South Asian ancestry individuals	NA	10q23.1	NR	DYDC2 - PRXL2A	ENSG00000133665	ENSG00000122378		36826	2930	rs66850362-C	rs66850362	0	66850362	intergenic_variant	1	NR	7E-10	9.1549		0.0159	[0.011-0.021] unit decrease	Affymetrix [9000000] (imputed)	N
23	rs2569702	6.35966e-09	19	10392620	rs281434	NA	Intercellular adhesion molecule 1 levels	44858	36168886	Thareja G	44832	Hum Mol Genet	www.ncbi.nlm.nih.gov/pubmed/36168886	Differences and commonalities in the genetic architecture of protein quantitative trait loci in European and Arab populations.	2,935 Qatari ancestry individuals	NA	19p13.2		ICAM1			ENSG00000090339	NA	NA	rs281434-A	rs281434	0	281434	intron_variant	0	0.143952	3E-45	44.5229		0.535969	[0.46-0.61] unit increase	NR [10004359]	N
23	rs2569702	6.35966e-09	19	10395683	rs5498	NA	Lymphocyte count	44095	32888493	Chen MH	44075	Cell	www.ncbi.nlm.nih.gov/pubmed/32888493	Trans-ethnic and Ancestry-Specific Blood-Cell Genetics in 746,667 Individuals from 5 Global Populations.	643,370 African American or Afro-Caribbean, African ancestry, European ancestry, East Asian ancestry, Hispanic or Latin American and South Asian ancestry individuals	NA	19p13.2	NR	ICAM1			ENSG00000090339	NA	NA	rs5498-G	rs5498	0	5498	missense_variant	0	0.41684	1E-105	105		NA		Affymetrix, Illumina [23472807] (imputed)	N
23	rs2569702	6.35966e-09	19	10395683	rs5498	NA	Lymphocyte count	44095	32888493	Chen MH	44075	Cell	www.ncbi.nlm.nih.gov/pubmed/32888493	Trans-ethnic and Ancestry-Specific Blood-Cell Genetics in 746,667 Individuals from 5 Global Populations.	524,923 European ancestry individuals	NA	19p13.2	NR	ICAM1			ENSG00000090339	NA	NA	rs5498-G	rs5498	0	5498	missense_variant	0	0.425749	6E-107	106.222		0.043577	[0.04-0.047] SD unit decrease	Affymetrix, Illumina [50265552] (imputed)	N
23	rs2569702	6.35966e-09	19	10395683	rs5498	NA	Lymphocyte count	44092	32888494	Vuckovic D	44075	Cell	www.ncbi.nlm.nih.gov/pubmed/32888494	The Polygenic and Monogenic Basis of Blood Traits and Diseases.	408,112 British individuals	NA	19p13.2	ICAM1	ICAM1			ENSG00000090339	NA	NA	rs5498-G	rs5498	0	5498	missense_variant	0	0.424904	1E-50	50		0.0345811	[0.03-0.039] unit decrease	Affymetrix [93095623] (imputed)	N
23	rs2569702	6.35966e-09	19	10395683	rs5498	NA	Lymphocyte count	42977	27863252	Astle WJ	42691	Cell	www.ncbi.nlm.nih.gov/pubmed/27863252	The Allelic Landscape of Human Blood Cell Trait Variation and Links to Common Complex Disease.	171,643 European ancestry individuals	NA	19p13.2	ICAM1	ICAM1			ENSG00000090339	NA	NA	rs5498-G	rs5498	0	5498	missense_variant	0	0.4248	7E-30	29.1549		0.0411527	[0.034-0.048] unit decrease	Affymetrix [~ 2500000] (imputed)	N
23	rs2569702	6.35966e-09	19	10395683	rs5498	NA	Soluble ICAM-1	39659	18604267	Pare G	39633	PLoS Genet	www.ncbi.nlm.nih.gov/pubmed/18604267	Novel association of ABO histo-blood group antigen with soluble ICAM-1: results of a genome-wide association study of 6,578 women.	4,570 European ancestry female individuals	2,008 European ancestry female individuals	19p13.2	ICAM1	ICAM1			ENSG00000090339	NA	NA	rs5498-A	rs5498	0	5498	missense_variant	0	0.43	5E-25	24.301		13.22	[NR] umol/L increase	Illumina [336108]	N
23	rs2569702	6.35966e-09	19	10395683	rs5498	NA	Soluble ICAM-1	40690	21533024	Pare G	40654	PLoS Genet	www.ncbi.nlm.nih.gov/pubmed/21533024	Genome-wide association analysis of soluble ICAM-1 concentration reveals novel associations at the NFKBIK, PNPLA3, RELA, and SH2B3 loci.	22,435 European ancestry female individuals	9,813 individuals	19p13.2	ICAM1	ICAM1			ENSG00000090339	NA	NA	rs5498-G	rs5498	0	5498	missense_variant	0	0.43	6E-89	88.2218		13.8	[NR] ng/mL increase	Illumina [334295]	N
23	rs2569702	6.35966e-09	19	10395683	rs5498	NA	Intercellular adhesion molecule 1 levels	45019	34648354	Pietzner M	44512	Science	www.ncbi.nlm.nih.gov/pubmed/34648354	Mapping the proteo-genomic convergence of human diseases.	10,708 European ancestry individuals	NA	19p13.2		ICAM1			ENSG00000090339	NA	NA	rs5498-A	rs5498	0	5498	missense_variant	0	0.58	2E-5507	5506.7		1.194	[1.18-1.21] unit increase	Affymetrix, Illumina [10200000] (imputed)	N
23	rs2569702	6.35966e-09	19	10395683	rs5498	NA	Neutrophil-to-lymphocyte ratio	44543	34469753	Kachuri L	44434	Am J Hum Genet	www.ncbi.nlm.nih.gov/pubmed/34469753	Genetic determinants of blood-cell traits influence susceptibility to childhood acute lymphoblastic leukemia.	234,502 European ancestry individuals	100,442 European ancestry individuals	19p13.2		ICAM1			ENSG00000090339	NA	NA	rs5498-A	rs5498	0	5498	missense_variant	0	0.575	4E-23	22.3979		NA		Affymetrix [10369434] (imputed)	N
23	rs2569702	6.35966e-09	19	10395683	rs5498	NA	Lymphocyte count	44543	34469753	Kachuri L	44434	Am J Hum Genet	www.ncbi.nlm.nih.gov/pubmed/34469753	Genetic determinants of blood-cell traits influence susceptibility to childhood acute lymphoblastic leukemia.	234,778 European ancestry individuals	100,554 European ancestry individuals	19p13.2		ICAM1			ENSG00000090339	NA	NA	rs5498-A	rs5498	0	5498	missense_variant	0	0.575	3E-32	31.5229		NA		Affymetrix [10369434] (imputed)	N
23	rs2569702	6.35966e-09	19	10395683	rs5498	NA	Intercellular adhesion molecule 1 levels (ICAM1.4342.10.3)	44936	29875488	Sun BB	43257	Nature	www.ncbi.nlm.nih.gov/pubmed/29875488	Genomic atlas of the human plasma proteome.	3,301 European ancestry individuals	NA	19p13.2		ICAM1			ENSG00000090339	NA	NA	rs5498-G	rs5498	0	5498	missense_variant	0	0.431	8E-1683	1682.1		1.2	[-1.18--1.22] unit decrease	Affymetrix [10572788] (imputed)	N
23	rs2569702	6.35966e-09	19	10395683	rs5498	NA	Intercellular adhesion molecule 1 levels	44662	28240269	Suhre K	42793	Nat Commun	www.ncbi.nlm.nih.gov/pubmed/28240269	Connecting genetic risk to disease end points through the human blood plasma proteome.	997 European ancestry individuals	338 Greater Middle Eastern (Middle Eastern, North African or Persian), South Asian ancestry, Asian ancestry individuals	19p13.2		ICAM1			ENSG00000090339	NA	NA	rs5498-G	rs5498	0	5498	missense_variant	0	NR	8E-267	266.097		1.217	[1.17-1.27] unit decrease	Affymetrix [509946]	N
23	rs2569702	6.35966e-09	19	10395683	rs5498	NA	Intercellular adhesion molecule 5 levels	44662	28240269	Suhre K	42793	Nat Commun	www.ncbi.nlm.nih.gov/pubmed/28240269	Connecting genetic risk to disease end points through the human blood plasma proteome.	997 European ancestry individuals	338 Greater Middle Eastern (Middle Eastern, North African or Persian), South Asian ancestry, Asian ancestry individuals	19p13.2		ICAM1			ENSG00000090339	NA	NA	rs5498-G	rs5498	0	5498	missense_variant	0	NR	2E-32	31.699		0.5107	[0.43-0.59] unit increase	Affymetrix [509946]	N
23	rs2569702	6.35966e-09	19	10395683	rs5498	NA	Intercellular adhesion molecule 1 level in Chronic kidney disease with hypertension and no diabetes (4342_10)	45100	35870639	Surapaneni A	44763	Kidney Int	www.ncbi.nlm.nih.gov/pubmed/35870639	Identification of 969 protein quantitative trait loci in an African American population with kidney disease attributed to hypertension.	466 African American individuals	NA	19p13.2		ICAM1			ENSG00000090339	NA	NA	rs5498-G	rs5498	0	5498	missense_variant	0	0.18	5E-64	63.301		1.26	[1.12-1.4] unit decrease	Illumina [14870897] (imputed)	N
23	rs2569702	6.35966e-09	19	10395683	rs5498	NA	Intercellular adhesion molecule 1 levels	44858	36168886	Thareja G	44832	Hum Mol Genet	www.ncbi.nlm.nih.gov/pubmed/36168886	Differences and commonalities in the genetic architecture of protein quantitative trait loci in European and Arab populations.	2,935 Qatari ancestry individuals	NA	19p13.2		ICAM1			ENSG00000090339	NA	NA	rs5498-G	rs5498	0	5498	missense_variant	0	0.412606	4E-303	302.398		1.27623	[1.22-1.33] unit decrease	NR [10004359]	N
23	rs2569702	6.35966e-09	19	10397223	rs369717234	NA	Intercellular adhesion molecule 1 levels	44858	36168886	Thareja G	44832	Hum Mol Genet	www.ncbi.nlm.nih.gov/pubmed/36168886	Differences and commonalities in the genetic architecture of protein quantitative trait loci in European and Arab populations.	2,935 Qatari ancestry individuals	NA	19p13.2		ICAM1			ENSG00000090339	NA	NA	rs369717234-T	rs369717234	1	34295061	3_prime_UTR_variant	0	0.0226653	8E-32	31.0969		0.947462	[0.79-1.11] unit decrease	NR [10004359]	N
23	rs2569702	6.35966e-09	19	10407854	rs34403566	NA	Lymphocyte-to-monocyte ratio	44543	34469753	Kachuri L	44434	Am J Hum Genet	www.ncbi.nlm.nih.gov/pubmed/34469753	Genetic determinants of blood-cell traits influence susceptibility to childhood acute lymphoblastic leukemia.	234,184 European ancestry individuals	100,284 European ancestry individuals	19p13.2		ICAM5 - ZGLP1	ENSG00000105376	ENSG00000220201		400	7625	rs34403566-T	rs34403566	0	34403566	intergenic_variant	1	0.616	1E-18	18		NA		Affymetrix [10369434] (imputed)	N
23	rs28378712	1.97827e-08	19	10441117	rs3181049	NA	Height	44966	36224396	Yengo L	44846	Nature	www.ncbi.nlm.nih.gov/pubmed/36224396	A saturated map of common genetic variants associated with human height.	5,314,291 European ancestry, Hispanic or Latin American, East Asian ancestry, African ancestry, South Asian ancestry individuals	NA	19p13.2		RAVER1			ENSG00000161847	NA	NA	rs3181049-A	rs3181049	0	3181049	intron_variant	0	0.172	2E-18	17.699		0.0073	[0.0057-0.0089] unit increase	Affymetrix, Illumina [1385132] (imputed)	N
23	rs28378712	1.97827e-08	19	10478945	rs6511696	NA	Height	44966	36224396	Yengo L	44846	Nature	www.ncbi.nlm.nih.gov/pubmed/36224396	A saturated map of common genetic variants associated with human height.	455,180 Hispanic or Latin American individuals	NA	19p13.2		TYK2			ENSG00000105397	NA	NA	rs6511696-T	rs6511696	0	6511696	intron_variant	0	0.0651	6E-9	8.22185		0.0248	[0.016-0.033] unit decrease	Affymetrix, Illumina [1385132] (imputed)	N
23	rs28378712	1.97827e-08	19	10478945	rs6511696	NA	Height	44966	36224396	Yengo L	44846	Nature	www.ncbi.nlm.nih.gov/pubmed/36224396	A saturated map of common genetic variants associated with human height.	5,314,291 European ancestry, Hispanic or Latin American, East Asian ancestry, African ancestry, South Asian ancestry individuals	NA	19p13.2		TYK2			ENSG00000105397	NA	NA	rs6511696-T	rs6511696	0	6511696	intron_variant	0	0.0744	4E-59	58.3979		0.019	[0.017-0.021] unit decrease	Affymetrix, Illumina [1385132] (imputed)	N
23	rs28378712	1.97827e-08	19	10515804	rs3760650	NA	Primary biliary cholangitis	44525	34033851	Cordell HJ	44338	J Hepatol	www.ncbi.nlm.nih.gov/pubmed/34033851	An international genome-wide meta-analysis of primary biliary cholangitis: novel risk loci and candidate drugs.	8,021 European ancestry cases, 16,489 European ancestry controls, 2,495 East Asian ancestry cases, 4,283 East Asian ancestry controls	NA	19p13.2		CDC37			ENSG00000105401	NA	NA	rs3760650-T	rs3760650	0	3760650	intron_variant	0	NR	9E-6	5.04576		0.0906736	[0.051-0.131] unit increase	NR [2787054] (imputed)	N
23	rs28378712	1.97827e-08	19	10568519	rs4804134	NA	Response to radiotherapy in prostate cancer (toxicity, rectal bleeding)	42768	27515689	Kerns SL	42571	EBioMedicine	www.ncbi.nlm.nih.gov/pubmed/27515689	Meta-analysis of Genome Wide Association Studies Identifies Genetic Markers of Late Toxicity Following Radiotherapy for Prostate Cancer.	1,487 European ancestry individuals	NA	19p13.2	intergenic	PDE4A			ENSG00000065989	NA	NA	rs4804134-?	rs4804134	0	4804134	intron_variant	0	0.69	3E-6	5.52288		1.66667	[1.35-2.08]	NR [~ 38000000] (imputed)	N
3	rs34339943	6.46581e-74	3	45843242	rs13071258	NA	COVID-19 (critical illness vs population or mild symptoms)	44719	35255492	Kousathanas A	44627	Nature	www.ncbi.nlm.nih.gov/pubmed/35255492	Whole genome sequencing reveals host factors underlying critical Covid-19.	48,880 European ancestry individuals	NA	3p21.31		SLC6A20 - LZTFL1	ENSG00000163817	ENSG00000163818		5214	21566	rs13071258-?	rs13071258	0	13071258	intron_variant	1	NR	2E-8	7.69897		3.34	[2.98-3.75]	Illumina [NR]	N
3	rs34339943	6.46581e-74	3	45845748	rs17078346	NA	COVID-19 (hospitalized covid vs population)	45099	37198478	Pairo-Castineira E	45063	Nature	www.ncbi.nlm.nih.gov/pubmed/37198478	GWAS and meta-analysis identifies 49 genetic variants underlying critical COVID-19.	763 African ancestry cases, 24,850 African ancestry controls, 218 admixed American ancestry cases, 94,318 admixed American ancestry controls, 414 East Asian ancestry cases, 816 East Asian ancestry controls, 16,627 European ancestry cases, 749,207 European ancestry controls, 3,533 European, African or admixed American ancestry cases, 1,700 European, African or admixed American ancestry controls, 1,171 South Asian ancestry cases, 5,489 South Asian ancestry controls, 93 other admixed ancestry cases, 645 other admixed ancestry controls, 22,637 cases, 2,052,436 controls	NA	3p21.31		SLC6A20 - LZTFL1	ENSG00000163817	ENSG00000163818		7720	19060	rs17078346-A	rs17078346	0	17078346	intron_variant	1	NR	4E-103	102.398		0.72	[0.7-0.74]	Illumina [NR] (imputed)	N
3	rs34339943	6.46581e-74	3	45859651	rs17713054	NA	COVID-19 (critical illness vs population)	45099	37198478	Pairo-Castineira E	45063	Nature	www.ncbi.nlm.nih.gov/pubmed/37198478	GWAS and meta-analysis identifies 49 genetic variants underlying critical COVID-19.	682 African ancestry cases, 2,540 African ancestry controls, 401 East Asian ancestry cases, 759 East Asian ancestry controls, 13,199 European ancestry cases, 745,011 European ancestry controls, 1,141 South Asian ancestry cases, 5,384 South Asian ancestry controls, 8,779 cases, 1,001,875 controls	NA	3p21.31		SLC6A20 - LZTFL1	ENSG00000163817	ENSG00000163818		21623	5157	rs17713054-A	rs17713054	0	17713054	intron_variant	1	0.1	8E-254	253.097		2	[1.96-2.13]	Illumina [NR] (imputed)	N
3	rs34339943	6.46581e-74	3	45859651	rs17713054	NA	COVID-19 (hospitalized covid vs population)	45099	37198478	Pairo-Castineira E	45063	Nature	www.ncbi.nlm.nih.gov/pubmed/37198478	GWAS and meta-analysis identifies 49 genetic variants underlying critical COVID-19.	763 African ancestry cases, 24,850 African ancestry controls, 218 admixed American ancestry cases, 94,318 admixed American ancestry controls, 414 East Asian ancestry cases, 816 East Asian ancestry controls, 16,627 European ancestry cases, 749,207 European ancestry controls, 3,533 European, African or admixed American ancestry cases, 1,700 European, African or admixed American ancestry controls, 1,171 South Asian ancestry cases, 5,489 South Asian ancestry controls, 93 other admixed ancestry cases, 645 other admixed ancestry controls, 22,637 cases, 2,052,436 controls	NA	3p21.31		SLC6A20 - LZTFL1	ENSG00000163817	ENSG00000163818		21623	5157	rs17713054-A	rs17713054	0	17713054	intron_variant	1	NR	3E-239	238.523		1.7	[1.62-1.73]	Illumina [NR] (imputed)	N
3	rs34339943	6.46581e-74	3	45861932	rs13078854	NA	COVID-19 (covid pneumonia vs population)	44448	33888907	Shelton JF	44308	Nat Genet	www.ncbi.nlm.nih.gov/pubmed/33888907	Trans-ancestry analysis reveals genetic and nongenetic associations with COVID-19 susceptibility and severity.	1,004 European ancestry cases, 680,354 European ancestry controls	NA	3p21.31		SLC6A20 - LZTFL1	ENSG00000163817	ENSG00000163818		23904	2876	rs13078854-?	rs13078854	0	13078854	non_coding_transcript_exon_variant	1	NR	4E-15	14.3979		0.57	[0.5-0.649]	Illumina [23640711] (imputed)	N
3	rs34339943	6.46581e-74	3	45861932	rs13078854	NA	COVID-19 (severe respiratory symptoms vs population)	44448	33888907	Shelton JF	44308	Nat Genet	www.ncbi.nlm.nih.gov/pubmed/33888907	Trans-ancestry analysis reveals genetic and nongenetic associations with COVID-19 susceptibility and severity.	1,128 European ancestry cases, 679,531 European ancestry controls	NA	3p21.31		SLC6A20 - LZTFL1	ENSG00000163817	ENSG00000163818		23904	2876	rs13078854-?	rs13078854	0	13078854	non_coding_transcript_exon_variant	1	NR	4E-15	14.3979		0.57	[0.5-0.649]	Illumina [2412076] (imputed)	N
3	rs34339943	6.46581e-74	3	45861932	rs13078854	NA	COVID-19 (covid pneumonia vs population)	44448	33888907	Shelton JF	44308	Nat Genet	www.ncbi.nlm.nih.gov/pubmed/33888907	Trans-ancestry analysis reveals genetic and nongenetic associations with COVID-19 susceptibility and severity.	1,004 European ancestry cases, 680,354 European ancestry controls, 218 Hispanic or Latin American cases, 94,318 Hispanic or Latin American controls, 64 Black or African American cases, 22,412 Black or African American controls	NA	3p21.31		SLC6A20 - LZTFL1	ENSG00000163817	ENSG00000163818		23904	2876	rs13078854-?	rs13078854	0	13078854	non_coding_transcript_exon_variant	1	NR	6E-17	16.2218		0.589	[0.521-0.667]	Illumina [9901720] (imputed)	N
3	rs34339943	6.46581e-74	3	45861932	rs13078854	NA	COVID-19 (severe respiratory symptoms vs population)	44448	33888907	Shelton JF	44308	Nat Genet	www.ncbi.nlm.nih.gov/pubmed/33888907	Trans-ancestry analysis reveals genetic and nongenetic associations with COVID-19 susceptibility and severity.	1,128 European ancestry cases, 679,531 European ancestry controls, 245 Hispanic or Latin American cases, 94,237 Hispanic or Latin American controls, 74 Black or African American cases, 22,383 Black or African American controls	NA	3p21.31		SLC6A20 - LZTFL1	ENSG00000163817	ENSG00000163818		23904	2876	rs13078854-G	rs13078854	0	13078854	non_coding_transcript_exon_variant	1	NR	2E-18	17.699		0.592	[0.527-0.665]	Illumina [9906551] (imputed)	N
3	rs34339943	6.46581e-74	3	45862952	rs71325088	NA	COVID-19 (critical illness vs population)	44207	33307546	Pairo-Castineira E	44176	Nature	www.ncbi.nlm.nih.gov/pubmed/33307546	Genetic mechanisms of critical illness in Covid-19.	2,804 European ancestry cases, 2,415 European, South Asian and Hispanic or Latin American ancestry cases, 687,911 European ancestry controls, 477,741 European, South Asian and Hispanic or Latin American ancestry controls	NA	3p21.31		SLC6A20 - LZTFL1	ENSG00000163817	ENSG00000163818		24924	1856	rs71325088-C	rs71325088	0	71325088	non_coding_transcript_exon_variant	1	NR	3E-54	53.5229		1.9	[1.73-2.0]	Illumina [NR] (imputed)	N
3	rs34339943	6.46581e-74	3	45862952	rs71325088	NA	COVID-19 (severe vs non-severe with positive test)	44935	35224516	Thibord F	44614	HGG Adv	www.ncbi.nlm.nih.gov/pubmed/35224516	A year of COVID-19 GWAS results from the GRASP portal reveals potential genetic risk factors.	733 European ancestry male cases, 6,719 European ancestry male controls	NA	3p21.31		SLC6A20 - LZTFL1	ENSG00000163817	ENSG00000163818		24924	1856	rs71325088-C	rs71325088	0	71325088	non_coding_transcript_exon_variant	1	0.07575148	2E-6	5.69897		0.5326	[0.31-0.75] unit increase	NR [9738857] (imputed)	N
3	rs34339943	6.46581e-74	3	45862952	rs71325088	NA	COVID-19 (severe vs population)	44935	35224516	Thibord F	44614	HGG Adv	www.ncbi.nlm.nih.gov/pubmed/35224516	A year of COVID-19 GWAS results from the GRASP portal reveals potential genetic risk factors.	733 European ancestry male cases, 209,218 European ancestry male controls, 72 male cases, 13,068 male controls	NA	3p21.31		SLC6A20 - LZTFL1	ENSG00000163817	ENSG00000163818		24924	1856	rs71325088-C	rs71325088	0	71325088	non_coding_transcript_exon_variant	1	0.07374345	3E-7	6.52288		0.50803	[0.31-0.7] unit increase	NR [9846957] (imputed)	N
3	rs34339943	6.46581e-74	3	45862952	rs71325088	NA	COVID-19 (severe vs tested, not severe)	44935	35224516	Thibord F	44614	HGG Adv	www.ncbi.nlm.nih.gov/pubmed/35224516	A year of COVID-19 GWAS results from the GRASP portal reveals potential genetic risk factors.	733 European ancestry male cases, 36,466 European ancestry male controls	NA	3p21.31		SLC6A20 - LZTFL1	ENSG00000163817	ENSG00000163818		24924	1856	rs71325088-C	rs71325088	0	71325088	non_coding_transcript_exon_variant	1	0.0693567	3E-7	6.52288		0.55539	[0.34-0.77] unit increase	NR [9738548] (imputed)	N
3	rs34339943	6.46581e-74	3	45864732	rs10490770	NA	COVID-19 (critical illness vs population)	44634	34237774	COVID-19 Host Genetics Initiative	44385	Nature	www.ncbi.nlm.nih.gov/pubmed/34237774	Mapping the human genetic architecture of COVID-19.	133 African ancestry cases, 2,610 African ancestry controls, 304 East Asian ancestry cases, 2,450 East Asian ancestry controls, 5,101 European ancestry cases, 1,383,241 European ancestry controls, 641 Hispanic or Latin American cases, 95,479 Hispanic or Latin American controls	NA	3p21.31		SLC6A20 - LZTFL1	ENSG00000163817	ENSG00000163818		26704	76	rs10490770-C	rs10490770	0	10490770	intron_variant	1	0.07517	2E-61	60.699		1.88482	[1.7483625776346177-2.031918295499278]	Illumina [NR] (imputed)	N
3	rs34339943	6.46581e-74	3	45864732	rs10490770	NA	COVID-19 (hospitalized vs population)	44634	34237774	COVID-19 Host Genetics Initiative	44385	Nature	www.ncbi.nlm.nih.gov/pubmed/34237774	Mapping the human genetic architecture of COVID-19.	790 African ancestry cases, 20,582 African ancestry controls, 60 Middle Eastern ancestry cases, 13,360 Middle Eastern ancestry controls, 1,414 East Asian ancestry cases, 15,499 East Asian ancestry controls, 9,986 European ancestry cases, 1,877,672 European ancestry controls, 186 South Asian ancestry cases, 43,280 South Asian ancestry controls, 1,678 Hispanic or Latin American cases, 100,316 Hispanic or Latin American controls	NA	3p21.31		SLC6A20 - LZTFL1	ENSG00000163817	ENSG00000163818		26704	76	rs10490770-C	rs10490770	0	10490770	intron_variant	1	0.08141	1E-73	73		1.64898	[1.5622524842496601-1.740532881367777]	Affymetrix, Illumina [NR] (imputed)	N
3	rs34339943	6.46581e-74	3	45864732	rs10490770	NA	SARS-CoV-2 infection	44634	34237774	COVID-19 Host Genetics Initiative	44385	Nature	www.ncbi.nlm.nih.gov/pubmed/34237774	Mapping the human genetic architecture of COVID-19.	2,544 African ancestry cases, 31,176 African ancestry controls, 700 Middle Eastern ancestry cases, 13,360 Middle Eastern ancestry controls, 1,495 East Asian ancestry cases, 15,499 East Asian ancestry controls, 38,984 European ancestry cases, 1,644,784 European ancestry controls, 1,688 South Asian ancestry cases, 42,016 South Asian ancestry controls, 4,151 Hispanic or Latin American cases, 23,371 Hispanic or Latin American controls	NA	3p21.31		SLC6A20 - LZTFL1	ENSG00000163817	ENSG00000163818		26704	76	rs10490770-C	rs10490770	0	10490770	intron_variant	1	0.08514	1E-29	29		1.16012	[1.130679206664483-1.1903191685173657]	Affymetrix, Illumina, Perlegen [NR] (imputed)	N
3	rs34339943	6.46581e-74	3	45880481	rs35508621	NA	COVID-19 (hospitalized vs population)	44818	35922517	COVID-19 Host Genetics Initiative	44776	Nature	www.ncbi.nlm.nih.gov/pubmed/35922517	A first update on mapping the human genetic architecture of COVID-19.	2,113 African ancestry cases, 121,925 African ancestry controls, 1,709 Hispanic or Latin American cases, 150,547 Hispanic or Latin American controls, 1,551 East Asian ancestry cases, 15,825 East Asian ancestry controls, 18,605 European ancestry cases, 2,490,909 European ancestry controls, 584 Greater Middle Eastern (Middle Eastern, North African or Persian) cases, 14,491 Greater Middle Eastern (Middle Eastern, North African or Persian) controls, 465 South Asian ancestry cases, 42,575 South Asian ancestry controls	NA	3p21.31		LZTFL1			ENSG00000163818	NA	NA	rs35508621-C	rs35508621	0	35508621	intron_variant	0	0.076	5E-100	99.301		1.49	[1.44-1.55]	Affymetrix, Illumina [NR] (imputed)	N
3	rs34339943	6.46581e-74	3	45880481	rs35508621	NA	COVID-19 (critical illness vs population)	44818	35922517	COVID-19 Host Genetics Initiative	44776	Nature	www.ncbi.nlm.nih.gov/pubmed/35922517	A first update on mapping the human genetic architecture of COVID-19.	188 African ancestry cases, 11,232 African ancestry controls, 641 Hispanic or Latin American cases, 95,479 Hispanic or Latin American controls, 441 East Asian ancestry cases, 2,776 East Asian ancestry controls, 7,641 European ancestry cases, 1,632,197 European ancestry controls, 314 Greater Middle Eastern (Middle Eastern, North African or Persian) cases, 948 Greater Middle Eastern (Middle Eastern, North African or Persian) controls, 151 South Asian ancestry cases, 34,013 South Asian ancestry controls	NA	3p21.31		LZTFL1			ENSG00000163818	NA	NA	rs35508621-C	rs35508621	0	35508621	intron_variant	0	0.078	2E-92	91.699		1.82	[1.72-1.93]	Affymetrix, Illumina [NR] (imputed)	N
3	rs34339943	6.46581e-74	3	45880481	rs35508621	NA	SARS-CoV-2 infection	44818	35922517	COVID-19 Host Genetics Initiative	44776	Nature	www.ncbi.nlm.nih.gov/pubmed/35922517	A first update on mapping the human genetic architecture of COVID-19.	8,461 African ancestry cases, 127,310 African ancestry controls, 10,109 Hispanic or Latin American cases, 75,831 Hispanic or Latin American controls, 2,047 East Asian ancestry cases, 19,113 East Asian ancestry controls, 97,783 European ancestry cases, 2,295,876 European ancestry controls, 1,103 Greater Middle Eastern (Middle Eastern, North African or Persian) cases, 15,818 Greater Middle Eastern (Middle Eastern, North African or Persian) controls, 6,081 South Asian ancestry cases, 41,399 South Asian ancestry controls	NA	3p21.31		LZTFL1			ENSG00000163818	NA	NA	rs35508621-C	rs35508621	0	35508621	intron_variant	0	0.076	9E-30	29.0458		1.09	[1.07-1.1]	Affymetrix, Illumina [NR] (imputed)	N
3	rs34339943	6.46581e-74	3	45899651	rs34326463	NA	Vitamin D levels or COVID-19 (MTAG)	45099	37212302	Qiu S	45047	J Med Virol	www.ncbi.nlm.nih.gov/pubmed/37212302	Genetic correlation, causal relationship, and shared loci between vitamin D and COVID-19: A genome-wide cross-trait analysis.	417,580 European ancestry individuals with vitamin D measurements, 38,984 European ancestry COVID-19 cases, 1,644,784 European ancestry controls	NA	3p21.31		LZTFL1			ENSG00000163818	NA	NA	rs34326463-?	rs34326463	0	34326463	intron_variant	0	NR	4E-20	19.3979		NA		NR [NR]	N
3	rs34339943	6.46581e-74	3	45900634	rs76374459	NA	COVID-19 death (death vs tested and survived)	44935	35224516	Thibord F	44614	HGG Adv	www.ncbi.nlm.nih.gov/pubmed/35224516	A year of COVID-19 GWAS results from the GRASP portal reveals potential genetic risk factors.	1,001 European ancestry cases, 79,558 European ancestry controls	NA	3p21.31		LZTFL1			ENSG00000163818	NA	NA	rs76374459-C	rs76374459	0	76374459	intron_variant	0	0.06117258	2E-7	6.69897		0.51976	[0.32-0.71] unit increase	NR [9738322] (imputed)	N
3	rs34339943	6.46581e-74	3	45900634	rs76374459	NA	Mortality in COVID-19	44935	35224516	Thibord F	44614	HGG Adv	www.ncbi.nlm.nih.gov/pubmed/35224516	A year of COVID-19 GWAS results from the GRASP portal reveals potential genetic risk factors.	1,001 European ancestry cases with COVID-19, 14,814 European ancestry controls with COVID-19	NA	3p21.31		LZTFL1			ENSG00000163818	NA	NA	rs76374459-C	rs76374459	0	76374459	intron_variant	0	0.06438774	1E-6	6		0.49952	[0.3-0.7] unit increase	NR [9738162] (imputed)	N
3	rs34339943	6.46581e-74	3	45901089	rs73064425	NA	COVID-19 (critical illness vs population)	44207	33307546	Pairo-Castineira E	44176	Nature	www.ncbi.nlm.nih.gov/pubmed/33307546	Genetic mechanisms of critical illness in Covid-19.	1,676 European ancestry cases, 8,380 European ancestry controls	2,415 European, South Asian and Hispanic or Latin American ancestry cases, 477,741 European, South Asian and Hispanic or Latin American ancestry controls, 1,128 European ancestry cases, 679,531 European ancestry controls	3p21.31	LZTFL1	LZTFL1			ENSG00000163818	NA	NA	rs73064425-T	rs73064425	0	73064425	intron_variant	0	NR	2E-28	27.699		1.7	NR	Illumina [4700000] (imputed)	N
3	rs34339943	6.46581e-74	3	45901089	rs73064425	NA	COVID-19 (hospitalized vs negative or unknown)	44698	35241825	Horowitz JE	44623	Nat Genet	www.ncbi.nlm.nih.gov/pubmed/35241825	Genome-wide analysis provides genetic evidence that ACE2 influences COVID-19 risk and yields risk scores associated with severe disease.	6,141 European ancestry cases, 651,358 European ancestry controls, 415 African ancestry cases, 26,106 African ancestry controls, 156 South Asian ancestry cases, 10,143 South Asian ancestry controls, 199 Hispanic or Latin American cases, 14,630 Hispanic or Latin American controls	NA	3p21.31		LZTFL1			ENSG00000163818	NA	NA	rs73064425-T	rs73064425	0	73064425	intron_variant	0	NR	1E-15	15		1.289	[1.211-1.371]	Affymetrix, Illumina [NR] (imputed)	N
3	rs34339943	6.46581e-74	3	45901089	rs73064425	NA	COVID-19 (severe vs negative or unknown)	44698	35241825	Horowitz JE	44623	Nat Genet	www.ncbi.nlm.nih.gov/pubmed/35241825	Genome-wide analysis provides genetic evidence that ACE2 influences COVID-19 risk and yields risk scores associated with severe disease.	2,184 East Asian ancestry cases, 689,620 East Asian ancestry controls, 2,184 European ancestry cases, 689,620 European ancestry controls, 2,184 Hispanic or Latin American cases, 689,620 Hispanic or Latin American controls, 2,184 South Asian ancestry cases, 689,620 South Asian ancestry controls	NA	3p21.31		LZTFL1			ENSG00000163818	NA	NA	rs73064425-T	rs73064425	0	73064425	intron_variant	0	NR	2E-18	17.699		1.581	[1.427-1.752]	Affymetrix, Illumina [NR] (imputed)	N
3	rs34339943	6.46581e-74	3	45901089	rs73064425	NA	Severe COVID-19 infection (severe vs non-severe)	45098	37160831	Zhu D	45055	J Epidemiol Glob Health	www.ncbi.nlm.nih.gov/pubmed/37160831	Host Genetic Factors, Comorbidities and the Risk of Severe COVID-19.	1,287 European ancestry cases, 19,033 European ancestry controls	NA	3p21.31		LZTFL1			ENSG00000163818	NA	NA	rs73064425-?	rs73064425	0	73064425	intron_variant	0	NR	5E-8	7.30103		1.55	[1.36-1.78]	Affymetrix [8378356] (imputed)	N
3	rs34339943	6.46581e-74	3	45901089	rs73064425	NA	COVID-19 (critical illness vs population or mild symptoms)	44719	35255492	Kousathanas A	44627	Nature	www.ncbi.nlm.nih.gov/pubmed/35255492	Whole genome sequencing reveals host factors underlying critical Covid-19.	5,989 European ancestry cases, 42,891 European ancestry controls, 788 South Asian ancestry cases, 3,793 South Asian ancestry controls, 440 African ancestry cases, 1,350 African ancestry controls, 274 East Asian ancestry cases, 366 East Asian ancestry controls	NA	3p21.31		LZTFL1			ENSG00000163818	NA	NA	rs73064425-T	rs73064425	0	73064425	intron_variant	0	NR	2E-8	7.69897		NA		Illumina [NR]	N
3	rs34339943	6.46581e-74	3	45901089	rs73064425	NA	COVID-19 (critical illness vs mild symptoms)	44719	35255492	Kousathanas A	44627	Nature	www.ncbi.nlm.nih.gov/pubmed/35255492	Whole genome sequencing reveals host factors underlying critical Covid-19.	5,989 European ancestry cases, 1,507 European ancestry controls	NA	3p21.31		LZTFL1			ENSG00000163818	NA	NA	rs73064425-?	rs73064425	0	73064425	intron_variant	0	NR	5E-22	21.301		2.11	[1.81-2.45]	Illumina [NR]	N
3	rs34339943	6.46581e-74	3	45901089	rs73064425	NA	COVID-19 (critical illness vs population or mild symptoms)	44719	35255492	Kousathanas A	44627	Nature	www.ncbi.nlm.nih.gov/pubmed/35255492	Whole genome sequencing reveals host factors underlying critical Covid-19.	5,989 European ancestry cases, 42,891 European ancestry controls	NA	3p21.31		LZTFL1			ENSG00000163818	NA	NA	rs73064425-T	rs73064425	0	73064425	intron_variant	0	0.077	2E-133	132.699		2.7	[2.51-2.94]	Illumina [8121457]	N
3	rs34339943	6.46581e-74	3	45909024	rs35044562	NA	COVID-19 (hospitalized covid vs population)	44448	33888907	Shelton JF	44308	Nat Genet	www.ncbi.nlm.nih.gov/pubmed/33888907	Trans-ancestry analysis reveals genetic and nongenetic associations with COVID-19 susceptibility and severity.	613 European ancestry cases, 680,416 European ancestry controls, 140 Hispanic or Latin American cases, 94,327 Hispanic or Latin American controls, 49 Black or African American cases, 22,410 Black or African American controls	NA	3p21.31		LZTFL1			ENSG00000163818	NA	NA	rs35044562-?	rs35044562	0	35044562	intron_variant	0	NR	4E-14	13.3979		1.813	[1.555-2.114]	Illumina [9875426] (imputed)	N
3	rs34339943	6.46581e-74	3	45909024	rs35044562	NA	COVID-19 (hospitalized covid vs population)	44448	33888907	Shelton JF	44308	Nat Genet	www.ncbi.nlm.nih.gov/pubmed/33888907	Trans-ancestry analysis reveals genetic and nongenetic associations with COVID-19 susceptibility and severity.	613 European ancestry cases, 680,416 European ancestry controls	NA	3p21.31		LZTFL1			ENSG00000163818	NA	NA	rs35044562-?	rs35044562	0	35044562	intron_variant	0	NR	5E-10	9.30103		1.87	[1.557-2.246]	Illumina [21433846] (imputed)	N
3	rs34339943	6.46581e-74	3	45909024	rs35044562	NA	COVID-19 (covid respiratory support vs population)	44448	33888907	Shelton JF	44308	Nat Genet	www.ncbi.nlm.nih.gov/pubmed/33888907	Trans-ancestry analysis reveals genetic and nongenetic associations with COVID-19 susceptibility and severity.	495 European ancestry cases, 680,440 European ancestry controls	NA	3p21.31		LZTFL1			ENSG00000163818	NA	NA	rs35044562-?	rs35044562	0	35044562	intron_variant	0	NR	5E-10	9.30103		1.87	[1.557-2.246]	Illumina [20506675] (imputed)	N
3	rs34339943	6.46581e-74	3	45918215	rs17764831	NA	Eosinophil counts	43504	30595370	Kichaev G	43461	Am J Hum Genet	www.ncbi.nlm.nih.gov/pubmed/30595370	Leveraging Polygenic Functional Enrichment to Improve GWAS Power.	approximately 440,000 European ancestry individuals	NA	3p21.31		LZTFL1			ENSG00000163818	NA	NA	rs17764831-?	rs17764831	0	17764831	intron_variant	0	NR	2E-13	12.699		NA		NR [~ 8900000] (imputed)	N
3	rs34339943	6.46581e-74	3	45926043	rs74586549	NA	Eosinophil percentage of white cells	44092	32888494	Vuckovic D	44075	Cell	www.ncbi.nlm.nih.gov/pubmed/32888494	The Polygenic and Monogenic Basis of Blood Traits and Diseases.	408,112 British individuals	NA	3p21.31	LZTFL1	LZTFL1			ENSG00000163818	NA	NA	rs74586549-T	rs74586549	0	74586549	intron_variant	0	0.110045	4E-9	8.39794		0.0209964	[0.014-0.028] unit decrease	Affymetrix [93095623] (imputed)	N
3	rs34339943	6.46581e-74	3	45945132	rs17714228	NA	COVID-19 (covid vs negative)	44448	33888907	Shelton JF	44308	Nat Genet	www.ncbi.nlm.nih.gov/pubmed/33888907	Trans-ancestry analysis reveals genetic and nongenetic associations with COVID-19 susceptibility and severity.	9,913 European ancestry cases, 85,072 European ancestry controls, 2,553 Hispanic or Latin American cases, 13,086 Hispanic or Latin American controls, 506 Black or African American cases, 3,110 Black or African American controls	NA	3p21.31		LZTFL1			ENSG00000163818	NA	NA	rs17714228-?	rs17714228	0	17714228	intron_variant	0	NR	2E-7	6.69897		0.115386	[0.072-0.159] unit increase	Illumina [9939936] (imputed)	N
3	rs34339943	6.46581e-74	3	45949954	rs34549672	NA	COVID-19 (hospitalized vs population)	44935	35224516	Thibord F	44614	HGG Adv	www.ncbi.nlm.nih.gov/pubmed/35224516	A year of COVID-19 GWAS results from the GRASP portal reveals potential genetic risk factors.	1,703 European ancestry male cases, 208,248 European ancestry male controls	NA	3p21.31		LZTFL1			ENSG00000163818	NA	NA	rs34549672-A	rs34549672	0	34549672	intron_variant	0	0.37068727	3E-6	5.52288		0.1689	[0.098-0.239] unit increase	NR [9738712] (imputed)	N
3	rs34339943	6.46581e-74	3	45951647	rs35280891	NA	Severe COVID-19 disease	44795	35910207	Zecevic M	44756	Front Genet	www.ncbi.nlm.nih.gov/pubmed/35910207	Genome-Wide Association Study of COVID-19 Outcomes Reveals Novel Host Genetic Risk Loci in the Serbian Population.	82 European ancestry individuals	NA	3p21.31		LZTFL1			ENSG00000163818	NA	NA	rs35280891-A	rs35280891	0	35280891	intron_variant	0	0.116	7E-7	6.1549		19.846	[5.728-68.761]	Illumina [6695505] (imputed)	N
3	rs34339943	6.46581e-74	3	46008087	rs13079869	NA	Blood protein levels	44007	27532455	Sun W	42599	PLoS Genet	www.ncbi.nlm.nih.gov/pubmed/27532455	Common Genetic Polymorphisms Influence Blood Biomarker Measurements in COPD.	1,340 European ancestry individuals	NA	3p21.31	NR	FYCO1			ENSG00000163820	NA	NA	rs13079869-?	rs13079869	0	13079869	stop_gained	0	NR	3E-10	9.52288	(LTF)	0.3456	[NR] unit increase	Illumina [NR]	N
3	rs34339943	6.46581e-74	3	46059139	rs6764042	NA	Height	44966	36224396	Yengo L	44846	Nature	www.ncbi.nlm.nih.gov/pubmed/36224396	A saturated map of common genetic variants associated with human height.	5,314,291 European ancestry, Hispanic or Latin American, East Asian ancestry, African ancestry, South Asian ancestry individuals	NA	3p21.31		XCR1			ENSG00000173578	NA	NA	rs6764042-T	rs6764042	0	6764042	3_prime_UTR_variant	0	0.6493	1E-15	15	(conditional)	0.0058	[0.0044-0.0072] unit increase	Affymetrix, Illumina [1385132] (imputed)	N
3	rs34339943	6.46581e-74	3	46095222	rs183817891	NA	COVID-19 (hospitalized covid vs population)	44448	33888907	Shelton JF	44308	Nat Genet	www.ncbi.nlm.nih.gov/pubmed/33888907	Trans-ancestry analysis reveals genetic and nongenetic associations with COVID-19 susceptibility and severity.	613 European ancestry cases, 680,416 European ancestry controls, 140 Hispanic or Latin American cases, 94,327 Hispanic or Latin American controls, 49 Black or African American cases, 22,410 Black or African American controls	NA	3p21.31		XCR1			ENSG00000173578	NA	NA	rs183817891-?	rs183817891	0	183817891	intron_variant	0	NR	1E-11	11		0.562472	[0.4-0.73] unit increase	Illumina [9875426] (imputed)	N
3	rs34339943	6.46581e-74	3	46095222	rs183817891	NA	COVID-19 (covid respiratory support vs population)	44448	33888907	Shelton JF	44308	Nat Genet	www.ncbi.nlm.nih.gov/pubmed/33888907	Trans-ancestry analysis reveals genetic and nongenetic associations with COVID-19 susceptibility and severity.	495 European ancestry cases, 680,440 European ancestry controls, 102 Hispanic or Latin American cases, 94,330 Hispanic or Latin American controls, 39 Black or African American cases, 22,410 Black or African American controls	NA	3p21.31		XCR1			ENSG00000173578	NA	NA	rs183817891-?	rs183817891	0	183817891	intron_variant	0	NR	5E-10	9.30103		0.578058	[0.4-0.76] unit increase	Illumina [9842460] (imputed)	N
3	rs34339943	6.46581e-74	3	46123333	rs9838450	NA	Blood protein levels	44007	27532455	Sun W	42599	PLoS Genet	www.ncbi.nlm.nih.gov/pubmed/27532455	Common Genetic Polymorphisms Influence Blood Biomarker Measurements in COPD.	1,340 European ancestry individuals	NA	3p21.31	NR	XCR1			ENSG00000173578	NA	NA	rs9838450-?	rs9838450	0	9838450	intron_variant	0	NR	4E-12	11.3979	(LTF)	0.3232	[NR] unit increase	Illumina [NR]	N
3	rs34339943	6.46581e-74	3	46123333	rs9838450	NA	COVID-19 (hospitalized vs tested, not hospitalized)	44935	35224516	Thibord F	44614	HGG Adv	www.ncbi.nlm.nih.gov/pubmed/35224516	A year of COVID-19 GWAS results from the GRASP portal reveals potential genetic risk factors.	2,884 European ancestry cases, 95,493 European ancestry controls	NA	3p21.31		XCR1			ENSG00000173578	NA	NA	rs9838450-C	rs9838450	0	9838450	intron_variant	0	0.13573578	2E-7	6.69897		0.20602	[0.13-0.28] unit increase	NR [9740292] (imputed)	N
3	rs34339943	6.46581e-74	3	46123333	rs9838450	NA	COVID-19 (hospitalized vs population)	44935	35224516	Thibord F	44614	HGG Adv	www.ncbi.nlm.nih.gov/pubmed/35224516	A year of COVID-19 GWAS results from the GRASP portal reveals potential genetic risk factors.	2,884 European ancestry cases, 456,366 European ancestry controls	NA	3p21.31		XCR1			ENSG00000173578	NA	NA	rs9838450-C	rs9838450	0	9838450	intron_variant	0	0.13587655	5E-7	6.30103		0.19729	[0.12-0.27] unit increase	NR [9739344] (imputed)	N
3	rs34339943	6.46581e-74	3	46123333	rs9838450	NA	COVID-19 (hospitalized vs not hospitalized)	44935	35224516	Thibord F	44614	HGG Adv	www.ncbi.nlm.nih.gov/pubmed/35224516	A year of COVID-19 GWAS results from the GRASP portal reveals potential genetic risk factors.	2,884 European ancestry cases, 13,667 European ancestry controls	NA	3p21.31		XCR1			ENSG00000173578	NA	NA	rs9838450-C	rs9838450	0	9838450	intron_variant	0	0.138659	7E-7	6.1549		0.2224	[0.13-0.31] unit increase	NR [9738843] (imputed)	N
3	rs34339943	6.46581e-74	3	46131143	rs6800484	NA	Severe COVID-19 or rheumatoid arthritis (MTAG)	44985	36762574	Yao M	44967	J Med Virol	www.ncbi.nlm.nih.gov/pubmed/36762574	Disentangling the common genetic architecture and causality of rheumatoid arthritis and systemic lupus erythematosus with COVID-19 outcomes: genome-wide cross trait analysis and bi-directional Mendelian randomization study.	13,769 European ancestry severe COVID-19 cases, 14,361 European ancestry RA cases, 1,116,365 European ancestry controls	NA	3p21.31		XCR1 - CCR3	ENSG00000173578	ENSG00000183625		3826	41239	rs6800484-?	rs6800484	0	6800484	intron_variant	1	NR	4E-31	30.3979		NA		NR [NR]	N
3	rs34339943	6.46581e-74	3	46149162	rs6795629	NA	COVID-19 hospitalization or rheumatoid arthritis (MTAG)	44985	36762574	Yao M	44967	J Med Virol	www.ncbi.nlm.nih.gov/pubmed/36762574	Disentangling the common genetic architecture and causality of rheumatoid arthritis and systemic lupus erythematosus with COVID-19 outcomes: genome-wide cross trait analysis and bi-directional Mendelian randomization study.	32,519 European ancestry COVID-19 hospitalization cases, 14,361 European ancestry RA cases, 2,106,728 European ancestry controls	NA	3p21.31		XCR1 - CCR3	ENSG00000173578	ENSG00000183625		21845	23220	rs6795629-?	rs6795629	0	6795629	downstream_gene_variant	1	NR	2E-30	29.699		NA		NR [NR]	N
3	rs34339943	6.46581e-74	3	46173072	rs13063635	NA	Eosinophil percentage of granulocytes	42977	27863252	Astle WJ	42691	Cell	www.ncbi.nlm.nih.gov/pubmed/27863252	The Allelic Landscape of Human Blood Cell Trait Variation and Links to Common Complex Disease.	170,536 European ancestry individuals	NA	3p21.31	intergenic	CCR3			ENSG00000183625	NA	NA	rs13063635-C	rs13063635	0	13063635	splice_region_variant	0	0.0996	4E-9	8.39794		0.0353631	[0.024-0.047] unit decrease	Affymetrix [~ 2500000] (imputed)	N
3	rs34339943	6.46581e-74	3	46173210	rs71327027	NA	Pancreatic beta-cell glucose sensitivity	44314	32944759	Deshmukh HA	44092	J Clin Endocrinol Metab	www.ncbi.nlm.nih.gov/pubmed/32944759	Genome-Wide Association Analysis of Pancreatic Beta Cell Glucose Sensitivity.	3,017 European ancestry individuals	2,689 European ancestry individuals	3p21.31	CCR3	CCR3			ENSG00000183625	NA	NA	rs71327027-G	rs71327027	0	71327027	intron_variant	0	NR	7E-7	6.1549		4.966	NR z score decrease	Illumina [8978282] (imputed)	N
3	rs34339943	6.46581e-74	3	46177096	rs13068572	NA	Lymphocyte-to-monocyte ratio	44543	34469753	Kachuri L	44434	Am J Hum Genet	www.ncbi.nlm.nih.gov/pubmed/34469753	Genetic determinants of blood-cell traits influence susceptibility to childhood acute lymphoblastic leukemia.	334,468 European ancestry, NR ancestry individuals	NA	3p21.31		CCR3			ENSG00000183625	NA	NA	rs13068572-?	rs13068572	0	13068572	intron_variant	0	NR	5E-8	7.30103		NA		Affymetrix [NR] (imputed)	N
3	rs34339943	6.46581e-74	3	46177096	rs13068572	NA	Lymphocyte-to-monocyte ratio	44543	34469753	Kachuri L	44434	Am J Hum Genet	www.ncbi.nlm.nih.gov/pubmed/34469753	Genetic determinants of blood-cell traits influence susceptibility to childhood acute lymphoblastic leukemia.	234,184 European ancestry individuals	100,284 European ancestry individuals	3p21.31		CCR3			ENSG00000183625	NA	NA	rs13068572-G	rs13068572	0	13068572	intron_variant	0	0.903	2E-22	21.699		NA		Affymetrix [10369434] (imputed)	N
3	rs34339943	6.46581e-74	3	46177992	rs4493469	NA	Mouth ulcers	43605	30837455	Dudding T	43529	Nat Commun	www.ncbi.nlm.nih.gov/pubmed/30837455	Genome wide analysis for mouth ulcers identifies associations at immune regulatory loci.	47,079 British or unknown ancestry cases, 414,027 British or unknown ancestry controls	98,298 cases, 247,446 controls	3p21.31		CCR3			ENSG00000183625	NA	NA	rs4493469-C	rs4493469	0	4493469	intron_variant	0	0.907556	2E-43	42.699		1.1034	[1.09-1.12]	Affymetrix, Illumina [9851866] (imputed)	N
3	rs34339943	6.46581e-74	3	46177992	rs4493469	NA	Monocyte chemoattractant protein-1 levels	44364	33227023	Wang Y	44158	PLoS Genet	www.ncbi.nlm.nih.gov/pubmed/33227023	Genome-wide association study identifies 16 genomic regions associated with circulating cytokines at birth.	8,318 European ancestry individuals	(see Ahola-Olli 2017)	3p21.31	NR	CCR3			ENSG00000183625	NA	NA	rs4493469-T	rs4493469	0	4493469	intron_variant	0	NR	2E-24	23.699		0.0784	[0.063-0.093] unit decrease	Illumina [~ 9000000] (imputed)	N
3	rs34339943	6.46581e-74	3	46234467	rs13097666	NA	Mean corpuscular volume	44544	34594039	Sakaue S	44469	Nat Genet	www.ncbi.nlm.nih.gov/pubmed/34594039	A cross-population atlas of genetic associations for 220 human phenotypes.	350,473 European ancestry individuals, 129,832 East Asian ancestry individuals	NA	3p21.31		CCR3			ENSG00000183625	NA	NA	rs13097666-T	rs13097666	0	13097666	intron_variant	0	NR	5E-9	8.30103		0.0236	[0.016-0.031] unit increase	Affymetrix, Illumina [20535844] (imputed)	N
3	rs34339943	6.46581e-74	3	46240826	rs34611049	NA	Mean corpuscular hemoglobin	43504	30595370	Kichaev G	43461	Am J Hum Genet	www.ncbi.nlm.nih.gov/pubmed/30595370	Leveraging Polygenic Functional Enrichment to Improve GWAS Power.	approximately 443,000 European ancestry individuals	NA	3p21.31		CCR3			ENSG00000183625	NA	NA	rs34611049-?	rs34611049	0	34611049	intron_variant	0	NR	1E-8	8		NA		NR [~ 8900000] (imputed)	N
3	rs34339943	6.46581e-74	3	46242616	rs3136673	NA	COVID-19 or obesity (pleiotropy)	44874	36187959	Guo H	44819	Front Microbiol	www.ncbi.nlm.nih.gov/pubmed/36187959	Identifying shared genetic loci between coronavirus disease 2019 and cardiovascular diseases based on cross-trait meta-analysis.	up to 2,244 European ancestry critical COVID-19 cases, 32,858 European ancestry obesity cases, up to 71,155 European ancestry controls	NA	3p21.31		CCR3			ENSG00000183625	NA	NA	rs3136673-T	rs3136673	0	3136673	intron_variant	0	NR	6E-10	9.22185		1.06		NR [2380428]	N
3	rs34339943	6.46581e-74	3	46244280	rs3136668	NA	COVID-19 (severe respiratory symptoms vs population)	44448	33888907	Shelton JF	44308	Nat Genet	www.ncbi.nlm.nih.gov/pubmed/33888907	Trans-ancestry analysis reveals genetic and nongenetic associations with COVID-19 susceptibility and severity.	1,128 European ancestry cases, 679,531 European ancestry controls, 245 Hispanic or Latin American cases, 94,237 Hispanic or Latin American controls, 74 Black or African American cases, 22,383 Black or African American controls	NA	3p21.31		CCR1, CCR3			ENSG00000163823, ENSG00000183625	NA	NA	rs3136668-?	rs3136668	0	3136668	3_prime_UTR_variant	0	NR	8E-6	5.09691		0.285105	[0.16-0.41] unit decrease	Illumina [9906551] (imputed)	N
3	rs34339943	6.46581e-74	3	46250374	rs41432345	NA	COVID-19 infection or systemic lupus erythematosus (MTAG)	44985	36762574	Yao M	44967	J Med Virol	www.ncbi.nlm.nih.gov/pubmed/36762574	Disentangling the common genetic architecture and causality of rheumatoid arthritis and systemic lupus erythematosus with COVID-19 outcomes: genome-wide cross trait analysis and bi-directional Mendelian randomization study.	122,616 European ancestry COVID-19 infection cases, 7,219 European ancestry SLE cases, 2,491,231 European ancestry controls	NA	3p21.31		CCR3			ENSG00000183625	NA	NA	rs41432345-?	rs41432345	0	41432345	intron_variant	0	NR	6E-13	12.2218		NA		NR [NR]	N
3	rs34339943	6.46581e-74	3	46250374	rs41432345	NA	Celiac disease	43938	30572963	Marquez A	43454	Genome Med	www.ncbi.nlm.nih.gov/pubmed/30572963	Meta-analysis of Immunochip data of four autoimmune diseases reveals novel single-disease and cross-phenotype associations.	11,489 European ancestry cases, 22,308 European ancestry controls	NA	3p21.31	CCR1	CCR3			ENSG00000183625	NA	NA	rs41432345-C	rs41432345	0	41432345	intron_variant	0	NR	2E-19	18.699		1.34979		Illumina [252970]	N
3	rs34339943	6.46581e-74	3	46253812	rs13095946	NA	COVID-19 (covid pneumonia vs population)	44448	33888907	Shelton JF	44308	Nat Genet	www.ncbi.nlm.nih.gov/pubmed/33888907	Trans-ancestry analysis reveals genetic and nongenetic associations with COVID-19 susceptibility and severity.	1,004 European ancestry cases, 680,354 European ancestry controls, 218 Hispanic or Latin American cases, 94,318 Hispanic or Latin American controls, 64 Black or African American cases, 22,412 Black or African American controls	NA	3p21.31		CCR3			ENSG00000183625	NA	NA	rs13095946-?	rs13095946	0	13095946	intron_variant	0	NR	6E-6	5.22185		0.304246	[0.17-0.44] unit decrease	Illumina [9901720] (imputed)	N
3	rs34339943	6.46581e-74	3	46255262	rs57115330	NA	Mean corpuscular hemoglobin	44544	34594039	Sakaue S	44469	Nat Genet	www.ncbi.nlm.nih.gov/pubmed/34594039	A cross-population atlas of genetic associations for 220 human phenotypes.	350,472 European ancestry individuals, 128,028 East Asian ancestry individuals	NA	3p21.31		CCR3			ENSG00000183625	NA	NA	rs57115330-C	rs57115330	0	57115330	intron_variant	0	NR	4E-8	7.39794		0.022	[0.014-0.03] unit increase	Affymetrix, Illumina [20535878] (imputed)	N
3	rs34339943	6.46581e-74	3	46265535	rs36000011	NA	Severe COVID-19 or systemic lupus erythematosus (MTAG)	44985	36762574	Yao M	44967	J Med Virol	www.ncbi.nlm.nih.gov/pubmed/36762574	Disentangling the common genetic architecture and causality of rheumatoid arthritis and systemic lupus erythematosus with COVID-19 outcomes: genome-wide cross trait analysis and bi-directional Mendelian randomization study.	13,769 European ancestry severe COVID-19 cases, 7,219 European ancestry SLE cases, 1,088,433 European ancestry controls	NA	3p21.31		CCR3			ENSG00000183625	NA	NA	rs36000011-?	rs36000011	0	36000011	intron_variant	0	NR	6E-50	49.2218		NA		NR [NR]	N
3	rs34339943	6.46581e-74	3	46266726	rs11919943	NA	COVID-19 hospitalization or systemic lupus erythematosus (MTAG)	44985	36762574	Yao M	44967	J Med Virol	www.ncbi.nlm.nih.gov/pubmed/36762574	Disentangling the common genetic architecture and causality of rheumatoid arthritis and systemic lupus erythematosus with COVID-19 outcomes: genome-wide cross trait analysis and bi-directional Mendelian randomization study.	32,519 European ancestry COVID-19 hospitalization cases, 7,219 European ancestry SLE cases, 2,078,796 European ancestry controls	NA	3p21.31		CCR3			ENSG00000183625	NA	NA	rs11919943-?	rs11919943	0	11919943	intron_variant	0	NR	7E-44	43.1549		NA		NR [NR]	N
3	rs34339943	6.46581e-74	3	46268772	rs6775046	NA	COVID-19 (hospitalized covid vs population)	45099	37198478	Pairo-Castineira E	45063	Nature	www.ncbi.nlm.nih.gov/pubmed/37198478	GWAS and meta-analysis identifies 49 genetic variants underlying critical COVID-19.	763 African ancestry cases, 24,850 African ancestry controls, 218 admixed American ancestry cases, 94,318 admixed American ancestry controls, 414 East Asian ancestry cases, 816 East Asian ancestry controls, 16,627 European ancestry cases, 749,207 European ancestry controls, 3,533 European, African or admixed American ancestry cases, 1,700 European, African or admixed American ancestry controls, 1,171 South Asian ancestry cases, 5,489 South Asian ancestry controls, 93 other admixed ancestry cases, 645 other admixed ancestry controls, 22,637 cases, 2,052,436 controls	NA	3p21.31		CCR3			ENSG00000183625	NA	NA	rs6775046-A	rs6775046	0	6775046	intron_variant	0	NR	1E-35	35		0.84	[0.82-0.87]	Illumina [NR] (imputed)	N
3	rs34339943	6.46581e-74	3	46272162	rs1542756	NA	Monocyte chemoattractant protein-1 levels	44159	33067605	Folkersen L	44120	Nat Metab	www.ncbi.nlm.nih.gov/pubmed/33067605	Genomic and drug target evaluation of 90 cardiovascular proteins in 30,931 individuals.	21,758 European ancestry individuals	9,173 individuals	3p21.31		CCR3			ENSG00000183625	NA	NA	rs1542756-T	rs1542756	0	1542756	intron_variant	0	0.087	5E-20	19.301		0.1203	unit increase	Affymetrix, Illumina [20300000] (imputed)	N
3	rs34339943	6.46581e-74	3	46272440	rs1542755	NA	Height	44966	36224396	Yengo L	44846	Nature	www.ncbi.nlm.nih.gov/pubmed/36224396	A saturated map of common genetic variants associated with human height.	5,314,291 European ancestry, Hispanic or Latin American, East Asian ancestry, African ancestry, South Asian ancestry individuals	NA	3p21.31		CCR3			ENSG00000183625	NA	NA	rs1542755-T	rs1542755	0	1542755	intron_variant	0	0.0675	8E-15	14.0969		0.0097	[0.0073-0.0121] unit increase	Affymetrix, Illumina [1385132] (imputed)	N
3	rs34339943	6.46581e-74	3	46274259	rs67676925	NA	Celiac disease and Rheumatoid arthritis	43719	26546613	Gutierrez-Achury J	42370	Hum Mol Genet	www.ncbi.nlm.nih.gov/pubmed/26546613	Functional implications of disease-specific variants in loci jointly associated with coeliac disease and rheumatoid arthritis.	371 South Asian ancestry celiac disease cases, 3,138 European ancestry celiac disease cases, 4,418 European ancestry rheumatoid arthritis cases, 509 South Asian ancestry celiac disease controls, 2,473 European ancestry celiac disease controls, 3,300 European ancestry rheumatoid arthritis controls, 8,872 celiac disease cases, 9,401 rheumatoid arthritis cases, 4,845 celiac disease controls, 9,627 rheumatoid arthritis controls	NA	3p21.31	CCR1, CCR3	CCR3			ENSG00000183625	NA	NA	rs67676925-?	rs67676925	0	67676925	intron_variant	0	NR	2E-11	10.699		1.18		Illumina [109572]	N
3	rs34339943	6.46581e-74	3	46298373	rs13325613	NA	Monocyte count	42977	27863252	Astle WJ	42691	Cell	www.ncbi.nlm.nih.gov/pubmed/27863252	The Allelic Landscape of Human Blood Cell Trait Variation and Links to Common Complex Disease.	170,721 European ancestry individuals	NA	3p21.31	CCR3	CCR3			ENSG00000183625	NA	NA	rs13325613-T	rs13325613	0	13325613	intron_variant	0	0.0659	4E-25	24.3979		0.0741414	[0.06-0.088] unit decrease	Affymetrix [~ 2500000] (imputed)	N
3	rs34339943	6.46581e-74	3	46310921	rs4413345	NA	Blood protein levels	44007	27532455	Sun W	42599	PLoS Genet	www.ncbi.nlm.nih.gov/pubmed/27532455	Common Genetic Polymorphisms Influence Blood Biomarker Measurements in COPD.	1,340 European ancestry individuals	NA	3p21.31	NR	CCR3 - UQCRC2P1	ENSG00000183625	ENSG00000236736		2724	41161	rs4413345-?	rs4413345	0	4413345	downstream_gene_variant	1	NR	4E-19	18.3979	(LTF)	0.4074	[NR] unit increase	Illumina [NR]	N
3	rs34339943	6.46581e-74	3	46310921	rs4413345	NA	Height	44966	36224396	Yengo L	44846	Nature	www.ncbi.nlm.nih.gov/pubmed/36224396	A saturated map of common genetic variants associated with human height.	455,180 Hispanic or Latin American individuals	NA	3p21.31		CCR3 - UQCRC2P1	ENSG00000183625	ENSG00000236736		2724	41161	rs4413345-C	rs4413345	0	4413345	downstream_gene_variant	1	0.3241	3E-7	6.52288		0.0118	[0.0073-0.0163] unit increase	Affymetrix, Illumina [1385132] (imputed)	N
3	rs34339943	6.46581e-74	3	46322171	rs28677778	NA	Monocyte count	44543	34469753	Kachuri L	44434	Am J Hum Genet	www.ncbi.nlm.nih.gov/pubmed/34469753	Genetic determinants of blood-cell traits influence susceptibility to childhood acute lymphoblastic leukemia.	234,690 European ancestry individuals	100,494 European ancestry individuals	3p21.31		CCR3 - UQCRC2P1	ENSG00000183625	ENSG00000236736		13974	29911	rs28677778-A	rs28677778	0	28677778	regulatory_region_variant	1	0.934	2E-22	21.699		NA		Affymetrix [10369434] (imputed)	N
3	rs34339943	6.46581e-74	3	46326848	rs77116118	NA	COVID-19 (hospitalized covid vs population)	44448	33888907	Shelton JF	44308	Nat Genet	www.ncbi.nlm.nih.gov/pubmed/33888907	Trans-ancestry analysis reveals genetic and nongenetic associations with COVID-19 susceptibility and severity.	613 European ancestry cases, 680,416 European ancestry controls, 140 Hispanic or Latin American cases, 94,327 Hispanic or Latin American controls, 49 Black or African American cases, 22,410 Black or African American controls	NA	3p21.31		CCR3 - UQCRC2P1	ENSG00000183625	ENSG00000236736		18651	25234	rs77116118-?	rs77116118	0	77116118	intron_variant	1	NR	3E-6	5.52288		0.703799	[0.41-1] unit decrease	Illumina [9875426] (imputed)	N
3	rs34339943	6.46581e-74	3	46460794	rs2097276	NA	Monocyte chemoattractant protein-1 levels	44364	33227023	Wang Y	44158	PLoS Genet	www.ncbi.nlm.nih.gov/pubmed/33227023	Genome-wide association study identifies 16 genomic regions associated with circulating cytokines at birth.	8,318 European ancestry individuals	(see Ahola-Olli 2017)	3p21.31	NR	LINC02009			ENSG00000283646	NA	NA	rs2097276-T	rs2097276	0	2097276	intron_variant	0	NR	2E-23	22.699		0.0643	[0.052-0.077] unit increase	Illumina [~ 9000000] (imputed)	N
3	rs34339943	6.46581e-74	3	46484283	rs6441991	NA	Serum levels of protein PDGFRL	44607	35078996	Gudjonsson A	44586	Nat Commun	www.ncbi.nlm.nih.gov/pubmed/35078996	A genome-wide association study of serum proteins reveals shared loci with common diseases.	5,367 Icelandic ancestry individuals	NA	3p21.31		LTF			ENSG00000012223	NA	NA	rs6441991-A	rs6441991	0	6441991	intron_variant	0	0.08655	5E-32	31.301		0.397538	[0.33-0.46] unit increase	Illumina [7506463] (imputed)	N
3	rs34339943	6.46581e-74	3	46488854	rs2239692	NA	Teratocarcinoma-derived growth factor 1 levels	44858	36168886	Thareja G	44832	Hum Mol Genet	www.ncbi.nlm.nih.gov/pubmed/36168886	Differences and commonalities in the genetic architecture of protein quantitative trait loci in European and Arab populations.	2,935 Qatari ancestry individuals	NA	3p21.31		LTF			ENSG00000012223	NA	NA	rs2239692-C	rs2239692	0	2239692	synonymous_variant	0	0.192845	5E-17	16.301		0.282853	[0.22-0.35] unit decrease	NR [10004359]	N
3	rs34339943	6.46581e-74	3	46493855	rs34827868	NA	Lactotransferrin levels	45019	34648354	Pietzner M	44512	Science	www.ncbi.nlm.nih.gov/pubmed/34648354	Mapping the proteo-genomic convergence of human diseases.	10,708 European ancestry individuals	NA	3p21.31		LTF			ENSG00000012223	NA	NA	rs34827868-A	rs34827868	0	34827868	intron_variant	0	0.07	1E-13	13		0.192	[0.14-0.24] unit increase	Affymetrix, Illumina [10200000] (imputed)	N
3	rs34339943	6.46581e-74	3	46501769	rs4683234	NA	Platelet-derived growth factor receptor-like protein levels (PDGFRL.9713.67.3)	44936	29875488	Sun BB	43257	Nature	www.ncbi.nlm.nih.gov/pubmed/29875488	Genomic atlas of the human plasma proteome.	3,301 European ancestry individuals	NA	3p21.31		LTF			ENSG00000012223	NA	NA	rs4683234-G	rs4683234	0	4683234	intron_variant	0	0.315	4E-600	599.398		1.04	[1.0-1.08] unit increase	Affymetrix [10572788] (imputed)	N
3	rs34339943	6.46581e-74	3	46505315	rs36114837	NA	Serum levels of protein RPLP2	44607	35078996	Gudjonsson A	44586	Nat Commun	www.ncbi.nlm.nih.gov/pubmed/35078996	A genome-wide association study of serum proteins reveals shared loci with common diseases.	5,361 Icelandic ancestry individuals	NA	3p21.31		LTF			ENSG00000012223	NA	NA	rs36114837-C	rs36114837	0	36114837	intron_variant	0	0.08601	6E-24	23.2218		0.324082	[0.26-0.39] unit increase	Illumina [7506463] (imputed)	N
23	rs34536443	2.42434e-24	19	10491352	rs2304259	NA	Voxel-wise structural brain imaging measurements in Alzheimer’s disease	43700	30584014	Huang M	43446	Neuroimage Clin	www.ncbi.nlm.nih.gov/pubmed/30584014	Spatial correlations exploitation based on nonlocal voxel-wise GWAS for biomarker detection of AD.	708 European ancestry individuals	NA	19p13.2	TYK2	TYK2 - CDC37	ENSG00000105397	ENSG00000105401		104	10457	rs2304259-?	rs2304259	0	2304259	TF_binding_site_variant	1	NR	1E-6	6	(Gaussian-weighted model)	NA		Illumina [501584]	N
23	rs34536443	2.42434e-24	19	10577843	rs1051738	NA	Inflammatory skin disease	42356	25574825	Baurecht H	42012	Am J Hum Genet	www.ncbi.nlm.nih.gov/pubmed/25574825	Genome-wide comparative analysis of atopic dermatitis and psoriasis gives insight into opposing genetic mechanisms.	2,079 European ancestry atopic dermatitis cases, 4,212 European ancestry psoriasis cases, 11,899 European ancestry controls	NA	19p13.2	PDE4A	PDE4A			ENSG00000065989	NA	NA	rs1051738-?	rs1051738	0	1051738	missense_variant	0	NR	3E-14	13.5229	(Psoriasis)	NA		Affymetrix, Illumina [~ 5200000]	N
23	rs34536443	2.42434e-24	19	10577843	rs1051738	NA	Intercellular adhesion molecule 5 levels	44662	28240269	Suhre K	42793	Nat Commun	www.ncbi.nlm.nih.gov/pubmed/28240269	Connecting genetic risk to disease end points through the human blood plasma proteome.	997 European ancestry individuals	338 Greater Middle Eastern (Middle Eastern, North African or Persian), South Asian ancestry, Asian ancestry individuals	19p13.2		PDE4A			ENSG00000065989	NA	NA	rs1051738-A	rs1051738	0	1051738	missense_variant	0	NR	5E-13	12.301	(EA)	0.4089	[0.3-0.52] unit decrease	Affymetrix [509946]	N
23	rs34536443	2.42434e-24	19	10596988	rs45524632	NA	Aspartate aminotransferase levels	44544	34594039	Sakaue S	44469	Nat Genet	www.ncbi.nlm.nih.gov/pubmed/34594039	A cross-population atlas of genetic associations for 220 human phenotypes.	342,990 European ancestry individuals, 150,068 East Asian ancestry individuals	NA	19p13.2		KEAP1			ENSG00000079999	NA	NA	rs45524632-A	rs45524632	0	45524632	3_prime_UTR_variant	0	NR	3E-12	11.5229		0.0503	[0.036-0.064] unit decrease	Affymetrix, Illumina [20538469] (imputed)	N
24	rs368565	5.66318e-12	19	49092551	rs10401347	NA	Resting metabolic rate	42963	28476931	Piaggi P	42860	Diabetes	www.ncbi.nlm.nih.gov/pubmed/28476931	A Genome-Wide Association Study Using a Custom Genotyping Array Identifies Variants in GPR158 Associated With Reduced Energy Expenditure in American Indians.	509 Pima Indian ancestry individuals	NA	19q13.33	SULT2B1	SULT2B1			ENSG00000088002	NA	NA	rs10401347-G	rs10401347	0	10401347	intron_variant	0	0.65	5E-7	6.30103		64.3333	[39.19-89.47] kcal/day decrease	Affymetrix [491265]	N
24	rs368565	5.66318e-12	19	49098750	rs12460535	NA	Low-density lipoprotein levels (MTAG)	44907	36376304	Koskeridis F	44879	Nat Commun	www.ncbi.nlm.nih.gov/pubmed/36376304	Pleiotropic genetic architecture and novel loci for C-reactive protein levels.	361,194 European ancestry individuals	NA	19q13.33		SULT2B1			ENSG00000088002	NA	NA	rs12460535-A	rs12460535	0	12460535	intron_variant	0	NR	2E-9	8.69897		0.00894	[0.006-0.0119] unit decrease	NR [6206408] (imputed)	N
24	rs368565	5.66318e-12	19	49152955	rs8111500	NA	Elevated serum carcinoembryonic antigen levels	42018	24941225	Liang Y	41808	PLoS One	www.ncbi.nlm.nih.gov/pubmed/24941225	Genetic variations affecting serum carcinoembryonic antigen levels and status of regional lymph nodes in patients with sporadic colorectal cancer from Southern China.	1,999 Chinese ancestry individuals	NA	19q13.33	intergenic	SEC1P			ENSG00000232871	NA	NA	rs8111500-?	rs8111500	0	8111500	intron_variant	0	NR	4E-9	8.39794		NA		Illumina [709211] (imputed)	N
24	rs368565	5.66318e-12	19	49164952	rs281392	NA	Serum alkaline phosphatase levels	44246	33547301	Chen VL	44232	Nat Commun	www.ncbi.nlm.nih.gov/pubmed/33547301	Genome-wide association study of serum liver enzymes implicates diverse metabolic and liver pathology.	390,964 European ancestry individuals	105,030 East Asian ancestry individuals	19q13.33	NTN5	SEC1P, NTN5			ENSG00000232871, ENSG00000142233	NA	NA	rs281392-A	rs281392	0	281392	synonymous_variant	0	0.33	5E-206	205.301		30.6	z-score increase	Affymetrix [4311822] (imputed)	N
24	rs368565	5.66318e-12	19	49164952	rs281392	NA	Serum alkaline phosphatase levels	43309	29403010	Kanai M	43136	Nat Genet	www.ncbi.nlm.nih.gov/pubmed/29403010	Genetic analysis of quantitative traits in the Japanese population links cell types to complex human diseases.	105,030 Japanese ancestry individuals	NA	19q13.33	NR	SEC1P, NTN5			ENSG00000232871, ENSG00000142233	NA	NA	rs281392-?	rs281392	0	281392	synonymous_variant	0	NR	3E-32	31.5229		0.0528	[0.044-0.062] unit increase novel	Illumina [6108953] (imputed)	N
24	rs368565	5.66318e-12	19	49193094	rs34404429	NA	Serum alkaline phosphatase levels	44376	33462484	Sinnott-Armstrong N	44214	Nat Genet	www.ncbi.nlm.nih.gov/pubmed/33462484	Genetics of 35 blood and urine biomarkers in the UK Biobank.	342,535 European ancestry individuals, 6,019 African ancestry individuals, 7,337 South Asian ancestry individuals	NA	19q13.33	NR	SEC1P - FUT2	ENSG00000232871	ENSG00000176920		7592	6134	rs34404429-G	rs34404429	0	34404429	intergenic_variant	1	NR	1E-83	83		0.0699	[0.063-0.077] unit increase	Affymetrix [9000000] (imputed)	N
24	rs368565	5.66318e-12	19	49206726	rs1800027	NA	Serum alkaline phosphatase levels	44376	33462484	Sinnott-Armstrong N	44214	Nat Genet	www.ncbi.nlm.nih.gov/pubmed/33462484	Genetics of 35 blood and urine biomarkers in the UK Biobank.	342,535 European ancestry individuals, 6,019 African ancestry individuals, 7,337 South Asian ancestry individuals	NA	19q13.33	NR	FUT2			ENSG00000176920	NA	NA	rs1800027-T	rs1800027	0	1800027	missense_variant	0	NR	7E-26	25.1549		0.0502	[0.041-0.06] unit increase	Affymetrix [9000000] (imputed)	N
24	rs368565	5.66318e-12	19	49206726	rs1800027	NA	Apolipoprotein B levels	44376	33462484	Sinnott-Armstrong N	44214	Nat Genet	www.ncbi.nlm.nih.gov/pubmed/33462484	Genetics of 35 blood and urine biomarkers in the UK Biobank.	340,860 European ancestry individuals, 5,962 African ancestry individuals, 7,275 South Asian ancestry individuals	NA	19q13.33	NR	FUT2			ENSG00000176920	NA	NA	rs1800027-T	rs1800027	0	1800027	missense_variant	0	NR	8E-15	14.0969		0.0372	[0.028-0.047] unit decrease	Affymetrix [9000000] (imputed)	N
24	rs368565	5.66318e-12	19	49206726	rs1800027	NA	Total cholesterol levels	44376	33462484	Sinnott-Armstrong N	44214	Nat Genet	www.ncbi.nlm.nih.gov/pubmed/33462484	Genetics of 35 blood and urine biomarkers in the UK Biobank.	342,508 European ancestry individuals, 6,014 African ancestry individuals, 7,336 South Asian ancestry individuals	NA	19q13.33	NR	FUT2			ENSG00000176920	NA	NA	rs1800027-T	rs1800027	0	1800027	missense_variant	0	NR	1E-12	12		0.0339	[0.024-0.043] unit decrease	Affymetrix [9000000] (imputed)	N
24	rs368565	5.66318e-12	19	49206726	rs1800027	NA	Gamma glutamyl transferase levels	44376	33462484	Sinnott-Armstrong N	44214	Nat Genet	www.ncbi.nlm.nih.gov/pubmed/33462484	Genetics of 35 blood and urine biomarkers in the UK Biobank.	342,339 European ancestry individuals, 6,015 African ancestry individuals, 7,336 South Asian ancestry individuals	NA	19q13.33	NR	FUT2			ENSG00000176920	NA	NA	rs1800027-T	rs1800027	0	1800027	missense_variant	0	NR	7E-15	14.1549		0.0371	[0.028-0.047] unit decrease	Affymetrix [9000000] (imputed)	N
24	rs368565	5.66318e-12	19	49206726	rs1800027	NA	Low density lipoprotein cholesterol levels	44376	33462484	Sinnott-Armstrong N	44214	Nat Genet	www.ncbi.nlm.nih.gov/pubmed/33462484	Genetics of 35 blood and urine biomarkers in the UK Biobank.	341,875 European ancestry individuals, 6,003 African ancestry individuals, 7,319 South Asian ancestry individuals	NA	19q13.33	NR	FUT2			ENSG00000176920	NA	NA	rs1800027-T	rs1800027	0	1800027	missense_variant	0	NR	3E-13	12.5229		0.0349	[0.025-0.044] unit decrease	Affymetrix [9000000] (imputed)	N
24	rs368565	5.66318e-12	19	49206726	rs1800027	NA	Urea levels	44376	33462484	Sinnott-Armstrong N	44214	Nat Genet	www.ncbi.nlm.nih.gov/pubmed/33462484	Genetics of 35 blood and urine biomarkers in the UK Biobank.	342,286 European ancestry individuals, 6,015 African ancestry individuals, 7,336 South Asian ancestry individuals	NA	19q13.33	NR	FUT2			ENSG00000176920	NA	NA	rs1800027-T	rs1800027	0	1800027	missense_variant	0	NR	8E-13	12.0969		0.0342	[0.025-0.044] unit increase	Affymetrix [9000000] (imputed)	N
24	rs368565	5.66318e-12	19	49206726	rs1800027	NA	Non-albumin protein levels	44376	33462484	Sinnott-Armstrong N	44214	Nat Genet	www.ncbi.nlm.nih.gov/pubmed/33462484	Genetics of 35 blood and urine biomarkers in the UK Biobank.	313,032 European ancestry individuals, 5,573 African ancestry individuals, 6,687 South Asian ancestry individuals	NA	19q13.33	NR	FUT2			ENSG00000176920	NA	NA	rs1800027-T	rs1800027	0	1800027	missense_variant	0	NR	1E-9	9		0.0303	[0.021-0.04] unit decrease	Affymetrix [9000000] (imputed)	N
24	rs368565	5.66318e-12	19	49210869	rs2638281	NA	Protein FAM3D levels	44831	34814699	Katz DH	44524	Circulation	www.ncbi.nlm.nih.gov/pubmed/34814699	Whole Genome Sequence Analysis of the Plasma Proteome in Black Adults Provides Novel Insights Into Cardiovascular Disease.	1,852 African American or Afro-Caribbean individuals	1,688 African American or Afro-Caribbean, Hispanic or Latin American, Asian ancestry, European ancestry individuals	19q13.33		FUT2 - MAMSTR	ENSG00000176920	ENSG00000176909		1661	5113	rs2638281-?	rs2638281	0	2638281	downstream_gene_variant	1	NR	2E-29	28.699		0.27	[0.23-0.31] unit increase	Illumina [NR]	N
24	rs368565	5.66318e-12	19	49211144	rs202155306	NA	Liver enzyme levels (alkaline phosphatase)	44356	33972514	Pazoki R	44326	Nat Commun	www.ncbi.nlm.nih.gov/pubmed/33972514	Genetic analysis in European ancestry individuals identifies 517 loci associated with liver enzymes.	437,438 European ancestry individuals	315,572 European ancestry individuals	19q13.33	FUT2	FUT2 - MAMSTR	ENSG00000176920	ENSG00000176909		1936	4838	rs202155306-G	rs202155306	0	202155306	intergenic_variant	1	0.668407	1E-300	300		0.0126941	[0.012-0.013] unit increase	Affymetrix [13995440] (imputed)	N
24	rs368565	5.66318e-12	19	49211154	rs78736419	NA	Total cholesterol levels	44882	34887591	Graham SE	44539	Nature	www.ncbi.nlm.nih.gov/pubmed/34887591	The power of genetic diversity in genome-wide association studies of lipids.	40,963 South Asian ancestry individuals	NA	19q13.33		FUT2 - MAMSTR	ENSG00000176920	ENSG00000176909		1946	4828	rs78736419-G	rs78736419	0	78736419	downstream_gene_variant	1	0.287524	3E-11	10.5229		0.0622972	[0.044-0.08] unit increase	NR [52000000] (imputed)	N
24	rs368565	5.66318e-12	19	49211154	rs78736419	NA	Low density lipoprotein cholesterol levels	44882	34887591	Graham SE	44539	Nature	www.ncbi.nlm.nih.gov/pubmed/34887591	The power of genetic diversity in genome-wide association studies of lipids.	40,963 South Asian ancestry individuals	NA	19q13.33		FUT2 - MAMSTR	ENSG00000176920	ENSG00000176909		1946	4828	rs78736419-G	rs78736419	0	78736419	downstream_gene_variant	1	0.284876	6E-11	10.2218		0.0567341	[0.04-0.073] unit increase	NR [52000000] (imputed)	N
24	rs368565	5.66318e-12	19	49211154	rs78736419	NA	Non-HDL cholesterol levels	44882	34887591	Graham SE	44539	Nature	www.ncbi.nlm.nih.gov/pubmed/34887591	The power of genetic diversity in genome-wide association studies of lipids.	40,963 South Asian ancestry individuals	NA	19q13.33		FUT2 - MAMSTR	ENSG00000176920	ENSG00000176909		1946	4828	rs78736419-G	rs78736419	0	78736419	downstream_gene_variant	1	0.287026	2E-11	10.699		0.0637866	[0.046-0.082] unit increase	NR [52000000] (imputed)	N
24	rs368565	5.66318e-12	19	49213531	rs200433550	NA	Blood protein levels in cardiovascular risk	43893	28369058	Folkersen L	42828	PLoS Genet	www.ncbi.nlm.nih.gov/pubmed/28369058	Mapping of 79 loci for 83 plasma protein biomarkers in cardiovascular disease.	3,394 European ancestry individuals	2,639 individuals	19q13.33	F3	FUT2 - MAMSTR	ENSG00000176920	ENSG00000176909		4323	2451	rs200433550-TA	rs200433550	0	200433550	downstream_gene_variant	1	0.58	6E-10	9.22185	(tissue factor)	0.16	unit increase	Illumina [5270624] (imputed)	N
24	rs368565	5.66318e-12	19	49213531	rs28894750	NA	Transcobalamin-1 levels	45019	34648354	Pietzner M	44512	Science	www.ncbi.nlm.nih.gov/pubmed/34648354	Mapping the proteo-genomic convergence of human diseases.	10,708 European ancestry individuals	NA	19q13.33		FUT2 - MAMSTR	ENSG00000176920	ENSG00000176909		4323	2451	rs28894750-A	rs28894750	0	28894750	downstream_gene_variant	1	0.49	2E-12	11.699		0.094	[0.069-0.119] unit decrease	Affymetrix, Illumina [10200000] (imputed)	N
24	rs368565	5.66318e-12	19	49218111	rs33988101	NA	Blood protein levels in cardiovascular risk	43893	28369058	Folkersen L	42828	PLoS Genet	www.ncbi.nlm.nih.gov/pubmed/28369058	Mapping of 79 loci for 83 plasma protein biomarkers in cardiovascular disease.	3,394 European ancestry individuals	2,639 individuals	19q13.33	FUT2, RASIP1	MAMSTR			ENSG00000176909	NA	NA	rs33988101-T	rs33988101	0	33988101	synonymous_variant	0	0.48	6E-10	9.22185	(galectin-3)	0.14	unit increase	Illumina [5270624] (imputed)	N
24	rs368565	5.66318e-12	19	49218111	rs33988101	NA	Fish- and plant-related diet	44020	32066663	Niarchou M	43864	Transl Psychiatry	www.ncbi.nlm.nih.gov/pubmed/32066663	Genome-wide association study of dietary intake in the UK biobank study and its associations with schizophrenia and other traits.	154,123 European ancestry men, 181,453 European ancestry women	NA	19q13.33	FUT2, MAMSTR, RASIP1, IZUMO1, FUT1, FGF21	MAMSTR			ENSG00000176909	NA	NA	rs33988101-?	rs33988101	0	33988101	synonymous_variant	0	NR	6E-10	9.22185	(female)	0.0206099	[0.014-0.027] unit increase	Affymetrix [25921788] (imputed)	N
24	rs368565	5.66318e-12	19	49218111	rs33988101	NA	Hip circumference adjusted for BMI	44432	34021172	Christakoudi S	44337	Sci Rep	www.ncbi.nlm.nih.gov/pubmed/34021172	GWAS of allometric body-shape indices in UK Biobank identifies loci suggesting associations with morphogenesis, organogenesis, adrenal cell renewal and cancer.	219,872 British ancestry women	NA	19q13.33	MAMSTR	MAMSTR			ENSG00000176909	NA	NA	rs33988101-G	rs33988101	0	33988101	synonymous_variant	0	NR	5E-12	11.301		0.0196191	[0.014-0.025] unit increase	Affymetrix [321016] (imputed)	N
24	rs368565	5.66318e-12	19	49248052	rs838146	NA	Free cholesterol levels in small HDL	44678	35213538	Richardson TG	44617	PLoS Biol	www.ncbi.nlm.nih.gov/pubmed/35213538	Characterising metabolomic signatures of lipid-modifying therapies through drug target mendelian randomisation.	115,082 European ancestry individuals	NA	19q13.33		IZUMO1			ENSG00000182264	NA	NA	rs838146-C	rs838146	0	838146	intron_variant	0	0.499792	3E-9	8.52288		0.0242633	[0.016-0.032] unit increase	NR [11722792] (imputed)	N
24	rs368565	5.66318e-12	19	49248052	rs838146	NA	Triglyceride levels in large LDL	44678	35213538	Richardson TG	44617	PLoS Biol	www.ncbi.nlm.nih.gov/pubmed/35213538	Characterising metabolomic signatures of lipid-modifying therapies through drug target mendelian randomisation.	115,082 European ancestry individuals	NA	19q13.33		IZUMO1			ENSG00000182264	NA	NA	rs838146-C	rs838146	0	838146	intron_variant	0	0.499792	2E-14	13.699		0.031199	[0.023-0.039] unit increase	NR [11722792] (imputed)	N
24	rs368565	5.66318e-12	19	49248052	rs838146	NA	Phosphoglycerides levels (UKB data field 23434)	45077	36764567	Davyson E	44966	Biol Psychiatry	www.ncbi.nlm.nih.gov/pubmed/36764567	Metabolomic Investigation of Major Depressive Disorder Identifies a Potentially Causal Association With Polyunsaturated Fatty Acids.	88,268 European ancestry individuals	NA	19q13.33		IZUMO1			ENSG00000182264	NA	NA	rs838146-C	rs838146	0	838146	intron_variant	0	0.500505	9E-10	9.04576		0.027584	[0.019-0.036] unit increase	NR [16366159] (imputed)	N
24	rs368565	5.66318e-12	19	49248052	rs838146	NA	Saturated fatty acids levels (UKB data field 23448)	45077	36764567	Davyson E	44966	Biol Psychiatry	www.ncbi.nlm.nih.gov/pubmed/36764567	Metabolomic Investigation of Major Depressive Disorder Identifies a Potentially Causal Association With Polyunsaturated Fatty Acids.	88,268 European ancestry individuals	NA	19q13.33		IZUMO1			ENSG00000182264	NA	NA	rs838146-C	rs838146	0	838146	intron_variant	0	0.500505	9E-12	11.0458		0.0320545	[0.023-0.041] unit increase	NR [16366159] (imputed)	N
24	rs368565	5.66318e-12	19	49248052	rs838146	NA	Phosphatidylcholines levels (UKB data field 23437)	45077	36764567	Davyson E	44966	Biol Psychiatry	www.ncbi.nlm.nih.gov/pubmed/36764567	Metabolomic Investigation of Major Depressive Disorder Identifies a Potentially Causal Association With Polyunsaturated Fatty Acids.	88,268 European ancestry individuals	NA	19q13.33		IZUMO1			ENSG00000182264	NA	NA	rs838146-C	rs838146	0	838146	intron_variant	0	0.500505	1E-9	9		0.0272411	[0.018-0.036] unit increase	NR [16366159] (imputed)	N
24	rs368565	5.66318e-12	19	49248052	rs838146	NA	Concentration of VLDL particles (UKB data field 23428)	45077	36764567	Davyson E	44966	Biol Psychiatry	www.ncbi.nlm.nih.gov/pubmed/36764567	Metabolomic Investigation of Major Depressive Disorder Identifies a Potentially Causal Association With Polyunsaturated Fatty Acids.	88,329 European ancestry individuals	NA	19q13.33		IZUMO1			ENSG00000182264	NA	NA	rs838146-C	rs838146	0	838146	intron_variant	0	0.500482	4E-10	9.39794		0.0295447	[0.02-0.039] unit increase	NR [16366144] (imputed)	N
24	rs368565	5.66318e-12	19	49248052	rs838146	NA	Triglycerides in very small VLDL (UKB data field 23522)	45077	36764567	Davyson E	44966	Biol Psychiatry	www.ncbi.nlm.nih.gov/pubmed/36764567	Metabolomic Investigation of Major Depressive Disorder Identifies a Potentially Causal Association With Polyunsaturated Fatty Acids.	88,329 European ancestry individuals	NA	19q13.33		IZUMO1			ENSG00000182264	NA	NA	rs838146-C	rs838146	0	838146	intron_variant	0	0.500482	4E-11	10.3979		0.0308752	[0.022-0.04] unit increase	NR [16366144] (imputed)	N
24	rs368565	5.66318e-12	19	49248052	rs838146	NA	Triglycerides in IDL (UKB data field 23529)	45077	36764567	Davyson E	44966	Biol Psychiatry	www.ncbi.nlm.nih.gov/pubmed/36764567	Metabolomic Investigation of Major Depressive Disorder Identifies a Potentially Causal Association With Polyunsaturated Fatty Acids.	88,329 European ancestry individuals	NA	19q13.33		IZUMO1			ENSG00000182264	NA	NA	rs838146-C	rs838146	0	838146	intron_variant	0	0.500482	1E-13	13		0.03467	[0.026-0.044] unit increase	NR [16366144] (imputed)	N
24	rs368565	5.66318e-12	19	49259854	rs1698114	NA	Marzipan liking	44777	35585065	May-Wilson S	44699	Nat Commun	www.ncbi.nlm.nih.gov/pubmed/35585065	Large-scale GWAS of food liking reveals genetic determinants and genetic correlations with distinct neurophysiological traits.	159,348 European ancestry individuals	NA	19q13.33		FGF21			ENSG00000105550	NA	NA	rs1698114-G	rs1698114	0	1698114	intron_variant	0	0.484	3E-10	9.52288		0.02384	[0.016-0.031] unit decrease	Affymetrix [11353280] (imputed)	N
24	rs368565	5.66318e-12	19	49259856	rs1698113	NA	Ratio of saturated fatty acids to total fatty acids	44678	35213538	Richardson TG	44617	PLoS Biol	www.ncbi.nlm.nih.gov/pubmed/35213538	Characterising metabolomic signatures of lipid-modifying therapies through drug target mendelian randomisation.	115,006 European ancestry individuals	NA	19q13.33		FGF21			ENSG00000105550	NA	NA	rs1698113-T	rs1698113	0	1698113	intron_variant	0	0.514513	2E-11	10.699		0.0292165	[0.021-0.038] unit increase	NR [11722792] (imputed)	N
24	rs368565	5.66318e-12	19	49261368	rs739320	NA	Triglyceride levels in LDL	44678	35213538	Richardson TG	44617	PLoS Biol	www.ncbi.nlm.nih.gov/pubmed/35213538	Characterising metabolomic signatures of lipid-modifying therapies through drug target mendelian randomisation.	115,082 European ancestry individuals	NA	19q13.33		FGF21			ENSG00000105550	NA	NA	rs739320-T	rs739320	0	739320	missense_variant	0	0.393335	2E-13	12.699		0.03126	[0.023-0.04] unit increase	NR [11722792] (imputed)	N
24	rs368565	5.66318e-12	19	49261368	rs739320	NA	Triglyceride levels in HDL	44678	35213538	Richardson TG	44617	PLoS Biol	www.ncbi.nlm.nih.gov/pubmed/35213538	Characterising metabolomic signatures of lipid-modifying therapies through drug target mendelian randomisation.	115,082 European ancestry individuals	NA	19q13.33		FGF21			ENSG00000105550	NA	NA	rs739320-T	rs739320	0	739320	missense_variant	0	0.393335	6E-12	11.2218		0.0290592	[0.021-0.037] unit increase	NR [11722792] (imputed)	N
24	rs368565	5.66318e-12	19	49261368	rs739320	NA	Triglyceride levels in IDL	44678	35213538	Richardson TG	44617	PLoS Biol	www.ncbi.nlm.nih.gov/pubmed/35213538	Characterising metabolomic signatures of lipid-modifying therapies through drug target mendelian randomisation.	115,082 European ancestry individuals	NA	19q13.33		FGF21			ENSG00000105550	NA	NA	rs739320-T	rs739320	0	739320	missense_variant	0	0.393335	5E-15	14.301		0.0329923	[0.025-0.041] unit increase	NR [11722792] (imputed)	N
24	rs368565	5.66318e-12	19	49261368	rs739320	NA	Triglyceride levels in large HDL	44678	35213538	Richardson TG	44617	PLoS Biol	www.ncbi.nlm.nih.gov/pubmed/35213538	Characterising metabolomic signatures of lipid-modifying therapies through drug target mendelian randomisation.	115,082 European ancestry individuals	NA	19q13.33		FGF21			ENSG00000105550	NA	NA	rs739320-T	rs739320	0	739320	missense_variant	0	0.393335	2E-12	11.699		0.028894	[0.021-0.037] unit increase	NR [11722792] (imputed)	N
24	rs368565	5.66318e-12	19	49261368	rs739320	NA	Triglyceride levels in medium LDL	44678	35213538	Richardson TG	44617	PLoS Biol	www.ncbi.nlm.nih.gov/pubmed/35213538	Characterising metabolomic signatures of lipid-modifying therapies through drug target mendelian randomisation.	115,082 European ancestry individuals	NA	19q13.33		FGF21			ENSG00000105550	NA	NA	rs739320-T	rs739320	0	739320	missense_variant	0	0.393335	2E-12	11.699		0.0297155	[0.021-0.038] unit increase	NR [11722792] (imputed)	N
24	rs368565	5.66318e-12	19	49261368	rs739320	NA	Triglycerides to total lipids ratio in medium HDL	44678	35213538	Richardson TG	44617	PLoS Biol	www.ncbi.nlm.nih.gov/pubmed/35213538	Characterising metabolomic signatures of lipid-modifying therapies through drug target mendelian randomisation.	115,082 European ancestry individuals	NA	19q13.33		FGF21			ENSG00000105550	NA	NA	rs739320-T	rs739320	0	739320	missense_variant	0	0.393335	5E-8	7.30103		0.0225214	[0.014-0.031] unit increase	NR [11722792] (imputed)	N
24	rs368565	5.66318e-12	19	49261368	rs739320	NA	Monounsaturated fatty acid levels	44678	35213538	Richardson TG	44617	PLoS Biol	www.ncbi.nlm.nih.gov/pubmed/35213538	Characterising metabolomic signatures of lipid-modifying therapies through drug target mendelian randomisation.	115,006 European ancestry individuals	NA	19q13.33		FGF21			ENSG00000105550	NA	NA	rs739320-T	rs739320	0	739320	missense_variant	0	0.393342	6E-11	10.2218		0.0278563	[0.02-0.036] unit increase	NR [11722792] (imputed)	N
24	rs368565	5.66318e-12	19	49261368	rs739320	NA	Triglyceride levels in medium HDL	44678	35213538	Richardson TG	44617	PLoS Biol	www.ncbi.nlm.nih.gov/pubmed/35213538	Characterising metabolomic signatures of lipid-modifying therapies through drug target mendelian randomisation.	115,082 European ancestry individuals	NA	19q13.33		FGF21			ENSG00000105550	NA	NA	rs739320-T	rs739320	0	739320	missense_variant	0	0.393335	3E-10	9.52288		0.0267239	[0.018-0.035] unit increase	NR [11722792] (imputed)	N
24	rs368565	5.66318e-12	19	49261368	rs739320	NA	Triglyceride levels in very large HDL	44678	35213538	Richardson TG	44617	PLoS Biol	www.ncbi.nlm.nih.gov/pubmed/35213538	Characterising metabolomic signatures of lipid-modifying therapies through drug target mendelian randomisation.	115,082 European ancestry individuals	NA	19q13.33		FGF21			ENSG00000105550	NA	NA	rs739320-T	rs739320	0	739320	missense_variant	0	0.393335	3E-15	14.5229		0.0332653	[0.025-0.042] unit increase	NR [11722792] (imputed)	N
24	rs368565	5.66318e-12	19	49261368	rs739320	NA	Triglyceride levels in very small VLDL	44678	35213538	Richardson TG	44617	PLoS Biol	www.ncbi.nlm.nih.gov/pubmed/35213538	Characterising metabolomic signatures of lipid-modifying therapies through drug target mendelian randomisation.	115,082 European ancestry individuals	NA	19q13.33		FGF21			ENSG00000105550	NA	NA	rs739320-T	rs739320	0	739320	missense_variant	0	0.393335	2E-13	12.699		0.0309773	[0.023-0.039] unit increase	NR [11722792] (imputed)	N
24	rs368565	5.66318e-12	19	49261368	rs739320	NA	Triglyceride levels in small LDL	44678	35213538	Richardson TG	44617	PLoS Biol	www.ncbi.nlm.nih.gov/pubmed/35213538	Characterising metabolomic signatures of lipid-modifying therapies through drug target mendelian randomisation.	115,082 European ancestry individuals	NA	19q13.33		FGF21			ENSG00000105550	NA	NA	rs739320-T	rs739320	0	739320	missense_variant	0	0.393335	6E-11	10.2218		0.0274059	[0.019-0.036] unit increase	NR [11722792] (imputed)	N
24	rs368565	5.66318e-12	19	49261368	rs739320	NA	Total fatty acid levels	44678	35213538	Richardson TG	44617	PLoS Biol	www.ncbi.nlm.nih.gov/pubmed/35213538	Characterising metabolomic signatures of lipid-modifying therapies through drug target mendelian randomisation.	115,006 European ancestry individuals	NA	19q13.33		FGF21			ENSG00000105550	NA	NA	rs739320-T	rs739320	0	739320	missense_variant	0	0.393342	3E-10	9.52288		0.0269937	[0.019-0.035] unit increase	NR [11722792] (imputed)	N
24	rs368565	5.66318e-12	19	49261368	rs739320	NA	Saturated fatty acid levels	44678	35213538	Richardson TG	44617	PLoS Biol	www.ncbi.nlm.nih.gov/pubmed/35213538	Characterising metabolomic signatures of lipid-modifying therapies through drug target mendelian randomisation.	115,006 European ancestry individuals	NA	19q13.33		FGF21			ENSG00000105550	NA	NA	rs739320-T	rs739320	0	739320	missense_variant	0	0.393342	2E-12	11.699		0.030032	[0.022-0.038] unit increase	NR [11722792] (imputed)	N
24	rs368565	5.66318e-12	19	49261368	rs739320	NA	Triglycerides in very large HDL (UKB data field 23557)	45077	36764567	Davyson E	44966	Biol Psychiatry	www.ncbi.nlm.nih.gov/pubmed/36764567	Metabolomic Investigation of Major Depressive Disorder Identifies a Potentially Causal Association With Polyunsaturated Fatty Acids.	88,329 European ancestry individuals	NA	19q13.33		FGF21			ENSG00000105550	NA	NA	rs739320-T	rs739320	0	739320	missense_variant	0	0.393813	4E-14	13.3979		0.0365924	[0.027-0.046] unit increase	NR [16366144] (imputed)	N
24	rs368565	5.66318e-12	19	49262500	rs2548957	NA	Serum alkaline phosphatase levels	44376	33462484	Sinnott-Armstrong N	44214	Nat Genet	www.ncbi.nlm.nih.gov/pubmed/33462484	Genetics of 35 blood and urine biomarkers in the UK Biobank.	342,535 European ancestry individuals, 6,019 African ancestry individuals, 7,337 South Asian ancestry individuals	NA	19q13.33	NR	FGF21 - RNU6-317P	ENSG00000105550	ENSG00000206758		910	33909	rs2548957-A	rs2548957	0	2548957	upstream_gene_variant	1	NR	1E-74	74		0.0438	[0.039-0.049] unit increase	Affymetrix [9000000] (imputed)	N
24	rs368565	5.66318e-12	19	49262500	rs2548957	NA	Total cholesterol levels	44376	33462484	Sinnott-Armstrong N	44214	Nat Genet	www.ncbi.nlm.nih.gov/pubmed/33462484	Genetics of 35 blood and urine biomarkers in the UK Biobank.	342,508 European ancestry individuals, 6,014 African ancestry individuals, 7,336 South Asian ancestry individuals	NA	19q13.33	NR	FGF21 - RNU6-317P	ENSG00000105550	ENSG00000206758		910	33909	rs2548957-A	rs2548957	0	2548957	upstream_gene_variant	1	NR	9E-14	13.0458		0.0179	[0.013-0.023] unit decrease	Affymetrix [9000000] (imputed)	N
24	rs368565	5.66318e-12	19	49262500	rs2548957	NA	Apolipoprotein B levels	44376	33462484	Sinnott-Armstrong N	44214	Nat Genet	www.ncbi.nlm.nih.gov/pubmed/33462484	Genetics of 35 blood and urine biomarkers in the UK Biobank.	340,860 European ancestry individuals, 5,962 African ancestry individuals, 7,275 South Asian ancestry individuals	NA	19q13.33	NR	FGF21 - RNU6-317P	ENSG00000105550	ENSG00000206758		910	33909	rs2548957-A	rs2548957	0	2548957	upstream_gene_variant	1	NR	8E-11	10.0969		0.0156	[0.011-0.02] unit decrease	Affymetrix [9000000] (imputed)	N
24	rs368565	5.66318e-12	19	49262500	rs2548957	NA	Gamma glutamyl transferase levels	44376	33462484	Sinnott-Armstrong N	44214	Nat Genet	www.ncbi.nlm.nih.gov/pubmed/33462484	Genetics of 35 blood and urine biomarkers in the UK Biobank.	342,339 European ancestry individuals, 6,015 African ancestry individuals, 7,336 South Asian ancestry individuals	NA	19q13.33	NR	FGF21 - RNU6-317P	ENSG00000105550	ENSG00000206758		910	33909	rs2548957-A	rs2548957	0	2548957	upstream_gene_variant	1	NR	3E-11	10.5229		0.0159	[0.011-0.021] unit decrease	Affymetrix [9000000] (imputed)	N
24	rs368565	5.66318e-12	19	49262500	rs2548957	NA	Low density lipoprotein cholesterol levels	44376	33462484	Sinnott-Armstrong N	44214	Nat Genet	www.ncbi.nlm.nih.gov/pubmed/33462484	Genetics of 35 blood and urine biomarkers in the UK Biobank.	341,875 European ancestry individuals, 6,003 African ancestry individuals, 7,319 South Asian ancestry individuals	NA	19q13.33	NR	FGF21 - RNU6-317P	ENSG00000105550	ENSG00000206758		910	33909	rs2548957-A	rs2548957	0	2548957	upstream_gene_variant	1	NR	2E-12	11.699		0.0169	[0.012-0.022] unit decrease	Affymetrix [9000000] (imputed)	N
24	rs368565	5.66318e-12	19	49262500	rs2548957	NA	Circulating fibroblast growth factor 21 levels	44936	36208799	Larsson SC	44839	Metabolism	www.ncbi.nlm.nih.gov/pubmed/36208799	Genome-wide association and Mendelian randomization study of fibroblast growth factor 21 reveals causal associations with hyperlipidemia and possibly NASH.	6,259 Swedish ancestry individuals	4,483 Swedish ancestry women	19q13.33		FGF21 - RNU6-317P	ENSG00000105550	ENSG00000206758		910	33909	rs2548957-A	rs2548957	0	2548957	upstream_gene_variant	1	NR	2E-42	41.699		0.181	[0.16-0.21] unit increase	Illumina [7800000] (imputed)	N
24	rs368565	5.66318e-12	19	49262500	rs2548957	NA	Urea levels	44376	33462484	Sinnott-Armstrong N	44214	Nat Genet	www.ncbi.nlm.nih.gov/pubmed/33462484	Genetics of 35 blood and urine biomarkers in the UK Biobank.	342,286 European ancestry individuals, 6,015 African ancestry individuals, 7,336 South Asian ancestry individuals	NA	19q13.33	NR	FGF21 - RNU6-317P	ENSG00000105550	ENSG00000206758		910	33909	rs2548957-A	rs2548957	0	2548957	upstream_gene_variant	1	NR	2E-9	8.69897		0.0143	[0.0096-0.019] unit increase	Affymetrix [9000000] (imputed)	N
24	rs368565	5.66318e-12	19	49262500	rs2548957	NA	Non-albumin protein levels	44376	33462484	Sinnott-Armstrong N	44214	Nat Genet	www.ncbi.nlm.nih.gov/pubmed/33462484	Genetics of 35 blood and urine biomarkers in the UK Biobank.	313,032 European ancestry individuals, 5,573 African ancestry individuals, 6,687 South Asian ancestry individuals	NA	19q13.33	NR	FGF21 - RNU6-317P	ENSG00000105550	ENSG00000206758		910	33909	rs2548957-A	rs2548957	0	2548957	upstream_gene_variant	1	NR	5E-10	9.30103		0.0156	[0.011-0.02] unit decrease	Affymetrix [9000000] (imputed)	N
24	rs368565	5.66318e-12	19	49263066	rs4801773	NA	Fibroblast growth factor 21 levels	45096	36349687	Png G	44874	Hum Mol Genet	www.ncbi.nlm.nih.gov/pubmed/36349687	Identifying causal serum protein-cardiometabolic trait relationships using whole genome sequencing.	2,855 Greek (founder/geneitc isolate) individuals	NA	19q13.33		FGF21 - RNU6-317P	ENSG00000105550	ENSG00000206758		1476	33343	rs4801773-?	rs4801773	0	4801773	upstream_gene_variant	1	NR	2E-14	13.699		0.2109	[0.16-0.26] unit decrease	Illumina [30472876]	N
24	rs368565	5.66318e-12	19	49264547	rs9749209	NA	Ratio of monounsaturated fatty acids to total fatty acids	44678	35213538	Richardson TG	44617	PLoS Biol	www.ncbi.nlm.nih.gov/pubmed/35213538	Characterising metabolomic signatures of lipid-modifying therapies through drug target mendelian randomisation.	115,006 European ancestry individuals	NA	19q13.33		FGF21 - RNU6-317P	ENSG00000105550	ENSG00000206758		2957	31862	rs9749209-A	rs9749209	0	9749209	intergenic_variant	1	0.359288	4E-8	7.39794		0.0231469	[0.015-0.031] unit increase	NR [11722792] (imputed)	N
24	rs368565	5.66318e-12	19	49264547	rs9749209	NA	Triglyceride levels in small HDL	44678	35213538	Richardson TG	44617	PLoS Biol	www.ncbi.nlm.nih.gov/pubmed/35213538	Characterising metabolomic signatures of lipid-modifying therapies through drug target mendelian randomisation.	115,082 European ancestry individuals	NA	19q13.33		FGF21 - RNU6-317P	ENSG00000105550	ENSG00000206758		2957	31862	rs9749209-A	rs9749209	0	9749209	intergenic_variant	1	0.359252	7E-9	8.1549		0.0246177	[0.016-0.033] unit increase	NR [11722792] (imputed)	N
24	rs368565	5.66318e-12	19	49264547	rs9749209	NA	Triglyceride levels in small VLDL	44678	35213538	Richardson TG	44617	PLoS Biol	www.ncbi.nlm.nih.gov/pubmed/35213538	Characterising metabolomic signatures of lipid-modifying therapies through drug target mendelian randomisation.	115,082 European ancestry individuals	NA	19q13.33		FGF21 - RNU6-317P	ENSG00000105550	ENSG00000206758		2957	31862	rs9749209-A	rs9749209	0	9749209	intergenic_variant	1	0.359252	3E-9	8.52288		0.0251628	[0.017-0.033] unit increase	NR [11722792] (imputed)	N
21	rs3848456	1.58172e-18	17	47778793	rs8186	NA	Medium chain acylcarnitines levels (additive genetic model)	44743	26540294	Kraus WE	42313	PLoS Genet	www.ncbi.nlm.nih.gov/pubmed/26540294	Metabolomic Quantitative Trait Loci (mQTL) Mapping Implicates the Ubiquitin Proteasome System in Cardiovascular Disease Pathogenesis.	1,490 European ancestry, Black individuals	2,022 European ancestry, Black individuals	17q21.33		SLC35B1			ENSG00000121073	NA	NA	rs8186-?	rs8186	0	8186	3_prime_UTR_variant	0	NR	5E-6	5.30103		NA		Illumina [NR]	N
21	rs3848456	1.58172e-18	17	47946055	rs60586860	NA	Serum alkaline phosphatase levels	44246	33547301	Chen VL	44232	Nat Commun	www.ncbi.nlm.nih.gov/pubmed/33547301	Genome-wide association study of serum liver enzymes implicates diverse metabolic and liver pathology.	390,964 European ancestry individuals	105,030 East Asian ancestry individuals	17q21.33	TAC4, DLX4	TAC4 - RNU6-1313P	ENSG00000176358	ENSG00000199492		20675	97383	rs60586860-T	rs60586860	0	60586860	intergenic_variant	1	0.034	7E-25	24.1549		10.3	z-score increase	Affymetrix [4311822] (imputed)	N
21	rs3848456	1.58172e-18	17	47946055	rs60586860	NA	Liver enzyme levels (alkaline phosphatase)	44356	33972514	Pazoki R	44326	Nat Commun	www.ncbi.nlm.nih.gov/pubmed/33972514	Genetic analysis in European ancestry individuals identifies 517 loci associated with liver enzymes.	437,438 European ancestry individuals	315,572 European ancestry individuals	17q21.33	FLJ45513	TAC4 - RNU6-1313P	ENSG00000176358	ENSG00000199492		20675	97383	rs60586860-C	rs60586860	0	60586860	intergenic_variant	1	0.96499	6E-28	27.2218		0.00719785	[0.006-0.0084] unit decrease	Affymetrix [13995440] (imputed)	N
21	rs3848456	1.58172e-18	17	47946055	rs60586860	NA	Serum alkaline phosphatase levels	44544	34594039	Sakaue S	44469	Nat Genet	www.ncbi.nlm.nih.gov/pubmed/34594039	A cross-population atlas of genetic associations for 220 human phenotypes.	344,292 European ancestry individuals, 118,886 East Asian ancestry individuals	NA	17q21.33		TAC4 - RNU6-1313P	ENSG00000176358	ENSG00000199492		20675	97383	rs60586860-T	rs60586860	0	60586860	intergenic_variant	1	NR	4E-23	22.3979		0.0413	[0.033-0.05] unit increase	Affymetrix, Illumina [20533886] (imputed)	N
21	rs3848456	1.58172e-18	17	47947919	rs73337077	NA	Serum alkaline phosphatase levels	44376	33462484	Sinnott-Armstrong N	44214	Nat Genet	www.ncbi.nlm.nih.gov/pubmed/33462484	Genetics of 35 blood and urine biomarkers in the UK Biobank.	342,535 European ancestry individuals, 6,019 African ancestry individuals, 7,337 South Asian ancestry individuals	NA	17q21.33	NR	TAC4 - RNU6-1313P	ENSG00000176358	ENSG00000199492		22539	95519	rs73337077-T	rs73337077	0	73337077	regulatory_region_variant	1	NR	6E-18	17.2218		0.0526	[0.041-0.065] unit increase	Affymetrix [9000000] (imputed)	N
1	rs41264915	2.72196e-21	1	155030557	rs11264303	NA	Eosinophil percentage of white cells	44092	32888494	Vuckovic D	44075	Cell	www.ncbi.nlm.nih.gov/pubmed/32888494	The Polygenic and Monogenic Basis of Blood Traits and Diseases.	408,112 British individuals	NA	1q21.3	ADAM15	ADAM15			ENSG00000143537	NA	NA	rs11264303-C	rs11264303	0	11264303	synonymous_variant	0	0.53389	1E-10	10		0.0143098	[0.01-0.0187] unit decrease	Affymetrix [93095623] (imputed)	N
1	rs41264915	2.72196e-21	1	155057499	rs3766918	NA	Drink temperature	44803	32193382	Cole JB	43909	Nat Commun	www.ncbi.nlm.nih.gov/pubmed/32193382	Comprehensive genomic analysis of dietary habits in UK Biobank identifies hundreds of genetic associations.	448,817 European ancestry individuals	NA	1q21.3		EFNA3			ENSG00000143590	NA	NA	rs3766918-A	rs3766918	0	3766918	intron_variant	0	0.412446	2E-11	10.699		0.0141593	[0.01-0.0183] unit increase	NR [NR] (imputed)	N
1	rs41264915	2.72196e-21	1	155060318	rs72702273	NA	Gamma glutamyl transferase levels	44376	33462484	Sinnott-Armstrong N	44214	Nat Genet	www.ncbi.nlm.nih.gov/pubmed/33462484	Genetics of 35 blood and urine biomarkers in the UK Biobank.	342,339 European ancestry individuals, 6,015 African ancestry individuals, 7,336 South Asian ancestry individuals	NA	1q21.3	NR	EFNA3 - Y_RNA	ENSG00000143590	ENSG00000200769		304	32648	rs72702273-A	rs72702273	0	72702273	intergenic_variant	1	NR	6E-19	18.2218		0.0416	[0.032-0.051] unit increase	Affymetrix [9000000] (imputed)	N
1	rs41264915	2.72196e-21	1	155065159	rs7534162	NA	COVID-19 infection or rheumatoid arthritis (MTAG)	44985	36762574	Yao M	44967	J Med Virol	www.ncbi.nlm.nih.gov/pubmed/36762574	Disentangling the common genetic architecture and causality of rheumatoid arthritis and systemic lupus erythematosus with COVID-19 outcomes: genome-wide cross trait analysis and bi-directional Mendelian randomization study.	122,616 European ancestry COVID-19 infection cases, 14,361 European ancestry RA cases, 2,519,163 European ancestry controls	NA	1q21.3		EFNA3 - Y_RNA	ENSG00000143590	ENSG00000200769		5145	27807	rs7534162-?	rs7534162	0	7534162	regulatory_region_variant	1	NR	7E-14	13.1549		NA		NR [NR]	N
1	rs41264915	2.72196e-21	1	155065159	rs7534162	NA	COVID-19 hospitalization or rheumatoid arthritis (MTAG)	44985	36762574	Yao M	44967	J Med Virol	www.ncbi.nlm.nih.gov/pubmed/36762574	Disentangling the common genetic architecture and causality of rheumatoid arthritis and systemic lupus erythematosus with COVID-19 outcomes: genome-wide cross trait analysis and bi-directional Mendelian randomization study.	32,519 European ancestry COVID-19 hospitalization cases, 14,361 European ancestry RA cases, 2,106,728 European ancestry controls	NA	1q21.3		EFNA3 - Y_RNA	ENSG00000143590	ENSG00000200769		5145	27807	rs7534162-?	rs7534162	0	7534162	regulatory_region_variant	1	NR	3E-9	8.52288		NA		NR [NR]	N
1	rs41264915	2.72196e-21	1	155071588	rs57742792	NA	Optic disc size	43851	31809533	Han X	43714	Hum Mol Genet	www.ncbi.nlm.nih.gov/pubmed/31809533	Genome-wide association analysis of 95 549 individuals identifies novel loci and genes influencing optic disc morphology.	67,040 British ancestry individuals	28,509 European ancestry individuals	1q21.3	EFNA3	EFNA3 - Y_RNA	ENSG00000143590	ENSG00000200769		11574	21378	rs57742792-A	rs57742792	0	57742792	intergenic_variant	1	0.51	4E-11	10.3979		0.01	unit increase	Affymetrix [8928767] (imputed)	N
1	rs41264915	2.72196e-21	1	155076734	rs7366355	NA	Cataracts (operation)	43964	31816047	Boutin TS	43808	Hum Mol Genet	www.ncbi.nlm.nih.gov/pubmed/31816047	Insights into the genetic basis of retinal detachment.	21,679 British ancestry cases, 387,283 British ancestry controls	NA	1q22	EFNA3	EFNA3 - Y_RNA	ENSG00000143590	ENSG00000200769		16720	16232	rs7366355-?	rs7366355	0	7366355	intergenic_variant	1	0.51	1E-8	8		1.05741	[1.04-1.08]	Affymetrix [NR] (imputed)	N
1	rs41264915	2.72196e-21	1	155082158	rs11581730	NA	Digit length ratio (right hand)	43278	29659830	Warrington NM	43202	Hum Mol Genet	www.ncbi.nlm.nih.gov/pubmed/29659830	Genome-wide association study identifies nine novel loci for 2D:4D finger ratio, a putative retrospective biomarker of testosterone exposure in utero.	12,636 European ancestry individuals	NA	1q22	EFNA1	EFNA3 - Y_RNA	ENSG00000143590	ENSG00000200769		22144	10808	rs11581730-A	rs11581730	0	11581730	intergenic_variant	1	0.496	1E-13	13		0.296	[0.22-0.37] unit increase	Illumina [8400000] (imputed)	N
1	rs41264915	2.72196e-21	1	155082158	rs11581730	NA	Digit length ratio (left hand)	43278	29659830	Warrington NM	43202	Hum Mol Genet	www.ncbi.nlm.nih.gov/pubmed/29659830	Genome-wide association study identifies nine novel loci for 2D:4D finger ratio, a putative retrospective biomarker of testosterone exposure in utero.	14,382 European ancestry individuals, 1,279 non-European ancestry individuals	NA	1q22	EFNA1	EFNA3 - Y_RNA	ENSG00000143590	ENSG00000200769		22144	10808	rs11581730-A	rs11581730	0	11581730	intergenic_variant	1	0.496	3E-16	15.5229	(EA)	0.294	[0.22-0.36] unit increase	Illumina [8400000] (imputed)	N
1	rs41264915	2.72196e-21	1	155082158	rs11581730	NA	Digit length ratio	43278	29659830	Warrington NM	43202	Hum Mol Genet	www.ncbi.nlm.nih.gov/pubmed/29659830	Genome-wide association study identifies nine novel loci for 2D:4D finger ratio, a putative retrospective biomarker of testosterone exposure in utero.	12,586 European ancestry individuals	NA	1q22	EFNA1	EFNA3 - Y_RNA	ENSG00000143590	ENSG00000200769		22144	10808	rs11581730-A	rs11581730	0	11581730	intergenic_variant	1	0.496	3E-17	16.5229		0.306	[0.24-0.38] unit increase	Illumina [8400000] (imputed)	N
1	rs41264915	2.72196e-21	1	155082158	rs11581730	NA	Digit length ratio (left hand)	43278	29659830	Warrington NM	43202	Hum Mol Genet	www.ncbi.nlm.nih.gov/pubmed/29659830	Genome-wide association study identifies nine novel loci for 2D:4D finger ratio, a putative retrospective biomarker of testosterone exposure in utero.	14,382 European ancestry individuals, 1,279 non-European ancestry individuals	NA	1q22	EFNA1	EFNA3 - Y_RNA	ENSG00000143590	ENSG00000200769		22144	10808	rs11581730-A	rs11581730	0	11581730	intergenic_variant	1	0.493	7E-17	16.1549		0.283	[0.22-0.35] unit increase	Illumina [8400000] (imputed)	N
1	rs41264915	2.72196e-21	1	155095750	rs9330264	NA	1,5-anhydroglucitol levels	42983	28588231	Li M	42892	Sci Rep	www.ncbi.nlm.nih.gov/pubmed/28588231	Genome-wide association study of 1,5-anhydroglucitol identifies novel genetic loci linked to glucose metabolism.	7,550 European ancestry individuals	8,790 European ancestry individuals, 2,030 African American individuals	1q22	EFNA1/SLC50A1	Y_RNA - EFNA1	ENSG00000200769	ENSG00000169242		2676	4602	rs9330264-T	rs9330264	0	9330264	intergenic_variant	1	0.36	2E-9	8.69897	(EA)	6.02	z-score increase	Affymetrix [at least 8500000] (imputed)	N
1	rs41264915	2.72196e-21	1	155106054	rs4390169	NA	Hair color	43504	30595370	Kichaev G	43461	Am J Hum Genet	www.ncbi.nlm.nih.gov/pubmed/30595370	Leveraging Polygenic Functional Enrichment to Improve GWAS Power.	approximately 452,000 European ancestry individuals	NA	1q22		EFNA1			ENSG00000169242	NA	NA	rs4390169-?	rs4390169	0	4390169	non_coding_transcript_exon_variant	0	NR	4E-15	14.3979		NA		NR [~ 8900000] (imputed)	N
1	rs41264915	2.72196e-21	1	155106054	rs4390169	NA	Low density lipoprotein cholesterol levels	44882	34887591	Graham SE	44539	Nature	www.ncbi.nlm.nih.gov/pubmed/34887591	The power of genetic diversity in genome-wide association studies of lipids.	40,963 South Asian ancestry individuals, 48,057 Hispanic individuals, 99,432 Admixed African or African ancestry individuals, 146,492 East Asian ancestry individuals, 1,320,016 European ancestry individuals	NA	1q22		EFNA1			ENSG00000169242	NA	NA	rs4390169-?	rs4390169	0	4390169	non_coding_transcript_exon_variant	0	NR	9E-15	14.0458		NA		NR [52000000] (imputed)	N
1	rs41264915	2.72196e-21	1	155106054	rs4390169	NA	Low density lipoprotein cholesterol levels	44882	34887591	Graham SE	44539	Nature	www.ncbi.nlm.nih.gov/pubmed/34887591	The power of genetic diversity in genome-wide association studies of lipids.	1,320,016 European ancestry individuals	NA	1q22		EFNA1			ENSG00000169242	NA	NA	rs4390169-G	rs4390169	0	4390169	non_coding_transcript_exon_variant	0	0.514842	8E-14	13.0969		0.0119697	[0.0093-0.0147] unit decrease	NR [52000000] (imputed)	N
1	rs41264915	2.72196e-21	1	155106227	rs4745	NA	Low density lipoprotein cholesterol levels	43802	29083408	Liu DJ	43038	Nat Genet	www.ncbi.nlm.nih.gov/pubmed/29083408	Exome-wide association study of plasma lipids in >300,000 individuals.	up to 237,050 European ancestry individuals, up to 16,935 African ancestry individuals, up to 30,468 South Asian ancestry individuals, up to 8,287 East Asian ancestry individuals, 5,084 Hispanic individuals	up to 286,268 European and unknown ancestry individuals	1q22	NR	EFNA1			ENSG00000169242	NA	NA	rs4745-T	rs4745	0	4745	missense_variant	0	NR	3E-10	9.52288		0.0119277	[0.0082-0.0156] unit increase	Illumina [242289]	N
1	rs41264915	2.72196e-21	1	155106227	rs4745	NA	Low density lipoprotein cholesterol levels	43802	29083408	Liu DJ	43038	Nat Genet	www.ncbi.nlm.nih.gov/pubmed/29083408	Exome-wide association study of plasma lipids in >300,000 individuals.	up to 237,050 European ancestry individuals	NA	1q22	NR	EFNA1			ENSG00000169242	NA	NA	rs4745-T	rs4745	0	4745	missense_variant	0	0.52	2E-7	6.69897		0.016	unit decrease	Illumina [242289]	N
1	rs41264915	2.72196e-21	1	155106227	rs4745	NA	Electrocardiogram morphology (amplitude at temporal datapoints)	44165	32916098	Verweij N	44076	Cell Syst	www.ncbi.nlm.nih.gov/pubmed/32916098	The Genetic Makeup of the Electrocardiogram.	63,706 European and unknown ancestry individuals	NA	1q22	EFNA1, SLC50A1, DPM3	EFNA1			ENSG00000169242	NA	NA	rs4745-A	rs4745	0	4745	missense_variant	0	0.495055	4E-8	7.39794	(20 ms)	0.030252	[0.019-0.041] unit decrease	Affymetrix [10000000] (imputed)	N
1	rs41264915	2.72196e-21	1	155106227	rs4745	NA	Electrocardiogram morphology (amplitude at temporal datapoints)	44165	32916098	Verweij N	44076	Cell Syst	www.ncbi.nlm.nih.gov/pubmed/32916098	The Genetic Makeup of the Electrocardiogram.	63,706 European and unknown ancestry individuals	NA	1q22	EFNA1, SLC50A1, DPM3	EFNA1			ENSG00000169242	NA	NA	rs4745-A	rs4745	0	4745	missense_variant	0	0.495055	4E-9	8.39794	(22 ms)	0.0320729	[0.021-0.043] unit decrease	Affymetrix [10000000] (imputed)	N
1	rs41264915	2.72196e-21	1	155106227	rs4745	NA	Electrocardiogram morphology (amplitude at temporal datapoints)	44165	32916098	Verweij N	44076	Cell Syst	www.ncbi.nlm.nih.gov/pubmed/32916098	The Genetic Makeup of the Electrocardiogram.	63,706 European and unknown ancestry individuals	NA	1q22	EFNA1, SLC50A1, DPM3	EFNA1			ENSG00000169242	NA	NA	rs4745-A	rs4745	0	4745	missense_variant	0	0.495055	1E-10	10	(24 ms)	0.0348851	[0.024-0.046] unit decrease	Affymetrix [10000000] (imputed)	N
1	rs41264915	2.72196e-21	1	155106227	rs4745	NA	Electrocardiogram morphology (amplitude at temporal datapoints)	44165	32916098	Verweij N	44076	Cell Syst	www.ncbi.nlm.nih.gov/pubmed/32916098	The Genetic Makeup of the Electrocardiogram.	63,706 European and unknown ancestry individuals	NA	1q22	EFNA1, SLC50A1, DPM3	EFNA1			ENSG00000169242	NA	NA	rs4745-A	rs4745	0	4745	missense_variant	0	0.495055	6E-12	11.2218	(26 ms)	0.0373009	[0.026-0.048] unit decrease	Affymetrix [10000000] (imputed)	N
1	rs41264915	2.72196e-21	1	155106227	rs4745	NA	Electrocardiogram morphology (amplitude at temporal datapoints)	44165	32916098	Verweij N	44076	Cell Syst	www.ncbi.nlm.nih.gov/pubmed/32916098	The Genetic Makeup of the Electrocardiogram.	63,706 European and unknown ancestry individuals	NA	1q22	EFNA1, SLC50A1, DPM3	EFNA1			ENSG00000169242	NA	NA	rs4745-A	rs4745	0	4745	missense_variant	0	0.495055	4E-12	11.3979	(28 ms)	0.038167	[0.027-0.049] unit decrease	Affymetrix [10000000] (imputed)	N
1	rs41264915	2.72196e-21	1	155106227	rs4745	NA	Electrocardiogram morphology (amplitude at temporal datapoints)	44165	32916098	Verweij N	44076	Cell Syst	www.ncbi.nlm.nih.gov/pubmed/32916098	The Genetic Makeup of the Electrocardiogram.	63,706 European and unknown ancestry individuals	NA	1q22	EFNA1, SLC50A1, DPM3	EFNA1			ENSG00000169242	NA	NA	rs4745-A	rs4745	0	4745	missense_variant	0	0.495055	1E-12	12	(30 ms)	0.03903	[0.028-0.05] unit decrease	Affymetrix [10000000] (imputed)	N
1	rs41264915	2.72196e-21	1	155106227	rs4745	NA	Electrocardiogram morphology (amplitude at temporal datapoints)	44165	32916098	Verweij N	44076	Cell Syst	www.ncbi.nlm.nih.gov/pubmed/32916098	The Genetic Makeup of the Electrocardiogram.	63,706 European and unknown ancestry individuals	NA	1q22	EFNA1, SLC50A1, DPM3	EFNA1			ENSG00000169242	NA	NA	rs4745-A	rs4745	0	4745	missense_variant	0	0.495055	8E-13	12.0969	(32 ms)	0.0396637	[0.029-0.051] unit decrease	Affymetrix [10000000] (imputed)	N
1	rs41264915	2.72196e-21	1	155106227	rs4745	NA	Electrocardiogram morphology (amplitude at temporal datapoints)	44165	32916098	Verweij N	44076	Cell Syst	www.ncbi.nlm.nih.gov/pubmed/32916098	The Genetic Makeup of the Electrocardiogram.	63,706 European and unknown ancestry individuals	NA	1q22	EFNA1, SLC50A1, DPM3	EFNA1			ENSG00000169242	NA	NA	rs4745-A	rs4745	0	4745	missense_variant	0	0.495055	7E-13	12.1549	(34 ms)	0.0396682	[0.029-0.051] unit decrease	Affymetrix [10000000] (imputed)	N
1	rs41264915	2.72196e-21	1	155106227	rs4745	NA	Body mass index	44993	36581621	Huang J	44924	Nat Commun	www.ncbi.nlm.nih.gov/pubmed/36581621	Genomics and phenomics of body mass index reveals a complex disease network.	1,122,049 European ancestry individuals	NA	1q22		EFNA1			ENSG00000169242	NA	NA	rs4745-T	rs4745	0	4745	missense_variant	0	NR	1E-11	11		0.0091	[0.0066-0.0116] unit increase	Affymetrix [NR] (imputed)	N
1	rs41264915	2.72196e-21	1	155106227	rs4745	NA	Classic bladder exstrophy	44908	36352089	Mingardo E	44874	Commun Biol	www.ncbi.nlm.nih.gov/pubmed/36352089	A genome-wide association study with tissue transcriptomics identifies genetic drivers for classic bladder exstrophy.	628 European ancestry cases, 7,352 European ancestry controls	NA	1q22		EFNA1			ENSG00000169242	NA	NA	rs4745-T	rs4745	0	4745	missense_variant	0	NR	4E-10	9.39794		1.5	[1.32-1.71]	Illumina [8289003] (imputed)	N
1	rs41264915	2.72196e-21	1	155123837	rs6676150	NA	Estimated glomerular filtration rate in non-diabetics	43731	31451708	Hellwege JN	43703	Nat Commun	www.ncbi.nlm.nih.gov/pubmed/31451708	Mapping eGFR loci to the renal transcriptome and phenome in the VA Million Veteran Program.	152,624 European ancestry individuals, 36,369 African American individuals	NA	1q22	DPM3	HMGN2P18 - KRTCAP2	ENSG00000223452	ENSG00000163463		2548	18047	rs6676150-C	rs6676150	0	6676150	downstream_gene_variant	1	0.372	5E-11	10.301		0.356	[0.25-0.46] unit decrease	Affymetrix [NR] (imputed)	N
1	rs41264915	2.72196e-21	1	155123837	rs6676150	NA	Total cholesterol levels	44882	34887591	Graham SE	44539	Nature	www.ncbi.nlm.nih.gov/pubmed/34887591	The power of genetic diversity in genome-wide association studies of lipids.	1,320,016 European ancestry individuals	NA	1q22		HMGN2P18 - KRTCAP2	ENSG00000223452	ENSG00000163463		2548	18047	rs6676150-C	rs6676150	0	6676150	downstream_gene_variant	1	0.383462	2E-11	10.699		0.0112262	[0.0085-0.014] unit decrease	NR [52000000] (imputed)	N
1	rs41264915	2.72196e-21	1	155123837	rs6676150	NA	Total cholesterol levels	44882	34887591	Graham SE	44539	Nature	www.ncbi.nlm.nih.gov/pubmed/34887591	The power of genetic diversity in genome-wide association studies of lipids.	40,963 South Asian ancestry individuals, 48,057 Hispanic individuals, 99,432 Admixed African or African ancestry individuals, 146,492 East Asian ancestry individuals, 1,320,016 European ancestry individuals	NA	1q22		HMGN2P18 - KRTCAP2	ENSG00000223452	ENSG00000163463		2548	18047	rs6676150-?	rs6676150	0	6676150	downstream_gene_variant	1	NR	4E-12	11.3979		NA		NR [52000000] (imputed)	N
1	rs41264915	2.72196e-21	1	155135335	rs4460629	NA	Serum magnesium levels	43112	29093028	Corre T	43040	J Am Soc Nephrol	www.ncbi.nlm.nih.gov/pubmed/29093028	Genome-Wide Meta-Analysis Unravels Interactions between Magnesium Homeostasis and Metabolic Phenotypes.	5,265 European ancestry individuals, 1,541 Val Borbera (founder/genetic isolate) individuals, 281 Carlantino (founder/genetic isolate) individuals, 889 Korcula (founder/genetic isolate) individuals	NA	1q22	MUC1	HMGN2P18 - KRTCAP2	ENSG00000223452	ENSG00000163463		14046	6549	rs4460629-T	rs4460629	0	4460629	intergenic_variant	1	0.56	4E-14	13.3979		0.136	[0.10-0.17] unit decrease	Affymetrix, Illumina [~ 2500000] (imputed)	N
1	rs41264915	2.72196e-21	1	155135335	rs4460629	NA	Biological sex	44322	33888908	Pirastu N	44308	Nat Genet	www.ncbi.nlm.nih.gov/pubmed/33888908	Genetic analyses identify widespread sex-differential participation bias.	1,301,549 European ancestry cases, 1,160,583 European ancestry controls	NA	1q22	NA	HMGN2P18 - KRTCAP2	ENSG00000223452	ENSG00000163463		14046	6549	rs4460629-T	rs4460629	0	4460629	intergenic_variant	1	NR	5E-10	9.30103		0.0113141	[0.0077-0.0149] unit decrease	Illumina [13288253] (imputed)	N
1	rs41264915	2.72196e-21	1	155137395	rs141942982	NA	Peak expiratory flow	43551	30804560	Shrine N	43521	Nat Genet	www.ncbi.nlm.nih.gov/pubmed/30804560	New genetic signals for lung function highlight pathways and chronic obstructive pulmonary disease associations across multiple ancestries.	321,047 European ancestry individuals	24,218 European ancestry individuals	1q22	KRTCAP2	HMGN2P18 - KRTCAP2	ENSG00000223452	ENSG00000163463		16106	4489	rs141942982-T	rs141942982	0	141942982	intergenic_variant	1	0.1066	8E-9	8.09691		0.0233	[0.015-0.031] unit decrease	Affymetrix [19819130] (imputed)	N
1	rs41264915	2.72196e-21	1	155137395	rs141942982	NA	Lung function (FEV1/FVC)	43551	30804560	Shrine N	43521	Nat Genet	www.ncbi.nlm.nih.gov/pubmed/30804560	New genetic signals for lung function highlight pathways and chronic obstructive pulmonary disease associations across multiple ancestries.	321,047 European ancestry individuals	79,005 European ancestry individuals	1q22	KRTCAP2	HMGN2P18 - KRTCAP2	ENSG00000223452	ENSG00000163463		16106	4489	rs141942982-T	rs141942982	0	141942982	intergenic_variant	1	0.1066	1E-20	20		0.0362	[0.029-0.044] unit decrease	Affymetrix [19819130] (imputed)	N
1	rs41264915	2.72196e-21	1	155137395	rs141942982	NA	Height	43606	30595370	Kichaev G	43461	Am J Hum Genet	www.ncbi.nlm.nih.gov/pubmed/30595370	Leveraging Polygenic Functional Enrichment to Improve GWAS Power.	approximately 458,000 European ancestry individuals	NA	1q22		HMGN2P18 - KRTCAP2	ENSG00000223452	ENSG00000163463		16106	4489	rs141942982-?	rs141942982	0	141942982	intergenic_variant	1	NR	3E-14	13.5229		NA		NR [~ 8900000] (imputed)	N
1	rs41264915	2.72196e-21	1	155138557	rs11264338	NA	Node-level brain connectivity (multivariate analysis)	44980	36800424	Sha Z	44974	Sci Adv	www.ncbi.nlm.nih.gov/pubmed/36800424	Genetic architecture of the white matter connectome of the human brain.	30,810 British ancestry individuals	NA	1q22		HMGN2P18 - KRTCAP2	ENSG00000223452	ENSG00000163463		17268	3327	rs11264338-A	rs11264338	0	11264338	downstream_gene_variant	1	0.512325	6E-12	11.2218		6.88088	z score increase	NR [9312361] (imputed)	N
1	rs41264915	2.72196e-21	1	155140648	rs11264339	NA	PR interval	43503	30046033	van Setten J	43306	Nat Commun	www.ncbi.nlm.nih.gov/pubmed/30046033	PR interval genome-wide association meta-analysis identifies 50 loci associated with atrial and atrioventricular electrical activity.	92,340 European ancestry individuals	NA	1q22	KRTCAP2	HMGN2P18 - KRTCAP2	ENSG00000223452	ENSG00000163463		19359	1236	rs11264339-T	rs11264339	0	11264339	regulatory_region_variant	1	0.48	6E-10	9.22185		0.7	[0.48-0.92] ms decrease	Affymetrix, Illumina [2712613] (imputed)	N
1	rs41264915	2.72196e-21	1	155142883	rs4971088	NA	Brain region volumes	43858	31676860	Zhao B	43770	Nat Genet	www.ncbi.nlm.nih.gov/pubmed/31676860	Genome-wide association analysis of 19,629 individuals identifies variants influencing regional brain volumes and refines their genetic co-architecture with cognitive and mental health traits.	19,629 British ancestry individuals	NA	1q22	NR	KRTCAP2			ENSG00000163463	NA	NA	rs4971088-?	rs4971088	0	4971088	non_coding_transcript_exon_variant	0	NR	1E-8	8	(white matter)	NA		NR [9227495] (imputed)	N
1	rs41264915	2.72196e-21	1	155142927	rs4971089	NA	PR interval	44036	32439900	Ntalla I	43972	Nat Commun	www.ncbi.nlm.nih.gov/pubmed/32439900	Multi-ancestry GWAS of the electrocardiographic PR interval identifies 202 loci underlying cardiac conduction.	271,570 European ancestry individuals, 8,173 African American individuals, 12,823 Hispanic/Latino individuals	NA	1q22	KRTCAP2	KRTCAP2			ENSG00000163463	NA	NA	rs4971089-A	rs4971089	0	4971089	non_coding_transcript_exon_variant	0	0.4959	2E-25	24.699		0.664	[0.54-0.79] ms increase	Affymetrix, Illumina [at least 167995] (imputed)	N
1	rs41264915	2.72196e-21	1	155142927	rs4971089	NA	Allergic disease (asthma, hay fever and/or eczema) (multivariate analysis)	44222	32603359	Ferreira MAR	44012	PLoS Genet	www.ncbi.nlm.nih.gov/pubmed/32603359	Age-of-onset information helps identify 76 genetic variants associated with allergic disease.	477,968 European ancestry individuals	NA	1q22	KRTCAP2	KRTCAP2			ENSG00000163463	NA	NA	rs4971089-G	rs4971089	0	4971089	non_coding_transcript_exon_variant	0	0.488	2E-8	7.69897		0.023	[0.015-0.031] unit decrease	NR [NR] (imputed)	N
1	rs41264915	2.72196e-21	1	155142927	rs4971089	NA	Allergic disease (asthma, hay fever and/or eczema) (age of onset)	44222	32603359	Ferreira MAR	44012	PLoS Genet	www.ncbi.nlm.nih.gov/pubmed/32603359	Age-of-onset information helps identify 76 genetic variants associated with allergic disease.	117,130 European ancestry individuals	NA	1q22	KRTCAP2	KRTCAP2			ENSG00000163463	NA	NA	rs4971089-G	rs4971089	0	4971089	non_coding_transcript_exon_variant	0	0.488	2E-8	7.69897		0.024	[0.016-0.032] unit decrease	NR [7647814] (imputed)	N
1	rs41264915	2.72196e-21	1	155155731	rs4971100	NA	Estimated glomerular filtration rate	43651	31152163	Wuttke M	43616	Nat Genet	www.ncbi.nlm.nih.gov/pubmed/31152163	A catalog of genetic loci associated with kidney function from analyses of a million individuals.	165,726 East Asian ancestry individuals	NA	1q22	TRIM46	TRIM46			ENSG00000163462	NA	NA	rs4971100-A	rs4971100	0	4971100	intron_variant	0	0.7982	2E-7	6.69897		0.0044	[0.0028-0.006] unit increase	Affymetrix, Illumina [8221591] (imputed)	N
1	rs41264915	2.72196e-21	1	155155731	rs4971100	NA	Magnesium levels	42328	25886283	Chang X	42111	PLoS One	www.ncbi.nlm.nih.gov/pubmed/25886283	Genome-wide association study of serum minerals levels in children of different ethnic background.	2,317 European ancestry children, 1,283 African American ancestry children	NA	1q22	MUC1	TRIM46			ENSG00000163462	NA	NA	rs4971100-A	rs4971100	0	4971100	intron_variant	0	NR	1E-7	7		0.0262	[NR] mg/dl increase	Illumina [up to 509150]	N
1	rs41264915	2.72196e-21	1	155155731	rs4971100	NA	Magnesium levels	42328	25886283	Chang X	42111	PLoS One	www.ncbi.nlm.nih.gov/pubmed/25886283	Genome-wide association study of serum minerals levels in children of different ethnic background.	2,317 European ancestry children, 1,283 African American ancestry children	NA	1q22	MUC1	TRIM46			ENSG00000163462	NA	NA	rs4971100-A	rs4971100	0	4971100	intron_variant	0	NR	4E-7	6.39794	(EA)	0.02982	(0.01832-0.04132) mg/dl increase	Illumina [up to 509150]	N
1	rs41264915	2.72196e-21	1	155155731	rs4971100	NA	Estimated glomerular filtration rate	43651	31152163	Wuttke M	43616	Nat Genet	www.ncbi.nlm.nih.gov/pubmed/31152163	A catalog of genetic loci associated with kidney function from analyses of a million individuals.	567,460 European ancestry individuals, 165,726 East Asian ancestry individuals, 13,842 African American individuals, 13,359 South Asian ancestry individuals, 4,961 Hispanic individuals	216,518 European ancestry individuals, 64,204 non-Hispanic black individuals	1q22	TRIM46	TRIM46			ENSG00000163462	NA	NA	rs4971100-A	rs4971100	0	4971100	intron_variant	0	0.4821	9E-17	16.0458		0.002	[0.0014-0.0026] unit increase	Affymetrix, Illumina [8221591] (imputed)	N
1	rs41264915	2.72196e-21	1	155155731	rs4971100	NA	Serum CC16 levels	44292	32839289	Milne S	44067	Thorax	www.ncbi.nlm.nih.gov/pubmed/32839289	Protective effect of club cell secretory protein (CC-16) on COPD risk and progression: a Mendelian randomisation study.	5,552 individuals	NA	1q22	TRIM46	TRIM46			ENSG00000163462	NA	NA	rs4971100-A	rs4971100	0	4971100	intron_variant	0	0.42	2E-11	10.699		0.073	[0.051-0.095] unit increase	Illumina [7312348] (imputed)	N
1	rs41264915	2.72196e-21	1	155155731	rs4971100	NA	Urate levels	44244	33356394	Gill D	44193	Hypertension	www.ncbi.nlm.nih.gov/pubmed/33356394	Urate, Blood Pressure, and Cardiovascular Disease: Evidence From Mendelian Randomization and Meta-Analysis of Clinical Trials.	454,183 European ancestry individuals	NA	1q22	NR	TRIM46			ENSG00000163462	NA	NA	rs4971100-A	rs4971100	0	4971100	intron_variant	0	0.43	1E-82	82		0.036	[0.032-0.04] unit decrease	NR [NR]	N
1	rs41264915	2.72196e-21	1	155155731	rs4971100	NA	Serum uric acid levels	43593	30993211	Nakatochi M	43563	Commun Biol	www.ncbi.nlm.nih.gov/pubmed/30993211	Genome-wide meta-analysis identifies multiple novel loci associated with serum uric acid levels in Japanese individuals.	121,745 Japanese ancestry individuals, at least 88,461 European ancestry individuals	NA	1q22	TRIM46	TRIM46			ENSG00000163462	NA	NA	rs4971100-A	rs4971100	0	4971100	intron_variant	0	0.8153	8E-19	18.0969	(Japanese)	0.0457	[0.036-0.056] unit decrease	Illumina [1986983] (imputed)	N
1	rs41264915	2.72196e-21	1	155155731	rs4971100	NA	Serum uric acid levels	43593	30993211	Nakatochi M	43563	Commun Biol	www.ncbi.nlm.nih.gov/pubmed/30993211	Genome-wide meta-analysis identifies multiple novel loci associated with serum uric acid levels in Japanese individuals.	121,745 Japanese ancestry individuals, at least 88,461 European ancestry individuals	NA	1q22	TRIM46	TRIM46			ENSG00000163462	NA	NA	rs4971100-A	rs4971100	0	4971100	intron_variant	0	0.456	5E-16	15.301	(EA)	0.0342857	[0.026-0.043] unit decrease	Illumina [1986983] (imputed)	N
1	rs41264915	2.72196e-21	1	155155731	rs4971100	NA	Creatinine levels	44882	36329257	Lee CJ	44868	Commun Biol	www.ncbi.nlm.nih.gov/pubmed/36329257	Phenome-wide analysis of Taiwan Biobank reveals novel glycemia-related loci and genetic risks for diabetes.	76,850 Taiwanese ancestry individuals	NA	1q22		TRIM46			ENSG00000163462	NA	NA	rs4971100-?	rs4971100	0	4971100	intron_variant	0	NR	1E-18	18		0.00662534	unit decrease	NR [5925277] (imputed)	N
1	rs41264915	2.72196e-21	1	155157635	rs4971101	NA	Blood urea nitrogen levels	44882	36329257	Lee CJ	44868	Commun Biol	www.ncbi.nlm.nih.gov/pubmed/36329257	Phenome-wide analysis of Taiwan Biobank reveals novel glycemia-related loci and genetic risks for diabetes.	76,637 Taiwanese ancestry individuals	NA	1q22		TRIM46 - MUC1	ENSG00000163462	ENSG00000185499		188	665	rs4971101-?	rs4971101	0	4971101	intron_variant	1	NR	4E-45	44.3979		0.255572	unit increase	NR [5925277] (imputed)	N
1	rs41264915	2.72196e-21	1	155162067	rs4072037	NA	Diastolic blood pressure	43587	30487518	Takeuchi F	43432	Nat Commun	www.ncbi.nlm.nih.gov/pubmed/30487518	Interethnic analyses of blood pressure loci in populations of East Asian and European descent.	130,777 Japanese ancestry individuals	53,008 East Asian individuals, 105,253 European ancestry individuals	1q22	NR	MUC1			ENSG00000185499	NA	NA	rs4072037-T	rs4072037	0	4072037	synonymous_variant	0	0.8285	9E-10	9.04576	(East Asian)	0.3172	[0.22-0.42] unit decrease	Illumina [6200000] (imputed)	N
1	rs41264915	2.72196e-21	1	155162067	rs4072037	NA	Urinary albumin-to-creatinine ratio	42657	26631737	Teumer A	42340	Diabetes	www.ncbi.nlm.nih.gov/pubmed/26631737	Genome-wide Association Studies Identify Genetic Loci Associated With Albuminuria in Diabetes.	up to 54,450 European ancestry individuals	NA	1q22	MUC1	MUC1			ENSG00000185499	NA	NA	rs4072037-T	rs4072037	0	4072037	synonymous_variant	0	0.54	3E-6	5.52288		0.029	[0.017-0.041] unit increase	Affymetrix, Illumina [2191945] (imputed)	N
1	rs41264915	2.72196e-21	1	155162067	rs4072037	NA	Urinary albumin-to-creatinine ratio in non-diabetics	42657	26631737	Teumer A	42340	Diabetes	www.ncbi.nlm.nih.gov/pubmed/26631737	Genome-wide Association Studies Identify Genetic Loci Associated With Albuminuria in Diabetes.	up to 46,051 European ancestry individuals	NA	1q22	MUC1, MIR92B, THBS3, TRIM46, KRTC	MUC1			ENSG00000185499	NA	NA	rs4072037-T	rs4072037	0	4072037	synonymous_variant	0	0.54	9E-6	5.04576		0.028	[0.016-0.04] unit increase	Affymetrix, Illumina [2191945] (imputed)	N
1	rs41264915	2.72196e-21	1	155162067	rs4072037	NA	Non-cardia gastric cancer	42653	26701879	Wang Z	42361	Gut	www.ncbi.nlm.nih.gov/pubmed/26701879	Identification of new susceptibility loci for gastric non-cardia adenocarcinoma: pooled results from two Chinese genome-wide association studies.	2,031 Han Chinese ancestry cases, 4,970 Han Chinese ancestry controls	3,564 Han Chinese ancestry cases, 4,637 Han Chinese ancestry controls	1q22	MUC1	MUC1			ENSG00000185499	NA	NA	rs4072037-T	rs4072037	0	4072037	synonymous_variant	0	0.84	6E-17	16.2218		1.35135	[1.27-1.45]	Affymetrix, Illumina [6223896] (imputed)	N
1	rs41264915	2.72196e-21	1	155162067	rs4072037	NA	Esophageal cancer and gastric cancer	40444	20729852	Abnet CC	40412	Nat Genet	www.ncbi.nlm.nih.gov/pubmed/20729852	A shared susceptibility locus in PLCE1 at 10q23 for gastric adenocarcinoma and esophageal squamous cell carcinoma.	1,625 Chinese ancestry gastric cancer cases, 1,898 Chinese ancestry ESCC cases, 2,100 Chinese ancestry controls	NA	1q22	NR	MUC1			ENSG00000185499	NA	NA	rs4072037-A	rs4072037	0	4072037	synonymous_variant	0	0.84	4E-7	6.39794	(Total gastric)	1.33	[1.19-1.49]	Illumina [551152]	N
1	rs41264915	2.72196e-21	1	155162067	rs4072037	NA	Magnesium levels	40436	20700443	Meyer TE	40395	PLoS Genet	www.ncbi.nlm.nih.gov/pubmed/20700443	Genome-wide association studies of serum magnesium, potassium, and sodium concentrations identify six Loci influencing serum magnesium levels.	15,366 European ancestry individuals	8,463 European ancestry individuals	1q22	MUC1	MUC1			ENSG00000185499	NA	NA	rs4072037-C	rs4072037	0	4072037	synonymous_variant	0	0.46	2E-36	35.699		0.01	[0.008-0.012] mmol/L decrease	Affymetrix, Illumina [~ 2500000] (imputed)	N
1	rs41264915	2.72196e-21	1	155162067	rs4072037	NA	Gastric cancer	42529	26129866	Hu N	42185	Gut	www.ncbi.nlm.nih.gov/pubmed/26129866	Genome-wide association study of gastric adenocarcinoma in Asia: a comparison of associations between cardia and non-cardia tumours.	2,350 East Asian ancestry cases, 2,708 East Asian ancestry controls	7,408 East Asian ancestry cases, 7,548 East Asian ancestry controls	1q22	MUC1	MUC1			ENSG00000185499	NA	NA	rs4072037-A	rs4072037	0	4072037	synonymous_variant	0	NR	7E-8	7.1549		1.32	[1.19-1.45]	Illumina [556896]	N
1	rs41264915	2.72196e-21	1	155162067	rs4072037	NA	Magnesium levels	42413	26058915	Tin A	42153	BMC Genet	www.ncbi.nlm.nih.gov/pubmed/26058915	Genetic loci for serum magnesium among African-Americans and gene-environment interaction at MUC1 and TRPM6 in European-Americans: the Atherosclerosis Risk in Communities (ARIC) study.	2,737 African American individuals	942 African American individuals	1q22	MUC1	MUC1			ENSG00000185499	NA	NA	rs4072037-C	rs4072037	0	4072037	synonymous_variant	0	0.32	9E-12	11.0458		0.012	[NR] mmol/L decrease	Affymetrix [14825944] (imputed)	N
1	rs41264915	2.72196e-21	1	155162067	rs4072037	NA	Serum uric acid levels	43309	29403010	Kanai M	43136	Nat Genet	www.ncbi.nlm.nih.gov/pubmed/29403010	Genetic analysis of quantitative traits in the Japanese population links cell types to complex human diseases.	109,029 Japanese ancestry individuals	NA	1q22	MUC1	MUC1			ENSG00000185499	NA	NA	rs4072037-?	rs4072037	0	4072037	synonymous_variant	0	NR	9E-16	15.0458		0.04491	[0.034-0.056] unit decrease novel	Illumina [6108953] (imputed)	N
1	rs41264915	2.72196e-21	1	155162067	rs4072037	NA	Serum uric acid levels	43592	30993211	Nakatochi M	43563	Commun Biol	www.ncbi.nlm.nih.gov/pubmed/30993211	Genome-wide meta-analysis identifies multiple novel loci associated with serum uric acid levels in Japanese individuals.	121,745 Japanese ancestry individuals	at least 101,293 European ancestry individuals	1q22	MUC1	MUC1			ENSG00000185499	NA	NA	rs4072037-T	rs4072037	0	4072037	synonymous_variant	0	0.828	7E-20	19.1549	(Japanese)	0.048	[0.038-0.058] unit decrease	Illumina [5864938] (imputed)	N
1	rs41264915	2.72196e-21	1	155164480	rs12411216	NA	Occipital lobe volume	43728	31396565	van der Lee SJ	43679	Commun Biol	www.ncbi.nlm.nih.gov/pubmed/31396565	A genome-wide association study identifies genetic loci associated with specific lobar brain volumes.	15,269 European ancestry individuals, 405 African American individuals, 211 Chinese ancestry individuals, 131 Malay ancestry individuals	NA	1q22	MIR92B, THBS3	MUC1 - THBS3-AS1	ENSG00000185499	ENSG00000231064		1773	308	rs12411216-A	rs12411216	0	12411216	upstream_gene_variant	1	0.455	1E-7	7		0.487	[0.31-0.67] cm3 decrease	Affymetrix, Illumina, Perlegen [NR] (imputed)	N
1	rs41264915	2.72196e-21	1	155164480	rs12411216	NA	Heel bone mineral density	43391	30048462	Kim SK	43307	PLoS One	www.ncbi.nlm.nih.gov/pubmed/30048462	Identification of 613 new loci associated with heel bone mineral density and a polygenic risk score for bone mineral density, osteoporosis and fracture.	394,929 European ancestry individuals	NA	1q22		MUC1 - THBS3-AS1	ENSG00000185499	ENSG00000231064		1773	308	rs12411216-?	rs12411216	0	12411216	upstream_gene_variant	1	NR	2E-14	13.699		0.0154756	[0.011-0.02] unit decrease	Affymetrix [20259828] (imputed)	N
1	rs41264915	2.72196e-21	1	155164480	rs12411216	NA	Lung function (FEV1)	45016	36914875	Shrine N	44998	Nat Genet	www.ncbi.nlm.nih.gov/pubmed/36914875	Multi-ancestry genome-wide association analyses improve resolution of genes and pathways influencing lung function and chronic obstructive pulmonary disease risk.	468,062 European ancestry individuals, 8,590 African ancestry individuals, 85,279 East Asian ancestry individuals, 4,270 South Asian ancestry individuals, 14,668 Hispanic or Latin American individuals	NA	1q22		MUC1 - THBS3-AS1	ENSG00000185499	ENSG00000231064		1773	308	rs12411216-A	rs12411216	0	12411216	upstream_gene_variant	1	0.416	9E-10	9.04576		6.128	z score increase	Affymetrix, Illumina [66493574] (imputed)	N
1	rs41264915	2.72196e-21	1	155164480	rs12411216	NA	WU polyomavirus VP1 antibody levels	44490	34532061	Hodel F	44358	Virus Evol	www.ncbi.nlm.nih.gov/pubmed/34532061	Human genomics of the humoral immune response against polyomaviruses.	5,791 European ancestry individuals	NA	1q22		MUC1 - THBS3-AS1	ENSG00000185499	ENSG00000231064		1773	308	rs12411216-?	rs12411216	0	12411216	upstream_gene_variant	1	NR	3E-30	29.5229		NA		Affymetrix [NR] (imputed)	N
1	rs41264915	2.72196e-21	1	155164480	rs12411216	NA	Calcium levels	44544	34594039	Sakaue S	44469	Nat Genet	www.ncbi.nlm.nih.gov/pubmed/34594039	A cross-population atlas of genetic associations for 220 human phenotypes.	315,153 European ancestry individuals, 83,980 East Asian ancestry individuals	NA	1q22		MUC1 - THBS3-AS1	ENSG00000185499	ENSG00000231064		1773	308	rs12411216-A	rs12411216	0	12411216	upstream_gene_variant	1	NR	4E-28	27.3979		0.0254	[0.021-0.03] unit increase	Affymetrix, Illumina [20528270] (imputed)	N
1	rs41264915	2.72196e-21	1	155168930	rs7366775	NA	Gastric cancer	44385	33002439	Jin G	44105	Lancet Oncol	www.ncbi.nlm.nih.gov/pubmed/33002439	Genetic risk, incident gastric cancer, and healthy lifestyle: a meta-analysis of genome-wide association studies and prospective cohort study.	10,254 Han Chinese ancestry cases, 10,914 Han Chinese ancestry controls	NA	1q22	NR	THBS3-AS1, THBS3			ENSG00000231064, ENSG00000169231	NA	NA	rs7366775-A	rs7366775	0	7366775	intron_variant	0	0.8	1E-34	34		1.41	NR	Affymetrix, Illumina [6957974] (imputed)	N
1	rs41264915	2.72196e-21	1	155169355	rs423144	NA	Gastrokine-2 levels	45019	34648354	Pietzner M	44512	Science	www.ncbi.nlm.nih.gov/pubmed/34648354	Mapping the proteo-genomic convergence of human diseases.	10,708 European ancestry individuals	NA	1q22		THBS3-AS1, THBS3			ENSG00000231064, ENSG00000169231	NA	NA	rs423144-T	rs423144	0	423144	intron_variant	0	0.43	5E-20	19.301		0.123	[0.098-0.148] unit decrease	Affymetrix, Illumina [10200000] (imputed)	N
1	rs41264915	2.72196e-21	1	155174106	rs2075571	NA	Resistant hypertension	44532	34593835	Takahashi Y	44469	Sci Rep	www.ncbi.nlm.nih.gov/pubmed/34593835	A genome-wide association study identifies a novel candidate locus at the DLGAP1 gene with susceptibility to resistant hypertension in the Japanese population.	2,705 Japanese ancestry cases, 21,296 Japanese ancestry controls	NA	1q22		THBS3-AS1, THBS3			ENSG00000231064, ENSG00000169231	NA	NA	rs2075571-C	rs2075571	0	2075571	intron_variant	0	0.184	1E-6	6		0.84	[0.79-0.9]	Illumina [7199488] (imputed)	N
1	rs41264915	2.72196e-21	1	155175390	rs370545	NA	Mean corpuscular hemoglobin concentration	44095	32888493	Chen MH	44075	Cell	www.ncbi.nlm.nih.gov/pubmed/32888493	Trans-ethnic and Ancestry-Specific Blood-Cell Genetics in 746,667 Individuals from 5 Global Populations.	642,173 African American or Afro-Caribbean, African ancestry, European ancestry, East Asian ancestry, Hispanic or Latin American and South Asian ancestry individuals	NA	1q22	NR	THBS3			ENSG00000169231	NA	NA	rs370545-G	rs370545	0	370545	intron_variant	0	0.592897	1E-13	13		NA		Affymetrix, Illumina [21126107] (imputed)	N
1	rs41264915	2.72196e-21	1	155175390	rs370545	NA	Mean corpuscular hemoglobin concentration	44095	32888493	Chen MH	44075	Cell	www.ncbi.nlm.nih.gov/pubmed/32888493	Trans-ethnic and Ancestry-Specific Blood-Cell Genetics in 746,667 Individuals from 5 Global Populations.	491,553 European ancestry individuals	NA	1q22	NR	THBS3			ENSG00000169231	NA	NA	rs370545-G	rs370545	0	370545	intron_variant	0	0.531479	2E-15	14.699		0.015942	[0.012-0.02] SD unit decrease	Affymetrix, Illumina [50282193] (imputed)	N
1	rs41264915	2.72196e-21	1	155175892	rs914615	NA	Heel bone mineral density	43504	30595370	Kichaev G	43461	Am J Hum Genet	www.ncbi.nlm.nih.gov/pubmed/30595370	Leveraging Polygenic Functional Enrichment to Improve GWAS Power.	approximately 446,000 European ancestry individuals	NA	1q22		THBS3			ENSG00000169231	NA	NA	rs914615-?	rs914615	0	914615	intron_variant	0	NR	5E-11	10.301		NA		NR [~ 8900000] (imputed)	N
1	rs41264915	2.72196e-21	1	155175892	rs914615	NA	Serum urea levels	43564	30808845	Thio CHL	43522	Am J Nephrol	www.ncbi.nlm.nih.gov/pubmed/30808845	Genome-Wide Association Scan of Serum Urea in European Populations Identifies Two Novel Loci.	13,312 European ancestry individuals	7,379 European ancestry individuals	1q22	THBS3	THBS3			ENSG00000169231	NA	NA	rs914615-A	rs914615	0	914615	intron_variant	0	0.476	4E-9	8.39794		0.068	[0.044-0.092] mmol/L increase	Illumina [1990000] (imputed)	N
1	rs41264915	2.72196e-21	1	155175892	rs914615	NA	Heel bone mineral density	43493	30598549	Morris JA	43465	Nat Genet	www.ncbi.nlm.nih.gov/pubmed/30598549	An atlas of genetic influences on osteoporosis in humans and mice.	426,824 British ancestry individuals	NA	1q22	THBS3	THBS3			ENSG00000169231	NA	NA	rs914615-A	rs914615	0	914615	intron_variant	0	0.466093	6E-12	11.2218		0.0126003	[0.009-0.0162] unit increase	NR [13737936] (imputed)	N
1	rs41264915	2.72196e-21	1	155175892	rs914615	NA	Urinary albumin-to-creatinine ratio	42657	26631737	Teumer A	42340	Diabetes	www.ncbi.nlm.nih.gov/pubmed/26631737	Genome-wide Association Studies Identify Genetic Loci Associated With Albuminuria in Diabetes.	up to 54,450 European ancestry individuals	NA	1q22	THBS3	THBS3			ENSG00000169231	NA	NA	rs914615-A	rs914615	0	914615	intron_variant	0	0.47	7E-6	5.1549		0.03	[0.016-0.044] unit decrease	Affymetrix, Illumina [2191945] (imputed)	N
1	rs41264915	2.72196e-21	1	155178782	rs760077	NA	Hemoglobin	44092	32888494	Vuckovic D	44075	Cell	www.ncbi.nlm.nih.gov/pubmed/32888494	The Polygenic and Monogenic Basis of Blood Traits and Diseases.	408,112 British individuals	NA	1q22	MTX1	THBS3, MTX1			ENSG00000169231, ENSG00000173171	NA	NA	rs760077-T	rs760077	0	760077	missense_variant	0	0.602237	9E-44	43.0458		0.0313642	[0.027-0.036] unit increase	Affymetrix [93095623] (imputed)	N
1	rs41264915	2.72196e-21	1	155178782	rs760077	NA	Hemoglobin concentration	44095	32888493	Chen MH	44075	Cell	www.ncbi.nlm.nih.gov/pubmed/32888493	Trans-ethnic and Ancestry-Specific Blood-Cell Genetics in 746,667 Individuals from 5 Global Populations.	746,431 African American or Afro-Caribbean, African ancestry, European ancestry, East Asian ancestry, Hispanic or Latin American and South Asian ancestry individuals	NA	1q22	NR	THBS3, MTX1			ENSG00000169231, ENSG00000173171	NA	NA	rs760077-T	rs760077	0	760077	missense_variant	0	0.652933	6E-59	58.2218		NA		Affymetrix, Illumina [24653286] (imputed)	N
1	rs41264915	2.72196e-21	1	155178782	rs760077	NA	Hematocrit	44092	32888494	Vuckovic D	44075	Cell	www.ncbi.nlm.nih.gov/pubmed/32888494	The Polygenic and Monogenic Basis of Blood Traits and Diseases.	408,112 British individuals	NA	1q22	MTX1	THBS3, MTX1			ENSG00000169231, ENSG00000173171	NA	NA	rs760077-T	rs760077	0	760077	missense_variant	0	0.602214	4E-56	55.3979		0.035673	[0.031-0.04] unit increase	Affymetrix [93095623] (imputed)	N
1	rs41264915	2.72196e-21	1	155178782	rs760077	NA	Estimated glomerular filtration rate	43731	31451708	Hellwege JN	43703	Nat Commun	www.ncbi.nlm.nih.gov/pubmed/31451708	Mapping eGFR loci to the renal transcriptome and phenome in the VA Million Veteran Program.	70,762 European ancestry diabetic individuals, 152,624 European ancestry non-diabetic individuals, 20,967 African American diabetic individuals, 36,369 African American non-diabetic individuals	567,401 European ancestry individuals, 165,726 East Asian ancestry individuals, 13,359 South Asian ancestry individuals, 13,842 African American ancestry individuals, 4,961 Hispanic ancestry individuals	1q22	MTX1	THBS3, MTX1			ENSG00000169231, ENSG00000173171	NA	NA	rs760077-A	rs760077	0	760077	missense_variant	0	0.366	7E-11	10.1549		0.0019	[0.0013-0.0025] unit decrease	Affymetrix [NR] (imputed)	N
1	rs41264915	2.72196e-21	1	155178782	rs760077	NA	Red blood cell count	43504	30595370	Kichaev G	43461	Am J Hum Genet	www.ncbi.nlm.nih.gov/pubmed/30595370	Leveraging Polygenic Functional Enrichment to Improve GWAS Power.	approximately 445,000 European ancestry individuals	NA	1q22		THBS3, MTX1			ENSG00000169231, ENSG00000173171	NA	NA	rs760077-?	rs760077	0	760077	missense_variant	0	NR	4E-43	42.3979		NA		NR [~ 8900000] (imputed)	N
1	rs41264915	2.72196e-21	1	155178782	rs760077	NA	Hematocrit	44095	32888493	Chen MH	44075	Cell	www.ncbi.nlm.nih.gov/pubmed/32888493	Trans-ethnic and Ancestry-Specific Blood-Cell Genetics in 746,667 Individuals from 5 Global Populations.	562,259 European ancestry individuals	NA	1q22	NR	THBS3, MTX1			ENSG00000169231, ENSG00000173171	NA	NA	rs760077-T	rs760077	0	760077	missense_variant	0	0.601474	8E-82	81.0969		0.036525	[0.033-0.04] SD unit increase	Affymetrix, Illumina [50640577] (imputed)	N
1	rs41264915	2.72196e-21	1	155178782	rs760077	NA	Serum cancer antigen 15.3 levels	43879	31666285	Olafsson S	43768	Cancer Epidemiol Biomarkers Prev	www.ncbi.nlm.nih.gov/pubmed/31666285	Common and rare sequence variants influencing tumor biomarkers in blood.	7,107 Icelandic ancestry individuals	NA	1q22	MTX1	THBS3, MTX1			ENSG00000169231, ENSG00000173171	NA	NA	rs760077-A	rs760077	0	760077	missense_variant	0	0.354	1E-300	300		0.86	[0.81-0.90] unit increase	Illumina [NR] (imputed)	N
1	rs41264915	2.72196e-21	1	155178782	rs760077	NA	Hematocrit	44095	32888493	Chen MH	44075	Cell	www.ncbi.nlm.nih.gov/pubmed/32888493	Trans-ethnic and Ancestry-Specific Blood-Cell Genetics in 746,667 Individuals from 5 Global Populations.	737,823 African American or Afro-Caribbean, African ancestry, European ancestry, East Asian ancestry, Hispanic or Latin American and South Asian ancestry individuals	NA	1q22	NR	THBS3, MTX1			ENSG00000169231, ENSG00000173171	NA	NA	rs760077-T	rs760077	0	760077	missense_variant	0	0.651398	1E-82	82		NA		Affymetrix, Illumina [24558453] (imputed)	N
1	rs41264915	2.72196e-21	1	155178782	rs760077	NA	Hemoglobin concentration	44095	32888493	Chen MH	44075	Cell	www.ncbi.nlm.nih.gov/pubmed/32888493	Trans-ethnic and Ancestry-Specific Blood-Cell Genetics in 746,667 Individuals from 5 Global Populations.	563,946 European ancestry individuals	NA	1q22	NR	THBS3, MTX1			ENSG00000169231, ENSG00000173171	NA	NA	rs760077-T	rs760077	0	760077	missense_variant	0	0.601508	5E-59	58.301		0.030901	[0.027-0.035] SD unit increase	Affymetrix, Illumina [50638016] (imputed)	N
1	rs41264915	2.72196e-21	1	155178782	rs760077	NA	Blood urea nitrogen levels	43651	31152163	Wuttke M	43616	Nat Genet	www.ncbi.nlm.nih.gov/pubmed/31152163	A catalog of genetic loci associated with kidney function from analyses of a million individuals.	416,178 European and unknown ancestry individuals	NA	1q22	MTX1	THBS3, MTX1			ENSG00000169231, ENSG00000173171	NA	NA	rs760077-A	rs760077	0	760077	missense_variant	0	0.3457	2E-67	66.699		0.0138	[0.012-0.015] unit increase	Affymetrix, Illumina [8176554] (imputed)	N
1	rs41264915	2.72196e-21	1	155178782	rs760077	NA	General risk tolerance (MTAG)	43542	30643258	Karlsson Linner R	43479	Nat Genet	www.ncbi.nlm.nih.gov/pubmed/30643258	Genome-wide association analyses of risk tolerance and risky behaviors in over 1 million individuals identify hundreds of loci and shared genetic influences.	975,353 European ancestry individuals	NA	1q22	MTX1	THBS3, MTX1			ENSG00000169231, ENSG00000173171	NA	NA	rs760077-A	rs760077	0	760077	missense_variant	0	0.403	8E-13	12.0969		0.0086	[0.0062-0.011] unit decrease	Affymetrix, Illumina [5869552] (imputed)	N
1	rs41264915	2.72196e-21	1	155178782	rs760077	NA	Hemoglobin levels	43999	32327693	Oskarsson GR	43944	Commun Biol	www.ncbi.nlm.nih.gov/pubmed/32327693	Predicted loss and gain of function mutations in ACO1 are associated with erythropoiesis.	684,122 European ancestry individuals	NA	1q22	MTX1	THBS3, MTX1			ENSG00000169231, ENSG00000173171	NA	NA	rs760077-A	rs760077	0	760077	missense_variant	0	NR	3E-36	35.5229		0.028	[NR] unit decrease	Affymetrix, Illumina [43000000] (imputed)	N
1	rs41264915	2.72196e-21	1	155178782	rs760077	NA	Hematocrit	42977	27863252	Astle WJ	42691	Cell	www.ncbi.nlm.nih.gov/pubmed/27863252	The Allelic Landscape of Human Blood Cell Trait Variation and Links to Common Complex Disease.	173,039 European ancestry individuals	NA	1q22	MTX1	THBS3, MTX1			ENSG00000169231, ENSG00000173171	NA	NA	rs760077-T	rs760077	0	760077	missense_variant	0	0.6031	2E-23	22.699		0.0358719	[0.029-0.043] unit increase	Affymetrix [~ 2500000] (imputed)	N
1	rs41264915	2.72196e-21	1	155178782	rs760077	NA	Hemoglobin concentration	42977	27863252	Astle WJ	42691	Cell	www.ncbi.nlm.nih.gov/pubmed/27863252	The Allelic Landscape of Human Blood Cell Trait Variation and Links to Common Complex Disease.	172,925 European ancestry individuals	NA	1q22	MTX1	THBS3, MTX1			ENSG00000169231, ENSG00000173171	NA	NA	rs760077-T	rs760077	0	760077	missense_variant	0	0.6031	6E-19	18.2218		0.0321882	[0.025-0.039] unit increase	Affymetrix [~ 2500000] (imputed)	N
1	rs41264915	2.72196e-21	1	155178782	rs760077	NA	Urea levels	42907	28270201	Nagy R	42801	Genome Med	www.ncbi.nlm.nih.gov/pubmed/28270201	Exploration of haplotype research consortium imputation for genome-wide association studies in 20,032 Generation Scotland participants.	19,293 British ancestry individuals from 6863 families.	NA	1q22	MTX1	THBS3, MTX1			ENSG00000169231, ENSG00000173171	NA	NA	rs760077-T	rs760077	0	760077	missense_variant	0	0.4247	6E-9	8.22185		0.0638853	[0.042-0.085] mg/dl decrease	Illumina [24111857] (imputed)	N
1	rs41264915	2.72196e-21	1	155178782	rs760077	NA	Red blood cell count	42977	27863252	Astle WJ	42691	Cell	www.ncbi.nlm.nih.gov/pubmed/27863252	The Allelic Landscape of Human Blood Cell Trait Variation and Links to Common Complex Disease.	172,952 European ancestry individuals	NA	1q22	MTX1	THBS3, MTX1			ENSG00000169231, ENSG00000173171	NA	NA	rs760077-T	rs760077	0	760077	missense_variant	0	0.6031	2E-11	10.699		0.0242458	[0.017-0.031] unit increase	Affymetrix [~ 2500000] (imputed)	N
1	rs41264915	2.72196e-21	1	155178782	rs760077	NA	Red blood cell count	44095	32888493	Chen MH	44075	Cell	www.ncbi.nlm.nih.gov/pubmed/32888493	Trans-ethnic and Ancestry-Specific Blood-Cell Genetics in 746,667 Individuals from 5 Global Populations.	727,624 African American or Afro-Caribbean, African ancestry, European ancestry, East Asian ancestry, Hispanic or Latin American and South Asian ancestry individuals	NA	1q22	NR	THBS3, MTX1			ENSG00000169231, ENSG00000173171	NA	NA	rs760077-T	rs760077	0	760077	missense_variant	0	0.654465	3E-50	49.5229		NA		Affymetrix, Illumina [24332387] (imputed)	N
1	rs41264915	2.72196e-21	1	155178782	rs760077	NA	Red blood cell count	44095	32888493	Chen MH	44075	Cell	www.ncbi.nlm.nih.gov/pubmed/32888493	Trans-ethnic and Ancestry-Specific Blood-Cell Genetics in 746,667 Individuals from 5 Global Populations.	545,203 European ancestry individuals	NA	1q22	NR	THBS3, MTX1			ENSG00000169231, ENSG00000173171	NA	NA	rs760077-T	rs760077	0	760077	missense_variant	0	0.601474	2E-49	48.699		0.028134	[0.024-0.032] SD unit increase	Affymetrix, Illumina [50628390] (imputed)	N
1	rs41264915	2.72196e-21	1	155178782	rs760077	NA	Gastric cancer	44253	32514122	Ishigaki K	43990	Nat Genet	www.ncbi.nlm.nih.gov/pubmed/32514122	Large-scale genome-wide association study in a Japanese population identifies novel susceptibility loci across different diseases.	6,563 Japanese ancestry cases, 195,745 Japanese ancestry controls	NA	1q22		THBS3, MTX1			ENSG00000169231, ENSG00000173171	NA	NA	rs760077-T	rs760077	0	760077	missense_variant	0	0.847348519	2E-36	35.699		1.39202	[1.322222625-1.465509734]	Illumina [8919992] (imputed)	N
1	rs41264915	2.72196e-21	1	155178782	rs760077	NA	Calcium levels	44466	33887147	Young WJ	44308	Circ Genom Precis Med	www.ncbi.nlm.nih.gov/pubmed/33887147	Genetically-Determined Serum Calcium Levels and Markers of Ventricular Repolarisation: A Mendelian Randomization Study in the UK Biobank.	305,349 European ancestry individuals	NA	1q22	NR	THBS3, MTX1			ENSG00000169231, ENSG00000173171	NA	NA	rs760077-T	rs760077	0	760077	missense_variant	0	0.6011	2E-26	25.699		0.002513	[0.0021-0.003] mmol/L decrease	Affymetrix [NR] (imputed)	N
1	rs41264915	2.72196e-21	1	155178782	rs760077	NA	P-selectin glycoprotein ligand 1 levels	44159	33067605	Folkersen L	44120	Nat Metab	www.ncbi.nlm.nih.gov/pubmed/33067605	Genomic and drug target evaluation of 90 cardiovascular proteins in 30,931 individuals.	21,758 European ancestry individuals	9,173 individuals	1q22		THBS3, MTX1			ENSG00000169231, ENSG00000173171	NA	NA	rs760077-A	rs760077	0	760077	missense_variant	0	0.39	2E-12	11.699		0.0684	unit decrease	Affymetrix, Illumina [20300000] (imputed)	N
1	rs41264915	2.72196e-21	1	155178782	rs760077	NA	Gout	44447	33832965	Sandoval-Plata G	44294	Ann Rheum Dis	www.ncbi.nlm.nih.gov/pubmed/33832965	Variants in urate transporters, ADH1B, GCKR and MEPE genes associate with transition from asymptomatic hyperuricaemia to gout: results of the first gout versus asymptomatic hyperuricaemia GWAS in Caucasians using data from the UK Biobank.	7,049 European ancestry cases, 64,424 European ancestry controls	NA	1q22	MTX1	THBS3, MTX1			ENSG00000169231, ENSG00000173171	NA	NA	rs760077-A	rs760077	0	760077	missense_variant	0	0.4	2E-13	12.699		1.16	[1.11-1.20]	Affymetrix [710030]	N
1	rs41264915	2.72196e-21	1	155178782	rs760077	NA	Blood urea nitrogen levels	44544	34594039	Sakaue S	44469	Nat Genet	www.ncbi.nlm.nih.gov/pubmed/34594039	A cross-population atlas of genetic associations for 220 human phenotypes.	148,767 East Asian ancestry individuals	NA	1q22		THBS3, MTX1			ENSG00000169231, ENSG00000173171	NA	NA	rs760077-T	rs760077	0	760077	missense_variant	0	0.851702	4E-25	24.3979		0.0491	[0.04-0.058] unit decrease	Illumina [13478792] (imputed)	N
1	rs41264915	2.72196e-21	1	155178782	rs760077	NA	Serum creatinine levels	44544	34594039	Sakaue S	44469	Nat Genet	www.ncbi.nlm.nih.gov/pubmed/34594039	A cross-population atlas of genetic associations for 220 human phenotypes.	150,266 East Asian ancestry individuals	NA	1q22		THBS3, MTX1			ENSG00000169231, ENSG00000173171	NA	NA	rs760077-T	rs760077	0	760077	missense_variant	0	0.851495	2E-11	10.699		0.0268156	[0.019-0.035] unit decrease	Illumina [13478778] (imputed)	N
1	rs41264915	2.72196e-21	1	155178782	rs760077	NA	Medication use (calcium channel blockers)	44544	34594039	Sakaue S	44469	Nat Genet	www.ncbi.nlm.nih.gov/pubmed/34594039	A cross-population atlas of genetic associations for 220 human phenotypes.	49,327 East Asian ancestry cases, 129,399 East Asian ancestry controls	NA	1q22		THBS3, MTX1			ENSG00000169231, ENSG00000173171	NA	NA	rs760077-T	rs760077	0	760077	missense_variant	0	0.851951327	4E-16	15.3979		0.0939471	[0.071-0.117] unit decrease	Illumina [13134967] (imputed)	N
1	rs41264915	2.72196e-21	1	155178782	rs760077	NA	Gastric cancer	44544	34594039	Sakaue S	44469	Nat Genet	www.ncbi.nlm.nih.gov/pubmed/34594039	A cross-population atlas of genetic associations for 220 human phenotypes.	1,029 European ancestry cases, 475,087 European ancestry controls, 7,921 East Asian ancestry cases, 159,201 East Asian ancestry controls	NA	1q22		THBS3, MTX1			ENSG00000169231, ENSG00000173171	NA	NA	rs760077-T	rs760077	0	760077	missense_variant	0	NR	8E-39	38.0969		0.2809	[0.24-0.32] unit increase	Affymetrix, Illumina [25843697] (imputed)	N
1	rs41264915	2.72196e-21	1	155178782	rs760077	NA	Mean arterial pressure	44544	34594039	Sakaue S	44469	Nat Genet	www.ncbi.nlm.nih.gov/pubmed/34594039	A cross-population atlas of genetic associations for 220 human phenotypes.	145,502 East Asian ancestry individuals	NA	1q22		THBS3, MTX1			ENSG00000169231, ENSG00000173171	NA	NA	rs760077-T	rs760077	0	760077	missense_variant	0	0.851107	4E-8	7.39794		0.0265075	[0.017-0.036] unit decrease	Illumina [13477767] (imputed)	N
1	rs41264915	2.72196e-21	1	155178782	rs760077	NA	Blood urea nitrogen levels	44544	34594039	Sakaue S	44469	Nat Genet	www.ncbi.nlm.nih.gov/pubmed/34594039	A cross-population atlas of genetic associations for 220 human phenotypes.	344,052 European ancestry individuals, 148,767 East Asian ancestry individuals	NA	1q22		THBS3, MTX1			ENSG00000169231, ENSG00000173171	NA	NA	rs760077-T	rs760077	0	760077	missense_variant	0	NR	6E-126	125.222		0.0502	[0.046-0.054] unit decrease	Affymetrix, Illumina [20538307] (imputed)	N
1	rs41264915	2.72196e-21	1	155178782	rs760077	NA	Hemoglobin	44544	34594039	Sakaue S	44469	Nat Genet	www.ncbi.nlm.nih.gov/pubmed/34594039	A cross-population atlas of genetic associations for 220 human phenotypes.	350,474 European ancestry individuals, 152,447 East Asian ancestry individuals	NA	1q22		THBS3, MTX1			ENSG00000169231, ENSG00000173171	NA	NA	rs760077-T	rs760077	0	760077	missense_variant	0	NR	8E-41	40.0969		0.0236	[0.02-0.027] unit increase	Affymetrix, Illumina [20538521] (imputed)	N
1	rs41264915	2.72196e-21	1	155178782	rs760077	NA	Red blood cell count	44092	32888494	Vuckovic D	44075	Cell	www.ncbi.nlm.nih.gov/pubmed/32888494	The Polygenic and Monogenic Basis of Blood Traits and Diseases.	408,112 British individuals	NA	1q22	MTX1	THBS3, MTX1			ENSG00000169231, ENSG00000173171	NA	NA	rs760077-T	rs760077	0	760077	missense_variant	0	0.602219	2E-34	33.699		0.0275325	[0.023-0.032] unit increase	Affymetrix [93095623] (imputed)	N
1	rs41264915	2.72196e-21	1	155178782	rs760077	NA	Gastric cancer	43720	31383772	Yan C	43682	Gut	www.ncbi.nlm.nih.gov/pubmed/31383772	Meta-analysis of genome-wide association studies and functional assays decipher susceptibility genes for gastric cancer in Chinese populations.	3,771 Chinese ancestry cases, 5,426 Chinese ancestry controls	7,035 Chinese ancestry cases, 8,323 Chinese ancestry controls	1q22	MUC1	THBS3, MTX1			ENSG00000169231, ENSG00000173171	NA	NA	rs760077-T	rs760077	0	760077	missense_variant	0	0.85	2E-12	11.699		1.38	[1.26-1.51]	Affymetrix, Illumina [6192596] (imputed)	N
1	rs41264915	2.72196e-21	1	155178782	rs760077	NA	Non-HDL cholesterol levels	44882	34887591	Graham SE	44539	Nature	www.ncbi.nlm.nih.gov/pubmed/34887591	The power of genetic diversity in genome-wide association studies of lipids.	40,963 South Asian ancestry individuals, 48,057 Hispanic individuals, 99,432 Admixed African or African ancestry individuals, 146,492 East Asian ancestry individuals, 1,320,016 European ancestry individuals	NA	1q22		THBS3, MTX1			ENSG00000169231, ENSG00000173171	NA	NA	rs760077-?	rs760077	0	760077	missense_variant	0	NR	3E-10	9.52288		NA		NR [52000000] (imputed)	N
1	rs41264915	2.72196e-21	1	155178782	rs760077	NA	Urate levels	43767	31578528	Tin A	43740	Nat Genet	www.ncbi.nlm.nih.gov/pubmed/31578528	Target genes, variants, tissues and transcriptional pathways influencing human serum urate levels.	288,649 European ancestry individuals, 125,725 East Asian ancestry individuals, 33,671 African American individuals, 9,037 South Asian ancestry individuals, 608 Hispanic individuals	NA	1q22	MTX1	THBS3, MTX1			ENSG00000169231, ENSG00000173171	NA	NA	rs760077-A	rs760077	0	760077	missense_variant	0	0.1676	4E-16	15.3979	(East Asian)	0.063	[0.048-0.078] mg/dL increase	Affymetrix, Illumina [8249849] (imputed)	N
1	rs41264915	2.72196e-21	1	155178782	rs760077	NA	Red blood cell count	44544	34594039	Sakaue S	44469	Nat Genet	www.ncbi.nlm.nih.gov/pubmed/34594039	A cross-population atlas of genetic associations for 220 human phenotypes.	350,475 European ancestry individuals, 153,512 East Asian ancestry individuals	NA	1q22		THBS3, MTX1			ENSG00000169231, ENSG00000173171	NA	NA	rs760077-T	rs760077	0	760077	missense_variant	0	NR	6E-38	37.2218		0.0242	[0.02-0.028] unit increase	Affymetrix, Illumina [20538708] (imputed)	N
1	rs41264915	2.72196e-21	1	155178782	rs760077	NA	Gastric cancer	44544	34594039	Sakaue S	44469	Nat Genet	www.ncbi.nlm.nih.gov/pubmed/34594039	A cross-population atlas of genetic associations for 220 human phenotypes.	7,921 East Asian ancestry cases, 159,201 East Asian ancestry controls	NA	1q22		THBS3, MTX1			ENSG00000169231, ENSG00000173171	NA	NA	rs760077-T	rs760077	0	760077	missense_variant	0	0.850185688	2E-40	39.699		0.326226	[0.28-0.37] unit increase	Illumina [13428249] (imputed)	N
1	rs41264915	2.72196e-21	1	155178782	rs760077	NA	Hematocrit	44544	34594039	Sakaue S	44469	Nat Genet	www.ncbi.nlm.nih.gov/pubmed/34594039	A cross-population atlas of genetic associations for 220 human phenotypes.	350,475 European ancestry individuals, 153,015 East Asian ancestry individuals	NA	1q22		THBS3, MTX1			ENSG00000169231, ENSG00000173171	NA	NA	rs760077-T	rs760077	0	760077	missense_variant	0	NR	2E-53	52.699		0.0278	[0.024-0.031] unit increase	Affymetrix, Illumina [20538534] (imputed)	N
1	rs41264915	2.72196e-21	1	155178782	rs760077	NA	Hemoglobin concentration	45007	35964923	Timoteo VJ	44784	J Nutr Biochem	www.ncbi.nlm.nih.gov/pubmed/35964923	Common and Ethnic-Specific Genetic Determinants of Hemoglobin Concentration between Taiwanese Han Chinese and European Whites: Findings from Comparative Two-Stage Genome-Wide Association Studies.	52,141 European ancestry females	89,584 European ancestry females	1q22		THBS3, MTX1			ENSG00000169231, ENSG00000173171	NA	NA	rs760077-A	rs760077	0	760077	missense_variant	0	0.3959	7E-21	20.1549		0.03166	unit decrease	NR [347791]	N
1	rs41264915	2.72196e-21	1	155178782	rs760077	NA	Hemoglobin concentration	45007	35964923	Timoteo VJ	44784	J Nutr Biochem	www.ncbi.nlm.nih.gov/pubmed/35964923	Common and Ethnic-Specific Genetic Determinants of Hemoglobin Concentration between Taiwanese Han Chinese and European Whites: Findings from Comparative Two-Stage Genome-Wide Association Studies.	46,904 European ancestry males	80,822 European ancestry males	1q22		THBS3, MTX1			ENSG00000169231, ENSG00000173171	NA	NA	rs760077-A	rs760077	0	760077	missense_variant	0	0.3994	7E-13	12.1549		0.02724	unit decrease	NR [347791]	N
1	rs41264915	2.72196e-21	1	155181843	rs2974935	NA	Cancer	42769	27197191	Fehringer G	42480	Cancer Res	www.ncbi.nlm.nih.gov/pubmed/27197191	Cross-Cancer Genome-Wide Analysis of Lung, Ovary, Breast, Prostate, and Colorectal Cancer Reveals Novel Pleiotropic Associations.	5,020 European ancestry lung cancer cases, 3,718 European ancestry lung adenocarcinoma cases, 3,422 European ancestry lung squamous cell carcinoma cases, 15,414 European ancestry colorectal cancer cases, 10,809 European ancestry breast cancer cases, 4,939 European ancestry estrogen receptor negative breast cancer cases, 1,098 European ancestry ovarian cancer cases, 2,556 European ancestry serous ovarian cancer cases, 715 European ancestry ovarian endometrioid carcinoma cases, 9,710 European ancestry prostate cancer cases, 4,450 European ancestry aggressive prostate cancer cases, 61,820 European ancestry controls	NA	1q22	MTX1	MTX1			ENSG00000173171	NA	NA	rs2974935-T	rs2974935	0	2974935	non_coding_transcript_exon_variant	0	NR	2E-7	6.69897		1.1	[NR]	Affymetrix, Illumina [9916564] (imputed)	N
1	rs41264915	2.72196e-21	1	155181843	rs2974935	NA	Serum uric acid levels	44544	34594039	Sakaue S	44469	Nat Genet	www.ncbi.nlm.nih.gov/pubmed/34594039	A cross-population atlas of genetic associations for 220 human phenotypes.	129,405 East Asian ancestry individuals	NA	1q22		MTX1			ENSG00000173171	NA	NA	rs2974935-T	rs2974935	0	2974935	non_coding_transcript_exon_variant	0	0.819393	6E-22	21.2218		0.04427	[0.035-0.053] unit decrease	Illumina [13475706] (imputed)	N
1	rs41264915	2.72196e-21	1	155182164	rs2075570	NA	Cancer (pleiotropy)	42769	27197191	Fehringer G	42480	Cancer Res	www.ncbi.nlm.nih.gov/pubmed/27197191	Cross-Cancer Genome-Wide Analysis of Lung, Ovary, Breast, Prostate, and Colorectal Cancer Reveals Novel Pleiotropic Associations.	5,020 European ancestry lung cancer cases, 3,718 European ancestry lung adenocarcinoma cases, 3,422 European ancestry lung squamous cell carcinoma cases, 15,414 European ancestry colorectal cancer cases, 10,809 European ancestry breast cancer cases, 4,939 European ancestry estrogen receptor negative breast cancer cases, 1,098 European ancestry ovarian cancer cases, 2,556 European ancestry serous ovarian cancer cases, 715 European ancestry ovarian endometrioid carcinoma cases, 9,710 European ancestry prostate cancer cases, 4,450 European ancestry aggressive prostate cancer cases, 61,820 European ancestry controls	NA	1q22	MTX1	MTX1			ENSG00000173171	NA	NA	rs2075570-T	rs2075570	0	2075570	intron_variant	0	NR	5E-6	5.30103	(subset analysis)	NA		Affymetrix, Illumina [9916564] (imputed)	N
1	rs41264915	2.72196e-21	1	155184975	rs2990223	NA	Red cell distribution width	44095	32888493	Chen MH	44075	Cell	www.ncbi.nlm.nih.gov/pubmed/32888493	Trans-ethnic and Ancestry-Specific Blood-Cell Genetics in 746,667 Individuals from 5 Global Populations.	531,774 European ancestry individuals	NA	1q22	NR	GBAP1			ENSG00000160766	NA	NA	rs2990223-A	rs2990223	0	2990223	non_coding_transcript_exon_variant	0	0.39888	7E-21	20.1549		0.018244	[0.014-0.022] SD unit decrease	Affymetrix, Illumina [49860007] (imputed)	N
1	rs41264915	2.72196e-21	1	155184975	rs140081212	NA	Gastric cancer	42565	26098866	Helgason H	42177	Nat Genet	www.ncbi.nlm.nih.gov/pubmed/26098866	Loss-of-function variants in ATM confer risk of gastric cancer.	2,500 European ancestry cases, 205,652 European ancestry controls (includes non-array genotyped, whole genome imputed individuals)	NA	1q22	MTX1, HCN3, MUC1	GBAP1			ENSG00000160766	NA	NA	rs140081212-G	rs140081212	1	2990223	non_coding_transcript_exon_variant	0	0.646	8E-10	9.09691		1.26582	[1.18-1.37]	Illumina [~ 25000000] (imputed)	N
1	rs41264915	2.72196e-21	1	155184975	rs140081212	NA	Gastric adenocarcinoma (histologically verified)	42565	26098866	Helgason H	42177	Nat Genet	www.ncbi.nlm.nih.gov/pubmed/26098866	Loss-of-function variants in ATM confer risk of gastric cancer.	2,043 European ancestry cases, 202,533 European ancestry controls	NA	1q22	MTX1, HCN3, MUC1	GBAP1			ENSG00000160766	NA	NA	rs140081212-G	rs140081212	1	2990223	non_coding_transcript_exon_variant	0	0.646	2E-8	7.69897		1.26582	[1.16-1.37]	Illumina [~ 25000000] (imputed)	N
1	rs41264915	2.72196e-21	1	155184975	rs140081212	NA	Secretoglobin family 3A member 1 levels	45019	34648354	Pietzner M	44512	Science	www.ncbi.nlm.nih.gov/pubmed/34648354	Mapping the proteo-genomic convergence of human diseases.	10,708 European ancestry individuals	NA	1q22		GBAP1			ENSG00000160766	NA	NA	rs140081212-A	rs140081212	1	2990223	non_coding_transcript_exon_variant	0	0.39	2E-21	20.699		0.128	[0.1-0.16] unit decrease	Affymetrix, Illumina [10200000] (imputed)	N
1	rs41264915	2.72196e-21	1	155184975	rs2990223	NA	Hematocrit	44589	33887194	Hu Y	44307	Am J Hum Genet	www.ncbi.nlm.nih.gov/pubmed/33887194	Whole-genome sequencing association analysis of quantitative red blood cell phenotypes: The NHLBI TOPMed program.	33,324 Amish, White ancestry individuals, 654 Asian ancestry individuals, 14,474 Black individuals, 14,035 ﻿Central American ancestry, ﻿Cuban ancestry, ﻿Dominican ancestry, ﻿Mexican ancestry, ﻿Puerto Rican ancestry, ﻿South American ancestry individuals	NA	1q22		GBAP1			ENSG00000160766	NA	NA	rs2990223-A	rs2990223	0	2990223	non_coding_transcript_exon_variant	0	NR	4E-9	8.39794		0.12	[0.081-0.159] unit decrease	Illumina [110396782]	N
1	rs41264915	2.72196e-21	1	155184975	rs2990223	NA	Gastric polyp	44544	34594039	Sakaue S	44469	Nat Genet	www.ncbi.nlm.nih.gov/pubmed/34594039	A cross-population atlas of genetic associations for 220 human phenotypes.	6,155 European ancestry cases, 341,871 European ancestry controls, 1,337 East Asian ancestry cases, 158,249 East Asian ancestry controls	NA	1q22		GBAP1			ENSG00000160766	NA	NA	rs2990223-G	rs2990223	0	2990223	non_coding_transcript_exon_variant	0	NR	9E-21	20.0458		0.1672	[0.13-0.2] unit increase	Affymetrix, Illumina [20456140] (imputed)	N
1	rs41264915	2.72196e-21	1	155184975	rs2990223	NA	Medication use (agents acting on the renin-angiotensin system)	44544	34594039	Sakaue S	44469	Nat Genet	www.ncbi.nlm.nih.gov/pubmed/34594039	A cross-population atlas of genetic associations for 220 human phenotypes.	45,820 East Asian ancestry cases, 132,906 East Asian ancestry controls	NA	1q22		GBAP1			ENSG00000160766	NA	NA	rs2990223-G	rs2990223	0	2990223	non_coding_transcript_exon_variant	0	0.842876718	8E-11	10.0969		0.0752059	[0.053-0.098] unit decrease	Illumina [13134967] (imputed)	N
1	rs41264915	2.72196e-21	1	155184975	rs2990223	NA	Estimated glomerular filtration rate	43619	31015462	Graham SE	43578	Nat Commun	www.ncbi.nlm.nih.gov/pubmed/31015462	Sex-specific and pleiotropic effects underlying kidney function identified from GWAS meta-analysis.	206,856 European ancestry individuals, 143,658 East Asian ancestry individuals	NA	1q22	MTX1, MUC1	GBAP1			ENSG00000160766	NA	NA	rs2990223-G	rs2990223	0	2990223	non_coding_transcript_exon_variant	0	0.7053	5E-10	9.30103		6.211	NR z score increase	Illumina [26237160] (imputed)	N
1	rs41264915	2.72196e-21	1	155435096	rs553470220	NA	Appendicular lean mass	43868	31761296	Hernandez Cordero AI	43790	Am J Hum Genet	www.ncbi.nlm.nih.gov/pubmed/31761296	Genome-wide Associations Reveal Human-Mouse Genetic Convergence and Modifiers of Myogenesis, CPNE1 and STC2.	181,862 European ancestry elderly individuals	NA	1q22	NR	ASH1L			ENSG00000116539	NA	NA	rs553470220-C	rs553470220	0	553470220	intron_variant	0	0.0288761	8E-11	10.0969		0.131235	[0.092-0.171] unit increase	Affymetrix [17914406] (imputed)	N
1	rs41264915	2.72196e-21	1	155722506	rs12134456	NA	Mean corpuscular hemoglobin concentration	44095	32888493	Chen MH	44075	Cell	www.ncbi.nlm.nih.gov/pubmed/32888493	Trans-ethnic and Ancestry-Specific Blood-Cell Genetics in 746,667 Individuals from 5 Global Populations.	491,553 European ancestry individuals	NA	1q22	NR	GON4L			ENSG00000116580	NA	NA	rs12134456-G	rs12134456	0	12134456	intron_variant	0	0.387748	7E-12	11.1549		0.014524	[0.01-0.019] SD unit increase	Affymetrix, Illumina [50282193] (imputed)	N
1	rs41264915	2.72196e-21	1	155722506	rs12134456	NA	Blood urea nitrogen levels	43651	31152163	Wuttke M	43616	Nat Genet	www.ncbi.nlm.nih.gov/pubmed/31152163	A catalog of genetic loci associated with kidney function from analyses of a million individuals.	416,178 European and unknown ancestry individuals	NA	1q22	GON4L	GON4L			ENSG00000116580	NA	NA	rs12134456-C	rs12134456	0	12134456	intron_variant	0	0.6221	2E-22	21.699		0.0106	[0.0084-0.0128] unit decrease	Affymetrix, Illumina [8176554] (imputed)	N
1	rs41264915	2.72196e-21	1	155722506	rs12134456	NA	Brain region volumes	43858	31676860	Zhao B	43770	Nat Genet	www.ncbi.nlm.nih.gov/pubmed/31676860	Genome-wide association analysis of 19,629 individuals identifies variants influencing regional brain volumes and refines their genetic co-architecture with cognitive and mental health traits.	19,629 British ancestry individuals	NA	1q22	NR	GON4L			ENSG00000116580	NA	NA	rs12134456-?	rs12134456	0	12134456	intron_variant	0	NR	3E-8	7.52288	(white matter)	NA		NR [9227495] (imputed)	N
1	rs41264915	2.72196e-21	1	155722506	rs12134456	NA	Liver enzyme levels (gamma-glutamyl transferase)	44812	35810165	Westerman KE	44751	Nat Commun	www.ncbi.nlm.nih.gov/pubmed/35810165	Variance-quantitative trait loci enable systematic discovery of gene-environment interactions for cardiometabolic serum biomarkers.	5,694 African ancestry individuals, 1,988 East Asian ancestry individuals, 336,298 European ancestry individuals, 6,036 South Asian ancestry individuals	NA	1q22		GON4L			ENSG00000116580	NA	NA	rs12134456-?	rs12134456	0	12134456	intron_variant	0	NR	3E-9	8.52288		NA		NR [9487345] (imputed)	N
1	rs41264915	2.72196e-21	1	155722506	rs12134456	NA	Urate levels	43767	31578528	Tin A	43740	Nat Genet	www.ncbi.nlm.nih.gov/pubmed/31578528	Target genes, variants, tissues and transcriptional pathways influencing human serum urate levels.	174,111 European, East Asian, African American, South Asian and Hispanic ancestry men, 172,102 European, East Asian, African American, South Asian and Hispanic ancestry women	NA	1q22	NR	GON4L			ENSG00000116580	NA	NA	rs12134456-C	rs12134456	0	12134456	intron_variant	0	0.3748	8E-8	7.09691	(men)	0.0426	[0.027-0.058] mg/dL increase	Affymetrix, Illumina [8249849] (imputed)	N
1	rs41264915	2.72196e-21	1	155722506	rs12134456	NA	Urate levels	43767	31578528	Tin A	43740	Nat Genet	www.ncbi.nlm.nih.gov/pubmed/31578528	Target genes, variants, tissues and transcriptional pathways influencing human serum urate levels.	174,111 European, East Asian, African American, South Asian and Hispanic ancestry men, 172,102 European, East Asian, African American, South Asian and Hispanic ancestry women	NA	1q22	NR	GON4L			ENSG00000116580	NA	NA	rs12134456-C	rs12134456	0	12134456	intron_variant	0	0.3866	7E-7	6.1549	(women)	0.0338	[0.02-0.047] mg/dL increase	Affymetrix, Illumina [8249849] (imputed)	N
1	rs41264915	2.72196e-21	1	155722506	rs12134456	NA	Urate levels	43767	31578528	Tin A	43740	Nat Genet	www.ncbi.nlm.nih.gov/pubmed/31578528	Target genes, variants, tissues and transcriptional pathways influencing human serum urate levels.	288,649 European ancestry individuals, 125,725 East Asian ancestry individuals, 33,671 African American individuals, 9,037 South Asian ancestry individuals, 608 Hispanic individuals	NA	1q22	GON4L	GON4L			ENSG00000116580	NA	NA	rs12134456-C	rs12134456	0	12134456	intron_variant	0	0.6346	6E-20	19.2218		0.0438	[0.034-0.053] mg/dL decrease	Affymetrix, Illumina [8249849] (imputed)	N
19	rs4795400	2.5602e-11	17	37372773	rs79873275	NA	Height	43606	30595370	Kichaev G	43461	Am J Hum Genet	www.ncbi.nlm.nih.gov/pubmed/30595370	Leveraging Polygenic Functional Enrichment to Improve GWAS Power.	approximately 458,000 European ancestry individuals	NA	17q12		STAC2			ENSG00000141750	NA	NA	rs79873275-?	rs79873275	0	79873275	intron_variant	0	NR	1E-14	14		NA		NR [~ 8900000] (imputed)	N
19	rs4795400	2.5602e-11	17	37372773	rs79873275	NA	Alcohol consumption x experiences in childhood (felt loved by family member) interaction	44495	34417442	Cheng S	44428	Transl Psychiatry	www.ncbi.nlm.nih.gov/pubmed/34417442	Traumatic events during childhood and its risks to substance use in adulthood: an observational and genome-wide by environment interaction study in UK Biobank.	41,648 European ancestry individuals	NA	17q12		STAC2			ENSG00000141750	NA	NA	rs79873275-?	rs79873275	0	79873275	intron_variant	0	NR	2E-8	7.69897		1.0686	[0.7-1.44] unit decrease	Affymetrix [NR] (imputed)	N
19	rs4795400	2.5602e-11	17	37478048	rs8072297	NA	Creatinine levels	43619	31015462	Graham SE	43578	Nat Commun	www.ncbi.nlm.nih.gov/pubmed/31015462	Sex-specific and pleiotropic effects underlying kidney function identified from GWAS meta-analysis.	69,591 European ancestry individuals	NA	17q12	FBXL20	FBXL20			ENSG00000108306	NA	NA	rs8072297-T	rs8072297	0	8072297	intron_variant	0	0.262993	1E-17	17		0.05967	[0.047-0.072] unit decrease	Illumina [24961484] (imputed)	N
19	rs4795400	2.5602e-11	17	37542508	rs8073511	NA	Blood urea nitrogen levels	44544	34594039	Sakaue S	44469	Nat Genet	www.ncbi.nlm.nih.gov/pubmed/34594039	A cross-population atlas of genetic associations for 220 human phenotypes.	344,052 European ancestry individuals, 148,767 East Asian ancestry individuals	NA	17q12		FBXL20			ENSG00000108306	NA	NA	rs8073511-C	rs8073511	0	8073511	intron_variant	0	NR	8E-13	12.0969		0.0181	[0.013-0.023] unit increase	Affymetrix, Illumina [20538307] (imputed)	N
19	rs4795400	2.5602e-11	17	37555403	rs8076546	NA	Mean corpuscular hemoglobin	44095	32888493	Chen MH	44075	Cell	www.ncbi.nlm.nih.gov/pubmed/32888493	Trans-ethnic and Ancestry-Specific Blood-Cell Genetics in 746,667 Individuals from 5 Global Populations.	486,823 European ancestry individuals	NA	17q12	NR	FBXL20			ENSG00000108306	NA	NA	rs8076546-A	rs8076546	0	8076546	intron_variant	0	0.252883	4E-24	23.3979		0.022464	[0.018-0.027] SD unit decrease	Affymetrix, Illumina [50266654] (imputed)	N
19	rs4795400	2.5602e-11	17	37579383	rs145835664	NA	Atopic asthma	43938	31669095	Zhu Z	43762	J Allergy Clin Immunol	www.ncbi.nlm.nih.gov/pubmed/31669095	Shared Genetic and Experimental Links between Obesity-Related Traits and Asthma Subtypes in UK Biobank.	23,982 European ancestry cases, 393,169 European ancestry controls	NA	17q12	NR	MED1			ENSG00000125686	NA	NA	rs145835664-?	rs145835664	0	145835664	intron_variant	0	NR	4E-12	11.3979		NA		Affymetrix [~ 8270000] (imputed)	N
19	rs4795400	2.5602e-11	17	37579383	rs145835664	NA	Asthma (childhood onset)	43938	31669095	Zhu Z	43762	J Allergy Clin Immunol	www.ncbi.nlm.nih.gov/pubmed/31669095	Shared Genetic and Experimental Links between Obesity-Related Traits and Asthma Subtypes in UK Biobank.	13,435 European ancestry cases, 393,186 European ancestry controls	NA	17q12	NR	MED1			ENSG00000125686	NA	NA	rs145835664-?	rs145835664	0	145835664	intron_variant	0	NR	8E-23	22.0969		NA		Affymetrix [~ 8270000] (imputed)	N
19	rs4795400	2.5602e-11	17	37579383	rs145835664	NA	Nonatopic asthma	43938	31669095	Zhu Z	43762	J Allergy Clin Immunol	www.ncbi.nlm.nih.gov/pubmed/31669095	Shared Genetic and Experimental Links between Obesity-Related Traits and Asthma Subtypes in UK Biobank.	28,862 European ancestry cases, 422,048 European ancestry controls	NA	17q12	NR	MED1			ENSG00000125686	NA	NA	rs145835664-?	rs145835664	0	145835664	intron_variant	0	NR	2E-8	7.69897		NA		Affymetrix [~ 8270000] (imputed)	N
19	rs4795400	2.5602e-11	17	37579383	rs145835664	NA	Asthma in any disease	44951	36344522	Jia G	44872	Nat Commun	www.ncbi.nlm.nih.gov/pubmed/36344522	Discerning asthma endotypes through comorbidity mapping.	44,383 European ancestry cases, 260,715 European ancestry controls	4,854 European ancestry cases, 33,806 European ancestry controls, 998 Caribbean ancestry cases, 5,835 Caribbean ancestry controls, 3,368 East Asian ancestry cases, 191,045 East Asian ancestry controls	17q12		MED1			ENSG00000125686	NA	NA	rs145835664-A	rs145835664	0	145835664	intron_variant	0	0.151	1E-10	10	(EA)	1.17	[1.15-1.19]	NR [96000000] (imputed)	N
19	rs4795400	2.5602e-11	17	37711360	rs111458598	NA	Alcohol consumption x experiences in childhood (felt loved by family member) interaction	44495	34417442	Cheng S	44428	Transl Psychiatry	www.ncbi.nlm.nih.gov/pubmed/34417442	Traumatic events during childhood and its risks to substance use in adulthood: an observational and genome-wide by environment interaction study in UK Biobank.	41,648 European ancestry individuals	NA	17q12		CDK12			ENSG00000167258	NA	NA	rs111458598-?	rs111458598	0	111458598	intron_variant	0	NR	3E-8	7.52288		1.088	[0.7-1.47] unit decrease	Affymetrix [NR] (imputed)	N
19	rs4795400	2.5602e-11	17	37829570	rs903504	NA	Liver enzyme levels (alkaline phosphatase)	44356	33972514	Pazoki R	44326	Nat Commun	www.ncbi.nlm.nih.gov/pubmed/33972514	Genetic analysis in European ancestry individuals identifies 517 loci associated with liver enzymes.	437,438 European ancestry individuals	315,572 European ancestry individuals	17q12	PGAP3	PGAP3			ENSG00000161395	NA	NA	rs903504-C	rs903504	0	903504	intron_variant	0	0.316895	3E-56	55.5229		0.00378397	[0.0033-0.0043] unit increase	Affymetrix [13995440] (imputed)	N
19	rs4795400	2.5602e-11	17	37866005	rs1810132	NA	Asthma and cardiovascular disease	44700	35126453	Zhou Y	44581	Front Genet	www.ncbi.nlm.nih.gov/pubmed/35126453	Shared Genetic Architecture and Causal Relationship Between Asthma and Cardiovascular Diseases: A Large-Scale Cross-Trait Analysis.	19,954 European ancestry cases, 107,715 European ancestry controls	NA	17q12		ERBB2			ENSG00000141736	NA	NA	rs1810132-?	rs1810132	0	1810132	intron_variant	0	NR	3E-29	28.5229		NA		NR [NR]	N
19	rs4795400	2.5602e-11	17	37910368	rs2941522	NA	Asthma (moderate or severe)	43483	30552067	Shrine N	43445	Lancet Respir Med	www.ncbi.nlm.nih.gov/pubmed/30552067	Moderate-to-severe asthma in individuals of European ancestry: a genome-wide association study.	5,135 European ancestry cases, 25,675 European ancestry controls	5,414 European ancestry cases, 21,471 European ancestry controls	17q12	IKZF3	GRB7 - IKZF3	ENSG00000141738	ENSG00000161405		6824	3603	rs2941522-T	rs2941522	0	2941522	intergenic_variant	1	0.4829	2E-12	11.699		1.11	[1.08-1.15]	Affymetrix [33771858] (imputed)	N
19	rs4795400	2.5602e-11	17	37910368	rs2941522	NA	Type 1 diabetes (age at diagnosis)	44348	33179336	Syreeni A	44146	J Intern Med	www.ncbi.nlm.nih.gov/pubmed/33179336	Genome-wide search for genes affecting the age at diagnosis of type 1 diabetes.	12,539 European ancestry individuals	NA	17q12	GRB7	GRB7 - IKZF3	ENSG00000141738	ENSG00000161405		6824	3603	rs2941522-C	rs2941522	0	2941522	intergenic_variant	1	0.575	7E-9	8.1549		0.069	[0.045-0.093] unit decrease	Affymetrix, Illumina [7374092] (imputed)	N
19	rs4795400	2.5602e-11	17	37912377	rs12946510	NA	Ulcerative colitis	42575	26192919	Liu JZ	42205	Nat Genet	www.ncbi.nlm.nih.gov/pubmed/26192919	Association analyses identify 38 susceptibility loci for inflammatory bowel disease and highlight shared genetic risk across populations.	6,968 European ancestry cases, 20,464 European ancestry controls	10,679 European ancestry cases, 26,715 European ancestry controls, 397 Iranian ancestry cases, 342 Iranian ancestry controls, 1,239 Indian ancestry cases, 990 Indian ancestry controls, 1,134 East Asian ancestry cases, 3,719 East Asian ancestry controls	17q12	NR	GRB7 - IKZF3	ENSG00000141738	ENSG00000161405		8833	1594	rs12946510-A	rs12946510	0	12946510	downstream_gene_variant	1	0.4675	1E-25	25	(EA)	1.14107	[1.12-1.17]	Affymetrix, Illumina [~ 9000000] (imputed)	N
19	rs4795400	2.5602e-11	17	37912377	rs12946510	NA	Crohn's disease	42575	26192919	Liu JZ	42205	Nat Genet	www.ncbi.nlm.nih.gov/pubmed/26192919	Association analyses identify 38 susceptibility loci for inflammatory bowel disease and highlight shared genetic risk across populations.	5,956 European ancestry cases, 14,927 European ancestry controls	14,594 European ancestry cases, 26,715 European ancestry controls, 151 Iranian ancestry cases, 342 Iranian ancestry controls, 184 Indian ancestry cases, 990 Indian ancestry controls, 1,690 East Asian ancestry cases, 3,719 East Asian ancestry controls	17q12	NR	GRB7 - IKZF3	ENSG00000141738	ENSG00000161405		8833	1594	rs12946510-A	rs12946510	0	12946510	downstream_gene_variant	1	0.4675	2E-24	23.699	(EA)	1.13115	[1.11-1.15]	Affymetrix, Illumina [~ 9000000] (imputed)	N
19	rs4795400	2.5602e-11	17	37912377	rs12946510	NA	Inflammatory bowel disease	42575	26192919	Liu JZ	42205	Nat Genet	www.ncbi.nlm.nih.gov/pubmed/26192919	Association analyses identify 38 susceptibility loci for inflammatory bowel disease and highlight shared genetic risk across populations.	12,882 European ancestry cases, 21,770 European ancestry controls	25,273 European ancestry cases, 26,715 European ancestry controls, 548 Iranian ancestry cases, 342 Iranian ancestry control, 1,423 Indian ancestry cases, 990 Indian ancestry controls, 2,824 East Asian ancestry cases, 3,719 East Asian ancestry controls	17q12	NR	GRB7 - IKZF3	ENSG00000141738	ENSG00000161405		8833	1594	rs12946510-A	rs12946510	0	12946510	downstream_gene_variant	1	0.4675	2E-39	38.699	(EA)	1.14052	[1.12-1.16]	Affymetrix, Illumina [~ 9000000] (imputed)	N
19	rs4795400	2.5602e-11	17	37912377	rs12946510	NA	Inflammatory bowel disease	41317	23128233	Jostins L	41214	Nature	www.ncbi.nlm.nih.gov/pubmed/23128233	Host-microbe interactions have shaped the genetic architecture of inflammatory bowel disease.	12,924 European ancestry cases, 21,442 European ancestry controls	25,683 European ancestry cases, 17,015 European ancestry controls	17q12	GSDMB, IKZF3, GSDMA, ZPBP2, ORMDL3	GRB7 - IKZF3	ENSG00000141738	ENSG00000161405		8833	1594	rs12946510-T	rs12946510	0	12946510	downstream_gene_variant	1	0.465	4E-38	37.3979		1.157	[1.124-1.19]	Affymetrix, Illumina [1230000] (imputed)	N
19	rs4795400	2.5602e-11	17	37912377	rs12946510	NA	Crohn's disease	42888	28067908	de Lange KM	42744	Nat Genet	www.ncbi.nlm.nih.gov/pubmed/28067908	Genome-wide association study implicates immune activation of multiple integrin genes in inflammatory bowel disease.	12,194 European and unknown ancestry cases, 28,072 European and unknown ancestry controls	NA	17q12	GSDMB, ORMDL3, LRRC3C, GRB7, ZPBP2, GSDMA, IKZF3	GRB7 - IKZF3	ENSG00000141738	ENSG00000161405		8833	1594	rs12946510-?	rs12946510	0	12946510	downstream_gene_variant	1	NR	1E-16	16		NA		Illumina [9560910] (imputed)	N
19	rs4795400	2.5602e-11	17	37912377	rs12946510	NA	Ulcerative colitis	42888	28067908	de Lange KM	42744	Nat Genet	www.ncbi.nlm.nih.gov/pubmed/28067908	Genome-wide association study implicates immune activation of multiple integrin genes in inflammatory bowel disease.	12,366 European and unknown ancestry cases, 33,609 European and unknown ancestry controls	NA	17q12	GSDMB, ORMDL3, LRRC3C, GRB7, ZPBP2, GSDMA, IKZF3	GRB7 - IKZF3	ENSG00000141738	ENSG00000161405		8833	1594	rs12946510-?	rs12946510	0	12946510	downstream_gene_variant	1	NR	2E-16	15.699		NA		Illumina [9578670] (imputed)	N
19	rs4795400	2.5602e-11	17	37912377	rs12946510	NA	Inflammatory bowel disease	42888	28067908	de Lange KM	42744	Nat Genet	www.ncbi.nlm.nih.gov/pubmed/28067908	Genome-wide association study implicates immune activation of multiple integrin genes in inflammatory bowel disease.	25,042 European and unknown ancestry cases, 34,915 European and unknown ancestry controls	NA	17q12	GSDMB, ORMDL3, LRRC3C, GRB7, ZPBP2, GSDMA, IKZF3	GRB7 - IKZF3	ENSG00000141738	ENSG00000161405		8833	1594	rs12946510-?	rs12946510	0	12946510	downstream_gene_variant	1	NR	2E-26	25.699		NA		Illumina [9725440] (imputed)	N
19	rs4795400	2.5602e-11	17	37912377	rs12946510	NA	Multiple sclerosis	43215	24076602	Beecham AH	41579	Nat Genet	www.ncbi.nlm.nih.gov/pubmed/24076602	Analysis of immune-related loci identifies 48 new susceptibility variants for multiple sclerosis.	14,498 European ancestry cases, 24,091 European ancestry controls	14,802 European ancestry cases, 26,703 European ancestry controls	17q12	IKZF3	GRB7 - IKZF3	ENSG00000141738	ENSG00000161405		8833	1594	rs12946510-A	rs12946510	0	12946510	downstream_gene_variant	1	0.48	3E-9	8.52288		1.07		Illumina [161311]	N
19	rs4795400	2.5602e-11	17	37912377	rs12946510	NA	Asthma with severe exacerbations	44293	32841424	Herrera-Luis E	44068	Pediatr Allergy Immunol	www.ncbi.nlm.nih.gov/pubmed/32841424	Genome-wide association study reveals a novel locus for asthma with severe exacerbations in diverse populations.	1,283 Latino cases, 2,027 Latino controls	448 African American cases, 595 African American controls	17q12	NR	GRB7 - IKZF3	ENSG00000141738	ENSG00000161405		8833	1594	rs12946510-C	rs12946510	0	12946510	downstream_gene_variant	1	0.682	7E-11	10.1549	(Latino)	1.47059	[1.32-1.67]	Affymetrix [9737707] (imputed)	N
19	rs4795400	2.5602e-11	17	37912377	rs12946510	NA	Asthma with severe exacerbations	44293	32841424	Herrera-Luis E	44068	Pediatr Allergy Immunol	www.ncbi.nlm.nih.gov/pubmed/32841424	Genome-wide association study reveals a novel locus for asthma with severe exacerbations in diverse populations.	1,283 Latino cases, 2,027 Latino controls	448 African American cases, 595 African American controls	17q12	GRB7, IKZF3	GRB7 - IKZF3	ENSG00000141738	ENSG00000161405		8833	1594	rs12946510-C	rs12946510	0	12946510	downstream_gene_variant	1	NR	1E-10	10		1.40845	[1.27-1.56]	Affymetrix [9737707] (imputed)	N
19	rs4795400	2.5602e-11	17	37912377	rs12946510	NA	Height	44966	36224396	Yengo L	44846	Nature	www.ncbi.nlm.nih.gov/pubmed/36224396	A saturated map of common genetic variants associated with human height.	472,730 East Asian ancestry individuals	NA	17q12		GRB7 - IKZF3	ENSG00000141738	ENSG00000161405		8833	1594	rs12946510-T	rs12946510	0	12946510	downstream_gene_variant	1	0.3088	2E-9	8.69897		0.016	[0.011-0.021] unit increase	Affymetrix, Illumina [1385132] (imputed)	N
19	rs4795400	2.5602e-11	17	37921742	rs907091	NA	Primary biliary cirrhosis	43960	22936693	Juran BD	41150	Hum Mol Genet	www.ncbi.nlm.nih.gov/pubmed/22936693	Immunochip analyses identify a novel risk locus for primary biliary cirrhosis at 13q14, multiple independent associations at four established risk loci and epistasis between 1p31 and 7q32 risk variants.	2,216 European ancestry cases, 5,594 Europen ancestry controls	NA	17q12	NR	IKZF3			ENSG00000161405	NA	NA	rs907091-C	rs907091	0	907091	3_prime_UTR_variant	0	NR	4E-9	8.39794		1.29	[1.19-1.41]	Illumina [109812]	N
19	rs4795400	2.5602e-11	17	37921742	rs907091	NA	Asthma and cardiovascular disease	44700	35126453	Zhou Y	44581	Front Genet	www.ncbi.nlm.nih.gov/pubmed/35126453	Shared Genetic Architecture and Causal Relationship Between Asthma and Cardiovascular Diseases: A Large-Scale Cross-Trait Analysis.	19,954 European ancestry cases, 107,715 European ancestry controls	NA	17q12		IKZF3			ENSG00000161405	NA	NA	rs907091-?	rs907091	0	907091	3_prime_UTR_variant	0	NR	2E-37	36.699		NA		NR [NR]	N
19	rs4795400	2.5602e-11	17	37921742	rs907091	NA	Liver enzyme levels (gamma-glutamyl transferase)	44356	33972514	Pazoki R	44326	Nat Commun	www.ncbi.nlm.nih.gov/pubmed/33972514	Genetic analysis in European ancestry individuals identifies 517 loci associated with liver enzymes.	437,194 European ancestry individuals	315,572 European ancestry individuals	17q12	IKZF3	IKZF3			ENSG00000161405	NA	NA	rs907091-C	rs907091	0	907091	3_prime_UTR_variant	0	0.514323	1E-10	10		0.00342225	[0.0024-0.0044] unit increase	Affymetrix [13995440] (imputed)	N
19	rs4795400	2.5602e-11	17	37921742	rs907091	NA	Childhood asthma with severe exacerbations	44371	33328473	Ahluwalia TS	44181	Nat Commun	www.ncbi.nlm.nih.gov/pubmed/33328473	FUT2-ABO epistasis increases the risk of early childhood asthma and Streptococcus pneumoniae respiratory illnesses.	2,866 European ancestry cases, 65,415 European ancestry controls	NA	17q12	NR	IKZF3			ENSG00000161405	NA	NA	rs907091-T	rs907091	0	907091	3_prime_UTR_variant	0	NR	2E-63	62.699		0.4839	[0.43-0.54] unit increase	Illumina [up to 525976] (imputed)	N
19	rs4795400	2.5602e-11	17	37922259	rs907092	NA	Primary biliary cholangitis	39985	19458352	Hirschfield GM	39953	N Engl J Med	www.ncbi.nlm.nih.gov/pubmed/19458352	Primary biliary cirrhosis associated with HLA, IL12A, and IL12RB2 variants.	505 European ancestry cases, 1,507 European ancestry controls	526 European ancestry cases, 1,206 European ancestry controls	17q12	IKZF3	IKZF3			ENSG00000161405	NA	NA	rs907092-A	rs907092	0	907092	synonymous_variant	0	0.45	8E-6	5.09691		1.29	[1.15-1.44]	Illumina [305724]	N
19	rs4795400	2.5602e-11	17	37922259	rs907092	NA	Asthma	42943	28461288	Yan Q	42856	Eur Respir J	www.ncbi.nlm.nih.gov/pubmed/28461288	A meta-analysis of genome-wide association studies of asthma in Puerto Ricans.	1,666 Puerto Rican child cases, 478 Puerto Rican adult cases, 1,505 Puerto Rican child controls, 1,388 Puerto Rican adult controls	NA	17q12	GRB7, IKZF3	IKZF3			ENSG00000161405	NA	NA	rs907092-G	rs907092	0	907092	synonymous_variant	0	0.66	1E-12	12		1.41		Affymetrix, Illumina [7485508] (imputed)	N
19	rs4795400	2.5602e-11	17	37922259	rs907092	NA	Asthma and cardiovascular disease	44700	35126453	Zhou Y	44581	Front Genet	www.ncbi.nlm.nih.gov/pubmed/35126453	Shared Genetic Architecture and Causal Relationship Between Asthma and Cardiovascular Diseases: A Large-Scale Cross-Trait Analysis.	19,954 European ancestry cases, 107,715 European ancestry controls	NA	17q12		IKZF3			ENSG00000161405	NA	NA	rs907092-?	rs907092	0	907092	synonymous_variant	0	NR	5E-33	32.301		NA		NR [NR]	N
19	rs4795400	2.5602e-11	17	37922259	rs907092	NA	Childhood asthma	44629	34834492	Espuela-Ortiz A	44503	J Pers Med	www.ncbi.nlm.nih.gov/pubmed/34834492	Role of Sex on the Genetic Susceptibility to Childhood Asthma in Latinos and African Americans.	3,075 African ancestry, European ancestry, Native American ancestry females	NA	17q12		IKZF3			ENSG00000161405	NA	NA	rs907092-A	rs907092	0	907092	synonymous_variant	0	NR	6E-11	10.2218		0.69	[0.54-0.89]	Affymetrix [6680224] (imputed)	N
19	rs4795400	2.5602e-11	17	37922259	rs907092	NA	Adult asthma	43530	30787307	Daya M	43516	Nat Commun	www.ncbi.nlm.nih.gov/pubmed/30787307	Association study in African-admixed populations across the Americas recapitulates asthma risk loci in non-African populations.	4,235 African American Afro-Caribbean cases, 5,283 African American Afro-Caribbean controls, 2774 Hispanic cases, 2,362 Hispanic controls	NA	17q12	GSDMB, ORMDL3, ZPBP2, ERBB2	IKZF3			ENSG00000161405	NA	NA	rs907092-G	rs907092	0	907092	synonymous_variant	0	0.80	4E-12	11.3979		1.25	[1.18-1.33]	Affymetrix, Illumina [23328733] (imputed)	N
19	rs4795400	2.5602e-11	17	37938047	rs10445308	NA	Atopic march	42641	26542096	Marenholz I	42314	Nat Commun	www.ncbi.nlm.nih.gov/pubmed/26542096	Meta-analysis identifies seven susceptibility loci involved in the atopic march.	1,151 European ancestry early-onset eczema and childhood asthma cases, 10,030 European ancestry controls	1,277 European ancestry early-onset eczema and childhood asthma cases, 7,004 European ancestry controls	17q12	IKZF3	IKZF3			ENSG00000161405	NA	NA	rs10445308-C	rs10445308	0	10445308	intron_variant	0	0.529	5E-8	7.30103		1.22	[1.14-1.30]	Affymetrix, Illumina [1633153] (imputed)	N
19	rs4795400	2.5602e-11	17	37938047	rs10445308	NA	Asthma and cardiovascular disease	44700	35126453	Zhou Y	44581	Front Genet	www.ncbi.nlm.nih.gov/pubmed/35126453	Shared Genetic Architecture and Causal Relationship Between Asthma and Cardiovascular Diseases: A Large-Scale Cross-Trait Analysis.	19,954 European ancestry cases, 107,715 European ancestry controls	NA	17q12		IKZF3			ENSG00000161405	NA	NA	rs10445308-?	rs10445308	0	10445308	intron_variant	0	NR	8E-35	34.0969		NA		NR [NR]	N
19	rs4795400	2.5602e-11	17	37938047	rs10445308	NA	Asthma	44544	34594039	Sakaue S	44469	Nat Genet	www.ncbi.nlm.nih.gov/pubmed/34594039	A cross-population atlas of genetic associations for 220 human phenotypes.	13,015 East Asian ancestry cases, 162,933 East Asian ancestry controls	NA	17q12		IKZF3			ENSG00000161405	NA	NA	rs10445308-T	rs10445308	0	10445308	intron_variant	0	0.328463137	2E-10	9.69897		0.0917388	[0.063-0.12] unit decrease	Illumina [13429513] (imputed)	N
19	rs4795400	2.5602e-11	17	37939839	rs12942330	NA	Primary biliary cholangitis	44525	34033851	Cordell HJ	44338	J Hepatol	www.ncbi.nlm.nih.gov/pubmed/34033851	An international genome-wide meta-analysis of primary biliary cholangitis: novel risk loci and candidate drugs.	2,495 East Asian ancestry cases, 4,283 East Asian ancestry controls	NA	17q12		IKZF3			ENSG00000161405	NA	NA	rs12942330-T	rs12942330	0	12942330	intron_variant	0	NR	6E-15	14.2218		0.318637	[0.24-0.4] unit increase	NR [5275424] (imputed)	N
19	rs4795400	2.5602e-11	17	37962987	rs4795395	NA	Primary biliary cholangitis	43502	30643196	Hitomi Y	43479	Sci Rep	www.ncbi.nlm.nih.gov/pubmed/30643196	POGLUT1, the putative effector gene driven by rs2293370 in primary biliary cholangitis susceptibility locus chromosome 3q13.33.	1,855 Japanese ancestry cases, 1,719 Japanese ancestry controls	NA	17q21.1	ZPBP2, GSDMB, IKZF3	IKZF3			ENSG00000161405	NA	NA	rs4795395-?	rs4795395	0	4795395	intron_variant	0	NR	4E-12	11.3979		1.42		Affymetrix [NR] (imputed)	N
19	rs4795400	2.5602e-11	17	37970149	rs9909593	NA	Multiple sclerosis	43871	31604244	International Multiple Sclerosis Genetics Consortium	43709	Science	www.ncbi.nlm.nih.gov/pubmed/31604244	Multiple sclerosis genomic map implicates peripheral immune cells and microglia in susceptibility.	14,802 European and unknown ancestry cases, 26,703 European and unknown ancestry controls	32,627 European and unknown ancestry cases, 41,672 European and unknown ancestry controls	17q21.1	IKZF3	IKZF3			ENSG00000161405	NA	NA	rs9909593-G	rs9909593	0	9909593	intron_variant	0	NR	9E-17	16.0458		1.0812	NR	Affymetrix, Illumina [8278136] (imputed)	N
19	rs4795400	2.5602e-11	17	37970149	rs9909593	NA	Asthma and cardiovascular disease	44700	35126453	Zhou Y	44581	Front Genet	www.ncbi.nlm.nih.gov/pubmed/35126453	Shared Genetic Architecture and Causal Relationship Between Asthma and Cardiovascular Diseases: A Large-Scale Cross-Trait Analysis.	19,954 European ancestry cases, 107,715 European ancestry controls	NA	17q21.1		IKZF3			ENSG00000161405	NA	NA	rs9909593-?	rs9909593	0	9909593	intron_variant	0	NR	8E-35	34.0969		NA		NR [NR]	N
19	rs4795400	2.5602e-11	17	37970149	rs9909593	NA	COVID-19 hospitalization or rheumatoid arthritis (MTAG)	44985	36762574	Yao M	44967	J Med Virol	www.ncbi.nlm.nih.gov/pubmed/36762574	Disentangling the common genetic architecture and causality of rheumatoid arthritis and systemic lupus erythematosus with COVID-19 outcomes: genome-wide cross trait analysis and bi-directional Mendelian randomization study.	32,519 European ancestry COVID-19 hospitalization cases, 14,361 European ancestry RA cases, 2,106,728 European ancestry controls	NA	17q21.1		IKZF3			ENSG00000161405	NA	NA	rs9909593-?	rs9909593	0	9909593	intron_variant	0	NR	1E-16	16		NA		NR [NR]	N
19	rs4795400	2.5602e-11	17	37970149	rs9909593	NA	Severe COVID-19 or rheumatoid arthritis (MTAG)	44985	36762574	Yao M	44967	J Med Virol	www.ncbi.nlm.nih.gov/pubmed/36762574	Disentangling the common genetic architecture and causality of rheumatoid arthritis and systemic lupus erythematosus with COVID-19 outcomes: genome-wide cross trait analysis and bi-directional Mendelian randomization study.	13,769 European ancestry severe COVID-19 cases, 14,361 European ancestry RA cases, 1,116,365 European ancestry controls	NA	17q21.1		IKZF3			ENSG00000161405	NA	NA	rs9909593-?	rs9909593	0	9909593	intron_variant	0	NR	3E-18	17.5229		NA		NR [NR]	N
19	rs4795400	2.5602e-11	17	37976469	rs9303277	NA	Systemic lupus erythematosus and Systemic sclerosis	41619	23740937	Martin JE	41435	Hum Mol Genet	www.ncbi.nlm.nih.gov/pubmed/23740937	A systemic sclerosis and systemic lupus erythematosus pan-meta-GWAS reveals new shared susceptibility loci.	up to 2,761 European ancestry systemic sclerosis cases, 769 European ancestry systemic lupus erythematosus cases, 7,381 European ancestry controls	up to 1,578 European ancestry systemic sclerosis cases, 1,727 European ancestry systemic lupus erythematosus cases, 6,893 European ancestry controls	17q21.1	IKZF3	IKZF3			ENSG00000161405	NA	NA	rs9303277-?	rs9303277	0	9303277	intron_variant	0	NR	7E-6	5.1549	(ACA)	1.191	[NR]	Illumina [NR]	N
19	rs4795400	2.5602e-11	17	37976469	rs9303277	NA	Primary biliary cholangitis	41242	23000144	Nakamura M	41170	Am J Hum Genet	www.ncbi.nlm.nih.gov/pubmed/23000144	Genome-wide association study identifies TNFSF15 and POU2AF1 as susceptibility loci for primary biliary cirrhosis in the Japanese population.	487 Japanese ancestry cases, 476 Japanese ancestry controls	787 Japanese ancestry cases, 615 Japanese ancestry controls	17q21.1	GSDMB, IKZF3, ZPBP2, ORMDL3	IKZF3			ENSG00000161405	NA	NA	rs9303277-T	rs9303277	0	9303277	intron_variant	0	NR	4E-9	8.39794		1.44	[1.28-1.63]	Affymetrix [421245]	N
19	rs4795400	2.5602e-11	17	37976469	rs9303277	NA	Primary biliary cholangitis	40423	20639880	Liu X	40377	Nat Genet	www.ncbi.nlm.nih.gov/pubmed/20639880	Genome-wide meta-analyses identify three loci associated with primary biliary cirrhosis.	453 European ancestry cases, 945 European ancestry controls,	481 European ancestry cases, 3,706 European ancestry controls	17q21.1	GSDMB, IKZF3, ZPBP2, ORMDL3	IKZF3			ENSG00000161405	NA	NA	rs9303277-T	rs9303277	0	9303277	intron_variant	0	0.51	2E-9	8.69897		1.38	[NR]	Illumina [276459]	N
19	rs4795400	2.5602e-11	17	37976469	rs9303277	NA	Primary biliary cholangitis	42625	26394269	Cordell HJ	42269	Nat Commun	www.ncbi.nlm.nih.gov/pubmed/26394269	International genome-wide meta-analysis identifies new primary biliary cirrhosis risk loci and targetable pathogenic pathways.	2,764 European ancestry cases, 10,475 European ancestry controls	3,716 European ancestry cases, 4,261 European ancestry controls	17q21.1	IKZF3	IKZF3			ENSG00000161405	NA	NA	rs9303277-T	rs9303277	0	9303277	intron_variant	0	0.5	3E-11	10.5229		1.23457	NR	Illumina [1143634] (imputed)	N
19	rs4795400	2.5602e-11	17	37976469	rs9303277	NA	Lymphocyte count	43309	29403010	Kanai M	43136	Nat Genet	www.ncbi.nlm.nih.gov/pubmed/29403010	Genetic analysis of quantitative traits in the Japanese population links cell types to complex human diseases.	62,076 Japanese ancestry individuals	NA	17q21.1	IKZF3	IKZF3			ENSG00000161405	NA	NA	rs9303277-?	rs9303277	0	9303277	intron_variant	0	NR	2E-8	7.69897		0.03377	[0.022-0.046] unit decrease novel	Illumina [6108953] (imputed)	N
19	rs4795400	2.5602e-11	17	37976469	rs9303277	NA	Primary biliary cholangitis	42894	28062665	Kawashima M	42740	Hum Mol Genet	www.ncbi.nlm.nih.gov/pubmed/28062665	Genome-wide association studies identify PRKCB as a novel genetic susceptibility locus for primary biliary cholangitis in the Japanese population.	1,381 Japanese ancestry cases, 1,505 Japanese ancestry controls	512 Japanese ancestry cases, 6,512 Japanese ancestry controls	17q21.1	IKZF3	IKZF3			ENSG00000161405	NA	NA	rs9303277-T	rs9303277	0	9303277	intron_variant	0	0.308489304812834	8E-11	10.0969		1.43425	[1.286-1.599]	Affymetrix [425290]	N
19	rs4795400	2.5602e-11	17	37976469	rs9303277	NA	Asthma and cardiovascular disease	44700	35126453	Zhou Y	44581	Front Genet	www.ncbi.nlm.nih.gov/pubmed/35126453	Shared Genetic Architecture and Causal Relationship Between Asthma and Cardiovascular Diseases: A Large-Scale Cross-Trait Analysis.	19,954 European ancestry cases, 107,715 European ancestry controls	NA	17q21.1		IKZF3			ENSG00000161405	NA	NA	rs9303277-?	rs9303277	0	9303277	intron_variant	0	NR	1E-41	41		NA		NR [NR]	N
19	rs4795400	2.5602e-11	17	37983492	rs12944882	NA	Lymphocyte count	44544	34594039	Sakaue S	44469	Nat Genet	www.ncbi.nlm.nih.gov/pubmed/34594039	A cross-population atlas of genetic associations for 220 human phenotypes.	95,717 East Asian ancestry individuals	NA	17q21.1		IKZF3			ENSG00000161405	NA	NA	rs12944882-C	rs12944882	0	12944882	intron_variant	0	0.268117	5E-10	9.30103		0.0312328	[0.021-0.041] unit decrease	Illumina [13471431] (imputed)	N
19	rs4795400	2.5602e-11	17	37985801	rs3816470	NA	Lymphocyte count	44095	32888493	Chen MH	44075	Cell	www.ncbi.nlm.nih.gov/pubmed/32888493	Trans-ethnic and Ancestry-Specific Blood-Cell Genetics in 746,667 Individuals from 5 Global Populations.	89,266 East Asian ancestry individuals	NA	17q21.1	NR	IKZF3			ENSG00000161405	NA	NA	rs3816470-A	rs3816470	0	3816470	intron_variant	0	0.722144	8E-10	9.09691		0.033246	[0.023-0.044] SD units increase	Affymetrix, Illumina [16289068] (imputed)	N
19	rs4795400	2.5602e-11	17	37985801	rs3816470	NA	Asthma and cardiovascular disease	44700	35126453	Zhou Y	44581	Front Genet	www.ncbi.nlm.nih.gov/pubmed/35126453	Shared Genetic Architecture and Causal Relationship Between Asthma and Cardiovascular Diseases: A Large-Scale Cross-Trait Analysis.	19,954 European ancestry cases, 107,715 European ancestry controls	NA	17q21.1		IKZF3			ENSG00000161405	NA	NA	rs3816470-?	rs3816470	0	3816470	intron_variant	0	NR	3E-39	38.5229		NA		NR [NR]	N
19	rs4795400	2.5602e-11	17	37985801	rs3816470	NA	Sinonasal disease	45103	36653354	Saarentaus EC	44944	Nat Commun	www.ncbi.nlm.nih.gov/pubmed/36653354	Inflammatory and infectious upper respiratory diseases associate with 41 genomic loci and type 2 inflammation.	25,235 Finnish ancestry cases, 199,208 Finnish ancestry controls	NA	17q21.1		IKZF3			ENSG00000161405	NA	NA	rs3816470-?	rs3816470	0	3816470	intron_variant	0	NR	3E-7	6.52288		0.95	[0.93-0.97]	NR [16355289] (imputed)	N
19	rs4795400	2.5602e-11	17	37985801	rs3816470	NA	Chronic inflammatory sinonasal disease	45103	36653354	Saarentaus EC	44944	Nat Commun	www.ncbi.nlm.nih.gov/pubmed/36653354	Inflammatory and infectious upper respiratory diseases associate with 41 genomic loci and type 2 inflammation.	19,901 Finnish ancestry cases, 199,208 Finnish ancestry controls	NA	17q21.1		IKZF3			ENSG00000161405	NA	NA	rs3816470-G	rs3816470	0	3816470	intron_variant	0	0.568	2E-8	7.69897		0.94		NR [16355289] (imputed)	N
19	rs4795400	2.5602e-11	17	38006333	rs8071789	NA	Selective IgA deficiency	42818	27723758	Bronson PG	42653	Nat Genet	www.ncbi.nlm.nih.gov/pubmed/27723758	Common variants at PVT1, ATG13-AMBRA1, AHI1 and CLEC16A are associated with selective IgA deficiency.	1,635 European ancestry cases, 4,852 European ancestry controls	NA	17q21.1	IKZF3, ORMDL3	IKZF3			ENSG00000161405	NA	NA	rs8071789-T	rs8071789	0	8071789	intron_variant	0	NR	7E-7	6.1549		1.23457	[NR]	Illumina [up to 9464381] (imputed)	N
19	rs4795400	2.5602e-11	17	38023745	rs4795397	NA	Lymphocyte count	44095	32888493	Chen MH	44075	Cell	www.ncbi.nlm.nih.gov/pubmed/32888493	Trans-ethnic and Ancestry-Specific Blood-Cell Genetics in 746,667 Individuals from 5 Global Populations.	643,370 African American or Afro-Caribbean, African ancestry, European ancestry, East Asian ancestry, Hispanic or Latin American and South Asian ancestry individuals	NA	17q21.1	NR	IKZF3 - ZPBP2	ENSG00000161405	ENSG00000186075		3180	710	rs4795397-G	rs4795397	0	4795397	regulatory_region_variant	1	0.440688	2E-61	60.699		NA		Affymetrix, Illumina [23472807] (imputed)	N
19	rs4795400	2.5602e-11	17	38023745	rs4795397	NA	Lymphocyte count	44095	32888493	Chen MH	44075	Cell	www.ncbi.nlm.nih.gov/pubmed/32888493	Trans-ethnic and Ancestry-Specific Blood-Cell Genetics in 746,667 Individuals from 5 Global Populations.	524,923 European ancestry individuals	NA	17q21.1	NR	IKZF3 - ZPBP2	ENSG00000161405	ENSG00000186075		3180	710	rs4795397-G	rs4795397	0	4795397	regulatory_region_variant	1	0.478576	4E-57	56.3979		0.03016	[0.026-0.034] SD unit decrease	Affymetrix, Illumina [50265552] (imputed)	N
19	rs4795400	2.5602e-11	17	38023745	rs4795397	NA	Inflammatory bowel disease	42575	26192919	Liu JZ	42205	Nat Genet	www.ncbi.nlm.nih.gov/pubmed/26192919	Association analyses identify 38 susceptibility loci for inflammatory bowel disease and highlight shared genetic risk across populations.	12,882 European ancestry cases, 21,770 European ancestry controls	25,273 European ancestry cases, 26,715 European ancestry controls, 548 Iranian ancestry cases, 342 Iranian ancestry control, 1,423 Indian ancestry cases, 990 Indian ancestry controls, 2,824 East Asian ancestry cases, 3,719 East Asian ancestry controls	17q21.1	NR	IKZF3 - ZPBP2	ENSG00000161405	ENSG00000186075		3180	710	rs4795397-?	rs4795397	0	4795397	regulatory_region_variant	1	NR	8E-44	43.0969	(EA)	NA		Affymetrix, Illumina [~ 9000000] (imputed)	N
19	rs4795400	2.5602e-11	17	38023745	rs4795397	NA	Asthma	42943	28461288	Yan Q	42856	Eur Respir J	www.ncbi.nlm.nih.gov/pubmed/28461288	A meta-analysis of genome-wide association studies of asthma in Puerto Ricans.	1,666 Puerto Rican child cases, 478 Puerto Rican adult cases, 1,505 Puerto Rican child controls, 1,388 Puerto Rican adult controls	NA	17q21.1	ZPBP2, GSDMB, ORMDL3	IKZF3 - ZPBP2	ENSG00000161405	ENSG00000186075		3180	710	rs4795397-A	rs4795397	0	4795397	regulatory_region_variant	1	0.64	4E-12	11.3979		NA		Affymetrix, Illumina [7485508] (imputed)	N
19	rs4795400	2.5602e-11	17	38023745	rs4795397	NA	Asthma and cardiovascular disease	44700	35126453	Zhou Y	44581	Front Genet	www.ncbi.nlm.nih.gov/pubmed/35126453	Shared Genetic Architecture and Causal Relationship Between Asthma and Cardiovascular Diseases: A Large-Scale Cross-Trait Analysis.	19,954 European ancestry cases, 107,715 European ancestry controls	NA	17q21.1		IKZF3 - ZPBP2	ENSG00000161405	ENSG00000186075		3180	710	rs4795397-?	rs4795397	0	4795397	regulatory_region_variant	1	NR	9E-28	27.0458		NA		NR [NR]	N
19	rs4795400	2.5602e-11	17	38023745	rs4795397	NA	Platelet-to-lymphocyte ratio	44543	34469753	Kachuri L	44434	Am J Hum Genet	www.ncbi.nlm.nih.gov/pubmed/34469753	Genetic determinants of blood-cell traits influence susceptibility to childhood acute lymphoblastic leukemia.	234,552 European ancestry individuals	100,478 European ancestry individuals	17q21.1		IKZF3 - ZPBP2	ENSG00000161405	ENSG00000186075		3180	710	rs4795397-A	rs4795397	0	4795397	regulatory_region_variant	1	0.518	4E-30	29.3979		NA		Affymetrix [10369434] (imputed)	N
19	rs4795400	2.5602e-11	17	38024626	rs11557466	NA	Asthma and cardiovascular disease	44700	35126453	Zhou Y	44581	Front Genet	www.ncbi.nlm.nih.gov/pubmed/35126453	Shared Genetic Architecture and Causal Relationship Between Asthma and Cardiovascular Diseases: A Large-Scale Cross-Trait Analysis.	19,954 European ancestry cases, 107,715 European ancestry controls	NA	17q21.1		ZPBP2			ENSG00000186075	NA	NA	rs11557466-?	rs11557466	0	11557466	missense_variant	0	NR	2E-32	31.699		NA		NR [NR]	N
19	rs4795400	2.5602e-11	17	38025208	rs11078925	NA	Asthma and cardiovascular disease	44700	35126453	Zhou Y	44581	Front Genet	www.ncbi.nlm.nih.gov/pubmed/35126453	Shared Genetic Architecture and Causal Relationship Between Asthma and Cardiovascular Diseases: A Large-Scale Cross-Trait Analysis.	19,954 European ancestry cases, 107,715 European ancestry controls	NA	17q21.1		ZPBP2			ENSG00000186075	NA	NA	rs11078925-?	rs11078925	0	11078925	intron_variant	0	NR	2E-34	33.699		NA		NR [NR]	N
19	rs4795400	2.5602e-11	17	38026169	rs11655198	NA	Asthma	42866	27182965	Pickrell JK	42506	Nat Genet	www.ncbi.nlm.nih.gov/pubmed/27182965	Detection and interpretation of shared genetic influences on 42 human traits.	28,399 European ancestry cases, 128,843 European ancestry controls	NA	17q21.1	ZPBP2	ZPBP2			ENSG00000186075	NA	NA	rs11655198-?	rs11655198	0	11655198	intron_variant	0	NR	1E-63	63		1.18064	[1.16-1.2]	Illumina [13747813] (imputed)	N
19	rs4795400	2.5602e-11	17	38028634	rs11557467	NA	Asthma and cardiovascular disease	44700	35126453	Zhou Y	44581	Front Genet	www.ncbi.nlm.nih.gov/pubmed/35126453	Shared Genetic Architecture and Causal Relationship Between Asthma and Cardiovascular Diseases: A Large-Scale Cross-Trait Analysis.	19,954 European ancestry cases, 107,715 European ancestry controls	NA	17q21.1		ZPBP2			ENSG00000186075	NA	NA	rs11557467-?	rs11557467	0	11557467	missense_variant	0	NR	4E-30	29.3979		NA		NR [NR]	N
19	rs4795400	2.5602e-11	17	38031164	rs11658278	NA	Atrial fibrillation	43325	29892015	Roselli C	43262	Nat Genet	www.ncbi.nlm.nih.gov/pubmed/29892015	Multi-ethnic genome-wide association study for atrial fibrillation.	55,114 European ancestry cases, 482,295 European ancestry controls, 8,180 Japanese ancestry cases, 28,612 Japanese ancestry controls, 1,307 African American ancestry cases, 7,660 African American ancestry controls, 845 Hispanic cases, 4,177 Hispanic controls	NA	17q21.1	ZPBP2	ZPBP2			ENSG00000186075	NA	NA	rs11658278-T	rs11658278	0	11658278	intron_variant	0	0.52	3E-6	5.52288		1.03	[1.02-1.05]	Affymetrix, Illumina [up to 12149979] (imputed)	N
19	rs4795400	2.5602e-11	17	38031164	rs11658278	NA	Atrial fibrillation	43390	30061737	Nielsen JB	43311	Nat Genet	www.ncbi.nlm.nih.gov/pubmed/30061737	Biobank-driven genomic discovery yields new insight into atrial fibrillation biology.	60,620 European ancestry cases, 970,216 European ancestry controls	NA	17q21.1	ZPBP2, GSDMB, ORMDL3	ZPBP2			ENSG00000186075	NA	NA	rs11658278-T	rs11658278	0	11658278	intron_variant	0	0.479	3E-11	10.5229		1.05	[1.03-1.06]	Illumina [34740186] (imputed)	N
19	rs4795400	2.5602e-11	17	38031714	rs10852936	NA	Asthma and cardiovascular disease	44700	35126453	Zhou Y	44581	Front Genet	www.ncbi.nlm.nih.gov/pubmed/35126453	Shared Genetic Architecture and Causal Relationship Between Asthma and Cardiovascular Diseases: A Large-Scale Cross-Trait Analysis.	19,954 European ancestry cases, 107,715 European ancestry controls	NA	17q21.1		ZPBP2			ENSG00000186075	NA	NA	rs10852936-?	rs10852936	0	10852936	intron_variant	0	NR	9E-27	26.0458		NA		NR [NR]	N
19	rs4795400	2.5602e-11	17	38031857	rs59716545	NA	Rheumatoid arthritis	43490	30423114	Laufer VA	43417	Hum Mol Genet	www.ncbi.nlm.nih.gov/pubmed/30423114	Genetic Influences on Susceptibility to Rheumatoid Arthritis in African-Americans.	916 African American cases, 1,392 African American controls,	4,873 East Asian ancestry cases, 17,641 East Asian ancestry controls, 19,234 European ancestry cases, 61,654 European ancestry controls	17q21.1	IKZF3, CSF3	ZPBP2			ENSG00000186075	NA	NA	rs59716545-T	rs59716545	0	59716545	intron_variant	0	NR	3E-13	12.5229		0.103667	[0.066-0.141] unit decrease	Illumina [8380626] (imputed)	N
19	rs4795400	2.5602e-11	17	38031857	rs59716545	NA	Rheumatoid arthritis	43490	30423114	Laufer VA	43417	Hum Mol Genet	www.ncbi.nlm.nih.gov/pubmed/30423114	Genetic Influences on Susceptibility to Rheumatoid Arthritis in African-Americans.	916 African American cases, 1,392 African American controls,	4,873 East Asian ancestry cases, 17,641 East Asian ancestry controls, 19,234 European ancestry cases, 61,654 European ancestry controls	17q21.1	IKZF3, CSF3	ZPBP2			ENSG00000186075	NA	NA	rs59716545-T	rs59716545	0	59716545	intron_variant	0	0.54	2E-9	8.69897	(EA)	0.09246	[0.062-0.123] unit decrease	Illumina [8380626] (imputed)	N
19	rs4795400	2.5602e-11	17	38031857	rs59716545	NA	Rheumatoid arthritis	44244	33310728	Ha E	44176	Ann Rheum Dis	www.ncbi.nlm.nih.gov/pubmed/33310728	Large-scale meta-analysis across East Asian and European populations updated genetic architecture and variant-driven biology of rheumatoid arthritis, identifying 11 novel susceptibility loci.	14,361 European ancestry cases, 43,923 European ancestry controls, 8,267 East Asian ancestry cases, 244,741 East Asian ancestry controls	NA	17q21.1		ZPBP2			ENSG00000186075	NA	NA	rs59716545-T	rs59716545	0	59716545	intron_variant	0	NR	3E-10	9.52288		0.93	[0.91-0.95]	NR [13810676] (imputed)	N
19	rs4795400	2.5602e-11	17	38032680	rs35736272	NA	Chronic inflammatory diseases (ankylosing spondylitis, Crohn's disease, psoriasis, primary sclerosing cholangitis, ulcerative colitis) (pleiotropy)	43216	26974007	Ellinghaus D	42443	Nat Genet	www.ncbi.nlm.nih.gov/pubmed/26974007	Analysis of five chronic inflammatory diseases identifies 27 new associations and highlights disease-specific patterns at shared loci.	8,726 European ancestry ankylosing spondylitis cases, 19,085 European ancestry Crohn’s disease cases, 6,530 European ancestry psoriasis cases, 3,408 European ancestry primary sclerosing cholangitis cases, 14,513 European ancestry ulcerative colitis cases, 34,213 European ancestry controls	NA	17q21.1	ZPBP2	ZPBP2			ENSG00000186075	NA	NA	rs35736272-?	rs35736272	0	35736272	intron_variant	0	NR	6E-30	29.2218	(subset analysis)	NA		Illumina [130052]	N
19	rs4795400	2.5602e-11	17	38033277	rs1054609	NA	Asthma and cardiovascular disease	44700	35126453	Zhou Y	44581	Front Genet	www.ncbi.nlm.nih.gov/pubmed/35126453	Shared Genetic Architecture and Causal Relationship Between Asthma and Cardiovascular Diseases: A Large-Scale Cross-Trait Analysis.	19,954 European ancestry cases, 107,715 European ancestry controls	NA	17q21.1		ZPBP2			ENSG00000186075	NA	NA	rs1054609-?	rs1054609	0	1054609	3_prime_UTR_variant	0	NR	2E-34	33.699		NA		NR [NR]	N
19	rs4795400	2.5602e-11	17	38033277	rs1054609	NA	Autoimmune traits (pleiotropy)	43938	30572963	Marquez A	43454	Genome Med	www.ncbi.nlm.nih.gov/pubmed/30572963	Meta-analysis of Immunochip data of four autoimmune diseases reveals novel single-disease and cross-phenotype associations.	11,489 European ancestry cases with celiac disease, 15,523 European ancestry cases with rheumatoid arthritis, 3,477 European ancestry cases with systemic sclerosis, 6,670 European ancestry cases with type 1 diabetes, 22,308 European ancestry controls	NA	17q21.1	ORMDL3	ZPBP2			ENSG00000186075	NA	NA	rs1054609-C	rs1054609	0	1054609	3_prime_UTR_variant	0	NA	4E-8	7.39794		NA		Illumina [252970]	N
19	rs4795400	2.5602e-11	17	38033277	rs1054609	NA	Rheumatoid arthritis	43938	30572963	Marquez A	43454	Genome Med	www.ncbi.nlm.nih.gov/pubmed/30572963	Meta-analysis of Immunochip data of four autoimmune diseases reveals novel single-disease and cross-phenotype associations.	15,523 European ancestry cases, 22,308 European ancestry controls	NA	17q21.1	ZPBP2	ZPBP2			ENSG00000186075	NA	NA	rs1054609-C	rs1054609	0	1054609	3_prime_UTR_variant	0	0.46	6E-7	6.22185		1.08441		Illumina [252970]	N
19	rs4795400	2.5602e-11	17	38033277	rs1054609	NA	Systemic sclerosis	43938	30572963	Marquez A	43454	Genome Med	www.ncbi.nlm.nih.gov/pubmed/30572963	Meta-analysis of Immunochip data of four autoimmune diseases reveals novel single-disease and cross-phenotype associations.	3,477 European ancestry cases, 22,308 European ancestry controls	NA	17q21.1	ZPBP2	ZPBP2			ENSG00000186075	NA	NA	rs1054609-C	rs1054609	0	1054609	3_prime_UTR_variant	0	0.463	9E-6	5.04576		1.14146		Illumina [252970]	N
19	rs4795400	2.5602e-11	17	38035116	rs9907088	NA	Asthma and cardiovascular disease	44700	35126453	Zhou Y	44581	Front Genet	www.ncbi.nlm.nih.gov/pubmed/35126453	Shared Genetic Architecture and Causal Relationship Between Asthma and Cardiovascular Diseases: A Large-Scale Cross-Trait Analysis.	19,954 European ancestry cases, 107,715 European ancestry controls	NA	17q21.1		ZPBP2 - GSDMB	ENSG00000186075	ENSG00000073605		967	25732	rs9907088-?	rs9907088	0	9907088	intergenic_variant	1	NR	1E-34	34		NA		NR [NR]	N
19	rs4795400	2.5602e-11	17	38038391	rs62067029	NA	IgD+ B cell Absolute Count	44606	32929287	Orru V	44088	Nat Genet	www.ncbi.nlm.nih.gov/pubmed/32929287	Complex genetic signatures in immune cells underlie autoimmunity and inform therapy.	3,657 Sardinian (founder/genetic isolate) ancestry individuals	NA	17q21.1		ZPBP2 - GSDMB	ENSG00000186075	ENSG00000073605		4242	22457	rs62067029-T	rs62067029	0	62067029	downstream_gene_variant	1	0.40883	5E-9	8.30103		0.1669	[0.11-0.22] unit decrease	Illumina [18238316] (imputed)	N
19	rs4795400	2.5602e-11	17	38038391	rs62067029	NA	Naive-mature B cell Absolute Count	44606	32929287	Orru V	44088	Nat Genet	www.ncbi.nlm.nih.gov/pubmed/32929287	Complex genetic signatures in immune cells underlie autoimmunity and inform therapy.	3,656 Sardinian (founder/genetic isolate) ancestry individuals	NA	17q21.1		ZPBP2 - GSDMB	ENSG00000186075	ENSG00000073605		4242	22457	rs62067029-T	rs62067029	0	62067029	downstream_gene_variant	1	0.40881	2E-8	7.69897		0.1605	[0.1-0.22] unit decrease	Illumina [18238287] (imputed)	N
19	rs4795400	2.5602e-11	17	38038391	rs62067029	NA	IgD+ CD24- B cell Absolute Count	44606	32929287	Orru V	44088	Nat Genet	www.ncbi.nlm.nih.gov/pubmed/32929287	Complex genetic signatures in immune cells underlie autoimmunity and inform therapy.	3,656 Sardinian (founder/genetic isolate) ancestry individuals	NA	17q21.1		ZPBP2 - GSDMB	ENSG00000186075	ENSG00000073605		4242	22457	rs62067029-T	rs62067029	0	62067029	downstream_gene_variant	1	0.40881	3E-8	7.52288		0.1593	[0.1-0.22] unit decrease	Illumina [18238287] (imputed)	N
19	rs4795400	2.5602e-11	17	38040119	rs12232497	NA	Pediatric autoimmune diseases	42613	26301688	Li YR	42240	Nat Med	www.ncbi.nlm.nih.gov/pubmed/26301688	Meta-analysis of shared genetic architecture across ten pediatric autoimmune diseases.	97 European ancestry thyroiditis cases, 107 European ancestry ankylosing spondylitis cases, 100 European ancestry psoriasis cases, 173 European ancestry celiac disease cases, 254 European ancestry systemic lupus erythematosus cases, 308 European ancestry common variable inmunodeficiency cases, 865 European ancestry ulcerative colitis cases, 1,086 European ancestry Type 1 diabetes cases, 1,123 European ancestry juvenile idiopathic arthritis cases, 1,922 European ancestry Crohn's disease cases, 10,718 European ancestry controls	NA	17q21.1	IKZF3	ZPBP2 - GSDMB	ENSG00000186075	ENSG00000073605		5970	20729	rs12232497-C	rs12232497	0	12232497	intergenic_variant	1	0.45	3E-7	6.52288		NA		Illumina [7347414] (imputed)	N
19	rs4795400	2.5602e-11	17	38040119	rs12232497	NA	Mouth ulcers	43605	30837455	Dudding T	43529	Nat Commun	www.ncbi.nlm.nih.gov/pubmed/30837455	Genome wide analysis for mouth ulcers identifies associations at immune regulatory loci.	47,079 British or unknown ancestry cases, 414,027 British or unknown ancestry controls	98,298 cases, 247,446 controls	17q21.1		ZPBP2 - GSDMB	ENSG00000186075	ENSG00000073605		5970	20729	rs12232497-C	rs12232497	0	12232497	intergenic_variant	1	0.48220300000000005	4E-17	16.3979		1.03621	[1.03-1.04]	Affymetrix, Illumina [9851866] (imputed)	N
19	rs4795400	2.5602e-11	17	38040119	rs12232497	NA	Asthma and cardiovascular disease	44700	35126453	Zhou Y	44581	Front Genet	www.ncbi.nlm.nih.gov/pubmed/35126453	Shared Genetic Architecture and Causal Relationship Between Asthma and Cardiovascular Diseases: A Large-Scale Cross-Trait Analysis.	19,954 European ancestry cases, 107,715 European ancestry controls	NA	17q21.1		ZPBP2 - GSDMB	ENSG00000186075	ENSG00000073605		5970	20729	rs12232497-?	rs12232497	0	12232497	intergenic_variant	1	NR	1E-34	34		NA		NR [NR]	N
19	rs4795400	2.5602e-11	17	38040763	rs2872507	NA	Type 1 diabetes	40807	21829393	Plagnol V	40759	PLoS Genet	www.ncbi.nlm.nih.gov/pubmed/21829393	Genome-wide association analysis of autoantibody positivity in type 1 diabetes cases.	8,506 European ancestry cases, up to 10,596 European ancestry controls	NA	17q21.1	ORMDL3	ZPBP2 - GSDMB	ENSG00000186075	ENSG00000073605		6614	20085	rs2872507-A	rs2872507	0	2872507	intergenic_variant	1	NR	2E-6	5.69897		1.1	[NR]	Affymetrix, Illumina [NR]	N
19	rs4795400	2.5602e-11	17	38040763	rs2872507	NA	Crohn's disease	39640	18587394	Barrett JC	39628	Nat Genet	www.ncbi.nlm.nih.gov/pubmed/18587394	Genome-wide association defines more than 30 distinct susceptibility loci for Crohn's disease.	3,230 European ancestry cases, 4,829 European ancestry controls	1,339 European ancestry trios, 2,325 European ancestry cases, 1,809 European ancestry controls	17q21.1	ORMDL3	ZPBP2 - GSDMB	ENSG00000186075	ENSG00000073605		6614	20085	rs2872507-A	rs2872507	0	2872507	intergenic_variant	1	0.47	5E-9	8.30103		1.12	[NR]	Affymetrix, Illumina [635547] (imputed)	N
19	rs4795400	2.5602e-11	17	38040763	rs2872507	NA	Ulcerative colitis	40631	21297633	Anderson CA	40580	Nat Genet	www.ncbi.nlm.nih.gov/pubmed/21297633	Meta-analysis identifies 29 additional ulcerative colitis risk loci, increasing the number of confirmed associations to 47.	6,687 European ancestry cases, 19,718 European ancestry controls	9,628 European ancestry cases, 12,917 European ancestry controls	17q21.1	GSDML, IKZF3, ZPBP2, ORMDL3, PNMT	ZPBP2 - GSDMB	ENSG00000186075	ENSG00000073605		6614	20085	rs2872507-A	rs2872507	0	2872507	intergenic_variant	1	0.46	5E-11	10.301		1.15	[1.10-1.19]	Affymetrix, Illumina [~ 1100000] (imputed)	N
19	rs4795400	2.5602e-11	17	38040763	rs2872507	NA	Crohn's disease	41201	21102463	Franke A	40503	Nat Genet	www.ncbi.nlm.nih.gov/pubmed/21102463	Genome-wide meta-analysis increases to 71 the number of confirmed Crohn's disease susceptibility loci.	6,333 European ancestry cases, 15,056 European ancestry controls	15,694 European ancestry cases, 14,026 European ancestry controls, 414 European ancestry trios	17q21.1	IKZF3, GSMDL, ZPBP2, ORMDL3	ZPBP2 - GSDMB	ENSG00000186075	ENSG00000073605		6614	20085	rs2872507-A	rs2872507	0	2872507	intergenic_variant	1	0.458	2E-9	8.69897		1.14	[1.09-1.19]	Affymetrix, Illumina [953241] (imputed)	N
19	rs4795400	2.5602e-11	17	38040763	rs2872507	NA	Rheumatoid arthritis	40342	20453842	Stahl EA	40307	Nat Genet	www.ncbi.nlm.nih.gov/pubmed/20453842	Genome-wide association study meta-analysis identifies seven new rheumatoid arthritis risk loci.	5,539 European ancestry cases, 20,169 European ancestry controls	6,768 European ancestry cases, 8,806 European ancestry controls	17q21.1	IKZF3	ZPBP2 - GSDMB	ENSG00000186075	ENSG00000073605		6614	20085	rs2872507-A	rs2872507	0	2872507	intergenic_variant	1	0.47	9E-7	6.04576		1.1	[NR]	Affymetrix, Illumina [~ 2716259] (imputed)	N
19	rs4795400	2.5602e-11	17	38040763	rs2872507	NA	Rheumatoid arthritis (ACPA-positive)	43228	23143596	Eyre S	41244	Nat Genet	www.ncbi.nlm.nih.gov/pubmed/23143596	High-density genetic mapping identifies new susceptibility loci for rheumatoid arthritis.	up to 9,585 European ancestry cases, up to 33,742 European ancestry controls	NA	17q21.1	IKZF3, GSDMB, ORMDL3	ZPBP2 - GSDMB	ENSG00000186075	ENSG00000073605		6614	20085	rs2872507-A	rs2872507	0	2872507	intergenic_variant	1	0.47	3E-9	8.52288		NA		Illumina [129464] (imputed)	N
19	rs4795400	2.5602e-11	17	38040763	rs2872507	NA	Asthma and cardiovascular disease	44700	35126453	Zhou Y	44581	Front Genet	www.ncbi.nlm.nih.gov/pubmed/35126453	Shared Genetic Architecture and Causal Relationship Between Asthma and Cardiovascular Diseases: A Large-Scale Cross-Trait Analysis.	19,954 European ancestry cases, 107,715 European ancestry controls	NA	17q21.1		ZPBP2 - GSDMB	ENSG00000186075	ENSG00000073605		6614	20085	rs2872507-?	rs2872507	0	2872507	intergenic_variant	1	NR	1E-34	34		NA		NR [NR]	N
19	rs4795400	2.5602e-11	17	38043343	rs9901146	NA	Asthma (time to onset)	43754	27130862	Sarnowski C	42466	J Allergy Clin Immunol	www.ncbi.nlm.nih.gov/pubmed/27130862	Identification of a new locus at 16q12 associated with time to asthma onset.	5,462 European ancestry cases, 8,424 European ancestry controls	NA	17q21.1	ZPBP2, GSDMB	ZPBP2 - GSDMB	ENSG00000186075	ENSG00000073605		9194	17505	rs9901146-G	rs9901146	0	9901146	intergenic_variant	1	0.51	2E-16	15.699		1.18	[1.13-1.22]	Illumina [2387926] (imputed)	N
19	rs4795400	2.5602e-11	17	38043343	rs9901146	NA	Eosinophil counts	44095	32888493	Chen MH	44075	Cell	www.ncbi.nlm.nih.gov/pubmed/32888493	Trans-ethnic and Ancestry-Specific Blood-Cell Genetics in 746,667 Individuals from 5 Global Populations.	11,615 African American or Afro-Caribbean and African ancestry individuals	NA	17q21.1	NR	ZPBP2 - GSDMB	ENSG00000186075	ENSG00000073605		9194	17505	rs9901146-G	rs9901146	0	9901146	intergenic_variant	1	0.618121	3E-9	8.52288		0.080604	[0.054-0.107] SD units increase	Affymetrix, Illumina [35935203] (imputed)	N
19	rs4795400	2.5602e-11	17	38043343	rs9901146	NA	Asthma (childhood onset)	43643	31036433	Pividori M	43581	Lancet Respir Med	www.ncbi.nlm.nih.gov/pubmed/31036433	Shared and distinct genetic risk factors for childhood-onset and adult-onset asthma: genome-wide and transcriptome-wide studies.	9,433 British ancestry cases, 318,237 British ancestry controls	NA	17q21.1	NR	ZPBP2 - GSDMB	ENSG00000186075	ENSG00000073605		9194	17505	rs9901146-G	rs9901146	0	9901146	intergenic_variant	1	0.51	8E-99	98.0969		1.18		Affymetrix [10894596] (imputed)	N
19	rs4795400	2.5602e-11	17	38043343	rs9901146	NA	Asthma (age of onset)	43643	31036433	Pividori M	43581	Lancet Respir Med	www.ncbi.nlm.nih.gov/pubmed/31036433	Shared and distinct genetic risk factors for childhood-onset and adult-onset asthma: genome-wide and transcriptome-wide studies.	37,846 British ancestry individuals	NA	17q21.1	NR	ZPBP2 - GSDMB	ENSG00000186075	ENSG00000073605		9194	17505	rs9901146-G	rs9901146	0	9901146	intergenic_variant	1	0.51	4E-57	56.3979		NA		Affymetrix [10894596] (imputed)	N
19	rs4795400	2.5602e-11	17	38043343	rs9901146	NA	Asthma and cardiovascular disease	44700	35126453	Zhou Y	44581	Front Genet	www.ncbi.nlm.nih.gov/pubmed/35126453	Shared Genetic Architecture and Causal Relationship Between Asthma and Cardiovascular Diseases: A Large-Scale Cross-Trait Analysis.	19,954 European ancestry cases, 107,715 European ancestry controls	NA	17q21.1		ZPBP2 - GSDMB	ENSG00000186075	ENSG00000073605		9194	17505	rs9901146-?	rs9901146	0	9901146	intergenic_variant	1	NR	2E-41	40.699		NA		NR [NR]	N
19	rs4795400	2.5602e-11	17	38043649	rs12936409	NA	Rheumatoid arthritis (ACPA-positive)	43320	24532676	Kim K	41684	Ann Rheum Dis	www.ncbi.nlm.nih.gov/pubmed/24532676	High-density genotyping of immune loci in Koreans and Europeans identifies eight new rheumatoid arthritis risk loci.	2,234 Korean ancestry cases, 7,065 Korean ancestry controls, 10,288 European ancestry cases, 35,502 European ancestry controls	NA	17q21.1	IKZF3, GSDMB	ZPBP2 - GSDMB	ENSG00000186075	ENSG00000073605		9500	17199	rs12936409-A	rs12936409	0	12936409	intergenic_variant	1	0.47	1E-10	10		1.11	[1.07-1.14]	Illumina [133816] (imputed)	N
19	rs4795400	2.5602e-11	17	38043649	rs12936409	NA	Rheumatoid arthritis	43228	23143596	Eyre S	41244	Nat Genet	www.ncbi.nlm.nih.gov/pubmed/23143596	High-density genetic mapping identifies new susceptibility loci for rheumatoid arthritis.	up to 13,838 European ancestry cases, up to 33,742 European ancestry controls	NA	17q21.1	IKZF3, GSDMB, ORMDL3	ZPBP2 - GSDMB	ENSG00000186075	ENSG00000073605		9500	17199	rs12936409-A	rs12936409	0	12936409	intergenic_variant	1	NR	4E-7	6.39794		1.1029		Illumina [129464] (imputed)	N
19	rs4795400	2.5602e-11	17	38043649	rs12936409	NA	Rheumatoid arthritis (ACPA-positive)	43228	23143596	Eyre S	41244	Nat Genet	www.ncbi.nlm.nih.gov/pubmed/23143596	High-density genetic mapping identifies new susceptibility loci for rheumatoid arthritis.	up to 9,585 European ancestry cases, up to 33,742 European ancestry controls	NA	17q21.1	IKZF3, GSDMB, ORMDL3	ZPBP2 - GSDMB	ENSG00000186075	ENSG00000073605		9500	17199	rs12936409-A	rs12936409	0	12936409	intergenic_variant	1	NR	7E-7	6.1549		1.1158		Illumina [129464] (imputed)	N
19	rs4795400	2.5602e-11	17	38048244	rs9906951	NA	Highest math class taken (MTAG)	43416	30038396	Lee JJ	43304	Nat Genet	www.ncbi.nlm.nih.gov/pubmed/30038396	Gene discovery and polygenic prediction from a genome-wide association study of educational attainment in 1.1 million individuals.	811,539 European ancestry individuals	NA	17q21.1	Intergenic	ZPBP2 - GSDMB	ENSG00000186075	ENSG00000073605		14095	12604	rs9906951-T	rs9906951	0	9906951	intergenic_variant	1	0.5097	2E-10	9.69897	(MTAG)	0.0106	[0.0075-0.0137] unit decrease	Affymetrix, Illumina [7100000] (imputed)	N
19	rs4795400	2.5602e-11	17	38049233	rs12950743	NA	Asthma and cardiovascular disease	44700	35126453	Zhou Y	44581	Front Genet	www.ncbi.nlm.nih.gov/pubmed/35126453	Shared Genetic Architecture and Causal Relationship Between Asthma and Cardiovascular Diseases: A Large-Scale Cross-Trait Analysis.	19,954 European ancestry cases, 107,715 European ancestry controls	NA	17q21.1		ZPBP2 - GSDMB	ENSG00000186075	ENSG00000073605		15084	11615	rs12950743-?	rs12950743	0	12950743	intergenic_variant	1	NR	2E-41	40.699		NA		NR [NR]	N
19	rs4795400	2.5602e-11	17	38049589	rs7359623	NA	Hay fever and/or eczema	43892	31361310	Johansson A	43676	Hum Mol Genet	www.ncbi.nlm.nih.gov/pubmed/31361310	Genome-wide association analysis of 350 000 Caucasians from the UK Biobank identifies novel loci for asthma, hay fever and eczema.	84,034 European ancestry cases, 239,773 European ancestry controls	NA	17q21.1	NR	ZPBP2 - GSDMB	ENSG00000186075	ENSG00000073605		15440	11259	rs7359623-C	rs7359623	0	7359623	intergenic_variant	1	0.4857	2E-16	15.699		1.05	[1.038-1.062]	Affymetrix [15688218] (imputed)	N
19	rs4795400	2.5602e-11	17	38049589	rs7359623	NA	Asthma and cardiovascular disease	44700	35126453	Zhou Y	44581	Front Genet	www.ncbi.nlm.nih.gov/pubmed/35126453	Shared Genetic Architecture and Causal Relationship Between Asthma and Cardiovascular Diseases: A Large-Scale Cross-Trait Analysis.	19,954 European ancestry cases, 107,715 European ancestry controls	NA	17q21.1		ZPBP2 - GSDMB	ENSG00000186075	ENSG00000073605		15440	11259	rs7359623-?	rs7359623	0	7359623	intergenic_variant	1	NR	3E-38	37.5229		NA		NR [NR]	N
19	rs4795400	2.5602e-11	17	38049589	rs7359623	NA	JT interval	44858	36050321	Young WJ	44805	Nat Commun	www.ncbi.nlm.nih.gov/pubmed/36050321	Genetic analyses of the electrocardiographic QT interval and its components identify additional loci and pathways.	212,199 European ancestry individuals	NA	17q21.1		ZPBP2 - GSDMB	ENSG00000186075	ENSG00000073605		15440	11259	rs7359623-T	rs7359623	0	7359623	intergenic_variant	1	0.5062	1E-12	12		0.0223	[0.016-0.028] unit decrease	Affymetrix, Illumina [NR] (imputed)	N
19	rs4795400	2.5602e-11	17	38049589	rs7359623	NA	Atrial fibrillation	44951	36653681	Miyazawa K	44945	Nat Genet	www.ncbi.nlm.nih.gov/pubmed/36653681	Cross-ancestry genome-wide analysis of atrial fibrillation unveils disease biology and enables cardioembolic risk prediction.	77,690 European ancestry cases, 1,167,040 European ancestry controls, 67,864 Japanese ancestry cases, 1,026,594 Japanese ancestry controls	NA	17q21.1		ZPBP2 - GSDMB	ENSG00000186075	ENSG00000073605		15440	11259	rs7359623-T	rs7359623	0	7359623	intergenic_variant	1	0.4915	1E-14	14		0.0451	[0.034-0.057] unit decrease	Illumina [5000630] (imputed)	N
19	rs4795400	2.5602e-11	17	38049589	rs7359623	NA	Atrial fibrillation (MTAG)	44792	35872910	Carcel-Marquez J	44750	Front Cardiovasc Med	www.ncbi.nlm.nih.gov/pubmed/35872910	A Polygenic Risk Score Based on a Cardioembolic Stroke Multitrait Analysis Improves a Clinical Prediction Model for This Stroke Subtype.	1,030,836 European ancestry individuals	NA	17q21.1		ZPBP2 - GSDMB	ENSG00000186075	ENSG00000073605		15440	11259	rs7359623-T	rs7359623	0	7359623	intergenic_variant	1	NR	2E-10	9.69897		0.009	[0.007-0.011] unit decrease	Illumina [6808676] (imputed)	N
19	rs4795400	2.5602e-11	17	38051348	rs8067378	NA	Cervical cancer	43508	30412241	Takeuchi F	43413	Hum Mol Genet	www.ncbi.nlm.nih.gov/pubmed/30412241	Genome-wide association study of cervical cancer suggests a role for ARRDC3 gene in human papillomavirus infection.	2,609 East Asian ancestry cases, 4,712 East Asian ancestry controls	1,461 Han Chinese ancestry cases, 3,295 Han Chinese ancestry controls	17q21.1		ZPBP2 - GSDMB	ENSG00000186075	ENSG00000073605		17199	9500	rs8067378-G	rs8067378	0	8067378	regulatory_region_variant	1	0.28	3E-6	5.52288		1.22	[NR]	Affymetrix, Illumina [4602429] (imputed)	N
19	rs4795400	2.5602e-11	17	38051348	rs8067378	NA	Cervical cancer	41620	23817570	Shi Y	41455	Nat Genet	www.ncbi.nlm.nih.gov/pubmed/23817570	A genome-wide association study identifies two new cervical cancer susceptibility loci at 4q12 and 17q12.	Up to 1,364 Han Chinese ancestry cases, up to 3,028 Han Chinese ancestry controls	4,167 Han Chinese ancestry cases, 7,196 Han Chinese ancestry controls	17q21.1	GSDMB	ZPBP2 - GSDMB	ENSG00000186075	ENSG00000073605		17199	9500	rs8067378-G	rs8067378	0	8067378	regulatory_region_variant	1	0.22	9E-10	9.04576	(Matched)	1.19	[1.13-1.26]	Affymetrix [563339]	N
19	rs4795400	2.5602e-11	17	38051348	rs8067378	NA	Primary biliary cirrhosis	43234	22961000	Liu JZ	41183	Nat Genet	www.ncbi.nlm.nih.gov/pubmed/22961000	Dense fine-mapping study identifies new susceptibility loci for primary biliary cirrhosis.	2,861 British and Irish ancestry cases, 8,514 British and Irish ancestry controls	NA	17q21.1	ORMDL3, ZPBP2, GSDMB, IKZF3	ZPBP2 - GSDMB	ENSG00000186075	ENSG00000073605		17199	9500	rs8067378-G	rs8067378	0	8067378	regulatory_region_variant	1	0.52	6E-14	13.2218		1.26	[1.19-1.34]	Illumina [237619] (imputed)	N
19	rs4795400	2.5602e-11	17	38051348	rs8067378	NA	Asthma and cardiovascular disease	44700	35126453	Zhou Y	44581	Front Genet	www.ncbi.nlm.nih.gov/pubmed/35126453	Shared Genetic Architecture and Causal Relationship Between Asthma and Cardiovascular Diseases: A Large-Scale Cross-Trait Analysis.	19,954 European ancestry cases, 107,715 European ancestry controls	NA	17q21.1		ZPBP2 - GSDMB	ENSG00000186075	ENSG00000073605		17199	9500	rs8067378-?	rs8067378	0	8067378	regulatory_region_variant	1	NR	3E-41	40.5229		NA		NR [NR]	N
19	rs4795400	2.5602e-11	17	38051348	rs8067378	NA	Systemic lupus erythematosus (MTAG)	45100	36750564	Khunsriraksakul C	44964	Nat Commun	www.ncbi.nlm.nih.gov/pubmed/36750564	Multi-ancestry and multi-trait genome-wide association meta-analyses inform clinical risk prediction for systemic lupus erythematosus.	at least 5,877 East Asian ancestry cases, at least 188,588 East Asian ancestry controls, at least 14,355 European ancestry cases, at least 505,956 European ancestry controls, at least 1,393 admixed American ancestry cases, at least 2,327 admixed American ancestry controls (MTAG boosted by autoimmune diseases samples)	NA	17q21.1		ZPBP2 - GSDMB	ENSG00000186075	ENSG00000073605		17199	9500	rs8067378-A	rs8067378	0	8067378	regulatory_region_variant	1	NR	5E-23	22.301		0.076	[0.061-0.091] unit decrease	NR [NR]	N
19	rs4795400	2.5602e-11	17	38053207	rs12453507	NA	Type 1 diabetes	43216	25751624	Onengut-Gumuscu S	42095	Nat Genet	www.ncbi.nlm.nih.gov/pubmed/25751624	Fine mapping of type 1 diabetes susceptibility loci and evidence for colocalization of causal variants with lymphoid gene enhancers.	6,683 European ancestry cases, 12,173 European ancestry controls, 2,601 European ancestry affected sibling pair families, 69 European ancestry trios	NA	17q21.1	IKZF3, ORMDL3, GSDMB	ZPBP2 - GSDMB	ENSG00000186075	ENSG00000073605		19058	7641	rs12453507-G	rs12453507	0	12453507	intergenic_variant	1	0.51	1E-8	8		1.11111		Illumina [135870]	N
19	rs4795400	2.5602e-11	17	38056116	rs11651596	NA	Asthma (childhood onset)	43938	31669095	Zhu Z	43762	J Allergy Clin Immunol	www.ncbi.nlm.nih.gov/pubmed/31669095	Shared Genetic and Experimental Links between Obesity-Related Traits and Asthma Subtypes in UK Biobank.	13,435 European ancestry cases, 393,186 European ancestry controls	NA	17q21.1	NR	ZPBP2 - GSDMB	ENSG00000186075	ENSG00000073605		21967	4732	rs11651596-?	rs11651596	0	11651596	downstream_gene_variant	1	NR	2E-124	123.699		NA		Affymetrix [~ 8270000] (imputed)	N
19	rs4795400	2.5602e-11	17	38056116	rs11651596	NA	COVID-19 infection or rheumatoid arthritis (MTAG)	44985	36762574	Yao M	44967	J Med Virol	www.ncbi.nlm.nih.gov/pubmed/36762574	Disentangling the common genetic architecture and causality of rheumatoid arthritis and systemic lupus erythematosus with COVID-19 outcomes: genome-wide cross trait analysis and bi-directional Mendelian randomization study.	122,616 European ancestry COVID-19 infection cases, 14,361 European ancestry RA cases, 2,519,163 European ancestry controls	NA	17q21.1		ZPBP2 - GSDMB	ENSG00000186075	ENSG00000073605		21967	4732	rs11651596-?	rs11651596	0	11651596	downstream_gene_variant	1	NR	9E-10	9.04576		NA		NR [NR]	N
19	rs4795400	2.5602e-11	17	38056116	rs11651596	NA	IgM levels	43710	28628107	Jonsson S	42905	Nat Genet	www.ncbi.nlm.nih.gov/pubmed/28628107	Identification of sequence variants influencing immunoglobulin levels.	14,442 Icelandic ancestry individuals	2,157 Swedish ancestry individuals	17q21.1	GSDMB	ZPBP2 - GSDMB	ENSG00000186075	ENSG00000073605		21967	4732	rs11651596-C	rs11651596	0	11651596	downstream_gene_variant	1	0.4839	2E-14	13.699		0.09	NR SD units decrease	Illumina [21568490] (imputed)	N
19	rs4795400	2.5602e-11	17	38057197	rs8069176	NA	Nonatopic asthma	43938	31669095	Zhu Z	43762	J Allergy Clin Immunol	www.ncbi.nlm.nih.gov/pubmed/31669095	Shared Genetic and Experimental Links between Obesity-Related Traits and Asthma Subtypes in UK Biobank.	28,862 European ancestry cases, 422,048 European ancestry controls	NA	17q21.1	NR	ZPBP2 - GSDMB	ENSG00000186075	ENSG00000073605		23048	3651	rs8069176-?	rs8069176	0	8069176	intergenic_variant	1	NR	3E-29	28.5229		NA		Affymetrix [~ 8270000] (imputed)	N
19	rs4795400	2.5602e-11	17	38057197	rs8069176	NA	Fractional exhaled nitric oxide (childhood)	41849	24315451	van der Valk RJ	41613	J Allergy Clin Immunol	www.ncbi.nlm.nih.gov/pubmed/24315451	Fraction of exhaled nitric oxide values in childhood are associated with 17q11.2-q12 and 17q12-q21 variants.	5,131 European ancestry individuals, 1,155 Hispanic individuals, 2,572 individuals	NA	17q21.1	GSDMB, ZPBP2	ZPBP2 - GSDMB	ENSG00000186075	ENSG00000073605		23048	3651	rs8069176-A	rs8069176	0	8069176	intergenic_variant	1	0.45	5E-6	5.30103	(EA)	0.066	[0.039-0.093] unit decrease	Affymetrix, Illumina [2253077] (imputed)	N
19	rs4795400	2.5602e-11	17	38057197	rs8069176	NA	Fractional exhaled nitric oxide (childhood)	41849	24315451	van der Valk RJ	41613	J Allergy Clin Immunol	www.ncbi.nlm.nih.gov/pubmed/24315451	Fraction of exhaled nitric oxide values in childhood are associated with 17q11.2-q12 and 17q12-q21 variants.	5,131 European ancestry individuals, 1,155 Hispanic individuals, 2,572 individuals	NA	17q21.1	GSDMB, ZPBP2	ZPBP2 - GSDMB	ENSG00000186075	ENSG00000073605		23048	3651	rs8069176-A	rs8069176	0	8069176	intergenic_variant	1	0.43	2E-8	7.69897		0.066	[0.042-0.09] unit decrease	Affymetrix, Illumina [2253077] (imputed)	N
19	rs4795400	2.5602e-11	17	38057197	rs8069176	NA	Asthma (childhood onset)	43130	29273806	Demenais F	43091	Nat Genet	www.ncbi.nlm.nih.gov/pubmed/29273806	Multiancestry association study identifies new asthma risk loci that colocalize with immune-cell enhancer marks.	7,131 European ancestry cases, 13,631 European ancestry controls, 1,239 Japanese ancestry cases, 3,976 Japanese ancestry controls, 606 Latino cases, 792 Latino controls	NA	17q21.1	ZPBP2, GSDMB	ZPBP2 - GSDMB	ENSG00000186075	ENSG00000073605		23048	3651	rs8069176-G	rs8069176	0	8069176	intergenic_variant	1	NR	4E-26	25.3979		1.25	[1.2-1.3]	Affymetrix, Illumina, Perlegen [2831075] (imputed)	N
19	rs4795400	2.5602e-11	17	38057197	rs8069176	NA	Asthma and cardiovascular disease	44700	35126453	Zhou Y	44581	Front Genet	www.ncbi.nlm.nih.gov/pubmed/35126453	Shared Genetic Architecture and Causal Relationship Between Asthma and Cardiovascular Diseases: A Large-Scale Cross-Trait Analysis.	19,954 European ancestry cases, 107,715 European ancestry controls	NA	17q21.1		ZPBP2 - GSDMB	ENSG00000186075	ENSG00000073605		23048	3651	rs8069176-?	rs8069176	0	8069176	intergenic_variant	1	NR	4E-37	36.3979		NA		NR [NR]	N
19	rs4795400	2.5602e-11	17	38061439	rs4795399	NA	Asthma (childhood onset)	43643	31036433	Pividori M	43581	Lancet Respir Med	www.ncbi.nlm.nih.gov/pubmed/31036433	Shared and distinct genetic risk factors for childhood-onset and adult-onset asthma: genome-wide and transcriptome-wide studies.	9,433 British ancestry cases, 318,237 British ancestry controls	NA	17q21.1	GSDMB, ZPBP2, ORMDL3	GSDMB			ENSG00000073605	NA	NA	rs4795399-T	rs4795399	0	4795399	intron_variant	0	0.529	1E-111	111		1.406	[1.365-1.448]	Affymetrix [10894596] (imputed)	N
19	rs4795400	2.5602e-11	17	38061439	rs4795399	NA	Asthma (age of onset)	43643	31036433	Pividori M	43581	Lancet Respir Med	www.ncbi.nlm.nih.gov/pubmed/31036433	Shared and distinct genetic risk factors for childhood-onset and adult-onset asthma: genome-wide and transcriptome-wide studies.	37,846 British ancestry individuals	NA	17q21.1	GSDMB, ZPBP2, ORMDL3	GSDMB			ENSG00000073605	NA	NA	rs4795399-T	rs4795399	0	4795399	intron_variant	0	0.529	7E-65	64.1549		2.286	[2.02-2.55] unit decrease	Affymetrix [10894596] (imputed)	N
19	rs4795400	2.5602e-11	17	38061439	rs4795399	NA	Age of onset of childhood onset asthma	44995	36778051	Tsuo K	44873	Cell Genom	www.ncbi.nlm.nih.gov/pubmed/36778051	Multi-ancestry meta-analysis of asthma identifies novel associations and highlights the value of increased power and diversity.	20,964 European ancestry cases, 674,014 European ancestry controls	NA	17q21.1		GSDMB			ENSG00000073605	NA	NA	rs4795399-?	rs4795399	0	4795399	intron_variant	0	NR	4E-146	145.398		0.2719	[0.25-0.29] unit decrease	NR [NR]	N
19	rs4795400	2.5602e-11	17	38061439	rs4795399	NA	Asthma (childhood onset)	43599	30929738	Ferreira MAR	43552	Am J Hum Genet	www.ncbi.nlm.nih.gov/pubmed/30929738	Genetic Architectures of Childhood- and Adult-Onset Asthma Are Partly Distinct.	13,962 European ancestry cases, 300,671 European ancestry controls	31,759 European ancestry cases, 214,890 European ancestry controls	17q21.1	GSDMB	GSDMB			ENSG00000073605	NA	NA	rs4795399-?	rs4795399	0	4795399	intron_variant	0	NR	1E-257	257		1.289	[1.28-1.3]	Affymetrix [9000000] (imputed)	N
19	rs4795400	2.5602e-11	17	38061439	rs4795399	NA	Asthma	43599	30929738	Ferreira MAR	43552	Am J Hum Genet	www.ncbi.nlm.nih.gov/pubmed/30929738	Genetic Architectures of Childhood- and Adult-Onset Asthma Are Partly Distinct.	40,544 European ancestry cases, 300,671 European ancestry controls	NA	17q21.1	GSDMB	GSDMB			ENSG00000073605	NA	NA	rs4795399-T	rs4795399	0	4795399	intron_variant	0	NR	1E-45	45		1.101	[1.09-1.11]	Affymetrix [9000000] (imputed)	N
19	rs4795400	2.5602e-11	17	38061439	rs4795399	NA	Asthma onset (childhood vs adult)	43599	30929738	Ferreira MAR	43552	Am J Hum Genet	www.ncbi.nlm.nih.gov/pubmed/30929738	Genetic Architectures of Childhood- and Adult-Onset Asthma Are Partly Distinct.	13,962 European ancestry childhood onset cases, 14,873 European ancestry adult onset cases	31,002 European ancestry childhood onset cases, 16,297 European ancestry adult onset cases	17q21.1	GSDMB	GSDMB			ENSG00000073605	NA	NA	rs4795399-T	rs4795399	0	4795399	intron_variant	0	0.528	5E-64	63.301		1.257	[1.24-1.28]	Affymetrix [9000000] (imputed)	N
19	rs4795400	2.5602e-11	17	38062196	rs2305480	NA	Asthma (childhood onset)	42122	24241537	Bonnelykke K	41595	Nat Genet	www.ncbi.nlm.nih.gov/pubmed/24241537	A genome-wide association study identifies CDHR3 as a susceptibility locus for early childhood asthma with severe exacerbations.	1,173 European ancestry cases, 2,511 European ancestry controls	395 European ancestry cases, 2,663 European ancestry controls, 63 Turkish, Surinamese, Dutch Antillean, Moroccan, Cape Verdian and other ancestry cases, 917 Turkish, Surinamese, Dutch Antillean, Moroccan, Cape Verdian and other ancestry controls, 6,783 cases, 7,720 controls	17q21.1	GSDMB	GSDMB			ENSG00000073605	NA	NA	rs2305480-G	rs2305480	0	2305480	missense_variant	0	0.6	6E-23	22.2218		1.32	[1.23-1.39]	Affymetrix, Illumina [124514]	N
19	rs4795400	2.5602e-11	17	38062196	rs2305480	NA	Asthma	40465	20860503	Moffatt MF	40444	N Engl J Med	www.ncbi.nlm.nih.gov/pubmed/20860503	A large-scale, consortium-based genomewide association study of asthma.	10,365 cases, 16,110 controls	NA	17q21.1	GSDMB	GSDMB			ENSG00000073605	NA	NA	rs2305480-G	rs2305480	0	2305480	missense_variant	0	0.55	1E-7	7		1.18	[1.11-1.23]	Illumina [582892]	N
19	rs4795400	2.5602e-11	17	38062196	rs2305480	NA	Ulcerative colitis	40270	20228799	McGovern DP	40251	Nat Genet	www.ncbi.nlm.nih.gov/pubmed/20228799	Genome-wide association identifies multiple ulcerative colitis susceptibility loci.	2,693 European ancestry cases, 6,791 European ancestry controls	2,009 European ancestry cases, 1,580 European ancestry controls	17q21.1	GSDML, ORMDL3, STAC2, FBXL20, MED1, CRKRS, PPP1R1B, STARD3, TCAP, PNMT, PERLD1, ERBB2, C17orf37, GRB7, IKZF3, ZPBP2, NEUROD2	GSDMB			ENSG00000073605	NA	NA	rs2305480-T	rs2305480	0	2305480	missense_variant	0	NR	3E-8	7.52288		1.25	[NR]	Illumina [266047]	N
19	rs4795400	2.5602e-11	17	38062196	rs2305480	NA	Rheumatoid arthritis	43228	23143596	Eyre S	41244	Nat Genet	www.ncbi.nlm.nih.gov/pubmed/23143596	High-density genetic mapping identifies new susceptibility loci for rheumatoid arthritis.	up to 13,838 European ancestry cases, up to 33,742 European ancestry controls	NA	17q21.1	IKZF3	GSDMB			ENSG00000073605	NA	NA	rs2305480-?	rs2305480	0	2305480	missense_variant	0	NR	4E-9	8.39794		NA		Illumina [129464] (imputed)	N
19	rs4795400	2.5602e-11	17	38062196	rs2305480	NA	Asthma and cardiovascular disease	44700	35126453	Zhou Y	44581	Front Genet	www.ncbi.nlm.nih.gov/pubmed/35126453	Shared Genetic Architecture and Causal Relationship Between Asthma and Cardiovascular Diseases: A Large-Scale Cross-Trait Analysis.	19,954 European ancestry cases, 107,715 European ancestry controls	NA	17q21.1		GSDMB			ENSG00000073605	NA	NA	rs2305480-?	rs2305480	0	2305480	missense_variant	0	NR	5E-37	36.301		NA		NR [NR]	N
19	rs4795400	2.5602e-11	17	38062217	rs2305479	NA	Asthma	43986	32296059	Han Y	43936	Nat Commun	www.ncbi.nlm.nih.gov/pubmed/32296059	Genome-wide analysis highlights contribution of immune system pathways to the genetic architecture of asthma.	84,492 European ancestry cases, 2,149 African American cases, 606 Hispanic cases, 1,239 Japanese ancestry cases, 437,036 European ancestry controls, 6,055 African American controls, 792 Hispanic controls, 3,976 Japanese ancestry controls	NR	17q21.1	GSDMB	GSDMB			ENSG00000073605	NA	NA	rs2305479-C	rs2305479	0	2305479	missense_variant	0	0.5	8E-112	111.097		NA		NR [> 9500000] (imputed)	N
19	rs4795400	2.5602e-11	17	38062217	rs2305479	NA	Asthma	43986	32296059	Han Y	43936	Nat Commun	www.ncbi.nlm.nih.gov/pubmed/32296059	Genome-wide analysis highlights contribution of immune system pathways to the genetic architecture of asthma.	64,538 European ancestry cases, 239,321 European ancestry controls	NR	17q21.1	GSDMB	GSDMB			ENSG00000073605	NA	NA	rs2305479-C	rs2305479	0	2305479	missense_variant	0	0.503575	3E-69	68.5229		1.1116	1.09857261213927-1.12478100946316]	NR [9572556] (imputed)	N
19	rs4795400	2.5602e-11	17	38062217	rs2305479	NA	Asthma	43892	31361310	Johansson A	43676	Hum Mol Genet	www.ncbi.nlm.nih.gov/pubmed/31361310	Genome-wide association analysis of 350 000 Caucasians from the UK Biobank identifies novel loci for asthma, hay fever and eczema.	41,926 European ancestry cases, 239,773 European ancestry controls	10,365 cases, 16,100 controls	17q21.1	GSDMB	GSDMB			ENSG00000073605	NA	NA	rs2305479-C	rs2305479	0	2305479	missense_variant	0	0.489	2E-48	47.699		NA		Affymetrix [15688218] (imputed)	N
19	rs4795400	2.5602e-11	17	38062217	rs2305479	NA	Asthma	43474	29273806	Demenais F	43091	Nat Genet	www.ncbi.nlm.nih.gov/pubmed/29273806	Multiancestry association study identifies new asthma risk loci that colocalize with immune-cell enhancer marks.	19,954 European ancestry cases, 107,715 European ancestry controls	NA	17q21.1	GSDMB, ZBP2, ORMDL3	GSDMB			ENSG00000073605	NA	NA	rs2305479-T	rs2305479	0	2305479	missense_variant	0	0.51	3E-24	23.5229		0.23	[0.19-0.27] unit decrease	Affymetrix, Illumina, Perlegen [2831075] (imputed)	N
19	rs4795400	2.5602e-11	17	38062217	rs2305479	NA	Asthma and cardiovascular disease	44700	35126453	Zhou Y	44581	Front Genet	www.ncbi.nlm.nih.gov/pubmed/35126453	Shared Genetic Architecture and Causal Relationship Between Asthma and Cardiovascular Diseases: A Large-Scale Cross-Trait Analysis.	19,954 European ancestry cases, 107,715 European ancestry controls	NA	17q21.1		GSDMB			ENSG00000073605	NA	NA	rs2305479-?	rs2305479	0	2305479	missense_variant	0	NR	7E-44	43.1549		NA		NR [NR]	N
19	rs4795400	2.5602e-11	17	38062217	rs2305479	NA	Medication use (adrenergics, inhalants)	44544	34594039	Sakaue S	44469	Nat Genet	www.ncbi.nlm.nih.gov/pubmed/34594039	A cross-population atlas of genetic associations for 220 human phenotypes.	28,880 European ancestry cases, 147,565 European ancestry controls, 5,880 East Asian ancestry cases, 172,846 East Asian ancestry controls	NA	17q21.1		GSDMB			ENSG00000073605	NA	NA	rs2305479-T	rs2305479	0	2305479	missense_variant	0	NR	2E-21	20.699		0.0788	[0.063-0.095] unit decrease	Affymetrix, Illumina [15248280] (imputed)	N
19	rs4795400	2.5602e-11	17	38062976	rs11078926	NA	Asthma and cardiovascular disease	44700	35126453	Zhou Y	44581	Front Genet	www.ncbi.nlm.nih.gov/pubmed/35126453	Shared Genetic Architecture and Causal Relationship Between Asthma and Cardiovascular Diseases: A Large-Scale Cross-Trait Analysis.	19,954 European ancestry cases, 107,715 European ancestry controls	NA	17q21.1		GSDMB			ENSG00000073605	NA	NA	rs11078926-?	rs11078926	0	11078926	non_coding_transcript_exon_variant	0	NR	2E-29	28.699		NA		NR [NR]	N
19	rs4795400	2.5602e-11	17	38063381	rs883770	NA	Systemic sclerosis	43797	31672989	Lopez-Isac E	43769	Nat Commun	www.ncbi.nlm.nih.gov/pubmed/31672989	GWAS for systemic sclerosis identifies multiple risk loci and highlights fibrotic and vasculopathy pathways.	9,095 European ancestry cases, 17,584 European ancestry controls	NA	17q21.1	IKZF3, GSDMB	GSDMB			ENSG00000073605	NA	NA	rs883770-T	rs883770	0	883770	non_coding_transcript_exon_variant	0	0.5	5E-9	8.30103		1.13		Illumina [4723365]	N
19	rs4795400	2.5602e-11	17	38063738	rs62067034	NA	Asthma (childhood onset)	42824	27611488	Almoguera B	42622	Am J Respir Crit Care Med	www.ncbi.nlm.nih.gov/pubmed/27611488	Identification of Four Novel Loci in Asthma in European American and African American Populations.	1,181 African American allergic asthma child cases, 498 African American non-allergic asthma child cases, 2,993 African American child controls, 998 European American allergic asthma child cases, 182 European American non-allergic asthma child cases, 4,097 European American child controls.	NA	17q21.1	GSDMB	GSDMB			ENSG00000073605	NA	NA	rs62067034-?	rs62067034	0	62067034	non_coding_transcript_exon_variant	0	NR	3E-6	5.52288		0.171	[0.098-0.244] unit decrease	Affymetrix, Illumina [NR] (imputed)	N
19	rs4795400	2.5602e-11	17	38063738	rs62067034	NA	Asthma (childhood onset)	42824	27611488	Almoguera B	42622	Am J Respir Crit Care Med	www.ncbi.nlm.nih.gov/pubmed/27611488	Identification of Four Novel Loci in Asthma in European American and African American Populations.	1,181 African American allergic asthma child cases, 498 African American non-allergic asthma child cases, 2,993 African American child controls, 998 European American allergic asthma child cases, 182 European American non-allergic asthma child cases, 4,097 European American child controls.	NA	17q21.1	GSDMB	GSDMB			ENSG00000073605	NA	NA	rs62067034-?	rs62067034	0	62067034	non_coding_transcript_exon_variant	0	NR	5E-6	5.30103	(EA)	NA		Affymetrix, Illumina [NR] (imputed)	N
19	rs4795400	2.5602e-11	17	38064405	rs11078927	NA	Asthma	40775	21804549	Torgerson DG	40755	Nat Genet	www.ncbi.nlm.nih.gov/pubmed/21804549	Meta-analysis of genome-wide association studies of asthma in ethnically diverse North American populations.	2,088 European ancestry cases, 1,612 African American and African Caribbean cases, 1,688 Hispanic cases	2,727 European ancestry cases, 2,147 African American and African Caribbean cases, 2,299 Hispanic cases	17q21.1	GSDMB	GSDMB			ENSG00000073605	NA	NA	rs11078927-?	rs11078927	0	11078927	intron_variant	0	NR	2E-16	15.699		NA		Affymetrix, Illumina [> 2000000] (imputed)	N
19	rs4795400	2.5602e-11	17	38064405	rs11078927	NA	Asthma	42943	28461288	Yan Q	42856	Eur Respir J	www.ncbi.nlm.nih.gov/pubmed/28461288	A meta-analysis of genome-wide association studies of asthma in Puerto Ricans.	1,666 Puerto Rican child cases, 478 Puerto Rican adult cases, 1,505 Puerto Rican child controls, 1,388 Puerto Rican adult controls	NA	17q21.1	GSDMB	GSDMB			ENSG00000073605	NA	NA	rs11078927-C	rs11078927	0	11078927	intron_variant	0	0.57	1E-12	12	(Children)	1.52		Affymetrix, Illumina [7485508] (imputed)	N
19	rs4795400	2.5602e-11	17	38064405	rs11078927	NA	Asthma and cardiovascular disease	44700	35126453	Zhou Y	44581	Front Genet	www.ncbi.nlm.nih.gov/pubmed/35126453	Shared Genetic Architecture and Causal Relationship Between Asthma and Cardiovascular Diseases: A Large-Scale Cross-Trait Analysis.	19,954 European ancestry cases, 107,715 European ancestry controls	NA	17q21.1		GSDMB			ENSG00000073605	NA	NA	rs11078927-?	rs11078927	0	11078927	intron_variant	0	NR	6E-37	36.2218		NA		NR [NR]	N
19	rs4795400	2.5602e-11	17	38064469	rs11078928	NA	Rheumatoid arthritis (rheumatoid factor and/or anti-cyclic citrullinated peptide seropositive)	44771	35470158	Saevarsdottir S	44676	Ann Rheum Dis	www.ncbi.nlm.nih.gov/pubmed/35470158	Multiomics analysis of rheumatoid arthritis yields sequence variants that have large effects on risk of the seropositive subset.	14,551 European ancestry cases, 846,260 European ancestry controls, 3,468 cases, 145,344 controls	NA	17q21.1		GSDMB			ENSG00000073605	NA	NA	rs11078928-C	rs11078928	0	11078928	splice_acceptor_variant	0	0.457	1E-7	7		1.07		Affymetrix, Illumina [64000000] (imputed)	N
19	rs4795400	2.5602e-11	17	38068043	rs869402	NA	Asthma or allergic disease (pleiotropy)	43567	29785011	Zhu Z	43241	Nat Genet	www.ncbi.nlm.nih.gov/pubmed/29785011	A genome-wide cross-trait analysis from UK Biobank highlights the shared genetic architecture of asthma and allergic diseases.	14,085 European asthma cases, 25,685 European ancestry allergic diseases cases, 76,768 European ancestry controls	NA	17q21.1	ERBB2, GRB7, GSDMA, GSDMB, IKZF3, LRRC3C, MIEN1, MIR4728, ORMDL3, PGAP3, PNMT, STARD3, TCAP, ZPBP2	GSDMB			ENSG00000073605	NA	NA	rs869402-?	rs869402	0	869402	intron_variant	0	NR	4E-17	16.3979		1.12		NR [74888535] (imputed)	N
19	rs4795400	2.5602e-11	17	38068043	rs869402	NA	Asthma	43567	29785011	Zhu Z	43241	Nat Genet	www.ncbi.nlm.nih.gov/pubmed/29785011	A genome-wide cross-trait analysis from UK Biobank highlights the shared genetic architecture of asthma and allergic diseases.	14,085 European ancestry cases, 76,768 European ancestry controls	10,365 cases, 16,110 controls	17q21.1	GSDMA	GSDMB			ENSG00000073605	NA	NA	rs869402-?	rs869402	0	869402	intron_variant	0	NR	7E-18	17.1549		0.111541	[0.086-0.137] unit increase	Affymetrix [74888535] (imputed)	N
19	rs4795400	2.5602e-11	17	38068043	rs869402	NA	Asthma and cardiovascular disease	44700	35126453	Zhou Y	44581	Front Genet	www.ncbi.nlm.nih.gov/pubmed/35126453	Shared Genetic Architecture and Causal Relationship Between Asthma and Cardiovascular Diseases: A Large-Scale Cross-Trait Analysis.	19,954 European ancestry cases, 107,715 European ancestry controls	NA	17q21.1		GSDMB			ENSG00000073605	NA	NA	rs869402-?	rs869402	0	869402	intron_variant	0	NR	7E-42	41.1549		NA		NR [NR]	N
19	rs4795400	2.5602e-11	17	38068382	rs870829	NA	High-density lipoprotein levels (MTAG)	44907	36376304	Koskeridis F	44879	Nat Commun	www.ncbi.nlm.nih.gov/pubmed/36376304	Pleiotropic genetic architecture and novel loci for C-reactive protein levels.	361,194 European ancestry individuals	NA	17q21.1		GSDMB			ENSG00000073605	NA	NA	rs870829-A	rs870829	0	870829	intron_variant	0	NR	2E-10	9.69897		0.016995	[0.012-0.022] unit increase	NR [6206408] (imputed)	N
19	rs4795400	2.5602e-11	17	38068382	rs870829	NA	Basophil count	44543	34469753	Kachuri L	44434	Am J Hum Genet	www.ncbi.nlm.nih.gov/pubmed/34469753	Genetic determinants of blood-cell traits influence susceptibility to childhood acute lymphoblastic leukemia.	234,678 European ancestry individuals	100,513 European ancestry individuals	17q21.1		GSDMB			ENSG00000073605	NA	NA	rs870829-A	rs870829	0	870829	intron_variant	0	0.406	5E-36	35.301		NA		Affymetrix [10369434] (imputed)	N
19	rs4795400	2.5602e-11	17	38068382	rs870829	NA	Neutrophil count	44543	34469753	Kachuri L	44434	Am J Hum Genet	www.ncbi.nlm.nih.gov/pubmed/34469753	Genetic determinants of blood-cell traits influence susceptibility to childhood acute lymphoblastic leukemia.	234,802 European ancestry individuals	100,556 European ancestry individuals	17q21.1		GSDMB			ENSG00000073605	NA	NA	rs870829-A	rs870829	0	870829	intron_variant	0	0.406	1E-70	70		NA		Affymetrix [10369434] (imputed)	N
19	rs4795400	2.5602e-11	17	38068382	rs870829	NA	Neutrophil-to-lymphocyte ratio	44543	34469753	Kachuri L	44434	Am J Hum Genet	www.ncbi.nlm.nih.gov/pubmed/34469753	Genetic determinants of blood-cell traits influence susceptibility to childhood acute lymphoblastic leukemia.	234,502 European ancestry individuals	100,442 European ancestry individuals	17q21.1		GSDMB			ENSG00000073605	NA	NA	rs870829-A	rs870829	0	870829	intron_variant	0	0.406	9E-21	20.0458		NA		Affymetrix [10369434] (imputed)	N
19	rs4795400	2.5602e-11	17	38068382	rs870829	NA	Serum alkaline phosphatase levels	44376	33462484	Sinnott-Armstrong N	44214	Nat Genet	www.ncbi.nlm.nih.gov/pubmed/33462484	Genetics of 35 blood and urine biomarkers in the UK Biobank.	342,535 European ancestry individuals, 6,019 African ancestry individuals, 7,337 South Asian ancestry individuals	NA	17q21.1	NR	GSDMB			ENSG00000073605	NA	NA	rs870829-C	rs870829	0	870829	intron_variant	0	NR	6E-16	15.2218		0.0197	[0.015-0.024] unit increase	Affymetrix [9000000] (imputed)	N
19	rs4795400	2.5602e-11	17	38068382	rs870829	NA	Cystatin C levels	44376	33462484	Sinnott-Armstrong N	44214	Nat Genet	www.ncbi.nlm.nih.gov/pubmed/33462484	Genetics of 35 blood and urine biomarkers in the UK Biobank.	342,399 European ancestry individuals, 6,015 African ancestry individuals, 7,338 South Asian ancestry individuals	NA	17q21.1	NR	GSDMB			ENSG00000073605	NA	NA	rs870829-C	rs870829	0	870829	intron_variant	0	NR	3E-9	8.52288		0.0145	[0.0098-0.0192] unit increase	Affymetrix [9000000] (imputed)	N
19	rs4795400	2.5602e-11	17	38068382	rs870829	NA	High density lipoprotein cholesterol levels	44376	33462484	Sinnott-Armstrong N	44214	Nat Genet	www.ncbi.nlm.nih.gov/pubmed/33462484	Genetics of 35 blood and urine biomarkers in the UK Biobank.	313,372 European ancestry individuals, 5,573 African ancestry individuals, 6,689 South Asian ancestry individuals	NA	17q21.1	NR	GSDMB			ENSG00000073605	NA	NA	rs870829-C	rs870829	0	870829	intron_variant	0	NR	4E-16	15.3979		0.0207	[0.016-0.026] unit decrease	Affymetrix [9000000] (imputed)	N
19	rs4795400	2.5602e-11	17	38069949	rs7216389	NA	Asthma	39615	17611496	Moffatt MF	39289	Nature	www.ncbi.nlm.nih.gov/pubmed/17611496	Genetic variants regulating ORMDL3 expression contribute to the risk of childhood asthma.	994 European ancestry cases, 1,243 European ancestry controls	200 European ancestry cases, 2,120 European ancestry controls	17q21.1	ORMDL3	GSDMB			ENSG00000073605	NA	NA	rs7216389-T	rs7216389	0	7216389	intron_variant	0	0.52	9E-11	10.0458		1.45	[1.17-1.81]	Illumina [307328]	N
19	rs4795400	2.5602e-11	17	38069949	rs7216389	NA	Asthma and cardiovascular disease	44700	35126453	Zhou Y	44581	Front Genet	www.ncbi.nlm.nih.gov/pubmed/35126453	Shared Genetic Architecture and Causal Relationship Between Asthma and Cardiovascular Diseases: A Large-Scale Cross-Trait Analysis.	19,954 European ancestry cases, 107,715 European ancestry controls	NA	17q21.1		GSDMB			ENSG00000073605	NA	NA	rs7216389-?	rs7216389	0	7216389	intron_variant	0	NR	2E-43	42.699		NA		NR [NR]	N
19	rs4795400	2.5602e-11	17	38070071	rs7216558	NA	Asthma (moderate or severe)	44749	35368043	Chang D	44653	Sci Rep	www.ncbi.nlm.nih.gov/pubmed/35368043	A whole genome sequencing study of moderate to severe asthma identifies a lung function locus associated with asthma risk.	3,181 European ancestry cases, 3,590 European ancestry controls	NA	17q21.1		GSDMB			ENSG00000073605	NA	NA	rs7216558-T	rs7216558	0	7216558	intron_variant	0	NR	2E-11	10.699		1.263	[1.19-1.33]	Illumina [10766565]	N
19	rs4795400	2.5602e-11	17	38073843	rs201413617	NA	Asthma	43599	30929738	Ferreira MAR	43552	Am J Hum Genet	www.ncbi.nlm.nih.gov/pubmed/30929738	Genetic Architectures of Childhood- and Adult-Onset Asthma Are Partly Distinct.	40,544 European ancestry cases, 300,671 European ancestry controls	NA	17q21.1	GSDMB	GSDMB			ENSG00000073605	NA	NA	rs201413617-C	rs201413617	0	201413617	non_coding_transcript_exon_variant	0	NR	2E-7	6.69897		1.134	[1.09-1.18]	Affymetrix [9000000] (imputed)	N
19	rs4795400	2.5602e-11	17	38073968	rs9303279	NA	Respiratory diseases	43504	30595370	Kichaev G	43461	Am J Hum Genet	www.ncbi.nlm.nih.gov/pubmed/30595370	Leveraging Polygenic Functional Enrichment to Improve GWAS Power.	approximately 459,000 European ancestry individuals	NA	17q21.1		GSDMB			ENSG00000073605	NA	NA	rs9303279-?	rs9303279	0	9303279	non_coding_transcript_exon_variant	0	NR	3E-57	56.5229		NA		NR [~ 8900000] (imputed)	N
19	rs4795400	2.5602e-11	17	38073968	rs9303279	NA	Pediatric steroid sensitive nephrotic syndrome	45068	37120605	Barry A	45045	Nat Commun	www.ncbi.nlm.nih.gov/pubmed/37120605	Multi-population genome-wide association study implicates immune and non-immune factors in pediatric steroid-sensitive nephrotic syndrome.	674 European ancestry cases, 6,817 European ancestry controls, 109 African ancestry cases, 7,514 African ancestry controls, 1,311 East Asian ancestry cases, 7,780 East Asian ancestry controls, 193 South Asian ancestry cases, 436 South Asian ancestry controls, 55 Maghrebian ancestry cases, 228 Maghrebian ancestry controls, 98 Other admixed ancestry ancestry cases, 13,248 Other admixed ancestry ancestry controls	NA	17q21.1		GSDMB			ENSG00000073605	NA	NA	rs9303279-G	rs9303279	0	9303279	non_coding_transcript_exon_variant	0	NR	2E-7	6.69897		1.22	[1.13-1.31]	Affymetrix, Illumina [18066346] (imputed)	N
19	rs4795400	2.5602e-11	17	38074046	rs9303281	NA	Asthma and cardiovascular disease	44700	35126453	Zhou Y	44581	Front Genet	www.ncbi.nlm.nih.gov/pubmed/35126453	Shared Genetic Architecture and Causal Relationship Between Asthma and Cardiovascular Diseases: A Large-Scale Cross-Trait Analysis.	19,954 European ancestry cases, 107,715 European ancestry controls	NA	17q21.1		GSDMB			ENSG00000073605	NA	NA	rs9303281-?	rs9303281	0	9303281	non_coding_transcript_exon_variant	0	NR	2E-43	42.699		NA		NR [NR]	N
19	rs4795400	2.5602e-11	17	38074518	rs7219923	NA	Asthma and cardiovascular disease	44700	35126453	Zhou Y	44581	Front Genet	www.ncbi.nlm.nih.gov/pubmed/35126453	Shared Genetic Architecture and Causal Relationship Between Asthma and Cardiovascular Diseases: A Large-Scale Cross-Trait Analysis.	19,954 European ancestry cases, 107,715 European ancestry controls	NA	17q21.1		GSDMB			ENSG00000073605	NA	NA	rs7219923-?	rs7219923	0	7219923	non_coding_transcript_exon_variant	0	NR	2E-43	42.699		NA		NR [NR]	N
19	rs4795400	2.5602e-11	17	38074518	rs7219923	NA	Childhood asthma with severe exacerbations	44371	33328473	Ahluwalia TS	44181	Nat Commun	www.ncbi.nlm.nih.gov/pubmed/33328473	FUT2-ABO epistasis increases the risk of early childhood asthma and Streptococcus pneumoniae respiratory illnesses.	2,866 European ancestry cases, 65,415 European ancestry controls	NA	17q21.1	GSDMB	GSDMB			ENSG00000073605	NA	NA	rs7219923-T	rs7219923	0	7219923	non_coding_transcript_exon_variant	0	NR	2E-68	67.699		1.65	[1.56-1.75]	Illumina [up to 525976] (imputed)	N
19	rs4795400	2.5602e-11	17	38075426	rs7224129	NA	Asthma and cardiovascular disease	44700	35126453	Zhou Y	44581	Front Genet	www.ncbi.nlm.nih.gov/pubmed/35126453	Shared Genetic Architecture and Causal Relationship Between Asthma and Cardiovascular Diseases: A Large-Scale Cross-Trait Analysis.	19,954 European ancestry cases, 107,715 European ancestry controls	NA	17q21.1		GSDMB			ENSG00000073605	NA	NA	rs7224129-?	rs7224129	0	7224129	non_coding_transcript_exon_variant	0	NR	2E-43	42.699		NA		NR [NR]	N
19	rs4795400	2.5602e-11	17	38075426	rs7224129	NA	Asthma (childhood onset)	44473	34022066	Kim KW	44338	Allergy	www.ncbi.nlm.nih.gov/pubmed/34022066	Genome-wide association study identifies TNFSF15associated with childhood asthma.	741 Korean ancestry cases, 1,140 Korean ancestry controls	NA	17q21.1	GSDMB	GSDMB			ENSG00000073605	NA	NA	rs7224129-?	rs7224129	0	7224129	non_coding_transcript_exon_variant	0	NR	4E-9	8.39794		1.904	[1.535-2.36]	Affymetrix, Illumina [4559629] (imputed)	N
19	rs4795400	2.5602e-11	17	38080865	rs4065275	NA	QRS duration	44858	36050321	Young WJ	44805	Nat Commun	www.ncbi.nlm.nih.gov/pubmed/36050321	Genetic analyses of the electrocardiographic QT interval and its components identify additional loci and pathways.	252,730 European ancestry, African ancestry, Hispanic or Latin American, South East Asian ancestry, South Asian ancestry individuals	NA	17q21.1		ORMDL3			ENSG00000172057	NA	NA	rs4065275-A	rs4065275	0	4065275	intron_variant	0	0.4819	2E-8	7.69897		0.0167	[0.011-0.023] unit increase	Affymetrix, Illumina [NR] (imputed)	N
19	rs4795400	2.5602e-11	17	38080865	rs4065275	NA	Gamma glutamyl transpeptidase	44544	34594039	Sakaue S	44469	Nat Genet	www.ncbi.nlm.nih.gov/pubmed/34594039	A cross-population atlas of genetic associations for 220 human phenotypes.	344,104 European ancestry individuals, 133,471 East Asian ancestry individuals	NA	17q21.1		ORMDL3			ENSG00000172057	NA	NA	rs4065275-G	rs4065275	0	4065275	intron_variant	0	NR	3E-10	9.52288		0.0122	[0.0085-0.0159] unit decrease	Affymetrix, Illumina [20535691] (imputed)	N
19	rs4795400	2.5602e-11	17	38080912	rs8076131	NA	Asthma and cardiovascular disease	44700	35126453	Zhou Y	44581	Front Genet	www.ncbi.nlm.nih.gov/pubmed/35126453	Shared Genetic Architecture and Causal Relationship Between Asthma and Cardiovascular Diseases: A Large-Scale Cross-Trait Analysis.	19,954 European ancestry cases, 107,715 European ancestry controls	NA	17q21.1		ORMDL3			ENSG00000172057	NA	NA	rs8076131-?	rs8076131	0	8076131	intron_variant	0	NR	5E-35	34.301		NA		NR [NR]	N
19	rs4795400	2.5602e-11	17	38080912	rs8076131	NA	Asthma with severe exacerbations	44293	32841424	Herrera-Luis E	44068	Pediatr Allergy Immunol	www.ncbi.nlm.nih.gov/pubmed/32841424	Genome-wide association study reveals a novel locus for asthma with severe exacerbations in diverse populations.	1,283 Latino cases, 2,027 Latino controls	448 African American cases, 595 African American controls	17q21.1	NR	ORMDL3			ENSG00000172057	NA	NA	rs8076131-A	rs8076131	0	8076131	intron_variant	0	0.326	3E-10	9.52288	(Latino)	1.45	[1.29-1.63]	Affymetrix [9737707] (imputed)	N
19	rs4795400	2.5602e-11	17	38092713	rs8079416	NA	Asthma and cardiovascular disease	44700	35126453	Zhou Y	44581	Front Genet	www.ncbi.nlm.nih.gov/pubmed/35126453	Shared Genetic Architecture and Causal Relationship Between Asthma and Cardiovascular Diseases: A Large-Scale Cross-Trait Analysis.	19,954 European ancestry cases, 107,715 European ancestry controls	NA	17q21.1		LRRC3C			ENSG00000204913	NA	NA	rs8079416-?	rs8079416	0	8079416	intron_variant	0	NR	2E-36	35.699		NA		NR [NR]	N
19	rs4795400	2.5602e-11	17	38114598	rs6503526	NA	Asthma and cardiovascular disease	44700	35126453	Zhou Y	44581	Front Genet	www.ncbi.nlm.nih.gov/pubmed/35126453	Shared Genetic Architecture and Causal Relationship Between Asthma and Cardiovascular Diseases: A Large-Scale Cross-Trait Analysis.	19,954 European ancestry cases, 107,715 European ancestry controls	NA	17q21.1		GSDMA			ENSG00000167914	NA	NA	rs6503526-?	rs6503526	0	6503526	intron_variant	0	NR	4E-36	35.3979		NA		NR [NR]	N
19	rs4795400	2.5602e-11	17	38121993	rs3894194	NA	Asthma (childhood onset)	42122	24241537	Bonnelykke K	41595	Nat Genet	www.ncbi.nlm.nih.gov/pubmed/24241537	A genome-wide association study identifies CDHR3 as a susceptibility locus for early childhood asthma with severe exacerbations.	1,173 European ancestry cases, 2,511 European ancestry controls	395 European ancestry cases, 2,663 European ancestry controls, 63 Turkish, Surinamese, Dutch Antillean, Moroccan, Cape Verdian and other ancestry cases, 917 Turkish, Surinamese, Dutch Antillean, Moroccan, Cape Verdian and other ancestry controls, 6,783 cases, 7,720 controls	17q21.1	GSDMA	GSDMA			ENSG00000167914	NA	NA	rs3894194-A	rs3894194	0	3894194	missense_variant	0	NR	3E-21	20.5229		1.59	[1.44-1.76]	Affymetrix, Illumina [124514]	N
19	rs4795400	2.5602e-11	17	38121993	rs3894194	NA	Systemic sclerosis	42907	28314753	Terao C	42811	Ann Rheum Dis	www.ncbi.nlm.nih.gov/pubmed/28314753	Transethnic meta-analysis identifies GSDMA and PRDM1 as susceptibility genes to systemic sclerosis.	700 Japanese ancestry cases, 1,797 Japanese ancestry controls, 564 European ancestry cases, 1,776 European ancestry controls	564 Japanese ancestry cases, 1,863 Japanese ancestry controls, 2,592 European ancestry cases, 9,315 European ancestry controls	17q21.1	LRRC3C, ORMDL3, GSDMB, GSDMA	GSDMA			ENSG00000167914	NA	NA	rs3894194-A	rs3894194	0	3894194	missense_variant	0	NR	1E-10	10		0.166	[0.12-0.22] unit decrease	Illumina [3610917] (imputed)	N
19	rs4795400	2.5602e-11	17	38121993	rs3894194	NA	Asthma	40465	20860503	Moffatt MF	40444	N Engl J Med	www.ncbi.nlm.nih.gov/pubmed/20860503	A large-scale, consortium-based genomewide association study of asthma.	10,365 cases, 16,110 controls	NA	17q21.1	GSDMA	GSDMA			ENSG00000167914	NA	NA	rs3894194-A	rs3894194	0	3894194	missense_variant	0	0.45	5E-9	8.30103		1.17	[1.11-1.23]	Illumina [582892]	N
19	rs4795400	2.5602e-11	17	38121993	rs3894194	NA	Asthma and cardiovascular disease	44700	35126453	Zhou Y	44581	Front Genet	www.ncbi.nlm.nih.gov/pubmed/35126453	Shared Genetic Architecture and Causal Relationship Between Asthma and Cardiovascular Diseases: A Large-Scale Cross-Trait Analysis.	19,954 European ancestry cases, 107,715 European ancestry controls	NA	17q21.1		GSDMA			ENSG00000167914	NA	NA	rs3894194-?	rs3894194	0	3894194	missense_variant	0	NR	2E-35	34.699		NA		NR [NR]	N
19	rs4795400	2.5602e-11	17	38121993	rs3894194	NA	Refractive error	44726	35022715	Guggenheim JA	44573	Hum Mol Genet	www.ncbi.nlm.nih.gov/pubmed/35022715	Whole exome sequence analysis in 51 624 participants identifies novel genes and variants associated with refractive error and myopia.	51,624 European ancestry individuals	NA	17q21.1		GSDMA			ENSG00000167914	NA	NA	rs3894194-A	rs3894194	0	3894194	missense_variant	0	NR	2E-9	8.69897		0.036	[0.024-0.048] unit decrease	NR [524442]	N
19	rs4795400	2.5602e-11	17	38126395	rs55757004	NA	Mitochondrial DNA levels	44404	33385171	Hagg S	44196	Hum Genet	www.ncbi.nlm.nih.gov/pubmed/33385171	Deciphering the genetic and epidemiological landscape of mitochondrial DNA abundance.	295,150 European ancestry individuals	NA	17q21.1	NR	GSDMA			ENSG00000167914	NA	NA	rs55757004-T	rs55757004	0	55757004	intron_variant	0	0.08748	8E-13	12.0969		0.0317548	[0.023-0.04] unit decrease	Affymetrix [3505788] (imputed)	N
19	rs4795400	2.5602e-11	17	38128648	rs3859192	NA	Asthma (time to onset)	43754	27130862	Sarnowski C	42466	J Allergy Clin Immunol	www.ncbi.nlm.nih.gov/pubmed/27130862	Identification of a new locus at 16q12 associated with time to asthma onset.	5,462 European ancestry cases, 8,424 European ancestry controls	NA	17q21.1	GSDMA	GSDMA			ENSG00000167914	NA	NA	rs3859192-T	rs3859192	0	3859192	intron_variant	0	0.48	2E-13	12.699		1.16	[1.12-1.21]	Illumina [2387926] (imputed)	N
19	rs4795400	2.5602e-11	17	38128648	rs3859192	NA	Atopic asthma	43938	31669095	Zhu Z	43762	J Allergy Clin Immunol	www.ncbi.nlm.nih.gov/pubmed/31669095	Shared Genetic and Experimental Links between Obesity-Related Traits and Asthma Subtypes in UK Biobank.	23,982 European ancestry cases, 393,169 European ancestry controls	NA	17q21.1	NR	GSDMA			ENSG00000167914	NA	NA	rs3859192-?	rs3859192	0	3859192	intron_variant	0	NR	1E-16	16		NA		Affymetrix [~ 8270000] (imputed)	N
19	rs4795400	2.5602e-11	17	38128648	rs3859192	NA	White blood cell count	42135	22037903	Crosslin DR	40846	Hum Genet	www.ncbi.nlm.nih.gov/pubmed/22037903	Genetic variants associated with the white blood cell count in 13,923 subjects in the eMERGE Network.	12,046 European ancestry individuals, 1,487 African ancestry individuals	NA	17q21.1	GSDMA, PSMD3, MED24	GSDMA			ENSG00000167914	NA	NA	rs3859192-A	rs3859192	0	3859192	intron_variant	0	0.47	2E-12	11.699	(EA)	0.14	[0.10-0.18] K/ul increase	Illumina [532566]	N
19	rs4795400	2.5602e-11	17	38128648	rs3859192	NA	White blood cell count	43648	31217584	Wojcik GL	43635	Nature	www.ncbi.nlm.nih.gov/pubmed/31217584	Genetic analyses of diverse populations improves discovery for complex traits.	8,825 African American individuals, 18,251 Hispanic/Latino individuals, 543 Asian ancestry individuals, 606 Native American ancestry individuals, 383 individuals	NA	17q21.1	NR	GSDMA			ENSG00000167914	NA	NA	rs3859192-?	rs3859192	0	3859192	intron_variant	0	NR	8E-21	20.0969		0.0232953	[0.018-0.028] unit increase	Illumina [30613845] (imputed)	N
19	rs4795400	2.5602e-11	17	38128648	rs3859192	NA	Asthma and cardiovascular disease	44700	35126453	Zhou Y	44581	Front Genet	www.ncbi.nlm.nih.gov/pubmed/35126453	Shared Genetic Architecture and Causal Relationship Between Asthma and Cardiovascular Diseases: A Large-Scale Cross-Trait Analysis.	19,954 European ancestry cases, 107,715 European ancestry controls	NA	17q21.1		GSDMA			ENSG00000167914	NA	NA	rs3859192-?	rs3859192	0	3859192	intron_variant	0	NR	2E-28	27.699		NA		NR [NR]	N
19	rs4795400	2.5602e-11	17	38128648	rs3859192	NA	Lysoalkylphosphatidylcholine (O-24:1) levels	44747	35668104	Cadby G	44718	Nat Commun	www.ncbi.nlm.nih.gov/pubmed/35668104	Comprehensive genetic analysis of the human lipidome identifies loci associated with lipid homeostasis with links to coronary artery disease.	6,057 European ancestry individuals	NA	17q21.1		GSDMA			ENSG00000167914	NA	NA	rs3859192-T	rs3859192	0	3859192	intron_variant	0	NR	1E-10	10		NA		Illumina [14981503] (imputed)	N
19	rs4795400	2.5602e-11	17	38128714	rs3859191	NA	Phosphatidylcholine-O_44:5_[M+OAc]1-/Phosphatidylcholine-P_44:4_[M+OAc]1- levels	44609	34503513	Harshfield EL	44449	BMC Med	www.ncbi.nlm.nih.gov/pubmed/34503513	Genome-wide analysis of blood lipid metabolites in over 5000 South Asians reveals biological insights at cardiometabolic disease loci.	13,814 British ancestry individuals	NA	17q21.1		GSDMA			ENSG00000167914	NA	NA	rs3859191-A	rs3859191	0	3859191	intron_variant	0	NR	1E-11	11		0.063552	[0.045-0.082] unit increase	Affymetrix [87696910] (imputed)	N
19	rs4795400	2.5602e-11	17	38129996	rs60137005	NA	Vitamin D-binding protein levels (adjusted for GC haplotype)	44980	36792583	Albinana C	44972	Nat Commun	www.ncbi.nlm.nih.gov/pubmed/36792583	Genetic correlates of vitamin D-binding protein and 25-hydroxyvitamin D in neonatal dried blood spots.	65,590 European ancestry individuals	NA	17q21.1		GSDMA			ENSG00000167914	NA	NA	rs60137005-?	rs60137005	0	60137005	intron_variant	0	NR	3E-15	14.5229		0.0301	[0.023-0.038] unit decrease	Illumina [6091695] (imputed)	N
19	rs4795400	2.5602e-11	17	38131187	rs56030650	NA	Phosphatidylcholine-O_44:5_[M+OAc]1-/Phosphatidylcholine-P_44:4_[M+OAc]1- levels	44609	34503513	Harshfield EL	44449	BMC Med	www.ncbi.nlm.nih.gov/pubmed/34503513	Genome-wide analysis of blood lipid metabolites in over 5000 South Asians reveals biological insights at cardiometabolic disease loci.	13,814 British ancestry individuals	NA	17q21.1		GSDMA			ENSG00000167914	NA	NA	rs56030650-A	rs56030650	0	56030650	missense_variant	0	NR	2E-11	10.699		0.0631482	[0.045-0.082] unit increase	Affymetrix [87696910] (imputed)	N
19	rs4795400	2.5602e-11	17	38134889	rs3907022	NA	White blood cell count	44095	32888493	Chen MH	44075	Cell	www.ncbi.nlm.nih.gov/pubmed/32888493	Trans-ethnic and Ancestry-Specific Blood-Cell Genetics in 746,667 Individuals from 5 Global Populations.	562,243 European ancestry individuals	NA	17q21.1	NR	GSDMA - PSMD3	ENSG00000167914	ENSG00000108344		868	2171	rs3907022-C	rs3907022	0	3907022	intergenic_variant	1	0.470792	1E-605	605		0.097003	[0.093-0.101] SD unit increase	Affymetrix, Illumina [50601830] (imputed)	N
19	rs4795400	2.5602e-11	17	38145828	rs57968500	NA	Phosphatidylcholine-O_44:5_[M+OAc]1-/Phosphatidylcholine-P_44:4_[M+OAc]1- levels	44609	34503513	Harshfield EL	44449	BMC Med	www.ncbi.nlm.nih.gov/pubmed/34503513	Genome-wide analysis of blood lipid metabolites in over 5000 South Asians reveals biological insights at cardiometabolic disease loci.	13,814 British ancestry individuals	NA	17q21.1		PSMD3			ENSG00000108344	NA	NA	rs57968500-G	rs57968500	0	57968500	intron_variant	0	NR	2E-12	11.699		0.0681717	[0.049-0.087] unit increase	Affymetrix [87696910] (imputed)	N
19	rs4795400	2.5602e-11	17	38150492	rs3826331	NA	Body mass index	43938	31669095	Zhu Z	43762	J Allergy Clin Immunol	www.ncbi.nlm.nih.gov/pubmed/31669095	Shared Genetic and Experimental Links between Obesity-Related Traits and Asthma Subtypes in UK Biobank.	457,822 European ancestry individuals	NA	17q21.1	NR	PSMD3			ENSG00000108344	NA	NA	rs3826331-T	rs3826331	0	3826331	non_coding_transcript_exon_variant	0	NR	3E-6	5.52288		NA		Affymetrix [~ 8270000] (imputed)	N
19	rs4795400	2.5602e-11	17	38150492	rs3826331	NA	Nonatopic asthma and/or BMI	43938	31669095	Zhu Z	43762	J Allergy Clin Immunol	www.ncbi.nlm.nih.gov/pubmed/31669095	Shared Genetic and Experimental Links between Obesity-Related Traits and Asthma Subtypes in UK Biobank.	28,862 European ancestry cases, 422,048 European ancestry controls, 6,912 European ancestry individuals	NA	17q21.1	NR	PSMD3			ENSG00000108344	NA	NA	rs3826331-T	rs3826331	0	3826331	non_coding_transcript_exon_variant	0	NR	1E-12	12		NA		Affymetrix [~ 8270000] (imputed)	N
19	rs4795400	2.5602e-11	17	38150492	rs3826331	NA	Matrix metalloproteinase-9 levels	45019	34648354	Pietzner M	44512	Science	www.ncbi.nlm.nih.gov/pubmed/34648354	Mapping the proteo-genomic convergence of human diseases.	10,708 European ancestry individuals	NA	17q21.1		PSMD3			ENSG00000108344	NA	NA	rs3826331-T	rs3826331	0	3826331	non_coding_transcript_exon_variant	0	0.39	1E-13	13		0.1	[0.073-0.127] unit increase	Affymetrix, Illumina [10200000] (imputed)	N
19	rs4795400	2.5602e-11	17	38150492	rs3826331	NA	Neutrophil count	44544	34594039	Sakaue S	44469	Nat Genet	www.ncbi.nlm.nih.gov/pubmed/34594039	A cross-population atlas of genetic associations for 220 human phenotypes.	349,856 European ancestry individuals, 82,810 East Asian ancestry individuals	NA	17q21.1		PSMD3			ENSG00000108344	NA	NA	rs3826331-C	rs3826331	0	3826331	non_coding_transcript_exon_variant	0	NR	5E-489	488.301		0.1016	[0.097-0.106] unit decrease	Affymetrix, Illumina [20526770] (imputed)	N
19	rs4795400	2.5602e-11	17	38154595	rs8081692	NA	White blood cell count	44095	32888493	Chen MH	44075	Cell	www.ncbi.nlm.nih.gov/pubmed/32888493	Trans-ethnic and Ancestry-Specific Blood-Cell Genetics in 746,667 Individuals from 5 Global Populations.	8,188 South Asian ancestry individuals	NA	17q21.1	NR	PSMD3 - CSF3	ENSG00000108344	ENSG00000108342		383	17019	rs8081692-A	rs8081692	0	8081692	intergenic_variant	1	0.71338	1E-11	11		0.116412	[0.083-0.15] SD units decrease	Affymetrix, Illumina [28492541] (imputed)	N
19	rs4795400	2.5602e-11	17	38154595	rs8081692	NA	Neutrophil count	43087	29066854	Lin BD	43040	J Hum Genet	www.ncbi.nlm.nih.gov/pubmed/29066854	2SNP heritability and effects of genetic variants for neutrophil-to-lymphocyte and platelet-to-lymphocyte ratio.	5,901 Dutch ancestry individuals	2,538 individuals	17q21.1	PSMD3	PSMD3 - CSF3	ENSG00000108344	ENSG00000108342		383	17019	rs8081692-?	rs8081692	0	8081692	intergenic_variant	1	0.37	2E-10	9.69897		0.157	[0.11-0.20] unit increase	Affymetrix, Illumina, Perlegen [6010458] (imputed)	N
19	rs4795400	2.5602e-11	17	38156712	rs4794822	NA	Neutrophil count	44095	32888493	Chen MH	44075	Cell	www.ncbi.nlm.nih.gov/pubmed/32888493	Trans-ethnic and Ancestry-Specific Blood-Cell Genetics in 746,667 Individuals from 5 Global Populations.	78,744 East Asian ancestry individuals	NA	17q21.1	NR	PSMD3 - CSF3	ENSG00000108344	ENSG00000108342		2500	14902	rs4794822-C	rs4794822	0	4794822	intergenic_variant	1	0.481667	3E-76	75.5229		0.092986	[0.083-0.103] SD units decrease	Affymetrix, Illumina [16289093] (imputed)	N
19	rs4795400	2.5602e-11	17	38156712	rs4794822	NA	White blood cell count	43882	31869403	Kowalski MH	43822	PLoS Genet	www.ncbi.nlm.nih.gov/pubmed/31869403	Use of >100,000 NHLBI Trans-Omics for Precision Medicine (TOPMed) Consortium whole genome sequences improves imputation quality and detection of rare variant associations in admixed African and Hispanic/Latino populations.	14,743 African American individuals, 6,762 African ancestry individuals, 21,034 Hispanic/Latino individuals	6,743 African American individuals	17q21.1	NR	PSMD3 - CSF3	ENSG00000108344	ENSG00000108342		2500	14902	rs4794822-T	rs4794822	0	4794822	intergenic_variant	1	NR	3E-9	8.52288	(African)	0.064	NR unit increase	Affymetrix, Illumina [up to 35800000] (imputed)	N
19	rs4795400	2.5602e-11	17	38156712	rs4794822	NA	White blood cell count	42263	25096241	Keller MF	41856	Hum Mol Genet	www.ncbi.nlm.nih.gov/pubmed/25096241	Trans-ethnic meta-analysis of white blood cell phenotypes.	16,843 Japanese ancestry individuals, 19,509 European ancestry individuals, 16,388 African American individuals	NA	17q21.1	PSMD3	PSMD3 - CSF3	ENSG00000108344	ENSG00000108342		2500	14902	rs4794822-?	rs4794822	0	4794822	intergenic_variant	1	NR	3E-19	18.5229		0.0158	[0.012-0.019] unit increase	Illumina [NR] (imputed)	N
19	rs4795400	2.5602e-11	17	38156712	rs4794822	NA	White blood cell count	42263	25096241	Keller MF	41856	Hum Mol Genet	www.ncbi.nlm.nih.gov/pubmed/25096241	Trans-ethnic meta-analysis of white blood cell phenotypes.	16,843 Japanese ancestry individuals, 19,509 European ancestry individuals, 16,388 African American individuals	NA	17q21.1	PSMD3	PSMD3 - CSF3	ENSG00000108344	ENSG00000108342		2500	14902	rs4794822-C	rs4794822	0	4794822	intergenic_variant	1	0.586	3E-23	22.5229	(EA)	0.028	[0.022-0.034] unit decrease	Illumina [NR] (imputed)	N
19	rs4795400	2.5602e-11	17	38156712	rs4794822	NA	White blood cell count	42263	25096241	Keller MF	41856	Hum Mol Genet	www.ncbi.nlm.nih.gov/pubmed/25096241	Trans-ethnic meta-analysis of white blood cell phenotypes.	16,843 Japanese ancestry individuals, 19,509 European ancestry individuals, 16,388 African American individuals	NA	17q21.1	PSMD3	PSMD3 - CSF3	ENSG00000108344	ENSG00000108342		2500	14902	rs4794822-C	rs4794822	0	4794822	intergenic_variant	1	0.481	3E-12	11.5229	(Japanese)	0.019	[0.013-0.025] unit decrease	Illumina [NR] (imputed)	N
19	rs4795400	2.5602e-11	17	38156712	rs4794822	NA	Neutrophil count	42269	25096241	Keller MF	41856	Hum Mol Genet	www.ncbi.nlm.nih.gov/pubmed/25096241	Trans-ethnic meta-analysis of white blood cell phenotypes.	9,802 Japanese ancestry individuals, 16,550 European ancestry individuals, 7,391 African American individuals	NA	17q21.1	PSMD3	PSMD3 - CSF3	ENSG00000108344	ENSG00000108342		2500	14902	rs4794822-?	rs4794822	0	4794822	intergenic_variant	1	NR	9E-25	24.0458		0.0312	[0.025-0.037] unit increase	Illumina [NR] (imputed)	N
19	rs4795400	2.5602e-11	17	38156712	rs4794822	NA	Neutrophil count	42269	25096241	Keller MF	41856	Hum Mol Genet	www.ncbi.nlm.nih.gov/pubmed/25096241	Trans-ethnic meta-analysis of white blood cell phenotypes.	9,802 Japanese ancestry individuals, 16,550 European ancestry individuals, 7,391 African American individuals	NA	17q21.1	PSMD3	PSMD3 - CSF3	ENSG00000108344	ENSG00000108342		2500	14902	rs4794822-C	rs4794822	0	4794822	intergenic_variant	1	0.586	4E-23	22.3979	(EA)	0.043	[0.035-0.051] unit decrease	Illumina [NR] (imputed)	N
19	rs4795400	2.5602e-11	17	38156712	rs4794822	NA	Neutrophil count	42269	25096241	Keller MF	41856	Hum Mol Genet	www.ncbi.nlm.nih.gov/pubmed/25096241	Trans-ethnic meta-analysis of white blood cell phenotypes.	9,802 Japanese ancestry individuals, 16,550 European ancestry individuals, 7,391 African American individuals	NA	17q21.1	PSMD3	PSMD3 - CSF3	ENSG00000108344	ENSG00000108342		2500	14902	rs4794822-C	rs4794822	0	4794822	intergenic_variant	1	0.481	7E-11	10.1549	(Japanese)	0.032	[0.022-0.042] unit decrease	Illumina [NR] (imputed)	N
19	rs4795400	2.5602e-11	17	38156712	rs4794822	NA	White blood cell types	40745	21738478	Okada Y	40724	PLoS Genet	www.ncbi.nlm.nih.gov/pubmed/21738478	Identification of nine novel loci associated with white blood cell subtypes in a Japanese population.	8,794 Japanese ancestry individuals	5,998 Japanese ancestry individuals	17q21.1	CSF3, PSMD3	PSMD3 - CSF3	ENSG00000108344	ENSG00000108342		2500	14902	rs4794822-T	rs4794822	0	4794822	intergenic_variant	1	0.52	4E-16	15.3979	(neutrophil count)	0.093	[0.07-0.11] unit increase	Illumina [2178645] (imputed)	N
19	rs4795400	2.5602e-11	17	38156712	rs4794822	NA	Neutrophil count	40249	20172861	Okada Y	40227	Hum Mol Genet	www.ncbi.nlm.nih.gov/pubmed/20172861	Common variations in PSMD3-CSF3 and PLCB4 are associated with neutrophil count.	5,771 Japanese ancestry individuals	1,894 Japanese ancestry individuals	17q21.1	CSF3, PSMD3	PSMD3 - CSF3	ENSG00000108344	ENSG00000108342		2500	14902	rs4794822-C	rs4794822	0	4794822	intergenic_variant	1	0.48	6E-10	9.22185		0.1	[0.07-0.13] unit decrease	Illumina [486091]	N
19	rs4795400	2.5602e-11	17	38156712	rs4794822	NA	White blood cell count	41507	21738480	Nalls MA	40725	PLoS Genet	www.ncbi.nlm.nih.gov/pubmed/21738480	Multiple loci are associated with white blood cell phenotypes.	19,509 European ancestry individuals	11,823 European ancestry individuals	17q21.1	CSF3, GSDMB, PSMD3, GSDM1, MED24, GSDMA, SNORD124, THRA, NR1D1, ORMDL3	PSMD3 - CSF3	ENSG00000108344	ENSG00000108342		2500	14902	rs4794822-T	rs4794822	0	4794822	intergenic_variant	1	NR	9E-35	34.0458	(WBC)	0.0218	[0.018-0.025] unit increase	Affymetrix, Illumina [> 2400000] (imputed)	N
19	rs4795400	2.5602e-11	17	38156712	rs4794822	NA	White blood cell count	42888	28158719	Jain D	42767	Hum Mol Genet	www.ncbi.nlm.nih.gov/pubmed/28158719	Genome-wide association of white blood cell counts in Hispanic/Latino Americans: the Hispanic Community Health Study/Study of Latinos.	up to 11,809 Hispanic/Latino American individuals	up to 7,200 Hispanic/Latino American individuals	17q21.1	NR	PSMD3 - CSF3	ENSG00000108344	ENSG00000108342		2500	14902	rs4794822-T	rs4794822	0	4794822	intergenic_variant	1	0.67	4E-10	9.39794		0.025	[0.017-0.033] unit increase	Illumina [27887661] (imputed)	N
19	rs4795400	2.5602e-11	17	38156712	rs4794822	NA	White blood cell count	43648	31217584	Wojcik GL	43635	Nature	www.ncbi.nlm.nih.gov/pubmed/31217584	Genetic analyses of diverse populations improves discovery for complex traits.	8,825 African American individuals, 18,251 Hispanic/Latino individuals, 543 Asian ancestry individuals, 606 Native American ancestry individuals, 383 individuals	NA	17q21.1	NR	PSMD3 - CSF3	ENSG00000108344	ENSG00000108342		2500	14902	rs4794822-?	rs4794822	0	4794822	intergenic_variant	1	NR	1E-22	22		0.0252479	[0.02-0.03] unit increase	Illumina [30613845] (imputed)	N
19	rs4795400	2.5602e-11	17	38156712	rs4794822	NA	Neutrophil count	44544	34594039	Sakaue S	44469	Nat Genet	www.ncbi.nlm.nih.gov/pubmed/34594039	A cross-population atlas of genetic associations for 220 human phenotypes.	82,810 East Asian ancestry individuals	NA	17q21.1		PSMD3 - CSF3	ENSG00000108344	ENSG00000108342		2500	14902	rs4794822-T	rs4794822	0	4794822	intergenic_variant	1	0.517399	1E-73	73		0.0839675	[0.075-0.093] unit increase	Illumina [13467171] (imputed)	N
19	rs4795400	2.5602e-11	17	38157995	rs4795415	NA	White blood cell count	44544	34594039	Sakaue S	44469	Nat Genet	www.ncbi.nlm.nih.gov/pubmed/34594039	A cross-population atlas of genetic associations for 220 human phenotypes.	350,470 European ancestry individuals, 154,355 East Asian ancestry individuals	NA	17q21.1		PSMD3 - CSF3	ENSG00000108344	ENSG00000108342		3783	13619	rs4795415-T	rs4795415	0	4795415	intergenic_variant	1	NR	3E-395	394.523		0.0841	[0.08-0.088] unit increase	Affymetrix, Illumina [20538670] (imputed)	N
19	rs4795400	2.5602e-11	17	38158133	rs4795416	NA	White blood cell count	44095	32888493	Chen MH	44075	Cell	www.ncbi.nlm.nih.gov/pubmed/32888493	Trans-ethnic and Ancestry-Specific Blood-Cell Genetics in 746,667 Individuals from 5 Global Populations.	9,368 Hispanic or Latin American individuals	NA	17q21.1	NR	PSMD3 - CSF3	ENSG00000108344	ENSG00000108342		3921	13481	rs4795416-C	rs4795416	0	4795416	intergenic_variant	1	0.656847	6E-11	10.2218		0.101809	[0.071-0.132] SD units decrease	Affymetrix, Illumina [26925380] (imputed)	N
19	rs4795400	2.5602e-11	17	38159335	rs12941811	NA	Basophil count	44092	32888494	Vuckovic D	44075	Cell	www.ncbi.nlm.nih.gov/pubmed/32888494	The Polygenic and Monogenic Basis of Blood Traits and Diseases.	408,112 British individuals	NA	17q21.1		PSMD3 - CSF3	ENSG00000108344	ENSG00000108342		5123	12279	rs12941811-C	rs12941811	0	12941811	intergenic_variant	1	0.578458	4E-27	26.3979		0.0322185	[0.026-0.038] unit decrease	Affymetrix [93095623] (imputed)	N
19	rs4795400	2.5602e-11	17	38159335	rs12941811	NA	Basophil count	44095	32888493	Chen MH	44075	Cell	www.ncbi.nlm.nih.gov/pubmed/32888493	Trans-ethnic and Ancestry-Specific Blood-Cell Genetics in 746,667 Individuals from 5 Global Populations.	577,663 African American or Afro-Caribbean, African ancestry, European ancestry, East Asian ancestry, Hispanic or Latin American and South Asian ancestry individuals	NA	17q21.1	NR	PSMD3 - CSF3	ENSG00000108344	ENSG00000108342		5123	12279	rs12941811-C	rs12941811	0	12941811	intergenic_variant	1	0.567521	8E-109	108.097		NA		Affymetrix, Illumina [19905671] (imputed)	N
19	rs4795400	2.5602e-11	17	38159335	rs12941811	NA	Basophil count	44095	32888493	Chen MH	44075	Cell	www.ncbi.nlm.nih.gov/pubmed/32888493	Trans-ethnic and Ancestry-Specific Blood-Cell Genetics in 746,667 Individuals from 5 Global Populations.	474,001 European ancestry individuals	NA	17q21.1	NR	PSMD3 - CSF3	ENSG00000108344	ENSG00000108342		5123	12279	rs12941811-C	rs12941811	0	12941811	intergenic_variant	1	0.578198	8E-111	110.097		0.046353	[0.042-0.05] SD unit decrease	Affymetrix, Illumina [50036608] (imputed)	N
19	rs4795400	2.5602e-11	17	38159335	rs12941811	NA	White blood cell count	44544	34594039	Sakaue S	44469	Nat Genet	www.ncbi.nlm.nih.gov/pubmed/34594039	A cross-population atlas of genetic associations for 220 human phenotypes.	154,355 East Asian ancestry individuals	NA	17q21.1		PSMD3 - CSF3	ENSG00000108344	ENSG00000108342		5123	12279	rs12941811-C	rs12941811	0	12941811	intergenic_variant	1	0.480044	9E-98	97.0458		0.071275	[0.065-0.078] unit decrease	Illumina [13479091] (imputed)	N
19	rs4795400	2.5602e-11	17	38159335	rs12941811	NA	COVID-19 (critical illness vs population)	45099	37198478	Pairo-Castineira E	45063	Nature	www.ncbi.nlm.nih.gov/pubmed/37198478	GWAS and meta-analysis identifies 49 genetic variants underlying critical COVID-19.	682 African ancestry cases, 2,540 African ancestry controls, 401 East Asian ancestry cases, 759 East Asian ancestry controls, 13,199 European ancestry cases, 745,011 European ancestry controls, 1,141 South Asian ancestry cases, 5,384 South Asian ancestry controls, 8,779 cases, 1,001,875 controls	NA	17q21.1		PSMD3 - CSF3	ENSG00000108344	ENSG00000108342		5123	12279	rs12941811-T	rs12941811	0	12941811	intergenic_variant	1	0.41	1E-9	9		0.93	[0.91-0.95]	Illumina [NR] (imputed)	N
19	rs4795400	2.5602e-11	17	38160754	rs8070454	NA	Phosphatidylcholine-O_44:5_[M+OAc]1-/Phosphatidylcholine-P_44:4_[M+OAc]1- levels	44609	34503513	Harshfield EL	44449	BMC Med	www.ncbi.nlm.nih.gov/pubmed/34503513	Genome-wide analysis of blood lipid metabolites in over 5000 South Asians reveals biological insights at cardiometabolic disease loci.	13,814 British ancestry individuals	NA	17q21.1		PSMD3 - CSF3	ENSG00000108344	ENSG00000108342		6542	10860	rs8070454-T	rs8070454	0	8070454	intergenic_variant	1	NR	9E-13	12.0458		0.0689106	[0.05-0.088] unit increase	Affymetrix [87696910] (imputed)	N
19	rs4795400	2.5602e-11	17	38160754	rs8070454	NA	DNA methylation-estimated granulocyte proportions	44404	34187551	McCartney DL	44376	Genome Biol	www.ncbi.nlm.nih.gov/pubmed/34187551	Genome-wide association studies identify 137 genetic loci for DNA methylation biomarkers of aging.	34,470 European ancestry individuals	NA	17q21.1	NR	PSMD3 - CSF3	ENSG00000108344	ENSG00000108342		6542	10860	rs8070454-T	rs8070454	0	8070454	intergenic_variant	1	0.3898	3E-18	17.5229		0.0061	[0.0047-0.0075] unit increase	Affymetrix, Illumina [7568298] (imputed)	N
19	rs4795400	2.5602e-11	17	38160754	rs8070454	NA	DNA methylation-estimated granulocyte proportions	44726	34962275	Lin WY	44558	Hum Mol Genet	www.ncbi.nlm.nih.gov/pubmed/34962275	Genome-wide association study for four measures of epigenetic age acceleration and two epigenetic surrogate markers using DNA methylation data from Taiwan biobank.	2,309 East Asian ancestry individuals	NA	17q21.1		PSMD3 - CSF3	ENSG00000108344	ENSG00000108342		6542	10860	rs8070454-T	rs8070454	0	8070454	intergenic_variant	1	0.497	5E-6	5.30103		0.0122	[0.0069-0.0175] unit increase	Affymetrix [7433014] (imputed)	N
19	rs4795400	2.5602e-11	17	38160754	rs8070454	NA	Body mass index	44993	36581621	Huang J	44924	Nat Commun	www.ncbi.nlm.nih.gov/pubmed/36581621	Genomics and phenomics of body mass index reveals a complex disease network.	1,122,049 European ancestry individuals	NA	17q21.1		PSMD3 - CSF3	ENSG00000108344	ENSG00000108342		6542	10860	rs8070454-C	rs8070454	0	8070454	intergenic_variant	1	NR	3E-12	11.5229		0.0104	[0.0075-0.0133] unit increase	Affymetrix [NR] (imputed)	N
19	rs4795400	2.5602e-11	17	38163295	rs12600856	NA	White blood cell count	42977	27863252	Astle WJ	42691	Cell	www.ncbi.nlm.nih.gov/pubmed/27863252	The Allelic Landscape of Human Blood Cell Trait Variation and Links to Common Complex Disease.	172,435 European ancestry individuals	NA	17q21.1	intergenic	PSMD3 - CSF3	ENSG00000108344	ENSG00000108342		9083	8319	rs12600856-C	rs12600856	0	12600856	intergenic_variant	1	0.3904	8E-185	184.097		0.106106	[0.099-0.113] unit increase	Affymetrix [~ 2500000] (imputed)	N
19	rs4795400	2.5602e-11	17	38163295	rs12600856	NA	Sum neutrophil eosinophil counts	42977	27863252	Astle WJ	42691	Cell	www.ncbi.nlm.nih.gov/pubmed/27863252	The Allelic Landscape of Human Blood Cell Trait Variation and Links to Common Complex Disease.	170,384 European ancestry individuals	NA	17q21.1	intergenic	PSMD3 - CSF3	ENSG00000108344	ENSG00000108342		9083	8319	rs12600856-C	rs12600856	0	12600856	intergenic_variant	1	0.3903	6E-239	238.222		0.120822	[0.11-0.13] unit increase	Affymetrix [~ 2500000] (imputed)	N
19	rs4795400	2.5602e-11	17	38163295	rs12600856	NA	Granulocyte count	42977	27863252	Astle WJ	42691	Cell	www.ncbi.nlm.nih.gov/pubmed/27863252	The Allelic Landscape of Human Blood Cell Trait Variation and Links to Common Complex Disease.	169,822 European ancestry individuals	NA	17q21.1	intergenic	PSMD3 - CSF3	ENSG00000108344	ENSG00000108342		9083	8319	rs12600856-C	rs12600856	0	12600856	intergenic_variant	1	0.3904	5E-242	241.301		0.121802	[0.11-0.13] unit increase	Affymetrix [~ 2500000] (imputed)	N
19	rs4795400	2.5602e-11	17	38163295	rs12600856	NA	Myeloid white cell count	42977	27863252	Astle WJ	42691	Cell	www.ncbi.nlm.nih.gov/pubmed/27863252	The Allelic Landscape of Human Blood Cell Trait Variation and Links to Common Complex Disease.	169,219 European ancestry individuals	NA	17q21.1	intergenic	PSMD3 - CSF3	ENSG00000108344	ENSG00000108342		9083	8319	rs12600856-C	rs12600856	0	12600856	intergenic_variant	1	0.3903	5E-227	226.301		0.118206	[0.11-0.13] unit increase	Affymetrix [~ 2500000] (imputed)	N
19	rs4795400	2.5602e-11	17	38163295	rs12600856	NA	Neutrophil count	42977	27863252	Astle WJ	42691	Cell	www.ncbi.nlm.nih.gov/pubmed/27863252	The Allelic Landscape of Human Blood Cell Trait Variation and Links to Common Complex Disease.	170,702 European ancestry individuals	NA	17q21.1	intergenic	PSMD3 - CSF3	ENSG00000108344	ENSG00000108342		9083	8319	rs12600856-C	rs12600856	0	12600856	intergenic_variant	1	0.3903	2E-239	238.699		0.120856	[0.11-0.13] unit increase	Affymetrix [~ 2500000] (imputed)	N
19	rs4795400	2.5602e-11	17	38163295	rs12600856	NA	Sum basophil neutrophil counts	42977	27863252	Astle WJ	42691	Cell	www.ncbi.nlm.nih.gov/pubmed/27863252	The Allelic Landscape of Human Blood Cell Trait Variation and Links to Common Complex Disease.	170,143 European ancestry individuals	NA	17q21.1	intergenic	PSMD3 - CSF3	ENSG00000108344	ENSG00000108342		9083	8319	rs12600856-C	rs12600856	0	12600856	intergenic_variant	1	0.3904	5E-243	242.301		0.121938	[0.11-0.13] unit increase	Affymetrix [~ 2500000] (imputed)	N
19	rs4795400	2.5602e-11	17	38163295	rs12600856	NA	White blood cell count	43648	31217584	Wojcik GL	43635	Nature	www.ncbi.nlm.nih.gov/pubmed/31217584	Genetic analyses of diverse populations improves discovery for complex traits.	8,825 African American individuals, 18,251 Hispanic/Latino individuals, 543 Asian ancestry individuals, 606 Native American ancestry individuals, 383 individuals	NA	17q21.1	NR	PSMD3 - CSF3	ENSG00000108344	ENSG00000108342		9083	8319	rs12600856-?	rs12600856	0	12600856	intergenic_variant	1	NR	8E-22	21.0969		0.0247662	[0.02-0.03] unit increase	Illumina [30613845] (imputed)	N
19	rs4795400	2.5602e-11	17	38163567	rs12602172	NA	Granulocyte percentage of myeloid white cells	42977	27863252	Astle WJ	42691	Cell	www.ncbi.nlm.nih.gov/pubmed/27863252	The Allelic Landscape of Human Blood Cell Trait Variation and Links to Common Complex Disease.	169,545 European ancestry individuals	NA	17q21.1	RP11-387H17.6	PSMD3 - CSF3	ENSG00000108344	ENSG00000108342		9355	8047	rs12602172-A	rs12602172	0	12602172	intergenic_variant	1	0.3903	2E-132	131.699		0.0892947	[0.082-0.096] unit increase	Affymetrix [~ 2500000] (imputed)	N
19	rs4795400	2.5602e-11	17	38163567	rs12602172	NA	Neutrophil percentage of white cells	42977	27863252	Astle WJ	42691	Cell	www.ncbi.nlm.nih.gov/pubmed/27863252	The Allelic Landscape of Human Blood Cell Trait Variation and Links to Common Complex Disease.	171,542 European ancestry individuals	NA	17q21.1	RP11-387H17.6	PSMD3 - CSF3	ENSG00000108344	ENSG00000108342		9355	8047	rs12602172-A	rs12602172	0	12602172	intergenic_variant	1	0.3904	2E-132	131.699		0.0892211	[0.082-0.096] unit increase	Affymetrix [~ 2500000] (imputed)	N
19	rs4795400	2.5602e-11	17	38163936	rs8067817	NA	Bipolar disorder	43655	31043756	Stahl EA	43586	Nat Genet	www.ncbi.nlm.nih.gov/pubmed/31043756	Genome-wide association study identifies 30 loci associated with bipolar disorder.	20,352 European ancestry cases, 31,358 European ancestry controls	9,412 European ancestry cases, 137,760 European ancestry controls	17q21.1	LRRC3C, GSDMA, PSMD3, CSF3, MED24, SNORD124, THRA	PSMD3 - CSF3	ENSG00000108344	ENSG00000108342		9724	7678	rs8067817-T	rs8067817	0	8067817	intergenic_variant	1	0.557	6E-7	6.22185		1.05781	[1.04-1.08]	NR [9372253] (imputed)	N
19	rs4795400	2.5602e-11	17	38164025	rs8072548	NA	Eosinophil percentage of granulocytes	42977	27863252	Astle WJ	42691	Cell	www.ncbi.nlm.nih.gov/pubmed/27863252	The Allelic Landscape of Human Blood Cell Trait Variation and Links to Common Complex Disease.	170,536 European ancestry individuals	NA	17q21.1	RP11-387H17.6	PSMD3 - CSF3	ENSG00000108344	ENSG00000108342		9813	7589	rs8072548-G	rs8072548	0	8072548	intergenic_variant	1	0.5571	1E-29	29		0.0406034	[0.034-0.048] unit decrease	Affymetrix [~ 2500000] (imputed)	N
19	rs4795400	2.5602e-11	17	38164025	rs8072548	NA	Neutrophil percentage of granulocytes	42977	27863252	Astle WJ	42691	Cell	www.ncbi.nlm.nih.gov/pubmed/27863252	The Allelic Landscape of Human Blood Cell Trait Variation and Links to Common Complex Disease.	170,672 European ancestry individuals	NA	17q21.1	RP11-387H17.6	PSMD3 - CSF3	ENSG00000108344	ENSG00000108342		9813	7589	rs8072548-G	rs8072548	0	8072548	intergenic_variant	1	0.5571	7E-27	26.1549		0.0385939	[0.032-0.046] unit increase	Affymetrix [~ 2500000] (imputed)	N
19	rs4795400	2.5602e-11	17	38164025	rs8072548	NA	White blood cell count	43648	31217584	Wojcik GL	43635	Nature	www.ncbi.nlm.nih.gov/pubmed/31217584	Genetic analyses of diverse populations improves discovery for complex traits.	8,825 African American individuals, 18,251 Hispanic/Latino individuals, 543 Asian ancestry individuals, 606 Native American ancestry individuals, 383 individuals	NA	17q21.1	NR	PSMD3 - CSF3	ENSG00000108344	ENSG00000108342		9813	7589	rs8072548-?	rs8072548	0	8072548	intergenic_variant	1	NR	1E-11	11		0.0167214	[0.012-0.022] unit increase	Illumina [30613845] (imputed)	N
19	rs4795400	2.5602e-11	17	38164470	rs55846942	NA	White blood cell count	44882	36329257	Lee CJ	44868	Commun Biol	www.ncbi.nlm.nih.gov/pubmed/36329257	Phenome-wide analysis of Taiwan Biobank reveals novel glycemia-related loci and genetic risks for diabetes.	76,317 Taiwanese ancestry individuals	NA	17q21.1		PSMD3 - CSF3	ENSG00000108344	ENSG00000108342		10258	7144	rs55846942-?	rs55846942	0	55846942	downstream_gene_variant	1	NR	2E-62	61.699		0.126863	unit increase	NR [5925277] (imputed)	N
19	rs4795400	2.5602e-11	17	38165298	rs55771023	NA	White blood cell count	43309	29403010	Kanai M	43136	Nat Genet	www.ncbi.nlm.nih.gov/pubmed/29403010	Genetic analysis of quantitative traits in the Japanese population links cell types to complex human diseases.	107,964 Japanese ancestry individuals	NA	17q21.1	PSMD3, CSF3	PSMD3 - CSF3	ENSG00000108344	ENSG00000108342		11086	6316	rs55771023-?	rs55771023	0	55771023	intergenic_variant	1	NR	9E-62	61.0458		0.07021	[0.062-0.079] unit increase novel	Illumina [6108953] (imputed)	N
19	rs4795400	2.5602e-11	17	38165298	rs55771023	NA	Neutrophil percentage of white cells	44092	32888494	Vuckovic D	44075	Cell	www.ncbi.nlm.nih.gov/pubmed/32888494	The Polygenic and Monogenic Basis of Blood Traits and Diseases.	408,112 British individuals	NA	17q21.1	RP11-387H17.6	PSMD3 - CSF3	ENSG00000108344	ENSG00000108342		11086	6316	rs55771023-A	rs55771023	0	55771023	intergenic_variant	1	0.38778	8E-101	100.097		0.0622156	[0.056-0.068] unit increase	Affymetrix [93095623] (imputed)	N
19	rs4795400	2.5602e-11	17	38165298	rs55771023	NA	Neutrophil count	44092	32888494	Vuckovic D	44075	Cell	www.ncbi.nlm.nih.gov/pubmed/32888494	The Polygenic and Monogenic Basis of Blood Traits and Diseases.	408,112 British individuals	NA	17q21.1	RP11-387H17.6	PSMD3 - CSF3	ENSG00000108344	ENSG00000108342		11086	6316	rs55771023-A	rs55771023	0	55771023	intergenic_variant	1	0.387811	2E-184	183.699		0.0835924	[0.078-0.089] unit increase	Affymetrix [93095623] (imputed)	N
19	rs4795400	2.5602e-11	17	38165485	rs7221894	NA	Neutrophil count	44543	34469753	Kachuri L	44434	Am J Hum Genet	www.ncbi.nlm.nih.gov/pubmed/34469753	Genetic determinants of blood-cell traits influence susceptibility to childhood acute lymphoblastic leukemia.	234,802 European ancestry individuals	100,556 European ancestry individuals	17q21.1		PSMD3 - CSF3	ENSG00000108344	ENSG00000108342		11273	6129	rs7221894-T	rs7221894	0	7221894	intergenic_variant	1	0.612	3E-228	227.523		NA		Affymetrix [10369434] (imputed)	N
19	rs4795400	2.5602e-11	17	38166003	rs4795419	NA	Monocyte percentage of white cells	42977	27863252	Astle WJ	42691	Cell	www.ncbi.nlm.nih.gov/pubmed/27863252	The Allelic Landscape of Human Blood Cell Trait Variation and Links to Common Complex Disease.	170,494 European ancestry individuals	NA	17q21.1	RP11-387H17.6	PSMD3 - CSF3	ENSG00000108344	ENSG00000108342		11791	5611	rs4795419-A	rs4795419	0	4795419	intergenic_variant	1	0.3905	5E-81	80.301		0.0693653	[0.062-0.076] unit decrease	Affymetrix [~ 2500000] (imputed)	N
19	rs4795400	2.5602e-11	17	38166879	rs8078723	NA	Neutrophil count	42269	25096241	Keller MF	41856	Hum Mol Genet	www.ncbi.nlm.nih.gov/pubmed/25096241	Trans-ethnic meta-analysis of white blood cell phenotypes.	9,802 Japanese ancestry individuals, 16,550 European ancestry individuals, 7,391 African American individuals	NA	17q21.1	MED24, CSF3	PSMD3 - CSF3	ENSG00000108344	ENSG00000108342		12667	4735	rs8078723-C	rs8078723	0	8078723	upstream_gene_variant	1	0.626	3E-23	22.5229	(EA)	0.043	[0.035-0.051] unit increase	Illumina [NR] (imputed)	N
19	rs4795400	2.5602e-11	17	38166879	rs8078723	NA	Neutrophil count	42269	25096241	Keller MF	41856	Hum Mol Genet	www.ncbi.nlm.nih.gov/pubmed/25096241	Trans-ethnic meta-analysis of white blood cell phenotypes.	9,802 Japanese ancestry individuals, 16,550 European ancestry individuals, 7,391 African American individuals	NA	17q21.1	CSF3, MED24	PSMD3 - CSF3	ENSG00000108344	ENSG00000108342		12667	4735	rs8078723-C	rs8078723	0	8078723	upstream_gene_variant	1	0.519	1E-10	10	(Japanese)	0.032	[0.022-0.042] unit increase	Illumina [NR] (imputed)	N
19	rs4795400	2.5602e-11	17	38166879	rs8078723	NA	C-reactive protein and white blood cell count	41172	22788528	Kong M	41103	Int J Immunogenet	www.ncbi.nlm.nih.gov/pubmed/22788528	Genetic associations with C-reactive protein level and white blood cell count in the KARE study.	8,722 individuals	NA	17q21.1	intergenic	PSMD3 - CSF3	ENSG00000108344	ENSG00000108342		12667	4735	rs8078723-C	rs8078723	0	8078723	upstream_gene_variant	1	0.468	3E-9	8.52288	(WBC)	0.163	[NR] 10^3/ul increase	Affymetrix [1701735] (imputed)	N
19	rs4795400	2.5602e-11	17	38166879	rs8078723	NA	White blood cell count	41507	21738480	Nalls MA	40725	PLoS Genet	www.ncbi.nlm.nih.gov/pubmed/21738480	Multiple loci are associated with white blood cell phenotypes.	19,509 European ancestry individuals	11,823 European ancestry individuals	17q21.1	CSF3, GSDMB, PSMD3, MED24, GSDMA, SNORD124, THRA, NR1D1, ORMDL3	PSMD3 - CSF3	ENSG00000108344	ENSG00000108342		12667	4735	rs8078723-T	rs8078723	0	8078723	upstream_gene_variant	1	NR	2E-31	30.699	(Neutrophils)	0.0407	[0.034-0.048] unit decrease	Affymetrix, Illumina [> 2400000] (imputed)	N
19	rs4795400	2.5602e-11	17	38166879	rs8078723	NA	White blood cell count (neutrophil)	42888	28158719	Jain D	42767	Hum Mol Genet	www.ncbi.nlm.nih.gov/pubmed/28158719	Genome-wide association of white blood cell counts in Hispanic/Latino Americans: the Hispanic Community Health Study/Study of Latinos.	up to 11,809 Hispanic/Latino American individuals	up to 7,200 Hispanic/Latino American individuals	17q21.1	NR	PSMD3 - CSF3	ENSG00000108344	ENSG00000108342		12667	4735	rs8078723-T	rs8078723	0	8078723	upstream_gene_variant	1	0.67	8E-9	8.09691		0.039	[0.025-0.053] unit decrease	Illumina [27887661] (imputed)	N
19	rs4795400	2.5602e-11	17	38166879	rs8078723	NA	White blood cell count	43648	31217584	Wojcik GL	43635	Nature	www.ncbi.nlm.nih.gov/pubmed/31217584	Genetic analyses of diverse populations improves discovery for complex traits.	8,825 African American individuals, 18,251 Hispanic/Latino individuals, 543 Asian ancestry individuals, 606 Native American ancestry individuals, 383 individuals	NA	17q21.1	NR	PSMD3 - CSF3	ENSG00000108344	ENSG00000108342		12667	4735	rs8078723-?	rs8078723	0	8078723	upstream_gene_variant	1	NR	4E-22	21.3979		0.0249518	[0.02-0.03] unit increase	Illumina [30613845] (imputed)	N
19	rs4795400	2.5602e-11	17	38166879	rs8078723	NA	Phosphatidylcholine-O_44:5_[M+OAc]1-/Phosphatidylcholine-P_44:4_[M+OAc]1- levels	44609	34503513	Harshfield EL	44449	BMC Med	www.ncbi.nlm.nih.gov/pubmed/34503513	Genome-wide analysis of blood lipid metabolites in over 5000 South Asians reveals biological insights at cardiometabolic disease loci.	13,814 British ancestry individuals	NA	17q21.1		PSMD3 - CSF3	ENSG00000108344	ENSG00000108342		12667	4735	rs8078723-C	rs8078723	0	8078723	upstream_gene_variant	1	NR	3E-12	11.5229		0.0672363	[0.048-0.086] unit increase	Affymetrix [87696910] (imputed)	N
19	rs4795400	2.5602e-11	17	38166879	rs8078723	NA	White blood cell count	44092	32888494	Vuckovic D	44075	Cell	www.ncbi.nlm.nih.gov/pubmed/32888494	The Polygenic and Monogenic Basis of Blood Traits and Diseases.	408,112 British individuals	NA	17q21.1	CSF3	PSMD3 - CSF3	ENSG00000108344	ENSG00000108342		12667	4735	rs8078723-C	rs8078723	0	8078723	upstream_gene_variant	1	0.388377	8E-133	132.097		0.0697952	[0.064-0.075] unit increase	Affymetrix [93095623] (imputed)	N
19	rs4795400	2.5602e-11	17	38166879	rs8078723	NA	Neutrophil granulocyte count	44880	33693786	Sun P	44317	Hum Mol Genet	www.ncbi.nlm.nih.gov/pubmed/33693786	An Asian-specific MPL genetic variant alters JAK-STAT signaling and influences platelet count in the population.	5,257 Han Chinese ancestry individuals	3,827 Chinese ancestry individuals	17q21.1		PSMD3 - CSF3	ENSG00000108344	ENSG00000108342		12667	4735	rs8078723-C	rs8078723	0	8078723	upstream_gene_variant	1	0.4378	5E-7	6.30103		0.03	10^9 cells/L increase	Illumina [84841]	N
19	rs4795400	2.5602e-11	17	38166879	rs8078723	NA	White blood cell count	44880	33693786	Sun P	44317	Hum Mol Genet	www.ncbi.nlm.nih.gov/pubmed/33693786	An Asian-specific MPL genetic variant alters JAK-STAT signaling and influences platelet count in the population.	5,257 Han Chinese ancestry individuals	3,827 Chinese ancestry individuals	17q21.1		PSMD3 - CSF3	ENSG00000108344	ENSG00000108342		12667	4735	rs8078723-C	rs8078723	0	8078723	upstream_gene_variant	1	0.4378	4E-7	6.39794		0.02	10^9 cells/L increase	Illumina [84841]	N
19	rs4795400	2.5602e-11	17	38168715	rs7208815	NA	Creatine kinase levels	43309	29403010	Kanai M	43136	Nat Genet	www.ncbi.nlm.nih.gov/pubmed/29403010	Genetic analysis of quantitative traits in the Japanese population links cell types to complex human diseases.	106,080 Japanese ancestry individuals	NA	17q21.1	PSMD3, CSF3	PSMD3 - CSF3	ENSG00000108344	ENSG00000108342		14503	2899	rs7208815-?	rs7208815	0	7208815	non_coding_transcript_exon_variant	1	NR	3E-9	8.52288		0.02485	[0.017-0.033] unit decrease novel	Illumina [6108953] (imputed)	N
19	rs4795400	2.5602e-11	17	38171668	rs2227322	NA	White blood cell count (neutrophil)	44495	34107879	Hu Y	44356	BMC Genomics	www.ncbi.nlm.nih.gov/pubmed/34107879	Multi-ethnic genome-wide association analyses of white blood cell and platelet traits in the Population Architecture using Genomics and Epidemiology (PAGE) study.	21,347 Hispanic or Latin American individuals	NA	17q21.1		CSF3			ENSG00000108342	NA	NA	rs2227322-C	rs2227322	0	2227322	5_prime_UTR_variant	0	0.3338	3E-15	14.5229		0.0968	[0.073-0.121] unit increase	Affymetrix, Illumina [NR] (imputed)	N
19	rs4795400	2.5602e-11	17	38173902	rs1042658	NA	White blood cell count	44495	34107879	Hu Y	44356	BMC Genomics	www.ncbi.nlm.nih.gov/pubmed/34107879	Multi-ethnic genome-wide association analyses of white blood cell and platelet traits in the Population Architecture using Genomics and Epidemiology (PAGE) study.	21,347 Hispanic or Latin American individuals	NA	17q21.1		CSF3			ENSG00000108342	NA	NA	rs1042658-T	rs1042658	0	1042658	3_prime_UTR_variant	0	0.6667	2E-17	16.699		0.0898	[0.069-0.11] unit decrease	Affymetrix, Illumina [NR] (imputed)	N
19	rs4795400	2.5602e-11	17	38174855	rs2227336	NA	White blood cell count	43882	31869403	Kowalski MH	43822	PLoS Genet	www.ncbi.nlm.nih.gov/pubmed/31869403	Use of >100,000 NHLBI Trans-Omics for Precision Medicine (TOPMed) Consortium whole genome sequences improves imputation quality and detection of rare variant associations in admixed African and Hispanic/Latino populations.	14,743 African American individuals, 6,762 African ancestry individuals, 21,034 Hispanic/Latino individuals	6,743 African American individuals	17q21.1	NR	CSF3 - MED24	ENSG00000108342	ENSG00000008838		789	495	rs2227336-G	rs2227336	0	2227336	intergenic_variant	1	NR	1E-19	19	(Hispanic/Latino)	0.096	NR unit increase	Affymetrix, Illumina [up to 35800000] (imputed)	N
19	rs4795400	2.5602e-11	17	38174855	rs2227336	NA	White blood cell count	42888	28158719	Jain D	42767	Hum Mol Genet	www.ncbi.nlm.nih.gov/pubmed/28158719	Genome-wide association of white blood cell counts in Hispanic/Latino Americans: the Hispanic Community Health Study/Study of Latinos.	up to 11,809 Hispanic/Latino American individuals	up to 7,200 Hispanic/Latino American individuals	17q21.1	MED24, CSF3	CSF3 - MED24	ENSG00000108342	ENSG00000008838		789	495	rs2227336-T	rs2227336	0	2227336	intergenic_variant	1	0.663	9E-11	10.0458		0.0262	[0.018-0.034] unit decrease	Illumina [27887661] (imputed)	N
19	rs4795400	2.5602e-11	17	38175426	rs1045929	NA	White blood cell count	44495	34107879	Hu Y	44356	BMC Genomics	www.ncbi.nlm.nih.gov/pubmed/34107879	Multi-ethnic genome-wide association analyses of white blood cell and platelet traits in the Population Architecture using Genomics and Epidemiology (PAGE) study.	16,201 African American or Afro-Caribbean individuals	NA	17q21.1		MED24			ENSG00000008838	NA	NA	rs1045929-T	rs1045929	0	1045929	synonymous_variant	0	0.6815	1E-6	6		0.0588	[0.035-0.082] unit decrease	Affymetrix, Illumina [NR] (imputed)	N
19	rs4795400	2.5602e-11	17	38175426	rs1045929	NA	DNA methylation GrimAge acceleration	44404	34187551	McCartney DL	44376	Genome Biol	www.ncbi.nlm.nih.gov/pubmed/34187551	Genome-wide association studies identify 137 genetic loci for DNA methylation biomarkers of aging.	34,467 European ancestry individuals	NA	17q21.1	NR	MED24			ENSG00000008838	NA	NA	rs1045929-T	rs1045929	0	1045929	synonymous_variant	0	0.3913	2E-8	7.69897		0.1735	[0.11-0.23] unit increase	Affymetrix, Illumina [7568149] (imputed)	N
19	rs4795400	2.5602e-11	17	38175462	rs12309	NA	Asthma and cardiovascular disease	44700	35126453	Zhou Y	44581	Front Genet	www.ncbi.nlm.nih.gov/pubmed/35126453	Shared Genetic Architecture and Causal Relationship Between Asthma and Cardiovascular Diseases: A Large-Scale Cross-Trait Analysis.	19,954 European ancestry cases, 107,715 European ancestry controls	NA	17q21.1		MED24			ENSG00000008838	NA	NA	rs12309-?	rs12309	0	12309	synonymous_variant	0	NR	5E-18	17.301		NA		NR [NR]	N
19	rs4795400	2.5602e-11	17	38175462	rs12309	NA	Neutrophil percentage of white cells	44092	32888494	Vuckovic D	44075	Cell	www.ncbi.nlm.nih.gov/pubmed/32888494	The Polygenic and Monogenic Basis of Blood Traits and Diseases.	408,112 British individuals	NA	17q21.1	MED24	MED24			ENSG00000008838	NA	NA	rs12309-T	rs12309	0	12309	synonymous_variant	0	0.368178	3E-53	52.5229		0.0455455	[0.04-0.051] unit decrease	Affymetrix [93095623] (imputed)	N
19	rs4795400	2.5602e-11	17	38175561	rs709591	NA	Mitochondrial DNA copy number	43549	30704525	Guyatt AL	43496	Hum Genomics	www.ncbi.nlm.nih.gov/pubmed/30704525	A genome-wide association study of mitochondrial DNA copy number in two population-based cohorts.	5,461 European ancestry females, 1,338 females	NA	17q21.1	MED24, CSF3, PSMD3	MED24			ENSG00000008838	NA	NA	rs709591-A	rs709591	0	709591	3_prime_UTR_variant	0	NR	2E-7	6.69897		0.084	[0.053-0.115] unit decrease	Illumina [up to 7373492] (imputed)	N
19	rs4795400	2.5602e-11	17	38175561	rs709591	NA	Neutrophil count	43309	29403010	Kanai M	43136	Nat Genet	www.ncbi.nlm.nih.gov/pubmed/29403010	Genetic analysis of quantitative traits in the Japanese population links cell types to complex human diseases.	62,076 Japanese ancestry individuals	NA	17q21.1	MED24	MED24			ENSG00000008838	NA	NA	rs709591-?	rs709591	0	709591	3_prime_UTR_variant	0	NR	4E-56	55.3979		0.09063	[0.079-0.102] unit increase novel	Illumina [6108953] (imputed)	N
19	rs4795400	2.5602e-11	17	38177282	rs11871747	NA	White blood cell count (neutrophil)	44495	34107879	Hu Y	44356	BMC Genomics	www.ncbi.nlm.nih.gov/pubmed/34107879	Multi-ethnic genome-wide association analyses of white blood cell and platelet traits in the Population Architecture using Genomics and Epidemiology (PAGE) study.	27,236 European ancestry individuals	NA	17q21.1		MED24			ENSG00000008838	NA	NA	rs11871747-T	rs11871747	0	11871747	intron_variant	0	0.3877	2E-8	7.69897		0.0757	[0.049-0.102] unit increase	Affymetrix, Illumina [NR] (imputed)	N
19	rs4795400	2.5602e-11	17	38177282	rs11871747	NA	White blood cell count	44907	34925446	Soremekun O	44532	Front Genet	www.ncbi.nlm.nih.gov/pubmed/34925446	Genome-Wide Association and Mendelian Randomization Analysis Reveal the Causal Relationship Between White Blood Cell Subtypes and Asthma in Africans.	17,802 African ancestry individuals	NA	17q21.1		MED24			ENSG00000008838	NA	NA	rs11871747-?	rs11871747	0	11871747	intron_variant	0	NR	3E-9	8.52288		0.068331	[0.046-0.091] unit decrease	Affymetrix, Illumina [NR] (imputed)	N
19	rs4795400	2.5602e-11	17	38178627	rs3213762	NA	DNA methylation-estimated granulocyte proportions	44404	34187551	McCartney DL	44376	Genome Biol	www.ncbi.nlm.nih.gov/pubmed/34187551	Genome-wide association studies identify 137 genetic loci for DNA methylation biomarkers of aging.	34,470 European ancestry individuals, 6,152 African American individuals	NA	17q21.1	NR	MED24			ENSG00000008838	NA	NA	rs3213762-?	rs3213762	0	3213762	intron_variant	0	NR	1E-14	14		NA		Affymetrix, Illumina [6210527] (imputed)	N
19	rs4795400	2.5602e-11	17	38192633	rs9303283	NA	Chronic obstructive pulmonary disease x current smoker interaction (2df)	44309	33106845	Kim W	44131	Am J Epidemiol	www.ncbi.nlm.nih.gov/pubmed/33106845	Genome-wide Gene-by-smoking Interaction Study of Chronic Obstructive Pulmonary Disease.	21,077 European ancestry cases, 179,689 European ancestry controls	NA	17q21.1	NR	MED24			ENSG00000008838	NA	NA	rs9303283-C	rs9303283	0	9303283	intron_variant	0	0.42	5E-9	8.30103		NA	[NR]	Affymetrix [9886854] (imputed)	N
19	rs4795400	2.5602e-11	17	38192633	rs9303283	NA	Chronic obstructive pulmonary disease x current smoker interaction (main effect)	44309	33106845	Kim W	44131	Am J Epidemiol	www.ncbi.nlm.nih.gov/pubmed/33106845	Genome-wide Gene-by-smoking Interaction Study of Chronic Obstructive Pulmonary Disease.	21,077 European ancestry cases, 179,689 European ancestry controls	NA	17q21.1	NR	MED24			ENSG00000008838	NA	NA	rs9303283-C	rs9303283	0	9303283	intron_variant	0	0.42	8E-10	9.09691		1.08	[1.05-1.1]	Affymetrix [9886854] (imputed)	N
19	rs4795400	2.5602e-11	17	38192633	rs9303283	NA	Chronic obstructive pulmonary disease in non-current smokers	44309	33106845	Kim W	44131	Am J Epidemiol	www.ncbi.nlm.nih.gov/pubmed/33106845	Genome-wide Gene-by-smoking Interaction Study of Chronic Obstructive Pulmonary Disease.	16,488 European ancestry cases, 169,688 European ancestry controls	NA	17q21.1	NR	MED24			ENSG00000008838	NA	NA	rs9303283-C	rs9303283	0	9303283	intron_variant	0	0.42	9E-10	9.04576		1.08	[1.05-1.1]	Affymetrix [9886854] (imputed)	N
19	rs4795400	2.5602e-11	17	38208940	rs8065443	NA	Asthma and cardiovascular disease	44700	35126453	Zhou Y	44581	Front Genet	www.ncbi.nlm.nih.gov/pubmed/35126453	Shared Genetic Architecture and Causal Relationship Between Asthma and Cardiovascular Diseases: A Large-Scale Cross-Trait Analysis.	19,954 European ancestry cases, 107,715 European ancestry controls	NA	17q21.1		MED24			ENSG00000008838	NA	NA	rs8065443-?	rs8065443	0	8065443	intron_variant	0	NR	5E-15	14.301		NA		NR [NR]	N
19	rs4795400	2.5602e-11	17	38213359	rs868150	NA	Feeling miserable	43487	29500382	Nagel M	43161	Nat Commun	www.ncbi.nlm.nih.gov/pubmed/29500382	Item-level analyses reveal genetic heterogeneity in neuroticism.	376,097 European ancestry individuals	NA	17q21.1	GSDMB	MED24			ENSG00000008838	NA	NA	rs868150-A	rs868150	0	868150	intron_variant	0	0.410769	1E-8	8		5.73	z score increase	NR [10847151] (imputed)	N
19	rs4795400	2.5602e-11	17	38213359	rs868150	NA	Asthma and cardiovascular disease	44700	35126453	Zhou Y	44581	Front Genet	www.ncbi.nlm.nih.gov/pubmed/35126453	Shared Genetic Architecture and Causal Relationship Between Asthma and Cardiovascular Diseases: A Large-Scale Cross-Trait Analysis.	19,954 European ancestry cases, 107,715 European ancestry controls	NA	17q21.1		MED24			ENSG00000008838	NA	NA	rs868150-?	rs868150	0	868150	intron_variant	0	NR	4E-15	14.3979		NA		NR [NR]	N
19	rs4795400	2.5602e-11	17	38215117	rs8078692	NA	Pancreatic ductal adenocarcinoma	43524	30541042	Walsh N	43446	J Natl Cancer Inst	www.ncbi.nlm.nih.gov/pubmed/30541042	Agnostic Pathway/Gene Set Analysis of Genome-Wide Association Data Identifies Associations for Pancreatic Cancer.	9,040 European ancestry cases, 12,496 European ancestry controls	NA	17q21.1	THRA, MED24	MED24, THRA			ENSG00000008838, ENSG00000126351	NA	NA	rs8078692-A	rs8078692	0	8078692	intron_variant	0	NR	7E-6	5.1549		1.0989	[1.05-1.15]	NR [NR]	N
19	rs4795400	2.5602e-11	17	38218773	rs62065216	NA	Chronic obstructive pulmonary disease	43586	30804561	Sakornsakolpat P	43521	Nat Genet	www.ncbi.nlm.nih.gov/pubmed/30804561	Genetic landscape of chronic obstructive pulmonary disease identifies heterogeneous cell-type and phenotype associations.	35,735 cases, 222,076 controls	NA	17q21.1	THRA	THRA			ENSG00000126351	NA	NA	rs62065216-A	rs62065216	0	62065216	5_prime_UTR_variant	0	0.42	8E-9	8.09691		1.06	[1.04-1.08]	Affymetrix, Illumina [6224355] (imputed)	N
19	rs4795400	2.5602e-11	17	38218773	rs62065216	NA	Asthma in any disease	44951	36344522	Jia G	44872	Nat Commun	www.ncbi.nlm.nih.gov/pubmed/36344522	Discerning asthma endotypes through comorbidity mapping.	44,383 European ancestry cases, 260,715 European ancestry controls	4,854 European ancestry cases, 33,806 European ancestry controls, 998 Caribbean ancestry cases, 5,835 Caribbean ancestry controls, 3,368 East Asian ancestry cases, 191,045 East Asian ancestry controls	17q21.1		THRA			ENSG00000126351	NA	NA	rs62065216-A	rs62065216	0	62065216	5_prime_UTR_variant	0	0.425	5E-12	11.301	(EA)	0.89	[0.88-0.9]	NR [96000000] (imputed)	N
19	rs4795400	2.5602e-11	17	38218804	rs7502233	NA	Red cell distribution width	43504	30595370	Kichaev G	43461	Am J Hum Genet	www.ncbi.nlm.nih.gov/pubmed/30595370	Leveraging Polygenic Functional Enrichment to Improve GWAS Power.	approximately 445,000 European ancestry individuals	NA	17q21.1		THRA			ENSG00000126351	NA	NA	rs7502233-?	rs7502233	0	7502233	splice_region_variant	0	NR	8E-8	7.09691		NA		NR [~ 8900000] (imputed)	N
12	rs495828	1.59195e-09	9	136081319	rs11244035	NA	Serum alkaline phosphatase levels	44376	33462484	Sinnott-Armstrong N	44214	Nat Genet	www.ncbi.nlm.nih.gov/pubmed/33462484	Genetics of 35 blood and urine biomarkers in the UK Biobank.	342,535 European ancestry individuals, 6,019 African ancestry individuals, 7,337 South Asian ancestry individuals	NA	9q34.2	NR	OBP2B, OBP2B			ENSG00000171102, ENSG00000280584	NA	NA	rs11244035-T	rs11244035	0	11244035	missense_variant	0	NR	3E-665	664.523		0.216	[0.21-0.22] unit decrease	Affymetrix [9000000] (imputed)	N
12	rs495828	1.59195e-09	9	136081319	rs11244035	NA	Aspartate aminotransferase levels	44376	33462484	Sinnott-Armstrong N	44214	Nat Genet	www.ncbi.nlm.nih.gov/pubmed/33462484	Genetics of 35 blood and urine biomarkers in the UK Biobank.	341,246 European ancestry individuals, 5,982 African ancestry individuals, 7,313 South Asian ancestry individuals	NA	9q34.2	NR	OBP2B, OBP2B			ENSG00000171102, ENSG00000280584	NA	NA	rs11244035-T	rs11244035	0	11244035	missense_variant	0	NR	2E-17	16.699		0.0335	[0.026-0.041] unit decrease	Affymetrix [9000000] (imputed)	N
12	rs495828	1.59195e-09	9	136081319	rs11244035	NA	Total cholesterol levels	44376	33462484	Sinnott-Armstrong N	44214	Nat Genet	www.ncbi.nlm.nih.gov/pubmed/33462484	Genetics of 35 blood and urine biomarkers in the UK Biobank.	342,508 European ancestry individuals, 6,014 African ancestry individuals, 7,336 South Asian ancestry individuals	NA	9q34.2	NR	OBP2B, OBP2B			ENSG00000171102, ENSG00000280584	NA	NA	rs11244035-T	rs11244035	0	11244035	missense_variant	0	NR	7E-32	31.1549		0.0461	[0.038-0.054] unit increase	Affymetrix [9000000] (imputed)	N
12	rs495828	1.59195e-09	9	136081319	rs11244035	NA	Aspartate aminotransferase to alanine aminotransferase ratio	44376	33462484	Sinnott-Armstrong N	44214	Nat Genet	www.ncbi.nlm.nih.gov/pubmed/33462484	Genetics of 35 blood and urine biomarkers in the UK Biobank.	341,165 European ancestry individuals, 5,981 African ancestry individuals, 7,309 South Asian ancestry individuals	NA	9q34.2	NR	OBP2B, OBP2B			ENSG00000171102, ENSG00000280584	NA	NA	rs11244035-T	rs11244035	0	11244035	missense_variant	0	NR	9E-36	35.0458		0.0491	[0.041-0.057] unit decrease	Affymetrix [9000000] (imputed)	N
12	rs495828	1.59195e-09	9	136081319	rs11244035	NA	Apolipoprotein B levels	44376	33462484	Sinnott-Armstrong N	44214	Nat Genet	www.ncbi.nlm.nih.gov/pubmed/33462484	Genetics of 35 blood and urine biomarkers in the UK Biobank.	340,860 European ancestry individuals, 5,962 African ancestry individuals, 7,275 South Asian ancestry individuals	NA	9q34.2	NR	OBP2B, OBP2B			ENSG00000171102, ENSG00000280584	NA	NA	rs11244035-T	rs11244035	0	11244035	missense_variant	0	NR	4E-21	20.3979		0.0371	[0.029-0.045] unit increase	Affymetrix [9000000] (imputed)	N
12	rs495828	1.59195e-09	9	136081319	rs11244035	NA	Gamma glutamyl transferase levels	44376	33462484	Sinnott-Armstrong N	44214	Nat Genet	www.ncbi.nlm.nih.gov/pubmed/33462484	Genetics of 35 blood and urine biomarkers in the UK Biobank.	342,339 European ancestry individuals, 6,015 African ancestry individuals, 7,336 South Asian ancestry individuals	NA	9q34.2	NR	OBP2B, OBP2B			ENSG00000171102, ENSG00000280584	NA	NA	rs11244035-T	rs11244035	0	11244035	missense_variant	0	NR	1E-23	23		0.0393	[0.032-0.047] unit increase	Affymetrix [9000000] (imputed)	N
12	rs495828	1.59195e-09	9	136081319	rs11244035	NA	Glycated hemoglobin levels	44376	33462484	Sinnott-Armstrong N	44214	Nat Genet	www.ncbi.nlm.nih.gov/pubmed/33462484	Genetics of 35 blood and urine biomarkers in the UK Biobank.	327,177 European ancestry individuals, 4,847 African ancestry individuals, 6,895 South Asian ancestry individuals	NA	9q34.2	NR	OBP2B, OBP2B			ENSG00000171102, ENSG00000280584	NA	NA	rs11244035-T	rs11244035	0	11244035	missense_variant	0	NR	3E-22	21.5229		0.0389	[0.031-0.047] unit increase	Affymetrix [9000000] (imputed)	N
12	rs495828	1.59195e-09	9	136081319	rs11244035	NA	Low density lipoprotein cholesterol levels	44376	33462484	Sinnott-Armstrong N	44214	Nat Genet	www.ncbi.nlm.nih.gov/pubmed/33462484	Genetics of 35 blood and urine biomarkers in the UK Biobank.	341,875 European ancestry individuals, 6,003 African ancestry individuals, 7,319 South Asian ancestry individuals	NA	9q34.2	NR	OBP2B, OBP2B			ENSG00000171102, ENSG00000280584	NA	NA	rs11244035-T	rs11244035	0	11244035	missense_variant	0	NR	9E-34	33.0458		0.0476	[0.04-0.055] unit increase	Affymetrix [9000000] (imputed)	N
12	rs495828	1.59195e-09	9	136124590	rs78755596	NA	CD209 antigen levels	44858	36168886	Thareja G	44832	Hum Mol Genet	www.ncbi.nlm.nih.gov/pubmed/36168886	Differences and commonalities in the genetic architecture of protein quantitative trait loci in European and Arab populations.	2,935 Qatari ancestry individuals	NA	9q34.2		ABO, ABO			ENSG00000175164, ENSG00000281879	NA	NA	rs78755596-A	rs78755596	0	78755596	intron_variant	0	0.0265758	1E-11	11		0.570094	[0.41-0.73] unit increase	NR [10004359]	N
12	rs495828	1.59195e-09	9	136136963	rs2073826	NA	Venous thromboembolism or factor VIII levels (pleiotropy)	44762	35285134	Temprano-Sagrera G	44634	J Thromb Haemost	www.ncbi.nlm.nih.gov/pubmed/35285134	Multi-phenotype analyses of hemostatic traits with cardiovascular events reveal novel genetic associations.	32,610 European, African American, East Asian, South Asian or Hispanic individuals with measurements, 30,234 European or African American VTE cases, 172,122 European or African American VTE controls	NA	9q34.2		ABO, ABO			ENSG00000175164, ENSG00000281879	NA	NA	rs2073826-?	rs2073826	0	2073826	intron_variant	0	NR	5E-324	323.301		NA		NR [NR]	N
12	rs495828	1.59195e-09	9	136137065	rs687621	NA	Adolescent idiopathic scoliosis	43480	30395268	Khanshour AM	43405	Hum Mol Genet	www.ncbi.nlm.nih.gov/pubmed/30395268	Genome-wide meta-analysis and replication studies in multiple ethnicities identify novel adolescent idiopathic scoliosis susceptibility loci.	2,295 East Asian ancestry cases, 11,084 East Asian ancestry controls, 1,503 European ancestry cases, 18,594 European ancestry controls	2,737 East Asian ancestry cases, 56,815 East Asian ancestry controls, 1,421 European ancestry cases, 1,966 European ancestry controls	9q34.2	ABO	ABO, ABO			ENSG00000175164, ENSG00000281879	NA	NA	rs687621-?	rs687621	0	687621	intron_variant	0	NR	7E-10	9.1549		1.1236	[1.08-1.16]	Affymetrix, Illumina [3493832] (imputed)	N
12	rs495828	1.59195e-09	9	136137065	rs687621	NA	Platelet reactivity measurement (collagen-ADP)	43696	31262040	Pujol-Moix N	43646	Int J Mol Sci	www.ncbi.nlm.nih.gov/pubmed/31262040	Influence of ABO Locus on PFA-100 Collagen-ADP Closure Time Is Not Totally Dependent on the Von Willebrand Factor. Results of a GWAS on GAIT-2 Project Phenotypes.	935 Spanish ancestry individuals	NA	9q34.2	ABO	ABO, ABO			ENSG00000175164, ENSG00000281879	NA	NA	rs687621-?	rs687621	0	687621	intron_variant	0	NR	2E-15	14.699		NA		NR [10844567] (imputed)	N
12	rs495828	1.59195e-09	9	136137065	rs687621	NA	Factor VIII levels	43552	30586737	Sabater-Lleal M	43424	Circulation	www.ncbi.nlm.nih.gov/pubmed/30586737	Genome-Wide Association Trans-Ethnic Meta-Analyses Identifies Novel Associations Regulating Coagulation Factor VIII and von Willebrand Factor Plasma Levels.	25,897 European ancestry individuals, 4,500 African American individuals, 773 Asian ancestry individuals, 1,440 Hispanic individuals	NA	9q34.2	ABO	ABO, ABO			ENSG00000175164, ENSG00000281879	NA	NA	rs687621-?	rs687621	0	687621	intron_variant	0	NR	1E-647	647	(EA)	NA		Affymetrix, Illumina [13887196] (imputed)	N
12	rs495828	1.59195e-09	9	136137065	rs687621	NA	Factor VIII levels	43552	30586737	Sabater-Lleal M	43424	Circulation	www.ncbi.nlm.nih.gov/pubmed/30586737	Genome-Wide Association Trans-Ethnic Meta-Analyses Identifies Novel Associations Regulating Coagulation Factor VIII and von Willebrand Factor Plasma Levels.	25,897 European ancestry individuals, 4,500 African American individuals, 773 Asian ancestry individuals, 1,440 Hispanic individuals	NA	9q34.2	ABO	ABO, ABO			ENSG00000175164, ENSG00000281879	NA	NA	rs687621-?	rs687621	0	687621	intron_variant	0	NR	7E-778	777.155		NA		Affymetrix, Illumina [13887196] (imputed)	N
12	rs495828	1.59195e-09	9	136137065	rs687621	NA	D-dimer levels	40688	21502573	Smith NL	40654	Circulation	www.ncbi.nlm.nih.gov/pubmed/21502573	Genetic predictors of fibrin D-dimer levels in healthy adults.	21,052 European ancestry individuals	NA	9q34.2	ABO	ABO, ABO			ENSG00000175164, ENSG00000281879	NA	NA	rs687621-G	rs687621	0	687621	intron_variant	0	0.317	7E-6	5.1549		0.0284	[NR] % increase	Affymetrix, Illumina [2522393] (imputed)	N
12	rs495828	1.59195e-09	9	136137065	rs687621	NA	Activated partial thromboplastin time	41136	22703881	Tang W	41074	Am J Hum Genet	www.ncbi.nlm.nih.gov/pubmed/22703881	Genetic associations for activated partial thromboplastin time and prothrombin time, their gene expression profiles, and risk of coronary artery disease.	9,240 European ancestry individuals	2611 European ancestry individuals	9q34.2	LOC653163, SURF2, SURF4, ADAMTS13, C9orf7, ABO	ABO, ABO			ENSG00000175164, ENSG00000281879	NA	NA	rs687621-A	rs687621	0	687621	intron_variant	0	NR	9E-100	99.0458		0.817	[0.73-0.90] unit increase	Affymetrix, Illumina [~ 2500000] (imputed)	N
12	rs495828	1.59195e-09	9	136137065	rs687621	NA	Venous thromboembolism	41538	23650146	Tang W	41399	Genet Epidemiol	www.ncbi.nlm.nih.gov/pubmed/23650146	A genome-wide association study for venous thromboembolism: the extended cohorts for heart and aging research in genomic epidemiology (CHARGE) consortium.	1,618 European ancestry cases, 42,881 European ancestry controls	3,231 European ancestry cases, 3,536 European ancestry controls	9q34.2	ABO	ABO, ABO			ENSG00000175164, ENSG00000281879	NA	NA	rs687621-G	rs687621	0	687621	intron_variant	0	0.65	2E-52	51.699		1.55	[1.47-1.64]	Affymetrix, Illumina [2543885] (imputed)	N
12	rs495828	1.59195e-09	9	136137065	rs687621	NA	vWF levels	42461	20231535	Smith NL	40252	Circulation	www.ncbi.nlm.nih.gov/pubmed/20231535	Novel associations of multiple genetic loci with plasma levels of factor VII, factor VIII, and von Willebrand factor: The CHARGE (Cohorts for Heart and Aging Research in Genome Epidemiology) Consortium.	17,596 European ancestry individuals	Up to 7,604 European ancestry individuals	9q34.2	ABO	ABO, ABO			ENSG00000175164, ENSG00000281879	NA	NA	rs687621-?	rs687621	0	687621	intron_variant	0	NR	5E-324	323.301		24.1	[21.4-26.8] unit increase	Affymetrix, Illumina [2742821] (imputed)	N
12	rs495828	1.59195e-09	9	136137065	rs687621	NA	Alanine aminotransferase levels	44246	33547301	Chen VL	44232	Nat Commun	www.ncbi.nlm.nih.gov/pubmed/33547301	Genome-wide association study of serum liver enzymes implicates diverse metabolic and liver pathology.	390,812 European ancestry individuals	134,154 East Asian ancestry individuals	9q34.2	ABO	ABO, ABO			ENSG00000175164, ENSG00000281879	NA	NA	rs687621-G	rs687621	0	687621	intron_variant	0	0.32	5E-25	24.301		10.3	z-score increase	Affymetrix [4312306] (imputed)	N
12	rs495828	1.59195e-09	9	136137065	rs687621	NA	Diastolic blood pressure	43311	27618447	Surendran P	42644	Nat Genet	www.ncbi.nlm.nih.gov/pubmed/27618447	Trans-ancestry meta-analyses identify rare and common variants associated with blood pressure and hypertension.	up to 165,276 European ancestry individuals, up to 27,487 South Asian ancestry individuals	up to 125,713 European ancestry individuals, up to 2,641 South Asian ancestry individuals, 4,632 Hispanic individuals, 22,077 African American individuals	9q34.2	ABO	ABO, ABO			ENSG00000175164, ENSG00000281879	NA	NA	rs687621-A	rs687621	0	687621	intron_variant	0	0.6179	5E-8	7.30103		0.152	mmHg increase	Illumina [242296]	N
12	rs495828	1.59195e-09	9	136137065	rs687621	NA	Monocyte count	43309	29403010	Kanai M	43136	Nat Genet	www.ncbi.nlm.nih.gov/pubmed/29403010	Genetic analysis of quantitative traits in the Japanese population links cell types to complex human diseases.	62,076 Japanese ancestry individuals	NA	9q34.2	ABO	ABO, ABO			ENSG00000175164, ENSG00000281879	NA	NA	rs687621-?	rs687621	0	687621	intron_variant	0	NR	2E-8	7.69897		0.0318	[0.021-0.043] unit decrease novel	Illumina [6108953] (imputed)	N
12	rs495828	1.59195e-09	9	136137065	rs687621	NA	Type 2 diabetes	43476	30054458	Xue A	43308	Nat Commun	www.ncbi.nlm.nih.gov/pubmed/30054458	Genome-wide association analyses identify 143 risk variants and putative regulatory mechanisms for type 2 diabetes.	61,714 European ancestry cases, 1,178 Pakistani ancestry cases, 593,952 European ancestry controls, 2,472 Pakistani ancestry controls	NA	9q34.2	ABO	ABO, ABO			ENSG00000175164, ENSG00000281879	NA	NA	rs687621-G	rs687621	0	687621	intron_variant	0	0.324802051593313	1E-8	8		0.0433	[0.028-0.058] unit increase	NR [5035015] (imputed)	N
12	rs495828	1.59195e-09	9	136137065	rs687621	NA	Serum levels of protein CASC4	44607	35078996	Gudjonsson A	44586	Nat Commun	www.ncbi.nlm.nih.gov/pubmed/35078996	A genome-wide association study of serum proteins reveals shared loci with common diseases.	5,364 Icelandic ancestry individuals	NA	9q34.2		ABO, ABO			ENSG00000175164, ENSG00000281879	NA	NA	rs687621-G	rs687621	0	687621	intron_variant	0	0.2578	1E-36	36		0.270517	[0.23-0.31] unit increase	Illumina [7506463] (imputed)	N
12	rs495828	1.59195e-09	9	136137065	rs687621	NA	Serum levels of protein F8	44607	35078996	Gudjonsson A	44586	Nat Commun	www.ncbi.nlm.nih.gov/pubmed/35078996	A genome-wide association study of serum proteins reveals shared loci with common diseases.	5,364 Icelandic ancestry individuals	NA	9q34.2		ABO, ABO			ENSG00000175164, ENSG00000281879	NA	NA	rs687621-G	rs687621	0	687621	intron_variant	0	0.2578	1E-78	78		0.382969	[0.34-0.42] unit increase	Illumina [7506463] (imputed)	N
12	rs495828	1.59195e-09	9	136137065	rs687621	NA	Serum levels of protein LRRC32	44607	35078996	Gudjonsson A	44586	Nat Commun	www.ncbi.nlm.nih.gov/pubmed/35078996	A genome-wide association study of serum proteins reveals shared loci with common diseases.	5,360 Icelandic ancestry individuals	NA	9q34.2		ABO, ABO			ENSG00000175164, ENSG00000281879	NA	NA	rs687621-G	rs687621	0	687621	intron_variant	0	0.2578	1E-34	34		0.253997	[0.21-0.29] unit increase	Illumina [7506463] (imputed)	N
12	rs495828	1.59195e-09	9	136137065	rs687621	NA	Alanine aminotransferase levels	44911	36333282	Kim YJ	44869	Nat Commun	www.ncbi.nlm.nih.gov/pubmed/36333282	The contribution of common and rare genetic variants to variation in metabolic traits in 288,137 East Asians.	288,127 East Asian ancestry individuals	NA	9q34.2		ABO, ABO			ENSG00000175164, ENSG00000281879	NA	NA	rs687621-G	rs687621	0	687621	intron_variant	0	0.4877	2E-12	11.699		0.0199	[0.014-0.025] unit increase	NR [6000000] (imputed)	N
12	rs495828	1.59195e-09	9	136137065	rs687621	NA	Sushi, von Willebrand factor type A, EGF and pentraxin domain-containing protein 1 levels	45019	34648354	Pietzner M	44512	Science	www.ncbi.nlm.nih.gov/pubmed/34648354	Mapping the proteo-genomic convergence of human diseases.	10,708 European ancestry individuals	NA	9q34.2		ABO, ABO			ENSG00000175164, ENSG00000281879	NA	NA	rs687621-A	rs687621	0	687621	intron_variant	0	0.66	7E-15	14.1549		0.105	[0.078-0.132] unit decrease	Affymetrix, Illumina [10200000] (imputed)	N
12	rs495828	1.59195e-09	9	136137065	rs950529388	NA	Pharyngeal disease	45103	36653354	Saarentaus EC	44944	Nat Commun	www.ncbi.nlm.nih.gov/pubmed/36653354	Inflammatory and infectious upper respiratory diseases associate with 41 genomic loci and type 2 inflammation.	33,157 Finnish ancestry cases, 199,208 Finnish ancestry controls	NA	9q34.2		ABO, ABO			ENSG00000175164, ENSG00000281879	NA	NA	rs950529388-A	rs950529388	1	687621	intron_variant	0	0.564	3E-10	9.52288		0.94	[0.92-0.96]	NR [16355289] (imputed)	N
12	rs495828	1.59195e-09	9	136137065	rs950529388	NA	Chronic diseases of tonsils or adenoids (MTAG)	45103	36653354	Saarentaus EC	44944	Nat Commun	www.ncbi.nlm.nih.gov/pubmed/36653354	Inflammatory and infectious upper respiratory diseases associate with 41 genomic loci and type 2 inflammation.	at least 29,135 Finnish ancestry cases, 199,208 Finnish ancestry controls (MTAG boosted by additional inflammatory and infectious upper respiratory disease samples)	NA	9q34.2		ABO, ABO			ENSG00000175164, ENSG00000281879	NA	NA	rs950529388-?	rs950529388	1	687621	intron_variant	0	NR	8E-9	8.09691		0.98	[0.97-0.99]	NR [6868381] (imputed)	N
12	rs495828	1.59195e-09	9	136137065	rs687621	NA	Lithostathine-1-alpha levels	45019	34648354	Pietzner M	44512	Science	www.ncbi.nlm.nih.gov/pubmed/34648354	Mapping the proteo-genomic convergence of human diseases.	10,708 European ancestry individuals	NA	9q34.2		ABO, ABO			ENSG00000175164, ENSG00000281879	NA	NA	rs687621-A	rs687621	0	687621	intron_variant	0	0.66	2E-35	34.699		0.175	[0.15-0.2] unit decrease	Affymetrix, Illumina [10200000] (imputed)	N
12	rs495828	1.59195e-09	9	136137065	rs687621	NA	Lithostathine-1-beta levels	45019	34648354	Pietzner M	44512	Science	www.ncbi.nlm.nih.gov/pubmed/34648354	Mapping the proteo-genomic convergence of human diseases.	10,708 European ancestry individuals	NA	9q34.2		ABO, ABO			ENSG00000175164, ENSG00000281879	NA	NA	rs687621-A	rs687621	0	687621	intron_variant	0	0.66	1E-33	33		0.17	[0.14-0.2] unit decrease	Affymetrix, Illumina [10200000] (imputed)	N
12	rs495828	1.59195e-09	9	136137065	rs687621	NA	Desmoglein-2 levels (DSG2.9484.75.3)	44936	29875488	Sun BB	43257	Nature	www.ncbi.nlm.nih.gov/pubmed/29875488	Genomic atlas of the human plasma proteome.	3,301 European ancestry individuals	NA	9q34.2		ABO, ABO			ENSG00000175164, ENSG00000281879	NA	NA	rs687621-G	rs687621	0	687621	intron_variant	0	0.314	4E-17	16.3979		0.22	[0.16-0.28] unit increase	Affymetrix [10572788] (imputed)	N
12	rs495828	1.59195e-09	9	136137065	rs687621	NA	Carbohydrate sulfotransferase 11 levels (CHST11.7779.86.3)	44936	29875488	Sun BB	43257	Nature	www.ncbi.nlm.nih.gov/pubmed/29875488	Genomic atlas of the human plasma proteome.	3,301 European ancestry individuals	NA	9q34.2		ABO, ABO			ENSG00000175164, ENSG00000281879	NA	NA	rs687621-G	rs687621	0	687621	intron_variant	0	0.314	1E-11	11		0.18	[0.12-0.24] unit increase	Affymetrix [10572788] (imputed)	N
12	rs495828	1.59195e-09	9	136137065	rs687621	NA	Chronic elevation of alanine aminotransferase (cALT) levels	44767	35654975	Vujkovic M	44714	Nat Genet	www.ncbi.nlm.nih.gov/pubmed/35654975	A multiancestry genome-wide association study of unexplained chronic ALT elevation as a proxy for nonalcoholic fatty liver disease with histological and radiological validation.	95,472 European ancestry cases, 68,725 European ancestry controls, 23,977 African American cases, 13,387 African American controls, 7,650 Hispanic cases, 7,468 Hispanic controls, 1,088 Asian ancestry cases, 828 Asian ancestry controls	NA	9q34.2		ABO, ABO			ENSG00000175164, ENSG00000281879	NA	NA	rs687621-G	rs687621	0	687621	intron_variant	0	0.354	8E-11	10.0969		0.043	[0.029-0.057] unit increase	NR [NR] (imputed)	N
12	rs495828	1.59195e-09	9	136137065	rs687621	NA	Glycoprotein acetyls levels	44678	35213538	Richardson TG	44617	PLoS Biol	www.ncbi.nlm.nih.gov/pubmed/35213538	Characterising metabolomic signatures of lipid-modifying therapies through drug target mendelian randomisation.	115,082 European ancestry individuals	NA	9q34.2		ABO, ABO			ENSG00000175164, ENSG00000281879	NA	NA	rs687621-A	rs687621	0	687621	intron_variant	0	0.681106	9E-12	11.0458		0.0298858	[0.021-0.038] unit decrease	NR [11722792] (imputed)	N
12	rs495828	1.59195e-09	9	136137065	rs687621	NA	Monocyte count	44544	34594039	Sakaue S	44469	Nat Genet	www.ncbi.nlm.nih.gov/pubmed/34594039	A cross-population atlas of genetic associations for 220 human phenotypes.	95,119 East Asian ancestry individuals	NA	9q34.2		ABO, ABO			ENSG00000175164, ENSG00000281879	NA	NA	rs687621-G	rs687621	0	687621	intron_variant	0	0.463556	2E-8	7.69897		0.0246108	[0.016-0.033] unit decrease	Illumina [13471440] (imputed)	N
12	rs495828	1.59195e-09	9	136137065	rs687621	NA	FAS plasma levels	44895	35264221	Caron B	44629	Genome Med	www.ncbi.nlm.nih.gov/pubmed/35264221	Integrative genetic and immune cell analysis of plasma proteins in healthy donors identifies novel associations involving primary immune deficiency genes.	400 French ancestry individuals	NA	9q34.2		ABO, ABO			ENSG00000175164, ENSG00000281879	NA	NA	rs687621-A	rs687621	0	687621	intron_variant	0	NR	2E-11	10.699		0.191	[0.14-0.25] ng/mL increase	Illumina [5201092] (imputed)	N
12	rs495828	1.59195e-09	9	136137065	rs687621	NA	Alanine aminotransferase levels	44544	34594039	Sakaue S	44469	Nat Genet	www.ncbi.nlm.nih.gov/pubmed/34594039	A cross-population atlas of genetic associations for 220 human phenotypes.	344,136 European ancestry individuals, 150,545 East Asian ancestry individuals	NA	9q34.2		ABO, ABO			ENSG00000175164, ENSG00000281879	NA	NA	rs687621-G	rs687621	0	687621	intron_variant	0	NR	9E-30	29.0458		0.0223	[0.018-0.026] unit increase	Affymetrix, Illumina [20538387] (imputed)	N
12	rs495828	1.59195e-09	9	136137065	rs687621	NA	Peptic ulcer disease	44302	33608531	Wu Y	44246	Nat Commun	www.ncbi.nlm.nih.gov/pubmed/33608531	GWAS of peptic ulcer disease implicates Helicobacter pylori infection, other gastrointestinal disorders and depression.	16,666 European ancestry cases, 439,661 European ancestry controls	NA	9q34.2	NR	ABO, ABO			ENSG00000175164, ENSG00000281879	NA	NA	rs687621-A	rs687621	0	687621	intron_variant	0	0.68	1E-9	9		1.08	NR	NR [8546065] (imputed)	N
12	rs495828	1.59195e-09	9	136137065	rs687621	NA	Whole brain restricted isotropic diffusion (multivariate analysis)	44777	35505052	Fan CC	44684	Nat Commun	www.ncbi.nlm.nih.gov/pubmed/35505052	Multivariate genome-wide association study on tissue-sensitive diffusion metrics highlights pathways that shape the human brain.	23,543 European ancestry individuals	11,555 European ancestry individuals, 3,030 non-European ancestry individuals	9q34.2		ABO, ABO			ENSG00000175164, ENSG00000281879	NA	NA	rs687621-?	rs687621	0	687621	intron_variant	0	NR	1E-9	9	(EA)	NA		NR [NR] (imputed)	N
12	rs495828	1.59195e-09	9	136137065	rs687621	NA	Coronary artery disease or factor VIII levels (pleiotropy)	44762	35285134	Temprano-Sagrera G	44634	J Thromb Haemost	www.ncbi.nlm.nih.gov/pubmed/35285134	Multi-phenotype analyses of hemostatic traits with cardiovascular events reveal novel genetic associations.	172,122 European, South Asian or East Asian CAD cases, 566,864 European, South Asian or East Asian CAD controls, 32,610 European, African American, East Asian, South Asian or Hispanic individuals with measurements	NA	9q34.2		ABO, ABO			ENSG00000175164, ENSG00000281879	NA	NA	rs687621-?	rs687621	0	687621	intron_variant	0	NR	5E-324	323.301		NA		NR [NR]	N
12	rs495828	1.59195e-09	9	136137065	rs687621	NA	Alanine aminotransferase levels	44544	34594039	Sakaue S	44469	Nat Genet	www.ncbi.nlm.nih.gov/pubmed/34594039	A cross-population atlas of genetic associations for 220 human phenotypes.	150,545 East Asian ancestry individuals	NA	9q34.2		ABO, ABO			ENSG00000175164, ENSG00000281879	NA	NA	rs687621-G	rs687621	0	687621	intron_variant	0	0.464127	2E-9	8.69897		0.020404	[0.014-0.027] unit increase	Illumina [13478866] (imputed)	N
12	rs495828	1.59195e-09	9	136137065	rs687621	NA	Carbohydrate sulfotransferase 11 levels	45019	34648354	Pietzner M	44512	Science	www.ncbi.nlm.nih.gov/pubmed/34648354	Mapping the proteo-genomic convergence of human diseases.	10,708 European ancestry individuals	NA	9q34.2		ABO, ABO			ENSG00000175164, ENSG00000281879	NA	NA	rs687621-A	rs687621	0	687621	intron_variant	0	0.66	7E-68	67.1549		0.238	[0.21-0.27] unit decrease	Affymetrix, Illumina [10200000] (imputed)	N
12	rs495828	1.59195e-09	9	136137106	rs687289	NA	Blood protein levels	44007	27532455	Sun W	42599	PLoS Genet	www.ncbi.nlm.nih.gov/pubmed/27532455	Common Genetic Polymorphisms Influence Blood Biomarker Measurements in COPD.	1,340 European ancestry individuals	NA	9q34.2	NR	ABO, ABO			ENSG00000175164, ENSG00000281879	NA	NA	rs687289-?	rs687289	0	687289	intron_variant	0	NR	4E-22	21.3979	(FAS)	0.5283	[NR] unit increase	Illumina [NR]	N
12	rs495828	1.59195e-09	9	136137106	rs687289	NA	Blood protein levels	44007	27532455	Sun W	42599	PLoS Genet	www.ncbi.nlm.nih.gov/pubmed/27532455	Common Genetic Polymorphisms Influence Blood Biomarker Measurements in COPD.	1,340 European ancestry individuals	NA	9q34.2	NR	ABO, ABO			ENSG00000175164, ENSG00000281879	NA	NA	rs687289-?	rs687289	0	687289	intron_variant	0	NR	1E-40	40	(HGF)	0.7384	[NR] unit increase	Illumina [NR]	N
12	rs495828	1.59195e-09	9	136137106	rs687289	NA	Blood protein levels	44007	27532455	Sun W	42599	PLoS Genet	www.ncbi.nlm.nih.gov/pubmed/27532455	Common Genetic Polymorphisms Influence Blood Biomarker Measurements in COPD.	1,340 European ancestry individuals	NA	9q34.2	NR	ABO, ABO			ENSG00000175164, ENSG00000281879	NA	NA	rs687289-?	rs687289	0	687289	intron_variant	0	NR	6E-36	35.2218	(VWF)	0.4338	[NR] unit increase	Illumina [NR]	N
12	rs495828	1.59195e-09	9	136137106	rs687289	NA	Factor VIII levels	43552	30586737	Sabater-Lleal M	43424	Circulation	www.ncbi.nlm.nih.gov/pubmed/30586737	Genome-Wide Association Trans-Ethnic Meta-Analyses Identifies Novel Associations Regulating Coagulation Factor VIII and von Willebrand Factor Plasma Levels.	25,897 European ancestry individuals, 4,500 African American individuals, 773 Asian ancestry individuals, 1,440 Hispanic individuals	NA	9q34.2	ABO	ABO, ABO			ENSG00000175164, ENSG00000281879	NA	NA	rs687289-A	rs687289	0	687289	intron_variant	0	0.36	2E-770	769.699		0.1446	[0.14-0.15] unit increase	Affymetrix, Illumina [13887196] (imputed)	N
12	rs495828	1.59195e-09	9	136137106	rs687289	NA	vWF levels	43552	30586737	Sabater-Lleal M	43424	Circulation	www.ncbi.nlm.nih.gov/pubmed/30586737	Genome-Wide Association Trans-Ethnic Meta-Analyses Identifies Novel Associations Regulating Coagulation Factor VIII and von Willebrand Factor Plasma Levels.	42,379 European ancestry individuals, 3,700 African American individuals, 275 Hispanic individuals	NA	9q34.2	ABO	ABO, ABO			ENSG00000175164, ENSG00000281879	NA	NA	rs687289-A	rs687289	0	687289	intron_variant	0	0.33	5E-1443	1442.3		0.197	[0.19-0.2] unit increase	Affymetrix, Illumina [10537485] (imputed)	N
12	rs495828	1.59195e-09	9	136137106	rs687289	NA	Venous thromboembolism	43787	31420334	Lindstrom S	43693	Blood	www.ncbi.nlm.nih.gov/pubmed/31420334	Genomic and Transcriptomic Association Studies Identify 16 Novel Susceptibility Loci for Venous Thromboembolism.	29,435 European ancestry cases, 157,769 European ancestry controls	NA	9q34.2	NR	ABO, ABO			ENSG00000175164, ENSG00000281879	NA	NA	rs687289-?	rs687289	0	687289	intron_variant	0	NR	2E-172	171.699		0.293	[0.27-0.31] unit increase	Affymetrix, Illumina [12923718] (imputed)	N
12	rs495828	1.59195e-09	9	136137106	rs687289	NA	Venous thromboembolism	43787	31420334	Lindstrom S	43693	Blood	www.ncbi.nlm.nih.gov/pubmed/31420334	Genomic and Transcriptomic Association Studies Identify 16 Novel Susceptibility Loci for Venous Thromboembolism.	29,435 European ancestry cases, 799 African American cases, 157,769 European ancestry controls, 14,353 African American controls	NA	9q34.2	ABO	ABO, ABO			ENSG00000175164, ENSG00000281879	NA	NA	rs687289-A	rs687289	0	687289	intron_variant	0	NR	1E-174	174		1.34	[1.31-1.36]	Affymetrix, Illumina [12923718] (imputed)	N
12	rs495828	1.59195e-09	9	136137106	rs687289	NA	Pancreatic cancer	42193	25086665	Wolpin BM	41854	Nat Genet	www.ncbi.nlm.nih.gov/pubmed/25086665	Genome-wide association study identifies multiple susceptibility loci for pancreatic cancer.	1,582 European ancestry cases, 5,203 European ancestry controls	6,101 European ancestry cases, 9,194 European ancestry controls	9q34.2	ADAMTS13, ABO	ABO, ABO			ENSG00000175164, ENSG00000281879	NA	NA	rs687289-?	rs687289	0	687289	intron_variant	0	NR	2E-16	15.699		1.27	[1.20–1.35]	Illumina [608202]	N
12	rs495828	1.59195e-09	9	136137106	rs687289	NA	Monocyte count	42977	27863252	Astle WJ	42691	Cell	www.ncbi.nlm.nih.gov/pubmed/27863252	The Allelic Landscape of Human Blood Cell Trait Variation and Links to Common Complex Disease.	170,721 European ancestry individuals	NA	9q34.2	ABO	ABO, ABO			ENSG00000175164, ENSG00000281879	NA	NA	rs687289-A	rs687289	0	687289	intron_variant	0	0.316	8E-26	25.0969		0.0401909	[0.033-0.048] unit decrease	Affymetrix [~ 2500000] (imputed)	N
12	rs495828	1.59195e-09	9	136137106	rs687289	NA	Coagulation factor levels	41326	23267103	Desch KC	41267	Proc Natl Acad Sci U S A	www.ncbi.nlm.nih.gov/pubmed/23267103	Linkage analysis identifies a locus for plasma von Willebrand factor undetected by genome-wide association.	3,250 European ancestry individuals, up to 212 individuals	NA	9q34.2	OBP2A, C9orf96, LOC286310, SURF6, LOC653163, SURF5, ADAMTS13, ABO, OBP2B	ABO, ABO			ENSG00000175164, ENSG00000281879	NA	NA	rs687289-T	rs687289	0	687289	intron_variant	0	0.751	1E-128	128		0.33	[0.30-0.36] lU/dL increase	Illumina [723716]	N
12	rs495828	1.59195e-09	9	136137106	rs687289	NA	Factor VIII levels	40263	20231535	Smith NL	40252	Circulation	www.ncbi.nlm.nih.gov/pubmed/20231535	Novel associations of multiple genetic loci with plasma levels of factor VII, factor VIII, and von Willebrand factor: The CHARGE (Cohorts for Heart and Aging Research in Genome Epidemiology) Consortium.	15,279 European ancestry individuals	up to 7,604 European ancestry individuals	9q34.2	ABO	ABO, ABO			ENSG00000175164, ENSG00000281879	NA	NA	rs687289-?	rs687289	0	687289	intron_variant	0	NR	5E-324	323.301		17.7	[15.4-20] unit increase	Affymetrix, Illumina [2729294] (imputed)	N
12	rs495828	1.59195e-09	9	136137106	rs687289	NA	Urinary metabolites (H-NMR features)	41940	24586186	Rueedi R	41690	PLoS Genet	www.ncbi.nlm.nih.gov/pubmed/24586186	Genome-wide association study of metabolic traits reveals novel gene-metabolite-disease links.	835 European ancestry individuals	601 Brazilian individuals	9q34.2	ABO	ABO, ABO			ENSG00000175164, ENSG00000281879	NA	NA	rs687289-G	rs687289	0	687289	intron_variant	0	0.37	1E-12	12	(4.2375, Unknown)	0.27	[NR] unit increase	Illumina [713870] (imputed)	N
12	rs495828	1.59195e-09	9	136137106	rs687289	NA	Urinary metabolites (H-NMR features)	41940	24586186	Rueedi R	41690	PLoS Genet	www.ncbi.nlm.nih.gov/pubmed/24586186	Genome-wide association study of metabolic traits reveals novel gene-metabolite-disease links.	835 European ancestry individuals	601 Brazilian individuals	9q34.2	ABO	ABO, ABO			ENSG00000175164, ENSG00000281879	NA	NA	rs687289-G	rs687289	0	687289	intron_variant	0	0.37	2E-12	11.699	(5.1625, Unknown)	0.27	[NR] unit decrease	Illumina [713870] (imputed)	N
12	rs495828	1.59195e-09	9	136137106	rs687289	NA	Monocyte count	44092	32888494	Vuckovic D	44075	Cell	www.ncbi.nlm.nih.gov/pubmed/32888494	The Polygenic and Monogenic Basis of Blood Traits and Diseases.	408,112 British individuals	NA	9q34.2	ABO	ABO, ABO			ENSG00000175164, ENSG00000281879	NA	NA	rs687289-A	rs687289	0	687289	intron_variant	0	0.318006	8E-23	22.0969		0.0321003	[0.026-0.038] unit decrease	Affymetrix [93095623] (imputed)	N
12	rs495828	1.59195e-09	9	136137106	rs687289	NA	Activated partial thromboplastin time	43309	29403010	Kanai M	43136	Nat Genet	www.ncbi.nlm.nih.gov/pubmed/29403010	Genetic analysis of quantitative traits in the Japanese population links cell types to complex human diseases.	37,767 Japanese ancestry individuals	NA	9q34.2	ABO	ABO, ABO			ENSG00000175164, ENSG00000281879	NA	NA	rs687289-?	rs687289	0	687289	intron_variant	0	NR	9E-68	67.0458		0.1267	[0.11-0.14] unit decrease novel	Illumina [6108953] (imputed)	N
12	rs495828	1.59195e-09	9	136137106	rs687289	NA	Venous thromboembolism	44277	33592630	Herrera-Rivero M	44243	Thromb Haemost	www.ncbi.nlm.nih.gov/pubmed/33592630	Single- and Multimarker Genome-Wide Scans Evidence Novel Genetic Risk Modifiers for Venous Thromboembolism.	964 European ancestry cases, 899 European ancestry controls	NA	9q34.2	ABO	ABO, ABO			ENSG00000175164, ENSG00000281879	NA	NA	rs687289-T	rs687289	0	687289	intron_variant	0	NR	9E-16	15.0458		1.821	[1.573-2.108]	Illumina [484621]	N
12	rs495828	1.59195e-09	9	136137106	rs687289	NA	Fibroblast growth factor 23 levels	44159	33067605	Folkersen L	44120	Nat Metab	www.ncbi.nlm.nih.gov/pubmed/33067605	Genomic and drug target evaluation of 90 cardiovascular proteins in 30,931 individuals.	21,758 European ancestry individuals	9,173 individuals	9q34.2		ABO, ABO			ENSG00000175164, ENSG00000281879	NA	NA	rs687289-A	rs687289	0	687289	intron_variant	0	0.37	1E-12	12		0.0672	unit increase	Affymetrix, Illumina [20300000] (imputed)	N
12	rs495828	1.59195e-09	9	136137106	rs687289	NA	Monocyte count	44543	34469753	Kachuri L	44434	Am J Hum Genet	www.ncbi.nlm.nih.gov/pubmed/34469753	Genetic determinants of blood-cell traits influence susceptibility to childhood acute lymphoblastic leukemia.	234,690 European ancestry individuals	100,494 European ancestry individuals	9q34.2		ABO, ABO			ENSG00000175164, ENSG00000281879	NA	NA	rs687289-G	rs687289	0	687289	intron_variant	0	0.682	5E-37	36.301		NA		Affymetrix [10369434] (imputed)	N
12	rs495828	1.59195e-09	9	136137106	rs975381715	NA	Early-onset ischemic stroke	44862	36240095	Jaworek T	44804	Neurology	www.ncbi.nlm.nih.gov/pubmed/36240095	Contribution of Common Genetic Variants to Risk of Early Onset Ischemic Stroke.	11,114 European ancestry cases, 435,540 European ancestry controls, 189 Admixed American ancestry cases, 948 Admixed American ancestry controls, 2,970 East Asian ancestry cases, 153,739 East Asian ancestry controls, 230 Afro-Caribbean cases, 968 Afro-Caribbean controls, 990 African ancestry cases, 3,199 African ancestry controls, 1,237 South Asian ancestry cases, 4,536 South Asian ancestry controls	NA	9q34.2		ABO, ABO			ENSG00000175164, ENSG00000281879	NA	NA	rs975381715-?	rs975381715	1	687289	intron_variant	0	NR	4E-10	9.39794		0.883		Affymetrix, Illumina [NR] (imputed)	N
12	rs495828	1.59195e-09	9	136137106	rs687289	NA	Mannose-binding protein C levels	44662	28240269	Suhre K	42793	Nat Commun	www.ncbi.nlm.nih.gov/pubmed/28240269	Connecting genetic risk to disease end points through the human blood plasma proteome.	997 European ancestry individuals	338 Greater Middle Eastern (Middle Eastern, North African or Persian), South Asian ancestry, Asian ancestry individuals	9q34.2		ABO, ABO			ENSG00000175164, ENSG00000281879	NA	NA	rs687289-A	rs687289	0	687289	intron_variant	0	NR	8E-10	9.09691	(EA)	0.2817	[0.19-0.37] unit increase	Affymetrix [509946]	N
12	rs495828	1.59195e-09	9	136137106	rs687289	NA	Ornithine levels	44691	33414548	Lotta LA	44203	Nat Genet	www.ncbi.nlm.nih.gov/pubmed/33414548	A cross-platform approach identifies genetic regulators of human metabolism and health.	30,920 Caucasian ancestry individuals	NA	9q34.2		ABO, ABO			ENSG00000175164, ENSG00000281879	NA	NA	rs687289-G	rs687289	0	687289	intron_variant	0	0.6748	3E-11	10.5229		6.662	(zscore) increase	Affymetrix, Illumina [6046416] (imputed)	N
12	rs495828	1.59195e-09	9	136137106	rs687289	NA	Venous thromboembolism or tissue plasminogen activator levels (pleiotropy)	44762	35285134	Temprano-Sagrera G	44634	J Thromb Haemost	www.ncbi.nlm.nih.gov/pubmed/35285134	Multi-phenotype analyses of hemostatic traits with cardiovascular events reveal novel genetic associations.	26,929 European ancestry individuals with measurements, 30,234 European or African American VTE cases, 172,122 European or African American VTE controls	NA	9q34.2		ABO, ABO			ENSG00000175164, ENSG00000281879	NA	NA	rs687289-?	rs687289	0	687289	intron_variant	0	NR	5E-175	174.301		NA		NR [NR]	N
12	rs495828	1.59195e-09	9	136137106	rs687289	NA	Venous thromboembolism or plasminogen activator inhibitor 1 levels (pleiotropy)	44762	35285134	Temprano-Sagrera G	44634	J Thromb Haemost	www.ncbi.nlm.nih.gov/pubmed/35285134	Multi-phenotype analyses of hemostatic traits with cardiovascular events reveal novel genetic associations.	19,599 European ancestry individuals with measurements, 30,234 European or African American VTE cases, 172,122 European or African American VTE controls	NA	9q34.2		ABO, ABO			ENSG00000175164, ENSG00000281879	NA	NA	rs687289-?	rs687289	0	687289	intron_variant	0	NR	3E-174	173.523		NA		NR [NR]	N
12	rs495828	1.59195e-09	9	136137547	rs55876802	NA	Serum alkaline phosphatase levels	44376	33462484	Sinnott-Armstrong N	44214	Nat Genet	www.ncbi.nlm.nih.gov/pubmed/33462484	Genetics of 35 blood and urine biomarkers in the UK Biobank.	342,535 European ancestry individuals, 6,019 African ancestry individuals, 7,337 South Asian ancestry individuals	NA	9q34.2	NR	ABO, ABO			ENSG00000175164, ENSG00000281879	NA	NA	rs55876802-A	rs55876802	0	55876802	missense_variant	0	NR	7E-25	24.1549		0.0842	[0.068-0.1] unit increase	Affymetrix [9000000] (imputed)	N
12	rs495828	1.59195e-09	9	136139265	rs657152	NA	Severe COVID-19 infection with respiratory failure (analysis I)	44008	32558485	Ellinghaus D	43999	N Engl J Med	www.ncbi.nlm.nih.gov/pubmed/32558485	Genomewide Association Study of Severe Covid-19 with Respiratory Failure.	1,610 European ancestry cases, 2,205 European ancestry controls	NA	9q34.2	ABO	ABO, ABO			ENSG00000175164, ENSG00000281879	NA	NA	rs657152-A	rs657152	0	657152	intron_variant	0	0.35	5E-8	7.30103		1.32	[1.20-1.47]	Illumina [8582968] (imputed)	N
12	rs495828	1.59195e-09	9	136139265	rs657152	NA	Severe COVID-19 infection with respiratory failure (analysis II)	44008	32558485	Ellinghaus D	43999	N Engl J Med	www.ncbi.nlm.nih.gov/pubmed/32558485	Genomewide Association Study of Severe Covid-19 with Respiratory Failure.	1,610 European ancestry cases, 2,180 European ancestry controls	NA	9q34.2	ABO	ABO, ABO			ENSG00000175164, ENSG00000281879	NA	NA	rs657152-A	rs657152	0	657152	intron_variant	0	0.35	5E-7	6.30103		1.39	[1.22-1.59]	Illumina [8582560] (imputed)	N
12	rs495828	1.59195e-09	9	136139265	rs657152	NA	Thyroid hormone levels	41408	23408906	Porcu E	41312	PLoS Genet	www.ncbi.nlm.nih.gov/pubmed/23408906	A meta-analysis of thyroid-related traits reveals novel loci and gender-specific differences in the regulation of thyroid function.	up to 14,459 European ancestry females, up to 10,936 European ancestry males, up to 433 Old Order Amish females, up to 592 Old Order Amish males	NA	9q34.2	ABO	ABO, ABO			ENSG00000175164, ENSG00000281879	NA	NA	rs657152-A	rs657152	0	657152	intron_variant	0	0.343	4E-10	9.39794	(TSH)	0.058	[0.04-0.076] unit increase	Affymetrix, Illumina [~ 2500000] (imputed)	N
12	rs495828	1.59195e-09	9	136139265	rs657152	NA	Thyroid hormone levels	41408	23408906	Porcu E	41312	PLoS Genet	www.ncbi.nlm.nih.gov/pubmed/23408906	A meta-analysis of thyroid-related traits reveals novel loci and gender-specific differences in the regulation of thyroid function.	up to 14,459 European ancestry females, up to 10,936 European ancestry males, up to 433 Old Order Amish females, up to 592 Old Order Amish males	NA	9q34.2	ABO	ABO, ABO			ENSG00000175164, ENSG00000281879	NA	NA	rs657152-A	rs657152	0	657152	intron_variant	0	0.343	1E-6	6	(TSH - Males)	0.067	[0.04-0.094] unit increase	Affymetrix, Illumina [~ 2500000] (imputed)	N
12	rs495828	1.59195e-09	9	136139265	rs657152	NA	Serum alkaline phosphatase levels	41760	24094242	Li J	41552	BMC Genomics	www.ncbi.nlm.nih.gov/pubmed/24094242	Genome-wide association study on serum alkaline phosphatase levels in a Chinese population.	1,452 Han Chinese ancestry individuals	8,830 Han Chinese ancestry individuals	9q34.2	ABO	ABO, ABO			ENSG00000175164, ENSG00000281879	NA	NA	rs657152-T	rs657152	0	657152	intron_variant	0	0.46	4E-8	7.39794		0.062	[NR] U/L decrease	Affymetrix [658288]	N
12	rs495828	1.59195e-09	9	136139265	rs657152	NA	Serum thyroid-stimulating hormone levels	42209	25436638	Malinowski JR	41974	PLoS One	www.ncbi.nlm.nih.gov/pubmed/25436638	Genetic variants associated with serum thyroid stimulating hormone (TSH) levels in European Americans and African Americans from the eMERGE Network.	4,501 European ancestry individuals, 351 African American individuals	NA	9q34.2	ABO	ABO, ABO			ENSG00000175164, ENSG00000281879	NA	NA	rs657152-T	rs657152	0	657152	intron_variant	0	0.38	4E-6	5.39794	(EA)	0.05	[0.03-0.07] unit increase	Illumina [up to 905285]	N
12	rs495828	1.59195e-09	9	136139265	rs657152	NA	Obesity-related traits	41373	23251661	Comuzzie AG	41247	PLoS One	www.ncbi.nlm.nih.gov/pubmed/23251661	Novel genetic loci identified for the pathophysiology of childhood obesity in the Hispanic population.	815 Hispanic children from 263 families	NA	9q34.2	ABO	ABO, ABO			ENSG00000175164, ENSG00000281879	NA	NA	rs657152-A	rs657152	0	657152	intron_variant	0	0.254	2E-8	7.69897	(IL6 )	0.04	[NR] pg/mL increase	Illumina [899892]	N
12	rs495828	1.59195e-09	9	136139265	rs657152	NA	Gastric parietal cell autoantibody levels in type 1 diabetes	42940	21829393	Plagnol V	40759	PLoS Genet	www.ncbi.nlm.nih.gov/pubmed/21829393	Genome-wide association analysis of autoantibody positivity in type 1 diabetes cases.	4,328 European ancestry cases	NA	9q34.2	ABO	ABO, ABO			ENSG00000175164, ENSG00000281879	NA	NA	rs657152-G	rs657152	0	657152	intron_variant	0	NR	1E-13	13		2.94	[2.13-4.00]	Affymetrix, Illumina [NR]	N
12	rs495828	1.59195e-09	9	136139265	rs657152	NA	Liver enzyme levels	39783	18940312	Yuan X	39731	Am J Hum Genet	www.ncbi.nlm.nih.gov/pubmed/18940312	Population-based genome-wide association studies reveal six loci influencing plasma levels of liver enzymes.	7,751 European ancestry individuals	1,005 European ancestry individuals, 3,669 Asian Indian ancestry individuals	9q34.2	ABO	ABO, ABO			ENSG00000175164, ENSG00000281879	NA	NA	rs657152-T	rs657152	0	657152	intron_variant	0	0.39	2E-30	29.699	(ALP)	0.05	[0.039-0.055] U/L decrease	Affymetrix, Illumina [up to 496032]	N
12	rs495828	1.59195e-09	9	136139265	rs657152	NA	Phytosterol levels	40360	20529992	Teupser D	40336	Circ Cardiovasc Genet	www.ncbi.nlm.nih.gov/pubmed/20529992	Genetic regulation of serum phytosterol levels and risk of coronary artery disease.	1,495 European ancestry individuals	2,917 European ancestry individuals	9q34.2	ABO	ABO, ABO			ENSG00000175164, ENSG00000281879	NA	NA	rs657152-T	rs657152	0	657152	intron_variant	0	0.383	9E-13	12.0458	(campesterol)	8	[NR] % increase	Affymetrix [374370]	N
12	rs495828	1.59195e-09	9	136139265	rs657152	NA	Urinary metabolites (H-NMR features)	41940	24586186	Rueedi R	41690	PLoS Genet	www.ncbi.nlm.nih.gov/pubmed/24586186	Genome-wide association study of metabolic traits reveals novel gene-metabolite-disease links.	835 European ancestry individuals	601 Brazilian individuals	9q34.2	ABO	ABO, ABO			ENSG00000175164, ENSG00000281879	NA	NA	rs657152-C	rs657152	0	657152	intron_variant	0	0.39	1E-19	19	(1.2975, Unknown)	0.34	[NR] unit increase	Illumina [713870] (imputed)	N
12	rs495828	1.59195e-09	9	136139265	rs657152	NA	Estradiol levels	44179	32042192	Ruth KS	43871	Nat Med	www.ncbi.nlm.nih.gov/pubmed/32042192	Using human genetics to understand the disease impacts of testosterone in men and women.	206,927 European ancestry men	NA	9q34.2	NR	ABO, ABO			ENSG00000175164, ENSG00000281879	NA	NA	rs657152-C	rs657152	0	657152	intron_variant	0	0.661134	6E-21	20.2218		0.00835302	[0.0066-0.0101] unit increase	Affymetrix [16582268] (imputed)	N
12	rs495828	1.59195e-09	9	136139265	rs657152	NA	Estradiol levels	44404	34255042	Schmitz D	44390	J Clin Endocrinol Metab	www.ncbi.nlm.nih.gov/pubmed/34255042	Genome-Wide Association Study of Estradiol Levels, and the Causal Effect of Estradiol on Bone Mineral Density.	13,367 European ancestry male cases, 134,323 European ancestry male controls	NA	9q34.2	ABO	ABO, ABO			ENSG00000175164, ENSG00000281879	NA	NA	rs657152-A	rs657152	0	657152	intron_variant	0	0.34	4E-18	17.3979		0.887	[0.863-0.911]	Affymetrix [7871717] (imputed)	N
12	rs495828	1.59195e-09	9	136139265	rs657152	NA	ABO blood group (AB vs non-AB)	44515	34202464	Wang M	44371	Genes (Basel)	www.ncbi.nlm.nih.gov/pubmed/34202464	Genomic Association vs. Serological Determination of ABO Blood Types in a Chinese Cohort, with Application in Mendelian Randomization.	up to 77 Han Chinese ancestry individuals with AB blood group, up to 931 Han Chinese ancestry individuals with non-AB blood group	NA	9q34.2	ABO	ABO, ABO			ENSG00000175164, ENSG00000281879	NA	NA	rs657152-C	rs657152	0	657152	intron_variant	0	0.39	6E-22	21.2218		48.9	[NR]	Affymetrix [733907]	N
12	rs495828	1.59195e-09	9	136139265	rs657152	NA	Colon polyp	44544	34594039	Sakaue S	44469	Nat Genet	www.ncbi.nlm.nih.gov/pubmed/34594039	A cross-population atlas of genetic associations for 220 human phenotypes.	22,049 European ancestry cases, 332,368 European ancestry controls, 4,768 East Asian ancestry cases, 166,052 East Asian ancestry controls	NA	9q34.2		ABO, ABO			ENSG00000175164, ENSG00000281879	NA	NA	rs657152-A	rs657152	0	657152	intron_variant	0	NR	1E-8	8		0.0554	[0.036-0.074] unit decrease	Affymetrix, Illumina [20457468] (imputed)	N
12	rs495828	1.59195e-09	9	136139754	rs8176681	NA	Height	44966	36224396	Yengo L	44846	Nature	www.ncbi.nlm.nih.gov/pubmed/36224396	A saturated map of common genetic variants associated with human height.	5,314,291 European ancestry, Hispanic or Latin American, East Asian ancestry, African ancestry, South Asian ancestry individuals	NA	9q34.2		ABO, ABO			ENSG00000175164, ENSG00000281879	NA	NA	rs8176681-C	rs8176681	0	8176681	intron_variant	0	0.3953	4E-25	24.3979		0.0065	[0.0053-0.0077] unit increase	Affymetrix, Illumina [1385132] (imputed)	N
12	rs495828	1.59195e-09	9	136141504	rs13299342	NA	Hemoglobin	44092	32888494	Vuckovic D	44075	Cell	www.ncbi.nlm.nih.gov/pubmed/32888494	The Polygenic and Monogenic Basis of Blood Traits and Diseases.	408,112 British individuals	NA	9q34.2	ABO	ABO, ABO			ENSG00000175164, ENSG00000281879	NA	NA	rs13299342-A	rs13299342	0	13299342	intron_variant	0	0.130949	3E-17	16.5229		0.0367613	[0.028-0.045] unit decrease	Affymetrix [93095623] (imputed)	N
12	rs495828	1.59195e-09	9	136141870	rs2519093	NA	Hemoglobin	44092	32888494	Vuckovic D	44075	Cell	www.ncbi.nlm.nih.gov/pubmed/32888494	The Polygenic and Monogenic Basis of Blood Traits and Diseases.	408,112 British individuals	NA	9q34.2	ABO	ABO, ABO			ENSG00000175164, ENSG00000281879	NA	NA	rs2519093-T	rs2519093	0	2519093	intron_variant	0	0.184399	1E-180	180		0.0830219	[0.077-0.089] unit decrease	Affymetrix [93095623] (imputed)	N
12	rs495828	1.59195e-09	9	136141870	rs2519093	NA	Hemoglobin concentration	44095	32888493	Chen MH	44075	Cell	www.ncbi.nlm.nih.gov/pubmed/32888493	Trans-ethnic and Ancestry-Specific Blood-Cell Genetics in 746,667 Individuals from 5 Global Populations.	149,861 East Asian ancestry individuals	NA	9q34.2	NR	ABO, ABO			ENSG00000175164, ENSG00000281879	NA	NA	rs2519093-C	rs2519093	0	2519093	intron_variant	0	0.730094	3E-50	49.5229		0.061142	[0.053-0.069] SD units increase	Affymetrix, Illumina [16709126] (imputed)	N
12	rs495828	1.59195e-09	9	136141870	rs2519093	NA	Hemoglobin concentration	44095	32888493	Chen MH	44075	Cell	www.ncbi.nlm.nih.gov/pubmed/32888493	Trans-ethnic and Ancestry-Specific Blood-Cell Genetics in 746,667 Individuals from 5 Global Populations.	746,431 African American or Afro-Caribbean, African ancestry, European ancestry, East Asian ancestry, Hispanic or Latin American and South Asian ancestry individuals	NA	9q34.2	NR	ABO, ABO			ENSG00000175164, ENSG00000281879	NA	NA	rs2519093-T	rs2519093	0	2519093	intron_variant	0	0.200386	1E-289	289		NA		Affymetrix, Illumina [24653286] (imputed)	N
12	rs495828	1.59195e-09	9	136141870	rs2519093	NA	Neutrophil count	44095	32888493	Chen MH	44075	Cell	www.ncbi.nlm.nih.gov/pubmed/32888493	Trans-ethnic and Ancestry-Specific Blood-Cell Genetics in 746,667 Individuals from 5 Global Populations.	519,288 European ancestry individuals	NA	9q34.2	NR	ABO, ABO			ENSG00000175164, ENSG00000281879	NA	NA	rs2519093-T	rs2519093	0	2519093	intron_variant	0	0.184749	1E-58	58		0.040099	[0.035-0.045] SD unit decrease	Affymetrix, Illumina [50250472] (imputed)	N
12	rs495828	1.59195e-09	9	136141870	rs2519093	NA	Neutrophil count	44095	32888493	Chen MH	44075	Cell	www.ncbi.nlm.nih.gov/pubmed/32888493	Trans-ethnic and Ancestry-Specific Blood-Cell Genetics in 746,667 Individuals from 5 Global Populations.	627,215 African American or Afro-Caribbean, African ancestry, European ancestry, East Asian ancestry, Hispanic or Latin American and South Asian ancestry individuals	NA	9q34.2	NR	ABO, ABO			ENSG00000175164, ENSG00000281879	NA	NA	rs2519093-T	rs2519093	0	2519093	intron_variant	0	0.193304	6E-62	61.2218		NA		Affymetrix, Illumina [23114412] (imputed)	N
12	rs495828	1.59195e-09	9	136141870	rs2519093	NA	Hemoglobin concentration	44277	32171239	Hodonsky CJ	43904	BMC Genomics	www.ncbi.nlm.nih.gov/pubmed/32171239	Ancestry-specific associations identified in genome-wide combined-phenotype study of red blood cell traits emphasize benefits of diversity in genomics.	16,186 African American individuals, 20,692 Hispanic or Latin American individuals, 29,379 European ancestry individuals, 630 Asian ancestry individuals, 601 Native American ancestry individuals, 381 individuals	NA	9q34.2		ABO, ABO			ENSG00000175164, ENSG00000281879	NA	NA	rs2519093-?	rs2519093	0	2519093	intron_variant	0	0.8289	9E-18	17.0458		0.0684	[0.053-0.084] unit increase	Affymetrix, Illumina [21000000] (imputed)	N
12	rs495828	1.59195e-09	9	136141870	rs2519093	NA	Red blood cell traits (multivariate analysis)	44277	32171239	Hodonsky CJ	43904	BMC Genomics	www.ncbi.nlm.nih.gov/pubmed/32171239	Ancestry-specific associations identified in genome-wide combined-phenotype study of red blood cell traits emphasize benefits of diversity in genomics.	29,513 European ancestry individuals	NA	9q34.2	NR	ABO, ABO			ENSG00000175164, ENSG00000281879	NA	NA	rs2519093-?	rs2519093	0	2519093	intron_variant	0	0.8	1E-8	8		NA		Affymetrix, Illumina [21000000] (imputed)	N
12	rs495828	1.59195e-09	9	136141870	rs2519093	NA	Red blood cell traits (multivariate analysis)	44277	32171239	Hodonsky CJ	43904	BMC Genomics	www.ncbi.nlm.nih.gov/pubmed/32171239	Ancestry-specific associations identified in genome-wide combined-phenotype study of red blood cell traits emphasize benefits of diversity in genomics.	20,697 Hispanic or Latin American individuals	NA	9q34.2	NR	ABO, ABO			ENSG00000175164, ENSG00000281879	NA	NA	rs2519093-?	rs2519093	0	2519093	intron_variant	0	0.85	1E-8	8		NA		Affymetrix, Illumina [21000000] (imputed)	N
12	rs495828	1.59195e-09	9	136141870	rs2519093	NA	Hematocrit	44277	32171239	Hodonsky CJ	43904	BMC Genomics	www.ncbi.nlm.nih.gov/pubmed/32171239	Ancestry-specific associations identified in genome-wide combined-phenotype study of red blood cell traits emphasize benefits of diversity in genomics.	16,184 African American individuals, 20,704 Hispanic or Latin American individuals, 29,383 European ancestry individuals, 631 Asian ancestry individuals, 601 Native American ancestry individuals, 381 individuals	NA	9q34.2		ABO, ABO			ENSG00000175164, ENSG00000281879	NA	NA	rs2519093-?	rs2519093	0	2519093	intron_variant	0	0.8289	6E-16	15.2218		0.1893	[0.14-0.24] unit increase	Affymetrix, Illumina [21000000] (imputed)	N
12	rs495828	1.59195e-09	9	136141870	rs2519093	NA	Hemoglobin concentration	44277	32171239	Hodonsky CJ	43904	BMC Genomics	www.ncbi.nlm.nih.gov/pubmed/32171239	Ancestry-specific associations identified in genome-wide combined-phenotype study of red blood cell traits emphasize benefits of diversity in genomics.	29,379 European ancestry individuals	NA	9q34.2		ABO, ABO			ENSG00000175164, ENSG00000281879	NA	NA	rs2519093-?	rs2519093	0	2519093	intron_variant	0	0.803	2E-9	8.69897		0.0611	[0.041-0.081] unit increase	Affymetrix, Illumina [21000000] (imputed)	N
12	rs495828	1.59195e-09	9	136141870	rs2519093	NA	Hemoglobin concentration	44277	32171239	Hodonsky CJ	43904	BMC Genomics	www.ncbi.nlm.nih.gov/pubmed/32171239	Ancestry-specific associations identified in genome-wide combined-phenotype study of red blood cell traits emphasize benefits of diversity in genomics.	20,692 Hispanic or Latin American individuals	NA	9q34.2		ABO, ABO			ENSG00000175164, ENSG00000281879	NA	NA	rs2519093-?	rs2519093	0	2519093	intron_variant	0	0.8495	7E-10	9.1549		0.0973	[0.067-0.128] unit increase	Affymetrix, Illumina [21000000] (imputed)	N
12	rs495828	1.59195e-09	9	136141870	rs2519093	NA	Red blood cell count	44277	32171239	Hodonsky CJ	43904	BMC Genomics	www.ncbi.nlm.nih.gov/pubmed/32171239	Ancestry-specific associations identified in genome-wide combined-phenotype study of red blood cell traits emphasize benefits of diversity in genomics.	8,679 African American individuals, 17,412 Hispanic or Latin American individuals, 14,690 European ancestry individuals, 127 Asian ancestry individuals, 20 Native American ancestry individuals, 382 individuals	NA	9q34.2		ABO, ABO			ENSG00000175164, ENSG00000281879	NA	NA	rs2519093-?	rs2519093	0	2519093	intron_variant	0	0.8289	1E-7	7		0.0209	[0.013-0.029] unit increase	Affymetrix, Illumina [21000000] (imputed)	N
12	rs495828	1.59195e-09	9	136141870	rs2519093	NA	Hematocrit	44277	32171239	Hodonsky CJ	43904	BMC Genomics	www.ncbi.nlm.nih.gov/pubmed/32171239	Ancestry-specific associations identified in genome-wide combined-phenotype study of red blood cell traits emphasize benefits of diversity in genomics.	20,704 Hispanic or Latin American individuals	NA	9q34.2		ABO, ABO			ENSG00000175164, ENSG00000281879	NA	NA	rs2519093-?	rs2519093	0	2519093	intron_variant	0	0.8495	8E-8	7.09691		0.2441	[0.15-0.33] unit increase	Affymetrix, Illumina [21000000] (imputed)	N
12	rs495828	1.59195e-09	9	136141870	rs2519093	NA	Hematocrit	44277	32171239	Hodonsky CJ	43904	BMC Genomics	www.ncbi.nlm.nih.gov/pubmed/32171239	Ancestry-specific associations identified in genome-wide combined-phenotype study of red blood cell traits emphasize benefits of diversity in genomics.	29,383 European ancestry individuals	NA	9q34.2		ABO, ABO			ENSG00000175164, ENSG00000281879	NA	NA	rs2519093-?	rs2519093	0	2519093	intron_variant	0	0.803	1E-8	8		0.1718	[0.11-0.23] unit increase	Affymetrix, Illumina [21000000] (imputed)	N
12	rs495828	1.59195e-09	9	136141870	rs2519093	NA	Allergic rhinitis	43390	30013184	Waage J	43297	Nat Genet	www.ncbi.nlm.nih.gov/pubmed/30013184	Genome-wide association and HLA fine-mapping studies identify risk loci and genetic pathways underlying allergic rhinitis.	59,762 European and unknown ancestry cases, 152,358 European and unknown ancestry controls	60,720 European ancestry cases, 618,527 European ancestry controls	9q34.2	ABO, OBP2B	ABO, ABO			ENSG00000175164, ENSG00000281879	NA	NA	rs2519093-T	rs2519093	0	2519093	intron_variant	0	0.1957	3E-16	15.5229		1.05	[1.04-1.07]	Affymetrix, Illumina, Perlegen [16531985] (imputed)	N
12	rs495828	1.59195e-09	9	136141870	rs2519093	NA	White blood cell count	43504	30595370	Kichaev G	43461	Am J Hum Genet	www.ncbi.nlm.nih.gov/pubmed/30595370	Leveraging Polygenic Functional Enrichment to Improve GWAS Power.	approximately 444,000 European ancestry individuals	NA	9q34.2		ABO, ABO			ENSG00000175164, ENSG00000281879	NA	NA	rs2519093-?	rs2519093	0	2519093	intron_variant	0	NR	6E-52	51.2218		NA		NR [~ 8900000] (imputed)	N
12	rs495828	1.59195e-09	9	136141870	rs2519093	NA	Hematocrit	44095	32888493	Chen MH	44075	Cell	www.ncbi.nlm.nih.gov/pubmed/32888493	Trans-ethnic and Ancestry-Specific Blood-Cell Genetics in 746,667 Individuals from 5 Global Populations.	142,940 East Asian ancestry individuals	NA	9q34.2	NR	ABO, ABO			ENSG00000175164, ENSG00000281879	NA	NA	rs2519093-C	rs2519093	0	2519093	intron_variant	0	0.727227	6E-45	44.2218		0.058829	[0.051-0.067] SD units increase	Affymetrix, Illumina [16289021] (imputed)	N
12	rs495828	1.59195e-09	9	136141870	rs2519093	NA	Triglyceride levels	44033	32203549	Richardson TG	43913	PLoS Med	www.ncbi.nlm.nih.gov/pubmed/32203549	Evaluating the relationship between circulating lipoprotein lipids and apolipoproteins with risk of coronary heart disease: A multivariable Mendelian randomisation analysis.	441,016 European ancestry individuals	NA	9q34.2	SURF6	ABO, ABO			ENSG00000175164, ENSG00000281879	NA	NA	rs2519093-C	rs2519093	0	2519093	intron_variant	0	0.815451	1E-16	16		0.0212354	[0.016-0.026] unit increase	Affymetrix [NR] (imputed)	N
12	rs495828	1.59195e-09	9	136141870	rs2519093	NA	LDL cholesterol levels x long total sleep time interaction (2df test)	43837	31719535	Noordam R	43781	Nat Commun	www.ncbi.nlm.nih.gov/pubmed/31719535	Multi-ancestry sleep-by-SNP interaction analysis in 126,926 individuals reveals lipid loci stratified by sleep duration.	2,913 African American long sleepers, 358 Chinese ancestry long sleepers, 110 Asian ancestry long sleepers, 7,583 European ancestry long sleepers, 1,036 Hispanic/Latino long sleepers, up to 11,862 African American controls, 1,432 Chinese ancestry controls, 444 Asian ancestry controls, at least 31,744 European ancestry controls, 4,066 Hispanic/Latino controls	at least 214 African American long sleepers, 616 East Asian ancestry long sleepers, up to 6,657 European ancestry long sleepers, 2,457 Hispanic long sleepers, at least 913 African American controls, 2,517 East Asian ancestry controls, up to 26,868 European ancestry controls, 9,870 Hispanic controls	9q34.2	ABO	ABO, ABO			ENSG00000175164, ENSG00000281879	NA	NA	rs2519093-?	rs2519093	0	2519093	intron_variant	0	NR	1E-33	33		2.472	[2.04-2.91] unit increase	Affymetrix, Illumina [up to 2533153] (imputed)	N
12	rs495828	1.59195e-09	9	136141870	rs2519093	NA	LDL cholesterol levels x short total sleep time interaction (2df test)	43837	31719535	Noordam R	43781	Nat Commun	www.ncbi.nlm.nih.gov/pubmed/31719535	Multi-ancestry sleep-by-SNP interaction analysis in 126,926 individuals reveals lipid loci stratified by sleep duration.	2,974 African American short sleepers, 365 Chinese ancestry short sleepers, 110 Asian ancestry short sleepers, at least 8,230 European ancestry short sleepers, 1,079 Hispanic/Latino short sleepers, 11,801 African American controls, 1,425 Chinese ancestry controls, 444 Asian ancestry controls, at least 31,097 European ancestry controls, 4,023 Hispanic/Latino controls	at least 214 African American short sleepers, 629 East Asian ancestry short sleepers, up to 6,761 European ancestry short sleepers, 2,473 Hispanic short sleepers, at least 913 African American controls, 2,504 East Asian ancestry controls, up to 26,764 European ancestry controls, 9,854 Hispanic controls	9q34.2	ABO	ABO, ABO			ENSG00000175164, ENSG00000281879	NA	NA	rs2519093-?	rs2519093	0	2519093	intron_variant	0	NR	4E-34	33.3979		2.633	[2.2-3.06] unit increase	Affymetrix, Illumina [up to 2533153] (imputed)	N
12	rs495828	1.59195e-09	9	136141870	rs2519093	NA	Triglyceride levels	44021	32154731	Ripatti P	43900	Circ Genom Precis Med	www.ncbi.nlm.nih.gov/pubmed/32154731	Polygenic Hyperlipidemias and Coronary Artery Disease Risk.	324,694 British ancestry individuals	NA	9q34.2	ABO	ABO, ABO			ENSG00000175164, ENSG00000281879	NA	NA	rs2519093-?	rs2519093	0	2519093	intron_variant	0	NR	2E-16	15.699		0.0277	[0.022-0.034] unit decrease	Affymetrix [5701386] (imputed)	N
12	rs495828	1.59195e-09	9	136141870	rs2519093	NA	Venous thromboembolism	43787	31420334	Lindstrom S	43693	Blood	www.ncbi.nlm.nih.gov/pubmed/31420334	Genomic and Transcriptomic Association Studies Identify 16 Novel Susceptibility Loci for Venous Thromboembolism.	29,435 European ancestry cases, 799 African American cases, 157,769 European ancestry controls, 14,353 African American controls	NA	9q34.2	ABO	ABO, ABO			ENSG00000175164, ENSG00000281879	NA	NA	rs2519093-T	rs2519093	0	2519093	intron_variant	0	NR	4E-169	168.398		1.4	[1.37-1.43]	Affymetrix, Illumina [12923718] (imputed)	N
12	rs495828	1.59195e-09	9	136141870	rs2519093	NA	Eosinophil counts	43504	30595370	Kichaev G	43461	Am J Hum Genet	www.ncbi.nlm.nih.gov/pubmed/30595370	Leveraging Polygenic Functional Enrichment to Improve GWAS Power.	approximately 440,000 European ancestry individuals	NA	9q34.2		ABO, ABO			ENSG00000175164, ENSG00000281879	NA	NA	rs2519093-?	rs2519093	0	2519093	intron_variant	0	NR	4E-24	23.3979		NA		NR [~ 8900000] (imputed)	N
12	rs495828	1.59195e-09	9	136141870	rs2519093	NA	Allergy	42866	27182965	Pickrell JK	42506	Nat Genet	www.ncbi.nlm.nih.gov/pubmed/27182965	Detection and interpretation of shared genetic influences on 42 human traits.	66,973 European ancestry cases, 113,768 European ancestry controls	NA	9q34.2	ABO	ABO, ABO			ENSG00000175164, ENSG00000281879	NA	NA	rs2519093-?	rs2519093	0	2519093	intron_variant	0	NR	4E-8	7.39794		1.055	[1.035-1.075]	Illumina [12845910] (imputed)	N
12	rs495828	1.59195e-09	9	136141870	rs2519093	NA	Venous thromboembolism	41136	22672568	Heit JA	41065	J Thromb Haemost	www.ncbi.nlm.nih.gov/pubmed/22672568	A genome-wide association study of venous thromboembolism identifies risk variants in chromosomes 1q24.2 and 9q.	1,503 European and other ancestry cases, 1,459 European and other ancestry controls	1,407 cases, 1,418 controls	9q34.2	ABO	ABO, ABO			ENSG00000175164, ENSG00000281879	NA	NA	rs2519093-A	rs2519093	0	2519093	intron_variant	0	0.243	8E-16	15.0969		1.69	[1.48-1.91]	Illumina [~ 2500000] (imputed)	N
12	rs495828	1.59195e-09	9	136141870	rs2519093	NA	Venous thromboembolism	42914	28373160	Klarin D	42826	Circ Cardiovasc Genet	www.ncbi.nlm.nih.gov/pubmed/28373160	Genetic Analysis of Venous Thromboembolism in UK Biobank Identifies the ZFPM2 Locus and Implicates Obesity as a Causal Risk Factor.	3,290 European ancestry cases, 116,868 European ancestry controls	65,734 cases and controls (see Germain, 2015)	9q34.2	ABO	ABO, ABO			ENSG00000175164, ENSG00000281879	NA	NA	rs2519093-T	rs2519093	0	2519093	intron_variant	0	0.19	6E-26	25.2218		1.41	[1.32–1.50]	Affymetrix [9155762] (imputed)	N
12	rs495828	1.59195e-09	9	136141870	rs2519093	NA	Total cholesterol levels	43510	29507422	Hoffmann TJ	43164	Nat Genet	www.ncbi.nlm.nih.gov/pubmed/29507422	A large electronic-health-record-based genome-wide study of serum lipids.	76,627 European ancestry individuals, 7,795 Hispanic individuals, 6,855 East Asian ancestry individuals, 2,958 African American individuals, 439 South Asian ancestry individuals	NA	9q34.2	NR	ABO, ABO			ENSG00000175164, ENSG00000281879	NA	NA	rs2519093-C	rs2519093	0	2519093	intron_variant	0	0.806	3E-41	40.5229	(EA)	0.078	unit decrease	Affymetrix [at least 7091467] (imputed)	N
12	rs495828	1.59195e-09	9	136141870	rs2519093	NA	Total cholesterol levels	43510	29507422	Hoffmann TJ	43164	Nat Genet	www.ncbi.nlm.nih.gov/pubmed/29507422	A large electronic-health-record-based genome-wide study of serum lipids.	76,627 European ancestry individuals, 7,795 Hispanic individuals, 6,855 East Asian ancestry individuals, 2,958 African American individuals, 439 South Asian ancestry individuals	NA	9q34.2	NR	ABO, ABO			ENSG00000175164, ENSG00000281879	NA	NA	rs2519093-C	rs2519093	0	2519093	intron_variant	0	0.831	1E-10	10	(Hispanic)	0.129	unit decrease	Affymetrix [at least 7091467] (imputed)	N
12	rs495828	1.59195e-09	9	136141870	rs2519093	NA	Total cholesterol levels	43510	29507422	Hoffmann TJ	43164	Nat Genet	www.ncbi.nlm.nih.gov/pubmed/29507422	A large electronic-health-record-based genome-wide study of serum lipids.	76,627 European ancestry individuals, 7,795 Hispanic individuals, 6,855 East Asian ancestry individuals, 2,958 African American individuals, 439 South Asian ancestry individuals	NA	9q34.2	NR	ABO, ABO			ENSG00000175164, ENSG00000281879	NA	NA	rs2519093-C	rs2519093	0	2519093	intron_variant	0	NR	2E-53	52.699		0.082	unit decrease	Affymetrix [at least 7091467] (imputed)	N
12	rs495828	1.59195e-09	9	136141870	rs2519093	NA	White blood cell count	44095	32888493	Chen MH	44075	Cell	www.ncbi.nlm.nih.gov/pubmed/32888493	Trans-ethnic and Ancestry-Specific Blood-Cell Genetics in 746,667 Individuals from 5 Global Populations.	562,243 European ancestry individuals	NA	9q34.2	NR	ABO, ABO			ENSG00000175164, ENSG00000281879	NA	NA	rs2519093-T	rs2519093	0	2519093	intron_variant	0	0.185612	9E-68	67.0458		0.04119	[0.037-0.046] SD unit decrease	Affymetrix, Illumina [50601830] (imputed)	N
12	rs495828	1.59195e-09	9	136141870	rs2519093	NA	White blood cell count	44095	32888493	Chen MH	44075	Cell	www.ncbi.nlm.nih.gov/pubmed/32888493	Trans-ethnic and Ancestry-Specific Blood-Cell Genetics in 746,667 Individuals from 5 Global Populations.	746,667 African American or Afro-Caribbean, African ancestry, European ancestry, East Asian ancestry, Hispanic or Latin American and South Asian ancestry individuals	NA	9q34.2	NR	ABO, ABO			ENSG00000175164, ENSG00000281879	NA	NA	rs2519093-T	rs2519093	0	2519093	intron_variant	0	0.200499	2E-73	72.699		NA		Affymetrix, Illumina [24649327] (imputed)	N
12	rs495828	1.59195e-09	9	136141870	rs2519093	NA	Red blood cell count	44095	32888493	Chen MH	44075	Cell	www.ncbi.nlm.nih.gov/pubmed/32888493	Trans-ethnic and Ancestry-Specific Blood-Cell Genetics in 746,667 Individuals from 5 Global Populations.	150,708 East Asian ancestry individuals	NA	9q34.2	NR	ABO, ABO			ENSG00000175164, ENSG00000281879	NA	NA	rs2519093-C	rs2519093	0	2519093	intron_variant	0	0.730117	4E-60	59.3979		0.066854	[0.059-0.075] SD units increase	Affymetrix, Illumina [16709798] (imputed)	N
12	rs495828	1.59195e-09	9	136141870	rs2519093	NA	Aspartate aminotransferase levels	44246	33547301	Chen VL	44232	Nat Commun	www.ncbi.nlm.nih.gov/pubmed/33547301	Genome-wide association study of serum liver enzymes implicates diverse metabolic and liver pathology.	389,565 European ancestry individuals	134,182 East Asian ancestry individuals	9q34.2	ABO	ABO, ABO			ENSG00000175164, ENSG00000281879	NA	NA	rs2519093-C	rs2519093	0	2519093	intron_variant	0	0.81	5E-44	43.301		13.9	z-score increase	Affymetrix [4314223] (imputed)	N
12	rs495828	1.59195e-09	9	136141870	rs2519093	NA	Coronary artery disease	42625	26343387	Nikpay M	42254	Nat Genet	www.ncbi.nlm.nih.gov/pubmed/26343387	A comprehensive 1,000 Genomes-based genome-wide association meta-analysis of coronary artery disease.	42,096 European ancestry cases, 361 African American cases, 758 Hispanic American cases, 12,658 South Asian ancestry cases, 1,802 Lebanese ancestry cases, 3,614 East Asian ancestry cases, 99,121 European ancestry controls, 2,778 African American controls, 3,337 Hispanic American controls, 12,899 South Asian ancestry controls, 466 Lebanese ancestry controls, 7,709 East Asian ancestry controls	NA	9q34.2	ABO	ABO, ABO			ENSG00000175164, ENSG00000281879	NA	NA	rs2519093-T	rs2519093	0	2519093	intron_variant	0	0.190872	1E-11	11		1.08	[1.06- 1.11]	Affymetrix, Illumina [8600000] (imputed)	N
12	rs495828	1.59195e-09	9	136141870	rs2519093	NA	Low density lipoprotein cholesterol levels	43510	29507422	Hoffmann TJ	43164	Nat Genet	www.ncbi.nlm.nih.gov/pubmed/29507422	A large electronic-health-record-based genome-wide study of serum lipids.	76,627 European ancestry individuals, 7,795 Hispanic individuals, 6,855 East Asian ancestry individuals, 2,958 African American individuals, 439 South Asian ancestry individuals	NA	9q34.2	NR	ABO, ABO			ENSG00000175164, ENSG00000281879	NA	NA	rs2519093-C	rs2519093	0	2519093	intron_variant	0	0.806	2E-48	47.699	(EA)	0.087	unit decrease	Affymetrix [at least 7091467] (imputed)	N
12	rs495828	1.59195e-09	9	136141870	rs2519093	NA	Low density lipoprotein cholesterol levels	43510	29507422	Hoffmann TJ	43164	Nat Genet	www.ncbi.nlm.nih.gov/pubmed/29507422	A large electronic-health-record-based genome-wide study of serum lipids.	76,627 European ancestry individuals, 7,795 Hispanic individuals, 6,855 East Asian ancestry individuals, 2,958 African American individuals, 439 South Asian ancestry individuals	NA	9q34.2	NR	ABO, ABO			ENSG00000175164, ENSG00000281879	NA	NA	rs2519093-C	rs2519093	0	2519093	intron_variant	0	0.831	1E-14	14	(Hispanic)	0.155	unit decrease	Affymetrix [at least 7091467] (imputed)	N
12	rs495828	1.59195e-09	9	136141870	rs2519093	NA	Low density lipoprotein cholesterol levels	43510	29507422	Hoffmann TJ	43164	Nat Genet	www.ncbi.nlm.nih.gov/pubmed/29507422	A large electronic-health-record-based genome-wide study of serum lipids.	76,627 European ancestry individuals, 7,795 Hispanic individuals, 6,855 East Asian ancestry individuals, 2,958 African American individuals, 439 South Asian ancestry individuals	NA	9q34.2	NR	ABO, ABO			ENSG00000175164, ENSG00000281879	NA	NA	rs2519093-C	rs2519093	0	2519093	intron_variant	0	0.797	1E-6	6	(East Asian)	0.098	unit decrease	Affymetrix [at least 7091467] (imputed)	N
12	rs495828	1.59195e-09	9	136141870	rs2519093	NA	Low density lipoprotein cholesterol levels	43510	29507422	Hoffmann TJ	43164	Nat Genet	www.ncbi.nlm.nih.gov/pubmed/29507422	A large electronic-health-record-based genome-wide study of serum lipids.	76,627 European ancestry individuals, 7,795 Hispanic individuals, 6,855 East Asian ancestry individuals, 2,958 African American individuals, 439 South Asian ancestry individuals	NA	9q34.2	NR	ABO, ABO			ENSG00000175164, ENSG00000281879	NA	NA	rs2519093-C	rs2519093	0	2519093	intron_variant	0	NR	7E-65	64.1549		0.092	unit decrease	Affymetrix [at least 7091467] (imputed)	N
12	rs495828	1.59195e-09	9	136141870	rs2519093	NA	Hemoglobin	43309	29403010	Kanai M	43136	Nat Genet	www.ncbi.nlm.nih.gov/pubmed/29403010	Genetic analysis of quantitative traits in the Japanese population links cell types to complex human diseases.	108,769 Japanese ancestry individuals	NA	9q34.2	ABO	ABO, ABO			ENSG00000175164, ENSG00000281879	NA	NA	rs2519093-?	rs2519093	0	2519093	intron_variant	0	NR	1E-35	35		0.0588	[0.05-0.068] unit decrease novel	Illumina [6108953] (imputed)	N
12	rs495828	1.59195e-09	9	136141870	rs2519093	NA	Red blood cell count	43309	29403010	Kanai M	43136	Nat Genet	www.ncbi.nlm.nih.gov/pubmed/29403010	Genetic analysis of quantitative traits in the Japanese population links cell types to complex human diseases.	108,794 Japanese ancestry individuals	NA	9q34.2	ABO	ABO, ABO			ENSG00000175164, ENSG00000281879	NA	NA	rs2519093-?	rs2519093	0	2519093	intron_variant	0	NR	7E-45	44.1549		0.06646	[0.057-0.076] unit decrease novel	Illumina [6108953] (imputed)	N
12	rs495828	1.59195e-09	9	136141870	rs2519093	NA	Serum alkaline phosphatase levels	43309	29403010	Kanai M	43136	Nat Genet	www.ncbi.nlm.nih.gov/pubmed/29403010	Genetic analysis of quantitative traits in the Japanese population links cell types to complex human diseases.	105,030 Japanese ancestry individuals	NA	9q34.2	ABO	ABO, ABO			ENSG00000175164, ENSG00000281879	NA	NA	rs2519093-?	rs2519093	0	2519093	intron_variant	0	NR	2E-887	886.699		0.3104	[0.3-0.32] unit decrease novel	Illumina [6108953] (imputed)	N
12	rs495828	1.59195e-09	9	136141870	rs2519093	NA	Coronary artery disease	43129	29212778	van der Harst P	43075	Circ Res	www.ncbi.nlm.nih.gov/pubmed/29212778	Identification of 64 Novel Genetic Loci Provides an Expanded View on the Genetic Architecture of Coronary Artery Disease.	up to 122,733 cases, up to 424,528 controls	NA	9q34.2	ABO	ABO, ABO			ENSG00000175164, ENSG00000281879	NA	NA	rs2519093-T	rs2519093	0	2519093	intron_variant	0	0.1841	2E-14	13.699		0.0554	[0.041-0.07] unit increase	Affymetrix [at least 7947838] (imputed)	N
12	rs495828	1.59195e-09	9	136141870	rs2519093	NA	Hematocrit	43309	29403010	Kanai M	43136	Nat Genet	www.ncbi.nlm.nih.gov/pubmed/29403010	Genetic analysis of quantitative traits in the Japanese population links cell types to complex human diseases.	108,757 Japanese ancestry individuals	NA	9q34.2	ABO	ABO, ABO			ENSG00000175164, ENSG00000281879	NA	NA	rs2519093-?	rs2519093	0	2519093	intron_variant	0	NR	1E-33	33		0.05699	[0.048-0.066] unit decrease novel	Illumina [6108953] (imputed)	N
12	rs495828	1.59195e-09	9	136141870	rs2519093	NA	White blood cell count	44092	32888494	Vuckovic D	44075	Cell	www.ncbi.nlm.nih.gov/pubmed/32888494	The Polygenic and Monogenic Basis of Blood Traits and Diseases.	408,112 British individuals	NA	9q34.2	ABO	ABO, ABO			ENSG00000175164, ENSG00000281879	NA	NA	rs2519093-T	rs2519093	0	2519093	intron_variant	0	0.184377	3E-52	51.5229		0.0433274	[0.038-0.049] unit decrease	Affymetrix [93095623] (imputed)	N
12	rs495828	1.59195e-09	9	136141870	rs2519093	NA	LDL cholesterol	43430	30275531	Klarin D	43374	Nat Genet	www.ncbi.nlm.nih.gov/pubmed/30275531	Genetics of blood lipids among ~300,000 multi-ethnic participants of the Million Veteran Program.	215,551 European ancestry individuals, 57,332 African American individuals, 24,743 Hispanic individuals	Up to 319,677 individuals	9q34.2	ABO	ABO, ABO			ENSG00000175164, ENSG00000281879	NA	NA	rs2519093-T	rs2519093	0	2519093	intron_variant	0	0.1808	8E-102	101.097		0.0737	[0.067-0.08] mg dl-1 increase	Affymetrix [up to 31400000] (imputed)	N
12	rs495828	1.59195e-09	9	136141870	rs2519093	NA	CX3CL1 levels	44159	33067605	Folkersen L	44120	Nat Metab	www.ncbi.nlm.nih.gov/pubmed/33067605	Genomic and drug target evaluation of 90 cardiovascular proteins in 30,931 individuals.	21,758 European ancestry individuals	9,173 individuals	9q34.2		ABO, ABO			ENSG00000175164, ENSG00000281879	NA	NA	rs2519093-T	rs2519093	0	2519093	intron_variant	0	0.2	3E-13	12.5229		0.0947	unit decrease	Affymetrix, Illumina [20300000] (imputed)	N
12	rs495828	1.59195e-09	9	136141870	rs2519093	NA	Serum levels of protein GLCE	44607	35078996	Gudjonsson A	44586	Nat Commun	www.ncbi.nlm.nih.gov/pubmed/35078996	A genome-wide association study of serum proteins reveals shared loci with common diseases.	5,358 Icelandic ancestry individuals	NA	9q34.2		ABO, ABO			ENSG00000175164, ENSG00000281879	NA	NA	rs2519093-T	rs2519093	0	2519093	intron_variant	0	0.1214	3E-48	47.5229		0.412802	[0.36-0.47] unit increase	Illumina [7506463] (imputed)	N
12	rs495828	1.59195e-09	9	136141870	rs2519093	NA	Serum levels of protein ICAM4	44607	35078996	Gudjonsson A	44586	Nat Commun	www.ncbi.nlm.nih.gov/pubmed/35078996	A genome-wide association study of serum proteins reveals shared loci with common diseases.	5,364 Icelandic ancestry individuals	NA	9q34.2		ABO, ABO			ENSG00000175164, ENSG00000281879	NA	NA	rs2519093-T	rs2519093	0	2519093	intron_variant	0	0.1214	9E-36	35.0458		0.360126	[0.3-0.42] unit decrease	Illumina [7506463] (imputed)	N
12	rs495828	1.59195e-09	9	136141870	rs2519093	NA	Serum levels of protein ICAM4	44607	35078996	Gudjonsson A	44586	Nat Commun	www.ncbi.nlm.nih.gov/pubmed/35078996	A genome-wide association study of serum proteins reveals shared loci with common diseases.	5,364 Icelandic ancestry individuals	NA	9q34.2		ABO, ABO			ENSG00000175164, ENSG00000281879	NA	NA	rs2519093-T	rs2519093	0	2519093	intron_variant	0	0.1214	5E-29	28.301		0.322996	[0.27-0.38] unit decrease	Illumina [7506463] (imputed)	N
12	rs495828	1.59195e-09	9	136141870	rs2519093	NA	Serum levels of protein CHST12	44607	35078996	Gudjonsson A	44586	Nat Commun	www.ncbi.nlm.nih.gov/pubmed/35078996	A genome-wide association study of serum proteins reveals shared loci with common diseases.	5,356 Icelandic ancestry individuals	NA	9q34.2		ABO, ABO			ENSG00000175164, ENSG00000281879	NA	NA	rs2519093-T	rs2519093	0	2519093	intron_variant	0	0.1214	8E-15	14.0969		0.218862	[0.16-0.27] unit increase	Illumina [7506463] (imputed)	N
12	rs495828	1.59195e-09	9	136141870	rs2519093	NA	Serum levels of protein FAM3B	44607	35078996	Gudjonsson A	44586	Nat Commun	www.ncbi.nlm.nih.gov/pubmed/35078996	A genome-wide association study of serum proteins reveals shared loci with common diseases.	5,368 Icelandic ancestry individuals	NA	9q34.2		ABO, ABO			ENSG00000175164, ENSG00000281879	NA	NA	rs2519093-T	rs2519093	0	2519093	intron_variant	0	0.1214	2E-20	19.699		0.268491	[0.21-0.33] unit increase	Illumina [7506463] (imputed)	N
12	rs495828	1.59195e-09	9	136141870	rs2519093	NA	Serum levels of protein TPST2	44607	35078996	Gudjonsson A	44586	Nat Commun	www.ncbi.nlm.nih.gov/pubmed/35078996	A genome-wide association study of serum proteins reveals shared loci with common diseases.	5,350 Icelandic ancestry individuals	NA	9q34.2		ABO, ABO			ENSG00000175164, ENSG00000281879	NA	NA	rs2519093-T	rs2519093	0	2519093	intron_variant	0	0.1214	6E-16	15.2218		0.225162	[0.17-0.28] unit increase	Illumina [7506463] (imputed)	N
12	rs495828	1.59195e-09	9	136141870	rs977371848	NA	2-hour postprandial insulin levels in prediabetes	45082	35971929	Lin L	44789	Endokrynol Pol	www.ncbi.nlm.nih.gov/pubmed/35971929	Genome-wide association study of fasting proinsulin, fasting insulin, 2-hour postprandial proinsulin, and 2-hour postprandial insulin in Chinese Han people.	451 Han Chinese ancestry individuals	NA	9q34.2		ABO, ABO			ENSG00000175164, ENSG00000281879	NA	NA	rs977371848-?	rs977371848	1	2519093	intron_variant	0	NR	2E-7	6.69897		NA		NR [NR] (imputed)	N
12	rs495828	1.59195e-09	9	136141870	rs2519093	NA	Alpha-amylase 2B levels	45019	34648354	Pietzner M	44512	Science	www.ncbi.nlm.nih.gov/pubmed/34648354	Mapping the proteo-genomic convergence of human diseases.	10,708 European ancestry individuals	NA	9q34.2		ABO, ABO			ENSG00000175164, ENSG00000281879	NA	NA	rs2519093-T	rs2519093	0	2519093	intron_variant	0	0.2	6E-14	13.2218		0.134	[0.099-0.169] unit decrease	Affymetrix, Illumina [10200000] (imputed)	N
12	rs495828	1.59195e-09	9	136141870	rs2519093	NA	Neutrophil count	44543	34469753	Kachuri L	44434	Am J Hum Genet	www.ncbi.nlm.nih.gov/pubmed/34469753	Genetic determinants of blood-cell traits influence susceptibility to childhood acute lymphoblastic leukemia.	234,802 European ancestry individuals	100,556 European ancestry individuals	9q34.2		ABO, ABO			ENSG00000175164, ENSG00000281879	NA	NA	rs2519093-C	rs2519093	0	2519093	intron_variant	0	0.816	3E-19	18.5229		NA		Affymetrix [10369434] (imputed)	N
12	rs495828	1.59195e-09	9	136141870	rs2519093	NA	LDL cholesterol levels	44861	36142332	Hsu LA	44812	Int J Mol Sci	www.ncbi.nlm.nih.gov/pubmed/36142332	Common and Rare <i>PCSK9</i> Variants Associated with Low-Density Lipoprotein Cholesterol Levels and the Risk of Diabetes Mellitus: A Mendelian Randomization Study.	75,441 East Asian ancestry individuals	NA	9q34.2		ABO, ABO			ENSG00000175164, ENSG00000281879	NA	NA	rs2519093-?	rs2519093	0	2519093	intron_variant	0	NR	3E-45	44.5229		0.0107	[0.0091-0.0123] unit increase	Affymetrix [3639888] (imputed)	N
12	rs495828	1.59195e-09	9	136141870	rs2519093	NA	Adhesion G protein-coupled receptor F5 levels (ADGRF5.6409.57.3)	44936	29875488	Sun BB	43257	Nature	www.ncbi.nlm.nih.gov/pubmed/29875488	Genomic atlas of the human plasma proteome.	3,301 European ancestry individuals	NA	9q34.2		ABO, ABO			ENSG00000175164, ENSG00000281879	NA	NA	rs2519093-T	rs2519093	0	2519093	intron_variant	0	0.178	1E-155	155		0.78	[-0.72--0.84] unit decrease	Affymetrix [10572788] (imputed)	N
12	rs495828	1.59195e-09	9	136141870	rs2519093	NA	C1GALT1-specific chaperone 1 levels (C1GALT1C1.5735.54.3)	44936	29875488	Sun BB	43257	Nature	www.ncbi.nlm.nih.gov/pubmed/29875488	Genomic atlas of the human plasma proteome.	3,301 European ancestry individuals	NA	9q34.2		ABO, ABO			ENSG00000175164, ENSG00000281879	NA	NA	rs2519093-T	rs2519093	0	2519093	intron_variant	0	0.178	2E-89	88.699		0.61	[0.55-0.67] unit increase	Affymetrix [10572788] (imputed)	N
12	rs495828	1.59195e-09	9	136141870	rs2519093	NA	E-selectin levels (SELE.3470.1.2)	44936	29875488	Sun BB	43257	Nature	www.ncbi.nlm.nih.gov/pubmed/29875488	Genomic atlas of the human plasma proteome.	3,301 European ancestry individuals	NA	9q34.2		ABO, ABO			ENSG00000175164, ENSG00000281879	NA	NA	rs2519093-T	rs2519093	0	2519093	intron_variant	0	0.178	2E-474	473.699		1.17	[-1.11--1.23] unit decrease	Affymetrix [10572788] (imputed)	N
12	rs495828	1.59195e-09	9	136141870	rs2519093	NA	Vascular endothelial growth factor receptor 3 levels (FLT4.2358.19.2)	44936	29875488	Sun BB	43257	Nature	www.ncbi.nlm.nih.gov/pubmed/29875488	Genomic atlas of the human plasma proteome.	3,301 European ancestry individuals	NA	9q34.2		ABO, ABO			ENSG00000175164, ENSG00000281879	NA	NA	rs2519093-T	rs2519093	0	2519093	intron_variant	0	0.178	6E-80	79.2218		0.58	[-0.52--0.64] unit decrease	Affymetrix [10572788] (imputed)	N
12	rs495828	1.59195e-09	9	136141870	rs2519093	NA	D-glucuronyl C5-epimerase levels (GLCE.7808.5.3)	44936	29875488	Sun BB	43257	Nature	www.ncbi.nlm.nih.gov/pubmed/29875488	Genomic atlas of the human plasma proteome.	3,301 European ancestry individuals	NA	9q34.2		ABO, ABO			ENSG00000175164, ENSG00000281879	NA	NA	rs2519093-T	rs2519093	0	2519093	intron_variant	0	0.178	1E-78	78		0.58	[0.52-0.64] unit increase	Affymetrix [10572788] (imputed)	N
12	rs495828	1.59195e-09	9	136141870	rs2519093	NA	N-acetyllactosaminide beta-1,3-N-acetylglucosaminyltransferase 2 levels (B3GNT2.7980.72.3)	44936	29875488	Sun BB	43257	Nature	www.ncbi.nlm.nih.gov/pubmed/29875488	Genomic atlas of the human plasma proteome.	3,301 European ancestry individuals	NA	9q34.2		ABO, ABO			ENSG00000175164, ENSG00000281879	NA	NA	rs2519093-T	rs2519093	0	2519093	intron_variant	0	0.178	4E-23	22.3979		0.31	[0.25-0.37] unit increase	Affymetrix [10572788] (imputed)	N
12	rs495828	1.59195e-09	9	136141870	rs2519093	NA	Free cholesterol to total lipids ratio in IDL	44678	35213538	Richardson TG	44617	PLoS Biol	www.ncbi.nlm.nih.gov/pubmed/35213538	Characterising metabolomic signatures of lipid-modifying therapies through drug target mendelian randomisation.	115,082 European ancestry individuals	NA	9q34.2		ABO, ABO			ENSG00000175164, ENSG00000281879	NA	NA	rs2519093-C	rs2519093	0	2519093	intron_variant	0	0.816261	1E-15	15		0.0423626	[0.032-0.053] unit decrease	NR [11722792] (imputed)	N
12	rs495828	1.59195e-09	9	136141870	rs2519093	NA	Cholesterol to total lipids ratio in IDL	44678	35213538	Richardson TG	44617	PLoS Biol	www.ncbi.nlm.nih.gov/pubmed/35213538	Characterising metabolomic signatures of lipid-modifying therapies through drug target mendelian randomisation.	115,082 European ancestry individuals	NA	9q34.2		ABO, ABO			ENSG00000175164, ENSG00000281879	NA	NA	rs2519093-C	rs2519093	0	2519093	intron_variant	0	0.816261	4E-13	12.3979		0.0375592	[0.027-0.048] unit decrease	NR [11722792] (imputed)	N
12	rs495828	1.59195e-09	9	136141870	rs2519093	NA	Triglycerides to total lipids ratio in IDL	44678	35213538	Richardson TG	44617	PLoS Biol	www.ncbi.nlm.nih.gov/pubmed/35213538	Characterising metabolomic signatures of lipid-modifying therapies through drug target mendelian randomisation.	115,082 European ancestry individuals	NA	9q34.2		ABO, ABO			ENSG00000175164, ENSG00000281879	NA	NA	rs2519093-C	rs2519093	0	2519093	intron_variant	0	0.816261	3E-14	13.5229		0.0389893	[0.029-0.049] unit increase	NR [11722792] (imputed)	N
12	rs495828	1.59195e-09	9	136141870	rs2519093	NA	Cortical thickness	44545	34560273	Shadrin AA	44460	Neuroimage	www.ncbi.nlm.nih.gov/pubmed/34560273	Vertex-wise multivariate genome-wide association study identifies 780 unique genetic loci associated with cortical morphology.	35,657 White British ancestry individuals	NA	9q34.2	NR	ABO, ABO			ENSG00000175164, ENSG00000281879	NA	NA	rs2519093-T	rs2519093	0	2519093	intron_variant	0	0.1826	4E-11	10.3979		NA		NR [9056863] (imputed)	N
12	rs495828	1.59195e-09	9	136141870	rs2519093	NA	Cholesteryl ester levels in small HDL	44678	35213538	Richardson TG	44617	PLoS Biol	www.ncbi.nlm.nih.gov/pubmed/35213538	Characterising metabolomic signatures of lipid-modifying therapies through drug target mendelian randomisation.	115,082 European ancestry individuals	NA	9q34.2		ABO, ABO			ENSG00000175164, ENSG00000281879	NA	NA	rs2519093-C	rs2519093	0	2519093	intron_variant	0	0.816261	3E-23	22.5229		0.0530983	[0.043-0.064] unit decrease	NR [11722792] (imputed)	N
12	rs495828	1.59195e-09	9	136141870	rs2519093	NA	Triglycerides to total lipids ratio in large LDL	44678	35213538	Richardson TG	44617	PLoS Biol	www.ncbi.nlm.nih.gov/pubmed/35213538	Characterising metabolomic signatures of lipid-modifying therapies through drug target mendelian randomisation.	115,082 European ancestry individuals	NA	9q34.2		ABO, ABO			ENSG00000175164, ENSG00000281879	NA	NA	rs2519093-C	rs2519093	0	2519093	intron_variant	0	0.816261	9E-16	15.0458		0.0416703	[0.032-0.052] unit increase	NR [11722792] (imputed)	N
12	rs495828	1.59195e-09	9	136141870	rs2519093	NA	Free cholesterol to total lipids ratio in large VLDL	44678	35213538	Richardson TG	44617	PLoS Biol	www.ncbi.nlm.nih.gov/pubmed/35213538	Characterising metabolomic signatures of lipid-modifying therapies through drug target mendelian randomisation.	115,071 European ancestry individuals	NA	9q34.2		ABO, ABO			ENSG00000175164, ENSG00000281879	NA	NA	rs2519093-C	rs2519093	0	2519093	intron_variant	0	0.81627	2E-48	47.699		0.0771588	[0.067-0.088] unit decrease	NR [11722792] (imputed)	N
12	rs495828	1.59195e-09	9	136141870	rs2519093	NA	Cholesterol to total lipids ratio in large VLDL	44678	35213538	Richardson TG	44617	PLoS Biol	www.ncbi.nlm.nih.gov/pubmed/35213538	Characterising metabolomic signatures of lipid-modifying therapies through drug target mendelian randomisation.	115,071 European ancestry individuals	NA	9q34.2		ABO, ABO			ENSG00000175164, ENSG00000281879	NA	NA	rs2519093-C	rs2519093	0	2519093	intron_variant	0	0.81627	7E-57	56.1549		0.082869	[0.073-0.093] unit decrease	NR [11722792] (imputed)	N
12	rs495828	1.59195e-09	9	136141870	rs2519093	NA	Cholesteryl esters to total lipids ratio in large VLDL	44678	35213538	Richardson TG	44617	PLoS Biol	www.ncbi.nlm.nih.gov/pubmed/35213538	Characterising metabolomic signatures of lipid-modifying therapies through drug target mendelian randomisation.	115,071 European ancestry individuals	NA	9q34.2		ABO, ABO			ENSG00000175164, ENSG00000281879	NA	NA	rs2519093-C	rs2519093	0	2519093	intron_variant	0	0.81627	5E-49	48.301		0.075147	[0.065-0.085] unit decrease	NR [11722792] (imputed)	N
12	rs495828	1.59195e-09	9	136141870	rs2519093	NA	Total campesterol	44673	35013273	Scholz M	44571	Nat Commun	www.ncbi.nlm.nih.gov/pubmed/35013273	Genome-wide meta-analysis of phytosterols reveals five novel loci and a detrimental effect on coronary atherosclerosis.	9,758 European ancestry individuals	NA	9q34.2		ABO, ABO			ENSG00000175164, ENSG00000281879	NA	NA	rs2519093-T	rs2519093	0	2519093	intron_variant	0	0.22	2E-12	11.699		0.045	increase	Affymetrix, Illumina [8000000] (imputed)	N
12	rs495828	1.59195e-09	9	136141870	rs2519093	NA	Cholesterol to total lipids ratio in medium VLDL	44678	35213538	Richardson TG	44617	PLoS Biol	www.ncbi.nlm.nih.gov/pubmed/35213538	Characterising metabolomic signatures of lipid-modifying therapies through drug target mendelian randomisation.	115,082 European ancestry individuals	NA	9q34.2		ABO, ABO			ENSG00000175164, ENSG00000281879	NA	NA	rs2519093-C	rs2519093	0	2519093	intron_variant	0	0.816261	4E-33	32.3979		0.0601736	[0.05-0.07] unit decrease	NR [11722792] (imputed)	N
12	rs495828	1.59195e-09	9	136141870	rs2519093	NA	Free cholesterol to total lipids ratio in medium VLDL	44678	35213538	Richardson TG	44617	PLoS Biol	www.ncbi.nlm.nih.gov/pubmed/35213538	Characterising metabolomic signatures of lipid-modifying therapies through drug target mendelian randomisation.	115,082 European ancestry individuals	NA	9q34.2		ABO, ABO			ENSG00000175164, ENSG00000281879	NA	NA	rs2519093-C	rs2519093	0	2519093	intron_variant	0	0.816261	3E-41	40.5229		0.0682993	[0.058-0.078] unit decrease	NR [11722792] (imputed)	N
12	rs495828	1.59195e-09	9	136141870	rs2519093	NA	Phospholipids to total lipids ratio in medium VLDL	44678	35213538	Richardson TG	44617	PLoS Biol	www.ncbi.nlm.nih.gov/pubmed/35213538	Characterising metabolomic signatures of lipid-modifying therapies through drug target mendelian randomisation.	115,082 European ancestry individuals	NA	9q34.2		ABO, ABO			ENSG00000175164, ENSG00000281879	NA	NA	rs2519093-C	rs2519093	0	2519093	intron_variant	0	0.816261	4E-44	43.3979		0.0713236	[0.061-0.081] unit decrease	NR [11722792] (imputed)	N
12	rs495828	1.59195e-09	9	136141870	rs2519093	NA	Interleukin-3 receptor subunit alpha levels (IL3RA.13744.37.3)	44936	29875488	Sun BB	43257	Nature	www.ncbi.nlm.nih.gov/pubmed/29875488	Genomic atlas of the human plasma proteome.	3,301 European ancestry individuals	NA	9q34.2		ABO, ABO			ENSG00000175164, ENSG00000281879	NA	NA	rs2519093-T	rs2519093	0	2519093	intron_variant	0	0.178	8E-198	197.097		0.86	[-0.8--0.92] unit decrease	Affymetrix [10572788] (imputed)	N
12	rs495828	1.59195e-09	9	136141870	rs2519093	NA	P-selectin levels (SELP.4154.57.2)	44936	29875488	Sun BB	43257	Nature	www.ncbi.nlm.nih.gov/pubmed/29875488	Genomic atlas of the human plasma proteome.	3,301 European ancestry individuals	NA	9q34.2		ABO, ABO			ENSG00000175164, ENSG00000281879	NA	NA	rs2519093-T	rs2519093	0	2519093	intron_variant	0	0.178	4E-48	47.3979		0.46	[-0.4--0.52] unit decrease	Affymetrix [10572788] (imputed)	N
12	rs495828	1.59195e-09	9	136141870	rs2519093	NA	Cholesterol to total lipids ratio in medium LDL	44678	35213538	Richardson TG	44617	PLoS Biol	www.ncbi.nlm.nih.gov/pubmed/35213538	Characterising metabolomic signatures of lipid-modifying therapies through drug target mendelian randomisation.	115,082 European ancestry individuals	NA	9q34.2		ABO, ABO			ENSG00000175164, ENSG00000281879	NA	NA	rs2519093-C	rs2519093	0	2519093	intron_variant	0	0.816261	6E-19	18.2218		0.0474908	[0.037-0.058] unit decrease	NR [11722792] (imputed)	N
12	rs495828	1.59195e-09	9	136141870	rs2519093	NA	Protein FAM3B levels (FAM3B.9177.6.3)	44936	29875488	Sun BB	43257	Nature	www.ncbi.nlm.nih.gov/pubmed/29875488	Genomic atlas of the human plasma proteome.	3,301 European ancestry individuals	NA	9q34.2		ABO, ABO			ENSG00000175164, ENSG00000281879	NA	NA	rs2519093-T	rs2519093	0	2519093	intron_variant	0	0.178	3E-20	19.5229		0.29	[0.23-0.35] unit increase	Affymetrix [10572788] (imputed)	N
12	rs495828	1.59195e-09	9	136141870	rs2519093	NA	Thrombospondin type-1 domain-containing protein 1 levels (THSD1.5621.64.3)	44936	29875488	Sun BB	43257	Nature	www.ncbi.nlm.nih.gov/pubmed/29875488	Genomic atlas of the human plasma proteome.	3,301 European ancestry individuals	NA	9q34.2		ABO, ABO			ENSG00000175164, ENSG00000281879	NA	NA	rs2519093-T	rs2519093	0	2519093	intron_variant	0	0.178	3E-19	18.5229		0.29	[-0.23--0.35] unit decrease	Affymetrix [10572788] (imputed)	N
12	rs495828	1.59195e-09	9	136141870	rs2519093	NA	Triglycerides to total lipids ratio in medium LDL	44678	35213538	Richardson TG	44617	PLoS Biol	www.ncbi.nlm.nih.gov/pubmed/35213538	Characterising metabolomic signatures of lipid-modifying therapies through drug target mendelian randomisation.	115,082 European ancestry individuals	NA	9q34.2		ABO, ABO			ENSG00000175164, ENSG00000281879	NA	NA	rs2519093-C	rs2519093	0	2519093	intron_variant	0	0.816261	2E-24	23.699		0.0533791	[0.043-0.064] unit increase	NR [11722792] (imputed)	N
12	rs495828	1.59195e-09	9	136141870	rs2519093	NA	Cholesteryl esters to total lipids ratio in medium VLDL	44678	35213538	Richardson TG	44617	PLoS Biol	www.ncbi.nlm.nih.gov/pubmed/35213538	Characterising metabolomic signatures of lipid-modifying therapies through drug target mendelian randomisation.	115,082 European ancestry individuals	NA	9q34.2		ABO, ABO			ENSG00000175164, ENSG00000281879	NA	NA	rs2519093-C	rs2519093	0	2519093	intron_variant	0	0.816261	2E-29	28.699		0.0564032	[0.047-0.066] unit decrease	NR [11722792] (imputed)	N
12	rs495828	1.59195e-09	9	136141870	rs2519093	NA	Triglycerides to total lipids ratio in medium VLDL	44678	35213538	Richardson TG	44617	PLoS Biol	www.ncbi.nlm.nih.gov/pubmed/35213538	Characterising metabolomic signatures of lipid-modifying therapies through drug target mendelian randomisation.	115,082 European ancestry individuals	NA	9q34.2		ABO, ABO			ENSG00000175164, ENSG00000281879	NA	NA	rs2519093-C	rs2519093	0	2519093	intron_variant	0	0.816261	2E-36	35.699		0.0635228	[0.054-0.073] unit increase	NR [11722792] (imputed)	N
12	rs495828	1.59195e-09	9	136141870	rs977371848	NA	X-26054 levels	44879	35347128	Yin X	44648	Nat Commun	www.ncbi.nlm.nih.gov/pubmed/35347128	Genome-wide association studies of metabolites in Finnish men identify disease-relevant loci.	6,136 Finnish ancestry individuals	NA	9q34.2		ABO, ABO			ENSG00000175164, ENSG00000281879	NA	NA	rs977371848-C	rs977371848	1	2519093	intron_variant	0	NR	1E-24	24		0.32	unit decrease	NR [16000000] (imputed)	N
12	rs495828	1.59195e-09	9	136141870	rs2519093	NA	Cereal consumption (bowls per week) (UKB data field 1458)	44803	32193382	Cole JB	43909	Nat Commun	www.ncbi.nlm.nih.gov/pubmed/32193382	Comprehensive genomic analysis of dietary habits in UK Biobank identifies hundreds of genetic associations.	447,935 European ancestry individuals	NA	9q34.2		ABO, ABO			ENSG00000175164, ENSG00000281879	NA	NA	rs2519093-C	rs2519093	0	2519093	intron_variant	0	0.815378	9E-9	8.04576		0.0154846	[0.01-0.021] unit increase	NR [NR] (imputed)	N
12	rs495828	1.59195e-09	9	136141870	rs2519093	NA	Total cholesterol levels	44882	34887591	Graham SE	44539	Nature	www.ncbi.nlm.nih.gov/pubmed/34887591	The power of genetic diversity in genome-wide association studies of lipids.	1,320,016 European ancestry individuals	NA	9q34.2		ABO, ABO			ENSG00000175164, ENSG00000281879	NA	NA	rs2519093-T	rs2519093	0	2519093	intron_variant	0	0.186856	3E-248	247.523		0.0683257	[0.065-0.072] unit increase	NR [52000000] (imputed)	N
12	rs495828	1.59195e-09	9	136141870	rs2519093	NA	E-selectin levels	45096	36349687	Png G	44874	Hum Mol Genet	www.ncbi.nlm.nih.gov/pubmed/36349687	Identifying causal serum protein-cardiometabolic trait relationships using whole genome sequencing.	2,923 Greek (founder/geneitc isolate) individuals	NA	9q34.2		ABO, ABO			ENSG00000175164, ENSG00000281879	NA	NA	rs2519093-?	rs2519093	0	2519093	intron_variant	0	NR	4E-285	284.398		0.9319	[0.88-0.98] unit decrease	Illumina [30603773]	N
12	rs495828	1.59195e-09	9	136141870	rs2519093	NA	Total cholesterol levels	44882	36329257	Lee CJ	44868	Commun Biol	www.ncbi.nlm.nih.gov/pubmed/36329257	Phenome-wide analysis of Taiwan Biobank reveals novel glycemia-related loci and genetic risks for diabetes.	76,578 Taiwanese ancestry individuals	NA	9q34.2		ABO, ABO			ENSG00000175164, ENSG00000281879	NA	NA	rs2519093-?	rs2519093	0	2519093	intron_variant	0	NR	5E-51	50.301		3.32982	unit decrease	NR [5925277] (imputed)	N
12	rs495828	1.59195e-09	9	136141870	rs2519093	NA	White blood cell count	44882	36329257	Lee CJ	44868	Commun Biol	www.ncbi.nlm.nih.gov/pubmed/36329257	Phenome-wide analysis of Taiwan Biobank reveals novel glycemia-related loci and genetic risks for diabetes.	76,317 Taiwanese ancestry individuals	NA	9q34.2		ABO, ABO			ENSG00000175164, ENSG00000281879	NA	NA	rs2519093-?	rs2519093	0	2519093	intron_variant	0	NR	2E-8	7.69897		0.0553735	unit increase	NR [5925277] (imputed)	N
12	rs495828	1.59195e-09	9	136141870	rs2519093	NA	Hemoglobin levels	44882	36329257	Lee CJ	44868	Commun Biol	www.ncbi.nlm.nih.gov/pubmed/36329257	Phenome-wide analysis of Taiwan Biobank reveals novel glycemia-related loci and genetic risks for diabetes.	76,354 Taiwanese ancestry individuals	NA	9q34.2		ABO, ABO			ENSG00000175164, ENSG00000281879	NA	NA	rs2519093-?	rs2519093	0	2519093	intron_variant	0	NR	8E-27	26.0969		0.0818747	unit increase	NR [5925277] (imputed)	N
12	rs495828	1.59195e-09	9	136141870	rs2519093	NA	Red blood cell count	44882	36329257	Lee CJ	44868	Commun Biol	www.ncbi.nlm.nih.gov/pubmed/36329257	Phenome-wide analysis of Taiwan Biobank reveals novel glycemia-related loci and genetic risks for diabetes.	76,086 Taiwanese ancestry individuals	NA	9q34.2		ABO, ABO			ENSG00000175164, ENSG00000281879	NA	NA	rs2519093-?	rs2519093	0	2519093	intron_variant	0	NR	6E-33	32.2218		0.0324894	unit increase	NR [5925277] (imputed)	N
12	rs495828	1.59195e-09	9	136141870	rs2519093	NA	Low density lipoprotein cholesterol levels	44882	36329257	Lee CJ	44868	Commun Biol	www.ncbi.nlm.nih.gov/pubmed/36329257	Phenome-wide analysis of Taiwan Biobank reveals novel glycemia-related loci and genetic risks for diabetes.	76,650 Taiwanese ancestry individuals	NA	9q34.2		ABO, ABO			ENSG00000175164, ENSG00000281879	NA	NA	rs2519093-?	rs2519093	0	2519093	intron_variant	0	NR	2E-43	42.699		2.77722	unit decrease	NR [5925277] (imputed)	N
12	rs495828	1.59195e-09	9	136141870	rs2519093	NA	Cholesteryl esters to total lipids ratio in very large HDL	44678	35213538	Richardson TG	44617	PLoS Biol	www.ncbi.nlm.nih.gov/pubmed/35213538	Characterising metabolomic signatures of lipid-modifying therapies through drug target mendelian randomisation.	115,056 European ancestry individuals	NA	9q34.2		ABO, ABO			ENSG00000175164, ENSG00000281879	NA	NA	rs2519093-C	rs2519093	0	2519093	intron_variant	0	0.81625	1E-8	8		0.0301973	[0.02-0.041] unit decrease	NR [11722792] (imputed)	N
12	rs495828	1.59195e-09	9	136141870	rs2519093	NA	Cholesterol to total lipids ratio in very large HDL	44678	35213538	Richardson TG	44617	PLoS Biol	www.ncbi.nlm.nih.gov/pubmed/35213538	Characterising metabolomic signatures of lipid-modifying therapies through drug target mendelian randomisation.	115,056 European ancestry individuals	NA	9q34.2		ABO, ABO			ENSG00000175164, ENSG00000281879	NA	NA	rs2519093-C	rs2519093	0	2519093	intron_variant	0	0.81625	2E-14	13.699		0.0386844	[0.029-0.049] unit decrease	NR [11722792] (imputed)	N
12	rs495828	1.59195e-09	9	136141870	rs977371848	NA	Red blood cell count	44589	33887194	Hu Y	44307	Am J Hum Genet	www.ncbi.nlm.nih.gov/pubmed/33887194	Whole-genome sequencing association analysis of quantitative red blood cell phenotypes: The NHLBI TOPMed program.	20,220 Amish, White ancestry individuals, 384 Asian ancestry individuals, 10,747 Black individuals, 13,119 ﻿Central American ancestry, ﻿Cuban ancestry, ﻿Dominican ancestry, ﻿Mexican ancestry, ﻿Puerto Rican ancestry, ﻿South American ancestry individuals	NA	9q34.2		ABO, ABO			ENSG00000175164, ENSG00000281879	NA	NA	rs977371848-C	rs977371848	1	2519093	intron_variant	0	NR	9E-14	13.0458		0.03	[0.03-0.03] unit increase	Illumina [92652022]	N
12	rs495828	1.59195e-09	9	136141870	rs2519093	NA	Cholesterol to total lipids ratio in very large VLDL	44678	35213538	Richardson TG	44617	PLoS Biol	www.ncbi.nlm.nih.gov/pubmed/35213538	Characterising metabolomic signatures of lipid-modifying therapies through drug target mendelian randomisation.	114,160 European ancestry individuals	NA	9q34.2		ABO, ABO			ENSG00000175164, ENSG00000281879	NA	NA	rs2519093-C	rs2519093	0	2519093	intron_variant	0	0.816375	1E-34	34		0.0626868	[0.053-0.073] unit decrease	NR [11722792] (imputed)	N
12	rs495828	1.59195e-09	9	136141870	rs2519093	NA	Free cholesterol to total lipids ratio in very large VLDL	44678	35213538	Richardson TG	44617	PLoS Biol	www.ncbi.nlm.nih.gov/pubmed/35213538	Characterising metabolomic signatures of lipid-modifying therapies through drug target mendelian randomisation.	114,160 European ancestry individuals	NA	9q34.2		ABO, ABO			ENSG00000175164, ENSG00000281879	NA	NA	rs2519093-C	rs2519093	0	2519093	intron_variant	0	0.816375	2E-28	27.699		0.0571138	[0.047-0.067] unit decrease	NR [11722792] (imputed)	N
12	rs495828	1.59195e-09	9	136141870	rs977371848	NA	Hematocrit	44589	33887194	Hu Y	44307	Am J Hum Genet	www.ncbi.nlm.nih.gov/pubmed/33887194	Whole-genome sequencing association analysis of quantitative red blood cell phenotypes: The NHLBI TOPMed program.	33,324 Amish, White ancestry individuals, 654 Asian ancestry individuals, 14,474 Black individuals, 14,035 ﻿Central American ancestry, ﻿Cuban ancestry, ﻿Dominican ancestry, ﻿Mexican ancestry, ﻿Puerto Rican ancestry, ﻿South American ancestry individuals	NA	9q34.2		ABO, ABO			ENSG00000175164, ENSG00000281879	NA	NA	rs977371848-C	rs977371848	1	2519093	intron_variant	0	NR	1E-14	14		0.2	[0.14-0.26] unit increase	Illumina [110396782]	N
12	rs495828	1.59195e-09	9	136141870	rs977371848	NA	Hemoglobin	44589	33887194	Hu Y	44307	Am J Hum Genet	www.ncbi.nlm.nih.gov/pubmed/33887194	Whole-genome sequencing association analysis of quantitative red blood cell phenotypes: The NHLBI TOPMed program.	33,325 Amish, White ancestry individuals, 653 Asian ancestry individuals, 14,454 Black individuals, 14,029 ﻿Central American ancestry, ﻿Cuban ancestry, ﻿Dominican ancestry, ﻿Mexican ancestry, ﻿Puerto Rican ancestry, ﻿South American ancestry individuals	NA	9q34.2		ABO, ABO			ENSG00000175164, ENSG00000281879	NA	NA	rs977371848-C	rs977371848	1	2519093	intron_variant	0	NR	3E-17	16.5229		0.08	[0.06-0.1] unit increase	Illumina [110351653]	N
12	rs495828	1.59195e-09	9	136141870	rs2519093	NA	Phospholipids to total lipids ratio in very large VLDL	44678	35213538	Richardson TG	44617	PLoS Biol	www.ncbi.nlm.nih.gov/pubmed/35213538	Characterising metabolomic signatures of lipid-modifying therapies through drug target mendelian randomisation.	114,160 European ancestry individuals	NA	9q34.2		ABO, ABO			ENSG00000175164, ENSG00000281879	NA	NA	rs2519093-C	rs2519093	0	2519093	intron_variant	0	0.816375	1E-26	26		0.0570028	[0.047-0.067] unit decrease	NR [11722792] (imputed)	N
12	rs495828	1.59195e-09	9	136141870	rs2519093	NA	White blood cell count	44544	34594039	Sakaue S	44469	Nat Genet	www.ncbi.nlm.nih.gov/pubmed/34594039	A cross-population atlas of genetic associations for 220 human phenotypes.	154,355 East Asian ancestry individuals	NA	9q34.2		ABO, ABO			ENSG00000175164, ENSG00000281879	NA	NA	rs2519093-T	rs2519093	0	2519093	intron_variant	0	0.27567	8E-11	10.0969		0.0246807	[0.017-0.032] unit decrease	Illumina [13479091] (imputed)	N
12	rs495828	1.59195e-09	9	136141870	rs2519093	NA	Cholesterol to total lipids ratio in very small VLDL	44678	35213538	Richardson TG	44617	PLoS Biol	www.ncbi.nlm.nih.gov/pubmed/35213538	Characterising metabolomic signatures of lipid-modifying therapies through drug target mendelian randomisation.	115,082 European ancestry individuals	NA	9q34.2		ABO, ABO			ENSG00000175164, ENSG00000281879	NA	NA	rs2519093-C	rs2519093	0	2519093	intron_variant	0	0.816261	5E-18	17.301		0.0435945	[0.034-0.053] unit decrease	NR [11722792] (imputed)	N
12	rs495828	1.59195e-09	9	136141870	rs2519093	NA	Free cholesterol to total lipids ratio in very small VLDL	44678	35213538	Richardson TG	44617	PLoS Biol	www.ncbi.nlm.nih.gov/pubmed/35213538	Characterising metabolomic signatures of lipid-modifying therapies through drug target mendelian randomisation.	115,082 European ancestry individuals	NA	9q34.2		ABO, ABO			ENSG00000175164, ENSG00000281879	NA	NA	rs2519093-C	rs2519093	0	2519093	intron_variant	0	0.816261	1E-22	22		0.0518117	[0.041-0.062] unit decrease	NR [11722792] (imputed)	N
12	rs495828	1.59195e-09	9	136141870	rs2519093	NA	Red blood cell count	44544	34594039	Sakaue S	44469	Nat Genet	www.ncbi.nlm.nih.gov/pubmed/34594039	A cross-population atlas of genetic associations for 220 human phenotypes.	153,512 East Asian ancestry individuals	NA	9q34.2		ABO, ABO			ENSG00000175164, ENSG00000281879	NA	NA	rs2519093-T	rs2519093	0	2519093	intron_variant	0	0.275511	3E-66	65.5229		0.0600004	[0.053-0.067] unit decrease	Illumina [13479135] (imputed)	N
12	rs495828	1.59195e-09	9	136141870	rs2519093	NA	Triglycerides to total lipids ratio in very large VLDL	44678	35213538	Richardson TG	44617	PLoS Biol	www.ncbi.nlm.nih.gov/pubmed/35213538	Characterising metabolomic signatures of lipid-modifying therapies through drug target mendelian randomisation.	114,160 European ancestry individuals	NA	9q34.2		ABO, ABO			ENSG00000175164, ENSG00000281879	NA	NA	rs2519093-C	rs2519093	0	2519093	intron_variant	0	0.816375	3E-41	40.5229		0.0695286	[0.059-0.08] unit increase	NR [11722792] (imputed)	N
12	rs495828	1.59195e-09	9	136141870	rs2519093	NA	Cholesteryl esters to total lipids ratio in very large VLDL	44678	35213538	Richardson TG	44617	PLoS Biol	www.ncbi.nlm.nih.gov/pubmed/35213538	Characterising metabolomic signatures of lipid-modifying therapies through drug target mendelian randomisation.	114,160 European ancestry individuals	NA	9q34.2		ABO, ABO			ENSG00000175164, ENSG00000281879	NA	NA	rs2519093-C	rs2519093	0	2519093	intron_variant	0	0.816375	2E-34	33.699		0.0623749	[0.052-0.072] unit decrease	NR [11722792] (imputed)	N
12	rs495828	1.59195e-09	9	136141870	rs2519093	NA	Plasma X-26054 levels in chronic kidney disease	45099	37277652	Schlosser P	45082	Nat Genet	www.ncbi.nlm.nih.gov/pubmed/37277652	Genetic studies of paired metabolomes reveal enzymatic and transport processes at the interface of plasma and urine.	3,829 European ancestry individuals	NA	9q34.2		ABO, ABO			ENSG00000175164, ENSG00000281879	NA	NA	rs2519093-T	rs2519093	0	2519093	intron_variant	0	0.22	4E-17	16.3979		0.144	[0.11-0.18] unit increase	Illumina [7723559] (imputed)	N
12	rs495828	1.59195e-09	9	136141870	rs2519093	NA	Blood urea nitrogen levels	44544	34594039	Sakaue S	44469	Nat Genet	www.ncbi.nlm.nih.gov/pubmed/34594039	A cross-population atlas of genetic associations for 220 human phenotypes.	344,052 European ancestry individuals, 148,767 East Asian ancestry individuals	NA	9q34.2		ABO, ABO			ENSG00000175164, ENSG00000281879	NA	NA	rs2519093-T	rs2519093	0	2519093	intron_variant	0	NR	2E-15	14.699		0.0186	[0.014-0.023] unit increase	Affymetrix, Illumina [20538307] (imputed)	N
12	rs495828	1.59195e-09	9	136141870	rs2519093	NA	Triglycerides to total lipids ratio in very small VLDL	44678	35213538	Richardson TG	44617	PLoS Biol	www.ncbi.nlm.nih.gov/pubmed/35213538	Characterising metabolomic signatures of lipid-modifying therapies through drug target mendelian randomisation.	115,082 European ancestry individuals	NA	9q34.2		ABO, ABO			ENSG00000175164, ENSG00000281879	NA	NA	rs2519093-C	rs2519093	0	2519093	intron_variant	0	0.816261	2E-17	16.699		0.0429804	[0.033-0.053] unit increase	NR [11722792] (imputed)	N
12	rs495828	1.59195e-09	9	136141870	rs2519093	NA	Insulin receptor levels	44831	34814699	Katz DH	44524	Circulation	www.ncbi.nlm.nih.gov/pubmed/34814699	Whole Genome Sequence Analysis of the Plasma Proteome in Black Adults Provides Novel Insights Into Cardiovascular Disease.	1,852 African American or Afro-Caribbean individuals	1,688 African American or Afro-Caribbean, Hispanic or Latin American, Asian ancestry, European ancestry individuals	9q34.2		ABO, ABO			ENSG00000175164, ENSG00000281879	NA	NA	rs2519093-?	rs2519093	0	2519093	intron_variant	0	NR	3E-73	72.5229		0.72	[0.64-0.8] unit decrease	Illumina [NR]	N
12	rs495828	1.59195e-09	9	136141870	rs2519093	NA	Myocardial infarction	44277	33532862	Hartiala JA	44230	Eur Heart J	www.ncbi.nlm.nih.gov/pubmed/33532862	Genome-wide analysis identifies novel susceptibility loci for myocardial infarction.	14,825 European ancestry cases, 44,000 European and unknown ancestry cases, 2,680 cases, 380,970 European ancestry controls, 123,504 European and unknown ancestry controls, 73,242 controls	NA	9q34.2	ABO	ABO, ABO			ENSG00000175164, ENSG00000281879	NA	NA	rs2519093-T	rs2519093	0	2519093	intron_variant	0	0.184082	5E-19	18.301		1.09	[1.07-1.11]	NR [8126035] (imputed)	N
12	rs495828	1.59195e-09	9	136141870	rs2519093	NA	Low density lipoprotein cholesterol levels	44062	32493714	Klimentidis YC	43985	Diabetes	www.ncbi.nlm.nih.gov/pubmed/32493714	Phenotypic and Genetic Characterization of Lower LDL-C and Increased Type-2 Diabetes Risk in the UK Biobank.	431,167 European ancestry individuals	NA	9q34.2	NR	ABO, ABO			ENSG00000175164, ENSG00000281879	NA	NA	rs2519093-C	rs2519093	0	2519093	intron_variant	0	0.815454	2E-228	227.699		0.079807	[0.075-0.085] unit decrease	Affymetrix [15000001]	N
12	rs495828	1.59195e-09	9	136141870	rs2519093	NA	Medication use (HMG CoA reductase inhibitors)	43637	31015401	Wu Y	43578	Nat Commun	www.ncbi.nlm.nih.gov/pubmed/31015401	Genome-wide association study of medication-use and associated disease in the UK Biobank.	73,475 European ancestry cases, 216,910 European ancestry controls	NA	9q34.2	ABO	ABO, ABO			ENSG00000175164, ENSG00000281879	NA	NA	rs2519093-T	rs2519093	0	2519093	intron_variant	0	0.185023	7E-31	30.1549		0.0835069	[0.069-0.098] unit increase	Affymetrix [7288503] (imputed)	N
12	rs495828	1.59195e-09	9	136141870	rs2519093	NA	Delta-like protein 4 levels	45019	34648354	Pietzner M	44512	Science	www.ncbi.nlm.nih.gov/pubmed/34648354	Mapping the proteo-genomic convergence of human diseases.	10,708 European ancestry individuals	NA	9q34.2		ABO, ABO			ENSG00000175164, ENSG00000281879	NA	NA	rs2519093-T	rs2519093	0	2519093	intron_variant	0	0.2	4E-7	6.39794		0.088	[0.055-0.121] unit increase	Affymetrix, Illumina [10200000] (imputed)	N
12	rs495828	1.59195e-09	9	136141870	rs2519093	NA	Cholesterol to total lipids in medium VLDL percentage (UKB data field 23595)	45077	36764567	Davyson E	44966	Biol Psychiatry	www.ncbi.nlm.nih.gov/pubmed/36764567	Metabolomic Investigation of Major Depressive Disorder Identifies a Potentially Causal Association With Polyunsaturated Fatty Acids.	88,329 European ancestry individuals	NA	9q34.2		ABO, ABO			ENSG00000175164, ENSG00000281879	NA	NA	rs2519093-T	rs2519093	0	2519093	intron_variant	0	0.184584	1E-28	28		0.0645175	[0.053-0.076] unit increase	NR [16366144] (imputed)	N
12	rs495828	1.59195e-09	9	136141870	rs2519093	NA	Cholesteryl esters to total lipids in large VLDL percentage (UKB data field 23591)	45077	36764567	Davyson E	44966	Biol Psychiatry	www.ncbi.nlm.nih.gov/pubmed/36764567	Metabolomic Investigation of Major Depressive Disorder Identifies a Potentially Causal Association With Polyunsaturated Fatty Acids.	88,321 European ancestry individuals	NA	9q34.2		ABO, ABO			ENSG00000175164, ENSG00000281879	NA	NA	rs2519093-T	rs2519093	0	2519093	intron_variant	0	0.184573	2E-39	38.699		0.0775273	[0.066-0.089] unit increase	NR [16366100] (imputed)	N
12	rs495828	1.59195e-09	9	136141870	rs2519093	NA	Cholesterol to total lipids in large VLDL percentage (UKB data field 23590)	45077	36764567	Davyson E	44966	Biol Psychiatry	www.ncbi.nlm.nih.gov/pubmed/36764567	Metabolomic Investigation of Major Depressive Disorder Identifies a Potentially Causal Association With Polyunsaturated Fatty Acids.	88,321 European ancestry individuals	NA	9q34.2		ABO, ABO			ENSG00000175164, ENSG00000281879	NA	NA	rs2519093-T	rs2519093	0	2519093	intron_variant	0	0.184573	4E-45	44.3979		0.0846791	[0.073-0.096] unit increase	NR [16366100] (imputed)	N
12	rs495828	1.59195e-09	9	136141870	rs2519093	NA	Triglycerides to total lipids in very large VLDL percentage (UKB data field 23588)	45077	36764567	Davyson E	44966	Biol Psychiatry	www.ncbi.nlm.nih.gov/pubmed/36764567	Metabolomic Investigation of Major Depressive Disorder Identifies a Potentially Causal Association With Polyunsaturated Fatty Acids.	87,620 European ancestry individuals	NA	9q34.2		ABO, ABO			ENSG00000175164, ENSG00000281879	NA	NA	rs2519093-T	rs2519093	0	2519093	intron_variant	0	0.184487	1E-31	31		0.0697137	[0.058-0.081] unit decrease	NR [16365834] (imputed)	N
12	rs495828	1.59195e-09	9	136141870	rs2519093	NA	Free cholesterol to total lipids in IDL percentage (UKB data field 23612)	45077	36764567	Davyson E	44966	Biol Psychiatry	www.ncbi.nlm.nih.gov/pubmed/36764567	Metabolomic Investigation of Major Depressive Disorder Identifies a Potentially Causal Association With Polyunsaturated Fatty Acids.	88,329 European ancestry individuals	NA	9q34.2		ABO, ABO			ENSG00000175164, ENSG00000281879	NA	NA	rs2519093-T	rs2519093	0	2519093	intron_variant	0	0.184584	2E-13	12.699		0.044763	[0.033-0.057] unit increase	NR [16366144] (imputed)	N
12	rs495828	1.59195e-09	9	136141870	rs2519093	NA	Multi-trait sex score	45103	37277458	Vosberg DE	45082	Sci Rep	www.ncbi.nlm.nih.gov/pubmed/37277458	The genetics of a "femaleness/maleness" score in cardiometabolic traits in the UK biobank.	161,906 European ancestry females	NA	9q34.2		ABO, ABO			ENSG00000175164, ENSG00000281879	NA	NA	rs2519093-?	rs2519093	0	2519093	intron_variant	0	NR	3E-10	9.52288		NA		Affymetrix [8642454] (imputed)	N
12	rs495828	1.59195e-09	9	136141870	rs2519093	NA	Free cholesterol to total lipids in medium VLDL percentage (UKB data field 23597)	45077	36764567	Davyson E	44966	Biol Psychiatry	www.ncbi.nlm.nih.gov/pubmed/36764567	Metabolomic Investigation of Major Depressive Disorder Identifies a Potentially Causal Association With Polyunsaturated Fatty Acids.	88,329 European ancestry individuals	NA	9q34.2		ABO, ABO			ENSG00000175164, ENSG00000281879	NA	NA	rs2519093-T	rs2519093	0	2519093	intron_variant	0	0.184584	2E-35	34.699		0.0729195	[0.061-0.084] unit increase	NR [16366144] (imputed)	N
12	rs495828	1.59195e-09	9	136141870	rs2519093	NA	Cholesterol to total lipids in very large HDL percentage (UKB data field 23630)	45077	36764567	Davyson E	44966	Biol Psychiatry	www.ncbi.nlm.nih.gov/pubmed/36764567	Metabolomic Investigation of Major Depressive Disorder Identifies a Potentially Causal Association With Polyunsaturated Fatty Acids.	88,307 European ancestry individuals	NA	9q34.2		ABO, ABO			ENSG00000175164, ENSG00000281879	NA	NA	rs2519093-T	rs2519093	0	2519093	intron_variant	0	0.184613	8E-11	10.0969		0.037962	[0.027-0.049] unit increase	NR [16366139] (imputed)	N
12	rs495828	1.59195e-09	9	136141870	rs2519093	NA	Total cholesterol levels	44882	34887591	Graham SE	44539	Nature	www.ncbi.nlm.nih.gov/pubmed/34887591	The power of genetic diversity in genome-wide association studies of lipids.	40,963 South Asian ancestry individuals, 48,057 Hispanic individuals, 99,432 Admixed African or African ancestry individuals, 146,492 East Asian ancestry individuals, 1,320,016 European ancestry individuals	NA	9q34.2		ABO, ABO			ENSG00000175164, ENSG00000281879	NA	NA	rs2519093-?	rs2519093	0	2519093	intron_variant	0	NR	3E-405	404.523		NA		NR [52000000] (imputed)	N
12	rs495828	1.59195e-09	9	136141870	rs2519093	NA	Low density lipoprotein cholesterol levels	44882	34887591	Graham SE	44539	Nature	www.ncbi.nlm.nih.gov/pubmed/34887591	The power of genetic diversity in genome-wide association studies of lipids.	1,320,016 European ancestry individuals	NA	9q34.2		ABO, ABO			ENSG00000175164, ENSG00000281879	NA	NA	rs2519093-T	rs2519093	0	2519093	intron_variant	0	0.187879	7E-279	278.155		0.0724494	[0.069-0.076] unit increase	NR [52000000] (imputed)	N
12	rs495828	1.59195e-09	9	136141870	rs2519093	NA	E Selectin plasma levels	44895	35264221	Caron B	44629	Genome Med	www.ncbi.nlm.nih.gov/pubmed/35264221	Integrative genetic and immune cell analysis of plasma proteins in healthy donors identifies novel associations involving primary immune deficiency genes.	400 French ancestry individuals	NA	9q34.2		ABO, ABO			ENSG00000175164, ENSG00000281879	NA	NA	rs2519093-C	rs2519093	0	2519093	intron_variant	0	NR	2E-22	21.699		0.395	[0.33-0.46] ng/mL decrease	Illumina [5201092] (imputed)	N
12	rs495828	1.59195e-09	9	136141870	rs2519093	NA	PECAM 1 plasma levels	44895	35264221	Caron B	44629	Genome Med	www.ncbi.nlm.nih.gov/pubmed/35264221	Integrative genetic and immune cell analysis of plasma proteins in healthy donors identifies novel associations involving primary immune deficiency genes.	400 French ancestry individuals	NA	9q34.2		ABO, ABO			ENSG00000175164, ENSG00000281879	NA	NA	rs2519093-C	rs2519093	0	2519093	intron_variant	0	NR	9E-13	12.0458		0.14	[0.1-0.18] ng/mL decrease	Illumina [5201092] (imputed)	N
12	rs495828	1.59195e-09	9	136141870	rs2519093	NA	Soluble E-selectin levels	43668	31217265	Sliz E	43635	J Med Genet	www.ncbi.nlm.nih.gov/pubmed/31217265	Genome-wide association study identifies seven novel loci associating with circulating cytokines and cell adhesion molecules in Finns.	5,284 Finnish ancestry individuals	NA	9q34.2	ABO	ABO, ABO			ENSG00000175164, ENSG00000281879	NA	NA	rs2519093-T	rs2519093	0	2519093	intron_variant	0	0.188	4E-305	304.398		0.903	unit decrease	Illumina [NR] (imputed)	N
12	rs495828	1.59195e-09	9	136141870	rs2519093	NA	Soluble ICAM-1	43668	31217265	Sliz E	43635	J Med Genet	www.ncbi.nlm.nih.gov/pubmed/31217265	Genome-wide association study identifies seven novel loci associating with circulating cytokines and cell adhesion molecules in Finns.	5,284 Finnish ancestry individuals	NA	9q34.2	ABO	ABO, ABO			ENSG00000175164, ENSG00000281879	NA	NA	rs2519093-T	rs2519093	0	2519093	intron_variant	0	0.188	7E-48	47.1549		0.352	unit decrease	Illumina [NR] (imputed)	N
12	rs495828	1.59195e-09	9	136141870	rs2519093	NA	Total cholesterol levels	44544	34594039	Sakaue S	44469	Nat Genet	www.ncbi.nlm.nih.gov/pubmed/34594039	A cross-population atlas of genetic associations for 220 human phenotypes.	344,278 European ancestry individuals, 135,808 East Asian ancestry individuals	NA	9q34.2		ABO, ABO			ENSG00000175164, ENSG00000281879	NA	NA	rs2519093-T	rs2519093	0	2519093	intron_variant	0	NR	2E-109	108.699		0.0532	[0.048-0.058] unit increase	Affymetrix, Illumina [20536134] (imputed)	N
12	rs495828	1.59195e-09	9	136141870	rs2519093	NA	High density lipoprotein cholesterol levels	44882	34887591	Graham SE	44539	Nature	www.ncbi.nlm.nih.gov/pubmed/34887591	The power of genetic diversity in genome-wide association studies of lipids.	1,320,016 European ancestry individuals	NA	9q34.2		ABO, ABO			ENSG00000175164, ENSG00000281879	NA	NA	rs2519093-T	rs2519093	0	2519093	intron_variant	0	0.187106	9E-14	13.0458		0.0169995	[0.014-0.02] unit increase	NR [52000000] (imputed)	N
12	rs495828	1.59195e-09	9	136141870	rs2519093	NA	High density lipoprotein cholesterol levels	44882	34887591	Graham SE	44539	Nature	www.ncbi.nlm.nih.gov/pubmed/34887591	The power of genetic diversity in genome-wide association studies of lipids.	40,963 South Asian ancestry individuals, 48,057 Hispanic individuals, 99,432 Admixed African or African ancestry individuals, 146,492 East Asian ancestry individuals, 1,320,016 European ancestry individuals	NA	9q34.2		ABO, ABO			ENSG00000175164, ENSG00000281879	NA	NA	rs2519093-?	rs2519093	0	2519093	intron_variant	0	NR	4E-18	17.3979		NA		NR [52000000] (imputed)	N
12	rs495828	1.59195e-09	9	136141870	rs2519093	NA	Free cholesterol to total lipids ratio in small LDL	44678	35213538	Richardson TG	44617	PLoS Biol	www.ncbi.nlm.nih.gov/pubmed/35213538	Characterising metabolomic signatures of lipid-modifying therapies through drug target mendelian randomisation.	115,082 European ancestry individuals	NA	9q34.2		ABO, ABO			ENSG00000175164, ENSG00000281879	NA	NA	rs2519093-C	rs2519093	0	2519093	intron_variant	0	0.816261	2E-8	7.69897		0.0288969	[0.019-0.039] unit decrease	NR [11722792] (imputed)	N
12	rs495828	1.59195e-09	9	136141870	rs2519093	NA	Soluble E-selectin levels	44593	34757267	Teng MS	44484	Atherosclerosis	www.ncbi.nlm.nih.gov/pubmed/34757267	Genome-wide association study revealed novel candidate gene loci associated with soluble E-selectin levels in a Taiwanese population.	4,525 East Asian ancestry individuals	NA	9q34.2		ABO, ABO			ENSG00000175164, ENSG00000281879	NA	NA	rs2519093-?	rs2519093	0	2519093	intron_variant	0	NR	3E-271	270.523		0.1723	[0.16-0.18] unit decrease	Affymetrix [7338548] (imputed)	N
12	rs495828	1.59195e-09	9	136141870	rs2519093	NA	Free cholesterol to total lipids ratio in small VLDL	44678	35213538	Richardson TG	44617	PLoS Biol	www.ncbi.nlm.nih.gov/pubmed/35213538	Characterising metabolomic signatures of lipid-modifying therapies through drug target mendelian randomisation.	115,082 European ancestry individuals	NA	9q34.2		ABO, ABO			ENSG00000175164, ENSG00000281879	NA	NA	rs2519093-C	rs2519093	0	2519093	intron_variant	0	0.816261	2E-25	24.699		0.0528314	[0.043-0.063] unit decrease	NR [11722792] (imputed)	N
12	rs495828	1.59195e-09	9	136141870	rs2519093	NA	Triglycerides to total lipids ratio in small VLDL	44678	35213538	Richardson TG	44617	PLoS Biol	www.ncbi.nlm.nih.gov/pubmed/35213538	Characterising metabolomic signatures of lipid-modifying therapies through drug target mendelian randomisation.	115,082 European ancestry individuals	NA	9q34.2		ABO, ABO			ENSG00000175164, ENSG00000281879	NA	NA	rs2519093-C	rs2519093	0	2519093	intron_variant	0	0.816261	2E-37	36.699		0.065779	[0.056-0.076] unit increase	NR [11722792] (imputed)	N
12	rs495828	1.59195e-09	9	136141870	rs2519093	NA	Phospholipids to total lipids ratio in small VLDL	44678	35213538	Richardson TG	44617	PLoS Biol	www.ncbi.nlm.nih.gov/pubmed/35213538	Characterising metabolomic signatures of lipid-modifying therapies through drug target mendelian randomisation.	115,082 European ancestry individuals	NA	9q34.2		ABO, ABO			ENSG00000175164, ENSG00000281879	NA	NA	rs2519093-C	rs2519093	0	2519093	intron_variant	0	0.816261	4E-23	22.3979		0.0502803	[0.04-0.06] unit decrease	NR [11722792] (imputed)	N
12	rs495828	1.59195e-09	9	136141870	rs2519093	NA	Cholesterol to total lipids ratio in small LDL	44678	35213538	Richardson TG	44617	PLoS Biol	www.ncbi.nlm.nih.gov/pubmed/35213538	Characterising metabolomic signatures of lipid-modifying therapies through drug target mendelian randomisation.	115,082 European ancestry individuals	NA	9q34.2		ABO, ABO			ENSG00000175164, ENSG00000281879	NA	NA	rs2519093-C	rs2519093	0	2519093	intron_variant	0	0.816261	3E-45	44.5229		0.0755346	[0.065-0.086] unit decrease	NR [11722792] (imputed)	N
12	rs495828	1.59195e-09	9	136141870	rs2519093	NA	Triglycerides to total lipids ratio in small LDL	44678	35213538	Richardson TG	44617	PLoS Biol	www.ncbi.nlm.nih.gov/pubmed/35213538	Characterising metabolomic signatures of lipid-modifying therapies through drug target mendelian randomisation.	115,082 European ancestry individuals	NA	9q34.2		ABO, ABO			ENSG00000175164, ENSG00000281879	NA	NA	rs2519093-C	rs2519093	0	2519093	intron_variant	0	0.816261	2E-17	16.699		0.0437754	[0.034-0.054] unit increase	NR [11722792] (imputed)	N
12	rs495828	1.59195e-09	9	136141870	rs2519093	NA	Cholesterol to total lipids ratio in small VLDL	44678	35213538	Richardson TG	44617	PLoS Biol	www.ncbi.nlm.nih.gov/pubmed/35213538	Characterising metabolomic signatures of lipid-modifying therapies through drug target mendelian randomisation.	115,082 European ancestry individuals	NA	9q34.2		ABO, ABO			ENSG00000175164, ENSG00000281879	NA	NA	rs2519093-C	rs2519093	0	2519093	intron_variant	0	0.816261	6E-43	42.2218		0.0711278	[0.061-0.081] unit decrease	NR [11722792] (imputed)	N
12	rs495828	1.59195e-09	9	136141870	rs2519093	NA	Myocardial infarction	44544	34594039	Sakaue S	44469	Nat Genet	www.ncbi.nlm.nih.gov/pubmed/34594039	A cross-population atlas of genetic associations for 220 human phenotypes.	14,992 East Asian ancestry cases, 146,214 East Asian ancestry controls	NA	9q34.2		ABO, ABO			ENSG00000175164, ENSG00000281879	NA	NA	rs2519093-T	rs2519093	0	2519093	intron_variant	0	0.272805211	2E-11	10.699		0.0999733	[0.071-0.129] unit increase	Illumina [13427135] (imputed)	N
12	rs495828	1.59195e-09	9	136141870	rs2519093	NA	Hematocrit	44544	34594039	Sakaue S	44469	Nat Genet	www.ncbi.nlm.nih.gov/pubmed/34594039	A cross-population atlas of genetic associations for 220 human phenotypes.	350,475 European ancestry individuals, 153,015 East Asian ancestry individuals	NA	9q34.2		ABO, ABO			ENSG00000175164, ENSG00000281879	NA	NA	rs2519093-T	rs2519093	0	2519093	intron_variant	0	NR	1E-173	173		0.0573	[0.053-0.061] unit decrease	Affymetrix, Illumina [20538534] (imputed)	N
12	rs495828	1.59195e-09	9	136141870	rs2519093	NA	LDL cholesterol	44544	34594039	Sakaue S	44469	Nat Genet	www.ncbi.nlm.nih.gov/pubmed/34594039	A cross-population atlas of genetic associations for 220 human phenotypes.	343,621 European ancestry individuals, 72,866 East Asian ancestry individuals	NA	9q34.2		ABO, ABO			ENSG00000175164, ENSG00000281879	NA	NA	rs2519093-T	rs2519093	0	2519093	intron_variant	0	NR	3E-100	99.5229		0.0562	[0.051-0.061] unit increase	Affymetrix, Illumina [20521447] (imputed)	N
12	rs495828	1.59195e-09	9	136141870	rs2519093	NA	Non-HDL cholesterol levels	44882	34887591	Graham SE	44539	Nature	www.ncbi.nlm.nih.gov/pubmed/34887591	The power of genetic diversity in genome-wide association studies of lipids.	40,963 South Asian ancestry individuals, 48,057 Hispanic individuals, 99,432 Admixed African or African ancestry individuals, 146,492 East Asian ancestry individuals, 1,320,016 European ancestry individuals	NA	9q34.2		ABO, ABO			ENSG00000175164, ENSG00000281879	NA	NA	rs2519093-?	rs2519093	0	2519093	intron_variant	0	NR	3E-252	251.523		NA		NR [52000000] (imputed)	N
12	rs495828	1.59195e-09	9	136141870	rs2519093	NA	White blood cell count	44544	34594039	Sakaue S	44469	Nat Genet	www.ncbi.nlm.nih.gov/pubmed/34594039	A cross-population atlas of genetic associations for 220 human phenotypes.	350,470 European ancestry individuals, 154,355 East Asian ancestry individuals	NA	9q34.2		ABO, ABO			ENSG00000175164, ENSG00000281879	NA	NA	rs2519093-T	rs2519093	0	2519093	intron_variant	0	NR	5E-41	40.301		0.0321	[0.027-0.037] unit decrease	Affymetrix, Illumina [20538670] (imputed)	N
12	rs495828	1.59195e-09	9	136141870	rs2519093	NA	Neutrophil count	44544	34594039	Sakaue S	44469	Nat Genet	www.ncbi.nlm.nih.gov/pubmed/34594039	A cross-population atlas of genetic associations for 220 human phenotypes.	349,856 European ancestry individuals, 82,810 East Asian ancestry individuals	NA	9q34.2		ABO, ABO			ENSG00000175164, ENSG00000281879	NA	NA	rs2519093-T	rs2519093	0	2519093	intron_variant	0	NR	4E-35	34.3979		0.0327	[0.028-0.038] unit decrease	Affymetrix, Illumina [20526770] (imputed)	N
12	rs495828	1.59195e-09	9	136141870	rs2519093	NA	Non-HDL cholesterol levels	44882	34887591	Graham SE	44539	Nature	www.ncbi.nlm.nih.gov/pubmed/34887591	The power of genetic diversity in genome-wide association studies of lipids.	48,057 Hispanic individuals	NA	9q34.2		ABO, ABO			ENSG00000175164, ENSG00000281879	NA	NA	rs2519093-T	rs2519093	0	2519093	intron_variant	0	0.132512	2E-10	9.69897		0.130114	[0.09-0.17] unit increase	NR [52000000] (imputed)	N
12	rs495828	1.59195e-09	9	136141870	rs2519093	NA	Cholesteryl esters to total lipids in medium VLDL percentage (UKB data field 23596)	45077	36764567	Davyson E	44966	Biol Psychiatry	www.ncbi.nlm.nih.gov/pubmed/36764567	Metabolomic Investigation of Major Depressive Disorder Identifies a Potentially Causal Association With Polyunsaturated Fatty Acids.	88,329 European ancestry individuals	NA	9q34.2		ABO, ABO			ENSG00000175164, ENSG00000281879	NA	NA	rs2519093-T	rs2519093	0	2519093	intron_variant	0	0.184584	1E-25	25		0.0606012	[0.049-0.072] unit increase	NR [16366144] (imputed)	N
12	rs495828	1.59195e-09	9	136141870	rs2519093	NA	Cholesterol to total lipids in medium LDL percentage (UKB data field 23620)	45077	36764567	Davyson E	44966	Biol Psychiatry	www.ncbi.nlm.nih.gov/pubmed/36764567	Metabolomic Investigation of Major Depressive Disorder Identifies a Potentially Causal Association With Polyunsaturated Fatty Acids.	88,329 European ancestry individuals	NA	9q34.2		ABO, ABO			ENSG00000175164, ENSG00000281879	NA	NA	rs2519093-T	rs2519093	0	2519093	intron_variant	0	0.184584	7E-17	16.1549		0.0511255	[0.039-0.063] unit increase	NR [16366144] (imputed)	N
12	rs495828	1.59195e-09	9	136141870	rs2519093	NA	Free cholesterol to total lipids in very large VLDL percentage (UKB data field 23587)	45077	36764567	Davyson E	44966	Biol Psychiatry	www.ncbi.nlm.nih.gov/pubmed/36764567	Metabolomic Investigation of Major Depressive Disorder Identifies a Potentially Causal Association With Polyunsaturated Fatty Acids.	87,620 European ancestry individuals	NA	9q34.2		ABO, ABO			ENSG00000175164, ENSG00000281879	NA	NA	rs2519093-T	rs2519093	0	2519093	intron_variant	0	0.184487	2E-22	21.699		0.0578815	[0.046-0.07] unit increase	NR [16365834] (imputed)	N
12	rs495828	1.59195e-09	9	136141870	rs2519093	NA	Cholesterol to total lipids in very large VLDL percentage (UKB data field 23585)	45077	36764567	Davyson E	44966	Biol Psychiatry	www.ncbi.nlm.nih.gov/pubmed/36764567	Metabolomic Investigation of Major Depressive Disorder Identifies a Potentially Causal Association With Polyunsaturated Fatty Acids.	87,620 European ancestry individuals	NA	9q34.2		ABO, ABO			ENSG00000175164, ENSG00000281879	NA	NA	rs2519093-T	rs2519093	0	2519093	intron_variant	0	0.184487	4E-27	26.3979		0.0635767	[0.052-0.075] unit increase	NR [16365834] (imputed)	N
12	rs495828	1.59195e-09	9	136141870	rs2519093	NA	Triglycerides to total lipids in medium VLDL percentage (UKB data field 23598)	45077	36764567	Davyson E	44966	Biol Psychiatry	www.ncbi.nlm.nih.gov/pubmed/36764567	Metabolomic Investigation of Major Depressive Disorder Identifies a Potentially Causal Association With Polyunsaturated Fatty Acids.	88,329 European ancestry individuals	NA	9q34.2		ABO, ABO			ENSG00000175164, ENSG00000281879	NA	NA	rs2519093-T	rs2519093	0	2519093	intron_variant	0	0.184584	2E-31	30.699		0.0678815	[0.056-0.079] unit decrease	NR [16366144] (imputed)	N
12	rs495828	1.59195e-09	9	136141870	rs2519093	NA	Free cholesterol to total lipids in very small VLDL percentage (UKB data field 23607)	45077	36764567	Davyson E	44966	Biol Psychiatry	www.ncbi.nlm.nih.gov/pubmed/36764567	Metabolomic Investigation of Major Depressive Disorder Identifies a Potentially Causal Association With Polyunsaturated Fatty Acids.	88,329 European ancestry individuals	NA	9q34.2		ABO, ABO			ENSG00000175164, ENSG00000281879	NA	NA	rs2519093-T	rs2519093	0	2519093	intron_variant	0	0.184584	7E-20	19.1549		0.0558271	[0.044-0.068] unit increase	NR [16366144] (imputed)	N
12	rs495828	1.59195e-09	9	136142217	rs644234	NA	Protein biomarker	41264	23056639	de Boer RA	41191	PLoS One	www.ncbi.nlm.nih.gov/pubmed/23056639	A genome-wide association study of circulating galectin-3.	3,776 European ancestry individuals	3,516 individuals	9q34.2	ABO	ABO, ABO			ENSG00000175164, ENSG00000281879	NA	NA	rs644234-G	rs644234	0	644234	intron_variant	0	0.35	4E-47	46.3979	(Galectin-3)	0.0684	[0.059-0.078] unit decrease	Illumina [2269099] (imputed)	N
12	rs495828	1.59195e-09	9	136142355	rs643434	NA	Interleukin-6 levels	44084	32473944	Russell AE	43979	Brain Behav Immun	www.ncbi.nlm.nih.gov/pubmed/32473944	Investigating evidence for a causal association between inflammation and self-harm: A multivariable Mendelian Randomisation study.	8,296 European ancestry individuals	NA	9q34.2	ABO	ABO, ABO			ENSG00000175164, ENSG00000281879	NA	NA	rs643434-?	rs643434	0	643434	intron_variant	0	NR	1E-48	48		0.257	[0.22-0.29] unit decrease	Illumina [NR] (imputed)	N
12	rs495828	1.59195e-09	9	136142355	rs643434	NA	Coronary artery disease	44077	32469254	Matsunaga H	43980	Circ Genom Precis Med	www.ncbi.nlm.nih.gov/pubmed/32469254	Transethnic Meta-analysis of Genome-wide Association Studies Identifies Three New Loci and Characterizes Population-specific Differences for Coronary Artery Disease.	15,302 Japanese ancestry cases, 76,014 European and East Asian ancestry cases, 36,140 Japanese ancestry controls, 264,785 European and East Asian ancestry controls	NA	9q34.2	ABO	ABO, ABO			ENSG00000175164, ENSG00000281879	NA	NA	rs643434-A	rs643434	0	643434	intron_variant	0	0.38	4E-9	8.39794		1.05	[1.01-1.08]	Illumina [5167567] (imputed)	N
12	rs495828	1.59195e-09	9	136142355	rs643434	NA	Inflammatory biomarkers	40961	22291609	Naitza S	40934	PLoS Genet	www.ncbi.nlm.nih.gov/pubmed/22291609	A genome-wide association scan on the levels of markers of inflammation in Sardinians reveals associations that underpin its complex regulation.	4,694 Sardinian individuals	1,392 Sardinian individuals	9q34.2	ABO	ABO, ABO			ENSG00000175164, ENSG00000281879	NA	NA	rs643434-A	rs643434	0	643434	intron_variant	0	0.258	9E-25	24.0458	(IL-6)	NA		Affymetrix [~ 1900000] (imputed)	N
12	rs495828	1.59195e-09	9	136142355	rs643434	NA	End-stage coagulation	41353	23381943	Williams FM	41275	Ann Neurol	www.ncbi.nlm.nih.gov/pubmed/23381943	Ischemic stroke is associated with the ABO locus: the EuroCLOT study.	2,100 European ancestry individuals	NA	9q34.2	ABO	ABO, ABO			ENSG00000175164, ENSG00000281879	NA	NA	rs643434-G	rs643434	0	643434	intron_variant	0	0.656	1E-49	49	(vWF)	0.51	[0.44-0.58] unit decrease	Illumina [NR] (imputed)	N
12	rs495828	1.59195e-09	9	136142355	rs643434	NA	C-reactive protein levels	43573	30388399	Ligthart S	43405	Am J Hum Genet	www.ncbi.nlm.nih.gov/pubmed/30388399	Genome Analyses of >200,000 Individuals Identify 58 Loci for Chronic Inflammation and Highlight Pathways that Link Inflammation and Complex Disorders.	up to 92,771 European ancestry males, up to 113,387 European ancestry females	NA	9q34.2	ABO	ABO, ABO			ENSG00000175164, ENSG00000281879	NA	NA	rs643434-A	rs643434	0	643434	intron_variant	0	0.37	1E-9	9		0.023	[0.015-0.031] unit increase	Affymetrix, Illumina, Perlegen [2437193] (imputed)	N
12	rs495828	1.59195e-09	9	136143136	rs36058710	NA	Transferrin receptor protein 1 levels	45019	34648354	Pietzner M	44512	Science	www.ncbi.nlm.nih.gov/pubmed/34648354	Mapping the proteo-genomic convergence of human diseases.	10,708 European ancestry individuals	NA	9q34.2		ABO, ABO			ENSG00000175164, ENSG00000281879	NA	NA	rs36058710-?	rs36058710	0	36058710	intron_variant	0	0.7	4E-22	21.3979		0.145	[0.12-0.17] unit decrease	Affymetrix, Illumina [10200000] (imputed)	N
12	rs495828	1.59195e-09	9	136143136	rs36058710	NA	Heparin-induced thrombocytopenia in PF4/heparin antibody positivity	44890	35377938	Karnes JH	44624	Blood	www.ncbi.nlm.nih.gov/pubmed/35377938	ABO O blood group as a risk factor for platelet reactivity in heparin-induced thrombocytopenia.	1,422 European ancestry cases, 1,358 European ancestry controls	NA	9q34.2		ABO, ABO			ENSG00000175164, ENSG00000281879	NA	NA	rs36058710-?	rs36058710	0	36058710	intron_variant	0	NR	4E-10	9.39794		0.739		Illumina [9065510] (imputed)	N
12	rs495828	1.59195e-09	9	136143212	rs544873	NA	Thyroid stimulating hormone levels	44112	32769997	Zhou W	44050	Nat Commun	www.ncbi.nlm.nih.gov/pubmed/32769997	GWAS of thyroid stimulating hormone highlights pleiotropic effects and inverse association with thyroid cancer.	119,715 European ancestry individuals	NA	9q34.2	ABO	ABO, ABO			ENSG00000175164, ENSG00000281879	NA	NA	rs544873-A	rs544873	0	544873	intron_variant	0	0.366656052467109	2E-18	17.699		0.0412	[0.032-0.05] SD increase	Illumina [22400000] (imputed)	N
12	rs495828	1.59195e-09	9	136143372	rs545971	NA	Faecalicatena lactaris abundance in stool	44616	35115689	Qin Y	44595	Nat Genet	www.ncbi.nlm.nih.gov/pubmed/35115689	Combined effects of host genetics and diet on human gut microbiota and incident disease in a single population cohort.	5,959 Finnish ancestry individuals	NA	9q34.2		ABO, ABO			ENSG00000175164, ENSG00000281879	NA	NA	rs545971-T	rs545971	0	545971	intron_variant	0	0.451418	9E-13	12.0458		0.105341	[0.076-0.134] unit increase	Illumina [7980478] (imputed)	N
12	rs495828	1.59195e-09	9	136143372	rs545971	NA	Medication use (antithrombotic agents)	44544	34594039	Sakaue S	44469	Nat Genet	www.ncbi.nlm.nih.gov/pubmed/34594039	A cross-population atlas of genetic associations for 220 human phenotypes.	67,653 European ancestry cases, 85,986 European ancestry controls, 54,220 East Asian ancestry cases, 124,506 East Asian ancestry controls	NA	9q34.2		ABO, ABO			ENSG00000175164, ENSG00000281879	NA	NA	rs545971-T	rs545971	0	545971	intron_variant	0	NR	1E-12	12		0.038	[0.028-0.048] unit increase	Affymetrix, Illumina [15248280] (imputed)	N
12	rs495828	1.59195e-09	9	136143442	rs612169	NA	Metabolic traits	40963	21886157	Suhre K	40786	Nature	www.ncbi.nlm.nih.gov/pubmed/21886157	Human metabolic individuality in biomedical and pharmaceutical research.	2,820 European ancestry individuals	NA	9q34.2	ABO	ABO, ABO			ENSG00000175164, ENSG00000281879	NA	NA	rs612169-G	rs612169	0	612169	intron_variant	0	0.335	9E-40	39.0458	(SM-8 + 3 other traits)	0.202	[NR] unit increase	Affymetrix, Illumina [534665]	N
12	rs495828	1.59195e-09	9	136143442	rs612169	NA	Thrombomodulin levels	44159	33067605	Folkersen L	44120	Nat Metab	www.ncbi.nlm.nih.gov/pubmed/33067605	Genomic and drug target evaluation of 90 cardiovascular proteins in 30,931 individuals.	21,758 European ancestry individuals	9,173 individuals	9q34.2		ABO, ABO			ENSG00000175164, ENSG00000281879	NA	NA	rs612169-A	rs612169	0	612169	intron_variant	0	0.62	2E-68	67.699		0.155	unit decrease	Affymetrix, Illumina [20300000] (imputed)	N
12	rs495828	1.59195e-09	9	136143442	rs612169	NA	Cholesteryl ester_17:0_[M+NH4]1+ levels	44609	34503513	Harshfield EL	44449	BMC Med	www.ncbi.nlm.nih.gov/pubmed/34503513	Genome-wide analysis of blood lipid metabolites in over 5000 South Asians reveals biological insights at cardiometabolic disease loci.	13,814 British ancestry individuals	NA	9q34.2		ABO, ABO			ENSG00000175164, ENSG00000281879	NA	NA	rs612169-G	rs612169	0	612169	intron_variant	0	NR	2E-10	9.69897		0.0628317	[0.043-0.082] unit increase	Affymetrix [87696910] (imputed)	N
12	rs495828	1.59195e-09	9	136143442	rs612169	NA	ICD10 J35: Chronic diseases of tonsils and adenoids	45103	36653354	Saarentaus EC	44944	Nat Commun	www.ncbi.nlm.nih.gov/pubmed/36653354	Inflammatory and infectious upper respiratory diseases associate with 41 genomic loci and type 2 inflammation.	29,135 Finnish ancestry cases, 199,208 Finnish ancestry controls	1,180 European ancestry cases, 298,846 European ancestry controls	9q34.2		ABO, ABO			ENSG00000175164, ENSG00000281879	NA	NA	rs612169-?	rs612169	0	612169	intron_variant	0	NR	6E-11	10.2218		1.07	[1.04-1.09]	NR [16355289] (imputed)	N
12	rs495828	1.59195e-09	9	136143442	rs612169	NA	von Willebrand factor levels	44662	28240269	Suhre K	42793	Nat Commun	www.ncbi.nlm.nih.gov/pubmed/28240269	Connecting genetic risk to disease end points through the human blood plasma proteome.	997 European ancestry individuals	338 Greater Middle Eastern (Middle Eastern, North African or Persian), South Asian ancestry, Asian ancestry individuals	9q34.2		ABO, ABO			ENSG00000175164, ENSG00000281879	NA	NA	rs612169-G	rs612169	0	612169	intron_variant	0	NR	1E-20	20		0.417	[0.33-0.5] unit increase	Affymetrix [509946]	N
12	rs495828	1.59195e-09	9	136143442	rs612169	NA	Citrulline levels	44691	33414548	Lotta LA	44203	Nat Genet	www.ncbi.nlm.nih.gov/pubmed/33414548	A cross-platform approach identifies genetic regulators of human metabolism and health.	30,940 Caucasian ancestry individuals	NA	9q34.2		ABO, ABO			ENSG00000175164, ENSG00000281879	NA	NA	rs612169-A	rs612169	0	612169	intron_variant	0	0.6745	1E-10	10		6.419	(zscore) increase	Affymetrix, Illumina [6046410] (imputed)	N
12	rs495828	1.59195e-09	9	136144309	rs576125	NA	Histo-blood group ABO system transferase levels	45019	34648354	Pietzner M	44512	Science	www.ncbi.nlm.nih.gov/pubmed/34648354	Mapping the proteo-genomic convergence of human diseases.	10,708 European ancestry individuals	NA	9q34.2		ABO, ABO			ENSG00000175164, ENSG00000281879	NA	NA	rs576125-A	rs576125	0	576125	intron_variant	0	0.34	4E-5248	5247.4		1.228	[1.21-1.24] unit increase	Affymetrix, Illumina [10200000] (imputed)	N
12	rs495828	1.59195e-09	9	136144309	rs576125	NA	Leucine-rich repeat-containing protein 32 levels	45019	34648354	Pietzner M	44512	Science	www.ncbi.nlm.nih.gov/pubmed/34648354	Mapping the proteo-genomic convergence of human diseases.	10,708 European ancestry individuals	NA	9q34.2		ABO, ABO			ENSG00000175164, ENSG00000281879	NA	NA	rs576125-A	rs576125	0	576125	intron_variant	0	0.34	2E-83	82.699		0.254	[0.23-0.28] unit increase	Affymetrix, Illumina [10200000] (imputed)	N
12	rs495828	1.59195e-09	9	136144873	rs491626	NA	Creatine kinase levels	43309	29403010	Kanai M	43136	Nat Genet	www.ncbi.nlm.nih.gov/pubmed/29403010	Genetic analysis of quantitative traits in the Japanese population links cell types to complex human diseases.	106,080 Japanese ancestry individuals	NA	9q34.2	ABO	ABO, ABO			ENSG00000175164, ENSG00000281879	NA	NA	rs491626-?	rs491626	0	491626	intron_variant	0	NR	1E-9	9		0.02552	[0.017-0.034] unit increase novel	Illumina [6108953] (imputed)	N
12	rs495828	1.59195e-09	9	136144960	rs492488	NA	Blood protein levels	43420	30072576	Emilsson V	43314	Science	www.ncbi.nlm.nih.gov/pubmed/30072576	Co-regulatory networks of human serum proteins link genetics to disease.	3,200 European ancestry individuals	NA	9q34.2	NR	ABO, ABO			ENSG00000175164, ENSG00000281879	NA	NA	rs492488-G	rs492488	0	492488	intron_variant	0	0.739375	2E-53	52.699	(ICAM2, 14756_29_3)	0.424773	[0.37-0.48] unit increase	Illumina [> 1000000] (imputed)	N
12	rs495828	1.59195e-09	9	136144960	rs492488	NA	Blood protein levels	43420	30072576	Emilsson V	43314	Science	www.ncbi.nlm.nih.gov/pubmed/30072576	Co-regulatory networks of human serum proteins link genetics to disease.	3,200 European ancestry individuals	NA	9q34.2	NR	ABO, ABO			ENSG00000175164, ENSG00000281879	NA	NA	rs492488-G	rs492488	0	492488	intron_variant	0	0.739375	1E-104	104	(QSOX2, 8397_147_3)	0.595598	[0.54-0.65] unit decrease	Illumina [> 1000000] (imputed)	N
12	rs495828	1.59195e-09	9	136144960	rs492488	NA	Blood protein levels	43420	30072576	Emilsson V	43314	Science	www.ncbi.nlm.nih.gov/pubmed/30072576	Co-regulatory networks of human serum proteins link genetics to disease.	3,200 European ancestry individuals	NA	9q34.2	NR	ABO, ABO			ENSG00000175164, ENSG00000281879	NA	NA	rs492488-G	rs492488	0	492488	intron_variant	0	0.739375	6E-142	141.222	(SELE, 3470_1_2)	0.672991	[0.62-0.72] unit increase	Illumina [> 1000000] (imputed)	N
12	rs495828	1.59195e-09	9	136144960	rs492488	NA	Blood protein levels	43420	30072576	Emilsson V	43314	Science	www.ncbi.nlm.nih.gov/pubmed/30072576	Co-regulatory networks of human serum proteins link genetics to disease.	3,200 European ancestry individuals	NA	9q34.2	NR	ABO, ABO			ENSG00000175164, ENSG00000281879	NA	NA	rs492488-G	rs492488	0	492488	intron_variant	0	0.739375	1E-11	11	(DPEP2, 8327_26_3)	0.188445	[0.13-0.24] unit increase	Illumina [> 1000000] (imputed)	N
12	rs495828	1.59195e-09	9	136144960	rs492488	NA	Blood protein levels	43420	30072576	Emilsson V	43314	Science	www.ncbi.nlm.nih.gov/pubmed/30072576	Co-regulatory networks of human serum proteins link genetics to disease.	3,200 European ancestry individuals	NA	9q34.2	NR	ABO, ABO			ENSG00000175164, ENSG00000281879	NA	NA	rs492488-G	rs492488	0	492488	intron_variant	0	0.739375	2E-11	10.699	(LIFR, 5837_49_3)	0.185113	[0.13-0.24] unit increase	Illumina [> 1000000] (imputed)	N
12	rs495828	1.59195e-09	9	136144960	rs492488	NA	Blood protein levels	43420	30072576	Emilsson V	43314	Science	www.ncbi.nlm.nih.gov/pubmed/30072576	Co-regulatory networks of human serum proteins link genetics to disease.	3,200 European ancestry individuals	NA	9q34.2	NR	ABO, ABO			ENSG00000175164, ENSG00000281879	NA	NA	rs492488-G	rs492488	0	492488	intron_variant	0	0.739375	2E-10	9.69897	(FAM177A1, 8039_41_3)	0.181098	[0.13-0.24] unit increase	Illumina [> 1000000] (imputed)	N
12	rs495828	1.59195e-09	9	136144960	rs492488	NA	Blood protein levels	43420	30072576	Emilsson V	43314	Science	www.ncbi.nlm.nih.gov/pubmed/30072576	Co-regulatory networks of human serum proteins link genetics to disease.	3,200 European ancestry individuals	NA	9q34.2	NR	ABO, ABO			ENSG00000175164, ENSG00000281879	NA	NA	rs492488-G	rs492488	0	492488	intron_variant	0	0.739375	6E-10	9.22185	(CD200, 5112_73_3)	0.170399	[0.12-0.22] unit increase	Illumina [> 1000000] (imputed)	N
12	rs495828	1.59195e-09	9	136144960	rs492488	NA	Blood protein levels	43420	30072576	Emilsson V	43314	Science	www.ncbi.nlm.nih.gov/pubmed/30072576	Co-regulatory networks of human serum proteins link genetics to disease.	3,200 European ancestry individuals	NA	9q34.2	NR	ABO, ABO			ENSG00000175164, ENSG00000281879	NA	NA	rs492488-G	rs492488	0	492488	intron_variant	0	0.739375	9E-10	9.04576	(GNS, 3616_3_5)	0.172093	[0.12-0.23] unit increase	Illumina [> 1000000] (imputed)	N
12	rs495828	1.59195e-09	9	136144960	rs492488	NA	Blood protein levels	43420	30072576	Emilsson V	43314	Science	www.ncbi.nlm.nih.gov/pubmed/30072576	Co-regulatory networks of human serum proteins link genetics to disease.	3,200 European ancestry individuals	NA	9q34.2	NR	ABO, ABO			ENSG00000175164, ENSG00000281879	NA	NA	rs492488-G	rs492488	0	492488	intron_variant	0	0.739375	7E-49	48.1549	(GOLM1, 8983_7_3)	0.400743	[0.35-0.45] unit decrease	Illumina [> 1000000] (imputed)	N
12	rs495828	1.59195e-09	9	136144960	rs492488	NA	Blood protein levels	43420	30072576	Emilsson V	43314	Science	www.ncbi.nlm.nih.gov/pubmed/30072576	Co-regulatory networks of human serum proteins link genetics to disease.	3,200 European ancestry individuals	NA	9q34.2	NR	ABO, ABO			ENSG00000175164, ENSG00000281879	NA	NA	rs492488-G	rs492488	0	492488	intron_variant	0	0.739375	1E-12	12	(ROBO4, 9232_1_3)	0.190167	[0.14-0.24] unit increase	Illumina [> 1000000] (imputed)	N
12	rs495828	1.59195e-09	9	136144960	rs492488	NA	Blood protein levels	43420	30072576	Emilsson V	43314	Science	www.ncbi.nlm.nih.gov/pubmed/30072576	Co-regulatory networks of human serum proteins link genetics to disease.	3,200 European ancestry individuals	NA	9q34.2	NR	ABO, ABO			ENSG00000175164, ENSG00000281879	NA	NA	rs492488-G	rs492488	0	492488	intron_variant	0	0.739375	1E-97	97	(FAM3D, 13102_1_3)	0.56378	[0.51-0.61] unit decrease	Illumina [> 1000000] (imputed)	N
12	rs495828	1.59195e-09	9	136144960	rs492488	NA	Blood protein levels	43420	30072576	Emilsson V	43314	Science	www.ncbi.nlm.nih.gov/pubmed/30072576	Co-regulatory networks of human serum proteins link genetics to disease.	3,200 European ancestry individuals	NA	9q34.2	NR	ABO, ABO			ENSG00000175164, ENSG00000281879	NA	NA	rs492488-G	rs492488	0	492488	intron_variant	0	0.739375	1E-34	34	(VWF, 3050_7_2)	0.335939	[0.28-0.39] unit decrease	Illumina [> 1000000] (imputed)	N
12	rs495828	1.59195e-09	9	136144960	rs492488	NA	Blood protein levels	43420	30072576	Emilsson V	43314	Science	www.ncbi.nlm.nih.gov/pubmed/30072576	Co-regulatory networks of human serum proteins link genetics to disease.	3,200 European ancestry individuals	NA	9q34.2	NR	ABO, ABO			ENSG00000175164, ENSG00000281879	NA	NA	rs492488-G	rs492488	0	492488	intron_variant	0	0.739375	3E-36	35.5229	(SHANK3, 13242_134_3)	0.342482	[0.29-0.4] unit decrease	Illumina [> 1000000] (imputed)	N
12	rs495828	1.59195e-09	9	136144960	rs492488	NA	Blood protein levels	43420	30072576	Emilsson V	43314	Science	www.ncbi.nlm.nih.gov/pubmed/30072576	Co-regulatory networks of human serum proteins link genetics to disease.	3,200 European ancestry individuals	NA	9q34.2	NR	ABO, ABO			ENSG00000175164, ENSG00000281879	NA	NA	rs492488-G	rs492488	0	492488	intron_variant	0	0.739375	4E-36	35.3979	(KDR, 3651_50_5)	0.345867	[0.29-0.4] unit increase	Illumina [> 1000000] (imputed)	N
12	rs495828	1.59195e-09	9	136144960	rs492488	NA	Blood protein levels	43420	30072576	Emilsson V	43314	Science	www.ncbi.nlm.nih.gov/pubmed/30072576	Co-regulatory networks of human serum proteins link genetics to disease.	3,200 European ancestry individuals	NA	9q34.2	NR	ABO, ABO			ENSG00000175164, ENSG00000281879	NA	NA	rs492488-G	rs492488	0	492488	intron_variant	0	0.739375	6E-36	35.2218	(ADGRF5, 6409_57_3)	0.355169	[0.3-0.41] unit increase	Illumina [> 1000000] (imputed)	N
12	rs495828	1.59195e-09	9	136144960	rs492488	NA	Blood protein levels	43420	30072576	Emilsson V	43314	Science	www.ncbi.nlm.nih.gov/pubmed/30072576	Co-regulatory networks of human serum proteins link genetics to disease.	3,200 European ancestry individuals	NA	9q34.2	NR	ABO, ABO			ENSG00000175164, ENSG00000281879	NA	NA	rs492488-G	rs492488	0	492488	intron_variant	0	0.739375	2E-35	34.699	(ICAM5, 8245_27_3)	0.344512	[0.29-0.4] unit increase	Illumina [> 1000000] (imputed)	N
12	rs495828	1.59195e-09	9	136144960	rs492488	NA	Blood protein levels	43420	30072576	Emilsson V	43314	Science	www.ncbi.nlm.nih.gov/pubmed/30072576	Co-regulatory networks of human serum proteins link genetics to disease.	3,200 European ancestry individuals	NA	9q34.2	NR	ABO, ABO			ENSG00000175164, ENSG00000281879	NA	NA	rs492488-G	rs492488	0	492488	intron_variant	0	0.739375	1E-45	45	(F8, 13499_30_3)	0.378848	[0.33-0.43] unit decrease	Illumina [> 1000000] (imputed)	N
12	rs495828	1.59195e-09	9	136144960	rs492488	NA	Blood protein levels	43420	30072576	Emilsson V	43314	Science	www.ncbi.nlm.nih.gov/pubmed/30072576	Co-regulatory networks of human serum proteins link genetics to disease.	3,200 European ancestry individuals	NA	9q34.2	NR	ABO, ABO			ENSG00000175164, ENSG00000281879	NA	NA	rs492488-G	rs492488	0	492488	intron_variant	0	0.739375	6E-42	41.2218	(INSR, 3448_13_2)	0.369061	[0.32-0.42] unit increase	Illumina [> 1000000] (imputed)	N
12	rs495828	1.59195e-09	9	136144960	rs492488	NA	Blood protein levels	43420	30072576	Emilsson V	43314	Science	www.ncbi.nlm.nih.gov/pubmed/30072576	Co-regulatory networks of human serum proteins link genetics to disease.	3,200 European ancestry individuals	NA	9q34.2	NR	ABO, ABO			ENSG00000175164, ENSG00000281879	NA	NA	rs492488-G	rs492488	0	492488	intron_variant	0	0.739375	2E-9	8.69897	(B3GNT2, 7980_72_3)	0.169651	[0.11-0.22] unit decrease	Illumina [> 1000000] (imputed)	N
12	rs495828	1.59195e-09	9	136144960	rs492488	NA	Blood protein levels	43420	30072576	Emilsson V	43314	Science	www.ncbi.nlm.nih.gov/pubmed/30072576	Co-regulatory networks of human serum proteins link genetics to disease.	3,200 European ancestry individuals	NA	9q34.2	NR	ABO, ABO			ENSG00000175164, ENSG00000281879	NA	NA	rs492488-G	rs492488	0	492488	intron_variant	0	0.739375	3E-9	8.52288	(MET, 11814_29_3)	0.167513	[0.11-0.22] unit increase	Illumina [> 1000000] (imputed)	N
12	rs495828	1.59195e-09	9	136144960	rs492488	NA	Blood protein levels	43420	30072576	Emilsson V	43314	Science	www.ncbi.nlm.nih.gov/pubmed/30072576	Co-regulatory networks of human serum proteins link genetics to disease.	3,200 European ancestry individuals	NA	9q34.2	NR	ABO, ABO			ENSG00000175164, ENSG00000281879	NA	NA	rs492488-G	rs492488	0	492488	intron_variant	0	0.739375	8E-9	8.09691	(L1CAM, 4246_40_2)	0.159773	[0.11-0.21] unit increase	Illumina [> 1000000] (imputed)	N
12	rs495828	1.59195e-09	9	136144960	rs492488	NA	Blood protein levels	43420	30072576	Emilsson V	43314	Science	www.ncbi.nlm.nih.gov/pubmed/30072576	Co-regulatory networks of human serum proteins link genetics to disease.	3,200 European ancestry individuals	NA	9q34.2	NR	ABO, ABO			ENSG00000175164, ENSG00000281879	NA	NA	rs492488-G	rs492488	0	492488	intron_variant	0	0.739375	3E-43	42.5229	(TIE1, 2844_53_2)	0.379413	[0.33-0.43] unit decrease	Illumina [> 1000000] (imputed)	N
12	rs495828	1.59195e-09	9	136144960	rs492488	NA	Blood protein levels	43420	30072576	Emilsson V	43314	Science	www.ncbi.nlm.nih.gov/pubmed/30072576	Co-regulatory networks of human serum proteins link genetics to disease.	3,200 European ancestry individuals	NA	9q34.2	NR	ABO, ABO			ENSG00000175164, ENSG00000281879	NA	NA	rs492488-G	rs492488	0	492488	intron_variant	0	0.739375	6E-1201	1200.22	(ABO, 9253_52_3)	1.45697	[1.43-1.48] unit decrease	Illumina [> 1000000] (imputed)	N
12	rs495828	1.59195e-09	9	136144960	rs492488	NA	Blood protein levels	43420	30072576	Emilsson V	43314	Science	www.ncbi.nlm.nih.gov/pubmed/30072576	Co-regulatory networks of human serum proteins link genetics to disease.	3,200 European ancestry individuals	NA	9q34.2	NR	ABO, ABO			ENSG00000175164, ENSG00000281879	NA	NA	rs492488-G	rs492488	0	492488	intron_variant	0	0.739375	7E-25	24.1549	(IL3RA, 13744_37_3)	0.270852	[0.22-0.32] unit increase	Illumina [> 1000000] (imputed)	N
12	rs495828	1.59195e-09	9	136144960	rs492488	NA	Blood protein levels	43420	30072576	Emilsson V	43314	Science	www.ncbi.nlm.nih.gov/pubmed/30072576	Co-regulatory networks of human serum proteins link genetics to disease.	3,200 European ancestry individuals	NA	9q34.2	NR	ABO, ABO			ENSG00000175164, ENSG00000281879	NA	NA	rs492488-G	rs492488	0	492488	intron_variant	0	0.739375	4E-26	25.3979	(FLT4, 2358_19_2)	0.297205	[0.24-0.35] unit increase	Illumina [> 1000000] (imputed)	N
12	rs495828	1.59195e-09	9	136144960	rs492488	NA	Blood protein levels	43420	30072576	Emilsson V	43314	Science	www.ncbi.nlm.nih.gov/pubmed/30072576	Co-regulatory networks of human serum proteins link genetics to disease.	3,200 European ancestry individuals	NA	9q34.2	NR	ABO, ABO			ENSG00000175164, ENSG00000281879	NA	NA	rs492488-G	rs492488	0	492488	intron_variant	0	0.739375	7E-23	22.1549	(MET, 2837_3_2)	0.278841	[0.22-0.33] unit increase	Illumina [> 1000000] (imputed)	N
12	rs495828	1.59195e-09	9	136144960	rs492488	NA	Blood protein levels	43420	30072576	Emilsson V	43314	Science	www.ncbi.nlm.nih.gov/pubmed/30072576	Co-regulatory networks of human serum proteins link genetics to disease.	3,200 European ancestry individuals	NA	9q34.2	NR	ABO, ABO			ENSG00000175164, ENSG00000281879	NA	NA	rs492488-G	rs492488	0	492488	intron_variant	0	0.739375	1E-22	22	(KIN, 14643_27_3)	0.268205	[0.22-0.32] unit increase	Illumina [> 1000000] (imputed)	N
12	rs495828	1.59195e-09	9	136144960	rs492488	NA	Blood protein levels	43420	30072576	Emilsson V	43314	Science	www.ncbi.nlm.nih.gov/pubmed/30072576	Co-regulatory networks of human serum proteins link genetics to disease.	3,200 European ancestry individuals	NA	9q34.2	NR	ABO, ABO			ENSG00000175164, ENSG00000281879	NA	NA	rs492488-G	rs492488	0	492488	intron_variant	0	0.739375	4E-22	21.3979	(CHST15, 4469_78_2)	0.264456	[0.21-0.32] unit increase	Illumina [> 1000000] (imputed)	N
12	rs495828	1.59195e-09	9	136144960	rs492488	NA	Blood protein levels	43420	30072576	Emilsson V	43314	Science	www.ncbi.nlm.nih.gov/pubmed/30072576	Co-regulatory networks of human serum proteins link genetics to disease.	3,200 European ancestry individuals	NA	9q34.2	NR	ABO, ABO			ENSG00000175164, ENSG00000281879	NA	NA	rs492488-G	rs492488	0	492488	intron_variant	0	0.739375	2E-21	20.699	(GLCE, 7808_5_3)	0.267369	[0.21-0.32] unit decrease	Illumina [> 1000000] (imputed)	N
12	rs495828	1.59195e-09	9	136144960	rs492488	NA	Blood protein levels	43420	30072576	Emilsson V	43314	Science	www.ncbi.nlm.nih.gov/pubmed/30072576	Co-regulatory networks of human serum proteins link genetics to disease.	3,200 European ancestry individuals	NA	9q34.2	NR	ABO, ABO			ENSG00000175164, ENSG00000281879	NA	NA	rs492488-G	rs492488	0	492488	intron_variant	0	0.739375	1E-17	17	(MBL2, 3000_66_1)	0.235977	[0.18-0.29] unit decrease	Illumina [> 1000000] (imputed)	N
12	rs495828	1.59195e-09	9	136144960	rs492488	NA	Blood protein levels	43420	30072576	Emilsson V	43314	Science	www.ncbi.nlm.nih.gov/pubmed/30072576	Co-regulatory networks of human serum proteins link genetics to disease.	3,200 European ancestry individuals	NA	9q34.2	NR	ABO, ABO			ENSG00000175164, ENSG00000281879	NA	NA	rs492488-G	rs492488	0	492488	intron_variant	0	0.739375	3E-16	15.5229	(ICAM5, 5124_62_3)	0.226266	[0.17-0.28] unit increase	Illumina [> 1000000] (imputed)	N
12	rs495828	1.59195e-09	9	136144960	rs492488	NA	Blood protein levels	43420	30072576	Emilsson V	43314	Science	www.ncbi.nlm.nih.gov/pubmed/30072576	Co-regulatory networks of human serum proteins link genetics to disease.	3,200 European ancestry individuals	NA	9q34.2	NR	ABO, ABO			ENSG00000175164, ENSG00000281879	NA	NA	rs492488-G	rs492488	0	492488	intron_variant	0	0.739375	2E-19	18.699	(CHST15, 14097_86_3)	0.247029	[0.19-0.3] unit increase	Illumina [> 1000000] (imputed)	N
12	rs495828	1.59195e-09	9	136144960	rs492488	NA	Blood protein levels	43420	30072576	Emilsson V	43314	Science	www.ncbi.nlm.nih.gov/pubmed/30072576	Co-regulatory networks of human serum proteins link genetics to disease.	3,200 European ancestry individuals	NA	9q34.2	NR	ABO, ABO			ENSG00000175164, ENSG00000281879	NA	NA	rs492488-G	rs492488	0	492488	intron_variant	0	0.739375	3E-21	20.5229	(CASC4, 8838_10_3)	0.271609	[0.22-0.33] unit decrease	Illumina [> 1000000] (imputed)	N
12	rs495828	1.59195e-09	9	136144960	rs492488	NA	Blood protein levels	43420	30072576	Emilsson V	43314	Science	www.ncbi.nlm.nih.gov/pubmed/30072576	Co-regulatory networks of human serum proteins link genetics to disease.	3,200 European ancestry individuals	NA	9q34.2	NR	ABO, ABO			ENSG00000175164, ENSG00000281879	NA	NA	rs492488-G	rs492488	0	492488	intron_variant	0	0.739375	3E-18	17.5229	(CD36, 2973_15_2)	0.232576	[0.18-0.28] unit decrease	Illumina [> 1000000] (imputed)	N
12	rs495828	1.59195e-09	9	136144960	rs492488	NA	Blood protein levels	43420	30072576	Emilsson V	43314	Science	www.ncbi.nlm.nih.gov/pubmed/30072576	Co-regulatory networks of human serum proteins link genetics to disease.	3,200 European ancestry individuals	NA	9q34.2	NR	ABO, ABO			ENSG00000175164, ENSG00000281879	NA	NA	rs492488-G	rs492488	0	492488	intron_variant	0	0.739375	5E-18	17.301	(LRRC32, 7551_33_4)	0.230437	[0.18-0.28] unit decrease	Illumina [> 1000000] (imputed)	N
12	rs495828	1.59195e-09	9	136144960	rs492488	NA	Blood protein levels	43420	30072576	Emilsson V	43314	Science	www.ncbi.nlm.nih.gov/pubmed/30072576	Co-regulatory networks of human serum proteins link genetics to disease.	3,200 European ancestry individuals	NA	9q34.2	NR	ABO, ABO			ENSG00000175164, ENSG00000281879	NA	NA	rs492488-G	rs492488	0	492488	intron_variant	0	0.739375	6E-18	17.2218	(C1GALT1C1, 5735_54_3)	0.243695	[0.19-0.3] unit decrease	Illumina [> 1000000] (imputed)	N
12	rs495828	1.59195e-09	9	136144960	rs492488	NA	Blood protein levels	43420	30072576	Emilsson V	43314	Science	www.ncbi.nlm.nih.gov/pubmed/30072576	Co-regulatory networks of human serum proteins link genetics to disease.	3,200 European ancestry individuals	NA	9q34.2	NR	ABO, ABO			ENSG00000175164, ENSG00000281879	NA	NA	rs492488-G	rs492488	0	492488	intron_variant	0	0.739375	2E-274	273.699	(CD209, 3029_52_2)	0.90997	[0.86-0.96] unit decrease	Illumina [> 1000000] (imputed)	N
12	rs495828	1.59195e-09	9	136144960	rs492488	NA	Blood protein levels	43420	30072576	Emilsson V	43314	Science	www.ncbi.nlm.nih.gov/pubmed/30072576	Co-regulatory networks of human serum proteins link genetics to disease.	3,200 European ancestry individuals	NA	9q34.2	NR	ABO, ABO			ENSG00000175164, ENSG00000281879	NA	NA	rs492488-G	rs492488	0	492488	intron_variant	0	0.739375	1E-13	13	(EPHA4, 7190_50_3)	0.200146	[0.15-0.25] unit increase	Illumina [> 1000000] (imputed)	N
12	rs495828	1.59195e-09	9	136144960	rs492488	NA	Blood protein levels	43420	30072576	Emilsson V	43314	Science	www.ncbi.nlm.nih.gov/pubmed/30072576	Co-regulatory networks of human serum proteins link genetics to disease.	3,200 European ancestry individuals	NA	9q34.2	NR	ABO, ABO			ENSG00000175164, ENSG00000281879	NA	NA	rs492488-G	rs492488	0	492488	intron_variant	0	0.739375	2E-13	12.699	(CASC4, 10613_33_3)	0.208585	[0.15-0.26] unit decrease	Illumina [> 1000000] (imputed)	N
12	rs495828	1.59195e-09	9	136144960	rs492488	NA	Blood protein levels	43420	30072576	Emilsson V	43314	Science	www.ncbi.nlm.nih.gov/pubmed/30072576	Co-regulatory networks of human serum proteins link genetics to disease.	3,200 European ancestry individuals	NA	9q34.2	NR	ABO, ABO			ENSG00000175164, ENSG00000281879	NA	NA	rs492488-G	rs492488	0	492488	intron_variant	0	0.739375	2E-13	12.699	(PNPLA2, 9802_27_3)	0.204704	[0.15-0.26] unit increase	Illumina [> 1000000] (imputed)	N
12	rs495828	1.59195e-09	9	136144960	rs492488	NA	Glycine levels	43605	31070104	Jia Q	43594	J Am Heart Assoc	www.ncbi.nlm.nih.gov/pubmed/31070104	Genetic Determinants of Circulating Glycine Levels and Risk of Coronary Artery Disease.	19,112 European ancestry male individuals	NA	9q34.2	ABO	ABO, ABO			ENSG00000175164, ENSG00000281879	NA	NA	rs492488-G	rs492488	0	492488	intron_variant	0	0.552182	5E-6	5.30103		0.049598	[0.028-0.071] unit increase	Affymetrix, Illumina [7487927] (imputed)	N
12	rs495828	1.59195e-09	9	136144960	rs492488	NA	Glycine levels	43605	31070104	Jia Q	43594	J Am Heart Assoc	www.ncbi.nlm.nih.gov/pubmed/31070104	Genetic Determinants of Circulating Glycine Levels and Risk of Coronary Artery Disease.	30,118 European ancestry individuals	NA	9q34.2	ABO	ABO, ABO			ENSG00000175164, ENSG00000281879	NA	NA	rs492488-G	rs492488	0	492488	intron_variant	0	0.552182	1E-8	8		0.051118	[0.034-0.069] unit increase	Affymetrix, Illumina [7487927] (imputed)	N
12	rs495828	1.59195e-09	9	136145118	rs494242	NA	Total testosterone levels	44179	32042192	Ruth KS	43871	Nat Med	www.ncbi.nlm.nih.gov/pubmed/32042192	Using human genetics to understand the disease impacts of testosterone in men and women.	230,454 European ancestry women	NA	9q34.2	NR	ABO, ABO			ENSG00000175164, ENSG00000281879	NA	NA	rs494242-C	rs494242	0	494242	intron_variant	0	0.65906	2E-8	7.69897		0.0168975	[0.011-0.023] unit increase	Affymetrix [16580851] (imputed)	N
12	rs495828	1.59195e-09	9	136145118	rs494242	NA	Total testosterone levels	44179	32042192	Ruth KS	43871	Nat Med	www.ncbi.nlm.nih.gov/pubmed/32042192	Using human genetics to understand the disease impacts of testosterone in men and women.	425,097 European ancestry individuals	NA	9q34.2	NR	ABO, ABO			ENSG00000175164, ENSG00000281879	NA	NA	rs494242-C	rs494242	0	494242	intron_variant	0	0.659937	3E-9	8.52288		0.00804006	[0.0054-0.0107] unit increase	Affymetrix [16578495] (imputed)	N
12	rs495828	1.59195e-09	9	136145240	rs495203	NA	Type 2 diabetes	44088	32541925	Vujkovic M	43997	Nat Genet	www.ncbi.nlm.nih.gov/pubmed/32541925	Discovery of 318 new risk loci for type 2 diabetes and related vascular outcomes among 1.4 million participants in a multi-ancestry meta-analysis.	148,726 European ancestry cases, 965,732 European ancestry controls	NA	9q34.2	NR	ABO, ABO			ENSG00000175164, ENSG00000281879	NA	NA	rs495203-C	rs495203	0	495203	intron_variant	0	0.6651	1E-24	24		0.0493	[0.04-0.059] unit decrease	Affymetrix, Illumina [1198787] (imputed)	N
12	rs495828	1.59195e-09	9	136145414	rs587611953	NA	Monocyte percentage of white cells	42977	27863252	Astle WJ	42691	Cell	www.ncbi.nlm.nih.gov/pubmed/27863252	The Allelic Landscape of Human Blood Cell Trait Variation and Links to Common Complex Disease.	170,494 European ancestry individuals	NA	9q34.2	ABO	ABO, ABO			ENSG00000175164, ENSG00000281879	NA	NA	rs587611953-A	rs587611953	0	587611953	intron_variant	0	0.1637	1E-11	11		0.0363127	[0.026-0.047] unit decrease	Affymetrix [~ 2500000] (imputed)	N
12	rs495828	1.59195e-09	9	136145414	rs587611953	NA	Mean platelet volume	44092	32888494	Vuckovic D	44075	Cell	www.ncbi.nlm.nih.gov/pubmed/32888494	The Polygenic and Monogenic Basis of Blood Traits and Diseases.	408,112 British individuals	NA	9q34.2	ABO	ABO, ABO			ENSG00000175164, ENSG00000281879	NA	NA	rs587611953-A	rs587611953	0	587611953	intron_variant	0	0.164183	2E-9	8.69897		0.0202613	[0.014-0.027] unit increase	Affymetrix [93095623] (imputed)	N
12	rs495828	1.59195e-09	9	136145414	rs587611953	NA	Sulfhydryl oxidase 2 levels	45019	34648354	Pietzner M	44512	Science	www.ncbi.nlm.nih.gov/pubmed/34648354	Mapping the proteo-genomic convergence of human diseases.	10,708 European ancestry individuals	NA	9q34.2		ABO, ABO			ENSG00000175164, ENSG00000281879	NA	NA	rs587611953-A	rs587611953	0	587611953	intron_variant	0	0.17	2E-246	245.699		0.644	[0.61-0.68] unit increase	Affymetrix, Illumina [10200000] (imputed)	N
12	rs495828	1.59195e-09	9	136145414	rs587611953	NA	E-selectin levels	45019	34648354	Pietzner M	44512	Science	www.ncbi.nlm.nih.gov/pubmed/34648354	Mapping the proteo-genomic convergence of human diseases.	10,708 European ancestry individuals	NA	9q34.2		ABO, ABO			ENSG00000175164, ENSG00000281879	NA	NA	rs587611953-A	rs587611953	0	587611953	intron_variant	0	0.17	4E-291	290.398		0.693	[0.66-0.73] unit decrease	Affymetrix, Illumina [10200000] (imputed)	N
12	rs495828	1.59195e-09	9	136145414	rs587611953	NA	Golgi membrane protein 1 levels	45019	34648354	Pietzner M	44512	Science	www.ncbi.nlm.nih.gov/pubmed/34648354	Mapping the proteo-genomic convergence of human diseases.	10,708 European ancestry individuals	NA	9q34.2		ABO, ABO			ENSG00000175164, ENSG00000281879	NA	NA	rs587611953-A	rs587611953	0	587611953	intron_variant	0	0.17	6E-133	132.222		0.479	[0.44-0.52] unit increase	Affymetrix, Illumina [10200000] (imputed)	N
12	rs495828	1.59195e-09	9	136145414	rs587611953	NA	Coagulation Factor VIII levels (F8.13499.30.3)	44936	29875488	Sun BB	43257	Nature	www.ncbi.nlm.nih.gov/pubmed/29875488	Genomic atlas of the human plasma proteome.	3,301 European ancestry individuals	NA	9q34.2		ABO, ABO			ENSG00000175164, ENSG00000281879	NA	NA	rs587611953-A	rs587611953	0	587611953	intron_variant	0	0.169	3E-57	56.5229		0.58	[0.5-0.66] unit increase	Affymetrix [10572788] (imputed)	N
12	rs495828	1.59195e-09	9	136145414	rs587611953	NA	E-selectin levels (SELE.3470.1.2)	44936	29875488	Sun BB	43257	Nature	www.ncbi.nlm.nih.gov/pubmed/29875488	Genomic atlas of the human plasma proteome.	3,301 European ancestry individuals	NA	9q34.2		ABO, ABO			ENSG00000175164, ENSG00000281879	NA	NA	rs587611953-A	rs587611953	0	587611953	intron_variant	0	0.169	7E-87	86.1549		0.7	[-0.62--0.78] unit decrease	Affymetrix [10572788] (imputed)	N
12	rs495828	1.59195e-09	9	136145414	rs587611953	NA	CD209 antigen levels (CD209.3029.52.2)	44936	29875488	Sun BB	43257	Nature	www.ncbi.nlm.nih.gov/pubmed/29875488	Genomic atlas of the human plasma proteome.	3,301 European ancestry individuals	NA	9q34.2		ABO, ABO			ENSG00000175164, ENSG00000281879	NA	NA	rs587611953-A	rs587611953	0	587611953	intron_variant	0	0.169	1E-156	156		0.91	[0.85-0.97] unit increase	Affymetrix [10572788] (imputed)	N
12	rs495828	1.59195e-09	9	136145414	rs587611953	NA	Sulfhydryl oxidase 2 levels (QSOX2.8397.147.3)	44936	29875488	Sun BB	43257	Nature	www.ncbi.nlm.nih.gov/pubmed/29875488	Genomic atlas of the human plasma proteome.	3,301 European ancestry individuals	NA	9q34.2		ABO, ABO			ENSG00000175164, ENSG00000281879	NA	NA	rs587611953-A	rs587611953	0	587611953	intron_variant	0	0.169	3E-61	60.5229		0.6	[0.52-0.68] unit increase	Affymetrix [10572788] (imputed)	N
12	rs495828	1.59195e-09	9	136145414	rs587611953	NA	Protein FAM3D levels (FAM3D.13102.1.3)	44936	29875488	Sun BB	43257	Nature	www.ncbi.nlm.nih.gov/pubmed/29875488	Genomic atlas of the human plasma proteome.	3,301 European ancestry individuals	NA	9q34.2		ABO, ABO			ENSG00000175164, ENSG00000281879	NA	NA	rs587611953-A	rs587611953	0	587611953	intron_variant	0	0.169	1E-34	34		0.45	[0.37-0.53] unit increase	Affymetrix [10572788] (imputed)	N
12	rs495828	1.59195e-09	9	136145414	rs587611953	NA	Golgi membrane protein 1 levels (GOLM1.8983.7.3)	44936	29875488	Sun BB	43257	Nature	www.ncbi.nlm.nih.gov/pubmed/29875488	Genomic atlas of the human plasma proteome.	3,301 European ancestry individuals	NA	9q34.2		ABO, ABO			ENSG00000175164, ENSG00000281879	NA	NA	rs587611953-A	rs587611953	0	587611953	intron_variant	0	0.169	3E-25	24.5229		0.38	[0.3-0.46] unit increase	Affymetrix [10572788] (imputed)	N
12	rs495828	1.59195e-09	9	136145414	rs587611953	NA	Histo-blood group ABO system transferase levels (ABO.9253.52.3)	44936	29875488	Sun BB	43257	Nature	www.ncbi.nlm.nih.gov/pubmed/29875488	Genomic atlas of the human plasma proteome.	3,301 European ancestry individuals	NA	9q34.2		ABO, ABO			ENSG00000175164, ENSG00000281879	NA	NA	rs587611953-A	rs587611953	0	587611953	intron_variant	0	0.169	8E-255	254.097		1.1	[1.04-1.16] unit increase	Affymetrix [10572788] (imputed)	N
12	rs495828	1.59195e-09	9	136145414	rs587611953	NA	Desmoglein-2 levels	45019	34648354	Pietzner M	44512	Science	www.ncbi.nlm.nih.gov/pubmed/34648354	Mapping the proteo-genomic convergence of human diseases.	10,708 European ancestry individuals	NA	9q34.2		ABO, ABO			ENSG00000175164, ENSG00000281879	NA	NA	rs587611953-A	rs587611953	0	587611953	intron_variant	0	0.17	6E-61	60.2218		0.313	[0.28-0.35] unit increase	Affymetrix, Illumina [10200000] (imputed)	N
12	rs495828	1.59195e-09	9	136145414	rs587611953	NA	Vertical cup-disc ratio	44767	34077760	Alipanahi B	44348	Am J Hum Genet	www.ncbi.nlm.nih.gov/pubmed/34077760	Large-scale machine-learning-based phenotyping significantly improves genomic discovery for optic nerve head morphology.	65,680 European ancestry individuals	NA	9q34.2		ABO, ABO			ENSG00000175164, ENSG00000281879	NA	NA	rs587611953-C	rs587611953	0	587611953	intron_variant	0	0.836	5E-13	12.301		0.00671	[0.0047-0.0087] unit decrease	Affymetrix [13110443] (imputed)	N
12	rs495828	1.59195e-09	9	136145414	rs587611953	NA	Vertical cup-disc ratio	44767	34077760	Alipanahi B	44348	Am J Hum Genet	www.ncbi.nlm.nih.gov/pubmed/34077760	Large-scale machine-learning-based phenotyping significantly improves genomic discovery for optic nerve head morphology.	89,579 European ancestry individuals	NA	9q34.2		ABO, ABO			ENSG00000175164, ENSG00000281879	NA	NA	rs587611953-C	rs587611953	0	587611953	intron_variant	0	NR	5E-13	12.301		0.0506	[0.036-0.066] unit decrease	Affymetrix [8600000] (imputed)	N
12	rs495828	1.59195e-09	9	136145419	rs13292932	NA	Lactosylceramide 4-alpha-galactosyltransferase levels	45019	34648354	Pietzner M	44512	Science	www.ncbi.nlm.nih.gov/pubmed/34648354	Mapping the proteo-genomic convergence of human diseases.	10,708 European ancestry individuals	NA	9q34.2		ABO, ABO			ENSG00000175164, ENSG00000281879	NA	NA	rs13292932-A	rs13292932	0	13292932	intron_variant	0	0.32	4E-14	13.3979		0.107	[0.08-0.134] unit increase	Affymetrix, Illumina [10200000] (imputed)	N
12	rs495828	1.59195e-09	9	136145419	rs13292932	NA	Vertex-wise cortical thickness	44627	34910505	van der Meer D	44545	Sci Adv	www.ncbi.nlm.nih.gov/pubmed/34910505	The genetic architecture of human cortical folding.	33,748 European ancestry individuals	NA	9q34.2		ABO, ABO			ENSG00000175164, ENSG00000281879	NA	NA	rs13292932-A	rs13292932	0	13292932	intron_variant	0	0.37	2E-13	12.699		7.35	z score increase	Affymetrix [9061022] (imputed)	N
12	rs495828	1.59195e-09	9	136145425	rs9411378	NA	N-acetyl neuraminic acid levels	44260	33283231	Calvo-Serra B	44170	Hum Mol Genet	www.ncbi.nlm.nih.gov/pubmed/33283231	Urinary metabolite quantitative trait loci in children and their interaction with dietary factors.	996 European ancestry individuals	NA	9q34.2		ABO, ABO			ENSG00000175164, ENSG00000281879	NA	NA	rs9411378-A	rs9411378	0	9411378	intron_variant	0	0.2612	1E-13	13		0.373678	unit increase	Illumina [283704]	N
12	rs495828	1.59195e-09	9	136145425	rs9411378	NA	Coronary artery disease	44077	32469254	Matsunaga H	43980	Circ Genom Precis Med	www.ncbi.nlm.nih.gov/pubmed/32469254	Transethnic Meta-analysis of Genome-wide Association Studies Identifies Three New Loci and Characterizes Population-specific Differences for Coronary Artery Disease.	15,302 Japanese ancestry cases, 36,140 Japanese ancestry controls	NA	9q34.2	ABO	ABO, ABO			ENSG00000175164, ENSG00000281879	NA	NA	rs9411378-A	rs9411378	0	9411378	intron_variant	0	0.26	2E-10	9.69897		1.15	[1.10-1.20]	Illumina [5932413] (imputed)	N
12	rs495828	1.59195e-09	9	136145425	rs9411378	NA	Red cell distribution width	42977	27863252	Astle WJ	42691	Cell	www.ncbi.nlm.nih.gov/pubmed/27863252	The Allelic Landscape of Human Blood Cell Trait Variation and Links to Common Complex Disease.	171,529 European ancestry individuals	NA	9q34.2	ABO	ABO, ABO			ENSG00000175164, ENSG00000281879	NA	NA	rs9411378-A	rs9411378	0	9411378	intron_variant	0	0.2601	1E-11	11		0.0275203	[0.02-0.035] unit increase	Affymetrix [~ 2500000] (imputed)	N
12	rs495828	1.59195e-09	9	136145425	rs9411378	NA	Low density lipoprotein cholesterol levels	43309	29403010	Kanai M	43136	Nat Genet	www.ncbi.nlm.nih.gov/pubmed/29403010	Genetic analysis of quantitative traits in the Japanese population links cell types to complex human diseases.	72,866 Japanese ancestry individuals	NA	9q34.2	ABO	ABO, ABO			ENSG00000175164, ENSG00000281879	NA	NA	rs9411378-?	rs9411378	0	9411378	intron_variant	0	NR	1E-19	19		0.05624	[0.044-0.068] unit increase novel	Illumina [6108953] (imputed)	N
12	rs495828	1.59195e-09	9	136145425	rs9411378	NA	Total cholesterol levels	43311	29403010	Kanai M	43136	Nat Genet	www.ncbi.nlm.nih.gov/pubmed/29403010	Genetic analysis of quantitative traits in the Japanese population links cell types to complex human diseases.	128,305 Japanese ancestry individuals	NA	9q34.2	ABO	ABO, ABO			ENSG00000175164, ENSG00000281879	NA	NA	rs9411378-?	rs9411378	0	9411378	intron_variant	0	NR	3E-28	27.5229		0.05115	[0.042-0.06] unit increase novel	Illumina [6108953] (imputed)	N
12	rs495828	1.59195e-09	9	136145425	rs9411378	NA	Calcium levels	44466	33887147	Young WJ	44308	Circ Genom Precis Med	www.ncbi.nlm.nih.gov/pubmed/33887147	Genetically-Determined Serum Calcium Levels and Markers of Ventricular Repolarisation: A Mendelian Randomization Study in the UK Biobank.	305,349 European ancestry individuals	NA	9q34.2	NR	ABO, ABO			ENSG00000175164, ENSG00000281879	NA	NA	rs9411378-A	rs9411378	0	9411378	intron_variant	0	0.222	1E-8	8		0.001617	[0.0011-0.0022] mmol/L decrease	Affymetrix [NR] (imputed)	N
12	rs495828	1.59195e-09	9	136145425	rs9411378	NA	Serum levels of protein CHST15	44607	35078996	Gudjonsson A	44586	Nat Commun	www.ncbi.nlm.nih.gov/pubmed/35078996	A genome-wide association study of serum proteins reveals shared loci with common diseases.	5,366 Icelandic ancestry individuals	NA	9q34.2		ABO, ABO			ENSG00000175164, ENSG00000281879	NA	NA	rs9411378-A	rs9411378	0	9411378	intron_variant	0	0.1827	1E-38	38		0.310809	[0.26-0.36] unit decrease	Illumina [7506463] (imputed)	N
12	rs495828	1.59195e-09	9	136145425	rs9411378	NA	Serum levels of protein GNS	44607	35078996	Gudjonsson A	44586	Nat Commun	www.ncbi.nlm.nih.gov/pubmed/35078996	A genome-wide association study of serum proteins reveals shared loci with common diseases.	5,361 Icelandic ancestry individuals	NA	9q34.2		ABO, ABO			ENSG00000175164, ENSG00000281879	NA	NA	rs9411378-A	rs9411378	0	9411378	intron_variant	0	0.1827	4E-19	18.3979		0.213968	[0.17-0.26] unit decrease	Illumina [7506463] (imputed)	N
12	rs495828	1.59195e-09	9	136145425	rs9411378	NA	Total cholesterol levels	44911	36333282	Kim YJ	44869	Nat Commun	www.ncbi.nlm.nih.gov/pubmed/36333282	The contribution of common and rare genetic variants to variation in metabolic traits in 288,137 East Asians.	288,127 East Asian ancestry individuals	NA	9q34.2		ABO, ABO			ENSG00000175164, ENSG00000281879	NA	NA	rs9411378-A	rs9411378	0	9411378	intron_variant	0	0.2562	8E-75	74.0969		0.0604	[0.054-0.067] unit increase	NR [6000000] (imputed)	N
12	rs495828	1.59195e-09	9	136145425	rs9411378	NA	Gamma glutamyl transferase levels	44911	36333282	Kim YJ	44869	Nat Commun	www.ncbi.nlm.nih.gov/pubmed/36333282	The contribution of common and rare genetic variants to variation in metabolic traits in 288,137 East Asians.	288,127 East Asian ancestry individuals	NA	9q34.2		ABO, ABO			ENSG00000175164, ENSG00000281879	NA	NA	rs9411378-A	rs9411378	0	9411378	intron_variant	0	0.2562	3E-9	8.52288		0.0208	[0.014-0.028] unit increase	NR [6000000] (imputed)	N
12	rs495828	1.59195e-09	9	136145425	rs9411378	NA	COVID-19 (hospitalized vs population)	44935	35224516	Thibord F	44614	HGG Adv	www.ncbi.nlm.nih.gov/pubmed/35224516	A year of COVID-19 GWAS results from the GRASP portal reveals potential genetic risk factors.	2,884 European ancestry cases, 456,366 European ancestry controls	NA	9q34.2		ABO, ABO			ENSG00000175164, ENSG00000281879	NA	NA	rs9411378-A	rs9411378	0	9411378	intron_variant	0	0.22241184	5E-6	5.30103		0.15403	[0.088-0.22] unit increase	NR [9739344] (imputed)	N
12	rs495828	1.59195e-09	9	136145425	rs9411378	NA	COVID-19 (covid vs negative)	44448	33888907	Shelton JF	44308	Nat Genet	www.ncbi.nlm.nih.gov/pubmed/33888907	Trans-ancestry analysis reveals genetic and nongenetic associations with COVID-19 susceptibility and severity.	9,913 European ancestry cases, 85,072 European ancestry controls, 2,553 Hispanic or Latin American cases, 13,086 Hispanic or Latin American controls, 506 Black or African American cases, 3,110 Black or African American controls	NA	9q34.2		ABO, ABO			ENSG00000175164, ENSG00000281879	NA	NA	rs9411378-C	rs9411378	0	9411378	intron_variant	0	NR	5E-20	19.301		0.857	[0.829-0.886]	Illumina [9939936] (imputed)	N
12	rs495828	1.59195e-09	9	136145425	rs9411378	NA	COVID-19 (covid vs negative)	44448	33888907	Shelton JF	44308	Nat Genet	www.ncbi.nlm.nih.gov/pubmed/33888907	Trans-ancestry analysis reveals genetic and nongenetic associations with COVID-19 susceptibility and severity.	9,913 European ancestry cases, 85,072 European ancestry controls	NA	9q34.2		ABO, ABO			ENSG00000175164, ENSG00000281879	NA	NA	rs9411378-?	rs9411378	0	9411378	intron_variant	0	NR	1E-14	14		0.865	[0.834-0.898]	Illumina [31704722] (imputed)	N
12	rs495828	1.59195e-09	9	136145425	rs9411378	NA	COVID-19 (covid vs negative)	44448	33888907	Shelton JF	44308	Nat Genet	www.ncbi.nlm.nih.gov/pubmed/33888907	Trans-ancestry analysis reveals genetic and nongenetic associations with COVID-19 susceptibility and severity.	2,553 Hispanic or Latin American cases, 13,086 Hispanic or Latin American controls	NA	9q34.2		ABO, ABO			ENSG00000175164, ENSG00000281879	NA	NA	rs9411378-?	rs9411378	0	9411378	intron_variant	0	NR	2E-6	5.69897		0.818	[0.754-0.888]	Illumina [35218582] (imputed)	N
12	rs495828	1.59195e-09	9	136145425	rs9411378	NA	C-C motif chemokine 25 levels (CCL25.2705.5.2)	44936	29875488	Sun BB	43257	Nature	www.ncbi.nlm.nih.gov/pubmed/29875488	Genomic atlas of the human plasma proteome.	3,301 European ancestry individuals	NA	9q34.2		ABO, ABO			ENSG00000175164, ENSG00000281879	NA	NA	rs9411378-A	rs9411378	0	9411378	intron_variant	0	0.253	4E-13	12.3979		0.21	[-0.15--0.27] unit decrease	Affymetrix [10572788] (imputed)	N
12	rs495828	1.59195e-09	9	136145425	rs9411378	NA	C-C motif chemokine 25 levels (CCL25.2705.5.2)	44936	29875488	Sun BB	43257	Nature	www.ncbi.nlm.nih.gov/pubmed/29875488	Genomic atlas of the human plasma proteome.	3,301 European ancestry individuals	NA	9q34.2		ABO, ABO			ENSG00000175164, ENSG00000281879	NA	NA	rs9411378-A	rs9411378	0	9411378	intron_variant	0	0.253	7E-13	12.1549		0.21	[-0.15--0.27] unit decrease	Affymetrix [10572788] (imputed)	N
12	rs495828	1.59195e-09	9	136145484	rs582094	NA	Diverticular disease	43404	30177863	Maguire LH	43346	Nat Genet	www.ncbi.nlm.nih.gov/pubmed/30177863	Genome-wide association analyses identify 39 new susceptibility loci for diverticular disease.	27,444 British ancestry cases, 382,284 British ancestry controls	NA	9q34.2	ABO	ABO, ABO			ENSG00000175164, ENSG00000281879	NA	NA	rs582094-T	rs582094	0	582094	intron_variant	0	0.31857582039812	2E-11	10.699		0.0038815	[NR] unit decrease	Affymetrix [> 30000000] (imputed)	N
12	rs495828	1.59195e-09	9	136145907	rs34357864	NA	Chloride intracellular channel protein 5 levels	45019	34648354	Pietzner M	44512	Science	www.ncbi.nlm.nih.gov/pubmed/34648354	Mapping the proteo-genomic convergence of human diseases.	10,708 European ancestry individuals	NA	9q34.2		ABO, ABO			ENSG00000175164, ENSG00000281879	NA	NA	rs34357864-?	rs34357864	0	34357864	intron_variant	0	0.66	6E-15	14.2218		0.101	[0.076-0.126] unit decrease	Affymetrix, Illumina [10200000] (imputed)	N
12	rs495828	1.59195e-09	9	136145974	rs2769071	NA	Circulating fibroblast growth factor 23 levels	43409	30217807	Robinson-Cohen C	43357	J Am Soc Nephrol	www.ncbi.nlm.nih.gov/pubmed/30217807	Genetic Variants Associated with Circulating Fibroblast Growth Factor 23.	16,624 European ancestry individuals	4,443 African ancestry individuals	9q34.2	ABO	ABO, ABO			ENSG00000175164, ENSG00000281879	NA	NA	rs2769071-A	rs2769071	0	2769071	intron_variant	0	0.6491	6E-17	16.2218	(EA)	0.037	[0.027-0.047] unit decrease	Affymetrix, Illumina [NR] (imputed)	N
12	rs495828	1.59195e-09	9	136145974	rs2769071	NA	Serum levels of protein SHANK3	44607	35078996	Gudjonsson A	44586	Nat Commun	www.ncbi.nlm.nih.gov/pubmed/35078996	A genome-wide association study of serum proteins reveals shared loci with common diseases.	5,365 Icelandic ancestry individuals	NA	9q34.2		ABO, ABO			ENSG00000175164, ENSG00000281879	NA	NA	rs2769071-G	rs2769071	0	2769071	intron_variant	0	0.2575	9E-61	60.0458		0.342479	[0.3-0.38] unit increase	Illumina [7506463] (imputed)	N
12	rs495828	1.59195e-09	9	136145974	rs2769071	NA	Venous thromboembolism or factor VII levels (pleiotropy)	44762	35285134	Temprano-Sagrera G	44634	J Thromb Haemost	www.ncbi.nlm.nih.gov/pubmed/35285134	Multi-phenotype analyses of hemostatic traits with cardiovascular events reveal novel genetic associations.	27,495 European or African American individuals with measurements, 30,234 European or African American VTE cases, 172,122 European or African American VTE controls	NA	9q34.2		ABO, ABO			ENSG00000175164, ENSG00000281879	NA	NA	rs2769071-?	rs2769071	0	2769071	intron_variant	0	NR	8E-176	175.097		NA		NR [NR]	N
12	rs495828	1.59195e-09	9	136145974	rs2769071	NA	Venous thromboembolism or fibrinogen levels (pleiotropy)	44762	35285134	Temprano-Sagrera G	44634	J Thromb Haemost	www.ncbi.nlm.nih.gov/pubmed/35285134	Multi-phenotype analyses of hemostatic traits with cardiovascular events reveal novel genetic associations.	120,246 European ancestry individuals with measurements, 30,234 European or African American VTE cases, 172,122 European or African American VTE controls	NA	9q34.2		ABO, ABO			ENSG00000175164, ENSG00000281879	NA	NA	rs2769071-?	rs2769071	0	2769071	intron_variant	0	NR	1E-180	180		NA		NR [NR]	N
12	rs495828	1.59195e-09	9	136145974	rs2769071	NA	Venous thromboembolism or factor XI levels (pleiotropy)	44762	35285134	Temprano-Sagrera G	44634	J Thromb Haemost	www.ncbi.nlm.nih.gov/pubmed/35285134	Multi-phenotype analyses of hemostatic traits with cardiovascular events reveal novel genetic associations.	16,169 European ancestry individuals with measurements, 30,234 European or African American VTE cases, 172,122 European or African American VTE controls	NA	9q34.2		ABO, ABO			ENSG00000175164, ENSG00000281879	NA	NA	rs2769071-?	rs2769071	0	2769071	intron_variant	0	NR	3E-176	175.523		NA		NR [NR]	N
12	rs495828	1.59195e-09	9	136146046	rs677355	NA	Lymphocyte count	44095	32888493	Chen MH	44075	Cell	www.ncbi.nlm.nih.gov/pubmed/32888493	Trans-ethnic and Ancestry-Specific Blood-Cell Genetics in 746,667 Individuals from 5 Global Populations.	643,370 African American or Afro-Caribbean, African ancestry, European ancestry, East Asian ancestry, Hispanic or Latin American and South Asian ancestry individuals	NA	9q34.2	NR	ABO, ABO			ENSG00000175164, ENSG00000281879	NA	NA	rs677355-A	rs677355	0	677355	intron_variant	0	0.342545	7E-13	12.1549		NA		Affymetrix, Illumina [23472807] (imputed)	N
12	rs495828	1.59195e-09	9	136146046	rs677355	NA	Lymphocyte count	44095	32888493	Chen MH	44075	Cell	www.ncbi.nlm.nih.gov/pubmed/32888493	Trans-ethnic and Ancestry-Specific Blood-Cell Genetics in 746,667 Individuals from 5 Global Populations.	524,923 European ancestry individuals	NA	9q34.2	NR	ABO, ABO			ENSG00000175164, ENSG00000281879	NA	NA	rs677355-A	rs677355	0	677355	intron_variant	0	0.321046	4E-12	11.3979		0.014061	[0.01-0.018] SD unit decrease	Affymetrix, Illumina [50265552] (imputed)	N
12	rs495828	1.59195e-09	9	136146068	rs59602812	NA	Protein CASC4 levels	45019	34648354	Pietzner M	44512	Science	www.ncbi.nlm.nih.gov/pubmed/34648354	Mapping the proteo-genomic convergence of human diseases.	10,708 European ancestry individuals	NA	9q34.2		ABO, ABO			ENSG00000175164, ENSG00000281879	NA	NA	rs59602812-?	rs59602812	0	59602812	intron_variant	0	0.66	1E-126	126		0.319	[0.29-0.34] unit decrease	Affymetrix, Illumina [10200000] (imputed)	N
12	rs495828	1.59195e-09	9	136146077	rs676996	NA	Monocyte count	44095	32888493	Chen MH	44075	Cell	www.ncbi.nlm.nih.gov/pubmed/32888493	Trans-ethnic and Ancestry-Specific Blood-Cell Genetics in 746,667 Individuals from 5 Global Populations.	521,594 European ancestry individuals	NA	9q34.2	NR	ABO, ABO			ENSG00000175164, ENSG00000281879	NA	NA	rs676996-G	rs676996	0	676996	intron_variant	0	0.32021	5E-106	105.301		0.043816	[0.04-0.048] SD unit decrease	Affymetrix, Illumina [50262088] (imputed)	N
12	rs495828	1.59195e-09	9	136146077	rs676996	NA	Glycine levels	43580	30837465	Wittemans LBL	43529	Nat Commun	www.ncbi.nlm.nih.gov/pubmed/30837465	Assessing the causal association of glycine with risk of cardio-metabolic diseases.	80,003 European ancestry individuals	NA	9q34.2	ABO	ABO, ABO			ENSG00000175164, ENSG00000281879	NA	NA	rs676996-T	rs676996	0	676996	intron_variant	0	0.668	4E-15	14.3979		0.04	[0.028-0.052] unit increase	Affymetrix, Illumina [NR] (imputed)	N
12	rs495828	1.59195e-09	9	136146077	rs676996	NA	Haemorrhoidal disease	44321	33888516	Zheng T	44308	Gut	www.ncbi.nlm.nih.gov/pubmed/33888516	Genome-wide analysis of 944 133 individuals provides insights into the etiology of haemorrhoidal disease.	218,920 European ancestry cases, 725,213 European ancestry controls	NA	9q34.2	ABO	ABO, ABO			ENSG00000175164, ENSG00000281879	NA	NA	rs676996-T	rs676996	0	676996	intron_variant	0	0.34140000000000004	5E-43	42.301		0.94	[0.94-0.95]	Affymetrix, Illumina [8494288] (imputed)	N
12	rs495828	1.59195e-09	9	136146077	rs676996	NA	Glycine levels	44691	33414548	Lotta LA	44203	Nat Genet	www.ncbi.nlm.nih.gov/pubmed/33414548	A cross-platform approach identifies genetic regulators of human metabolism and health.	80,003 Caucasian ancestry individuals	NA	9q34.2		ABO, ABO			ENSG00000175164, ENSG00000281879	NA	NA	rs676996-T	rs676996	0	676996	intron_variant	0	0.6677	4E-15	14.3979		7.843	(zscore) increase	Affymetrix, Illumina [6053131] (imputed)	N
12	rs495828	1.59195e-09	9	136146227	rs676457	NA	Dihydrofolate reductase levels (DHFR.9823.2.3)	44936	29875488	Sun BB	43257	Nature	www.ncbi.nlm.nih.gov/pubmed/29875488	Genomic atlas of the human plasma proteome.	3,301 European ancestry individuals	NA	9q34.2		ABO, ABO			ENSG00000175164, ENSG00000281879	NA	NA	rs676457-T	rs676457	0	676457	intron_variant	0	0.315	3E-12	11.5229		0.19	[0.13-0.25] unit increase	Affymetrix [10572788] (imputed)	N
12	rs495828	1.59195e-09	9	136146431	rs527210	NA	Myocardial infarction	44544	34594039	Sakaue S	44469	Nat Genet	www.ncbi.nlm.nih.gov/pubmed/34594039	A cross-population atlas of genetic associations for 220 human phenotypes.	20,917 European ancestry cases, 440,906 European ancestry controls, 14,992 East Asian ancestry cases, 146,214 East Asian ancestry controls	NA	9q34.2		ABO, ABO			ENSG00000175164, ENSG00000281879	NA	NA	rs527210-T	rs527210	0	527210	intron_variant	0	NR	5E-13	12.301		0.0718	[0.052-0.091] unit increase	Affymetrix, Illumina [25841367] (imputed)	N
12	rs495828	1.59195e-09	9	136146597	rs550057	NA	Hemoglobin concentration	44095	32888493	Chen MH	44075	Cell	www.ncbi.nlm.nih.gov/pubmed/32888493	Trans-ethnic and Ancestry-Specific Blood-Cell Genetics in 746,667 Individuals from 5 Global Populations.	563,946 European ancestry individuals	NA	9q34.2	NR	ABO, ABO			ENSG00000175164, ENSG00000281879	NA	NA	rs550057-T	rs550057	0	550057	intron_variant	0	0.25502	2E-241	240.699		0.070125	[0.066-0.074] SD unit decrease	Affymetrix, Illumina [50638016] (imputed)	N
12	rs495828	1.59195e-09	9	136146597	rs550057	NA	Lung function (FVC)	43504	30595370	Kichaev G	43461	Am J Hum Genet	www.ncbi.nlm.nih.gov/pubmed/30595370	Leveraging Polygenic Functional Enrichment to Improve GWAS Power.	approximately 372,000 European ancestry individuals	NA	9q34.2		ABO, ABO			ENSG00000175164, ENSG00000281879	NA	NA	rs550057-?	rs550057	0	550057	intron_variant	0	NR	1E-12	12		NA		NR [~ 8900000] (imputed)	N
12	rs495828	1.59195e-09	9	136146597	rs550057	NA	Allergic disease (asthma, hay fever or eczema)	43593	29679657	Ferreira MA	43208	J Allergy Clin Immunol	www.ncbi.nlm.nih.gov/pubmed/29679657	Eleven loci with new reproducible genetic associations with allergic disease risk.	180,129 European ancestry cases, 180,709 European ancestry controls	NA	9q34.2	ABO	ABO, ABO			ENSG00000175164, ENSG00000281879	NA	NA	rs550057-T	rs550057	0	550057	intron_variant	0	0.2806	3E-7	6.52288	(conditional)	0.0293763	NR unit increase	NR [NR]	N
12	rs495828	1.59195e-09	9	136146597	rs550057	NA	Red blood cell count	43504	30595370	Kichaev G	43461	Am J Hum Genet	www.ncbi.nlm.nih.gov/pubmed/30595370	Leveraging Polygenic Functional Enrichment to Improve GWAS Power.	approximately 445,000 European ancestry individuals	NA	9q34.2		ABO, ABO			ENSG00000175164, ENSG00000281879	NA	NA	rs550057-?	rs550057	0	550057	intron_variant	0	NR	1E-212	212		NA		NR [~ 8900000] (imputed)	N
12	rs495828	1.59195e-09	9	136146597	rs550057	NA	Hematocrit	44095	32888493	Chen MH	44075	Cell	www.ncbi.nlm.nih.gov/pubmed/32888493	Trans-ethnic and Ancestry-Specific Blood-Cell Genetics in 746,667 Individuals from 5 Global Populations.	737,823 African American or Afro-Caribbean, African ancestry, European ancestry, East Asian ancestry, Hispanic or Latin American and South Asian ancestry individuals	NA	9q34.2	NR	ABO, ABO			ENSG00000175164, ENSG00000281879	NA	NA	rs550057-T	rs550057	0	550057	intron_variant	0	0.255346	1E-257	257		NA		Affymetrix, Illumina [24558453] (imputed)	N
12	rs495828	1.59195e-09	9	136146597	rs550057	NA	Hematocrit	44095	32888493	Chen MH	44075	Cell	www.ncbi.nlm.nih.gov/pubmed/32888493	Trans-ethnic and Ancestry-Specific Blood-Cell Genetics in 746,667 Individuals from 5 Global Populations.	562,259 European ancestry individuals	NA	9q34.2	NR	ABO, ABO			ENSG00000175164, ENSG00000281879	NA	NA	rs550057-T	rs550057	0	550057	intron_variant	0	0.254895	2E-215	214.699		0.066294	[0.062-0.07] SD unit decrease	Affymetrix, Illumina [50640577] (imputed)	N
12	rs495828	1.59195e-09	9	136146597	rs550057	NA	Intake of total sugars	43733	31005972	Hwang LD	43576	Am J Clin Nutr	www.ncbi.nlm.nih.gov/pubmed/31005972	New insight into human sweet taste: a genome-wide association study of the perception and intake of sweet substances.	174,424 European ancestry individuals	NA	9q34.2	ABO	ABO, ABO			ENSG00000175164, ENSG00000281879	NA	NA	rs550057-C	rs550057	0	550057	intron_variant	0	0.74	5E-6	5.30103		0.86	[0.49-1.23] g/day increase	Affymetrix [10353649] (imputed)	N
12	rs495828	1.59195e-09	9	136146597	rs550057	NA	Cytokine network levels (multivariate analysis)	43809	31679650	Nath AP	43768	Am J Hum Genet	www.ncbi.nlm.nih.gov/pubmed/31679650	Multivariate Genome-Wide Association Analysis of a Cytokine Network Reveals Variants with Widespread Immune, Haematological, and Cardiometabolic Pleiotropy.	9,263 Finnish ancestry individuals	NA	9q34.2	ABO	ABO, ABO			ENSG00000175164, ENSG00000281879	NA	NA	rs550057-?	rs550057	0	550057	intron_variant	0	NR	3E-8	7.52288		NA		Illumina [6022229] (imputed)	N
12	rs495828	1.59195e-09	9	136146597	rs550057	NA	LDL cholesterol	42559	25961943	Surakka I	42135	Nat Genet	www.ncbi.nlm.nih.gov/pubmed/25961943	The impact of low-frequency and rare variants on lipid levels.	up 62,166 European ancestry individuals	NA	9q34.2	ABO	ABO, ABO			ENSG00000175164, ENSG00000281879	NA	NA	rs550057-T	rs550057	0	550057	intron_variant	0	0.26	6E-20	19.2218		0.063	[0.049-0.077] s.d. increase	Affymetrix, Illumina, Perlegen [up to 9657952] (imputed)	N
12	rs495828	1.59195e-09	9	136146597	rs550057	NA	Total cholesterol levels	43510	29507422	Hoffmann TJ	43164	Nat Genet	www.ncbi.nlm.nih.gov/pubmed/29507422	A large electronic-health-record-based genome-wide study of serum lipids.	76,627 European ancestry individuals, 7,795 Hispanic individuals, 6,855 East Asian ancestry individuals, 2,958 African American individuals, 439 South Asian ancestry individuals	NA	9q34.2	NR	ABO, ABO			ENSG00000175164, ENSG00000281879	NA	NA	rs550057-C	rs550057	0	550057	intron_variant	0	0.739	3E-29	28.5229	(EA)	0.059	unit decrease	Affymetrix [at least 7091467] (imputed)	N
12	rs495828	1.59195e-09	9	136146597	rs550057	NA	Total cholesterol levels	43510	29507422	Hoffmann TJ	43164	Nat Genet	www.ncbi.nlm.nih.gov/pubmed/29507422	A large electronic-health-record-based genome-wide study of serum lipids.	76,627 European ancestry individuals, 7,795 Hispanic individuals, 6,855 East Asian ancestry individuals, 2,958 African American individuals, 439 South Asian ancestry individuals	NA	9q34.2	NR	ABO, ABO			ENSG00000175164, ENSG00000281879	NA	NA	rs550057-C	rs550057	0	550057	intron_variant	0	0.786	6E-11	10.2218	(Hispanic)	0.12	unit decrease	Affymetrix [at least 7091467] (imputed)	N
12	rs495828	1.59195e-09	9	136146597	rs550057	NA	Total cholesterol levels	43510	29507422	Hoffmann TJ	43164	Nat Genet	www.ncbi.nlm.nih.gov/pubmed/29507422	A large electronic-health-record-based genome-wide study of serum lipids.	76,627 European ancestry individuals, 7,795 Hispanic individuals, 6,855 East Asian ancestry individuals, 2,958 African American individuals, 439 South Asian ancestry individuals	NA	9q34.2	NR	ABO, ABO			ENSG00000175164, ENSG00000281879	NA	NA	rs550057-C	rs550057	0	550057	intron_variant	0	NR	9E-42	41.0458		0.065	unit decrease	Affymetrix [at least 7091467] (imputed)	N
12	rs495828	1.59195e-09	9	136146597	rs550057	NA	Red blood cell count	44095	32888493	Chen MH	44075	Cell	www.ncbi.nlm.nih.gov/pubmed/32888493	Trans-ethnic and Ancestry-Specific Blood-Cell Genetics in 746,667 Individuals from 5 Global Populations.	727,624 African American or Afro-Caribbean, African ancestry, European ancestry, East Asian ancestry, Hispanic or Latin American and South Asian ancestry individuals	NA	9q34.2	NR	ABO, ABO			ENSG00000175164, ENSG00000281879	NA	NA	rs550057-T	rs550057	0	550057	intron_variant	0	0.254925	1E-296	296		NA		Affymetrix, Illumina [24332387] (imputed)	N
12	rs495828	1.59195e-09	9	136146597	rs550057	NA	Red blood cell count	44095	32888493	Chen MH	44075	Cell	www.ncbi.nlm.nih.gov/pubmed/32888493	Trans-ethnic and Ancestry-Specific Blood-Cell Genetics in 746,667 Individuals from 5 Global Populations.	545,203 European ancestry individuals	NA	9q34.2	NR	ABO, ABO			ENSG00000175164, ENSG00000281879	NA	NA	rs550057-T	rs550057	0	550057	intron_variant	0	0.254707	3E-265	264.523		0.073621	[0.069-0.078] SD unit decrease	Affymetrix, Illumina [50628390] (imputed)	N
12	rs495828	1.59195e-09	9	136146597	rs550057	NA	Total cholesterol levels	43648	31217584	Wojcik GL	43635	Nature	www.ncbi.nlm.nih.gov/pubmed/31217584	Genetic analyses of diverse populations improves discovery for complex traits.	10,137 African American individuals, 17,802 Hispanic/Latino individuals, 2,387 Asian ancestry individuals, 1,915 Native Hawaiian ancestry individuals, 604 Native American ancestry individuals, 340 individuals	NA	9q34.2	NR	ABO, ABO			ENSG00000175164, ENSG00000281879	NA	NA	rs550057-?	rs550057	0	550057	intron_variant	0	NR	2E-11	10.699		2.86472	[2.02-3.71] unit increase	Illumina [32003504] (imputed)	N
12	rs495828	1.59195e-09	9	136146597	rs550057	NA	Low density lipoprotein cholesterol levels	43647	31217584	Wojcik GL	43635	Nature	www.ncbi.nlm.nih.gov/pubmed/31217584	Genetic analyses of diverse populations improves discovery for complex traits.	9,720 African American individuals, 17,373 Hispanic/Latino individuals, 2,316 Asian ancestry individuals, 1,900 Native Hawaiian ancestry individuals, 591 Native American ancestry individuals, 321 individuals	NA	9q34.2	NR	ABO, ABO			ENSG00000175164, ENSG00000281879	NA	NA	rs550057-?	rs550057	0	550057	intron_variant	0	NR	9E-10	9.04576		2.35991	[1.6-3.12] unit increase	Illumina [31808917] (imputed)	N
12	rs495828	1.59195e-09	9	136146597	rs550057	NA	Lead levels in blood	42391	25820613	Warrington NM	42090	Hum Mol Genet	www.ncbi.nlm.nih.gov/pubmed/25820613	Genome-wide association study of blood lead shows multiple associations near ALAD.	5,433 individuals	NA	9q34.2	ABO	ABO, ABO			ENSG00000175164, ENSG00000281879	NA	NA	rs550057-T	rs550057	0	550057	intron_variant	0	0.266	3E-6	5.52288		0.116	[0.057-0.175] unit decrease	Illumina [6391392] (imputed)	N
12	rs495828	1.59195e-09	9	136146597	rs550057	NA	Low density lipoprotein cholesterol levels	43510	29507422	Hoffmann TJ	43164	Nat Genet	www.ncbi.nlm.nih.gov/pubmed/29507422	A large electronic-health-record-based genome-wide study of serum lipids.	76,627 European ancestry individuals, 7,795 Hispanic individuals, 6,855 East Asian ancestry individuals, 2,958 African American individuals, 439 South Asian ancestry individuals	NA	9q34.2	NR	ABO, ABO			ENSG00000175164, ENSG00000281879	NA	NA	rs550057-C	rs550057	0	550057	intron_variant	0	0.739	5E-36	35.301	(EA)	0.067	unit decrease	Affymetrix [at least 7091467] (imputed)	N
12	rs495828	1.59195e-09	9	136146597	rs550057	NA	Low density lipoprotein cholesterol levels	43510	29507422	Hoffmann TJ	43164	Nat Genet	www.ncbi.nlm.nih.gov/pubmed/29507422	A large electronic-health-record-based genome-wide study of serum lipids.	76,627 European ancestry individuals, 7,795 Hispanic individuals, 6,855 East Asian ancestry individuals, 2,958 African American individuals, 439 South Asian ancestry individuals	NA	9q34.2	NR	ABO, ABO			ENSG00000175164, ENSG00000281879	NA	NA	rs550057-C	rs550057	0	550057	intron_variant	0	0.786	7E-14	13.1549	(Hispanic)	0.138	unit decrease	Affymetrix [at least 7091467] (imputed)	N
12	rs495828	1.59195e-09	9	136146597	rs550057	NA	Low density lipoprotein cholesterol levels	43510	29507422	Hoffmann TJ	43164	Nat Genet	www.ncbi.nlm.nih.gov/pubmed/29507422	A large electronic-health-record-based genome-wide study of serum lipids.	76,627 European ancestry individuals, 7,795 Hispanic individuals, 6,855 East Asian ancestry individuals, 2,958 African American individuals, 439 South Asian ancestry individuals	NA	9q34.2	NR	ABO, ABO			ENSG00000175164, ENSG00000281879	NA	NA	rs550057-C	rs550057	0	550057	intron_variant	0	0.793	3E-7	6.52288	(East Asian)	0.104	unit decrease	Affymetrix [at least 7091467] (imputed)	N
12	rs495828	1.59195e-09	9	136146597	rs550057	NA	Low density lipoprotein cholesterol levels	43510	29507422	Hoffmann TJ	43164	Nat Genet	www.ncbi.nlm.nih.gov/pubmed/29507422	A large electronic-health-record-based genome-wide study of serum lipids.	76,627 European ancestry individuals, 7,795 Hispanic individuals, 6,855 East Asian ancestry individuals, 2,958 African American individuals, 439 South Asian ancestry individuals	NA	9q34.2	NR	ABO, ABO			ENSG00000175164, ENSG00000281879	NA	NA	rs550057-C	rs550057	0	550057	intron_variant	0	NR	3E-52	51.5229		0.075	unit decrease	Affymetrix [at least 7091467] (imputed)	N
12	rs495828	1.59195e-09	9	136146597	rs550057	NA	Serum levels of protein QSOX2	44607	35078996	Gudjonsson A	44586	Nat Commun	www.ncbi.nlm.nih.gov/pubmed/35078996	A genome-wide association study of serum proteins reveals shared loci with common diseases.	5,354 Icelandic ancestry individuals	NA	9q34.2		ABO, ABO			ENSG00000175164, ENSG00000281879	NA	NA	rs550057-T	rs550057	0	550057	intron_variant	0	0.1892	4E-208	207.398		0.658008	[0.62-0.7] unit increase	Illumina [7506463] (imputed)	N
12	rs495828	1.59195e-09	9	136146597	rs550057	NA	Serum levels of protein ISLR2	44607	35078996	Gudjonsson A	44586	Nat Commun	www.ncbi.nlm.nih.gov/pubmed/35078996	A genome-wide association study of serum proteins reveals shared loci with common diseases.	5,357 Icelandic ancestry individuals	NA	9q34.2		ABO, ABO			ENSG00000175164, ENSG00000281879	NA	NA	rs550057-T	rs550057	0	550057	intron_variant	0	0.1892	9E-13	12.0458		0.167348	[0.12-0.21] unit decrease	Illumina [7506463] (imputed)	N
12	rs495828	1.59195e-09	9	136146597	rs550057	NA	Serum levels of protein CHST15	44607	35078996	Gudjonsson A	44586	Nat Commun	www.ncbi.nlm.nih.gov/pubmed/35078996	A genome-wide association study of serum proteins reveals shared loci with common diseases.	5,366 Icelandic ancestry individuals	NA	9q34.2		ABO, ABO			ENSG00000175164, ENSG00000281879	NA	NA	rs550057-T	rs550057	0	550057	intron_variant	0	0.1892	1E-43	43		0.326761	[0.28-0.37] unit decrease	Illumina [7506463] (imputed)	N
12	rs495828	1.59195e-09	9	136146597	rs550057	NA	Serum levels of protein CASC4	44607	35078996	Gudjonsson A	44586	Nat Commun	www.ncbi.nlm.nih.gov/pubmed/35078996	A genome-wide association study of serum proteins reveals shared loci with common diseases.	5,358 Icelandic ancestry individuals	NA	9q34.2		ABO, ABO			ENSG00000175164, ENSG00000281879	NA	NA	rs550057-T	rs550057	0	550057	intron_variant	0	0.1892	5E-27	26.301		0.253598	[0.21-0.3] unit increase	Illumina [7506463] (imputed)	N
12	rs495828	1.59195e-09	9	136146597	rs550057	NA	Serum levels of protein C1GALT1C1	44607	35078996	Gudjonsson A	44586	Nat Commun	www.ncbi.nlm.nih.gov/pubmed/35078996	A genome-wide association study of serum proteins reveals shared loci with common diseases.	5,314 Icelandic ancestry individuals	NA	9q34.2		ABO, ABO			ENSG00000175164, ENSG00000281879	NA	NA	rs550057-T	rs550057	0	550057	intron_variant	0	0.1892	5E-48	47.301		0.250487	[0.22-0.28] unit increase	Illumina [7506463] (imputed)	N
12	rs495828	1.59195e-09	9	136146597	rs550057	NA	Serum levels of protein GOLM1	44607	35078996	Gudjonsson A	44586	Nat Commun	www.ncbi.nlm.nih.gov/pubmed/35078996	A genome-wide association study of serum proteins reveals shared loci with common diseases.	5,362 Icelandic ancestry individuals	NA	9q34.2		ABO, ABO			ENSG00000175164, ENSG00000281879	NA	NA	rs550057-T	rs550057	0	550057	intron_variant	0	0.1892	2E-94	93.699		0.471076	[0.43-0.52] unit increase	Illumina [7506463] (imputed)	N
12	rs495828	1.59195e-09	9	136146597	rs550057	NA	Serum levels of protein FAM3D	44607	35078996	Gudjonsson A	44586	Nat Commun	www.ncbi.nlm.nih.gov/pubmed/35078996	A genome-wide association study of serum proteins reveals shared loci with common diseases.	5,367 Icelandic ancestry individuals	NA	9q34.2		ABO, ABO			ENSG00000175164, ENSG00000281879	NA	NA	rs550057-T	rs550057	0	550057	intron_variant	0	0.1892	5E-248	247.301		0.747495	[0.7-0.79] unit increase	Illumina [7506463] (imputed)	N
12	rs495828	1.59195e-09	9	136146597	rs550057	NA	Serum levels of protein FAM177A1	44607	35078996	Gudjonsson A	44586	Nat Commun	www.ncbi.nlm.nih.gov/pubmed/35078996	A genome-wide association study of serum proteins reveals shared loci with common diseases.	5,362 Icelandic ancestry individuals	NA	9q34.2		ABO, ABO			ENSG00000175164, ENSG00000281879	NA	NA	rs550057-T	rs550057	0	550057	intron_variant	0	0.1892	4E-20	19.3979		0.22285	[0.18-0.27] unit decrease	Illumina [7506463] (imputed)	N
12	rs495828	1.59195e-09	9	136146597	rs550057	NA	Serum levels of protein TIE1	44607	35078996	Gudjonsson A	44586	Nat Commun	www.ncbi.nlm.nih.gov/pubmed/35078996	A genome-wide association study of serum proteins reveals shared loci with common diseases.	5,364 Icelandic ancestry individuals	NA	9q34.2		ABO, ABO			ENSG00000175164, ENSG00000281879	NA	NA	rs550057-T	rs550057	0	550057	intron_variant	0	0.1892	4E-11	10.3979		0.15952	[0.11-0.21] unit increase	Illumina [7506463] (imputed)	N
12	rs495828	1.59195e-09	9	136146597	rs550057	NA	Protein FAM3B levels	45019	34648354	Pietzner M	44512	Science	www.ncbi.nlm.nih.gov/pubmed/34648354	Mapping the proteo-genomic convergence of human diseases.	10,708 European ancestry individuals	NA	9q34.2		ABO, ABO			ENSG00000175164, ENSG00000281879	NA	NA	rs550057-T	rs550057	0	550057	intron_variant	0	0.27	2E-14	13.699		0.115	[0.086-0.144] unit increase	Affymetrix, Illumina [10200000] (imputed)	N
12	rs495828	1.59195e-09	9	136146597	rs550057	NA	LDL cholesterol levels	44935	35884923	Lee SB	44748	Biomedicines	www.ncbi.nlm.nih.gov/pubmed/35884923	Dyslipidaemia-Genotype Interactions with Nutrient Intake and Cerebro-Cardiovascular Disease.	58,701 Korean ancestry individuals	NA	9q34.2		ABO, ABO			ENSG00000175164, ENSG00000281879	NA	NA	rs550057-T	rs550057	0	550057	intron_variant	0	NR	2E-41	40.699		2.83	[2.42-3.24] unit increase	Affymetrix [7975321] (imputed)	N
12	rs495828	1.59195e-09	9	136146597	rs550057	NA	Protein FAM177A1 levels	45019	34648354	Pietzner M	44512	Science	www.ncbi.nlm.nih.gov/pubmed/34648354	Mapping the proteo-genomic convergence of human diseases.	10,708 European ancestry individuals	NA	9q34.2		ABO, ABO			ENSG00000175164, ENSG00000281879	NA	NA	rs550057-T	rs550057	0	550057	intron_variant	0	0.27	5E-61	60.301		0.238	[0.21-0.27] unit decrease	Affymetrix, Illumina [10200000] (imputed)	N
12	rs495828	1.59195e-09	9	136146597	rs550057	NA	Basal Cell Adhesion Molecule levels	45019	34648354	Pietzner M	44512	Science	www.ncbi.nlm.nih.gov/pubmed/34648354	Mapping the proteo-genomic convergence of human diseases.	10,708 European ancestry individuals	NA	9q34.2		ABO, ABO			ENSG00000175164, ENSG00000281879	NA	NA	rs550057-T	rs550057	0	550057	intron_variant	0	0.27	7E-12	11.1549		0.1	[0.071-0.129] unit increase	Affymetrix, Illumina [10200000] (imputed)	N
12	rs495828	1.59195e-09	9	136146597	rs550057	NA	Beta-1,4-galactosyltransferase 2 levels	45019	34648354	Pietzner M	44512	Science	www.ncbi.nlm.nih.gov/pubmed/34648354	Mapping the proteo-genomic convergence of human diseases.	10,708 European ancestry individuals	NA	9q34.2		ABO, ABO			ENSG00000175164, ENSG00000281879	NA	NA	rs550057-T	rs550057	0	550057	intron_variant	0	0.27	4E-43	42.3979		0.201	[0.17-0.23] unit increase	Affymetrix, Illumina [10200000] (imputed)	N
12	rs495828	1.59195e-09	9	136146597	rs550057	NA	Alpha-(1,3)-fucosyltransferase 10 levels	45019	34648354	Pietzner M	44512	Science	www.ncbi.nlm.nih.gov/pubmed/34648354	Mapping the proteo-genomic convergence of human diseases.	10,708 European ancestry individuals	NA	9q34.2		ABO, ABO			ENSG00000175164, ENSG00000281879	NA	NA	rs550057-T	rs550057	0	550057	intron_variant	0	0.27	2E-33	32.699		0.173	[0.15-0.2] unit increase	Affymetrix, Illumina [10200000] (imputed)	N
12	rs495828	1.59195e-09	9	136146597	rs550057	NA	Asthma or COVID-19 (pleiotropy)	44903	35386719	Baranova A	44641	Front Immunol	www.ncbi.nlm.nih.gov/pubmed/35386719	Causal Association and Shared Genetics Between Asthma and COVID-19.	6,406 European ancestry COVID-19 cases, 86,008 European ancestry asthma cases, 2,478 asthma cases, 1,337,407 European ancestry controls, 12,540 controls	NA	9q34.2		ABO, ABO			ENSG00000175164, ENSG00000281879	NA	NA	rs550057-?	rs550057	0	550057	intron_variant	0	NR	1E-12	12		NA		NR [NR]	N
12	rs495828	1.59195e-09	9	136146597	rs550057	NA	Pancreatic alpha-amylase levels	45019	34648354	Pietzner M	44512	Science	www.ncbi.nlm.nih.gov/pubmed/34648354	Mapping the proteo-genomic convergence of human diseases.	10,708 European ancestry individuals	NA	9q34.2		ABO, ABO			ENSG00000175164, ENSG00000281879	NA	NA	rs550057-T	rs550057	0	550057	intron_variant	0	0.27	6E-24	23.2218		0.152	[0.12-0.18] unit decrease	Affymetrix, Illumina [10200000] (imputed)	N
12	rs495828	1.59195e-09	9	136146597	rs550057	NA	Pancreatic triacylglycerol lipase levels	45019	34648354	Pietzner M	44512	Science	www.ncbi.nlm.nih.gov/pubmed/34648354	Mapping the proteo-genomic convergence of human diseases.	10,708 European ancestry individuals	NA	9q34.2		ABO, ABO			ENSG00000175164, ENSG00000281879	NA	NA	rs550057-T	rs550057	0	550057	intron_variant	0	0.27	8E-10	9.09691		0.093	[0.064-0.122] unit increase	Affymetrix, Illumina [10200000] (imputed)	N
12	rs495828	1.59195e-09	9	136146597	rs550057	NA	Scavenger receptor class F member 2 levels	45019	34648354	Pietzner M	44512	Science	www.ncbi.nlm.nih.gov/pubmed/34648354	Mapping the proteo-genomic convergence of human diseases.	10,708 European ancestry individuals	NA	9q34.2		ABO, ABO			ENSG00000175164, ENSG00000281879	NA	NA	rs550057-T	rs550057	0	550057	intron_variant	0	0.27	1E-15	15		0.113	[0.086-0.14] unit decrease	Affymetrix, Illumina [10200000] (imputed)	N
12	rs495828	1.59195e-09	9	136146597	rs550057	NA	Secreted and transmembrane protein 1 levels	45019	34648354	Pietzner M	44512	Science	www.ncbi.nlm.nih.gov/pubmed/34648354	Mapping the proteo-genomic convergence of human diseases.	10,708 European ancestry individuals	NA	9q34.2		ABO, ABO			ENSG00000175164, ENSG00000281879	NA	NA	rs550057-T	rs550057	0	550057	intron_variant	0	0.27	3E-20	19.5229		0.139	[0.11-0.17] unit decrease	Affymetrix, Illumina [10200000] (imputed)	N
12	rs495828	1.59195e-09	9	136146597	rs550057	NA	Tyrosine-protein kinase receptor Tie-1, soluble levels	45019	34648354	Pietzner M	44512	Science	www.ncbi.nlm.nih.gov/pubmed/34648354	Mapping the proteo-genomic convergence of human diseases.	10,708 European ancestry individuals	NA	9q34.2		ABO, ABO			ENSG00000175164, ENSG00000281879	NA	NA	rs550057-T	rs550057	0	550057	intron_variant	0	0.27	1E-43	43		0.204	[0.17-0.23] unit increase	Affymetrix, Illumina [10200000] (imputed)	N
12	rs495828	1.59195e-09	9	136146597	rs550057	NA	Tumor necrosis factor ligand superfamily member 8 levels	45019	34648354	Pietzner M	44512	Science	www.ncbi.nlm.nih.gov/pubmed/34648354	Mapping the proteo-genomic convergence of human diseases.	10,708 European ancestry individuals	NA	9q34.2		ABO, ABO			ENSG00000175164, ENSG00000281879	NA	NA	rs550057-T	rs550057	0	550057	intron_variant	0	0.27	2E-17	16.699		0.129	[0.1-0.158] unit increase	Affymetrix, Illumina [10200000] (imputed)	N
12	rs495828	1.59195e-09	9	136146597	rs550057	NA	Protein FAM3D levels	45019	34648354	Pietzner M	44512	Science	www.ncbi.nlm.nih.gov/pubmed/34648354	Mapping the proteo-genomic convergence of human diseases.	10,708 European ancestry individuals	NA	9q34.2		ABO, ABO			ENSG00000175164, ENSG00000281879	NA	NA	rs550057-T	rs550057	0	550057	intron_variant	0	0.27	2E-750	749.699		0.763	[0.74-0.79] unit increase	Affymetrix, Illumina [10200000] (imputed)	N
12	rs495828	1.59195e-09	9	136146597	rs550057	NA	Golgi membrane protein 1 levels	45019	34648354	Pietzner M	44512	Science	www.ncbi.nlm.nih.gov/pubmed/34648354	Mapping the proteo-genomic convergence of human diseases.	10,708 European ancestry individuals	NA	9q34.2		ABO, ABO			ENSG00000175164, ENSG00000281879	NA	NA	rs550057-T	rs550057	0	550057	intron_variant	0	0.27	4E-499	498.398		0.641	[0.62-0.67] unit increase	Affymetrix, Illumina [10200000] (imputed)	N
12	rs495828	1.59195e-09	9	136146597	rs550057	NA	Intestinal-type alkaline phosphatase levels	45019	34648354	Pietzner M	44512	Science	www.ncbi.nlm.nih.gov/pubmed/34648354	Mapping the proteo-genomic convergence of human diseases.	10,708 European ancestry individuals	NA	9q34.2		ABO, ABO			ENSG00000175164, ENSG00000281879	NA	NA	rs550057-T	rs550057	0	550057	intron_variant	0	0.27	5E-415	414.301		0.606	[0.58-0.63] unit decrease	Affymetrix, Illumina [10200000] (imputed)	N
12	rs495828	1.59195e-09	9	136146597	rs550057	NA	Protein CASC4 levels	45019	34648354	Pietzner M	44512	Science	www.ncbi.nlm.nih.gov/pubmed/34648354	Mapping the proteo-genomic convergence of human diseases.	10,708 European ancestry individuals	NA	9q34.2		ABO, ABO			ENSG00000175164, ENSG00000281879	NA	NA	rs550057-T	rs550057	0	550057	intron_variant	0	0.27	7E-191	190.155		0.399	[0.37-0.43] unit increase	Affymetrix, Illumina [10200000] (imputed)	N
12	rs495828	1.59195e-09	9	136146597	rs550057	NA	Gut microbiota abundance (k_Bacteria.p_Actinobacteria.c_Actinobacteria.o_Coriobacteriales.f_Coriobacteriaceae)	44743	35115690	Lopera-Maya EA	44595	Nat Genet	www.ncbi.nlm.nih.gov/pubmed/35115690	Effect of host genetics on the gut microbiome in 7,738 participants of the Dutch Microbiome Project.	7,738 European ancestry individuals	NA	9q34.2		ABO, ABO			ENSG00000175164, ENSG00000281879	NA	NA	rs550057-T	rs550057	0	550057	intron_variant	0	0.250227716330514	3E-9	8.52288		0.110172	[0.074-0.147] unit increase	Illumina [5584686] (imputed)	N
[truncated: 15,073,765 more chars]
