## Supplementary material for "Disentangling the Shared and Differential Genetic Architecture Between COVID-19 and Other Respiratory Disorders: A Multi-Omics Genome-Wide Analysis": A2_Flu.meta.xlsx (part 1 of 3)

### Sheet: T1.sig_snps
Table 1. Significantly differentiated SNPs detected by DDx at p-value threshold 5e-08
A1: non-effect allele; A2: effect allele
SNP	CHR	BP	A1	A2	FRQ	BETA	SE	P	Z	N	FRQ_A2	BETA_A2	SE_A2	P_A2	Z_A2	FRQ_Flu.meta	BETA_Flu.meta	SE_Flu.meta	P_Flu.meta	Z_Flu.meta
rs34339943	3	46095336	T	C	0.11434	0.51524	0.0256941	1.90471e-89	20.0529	1615765	0.1133	0.51376	0.025579	9.9155e-90	20.0852	0.1158	-0.00148036	0.00269545	0.582864	-0.549206
rs78919248	3	46279150	C	T	0.0552479	0.551577	0.0315089	1.30256e-68	17.5054	1824417	0.05625	0.54914	0.031313	7.4765e-69	17.5371	0.05353	-0.00243676	0.00383185	0.524827	-0.635922
rs4339140	3	46094762	G	A	0.156254	0.399721	0.0229559	6.62715e-68	17.4125	1614807	0.1565	0.39857	0.022856	4.2033e-68	17.4383	0.15591	-0.0011507	0.00237755	0.628396	-0.483986
rs2277732	19	4723670	C	A	0.311532	0.237303	0.0150976	1.14034e-55	15.7179	1706581	0.3141	0.23723	0.015	2.4241e-56	15.8153	0.30758	-7.28161e-05	0.00186895	0.968921	-0.038961
rs35751180	3	46056173	C	T	0.118915	0.381763	0.0244181	4.24029e-55	15.6345	1787219	0.1211	0.38046	0.024295	2.8299e-55	15.66	0.11529	-0.00130316	0.00270062	0.629423	-0.48254
rs34093271	3	46144981	G	T	0.119569	0.381026	0.0246307	5.56597e-54	15.4696	1785443	0.1215	0.37966	0.02451	4.0567e-54	15.49	0.11637	-0.0013662	0.00268971	0.611498	-0.507937
rs1994492	3	45960646	T	C	0.118115	0.377991	0.0272773	1.14801e-43	13.8574	1775301	0.1205	0.3767	0.027169	1.0326e-43	13.8651	0.1142	-0.00129134	0.00271181	0.633939	-0.47619
rs9636867	21	34609944	A	G	0.337261	0.187946	0.0136038	2.04816e-43	13.8157	1835821	0.3371	0.18763	0.013499	6.4005e-44	13.8995	0.33754	-0.000316155	0.00182397	0.862389	-0.173333
rs17860169	21	34613301	A	G	0.337948	0.187702	0.0135868	2.06708e-43	13.8151	1835821	0.3376	0.18737	0.013482	6.5166e-44	13.8978	0.33855	-0.000332125	0.00182264	0.855408	-0.182222
rs2834158	21	34617213	T	C	0.657775	-0.187222	0.0136234	5.63688e-43	-13.7427	1835821	0.6556	-0.18689	0.013519	1.8183e-43	-13.8242	0.66154	0.000332147	0.00182276	0.855408	0.182222
rs35772789	3	46095104	A	G	0.119048	0.366709	0.0266848	5.66823e-43	13.7423	1780331	0.121	0.36522	0.026575	5.6097e-43	13.743	0.11583	-0.00148875	0.00269514	0.580687	-0.552381
rs13081151	3	46055716	G	A	0.116181	0.374784	0.0273091	7.31262e-43	13.7238	1775301	0.1167	0.37337	0.027202	7.0924e-43	13.7258	0.11533	-0.0014144	0.00270022	0.600411	-0.52381
rs13092030	3	46123055	C	T	0.118807	0.367101	0.0267639	8.11597e-43	13.7162	1780331	0.121	0.36566	0.026654	7.8328e-43	13.7188	0.11519	-0.00144088	0.00270164	0.593803	-0.533333
rs12482060	21	34611571	C	G	0.341404	0.18752	0.0137859	3.88171e-42	13.6023	1832083	0.343	0.18718	0.013683	1.339e-42	13.6797	0.33865	-0.000340201	0.00182251	0.851922	-0.186667
rs71325096	3	46002963	G	C	0.120003	0.365909	0.0269373	4.99933e-42	13.5838	1775301	0.1224	0.3647	0.026829	4.3661e-42	13.5935	0.11607	-0.00120915	0.00269272	0.653399	-0.449045
rs1491950	3	46138107	G	A	0.119524	0.362713	0.026787	8.99881e-42	13.5407	1780331	0.1216	0.36132	0.026678	8.6128e-42	13.5437	0.1161	-0.00139322	0.00269242	0.604835	-0.51746
rs61650989	3	46054156	G	T	0.122708	0.341598	0.0253343	1.95309e-41	13.4836	1780331	0.1264	0.34025	0.025218	1.7387e-41	13.4923	0.11662	-0.00134787	0.0026872	0.615958	-0.501587
rs6517156	21	34634045	C	G	0.334121	0.19219	0.0142802	2.74395e-41	13.4585	1753292	0.3369	0.19219	0.01418	7.5398e-42	13.5536	0.32965	0	0.00183478	1	0
rs2102056	3	46072768	G	A	0.122883	0.340112	0.0254316	8.6284e-41	13.3736	1779373	0.1266	0.33856	0.025316	8.6304e-41	13.3734	0.11676	-0.0015518	0.0026858	0.563414	-0.577778
rs11701402	21	34627774	C	G	0.658494	-0.18881	0.0141755	1.78432e-40	-13.3194	1753292	0.6532	-0.18865	0.014075	5.7969e-41	-13.4032	0.66701	0.000159836	0.00183012	0.930404	0.0873362
rs4362758	3	46056911	T	A	0.122349	0.338887	0.025468	2.12488e-40	13.3064	1779373	0.1261	0.33746	0.025352	1.9879e-40	13.311	0.11617	-0.00142704	0.00269172	0.596002	-0.530159
rs67200151	3	46051774	G	A	0.122881	0.337911	0.0254358	2.83316e-40	13.2849	1779373	0.1267	0.33658	0.02532	2.5344e-40	13.293	0.11659	-0.00133095	0.0026875	0.620432	-0.495238
rs41289616	3	45997263	T	C	0.1208	0.352542	0.0265565	3.22532e-40	13.2752	1775301	0.1232	0.35149	0.026447	2.6374e-40	13.2904	0.11686	-0.00105169	0.00268481	0.695265	-0.39172
rs9975538	21	34626854	C	T	0.663918	-0.18938	0.0142789	3.79548e-40	-13.263	1753292	0.6612	-0.1893	0.014179	1.1724e-40	-13.3507	0.66829	7.99951e-05	0.00183189	0.965169	0.0436681
rs2250226	21	34632316	T	C	0.335358	0.188164	0.0141983	4.35967e-40	13.2526	1753292	0.3367	0.18798	0.014098	1.4817e-40	13.3338	0.3332	-0.000183782	0.00182983	0.919998	-0.100437
rs2088692	3	46077332	A	G	0.12307	0.34059	0.0257051	4.51593e-40	13.2499	1774343	0.1269	0.33909	0.025591	4.4853e-40	13.2504	0.11679	-0.00150047	0.0026855	0.576346	-0.55873
rs71325101	3	46015569	T	C	0.120196	0.351778	0.026558	4.7811e-40	13.2457	1775301	0.1226	0.35051	0.026448	4.3433e-40	13.2528	0.11625	-0.00126833	0.00269091	0.6374	-0.471338
rs17860241	21	34631133	A	G	0.33505	0.187968	0.0141983	5.23968e-40	13.2388	1753292	0.3362	0.1878	0.014098	1.7365e-40	13.321	0.3332	-0.000167801	0.00182983	0.926934	-0.0917031
rs12482556	21	34602934	T	C	0.339182	0.187508	0.0141835	6.71287e-40	13.2202	1753292	0.3395	0.18716	0.014084	2.705e-40	13.2888	0.33867	-0.000348296	0.00182248	0.848439	-0.191111
rs1131668	21	34634878	G	A	0.329246	0.189372	0.0143299	7.1666e-40	13.2152	1752889	0.3293	0.18942	0.01423	1.9933e-40	13.3113	0.32916	4.76746e-05	0.00183547	0.979278	0.025974
rs2073361	21	34619445	A	G	0.657712	-0.186512	0.0141331	9.15195e-40	-13.1968	1821473	0.6549	-0.18618	0.014033	3.6199e-40	-13.2673	0.66252	0.000332383	0.00182405	0.855408	0.182222
rs2300370	21	34604557	G	A	0.337326	0.186456	0.0141331	9.64981e-40	13.1928	1821473	0.3373	0.18614	0.014033	3.7236e-40	13.2644	0.33737	-0.000316194	0.0018242	0.862389	-0.173333
rs17860115	21	34602305	C	A	0.338224	0.188309	0.0142759	9.92383e-40	13.1907	1752000	0.3385	0.18793	0.014177	4.1401e-40	13.256	0.33778	-0.000379256	0.00182365	0.835257	-0.207965
rs2236758	21	34625413	A	G	0.664463	-0.187444	0.0142284	1.24e-39	-13.1739	1753292	0.6615	-0.1873	0.014128	4.068e-40	-13.2574	0.66923	0.000144094	0.0018332	0.937349	0.0786026
rs2252639	21	34617729	A	G	0.656897	-0.185318	0.0141022	1.91606e-39	-13.141	1821473	0.6542	-0.18501	0.014002	7.4063e-40	-13.2131	0.66151	0.000307837	0.00182272	0.865884	0.168889
rs2834163	21	34620451	G	A	0.657712	-0.185664	0.0141351	2.07686e-39	-13.1349	1821473	0.6549	-0.18538	0.014035	7.7779e-40	-13.2084	0.66252	0.000283741	0.00182405	0.876383	0.155556
rs11911133	21	34629175	A	G	0.333713	0.185572	0.0141914	4.49349e-39	13.0764	1753292	0.3342	0.18542	0.014091	1.5123e-39	13.1588	0.33293	-0.000151851	0.0018302	0.933876	-0.0829694
rs2236756	21	34616923	C	A	0.65735	-0.184995	0.0141657	5.61764e-39	-13.0594	1821473	0.6549	-0.18472	0.014066	2.1532e-39	-13.1324	0.66154	0.000275439	0.00182276	0.879888	0.151111
rs2834161	21	34620207	C	T	0.656645	-0.184058	0.0141072	6.59688e-39	-13.0472	1821473	0.6539	-0.18371	0.014007	2.6854e-39	-13.1156	0.66134	0.000348299	0.00182249	0.848439	0.191111
rs2252650	21	34617950	A	T	0.650571	-0.184074	0.0141716	1.41445e-38	-12.9889	1820847	0.6442	-0.18375	0.014072	5.7427e-39	-13.0578	0.66146	0.000324027	0.00182265	0.858898	0.177778
rs12053666	21	34618439	G	A	0.308962	0.17849	0.014107	1.083e-36	12.6526	1766411	0.3104	0.17849	0.014001	3.1698e-37	12.7484	0.30662	0	0.00187057	1	0
rs2248420	21	34605778	C	T	0.305238	0.178697	0.014172	1.88008e-36	12.6092	1766411	0.3059	0.17907	0.014066	3.9681e-37	12.7307	0.30416	0.000373337	0.0018748	0.842158	0.199134
rs17860165	21	34611730	C	T	0.305415	0.178517	0.014164	2.01898e-36	12.6035	1766411	0.3061	0.17889	0.014058	4.2873e-37	12.7251	0.3043	0.000373288	0.00187456	0.842158	0.199134
rs12482193	21	34611545	T	C	0.306581	0.177751	0.0141321	2.79445e-36	12.5779	1766411	0.3073	0.1781	0.014026	6.1163e-37	12.6978	0.30541	0.000348587	0.00187264	0.852329	0.186147
rs3153	21	34609505	G	A	0.305415	0.178003	0.0141838	3.9905e-36	12.5497	1766008	0.3061	0.17836	0.014078	8.7594e-37	12.6694	0.3043	0.000357058	0.00187456	0.848936	0.190476
rs12482014	21	34611318	C	T	0.306096	0.176797	0.014153	8.27074e-36	12.4919	1766411	0.3068	0.17717	0.014047	1.7885e-36	12.6127	0.30495	0.000373065	0.00187343	0.842158	0.199134
rs9975448	21	34626855	A	G	0.695929	-0.179695	0.0147285	3.08903e-34	-12.2005	1752063	0.6924	-0.18024	0.014626	6.7922e-35	-12.3233	0.7016	-0.000545453	0.00188502	0.772305	-0.289362
rs2300371	21	34632241	C	T	0.296854	0.17924	0.0147814	7.69103e-34	12.126	1752063	0.2971	0.18	0.014679	1.4336e-34	12.2624	0.29646	0.00076023	0.00188857	0.687285	0.402542
rs2236757	21	34624917	A	G	0.689181	-0.178016	0.0146906	8.51268e-34	-12.1177	1752063	0.6848	-0.17826	0.014589	2.4501e-34	-12.2188	0.69622	-0.000243566	0.00187546	0.896669	-0.12987
rs2284551	21	34618313	A	G	0.687986	-0.177004	0.0146625	1.48733e-33	-12.0719	1752063	0.6839	-0.17732	0.014561	4.091e-34	-12.1777	0.69455	-0.000316149	0.00187257	0.865929	-0.168831
rs2284549	21	34618043	A	T	0.679919	-0.176654	0.0146595	1.92936e-33	-12.0504	1752063	0.6708	-0.17697	0.014558	5.3314e-34	-12.1562	0.69457	-0.000316155	0.00187261	0.865929	-0.168831
rs2856762	3	46413334	C	T	0.101946	0.278358	0.0231531	2.70636e-33	12.0225	1832816	0.1051	0.28153	0.022997	1.8544e-34	12.242	0.0965	0.00317218	0.00292101	0.277485	1.08599
rs2834157	21	34616545	A	G	0.689099	-0.176866	0.0147171	2.86849e-33	-12.0177	1752063	0.6856	-0.17719	0.014616	7.9805e-34	-12.123	0.69472	-0.000324306	0.00187287	0.862526	-0.17316
rs12627039	21	34600508	G	T	0.306802	0.176064	0.0147777	9.98171e-33	11.9142	1750771	0.3079	0.17651	0.014677	2.5846e-33	12.0263	0.30504	0.000446019	0.00187328	0.811807	0.238095
rs34883716	3	46427037	A	G	0.102381	0.275107	0.0230953	1.02688e-32	11.9118	1832816	0.1057	0.27811	0.022939	7.8733e-34	12.1239	0.09665	0.00300265	0.00291898	0.303638	1.02866
rs115102354	3	46222037	A	G	0.059175	0.470024	0.03956	1.48077e-32	11.8813	1704377	0.06022	0.46698	0.039423	2.2708e-32	11.8454	0.05757	-0.00304357	0.00370286	0.411105	-0.821951
rs56079299	21	34589811	A	G	0.306915	0.175134	0.0147479	1.59356e-32	11.8751	1752063	0.3082	0.17558	0.014647	4.1385e-33	11.9874	0.30485	0.000446097	0.00187361	0.811807	0.238095
rs13064632	3	46083357	G	C	0.140972	0.272895	0.0229875	1.66549e-32	11.8715	1780331	0.1442	0.27152	0.022874	1.6926e-32	11.8702	0.13565	-0.00137468	0.00251887	0.585237	-0.545752
rs13086534	3	46083201	T	G	0.140972	0.272703	0.0229875	1.84009e-32	11.8631	1780331	0.1442	0.27132	0.022874	1.8692e-32	11.8615	0.13565	-0.00138291	0.00251887	0.582992	-0.54902
rs13088143	3	46080024	A	T	0.147091	0.272586	0.0229864	1.94268e-32	11.8586	1780331	0.154	0.27122	0.022873	1.9646e-32	11.8576	0.1357	-0.00136623	0.00251848	0.587485	-0.542484
rs4553897	21	34599084	G	A	0.307456	0.174011	0.0147398	3.65264e-32	11.8056	1752063	0.3083	0.17441	0.014639	1.0041e-32	11.9141	0.3061	0.000398702	0.00187146	0.831293	0.213043
rs17715106	3	46422645	C	T	0.102613	0.27353	0.0231876	4.07302e-32	11.7964	1827526	0.1061	0.27658	0.023032	3.218e-33	12.0085	0.09662	0.00304955	0.00291939	0.296214	1.04459
rs62226132	21	34593710	T	A	0.307506	0.173587	0.0147536	5.86202e-32	11.7657	1752063	0.3083	0.17401	0.014653	1.5908e-32	11.8754	0.30623	0.000423062	0.00187124	0.821134	0.226087
rs2186278	21	34593150	T	G	0.307514	0.173207	0.0147526	7.87733e-32	11.7408	1752063	0.3083	0.17363	0.014652	2.1469e-32	11.8503	0.30625	0.000423055	0.0018712	0.821134	0.226087
rs62226152	21	34596750	C	T	0.307494	0.172707	0.0147496	1.14323e-31	11.7092	1752063	0.3083	0.17313	0.014649	3.1473e-32	11.8186	0.3062	0.000423074	0.00187129	0.821134	0.226087
rs13098366	3	46116787	G	A	0.153092	0.285169	0.0246557	6.12442e-31	11.566	1500656	0.1513	0.28398	0.024564	6.4908e-31	11.5608	0.1553	-0.00118864	0.00238135	0.617678	-0.499144
rs9845542	3	46111869	G	A	0.1653	0.257641	0.0228401	1.64349e-29	11.2802	1779373	0.1695	0.25646	0.022741	1.69e-29	11.2774	0.15838	-0.0011812	0.00236239	0.617075	-0.5
rs73062378	3	45822010	T	C	0.204267	0.198007	0.0181933	1.38144e-27	10.8835	1740939	0.209	0.196	0.018085	2.277e-27	10.8377	0.19674	-0.00200734	0.00216963	0.354864	-0.925197
rs71327065	3	46483630	A	T	0.097496	0.26261	0.0248293	3.82434e-26	10.5766	1832816	0.1049	0.26326	0.024666	1.3618e-26	10.673	0.08471	0.000649632	0.00309752	0.833881	0.209726
rs34536443	19	10463118	G	C	0.040782	0.377247	0.0361026	1.47585e-25	10.4493	1692005	0.03963	0.38187	0.035891	1.9416e-26	10.6397	0.04253	0.00462292	0.00427415	0.27943	1.0816
rs35574495	19	4686988	G	T	0.174732	0.195192	0.0188173	3.29017e-25	10.373	1779053	0.178	0.19409	0.018699	3.073e-25	10.3797	0.16935	-0.00110157	0.00229964	0.631924	-0.479021
rs4683170	3	46092793	C	A	0.635549	-0.138203	0.013528	1.68048e-24	-10.2161	1835821	0.6331	-0.13854	0.013426	5.7799e-25	-10.3188	0.63979	-0.000336872	0.00179665	0.851269	-0.1875
rs4683159	3	46025013	A	G	0.65326	-0.136653	0.0136444	1.30553e-23	-10.0153	1824543	0.648	-0.13721	0.01354	3.9354e-24	-10.1337	0.66228	-0.000557473	0.00182373	0.759851	-0.305677
rs1846619	3	46106532	A	G	0.635016	-0.134983	0.0134824	1.35202e-23	-10.0118	1835821	0.6326	-0.13524	0.01338	5.115e-24	-10.1076	0.6392	-0.000256573	0.00179601	0.886403	-0.142857
rs138142760	3	46651986	A	G	0.0256117	0.580469	0.0579804	1.35728e-23	10.0115	1795665	0.02587	0.56715	0.057773	9.5254e-23	9.81687	0.02518	-0.0133189	0.00550514	0.0155481	-2.41935
rs2496644	6	41482745	A	C	0.963404	-0.333995	0.0333627	1.36314e-23	-10.011	1626339	0.9548	-0.33552	0.032946	2.3342e-24	-10.1839	0.97562	-0.00152522	0.00559247	0.785063	-0.272727
rs1873000	3	46029458	G	C	0.654695	-0.13578	0.0136503	2.59752e-23	-9.94706	1824543	0.6503	-0.13629	0.013546	8.1476e-24	-10.0613	0.66223	-0.000509671	0.00182367	0.77988	-0.279476
rs2173641	3	46102786	T	G	0.635005	-0.134016	0.0134804	2.74601e-23	-9.94152	1835821	0.6326	-0.13424	0.013378	1.0803e-23	-10.0344	0.63917	-0.000224497	0.00179598	0.900524	-0.125
rs2133665	3	46101816	C	G	0.62691	-0.133797	0.0134794	3.20637e-23	-9.92607	1835821	0.6198	-0.13403	0.013377	1.2542e-23	-10.0194	0.63922	-0.000232522	0.00179603	0.89699	-0.129464
rs6766332	3	46101203	A	G	0.634953	-0.133775	0.0134774	3.2118e-23	-9.9259	1835821	0.6325	-0.134	0.013375	1.2562e-23	-10.0187	0.6392	-0.000224501	0.00179601	0.900524	-0.125
rs7628447	3	46030003	C	T	0.653054	-0.135568	0.0136731	3.58377e-23	-9.91497	1824140	0.6477	-0.13607	0.013569	1.1552e-23	-10.028	0.66223	-0.000501708	0.00182367	0.783232	-0.275109
rs13086858	3	46026699	C	A	0.653105	-0.135362	0.0136572	3.71388e-23	-9.9114	1824543	0.6478	-0.13588	0.013553	1.1672e-23	-10.0258	0.6622	-0.000517624	0.00182363	0.776531	-0.283843
rs2173640	3	46100496	A	G	0.63546	-0.132572	0.0134754	7.72115e-23	-9.83803	1835821	0.6333	-0.13274	0.013373	3.2194e-23	-9.92597	0.6392	-0.000168376	0.00179601	0.925308	-0.09375
rs1392294	3	46100999	A	G	0.634954	-0.132475	0.0134784	8.46856e-23	-9.82872	1835418	0.6325	-0.1327	0.013376	3.3846e-23	-9.92075	0.6392	-0.000224501	0.00179601	0.900524	-0.125
rs187726344	3	46563790	A	G	0.026058	0.558671	0.0568692	8.89371e-23	9.82379	1797538	0.02623	0.54748	0.056662	4.3645e-22	9.66221	0.02577	-0.011191	0.00544341	0.0397944	-2.05588
rs11130082	3	46025518	T	C	0.652824	-0.134044	0.0136591	9.84684e-23	-9.81352	1824543	0.6476	-0.13453	0.013555	3.2543e-23	-9.92475	0.66178	-0.000485622	0.00182307	0.78995	-0.266376
rs1392295	3	46101104	T	A	0.629637	-0.132215	0.0134844	1.07036e-22	-9.8051	1835418	0.6241	-0.13244	0.013382	4.2971e-23	-9.89688	0.63922	-0.000224504	0.00179603	0.900524	-0.125
rs71327040	3	46263208	G	T	0.0836649	0.307479	0.0315466	1.9034e-22	9.74682	1780957	0.08605	0.30656	0.031417	1.7074e-22	9.75777	0.07973	-0.000918673	0.00318414	0.772952	-0.288515
rs4683140	3	45822918	T	C	0.552546	-0.136381	0.0140442	2.71151e-22	-9.71082	1747044	0.5544	-0.13605	0.013954	1.8471e-22	-9.74989	0.54958	0.00033095	0.00173355	0.848597	0.190909
rs34289272	3	46263244	C	T	0.0838065	0.306129	0.0315961	3.36374e-22	9.68883	1780331	0.0862	0.30522	0.031467	3.0295e-22	9.69969	0.07986	-0.000909078	0.00318177	0.775097	-0.285714
rs9869609	3	46144451	A	G	0.651794	-0.1309	0.0135542	4.56627e-22	-9.65756	1835821	0.6494	-0.13118	0.01345	1.7864e-22	-9.75316	0.65594	-0.000279933	0.00181556	0.877464	-0.154185
rs6774629	3	46142963	T	C	0.651794	-0.130768	0.0135522	4.9527e-22	-9.64923	1835821	0.6494	-0.13104	0.013448	1.9495e-22	-9.7442	0.65594	-0.000271935	0.00181556	0.880938	-0.14978
rs1392298	3	46144184	C	T	0.65174	-0.130828	0.0135621	5.08025e-22	-9.64662	1835418	0.6494	-0.1311	0.013458	2.0029e-22	-9.74142	0.65579	-0.000271906	0.00181538	0.880938	-0.14978
rs1392297	3	46143942	A	G	0.651794	-0.130308	0.0135552	7.03446e-22	-9.61318	1835821	0.6494	-0.13058	0.013451	2.7841e-22	-9.70783	0.65594	-0.000271935	0.00181556	0.880938	-0.14978
rs1392296	3	46143930	A	G	0.650973	-0.12919	0.0135352	1.36422e-21	-9.54476	1835418	0.6486	-0.12947	0.013431	5.4249e-22	-9.63964	0.65508	-0.000279767	0.00181449	0.877464	-0.154185
rs34101673	3	46197286	C	T	0.0939176	0.264447	0.0277786	1.73466e-21	9.51983	1784817	0.09687	0.2648	0.027643	9.7735e-22	9.57928	0.08903	0.000352582	0.00302859	0.907321	0.116418
rs2304256	19	10475652	C	A	0.276503	0.135354	0.0142271	1.83717e-21	9.51386	1766411	0.2739	0.13261	0.014116	5.7855e-21	9.3943	0.28074	-0.0027442	0.0019194	0.152798	-1.42972
rs35617677	3	46258740	C	T	0.0939412	0.266896	0.0280546	1.84449e-21	9.51345	1783525	0.09676	0.26743	0.027921	9.9082e-22	9.5781	0.08928	0.000534314	0.00302476	0.859786	0.176647
rs62242985	3	46385638	G	A	0.600634	-0.123005	0.0129724	2.4931e-21	-9.48206	1832083	0.6023	-0.12569	0.01287	1.5726e-22	-9.76612	0.59776	-0.00268512	0.00175895	0.126873	-1.52655
rs2531747	3	45828586	T	C	0.556164	-0.126403	0.0133332	2.53503e-21	-9.48032	1816183	0.5578	-0.12607	0.013237	1.6663e-21	-9.52406	0.55338	0.000332725	0.00173492	0.847914	0.191781
rs3181078	3	46250584	A	C	0.0940755	0.263945	0.0278894	2.96461e-21	9.46397	1784817	0.09693	0.26447	0.027755	1.5924e-21	9.52873	0.08935	0.000525072	0.00302369	0.862138	0.173653
rs2373090	3	46042073	T	G	0.617611	-0.125315	0.0132497	3.14095e-21	-9.45793	1834863	0.6133	-0.12576	0.013147	1.1106e-21	-9.56568	0.62507	-0.000445411	0.00178165	0.802587	-0.25
rs34725611	19	10477067	A	G	0.277128	0.134453	0.0142408	3.67959e-21	9.44136	1766411	0.2747	0.13166	0.01413	1.1906e-20	9.31776	0.28108	-0.00279293	0.00191869	0.145491	-1.45565
rs13060713	3	46272709	A	C	0.0837739	0.303242	0.0321698	4.24787e-21	9.42631	1780331	0.08636	0.30261	0.032043	3.5984e-21	9.44387	0.07951	-0.000632289	0.00318816	0.842792	-0.198324
rs1977358	6	41489854	T	C	0.960733	-0.31498	0.0336489	7.9154e-21	-9.36077	1622766	0.9509	-0.31723	0.033253	1.43e-21	-9.53989	0.97464	-0.0022504	0.0054861	0.68166	-0.4102
rs17638604	3	45481615	C	T	0.0272092	0.503464	0.0538823	9.29624e-21	9.34377	1797538	0.02823	0.50339	0.053658	6.5075e-21	9.38145	0.0255	-7.4081e-05	0.00547141	0.989197	-0.0135397
rs1977357	6	41490052	G	A	0.960674	-0.31439	0.0336499	9.36717e-21	-9.34297	1622766	0.9508	-0.31664	0.033254	1.6994e-21	-9.52186	0.97464	-0.0022504	0.0054861	0.68166	-0.4102
rs35154152	1	155172725	T	C	0.092264	-0.197763	0.0212196	1.16528e-20	-9.31983	1834592	0.09063	-0.19521	0.021044	1.759e-20	-9.27628	0.09509	0.00255276	0.00294029	0.385284	0.868201
rs41264915	1	155167786	A	G	0.0963297	-0.195181	0.0209463	1.18386e-20	-9.31815	1834592	0.09441	-0.19302	0.020776	1.5375e-20	-9.29053	0.09965	0.00216114	0.00287949	0.452936	0.750529
rs2129881	3	46040678	A	G	0.618183	-0.123215	0.0132507	1.42165e-20	-9.29871	1834863	0.614	-0.12366	0.013148	5.1908e-21	-9.40523	0.62542	-0.000445495	0.00178198	0.802587	-0.25
rs13069845	3	46232132	C	T	0.0989269	0.254455	0.0273922	1.55273e-20	9.28932	1785443	0.103	0.25681	0.027259	4.4607e-21	9.42111	0.09218	0.00235486	0.00298155	0.429639	0.789809
rs2373089	3	46041909	C	T	0.618109	-0.122785	0.0132428	1.83022e-20	-9.27181	1834863	0.6139	-0.12323	0.01314	6.711e-21	-9.37823	0.62539	-0.000445487	0.00178195	0.802587	-0.25
rs144309607	19	10492274	C	T	0.0425604	0.316613	0.0341867	2.01992e-20	9.26128	1746057	0.04114	0.32066	0.033973	3.7732e-21	9.43867	0.04483	0.00404687	0.00416808	0.331588	0.970921
rs2171529	3	46047032	G	A	0.618314	-0.123822	0.0133736	2.0689e-20	-9.25872	1833087	0.6142	-0.12426	0.013272	7.7585e-21	-9.36257	0.62542	-0.000437539	0.00178198	0.806042	-0.245536
rs57542549	3	46039152	T	C	0.618254	-0.122495	0.0132458	2.29106e-20	-9.24783	1834863	0.6141	-0.12294	0.013143	8.4492e-21	-9.35403	0.62544	-0.000445499	0.001782	0.802587	-0.25
rs35283688	3	46042413	A	T	0.615656	-0.122337	0.0132319	2.33961e-20	-9.24558	1834863	0.61	-0.12279	0.013129	8.5651e-21	-9.35258	0.62544	-0.000453455	0.001782	0.799137	-0.254464
rs12485445	3	46041582	C	T	0.618183	-0.122418	0.0132418	2.3558e-20	-9.24485	1834863	0.614	-0.12284	0.013139	8.8264e-21	-9.34927	0.62542	-0.000421629	0.00178198	0.812962	-0.236607
rs1873001	3	46032847	C	T	0.636219	-0.123556	0.0133699	2.4348e-20	-9.24132	1834460	0.6322	-0.124	0.013266	8.9767e-21	-9.3472	0.64317	-0.00044415	0.00180039	0.805143	-0.246696
rs13064616	3	46038644	T	C	0.618265	-0.122344	0.0132477	2.58006e-20	-9.23512	1834863	0.6141	-0.12279	0.013145	9.5255e-21	-9.34119	0.62547	-0.000445507	0.00178203	0.802587	-0.25
rs13084541	3	46038447	G	A	0.618191	-0.122265	0.0132468	2.71212e-20	-9.22977	1834863	0.614	-0.12271	0.013144	9.9659e-21	-9.33582	0.62544	-0.000445499	0.001782	0.802587	-0.25
rs2131092	3	46266211	G	A	0.0787529	0.302762	0.0328115	2.77465e-20	9.22733	1496918	0.07803	0.30211	0.032688	2.4137e-20	9.24223	0.07964	-0.000652228	0.00318578	0.837783	-0.204731
rs2129880	3	45897448	C	G	0.622053	0.12833	0.0139251	3.09231e-20	9.21571	1816183	0.6188	0.12755	0.013828	2.8602e-20	9.22404	0.62759	-0.000779526	0.00178407	0.662157	-0.436937
rs1846615	3	46032388	G	C	0.63602	-0.122994	0.013366	3.51304e-20	-9.20201	1834863	0.6318	-0.12347	0.013262	1.2766e-20	-9.31006	0.64332	-0.000475919	0.00180056	0.791536	-0.264317
rs2133660	3	46031957	C	T	0.636407	-0.122876	0.013363	3.74271e-20	-9.19521	1834863	0.6324	-0.12332	0.013259	1.3898e-20	-9.30085	0.64334	-0.000444197	0.00180058	0.805143	-0.246696
rs9855780	3	45905784	G	A	0.625911	0.127595	0.0139082	4.55283e-20	9.17412	1816183	0.6252	0.12684	0.013811	4.1524e-20	9.18398	0.62712	-0.000755224	0.00178361	0.671986	-0.423423
rs2129879	3	46046769	T	C	0.618426	-0.121396	0.0132378	4.71221e-20	-9.17041	1834863	0.6144	-0.12181	0.013135	1.7991e-20	-9.2737	0.62539	-0.000413667	0.00178195	0.816427	-0.232143
rs1500003	3	46033819	A	G	0.636337	-0.12246	0.013365	5.06123e-20	-9.16271	1834863	0.6323	-0.12288	0.013261	1.9354e-20	-9.26627	0.64332	-0.000420395	0.00180056	0.815389	-0.23348
rs3092961	3	46397440	A	G	0.398516	0.117303	0.012806	5.18956e-20	9.16	1835821	0.3964	0.11998	0.012702	3.5427e-21	9.44576	0.40218	0.00267741	0.00175899	0.127978	1.52212
rs1601867	3	46002962	T	C	0.526577	0.116586	0.0127316	5.32175e-20	9.15729	1767237	0.5286	0.11717	0.012631	1.7523e-20	9.27638	0.52328	0.000583512	0.00172688	0.735439	0.3379
rs67579710	1	155173527	G	A	0.0922316	-0.194574	0.0212512	5.3904e-20	-9.15591	1834592	0.09055	-0.19204	0.021076	8.123e-20	-9.11179	0.09514	0.00253371	0.0029396	0.388729	0.861925
rs11712469	3	45888956	T	G	0.626496	0.127623	0.0139449	5.59046e-20	9.15197	1816183	0.6259	0.12686	0.013848	5.1555e-20	9.16089	0.62751	-0.00076342	0.00178399	0.668704	-0.427928
rs34354138	3	46378383	G	T	0.600328	-0.116703	0.0128119	8.31992e-20	-9.10893	1835821	0.6018	-0.11938	0.012708	5.7485e-21	-9.39408	0.59778	-0.00267736	0.00175897	0.127978	-1.52212
rs34558763	3	46189924	C	T	0.0992793	0.272904	0.0300442	1.05219e-19	9.08342	1780331	0.1033	0.27531	0.029926	3.588e-20	9.19969	0.09265	0.00240633	0.00297475	0.418563	0.808917
rs13083881	3	46184620	C	G	0.106643	0.272875	0.0300501	1.07891e-19	9.08069	1780331	0.1151	0.2753	0.029932	3.6646e-20	9.19751	0.0927	0.00242469	0.00297403	0.414908	0.815287
rs6441973	3	46403315	A	G	0.398389	0.11631	0.0128109	1.09569e-19	9.07901	1835821	0.3962	0.11905	0.012707	7.3758e-21	9.36885	0.40218	0.00273967	0.00175899	0.119347	1.55752
rs2234358	3	45989044	T	G	0.526889	0.114364	0.0126166	1.2509e-19	9.06458	1835821	0.5291	0.11494	0.012515	4.1717e-20	9.18418	0.52306	0.000575614	0.00172684	0.738883	0.333333
rs13084057	3	46184725	C	G	0.107509	0.265077	0.0293076	1.50179e-19	9.04463	1780331	0.1164	0.26749	0.029186	4.9654e-20	9.16501	0.09285	0.00241346	0.00297187	0.416733	0.812102
rs17262373	3	45720406	C	G	0.0261068	0.579149	0.0640623	1.56089e-19	9.04041	1672200	0.03341	0.5822	0.063744	6.6395e-20	9.13341	0.01524	0.00305059	0.00704049	0.664802	0.433293
rs34047458	3	46253599	C	G	0.101325	0.277735	0.0307292	1.59358e-19	9.03814	1780331	0.1086	0.27826	0.03061	9.8571e-20	9.09049	0.08933	0.000525125	0.003024	0.862138	0.173653
rs71615444	3	46313692	T	C	0.29245	0.126971	0.0140515	1.6232e-19	9.03613	1832816	0.2893	0.12918	0.013943	1.9478e-20	9.26486	0.29789	0.00220925	0.00188595	0.241427	1.17143
rs3848456	17	47940623	C	A	0.0362701	0.296949	0.0328914	1.74556e-19	9.02818	1832816	0.0381	0.2911	0.032584	4.1145e-19	8.93383	0.03311	-0.00584938	0.0048205	0.224962	-1.21344
rs7251000	19	4714468	C	T	0.429976	-0.116512	0.0129525	2.35444e-19	-8.99537	1723450	0.4189	-0.11517	0.012853	3.222e-19	-8.96055	0.4473	0.00134248	0.00173467	0.438982	0.773913
rs1542754	3	46272456	T	C	0.298822	0.130054	0.0144629	2.42189e-19	8.99226	1752063	0.2969	0.12928	0.014359	2.1921e-19	9.00341	0.30191	-0.0007745	0.00187874	0.68016	-0.412245
rs9311380	3	45996047	T	C	0.524616	0.114049	0.0126899	2.533e-19	8.98733	1835418	0.5257	0.11464	0.012589	8.5387e-20	9.10636	0.52274	0.000591367	0.00172679	0.732	0.342466
rs4682799	3	45993606	T	C	0.524712	0.113887	0.0126879	2.80779e-19	8.976	1835418	0.5258	0.11451	0.012587	9.2489e-20	9.09748	0.52283	0.000622912	0.00172681	0.718301	0.360731
rs1994489	3	45993226	G	C	0.524705	0.113831	0.012687	2.90481e-19	8.97226	1835418	0.5258	0.11443	0.012586	9.7613e-20	9.09185	0.52281	0.000599256	0.0017268	0.728567	0.347032
rs2036297	3	46172903	A	G	0.640373	-0.126184	0.0140727	3.05853e-19	-8.96658	1752334	0.6346	-0.12755	0.013974	7.0007e-20	-9.12767	0.64965	-0.00136595	0.00180788	0.449916	-0.755556
rs1532071	3	46001063	G	A	0.524534	0.113531	0.0126949	3.78632e-19	8.94303	1835418	0.5256	0.11413	0.012594	1.2797e-19	9.06225	0.52269	0.00059925	0.00172678	0.728567	0.347032
rs78124692	3	46202237	C	T	0.0989902	0.267453	0.0299144	3.87015e-19	8.94061	1780957	0.1031	0.26976	0.029795	1.379e-19	9.05387	0.09221	0.00230704	0.00298111	0.438999	0.773885
rs3181080	3	46249929	A	T	0.0964272	0.279921	0.0313264	4.04907e-19	8.93562	1501948	0.1022	0.28039	0.03121	2.6147e-19	8.98398	0.0893	0.000469367	0.00302446	0.876671	0.15519
rs11926063	3	46263717	A	G	0.0909424	0.247795	0.0277442	4.20568e-19	8.93142	1780331	0.09451	0.24731	0.027602	3.2586e-19	8.95986	0.08506	-0.000484977	0.00309173	0.875353	-0.156863
rs6774742	3	46173446	A	C	0.647251	-0.125467	0.0140575	4.44701e-19	-8.92525	1753292	0.6428	-0.12613	0.013958	1.6268e-19	-9.03639	0.65441	-0.000663143	0.00181366	0.714635	-0.365639
rs12585036	13	113535741	C	T	0.212507	0.140592	0.0157608	4.64696e-19	8.92038	1833966	0.2125	0.1383	0.01564	9.3237e-19	8.84271	0.21252	-0.00229202	0.00210834	0.276983	-1.08712
rs7949972	11	34502042	C	T	0.351291	-0.11694	0.0131442	5.75516e-19	-8.89666	1833634	0.3526	-0.11794	0.013037	1.4739e-19	-9.04656	0.34903	-0.00100035	0.00180946	0.580369	-0.552846
rs6441953	3	46329008	C	T	0.706893	-0.129387	0.0145522	6.04049e-19	-8.89129	1820244	0.7094	-0.13159	0.014448	8.4067e-20	-9.10783	0.70261	-0.00220262	0.00188686	0.24307	-1.16735
rs35481399	3	46265580	C	A	0.0905803	0.247477	0.0278758	6.81591e-19	8.87786	1780331	0.09408	0.24714	0.027734	5.0528e-19	8.91108	0.08481	-0.000337259	0.00309586	0.913251	-0.108939
rs6789719	3	46174694	G	A	0.652268	-0.125211	0.0141109	7.09832e-19	-8.87334	1821473	0.6477	-0.12581	0.014011	2.7235e-19	-8.97937	0.66008	-0.000598857	0.00182085	0.74224	-0.328889
rs61882275	11	34504292	G	A	0.349419	-0.117498	0.0132681	8.31492e-19	-8.85571	1833634	0.3498	-0.11844	0.013162	2.274e-19	-8.99863	0.34876	-0.000941676	0.00180978	0.602837	-0.520325
rs2924480	11	34529831	T	C	0.371697	-0.124803	0.0141114	9.22152e-19	-8.84417	1747044	0.3701	-0.12568	0.014016	3.0449e-19	-8.96689	0.37425	-0.000876888	0.00178229	0.622719	-0.492
rs10420225	19	4724157	G	A	0.328196	-0.119848	0.0135602	9.72926e-19	-8.83818	1721595	0.3186	-0.11957	0.013456	6.3472e-19	-8.886	0.34318	0.000277844	0.00181667	0.878445	0.152941
rs13098911	3	46235201	C	T	0.0990397	0.265017	0.030008	1.03241e-18	8.83154	1780331	0.1032	0.26721	0.029889	3.8908e-19	8.94008	0.09218	0.00219343	0.00298155	0.461932	0.735669
rs3742238	13	113540425	C	T	0.211911	0.138933	0.0157442	1.10021e-18	8.82443	1834592	0.2119	0.13651	0.015623	2.3705e-18	8.73776	0.21193	-0.00242344	0.00211048	0.250849	-1.14829
rs13096905	3	46274766	G	A	0.079826	0.268697	0.0304612	1.13472e-18	8.82097	1785443	0.08152	0.26831	0.030321	8.8335e-19	8.84898	0.07702	-0.000387469	0.00323491	0.90466	-0.119777
rs12175265	6	41501834	G	A	0.0305179	0.31772	0.0360223	1.14373e-18	8.82008	1755068	0.03501	0.32179	0.035622	1.6651e-19	9.03346	0.02328	0.00406989	0.00571984	0.476751	0.711538
rs13089544	3	46183561	T	C	0.10343	0.244483	0.0277611	1.28911e-18	8.80668	1780331	0.1085	0.24688	0.027634	4.1071e-19	8.93392	0.09507	0.00239741	0.00294057	0.414908	0.815287
rs7631551	3	46186310	C	A	0.103349	0.24447	0.0277611	1.29453e-18	8.80621	1780331	0.1084	0.24684	0.027634	4.1598e-19	8.93247	0.09502	0.00236987	0.00294126	0.420397	0.805732
rs13089543	3	46183560	T	G	0.103426	0.244513	0.0278207	1.51074e-18	8.78887	1779039	0.1085	0.24691	0.027694	4.8508e-19	8.91565	0.09507	0.00239741	0.00294057	0.414908	0.815287
rs17282922	3	46240172	T	G	0.0989152	0.264035	0.0301751	2.1318e-18	8.75009	1780331	0.103	0.26639	0.030057	7.7913e-19	8.86283	0.09218	0.00235486	0.00298155	0.429639	0.789809
rs2834154	21	34606634	A	C	0.337923	0.15796	0.0181129	2.76048e-18	8.72088	1781560	0.3375	0.15762	0.018039	2.3742e-18	8.73773	0.33862	-0.000340209	0.00182255	0.851922	-0.186667
rs34079287	3	46300870	G	T	0.0840511	0.289854	0.0332553	2.88082e-18	8.71605	1780331	0.08706	0.29195	0.033133	1.2334e-18	8.81146	0.07909	0.00209551	0.00319588	0.512024	0.655689
rs36078103	3	46311782	C	T	0.0838304	0.290409	0.0333559	3.13746e-18	8.70638	1780331	0.08676	0.29264	0.033234	1.3033e-18	8.80544	0.079	0.00223062	0.00319755	0.485424	0.697605
rs11085087	19	4718201	G	T	0.398255	-0.117218	0.0134752	3.35393e-18	-8.69881	1777283	0.3911	-0.11686	0.013378	2.4328e-18	-8.73524	0.41002	0.000358352	0.00175364	0.838082	0.204348
rs6517153	21	34607436	G	A	0.336843	0.157672	0.0181319	3.44257e-18	8.69585	1781560	0.3365	0.15734	0.018058	2.9605e-18	8.71304	0.33741	-0.0003324	0.00182414	0.855408	-0.182222
rs71327035	3	46194528	T	C	0.103932	0.239173	0.0275508	3.91711e-18	8.68117	1780331	0.1091	0.24152	0.027423	1.284e-18	8.80721	0.09541	0.00234683	0.00293588	0.42408	0.799363
rs55889968	6	41501225	A	G	0.0223975	0.338047	0.039064	4.98722e-18	8.65366	1472947	0.02164	0.34223	0.0387	9.3006e-19	8.84315	0.0233	0.00418307	0.00571744	0.464392	0.731633
rs36048333	3	46280618	C	G	0.0918148	0.28739	0.0332179	5.07546e-18	8.65166	1780331	0.09932	0.28943	0.033096	2.2302e-18	8.74517	0.07944	0.00204009	0.00318944	0.522407	0.63964
rs4807625	19	4731026	C	T	0.33632	-0.121366	0.0141395	9.20659e-18	-8.58345	1709102	0.3242	-0.1205	0.014042	9.3977e-18	-8.5814	0.35502	0.000865739	0.00180244	0.631003	0.480315
rs9838191	3	46298901	A	G	0.0753491	0.286926	0.0334587	9.86281e-18	8.57553	1500656	0.07199	0.28903	0.033338	4.331e-18	8.66969	0.07949	0.00210383	0.00318853	0.509374	0.659812
rs17278585	3	45260287	C	T	0.320425	0.474543	0.0554348	1.12498e-17	8.56038	1753348	0.02685	0.47444	0.055415	1.1129e-17	8.56158	0.79269	-0.000102632	0.00212764	0.961527	-0.0482375
rs13082995	3	46242477	T	C	0.103006	0.219891	0.0257475	1.33856e-17	8.54031	1787219	0.107	0.2226	0.02561	3.5677e-18	8.69192	0.09638	0.00270855	0.00292263	0.354056	0.926752
rs2531743	3	45838300	G	A	0.587848	0.114728	0.0134617	1.56096e-17	8.52254	1821473	0.5917	0.1112	0.013365	8.7875e-17	8.32024	0.58126	-0.00352771	0.00174824	0.0436061	-2.01786
rs13068145	3	46332276	C	A	0.0836615	0.282816	0.033411	2.56714e-17	8.46475	1780331	0.08661	0.28509	0.033289	1.0907e-17	8.56409	0.0788	0.00227433	0.00320126	0.477427	0.710448
rs17284138	3	46331852	A	C	0.0837179	0.282687	0.0334099	2.64702e-17	8.46117	1780331	0.08664	0.28495	0.033288	1.1252e-17	8.56014	0.0789	0.00226346	0.0031994	0.479279	0.707463
rs9872023	3	46322713	C	T	0.0851107	0.270784	0.0321565	3.73866e-17	8.42082	1779039	0.08839	0.27251	0.03203	1.7675e-17	8.50796	0.07971	0.00172573	0.0031845	0.587876	0.541916
rs1546079	3	46150119	C	T	0.531578	0.10827	0.0128606	3.805e-17	8.41876	1834460	0.5316	0.10695	0.012761	5.2317e-17	8.381	0.53154	-0.00131991	0.00172845	0.445084	-0.763636
rs12462642	19	4715016	G	A	0.326155	0.178536	0.0212209	3.99024e-17	8.41319	1373937	0.3284	0.17837	0.021159	3.4507e-17	8.42998	0.32381	-0.000165755	0.00184324	0.928346	-0.0899259
rs732631	19	4719025	C	G	0.370603	0.168419	0.0200384	4.28571e-17	8.40481	1721390	0.3732	0.16769	0.019976	4.685e-17	8.39457	0.36655	-0.000728647	0.00178994	0.683949	-0.40708
rs75432325	17	47950329	T	C	0.0372912	0.265825	0.0316539	4.54667e-17	8.39787	1832674	0.03951	0.26011	0.031336	1.0363e-16	8.30068	0.03346	-0.0057155	0.00479609	0.233379	-1.1917
rs7130	3	45959515	A	T	0.757876	0.144625	0.0172378	4.86275e-17	8.38997	1808895	0.7493	0.145	0.017135	2.6339e-17	8.46221	0.77238	0.000375427	0.00205703	0.855183	0.18251
rs56945978	19	4721927	G	C	0.333874	-0.117084	0.0139725	5.31011e-17	-8.37962	1709102	0.323	-0.11707	0.013873	3.2042e-17	-8.43869	0.35065	1.41767e-05	0.00180752	0.993742	0.00784314
rs114201921	3	46659506	C	T	0.0261852	0.446319	0.0533198	5.73214e-17	8.37061	1752433	0.02612	0.43633	0.0531	2.085e-16	8.21714	0.02629	-0.00998928	0.00539075	0.0638765	-1.85304
rs13088766	3	46258226	G	A	0.101004	0.228145	0.0272626	5.83949e-17	8.36842	1780331	0.1049	0.22903	0.027132	3.1341e-17	8.44132	0.09458	0.000885099	0.00294738	0.763948	0.3003
rs34376347	3	46253979	A	C	0.0976374	0.227114	0.0272472	7.72847e-17	8.33533	1499698	0.09982	0.2279	0.027117	4.3069e-17	8.40432	0.09495	0.000785883	0.00294223	0.789389	0.267105
rs35511592	3	46334846	G	A	0.083715	0.253577	0.0305175	9.63416e-17	8.30921	1785443	0.08664	0.25585	0.030381	3.7167e-17	8.42138	0.07887	0.0022734	0.00319996	0.477427	0.710448
rs1392291	3	46018277	A	G	0.556983	0.105444	0.0127275	1.18406e-16	8.2847	1835821	0.5603	0.1046	0.012626	1.1827e-16	8.28449	0.55124	-0.000843634	0.00173414	0.626622	-0.486486
rs7255545	19	4724734	G	A	0.367623	0.169712	0.0205264	1.36261e-16	8.26797	1652320	0.3679	0.16873	0.020466	1.6615e-16	8.24441	0.36722	-0.000981712	0.00178925	0.58323	-0.548673
rs9875616	3	45979877	G	A	0.730353	0.124872	0.015116	1.44557e-16	8.26092	1829302	0.7309	0.12528	0.01501	7.0229e-17	8.34644	0.72941	0.000408314	0.00194142	0.83342	0.210317
rs4683153	3	45974968	G	T	0.567834	0.107247	0.0129858	1.47128e-16	8.25881	1830531	0.5696	0.10783	0.012886	5.8643e-17	8.368	0.56479	0.000582515	0.00173967	0.737745	0.334842
rs6781121	3	45975093	A	C	0.567852	0.107217	0.0129868	1.50799e-16	8.25587	1830531	0.5696	0.1078	0.012887	6.0365e-17	8.36502	0.56484	0.000582523	0.0017397	0.737745	0.334842
rs73067779	3	46526387	C	T	0.0987254	0.194107	0.0235434	1.65637e-16	8.24466	1832816	0.1009	0.19265	0.023388	1.7644e-16	8.23713	0.09497	-0.00145714	0.00294195	0.62039	-0.495298
rs2006231	19	4719123	C	T	0.331131	-0.114811	0.0139716	2.07894e-16	-8.21744	1819841	0.3239	-0.11449	0.013871	1.5282e-16	-8.25391	0.34348	0.000320522	0.00181629	0.859924	0.176471
rs9577175	13	113543355	C	T	0.230883	0.127739	0.0155552	2.17612e-16	8.21196	1762673	0.2329	0.1251	0.015439	5.3735e-16	8.10286	0.22761	-0.00263893	0.00205706	0.199538	-1.28287
rs77534576	17	47940666	C	T	0.0338139	0.302635	0.0369165	2.44777e-16	8.19782	1830073	0.03489	0.29706	0.036638	5.1522e-16	8.10798	0.03196	-0.00557526	0.00490355	0.255544	-1.13699
rs148933092	3	45184603	G	A	0.0250239	0.458462	0.0560264	2.76937e-16	8.18297	1752433	0.0253	0.45715	0.055804	2.5679e-16	8.19207	0.02458	-0.00131236	0.00557024	0.813741	-0.235602
rs2040388	3	46408731	G	A	0.562981	0.10668	0.0130601	3.12502e-16	8.1684	1835821	0.5629	0.10745	0.012961	1.1317e-16	8.29026	0.56312	0.000770206	0.00173892	0.657822	0.442922
rs3821884	3	46016599	T	G	0.556269	0.103468	0.0126928	3.58875e-16	8.15169	1767640	0.5596	0.10264	0.012591	3.5976e-16	8.15185	0.55084	-0.000827942	0.00173399	0.633022	-0.477477
rs9869848	3	45978806	C	T	0.729781	0.122719	0.015095	4.30211e-16	8.12974	1829302	0.7302	0.12315	0.014989	2.1055e-16	8.21603	0.72906	0.000431251	0.00194063	0.824141	0.222222
rs77116118	3	46326848	T	C	0.0154959	0.432082	0.0531811	4.48374e-16	8.12473	1814610	0.01527	0.43558	0.0528	1.5897e-16	8.24962	0.01588	0.00349817	0.0068994	0.612137	0.507026
rs2234350	3	45984300	C	G	0.719075	0.12237	0.0150812	4.89395e-16	8.1141	1829302	0.7132	0.12274	0.014975	2.4829e-16	8.19633	0.72919	0.000369699	0.00194092	0.848936	0.190476
rs35367413	3	46382622	C	G	0.091729	0.271679	0.0334876	4.94602e-16	8.11282	1780331	0.09954	0.27411	0.033366	2.1212e-16	8.21525	0.07885	0.00243148	0.00320033	0.447398	0.75976
rs1463680	3	45996761	G	A	0.729792	0.122342	0.0150871	5.1026e-16	8.10903	1829302	0.7302	0.12275	0.014981	2.5332e-16	8.19371	0.72909	0.000408162	0.0019407	0.83342	0.210317
rs4714474	6	41503561	G	A	0.0293706	0.31298	0.0385992	5.12642e-16	8.10846	1755068	0.03343	0.31701	0.038222	1.096e-16	8.29391	0.02283	0.00402994	0.00577461	0.485257	0.697872
rs2373088	3	45968404	T	C	0.771327	0.134505	0.0166065	5.51632e-16	8.09955	1823646	0.7707	0.13474	0.016499	3.1666e-16	8.16656	0.7724	0.000234649	0.00205709	0.909184	0.114068
rs9810934	3	45954352	A	G	0.770578	0.13379	0.01652	5.55658e-16	8.09866	1823646	0.7699	0.13437	0.016412	2.6699e-16	8.1873	0.77174	0.000580418	0.00205499	0.777604	0.282443
rs1488373	3	45957689	C	T	0.769186	0.132761	0.0164232	6.28102e-16	8.08374	1823646	0.7685	0.13326	0.016315	3.1332e-16	8.16794	0.77036	0.000499016	0.00205064	0.807737	0.243346
rs71327053	3	46381507	C	T	0.0841537	0.270659	0.0334835	6.30075e-16	8.08336	1780331	0.08734	0.27309	0.033362	2.7081e-16	8.18566	0.0789	0.00243078	0.0031994	0.447398	0.75976
rs3918362	3	46395930	A	T	0.0917303	0.270636	0.0334875	6.38674e-16	8.08171	1780331	0.09953	0.27301	0.033366	2.7841e-16	8.18228	0.07887	0.00237354	0.00319996	0.458244	0.741742
rs1123573	2	60707588	A	G	0.367369	-0.113309	0.0140208	6.39946e-16	-8.08146	1820244	0.3619	-0.1157	0.013925	9.666e-17	-8.3088	0.37671	-0.00239134	0.00177996	0.179117	-1.34348
rs71327052	3	46378309	A	G	0.0841161	0.270599	0.0334876	6.44615e-16	8.08058	1780331	0.08731	0.27304	0.033366	2.7693e-16	8.18318	0.07885	0.00244109	0.00320033	0.445605	0.762763
rs17765307	3	46385161	G	T	0.0841099	0.270568	0.0334866	6.48214e-16	8.0799	1780331	0.0873	0.27299	0.033365	2.7967e-16	8.18193	0.07885	0.00242187	0.00320033	0.449196	0.756757
rs1994490	3	46007702	T	C	0.552528	0.103627	0.0128266	6.52659e-16	8.07906	1834863	0.5537	0.10274	0.012726	6.8369e-16	8.07324	0.5505	-0.00088655	0.00173387	0.609132	-0.511312
rs1491953	3	46142032	T	C	0.553384	0.103469	0.0128097	6.61773e-16	8.07737	1835418	0.5546	0.1022	0.012709	8.8357e-16	8.04155	0.55128	-0.00126908	0.00173415	0.46428	-0.731818
rs3918354	3	46393463	A	G	0.0841223	0.270377	0.0334846	6.76602e-16	8.07467	1780331	0.08732	0.27277	0.033363	2.9404e-16	8.17582	0.07885	0.00239304	0.00320033	0.454612	0.747748
rs6441948	3	46295777	A	G	0.556232	0.105103	0.0130271	7.1445e-16	8.06802	1835821	0.5555	0.10781	0.012928	7.4606e-17	8.33926	0.5575	0.0027074	0.00173652	0.118975	1.55909
rs3092957	3	46403961	G	A	0.0841548	0.269036	0.0333481	7.17528e-16	8.0675	1780957	0.08734	0.27139	0.033226	3.1306e-16	8.168	0.0789	0.00235391	0.0031994	0.461892	0.735736
rs9381074	6	41505196	T	A	0.0391509	0.259108	0.0321329	7.40622e-16	8.06363	1740874	0.04295	0.26191	0.031817	1.8426e-16	8.23176	0.03311	0.00280238	0.0048205	0.561008	0.581345
rs6441954	3	46332840	T	C	0.447751	-0.10568	0.0131111	7.60972e-16	-8.06032	1832083	0.4488	-0.10833	0.013013	8.4223e-17	-8.32475	0.44594	-0.00265009	0.00173517	0.126693	-1.52727
rs35124447	3	46538569	G	A	0.099712	0.186484	0.0231375	7.64058e-16	8.05982	1832816	0.1024	0.18506	0.022979	8.0633e-16	8.05344	0.09507	-0.00142405	0.00294057	0.628189	-0.484277
rs9976829	21	34614834	G	A	0.657097	-0.156677	0.0194535	8.01727e-16	-8.05394	1767212	0.6544	-0.15624	0.019386	7.6679e-16	-8.05942	0.66149	0.000437446	0.00182269	0.81033	0.24
rs6764244	3	45994510	A	T	0.7567	0.132541	0.0164611	8.15772e-16	8.05181	1823646	0.7485	0.13283	0.016353	4.5465e-16	8.12267	0.77075	0.000288666	0.00205187	0.888119	0.140684
rs1886817	6	41484959	T	A	0.921303	-0.203555	0.0252847	8.2448e-16	-8.05051	1736396	0.9106	-0.20245	0.025065	6.6281e-16	-8.077	0.93825	0.00110477	0.0035833	0.757846	0.308311
rs1027241	3	46312539	A	G	0.551628	0.104736	0.01301	8.25439e-16	8.05037	1835821	0.5502	0.10737	0.012911	9.0736e-17	8.31616	0.5541	0.00263433	0.00173519	0.128969	1.51818
rs71327056	3	46389976	C	G	0.091729	0.269497	0.0334876	8.43771e-16	8.04768	1780331	0.09954	0.2719	0.033366	3.6693e-16	8.14901	0.07885	0.00240265	0.00320033	0.452803	0.750751
rs142770866	19	10525372	G	A	0.0799978	0.201995	0.0251162	8.80819e-16	8.04242	1830898	0.07792	0.20025	0.024953	1.0134e-15	8.02509	0.08358	-0.00174522	0.00311646	0.575479	-0.56
rs9311379	3	45966481	T	G	0.7693	0.132737	0.0165086	8.95029e-16	8.04046	1823646	0.7686	0.13315	0.016401	4.7336e-16	8.11841	0.7705	0.000413336	0.00205108	0.840291	0.201521
rs3934895	3	46527141	C	T	0.0996936	0.185917	0.0231306	9.15296e-16	8.03771	1832816	0.1024	0.18453	0.022972	9.5512e-16	8.03282	0.09502	-0.00138739	0.00294126	0.637142	-0.471698
rs1532070	3	45970842	G	C	0.762141	0.132621	0.0165068	9.4072e-16	8.03436	1823646	0.757	0.13301	0.016399	5.0083e-16	8.11086	0.77095	0.00038873	0.0020525	0.849784	0.189394
rs113098443	3	46374798	A	C	0.436028	-0.105187	0.0131345	1.16158e-15	-8.00846	1832083	0.4366	-0.10665	0.013036	2.8217e-16	-8.18119	0.43504	-0.00146297	0.00173975	0.400399	-0.840909
rs13069424	3	46525508	C	G	0.107203	0.186008	0.0232326	1.1817e-15	8.00634	1832816	0.1142	0.18452	0.023075	1.2807e-15	7.99653	0.09512	-0.00148843	0.00293988	0.612654	-0.506289
rs17860142	21	34607870	C	G	0.310183	0.151926	0.018987	1.22861e-15	8.00155	1712150	0.3133	0.15225	0.018913	8.2823e-16	8.05002	0.30536	0.000324282	0.00187273	0.862526	0.17316
rs1491962	3	46304606	C	T	0.554359	0.104142	0.0130211	1.26495e-15	7.99796	1835418	0.5527	0.10681	0.012922	1.3873e-16	8.26575	0.55723	0.00266776	0.00173641	0.124449	1.53636
rs62244824	3	46361367	T	G	0.435268	-0.104436	0.0130592	1.27346e-15	-7.99714	1835821	0.4354	-0.10585	0.01296	3.1502e-16	-8.16744	0.43504	-0.00141404	0.00173975	0.416341	-0.812785
rs6442001	3	46547482	T	C	0.0996744	0.185407	0.0231843	1.27383e-15	7.9971	1832190	0.1024	0.18401	0.023026	1.3332e-15	7.9914	0.09497	-0.00139697	0.00294195	0.634899	-0.474843
rs11708582	3	46333406	C	T	0.446918	-0.10414	0.0130279	1.31037e-15	-7.99362	1835821	0.4475	-0.10679	0.012929	1.4591e-16	-8.25973	0.44591	-0.0026501	0.00173519	0.126693	-1.52727
rs550057	9	136146597	C	T	0.269995	0.11751	0.0147035	1.3284e-15	7.99193	1832897	0.2676	0.11531	0.014595	2.7737e-15	7.90065	0.27413	-0.00219962	0.00193354	0.255281	-1.13762
rs11718385	3	46327588	C	T	0.446918	-0.104175	0.0130427	1.38081e-15	-7.98716	1835195	0.4475	-0.10673	0.012944	1.6443e-16	-8.24552	0.44591	-0.00255546	0.00173519	0.140825	-1.47273
rs4465978	3	46638223	G	T	0.0317482	0.377515	0.0472764	1.40221e-15	7.98526	1766781	0.03179	0.36604	0.047068	7.4355e-15	7.77683	0.03168	-0.0114745	0.00492444	0.0198	-2.33012
rs138754956	3	46382462	G	A	0.0840816	0.243501	0.0305295	1.51251e-15	7.97592	1785443	0.08724	0.24599	0.030393	5.7955e-16	8.09364	0.07885	0.00248914	0.00320033	0.4367	0.777778
rs2742361	3	45870645	G	A	0.789703	0.146007	0.0183087	1.52691e-15	7.97475	1763332	0.7883	0.14569	0.018206	1.2233e-15	8.00231	0.79198	-0.000317158	0.00212496	0.881353	-0.149254
rs7626072	3	46333661	A	T	0.448312	-0.10384	0.0130279	1.5792e-15	-7.97059	1835821	0.4497	-0.10649	0.012929	1.7681e-16	-8.23652	0.44591	-0.0026501	0.00173519	0.126693	-1.52727
rs7649837	3	46330872	C	T	0.446829	-0.103837	0.0130279	1.58244e-15	-7.97034	1835821	0.4474	-0.1064	0.012929	1.8751e-16	-8.22956	0.44584	-0.00256338	0.00173521	0.139603	-1.47727
rs28808964	3	46045182	C	T	0.421391	-0.105464	0.0132371	1.62204e-15	-7.96728	1834863	0.4186	-0.10544	0.013139	1.0146e-15	-8.02496	0.42622	2.38918e-05	0.0017441	0.98907	0.0136986
rs56288081	3	46548702	G	C	0.0996753	0.184029	0.0231099	1.67595e-15	7.96324	1832816	0.1024	0.18254	0.022951	1.8086e-15	7.95347	0.09497	-0.00148948	0.00294195	0.612654	-0.506289
rs7649353	3	46330422	C	T	0.446829	-0.103955	0.0130566	1.69529e-15	-7.96182	1834792	0.4474	-0.10651	0.012958	2.0395e-16	-8.21963	0.44584	-0.0025555	0.00173521	0.140825	-1.47273
rs4683207	3	46335887	C	T	0.446954	-0.103728	0.0130289	1.70124e-15	-7.96139	1835821	0.4475	-0.10637	0.01293	1.9245e-16	-8.2266	0.44601	-0.00264216	0.00173515	0.127827	-1.52273
rs6441934	3	45962802	T	C	0.799515	0.141322	0.017751	1.70148e-15	7.96137	1779456	0.798	0.14114	0.01764	1.2334e-15	8.00113	0.80201	-0.000182354	0.00216446	0.932858	-0.0842491
rs66826527	3	46518016	T	A	0.0999669	0.184191	0.0231422	1.7327e-15	7.95912	1834592	0.1027	0.18294	0.022984	1.7287e-15	7.95945	0.09524	-0.00125129	0.00293822	0.670204	-0.425868
rs1278769	13	113536627	A	G	0.763989	-0.117808	0.0148033	1.74584e-15	-7.95818	1834189	0.7633	-0.1147	0.014683	5.6451e-15	-7.81176	0.76518	0.00310776	0.00203475	0.126676	1.52734
rs6792420	3	46546940	C	T	0.0996936	0.183877	0.0231108	1.77245e-15	7.95631	1832816	0.1024	0.18248	0.022952	1.8574e-15	7.95051	0.09502	-0.00139664	0.00294126	0.634899	-0.474843
rs2742362	3	45875149	T	G	0.789784	0.145647	0.0183097	1.79642e-15	7.95465	1763332	0.7884	0.14533	0.018207	1.4377e-15	7.98209	0.79203	-0.000317186	0.00212515	0.881353	-0.149254
rs6773018	3	46318051	G	A	0.447061	-0.105237	0.013239	1.88049e-15	-7.94898	1831335	0.4477	-0.1078	0.013142	2.3482e-16	-8.20271	0.44596	-0.00256332	0.00173517	0.139603	-1.47727
rs4683206	3	46335669	G	A	0.446947	-0.103518	0.0130289	1.93775e-15	-7.94527	1835821	0.4475	-0.10616	0.01293	2.2006e-16	-8.21036	0.44599	-0.00264217	0.00173516	0.127827	-1.52273
rs73069915	3	46550462	T	C	0.0997946	0.183204	0.0230881	2.10468e-15	7.93502	1832816	0.1026	0.18165	0.022929	2.3358e-15	7.92228	0.09495	-0.00155439	0.00294223	0.59729	-0.528302
rs7649364	3	46330442	C	T	0.44684	-0.103475	0.0130467	2.17251e-15	-7.93108	1835195	0.4474	-0.10603	0.012948	2.6254e-16	-8.18891	0.44587	-0.00255548	0.0017352	0.140825	-1.47273
rs67091203	3	46528114	C	T	0.0996486	0.183418	0.0231266	2.17319e-15	7.93104	1832816	0.1023	0.18204	0.022968	2.2646e-15	7.92581	0.09507	-0.00137781	0.00294057	0.639389	-0.468553
rs7618618	3	45963497	G	T	0.766541	0.128781	0.0162454	2.24133e-15	7.92721	1755062	0.7663	0.12943	0.016137	1.0522e-15	8.0207	0.76693	0.000649452	0.00204004	0.750218	0.318352
rs9811301	3	46300548	G	T	0.34787	0.106653	0.0134626	2.33472e-15	7.92213	1835821	0.3523	0.1084	0.013357	4.8547e-16	8.11559	0.3402	0.00174734	0.00182048	0.337145	0.959821
rs12715416	3	46297260	T	A	0.35008	0.106318	0.013422	2.35272e-15	7.92118	1835821	0.3557	0.10813	0.013316	4.6455e-16	8.12031	0.34035	0.00181216	0.00182029	0.319476	0.995536
rs2227010	3	46411542	G	A	0.542249	0.102066	0.0128886	2.39261e-15	7.91909	1835821	0.543	0.10232	0.012789	1.2397e-15	8.00063	0.54095	0.000254065	0.00173082	0.883299	0.146789
rs7614952	3	45900621	A	G	0.722444	0.121965	0.0154027	2.40521e-15	7.91843	1814954	0.7227	0.12088	0.015301	2.7906e-15	7.90014	0.72201	-0.0010854	0.00192519	0.5729	-0.563786
rs67962987	3	46528340	C	T	0.0996486	0.183058	0.0231286	2.47663e-15	7.91479	1832816	0.1023	0.18168	0.02297	2.5846e-15	7.90945	0.09507	-0.00137781	0.00294057	0.639389	-0.468553
rs4396933	3	46094803	A	C	0.706688	0.120717	0.0152571	2.52894e-15	7.91219	1757761	0.7072	0.12067	0.015158	1.7107e-15	7.96081	0.70586	-4.73221e-05	0.00189289	0.980055	-0.025
rs35760835	3	46532741	G	A	0.0996376	0.182918	0.0231326	2.62871e-15	7.90738	1832816	0.1023	0.18154	0.022974	2.7425e-15	7.90198	0.09504	-0.00137801	0.00294098	0.639389	-0.468553
rs13061783	3	46543848	G	A	0.0996863	0.182585	0.023093	2.64662e-15	7.90653	1832816	0.1024	0.18117	0.022934	2.7985e-15	7.89963	0.095	-0.00141527	0.00294154	0.630423	-0.481132
rs12715417	3	46297271	T	G	0.349573	0.106108	0.013422	2.66793e-15	7.90553	1835821	0.3549	0.10792	0.013316	5.3108e-16	8.10454	0.34035	0.00181216	0.00182029	0.319476	0.995536
rs35740565	3	46530518	C	G	0.107248	0.182668	0.0231246	2.80504e-15	7.89929	1832816	0.1143	0.18129	0.022966	2.9313e-15	7.89384	0.09507	-0.00137781	0.00294057	0.639389	-0.468553
rs1907636	3	46293299	G	A	0.34961	0.105938	0.013414	2.84428e-15	7.89755	1835821	0.3549	0.10792	0.013308	5.0969e-16	8.10941	0.34045	0.00198195	0.00182016	0.276203	1.08889
rs67647205	3	46532212	A	T	0.107237	0.182638	0.0231276	2.85777e-15	7.89696	1832816	0.1143	0.18126	0.022969	2.9869e-15	7.89151	0.09504	-0.00137801	0.00294098	0.639389	-0.468553
rs7624932	3	46543272	C	G	0.107293	0.182364	0.0231029	2.93625e-15	7.89359	1832816	0.1144	0.18094	0.022944	3.1163e-15	7.88616	0.09502	-0.00142438	0.00294126	0.628189	-0.484277
rs34668230	3	46530458	A	G	0.0997146	0.182284	0.0230938	2.94589e-15	7.89318	1834592	0.1024	0.18098	0.022935	2.9933e-15	7.891	0.09507	-0.00130384	0.00294057	0.657479	-0.443396
rs3087253	3	46418689	C	T	0.540169	0.102457	0.0129876	3.05158e-15	7.88878	1835821	0.5407	0.10279	0.012889	1.5219e-15	7.97502	0.53925	0.000333369	0.00173035	0.847225	0.192661
rs62244815	3	46357339	C	T	0.434472	-0.10306	0.0130642	3.05215e-15	-7.88876	1835821	0.4346	-0.10453	0.012965	7.4746e-16	-8.06248	0.43425	-0.00146996	0.00174012	0.398251	-0.844749
rs952287	3	45899615	G	A	0.72233	0.121517	0.0154067	3.08895e-15	7.88726	1814551	0.7225	0.12055	0.015305	3.3572e-15	7.87651	0.72204	-0.00096659	0.00192526	0.615627	-0.502058
rs1907635	3	46298116	T	C	0.349699	0.105824	0.013418	3.10153e-15	7.88675	1835821	0.355	0.10762	0.013312	6.2302e-16	8.08444	0.34052	0.00179569	0.00182007	0.323835	0.986607
rs9854964	3	46294957	C	T	0.349625	0.105816	0.013421	3.16141e-15	7.88436	1835821	0.355	0.10779	0.013315	5.7043e-16	8.09538	0.34032	0.00197405	0.00182033	0.278168	1.08444
rs7218319	17	44126365	C	T	0.189879	-0.124034	0.0157321	3.16838e-15	-7.88409	1828936	0.1829	-0.12181	0.015606	5.9438e-15	-7.80533	0.20189	0.00222357	0.00214868	0.300738	1.03485
rs2569703	19	10404227	C	G	0.557235	-0.100949	0.0128061	3.19904e-15	-7.88289	1767014	0.5573	-0.099228	0.012705	5.7218e-15	-7.81015	0.55713	0.00172073	0.00173638	0.32169	0.990991
rs1826341	3	46297124	C	T	0.34968	0.105706	0.01342	3.35937e-15	7.87678	1835821	0.355	0.10751	0.013314	6.7731e-16	8.07496	0.34047	0.00180388	0.00182014	0.321651	0.991071
rs112515687	3	46364186	C	T	0.434472	-0.102882	0.0130652	3.42007e-15	-7.87454	1835821	0.4346	-0.10436	0.012966	8.4064e-16	-8.04874	0.43425	-0.00147791	0.00174012	0.395706	-0.849315
rs8080583	17	44162597	C	A	0.189953	-0.12388	0.0157321	3.4254e-15	-7.87434	1828936	0.183	-0.12172	0.015606	6.2204e-15	-7.79956	0.20192	0.00216011	0.00214856	0.314716	1.00538
rs41334652	3	46294120	T	A	0.350144	0.105656	0.013421	3.47767e-15	7.87245	1835821	0.3558	0.10763	0.013315	6.3052e-16	8.08336	0.34035	0.001974	0.00182029	0.278168	1.08444
rs6801427	3	46545927	A	G	0.100066	0.180672	0.0229612	3.58729e-15	7.86857	1834592	0.1027	0.17926	0.022802	3.7901e-15	7.86159	0.09551	-0.00141188	0.0029345	0.630423	-0.481132
rs13050728	21	34615210	T	C	0.657258	-0.154899	0.0196895	3.63036e-15	-7.86707	1764962	0.6546	-0.15456	0.019623	3.3679e-15	-7.87647	0.66158	0.000338752	0.00182281	0.85257	0.185841
rs4683144	3	45864256	T	C	0.783022	0.150863	0.0191884	3.77566e-15	7.86216	1577667	0.7858	0.15066	0.019096	3.0228e-15	7.88961	0.77928	-0.000202514	0.00207966	0.922426	-0.0973783
rs4597358	17	44110670	C	G	0.193886	-0.1246	0.0158589	3.9414e-15	-7.85678	1824450	0.1892	-0.12244	0.015734	7.1248e-15	-7.78187	0.20192	0.00216011	0.00214856	0.314716	1.00538
rs904634	3	46017304	A	C	0.780273	0.131375	0.0167278	4.03963e-15	7.85369	1823646	0.78	0.12979	0.016618	5.7021e-15	7.81021	0.78074	-0.00158462	0.00208462	0.447166	-0.760148
rs12495073	3	46053882	T	G	0.422212	-0.103849	0.0132232	4.04358e-15	-7.85357	1834863	0.4196	-0.10373	0.013125	2.7102e-15	-7.90324	0.42673	0.00011944	0.00174383	0.945393	0.0684932
rs79939301	3	45553090	G	A	0.0751164	0.228798	0.0291454	4.15344e-15	7.85021	1758979	0.07645	0.22859	0.028989	3.1299e-15	7.8854	0.07296	-0.000207867	0.00331642	0.950023	-0.0626781
rs7652290	3	46299765	A	G	0.347877	0.105485	0.0134616	4.65331e-15	7.83594	1835821	0.3523	0.10724	0.013356	9.7873e-16	8.02935	0.34022	0.00175544	0.00182046	0.334903	0.964286
rs9907738	17	44151546	T	G	0.18999	-0.12309	0.015735	5.17233e-15	-7.82265	1828936	0.183	-0.12093	0.015609	9.3549e-15	-7.74745	0.20202	0.00215971	0.00214816	0.314716	1.00538
rs112962863	3	46373936	C	T	0.435168	-0.102073	0.0130572	5.39266e-15	-7.8174	1835821	0.4353	-0.10356	0.012958	1.3274e-15	-7.99197	0.43494	-0.00148674	0.0017398	0.392803	-0.854545
rs9856760	3	45906356	G	A	0.786926	0.137374	0.017579	5.51104e-15	7.81466	1770138	0.7851	0.13705	0.017472	4.3677e-15	7.84398	0.78991	-0.000323905	0.00211724	0.87841	-0.152985
rs1029732	3	45904714	A	G	0.722319	0.120418	0.0154096	5.51825e-15	7.8145	1814954	0.7226	0.11946	0.015308	6.0253e-15	7.80376	0.72184	-0.000958455	0.00192483	0.618525	-0.497942
rs3087251	3	46418342	A	G	0.540169	0.101445	0.0129876	5.68019e-15	7.81085	1835821	0.5407	0.10177	0.012889	2.8895e-15	7.89588	0.53925	0.000325432	0.00173035	0.850819	0.188073
rs3091311	3	46306476	T	C	0.347409	0.105095	0.0134637	5.91157e-15	7.80582	1835821	0.352	0.10686	0.013358	1.2471e-15	7.9997	0.33946	0.00176453	0.00182145	0.33267	0.96875
rs7220752	17	44138201	T	C	0.18996	-0.12267	0.0157331	6.3427e-15	-7.79694	1828936	0.183	-0.12051	0.015607	1.1483e-14	-7.72154	0.20194	0.00216003	0.00214848	0.314716	1.00538
rs8077487	17	44115440	T	C	0.18999	-0.122044	0.0156994	7.61625e-15	-7.77381	1828936	0.183	-0.11989	0.015573	1.3768e-14	-7.69858	0.20202	0.00215394	0.00214816	0.316011	1.00269
rs413917	17	43723189	G	A	0.184111	-0.126229	0.0162473	7.89622e-15	-7.76923	1828936	0.176	-0.12399	0.016124	1.4791e-14	-7.68978	0.19807	0.00223935	0.00216413	0.300781	1.03476
rs36076592	3	46370804	G	A	0.434408	-0.101549	0.0130711	7.91379e-15	-7.76895	1835821	0.4345	-0.10302	0.012972	1.9916e-15	-7.94172	0.43425	-0.00147119	0.00174012	0.397857	-0.845455
rs56040418	17	43958079	C	T	0.185567	-0.125406	0.016152	8.22163e-15	-7.76412	1824450	0.1781	-0.12309	0.016028	1.5964e-14	-7.67969	0.19837	0.00231634	0.00216289	0.284193	1.07095
rs62056905	17	43782693	A	G	0.184411	-0.126089	0.0162492	8.51081e-15	-7.75973	1828936	0.1763	-0.12378	0.016126	1.6404e-14	-7.6758	0.19837	0.00230919	0.00216289	0.285682	1.06764
rs35925872	19	4641415	C	T	0.37657	0.110441	0.0142447	8.964e-15	7.75315	1753292	0.3746	0.10987	0.014151	8.1975e-15	7.76412	0.37974	-0.000571235	0.00177718	0.747886	-0.321429
rs116425179	3	45598703	A	G	0.075862	0.225984	0.029199	9.98531e-15	7.73944	1712046	0.0783	0.22719	0.029041	5.1569e-15	7.82308	0.07209	0.0012058	0.0033348	0.717664	0.361582
rs61667602	17	43785349	T	C	0.184561	-0.124906	0.0161493	1.03842e-14	-7.73446	1828936	0.1768	-0.1226	0.016025	1.9984e-14	-7.65055	0.19792	0.00230612	0.00216474	0.286735	1.06531
rs75586969	21	35265459	C	T	0.0784142	0.175973	0.0227537	1.04387e-14	7.7338	1834592	0.07822	0.17612	0.022559	5.8458e-15	7.80708	0.07875	0.000147316	0.00320219	0.963306	0.0460048
rs9891103	17	44091886	C	T	0.190757	-0.121128	0.0156981	1.19961e-14	-7.71608	1828936	0.1839	-0.11908	0.015572	2.051e-14	-7.64706	0.20256	0.00204795	0.00214602	0.339931	0.954301
rs11088247	21	34603249	C	G	0.34099	0.149864	0.0194258	1.21252e-14	7.71472	1767212	0.3432	0.14954	0.019358	1.1175e-14	7.72497	0.33739	-0.000324297	0.00182417	0.858898	-0.177778
rs12626952	21	35289652	C	A	0.0800814	0.174193	0.0225835	1.2259e-14	7.71332	1834592	0.08014	0.17443	0.02239	6.6874e-15	7.79053	0.07998	0.000236694	0.00317959	0.940659	0.0744417
rs12626438	21	35286740	A	G	0.080075	0.174095	0.0225716	1.22856e-14	7.71304	1834592	0.08013	0.17434	0.022378	6.6695e-15	7.79069	0.07998	0.000244584	0.00317959	0.938685	0.0769231
rs16940677	17	43911898	C	T	0.184242	-0.126398	0.0164009	1.29057e-14	-7.70676	1824450	0.1761	-0.12409	0.016279	2.4826e-14	-7.6227	0.1982	0.00230774	0.00216359	0.286141	1.06663
rs79932110	21	35269581	G	A	0.0789869	0.174331	0.0226212	1.29254e-14	7.70656	1834592	0.07891	0.17437	0.022426	7.5215e-15	7.77535	0.07912	3.86844e-05	0.00319533	0.990341	0.0121065
rs77596640	21	35267017	C	T	0.0789172	0.174438	0.0226528	1.35538e-14	7.7005	1834592	0.0788	0.1745	0.022458	7.8502e-15	7.77006	0.07912	6.1895e-05	0.00319533	0.984546	0.0193705
rs7350980	17	44110271	G	A	0.189942	-0.121026	0.0157183	1.36382e-14	-7.6997	1828936	0.183	-0.11886	0.015592	2.4723e-14	-7.62314	0.20189	0.00216601	0.00214868	0.313423	1.00806
rs2284571	21	35286997	G	A	0.0800677	0.173675	0.0225657	1.3991e-14	7.69644	1834592	0.08013	0.17392	0.022372	7.6021e-15	7.774	0.07996	0.000244612	0.00317995	0.938685	0.0769231
rs1491957	3	46274960	C	T	0.524592	0.101877	0.0132412	1.42675e-14	7.69394	1752889	0.5196	0.10284	0.013145	5.1208e-15	7.82351	0.53262	0.000963014	0.00172869	0.577474	0.557078
rs62056931	17	43789698	G	A	0.18286	-0.125636	0.0163293	1.42679e-14	-7.69393	1829562	0.1748	-0.12334	0.016206	2.7313e-14	-7.61076	0.19674	0.00229644	0.00216963	0.289851	1.05845
rs4234452	3	46047767	G	C	0.422676	-0.101378	0.0131776	1.43519e-14	-7.69318	1834863	0.4205	-0.10137	0.013079	9.1732e-15	-7.75059	0.42644	7.96339e-06	0.00174398	0.996357	0.00456621
rs62056930	17	43789640	A	C	0.184166	-0.12512	0.016281	1.52962e-14	-7.68503	1828936	0.1761	-0.12281	0.016158	2.9509e-14	-7.60057	0.19805	0.00231029	0.00216421	0.285746	1.0675
rs56194509	17	43844559	T	G	0.182239	-0.125176	0.0162942	1.56363e-14	-7.68221	1828936	0.1745	-0.12287	0.01617	2.9959e-14	-7.59864	0.19556	0.00230563	0.00217457	0.289021	1.06027
rs62054387	17	43805525	A	C	0.184155	-0.124692	0.0162315	1.56541e-14	-7.68207	1828936	0.1761	-0.12239	0.016108	2.9978e-14	-7.59809	0.19802	0.00230152	0.00216433	0.287608	1.06338
rs79742309	21	35284952	T	C	0.0802825	0.171965	0.0224032	1.64223e-14	7.67593	1834592	0.08044	0.17221	0.022208	8.8817e-15	7.75441	0.08001	0.000244542	0.00317905	0.938685	0.0769231
rs62063789	17	44061898	T	C	0.184194	-0.124728	0.0162495	1.64323e-14	-7.67585	1828936	0.1763	-0.12221	0.016126	3.4915e-14	-7.57844	0.19778	0.00251849	0.00216532	0.244788	1.1631
rs8070723	17	44081064	A	G	0.185384	-0.122619	0.0159779	1.66348e-14	-7.67428	1828936	0.1781	-0.1202	0.015852	3.3861e-14	-7.58264	0.19792	0.00241874	0.00216474	0.263852	1.11733
rs3814316	1	155149718	G	A	0.387118	0.102922	0.0134145	1.68703e-14	7.67248	1834592	0.3955	0.099159	0.013313	9.4644e-14	7.44828	0.37262	-0.00376321	0.00178386	0.0348938	-2.10959
rs1892689	21	35286007	A	G	0.0800504	0.173175	0.0225727	1.69467e-14	7.6719	1834592	0.08012	0.17342	0.022379	9.247e-15	7.74923	0.07993	0.000244654	0.0031805	0.938685	0.0769231
rs17762882	17	43898887	T	C	0.18416	-0.125842	0.0164039	1.70055e-14	-7.67146	1824450	0.176	-0.12353	0.016282	3.2778e-14	-7.58691	0.19815	0.0023118	0.0021638	0.28534	1.0684
rs62054819	17	43926149	A	G	0.184392	-0.124595	0.0162432	1.71262e-14	-7.67055	1828936	0.1763	-0.12226	0.01612	3.3416e-14	-7.58437	0.19832	0.0023346	0.0021631	0.280461	1.07928
rs34374779	19	4617972	C	T	0.191159	0.142476	0.0185746	1.71373e-14	7.67047	1701957	0.1917	0.14162	0.018466	1.7255e-14	7.66923	0.19033	-0.000856117	0.00219712	0.696792	-0.389655
rs62054388	17	43805590	C	T	0.18423	-0.124339	0.0162136	1.73639e-14	-7.66878	1828936	0.1762	-0.12204	0.01609	3.3329e-14	-7.58484	0.19805	0.00229892	0.00216421	0.288124	1.06225
rs12627646	21	35286554	A	T	0.0876534	0.173105	0.0225745	1.74468e-14	7.66817	1834592	0.09209	0.17335	0.022381	9.5106e-15	7.74541	0.07998	0.000244584	0.00317959	0.938685	0.0769231
rs74918686	17	43840899	G	C	0.183913	-0.125702	0.0163942	1.75485e-14	-7.66742	1824450	0.1759	-0.12339	0.016272	3.3769e-14	-7.58296	0.19765	0.00231159	0.00216586	0.285842	1.06729
rs62054411	17	43812684	A	G	0.184248	-0.124262	0.0162126	1.79542e-14	-7.66449	1828936	0.1762	-0.12196	0.016089	3.4454e-14	-7.58033	0.1981	0.00230158	0.002164	0.287522	1.06357
rs6806802	3	45929559	G	T	0.782944	0.137822	0.0179867	1.82426e-14	7.66245	1765108	0.7808	0.13855	0.017884	9.4083e-15	7.74715	0.78643	0.000727891	0.00210456	0.729444	0.345865
rs62056880	17	43782304	T	C	0.183947	-0.124691	0.0162732	1.82567e-14	-7.66235	1828936	0.1758	-0.12239	0.01615	3.5047e-14	-7.57833	0.19797	0.00230054	0.00216454	0.287859	1.06283
rs710845	19	10407169	G	C	0.547423	-0.0986709	0.0128784	1.8342e-14	-7.66175	1488854	0.5396	-0.096772	0.012778	3.6335e-14	-7.57333	0.55693	0.00189891	0.0017363	0.274105	1.09366
rs413778	17	43716885	A	G	0.184129	-0.124626	0.0162711	1.86834e-14	-7.65938	1828936	0.176	-0.12237	0.016148	3.5144e-14	-7.57803	0.19812	0.0022565	0.00216392	0.29705	1.04278
rs2284574	21	35288847	G	A	0.0800804	0.172865	0.0225696	1.87094e-14	7.6592	1834592	0.08015	0.17311	0.022376	1.0223e-14	7.73641	0.07996	0.000244612	0.00317995	0.938685	0.0769231
rs56070245	17	43847868	T	C	0.183959	-0.124432	0.0162465	1.87331e-14	-7.65904	1828936	0.1759	-0.12212	0.016123	3.6232e-14	-7.57427	0.19783	0.00231231	0.00216512	0.285528	1.06798
rs10514879	17	43802971	C	T	0.184376	-0.124954	0.0163148	1.87408e-14	-7.65899	1821870	0.1764	-0.12265	0.016192	3.6038e-14	-7.57473	0.19802	0.00230449	0.00216433	0.286986	1.06476
rs12373123	17	43924073	T	C	0.184211	-0.124504	0.0162602	1.9037e-14	-7.65697	1828936	0.1761	-0.12219	0.016137	3.6651e-14	-7.57204	0.19817	0.00231364	0.00216372	0.284938	1.06929
rs55657917	17	43844560	T	G	0.182239	-0.124717	0.0162922	1.93329e-14	-7.65499	1828936	0.1745	-0.12241	0.016168	3.7073e-14	-7.57113	0.19556	0.00230686	0.00217457	0.288765	1.06084
rs17689116	17	43782558	T	C	0.183942	-0.125541	0.016404	1.96262e-14	-7.65305	1824450	0.1758	-0.12324	0.016282	3.7619e-14	-7.56909	0.1979	0.0023009	0.00216483	0.287847	1.06286
rs2673059	3	45844295	C	T	0.774396	0.138146	0.0180516	1.96605e-14	7.65283	1695151	0.773	0.13765	0.017953	1.7621e-14	7.66724	0.77652	-0.000495964	0.00207045	0.810684	-0.239544
rs78104015	17	44052733	A	G	0.184067	-0.124276	0.0162396	1.96856e-14	-7.65267	1828936	0.1761	-0.12192	0.016116	3.8744e-14	-7.56515	0.19778	0.00235587	0.00216532	0.276595	1.088
rs4390635	17	43809016	C	T	0.18423	-0.124061	0.0162136	1.98423e-14	-7.65165	1828936	0.1762	-0.12176	0.01609	3.7986e-14	-7.56743	0.19805	0.0023011	0.00216421	0.287667	1.06325
rs56113217	17	43926948	A	G	0.184311	-0.124257	0.0162393	1.98505e-14	-7.65159	1828936	0.1762	-0.12192	0.016116	3.8774e-14	-7.56515	0.19827	0.00233656	0.0021633	0.280104	1.08009
rs878888	17	43912635	A	G	0.184205	-0.125513	0.0164049	1.99474e-14	-7.65097	1824450	0.1761	-0.1232	0.016283	3.8493e-14	-7.56617	0.1981	0.00231348	0.002164	0.285036	1.06907
rs17572361	17	44052009	T	C	0.184067	-0.124252	0.0162415	2.00605e-14	-7.65024	1828936	0.1761	-0.12189	0.016118	3.9689e-14	-7.56235	0.19778	0.00236164	0.00216532	0.27542	1.09067
rs62054823	17	43929029	A	G	0.184318	-0.124234	0.0162393	2.00684e-14	-7.65019	1828936	0.1762	-0.12189	0.016116	3.931e-14	-7.56329	0.19829	0.00234367	0.00216322	0.278623	1.08342
rs12626300	21	35283280	C	T	0.0800431	0.172665	0.0225707	2.01042e-14	7.64996	1834592	0.08012	0.17291	0.022377	1.0994e-14	7.72713	0.07991	0.000244682	0.00318086	0.938685	0.0769231
rs17769490	17	43925605	G	A	0.184436	-0.124234	0.0162402	2.01373e-14	-7.64975	1828936	0.1763	-0.1219	0.016117	3.9303e-14	-7.56344	0.19844	0.00233352	0.00216261	0.280574	1.07903
rs62056921	17	43787306	T	C	0.184005	-0.125509	0.016407	2.01418e-14	-7.64972	1824450	0.1759	-0.1232	0.016285	3.8832e-14	-7.56524	0.1979	0.00230895	0.00216483	0.286163	1.06658
rs62054398	17	43812599	A	G	0.184268	-0.125142	0.0163593	2.01671e-14	-7.64956	1824450	0.1762	-0.12284	0.016237	3.8628e-14	-7.56544	0.1981	0.00230158	0.002164	0.287522	1.06357
rs62055876	17	43832940	A	G	0.183777	-0.124462	0.0162712	2.02236e-14	-7.6492	1828936	0.1756	-0.12215	0.016148	3.8858e-14	-7.5644	0.19785	0.00231189	0.00216503	0.285595	1.06783
rs62056913	17	43784994	C	T	0.183641	-0.124596	0.0162922	2.04827e-14	-7.64756	1828936	0.1756	-0.12229	0.016169	3.9352e-14	-7.56324	0.19748	0.00230586	0.00216656	0.287194	1.0643
rs62063296	17	44046202	C	T	0.184056	-0.124192	0.0162396	2.04957e-14	-7.64748	1828936	0.1761	-0.12183	0.016116	4.0413e-14	-7.55957	0.19775	0.00236178	0.00216544	0.27542	1.09067
rs62055893	17	43842494	A	G	0.183751	-0.125424	0.0164014	2.05484e-14	-7.64715	1824450	0.1759	-0.12312	0.016279	3.9369e-14	-7.56312	0.19721	0.00230396	0.00216768	0.28784	1.06287
rs62063777	17	44053171	A	G	0.184056	-0.124162	0.0162376	2.06418e-14	-7.64657	1828936	0.1761	-0.1218	0.016114	4.0758e-14	-7.55864	0.19775	0.00236178	0.00216544	0.27542	1.09067
rs17563501	17	43801695	C	T	0.184094	-0.125357	0.0163951	2.0732e-14	-7.646	1824450	0.176	-0.12305	0.016273	3.9848e-14	-7.56161	0.19797	0.00230678	0.00216454	0.286552	1.06572
rs62055894	17	43843943	G	A	0.183985	-0.124364	0.0162653	2.07386e-14	-7.64596	1828936	0.1759	-0.12205	0.016142	4.0082e-14	-7.56102	0.1979	0.0023136	0.00216483	0.285195	1.06872
rs1876827	17	43911832	T	C	0.184203	-0.124306	0.0162582	2.07739e-14	-7.64574	1828936	0.1761	-0.12199	0.016135	4.0122e-14	-7.56058	0.19815	0.00231603	0.0021638	0.28446	1.07035
rs1800547	17	44051846	A	G	0.184067	-0.124156	0.0162386	2.07743e-14	-7.64574	1828936	0.1761	-0.1218	0.016115	4.0821e-14	-7.55818	0.19778	0.00235587	0.00216532	0.276595	1.088
rs62054400	17	43812649	T	C	0.184248	-0.123962	0.0162136	2.08104e-14	-7.64552	1828936	0.1762	-0.12166	0.01609	3.9947e-14	-7.56122	0.1981	0.00230158	0.002164	0.287522	1.06357
rs10445333	17	43916509	A	G	0.184203	-0.124285	0.0162592	2.10596e-14	-7.64399	1828936	0.1761	-0.12197	0.016136	4.0525e-14	-7.55887	0.19815	0.00231503	0.0021638	0.284668	1.06989
rs1706746	17	43721457	C	T	0.184123	-0.125511	0.0164208	2.11535e-14	-7.64341	1824450	0.176	-0.12326	0.016299	3.9619e-14	-7.56243	0.19805	0.00225101	0.00216421	0.29829	1.04011
rs112572874	17	44072984	A	G	0.185539	-0.124068	0.0162331	2.12312e-14	-7.64294	1828936	0.1778	-0.12189	0.01611	3.8509e-14	-7.56611	0.19886	0.00217836	0.00216089	0.313413	1.00809
rs79322350	17	43790401	A	G	0.184094	-0.125307	0.0163961	2.13007e-14	-7.64252	1824450	0.176	-0.123	0.016274	4.091e-14	-7.55807	0.19797	0.00230727	0.00216454	0.286451	1.06594
rs62054394	17	43810608	T	A	0.184237	-0.12392	0.0162146	2.13027e-14	-7.64251	1828936	0.1762	-0.12162	0.016091	4.0963e-14	-7.55826	0.19807	0.00230048	0.00216413	0.287779	1.06301
rs79882507	17	43837782	A	G	0.184138	-0.125174	0.0163802	2.14225e-14	-7.64179	1824450	0.1761	-0.12287	0.016258	4.1104e-14	-7.55751	0.19792	0.00230423	0.00216474	0.287131	1.06444
rs11079723	17	43841729	T	C	0.184086	-0.124172	0.0162494	2.14513e-14	-7.64162	1828936	0.1761	-0.12186	0.016126	4.134e-14	-7.55674	0.19783	0.00231197	0.00216512	0.285599	1.06783
rs79226879	17	43807485	T	C	0.184237	-0.123891	0.0162136	2.15301e-14	-7.64114	1828936	0.1762	-0.12159	0.01609	4.1197e-14	-7.55687	0.19807	0.00230074	0.00216413	0.287725	1.06313
rs62055946	17	43851971	C	A	0.184005	-0.125394	0.016412	2.16492e-14	-7.64043	1824450	0.1759	-0.12308	0.01629	4.1735e-14	-7.55556	0.1979	0.00231446	0.00216483	0.285016	1.06912
rs17563599	17	43807955	A	C	0.184248	-0.12387	0.0162136	2.17431e-14	-7.63988	1828936	0.1762	-0.12157	0.01609	4.1618e-14	-7.55562	0.1981	0.00230008	0.002164	0.287836	1.06288
rs62057151	17	43903842	C	T	0.190478	-0.123102	0.016116	2.19759e-14	-7.6385	1828936	0.182	-0.121	0.015995	3.8773e-14	-7.56486	0.20507	0.00210248	0.00213621	0.325013	0.984209
rs62054390	17	43808443	A	C	0.184237	-0.12385	0.0162146	2.20291e-14	-7.63819	1828936	0.1762	-0.12155	0.016091	4.2187e-14	-7.55391	0.19807	0.00230048	0.00216413	0.287779	1.06301
rs56280222	17	43803788	T	C	0.184105	-0.125219	0.0163941	2.20493e-14	-7.63808	1824450	0.176	-0.12291	0.016272	4.2386e-14	-7.55347	0.198	0.00230909	0.00216441	0.286043	1.06684
rs56298110	17	43815336	A	G	0.184211	-0.12383	0.0162127	2.20934e-14	-7.63782	1828936	0.1762	-0.12153	0.016089	4.2342e-14	-7.55361	0.198	0.00229953	0.00216441	0.288042	1.06243
rs62057108	17	43896616	T	C	0.184122	-0.124175	0.0162602	2.22735e-14	-7.63677	1828936	0.176	-0.12186	0.016137	4.305e-14	-7.55159	0.1981	0.00231548	0.002164	0.28462	1.07
rs62054396	17	43811510	T	C	0.184237	-0.1238	0.0162117	2.23189e-14	-7.63651	1828936	0.1762	-0.1215	0.016088	4.281e-14	-7.55221	0.19807	0.00230048	0.00216413	0.287779	1.06301
rs76421814	17	43814427	T	C	0.184219	-0.123781	0.0162137	2.26986e-14	-7.63434	1828936	0.1762	-0.12148	0.01609	4.3506e-14	-7.55003	0.19802	0.00230058	0.00216433	0.287805	1.06295
rs16940681	17	43912159	G	C	0.184122	-0.124136	0.0162602	2.27006e-14	-7.63433	1828936	0.176	-0.12182	0.016137	4.3794e-14	-7.54911	0.1981	0.00231569	0.002164	0.284575	1.0701
rs12150621	17	43838482	G	T	0.184111	-0.124038	0.0162484	2.27799e-14	-7.63388	1828936	0.1761	-0.12173	0.016125	4.3841e-14	-7.54915	0.1979	0.00230837	0.00216483	0.286285	1.06631
rs55653963	17	43799509	A	C	0.18394	-0.124088	0.0162553	2.28138e-14	-7.63368	1828936	0.1758	-0.12178	0.016132	4.3782e-14	-7.54897	0.19795	0.00230802	0.00216462	0.286312	1.06625
rs62055945	17	43851851	G	A	0.183986	-0.125151	0.0163951	2.28549e-14	-7.63345	1824450	0.1759	-0.12284	0.016273	4.3946e-14	-7.5487	0.19785	0.00231145	0.00216503	0.285689	1.06763
rs62055933	17	43848461	G	A	0.183941	-0.124209	0.0162733	2.29889e-14	-7.6327	1828936	0.1759	-0.1219	0.01615	4.425e-14	-7.54799	0.19778	0.00230884	0.00216532	0.286298	1.06628
rs62054802	17	43914598	G	C	0.184211	-0.124104	0.0162602	2.30472e-14	-7.63237	1828936	0.1761	-0.12179	0.016137	4.4351e-14	-7.54725	0.19817	0.00231367	0.00216372	0.284933	1.0693
rs17572467	17	44054388	T	C	0.184049	-0.123922	0.0162376	2.31524e-14	-7.63179	1828936	0.1761	-0.12156	0.016114	4.5676e-14	-7.54375	0.19773	0.00236187	0.00216553	0.27542	1.09067
rs62056850	17	43992581	C	T	0.184745	-0.123991	0.0162472	2.31963e-14	-7.63154	1828936	0.1768	-0.12162	0.016124	4.589e-14	-7.54279	0.19842	0.00237086	0.00216269	0.272966	1.09626
rs62055950	17	43853133	T	C	0.183948	-0.123993	0.0162475	2.31966e-14	-7.63154	1828936	0.1759	-0.12168	0.016124	4.4827e-14	-7.54651	0.1978	0.00231323	0.00216524	0.285362	1.06835
rs62063849	17	44073062	T	G	0.184256	-0.124004	0.0162494	2.32434e-14	-7.63128	1828936	0.1763	-0.12166	0.016126	4.5529e-14	-7.54434	0.19795	0.00234356	0.00216462	0.278956	1.08267
rs12185268	17	43923683	A	G	0.184148	-0.124145	0.0162682	2.32623e-14	-7.63118	1828936	0.1761	-0.12183	0.016145	4.4885e-14	-7.54599	0.198	0.00231536	0.00216441	0.284736	1.06974
rs56387266	17	43847912	T	C	0.183974	-0.123989	0.0162484	2.33245e-14	-7.63083	1828936	0.1759	-0.12168	0.016125	4.489e-14	-7.54605	0.19787	0.00230901	0.00216495	0.286178	1.06654
rs2239565	21	35288558	C	T	0.0800867	0.172213	0.0225686	2.33588e-14	7.63064	1834592	0.08016	0.17245	0.022375	1.2857e-14	7.70726	0.07996	0.000236721	0.00317995	0.940659	0.0744417
rs62054389	17	43808321	G	A	0.184248	-0.12373	0.0162156	2.34193e-14	-7.63031	1828936	0.1762	-0.12143	0.016092	4.4915e-14	-7.54599	0.1981	0.00230008	0.002164	0.287836	1.06288
rs17689378	17	43881790	C	T	0.184112	-0.125227	0.0164119	2.34324e-14	-7.63024	1824450	0.176	-0.12292	0.01629	4.5049e-14	-7.54573	0.19802	0.00230665	0.00216433	0.286534	1.06575
rs77513497	17	44045474	A	G	0.184049	-0.123912	0.0162406	2.35167e-14	-7.62977	1828936	0.1761	-0.12155	0.016117	4.6346e-14	-7.54173	0.19773	0.00236187	0.00216553	0.27542	1.09067
rs1880749	17	43792586	A	C	0.184085	-0.123947	0.0162464	2.36182e-14	-7.62922	1828936	0.176	-0.12164	0.016123	4.5293e-14	-7.5445	0.198	0.00230717	0.00216441	0.286444	1.06596
rs62056906	17	43782708	T	C	0.183992	-0.124002	0.0162543	2.36881e-14	-7.62884	1828936	0.1759	-0.1217	0.016131	4.534e-14	-7.54448	0.19792	0.00230178	0.00216474	0.287645	1.0633
rs56268325	17	43847741	T	C	0.183986	-0.125119	0.0164011	2.37097e-14	-7.62872	1824450	0.1759	-0.12281	0.016279	4.5416e-14	-7.54408	0.19785	0.00230922	0.00216503	0.286153	1.0666
rs77063768	17	43925729	A	G	0.184492	-0.123923	0.0162452	2.37869e-14	-7.6283	1828936	0.1764	-0.12159	0.016122	4.6385e-14	-7.54187	0.19842	0.00233308	0.00216269	0.280683	1.07879
rs79545140	17	43840935	T	C	0.183904	-0.123963	0.0162505	2.37899e-14	-7.62828	1828936	0.1759	-0.12165	0.016127	4.5947e-14	-7.54325	0.19768	0.00231349	0.00216573	0.28542	1.06822
rs62055928	17	43847374	G	A	0.183959	-0.123981	0.0162534	2.38456e-14	-7.62798	1828936	0.1759	-0.12167	0.01613	4.5813e-14	-7.54309	0.19783	0.00231068	0.00216512	0.285867	1.06723
rs62056934	17	43790005	A	G	0.183497	-0.12408	0.0162666	2.38541e-14	-7.62794	1828936	0.1755	-0.12177	0.016143	4.5723e-14	-7.54321	0.19726	0.00231043	0.00216747	0.286442	1.06596
rs62055896	17	43844201	C	T	0.183985	-0.124074	0.0162663	2.39036e-14	-7.62767	1828936	0.1759	-0.12176	0.016143	4.5994e-14	-7.54259	0.1979	0.0023136	0.00216483	0.285195	1.06872
rs56323722	17	43798015	A	C	0.184074	-0.123911	0.0162454	2.39395e-14	-7.62748	1828936	0.176	-0.1216	0.016122	4.6107e-14	-7.54249	0.19797	0.00231142	0.00216454	0.285584	1.06786
rs62054426	17	43820741	A	T	0.188359	-0.12371	0.0162196	2.39888e-14	-7.62721	1828936	0.1827	-0.12141	0.016096	4.5999e-14	-7.54287	0.1981	0.00230008	0.002164	0.287836	1.06288
rs62054419	17	43816605	A	C	0.184237	-0.123651	0.0162126	2.40642e-14	-7.62681	1828936	0.1762	-0.12135	0.016089	4.6227e-14	-7.54242	0.19807	0.00230071	0.00216413	0.28773	1.06311
rs878887	17	43912582	C	T	0.184203	-0.124002	0.0162592	2.41076e-14	-7.62657	1828936	0.1761	-0.12169	0.016136	4.6344e-14	-7.54152	0.19815	0.00231189	0.0021638	0.285322	1.06844
rs62055895	17	43844044	A	G	0.183974	-0.124033	0.0162633	2.41106e-14	-7.62656	1828936	0.1759	-0.12172	0.01614	4.656e-14	-7.54151	0.19787	0.00231294	0.00216495	0.285359	1.06836
rs17651213	17	44051924	G	A	0.184067	-0.123872	0.0162435	2.42315e-14	-7.62591	1828936	0.1761	-0.12151	0.01612	4.7883e-14	-7.53784	0.19778	0.00236164	0.00216532	0.27542	1.09067
rs4569335	17	43811950	A	C	0.184248	-0.12365	0.0162146	2.42448e-14	-7.62584	1828936	0.1762	-0.12135	0.016091	4.64e-14	-7.54148	0.1981	0.00230008	0.002164	0.287836	1.06288
rs79892630	17	43781505	C	T	0.18394	-0.124111	0.0162751	2.42482e-14	-7.62582	1828936	0.1758	-0.12181	0.016152	4.6525e-14	-7.54148	0.19795	0.0023014	0.00216462	0.287696	1.06319
rs11079724	17	43841912	C	T	0.184048	-0.123815	0.0162365	2.42712e-14	-7.6257	1828936	0.176	-0.1215	0.016113	4.6766e-14	-7.5405	0.1979	0.00231485	0.00216483	0.284935	1.0693
rs62063297	17	44047802	A	T	0.188115	-0.123832	0.0162396	2.43448e-14	-7.62531	1828936	0.1825	-0.12147	0.016116	4.8096e-14	-7.53723	0.19778	0.00236164	0.00216532	0.27542	1.09067
rs55763795	17	43908773	G	C	0.184203	-0.123957	0.0162562	2.43691e-14	-7.62518	1828936	0.1761	-0.12164	0.016133	4.7061e-14	-7.53983	0.19815	0.00231659	0.0021638	0.284343	1.07061
rs62063774	17	44050463	T	C	0.184056	-0.123821	0.0162406	2.45577e-14	-7.62419	1828936	0.1761	-0.12139	0.016117	4.9877e-14	-7.5318	0.19775	0.00243107	0.00216544	0.261579	1.12267
rs62056935	17	43790446	A	G	0.184094	-0.12499	0.0163941	2.45729e-14	-7.62411	1824450	0.176	-0.12268	0.016272	4.7142e-14	-7.53933	0.19797	0.00231022	0.00216454	0.285835	1.0673
rs62063292	17	44043636	C	T	0.184056	-0.123802	0.0162386	2.46068e-14	-7.62393	1828936	0.1761	-0.12144	0.016115	4.8363e-14	-7.53584	0.19775	0.00236178	0.00216544	0.27542	1.09067
rs62063791	17	44062993	A	G	0.184049	-0.123811	0.0162406	2.46717e-14	-7.62359	1828936	0.1761	-0.12149	0.016117	4.7554e-14	-7.538	0.19773	0.00232145	0.00216553	0.28372	1.072
rs62054380	17	43800987	C	A	0.184074	-0.123848	0.0162464	2.47634e-14	-7.62311	1828936	0.176	-0.12154	0.016123	4.7642e-14	-7.5383	0.19797	0.00230807	0.00216454	0.286283	1.06631
rs4640231	17	43912786	G	C	0.184111	-0.123945	0.0162592	2.47771e-14	-7.62304	1828936	0.176	-0.12163	0.016136	4.7946e-14	-7.5378	0.19807	0.00231474	0.00216413	0.2848	1.0696
rs113661667	17	43791610	T	C	0.184092	-0.123827	0.0162444	2.48313e-14	-7.62276	1828936	0.176	-0.12152	0.016121	4.7874e-14	-7.53799	0.19802	0.00230703	0.00216433	0.286456	1.06593
rs62057070	17	43859640	A	G	0.183985	-0.123871	0.0162504	2.48524e-14	-7.62265	1828936	0.1759	-0.12156	0.016127	4.7761e-14	-7.53767	0.1979	0.00231104	0.00216483	0.285727	1.06754
rs12626964	21	35289762	C	G	0.0876597	0.172053	0.0225726	2.49326e-14	7.62223	1834592	0.0921	0.17229	0.022379	1.3755e-14	7.69874	0.07998	0.000236694	0.00317959	0.940659	0.0744417
rs73354046	21	35284130	G	A	0.0801454	0.171653	0.0225212	2.50063e-14	7.62185	1834592	0.08027	0.17189	0.022327	1.3729e-14	7.69875	0.07993	0.000236762	0.0031805	0.940659	0.0744417
rs62054383	17	43802907	T	C	0.184085	-0.123823	0.0162464	2.50656e-14	-7.62155	1828936	0.176	-0.12152	0.016123	4.822e-14	-7.53706	0.198	0.00230253	0.00216441	0.287415	1.06381
rs62054805	17	43915054	A	G	0.184203	-0.123921	0.0162602	2.51437e-14	-7.62114	1828936	0.1761	-0.12161	0.016137	4.8386e-14	-7.5361	0.19815	0.00231117	0.0021638	0.285472	1.06811
rs62056918	17	43786676	T	G	0.183885	-0.12393	0.0162613	2.51479e-14	-7.62112	1828936	0.1758	-0.12162	0.016138	4.8442e-14	-7.53625	0.1978	0.00230973	0.00216524	0.286093	1.06673
rs78872653	17	43905134	G	A	0.184242	-0.124984	0.0163999	2.51706e-14	-7.62101	1824450	0.1761	-0.12267	0.016278	4.8526e-14	-7.53594	0.1982	0.00231382	0.00216359	0.284874	1.06943
rs55725840	17	43844486	T	A	0.183985	-0.123964	0.0162663	2.51868e-14	-7.62092	1828936	0.1759	-0.12165	0.016143	4.8566e-14	-7.53577	0.1979	0.00231386	0.00216483	0.285141	1.06884
rs62063776	17	44050850	A	G	0.184056	-0.123772	0.0162416	2.5233e-14	-7.62069	1828936	0.1761	-0.12141	0.016118	4.97e-14	-7.53257	0.19775	0.00236178	0.00216544	0.27542	1.09067
rs62054435	17	43825339	C	G	0.188348	-0.12355	0.0162126	2.52462e-14	-7.62062	1828936	0.1827	-0.12125	0.016089	4.8405e-14	-7.5362	0.19807	0.00230041	0.00216413	0.287793	1.06298
rs17572248	17	44049867	A	G	0.184067	-0.123742	0.0162386	2.53217e-14	-7.62023	1828936	0.1761	-0.12138	0.016115	5.0004e-14	-7.53211	0.19778	0.00236164	0.00216532	0.27542	1.09067
rs78440279	17	43816052	C	T	0.18423	-0.123551	0.0162136	2.53313e-14	-7.62018	1828936	0.1762	-0.12125	0.01609	4.8436e-14	-7.53574	0.19805	0.002301	0.00216421	0.287689	1.06321
rs1529534	17	44063140	A	G	0.183986	-0.123792	0.0162455	2.5356e-14	-7.62006	1828936	0.176	-0.12143	0.016122	5.0134e-14	-7.53194	0.19773	0.00236187	0.00216553	0.27542	1.09067
rs17651285	17	44054237	G	A	0.184068	-0.124852	0.0163853	2.54151e-14	-7.61976	1824450	0.1761	-0.12249	0.016263	4.9946e-14	-7.53182	0.19773	0.00236187	0.00216553	0.27542	1.09067
rs878886	17	43912490	C	G	0.18824	-0.123875	0.0162572	2.54283e-14	-7.61969	1828936	0.1825	-0.12156	0.016134	4.8953e-14	-7.5344	0.19812	0.00231501	0.00216392	0.2847	1.06982
rs17572893	17	44064208	G	A	0.184067	-0.123766	0.0162435	2.54857e-14	-7.6194	1828936	0.1761	-0.12141	0.01612	4.9955e-14	-7.53164	0.19778	0.00235587	0.00216532	0.276595	1.088
rs62063780	17	44056238	A	G	0.184038	-0.123722	0.0162386	2.55639e-14	-7.619	1828936	0.1761	-0.12136	0.016115	5.0444e-14	-7.53087	0.1977	0.002362	0.00216565	0.27542	1.09067
rs56062621	17	43798903	A	G	0.183153	-0.123895	0.0162618	2.56073e-14	-7.61879	1828936	0.1752	-0.12158	0.016138	4.9227e-14	-7.53377	0.19684	0.00231547	0.00216921	0.285782	1.06742
rs16940668	17	43907966	G	A	0.184192	-0.123885	0.0162612	2.56802e-14	-7.61842	1828936	0.1761	-0.12157	0.016138	4.9473e-14	-7.53315	0.19812	0.00231452	0.00216392	0.284801	1.0696
rs74373419	17	44047609	C	T	0.184067	-0.123702	0.0162376	2.57167e-14	-7.61824	1828936	0.1761	-0.12134	0.016114	5.0756e-14	-7.5301	0.19778	0.00236164	0.00216532	0.27542	1.09067
rs2942165	17	43715619	G	C	0.184149	-0.125196	0.0164346	2.57957e-14	-7.61784	1824450	0.176	-0.12294	0.016313	4.8295e-14	-7.53632	0.19812	0.0022565	0.00216392	0.29705	1.04278
rs62054417	17	43815859	A	C	0.184237	-0.1235	0.0162126	2.58578e-14	-7.61753	1828936	0.1762	-0.1212	0.016089	4.9601e-14	-7.5331	0.19807	0.00230031	0.00216413	0.287814	1.06293
rs12150451	17	43827431	A	G	0.18433	-0.12362	0.0162285	2.58649e-14	-7.61749	1828936	0.1763	-0.12132	0.016105	4.9647e-14	-7.53306	0.19815	0.00230022	0.0021638	0.28776	1.06305
rs117169628	16	89262657	G	A	0.135572	0.146166	0.0191884	2.58781e-14	7.61743	1831524	0.1326	0.15	0.019052	3.4599e-15	7.87319	0.1407	0.00383351	0.00248051	0.122236	1.54545
rs111374028	17	43846820	G	A	0.183985	-0.123808	0.0162534	2.58907e-14	-7.61736	1828936	0.1759	-0.1215	0.01613	4.9568e-14	-7.53255	0.1979	0.00230783	0.00216483	0.286397	1.06606
rs74609750	21	35268377	C	A	0.0790323	0.172205	0.0226072	2.59186e-14	7.61723	1834592	0.07897	0.17222	0.022412	1.5407e-14	7.68428	0.07914	1.5472e-05	0.00319496	0.996136	0.00484262
rs112583797	17	43918418	A	G	0.18414	-0.123856	0.0162602	2.5934e-14	-7.61715	1828936	0.176	-0.12154	0.016137	5.0212e-14	-7.53176	0.19815	0.00231621	0.0021638	0.284423	1.07044
rs76311426	17	43818690	G	T	0.184248	-0.12349	0.0162126	2.59831e-14	-7.6169	1828936	0.1762	-0.12119	0.016089	4.9658e-14	-7.53248	0.1981	0.00230008	0.002164	0.287836	1.06288
rs1981997	17	44056767	G	A	0.184101	-0.123652	0.0162346	2.60538e-14	-7.61655	1828936	0.1762	-0.12129	0.016111	5.1398e-14	-7.5284	0.1977	0.002362	0.00216565	0.27542	1.09067
rs1526125	17	43812177	C	T	0.184248	-0.1235	0.0162156	2.61405e-14	-7.61612	1828936	0.1762	-0.1212	0.016092	5.0154e-14	-7.53169	0.1981	0.00230008	0.002164	0.287836	1.06288
rs1526127	17	43812398	C	G	0.188359	-0.123512	0.0162176	2.61854e-14	-7.6159	1828936	0.1827	-0.12121	0.016094	5.0107e-14	-7.53138	0.1981	0.00230158	0.002164	0.287522	1.06357
rs4525537	17	43912723	T	C	0.184185	-0.123813	0.0162582	2.62848e-14	-7.61541	1828936	0.1761	-0.1215	0.016135	5.0763e-14	-7.53021	0.1981	0.00231309	0.002164	0.285117	1.06889
rs34211253	17	43834074	C	G	0.188185	-0.123617	0.0162325	2.62933e-14	-7.61537	1828936	0.1825	-0.12131	0.016109	5.065e-14	-7.53057	0.19797	0.00230668	0.00216454	0.286573	1.06567
rs17651243	17	44052284	G	A	0.184056	-0.123682	0.0162416	2.63395e-14	-7.61515	1828936	0.1761	-0.12132	0.016118	5.1849e-14	-7.52699	0.19775	0.00236178	0.00216544	0.27542	1.09067
rs62056946	17	43798401	G	A	0.184092	-0.123709	0.0162464	2.64615e-14	-7.61455	1828936	0.176	-0.1214	0.016123	5.0926e-14	-7.52962	0.19802	0.00230877	0.00216433	0.286092	1.06673
rs62055900	17	43845002	C	G	0.188015	-0.123919	0.0162742	2.64781e-14	-7.61447	1828936	0.1823	-0.1216	0.016151	5.1276e-14	-7.52895	0.19785	0.00231942	0.00216503	0.284031	1.07131
rs62055899	17	43844977	T	A	0.183959	-0.123789	0.0162574	2.65012e-14	-7.61435	1828936	0.1759	-0.12147	0.016134	5.1171e-14	-7.52882	0.19783	0.00231937	0.00216512	0.284059	1.07124
rs62057109	17	43896637	T	C	0.184122	-0.123795	0.0162592	2.66016e-14	-7.61387	1828936	0.176	-0.12148	0.016136	5.1388e-14	-7.52851	0.1981	0.00231548	0.002164	0.28462	1.07
rs10445337	17	44067400	T	C	0.184201	-0.123704	0.0162475	2.66341e-14	-7.61371	1828936	0.1763	-0.12129	0.016124	5.3713e-14	-7.52233	0.1978	0.00241352	0.00216524	0.264993	1.11467
rs17762912	17	43899161	A	C	0.184103	-0.123774	0.0162582	2.67748e-14	-7.61303	1828936	0.176	-0.12146	0.016135	5.1678e-14	-7.52773	0.19805	0.0023145	0.00216421	0.284871	1.06944
rs62063779	17	44054671	C	T	0.184056	-0.123642	0.0162416	2.68464e-14	-7.61268	1828936	0.1761	-0.12128	0.016118	5.2901e-14	-7.52451	0.19775	0.00236178	0.00216544	0.27542	1.09067
rs62057157	17	43905313	G	C	0.184231	-0.124914	0.0164088	2.68646e-14	-7.6126	1824450	0.1761	-0.1226	0.016287	5.1766e-14	-7.52748	0.19817	0.00231391	0.00216372	0.284882	1.06942
rs56363731	17	44062337	G	A	0.184067	-0.123572	0.0162336	2.69704e-14	-7.61209	1828936	0.1761	-0.12121	0.01611	5.3218e-14	-7.5239	0.19778	0.00236164	0.00216532	0.27542	1.09067
rs17650973	17	44044220	A	T	0.188086	-0.123602	0.0162376	2.6972e-14	-7.61208	1828936	0.1825	-0.12124	0.016114	5.3026e-14	-7.52389	0.1977	0.002362	0.00216565	0.27542	1.09067
rs3785884	17	44057595	G	A	0.19587	-0.121167	0.0159178	2.69758e-14	-7.61206	1833300	0.1893	-0.11893	0.015796	5.1089e-14	-7.52912	0.20722	0.00223727	0.00212798	0.293094	1.05136
rs62055903	17	43846668	C	A	0.183966	-0.123713	0.0162524	2.69971e-14	-7.61196	1828936	0.1759	-0.1214	0.016129	5.1987e-14	-7.52682	0.19785	0.00231263	0.00216503	0.285442	1.06817
rs56109643	17	43844859	A	G	0.183966	-0.123853	0.0162712	2.70315e-14	-7.61179	1828936	0.1759	-0.12154	0.016148	5.204e-14	-7.52663	0.19785	0.00231329	0.00216503	0.285304	1.06848
rs55747440	17	43837115	A	G	0.184119	-0.123588	0.0162365	2.70459e-14	-7.61173	1828936	0.1761	-0.12128	0.016113	5.2019e-14	-7.52684	0.19792	0.00230787	0.00216474	0.286372	1.06611
rs17763596	17	43921210	G	T	0.184229	-0.123766	0.0162601	2.70663e-14	-7.61163	1828936	0.1761	-0.12145	0.016137	5.2086e-14	-7.52618	0.19822	0.00231618	0.00216351	0.284365	1.07056
rs62063775	17	44050823	G	T	0.184056	-0.123632	0.0162425	2.70718e-14	-7.6116	1828936	0.1761	-0.12127	0.016119	5.3363e-14	-7.52342	0.19775	0.00236178	0.00216544	0.27542	1.09067
rs62054763	17	43910262	C	G	0.18824	-0.123741	0.0162582	2.71966e-14	-7.61101	1828936	0.1825	-0.12143	0.016135	5.2344e-14	-7.52588	0.19812	0.00231139	0.00216392	0.285454	1.06815
rs62054427	17	43821062	A	G	0.184248	-0.1234	0.0162136	2.72219e-14	-7.61089	1828936	0.1762	-0.1211	0.01609	5.2193e-14	-7.52641	0.1981	0.00230008	0.002164	0.287836	1.06288
rs67222447	3	46533447	G	C	0.099487	0.18374	0.024143	2.73054e-14	7.61049	1828330	0.1022	0.18237	0.023992	2.9367e-14	7.60128	0.09482	-0.00137018	0.00294404	0.641639	-0.465409
rs7502937	17	43793665	A	G	0.184074	-0.123665	0.0162494	2.73163e-14	-7.61044	1828936	0.176	-0.12136	0.016126	5.2479e-14	-7.52573	0.19797	0.00230485	0.00216454	0.286955	1.06482
rs62056910	17	43784222	T	C	0.184123	-0.124953	0.0164188	2.73356e-14	-7.61035	1824450	0.176	-0.12265	0.016297	5.2271e-14	-7.52593	0.19805	0.00230296	0.00216421	0.287278	1.06411
rs78917479	17	43899611	C	T	0.184129	-0.123728	0.0162582	2.73734e-14	-7.61017	1828936	0.176	-0.12141	0.016135	5.282e-14	-7.52464	0.19812	0.00231777	0.00216392	0.284126	1.0711
rs62056920	17	43787226	G	A	0.183985	-0.123689	0.0162534	2.73989e-14	-7.61005	1828936	0.1759	-0.12138	0.01613	5.2785e-14	-7.52511	0.1979	0.00230895	0.00216483	0.286163	1.06658
rs1105570	17	43793342	A	G	0.184074	-0.123628	0.0162454	2.74092e-14	-7.61	1828936	0.176	-0.12132	0.016122	5.2662e-14	-7.52512	0.19797	0.00230755	0.00216454	0.286391	1.06607
rs2191032	3	45906572	C	T	0.788398	0.129699	0.0170432	2.74132e-14	7.60998	1784486	0.7872	0.12943	0.016932	2.1027e-14	7.64411	0.79038	-0.000268825	0.00211898	0.899047	-0.126866
rs17649138	17	43808067	G	A	0.184237	-0.123399	0.0162156	2.74286e-14	-7.60991	1828936	0.1762	-0.1211	0.016092	5.2611e-14	-7.52548	0.19807	0.00229942	0.00216413	0.288001	1.06252
rs75403953	17	43798546	A	G	0.184085	-0.12367	0.0162513	2.74472e-14	-7.60982	1828936	0.176	-0.12136	0.016128	5.2923e-14	-7.5248	0.198	0.00230978	0.00216441	0.285898	1.06716
rs74579538	17	43791652	G	A	0.184092	-0.123647	0.0162484	2.74479e-14	-7.60982	1828936	0.176	-0.12134	0.016125	5.2614e-14	-7.52496	0.19802	0.00230703	0.00216433	0.286456	1.06593
rs62056929	17	43789144	G	A	0.183985	-0.123734	0.0162603	2.74946e-14	-7.6096	1828936	0.1759	-0.12143	0.016137	5.2759e-14	-7.52494	0.1979	0.00230442	0.00216483	0.28711	1.06448
rs62057110	17	43896734	T	C	0.184111	-0.123709	0.0162572	2.75237e-14	-7.60946	1828936	0.176	-0.12139	0.016134	5.3074e-14	-7.52386	0.19807	0.00231891	0.00216413	0.283934	1.07152
rs62063306	17	44050395	C	A	0.184056	-0.123581	0.0162406	2.75352e-14	-7.60941	1828936	0.1761	-0.12115	0.016117	5.6073e-14	-7.51691	0.19775	0.00243107	0.00216544	0.261579	1.12267
rs62063291	17	44043378	T	C	0.184049	-0.123596	0.0162426	2.7537e-14	-7.6094	1828936	0.1761	-0.12124	0.016119	5.3994e-14	-7.52156	0.19773	0.00235609	0.00216553	0.276595	1.088
rs1981998	17	44056833	G	A	0.184038	-0.123572	0.0162396	2.75577e-14	-7.6093	1828936	0.1761	-0.12121	0.016116	5.433e-14	-7.5211	0.1977	0.002362	0.00216565	0.27542	1.09067
rs55787105	17	43853109	G	A	0.183959	-0.123654	0.0162504	2.75582e-14	-7.6093	1828936	0.1759	-0.12134	0.016127	5.3004e-14	-7.52403	0.19783	0.00231442	0.00216512	0.285087	1.06896
rs62054399	17	43812624	G	A	0.184248	-0.123382	0.0162146	2.75623e-14	-7.60928	1828936	0.1762	-0.12108	0.016091	5.2736e-14	-7.5247	0.1981	0.00230158	0.002164	0.287522	1.06357
rs2316765	17	43912454	T	C	0.184185	-0.123735	0.0162622	2.76806e-14	-7.60873	1828936	0.1761	-0.12142	0.016139	5.3379e-14	-7.52339	0.1981	0.00231456	0.002164	0.284811	1.06958
rs62054804	17	43914809	C	T	0.184344	-0.123861	0.0162809	2.78868e-14	-7.60777	1827160	0.1762	-0.12154	0.016158	5.3999e-14	-7.52197	0.19834	0.0023213	0.00216302	0.283192	1.07318
rs62056911	17	43784624	T	C	0.183992	-0.123719	0.0162623	2.78921e-14	-7.60774	1828936	0.1759	-0.12141	0.016139	5.3627e-14	-7.52277	0.19792	0.00230925	0.00216474	0.286082	1.06676
rs62054384	17	43804306	T	C	0.18404	-0.123658	0.0162543	2.78934e-14	-7.60774	1828936	0.1759	-0.12135	0.016131	5.3415e-14	-7.52278	0.19805	0.00230833	0.00216421	0.286156	1.06659
rs7502718	17	43793651	G	A	0.184074	-0.123617	0.0162504	2.80446e-14	-7.60704	1828936	0.176	-0.12131	0.016127	5.395e-14	-7.52217	0.19797	0.00230713	0.00216454	0.28648	1.06587
rs17651754	17	44067546	T	C	0.184067	-0.123492	0.0162346	2.81194e-14	-7.6067	1828936	0.1761	-0.12113	0.016111	5.5448e-14	-7.51847	0.19778	0.00236164	0.00216532	0.27542	1.09067
rs17563433	17	43800351	A	C	0.184085	-0.123587	0.0162474	2.81447e-14	-7.60658	1828936	0.176	-0.12128	0.016124	5.4246e-14	-7.52171	0.198	0.00230691	0.00216441	0.286498	1.06583
rs75743061	17	44068112	C	G	0.187989	-0.123517	0.0162386	2.81801e-14	-7.60642	1828936	0.1823	-0.12114	0.016115	5.6074e-14	-7.51722	0.19778	0.00237727	0.00216532	0.272255	1.09788
rs62063295	17	44044431	C	T	0.184038	-0.123532	0.0162406	2.81889e-14	-7.60638	1828936	0.1761	-0.12117	0.016117	5.5502e-14	-7.51815	0.1977	0.002362	0.00216565	0.27542	1.09067
rs113134013	17	44066995	C	T	0.184067	-0.123532	0.0162405	2.81895e-14	-7.60637	1828936	0.1761	-0.12117	0.016117	5.5573e-14	-7.51815	0.19778	0.00236164	0.00216532	0.27542	1.09067
rs62055868	17	43830640	C	T	0.184037	-0.123572	0.0162464	2.82565e-14	-7.60607	1828936	0.176	-0.12126	0.016123	5.4475e-14	-7.52093	0.19787	0.00231154	0.00216495	0.28565	1.06771
rs241039	17	43714673	A	T	0.188159	-0.123762	0.0162721	2.83139e-14	-7.6058	1828936	0.1824	-0.1215	0.016149	5.3266e-14	-7.52369	0.19807	0.0022625	0.00216413	0.295813	1.04545
rs62057071	17	43859691	C	G	0.188015	-0.123583	0.0162494	2.84082e-14	-7.60537	1828936	0.1823	-0.12127	0.016126	5.4686e-14	-7.52015	0.19785	0.00231298	0.00216503	0.285369	1.06834
rs17563800	17	43817459	C	T	0.184248	-0.12331	0.0162146	2.85185e-14	-7.60487	1828936	0.1762	-0.12101	0.016091	5.456e-14	-7.52035	0.1981	0.00230008	0.002164	0.287836	1.06288
rs12185235	17	43923703	C	T	0.184066	-0.123748	0.0162722	2.85217e-14	-7.60486	1828936	0.176	-0.12143	0.016149	5.5061e-14	-7.51935	0.19795	0.00231757	0.00216462	0.284323	1.07066
rs17572795	17	44063393	G	A	0.184067	-0.123462	0.0162346	2.85241e-14	-7.60485	1828936	0.1761	-0.1211	0.016111	5.6269e-14	-7.5166	0.19778	0.00236164	0.00216532	0.27542	1.09067
rs77849344	17	43840864	G	A	0.183922	-0.123596	0.0162525	2.85498e-14	-7.60473	1828936	0.1759	-0.12128	0.016129	5.4991e-14	-7.51938	0.19773	0.00231561	0.00216553	0.284933	1.0693
rs28439143	17	43987723	G	A	0.183939	-0.123825	0.016283	2.85907e-14	-7.60455	1828936	0.1757	-0.12143	0.01616	5.741e-14	-7.51423	0.19812	0.00239474	0.00216392	0.268438	1.10667
rs77370070	17	43800404	T	G	0.184092	-0.123549	0.0162474	2.86575e-14	-7.60424	1828936	0.176	-0.12124	0.016124	5.5191e-14	-7.51923	0.19802	0.00230889	0.00216433	0.286066	1.06679
rs56384960	17	43817608	G	A	0.184248	-0.123299	0.0162146	2.86666e-14	-7.6042	1828936	0.1762	-0.121	0.016091	5.4847e-14	-7.51973	0.1981	0.00229921	0.002164	0.288017	1.06248
rs56043078	17	43853235	T	G	0.183966	-0.123562	0.0162494	2.86885e-14	-7.6041	1828936	0.1759	-0.12125	0.016126	5.5374e-14	-7.51891	0.19785	0.00231235	0.00216503	0.285501	1.06804
rs75715199	17	43825478	G	A	0.184248	-0.12327	0.0162116	2.87512e-14	-7.60382	1828936	0.1762	-0.12097	0.016088	5.515e-14	-7.51927	0.1981	0.00230043	0.002164	0.287763	1.06304
rs7350923	17	43834970	C	T	0.18413	-0.123429	0.0162325	2.8755e-14	-7.6038	1828936	0.1761	-0.12112	0.016109	5.5252e-14	-7.51878	0.19795	0.00230898	0.00216462	0.286112	1.06669
rs77807457	17	43810851	G	C	0.182708	-0.12345	0.0162357	2.88011e-14	-7.6036	1828936	0.1752	-0.12114	0.016111	5.5371e-14	-7.51909	0.19563	0.00230978	0.00217428	0.28809	1.06232
rs17563827	17	43818222	C	A	0.184248	-0.12327	0.0162136	2.89634e-14	-7.60287	1828936	0.1762	-0.12097	0.01609	5.5451e-14	-7.51833	0.1981	0.00230008	0.002164	0.287836	1.06288
rs75242405	17	44049329	C	T	0.184067	-0.123482	0.0162415	2.89724e-14	-7.60283	1828936	0.1761	-0.12112	0.016118	5.6996e-14	-7.51458	0.19778	0.00236164	0.00216532	0.27542	1.09067
rs17689218	17	43785808	T	C	0.183974	-0.123631	0.0162613	2.89825e-14	-7.60278	1828936	0.1759	-0.12132	0.016138	5.558e-14	-7.51766	0.19787	0.00231126	0.00216495	0.285709	1.06758
rs56160448	17	43792358	A	G	0.184011	-0.123522	0.0162474	2.90295e-14	-7.60258	1828936	0.1759	-0.12121	0.016124	5.5748e-14	-7.51737	0.19797	0.00231197	0.00216454	0.285469	1.06811
rs74514268	17	43836191	G	A	0.18413	-0.123408	0.0162325	2.90491e-14	-7.60249	1828936	0.1761	-0.1211	0.016109	5.591e-14	-7.51754	0.19795	0.00230762	0.00216462	0.286396	1.06606
rs113934115	17	43847039	C	T	0.183974	-0.123599	0.0162583	2.91157e-14	-7.60219	1828936	0.1759	-0.12129	0.016135	5.6044e-14	-7.5172	0.19787	0.00230901	0.00216495	0.286178	1.06654
rs62057143	17	43901528	T	C	0.18425	-0.124877	0.0164267	2.91441e-14	-7.60207	1822674	0.1761	-0.12256	0.016305	5.595e-14	-7.51671	0.1982	0.00231667	0.00216359	0.284282	1.07075
rs56108300	17	44077851	T	A	0.182401	-0.123614	0.0162617	2.92651e-14	-7.60153	1828936	0.175	-0.12131	0.016137	5.5713e-14	-7.51751	0.19514	0.00230402	0.00217634	0.289752	1.05867
rs56205560	17	43804389	T	A	0.184092	-0.123489	0.0162454	2.92718e-14	-7.6015	1828936	0.176	-0.12118	0.016122	5.6403e-14	-7.51644	0.19802	0.00230924	0.00216433	0.285993	1.06695
rs75022332	17	43810873	A	T	0.18605	-0.123605	0.016261	2.93211e-14	-7.60128	1828936	0.1811	-0.12129	0.016136	5.6172e-14	-7.51673	0.19457	0.00231474	0.00217876	0.288048	1.06241
rs113857334	17	44044940	T	C	0.184056	-0.123452	0.0162416	2.93887e-14	-7.60098	1828936	0.1761	-0.12109	0.016118	5.7981e-14	-7.51272	0.19775	0.00236178	0.00216544	0.27542	1.09067
rs1608955	17	43815713	C	T	0.18423	-0.123231	0.0162127	2.94096e-14	-7.60089	1828936	0.1762	-0.12093	0.016089	5.648e-14	-7.51632	0.19805	0.00230067	0.00216421	0.287758	1.06305
rs62056932	17	43789971	G	C	0.183153	-0.123689	0.0162738	2.94973e-14	-7.60051	1828936	0.1753	-0.12139	0.01615	5.6104e-14	-7.51641	0.19667	0.00229928	0.00216992	0.289321	1.05961
rs1105569	17	43793388	C	T	0.184066	-0.123488	0.0162474	2.95072e-14	-7.60046	1828936	0.176	-0.12118	0.016124	5.6553e-14	-7.5155	0.19795	0.00230775	0.00216462	0.286369	1.06612
rs4471726	17	43807134	T	C	0.184067	-0.123289	0.0162217	2.9554e-14	-7.60026	1828936	0.1761	-0.12099	0.016098	5.6646e-14	-7.51584	0.19778	0.00229923	0.00216532	0.288308	1.06184
rs62055886	17	43838678	G	A	0.183786	-0.123458	0.0162447	2.96449e-14	-7.59986	1828936	0.1759	-0.12114	0.016121	5.7025e-14	-7.51442	0.19736	0.00231765	0.00216706	0.284848	1.06949
rs10445371	17	44065410	G	A	0.184094	-0.124502	0.0163823	2.96648e-14	-7.59977	1824450	0.1761	-0.12214	0.01626	5.8557e-14	-7.51169	0.1978	0.00236155	0.00216524	0.27542	1.09067
rs4609899	17	43807113	C	T	0.184149	-0.123297	0.0162247	2.9764e-14	-7.59934	1828936	0.1762	-0.121	0.016101	5.6786e-14	-7.51506	0.19783	0.00229677	0.00216512	0.288778	1.06081
rs62064663	17	44080039	T	G	0.184228	-0.124967	0.0164446	2.9784e-14	-7.59925	1822674	0.1762	-0.12256	0.016323	5.9877e-14	-7.50842	0.19797	0.00240697	0.00216454	0.266138	1.112
rs62057156	17	43904948	G	C	0.184222	-0.123554	0.0162592	2.9829e-14	-7.59906	1828936	0.1761	-0.12124	0.016136	5.7496e-14	-7.51363	0.1982	0.00231435	0.00216359	0.284764	1.06968
rs75145092	17	44044823	T	A	0.184056	-0.123382	0.0162366	2.98444e-14	-7.59899	1828936	0.1761	-0.12102	0.016113	5.8933e-14	-7.51071	0.19775	0.00236178	0.00216544	0.27542	1.09067
rs4609898	17	43794182	G	A	0.183949	-0.124699	0.01641	2.98474e-14	-7.59898	1824450	0.1758	-0.12239	0.016288	5.7351e-14	-7.51412	0.19792	0.00230899	0.00216474	0.286137	1.06663
rs79447161	17	44067508	A	G	0.184067	-0.123362	0.0162346	2.99149e-14	-7.59869	1828936	0.1761	-0.121	0.016111	5.9115e-14	-7.5104	0.19778	0.00236164	0.00216532	0.27542	1.09067
rs17652121	17	44073973	T	C	0.184056	-0.123392	0.0162386	2.99164e-14	-7.59868	1828936	0.1761	-0.12103	0.016115	5.9001e-14	-7.51039	0.19775	0.00236178	0.00216544	0.27542	1.09067
rs1568949	17	43792975	G	A	0.184085	-0.123487	0.0162513	2.99388e-14	-7.59858	1828936	0.176	-0.12118	0.016128	5.7622e-14	-7.51364	0.198	0.00230714	0.00216441	0.286449	1.06594
rs62063293	17	44043819	G	A	0.184056	-0.123422	0.0162435	3.00255e-14	-7.59821	1828936	0.1761	-0.12106	0.01612	5.9141e-14	-7.50993	0.19775	0.00236178	0.00216544	0.27542	1.09067
rs55943044	17	43872228	G	A	0.18356	-0.123679	0.0162775	3.00402e-14	-7.59815	1828936	0.1756	-0.12137	0.016154	5.7629e-14	-7.51331	0.19726	0.00230869	0.00216747	0.286807	1.06515
rs56385754	17	43927255	G	T	0.184474	-0.123402	0.0162412	3.00521e-14	-7.5981	1828936	0.1764	-0.12107	0.016118	5.8338e-14	-7.51148	0.19837	0.00233246	0.00216289	0.280855	1.0784
rs62057153	17	43904528	T	C	0.184211	-0.123534	0.0162592	3.01243e-14	-7.59778	1828936	0.1761	-0.12122	0.016136	5.8093e-14	-7.51239	0.19817	0.00231373	0.00216372	0.28492	1.06933
rs62054382	17	43802525	C	T	0.184066	-0.123436	0.0162464	3.01322e-14	-7.59775	1828936	0.176	-0.12113	0.016123	5.7853e-14	-7.51287	0.19795	0.00230614	0.00216462	0.286705	1.06538
rs62054418	17	43816306	G	A	0.184237	-0.123172	0.0162117	3.01327e-14	-7.59775	1828936	0.1762	-0.12087	0.016088	5.7696e-14	-7.51305	0.19807	0.00230209	0.00216413	0.287441	1.06375
rs77875796	17	44051612	A	G	0.181941	-0.12361	0.0162708	3.02938e-14	-7.59706	1828936	0.1744	-0.12123	0.016146	5.9649e-14	-7.50836	0.19492	0.00237994	0.00217727	0.274356	1.09309
rs76830096	17	43857129	A	C	0.183966	-0.123461	0.0162514	3.03224e-14	-7.59694	1828936	0.1759	-0.12115	0.016128	5.8498e-14	-7.51178	0.19785	0.00231093	0.00216503	0.285796	1.06739
rs12150390	17	43896228	T	C	0.184192	-0.123519	0.0162592	3.03337e-14	-7.59689	1828936	0.1761	-0.1212	0.016136	5.8777e-14	-7.51116	0.19812	0.00231935	0.00216392	0.283798	1.07183
rs62054395	17	43811060	T	G	0.184364	-0.12315	0.0162107	3.03356e-14	-7.59688	1828936	0.1764	-0.12085	0.016087	5.8071e-14	-7.51228	0.19807	0.00230048	0.00216413	0.287779	1.06301
rs75500942	17	43816106	C	A	0.18423	-0.123171	0.0162136	3.03666e-14	-7.59675	1828936	0.1762	-0.12087	0.01609	5.8297e-14	-7.51212	0.19805	0.002301	0.00216421	0.287689	1.06321
rs16940665	17	43907896	T	C	0.184203	-0.123554	0.0162641	3.03753e-14	-7.59671	1828936	0.1761	-0.12124	0.016141	5.84e-14	-7.51131	0.19815	0.00231399	0.0021638	0.284884	1.06941
rs62063856	17	44076466	A	G	0.184067	-0.12347	0.0162544	3.05204e-14	-7.59609	1828936	0.1761	-0.12112	0.016131	5.9661e-14	-7.50852	0.19778	0.0023501	0.00216532	0.277774	1.08533
rs62063788	17	44061696	C	T	0.184049	-0.123332	0.0162366	3.05627e-14	-7.59591	1828936	0.1761	-0.12097	0.016113	6.0099e-14	-7.5076	0.19773	0.00236187	0.00216553	0.27542	1.09067
rs62063794	17	44066088	T	A	0.184067	-0.123332	0.0162366	3.05632e-14	-7.59591	1828936	0.1761	-0.12097	0.016113	6.0117e-14	-7.5076	0.19778	0.00236164	0.00216532	0.27542	1.09067
rs17651700	17	44066634	C	G	0.188115	-0.123316	0.0162346	3.05675e-14	-7.59589	1828936	0.1825	-0.12092	0.016111	6.1415e-14	-7.50543	0.19778	0.00239629	0.00216532	0.268438	1.10667
rs62055940	17	43849896	A	G	0.183974	-0.123432	0.0162504	3.06277e-14	-7.59564	1828936	0.1759	-0.12112	0.016127	5.8754e-14	-7.51039	0.19787	0.00231226	0.00216495	0.285502	1.06804
rs17334797	17	43825912	A	G	0.184255	-0.123231	0.0162245	3.06925e-14	-7.59537	1828936	0.1762	-0.12093	0.016101	5.8905e-14	-7.51071	0.19812	0.00230112	0.00216392	0.287599	1.0634
rs111652694	17	44067831	T	C	0.184067	-0.123312	0.0162356	3.0745e-14	-7.59514	1828936	0.1761	-0.12095	0.016112	6.0624e-14	-7.50683	0.19778	0.00236164	0.00216532	0.27542	1.09067
rs62063303	17	44049133	T	C	0.184038	-0.123362	0.0162426	3.07837e-14	-7.59498	1828936	0.1761	-0.121	0.016119	6.0791e-14	-7.50667	0.1977	0.002362	0.00216565	0.27542	1.09067
rs12948216	17	43836673	C	T	0.18377	-0.123308	0.0162364	3.08965e-14	-7.59451	1832674	0.1755	-0.121	0.016113	5.9415e-14	-7.50946	0.19805	0.00230779	0.00216421	0.286268	1.06634
rs4605208	17	43794209	G	C	0.184066	-0.123427	0.0162524	3.09168e-14	-7.59442	1828936	0.176	-0.12112	0.016129	5.9342e-14	-7.50946	0.19795	0.00230723	0.00216462	0.286477	1.06588
rs56180212	17	43960911	A	G	0.184527	-0.122839	0.0161749	3.09191e-14	-7.59441	1828936	0.1766	-0.12052	0.016051	5.9741e-14	-7.50857	0.19817	0.00231916	0.00216372	0.283792	1.07184
rs62056916	17	43785938	C	T	0.183966	-0.123511	0.0162643	3.10251e-14	-7.59397	1828936	0.1759	-0.1212	0.016141	5.9647e-14	-7.50883	0.19785	0.00231057	0.00216503	0.285872	1.06722
rs62063852	17	44074581	A	G	0.18395	-0.123293	0.0162367	3.11472e-14	-7.59346	1828936	0.1761	-0.12093	0.016113	6.1431e-14	-7.50512	0.19746	0.00236309	0.00216664	0.27542	1.09067
rs62054412	17	43813002	G	A	0.18423	-0.123161	0.0162196	3.11746e-14	-7.59335	1828936	0.1762	-0.12086	0.016096	5.9606e-14	-7.5087	0.19805	0.00230102	0.00216421	0.287684	1.06322
rs56178230	17	43817832	G	A	0.184237	-0.12313	0.0162156	3.11918e-14	-7.59328	1828936	0.1762	-0.12083	0.016092	5.9614e-14	-7.5087	0.19807	0.00229968	0.00216413	0.287946	1.06264
rs80157557	17	43817898	G	A	0.184237	-0.12313	0.0162156	3.11918e-14	-7.59328	1828936	0.1762	-0.12083	0.016092	5.9841e-14	-7.5087	0.19807	0.00229968	0.00216413	0.287946	1.06264
rs62063793	17	44064334	T	C	0.18393	-0.123261	0.0162356	3.15018e-14	-7.59199	1828936	0.1759	-0.12098	0.016112	5.9793e-14	-7.50869	0.19775	0.00228063	0.00216544	0.292253	1.05319
rs1876830	17	43911352	C	T	0.184192	-0.123491	0.0162661	3.15298e-14	-7.59188	1828936	0.1761	-0.12118	0.016143	6.0544e-14	-7.50666	0.19812	0.00231058	0.00216392	0.285621	1.06778
rs17563683	17	43811072	A	G	0.18423	-0.123091	0.0162146	3.16568e-14	-7.59136	1828936	0.1762	-0.12079	0.016091	6.068e-14	-7.50668	0.19805	0.00230115	0.00216421	0.287657	1.06328
rs62054393	17	43809264	T	G	0.184219	-0.123074	0.0162127	3.16923e-14	-7.59121	1828936	0.1762	-0.12077	0.016089	6.0829e-14	-7.50637	0.19802	0.00230387	0.00216433	0.287116	1.06447
rs62054434	17	43824382	T	G	0.184237	-0.123119	0.0162196	3.17968e-14	-7.59079	1828936	0.1762	-0.12082	0.016096	6.0914e-14	-7.50621	0.19807	0.00229942	0.00216413	0.288001	1.06252
rs62063853	17	44074613	A	G	0.183126	-0.123321	0.0162464	3.18162e-14	-7.59071	1828936	0.1756	-0.1209	0.016122	6.4367e-14	-7.49907	0.19608	0.00242149	0.00217239	0.264993	1.11467
rs2902661	17	43807099	G	A	0.184338	-0.124301	0.0163762	3.18967e-14	-7.59038	1824450	0.1763	-0.122	0.016254	6.1123e-14	-7.50584	0.19812	0.0023013	0.00216392	0.287561	1.06349
rs62056939	17	43791332	T	C	0.184112	-0.124467	0.016398	3.19011e-14	-7.59036	1824450	0.176	-0.12216	0.016276	6.1082e-14	-7.50553	0.19802	0.00230691	0.00216433	0.28648	1.06588
rs17690326	17	43920974	T	C	0.18414	-0.123436	0.0162622	3.19013e-14	-7.59036	1828936	0.176	-0.12112	0.016139	6.1355e-14	-7.5048	0.19815	0.00231569	0.0021638	0.28453	1.0702
rs56220242	17	43792326	C	T	0.184074	-0.123311	0.0162474	3.20849e-14	-7.58962	1828936	0.176	-0.121	0.016124	6.1689e-14	-7.50434	0.19797	0.00231146	0.00216454	0.285576	1.06788
rs2163130	17	44056434	G	A	0.184056	-0.123252	0.0162396	3.20904e-14	-7.5896	1828936	0.1761	-0.12089	0.016116	6.3015e-14	-7.50124	0.19775	0.00236178	0.00216544	0.27542	1.09067
rs62054392	17	43808945	C	T	0.18423	-0.123061	0.0162146	3.21129e-14	-7.58951	1828936	0.1762	-0.12076	0.016091	6.1506e-14	-7.50482	0.19805	0.0023011	0.00216421	0.287667	1.06325
rs62063851	17	44074435	C	G	0.188186	-0.12337	0.0162554	3.21198e-14	-7.58948	1828936	0.1826	-0.12102	0.016132	6.3031e-14	-7.50186	0.1978	0.00235001	0.00216524	0.277774	1.08533
rs62055884	17	43837567	C	T	0.18413	-0.123219	0.0162355	3.21227e-14	-7.58947	1828936	0.1761	-0.12091	0.016112	6.1572e-14	-7.50434	0.19795	0.0023088	0.00216462	0.28615	1.06661
rs62057123	17	43901238	A	G	0.184147	-0.123405	0.0162602	3.2135e-14	-7.58942	1828936	0.176	-0.12109	0.016137	6.2095e-14	-7.50387	0.19817	0.00231519	0.00216372	0.284616	1.07001
rs55718212	17	43920411	T	C	0.184122	-0.12344	0.0162652	3.2187e-14	-7.58921	1828936	0.176	-0.12112	0.016142	6.2184e-14	-7.50341	0.1981	0.00231966	0.002164	0.283751	1.07193
rs62054820	17	43926755	A	G	0.184455	-0.123266	0.0162432	3.22928e-14	-7.58878	1828936	0.1764	-0.12093	0.01612	6.2937e-14	-7.50186	0.19832	0.00233643	0.0021631	0.280084	1.08013
rs739645	17	43894990	T	G	0.184174	-0.123476	0.0162711	3.23168e-14	-7.58869	1828936	0.1761	-0.12116	0.016148	6.2241e-14	-7.5031	0.19807	0.00231642	0.00216413	0.284452	1.07037
rs62057144	17	43901558	A	G	0.184222	-0.123407	0.0162621	3.23408e-14	-7.58859	1828936	0.1761	-0.12109	0.016139	6.2278e-14	-7.50294	0.1982	0.00231667	0.00216359	0.284282	1.07075
rs17649019	17	43801593	G	A	0.184085	-0.123297	0.0162484	3.24213e-14	-7.58827	1828936	0.176	-0.12099	0.016125	6.2235e-14	-7.50326	0.198	0.00230691	0.00216441	0.286498	1.06583
rs62054413	17	43813370	G	C	0.184249	-0.124161	0.0163623	3.24308e-14	-7.58823	1824450	0.1762	-0.12186	0.01624	6.1839e-14	-7.50369	0.19805	0.00230102	0.00216421	0.287684	1.06322
rs62056919	17	43786698	C	T	0.183878	-0.123408	0.0162633	3.2458e-14	-7.58812	1828936	0.1758	-0.1211	0.01614	6.2192e-14	-7.5031	0.19778	0.00230818	0.00216532	0.286435	1.06597
rs62055871	17	43831112	G	A	0.184066	-0.123294	0.0162484	3.2467e-14	-7.58808	1828936	0.176	-0.12098	0.016125	6.2571e-14	-7.50264	0.19795	0.00231413	0.00216462	0.285038	1.06907
rs62063792	17	44063787	A	G	0.184067	-0.123196	0.0162356	3.24848e-14	-7.58801	1828936	0.1761	-0.12084	0.016112	6.3839e-14	-7.5	0.19778	0.00235587	0.00216532	0.276595	1.088
rs62063778	17	44053989	G	A	0.184068	-0.124382	0.0163922	3.25229e-14	-7.58786	1824450	0.1761	-0.12202	0.01627	6.3732e-14	-7.49969	0.19773	0.00236187	0.00216553	0.27542	1.09067
rs17690176	17	43916773	A	C	0.184211	-0.123257	0.0162443	3.25566e-14	-7.58773	1828936	0.1761	-0.12094	0.016121	6.2837e-14	-7.50202	0.19817	0.0023174	0.00216372	0.284157	1.07103
rs62054832	17	43933579	C	A	0.183986	-0.123552	0.0162832	3.25572e-14	-7.58772	1828936	0.176	-0.12121	0.01616	6.3438e-14	-7.50062	0.19773	0.00234235	0.00216553	0.279407	1.08165
rs62054814	17	43921572	T	A	0.184203	-0.123376	0.0162602	3.2584e-14	-7.58762	1828936	0.1761	-0.12106	0.016137	6.2772e-14	-7.50201	0.19815	0.00231603	0.0021638	0.28446	1.07035
rs76728632	17	43818160	A	C	0.184255	-0.123028	0.0162146	3.2618e-14	-7.58748	1828936	0.1762	-0.12073	0.016091	6.2422e-14	-7.50295	0.19812	0.00229803	0.00216392	0.288246	1.06198
rs62055875	17	43832864	T	C	0.184066	-0.123265	0.0162464	3.2689e-14	-7.5872	1828936	0.176	-0.12096	0.016123	6.2608e-14	-7.50233	0.19795	0.00230474	0.00216462	0.286998	1.06473
rs55801356	17	43837237	A	G	0.184137	-0.123219	0.0162404	3.27013e-14	-7.58715	1828936	0.1761	-0.12091	0.016117	6.2673e-14	-7.50202	0.19797	0.00230876	0.00216454	0.28614	1.06663
rs2316948	17	44094667	C	G	0.188379	-0.124893	0.0164616	3.27583e-14	-7.58693	1819160	0.1829	-0.12256	0.01634	6.3503e-14	-7.50061	0.19773	0.00233299	0.00216553	0.281331	1.07733
rs2004673	17	44075099	T	C	0.183659	-0.123227	0.016243	3.28759e-14	-7.58646	1828936	0.176	-0.12089	0.016119	6.39e-14	-7.49984	0.19684	0.00233697	0.00216921	0.281331	1.07733
rs62054432	17	43823889	C	A	0.184268	-0.12416	0.0163663	3.29057e-14	-7.58634	1824450	0.1762	-0.12186	0.016244	6.2958e-14	-7.50185	0.1981	0.00230008	0.002164	0.287836	1.06288
rs754513	17	44055638	T	A	0.183933	-0.124423	0.0164012	3.29473e-14	-7.58618	1824047	0.176	-0.12206	0.016279	6.4797e-14	-7.498	0.19753	0.00236277	0.00216635	0.27542	1.09067
rs75310534	17	43794286	C	T	0.18394	-0.123338	0.0162583	3.29507e-14	-7.58617	1828936	0.1758	-0.12103	0.016135	6.3203e-14	-7.50108	0.19795	0.00230817	0.00216462	0.28628	1.06632
rs77819001	17	43799804	C	A	0.184066	-0.123276	0.0162504	3.29764e-14	-7.58607	1828936	0.176	-0.12097	0.016127	6.3081e-14	-7.50109	0.19795	0.00230638	0.00216462	0.286655	1.06549
rs17689608	17	43896528	C	G	0.188222	-0.123348	0.0162602	3.30215e-14	-7.58589	1828936	0.1825	-0.12103	0.016137	6.375e-14	-7.50015	0.19807	0.00231823	0.00216413	0.284077	1.07121
rs56150806	17	43919301	T	C	0.184158	-0.123336	0.0162592	3.30801e-14	-7.58566	1828936	0.176	-0.12102	0.016136	6.3967e-14	-7.5	0.1982	0.00231647	0.00216359	0.284324	1.07066
rs56082319	17	43844798	G	A	0.184147	-0.123349	0.0162612	3.31263e-14	-7.58548	1828936	0.176	-0.12105	0.016138	6.3396e-14	-7.50093	0.19817	0.00229867	0.00216372	0.288066	1.06237
rs74759276	17	44069768	A	G	0.184068	-0.124272	0.0163833	3.31773e-14	-7.58528	1824450	0.1761	-0.12191	0.016261	6.533e-14	-7.49708	0.19773	0.00236187	0.00216553	0.27542	1.09067
rs55989971	17	43798160	G	A	0.184082	-0.12342	0.0162712	3.32042e-14	-7.58517	1827160	0.176	-0.12111	0.016148	6.3908e-14	-7.5	0.19797	0.00230967	0.00216454	0.285949	1.06705
rs17651134	17	44050340	G	A	0.184056	-0.123202	0.0162425	3.32157e-14	-7.58513	1828936	0.1761	-0.12084	0.016119	6.5485e-14	-7.49674	0.19775	0.00236178	0.00216544	0.27542	1.09067
rs2163129	17	44056433	T	C	0.184049	-0.123182	0.0162406	3.32939e-14	-7.58482	1828936	0.1761	-0.12082	0.016117	6.5521e-14	-7.49643	0.19773	0.00236187	0.00216553	0.27542	1.09067
rs62056937	17	43791181	A	C	0.184085	-0.123217	0.0162454	3.33091e-14	-7.58476	1828936	0.176	-0.12091	0.016122	6.3968e-14	-7.49969	0.198	0.00230745	0.00216441	0.286385	1.06609
rs2942164	17	43721283	G	C	0.184103	-0.123425	0.0162731	3.33489e-14	-7.58461	1828936	0.176	-0.12118	0.01615	6.219e-14	-7.50341	0.19805	0.00224522	0.00216421	0.299534	1.03743
rs4309444	17	43895797	T	C	0.184103	-0.123198	0.0162434	3.33682e-14	-7.58453	1828936	0.176	-0.12088	0.01612	6.445e-14	-7.49876	0.19805	0.00231849	0.00216421	0.28404	1.07129
rs4479289	17	43793951	G	A	0.184074	-0.123407	0.0162712	3.34018e-14	-7.5844	1827160	0.176	-0.1211	0.016148	6.4095e-14	-7.49938	0.19795	0.00230723	0.00216462	0.286477	1.06588
rs62056933	17	43789978	G	A	0.183153	-0.123441	0.0162758	3.34139e-14	-7.58436	1828936	0.1753	-0.12114	0.016152	6.3907e-14	-7.5	0.19667	0.00230149	0.00216992	0.288857	1.06063
rs4482334	17	43912830	T	C	0.184111	-0.123335	0.0162622	3.34711e-14	-7.58414	1828936	0.176	-0.12102	0.016139	6.4625e-14	-7.49861	0.19807	0.00231474	0.00216413	0.2848	1.0696
rs113790915	17	43810782	G	C	0.184237	-0.12298	0.0162156	3.34869e-14	-7.58407	1828936	0.1762	-0.12068	0.016092	6.3873e-14	-7.49938	0.19807	0.00230048	0.00216413	0.287779	1.06301
rs56319902	17	43871982	C	T	0.183549	-0.123359	0.0162676	3.37362e-14	-7.58311	1828936	0.1756	-0.12105	0.016144	6.4686e-14	-7.49814	0.19723	0.00230893	0.0021676	0.286784	1.0652
rs17334894	17	43827209	G	A	0.184266	-0.12304	0.0162265	3.38527e-14	-7.58267	1828936	0.1762	-0.12074	0.016103	6.4829e-14	-7.49798	0.19815	0.00229998	0.0021638	0.28781	1.06294
rs62056936	17	43790911	A	T	0.188196	-0.123187	0.0162464	3.39076e-14	-7.58246	1828936	0.1825	-0.12088	0.016123	6.5244e-14	-7.49736	0.198	0.00230745	0.00216441	0.286385	1.06609
rs17689471	17	43892973	T	C	0.184266	-0.123283	0.0162592	3.3927e-14	-7.58238	1828936	0.1762	-0.12097	0.016136	6.5446e-14	-7.4969	0.19815	0.00231336	0.0021638	0.285016	1.06912
rs17762769	17	43893403	G	A	0.184192	-0.12328	0.0162592	3.39898e-14	-7.58214	1828936	0.1761	-0.12096	0.016136	6.5754e-14	-7.49628	0.19812	0.00231958	0.00216392	0.283751	1.07193
rs56288604	17	43931380	A	G	0.184185	-0.123284	0.0162602	3.40335e-14	-7.58197	1828936	0.1761	-0.12097	0.016137	6.5459e-14	-7.49644	0.1981	0.00231446	0.002164	0.284833	1.06952
rs62055901	17	43845041	G	A	0.184048	-0.123208	0.0162504	3.40598e-14	-7.58187	1828936	0.176	-0.12089	0.016127	6.5795e-14	-7.49612	0.1979	0.00231846	0.00216483	0.284184	1.07097
rs62054414	17	43813415	G	A	0.18423	-0.122921	0.0162127	3.40811e-14	-7.58179	1828936	0.1762	-0.12062	0.016089	6.5098e-14	-7.49705	0.19805	0.00230102	0.00216421	0.287684	1.06322
rs71375313	17	43839253	G	A	0.183974	-0.123236	0.0162544	3.41043e-14	-7.58171	1828936	0.1759	-0.12093	0.016131	6.5366e-14	-7.49675	0.19787	0.00230588	0.00216495	0.286833	1.06509
rs76618565	17	44068481	G	A	0.184001	-0.123108	0.0162377	3.41267e-14	-7.58162	1828936	0.1761	-0.12078	0.016114	6.6373e-14	-7.49535	0.1976	0.0023278	0.00216606	0.282524	1.07467
rs62056915	17	43785627	A	T	0.188104	-0.123283	0.0162613	3.41956e-14	-7.58136	1828936	0.1824	-0.12097	0.016138	6.5943e-14	-7.49597	0.19792	0.00231264	0.00216474	0.285375	1.06832
rs55849973	17	43792418	T	C	0.183261	-0.123286	0.0162619	3.42127e-14	-7.58129	1828936	0.1754	-0.12096	0.016138	6.6057e-14	-7.49535	0.19679	0.00232597	0.00216942	0.283648	1.07216
rs111497072	17	43824201	G	A	0.184237	-0.122919	0.0162136	3.42279e-14	-7.58124	1828936	0.1762	-0.12062	0.01609	6.5615e-14	-7.49658	0.19807	0.00229942	0.00216413	0.288001	1.06252
rs78587102	17	43897246	A	G	0.184174	-0.123277	0.0162612	3.42809e-14	-7.58104	1828936	0.1761	-0.12096	0.016138	6.5999e-14	-7.49535	0.19807	0.00231681	0.00216413	0.284371	1.07055
rs4401083	17	43806015	G	A	0.184266	-0.122909	0.0162136	3.43879e-14	-7.58063	1828936	0.1762	-0.12061	0.01609	6.5712e-14	-7.49596	0.19815	0.0022993	0.0021638	0.287953	1.06262
rs12943085	17	43834482	G	A	0.18413	-0.123097	0.0162385	3.44042e-14	-7.58057	1828936	0.1761	-0.12079	0.016115	6.5924e-14	-7.4955	0.19795	0.0023069	0.00216462	0.286547	1.06573
rs754512	17	44055647	A	T	0.188075	-0.124322	0.0164002	3.44126e-14	-7.58054	1824047	0.1825	-0.12196	0.016278	6.77e-14	-7.49232	0.19763	0.00236232	0.00216594	0.27542	1.09067
rs62055890	17	43840681	C	T	0.183966	-0.123362	0.0162742	3.45019e-14	-7.5802	1828936	0.1759	-0.12104	0.016151	6.6816e-14	-7.49427	0.19785	0.00232176	0.00216503	0.283544	1.07239
rs56380663	17	43804619	C	T	0.184092	-0.123147	0.0162464	3.45658e-14	-7.57996	1828936	0.176	-0.12084	0.016123	6.6261e-14	-7.49488	0.19802	0.00230686	0.00216433	0.286491	1.06585
rs1396862	17	43902997	G	A	0.184211	-0.123246	0.0162602	3.46564e-14	-7.57962	1828936	0.1761	-0.12093	0.016137	6.6801e-14	-7.49396	0.19817	0.00231593	0.00216372	0.284462	1.07035
rs56099546	17	43894609	A	G	0.184129	-0.123237	0.0162592	3.46897e-14	-7.5795	1828936	0.176	-0.12092	0.016136	6.6833e-14	-7.4938	0.19812	0.00231658	0.00216392	0.284372	1.07055
rs77965652	17	43853457	A	G	0.183974	-0.123182	0.0162524	3.47361e-14	-7.57932	1828936	0.1759	-0.12087	0.016129	6.6818e-14	-7.49395	0.19787	0.00231214	0.00216495	0.285525	1.06799
rs12150048	17	43827471	G	C	0.1843	-0.12299	0.0162275	3.47991e-14	-7.57909	1828936	0.1763	-0.12069	0.016104	6.6696e-14	-7.49441	0.19807	0.00229977	0.00216413	0.287929	1.06268
rs919464	17	44065901	C	T	0.184067	-0.123092	0.0162415	3.48718e-14	-7.57882	1828936	0.1761	-0.12073	0.016118	6.8506e-14	-7.49038	0.19778	0.00236164	0.00216532	0.27542	1.09067
rs56357543	17	43894547	C	T	0.184129	-0.123247	0.0162622	3.48964e-14	-7.57873	1828936	0.176	-0.12093	0.016139	6.7118e-14	-7.49303	0.19812	0.00231658	0.00216392	0.284372	1.07055
rs56397077	17	43788419	C	A	0.183985	-0.123277	0.0162663	3.49007e-14	-7.57871	1828936	0.1759	-0.12097	0.016143	6.6953e-14	-7.49365	0.1979	0.00230721	0.00216483	0.286526	1.06577
rs4335809	17	43902216	C	T	0.184231	-0.124345	0.0164079	3.49814e-14	-7.57841	1824450	0.1761	-0.12203	0.016286	6.7489e-14	-7.49294	0.19817	0.00231547	0.00216372	0.284558	1.07014
rs112385572	17	44066172	A	G	0.184067	-0.123072	0.0162405	3.50791e-14	-7.57805	1828936	0.1761	-0.12071	0.016117	6.9258e-14	-7.48961	0.19778	0.00236164	0.00216532	0.27542	1.09067
rs111739681	17	43898459	C	T	0.18414	-0.123216	0.0162612	3.52855e-14	-7.57729	1828936	0.176	-0.1209	0.016138	6.8296e-14	-7.49163	0.19815	0.00231556	0.0021638	0.284558	1.07014
rs1876829	17	43911443	T	C	0.184192	-0.123251	0.0162661	3.53296e-14	-7.57712	1828936	0.1761	-0.12094	0.016143	6.7809e-14	-7.49179	0.19812	0.00231058	0.00216392	0.285621	1.06778
rs4074462	17	43855228	G	T	0.184609	-0.122198	0.0161274	3.53504e-14	-7.57705	1828936	0.1768	-0.11989	0.016003	6.7758e-14	-7.49172	0.19805	0.00230834	0.00216421	0.286154	1.0666
rs55707339	17	43842462	T	C	0.183758	-0.124326	0.0164083	3.53546e-14	-7.57703	1824450	0.1759	-0.12202	0.016286	6.7726e-14	-7.49232	0.19723	0.00230646	0.0021676	0.287299	1.06406
rs62057146	17	43903106	A	G	0.184192	-0.123195	0.0162592	3.53772e-14	-7.57695	1828936	0.1761	-0.12088	0.016136	6.828e-14	-7.49132	0.19812	0.00231518	0.00216392	0.284664	1.0699
rs55943825	17	43924776	C	T	0.184203	-0.123204	0.0162622	3.5606e-14	-7.57611	1828936	0.1761	-0.12089	0.016139	6.8707e-14	-7.49055	0.19815	0.00231398	0.0021638	0.284886	1.06941
rs17425752	17	43906726	A	C	0.184021	-0.12336	0.016283	3.56374e-14	-7.576	1828936	0.1758	-0.12104	0.01616	6.8607e-14	-7.4901	0.19817	0.00231973	0.00216372	0.283674	1.0721
rs34303488	17	43848181	C	T	0.183992	-0.12313	0.0162534	3.57254e-14	-7.57568	1828936	0.1759	-0.12082	0.01613	6.8653e-14	-7.49039	0.19792	0.00231023	0.00216474	0.285879	1.06721
rs2316763	17	43895530	C	T	0.184074	-0.123233	0.0162672	3.57564e-14	-7.57557	1828936	0.176	-0.12092	0.016144	6.8828e-14	-7.49009	0.19797	0.00231332	0.00216454	0.285189	1.06873
rs56328224	17	43572419	C	T	0.184963	-0.123507	0.0163034	3.57696e-14	-7.57552	1828936	0.1769	-0.1214	0.016181	6.2414e-14	-7.50263	0.19884	0.00210702	0.00216097	0.329542	0.975036
rs17689653	17	43898963	A	T	0.188259	-0.123184	0.0162612	3.58094e-14	-7.57537	1828936	0.1825	-0.12087	0.016138	6.9228e-14	-7.48978	0.19817	0.00231437	0.00216372	0.284787	1.06963
rs62063304	17	44049900	A	G	0.183941	-0.123102	0.0162505	3.58373e-14	-7.57527	1828936	0.1759	-0.12074	0.016127	7.0453e-14	-7.48682	0.19778	0.00236164	0.00216532	0.27542	1.09067
rs79600142	17	43897722	T	C	0.18414	-0.123187	0.0162632	3.60164e-14	-7.57463	1828936	0.176	-0.12087	0.01614	6.972e-14	-7.48885	0.19815	0.00231729	0.0021638	0.284197	1.07094
rs75104593	17	43913557	T	G	0.182611	-0.123333	0.0162829	3.60866e-14	-7.57437	1828936	0.1746	-0.12102	0.016159	6.9373e-14	-7.48932	0.1964	0.00231259	0.00217105	0.286787	1.0652
rs75643244	17	43823326	A	G	0.184337	-0.122907	0.0162275	3.61946e-14	-7.57399	1828936	0.1763	-0.12061	0.016104	6.9216e-14	-7.48944	0.19817	0.00229656	0.00216372	0.288509	1.0614
rs62057152	17	43904110	G	C	0.184211	-0.123145	0.0162592	3.62169e-14	-7.57391	1828936	0.1761	-0.12083	0.016136	6.9831e-14	-7.48823	0.19817	0.00231547	0.00216372	0.284558	1.07014
rs62063795	17	44068238	C	T	0.184067	-0.122972	0.0162366	3.6263e-14	-7.57374	1828936	0.1761	-0.12061	0.016113	7.1267e-14	-7.48526	0.19778	0.00236164	0.00216532	0.27542	1.09067
rs55645418	17	43832115	A	G	0.184029	-0.123119	0.0162563	3.63008e-14	-7.5736	1828936	0.1759	-0.12081	0.016133	6.9681e-14	-7.48838	0.19802	0.00230864	0.00216433	0.286118	1.06668
rs76171147	17	43823229	T	C	0.1844	-0.122937	0.0162324	3.63242e-14	-7.57352	1828936	0.1764	-0.12064	0.016109	6.9382e-14	-7.48898	0.19817	0.00229656	0.00216372	0.288509	1.0614
rs55913645	17	44070956	T	A	0.184068	-0.124086	0.0163843	3.63353e-14	-7.57348	1824450	0.1761	-0.12173	0.016262	7.134e-14	-7.48555	0.19773	0.00235609	0.00216553	0.276595	1.088
rs56167560	17	43792411	A	G	0.183127	-0.123218	0.0162698	3.63585e-14	-7.5734	1828936	0.1752	-0.12089	0.016146	7.0156e-14	-7.4873	0.19677	0.0023277	0.00216951	0.283308	1.07292
rs80072429	17	43818611	G	A	0.184255	-0.122809	0.0162166	3.64562e-14	-7.57305	1828936	0.1762	-0.12051	0.016093	6.9895e-14	-7.48835	0.19812	0.00229902	0.00216392	0.288039	1.06243
rs75986348	17	43809328	A	G	0.18423	-0.122771	0.0162117	3.64677e-14	-7.57301	1828936	0.1762	-0.12047	0.016088	6.9835e-14	-7.48819	0.19805	0.0023011	0.00216421	0.287667	1.06325
rs78568882	17	43784935	C	G	0.187897	-0.123211	0.0162704	3.65601e-14	-7.57268	1828936	0.1823	-0.1209	0.016147	7.0209e-14	-7.48746	0.19753	0.00231058	0.00216635	0.286164	1.06658
rs55838058	17	43798902	C	T	0.183142	-0.123142	0.0162619	3.66271e-14	-7.57244	1828936	0.1752	-0.12083	0.016138	7.053e-14	-7.4873	0.19681	0.00231196	0.00216934	0.28654	1.06574
rs62057061	17	43856639	C	G	0.187888	-0.123091	0.0162564	3.67987e-14	-7.57184	1828936	0.1821	-0.12078	0.016133	7.0889e-14	-7.48652	0.19785	0.00231054	0.00216503	0.285878	1.06721
rs62057069	17	43859065	T	C	0.183974	-0.123032	0.0162494	3.68997e-14	-7.57148	1828936	0.1759	-0.12072	0.016126	7.0789e-14	-7.48605	0.19787	0.00231214	0.00216495	0.285525	1.06799
rs62064660	17	44078832	G	A	0.184087	-0.12416	0.0164001	3.71272e-14	-7.57068	1824450	0.1761	-0.12181	0.016278	7.2536e-14	-7.48311	0.19778	0.0023501	0.00216532	0.277774	1.08533
rs62057101	17	43885291	G	A	0.184092	-0.123156	0.0162682	3.72118e-14	-7.57039	1828936	0.176	-0.12085	0.016145	7.1308e-14	-7.48529	0.19802	0.00230635	0.00216433	0.286596	1.06562
rs62056925	17	43788649	T	C	0.183966	-0.12322	0.0162772	3.7297e-14	-7.57009	1828936	0.1759	-0.12091	0.016154	7.1615e-14	-7.48483	0.19785	0.00230969	0.00216503	0.286055	1.06682
rs17650771	17	44035367	A	G	0.184157	-0.124215	0.0164099	3.74666e-14	-7.5695	1824450	0.1761	-0.12186	0.016288	7.3394e-14	-7.48158	0.19797	0.00235502	0.00216454	0.276595	1.088
rs56013908	17	43836920	T	C	0.184155	-0.122879	0.0162345	3.7599e-14	-7.56904	1828936	0.1761	-0.12057	0.016111	7.2343e-14	-7.48371	0.19802	0.00230942	0.00216433	0.285956	1.06704
rs62063798	17	44068543	G	A	0.184067	-0.122902	0.0162386	3.77544e-14	-7.5685	1828936	0.1761	-0.12054	0.016115	7.439e-14	-7.47999	0.19778	0.00236164	0.00216532	0.27542	1.09067
rs2316769	17	43930798	A	G	0.184211	-0.123065	0.0162602	3.77645e-14	-7.56847	1828936	0.1761	-0.12075	0.016137	7.2754e-14	-7.4828	0.19817	0.0023146	0.00216372	0.284739	1.06974
rs62054825	17	43930033	G	A	0.184192	-0.123087	0.0162632	3.77728e-14	-7.56844	1828936	0.1761	-0.12077	0.01614	7.2976e-14	-7.48265	0.19812	0.00231684	0.00216392	0.28432	1.07067
rs62054438	17	43825711	A	C	0.184248	-0.12283	0.0162295	3.77988e-14	-7.56835	1828936	0.1762	-0.12053	0.016106	7.2435e-14	-7.48355	0.1981	0.00230043	0.002164	0.287763	1.06304
rs36047693	17	43833824	G	C	0.184155	-0.122858	0.0162335	3.78487e-14	-7.56818	1828936	0.1761	-0.12055	0.01611	7.2646e-14	-7.48293	0.19802	0.00230796	0.00216433	0.286261	1.06636
rs62062769	17	44019643	G	A	0.184186	-0.124199	0.0164119	3.80123e-14	-7.56762	1824450	0.1761	-0.12185	0.01629	7.4149e-14	-7.48005	0.19805	0.00234889	0.00216421	0.277774	1.08533
rs11646135	16	89199108	G	A	0.147217	0.138371	0.018286	3.81866e-14	7.56703	1834592	0.1488	0.14116	0.018145	7.2828e-15	7.77955	0.14448	0.00278931	0.00245325	0.255544	1.13699
rs919462	17	44065740	C	T	0.184067	-0.122892	0.0162405	3.82044e-14	-7.56697	1828936	0.1761	-0.12053	0.016117	7.5325e-14	-7.47844	0.19778	0.00236164	0.00216532	0.27542	1.09067
rs1568951	17	43792895	T	G	0.184074	-0.122956	0.0162494	3.82412e-14	-7.56684	1828936	0.176	-0.12065	0.016126	7.3212e-14	-7.48171	0.19797	0.00230637	0.00216454	0.286638	1.06553
rs62054425	17	43819480	C	T	0.184248	-0.12268	0.0162136	3.8347e-14	-7.56648	1828936	0.1762	-0.12038	0.01609	7.3395e-14	-7.48167	0.1981	0.00230008	0.002164	0.287836	1.06288
rs17426195	17	43832367	G	A	0.183793	-0.123064	0.0162644	3.83594e-14	-7.56644	1828936	0.1758	-0.12075	0.016141	7.3956e-14	-7.48095	0.19755	0.00231396	0.00216627	0.285441	1.06818
rs12150672	17	43826637	G	A	0.184255	-0.122791	0.0162285	3.83682e-14	-7.56641	1828936	0.1762	-0.12049	0.016105	7.3691e-14	-7.48153	0.19812	0.00230132	0.00216392	0.287558	1.06349
rs62057149	17	43903546	A	G	0.184122	-0.123054	0.0162632	3.83686e-14	-7.56641	1828936	0.176	-0.12074	0.01614	7.3821e-14	-7.48079	0.1981	0.00231384	0.002164	0.284962	1.06924
rs62063682	17	44131622	G	A	0.183961	-0.12428	0.0164259	3.84648e-14	-7.56608	1824450	0.1759	-0.12197	0.016304	7.3564e-14	-7.48099	0.19778	0.00230968	0.00216532	0.286122	1.06667
rs62057158	17	43907143	G	A	0.184185	-0.123046	0.0162632	3.85061e-14	-7.56594	1828936	0.1761	-0.12073	0.01614	7.4221e-14	-7.48017	0.1981	0.00231628	0.002164	0.284454	1.07037
rs1886814	6	41502683	A	C	0.0386323	0.246148	0.032535	3.85954e-14	7.56564	1754250	0.04223	0.24935	0.032221	1.005e-14	7.73874	0.03284	0.00320175	0.0048396	0.508246	0.661572
rs1880750	17	43796541	T	A	0.184055	-0.122941	0.0162504	3.86579e-14	-7.56543	1828936	0.176	-0.12063	0.016127	7.413e-14	-7.48	0.19792	0.00231117	0.00216474	0.285682	1.06764
rs76667867	17	43799810	G	C	0.184055	-0.122917	0.0162474	3.86907e-14	-7.56532	1828936	0.176	-0.12061	0.016124	7.4497e-14	-7.48015	0.19792	0.00230689	0.00216474	0.286576	1.06566
rs62057064	17	43857033	C	T	0.183967	-0.123052	0.0162653	3.87006e-14	-7.56529	1827160	0.1759	-0.12074	0.016142	7.4552e-14	-7.47987	0.19783	0.00231166	0.00216512	0.285664	1.06768
rs62057155	17	43904673	C	T	0.184158	-0.123004	0.0162602	3.88547e-14	-7.56477	1828936	0.176	-0.12069	0.016137	7.501e-14	-7.47909	0.1982	0.00231435	0.00216359	0.284764	1.06968
rs62056926	17	43788666	C	G	0.188078	-0.12313	0.0162772	3.89151e-14	-7.56457	1828936	0.1824	-0.12082	0.016154	7.4934e-14	-7.47926	0.19785	0.00230986	0.00216503	0.28602	1.06689
rs56168907	17	43837091	T	C	0.1841	-0.122827	0.0162375	3.89731e-14	-7.56438	1828936	0.1761	-0.12052	0.016114	7.4687e-14	-7.47921	0.19787	0.00230675	0.00216495	0.28665	1.0655
rs1568950	17	43792896	T	C	0.184074	-0.122926	0.0162514	3.90646e-14	-7.56407	1828936	0.176	-0.12062	0.016128	7.4924e-14	-7.47892	0.19797	0.00230637	0.00216454	0.286638	1.06553
rs7565301	2	60723266	G	A	0.258447	-0.113288	0.0149772	3.90735e-14	-7.56404	1829562	0.2556	-0.11537	0.014868	8.4915e-15	-7.75962	0.26335	-0.00208207	0.00195823	0.287673	-1.06324
rs80184151	17	43879308	A	G	0.184092	-0.122947	0.0162543	3.90985e-14	-7.56396	1828936	0.176	-0.12065	0.016131	7.4497e-14	-7.47939	0.19802	0.00229684	0.00216433	0.288589	1.06122
rs12373139	17	43924130	G	A	0.184211	-0.123036	0.0162661	3.91002e-14	-7.56395	1828936	0.1761	-0.12072	0.016143	7.5513e-14	-7.47816	0.19817	0.00231613	0.00216372	0.284421	1.07044
rs62063790	17	44062915	G	T	0.184049	-0.122842	0.0162426	3.93982e-14	-7.56297	1828936	0.1761	-0.12048	0.016119	7.7602e-14	-7.47441	0.19773	0.00236187	0.00216553	0.27542	1.09067
rs2106784	17	43949892	C	T	0.184211	-0.122948	0.0162573	3.94928e-14	-7.56265	1828936	0.1762	-0.12061	0.016134	7.6944e-14	-7.47552	0.198	0.00233819	0.00216441	0.280014	1.08029
rs17651887	17	44069840	G	A	0.184068	-0.123902	0.0163843	3.96195e-14	-7.56224	1824450	0.1761	-0.12154	0.016262	7.7921e-14	-7.47387	0.19773	0.00236187	0.00216553	0.27542	1.09067
rs62064661	17	44078892	G	A	0.184056	-0.12291	0.0162534	3.96603e-14	-7.5621	1828936	0.1761	-0.12056	0.01613	7.749e-14	-7.47427	0.19775	0.00235023	0.00216544	0.277774	1.08533
rs76357066	17	44067046	G	A	0.184067	-0.122812	0.0162405	3.96798e-14	-7.56204	1828936	0.1761	-0.12045	0.016117	7.81e-14	-7.47348	0.19778	0.00236164	0.00216532	0.27542	1.09067
rs62054815	17	43923266	G	A	0.184147	-0.122966	0.0162612	3.97157e-14	-7.56192	1828936	0.176	-0.12065	0.016138	7.6562e-14	-7.47614	0.19817	0.00231562	0.00216372	0.284527	1.07021
rs62064662	17	44079721	A	G	0.184075	-0.12277	0.0162376	4.00399e-14	-7.56086	1828936	0.1761	-0.12042	0.016114	7.8578e-14	-7.473	0.1978	0.00235001	0.00216524	0.277774	1.08533
rs62063846	17	44071674	A	G	0.184056	-0.122776	0.0162396	4.02143e-14	-7.5603	1828936	0.1761	-0.12042	0.016116	7.8834e-14	-7.47208	0.19775	0.002356	0.00216544	0.276595	1.088
rs17573175	17	44071089	C	G	0.18816	-0.122736	0.0162346	4.02624e-14	-7.56014	1828936	0.1826	-0.12038	0.016111	7.9306e-14	-7.47191	0.19773	0.00235609	0.00216553	0.276595	1.088
rs389978	17	43717415	A	G	0.184112	-0.123121	0.016286	4.03289e-14	-7.55993	1828533	0.176	-0.12087	0.016163	7.5303e-14	-7.47819	0.19807	0.00225092	0.00216413	0.29829	1.04011
rs62055885	17	43838014	A	G	0.18413	-0.122758	0.0162385	4.04003e-14	-7.5597	1828936	0.1761	-0.12045	0.016115	7.7799e-14	-7.4744	0.19795	0.00230799	0.00216462	0.286317	1.06624
rs62054806	17	43915312	C	T	0.184211	-0.122955	0.0162651	4.04763e-14	-7.55945	1828936	0.1761	-0.12064	0.016142	7.798e-14	-7.47367	0.19817	0.00231547	0.00216372	0.284558	1.07014
rs12150604	17	43828221	T	A	0.184266	-0.12266	0.0162275	4.06799e-14	-7.5588	1828936	0.1762	-0.12036	0.016104	7.8012e-14	-7.47392	0.19815	0.00230026	0.0021638	0.287753	1.06306
rs78599197	17	44069970	C	G	0.18816	-0.122712	0.0162346	4.07269e-14	-7.55865	1828936	0.1826	-0.12035	0.016111	8.0376e-14	-7.47005	0.19773	0.00236187	0.00216553	0.27542	1.09067
rs62057116	17	43899655	T	C	0.184085	-0.122929	0.0162642	4.08523e-14	-7.55825	1828936	0.176	-0.12061	0.016141	7.8916e-14	-7.47228	0.198	0.00231907	0.00216441	0.283966	1.07145
rs62057154	17	43904610	C	T	0.184242	-0.123994	0.0164059	4.0953e-14	-7.55793	1824450	0.1761	-0.12168	0.016284	7.8667e-14	-7.47237	0.1982	0.00231435	0.00216359	0.284764	1.06968
rs17763050	17	43903336	G	A	0.183794	-0.122967	0.0162711	4.11337e-14	-7.55736	1828936	0.1755	-0.12065	0.016148	7.9555e-14	-7.47151	0.19807	0.0023167	0.00216413	0.284394	1.0705
rs12150658	17	43826305	G	A	0.184319	-0.122641	0.0162285	4.11973e-14	-7.55716	1828936	0.1763	-0.12034	0.016105	7.887e-14	-7.47221	0.19812	0.00230118	0.00216392	0.287588	1.06343
rs62054421	17	43816657	G	A	0.184255	-0.122571	0.0162196	4.12481e-14	-7.557	1828936	0.1762	-0.12027	0.016096	7.8905e-14	-7.47204	0.19812	0.00230117	0.00216392	0.287589	1.06343
rs56127111	17	43913315	C	T	0.183743	-0.122905	0.0162651	4.14593e-14	-7.55633	1832674	0.1754	-0.12059	0.016142	7.9731e-14	-7.47057	0.19815	0.00231477	0.0021638	0.284723	1.06977
rs55662347	17	44070545	G	A	0.184038	-0.122702	0.0162386	4.15042e-14	-7.55619	1828936	0.1761	-0.12034	0.016115	8.1785e-14	-7.46758	0.1977	0.002362	0.00216565	0.27542	1.09067
rs17690661	17	43924521	G	A	0.184147	-0.122886	0.0162631	4.15383e-14	-7.55608	1828936	0.176	-0.12057	0.01614	8.0015e-14	-7.47026	0.19817	0.00231568	0.00216372	0.284514	1.07023
rs78506181	17	43897480	A	G	0.184203	-0.122872	0.0162622	4.16523e-14	-7.55573	1828936	0.1761	-0.12056	0.016139	8.0176e-14	-7.4701	0.19815	0.00231247	0.0021638	0.2852	1.06871
rs62057113	17	43897449	A	T	0.18824	-0.122886	0.0162642	4.16867e-14	-7.55562	1828936	0.1825	-0.12057	0.016141	8.0234e-14	-7.4698	0.19812	0.00231582	0.00216392	0.284532	1.07019
rs79959255	17	44077708	G	T	0.184131	-0.122814	0.0162554	4.17933e-14	-7.55529	1828936	0.1762	-0.12047	0.016132	8.1361e-14	-7.46777	0.19778	0.00234432	0.00216532	0.278956	1.08267
rs12627530	21	35269964	A	G	0.0791569	0.170274	0.0225425	4.23924e-14	7.55344	1834592	0.07908	0.17032	0.022347	2.5031e-14	7.6216	0.07929	4.63758e-05	0.0031922	0.988409	0.0145278
rs2004674	17	44075110	A	T	0.187714	-0.122727	0.0162489	4.25627e-14	-7.55291	1828936	0.1824	-0.12039	0.016125	8.255e-14	-7.46605	0.19686	0.00233688	0.00216913	0.281331	1.07733
rs111324579	17	44082181	A	G	0.184129	-0.122879	0.0162691	4.25756e-14	-7.55287	1828936	0.176	-0.12053	0.016146	8.3116e-14	-7.46501	0.19812	0.00234858	0.00216392	0.277774	1.08533
rs62060809	17	44148613	G	A	0.183897	-0.12404	0.0164239	4.27366e-14	-7.55238	1824450	0.1758	-0.12173	0.016302	8.2101e-14	-7.46718	0.19778	0.00230968	0.00216532	0.286122	1.06667
rs62054420	17	43816655	C	G	0.188367	-0.122471	0.0162176	4.29433e-14	-7.55175	1828936	0.1827	-0.12017	0.016094	8.2259e-14	-7.46676	0.19812	0.00230117	0.00216392	0.287589	1.06343
rs62054378	17	43799667	C	A	0.184066	-0.122719	0.0162514	4.3091e-14	-7.55131	1828936	0.176	-0.12041	0.016128	8.2707e-14	-7.4659	0.19795	0.00230902	0.00216462	0.286102	1.06671
rs62056859	17	43994435	A	G	0.184211	-0.122749	0.0162563	4.32366e-14	-7.55087	1828936	0.1762	-0.1204	0.016133	8.4559e-14	-7.46296	0.198	0.00234911	0.00216441	0.277774	1.08533
rs62063854	17	44074619	G	A	0.183115	-0.122687	0.0162484	4.32754e-14	-7.55075	1828936	0.1756	-0.12026	0.016124	8.7628e-14	-7.45845	0.19605	0.00242742	0.00217251	0.263852	1.11733
rs12150683	17	43824848	A	G	0.184245	-0.122819	0.0162662	4.33236e-14	-7.55061	1827160	0.1762	-0.12052	0.016143	8.2782e-14	-7.46577	0.19807	0.00229942	0.00216413	0.288001	1.06252
rs62057117	17	43899657	C	G	0.18814	-0.122819	0.0162662	4.33271e-14	-7.5506	1828936	0.1824	-0.1205	0.016143	8.3462e-14	-7.46454	0.19802	0.00231944	0.00216433	0.28387	1.07167
rs62057073	17	43861117	C	T	0.183911	-0.122782	0.0162613	4.33364e-14	-7.55057	1828936	0.1758	-0.12047	0.016138	8.3287e-14	-7.46499	0.19787	0.00231214	0.00216495	0.285525	1.06799
rs78074121	17	43896690	T	C	0.184255	-0.122571	0.0162343	4.34819e-14	-7.55013	1828936	0.1761	-0.12025	0.016111	8.4173e-14	-7.46384	0.19829	0.0023214	0.00216322	0.283217	1.07312
rs62059007	17	44005615	A	G	0.18413	-0.122749	0.0162583	4.35427e-14	-7.54995	1828936	0.1761	-0.1204	0.016135	8.5282e-14	-7.46204	0.19795	0.00234933	0.00216462	0.277774	1.08533
rs62054818	17	43926056	A	C	0.184507	-0.122745	0.0162581	4.35925e-14	-7.5498	1827160	0.1764	-0.12041	0.016135	8.4878e-14	-7.46266	0.19844	0.00233504	0.00216261	0.280261	1.07973
rs1105571	17	43793200	A	T	0.188116	-0.122767	0.0162613	4.36489e-14	-7.54963	1828533	0.1824	-0.12046	0.016138	8.3895e-14	-7.46437	0.19795	0.00230662	0.00216462	0.286604	1.0656
rs62054433	17	43824348	T	C	0.184237	-0.122539	0.0162315	4.36958e-14	-7.54949	1828936	0.1762	-0.12024	0.016108	8.3475e-14	-7.46461	0.19807	0.00229942	0.00216413	0.288001	1.06252
rs55946323	17	44031946	A	G	0.184119	-0.122785	0.0162643	4.37302e-14	-7.54939	1828936	0.1761	-0.12043	0.016141	8.572e-14	-7.46112	0.19792	0.00235524	0.00216474	0.276595	1.088
rs117646503	17	43893260	T	C	0.184203	-0.122776	0.0162641	4.38991e-14	-7.54889	1828936	0.1761	-0.12046	0.016141	8.4688e-14	-7.46298	0.19815	0.0023162	0.0021638	0.284425	1.07043
rs11079717	17	43835351	T	C	0.184155	-0.122567	0.0162365	4.39061e-14	-7.54887	1828936	0.1761	-0.12026	0.016113	8.4176e-14	-7.46354	0.19802	0.00230687	0.00216433	0.286488	1.06586
rs62057112	17	43897202	T	A	0.184203	-0.122684	0.0162523	4.39459e-14	-7.54875	1828936	0.1761	-0.12037	0.016129	8.4703e-14	-7.46295	0.19815	0.00231416	0.0021638	0.284849	1.06949
rs10445362	17	43914554	C	A	0.184211	-0.122792	0.0162681	4.41837e-14	-7.54805	1828936	0.1761	-0.12048	0.016145	8.5111e-14	-7.46237	0.19817	0.00231235	0.00216372	0.285207	1.06869
rs28439278	17	43838071	C	T	0.184149	-0.123726	0.0163931	4.43958e-14	-7.54742	1824450	0.1761	-0.12142	0.016271	8.4933e-14	-7.46236	0.19795	0.00230563	0.00216462	0.286812	1.06514
rs112570965	17	43801092	T	C	0.184085	-0.122632	0.0162484	4.44301e-14	-7.54732	1828936	0.176	-0.12032	0.016125	8.5344e-14	-7.46171	0.198	0.00231161	0.00216441	0.285517	1.06801
rs56329743	17	43931245	G	A	0.184174	-0.122715	0.0162602	4.45526e-14	-7.54696	1828936	0.1761	-0.1204	0.016137	8.5915e-14	-7.46111	0.19807	0.00231527	0.00216413	0.28469	1.06984
rs17649518	17	43994386	C	A	0.184111	-0.122681	0.0162563	4.46558e-14	-7.54666	1828936	0.1761	-0.12032	0.016133	8.7785e-14	-7.45801	0.1979	0.0023611	0.00216483	0.27542	1.09067
rs76885724	17	43850519	C	T	0.183974	-0.122652	0.0162534	4.4796e-14	-7.54625	1828936	0.1759	-0.12034	0.01613	8.6117e-14	-7.46063	0.19787	0.00231214	0.00216495	0.285525	1.06799
rs62056881	17	43782455	G	T	0.183855	-0.122993	0.016299	4.4855e-14	-7.54608	1827160	0.1757	-0.12069	0.016176	8.5711e-14	-7.46105	0.19787	0.00230339	0.00216495	0.287353	1.06395
rs62063282	17	44039043	G	A	0.183856	-0.122858	0.0162813	4.48875e-14	-7.54599	1828936	0.1759	-0.12049	0.016158	8.862e-14	-7.45699	0.19755	0.00236846	0.00216627	0.274247	1.09333
rs62063857	17	44076665	A	G	0.184119	-0.122648	0.0162544	4.50503e-14	-7.54552	1828936	0.1762	-0.12028	0.016131	8.8734e-14	-7.45645	0.19775	0.00236809	0.00216544	0.274138	1.09358
rs62060798	17	44144152	T	C	0.183911	-0.12281	0.0162763	4.51094e-14	-7.54534	1828936	0.1759	-0.1205	0.016153	8.6682e-14	-7.45991	0.1977	0.00231003	0.00216565	0.286122	1.06667
rs62054397	17	43811792	C	T	0.184248	-0.12238	0.0162196	4.51557e-14	-7.54521	1828936	0.1762	-0.12008	0.016096	8.6426e-14	-7.46024	0.1981	0.00230008	0.002164	0.287836	1.06288
rs17426106	17	43828935	G	C	0.184255	-0.122461	0.0162305	4.51757e-14	-7.54515	1828936	0.1762	-0.12016	0.016107	8.6665e-14	-7.46011	0.19812	0.00230132	0.00216392	0.287558	1.06349
rs79589869	17	43930238	C	A	0.184178	-0.12384	0.0164138	4.52729e-14	-7.54487	1824450	0.176	-0.12153	0.016292	8.6756e-14	-7.45949	0.1982	0.00230995	0.00216359	0.285681	1.06765
rs62062793	17	44026321	T	C	0.18413	-0.122725	0.0162662	4.53051e-14	-7.54478	1828936	0.1761	-0.12037	0.016143	8.8792e-14	-7.45648	0.19795	0.00235511	0.00216462	0.276595	1.088
rs62057150	17	43903548	C	T	0.184185	-0.122714	0.0162652	4.5374e-14	-7.54458	1828936	0.1761	-0.1204	0.016142	8.7254e-14	-7.4588	0.1981	0.00231384	0.002164	0.284962	1.06924
rs75534191	17	44091724	G	A	0.183968	-0.123948	0.0164298	4.55416e-14	-7.5441	1824450	0.1759	-0.12161	0.016308	8.8594e-14	-7.45708	0.1978	0.00233846	0.00216524	0.280142	1.08
rs17652066	17	44073145	G	C	0.18393	-0.122564	0.0162465	4.55689e-14	-7.54402	1828936	0.1759	-0.12026	0.016123	8.7232e-14	-7.45891	0.19775	0.00230403	0.00216544	0.287329	1.064
rs118087478	17	44051589	T	G	0.181036	-0.123951	0.0164307	4.56209e-14	-7.54387	1824450	0.1733	-0.12151	0.016307	9.2401e-14	-7.4514	0.1943	0.0024408	0.0021799	0.26285	1.11968
rs113395365	17	44025650	T	C	0.184137	-0.122695	0.0162642	4.56281e-14	-7.54385	1828936	0.1761	-0.12034	0.016141	8.9449e-14	-7.45555	0.19797	0.00235502	0.00216454	0.276595	1.088
rs62054442	17	43829353	A	G	0.184444	-0.122325	0.0162155	4.569e-14	-7.54368	1828936	0.1764	-0.12003	0.016092	8.7063e-14	-7.45899	0.19829	0.00229458	0.00216322	0.288817	1.06072
rs11079725	17	43923934	T	C	0.184166	-0.122705	0.0162662	4.57252e-14	-7.54358	1828936	0.1761	-0.12039	0.016143	8.8121e-14	-7.45772	0.19805	0.00231516	0.00216421	0.284733	1.06975
rs62062791	17	44025273	G	A	0.184137	-0.122685	0.0162642	4.58438e-14	-7.54324	1828936	0.1761	-0.12033	0.016141	9.0005e-14	-7.45493	0.19797	0.00235502	0.00216454	0.276595	1.088
rs2316764	17	43895602	T	G	0.184066	-0.122625	0.0162563	4.5859e-14	-7.5432	1828936	0.176	-0.12031	0.016133	8.8156e-14	-7.45739	0.19795	0.00231459	0.00216462	0.284943	1.06928
rs111520035	17	44039410	A	G	0.183975	-0.122556	0.0162485	4.60653e-14	-7.54261	1828936	0.176	-0.1202	0.016125	9.0265e-14	-7.45426	0.1977	0.00235623	0.00216565	0.276595	1.088
rs56046792	17	43797246	C	T	0.183922	-0.122643	0.0162603	4.61225e-14	-7.54245	1828936	0.1758	-0.12033	0.016137	8.8889e-14	-7.45678	0.1979	0.00231254	0.00216483	0.285416	1.06823
rs56026128	17	43931244	G	C	0.184074	-0.122657	0.0162623	4.61324e-14	-7.54242	1828936	0.176	-0.12034	0.016139	8.8718e-14	-7.45647	0.19797	0.00231676	0.00216454	0.284472	1.07033
rs17649571	17	43994952	A	G	0.184231	-0.123709	0.016402	4.61678e-14	-7.54232	1824450	0.1762	-0.12136	0.01628	8.9854e-14	-7.45455	0.198	0.00234911	0.00216441	0.277774	1.08533
rs75010486	17	44103825	T	C	0.181975	-0.122951	0.0163015	4.61717e-14	-7.54231	1828936	0.1745	-0.12046	0.016177	9.5709e-14	-7.44637	0.19484	0.00249119	0.00217761	0.252624	1.144
rs17763086	17	43905481	T	G	0.184231	-0.123745	0.0164079	4.63376e-14	-7.54184	1824450	0.1761	-0.12143	0.016286	8.8912e-14	-7.4561	0.19817	0.00231547	0.00216372	0.284558	1.07014
rs62063845	17	44071294	T	C	0.184049	-0.122476	0.0162416	4.66717e-14	-7.54091	1828936	0.1761	-0.12012	0.016118	9.1545e-14	-7.45254	0.19773	0.00235609	0.00216553	0.276595	1.088
rs62062771	17	44020282	G	A	0.184174	-0.122649	0.0162662	4.6955e-14	-7.54012	1828936	0.1761	-0.1203	0.016143	9.1949e-14	-7.45215	0.19807	0.0023488	0.00216413	0.277774	1.08533
rs62063786	17	44061023	G	A	0.184131	-0.122514	0.0162485	4.69788e-14	-7.54005	1828936	0.1762	-0.12017	0.016125	9.1526e-14	-7.4524	0.19778	0.00234432	0.00216532	0.278956	1.08267
rs62056841	17	43990041	A	C	0.184119	-0.122569	0.0162563	4.70697e-14	-7.5398	1828936	0.1761	-0.12022	0.016133	9.1902e-14	-7.45181	0.19792	0.00234947	0.00216474	0.277774	1.08533
rs62055878	17	43835854	C	A	0.184148	-0.122447	0.0162404	4.7126e-14	-7.53964	1828936	0.1761	-0.12014	0.016117	9.048e-14	-7.45424	0.198	0.00230707	0.00216441	0.286465	1.06591
rs74998289	17	43913558	T	G	0.18263	-0.122781	0.0162848	4.71435e-14	-7.53959	1828936	0.1746	-0.12047	0.016161	9.057e-14	-7.45437	0.19645	0.00231105	0.00217084	0.287063	1.06459
rs62054760	17	43908989	C	T	0.18326	-0.122734	0.0162786	4.71559e-14	-7.53956	1828936	0.1753	-0.12041	0.016155	9.1109e-14	-7.45342	0.19696	0.00232368	0.00216872	0.283966	1.07145
rs62057063	17	43856730	C	T	0.183814	-0.122566	0.0162564	4.71624e-14	-7.53954	1828936	0.1757	-0.12026	0.016133	9.0406e-14	-7.45429	0.19778	0.00230584	0.00216532	0.286924	1.06489
rs75076131	17	43790649	C	A	0.184074	-0.12245	0.0162414	4.72248e-14	-7.53937	1828936	0.176	-0.12014	0.016118	9.0884e-14	-7.45378	0.19797	0.00231022	0.00216454	0.285835	1.0673
rs117124984	17	44051588	C	G	0.185123	-0.123877	0.0164307	4.72279e-14	-7.53936	1824450	0.1798	-0.12143	0.016307	9.5995e-14	-7.4465	0.19425	0.00244683	0.00218012	0.261718	1.12234
rs62062274	17	44093319	G	A	0.183922	-0.122663	0.0162703	4.73326e-14	-7.53907	1828936	0.1759	-0.12033	0.016147	9.1767e-14	-7.45216	0.19773	0.00233299	0.00216553	0.281331	1.07733
rs56254732	17	43932049	C	T	0.184131	-0.122697	0.0162752	4.74059e-14	-7.53887	1828936	0.1762	-0.12038	0.016152	9.1405e-14	-7.45295	0.19778	0.00231688	0.00216532	0.284622	1.06999
rs17689918	17	43910088	G	A	0.184085	-0.122461	0.0162444	4.74785e-14	-7.53867	1828936	0.176	-0.12015	0.016121	9.1161e-14	-7.45301	0.198	0.00231117	0.00216441	0.285609	1.0678
rs62054381	17	43801185	A	G	0.184311	-0.12222	0.0162126	4.75196e-14	-7.53856	1828936	0.1763	-0.11991	0.016089	9.1144e-14	-7.45292	0.1981	0.00230988	0.002164	0.285787	1.06741
rs62063269	17	44034833	G	A	0.183993	-0.12263	0.0162673	4.75718e-14	-7.53841	1828936	0.176	-0.12032	0.016144	9.11e-14	-7.45292	0.19775	0.00230981	0.00216544	0.286122	1.06667
rs17564829	17	44006601	T	C	0.18423	-0.122552	0.0162573	4.76264e-14	-7.53827	1828936	0.1762	-0.12026	0.016134	9.064e-14	-7.45382	0.19805	0.00229152	0.00216421	0.28968	1.05882
rs17763199	17	43910183	G	A	0.184003	-0.122654	0.0162712	4.7678e-14	-7.53812	1828936	0.1759	-0.12034	0.016148	9.2032e-14	-7.45232	0.19795	0.0023142	0.00216462	0.285025	1.0691
rs55886080	17	44072041	T	A	0.184056	-0.122416	0.0162406	4.78439e-14	-7.53767	1828936	0.1761	-0.12006	0.016117	9.3707e-14	-7.44928	0.19775	0.002356	0.00216544	0.276595	1.088
rs62062278	17	44093860	A	G	0.183922	-0.122613	0.0162673	4.7952e-14	-7.53738	1828936	0.1759	-0.12028	0.016144	9.3101e-14	-7.45045	0.19773	0.00233299	0.00216553	0.281331	1.07733
rs1467970	17	43998574	T	G	0.184137	-0.122525	0.0162563	4.80626e-14	-7.53708	1828936	0.1761	-0.12017	0.016133	9.4227e-14	-7.44871	0.19797	0.00235502	0.00216454	0.276595	1.088
rs62063842	17	44070111	G	C	0.184049	-0.122382	0.0162406	4.86227e-14	-7.53556	1828936	0.1761	-0.12002	0.016117	9.5622e-14	-7.4468	0.19773	0.00236187	0.00216553	0.27542	1.09067
rs55996632	17	43935888	C	T	0.184193	-0.122554	0.0162652	4.89271e-14	-7.53475	1828936	0.1762	-0.12022	0.016142	9.5247e-14	-7.44765	0.19795	0.00233449	0.00216462	0.280822	1.07848
rs17691466	17	43968219	A	G	0.184148	-0.122478	0.0162553	4.89723e-14	-7.53463	1828936	0.1761	-0.12014	0.016132	9.5214e-14	-7.44731	0.198	0.00233766	0.00216441	0.280122	1.08004
rs55947210	17	43808763	A	G	0.184245	-0.12255	0.0162652	4.9009e-14	-7.53453	1827160	0.1762	-0.12025	0.016142	9.3552e-14	-7.44951	0.19807	0.00230048	0.00216413	0.287779	1.06301
rs199443	17	44819565	C	T	0.175518	-0.125286	0.0166288	4.91174e-14	-7.53424	1828936	0.1688	-0.12302	0.016503	9.0403e-14	-7.4544	0.18708	0.00226563	0.00221168	0.305651	1.02439
rs62054429	17	43823125	G	A	0.184255	-0.122169	0.0162156	4.9192e-14	-7.53405	1828936	0.1762	-0.11987	0.016092	9.418e-14	-7.44904	0.19812	0.00229904	0.00216392	0.288036	1.06244
rs76090253	17	44002969	A	C	0.184148	-0.122459	0.0162553	4.94024e-14	-7.53349	1828936	0.1761	-0.12011	0.016132	9.6927e-14	-7.44545	0.198	0.00234911	0.00216441	0.277774	1.08533
rs62063280	17	44037299	G	C	0.183811	-0.122599	0.0162743	4.94919e-14	-7.53325	1828936	0.1758	-0.12019	0.016151	9.9459e-14	-7.44164	0.1976	0.00240866	0.00216606	0.266138	1.112
rs1058961	3	45865006	T	C	0.655323	0.104711	0.0138999	4.95077e-14	7.53321	1758871	0.6559	0.10548	0.013799	2.1063e-14	7.64403	0.65439	0.000769419	0.00181363	0.671389	0.424242
rs2004260	17	43822398	T	C	0.184319	-0.12221	0.0162235	4.96217e-14	-7.53291	1828936	0.1763	-0.11991	0.0161	9.5101e-14	-7.44783	0.19812	0.00230035	0.00216392	0.28776	1.06305
rs62062773	17	44020545	A	G	0.184155	-0.122509	0.0162632	4.96297e-14	-7.53289	1828936	0.1761	-0.12016	0.01614	9.6994e-14	-7.44486	0.19802	0.00234902	0.00216433	0.277774	1.08533
rs4341787	17	43902505	C	T	0.184203	-0.122516	0.0162641	4.96338e-14	-7.53288	1828936	0.1761	-0.1202	0.016141	9.5537e-14	-7.44687	0.19815	0.00231582	0.0021638	0.284504	1.07026
rs17573447	17	44079567	C	T	0.184202	-0.123379	0.0163792	4.9711e-14	-7.53268	1824450	0.1762	-0.12103	0.016257	9.6881e-14	-7.44479	0.19792	0.00234947	0.00216474	0.277774	1.08533
rs62063859	17	44078616	G	A	0.184067	-0.12243	0.0162534	4.97512e-14	-7.53257	1828936	0.1761	-0.12008	0.01613	9.7472e-14	-7.44451	0.19778	0.0023501	0.00216532	0.277774	1.08533
rs112647192	17	43994623	G	A	0.18413	-0.122499	0.0162633	4.9863e-14	-7.53228	1828936	0.1761	-0.12015	0.01614	9.75e-14	-7.44424	0.19795	0.00234933	0.00216462	0.277774	1.08533
rs17573245	17	44072854	T	C	0.184156	-0.122366	0.0162465	5.00339e-14	-7.53183	1828936	0.1762	-0.12001	0.016123	9.8155e-14	-7.4434	0.19785	0.00235556	0.00216503	0.276595	1.088
rs62055471	17	43943755	T	C	0.18423	-0.122415	0.0162533	5.00812e-14	-7.53171	1828936	0.1762	-0.12008	0.01613	9.7509e-14	-7.44451	0.19805	0.00233504	0.00216421	0.280617	1.07893
rs76563578	17	43933879	C	G	0.188223	-0.122441	0.0162573	5.01755e-14	-7.53146	1828936	0.1826	-0.12011	0.016134	9.7459e-14	-7.44453	0.1979	0.00233148	0.00216483	0.281489	1.07698
rs1388608	3	46118749	T	G	0.77325	0.123584	0.0164095	5.02549e-14	7.53126	1828676	0.773	0.12227	0.0163	6.3123e-14	7.50123	0.77368	-0.0013145	0.00206119	0.523646	-0.637736
rs62062276	17	44093627	A	G	0.183942	-0.123663	0.01642	5.02551e-14	-7.53125	1824450	0.1759	-0.12133	0.016298	9.717e-14	-7.44447	0.19773	0.00233299	0.00216553	0.281331	1.07733
rs62056912	17	43784948	G	T	0.183922	-0.122557	0.0162733	5.02795e-14	-7.53119	1828936	0.1759	-0.12025	0.01615	9.6312e-14	-7.44582	0.19773	0.00230716	0.00216553	0.286694	1.0654
rs902760	3	46127987	T	C	0.774962	0.122088	0.016211	5.02803e-14	7.53119	1833966	0.7759	0.12086	0.0161	6.0605e-14	7.50683	0.77334	-0.00122828	0.0020601	0.551024	-0.596226
rs55886302	17	43936011	A	G	0.184211	-0.122434	0.0162573	5.03426e-14	-7.53103	1828936	0.1762	-0.1201	0.016134	9.7676e-14	-7.44391	0.198	0.00233404	0.00216441	0.280869	1.07837
rs76627340	17	43937460	G	A	0.184211	-0.122405	0.0162543	5.0501e-14	-7.53062	1828936	0.1762	-0.12007	0.016131	9.8047e-14	-7.44343	0.198	0.00233498	0.00216441	0.280676	1.0788
rs17860118	21	34602794	G	T	0.0807644	0.171172	0.0227303	5.05271e-14	7.53055	1834592	0.08005	0.16887	0.022543	6.8301e-14	7.49102	0.082	-0.00230159	0.00314364	0.464081	-0.732143
rs112426803	21	35359426	G	A	0.0886722	0.168045	0.0223151	5.05272e-14	7.53055	1832816	0.08744	0.16945	0.022142	1.9627e-14	7.65288	0.0908	0.00140512	0.00300184	0.639724	0.468085
rs56323408	17	44147721	C	T	0.183878	-0.12257	0.0162772	5.06869e-14	-7.53014	1828936	0.1758	-0.12026	0.016154	9.7073e-14	-7.4446	0.19778	0.00230968	0.00216532	0.286122	1.06667
rs62060800	17	44145592	A	G	0.183859	-0.12256	0.0162763	5.07467e-14	-7.52998	1828936	0.1758	-0.12025	0.016153	9.7124e-14	-7.44444	0.19773	0.0023099	0.00216553	0.286122	1.06667
rs8079501	17	44000234	A	T	0.188267	-0.122399	0.0162553	5.08195e-14	-7.5298	1828936	0.1826	-0.12005	0.016132	9.9378e-14	-7.44173	0.19802	0.00234902	0.00216433	0.277774	1.08533
rs747152	17	44090339	T	C	0.183911	-0.122599	0.0162822	5.08874e-14	-7.52962	1828936	0.1759	-0.12026	0.016159	9.8998e-14	-7.44229	0.1977	0.0023389	0.00216565	0.280142	1.08
rs55714296	17	44137189	A	T	0.188036	-0.12374	0.0164339	5.09056e-14	-7.52958	1824450	0.1824	-0.12143	0.016312	9.7425e-14	-7.44421	0.1977	0.00231003	0.00216565	0.286122	1.06667
rs62062774	17	44021463	T	C	0.184166	-0.122459	0.0162642	5.09917e-14	-7.52935	1828936	0.1761	-0.12011	0.016141	9.9774e-14	-7.4413	0.19805	0.00234889	0.00216421	0.277774	1.08533
rs10445334	17	43934826	T	G	0.184231	-0.123524	0.016406	5.104e-14	-7.52923	1824450	0.1762	-0.12119	0.016284	9.919e-14	-7.44227	0.198	0.00233425	0.00216441	0.280824	1.07847
rs56227067	17	43939609	A	T	0.188196	-0.12241	0.0162583	5.10927e-14	-7.5291	1828936	0.1825	-0.12007	0.016135	9.9732e-14	-7.44159	0.198	0.0023401	0.00216441	0.279621	1.08117
rs4564621	17	43895501	G	C	0.184092	-0.122476	0.0162672	5.1116e-14	-7.52904	1828936	0.176	-0.12016	0.016144	9.8285e-14	-7.44301	0.19802	0.00231622	0.00216433	0.28454	1.07018
rs10445336	17	43934948	A	G	0.184148	-0.122443	0.0162632	5.11931e-14	-7.52884	1828936	0.1761	-0.12011	0.01614	9.9059e-14	-7.44176	0.198	0.00233324	0.00216441	0.281033	1.078
rs62058962	17	43998151	C	T	0.184149	-0.123515	0.016406	5.12629e-14	-7.52866	1824450	0.1761	-0.12116	0.016284	1.0028e-13	-7.44043	0.19795	0.00235511	0.00216462	0.276595	1.088
rs35879086	17	43830382	G	A	0.18403	-0.12249	0.0162702	5.13338e-14	-7.52848	1828936	0.176	-0.12018	0.016147	9.8576e-14	-7.44287	0.19785	0.00231022	0.00216503	0.285945	1.06706
rs34195569	17	43833921	G	A	0.184155	-0.122258	0.0162394	5.13412e-14	-7.52846	1828936	0.1761	-0.11995	0.016116	9.8504e-14	-7.44291	0.19802	0.00230796	0.00216433	0.286261	1.06636
rs17571809	17	44034859	A	G	0.183986	-0.122458	0.0162673	5.15918e-14	-7.52783	1828936	0.176	-0.12009	0.016144	1.016e-13	-7.43868	0.19773	0.00236764	0.00216553	0.274247	1.09333
rs62062776	17	44022043	A	C	0.184166	-0.122459	0.0162682	5.17132e-14	-7.52752	1828936	0.1761	-0.12011	0.016145	1.0111e-13	-7.43945	0.19805	0.00234889	0.00216421	0.277774	1.08533
rs2101446	3	46032959	T	C	0.779231	0.124671	0.0165628	5.18646e-14	7.52714	1823646	0.7787	0.12302	0.016452	7.5813e-14	7.47751	0.78014	-0.00165063	0.00208258	0.428015	-0.792593
rs55929190	17	44147599	G	C	0.183866	-0.12252	0.0162772	5.18928e-14	-7.52707	1828936	0.1758	-0.12021	0.016154	9.9431e-14	-7.4415	0.19775	0.00230981	0.00216544	0.286122	1.06667
rs17573266	17	44072881	C	G	0.188291	-0.122495	0.0162752	5.21125e-14	-7.52651	1827160	0.1827	-0.12014	0.016152	1.0211e-13	-7.43809	0.1979	0.00235533	0.00216483	0.276595	1.088
rs62056835	17	43988623	G	A	0.18423	-0.122379	0.0162602	5.22101e-14	-7.52627	1828936	0.1762	-0.12003	0.016137	1.0187e-13	-7.43819	0.19805	0.00234889	0.00216421	0.277774	1.08533
rs79860128	17	43990072	A	G	0.18413	-0.122349	0.0162563	5.22126e-14	-7.52626	1828936	0.1761	-0.12	0.016133	1.018e-13	-7.43817	0.19795	0.00234933	0.00216462	0.277774	1.08533
rs62054437	17	43825576	T	C	0.183614	-0.123555	0.0164173	5.23659e-14	-7.52588	1822674	0.1757	-0.12125	0.016295	9.9878e-14	-7.44093	0.19716	0.00230455	0.00216789	0.287763	1.06304
rs17650651	17	44030311	T	G	0.184119	-0.122401	0.0162643	5.24122e-14	-7.52577	1828936	0.1761	-0.12004	0.016141	1.0302e-13	-7.43696	0.19792	0.00236101	0.00216474	0.27542	1.09067
rs62054835	17	43934672	A	C	0.1842	-0.122384	0.0162623	5.2455e-14	-7.52566	1828936	0.1762	-0.12005	0.016139	1.0161e-13	-7.4385	0.19797	0.00233417	0.00216454	0.280869	1.07837
rs77555455	17	44035516	G	A	0.184119	-0.122345	0.0162573	5.25002e-14	-7.52555	1828936	0.1761	-0.11999	0.016134	1.0329e-13	-7.43709	0.19792	0.00235524	0.00216474	0.276595	1.088
rs62063262	17	44033002	T	C	0.184119	-0.122284	0.0162504	5.27315e-14	-7.52497	1828936	0.1761	-0.11994	0.016127	1.031e-13	-7.43722	0.19792	0.0023437	0.00216474	0.278956	1.08267
rs55942528	17	43932028	A	G	0.184364	-0.122097	0.0162266	5.2937e-14	-7.52446	1828936	0.1765	-0.11978	0.016103	1.0214e-13	-7.43837	0.1979	0.00231654	0.00216483	0.284583	1.07008
rs17574228	17	44104509	T	C	0.18393	-0.122407	0.0162683	5.30165e-14	-7.52427	1828936	0.1759	-0.12008	0.016145	1.0247e-13	-7.4376	0.19775	0.00232713	0.00216544	0.282524	1.07467
rs7502888	17	43986992	G	C	0.184249	-0.123429	0.0164049	5.31724e-14	-7.52388	1824450	0.1762	-0.12108	0.016283	1.0355e-13	-7.43598	0.19805	0.00234889	0.00216421	0.277774	1.08533
rs62064675	17	44088926	C	T	0.183614	-0.122588	0.0162936	5.32666e-14	-7.52365	1828936	0.176	-0.12025	0.01617	1.0337e-13	-7.43661	0.19672	0.00233751	0.00216971	0.281331	1.07733
rs62055467	17	43942820	T	C	0.184211	-0.122335	0.0162603	5.33053e-14	-7.52356	1828936	0.1762	-0.12	0.016137	1.0381e-13	-7.43633	0.198	0.00233498	0.00216441	0.280676	1.0788
rs55810795	17	43992283	A	G	0.183613	-0.122286	0.0162538	5.33155e-14	-7.52353	1828936	0.1758	-0.11995	0.01613	1.0346e-13	-7.43645	0.19706	0.00233598	0.0021683	0.281331	1.07733
rs17574040	17	44102865	A	C	0.183904	-0.122447	0.0162753	5.33205e-14	-7.52352	1828936	0.1759	-0.12012	0.016152	1.0325e-13	-7.43685	0.19768	0.00232744	0.00216573	0.282524	1.07467
rs55709241	17	44041101	T	C	0.182635	-0.122493	0.016282	5.34401e-14	-7.52323	1828936	0.1748	-0.12002	0.016158	1.1035e-13	-7.4279	0.19612	0.00247343	0.00217222	0.254842	1.13867
rs62064664	17	44081462	T	C	0.183979	-0.12355	0.0164229	5.35228e-14	-7.52303	1824450	0.1759	-0.1212	0.016301	1.043e-13	-7.43513	0.19783	0.00234987	0.00216511	0.277774	1.08533
rs62063277	17	44036462	T	A	0.184119	-0.122371	0.0162662	5.35316e-14	-7.523	1828936	0.1761	-0.12001	0.016143	1.0552e-13	-7.43418	0.19792	0.00236101	0.00216474	0.27542	1.09067
rs62054762	17	43909022	G	T	0.18326	-0.122456	0.0162776	5.35561e-14	-7.52294	1828936	0.1753	-0.12014	0.016154	1.029e-13	-7.43717	0.19696	0.00231574	0.00216872	0.285613	1.0678
rs62056838	17	43989087	A	G	0.184155	-0.122279	0.0162543	5.35855e-14	-7.52287	1828936	0.1761	-0.11993	0.016131	1.0484e-13	-7.43475	0.19802	0.00234902	0.00216433	0.277774	1.08533
rs62054846	17	43938634	A	G	0.1842	-0.122284	0.0162553	5.36493e-14	-7.52272	1828936	0.1762	-0.11995	0.016132	1.043e-13	-7.43553	0.19797	0.00233414	0.00216454	0.280875	1.07836
rs62063305	17	44050282	G	A	0.183993	-0.122202	0.0162445	5.36794e-14	-7.52264	1828936	0.176	-0.11984	0.016121	1.0541e-13	-7.43378	0.19775	0.00236178	0.00216544	0.27542	1.09067
rs4566212	17	43895751	G	A	0.184103	-0.122201	0.0162454	5.38499e-14	-7.52223	1828936	0.176	-0.11988	0.016122	1.038e-13	-7.4358	0.19805	0.00232136	0.00216421	0.283446	1.07261
rs17575850	17	44144387	C	A	0.183841	-0.12244	0.0162773	5.38808e-14	-7.52215	1828936	0.1758	-0.12013	0.016154	1.0328e-13	-7.43655	0.19768	0.00231012	0.00216573	0.286122	1.06667
rs17426064	17	43828698	C	T	0.184266	-0.12211	0.0162344	5.40729e-14	-7.52169	1828936	0.1762	-0.11981	0.016111	1.0337e-13	-7.43653	0.19815	0.0023002	0.0021638	0.287765	1.06304
rs74863825	17	43963120	C	T	0.184148	-0.122297	0.0162593	5.40803e-14	-7.52167	1828936	0.1761	-0.11996	0.016136	1.0486e-13	-7.43431	0.198	0.00233684	0.00216441	0.280291	1.07967
rs17573593	17	44082603	A	C	0.183968	-0.12346	0.016414	5.40963e-14	-7.52163	1824450	0.1759	-0.12111	0.016292	1.0571e-13	-7.43371	0.1978	0.00235001	0.00216524	0.277774	1.08533
rs62055462	17	43941476	A	C	0.184219	-0.122346	0.0162662	5.41647e-14	-7.52147	1828936	0.1762	-0.12001	0.016143	1.0518e-13	-7.43418	0.19802	0.00233563	0.00216433	0.280522	1.07915
rs17573858	17	44090796	T	C	0.183922	-0.122459	0.0162822	5.43495e-14	-7.52102	1828936	0.1759	-0.12012	0.016159	1.0543e-13	-7.43363	0.19773	0.00233877	0.00216553	0.280142	1.08
rs62054824	17	43929992	C	T	0.184192	-0.122361	0.0162701	5.45204e-14	-7.52061	1828936	0.1761	-0.12005	0.016147	1.0494e-13	-7.43482	0.19812	0.00231115	0.00216392	0.285503	1.06804
rs56290582	17	43788371	C	T	0.183985	-0.122307	0.0162633	5.45871e-14	-7.52045	1828936	0.1759	-0.12	0.01614	1.044e-13	-7.43494	0.1979	0.00230721	0.00216483	0.286526	1.06577
rs113834264	17	43979622	G	A	0.184175	-0.123379	0.0164059	5.46159e-14	-7.52038	1824450	0.1761	-0.12103	0.016284	1.0651e-13	-7.43245	0.19802	0.00234902	0.00216433	0.277774	1.08533
rs55646970	17	43938796	A	G	0.18423	-0.122244	0.0162553	5.46611e-14	-7.52028	1828936	0.1762	-0.11991	0.016132	1.0637e-13	-7.43305	0.19805	0.00233414	0.00216421	0.280803	1.07852
rs62054834	17	43934314	T	C	0.1842	-0.122262	0.0162583	5.47785e-14	-7.51999	1828936	0.1762	-0.11993	0.016135	1.0633e-13	-7.43291	0.19797	0.00233224	0.00216454	0.281267	1.07748
rs56299858	17	43939659	G	A	0.184137	-0.122269	0.0162593	5.4785e-14	-7.51998	1828936	0.1761	-0.11993	0.016136	1.0649e-13	-7.43245	0.19797	0.00233944	0.00216454	0.279785	1.0808
rs3733100	3	46009864	C	G	0.552066	0.100314	0.01334	5.48453e-14	7.51984	1820515	0.553	0.099475	0.013244	5.8684e-14	7.51095	0.55047	-0.000839471	0.00173386	0.62827	-0.484163
rs17649700	17	43997901	G	C	0.1842	-0.122185	0.0162484	5.4848e-14	-7.51983	1828936	0.1762	-0.11983	0.016125	1.072e-13	-7.43132	0.19797	0.00235502	0.00216454	0.276595	1.088
rs55719714	17	43939638	G	A	0.184137	-0.122249	0.0162573	5.49165e-14	-7.51967	1828936	0.1761	-0.11991	0.016134	1.0673e-13	-7.43213	0.19797	0.00233944	0.00216454	0.279785	1.0808
rs62062290	17	44099129	C	A	0.183849	-0.122444	0.0162833	5.49425e-14	-7.5196	1828936	0.1759	-0.12011	0.01616	1.0675e-13	-7.43255	0.19753	0.00233388	0.00216635	0.281331	1.07733
rs55768605	17	43956734	C	A	0.184256	-0.12204	0.0162296	5.4943e-14	-7.5196	1828936	0.1763	-0.1197	0.016106	1.0701e-13	-7.43201	0.19795	0.00233982	0.00216462	0.279725	1.08094
rs17659731	17	44144634	G	A	0.183848	-0.12239	0.0162763	5.49693e-14	-7.51954	1828936	0.1758	-0.12008	0.016153	1.0519e-13	-7.43391	0.1977	0.00231003	0.00216565	0.286122	1.06667
rs62059008	17	44006085	A	G	0.184148	-0.122289	0.0162632	5.5044e-14	-7.51936	1828936	0.1761	-0.11994	0.01614	1.0744e-13	-7.43123	0.198	0.00234911	0.00216441	0.277774	1.08533
rs28364025	17	43894102	T	C	0.184285	-0.122154	0.0162463	5.52306e-14	-7.51892	1828936	0.1762	-0.11984	0.016123	1.0642e-13	-7.43286	0.1982	0.00231447	0.00216359	0.284739	1.06973
rs4683189	3	46274765	A	G	0.533275	0.0997026	0.0132603	5.52554e-14	7.51886	1753292	0.5279	0.10058	0.013164	2.16e-14	7.64053	0.54192	0.000877407	0.0017311	0.612261	0.506849
rs56136075	17	43936298	C	A	0.184231	-0.123324	0.016403	5.54549e-14	-7.51839	1824450	0.1762	-0.12099	0.016281	1.0755e-13	-7.43136	0.198	0.00233404	0.00216441	0.280869	1.07837
rs16940672	17	43908152	C	T	0.183505	-0.12238	0.0162776	5.54734e-14	-7.51835	1828936	0.1756	-0.12007	0.016154	1.0625e-13	-7.43283	0.19711	0.00231032	0.00216809	0.286605	1.0656
rs62062803	17	44028183	T	C	0.1842	-0.122301	0.0162672	5.55182e-14	-7.51824	1828936	0.1762	-0.11994	0.016144	1.0927e-13	-7.42939	0.19797	0.00236079	0.00216454	0.27542	1.09067
rs62056839	17	43989221	T	C	0.184155	-0.122199	0.0162543	5.56413e-14	-7.51795	1828936	0.1761	-0.11985	0.016131	1.0897e-13	-7.42979	0.19802	0.00234902	0.00216433	0.277774	1.08533
rs974293	17	44150233	G	A	0.183885	-0.12236	0.0162762	5.57511e-14	-7.51769	1828936	0.1758	-0.12005	0.016153	1.0686e-13	-7.43206	0.1978	0.00230959	0.00216524	0.286122	1.06667
rs62061709	17	44007493	C	T	0.184185	-0.122209	0.0162562	5.57711e-14	-7.51765	1828936	0.1761	-0.11986	0.016133	1.0907e-13	-7.42949	0.1981	0.00234866	0.002164	0.277774	1.08533
rs17770343	17	43970154	T	C	0.184148	-0.122215	0.0162573	5.58135e-14	-7.51755	1828936	0.1761	-0.11986	0.016134	1.0913e-13	-7.42903	0.198	0.00235488	0.00216441	0.276595	1.088
rs62062794	17	44026394	A	G	0.184111	-0.122265	0.0162643	5.58683e-14	-7.51742	1828936	0.1761	-0.11991	0.016141	1.0948e-13	-7.42891	0.1979	0.00235533	0.00216483	0.276595	1.088
rs17564223	17	43997520	C	T	0.184213	-0.123329	0.016406	5.59026e-14	-7.51734	1824450	0.1762	-0.12098	0.016284	1.0949e-13	-7.42938	0.19795	0.00234933	0.00216462	0.277774	1.08533
rs62054439	17	43825725	G	T	0.184248	-0.12203	0.0162334	5.5952e-14	-7.51722	1828936	0.1762	-0.11973	0.01611	1.0678e-13	-7.43203	0.1981	0.00230043	0.002164	0.287763	1.06304
rs62056791	17	43976064	T	C	0.184155	-0.122189	0.0162553	5.60999e-14	-7.51688	1828936	0.1761	-0.11984	0.016132	1.1009e-13	-7.42871	0.19802	0.00234902	0.00216433	0.277774	1.08533
rs62055491	17	43951120	T	C	0.184175	-0.123276	0.0164	5.61196e-14	-7.51683	1824450	0.1761	-0.12094	0.016278	1.0904e-13	-7.42966	0.19802	0.00233605	0.00216433	0.280436	1.07934
rs62056811	17	43985247	C	T	0.184155	-0.122239	0.0162622	5.61566e-14	-7.51675	1828936	0.1761	-0.11989	0.016139	1.0977e-13	-7.42859	0.19802	0.00234902	0.00216433	0.277774	1.08533
rs62055553	17	43966178	C	A	0.184155	-0.122216	0.0162593	5.61771e-14	-7.5167	1828936	0.1761	-0.11988	0.016136	1.0901e-13	-7.42935	0.19802	0.0023359	0.00216433	0.280468	1.07927
rs111941646	17	43966608	A	T	0.188267	-0.122176	0.0162543	5.62498e-14	-7.51653	1828936	0.1826	-0.11984	0.016131	1.0927e-13	-7.42917	0.19802	0.0023359	0.00216433	0.280468	1.07927
rs17575822	17	44144345	A	G	0.183841	-0.12233	0.0162753	5.6343e-14	-7.51631	1828936	0.1758	-0.12002	0.016152	1.0792e-13	-7.43066	0.19768	0.00231012	0.00216573	0.286122	1.06667
rs56167344	17	43797087	A	T	0.188096	-0.122223	0.0162613	5.64078e-14	-7.51616	1828936	0.1824	-0.11991	0.016138	1.0819e-13	-7.43029	0.1979	0.00231254	0.00216483	0.285416	1.06823
rs75617973	17	43983159	T	C	0.184155	-0.122169	0.0162543	5.6432e-14	-7.51611	1828936	0.1761	-0.11982	0.016131	1.1043e-13	-7.42793	0.19802	0.00234902	0.00216433	0.277774	1.08533
rs17649954	17	44001661	A	G	0.184155	-0.122209	0.0162612	5.67551e-14	-7.51536	1828936	0.1761	-0.11986	0.016138	1.1056e-13	-7.42719	0.19802	0.00234902	0.00216433	0.277774	1.08533
rs62062806	17	44031420	G	A	0.184137	-0.122229	0.0162642	5.68169e-14	-7.51522	1828936	0.1761	-0.11988	0.016141	1.1079e-13	-7.42705	0.19797	0.00234925	0.00216454	0.277774	1.08533
rs62060847	17	44154946	C	T	0.183885	-0.122332	0.0162792	5.7067e-14	-7.51464	1828936	0.1758	-0.12004	0.016156	1.0882e-13	-7.43006	0.1978	0.00229227	0.00216524	0.289752	1.05867
rs17653836	17	44128876	T	A	0.183949	-0.1234	0.0164219	5.72059e-14	-7.51432	1824450	0.1759	-0.12109	0.0163	1.0956e-13	-7.42883	0.19775	0.00230981	0.00216544	0.286122	1.06667
rs34739559	17	43949342	G	A	0.183552	-0.122609	0.0163167	5.7217e-14	-7.5143	1828936	0.1751	-0.12028	0.016194	1.1108e-13	-7.42744	0.1981	0.00232854	0.002164	0.281911	1.07604
rs62062781	17	44022632	G	A	0.184105	-0.123331	0.0164129	5.72371e-14	-7.51425	1824450	0.176	-0.12097	0.016291	1.1199e-13	-7.42557	0.198	0.00236065	0.00216441	0.27542	1.09067
rs62054833	17	43933673	T	C	0.184111	-0.122116	0.0162514	5.7266e-14	-7.51419	1828936	0.1761	-0.11978	0.016128	1.1112e-13	-7.42684	0.1979	0.00233594	0.00216483	0.280568	1.07904
rs62063797	17	44068294	G	C	0.184067	-0.122072	0.0162455	5.7268e-14	-7.51418	1828936	0.1761	-0.11971	0.016122	1.1253e-13	-7.42526	0.19778	0.00236164	0.00216532	0.27542	1.09067
rs17770120	17	43963943	C	A	0.184174	-0.122157	0.0162572	5.73401e-14	-7.51402	1828936	0.1761	-0.11982	0.016134	1.1135e-13	-7.42655	0.19807	0.00233723	0.00216413	0.280148	1.07999
rs62055955	17	43854340	A	G	0.184048	-0.12193	0.0162276	5.74736e-14	-7.51371	1828936	0.176	-0.11962	0.016104	1.1035e-13	-7.42797	0.1979	0.00230953	0.00216483	0.286043	1.06684
rs77926909	17	43994252	T	C	0.184419	-0.122077	0.0162473	5.74912e-14	-7.51367	1828936	0.1764	-0.11974	0.016124	1.1136e-13	-7.4262	0.19822	0.00233659	0.00216351	0.280142	1.08
rs62055935	17	43848750	T	C	0.182637	-0.122291	0.0162763	5.75766e-14	-7.51348	1828936	0.175	-0.11998	0.016152	1.1018e-13	-7.42818	0.19578	0.00231134	0.00217365	0.287624	1.06335
rs62056785	17	43975263	T	C	0.184166	-0.122139	0.0162563	5.76365e-14	-7.51334	1828936	0.1761	-0.11979	0.016133	1.127e-13	-7.42515	0.19805	0.00234889	0.00216421	0.277774	1.08533
rs111519055	17	44159672	A	G	0.183866	-0.12231	0.0162792	5.7677e-14	-7.51325	1828936	0.1758	-0.12	0.016156	1.1042e-13	-7.42758	0.19775	0.00230981	0.00216544	0.286122	1.06667
rs62055552	17	43965955	A	G	0.184155	-0.122127	0.0162553	5.7759e-14	-7.51306	1828936	0.1761	-0.11979	0.016132	1.1197e-13	-7.42561	0.19802	0.00233704	0.00216433	0.280232	1.0798
rs17650633	17	44030231	T	C	0.184119	-0.122201	0.0162653	5.77826e-14	-7.51301	1828936	0.1761	-0.11984	0.016142	1.136e-13	-7.42411	0.19792	0.00236101	0.00216474	0.27542	1.09067
rs74850776	17	44150042	T	C	0.183885	-0.12232	0.0162812	5.78104e-14	-7.51295	1828936	0.1758	-0.12001	0.016158	1.1101e-13	-7.42728	0.1978	0.00230959	0.00216524	0.286122	1.06667
rs62056793	17	43977018	A	G	0.184155	-0.122139	0.0162573	5.78381e-14	-7.51289	1828936	0.1761	-0.11979	0.016134	1.1349e-13	-7.42469	0.19802	0.00234902	0.00216433	0.277774	1.08533
rs62062770	17	44019680	T	C	0.184211	-0.122198	0.0162652	5.78554e-14	-7.51285	1828936	0.1762	-0.11986	0.016142	1.1239e-13	-7.42535	0.198	0.00233803	0.00216441	0.280047	1.08021
rs62055464	17	43941858	T	G	0.1842	-0.122144	0.0162583	5.79017e-14	-7.51274	1828936	0.1762	-0.11981	0.016135	1.1206e-13	-7.42547	0.19797	0.00233432	0.00216454	0.280838	1.07844
rs9819419	3	46137363	G	A	0.597849	0.0989739	0.0131742	5.79046e-14	7.51274	1834045	0.6004	0.097655	0.013074	8.0573e-14	7.4694	0.59344	-0.00131891	0.00175594	0.452586	-0.751111
rs17571718	17	44032768	T	C	0.184119	-0.122188	0.0162643	5.79361e-14	-7.51266	1828936	0.1761	-0.11985	0.016141	1.1272e-13	-7.42519	0.19792	0.00233792	0.00216474	0.280142	1.08
rs62062792	17	44025347	T	C	0.184148	-0.122215	0.0162682	5.80047e-14	-7.51251	1828936	0.1761	-0.11986	0.016145	1.1397e-13	-7.42397	0.198	0.00235488	0.00216441	0.276595	1.088
rs62055554	17	43966260	A	G	0.184148	-0.122105	0.0162543	5.81533e-14	-7.51217	1828936	0.1761	-0.11977	0.016131	1.132e-13	-7.42483	0.198	0.0023352	0.00216441	0.28063	1.07891
rs739643	17	43946707	T	C	0.184338	-0.122038	0.0162454	5.81666e-14	-7.51214	1828936	0.1764	-0.1197	0.016122	1.1332e-13	-7.42464	0.198	0.00233771	0.00216441	0.280114	1.08006
rs56317731	17	44032073	A	G	0.184119	-0.122199	0.0162672	5.82305e-14	-7.512	1828936	0.1761	-0.11985	0.016144	1.137e-13	-7.42381	0.19792	0.00234947	0.00216474	0.277774	1.08533
rs4340365	17	43930980	C	T	0.184085	-0.12222	0.0162702	5.8264e-14	-7.51193	1828936	0.176	-0.11991	0.016147	1.1174e-13	-7.42615	0.198	0.00231028	0.00216441	0.285795	1.06739
rs62060793	17	44142427	A	G	0.183931	-0.12339	0.0164259	5.82741e-14	-7.5119	1824450	0.1759	-0.12108	0.016304	1.1116e-13	-7.4264	0.1977	0.00231003	0.00216565	0.286122	1.06667
rs62057115	17	43899417	G	C	0.184129	-0.122248	0.0162741	5.83049e-14	-7.51183	1828936	0.176	-0.11993	0.016151	1.1247e-13	-7.42555	0.19812	0.00231811	0.00216392	0.284056	1.07125
rs56289364	17	43947928	A	G	0.184193	-0.12211	0.0162563	5.84368e-14	-7.51154	1828936	0.1762	-0.11977	0.016133	1.1379e-13	-7.42391	0.19795	0.00233993	0.00216462	0.279701	1.08099
rs62058965	17	43999529	G	C	0.184219	-0.122109	0.0162563	5.84545e-14	-7.5115	1828936	0.1762	-0.11976	0.016133	1.1443e-13	-7.42329	0.19802	0.00234902	0.00216433	0.277774	1.08533
rs62060799	17	44144251	G	T	0.183911	-0.12225	0.0162753	5.85002e-14	-7.5114	1828936	0.1759	-0.11994	0.016152	1.1184e-13	-7.42571	0.1977	0.00231003	0.00216565	0.286122	1.06667
rs56006248	17	43815141	A	G	0.184227	-0.122171	0.0162652	5.86043e-14	-7.51116	1827160	0.1762	-0.11987	0.016142	1.122e-13	-7.42597	0.19802	0.00230058	0.00216433	0.287805	1.06295
rs62055460	17	43940825	G	C	0.184219	-0.122095	0.0162553	5.86426e-14	-7.51108	1828936	0.1762	-0.11976	0.016132	1.1399e-13	-7.42375	0.19802	0.00233474	0.00216433	0.280706	1.07874
rs62063271	17	44036047	G	A	0.184319	-0.121979	0.0162405	5.87534e-14	-7.51083	1828936	0.1764	-0.11963	0.016117	1.1468e-13	-7.4226	0.19795	0.00234933	0.00216462	0.277774	1.08533
rs62055542	17	43963844	C	T	0.184174	-0.122097	0.0162563	5.87741e-14	-7.51078	1828936	0.1761	-0.11976	0.016133	1.1429e-13	-7.42329	0.19807	0.00233723	0.00216413	0.280148	1.07999
rs17650063	17	44002555	A	G	0.184166	-0.122149	0.0162632	5.87886e-14	-7.51075	1828936	0.1761	-0.1198	0.01614	1.1499e-13	-7.42255	0.19805	0.00234889	0.00216421	0.277774	1.08533
rs62054858	17	43940188	T	C	0.184219	-0.122095	0.0162563	5.88334e-14	-7.51065	1828936	0.1762	-0.11976	0.016133	1.1407e-13	-7.42329	0.19802	0.00233527	0.00216433	0.280596	1.07898
rs12185225	17	44113491	T	C	0.18393	-0.12223	0.0162743	5.88468e-14	-7.51062	1828936	0.1759	-0.11992	0.016151	1.1262e-13	-7.42493	0.19775	0.00230981	0.00216544	0.286122	1.06667
rs56354807	17	43920378	C	T	0.184212	-0.123336	0.0164218	5.88913e-14	-7.51052	1824450	0.1761	-0.12102	0.0163	1.1323e-13	-7.42454	0.19812	0.00231601	0.00216392	0.284491	1.07028
rs41374248	17	44120442	A	G	0.183922	-0.12225	0.0162772	5.89109e-14	-7.51048	1828936	0.1759	-0.11994	0.016154	1.1321e-13	-7.42479	0.19773	0.0023099	0.00216553	0.286122	1.06667
rs62056803	17	43982159	A	G	0.184166	-0.122109	0.0162592	5.90717e-14	-7.51012	1828936	0.1761	-0.11976	0.016136	1.156e-13	-7.42191	0.19805	0.00234889	0.00216421	0.277774	1.08533
rs62057118	17	43899727	A	G	0.184018	-0.122299	0.016285	5.91629e-14	-7.50992	1827160	0.1759	-0.11998	0.016162	1.1434e-13	-7.42359	0.19797	0.00231943	0.00216454	0.283918	1.07156
rs2316771	17	43945931	T	C	0.184193	-0.122127	0.0162623	5.91933e-14	-7.50985	1828936	0.1762	-0.11979	0.016139	1.1478e-13	-7.42239	0.19795	0.00233722	0.00216462	0.280259	1.07974
rs62062270	17	44091195	T	C	0.183959	-0.122298	0.0162851	5.92085e-14	-7.50982	1828936	0.1759	-0.11996	0.016162	1.1498e-13	-7.42235	0.19783	0.00233832	0.00216511	0.280142	1.08
rs62056796	17	43978120	A	G	0.184155	-0.122089	0.0162573	5.92133e-14	-7.50981	1828936	0.1761	-0.11974	0.016134	1.1574e-13	-7.42159	0.19802	0.00234902	0.00216433	0.277774	1.08533
rs12150611	17	44149741	G	A	0.183878	-0.12226	0.0162802	5.92536e-14	-7.50972	1828936	0.1758	-0.11995	0.016157	1.1377e-13	-7.42403	0.19778	0.00230968	0.00216532	0.286122	1.06667
rs62056848	17	43992456	G	A	0.18413	-0.122079	0.0162563	5.92832e-14	-7.50966	1828936	0.1761	-0.11973	0.016133	1.1559e-13	-7.42143	0.19795	0.00234933	0.00216462	0.277774	1.08533
rs17689882	17	43906828	G	A	0.184047	-0.12222	0.0162751	5.92931e-14	-7.50963	1828936	0.1759	-0.1199	0.016152	1.1435e-13	-7.42323	0.19807	0.00231994	0.00216413	0.283722	1.072
rs11614702	12	133058157	G	A	0.498898	0.0960909	0.0127957	5.93085e-14	7.5096	1835821	0.4946	0.096146	0.012696	3.6474e-14	7.57294	0.50634	5.51416e-05	0.00172514	0.974501	0.0319635
rs62055518	17	43956505	A	C	0.184111	-0.122129	0.0162633	5.93451e-14	-7.50952	1828936	0.1761	-0.11979	0.01614	1.1539e-13	-7.42193	0.1979	0.0023394	0.00216483	0.279856	1.08064
rs55895732	17	43968937	T	C	0.184166	-0.122113	0.0162612	5.93781e-14	-7.50945	1828936	0.1761	-0.11978	0.016138	1.151e-13	-7.42223	0.19805	0.00233276	0.00216421	0.281087	1.07788
rs2873268	17	43930955	G	A	0.184103	-0.122169	0.0162691	5.94592e-14	-7.50927	1828936	0.176	-0.11986	0.016146	1.1378e-13	-7.42351	0.19805	0.00230939	0.00216421	0.285934	1.06708
rs117365970	17	43893259	G	A	0.183594	-0.122205	0.0162745	5.95965e-14	-7.50897	1828936	0.1757	-0.11987	0.016151	1.1555e-13	-7.42183	0.19718	0.00233502	0.0021678	0.281419	1.07714
rs79290980	17	43985662	T	C	0.184166	-0.122059	0.0162553	5.96358e-14	-7.50888	1828936	0.1761	-0.11971	0.016132	1.1692e-13	-7.42065	0.19805	0.00234889	0.00216421	0.277774	1.08533
rs62055538	17	43960997	T	C	0.184148	-0.122058	0.0162553	5.96598e-14	-7.50883	1828936	0.1761	-0.11972	0.016132	1.1589e-13	-7.42127	0.198	0.00233822	0.00216441	0.280008	1.0803
rs62055476	17	43945495	A	G	0.1842	-0.122067	0.0162573	5.9821e-14	-7.50847	1828936	0.1762	-0.11973	0.016134	1.1648e-13	-7.42097	0.19797	0.00233748	0.00216454	0.280188	1.0799
rs1608956	17	43815820	T	A	0.18429	-0.12211	0.0162632	5.98749e-14	-7.50836	1827160	0.1763	-0.11981	0.01614	1.1392e-13	-7.42317	0.19802	0.00230002	0.00216433	0.287922	1.06269
rs2158257	17	44104343	A	C	0.183922	-0.122177	0.0162723	5.98996e-14	-7.5083	1828936	0.1759	-0.11985	0.016149	1.1534e-13	-7.42151	0.19773	0.00232722	0.00216553	0.282524	1.07467
rs55978005	17	44031540	G	T	0.18413	-0.122109	0.0162633	5.99017e-14	-7.5083	1828936	0.1761	-0.11976	0.01614	1.1718e-13	-7.42007	0.19795	0.00234933	0.00216462	0.277774	1.08533
rs62056794	17	43977049	A	G	0.184166	-0.122049	0.0162553	5.99167e-14	-7.50826	1828936	0.1761	-0.1197	0.016132	1.1707e-13	-7.42003	0.19805	0.00234889	0.00216421	0.277774	1.08533
rs17650597	17	44030195	A	T	0.188167	-0.122131	0.0162662	5.9923e-14	-7.50825	1828936	0.1825	-0.11977	0.016143	1.1774e-13	-7.41931	0.19792	0.00236101	0.00216474	0.27542	1.09067
rs62054844	17	43937333	T	G	0.184219	-0.122056	0.0162563	5.99232e-14	-7.50825	1828936	0.1762	-0.11972	0.016133	1.1626e-13	-7.42081	0.19802	0.00233621	0.00216433	0.280403	1.07941
rs62055557	17	43966795	C	A	0.184155	-0.122048	0.0162553	5.99346e-14	-7.50822	1828936	0.1761	-0.11971	0.016132	1.1649e-13	-7.42065	0.19802	0.00233836	0.00216433	0.27996	1.08041
rs62055889	17	43838919	G	A	0.184056	-0.122167	0.0162712	5.99529e-14	-7.50818	1827160	0.176	-0.11986	0.016148	1.1508e-13	-7.42259	0.1979	0.00230723	0.00216483	0.286522	1.06578
rs62055486	17	43949092	T	G	0.184148	-0.121958	0.0162434	5.99701e-14	-7.50815	1828936	0.1761	-0.11962	0.01612	1.1641e-13	-7.4206	0.198	0.00233789	0.00216441	0.280076	1.08015
rs10445370	17	43935118	G	A	0.18413	-0.122126	0.0162662	6.00677e-14	-7.50793	1828936	0.1761	-0.11979	0.016143	1.1637e-13	-7.42055	0.19795	0.00233576	0.00216462	0.280559	1.07906
rs56100031	17	44155157	C	T	0.183885	-0.12223	0.0162802	6.00937e-14	-7.50788	1828936	0.1758	-0.11992	0.016157	1.1523e-13	-7.42217	0.1978	0.00230959	0.00216524	0.286122	1.06667
rs62062267	17	44090854	C	T	0.183911	-0.122289	0.0162882	6.01105e-14	-7.50784	1828936	0.1759	-0.11995	0.016165	1.1686e-13	-7.42035	0.1977	0.0023389	0.00216565	0.280142	1.08
rs76723223	17	44089108	T	C	0.183911	-0.122269	0.0162862	6.0255e-14	-7.50753	1828936	0.1759	-0.11993	0.016163	1.1726e-13	-7.42003	0.1977	0.0023389	0.00216565	0.280142	1.08
rs55781174	17	43944158	C	T	0.184211	-0.122036	0.0162553	6.02807e-14	-7.50747	1828936	0.1762	-0.1197	0.016132	1.1722e-13	-7.42003	0.198	0.00233619	0.00216441	0.280426	1.07936
rs79889833	17	43937633	A	G	0.184211	-0.122085	0.0162622	6.03697e-14	-7.50728	1828936	0.1762	-0.11975	0.016139	1.1719e-13	-7.41991	0.198	0.00233513	0.00216441	0.280644	1.07887
rs75641221	17	44145373	T	C	0.183856	-0.12233	0.0162951	6.04202e-14	-7.50717	1827160	0.1758	-0.12002	0.016172	1.1583e-13	-7.42147	0.1977	0.00231003	0.00216565	0.286122	1.06667
rs62064665	17	44081527	T	C	0.183941	-0.12218	0.0162752	6.04434e-14	-7.50712	1828936	0.1759	-0.11983	0.016152	1.1805e-13	-7.4189	0.19778	0.0023501	0.00216532	0.277774	1.08533
rs1706748	17	43722509	C	G	0.211546	-0.12247	0.0163147	6.06099e-14	-7.50676	1550150	0.2218	-0.12022	0.016192	1.1281e-13	-7.42465	0.19815	0.00225043	0.0021638	0.298322	1.04004
rs17649866	17	44000914	T	C	0.184219	-0.122039	0.0162573	6.06205e-14	-7.50673	1828936	0.1762	-0.11969	0.016134	1.1819e-13	-7.4185	0.19802	0.00234902	0.00216433	0.277774	1.08533
rs113414067	17	43955093	T	C	0.184155	-0.122016	0.0162543	6.06434e-14	-7.50668	1828936	0.1761	-0.11968	0.016131	1.1777e-13	-7.41925	0.19802	0.0023359	0.00216433	0.280468	1.07927
rs75046472	17	43997499	A	T	0.188241	-0.122079	0.0162633	6.07514e-14	-7.50645	1828936	0.1826	-0.11973	0.01614	1.1858e-13	-7.41822	0.19795	0.00234933	0.00216462	0.277774	1.08533
rs79180862	17	44131798	C	T	0.183959	-0.122169	0.0162762	6.09527e-14	-7.50602	1828936	0.1759	-0.11986	0.016153	1.1648e-13	-7.42029	0.19783	0.00230946	0.00216512	0.286122	1.06667
rs62056773	17	43969833	A	G	0.184148	-0.122067	0.0162632	6.11032e-14	-7.5057	1828936	0.1761	-0.11973	0.01614	1.186e-13	-7.41822	0.198	0.00233684	0.00216441	0.280291	1.07967
rs62060795	17	44142663	C	T	0.183848	-0.12214	0.0162733	6.11706e-14	-7.50555	1828936	0.1758	-0.11983	0.01615	1.1729e-13	-7.41981	0.1977	0.00231003	0.00216565	0.286122	1.06667
rs62062805	17	44030773	A	G	0.184048	-0.122087	0.0162663	6.11797e-14	-7.50553	1828936	0.176	-0.11972	0.016143	1.2062e-13	-7.41622	0.1979	0.00236688	0.00216483	0.274247	1.09333
rs113856644	17	43932277	G	A	0.184166	-0.122134	0.0162731	6.13034e-14	-7.50527	1828936	0.1761	-0.11982	0.01615	1.176e-13	-7.4192	0.19805	0.00231407	0.00216421	0.284959	1.06925
rs113871181	17	43852733	G	A	0.183416	-0.12206	0.0162637	6.13936e-14	-7.50507	1828936	0.1755	-0.11976	0.01614	1.1709e-13	-7.42007	0.19704	0.00230042	0.00216838	0.288739	1.06089
rs56189701	17	43987801	T	C	0.183866	-0.122101	0.0162692	6.14128e-14	-7.50503	1828936	0.1757	-0.11974	0.016146	1.2075e-13	-7.41608	0.19792	0.00236101	0.00216474	0.27542	1.09067
rs4566211	17	43895696	G	A	0.184123	-0.123189	0.0164149	6.15681e-14	-7.5047	1824450	0.176	-0.12087	0.016293	1.1835e-13	-7.41852	0.19805	0.00231861	0.00216421	0.284015	1.07134
rs77129180	17	43963046	G	A	0.184155	-0.121998	0.0162563	6.15736e-14	-7.50469	1828936	0.1761	-0.11966	0.016133	1.1975e-13	-7.4171	0.19802	0.00233836	0.00216433	0.27996	1.08041
rs62055492	17	43951345	C	A	0.184248	-0.122003	0.0162572	6.1656e-14	-7.50452	1828936	0.1762	-0.11967	0.016134	1.1957e-13	-7.41726	0.1981	0.00233265	0.002164	0.281063	1.07793
rs77114624	17	43818657	T	C	0.184256	-0.12206	0.0162652	6.17162e-14	-7.50439	1827160	0.1762	-0.11976	0.016142	1.179e-13	-7.41915	0.1981	0.00230008	0.002164	0.287836	1.06288
rs34416056	17	43951220	T	G	0.184194	-0.123083	0.016402	6.18178e-14	-7.50417	1824450	0.1761	-0.12075	0.01628	1.1989e-13	-7.41708	0.19807	0.00233313	0.00216413	0.280992	1.07809
rs62062285	17	44095661	T	G	0.183911	-0.122073	0.0162683	6.20292e-14	-7.50373	1828936	0.1759	-0.11974	0.016145	1.1992e-13	-7.41654	0.1977	0.00233313	0.00216565	0.281331	1.07733
rs77426526	17	43962982	G	A	0.184166	-0.122019	0.0162612	6.20365e-14	-7.50371	1828936	0.1761	-0.11968	0.016138	1.21e-13	-7.41604	0.19805	0.00233949	0.00216421	0.279702	1.08099
rs17691508	17	43968463	C	G	0.188278	-0.121986	0.0162573	6.21566e-14	-7.50346	1828936	0.1826	-0.11965	0.016134	1.2058e-13	-7.41602	0.19805	0.00233562	0.00216421	0.280498	1.0792
rs74573628	17	43982961	T	C	0.184148	-0.121969	0.0162553	6.22099e-14	-7.50334	1828936	0.1761	-0.11962	0.016132	1.218e-13	-7.41508	0.198	0.00234911	0.00216441	0.277774	1.08533
rs62055558	17	43966955	A	G	0.184155	-0.121968	0.0162553	6.22294e-14	-7.5033	1828936	0.1761	-0.11963	0.016132	1.2124e-13	-7.4157	0.19802	0.00233836	0.00216433	0.27996	1.08041
rs56347602	17	43939255	T	C	0.18423	-0.122017	0.0162622	6.23201e-14	-7.50311	1828936	0.1762	-0.11968	0.016139	1.2137e-13	-7.41558	0.19805	0.00233721	0.00216421	0.280171	1.07994
rs12150235	17	44015745	A	G	0.184119	-0.122024	0.0162633	6.23622e-14	-7.50302	1828936	0.1761	-0.11968	0.01614	1.2179e-13	-7.41512	0.19792	0.0023437	0.00216474	0.278956	1.08267
rs62058964	17	43999406	A	G	0.184237	-0.122049	0.0162672	6.24815e-14	-7.50277	1828936	0.1762	-0.1197	0.016144	1.2198e-13	-7.41452	0.19807	0.0023488	0.00216413	0.277774	1.08533
rs62062282	17	44094374	A	G	0.18393	-0.122053	0.0162683	6.26149e-14	-7.50249	1828936	0.1759	-0.11972	0.016145	1.2136e-13	-7.4153	0.19775	0.00233291	0.00216544	0.281331	1.07733
rs75945623	17	43937505	C	T	0.184248	-0.122006	0.0162622	6.2639e-14	-7.50244	1828936	0.1762	-0.11967	0.016139	1.2186e-13	-7.41496	0.1981	0.00233614	0.002164	0.280345	1.07954
rs17650579	17	44030115	C	T	0.184211	-0.122049	0.0162682	6.27002e-14	-7.50232	1828936	0.1762	-0.11963	0.016145	1.267e-13	-7.40972	0.198	0.00241905	0.00216441	0.263718	1.11765
rs62061716	17	44012096	A	G	0.184168	-0.123119	0.0164109	6.27222e-14	-7.50227	1824450	0.1761	-0.12077	0.016289	1.2214e-13	-7.41421	0.198	0.00234911	0.00216441	0.277774	1.08533
rs62060802	17	44146336	A	C	0.183866	-0.12213	0.0162792	6.27586e-14	-7.50219	1828936	0.1758	-0.11982	0.016156	1.2037e-13	-7.41644	0.19775	0.00230981	0.00216544	0.286122	1.06667
rs12150104	17	44015929	G	A	0.18413	-0.121984	0.0162603	6.28827e-14	-7.50193	1828936	0.1761	-0.11964	0.016137	1.2265e-13	-7.41402	0.19795	0.00234356	0.00216462	0.278956	1.08267
rs62056795	17	43978041	C	T	0.184155	-0.121959	0.0162573	6.29409e-14	-7.50181	1828936	0.1761	-0.11961	0.016134	1.2311e-13	-7.41354	0.19802	0.00234902	0.00216433	0.277774	1.08533
rs74903707	17	44028707	G	A	0.184137	-0.122005	0.0162642	6.31254e-14	-7.50143	1828936	0.1761	-0.11965	0.016141	1.2349e-13	-7.4128	0.19797	0.00235502	0.00216454	0.276595	1.088
rs62062284	17	44095570	G	A	0.183922	-0.122043	0.0162693	6.31287e-14	-7.50142	1828936	0.1759	-0.11971	0.016146	1.2248e-13	-7.41422	0.19773	0.00233299	0.00216553	0.281331	1.07733
rs62060838	17	44153144	A	G	0.183885	-0.1221	0.0162772	6.32062e-14	-7.50126	1828936	0.1758	-0.11979	0.016154	1.211e-13	-7.4155	0.1978	0.00230959	0.00216524	0.286122	1.06667
rs62056783	17	43974549	G	C	0.184148	-0.121949	0.0162573	6.32366e-14	-7.5012	1828936	0.1761	-0.1196	0.016134	1.2346e-13	-7.41292	0.198	0.00234911	0.00216441	0.277774	1.08533
rs62062782	17	44023087	G	A	0.184092	-0.121969	0.0162602	6.33054e-14	-7.50106	1828936	0.176	-0.11962	0.016137	1.2372e-13	-7.41278	0.19802	0.00234902	0.00216433	0.277774	1.08533
rs62055502	17	43954284	G	A	0.184186	-0.123029	0.016402	6.34055e-14	-7.50085	1824450	0.1761	-0.12069	0.01628	1.229e-13	-7.41339	0.19805	0.0023387	0.00216421	0.279863	1.08063
rs10445369	17	43934776	A	G	0.184137	-0.122025	0.0162682	6.34232e-14	-7.50081	1828936	0.1761	-0.11969	0.016145	1.2291e-13	-7.41344	0.19797	0.00233472	0.00216454	0.280755	1.07862
rs1984937	17	43980530	A	C	0.184166	-0.121979	0.0162622	6.34507e-14	-7.50076	1828936	0.1761	-0.11963	0.016139	1.2353e-13	-7.41248	0.19805	0.00234889	0.00216421	0.277774	1.08533
rs78328427	17	43916932	G	A	0.184211	-0.122045	0.0162711	6.34696e-14	-7.50072	1828936	0.1761	-0.11973	0.016148	1.2175e-13	-7.41454	0.19817	0.0023147	0.00216372	0.284717	1.06978
rs62060858	17	44164090	G	C	0.183859	-0.12212	0.0162812	6.34941e-14	-7.50067	1828936	0.1758	-0.11981	0.016158	1.2155e-13	-7.4149	0.19773	0.0023099	0.00216553	0.286122	1.06667
rs55888391	17	43938107	A	G	0.184155	-0.121975	0.0162622	6.35829e-14	-7.50048	1828936	0.1761	-0.11964	0.016139	1.2355e-13	-7.4131	0.19802	0.00233457	0.00216433	0.280742	1.07865
rs62060797	17	44143344	G	A	0.183942	-0.1232	0.0164259	6.36552e-14	-7.50033	1824450	0.1759	-0.12089	0.016304	1.2193e-13	-7.41474	0.19773	0.0023099	0.00216553	0.286122	1.06667
rs56398500	17	43947488	A	G	0.184211	-0.121949	0.0162593	6.369e-14	-7.50026	1828936	0.1762	-0.11961	0.016136	1.2369e-13	-7.41262	0.198	0.00233875	0.00216441	0.279898	1.08055
rs76632685	17	43974477	A	T	0.188259	-0.121959	0.0162612	6.38249e-14	-7.49999	1828936	0.1826	-0.11961	0.016138	1.2441e-13	-7.4117	0.198	0.00234911	0.00216441	0.277774	1.08533
rs17649635	17	43995990	A	G	0.184237	-0.121929	0.0162572	6.38343e-14	-7.49997	1828936	0.1762	-0.11958	0.016134	1.2488e-13	-7.41168	0.19807	0.0023488	0.00216413	0.277774	1.08533
rs17573607	17	44083081	G	A	0.183842	-0.123131	0.016418	6.39525e-14	-7.49972	1824450	0.1758	-0.12078	0.016296	1.2471e-13	-7.41163	0.19763	0.00235077	0.00216594	0.277774	1.08533
rs11575896	17	43972142	G	A	0.184148	-0.121989	0.0162662	6.40398e-14	-7.49954	1828936	0.1761	-0.11964	0.016143	1.2526e-13	-7.41126	0.198	0.00234911	0.00216441	0.277774	1.08533
rs76329216	17	43938499	G	A	0.18423	-0.121914	0.0162573	6.42773e-14	-7.49906	1828936	0.1762	-0.11958	0.016134	1.2456e-13	-7.41168	0.19805	0.00233414	0.00216421	0.280803	1.07852
rs62055559	17	43967138	T	G	0.184137	-0.121888	0.0162543	6.43994e-14	-7.49881	1828936	0.1761	-0.11955	0.016131	1.248e-13	-7.4112	0.19797	0.0023381	0.00216454	0.28006	1.08018
rs1052587	17	44102604	T	C	0.183967	-0.121747	0.0162356	6.44163e-14	-7.49878	1828936	0.176	-0.11942	0.016112	1.2449e-13	-7.41187	0.19768	0.00232744	0.00216573	0.282524	1.07467
rs62061705	17	44006252	T	C	0.184148	-0.121939	0.0162622	6.46515e-14	-7.4983	1828936	0.1761	-0.11959	0.016139	1.2601e-13	-7.41	0.198	0.00234911	0.00216441	0.277774	1.08533
rs113788190	17	44161302	A	G	0.183866	-0.12208	0.0162812	6.46957e-14	-7.49821	1828936	0.1758	-0.11977	0.016158	1.2416e-13	-7.41243	0.19775	0.00230981	0.00216544	0.286122	1.06667
rs62063681	17	44131592	A	G	0.183941	-0.12205	0.0162772	6.47045e-14	-7.49819	1828936	0.1759	-0.11974	0.016154	1.2439e-13	-7.41241	0.19778	0.00230968	0.00216532	0.286122	1.06667
rs62054809	17	43918239	C	T	0.184167	-0.123162	0.0164257	6.4738e-14	-7.49812	1824450	0.176	-0.12085	0.016304	1.2406e-13	-7.41229	0.19817	0.00231192	0.00216372	0.285298	1.06849
rs62055939	17	43849787	A	T	0.18802	-0.122055	0.0162782	6.47644e-14	-7.49807	1827160	0.1823	-0.11974	0.016155	1.2444e-13	-7.41195	0.19785	0.00231487	0.00216503	0.284977	1.06921
rs17654016	17	44137925	T	C	0.183922	-0.12194	0.0162634	6.48847e-14	-7.49783	1828936	0.1759	-0.11963	0.01614	1.2438e-13	-7.41202	0.19773	0.0023099	0.00216553	0.286122	1.06667
rs12150515	17	44090685	G	T	0.183942	-0.123239	0.0164368	6.49355e-14	-7.49772	1824450	0.1759	-0.1209	0.016315	1.2596e-13	-7.41036	0.19773	0.00233877	0.00216553	0.280142	1.08
rs17660065	17	44162284	T	C	0.183859	-0.12204	0.0162772	6.50075e-14	-7.49758	1828936	0.1758	-0.11973	0.016154	1.243e-13	-7.41179	0.19773	0.0023099	0.00216553	0.286122	1.06667
rs62055469	17	43943655	A	C	0.184219	-0.121895	0.0162583	6.50787e-14	-7.49744	1828936	0.1762	-0.11956	0.016135	1.2627e-13	-7.40998	0.19802	0.00233527	0.00216433	0.280597	1.07898
rs62062797	17	44027366	T	G	0.183297	-0.121938	0.0162647	6.52323e-14	-7.49713	1828936	0.1753	-0.11951	0.016141	1.3177e-13	-7.40413	0.19706	0.0024285	0.0021683	0.262714	1.12
rs12150223	17	43944204	T	C	0.184193	-0.121896	0.0162593	6.52788e-14	-7.49703	1828936	0.1762	-0.11956	0.016136	1.2682e-13	-7.40952	0.19795	0.00233642	0.00216462	0.280424	1.07937
rs17691610	17	43970662	G	T	0.184219	-0.121879	0.0162573	6.53484e-14	-7.49689	1828936	0.1762	-0.11953	0.016134	1.2756e-13	-7.40858	0.19802	0.00234902	0.00216433	0.277774	1.08533
rs62061713	17	44010405	A	G	0.184155	-0.121929	0.0162642	6.54101e-14	-7.49677	1828936	0.1761	-0.11958	0.016141	1.2766e-13	-7.40846	0.19802	0.00234902	0.00216433	0.277774	1.08533
rs62063265	17	44033468	G	A	0.183931	-0.12297	0.0164031	6.54122e-14	-7.49676	1824450	0.1759	-0.12062	0.016281	1.2756e-13	-7.40864	0.1977	0.00235045	0.00216565	0.277774	1.08533
rs62062800	17	44027753	A	G	0.184137	-0.121955	0.0162682	6.55303e-14	-7.49653	1828936	0.1761	-0.1196	0.016145	1.2819e-13	-7.40787	0.19797	0.00235502	0.00216454	0.276595	1.088
rs111541901	17	43994358	C	T	0.184037	-0.121961	0.0162692	6.55791e-14	-7.49643	1828936	0.176	-0.1196	0.016146	1.2874e-13	-7.40741	0.19787	0.00236124	0.00216495	0.27542	1.09067
rs62056807	17	43984253	G	C	0.184155	-0.121859	0.0162563	6.57349e-14	-7.49612	1828936	0.1761	-0.11951	0.016133	1.2824e-13	-7.4078	0.19802	0.00234902	0.00216433	0.277774	1.08533
rs62055475	17	43945106	T	C	0.1842	-0.121887	0.0162603	6.57848e-14	-7.49602	1828936	0.1762	-0.11955	0.016137	1.2795e-13	-7.40844	0.19797	0.00233731	0.00216454	0.280223	1.07982
rs62062275	17	44093496	A	G	0.183911	-0.121953	0.0162693	6.58488e-14	-7.49589	1828936	0.1759	-0.11962	0.016146	1.274e-13	-7.40865	0.1977	0.00233313	0.00216565	0.281331	1.07733
rs12150170	17	44090646	A	G	0.183922	-0.122099	0.0162891	6.59361e-14	-7.49572	1828936	0.1759	-0.11976	0.016166	1.2809e-13	-7.40814	0.19773	0.00233877	0.00216553	0.280142	1.08
rs62055549	17	43965595	G	C	0.184155	-0.121889	0.0162612	6.59508e-14	-7.49569	1828936	0.1761	-0.11955	0.016138	1.2824e-13	-7.40798	0.19802	0.00233918	0.00216433	0.279793	1.08078
rs62063783	17	44059215	C	T	0.184067	-0.121836	0.0162544	6.60195e-14	-7.49555	1828936	0.1761	-0.11948	0.016131	1.2902e-13	-7.40686	0.19778	0.00235587	0.00216532	0.276595	1.088
rs17564619	17	44002138	A	G	0.184137	-0.121899	0.0162632	6.61049e-14	-7.49538	1828936	0.1761	-0.11955	0.01614	1.294e-13	-7.40706	0.19797	0.00234925	0.00216454	0.277774	1.08533
rs62055498	17	43953814	G	A	0.184166	-0.121836	0.0162553	6.62258e-14	-7.49514	1828936	0.1761	-0.1195	0.016132	1.2855e-13	-7.40764	0.19805	0.00233562	0.00216421	0.280498	1.0792
rs75975083	17	44146357	T	C	0.183878	-0.12203	0.0162812	6.62292e-14	-7.49514	1828936	0.1758	-0.11972	0.016158	1.2673e-13	-7.40933	0.19778	0.00230968	0.00216532	0.286122	1.06667
rs62060839	17	44153227	A	G	0.183885	-0.12203	0.0162812	6.62295e-14	-7.49514	1828936	0.1758	-0.11972	0.016158	1.2721e-13	-7.40933	0.1978	0.00230959	0.00216524	0.286122	1.06667
rs62059009	17	44006130	T	C	0.184148	-0.121909	0.0162652	6.62562e-14	-7.49508	1828936	0.1761	-0.11956	0.016142	1.2934e-13	-7.40676	0.198	0.00234911	0.00216441	0.277774	1.08533
rs2055794	17	43951717	G	A	0.184166	-0.121832	0.0162553	6.63503e-14	-7.4949	1828936	0.1761	-0.1195	0.016132	1.284e-13	-7.40764	0.19805	0.00233161	0.00216421	0.281324	1.07735
rs62055468	17	43943000	A	C	0.184219	-0.121835	0.0162563	6.64698e-14	-7.49466	1828936	0.1762	-0.1195	0.016133	1.2929e-13	-7.40718	0.19802	0.00233532	0.00216433	0.280587	1.079
rs113327263	17	43965063	T	C	0.184166	-0.121827	0.0162553	6.64795e-14	-7.49464	1828936	0.1761	-0.11949	0.016132	1.2906e-13	-7.40702	0.19805	0.00233746	0.00216421	0.280118	1.08005
rs62063850	17	44073739	G	A	0.184067	-0.121746	0.0162445	6.65081e-14	-7.49459	1828936	0.1761	-0.11939	0.016121	1.3009e-13	-7.40587	0.19778	0.00235587	0.00216532	0.276595	1.088
rs112364920	17	44161360	A	T	0.188041	-0.12201	0.0162802	6.66197e-14	-7.49437	1828936	0.1824	-0.1197	0.016157	1.276e-13	-7.40855	0.19775	0.00230981	0.00216544	0.286122	1.06667
rs62054841	17	43937104	G	A	0.1842	-0.121835	0.0162573	6.67025e-14	-7.4942	1828936	0.1762	-0.1195	0.016134	1.2924e-13	-7.40672	0.19797	0.00233548	0.00216454	0.280599	1.07897
rs77652965	17	43941608	C	G	0.188267	-0.121856	0.0162602	6.67632e-14	-7.49408	1828936	0.1826	-0.11952	0.016137	1.2964e-13	-7.40658	0.19802	0.00233563	0.00216433	0.280522	1.07915
rs62062795	17	44027090	C	T	0.18413	-0.121915	0.0162682	6.67699e-14	-7.49407	1828936	0.1761	-0.11956	0.016145	1.3093e-13	-7.40539	0.19795	0.00235511	0.00216462	0.276595	1.088
rs17660017	17	44160674	G	C	0.183859	-0.12199	0.0162782	6.678e-14	-7.49405	1828936	0.1758	-0.11968	0.016155	1.2765e-13	-7.40823	0.19773	0.0023099	0.00216553	0.286122	1.06667
rs62055540	17	43961142	T	C	0.184148	-0.12181	0.0162543	6.67988e-14	-7.49401	1828936	0.1761	-0.11947	0.016131	1.3039e-13	-7.40624	0.198	0.00234001	0.00216441	0.27964	1.08113
rs55831516	17	44148267	C	T	0.183885	-0.12198	0.0162772	6.68618e-14	-7.49389	1828936	0.1758	-0.11967	0.016154	1.2809e-13	-7.40807	0.1978	0.00230959	0.00216524	0.286122	1.06667
rs76839282	17	44029178	G	C	0.18413	-0.121911	0.0162682	6.69023e-14	-7.49381	1828936	0.1761	-0.11955	0.016145	1.3154e-13	-7.40477	0.19795	0.00236088	0.00216462	0.27542	1.09067
rs17650901	17	44039691	A	G	0.183967	-0.121822	0.0162565	6.69239e-14	-7.49377	1828936	0.176	-0.11946	0.016133	1.3173e-13	-7.4047	0.19768	0.00236209	0.00216573	0.27542	1.09067
rs62056804	17	43982286	C	T	0.184166	-0.121849	0.0162602	6.69711e-14	-7.49368	1828936	0.1761	-0.1195	0.016137	1.308e-13	-7.40534	0.19805	0.00234889	0.00216421	0.277774	1.08533
rs112916880	17	44036129	C	T	0.184138	-0.123005	0.0164149	6.70598e-14	-7.4935	1824450	0.1761	-0.12065	0.016293	1.3108e-13	-7.40502	0.19792	0.00235524	0.00216474	0.276595	1.088
rs12150527	17	43986462	A	G	0.183993	-0.121853	0.0162614	6.71009e-14	-7.49342	1828936	0.176	-0.11948	0.016138	1.32e-13	-7.40364	0.19775	0.00237333	0.00216544	0.273079	1.096
rs62062293	17	44100553	C	A	0.183924	-0.122947	0.0164081	6.72691e-14	-7.49309	1824450	0.1759	-0.12062	0.016286	1.2986e-13	-7.40636	0.19768	0.00232744	0.00216573	0.282524	1.07467
rs1476554	17	44159102	C	T	0.183878	-0.122	0.0162822	6.74e-14	-7.49284	1828936	0.1758	-0.11969	0.016159	1.296e-13	-7.40702	0.19778	0.00230968	0.00216532	0.286122	1.06667
rs62055463	17	43941491	A	G	0.18423	-0.121866	0.0162652	6.75932e-14	-7.49246	1828936	0.1762	-0.11953	0.016142	1.3137e-13	-7.40491	0.19805	0.00233629	0.00216421	0.280359	1.07951
rs17564948	17	44011749	A	G	0.184148	-0.121829	0.0162603	6.76009e-14	-7.49245	1828936	0.1761	-0.11948	0.016137	1.3194e-13	-7.4041	0.198	0.00234911	0.00216441	0.277774	1.08533
rs77017444	17	44028796	T	C	0.18403	-0.121901	0.0162702	6.76836e-14	-7.49229	1828936	0.176	-0.11954	0.016147	1.3288e-13	-7.40323	0.19785	0.00236133	0.00216503	0.27542	1.09067
rs62063266	17	44033488	C	T	0.184004	-0.121794	0.0162564	6.77889e-14	-7.49208	1828936	0.176	-0.11945	0.016133	1.3206e-13	-7.40408	0.19778	0.00234432	0.00216532	0.278956	1.08267
rs56002706	17	44000505	C	T	0.184219	-0.121819	0.0162602	6.79189e-14	-7.49183	1828936	0.1762	-0.11947	0.016137	1.3259e-13	-7.40348	0.19802	0.00234902	0.00216433	0.277774	1.08533
rs78637438	17	43945855	G	A	0.184193	-0.121817	0.0162603	6.79847e-14	-7.4917	1828936	0.1762	-0.11948	0.016137	1.3194e-13	-7.4041	0.19795	0.00233722	0.00216462	0.280259	1.07974
rs75690239	17	43941710	C	T	0.18423	-0.121845	0.0162642	6.80495e-14	-7.49158	1828936	0.1762	-0.11951	0.016141	1.3215e-13	-7.40413	0.19805	0.00233451	0.00216421	0.280726	1.07869
rs55876817	17	43958139	A	C	0.183832	-0.122912	0.0164073	6.81986e-14	-7.49129	1824450	0.176	-0.12058	0.016285	1.3154e-13	-7.40436	0.19726	0.00233206	0.00216747	0.281956	1.07594
rs62055547	17	43964755	C	T	0.184185	-0.121824	0.0162622	6.82215e-14	-7.49125	1828936	0.1761	-0.11949	0.016139	1.3202e-13	-7.4038	0.1981	0.00233408	0.002164	0.280769	1.07859
rs62054859	17	43940685	G	A	0.184219	-0.121785	0.0162573	6.83022e-14	-7.49109	1828936	0.1762	-0.11945	0.016134	1.329e-13	-7.40362	0.19802	0.00233474	0.00216433	0.280706	1.07874
rs62062269	17	44091092	G	C	0.183941	-0.121989	0.0162851	6.8462e-14	-7.49079	1828936	0.1759	-0.11965	0.016162	1.327e-13	-7.40317	0.19778	0.00233855	0.00216532	0.280142	1.08
rs62062777	17	44022068	G	A	0.184166	-0.121879	0.0162711	6.86126e-14	-7.4905	1828936	0.1761	-0.11953	0.016148	1.3401e-13	-7.40216	0.19805	0.00234889	0.00216421	0.277774	1.08533
rs62062297	17	44101004	A	G	0.183922	-0.121907	0.0162753	6.86955e-14	-7.49034	1828936	0.1759	-0.11958	0.016152	1.3234e-13	-7.40342	0.19773	0.00232722	0.00216553	0.282524	1.07467
rs79501144	17	43900697	C	T	0.184147	-0.121875	0.0162711	6.87169e-14	-7.4903	1828936	0.176	-0.11956	0.016148	1.3209e-13	-7.40401	0.19817	0.00231519	0.00216372	0.284616	1.07001
rs77009866	17	44110888	A	T	0.188041	-0.12191	0.0162762	6.88488e-14	-7.49005	1828936	0.1824	-0.1196	0.016153	1.3221e-13	-7.4042	0.19775	0.00230981	0.00216544	0.286122	1.06667
rs113793114	17	44037079	G	A	0.1842	-0.121801	0.0162623	6.89668e-14	-7.48982	1828936	0.1762	-0.11966	0.016139	1.2207e-13	-7.41434	0.19797	0.00214139	0.00216454	0.322514	0.989305
rs78962882	17	44084844	G	C	0.183922	-0.121845	0.0162683	6.9041e-14	-7.48968	1828936	0.1759	-0.1195	0.016145	1.347e-13	-7.40167	0.19773	0.00234454	0.00216553	0.278956	1.08267
rs62063300	17	44048350	T	C	0.182781	-0.121955	0.0162841	6.92861e-14	-7.48922	1827160	0.1751	-0.11962	0.01616	1.3424e-13	-7.40223	0.19598	0.00233504	0.00217281	0.282524	1.07467
rs62061720	17	44013189	C	T	0.184137	-0.121789	0.0162623	6.93602e-14	-7.48908	1828936	0.1761	-0.11944	0.016139	1.3524e-13	-7.40071	0.19797	0.00234925	0.00216454	0.277774	1.08533
rs62056784	17	43974889	C	G	0.188267	-0.121769	0.0162602	6.9529e-14	-7.48876	1828936	0.1826	-0.11942	0.016137	1.3568e-13	-7.40038	0.19802	0.00234902	0.00216433	0.277774	1.08533
rs62060859	17	44164133	G	A	0.183866	-0.12196	0.0162862	6.96337e-14	-7.48856	1828936	0.1758	-0.11965	0.016163	1.3316e-13	-7.40271	0.19775	0.00230981	0.00216544	0.286122	1.06667
rs79406732	17	43940497	C	T	0.184085	-0.121795	0.0162642	6.96669e-14	-7.4885	1828936	0.176	-0.11946	0.016141	1.3528e-13	-7.40103	0.198	0.00233456	0.00216441	0.280762	1.07861
rs2055796	17	43952191	A	T	0.188185	-0.121697	0.0162514	6.96966e-14	-7.48844	1828936	0.1825	-0.11936	0.016128	1.3564e-13	-7.40079	0.19797	0.00233728	0.00216454	0.280229	1.0798
rs62055461	17	43941350	C	T	0.184219	-0.121795	0.0162652	6.99009e-14	-7.48806	1828936	0.1762	-0.11946	0.016142	1.356e-13	-7.40057	0.19802	0.00233474	0.00216433	0.280706	1.07874
rs62057107	17	43896032	C	T	0.184185	-0.121828	0.0162701	7.00244e-14	-7.48782	1828936	0.1761	-0.11951	0.016147	1.3525e-13	-7.40137	0.1981	0.00231778	0.002164	0.284143	1.07106
rs73062374	3	45818144	G	A	0.127867	-0.154204	0.0205942	7.00572e-14	-7.48776	1832674	0.1268	-0.15609	0.020459	2.3544e-14	-7.62941	0.12971	-0.00188556	0.00256709	0.462636	-0.734513
rs55788597	17	44003397	T	A	0.184176	-0.123079	0.0164377	7.01334e-14	-7.48762	1822674	0.1761	-0.12073	0.016316	1.371e-13	-7.39949	0.198	0.00234911	0.00216441	0.277774	1.08533
rs62056777	17	43970303	G	A	0.184155	-0.121785	0.0162652	7.02273e-14	-7.48744	1828936	0.1761	-0.11943	0.016142	1.3765e-13	-7.39871	0.19802	0.00235479	0.00216433	0.276595	1.088
rs12150576	17	44015624	G	A	0.184149	-0.122844	0.016407	7.03174e-14	-7.48728	1824450	0.1761	-0.1205	0.016285	1.3641e-13	-7.39945	0.19795	0.00234356	0.00216462	0.278956	1.08267
rs74481389	17	44154607	T	C	0.183878	-0.12192	0.0162842	7.04585e-14	-7.48701	1828936	0.1758	-0.11961	0.016161	1.3486e-13	-7.40115	0.19778	0.00230968	0.00216532	0.286122	1.06667
rs62056840	17	43989689	T	C	0.1842	-0.121739	0.0162603	7.05119e-14	-7.48691	1828936	0.1762	-0.11939	0.016137	1.3803e-13	-7.39853	0.19797	0.00234925	0.00216454	0.277774	1.08533
rs76500077	17	44004076	T	C	0.184155	-0.121719	0.0162583	7.06837e-14	-7.48659	1828936	0.1761	-0.11937	0.016135	1.3761e-13	-7.3982	0.19802	0.00234902	0.00216433	0.277774	1.08533
rs55947022	17	44147574	G	A	0.183866	-0.12177	0.0162653	7.07559e-14	-7.48646	1828936	0.1758	-0.11946	0.016142	1.3542e-13	-7.40057	0.19775	0.00230981	0.00216544	0.286122	1.06667
rs62061707	17	44006954	T	C	0.183117	-0.121847	0.0162759	7.08026e-14	-7.48637	1828936	0.1753	-0.11948	0.016152	1.388e-13	-7.39723	0.19657	0.00236712	0.00217034	0.27542	1.09067
rs17691449	17	43964283	G	C	0.184174	-0.121707	0.0162572	7.08223e-14	-7.48634	1828936	0.1761	-0.11937	0.016134	1.3784e-13	-7.39866	0.19807	0.00233723	0.00216413	0.280148	1.07999
rs79115768	17	44021061	C	T	0.184166	-0.121779	0.0162672	7.0909e-14	-7.48618	1828936	0.1761	-0.11943	0.016144	1.3898e-13	-7.39779	0.19805	0.00234889	0.00216421	0.277774	1.08533
rs974292	17	44150464	T	C	0.183885	-0.12186	0.0162782	7.0971e-14	-7.48606	1828936	0.1758	-0.11955	0.016155	1.3617e-13	-7.40019	0.1978	0.00230959	0.00216524	0.286122	1.06667
rs17575423	17	44129253	T	C	0.183922	-0.12182	0.0162743	7.13132e-14	-7.48543	1828936	0.1759	-0.11951	0.016151	1.3681e-13	-7.39954	0.19773	0.0023099	0.00216553	0.286122	1.06667
rs2316774	17	43946642	T	C	0.184237	-0.121632	0.0162493	7.13372e-14	-7.48539	1828936	0.1762	-0.11929	0.016126	1.3891e-13	-7.39737	0.19807	0.00234242	0.00216413	0.279082	1.08238
rs10514898	17	44119636	A	C	0.183911	-0.12183	0.0162763	7.14742e-14	-7.48513	1828936	0.1759	-0.11952	0.016153	1.3688e-13	-7.39924	0.1977	0.00231003	0.00216565	0.286122	1.06667
rs17564591	17	44002062	A	C	0.184155	-0.121709	0.0162602	7.15107e-14	-7.48507	1828936	0.1761	-0.11936	0.016137	1.3917e-13	-7.39667	0.19802	0.00234902	0.00216433	0.277774	1.08533
rs62056837	17	43988884	T	C	0.184138	-0.121842	0.0162791	7.17863e-14	-7.48456	1827160	0.1761	-0.11951	0.016156	1.3861e-13	-7.39725	0.19795	0.00233202	0.00216462	0.281331	1.07733
rs56280951	17	44041107	G	A	0.182635	-0.121893	0.016286	7.17898e-14	-7.48456	1828936	0.1748	-0.11942	0.016162	1.4776e-13	-7.38894	0.19612	0.00247343	0.00217222	0.254842	1.13867
rs62061728	17	44017180	T	G	0.18413	-0.121744	0.0162662	7.18542e-14	-7.48444	1828936	0.1761	-0.1194	0.016143	1.3958e-13	-7.39639	0.19795	0.00234356	0.00216462	0.278956	1.08267
rs4441322	17	43955030	A	G	0.184155	-0.121666	0.0162563	7.19626e-14	-7.48424	1828936	0.1761	-0.11933	0.016133	1.4e-13	-7.39664	0.19802	0.0023359	0.00216433	0.280468	1.07927
rs62058968	17	44001228	G	A	0.18423	-0.121739	0.0162662	7.19988e-14	-7.48417	1828936	0.1762	-0.11939	0.016143	1.4041e-13	-7.39578	0.19805	0.00234889	0.00216421	0.277774	1.08533
rs62063275	17	44036287	A	G	0.184137	-0.121789	0.0162732	7.20618e-14	-7.48406	1828936	0.1761	-0.11944	0.01615	1.4089e-13	-7.39567	0.19797	0.00234925	0.00216454	0.277774	1.08533
rs62061725	17	44016157	G	C	0.184149	-0.122834	0.0164129	7.21191e-14	-7.48395	1824450	0.1761	-0.12049	0.016291	1.4015e-13	-7.39611	0.19795	0.00234356	0.00216462	0.278956	1.08267
rs3912061	17	44165098	C	T	0.183863	-0.1221	0.0163149	7.21225e-14	-7.48395	1827978	0.1758	-0.11979	0.016192	1.384e-13	-7.3981	0.19773	0.0023099	0.00216553	0.286122	1.06667
rs12150344	17	44143484	G	A	0.183911	-0.12181	0.0162763	7.2146e-14	-7.48391	1828936	0.1759	-0.1195	0.016153	1.3796e-13	-7.39801	0.1977	0.00231003	0.00216565	0.286122	1.06667
rs113537106	17	44016462	A	G	0.18413	-0.121714	0.0162642	7.2366e-14	-7.48351	1828936	0.1761	-0.11937	0.016141	1.4081e-13	-7.39545	0.19795	0.00234356	0.00216462	0.278956	1.08267
rs10445364	17	43916356	G	A	0.184218	-0.121917	0.0162919	7.24787e-14	-7.4833	1827160	0.1761	-0.1196	0.016169	1.3969e-13	-7.39687	0.19817	0.00231708	0.00216372	0.284224	1.07088
rs1467962	17	43978604	A	G	0.184166	-0.121669	0.0162592	7.26107e-14	-7.48306	1828936	0.1761	-0.11932	0.016136	1.4155e-13	-7.39465	0.19805	0.00234889	0.00216421	0.277774	1.08533
rs62064666	17	44082514	T	C	0.183686	-0.121759	0.0162715	7.26647e-14	-7.48296	1828936	0.1758	-0.11943	0.016148	1.4013e-13	-7.39596	0.19726	0.00232931	0.00216747	0.282524	1.07467
rs62060792	17	44141955	T	A	0.183911	-0.1217	0.0162644	7.28583e-14	-7.48261	1828936	0.1759	-0.11939	0.016141	1.3996e-13	-7.39669	0.1977	0.00231003	0.00216565	0.286122	1.06667
rs17770150	17	43964163	G	A	0.184185	-0.121659	0.0162592	7.29552e-14	-7.48244	1828936	0.1761	-0.11932	0.016136	1.4212e-13	-7.39465	0.1981	0.00233859	0.002164	0.27984	1.08068
rs12150127	17	44141732	G	A	0.183911	-0.12181	0.0162802	7.31538e-14	-7.48208	1828936	0.1759	-0.1195	0.016157	1.4034e-13	-7.39618	0.1977	0.00231003	0.00216565	0.286122	1.06667
rs62062798	17	44027383	A	G	0.183197	-0.121699	0.0162657	7.3245e-14	-7.48192	1828936	0.1752	-0.11927	0.016142	1.4859e-13	-7.3888	0.19696	0.00242896	0.00216872	0.262714	1.12
rs62062796	17	44027316	G	A	0.184103	-0.121742	0.0162721	7.34075e-14	-7.48163	1828936	0.176	-0.11937	0.016149	1.4478e-13	-7.39179	0.19805	0.00237197	0.00216421	0.273079	1.096
rs62055499	17	43953991	C	G	0.188267	-0.121606	0.0162543	7.34957e-14	-7.48147	1828936	0.1826	-0.11927	0.016131	1.4273e-13	-7.39384	0.19802	0.00233605	0.00216433	0.280436	1.07934
rs113756354	17	44013483	A	G	0.183332	-0.121663	0.0162619	7.3518e-14	-7.48143	1828936	0.1756	-0.11929	0.016138	1.4478e-13	-7.39187	0.19664	0.00237259	0.00217005	0.274247	1.09333
rs55905252	17	43955365	C	A	0.184166	-0.121616	0.0162563	7.36731e-14	-7.48115	1828936	0.1761	-0.11928	0.016133	1.4279e-13	-7.39354	0.19805	0.00233562	0.00216421	0.280498	1.0792
rs62056792	17	43976644	G	A	0.184148	-0.121629	0.0162583	7.37257e-14	-7.48106	1828936	0.1761	-0.11928	0.016135	1.4388e-13	-7.39262	0.198	0.00234911	0.00216441	0.277774	1.08533
rs17650258	17	44011073	G	A	0.184137	-0.121649	0.0162613	7.38024e-14	-7.48092	1828936	0.1761	-0.1193	0.016138	1.4439e-13	-7.39249	0.19797	0.00234925	0.00216454	0.277774	1.08533
rs62060785	17	44136634	G	A	0.183911	-0.12182	0.0162842	7.38292e-14	-7.48088	1828936	0.1759	-0.11951	0.016161	1.4138e-13	-7.39496	0.1977	0.00231003	0.00216565	0.286122	1.06667
rs62062286	17	44096486	C	T	0.184149	-0.121708	0.0162693	7.38393e-14	-7.48086	1828936	0.1762	-0.11926	0.016146	1.507e-13	-7.38635	0.19783	0.00244802	0.00216511	0.258195	1.13067
rs55874169	17	44014384	G	A	0.184137	-0.121659	0.0162632	7.39694e-14	-7.48063	1828936	0.1761	-0.11931	0.01614	1.4438e-13	-7.39219	0.19797	0.00234925	0.00216454	0.277774	1.08533
rs62055470	17	43943657	A	G	0.18423	-0.121655	0.0162632	7.41046e-14	-7.48039	1828936	0.1762	-0.11932	0.01614	1.4388e-13	-7.39281	0.19805	0.00233504	0.00216421	0.280617	1.07893
rs62061715	17	44011526	A	G	0.184148	-0.121639	0.0162612	7.41493e-14	-7.48031	1828936	0.1761	-0.11929	0.016138	1.4474e-13	-7.39187	0.198	0.00234911	0.00216441	0.277774	1.08533
rs62056760	17	43968572	G	A	0.184237	-0.121617	0.0162592	7.43931e-14	-7.47988	1828936	0.1762	-0.11928	0.016136	1.4405e-13	-7.39217	0.19807	0.002337	0.00216413	0.280194	1.07988
rs2099151	17	43979822	A	T	0.188259	-0.121609	0.0162583	7.44191e-14	-7.47983	1828936	0.1826	-0.11926	0.016135	1.4523e-13	-7.39139	0.198	0.00234911	0.00216441	0.277774	1.08533
rs62057147	17	43903298	G	A	0.184526	-0.12131	0.0162185	7.44491e-14	-7.47978	1828936	0.1765	-0.119	0.016095	1.4289e-13	-7.3936	0.19834	0.00231044	0.00216302	0.285451	1.06815
rs56234850	17	44060248	G	A	0.184004	-0.121482	0.0162415	7.44986e-14	-7.47969	1828936	0.176	-0.11912	0.016118	1.4667e-13	-7.3905	0.19778	0.00236164	0.00216532	0.27542	1.09067
rs79857651	17	44013475	G	A	0.183314	-0.121653	0.0162649	7.46342e-14	-7.47945	1828936	0.1756	-0.11928	0.016141	1.4721e-13	-7.38988	0.19659	0.00237281	0.00217026	0.274247	1.09333
rs62056775	17	43969952	T	C	0.184148	-0.121635	0.0162632	7.48134e-14	-7.47914	1828936	0.1761	-0.11928	0.01614	1.4645e-13	-7.39033	0.198	0.00235488	0.00216441	0.276595	1.088
rs62060810	17	44148674	A	G	0.183878	-0.12176	0.0162802	7.48853e-14	-7.47901	1828936	0.1758	-0.11945	0.016157	1.4341e-13	-7.39308	0.19778	0.00230968	0.00216532	0.286122	1.06667
rs62060846	17	44154461	A	C	0.183878	-0.12176	0.0162802	7.48853e-14	-7.47901	1828936	0.1758	-0.11945	0.016157	1.4335e-13	-7.39308	0.19778	0.00230968	0.00216532	0.286122	1.06667
rs12493913	3	45822072	T	C	0.374368	-0.109047	0.014581	7.50644e-14	-7.47869	1703008	0.3702	-0.10627	0.01449	2.2317e-13	-7.33402	0.38076	0.00277685	0.00177625	0.117978	1.56332
rs11079721	17	43840107	C	A	0.184022	-0.121544	0.0162523	7.51533e-14	-7.47854	1828936	0.1759	-0.11923	0.016129	1.4428e-13	-7.39227	0.198	0.00231366	0.00216441	0.28509	1.06895
rs75407602	19	10397230	C	T	0.145152	0.265422	0.0354929	7.53676e-14	7.47816	1635802	0.04225	0.2671	0.035461	4.9884e-14	7.53222	0.29269	0.00167835	0.00189562	0.375951	0.885382
rs62056801	17	43979504	G	A	0.184155	-0.121579	0.0162583	7.54717e-14	-7.47798	1828936	0.1761	-0.11923	0.016135	1.4704e-13	-7.38953	0.19802	0.00234902	0.00216433	0.277774	1.08533
rs78238042	17	43948159	G	A	0.184219	-0.121586	0.0162593	7.54852e-14	-7.47796	1828936	0.1762	-0.11925	0.016136	1.4614e-13	-7.39031	0.19802	0.00233605	0.00216433	0.280436	1.07934
rs62061730	17	44017342	A	G	0.184148	-0.121613	0.0162632	7.55711e-14	-7.47781	1828936	0.1761	-0.11927	0.01614	1.4689e-13	-7.38971	0.198	0.00234334	0.00216441	0.278956	1.08267
rs62055500	17	43954134	G	A	0.184166	-0.121606	0.0162622	7.55754e-14	-7.4778	1828936	0.1761	-0.11927	0.016139	1.4672e-13	-7.39017	0.19805	0.00233562	0.00216421	0.280498	1.0792
rs4371195	17	43986420	A	G	0.184038	-0.12159	0.0162604	7.56345e-14	-7.4777	1828936	0.1761	-0.11924	0.016137	1.4809e-13	-7.38923	0.1977	0.00235045	0.00216565	0.277774	1.08533
rs62055496	17	43953307	C	T	0.184174	-0.121607	0.0162632	7.57954e-14	-7.47742	1828936	0.1761	-0.11927	0.01614	1.4717e-13	-7.38971	0.19807	0.00233674	0.00216413	0.280249	1.07976
rs62061708	17	44006956	A	G	0.183117	-0.121671	0.0162729	7.60736e-14	-7.47694	1828936	0.1753	-0.11931	0.016149	1.4869e-13	-7.38807	0.19657	0.00236133	0.00217034	0.276595	1.088
rs62063278	17	44036914	C	T	0.183531	-0.12155	0.0162567	7.60841e-14	-7.47692	1828936	0.1756	-0.11918	0.016133	1.4986e-13	-7.38734	0.19718	0.00237013	0.0021678	0.274247	1.09333
rs62062295	17	44100906	A	G	0.183922	-0.121687	0.0162753	7.61412e-14	-7.47682	1828936	0.1759	-0.11936	0.016152	1.4723e-13	-7.3898	0.19773	0.00232722	0.00216553	0.282524	1.07467
rs56249311	17	44003599	C	T	0.184137	-0.121589	0.0162623	7.61672e-14	-7.47678	1828936	0.1761	-0.11924	0.016139	1.4871e-13	-7.38831	0.19797	0.00234925	0.00216454	0.277774	1.08533
rs62055548	17	43964899	A	G	0.184174	-0.121557	0.0162582	7.62384e-14	-7.47665	1828936	0.1761	-0.11922	0.016135	1.4813e-13	-7.38891	0.19807	0.00233723	0.00216413	0.280148	1.07999
rs17563965	17	43990919	A	G	0.18423	-0.121459	0.0162454	7.63129e-14	-7.47653	1828936	0.1762	-0.11911	0.016122	1.4869e-13	-7.38804	0.19805	0.00234889	0.00216421	0.277774	1.08533
rs62064674	17	44088772	C	A	0.183922	-0.121639	0.0162703	7.65481e-14	-7.47612	1828936	0.1759	-0.1193	0.016147	1.4835e-13	-7.38837	0.19773	0.00233877	0.00216553	0.280142	1.08
rs17650417	17	44013103	G	T	0.184085	-0.1216	0.0162652	7.65801e-14	-7.47607	1828936	0.176	-0.11909	0.016142	1.6095e-13	-7.37765	0.198	0.0025098	0.00216441	0.246222	1.15957
rs77561671	17	43976627	G	T	0.184168	-0.122649	0.016406	7.66843e-14	-7.47589	1824450	0.1761	-0.1203	0.016284	1.499e-13	-7.38762	0.198	0.00234911	0.00216441	0.277774	1.08533
rs79492906	17	43984864	C	T	0.184155	-0.121549	0.0162593	7.68041e-14	-7.47568	1828936	0.1761	-0.1192	0.016136	1.4999e-13	-7.38721	0.19802	0.00234902	0.00216433	0.277774	1.08533
rs74509629	17	43985597	C	T	0.184155	-0.121569	0.0162622	7.68842e-14	-7.47555	1828936	0.1761	-0.11922	0.016139	1.5021e-13	-7.38707	0.19802	0.00234902	0.00216433	0.277774	1.08533
rs2158072	17	43950195	T	C	0.184211	-0.121537	0.0162583	7.69741e-14	-7.47539	1828936	0.1762	-0.1192	0.016135	1.4917e-13	-7.38767	0.198	0.00233696	0.00216441	0.280267	1.07972
rs62061721	17	44013346	T	C	0.184148	-0.121573	0.0162642	7.72653e-14	-7.4749	1828936	0.1761	-0.11923	0.016141	1.5064e-13	-7.38678	0.198	0.00234334	0.00216441	0.278956	1.08267
rs62060764	17	44133633	A	G	0.18393	-0.12167	0.0162772	7.72939e-14	-7.47485	1828936	0.1759	-0.11936	0.016154	1.4829e-13	-7.38888	0.19775	0.00230981	0.00216544	0.286122	1.06667
rs62055478	17	43945938	C	T	0.184193	-0.121587	0.0162662	7.7306e-14	-7.47483	1828936	0.1762	-0.11925	0.016143	1.5012e-13	-7.3871	0.19795	0.00233722	0.00216462	0.280259	1.07974
rs12150570	17	44126218	G	A	0.18393	-0.121654	0.0162752	7.73285e-14	-7.47479	1828936	0.1759	-0.11935	0.016152	1.4786e-13	-7.38918	0.19775	0.00230403	0.00216544	0.287329	1.064
rs17651483	17	44058861	C	A	0.184004	-0.121442	0.0162475	7.7504e-14	-7.47449	1828936	0.176	-0.11908	0.016124	1.5234e-13	-7.38526	0.19778	0.00236164	0.00216532	0.27542	1.09067
rs62062778	17	44022528	A	G	0.184103	-0.121625	0.0162721	7.7546e-14	-7.47442	1828936	0.176	-0.11927	0.016149	1.5146e-13	-7.3856	0.19805	0.00235466	0.00216421	0.276595	1.088
rs974291	17	44150480	A	T	0.188059	-0.12167	0.0162782	7.75629e-14	-7.47439	1828936	0.1824	-0.11936	0.016155	1.4882e-13	-7.38842	0.1978	0.00230959	0.00216524	0.286122	1.06667
rs77489223	17	43937736	C	T	0.184238	-0.121646	0.0162751	7.75928e-14	-7.47434	1827160	0.1762	-0.11931	0.016152	1.5093e-13	-7.3867	0.19805	0.00233559	0.00216421	0.280503	1.07919
rs77950913	17	44146451	T	C	0.183866	-0.12175	0.0162891	7.76157e-14	-7.4743	1828936	0.1758	-0.11944	0.016166	1.4891e-13	-7.38835	0.19775	0.00230981	0.00216544	0.286122	1.06667
rs56369036	17	43841571	T	A	0.206206	-0.123123	0.0164735	7.77763e-14	-7.47403	1544291	0.2127	-0.12081	0.016352	1.4919e-13	-7.38809	0.19778	0.00231324	0.00216532	0.28538	1.06831
rs62062265	17	44090035	C	G	0.18801	-0.121889	0.016309	7.79501e-14	-7.47373	1827160	0.1824	-0.11955	0.016186	1.5125e-13	-7.38601	0.19765	0.00233913	0.00216586	0.280142	1.08
rs112074397	17	44131022	T	C	0.183922	-0.12168	0.0162812	7.80054e-14	-7.47364	1828936	0.1759	-0.11937	0.016158	1.4952e-13	-7.38767	0.19773	0.0023099	0.00216553	0.286122	1.06667
rs56036719	17	43943974	C	T	0.184275	-0.121505	0.0162583	7.81503e-14	-7.4734	1828936	0.1763	-0.11917	0.016135	1.5159e-13	-7.38581	0.198	0.00233454	0.00216441	0.280766	1.0786
rs111259120	17	44133534	C	T	0.183949	-0.12275	0.0164249	7.81553e-14	-7.47339	1824450	0.1759	-0.12044	0.016303	1.4985e-13	-7.3876	0.19775	0.00230981	0.00216544	0.286122	1.06667
rs1467966	17	43984399	C	T	0.184166	-0.121489	0.0162563	7.81739e-14	-7.47336	1828936	0.1761	-0.11914	0.016133	1.5292e-13	-7.38486	0.19805	0.00234889	0.00216421	0.277774	1.08533
rs62063683	17	44131717	G	A	0.183941	-0.12166	0.0162792	7.81957e-14	-7.47332	1828936	0.1759	-0.11935	0.016156	1.4956e-13	-7.38735	0.19778	0.00230968	0.00216532	0.286122	1.06667
rs80233201	17	43971481	T	C	0.184194	-0.122619	0.0164079	7.82956e-14	-7.47315	1824450	0.1761	-0.12027	0.016286	1.5244e-13	-7.38487	0.19807	0.0023488	0.00216413	0.277774	1.08533
rs62059003	17	44002431	C	T	0.184155	-0.121549	0.0162652	7.8417e-14	-7.47295	1828936	0.1761	-0.1192	0.016142	1.5334e-13	-7.38446	0.19802	0.00234902	0.00216433	0.277774	1.08533
rs55881134	17	44109248	G	A	0.18393	-0.12164	0.0162782	7.86563e-14	-7.47255	1828936	0.1759	-0.11933	0.016155	1.5036e-13	-7.38657	0.19775	0.00230981	0.00216544	0.286122	1.06667
rs17650381	17	44013024	T	C	0.184155	-0.121533	0.0162652	7.89972e-14	-7.47198	1828936	0.1761	-0.11919	0.016142	1.5347e-13	-7.38384	0.19802	0.00234325	0.00216433	0.278956	1.08267
rs56146262	17	43931907	C	A	0.184022	-0.121621	0.0162772	7.90492e-14	-7.47189	1828936	0.176	-0.11931	0.016154	1.5184e-13	-7.38579	0.19783	0.00231143	0.00216512	0.285711	1.06758
rs112116311	17	43989898	T	G	0.184193	-0.121509	0.0162633	7.93439e-14	-7.4714	1828936	0.1762	-0.11916	0.01614	1.5483e-13	-7.3829	0.19795	0.00234933	0.00216462	0.277774	1.08533
rs199445	17	44817408	C	T	0.175336	-0.124288	0.0166358	7.95188e-14	-7.47111	1828936	0.1686	-0.12201	0.01651	1.4648e-13	-7.39007	0.18693	0.00227832	0.00221237	0.303099	1.02981
rs11575895	17	43971785	A	G	0.184174	-0.121669	0.016286	7.97293e-14	-7.47077	1827160	0.1761	-0.11932	0.016163	1.5541e-13	-7.38229	0.19805	0.00234889	0.00216421	0.277774	1.08533
rs62056789	17	43975415	A	C	0.184178	-0.121749	0.0162979	8.00597e-14	-7.47022	1827978	0.1761	-0.1194	0.016175	1.5604e-13	-7.38176	0.19807	0.0023488	0.00216413	0.277774	1.08533
rs62054842	17	43937162	C	T	0.184219	-0.121576	0.0162751	8.01582e-14	-7.47006	1827160	0.1762	-0.11924	0.016152	1.5562e-13	-7.38237	0.198	0.00233614	0.00216441	0.280436	1.07934
rs17563986	17	43991272	A	G	0.184148	-0.121509	0.0162662	8.0173e-14	-7.47004	1828936	0.1761	-0.11916	0.016143	1.5648e-13	-7.38153	0.198	0.00234911	0.00216441	0.277774	1.08533
rs62062788	17	44024906	A	G	0.184119	-0.121559	0.0162732	8.02393e-14	-7.46993	1828936	0.1761	-0.11921	0.01615	1.5658e-13	-7.38142	0.19792	0.00234947	0.00216474	0.277774	1.08533
rs62055466	17	43942656	G	A	0.184211	-0.121485	0.0162632	8.02451e-14	-7.46992	1828936	0.1762	-0.11915	0.01614	1.5529e-13	-7.38228	0.198	0.00233498	0.00216441	0.280676	1.0788
rs56194412	17	43960600	T	C	0.18423	-0.12144	0.0162573	8.02614e-14	-7.46989	1828936	0.1762	-0.1191	0.016134	1.5557e-13	-7.38193	0.19805	0.00233993	0.00216421	0.27961	1.0812
rs34283254	17	43902861	C	A	0.184158	-0.121506	0.0162661	8.0276e-14	-7.46987	1828936	0.176	-0.11919	0.016143	1.5463e-13	-7.38339	0.1982	0.00231561	0.00216359	0.284502	1.07026
rs62060835	17	44152390	C	T	0.183885	-0.12161	0.0162802	8.03203e-14	-7.46979	1828936	0.1758	-0.1193	0.016157	1.538e-13	-7.3838	0.1978	0.00230959	0.00216524	0.286122	1.06667
rs79649865	17	44130587	T	G	0.183949	-0.122784	0.0164378	8.04314e-14	-7.46961	1824450	0.1759	-0.12048	0.016316	1.5301e-13	-7.38416	0.19775	0.00230403	0.00216544	0.287329	1.064
rs75944932	17	44072423	A	C	0.206423	-0.122975	0.0164635	8.04565e-14	-7.46957	1546067	0.213	-0.12065	0.016342	1.5466e-13	-7.38282	0.19787	0.00232543	0.00216495	0.282766	1.07413
rs55682376	17	43991888	G	A	0.184155	-0.121419	0.0162553	8.0495e-14	-7.46951	1828936	0.1761	-0.11907	0.016132	1.5658e-13	-7.38098	0.19802	0.00234902	0.00216433	0.277774	1.08533
rs12150516	17	43944519	C	T	0.183741	-0.121467	0.0162623	8.06351e-14	-7.46928	1832674	0.1755	-0.11913	0.016139	1.5633e-13	-7.3815	0.19797	0.00233731	0.00216454	0.280223	1.07982
rs62056778	17	43971604	C	G	0.188296	-0.121429	0.0162572	8.06781e-14	-7.46921	1828936	0.1826	-0.11908	0.016134	1.5767e-13	-7.38069	0.1981	0.00234866	0.002164	0.277774	1.08533
rs62060836	17	44152447	G	A	0.183885	-0.12158	0.0162782	8.0892e-14	-7.46886	1828936	0.1758	-0.11927	0.016155	1.5487e-13	-7.38285	0.1978	0.00230959	0.00216524	0.286122	1.06667
rs62054428	17	43822511	G	A	0.184263	-0.121534	0.0162741	8.14514e-14	-7.46795	1827160	0.1762	-0.11923	0.016151	1.5583e-13	-7.38221	0.19812	0.002304	0.00216392	0.286996	1.06474
rs2316952	17	44139190	G	C	0.183911	-0.12155	0.0162763	8.14655e-14	-7.46793	1828936	0.1759	-0.11924	0.016153	1.5592e-13	-7.38191	0.1977	0.00231003	0.00216565	0.286122	1.06667
rs55972730	17	44155707	C	T	0.183885	-0.121594	0.0162822	8.14748e-14	-7.46792	1828936	0.1758	-0.11929	0.016159	1.555e-13	-7.38226	0.1978	0.00230381	0.00216524	0.287329	1.064
rs753236	17	43946318	T	C	0.18539	-0.121264	0.0162387	8.16833e-14	-7.46758	1828533	0.1772	-0.11895	0.016116	1.571e-13	-7.38086	0.19948	0.00231376	0.00215836	0.283721	1.072
rs55690782	17	44137311	G	A	0.183961	-0.122714	0.0164338	8.19479e-14	-7.46715	1824450	0.1759	-0.12041	0.016312	1.5618e-13	-7.38168	0.19778	0.0023039	0.00216532	0.287329	1.064
rs62061726	17	44016341	G	A	0.1842	-0.121443	0.0162642	8.21039e-14	-7.4669	1828936	0.1762	-0.1191	0.016141	1.6023e-13	-7.37872	0.19797	0.00234347	0.00216454	0.278956	1.08267
rs62063677	17	44129885	C	T	0.183922	-0.12156	0.0162802	8.22149e-14	-7.46673	1828936	0.1759	-0.11925	0.016157	1.5716e-13	-7.3807	0.19773	0.0023099	0.00216553	0.286122	1.06667
rs62060801	17	44145860	A	G	0.183867	-0.12169	0.0162981	8.2338e-14	-7.46653	1827160	0.1758	-0.11938	0.016175	1.5773e-13	-7.38053	0.19773	0.0023099	0.00216553	0.286122	1.06667
rs62056805	17	43983363	G	A	0.184155	-0.121399	0.0162593	8.23828e-14	-7.46646	1828936	0.1761	-0.11905	0.016136	1.6122e-13	-7.37791	0.19802	0.00234902	0.00216433	0.277774	1.08533
rs12150558	17	44151156	T	C	0.183866	-0.12154	0.0162782	8.24151e-14	-7.46641	1828936	0.1758	-0.11923	0.016155	1.5754e-13	-7.38038	0.19775	0.00230981	0.00216544	0.286122	1.06667
rs62062268	17	44090858	C	T	0.183911	-0.121619	0.0162891	8.25111e-14	-7.46625	1828936	0.1759	-0.11928	0.016166	1.602e-13	-7.37845	0.1977	0.0023389	0.00216565	0.280142	1.08
rs62054857	17	43939936	G	A	0.184137	-0.121366	0.0162553	8.25276e-14	-7.46623	1828936	0.1761	-0.11903	0.016132	1.6032e-13	-7.3785	0.19797	0.00233585	0.00216454	0.280522	1.07915
rs78590209	17	44098862	A	G	0.183886	-0.121603	0.0162872	8.25468e-14	-7.4662	1828936	0.1759	-0.11927	0.016164	1.597e-13	-7.37874	0.19763	0.00233344	0.00216594	0.281331	1.07733
rs1467963	17	43978934	T	G	0.184174	-0.121489	0.0162721	8.26224e-14	-7.46607	1827160	0.1761	-0.11914	0.016149	1.614e-13	-7.37755	0.19805	0.00234889	0.00216421	0.277774	1.08533
rs56364632	17	43956642	T	C	0.18413	-0.12136	0.0162563	8.30502e-14	-7.46539	1828936	0.1761	-0.11902	0.016133	1.6141e-13	-7.37743	0.19795	0.00233982	0.00216462	0.279725	1.08094
rs1078268	17	44075901	A	G	0.184076	-0.121474	0.0162732	8.35142e-14	-7.46466	1828533	0.1761	-0.11913	0.01615	1.6255e-13	-7.37647	0.1978	0.00234423	0.00216524	0.278956	1.08267
rs3912062	17	44165069	A	G	0.183368	-0.121563	0.0162856	8.36646e-14	-7.46442	1828936	0.1755	-0.11933	0.016162	1.5436e-13	-7.38337	0.19691	0.00223255	0.00216892	0.303323	1.02933
rs62056800	17	43979468	T	A	0.184148	-0.121399	0.0162642	8.38181e-14	-7.46418	1828936	0.1761	-0.11905	0.016141	1.6375e-13	-7.37563	0.198	0.00234911	0.00216441	0.277774	1.08533
rs62055956	17	43854449	C	T	0.184979	-0.122221	0.0163749	8.397e-14	-7.46394	1824450	0.177	-0.11996	0.016253	1.5738e-13	-7.38079	0.19866	0.00226134	0.00216171	0.29552	1.04609
rs62062136	17	44116312	T	C	0.183941	-0.12135	0.0162584	8.40487e-14	-7.46382	1828936	0.1759	-0.11904	0.016135	1.6107e-13	-7.37775	0.19778	0.00230968	0.00216532	0.286122	1.06667
rs12150229	17	44015446	A	G	0.183597	-0.12132	0.0162546	8.41241e-14	-7.4637	1828936	0.1756	-0.11891	0.016131	1.6874e-13	-7.37152	0.19736	0.00240977	0.00216706	0.266138	1.112
rs62055932	17	43848412	A	G	0.183941	-0.121251	0.0162475	8.47193e-14	-7.46277	1828936	0.1759	-0.11894	0.016124	1.6226e-13	-7.37658	0.19778	0.0023113	0.00216532	0.285783	1.06742
rs62057103	17	43887480	T	C	0.184718	-0.121364	0.0162629	8.48118e-14	-7.46263	1828936	0.1766	-0.11904	0.01614	1.6354e-13	-7.37546	0.19869	0.00232387	0.00216158	0.282341	1.07508
rs9944484	17	43990662	G	A	0.1843	-0.121173	0.0162374	8.48466e-14	-7.46258	1828936	0.1763	-0.11883	0.016114	1.6528e-13	-7.37433	0.19807	0.00234303	0.00216413	0.278956	1.08267
rs62062783	17	44023520	T	G	0.184137	-0.121459	0.0162761	8.495e-14	-7.46242	1828936	0.1761	-0.11911	0.016153	1.6575e-13	-7.37386	0.19797	0.00234925	0.00216454	0.277774	1.08533
rs17572627	17	44058629	T	A	0.18402	-0.122412	0.0164051	8.53384e-14	-7.46182	1822674	0.176	-0.12005	0.016283	1.6709e-13	-7.37272	0.19775	0.00236178	0.00216544	0.27542	1.09067
rs1107820	17	44135359	T	C	0.18393	-0.12144	0.0162752	8.54617e-14	-7.46163	1828936	0.1759	-0.11913	0.016152	1.636e-13	-7.37556	0.19775	0.00230981	0.00216544	0.286122	1.06667
rs62064671	17	44086100	T	C	0.18393	-0.121379	0.0162673	8.55401e-14	-7.4615	1828936	0.1759	-0.11904	0.016144	1.6606e-13	-7.37364	0.19775	0.00233868	0.00216544	0.280142	1.08
rs111853996	17	44130878	A	G	0.183922	-0.12153	0.0162891	8.60019e-14	-7.4608	1828936	0.1759	-0.11922	0.016166	1.6441e-13	-7.37474	0.19773	0.0023099	0.00216553	0.286122	1.06667
rs55937610	17	43960283	A	G	0.184148	-0.121307	0.0162593	8.60156e-14	-7.46077	1828936	0.1761	-0.11897	0.016136	1.6674e-13	-7.37295	0.198	0.0023367	0.00216441	0.280322	1.0796
rs55960528	17	43968994	T	C	0.184186	-0.12242	0.0164089	8.61376e-14	-7.46059	1824450	0.1761	-0.12009	0.016287	1.6658e-13	-7.37337	0.19805	0.00233009	0.00216421	0.281638	1.07665
rs4255816	17	44010364	C	G	0.188267	-0.121379	0.0162702	8.6375e-14	-7.46022	1828936	0.1826	-0.11903	0.016147	1.6868e-13	-7.37165	0.19802	0.00234902	0.00216433	0.277774	1.08533
rs55685451	17	44001957	T	G	0.184148	-0.121359	0.0162682	8.65848e-14	-7.45991	1828936	0.1761	-0.11901	0.016145	1.6848e-13	-7.37132	0.198	0.00234911	0.00216441	0.277774	1.08533
rs62059004	17	44003893	A	G	0.184148	-0.121409	0.0162751	8.66557e-14	-7.4598	1828936	0.1761	-0.11906	0.016152	1.6889e-13	-7.37122	0.198	0.00234911	0.00216441	0.277774	1.08533
rs55894109	17	43957221	C	T	0.184211	-0.121286	0.0162593	8.68505e-14	-7.4595	1828936	0.1762	-0.11895	0.016136	1.6882e-13	-7.37172	0.198	0.002336	0.00216441	0.280464	1.07928
rs62055517	17	43956425	C	T	0.184111	-0.12139	0.0162732	8.68596e-14	-7.45949	1828936	0.1761	-0.11905	0.01615	1.6847e-13	-7.37152	0.1979	0.00233966	0.00216483	0.279803	1.08076
rs79252344	17	44120608	A	G	0.183922	-0.12138	0.0162753	8.78861e-14	-7.45794	1828936	0.1759	-0.11907	0.016152	1.6805e-13	-7.37184	0.19773	0.0023099	0.00216553	0.286122	1.06667
rs76307183	17	44142121	G	A	0.183904	-0.12131	0.0162674	8.83314e-14	-7.45727	1828936	0.1759	-0.119	0.016144	1.6904e-13	-7.37116	0.19768	0.00231012	0.00216573	0.286122	1.06667
rs111370985	17	43852742	T	C	0.183505	-0.121246	0.0162587	8.83405e-14	-7.45726	1828936	0.1756	-0.11894	0.016135	1.6856e-13	-7.37155	0.19711	0.00230555	0.00216809	0.287601	1.0634
rs62060794	17	44142566	C	T	0.183866	-0.12139	0.0162782	8.83867e-14	-7.45719	1828936	0.1758	-0.11908	0.016155	1.6911e-13	-7.37109	0.19775	0.00230981	0.00216544	0.286122	1.06667
rs1864324	17	43977702	C	T	0.184174	-0.121279	0.0162652	8.8954e-14	-7.45635	1828936	0.1761	-0.11893	0.016142	1.7326e-13	-7.36774	0.19807	0.0023488	0.00216413	0.277774	1.08533
rs62055551	17	43965687	C	G	0.188404	-0.121256	0.0162642	8.95987e-14	-7.4554	1828936	0.1828	-0.11892	0.016141	1.7358e-13	-7.36757	0.19805	0.002336	0.00216421	0.280419	1.07938
rs79065019	17	44124535	T	C	0.183967	-0.121291	0.0162693	8.97286e-14	-7.4552	1828936	0.176	-0.11901	0.016146	1.6947e-13	-7.37087	0.19768	0.00228124	0.00216573	0.292188	1.05333
rs62060786	17	44136763	C	T	0.183911	-0.12143	0.0162882	8.97924e-14	-7.45511	1828936	0.1759	-0.11912	0.016165	1.7194e-13	-7.36901	0.1977	0.00231003	0.00216565	0.286122	1.06667
rs62062813	17	44032956	G	A	0.183675	-0.121216	0.0162606	9.0173e-14	-7.45455	1828936	0.1758	-0.11895	0.016137	1.6869e-13	-7.37126	0.19723	0.00226586	0.0021676	0.295869	1.04533
rs2055795	17	43951995	C	T	0.184166	-0.121242	0.0162642	9.02019e-14	-7.45451	1828936	0.1761	-0.11891	0.016141	1.7456e-13	-7.36695	0.19805	0.00233161	0.00216421	0.281324	1.07735
rs62063276	17	44036408	T	G	0.183285	-0.119815	0.016073	9.02507e-14	-7.45444	1760755	0.1742	-0.11746	0.015948	1.7658e-13	-7.36519	0.198	0.00235488	0.00216441	0.276595	1.088
rs62056782	17	43974230	C	T	0.184155	-0.121209	0.0162602	9.03346e-14	-7.45432	1828936	0.1761	-0.11886	0.016137	1.7618e-13	-7.36568	0.19802	0.00234902	0.00216433	0.277774	1.08533
rs77138434	17	44159555	C	A	0.183866	-0.12137	0.0162822	9.04513e-14	-7.45415	1828936	0.1758	-0.11906	0.016159	1.7317e-13	-7.36803	0.19775	0.00230981	0.00216544	0.286122	1.06667
rs79782347	17	44146567	T	C	0.183866	-0.12142	0.0162891	9.05236e-14	-7.45404	1828936	0.1758	-0.11911	0.016166	1.7303e-13	-7.36793	0.19775	0.00230981	0.00216544	0.286122	1.06667
rs56303672	17	43996960	A	G	0.1842	-0.121219	0.0162623	9.05345e-14	-7.45403	1828936	0.1762	-0.11887	0.016139	1.7663e-13	-7.36539	0.19797	0.00234925	0.00216454	0.277774	1.08533
rs62061727	17	44017124	G	T	0.184119	-0.121264	0.0162682	9.05373e-14	-7.45402	1828936	0.1761	-0.11892	0.016145	1.7646e-13	-7.36575	0.19792	0.0023437	0.00216474	0.278956	1.08267
rs1873616	3	46143602	T	C	0.773368	0.122639	0.0164533	9.06928e-14	7.4538	1828676	0.7731	0.12148	0.016344	1.0655e-13	7.4327	0.77383	-0.00115921	0.00206168	0.573936	-0.562264
rs62055497	17	43953529	A	G	0.184163	-0.121296	0.0162731	9.07196e-14	-7.45376	1827160	0.1761	-0.11896	0.01615	1.7566e-13	-7.36594	0.19802	0.00233594	0.00216433	0.280459	1.07929
rs62062281	17	44094112	A	G	0.18393	-0.121303	0.0162743	9.07806e-14	-7.45367	1828936	0.1759	-0.11897	0.016151	1.7603e-13	-7.36611	0.19775	0.00233291	0.00216544	0.281331	1.07733
rs78077519	17	44010984	G	A	0.184137	-0.121219	0.0162632	9.08469e-14	-7.45357	1828936	0.1761	-0.11887	0.01614	1.7681e-13	-7.36493	0.19797	0.00234925	0.00216454	0.277774	1.08533
rs62056806	17	43983801	A	G	0.184166	-0.121149	0.0162543	9.09984e-14	-7.45335	1828936	0.1761	-0.1188	0.016131	1.7761e-13	-7.3647	0.19805	0.00234889	0.00216421	0.277774	1.08533
rs7687	17	44103296	T	C	0.183924	-0.121437	0.0162931	9.10397e-14	-7.45329	1828533	0.1759	-0.11911	0.01617	1.759e-13	-7.36611	0.19773	0.00232722	0.00216553	0.282524	1.07467
rs55864131	17	44163411	T	C	0.183848	-0.12123	0.0162654	9.10596e-14	-7.45326	1828936	0.1758	-0.11892	0.016142	1.7436e-13	-7.36712	0.1977	0.00231003	0.00216565	0.286122	1.06667
rs62056781	17	43973899	T	C	0.184194	-0.122329	0.0164129	9.1084e-14	-7.45323	1824450	0.1761	-0.11998	0.016291	1.7771e-13	-7.3648	0.19807	0.0023488	0.00216413	0.277774	1.08533
rs62055465	17	43942046	T	A	0.184219	-0.121185	0.0162602	9.13633e-14	-7.45282	1828936	0.1762	-0.11885	0.016137	1.7722e-13	-7.36506	0.19802	0.00233474	0.00216433	0.280706	1.07874
rs17574604	17	44111613	A	G	0.18393	-0.12125	0.0162693	9.1467e-14	-7.45267	1828936	0.1759	-0.11894	0.016146	1.752e-13	-7.36653	0.19775	0.00230981	0.00216544	0.286122	1.06667
rs17652961	17	44108355	G	A	0.183941	-0.121201	0.0162633	9.16442e-14	-7.45242	1828936	0.1759	-0.11888	0.01614	1.7645e-13	-7.36555	0.19778	0.00232122	0.00216532	0.28372	1.072
rs62060852	17	44160050	G	A	0.183897	-0.12241	0.0164259	9.17701e-14	-7.45224	1824450	0.1758	-0.1201	0.016304	1.7517e-13	-7.36629	0.19778	0.00230968	0.00216532	0.286122	1.06667
rs62055541	17	43962017	G	C	0.184166	-0.121159	0.0162582	9.18117e-14	-7.45218	1828936	0.1761	-0.11882	0.016135	1.7871e-13	-7.36412	0.19805	0.00233936	0.00216421	0.279729	1.08093
rs55780945	17	44040120	C	T	0.183967	-0.121152	0.0162574	9.18665e-14	-7.4521	1828936	0.176	-0.11879	0.016134	1.8051e-13	-7.36271	0.19768	0.00236209	0.00216573	0.27542	1.09067
rs62060855	17	44161860	C	T	0.183866	-0.12124	0.0162703	9.22111e-14	-7.45161	1828936	0.1758	-0.11893	0.016147	1.7623e-13	-7.36545	0.19775	0.00230981	0.00216544	0.286122	1.06667
rs17574824	17	44115107	C	T	0.183941	-0.12118	0.0162623	9.22513e-14	-7.45155	1828936	0.1759	-0.11887	0.016139	1.7632e-13	-7.36539	0.19778	0.00230968	0.00216532	0.286122	1.06667
rs17770186	17	43964191	C	A	0.184111	-0.12129	0.0162781	9.2524e-14	-7.45116	1828936	0.176	-0.11895	0.016155	1.7959e-13	-7.36305	0.19807	0.00234041	0.00216413	0.279495	1.08146
rs62062266	17	44090704	A	G	0.183922	-0.121409	0.0162941	9.25706e-14	-7.45109	1828936	0.1759	-0.11907	0.016171	1.7943e-13	-7.36318	0.19773	0.00233877	0.00216553	0.280142	1.08
rs70602	17	44859715	T	C	0.820413	0.123808	0.0166162	9.25948e-14	7.45106	1823243	0.8256	0.12181	0.016491	1.5094e-13	7.38645	0.81153	-0.00199796	0.0022054	0.364966	-0.905942
rs112578465	17	44125066	C	T	0.183911	-0.121324	0.0162832	9.27171e-14	-7.45088	1828936	0.1759	-0.11902	0.01616	1.7741e-13	-7.3651	0.1977	0.00230425	0.00216565	0.287329	1.064
rs199514	17	44856881	G	A	0.819843	0.123387	0.0165605	9.28528e-14	7.45069	1823646	0.8249	0.12138	0.016435	1.5226e-13	7.38546	0.81118	-0.00200689	0.00220383	0.362487	-0.910637
rs111372048	17	44136577	A	C	0.183848	-0.12118	0.0162644	9.28865e-14	-7.45064	1828936	0.1758	-0.11887	0.016141	1.7736e-13	-7.36448	0.1977	0.00231003	0.00216565	0.286122	1.06667
rs56301449	17	43960918	T	C	0.184111	-0.121115	0.0162563	9.31038e-14	-7.45033	1828936	0.1761	-0.11878	0.016133	1.8001e-13	-7.36255	0.1979	0.00233518	0.00216483	0.280724	1.07869
rs77924424	17	44012915	T	C	0.184137	-0.121193	0.0162672	9.32198e-14	-7.45017	1828936	0.1761	-0.11885	0.016144	1.8077e-13	-7.36187	0.19797	0.00234347	0.00216454	0.278956	1.08267
rs76594404	17	43971457	G	C	0.184174	-0.121169	0.0162642	9.3313e-14	-7.45004	1828936	0.1761	-0.11882	0.016141	1.8168e-13	-7.36138	0.19807	0.0023488	0.00216413	0.277774	1.08533
rs2006305	17	43959752	A	T	0.188278	-0.121178	0.0162662	9.35753e-14	-7.44967	1828936	0.1826	-0.11884	0.016143	1.8154e-13	-7.3617	0.19805	0.00233762	0.00216421	0.280086	1.08013
rs733969	17	44089727	G	A	0.184013	-0.122439	0.0164358	9.36938e-14	-7.4495	1824450	0.176	-0.1201	0.016314	1.814e-13	-7.36178	0.19775	0.00233868	0.00216544	0.280142	1.08
rs739644	17	43895008	C	G	0.188223	-0.121286	0.016283	9.43029e-14	-7.44865	1828533	0.1825	-0.11897	0.01616	1.8097e-13	-7.362	0.19807	0.00231642	0.00216413	0.284452	1.07037
rs62064672	17	44086521	G	A	0.183922	-0.121199	0.0162713	9.43181e-14	-7.44862	1828936	0.1759	-0.11886	0.016148	1.8278e-13	-7.36066	0.19773	0.00233877	0.00216553	0.280142	1.08
rs62055539	17	43961044	A	G	0.184155	-0.120983	0.0162424	9.43401e-14	-7.44859	1828936	0.1761	-0.11865	0.016119	1.8253e-13	-7.36088	0.19802	0.00233309	0.00216433	0.281047	1.07797
rs75839508	17	44022319	G	A	0.184185	-0.121209	0.0162731	9.44707e-14	-7.44841	1828936	0.1761	-0.11886	0.01615	1.8382e-13	-7.35975	0.1981	0.00234866	0.002164	0.277774	1.08533
rs916793	17	43954686	G	A	0.184166	-0.121096	0.0162582	9.4581e-14	-7.44826	1828936	0.1761	-0.11876	0.016135	1.8332e-13	-7.3604	0.19805	0.00233562	0.00216421	0.280498	1.0792
rs199512	17	44857352	T	C	0.820044	0.123413	0.0165694	9.45975e-14	7.44823	1823646	0.8252	0.12141	0.016444	1.5481e-13	7.38324	0.81121	-0.00200277	0.00220396	0.363501	-0.908715
rs62055550	17	43965680	G	A	0.184364	-0.121145	0.0162652	9.46846e-14	-7.44811	1828936	0.1764	-0.11881	0.016142	1.8363e-13	-7.3603	0.19807	0.00233487	0.00216413	0.280634	1.0789
rs62062789	17	44025033	T	C	0.183286	-0.121203	0.0162747	9.527e-14	-7.4473	1828936	0.1754	-0.11886	0.016151	1.8541e-13	-7.3593	0.19686	0.00234266	0.00216913	0.280142	1.08
rs12150438	17	44113963	C	T	0.183922	-0.12111	0.0162624	9.53092e-14	-7.44725	1828936	0.1759	-0.1188	0.016139	1.8226e-13	-7.36105	0.19773	0.0023099	0.00216553	0.286122	1.06667
rs56249780	17	43957328	C	T	0.184155	-0.121114	0.0162642	9.57181e-14	-7.44668	1828936	0.1761	-0.11878	0.016141	1.8574e-13	-7.3589	0.19802	0.00233437	0.00216433	0.280782	1.07856
rs55721252	17	43958099	T	C	0.183831	-0.121101	0.0162626	9.57689e-14	-7.44661	1828936	0.176	-0.11877	0.016139	1.851e-13	-7.35919	0.19731	0.00233116	0.00216726	0.282095	1.07563
rs62062292	17	44099809	A	C	0.18393	-0.121077	0.0162594	9.57787e-14	-7.4466	1828936	0.1759	-0.11875	0.016136	1.8458e-13	-7.35932	0.19775	0.00232713	0.00216544	0.282524	1.07467
rs113201171	17	44082249	A	T	0.188159	-0.121164	0.0162722	9.61685e-14	-7.44606	1828936	0.1825	-0.11882	0.016149	1.87e-13	-7.35773	0.1979	0.00234379	0.00216483	0.278956	1.08267
rs55877243	17	43969019	T	C	0.184166	-0.12108	0.0162612	9.62559e-14	-7.44594	1828936	0.1761	-0.11875	0.016138	1.8629e-13	-7.35841	0.19805	0.00233009	0.00216421	0.281638	1.07665
rs62061733	17	44018399	A	G	0.18603	-0.119739	0.0160814	9.63205e-14	-7.44585	1760755	0.1768	-0.11775	0.015958	1.5953e-13	-7.37874	0.20098	0.00198943	0.00215231	0.355317	0.924324
rs55788678	17	43992233	C	T	0.18355	-0.121093	0.0162637	9.64929e-14	-7.44562	1828936	0.1757	-0.11874	0.01614	1.8809e-13	-7.35688	0.19706	0.00235333	0.0021683	0.277774	1.08533
rs17691556	17	43969168	T	A	0.184213	-0.122284	0.0164238	9.65327e-14	-7.44556	1822674	0.1761	-0.11995	0.016302	1.8739e-13	-7.35799	0.1981	0.00233406	0.002164	0.280774	1.07858
rs17575437	17	44133031	T	A	0.183922	-0.12121	0.0162822	9.74445e-14	-7.44432	1828936	0.1759	-0.1189	0.016159	1.868e-13	-7.35813	0.19773	0.0023099	0.00216553	0.286122	1.06667
rs17653255	17	44112743	C	A	0.18393	-0.12106	0.0162624	9.75557e-14	-7.44417	1828936	0.1759	-0.11875	0.016139	1.8682e-13	-7.35795	0.19775	0.00230981	0.00216544	0.286122	1.06667
rs3912063	17	44165049	A	G	0.183279	-0.121183	0.0162817	9.84952e-14	-7.4429	1828936	0.1754	-0.11895	0.016158	1.8167e-13	-7.36168	0.19684	0.00223285	0.00216921	0.303323	1.02933
rs17653906	17	44133142	G	A	0.183922	-0.12129	0.0162961	9.85052e-14	-7.44289	1828936	0.1759	-0.11898	0.016173	1.8908e-13	-7.35671	0.19773	0.0023099	0.00216553	0.286122	1.06667
rs62063298	17	44048323	G	T	0.182799	-0.121241	0.01629	9.86948e-14	-7.44264	1827160	0.1751	-0.1189	0.016166	1.9117e-13	-7.35494	0.19603	0.00234061	0.0021726	0.281331	1.07733
rs62063263	17	44033394	G	C	0.183224	-0.122156	0.0164135	9.88859e-14	-7.44238	1824450	0.1753	-0.11983	0.016291	1.9024e-13	-7.3556	0.19681	0.00232553	0.00216934	0.28372	1.072
rs10445363	17	43914558	G	A	0.184095	-0.121072	0.0162681	9.89296e-14	-7.44232	1828936	0.1759	-0.11876	0.016145	1.8974e-13	-7.35584	0.1982	0.00231234	0.00216359	0.285183	1.06875
rs62062768	17	44019479	C	G	0.188196	-0.121079	0.0162692	9.8992e-14	-7.44224	1828936	0.1825	-0.11873	0.016146	1.9271e-13	-7.35352	0.198	0.00234911	0.00216441	0.277774	1.08533
rs62062134	17	44114432	A	C	0.18393	-0.121044	0.0162653	9.92928e-14	-7.44184	1828936	0.1759	-0.11874	0.016142	1.8967e-13	-7.35597	0.19775	0.00230403	0.00216544	0.287329	1.064
rs62055501	17	43954227	G	A	0.184155	-0.120996	0.0162593	9.94181e-14	-7.44167	1828936	0.1761	-0.11866	0.016136	1.9224e-13	-7.35374	0.19802	0.00233605	0.00216433	0.280436	1.07934
rs62062137	17	44118848	G	A	0.183803	-0.121087	0.0162723	9.96878e-14	-7.44132	1828936	0.1757	-0.11876	0.016149	1.9254e-13	-7.35402	0.19775	0.00232713	0.00216544	0.282524	1.07467
rs62062779	17	44022577	A	C	0.183804	-0.121124	0.0162783	1.00056e-13	-7.44083	1828936	0.1758	-0.11875	0.016155	1.9699e-13	-7.35067	0.19758	0.0023741	0.00216615	0.273079	1.096
rs56249080	17	43939432	G	T	0.1842	-0.121004	0.0162623	1.00089e-13	-7.44079	1828936	0.1762	-0.11867	0.016139	1.9359e-13	-7.353	0.19797	0.00233393	0.00216454	0.280919	1.07826
rs62060845	17	44154393	A	G	0.183878	-0.12115	0.0162822	1.00203e-13	-7.44063	1828936	0.1758	-0.11884	0.016159	1.9199e-13	-7.35442	0.19778	0.00230968	0.00216532	0.286122	1.06667
rs55943606	17	43968874	A	G	0.184166	-0.121068	0.0162721	1.00528e-13	-7.44021	1828936	0.1761	-0.11873	0.016149	1.9464e-13	-7.35216	0.19805	0.00233796	0.00216421	0.280017	1.08028
rs41437445	17	44116238	G	A	0.183941	-0.121	0.0162633	1.00665e-13	-7.44003	1828936	0.1759	-0.11869	0.01614	1.9309e-13	-7.35378	0.19778	0.00230968	0.00216532	0.286122	1.06667
rs41382552	17	44118999	A	G	0.183949	-0.122094	0.016412	1.0122e-13	-7.4393	1824450	0.1759	-0.11979	0.01629	1.9313e-13	-7.35359	0.19775	0.00230403	0.00216544	0.287329	1.064
rs56080482	17	44032597	G	A	0.184119	-0.121055	0.0162732	1.01495e-13	-7.43894	1828936	0.1761	-0.1187	0.01615	1.985e-13	-7.34985	0.19792	0.00235524	0.00216474	0.276595	1.088
rs2082068	17	43979971	C	T	0.184155	-0.121009	0.0162672	1.01571e-13	-7.43884	1828936	0.1761	-0.11866	0.016144	1.9796e-13	-7.3501	0.19802	0.00234902	0.00216433	0.277774	1.08533
rs17769552	17	43927290	G	A	0.181569	-0.121916	0.0163903	1.02003e-13	-7.43828	1828936	0.1734	-0.11955	0.016267	1.991e-13	-7.34923	0.19563	0.0023658	0.00217428	0.276557	1.08809
rs62055544	17	43964539	A	G	0.184229	-0.120713	0.0162289	1.02102e-13	-7.43815	1828936	0.1766	-0.11845	0.016105	1.9098e-13	-7.35486	0.19736	0.00226281	0.00216706	0.296399	1.04419
rs74571696	17	44123685	G	A	0.183987	-0.122184	0.0164269	1.02184e-13	-7.43805	1824450	0.176	-0.11988	0.016305	1.9531e-13	-7.35235	0.19768	0.00230434	0.00216573	0.287329	1.064
rs62062780	17	44022593	C	T	0.183813	-0.122144	0.016423	1.02708e-13	-7.43737	1824450	0.1758	-0.11977	0.016301	2.0174e-13	-7.3474	0.19755	0.00237423	0.00216627	0.273079	1.096
rs17576200	17	44159988	G	A	0.183878	-0.12101	0.0162713	1.02986e-13	-7.43702	1828936	0.1758	-0.1187	0.016148	1.9716e-13	-7.35076	0.19778	0.00230968	0.00216532	0.286122	1.06667
rs62062321	17	44111109	A	G	0.18393	-0.12094	0.0162624	1.0316e-13	-7.43679	1828936	0.1759	-0.11863	0.016139	1.9731e-13	-7.35052	0.19775	0.00230981	0.00216544	0.286122	1.06667
rs17652502	17	44094471	G	A	0.183922	-0.121043	0.0162772	1.03518e-13	-7.43633	1828936	0.1759	-0.11871	0.016154	2.0049e-13	-7.34864	0.19773	0.00233299	0.00216553	0.281331	1.07733
rs12150542	17	44115730	G	A	0.183941	-0.12093	0.0162623	1.03642e-13	-7.43618	1828936	0.1759	-0.11862	0.016139	1.9818e-13	-7.3499	0.19778	0.00230968	0.00216532	0.286122	1.06667
rs2316951	17	44139083	G	C	0.18393	-0.12115	0.0162931	1.0405e-13	-7.43566	1827160	0.1759	-0.11884	0.01617	1.9895e-13	-7.34941	0.19773	0.0023099	0.00216553	0.286122	1.06667
rs199535	17	44822662	A	G	0.175363	-0.123716	0.0166388	1.04252e-13	-7.4354	1828533	0.1686	-0.12145	0.016513	1.9175e-13	-7.35481	0.187	0.002266	0.00221205	0.305651	1.02439
rs77092481	17	43949008	C	T	0.184148	-0.121026	0.0162771	1.0427e-13	-7.43538	1828936	0.1761	-0.11869	0.016154	2.0207e-13	-7.34741	0.198	0.00233641	0.00216441	0.280381	1.07946
rs78681971	17	44106219	C	T	0.183286	-0.121076	0.016284	1.04332e-13	-7.4353	1828936	0.1758	-0.11875	0.01616	2.0043e-13	-7.34839	0.19617	0.00232631	0.00217201	0.284151	1.07104
rs62056909	17	43783803	A	G	0.184256	-0.120876	0.0162573	1.04405e-13	-7.43521	1828936	0.1763	-0.11857	0.016134	1.993e-13	-7.34908	0.19795	0.00230644	0.00216462	0.286642	1.06552
rs34043286	17	44117119	A	G	0.18393	-0.12095	0.0162673	1.04457e-13	-7.43514	1828936	0.1759	-0.11864	0.016144	1.9961e-13	-7.34886	0.19775	0.00230981	0.00216544	0.286122	1.06667
rs62060765	17	44133648	A	C	0.18393	-0.12103	0.0162792	1.04867e-13	-7.43462	1828936	0.1759	-0.11872	0.016156	2.0016e-13	-7.34835	0.19775	0.00230981	0.00216544	0.286122	1.06667
rs55915917	17	43892784	T	G	0.204439	-0.121466	0.016339	1.0526e-13	-7.43413	1550553	0.2115	-0.11917	0.016215	1.9925e-13	-7.34937	0.19521	0.00229618	0.00217605	0.29133	1.05521
rs4608377	17	44113359	T	C	0.18393	-0.12091	0.0162673	1.06418e-13	-7.43268	1828936	0.1759	-0.1186	0.016144	2.036e-13	-7.34638	0.19775	0.00230981	0.00216544	0.286122	1.06667
rs62062294	17	44100666	A	C	0.183911	-0.120887	0.0162644	1.06445e-13	-7.43265	1828936	0.1759	-0.11856	0.016141	2.0559e-13	-7.34527	0.1977	0.00232735	0.00216565	0.282524	1.07467
rs62056790	17	43975417	G	A	0.184178	-0.121129	0.0162979	1.06822e-13	-7.43218	1827978	0.1761	-0.11878	0.016175	2.0813e-13	-7.34343	0.19807	0.0023488	0.00216413	0.277774	1.08533
rs62055483	17	43948040	C	T	0.18423	-0.120856	0.0162632	1.07592e-13	-7.43123	1828936	0.1762	-0.11852	0.01614	2.085e-13	-7.34325	0.19805	0.00233562	0.00216421	0.280498	1.0792
rs17574796	17	44115074	T	C	0.183941	-0.12084	0.0162614	1.07703e-13	-7.43109	1828936	0.1759	-0.11853	0.016138	2.0688e-13	-7.34478	0.19778	0.00230968	0.00216532	0.286122	1.06667
rs430685	17	44859148	T	C	0.819936	0.123141	0.0165734	1.08564e-13	7.43004	1823646	0.825	0.12113	0.016448	1.7789e-13	7.36442	0.81126	-0.00201099	0.00220419	0.361585	-0.912348
rs1826342	3	46158255	A	G	0.773198	0.122479	0.0164869	1.09542e-13	7.42886	1828676	0.773	0.12118	0.016378	1.3719e-13	7.39895	0.77354	-0.00129866	0.00206074	0.528571	-0.630189
rs62064669	17	44084676	C	T	0.183922	-0.120905	0.0162763	1.10019e-13	-7.42828	1828936	0.1759	-0.11856	0.016153	2.1367e-13	-7.33981	0.19773	0.00234454	0.00216553	0.278956	1.08267
rs55929431	17	44000202	G	A	0.184327	-0.120879	0.0162741	1.10519e-13	-7.42768	1827160	0.1763	-0.11853	0.016151	2.15e-13	-7.33886	0.19812	0.00234858	0.00216392	0.277774	1.08533
rs1392288	3	46034791	T	C	0.755502	0.113571	0.0152917	1.11085e-13	7.427	1828344	0.7533	0.1121	0.015178	1.5185e-13	7.38569	0.75929	-0.0014714	0.00201748	0.465804	-0.729323
rs77084869	17	43982903	A	G	0.206498	-0.121157	0.0163138	1.11393e-13	-7.42664	1550553	0.213	-0.11882	0.016191	2.1623e-13	-7.33864	0.198	0.0023365	0.00216441	0.280362	1.07951
rs12150162	17	44114218	T	C	0.183941	-0.12077	0.0162633	1.12029e-13	-7.42588	1828936	0.1759	-0.11846	0.01614	2.1455e-13	-7.33953	0.19778	0.00230968	0.00216532	0.286122	1.06667
rs7350928	17	44108100	C	T	0.183949	-0.121951	0.0164239	1.12588e-13	-7.42522	1824450	0.1759	-0.11963	0.016302	2.1655e-13	-7.33836	0.19775	0.00232136	0.00216544	0.28372	1.072
rs2373155	3	46172072	T	C	0.769235	0.127065	0.017113	1.12725e-13	7.42506	1809298	0.7686	0.12583	0.01701	1.3908e-13	7.39741	0.77031	-0.00123495	0.00205049	0.546993	-0.602273
rs2373149	3	46157829	T	G	0.773198	0.122409	0.0164859	1.12732e-13	7.42506	1828676	0.773	0.12111	0.016377	1.4085e-13	7.39513	0.77354	-0.00129866	0.00206074	0.528571	-0.630189
rs80254317	17	43963282	C	G	0.211605	-0.121138	0.0163167	1.13483e-13	-7.42418	1550553	0.222	-0.1188	0.016194	2.1952e-13	-7.33605	0.19802	0.00233836	0.00216433	0.27996	1.08041
rs55673340	17	43948733	C	T	0.184148	-0.120768	0.0162692	1.14413e-13	-7.4231	1828936	0.1761	-0.11843	0.016146	2.2162e-13	-7.33494	0.198	0.00233767	0.00216441	0.280122	1.08005
rs17653889	17	44133070	A	T	0.188034	-0.12087	0.0162832	1.14508e-13	-7.42299	1828936	0.1824	-0.11856	0.01616	2.1882e-13	-7.33663	0.19773	0.0023099	0.00216553	0.286122	1.06667
rs76324150	17	43973233	C	T	0.184155	-0.120739	0.0162672	1.15151e-13	-7.42225	1828936	0.1761	-0.11839	0.016144	2.242e-13	-7.33337	0.19802	0.00234902	0.00216433	0.277774	1.08533
rs1546076	3	46150517	A	G	0.773217	0.122154	0.0164581	1.15255e-13	7.42213	1828676	0.773	0.12084	0.016349	1.4513e-13	7.39128	0.77359	-0.00131431	0.0020609	0.523646	-0.637736
rs62060853	17	44160592	G	A	0.183866	-0.12072	0.0162673	1.16238e-13	-7.421	1828936	0.1758	-0.11841	0.016144	2.2229e-13	-7.33461	0.19775	0.00230981	0.00216544	0.286122	1.06667
rs80028338	17	44161470	A	C	0.172352	-0.122187	0.0164671	1.17072e-13	-7.42005	1827160	0.1675	-0.11946	0.016336	2.6179e-13	-7.31268	0.18069	0.00272666	0.00224166	0.223848	1.21636
rs62062790	17	44025045	C	T	0.183306	-0.121863	0.0164244	1.17456e-13	-7.41962	1824450	0.1754	-0.11952	0.016302	2.272e-13	-7.33162	0.19686	0.00234266	0.00216913	0.280142	1.08
rs10514897	17	44117397	A	G	0.18393	-0.12069	0.0162663	1.17466e-13	-7.41961	1828936	0.1759	-0.11838	0.016143	2.2473e-13	-7.33321	0.19775	0.00230981	0.00216544	0.286122	1.06667
rs62060841	17	44153386	A	T	0.188059	-0.12077	0.0162772	1.17516e-13	-7.41955	1828936	0.1824	-0.11846	0.016154	2.2457e-13	-7.33317	0.1978	0.00230959	0.00216524	0.286122	1.06667
rs55933304	17	43992305	G	A	0.183687	-0.12069	0.0162667	1.17588e-13	-7.41947	1828936	0.1759	-0.11836	0.016143	2.2689e-13	-7.33197	0.19709	0.00233007	0.00216818	0.282524	1.07467
rs2495239	6	41490488	A	G	0.9193	-0.178214	0.0240212	1.17981e-13	-7.41903	1738158	0.9122	-0.17888	0.023814	5.8395e-14	-7.51155	0.93056	-0.00066583	0.003393	0.844425	-0.196237
rs62060850	17	44157982	A	T	0.188034	-0.12069	0.0162683	1.1827e-13	-7.41871	1828936	0.1824	-0.11838	0.016145	2.2572e-13	-7.3323	0.19773	0.0023099	0.00216553	0.286122	1.06667
rs4683177	3	46126467	T	C	0.77299	0.121255	0.016345	1.1846e-13	7.41849	1828676	0.7727	0.11998	0.016235	1.4668e-13	7.39021	0.77349	-0.00127523	0.00206058	0.536003	-0.618868
rs56318865	17	44147411	G	A	0.183866	-0.12067	0.0162663	1.18562e-13	-7.41838	1828936	0.1758	-0.11836	0.016143	2.2625e-13	-7.33197	0.19775	0.00230981	0.00216544	0.286122	1.06667
rs78834738	17	44022434	G	A	0.183243	-0.120851	0.0162917	1.18962e-13	-7.41793	1828936	0.1755	-0.11853	0.016168	2.2799e-13	-7.33115	0.19657	0.00232082	0.00217034	0.284919	1.06933
rs62062801	17	44028011	T	G	0.206398	-0.121106	0.0163267	1.19187e-13	-7.41768	1550553	0.2129	-0.11877	0.016204	2.3063e-13	-7.32967	0.1979	0.00233637	0.00216483	0.28048	1.07924
rs2214258	17	43953719	G	C	0.182952	-0.120724	0.0162782	1.20422e-13	-7.41632	1828936	0.1754	-0.11838	0.016154	2.3263e-13	-7.32822	0.19595	0.00234396	0.00217293	0.280717	1.07871
rs62054843	17	43937184	T	C	0.184245	-0.120704	0.0162771	1.21084e-13	-7.41559	1827160	0.1762	-0.11838	0.016154	2.3329e-13	-7.32822	0.19807	0.00232409	0.00216413	0.282861	1.07391
rs55692232	17	44164323	G	A	0.183859	-0.12066	0.0162713	1.21161e-13	-7.41551	1828936	0.1758	-0.11835	0.016148	2.3162e-13	-7.32908	0.19773	0.0023099	0.00216553	0.286122	1.06667
rs17653193	17	44112441	G	A	0.183922	-0.1206	0.0162634	1.21228e-13	-7.41543	1828936	0.1759	-0.11829	0.01614	2.3188e-13	-7.329	0.19773	0.0023099	0.00216553	0.286122	1.06667
rs62063264	17	44033401	C	T	0.183243	-0.121705	0.0164145	1.2207e-13	-7.41452	1824450	0.1753	-0.11938	0.016292	2.3399e-13	-7.32752	0.19686	0.00232531	0.00216913	0.28372	1.072
rs733966	17	44089563	C	T	0.184012	-0.120913	0.0163079	1.22223e-13	-7.41435	1827160	0.176	-0.11858	0.016185	2.3553e-13	-7.32654	0.19778	0.00233277	0.00216532	0.281331	1.07733
rs12150336	17	44125704	C	T	0.183848	-0.120904	0.016307	1.22307e-13	-7.41426	1828936	0.1758	-0.1186	0.016184	2.333e-13	-7.32823	0.1977	0.00230425	0.00216565	0.287329	1.064
rs11079729	17	44115569	C	A	0.18393	-0.12063	0.0162703	1.22441e-13	-7.41411	1828936	0.1759	-0.11832	0.016147	2.3382e-13	-7.32768	0.19775	0.00230981	0.00216544	0.286122	1.06667
rs55711941	17	44040823	C	T	0.184031	-0.120372	0.0162366	1.22905e-13	-7.41361	1828936	0.1761	-0.11801	0.016113	2.4102e-13	-7.3239	0.19768	0.00236209	0.00216573	0.27542	1.09067
rs415430	17	44859144	C	T	0.820378	0.122841	0.0165714	1.23635e-13	7.41283	1823646	0.8257	0.12083	0.016446	2.0251e-13	7.34708	0.81126	-0.00201099	0.00220419	0.361585	-0.912348
rs74977736	17	44126977	G	C	0.183859	-0.12076	0.0162921	1.24248e-13	-7.41217	1828936	0.1758	-0.11845	0.016169	2.3757e-13	-7.32575	0.19773	0.0023099	0.00216553	0.286122	1.06667
rs495828	9	136154867	G	T	0.21728	0.115267	0.0155515	1.24453e-13	7.41195	1832897	0.2145	0.11254	0.015433	3.0438e-13	7.29217	0.22208	-0.00272704	0.00207509	0.188787	-1.31418
rs1052590	17	44102638	A	G	0.183841	-0.120583	0.0162693	1.24704e-13	-7.41169	1828936	0.1758	-0.11825	0.016146	2.4046e-13	-7.3238	0.19768	0.00233322	0.00216573	0.281331	1.07733
rs2229207	21	34614250	T	C	0.0815597	0.16628	0.0224349	1.24717e-13	7.41167	1834592	0.08123	0.16391	0.022245	1.725e-13	7.3684	0.08213	-0.00237009	0.00314137	0.450564	-0.754476
rs10451283	17	43814020	T	C	0.185133	-0.118763	0.0160243	1.24945e-13	-7.41143	1828936	0.1775	-0.11646	0.015899	2.3829e-13	-7.32499	0.19827	0.00230271	0.0021633	0.287128	1.06444
rs62056780	17	43973652	C	T	0.184186	-0.121659	0.0164178	1.26139e-13	-7.41017	1824450	0.1761	-0.11931	0.016296	2.4532e-13	-7.32143	0.19805	0.00234889	0.00216421	0.277774	1.08533
rs17565025	17	44012463	T	C	0.184393	-0.120285	0.0162354	1.27417e-13	-7.40883	1828936	0.1764	-0.11796	0.016112	2.4548e-13	-7.32125	0.19815	0.00232536	0.0021638	0.282524	1.07467
rs62062322	17	44112385	A	G	0.18393	-0.12049	0.0162634	1.27574e-13	-7.40867	1828936	0.1759	-0.11818	0.01614	2.4453e-13	-7.32218	0.19775	0.00230981	0.00216544	0.286122	1.06667
rs12972990	19	10406431	T	G	0.42671	-0.0952827	0.0128612	1.27713e-13	-7.40852	1835195	0.4243	-0.091443	0.01276	7.7039e-13	-7.16638	0.43088	0.00383971	0.00174172	0.027486	2.20455
rs17653162	17	44111827	C	A	0.183941	-0.1205	0.0162663	1.28288e-13	-7.40793	1828936	0.1759	-0.11819	0.016143	2.4487e-13	-7.32144	0.19778	0.00230968	0.00216532	0.286122	1.06667
rs17653998	17	44135985	A	G	0.183911	-0.12049	0.0162654	1.28443e-13	-7.40777	1828936	0.1759	-0.11818	0.016142	2.4618e-13	-7.32127	0.1977	0.00231003	0.00216565	0.286122	1.06667
rs62060812	17	44151667	A	G	0.183866	-0.12052	0.0162713	1.29284e-13	-7.4069	1828936	0.1758	-0.11821	0.016148	2.4724e-13	-7.32041	0.19775	0.00230981	0.00216544	0.286122	1.06667
rs62055490	17	43950533	A	G	0.184211	-0.120449	0.0162632	1.29968e-13	-7.4062	1828936	0.1762	-0.11811	0.01614	2.5251e-13	-7.31784	0.198	0.00233875	0.00216441	0.279898	1.08055
rs62063671	17	44124837	A	G	0.183911	-0.120444	0.0162644	1.30751e-13	-7.4054	1828936	0.1759	-0.11814	0.016141	2.4937e-13	-7.31925	0.1977	0.00230425	0.00216565	0.287329	1.064
rs62056808	17	43984646	T	C	0.183234	-0.120416	0.0162612	1.3102e-13	-7.40513	1828936	0.1757	-0.11803	0.016137	2.5864e-13	-7.31425	0.1962	0.00238618	0.00217188	0.271913	1.09867
rs62055529	17	43960020	A	G	0.184166	-0.120475	0.0162701	1.31459e-13	-7.40469	1828936	0.1761	-0.11814	0.016147	2.5467e-13	-7.31653	0.19805	0.00233533	0.00216421	0.280557	1.07907
rs73058466	3	45749183	G	A	0.129278	-0.150466	0.0203226	1.3227e-13	-7.40387	1832816	0.1274	-0.15153	0.020188	6.0885e-14	-7.50594	0.13252	-0.00106379	0.00254384	0.675814	-0.418182
rs7560588	2	60727416	G	A	0.253538	-0.116718	0.0157661	1.3301e-13	-7.40313	1752063	0.246	-0.11772	0.015664	5.6729e-14	-7.51532	0.26565	-0.0010018	0.00195278	0.607944	-0.513011
rs1491949	3	46133402	A	G	0.772943	0.121037	0.0163519	1.34117e-13	7.40203	1828676	0.7727	0.11977	0.016242	1.6554e-13	7.37409	0.77336	-0.00126719	0.00206016	0.538492	-0.615094
rs62060763	17	44133403	T	C	0.183848	-0.12052	0.0162822	1.34205e-13	-7.40194	1828936	0.1758	-0.11821	0.016159	2.5647e-13	-7.31543	0.1977	0.00231003	0.00216565	0.286122	1.06667
rs17575556	17	44135827	G	A	0.183922	-0.1204	0.0162663	1.34369e-13	-7.40178	1828936	0.1759	-0.11809	0.016143	2.5741e-13	-7.31524	0.19773	0.0023099	0.00216553	0.286122	1.06667
rs199439	17	44793503	A	G	0.17523	-0.12327	0.0166556	1.35067e-13	-7.40109	1828533	0.1684	-0.12104	0.01653	2.4388e-13	-7.32244	0.18698	0.00222998	0.00221214	0.313423	1.00806
rs62061732	17	44017941	G	T	0.184137	-0.120433	0.0162732	1.35422e-13	-7.40075	1828936	0.1761	-0.11809	0.01615	2.6338e-13	-7.31207	0.19797	0.00234347	0.00216454	0.278956	1.08267
rs1467969	17	43998328	C	T	0.184132	-0.120445	0.0162761	1.36079e-13	-7.4001	1828533	0.1761	-0.11809	0.016153	2.6566e-13	-7.31072	0.19795	0.00235511	0.00216462	0.276595	1.088
rs4283261	17	44089921	C	T	0.183919	-0.120709	0.0163129	1.36615e-13	-7.39958	1827160	0.1759	-0.11837	0.01619	2.6411e-13	-7.3113	0.1977	0.0023389	0.00216565	0.280142	1.08
rs885743	19	10406635	T	A	0.427198	-0.0948921	0.0128246	1.36965e-13	-7.39924	1835821	0.4251	-0.091084	0.012723	8.1315e-13	-7.159	0.43083	0.00380809	0.00174175	0.028789	2.18636
rs118115488	19	10556897	C	T	0.069908	0.191034	0.02582	1.37533e-13	7.39869	1832816	0.06766	0.1885	0.025641	1.9599e-13	7.35151	0.07379	-0.00253395	0.00329919	0.442456	-0.768053
rs199447	17	44812188	C	T	0.174864	-0.123815	0.016735	1.37687e-13	-7.39854	1828936	0.1679	-0.12153	0.01661	2.5386e-13	-7.31668	0.18685	0.00228469	0.00221273	0.301828	1.03252
rs9820016	3	46154841	A	C	0.773198	0.121769	0.0164591	1.37984e-13	7.39826	1828676	0.773	0.12047	0.01635	1.729e-13	7.3682	0.77354	-0.00129866	0.00206074	0.528571	-0.630189
rs79772576	17	44106220	A	G	0.183412	-0.120486	0.016287	1.38547e-13	-7.39772	1828936	0.176	-0.11816	0.016163	2.6608e-13	-7.31052	0.19617	0.00232631	0.00217201	0.284151	1.07104
rs62063670	17	44123248	T	C	0.183904	-0.12043	0.0162822	1.39907e-13	-7.39642	1828936	0.1759	-0.11812	0.016159	2.6754e-13	-7.30986	0.19768	0.00231012	0.00216573	0.286122	1.06667
rs62060834	17	44151697	A	T	0.188055	-0.12058	0.016305	1.41119e-13	-7.39527	1827978	0.1824	-0.11827	0.016182	2.7023e-13	-7.30874	0.19778	0.00230968	0.00216532	0.286122	1.06667
rs62060769	17	44135026	G	C	0.18393	-0.12046	0.0162891	1.41295e-13	-7.39511	1828936	0.1759	-0.11815	0.016166	2.6994e-13	-7.30855	0.19775	0.00230981	0.00216544	0.286122	1.06667
rs62060761	17	44133162	A	C	0.183922	-0.12037	0.0162832	1.44331e-13	-7.39228	1828936	0.1759	-0.11806	0.01616	2.7506e-13	-7.30569	0.19773	0.0023099	0.00216553	0.286122	1.06667
rs62062785	17	44024562	G	T	0.184067	-0.120336	0.0162812	1.45617e-13	-7.3911	1828936	0.1761	-0.11798	0.016158	2.8445e-13	-7.30165	0.19778	0.00235587	0.00216532	0.276595	1.088
rs17564153	17	43995098	G	A	0.184155	-0.120235	0.0162682	1.4595e-13	-7.3908	1828936	0.1761	-0.11788	0.016145	2.8516e-13	-7.30133	0.19802	0.00235479	0.00216433	0.276595	1.088
rs73058468	3	45750200	C	T	0.129359	-0.150141	0.0203166	1.46774e-13	-7.39005	1832816	0.1275	-0.15122	0.020182	6.7509e-14	-7.49282	0.13257	-0.00107903	0.00254344	0.671389	-0.424242
rs62060767	17	44134910	G	A	0.18393	-0.12041	0.0162941	1.47062e-13	-7.38979	1828936	0.1759	-0.1181	0.016171	2.8157e-13	-7.3032	0.19775	0.00230981	0.00216544	0.286122	1.06667
rs2316773	17	43946536	C	T	0.184282	-0.120188	0.0162642	1.47117e-13	-7.38974	1828936	0.1763	-0.11785	0.016141	2.8499e-13	-7.30128	0.19802	0.00233826	0.00216433	0.279981	1.08036
rs199534	17	44824213	T	G	0.174821	-0.123708	0.0167419	1.47777e-13	-7.38914	1828533	0.1678	-0.12143	0.016617	2.7135e-13	-7.30758	0.1869	0.00227846	0.0022125	0.303099	1.02981
rs62062784	17	44024552	C	G	0.188123	-0.120346	0.0162891	1.48922e-13	-7.38812	1828936	0.1825	-0.11799	0.016166	2.9049e-13	-7.29865	0.1978	0.00235578	0.00216524	0.276595	1.088
rs80348388	17	43952634	A	T	0.188292	-0.121287	0.0164178	1.49579e-13	-7.38753	1824450	0.1826	-0.11895	0.016296	2.8915e-13	-7.29934	0.19805	0.00233724	0.00216421	0.280164	1.07995
rs113277432	17	44033169	T	C	0.181507	-0.120543	0.0163175	1.49774e-13	-7.38736	1828936	0.1739	-0.11844	0.016193	2.5787e-13	-7.31427	0.1946	0.0021033	0.00217863	0.334332	0.965426
rs651007	9	136153875	C	T	0.217057	0.114865	0.0155506	1.50659e-13	7.38658	1832897	0.2142	0.11218	0.015432	3.6215e-13	7.26931	0.22199	-0.00268534	0.0020754	0.195702	-1.29389
rs1378358	17	44787312	C	T	0.175145	-0.123515	0.0167239	1.51833e-13	-7.38554	1828936	0.1681	-0.12131	0.016599	2.6964e-13	-7.30827	0.18727	0.00220488	0.00221082	0.318613	0.997312
rs1864325	17	43977827	C	T	0.184238	-0.120219	0.0162781	1.52078e-13	-7.38533	1827160	0.1762	-0.11787	0.016155	2.9564e-13	-7.29619	0.19805	0.00234889	0.00216421	0.277774	1.08533
rs62055546	17	43964567	A	C	0.182647	-0.120322	0.016292	1.52085e-13	-7.38532	1828936	0.1749	-0.11798	0.016168	2.9407e-13	-7.29713	0.19598	0.00234178	0.00217281	0.281138	1.07777
rs62063668	17	44122484	C	T	0.183911	-0.120174	0.0162733	1.52736e-13	-7.38475	1828936	0.1759	-0.11787	0.01615	2.9067e-13	-7.29845	0.1977	0.00230425	0.00216565	0.287329	1.064
rs62063281	17	44038785	A	G	0.180802	-0.121028	0.0163907	1.53682e-13	-7.38393	1828936	0.1726	-0.1185	0.016267	3.223e-13	-7.28469	0.19492	0.0025277	0.00217727	0.245662	1.16095
rs199505	17	44859410	A	G	0.820098	0.122606	0.0166091	1.5609e-13	7.38186	1823243	0.8252	0.12061	0.016484	2.5375e-13	7.31679	0.81136	-0.0019963	0.00220463	0.3652	-0.905501
rs2188888	17	43953695	T	C	0.182971	-0.121326	0.0164357	1.56109e-13	-7.38185	1824450	0.1754	-0.11898	0.016313	3.0152e-13	-7.29357	0.19595	0.00234616	0.00217293	0.280267	1.07972
rs1799988	3	46412259	C	T	0.455011	0.0932389	0.0126321	1.5699e-13	7.3811	1835821	0.4547	0.092116	0.01253	1.9533e-13	7.35164	0.45555	-0.00112294	0.00173186	0.516725	-0.648402
rs4683180	3	46140770	T	C	0.477725	-0.0942444	0.0127692	1.57568e-13	-7.38061	1834863	0.478	-0.094886	0.012669	6.9022e-14	-7.48962	0.47725	-0.000641607	0.00172679	0.710221	-0.37156
rs62060760	17	44132887	C	T	0.206163	-0.120545	0.0163426	1.62985e-13	-7.37611	1550553	0.2126	-0.11823	0.01622	3.1263e-13	-7.28915	0.19775	0.00231511	0.00216544	0.285018	1.06911
rs17573509	17	44081224	G	A	0.159526	-0.122008	0.016541	1.63025e-13	-7.37607	1760755	0.1553	-0.11974	0.016401	2.8592e-13	-7.30077	0.16637	0.00226761	0.00231599	0.327525	0.979112
rs579459	9	136154168	T	C	0.217026	0.114673	0.0155475	1.63569e-13	7.37563	1832897	0.2141	0.11193	0.015429	4.0246e-13	7.25452	0.22208	-0.00274294	0.00207509	0.186222	-1.32184
rs1388606	3	46158434	T	C	0.773199	0.121669	0.0164978	1.64539e-13	7.37484	1828273	0.773	0.12037	0.016389	2.0602e-13	7.34456	0.77354	-0.00129866	0.00206074	0.528571	-0.630189
rs600038	9	136151806	T	C	0.217309	0.114743	0.0155654	1.68507e-13	7.37167	1832897	0.2145	0.11186	0.015447	4.433e-13	7.24154	0.22216	-0.00288258	0.00207483	0.164738	-1.38931
rs62056851	17	43992806	A	G	0.20649	-0.120426	0.0163366	1.68677e-13	-7.37153	1548777	0.213	-0.11809	0.016214	3.2535e-13	-7.28321	0.198	0.00233558	0.00216441	0.280551	1.07908
rs111718325	21	35359469	C	T	0.0890934	0.162544	0.0220503	1.68696e-13	7.37152	1834592	0.08802	0.16394	0.021875	6.6684e-14	7.4944	0.09095	0.0013961	0.00299961	0.641627	0.465426
rs8072451	17	43893716	C	T	0.184227	-0.119089	0.0161573	1.69853e-13	-7.37061	1828936	0.1763	-0.11677	0.016033	3.2523e-13	-7.2831	0.19787	0.00231877	0.00216495	0.284148	1.07105
rs12150125	17	43986432	G	A	0.184201	-0.119995	0.0162832	1.71531e-13	-7.3693	1827160	0.1763	-0.11768	0.01616	3.2811e-13	-7.28218	0.19778	0.00231545	0.00216532	0.284919	1.06933
rs1566419	3	46135259	A	C	0.772998	0.120505	0.0163539	1.72443e-13	7.36859	1828676	0.7728	0.11923	0.016244	2.1321e-13	7.33994	0.77334	-0.00127493	0.0020601	0.536003	-0.618868
rs1799987	3	46411935	A	G	0.455004	0.093049	0.0126301	1.74225e-13	7.36722	1835821	0.4547	0.091934	0.012528	2.165e-13	7.33828	0.45553	-0.00111504	0.00173187	0.519682	-0.643836
rs739642	17	43946838	C	A	0.18412	-0.119849	0.0162722	1.76807e-13	-7.36526	1828533	0.1761	-0.11751	0.016149	3.4286e-13	-7.27661	0.19792	0.00233884	0.00216474	0.279954	1.08042
rs199456	17	44797919	C	T	0.174611	-0.123318	0.0167439	1.77197e-13	-7.36496	1828936	0.1675	-0.12107	0.016619	3.2101e-13	-7.28504	0.18685	0.00224842	0.00221273	0.309568	1.01613
rs12149995	17	44092801	G	A	0.184138	-0.119948	0.016287	1.77658e-13	-7.36462	1827160	0.1761	-0.11761	0.016164	3.4412e-13	-7.27605	0.19795	0.00233779	0.00216462	0.280142	1.08
rs62062296	17	44100916	C	T	0.183911	-0.119797	0.0162703	1.79906e-13	-7.36294	1828936	0.1759	-0.11747	0.016147	3.4607e-13	-7.27504	0.1977	0.00232735	0.00216565	0.282524	1.07467
rs62062802	17	44028045	G	T	0.206469	-0.120367	0.0163485	1.80362e-13	-7.3626	1548777	0.213	-0.11803	0.016226	3.4872e-13	-7.27413	0.19795	0.00233742	0.00216462	0.280219	1.07983
rs199515	17	44856641	G	C	0.81419	0.121979	0.0165694	1.81562e-13	7.36172	1823243	0.8159	0.11997	0.016444	2.9692e-13	7.29567	0.81126	-0.00200941	0.00220419	0.361963	-0.911631
rs4627402	17	43932741	C	T	0.180186	-0.12085	0.0164269	1.88332e-13	-7.35683	1828936	0.1722	-0.11857	0.016303	3.5125e-13	-7.27289	0.19393	0.00227975	0.00218148	0.296	1.04505
rs62060843	17	44153626	C	T	0.183771	-0.121023	0.0164527	1.89759e-13	-7.35582	1824450	0.1756	-0.11872	0.016331	3.6109e-13	-7.26961	0.19778	0.0023028	0.00216532	0.287559	1.06349
rs62056810	17	43984672	T	C	0.183241	-0.119576	0.0162651	1.95727e-13	-7.35168	1828936	0.1757	-0.11719	0.016141	3.8633e-13	-7.26039	0.19622	0.00238609	0.0021718	0.271913	1.09867
rs2435204	17	43988205	A	G	0.189213	-0.11861	0.0161377	1.9839e-13	-7.34988	1828936	0.181	-0.11595	0.016016	4.5029e-13	-7.23964	0.20335	0.00265997	0.00214291	0.2145	1.24129
rs55944735	17	43958172	A	G	0.184003	-0.120499	0.0164013	2.02874e-13	-7.34689	1822674	0.1762	-0.11818	0.016279	3.891e-13	-7.25966	0.19736	0.00231871	0.00216706	0.284627	1.06998
rs62060762	17	44133396	G	A	0.183859	-0.11963	0.0162891	2.07066e-13	-7.34415	1828936	0.1758	-0.11732	0.016166	3.948e-13	-7.25721	0.19773	0.0023099	0.00216553	0.286122	1.06667
rs757055	17	43946875	C	T	0.184076	-0.119478	0.0162702	2.08262e-13	-7.34338	1828533	0.176	-0.11714	0.016147	4.0204e-13	-7.2546	0.19797	0.00233817	0.00216454	0.280046	1.08022
rs78720789	17	43973413	A	G	0.184148	-0.119459	0.0162801	2.17217e-13	-7.33775	1828936	0.1761	-0.11711	0.016157	4.2145e-13	-7.24825	0.198	0.00234911	0.00216441	0.277774	1.08533
rs2066899	17	44155732	C	T	0.188912	-0.12146	0.0165537	2.17917e-13	-7.33732	1814588	0.1812	-0.1193	0.016435	3.9018e-13	-7.2589	0.20202	0.00215971	0.00214816	0.314716	1.00538
rs113439507	21	35359308	C	T	0.0890871	0.161064	0.0219591	2.22194e-13	7.33472	1834592	0.08801	0.16246	0.021783	8.7726e-14	7.45811	0.09095	0.0013961	0.00299961	0.641627	0.465426
rs6794103	3	46123602	T	C	0.453472	-0.0938326	0.0128015	2.30493e-13	-7.3298	1835418	0.452	-0.094476	0.012701	1.0199e-13	-7.43847	0.45602	-0.000643436	0.00173172	0.710221	-0.37156
rs6675468	1	155040654	C	T	0.0856926	-0.160308	0.021874	2.32421e-13	-7.32869	1828936	0.08527	-0.157	0.021688	4.5256e-13	-7.23903	0.08642	0.00330794	0.00306959	0.281189	1.07765
rs199457	17	44795469	C	T	0.174838	-0.12262	0.016735	2.35036e-13	-7.32719	1828936	0.1678	-0.12039	0.01661	4.22e-13	-7.24804	0.18695	0.00223012	0.00221227	0.313423	1.00806
rs199451	17	44801784	G	A	0.174568	-0.122828	0.0167657	2.3685e-13	-7.32615	1828533	0.1674	-0.12058	0.016641	4.2865e-13	-7.24596	0.1869	0.00224819	0.0022125	0.309568	1.01613
rs5023077	12	133141973	T	C	0.502003	-0.0935198	0.012766	2.37661e-13	-7.3257	1835821	0.5035	-0.092232	0.012666	3.287e-13	-7.28186	0.49941	0.00128779	0.00172501	0.455339	0.746544
rs199506	17	44859031	A	G	0.819961	0.12143	0.0165843	2.44322e-13	7.32199	1823243	0.825	0.11942	0.016459	4.0072e-13	7.2556	0.81133	-0.0020103	0.0022045	0.361817	-0.911908
rs11085725	19	10462513	C	T	0.282366	0.143258	0.0195694	2.47076e-13	7.32049	1702288	0.2801	0.14097	0.019495	4.793e-13	7.23108	0.28584	-0.00228768	0.00190898	0.230769	-1.19838
rs17860220	21	34623919	A	G	0.0804494	0.170152	0.0232458	2.48571e-13	7.31968	1764635	0.0796	0.16752	0.023063	3.7649e-13	7.26358	0.08183	-0.00263156	0.00314661	0.402977	-0.836317
rs1560310	17	43978534	G	A	0.184219	-0.118839	0.0162404	2.52665e-13	-7.31748	1828936	0.1762	-0.11649	0.016117	4.9194e-13	-7.22777	0.19802	0.00234902	0.00216433	0.277774	1.08533
rs767058	17	43998767	T	C	0.184268	-0.11909	0.016275	2.52942e-13	-7.31734	1828533	0.1762	-0.11673	0.016152	4.9389e-13	-7.22697	0.19815	0.00235998	0.0021638	0.27542	1.09067
rs62061714	17	44010452	C	A	0.206507	-0.119491	0.0163316	2.5442e-13	-7.31655	1550553	0.213	-0.11715	0.016209	4.9252e-13	-7.22747	0.19802	0.00234109	0.00216433	0.279401	1.08167
rs61738875	1	155181989	G	A	0.0366993	-0.241534	0.0330437	2.68056e-13	-7.30954	1828936	0.03477	-0.23875	0.032793	3.3243e-13	-7.28052	0.04002	0.00278439	0.00440039	0.52689	0.632761
rs494242	9	136145118	C	T	0.384538	0.0957448	0.0130991	2.68632e-13	7.30925	1834126	0.3853	0.092442	0.012996	1.1356e-12	7.11311	0.38322	-0.00330275	0.00177407	0.062648	-1.86168
rs9896243	17	44826056	C	G	0.180195	-0.120323	0.0164694	2.75538e-13	-7.30584	1760755	0.175	-0.11816	0.016343	4.8308e-13	-7.23001	0.18861	0.00216283	0.00220477	0.326603	0.980978
rs643434	9	136142355	G	A	0.384519	0.0956838	0.0130991	2.78096e-13	7.3046	1834126	0.3853	0.092378	0.012996	1.1759e-12	7.10819	0.38317	-0.00330582	0.00177411	0.062411	-1.86336
rs199448	17	44809001	A	G	0.174877	-0.122279	0.0167469	2.84432e-13	-7.30157	1828533	0.1679	-0.12	0.016622	5.2176e-13	-7.21935	0.18688	0.00227855	0.00221259	0.303099	1.02981
rs17652520	17	44098967	G	A	0.1883	-0.118332	0.016208	2.85938e-13	-7.30086	1828936	0.1807	-0.1156	0.016086	6.6644e-13	-7.18637	0.20138	0.00273246	0.00215071	0.20391	1.27049
rs2496655	6	41494367	A	G	0.9178	-0.175096	0.0240037	2.99677e-13	-7.29454	1738158	0.9099	-0.17577	0.023797	1.5106e-13	-7.38623	0.93033	-0.000673919	0.00338781	0.842322	-0.198925
rs6773335	3	46082102	C	T	0.339484	0.128225	0.0175938	3.1442e-13	7.28807	1780602	0.3411	0.12644	0.017517	5.2757e-13	7.21813	0.33682	-0.00178508	0.00182493	0.327992	-0.978166
rs2075741	19	10401098	G	C	0.426791	-0.0933304	0.0128078	3.16984e-13	-7.28698	1835821	0.4254	-0.089473	0.012706	1.8951e-12	-7.04179	0.4292	0.00385739	0.00174256	0.0268538	2.21364
rs2186317	21	34593574	G	C	0.554266	0.134552	0.0184667	3.1886e-13	7.28618	1701433	0.5509	0.13448	0.018402	2.7081e-13	7.3079	0.55942	-7.17241e-05	0.00173732	0.967069	-0.0412844
rs67044455	3	46028791	G	A	0.42927	-0.0943495	0.0129493	3.1918e-13	-7.28605	1834863	0.4276	-0.094637	0.012849	1.7708e-13	-7.36532	0.43216	-0.000287522	0.00174111	0.868836	-0.165138
rs2495242	6	41494849	A	G	0.917614	-0.175426	0.0240789	3.20541e-13	-7.28547	1736979	0.9096	-0.1761	0.023873	1.6223e-13	-7.37653	0.93031	-0.00067383	0.00338736	0.842322	-0.198925
rs7118388	11	34454147	A	G	0.498452	0.0920654	0.0126372	3.21047e-13	7.28526	1829573	0.4935	0.091923	0.012536	2.2517e-13	7.33272	0.50698	-0.000142446	0.00172517	0.934194	-0.0825688
rs2495237	6	41488749	G	A	0.917762	-0.174654	0.0239752	3.22158e-13	-7.2848	1737354	0.9098	-0.17531	0.023768	1.6316e-13	-7.37588	0.93038	-0.000655923	0.00338894	0.84653	-0.193548
rs62054807	17	43915497	C	T	0.26268	-0.106643	0.0146394	3.22579e-13	-7.28462	1833300	0.2546	-0.10547	0.014531	3.9165e-13	-7.25828	0.27664	0.00117264	0.00192808	0.543063	0.608187
rs2495240	6	41491139	G	A	0.918103	-0.175115	0.0240517	3.3194e-13	-7.28076	1738158	0.9103	-0.17578	0.023845	1.683e-13	-7.37178	0.93048	-0.000665476	0.00339119	0.844425	-0.196237
rs544873	9	136143212	G	A	0.384531	0.0953088	0.0130991	3.43946e-13	7.27597	1834529	0.3853	0.092004	0.012996	1.4449e-12	7.07941	0.3832	-0.00330476	0.00177409	0.0624911	-1.86279
rs2495244	6	41495339	A	G	0.917641	-0.174296	0.0239593	3.47251e-13	-7.27468	1736979	0.9096	-0.17489	0.023752	1.7977e-13	-7.36317	0.93038	-0.000593749	0.00338894	0.860921	-0.175202
rs17078495	3	46026641	G	T	0.42927	-0.0941834	0.0129483	3.49563e-13	-7.27378	1834863	0.4276	-0.094439	0.012848	1.979e-13	-7.35048	0.43216	-0.000255575	0.00174111	0.883299	-0.146789
rs199513	17	44856932	A	G	0.821438	0.118954	0.0163563	3.52411e-13	7.27269	1828533	0.8274	0.11695	0.016229	5.7613e-13	7.20624	0.81118	-0.00200435	0.00220383	0.363094	-0.909486
rs75898026	13	113561082	G	A	0.197274	0.125788	0.0173188	3.78392e-13	7.26307	1814954	0.1974	0.12431	0.017204	4.9826e-13	7.22565	0.19706	-0.00147766	0.0021683	0.495567	-0.681481
rs280519	19	10472933	A	G	0.522244	0.0914576	0.0125928	3.79499e-13	7.26268	1767237	0.5227	0.09023	0.012491	5.0721e-13	7.2236	0.5215	-0.00122763	0.0017266	0.477079	-0.711009
rs9468	17	44101563	T	C	0.187413	-0.118091	0.0162624	3.82575e-13	-7.26159	1828533	0.1803	-0.1165	0.01614	5.2733e-13	-7.21809	0.19965	0.00159083	0.00215767	0.460947	0.737288
rs199533	17	44828931	G	A	0.175863	-0.121121	0.01668	3.82941e-13	-7.26146	1828533	0.169	-0.11908	0.016555	6.335e-13	-7.19299	0.18767	0.00204138	0.002209	0.355424	0.924119
rs1157669	11	34417870	T	C	0.540168	0.0963192	0.0132721	3.94987e-13	7.25727	1751305	0.5414	0.097457	0.013176	1.3981e-13	7.39655	0.53819	0.00113779	0.00173006	0.510758	0.657658
rs737452	3	46027410	G	A	0.429278	-0.0939235	0.0129493	4.07186e-13	-7.25315	1834863	0.4276	-0.094211	0.012849	2.2648e-13	-7.33217	0.43218	-0.000287521	0.0017411	0.868836	-0.165138
rs2073362	21	34620801	A	G	0.0808195	0.172955	0.0238846	4.44483e-13	7.24128	1828330	0.07986	0.17075	0.023709	5.9394e-13	7.20191	0.08247	-0.00220525	0.00313547	0.481853	-0.703325
rs6802312	3	46025941	T	C	0.774632	0.116824	0.0161449	4.62277e-13	7.23595	1822688	0.7719	0.11516	0.016031	6.7816e-13	7.18358	0.77931	-0.00166381	0.00207976	0.423711	-0.8
rs62055545	17	43964561	C	T	0.183155	-0.118804	0.0164196	4.63861e-13	-7.23549	1824450	0.1754	-0.11645	0.016297	8.9805e-13	-7.14549	0.19645	0.00235403	0.00217084	0.278194	1.08439
rs13093758	3	46591359	T	C	0.0967015	0.167945	0.0232233	4.76897e-13	7.23173	1832816	0.1002	0.16618	0.023058	5.7218e-13	7.20704	0.09066	-0.00176481	0.00300393	0.556868	-0.5875
rs746492	3	46417312	G	T	0.456905	0.091412	0.0126529	5.02575e-13	7.2246	1835418	0.457	0.0904	0.012551	5.9145e-13	7.20261	0.45674	-0.00101202	0.0017315	0.558901	-0.584475
rs76342266	21	35357209	T	A	0.0912576	0.153382	0.0212415	5.16594e-13	7.22086	1766411	0.09125	0.15476	0.021059	1.9969e-13	7.34888	0.09127	0.00137796	0.00299488	0.64544	0.460106
rs6778415	3	46590528	G	A	0.0968738	0.166081	0.0230087	5.26802e-13	7.2182	1834189	0.1003	0.16445	0.022842	6.0575e-13	7.19946	0.09095	-0.00163104	0.00299961	0.586614	-0.54375
rs60814418	17	43850645	C	T	0.187693	-0.113691	0.015751	5.27429e-13	-7.21804	1828936	0.1806	-0.11146	0.015624	9.7407e-13	-7.1339	0.1999	0.00223118	0.00215666	0.300878	1.03455
rs13070959	3	46591361	C	T	0.0966905	0.167815	0.0232512	5.29547e-13	7.21749	1832816	0.1002	0.16605	0.023086	6.3431e-13	7.19267	0.09063	-0.00176507	0.00300438	0.556868	-0.5875
rs169201	17	44790203	A	G	0.174839	-0.12075	0.016735	5.37585e-13	-7.21544	1828533	0.1678	-0.11852	0.01661	9.6717e-13	-7.13546	0.18695	0.00223012	0.00221227	0.313423	1.00806
rs4683142	3	45852376	G	C	0.794285	0.136572	0.0189321	5.44209e-13	7.21378	1695151	0.7871	0.13565	0.018828	5.8271e-13	7.2047	0.80522	-0.000922016	0.00217787	0.672034	-0.423358
rs2532300	17	44229986	T	C	0.183713	-0.124909	0.0173179	5.48472e-13	-7.21271	1812812	0.1748	-0.12276	0.017204	9.6456e-13	-7.13555	0.19884	0.00214941	0.00216097	0.319905	0.994652
rs78229689	17	44106806	G	A	0.206433	-0.117636	0.0163109	5.50771e-13	-7.21215	1550553	0.213	-0.11532	0.016188	1.0519e-12	-7.1238	0.19785	0.00231643	0.00216503	0.284651	1.06993
rs4683173	3	46099012	A	G	0.713239	0.107111	0.0148724	5.93294e-13	7.20201	1833966	0.712	0.10606	0.014768	6.8825e-13	7.18174	0.71538	-0.00105129	0.00191143	0.582319	-0.55
rs62062288	17	44096553	G	A	0.176437	-0.125209	0.0173873	5.96919e-13	-7.20118	1746407	0.1662	-0.12277	0.017271	1.1724e-12	-7.10845	0.1928	0.00243949	0.00218633	0.264512	1.11579
rs73069952	3	46582367	G	C	0.0962962	0.169007	0.0234838	6.16691e-13	7.19674	1832816	0.09945	0.16737	0.023321	7.1378e-13	7.17679	0.09085	-0.00163696	0.0030011	0.585441	-0.545455
rs4683172	3	46098976	G	T	0.713239	0.107021	0.0148734	6.224e-13	7.19548	1833966	0.712	0.10597	0.014769	7.2104e-13	7.17516	0.71538	-0.00105129	0.00191143	0.582319	-0.55
rs9869458	3	46038575	G	A	0.760549	0.115153	0.0160158	6.48218e-13	7.18994	1823646	0.7592	0.11373	0.015907	8.6946e-13	7.14968	0.76286	-0.00142264	0.00202785	0.48296	-0.70155
rs34767161	3	46592517	C	T	0.0967089	0.167176	0.023258	6.58098e-13	7.18787	1832816	0.1002	0.16517	0.023093	8.5289e-13	7.15238	0.09068	-0.00200556	0.00300363	0.504318	-0.667712
rs7622333	3	46043296	T	C	0.76204	0.117181	0.0163027	6.58378e-13	7.18781	1823646	0.7612	0.11582	0.016196	8.6215e-13	7.15115	0.76348	-0.00136099	0.00202968	0.502512	-0.670543
rs28670418	3	46591693	T	A	0.0966477	0.166191	0.0231291	6.70303e-13	7.18536	1833966	0.1001	0.16437	0.022963	8.1841e-13	7.15804	0.09068	-0.00182095	0.00300363	0.544349	-0.60625
rs13076697	3	46592156	C	T	0.0967112	0.165837	0.0230852	6.78399e-13	7.18372	1834592	0.1001	0.16389	0.022919	8.6148e-13	7.15084	0.09085	-0.00194742	0.0030011	0.516401	-0.648903
rs9311383	3	46097758	T	C	0.713239	0.106839	0.0148734	6.80764e-13	7.18324	1833966	0.712	0.10578	0.014769	7.9102e-13	7.1623	0.71538	-0.00105925	0.00191143	0.579465	-0.554167
rs35864396	3	46592520	C	T	0.0966416	0.165526	0.0230459	6.84719e-13	7.18245	1834592	0.1001	0.16352	0.022879	8.8516e-13	7.14717	0.09066	-0.00200576	0.00300393	0.504318	-0.667712
rs9813750	3	45841642	G	A	0.11825	-0.160478	0.0223467	6.90722e-13	-7.18126	1741117	0.1152	-0.15697	0.022218	1.606e-12	-7.06499	0.1231	0.00350763	0.00262516	0.181498	1.33616
rs4682801	3	46021218	G	T	0.774729	0.115901	0.0161429	6.98604e-13	7.17971	1822688	0.7721	0.11423	0.016029	1.0282e-12	7.12646	0.77923	-0.0016713	0.00207949	0.421568	-0.803704
rs12373168	17	43924337	A	C	0.187132	-0.113572	0.0158214	7.05562e-13	-7.17835	1828936	0.1798	-0.11141	0.015695	1.2637e-12	-7.09844	0.19975	0.00216153	0.00215727	0.316355	1.00198
rs2495241	6	41494572	A	G	0.917552	-0.172736	0.024067	7.11018e-13	-7.1773	1736979	0.9095	-0.17341	0.023861	3.6643e-13	-7.26751	0.93031	-0.00067383	0.00338736	0.842322	-0.198925
rs2495243	6	41495291	G	A	0.917491	-0.172626	0.0240541	7.14838e-13	-7.17657	1736979	0.9094	-0.1733	0.023848	3.678e-13	-7.26686	0.93031	-0.00067383	0.00338736	0.842322	-0.198925
rs75585764	21	35360192	C	G	0.0964497	0.157364	0.0219414	7.39189e-13	7.17198	1834592	0.09967	0.1588	0.021765	2.9678e-13	7.29612	0.09088	0.00143648	0.00300065	0.632135	0.478723
rs62055937	17	43848968	G	T	0.183109	-0.117206	0.0163507	7.59669e-13	-7.16824	1828936	0.1748	-0.11488	0.016228	1.4509e-12	-7.07912	0.19741	0.00232612	0.00216685	0.283045	1.07351
rs74766371	21	35360312	T	C	0.0892061	0.157135	0.0219243	7.65687e-13	7.16716	1834592	0.08814	0.15857	0.021748	3.0655e-13	7.29125	0.09105	0.00143528	0.00299813	0.632135	0.478723
rs35251378	19	10459969	G	A	0.282699	0.146181	0.0203985	7.70654e-13	7.16628	1697802	0.2803	0.14398	0.020328	1.4126e-12	7.08284	0.28636	-0.00220147	0.00190794	0.248563	-1.15385
rs62061710	17	44007727	C	T	0.332039	-0.120442	0.016808	7.73499e-13	-7.16577	1643271	0.1722	-0.11848	0.016735	1.4442e-12	-7.07977	0.56299	0.00196203	0.00173886	0.259175	1.12834
rs199525	17	44847834	T	G	0.175791	-0.119648	0.0166987	7.77307e-13	-7.1651	1828533	0.1687	-0.11763	0.016574	1.2746e-12	-7.09726	0.18799	0.00201778	0.00220756	0.3607	0.914031
rs7653682	3	46029271	A	G	0.77457	0.115758	0.0161588	7.84942e-13	7.16376	1822285	0.7718	0.11404	0.016045	1.1779e-12	7.10751	0.77931	-0.00171773	0.00207976	0.408846	-0.825926
rs28595844	3	46591625	C	A	0.0967379	0.165122	0.0230516	7.88644e-13	7.16311	1834592	0.1002	0.16332	0.022885	9.5591e-13	7.13655	0.09075	-0.00180155	0.00300259	0.548506	-0.6
rs70600	17	44860021	C	T	0.175682	-0.119504	0.0166888	8.02601e-13	-7.16071	1828936	0.1686	-0.11749	0.016564	1.3117e-12	-7.09309	0.18787	0.002014	0.0022081	0.361718	0.912097
rs17572147	17	44044985	A	G	0.182978	-0.122748	0.0171518	8.2736e-13	-7.15654	1814588	0.1743	-0.12038	0.017036	1.5924e-12	-7.06621	0.19773	0.00236764	0.00216553	0.274247	1.09333
rs199528	17	44843136	C	T	0.175057	-0.120625	0.0168668	8.57356e-13	-7.15166	1824047	0.1681	-0.11861	0.016743	1.398e-12	-7.08415	0.18698	0.00201545	0.00221214	0.36225	0.911086
rs17078930	3	46552413	T	C	0.0963776	0.167777	0.023463	8.63353e-13	7.1507	1832816	0.09959	0.16614	0.0233	9.995e-13	7.13047	0.09083	-0.00163713	0.0030014	0.585441	-0.545455
rs62063782	17	44058716	G	T	0.237211	-0.120289	0.016823	8.65937e-13	-7.15029	1643271	0.1723	-0.1183	0.016741	1.5881e-12	-7.06648	0.331	0.00198928	0.00183288	0.277774	1.08533
rs66702674	3	46552044	C	G	0.104051	0.168247	0.0235433	8.91685e-13	7.14627	1832190	0.1117	0.16661	0.023381	1.0342e-12	7.12587	0.09085	-0.00163696	0.0030011	0.585441	-0.545455
rs2373152	3	46170086	G	A	0.773193	0.123032	0.0172185	8.97826e-13	7.14533	1814328	0.7728	0.12174	0.017115	1.1349e-12	7.11306	0.77386	-0.00129153	0.00206177	0.531043	-0.626415
rs1500005	3	46102620	G	A	0.393243	-0.0954594	0.0133653	9.1746e-13	-7.14235	1834863	0.3908	-0.096031	0.013266	4.5157e-13	-7.23888	0.39747	-0.000571608	0.00176246	0.745693	-0.324324
rs6778305	3	46590403	G	A	0.0970185	0.164601	0.0230479	9.22006e-13	7.14167	1834592	0.1004	0.16291	0.022882	1.0811e-12	7.11957	0.09117	-0.00169073	0.00299635	0.572575	-0.564263
rs368565	19	49201217	C	T	0.464082	0.097605	0.0136689	9.28733e-13	7.14068	1746307	0.4672	0.094614	0.013576	3.1834e-12	6.96921	0.4591	-0.00299102	0.0017308	0.0839684	-1.72811
rs199526	17	44847707	C	G	0.781355	0.109728	0.015367	9.29977e-13	7.14049	1766008	0.7756	0.10791	0.015241	1.4412e-12	7.08024	0.79072	-0.0018177	0.00212024	0.391275	-0.857308
rs9866206	3	46589021	T	C	0.0970745	0.163955	0.0229825	9.7569e-13	7.13389	1834592	0.1005	0.16211	0.022816	1.2022e-12	7.1051	0.09115	-0.00184481	0.00299665	0.538142	-0.615625
rs13083022	3	46576916	T	C	0.0962969	0.16743	0.0234799	9.98012e-13	7.13078	1832816	0.09948	0.16584	0.023317	1.1425e-12	7.11241	0.0908	-0.00159032	0.00300184	0.596264	-0.529781
rs13093282	3	46565341	C	T	0.0962826	0.169847	0.0238253	1.01209e-12	7.12885	1829078	0.09952	0.16819	0.023665	1.1862e-12	7.10712	0.09071	-0.00165693	0.00300318	0.581137	-0.551724
rs6804179	3	46591201	C	T	0.0966928	0.164295	0.0230516	1.02373e-12	7.12728	1834592	0.1001	0.16255	0.022885	1.2216e-12	7.10291	0.0908	-0.00174482	0.00300184	0.561072	-0.58125
rs9903642	17	47868921	G	A	0.0456788	0.221293	0.0310555	1.03536e-12	7.12572	1834592	0.0478	0.22295	0.030799	4.5217e-13	7.23887	0.04201	0.00165746	0.00429936	0.699857	0.385514
rs9898183	17	47907383	G	C	0.0469836	0.222262	0.031198	1.04668e-12	7.12423	1830106	0.04911	0.22378	0.030951	4.8202e-13	7.23014	0.04332	0.00151809	0.00423675	0.720108	0.358314
rs28539486	3	46588145	C	T	0.0970185	0.163682	0.0229825	1.06337e-12	7.12205	1834592	0.1004	0.16195	0.022816	1.2642e-12	7.09809	0.09117	-0.00173227	0.00299635	0.56318	-0.578125
rs17563718	17	43811673	C	T	0.183241	-0.12182	0.017105	1.06451e-12	-7.1219	1814588	0.1745	-0.11952	0.016989	1.9952e-12	-7.03514	0.1981	0.00230008	0.002164	0.287836	1.06288
rs6807578	3	46163873	A	G	0.773126	0.122573	0.0172114	1.06666e-12	7.12162	1814328	0.7728	0.12129	0.017108	1.3428e-12	7.08967	0.77368	-0.00128338	0.00206119	0.53352	-0.622642
rs9871405	3	46589972	T	C	0.0970745	0.16352	0.0229746	1.09948e-12	7.11744	1834592	0.1005	0.16182	0.022808	1.2932e-12	7.09488	0.09115	-0.00170029	0.00299665	0.570444	-0.567398
rs9808967	3	46589294	A	T	0.104742	0.163441	0.0229776	1.13493e-12	7.11307	1834592	0.1126	0.16175	0.022811	1.3349e-12	7.09088	0.09115	-0.0016909	0.00299665	0.572575	-0.564263
rs4490404	3	46101371	T	C	0.754584	0.113211	0.0159162	1.13581e-12	7.11296	1828676	0.754	0.11201	0.015809	1.3892e-12	7.0852	0.75559	-0.00120107	0.00200705	0.549556	-0.598425
rs13099992	3	46560744	C	G	0.103939	0.166876	0.0234712	1.16176e-12	7.10984	1832816	0.1116	0.16521	0.023308	1.3615e-12	7.08812	0.09071	-0.00166634	0.00300318	0.578991	-0.554859
rs17762535	17	43787130	T	C	0.182986	-0.121859	0.0171587	1.23052e-12	-7.1019	1814588	0.1742	-0.11955	0.017043	2.3122e-12	-7.01461	0.19792	0.00230908	0.00216474	0.286118	1.06668
rs6770574	3	46591104	T	A	0.0966928	0.163605	0.0230426	1.24648e-12	7.10012	1834592	0.1001	0.16187	0.022876	1.4806e-12	7.07597	0.0908	-0.00173544	0.00300184	0.56318	-0.578125
rs67305272	3	46557812	A	G	0.0964096	0.166537	0.0234659	1.27502e-12	7.09699	1832816	0.0996	0.16491	0.023303	1.4754e-12	7.07677	0.0909	-0.00162715	0.00300036	0.587598	-0.54232
rs17689104	17	43782492	A	G	0.182897	-0.121912	0.0171785	1.27733e-12	-7.09674	1814588	0.1741	-0.11961	0.017063	2.3832e-12	-7.0099	0.19785	0.00230158	0.00216503	0.28775	1.06307
rs389217	17	43717131	C	T	0.183116	-0.121867	0.0171754	1.28978e-12	-7.0954	1814588	0.1743	-0.11961	0.01706	2.3651e-12	-7.01114	0.1981	0.00225658	0.002164	0.29705	1.04278
rs4682811	3	46164795	A	G	0.773445	0.122177	0.0172196	1.29151e-12	7.09521	1814328	0.773	0.12097	0.017116	1.5786e-12	7.06766	0.7742	-0.00120658	0.00206287	0.558611	-0.584906
rs34167705	3	46585420	T	C	0.086743	0.169197	0.0238487	1.29718e-12	7.09461	1554917	0.08354	0.16754	0.023689	1.5194e-12	7.07248	0.09095	-0.00165703	0.00299961	0.580663	-0.552416
rs532436	9	136149830	G	A	0.195085	0.115496	0.0162796	1.2976e-12	7.09456	1832897	0.1928	0.11258	0.016157	3.2225e-12	6.96788	0.19903	-0.00291637	0.00216019	0.176999	-1.35005
rs35056755	3	46566242	T	C	0.0962896	0.166586	0.023481	1.29795e-12	7.09453	1832816	0.09948	0.16493	0.023318	1.5118e-12	7.07308	0.09078	-0.00165635	0.00300214	0.581137	-0.551724
rs113161176	17	43974354	G	A	0.182664	-0.120824	0.0170326	1.3057e-12	-7.0937	1638785	0.172	-0.11851	0.016916	2.4547e-12	-7.00579	0.198	0.00231448	0.00216441	0.284919	1.06933
rs7528026	1	155147781	G	A	0.0271144	0.276113	0.0389323	1.3207e-12	7.09212	1828155	0.02721	0.27754	0.038619	6.6501e-13	7.18662	0.02695	0.00142749	0.00532615	0.788688	0.268015
rs62063787	17	44061036	T	C	0.183081	-0.122706	0.0173065	1.33973e-12	-7.09014	1810102	0.1744	-0.12035	0.017192	2.5496e-12	-7.00035	0.19778	0.00235587	0.00216532	0.276595	1.088
rs28364023	17	43894159	C	T	0.183219	-0.122854	0.0173292	1.34688e-12	-7.08941	1810102	0.1744	-0.12054	0.017215	2.5272e-12	-7.00203	0.19815	0.00231365	0.0021638	0.284956	1.06925
rs17572851	17	44063766	A	G	0.18306	-0.121472	0.0171369	1.3576e-12	-7.08831	1814588	0.1744	-0.11911	0.017021	2.6011e-12	-6.99783	0.19778	0.00236164	0.00216532	0.27542	1.09067
rs6442003	3	46587456	A	C	0.0970969	0.16424	0.0231728	1.36414e-12	7.08764	1832816	0.1005	0.16255	0.023008	1.607e-12	7.06493	0.09122	-0.00169032	0.00299562	0.572575	-0.564263
rs1912151	17	43902944	C	T	0.183204	-0.121583	0.0171566	1.37341e-12	-7.08671	1814588	0.1744	-0.11927	0.017041	2.578e-12	-6.999	0.19817	0.00231346	0.00216372	0.284976	1.06921
rs1526126	17	43812218	C	T	0.18323	-0.121201	0.017108	1.39606e-12	-7.08444	1814588	0.1745	-0.1189	0.016992	2.606e-12	-6.99741	0.19807	0.00230057	0.00216413	0.28776	1.06305
rs9846026	3	46588813	C	A	0.0970819	0.162771	0.0229765	1.39833e-12	7.08422	1834592	0.1005	0.16108	0.02281	1.6431e-12	7.06181	0.09117	-0.00169073	0.00299635	0.572575	-0.564263
rs17762361	17	43781778	A	G	0.182941	-0.12156	0.0171596	1.39962e-12	-7.08409	1814588	0.1741	-0.11926	0.017044	2.6088e-12	-6.99718	0.19797	0.0023003	0.00216454	0.287908	1.06272
rs1388605	3	46166734	T	C	0.773082	0.122013	0.0172293	1.42368e-12	7.08173	1813925	0.7727	0.12073	0.017126	1.792e-12	7.04952	0.77373	-0.00128348	0.00206135	0.53352	-0.622642
rs2217394	17	44053448	A	G	0.183049	-0.121312	0.0171359	1.44796e-12	-7.07938	1814588	0.1744	-0.11895	0.01702	2.7748e-12	-6.98884	0.19775	0.00236178	0.00216544	0.27542	1.09067
rs7631598	3	46106614	A	G	0.391875	-0.0966536	0.0136567	1.46916e-12	-7.07737	1552742	0.3873	-0.097256	0.01356	7.3755e-13	-7.17227	0.39787	-0.000602422	0.00176216	0.732452	-0.341866
rs62112655	19	4623325	C	T	0.374167	0.102168	0.0144384	1.48224e-12	7.07614	1753292	0.3722	0.10186	0.014346	1.2496e-12	7.10024	0.37733	-0.000308427	0.00177939	0.862389	-0.173333
rs13059919	3	46100140	A	G	0.393162	-0.0945553	0.0133682	1.51473e-12	-7.07313	1834863	0.3907	-0.095119	0.013269	7.5731e-13	-7.16851	0.39742	-0.000563681	0.0017625	0.749105	-0.31982
rs4321566	3	46094540	T	C	0.754468	0.112493	0.0159053	1.51986e-12	7.07266	1828676	0.7537	0.11126	0.015798	1.8868e-12	7.04266	0.75579	-0.00123302	0.0020076	0.539101	-0.614173
rs6772291	3	46587018	A	C	0.0970928	0.162451	0.0229735	1.53558e-12	7.07124	1834592	0.1005	0.16077	0.022807	1.8012e-12	7.04915	0.0912	-0.00168109	0.00299591	0.57471	-0.561129
rs34008514	17	43834314	A	G	0.183163	-0.122337	0.0173015	1.53916e-12	-7.07091	1810102	0.1744	-0.12003	0.017187	2.8795e-12	-6.98377	0.198	0.00230726	0.00216441	0.286424	1.066
rs11582489	1	155134919	G	A	0.0355662	-0.242457	0.0342899	1.54037e-12	-7.07081	1824417	0.03333	-0.23925	0.034046	2.1099e-12	-7.02726	0.0394	0.00320717	0.00443344	0.469432	0.723404
rs4971059	1	155148781	G	A	0.38275	0.0955106	0.0135121	1.56594e-12	7.06852	1834592	0.391	0.091902	0.013411	7.2436e-12	6.85273	0.36848	-0.00360859	0.00178796	0.0435637	-2.01826
rs2133661	3	46079654	A	G	0.754296	0.111842	0.015828	1.59377e-12	7.06608	1828676	0.7533	0.11049	0.01572	2.0876e-12	7.02863	0.75601	-0.00135199	0.00200822	0.500802	-0.673228
rs9811555	3	46087945	A	T	0.742648	0.11182	0.015825	1.5942e-12	7.06604	1828676	0.7349	0.1105	0.015717	2.0575e-12	7.0306	0.75598	-0.00132031	0.00200813	0.510872	-0.65748
rs12150332	17	43824908	C	T	0.18323	-0.120859	0.017105	1.59774e-12	-7.06573	1814588	0.1745	-0.11856	0.016989	2.9863e-12	-6.97863	0.19807	0.00229942	0.00216413	0.288001	1.06252
rs9311384	3	46103974	T	C	0.713291	0.105107	0.0148803	1.6235e-12	7.06351	1833966	0.7121	0.10408	0.014776	1.8751e-12	7.04385	0.71535	-0.00102736	0.00191137	0.590922	-0.5375
rs17763634	17	43921754	T	C	0.183134	-0.121164	0.0171595	1.65277e-12	-7.06103	1814588	0.1743	-0.11885	0.017044	3.0932e-12	-6.97313	0.19815	0.00231395	0.0021638	0.284892	1.06939
rs17563861	17	43818906	A	G	0.183241	-0.12077	0.017104	1.65402e-12	-7.06092	1814588	0.1745	-0.11847	0.016988	3.0884e-12	-6.97375	0.1981	0.00230008	0.002164	0.287836	1.06288
rs7646264	3	46086224	T	C	0.331983	0.125121	0.017721	1.65781e-12	7.0606	1780331	0.3331	0.12393	0.017644	2.1571e-12	7.02392	0.33014	-0.00119096	0.00183408	0.516112	-0.649351
rs12150363	17	43826351	A	G	0.183241	-0.120882	0.0171219	1.66366e-12	-7.06011	1814588	0.1745	-0.11858	0.017006	3.112e-12	-6.97283	0.1981	0.00230232	0.002164	0.287365	1.06392
rs2519093	9	136141870	C	T	0.194805	0.114896	0.0162796	1.69353e-12	7.05764	1833300	0.1924	0.11199	0.016157	4.1688e-12	6.93136	0.19896	-0.00290553	0.00216048	0.178672	-1.34485
rs3785928	17	47903146	G	A	0.0470775	0.21428	0.030371	1.7207e-12	7.05543	1834592	0.04925	0.2156	0.030116	8.1211e-13	7.15899	0.04332	0.00131964	0.00423675	0.755439	0.311475
rs4333119	3	46096501	G	T	0.393198	-0.0943193	0.0133702	1.73296e-12	-7.05444	1834863	0.3907	-0.094883	0.013271	8.6894e-13	-7.14965	0.39752	-0.000563657	0.00176242	0.749105	-0.31982
rs35631660	17	43832337	A	G	0.182823	-0.121095	0.0171658	1.73343e-12	-7.0544	1814588	0.1742	-0.11878	0.01705	3.2507e-12	-6.96657	0.19748	0.00231455	0.00216656	0.285381	1.06831
rs9311385	3	46104094	G	A	0.713183	0.104949	0.0148813	1.75831e-12	7.05242	1833966	0.7119	0.10393	0.014777	2.016e-12	7.03323	0.7154	-0.00101945	0.00191147	0.593803	-0.533333
rs62054431	17	43823880	C	T	0.183263	-0.12187	0.0172846	1.77886e-12	-7.0508	1810102	0.1745	-0.11957	0.01717	3.3162e-12	-6.96389	0.1981	0.00230008	0.002164	0.287836	1.06288
rs7570641	2	60705232	G	A	0.257827	-0.109718	0.0155648	1.80091e-12	-7.04909	1820244	0.2557	-0.11179	0.01546	4.8068e-13	-7.23092	0.26146	-0.00207225	0.00196278	0.29107	-1.05578
rs1876828	17	43911525	C	T	0.1832	-0.122171	0.0173371	1.83125e-12	-7.04677	1810102	0.1744	-0.11986	0.017223	3.4184e-12	-6.9593	0.1981	0.00231081	0.002164	0.285593	1.06784
rs17572823	17	44063563	T	C	0.18306	-0.120702	0.0171339	1.85994e-12	-7.0446	1814588	0.1744	-0.11834	0.017018	3.5485e-12	-6.95381	0.19778	0.00236164	0.00216532	0.27542	1.09067
rs62062323	17	44113224	C	T	0.182473	-0.118974	0.0168899	1.86694e-12	-7.04408	1643271	0.1719	-0.11667	0.016772	3.4923e-12	-6.95624	0.19775	0.00230403	0.00216544	0.287329	1.064
rs17334923	17	43827244	C	T	0.183297	-0.120504	0.0171077	1.87007e-12	-7.04384	1818326	0.1743	-0.11821	0.016992	3.47e-12	-6.9568	0.19864	0.00229411	0.00216179	0.288594	1.06121
rs17763533	17	43918190	T	C	0.183186	-0.120857	0.0171605	1.88481e-12	-7.04275	1814588	0.1744	-0.11854	0.017045	3.5463e-12	-6.95453	0.19812	0.00231744	0.00216392	0.284193	1.07095
rs74890861	1	155166193	G	A	0.0350763	-0.245455	0.034855	1.89264e-12	-7.04217	1819931	0.03289	-0.24287	0.034612	2.2674e-12	-7.01693	0.03881	0.00258507	0.00446564	0.562671	0.578879
rs12150455	17	43827508	A	G	0.183304	-0.12047	0.0171248	1.99533e-12	-7.03481	1814588	0.1746	-0.11817	0.017009	3.7251e-12	-6.9475	0.1981	0.00230001	0.002164	0.287851	1.06285
rs41280118	17	43903089	C	T	0.183197	-0.120725	0.0171615	1.99784e-12	-7.03463	1814588	0.1744	-0.11841	0.017046	3.7479e-12	-6.9465	0.19815	0.00231503	0.0021638	0.284668	1.06989
rs635634	9	136155000	C	T	0.19447	0.114677	0.0163103	2.0515e-12	7.03094	1833300	0.1919	0.112	0.016188	4.5659e-12	6.91871	0.19891	-0.00267702	0.00216068	0.215356	-1.23897
rs17690679	17	43924803	A	G	0.183134	-0.120604	0.0171585	2.08318e-12	-7.0288	1814588	0.1743	-0.11829	0.017043	3.9078e-12	-6.94068	0.19815	0.00231398	0.0021638	0.284886	1.06941
rs34579278	17	43833981	A	G	0.183123	-0.120387	0.0171309	2.10308e-12	-7.02747	1814588	0.1744	-0.11808	0.017015	3.9155e-12	-6.93976	0.19795	0.00230669	0.00216462	0.286589	1.06563
rs17651857	17	44069687	A	G	0.183049	-0.120422	0.0171379	2.11576e-12	-7.02663	1814588	0.1744	-0.11806	0.017022	4.0432e-12	-6.93573	0.19775	0.00236178	0.00216544	0.27542	1.09067
rs7625793	3	46585932	G	C	0.0970162	0.162863	0.0231791	2.12121e-12	7.02627	1832816	0.1005	0.16118	0.023014	2.4979e-12	7.00356	0.091	-0.00168275	0.00299887	0.57471	-0.561129
rs17690987	17	43931626	T	C	0.183167	-0.120559	0.0171596	2.12946e-12	-7.02573	1814588	0.1744	-0.11824	0.017044	3.9916e-12	-6.93734	0.19807	0.00231859	0.00216413	0.284001	1.07137
rs2373153	3	46170324	A	C	0.411921	-0.0966644	0.0137723	2.2387e-12	-7.01875	1752334	0.4097	-0.097393	0.013678	1.0759e-12	-7.12041	0.41549	-0.000728584	0.00175019	0.677198	-0.41629
rs6441939	3	46086602	A	C	0.755047	0.112209	0.0159878	2.24387e-12	7.01842	1828676	0.7544	0.11092	0.015881	2.8593e-12	6.98445	0.75616	-0.00128901	0.00200864	0.521047	-0.641732
rs62062272	17	44092108	T	C	0.182535	-0.118753	0.0169217	2.25389e-12	-7.0178	1641495	0.172	-0.11642	0.016804	4.2761e-12	-6.92811	0.19773	0.00233299	0.00216553	0.281331	1.07733
rs505922	9	136149229	T	C	0.360056	0.0933039	0.0132954	2.25485e-12	7.01774	1834529	0.3611	0.090096	0.013191	8.4828e-12	6.83011	0.35825	-0.00320785	0.0017988	0.0745332	-1.78333
rs28416808	17	44021218	C	T	0.183393	-0.120029	0.017114	2.32407e-12	-7.01351	1814588	0.1748	-0.11768	0.016998	4.4188e-12	-6.92317	0.198	0.00234911	0.00216441	0.277774	1.08533
rs62062271	17	44091988	T	C	0.135199	-0.114613	0.0163533	2.40793e-12	-7.00855	1647635	0.1949	-0.1131	0.015893	1.1085e-12	-7.11634	0.04855	0.0015127	0.00401304	0.706213	0.376947
rs495203	9	136145240	C	T	0.362471	0.0927247	0.0132456	2.55249e-12	7.00039	1834126	0.3639	0.089504	0.013141	9.7052e-12	6.81105	0.36	-0.0032207	0.00179688	0.0730713	-1.79239
rs6769817	3	46590446	T	C	0.0967855	0.161368	0.0230514	2.55329e-12	7.00035	1834592	0.1002	0.15968	0.022885	3.0068e-12	6.9775	0.09088	-0.00168787	0.00300065	0.573775	-0.5625
rs17564493	17	44001379	C	T	0.183212	-0.120079	0.0171566	2.57816e-12	-6.99899	1814588	0.1745	-0.11773	0.017041	4.8848e-12	-6.90863	0.19802	0.00234902	0.00216433	0.277774	1.08533
rs17650872	17	44039516	G	T	0.182923	-0.120047	0.0171549	2.59953e-12	-6.99783	1814588	0.1743	-0.11769	0.017039	4.9495e-12	-6.9071	0.19758	0.00235677	0.00216615	0.276595	1.088
rs7633782	3	46106401	T	C	0.708177	0.104875	0.0149899	2.62713e-12	6.99635	1831232	0.7052	0.10381	0.014887	3.1006e-12	6.9732	0.71331	-0.0010649	0.00190728	0.576617	-0.558333
rs612169	9	136143442	A	G	0.362342	0.0927042	0.0132506	2.62972e-12	6.99621	1834126	0.3638	0.089489	0.013146	9.9539e-12	6.80732	0.35982	-0.0032152	0.00179707	0.0735937	-1.78913
rs17652748	17	44103616	C	T	0.182916	-0.120267	0.0171915	2.63855e-12	-6.99574	1814588	0.1742	-0.11794	0.017076	4.9582e-12	-6.90677	0.19773	0.00232722	0.00216553	0.282524	1.07467
rs17690314	17	43919884	T	G	0.183204	-0.120025	0.0171615	2.67396e-12	-6.99387	1814588	0.1744	-0.11771	0.017046	5.0092e-12	-6.90543	0.19817	0.00231547	0.00216372	0.284558	1.07014
rs16940674	17	43910507	C	T	0.183186	-0.120001	0.0171615	2.70194e-12	-6.99242	1814588	0.1744	-0.11769	0.017046	5.0443e-12	-6.90426	0.19812	0.00231058	0.00216392	0.285621	1.06778
rs112415880	17	44042868	G	A	0.184058	-0.115202	0.0164775	2.71998e-12	-6.99148	1822674	0.1761	-0.11284	0.016356	5.2314e-12	-6.899	0.19768	0.00236209	0.00216573	0.27542	1.09067
rs3093030	19	10397403	C	T	0.426721	-0.0894327	0.012793	2.7342e-12	-6.99075	1834863	0.4256	-0.085749	0.012691	1.4142e-11	-6.75668	0.42866	0.00368371	0.00174283	0.0345463	2.11364
rs2873269	17	43931122	C	T	0.183208	-0.121186	0.0173391	2.76541e-12	-6.98916	1810102	0.1744	-0.11887	0.017225	5.1598e-12	-6.90102	0.19812	0.00231587	0.00216392	0.284521	1.07022
rs17564020	17	43991781	G	T	0.183304	-0.119719	0.0171318	2.7863e-12	-6.9881	1814588	0.1746	-0.11737	0.017016	5.299e-12	-6.89763	0.1981	0.00234866	0.002164	0.277774	1.08533
rs17650842	17	44037491	A	G	0.18306	-0.11993	0.0171637	2.79994e-12	-6.98742	1814588	0.1744	-0.11747	0.017048	5.5573e-12	-6.89054	0.19778	0.0024598	0.00216532	0.255957	1.136
rs6764189	3	46104295	C	T	0.713455	0.1042	0.01492	2.87161e-12	6.98387	1833563	0.7123	0.10318	0.014816	3.2967e-12	6.96409	0.71545	-0.00101951	0.00191158	0.593803	-0.533333
rs674302	9	136146664	T	A	0.366272	0.0925117	0.0132476	2.88399e-12	6.98326	1834126	0.3699	0.089299	0.013143	1.087e-11	6.79442	0.36	-0.00321268	0.00179688	0.0737885	-1.78792
rs7628435	3	46586378	G	C	0.0973612	0.16112	0.0230755	2.9041e-12	6.98229	1832816	0.1009	0.15943	0.02291	3.4316e-12	6.95897	0.09125	-0.00169007	0.00299517	0.572575	-0.564263
rs2864087	17	43807063	C	T	0.183243	-0.11961	0.0171338	2.9318e-12	-6.98096	1814185	0.1745	-0.11731	0.017018	5.464e-12	-6.89329	0.1981	0.00230008	0.002164	0.287836	1.06288
rs1392293	3	46100885	G	T	0.753237	0.109686	0.0157126	2.93554e-12	6.98078	1828273	0.7522	0.10851	0.015604	3.5489e-12	6.95399	0.75502	-0.00117644	0.00200547	0.557463	-0.586614
rs7625348	3	46044173	T	C	0.761127	0.112661	0.0161409	2.95495e-12	6.97985	1823646	0.7599	0.11123	0.016033	3.9813e-12	6.93757	0.76323	-0.00143127	0.00202894	0.480545	-0.705426
rs554833	9	136147160	C	T	0.362426	0.0924423	0.0132506	3.02691e-12	6.97647	1834126	0.3638	0.089223	0.013146	1.1426e-11	6.78708	0.36005	-0.00321935	0.00179682	0.0731828	-1.79169
rs676457	9	136146227	A	T	0.363664	0.0924031	0.0132506	3.09154e-12	6.9735	1834126	0.3658	0.089191	0.013146	1.1649e-11	6.78465	0.35997	-0.00321207	0.00179691	0.0738486	-1.78755
rs91755	19	10473570	T	G	0.519357	0.0878939	0.0126047	3.09978e-12	6.97312	1767237	0.5196	0.086912	0.012503	3.6179e-12	6.95129	0.51896	-0.000981902	0.00172625	0.569487	-0.568807
rs974380	3	46074779	G	A	0.754936	0.11155	0.0160026	3.15238e-12	6.97076	1828273	0.7543	0.11023	0.015896	4.0702e-12	6.93445	0.75603	-0.0013204	0.00200827	0.510872	-0.65748
rs7626061	3	46586243	G	A	0.0973638	0.15941	0.0228703	3.16544e-12	6.97018	1834189	0.1009	0.15772	0.022703	3.7256e-12	6.9471	0.09125	-0.00169007	0.00299517	0.572575	-0.564263
rs67498438	19	4715246	G	T	0.409564	-0.0943807	0.0135424	3.18623e-12	-6.96926	1753292	0.3986	-0.093324	0.013447	3.9198e-12	-6.94014	0.4272	0.00105672	0.00174359	0.544475	0.606061
rs62226131	21	34593673	T	A	0.30728	0.143098	0.0205339	3.19489e-12	6.96887	1697802	0.308	0.14356	0.020467	2.3121e-12	7.01422	0.30618	0.000461755	0.00187132	0.805099	0.246753
rs17571781	17	44033802	T	C	0.18316	-0.119597	0.0171655	3.23095e-12	-6.96729	1814588	0.1744	-0.11726	0.01705	6.1002e-12	-6.87742	0.19805	0.00233735	0.00216421	0.280142	1.08
rs8080531	17	47928834	T	C	0.047498	0.212578	0.030523	3.29497e-12	6.96453	1833300	0.04987	0.21468	0.03027	1.32e-12	7.09217	0.0434	0.0021015	0.00423302	0.619574	0.496454
rs17573907	17	44099082	C	T	0.182897	-0.119717	0.0171945	3.34169e-12	-6.96255	1814588	0.1742	-0.11739	0.017079	6.2889e-12	-6.87335	0.19768	0.00232744	0.00216573	0.282524	1.07467
rs2371	3	46069219	A	G	0.75452	0.110798	0.0159173	3.38169e-12	6.96087	1828273	0.7537	0.10947	0.01581	4.3808e-12	6.9241	0.75593	-0.00132812	0.00200799	0.508345	-0.661417
rs62056786	17	43975285	T	C	0.18323	-0.119409	0.0171546	3.38493e-12	-6.96074	1814588	0.1745	-0.11706	0.017039	6.4101e-12	-6.87012	0.19807	0.0023488	0.00216413	0.277774	1.08533
rs529565	9	136149500	T	C	0.360634	0.0925131	0.0132915	3.39475e-12	6.96033	1834126	0.3621	0.089287	0.013187	1.2824e-11	6.77083	0.3581	-0.00322612	0.00179897	0.0729221	-1.79332
rs545971	9	136143372	C	T	0.36227	0.0921458	0.0132417	3.43268e-12	6.95877	1834126	0.3636	0.088923	0.013137	1.299e-11	6.7689	0.35997	-0.00322278	0.00179691	0.0728907	-1.79351
rs28364021	17	43912282	C	T	0.183134	-0.119405	0.0171635	3.47846e-12	-6.9569	1814588	0.1743	-0.11709	0.017048	6.487e-12	-6.86825	0.19815	0.00231477	0.0021638	0.284723	1.06977
rs7648827	3	46586179	C	T	0.0973685	0.16055	0.0230795	3.49091e-12	6.95639	1832816	0.1009	0.15886	0.022914	4.1269e-12	6.93288	0.09127	-0.0016899	0.00299488	0.572575	-0.564263
rs17649641	17	43997372	T	C	0.183186	-0.119324	0.0171586	3.54724e-12	-6.95414	1814588	0.1745	-0.11698	0.017043	6.7056e-12	-6.86382	0.19795	0.00234356	0.00216462	0.278956	1.08267
rs2133666	3	46101891	A	C	0.753292	0.109224	0.0157077	3.56176e-12	6.95356	1828676	0.7523	0.10804	0.015599	4.3223e-12	6.92609	0.755	-0.0011843	0.00200541	0.554821	-0.590551
rs16940671	17	43908151	C	T	0.18249	-0.119442	0.0171809	3.60084e-12	-6.95202	1814588	0.1739	-0.11713	0.017065	6.7057e-12	-6.86376	0.19709	0.00231187	0.00216818	0.286299	1.06627
rs150424212	17	47914638	G	A	0.0470258	0.211581	0.0304365	3.61228e-12	6.95158	1834592	0.04918	0.21308	0.030182	1.6678e-12	7.05984	0.0433	0.00149857	0.00423769	0.723616	0.35363
rs8176663	9	136144427	T	C	0.362535	0.0920007	0.0132387	3.66921e-12	6.94937	1834529	0.364	0.08878	0.013134	1.385e-11	6.75956	0.36	-0.0032207	0.00179688	0.0730713	-1.79239
rs62059005	17	44004472	A	G	0.183204	-0.119229	0.0171576	3.67767e-12	-6.94904	1814588	0.1745	-0.11688	0.017042	6.9584e-12	-6.85835	0.198	0.00234911	0.00216441	0.277774	1.08533
rs6809223	3	46058335	T	C	0.753995	0.110556	0.0159113	3.6981e-12	6.94826	1828676	0.7529	0.10922	0.015804	4.8042e-12	6.91091	0.75588	-0.00133594	0.00200786	0.505824	-0.665354
rs17574361	17	44108202	A	G	0.182945	-0.12046	0.0173403	3.73622e-12	-6.94682	1810102	0.1742	-0.11815	0.017226	6.9484e-12	-6.85882	0.19775	0.00230981	0.00216544	0.286122	1.06667
rs646327	19	49209851	A	G	0.478448	-0.0909123	0.0130901	3.7814e-12	-6.94512	1761581	0.4705	-0.090332	0.012993	3.5954e-12	-6.95236	0.49133	0.000580317	0.00172527	0.736597	0.336364
rs491626	9	136144873	C	T	0.362534	0.0920237	0.0132506	3.78807e-12	6.94487	1834126	0.364	0.088803	0.013146	1.4259e-11	6.75513	0.36	-0.0032207	0.00179688	0.0730713	-1.79239
rs11085727	19	10466123	C	T	0.282451	0.133009	0.0191534	3.80053e-12	6.94441	1704690	0.2802	0.13066	0.019077	7.4391e-12	6.84909	0.28591	-0.00234934	0.00190884	0.218409	-1.23077
rs17575773	17	44142879	C	T	0.182904	-0.11929	0.0171865	3.89612e-12	-6.9409	1814588	0.1742	-0.11698	0.017071	7.2752e-12	-6.85256	0.1977	0.00231003	0.00216565	0.286122	1.06667
rs12185243	17	44115351	T	C	0.182923	-0.11915	0.0171746	3.98942e-12	-6.93756	1814588	0.1742	-0.11684	0.017059	7.4233e-12	-6.84917	0.19775	0.00230981	0.00216544	0.286122	1.06667
rs17564703	17	44002595	C	T	0.183223	-0.119039	0.0171626	4.03464e-12	-6.93596	1814588	0.1745	-0.11669	0.017047	7.6253e-12	-6.84519	0.19805	0.00234889	0.00216421	0.277774	1.08533
rs17689824	17	43904397	C	T	0.183237	-0.120275	0.017355	4.20003e-12	-6.93028	1810102	0.1744	-0.11796	0.017241	7.8163e-12	-6.84183	0.1982	0.00231476	0.00216359	0.284679	1.06987
rs17571857	17	44035706	A	G	0.183104	-0.11888	0.0171606	4.28491e-12	-6.92745	1814588	0.1744	-0.11653	0.017045	8.1245e-12	-6.83661	0.1979	0.00234956	0.00216483	0.277774	1.08533
rs62060791	17	44137678	G	A	0.108362	-0.12473	0.0180093	4.3333e-12	-6.92586	1643271	0.1718	-0.11764	0.016771	2.3073e-12	-7.01449	0.0167	0.00708965	0.00673068	0.292188	1.05333
rs7638309	3	46081179	G	A	0.754649	0.110145	0.0159044	4.34715e-12	6.92541	1828676	0.7538	0.10884	0.015797	5.5832e-12	6.88992	0.75611	-0.00130473	0.0020085	0.515947	-0.649606
rs17650818	17	44036787	T	C	0.183156	-0.118841	0.0171636	4.3903e-12	-6.92401	1814588	0.1745	-0.11648	0.017048	8.3512e-12	-6.83247	0.19787	0.00236124	0.00216495	0.27542	1.09067
rs12150230	17	44015464	A	G	0.182653	-0.118704	0.017149	4.45573e-12	-6.92192	1814588	0.174	-0.1163	0.017033	8.6289e-12	-6.82792	0.19736	0.00240399	0.00216706	0.267286	1.10933
rs12150111	17	44013938	A	G	0.183204	-0.118779	0.0171626	4.49047e-12	-6.92082	1814588	0.1745	-0.11643	0.017047	8.5032e-12	-6.82994	0.198	0.00234911	0.00216441	0.277774	1.08533
rs17575507	17	44134095	A	G	0.182923	-0.11887	0.0171796	4.54028e-12	-6.91925	1814588	0.1742	-0.11656	0.017064	8.4359e-12	-6.83075	0.19775	0.00230981	0.00216544	0.286122	1.06667
rs12150195	17	44014263	T	C	0.183204	-0.118743	0.0171646	4.58281e-12	-6.91793	1814588	0.1745	-0.1164	0.017049	8.6287e-12	-6.82738	0.198	0.00234334	0.00216441	0.278956	1.08267
rs74188952	1	155797665	T	C	0.0619066	0.185218	0.0267847	4.67645e-12	6.91507	1832684	0.06703	0.18495	0.026545	3.2236e-12	6.96741	0.05306	-0.000268008	0.00384783	0.944471	-0.0696517
rs8178521	21	34659683	C	T	0.25285	0.107591	0.0155599	4.68956e-12	6.91467	1752063	0.2453	0.10937	0.015456	1.4854e-12	7.07622	0.26498	0.00177869	0.00195436	0.362763	0.910112
rs516316	19	49206145	G	C	0.456503	-0.0896567	0.0129667	4.69868e-12	-6.91439	1830165	0.4512	-0.089016	0.012868	4.5952e-12	-6.91763	0.46564	0.000640691	0.00172909	0.710983	0.370536
rs17653211	17	44112638	T	C	0.182923	-0.11863	0.0171657	4.81687e-12	-6.91087	1814588	0.1742	-0.11632	0.01705	8.9556e-12	-6.82229	0.19775	0.00230981	0.00216544	0.286122	1.06667
rs28678003	1	155207733	C	T	0.0379007	-0.219423	0.0317522	4.83031e-12	-6.91048	1828936	0.0361	-0.21678	0.031496	5.8763e-12	-6.88278	0.041	0.00264315	0.0043497	0.543412	0.607662
rs62060790	17	44137676	A	T	0.112566	-0.124375	0.0180004	4.86035e-12	-6.9096	1643271	0.1789	-0.11729	0.016763	2.6164e-12	-6.99696	0.01672	0.00708548	0.00672672	0.292188	1.05333
rs17770108	17	43961292	G	T	0.183223	-0.118519	0.0171576	4.92616e-12	-6.90769	1814588	0.1745	-0.11618	0.017042	9.2713e-12	-6.81727	0.19805	0.00233936	0.00216421	0.279729	1.08093
rs2316782	17	44010040	A	G	0.183223	-0.118499	0.0171566	4.95379e-12	-6.90689	1814588	0.1745	-0.11615	0.017041	9.3842e-12	-6.81591	0.19805	0.00234889	0.00216421	0.277774	1.08533
rs34022105	16	89229598	G	A	0.120381	0.136433	0.0197623	5.06742e-12	6.90367	1828814	0.1184	0.13681	0.019614	3.0557e-12	6.97512	0.12379	0.000377174	0.00261887	0.885483	0.144022
rs17652337	17	44083323	C	T	0.18369	-0.118465	0.0171615	5.09236e-12	-6.90298	1814588	0.1751	-0.11555	0.017046	1.2112e-11	-6.77872	0.19829	0.00291514	0.00216322	0.177789	1.34759
rs56307311	3	46162719	G	C	0.406906	-0.0952448	0.0138083	5.287e-12	-6.89765	1750558	0.4038	-0.096863	0.013714	1.6282e-12	-7.06307	0.41189	-0.00161823	0.00175243	0.355787	-0.923423
rs17649918	17	44001621	A	G	0.183204	-0.118399	0.0171695	5.35303e-12	-6.89589	1814588	0.1745	-0.11605	0.017054	1.0108e-11	-6.80486	0.198	0.00234911	0.00216441	0.277774	1.08533
rs1078830	17	43946112	T	C	0.183214	-0.1184	0.0171735	5.41211e-12	-6.89433	1814185	0.1745	-0.11606	0.017058	1.0177e-11	-6.80385	0.19802	0.00233961	0.00216433	0.279703	1.08099
rs17564871	17	44011018	A	G	0.183123	-0.118305	0.0171696	5.56354e-12	-6.8904	1814588	0.1744	-0.11595	0.017054	1.0525e-11	-6.79899	0.19795	0.00235511	0.00216462	0.276595	1.088
rs55653657	17	43956778	A	G	0.183123	-0.11815	0.0171547	5.68511e-12	-6.88733	1814588	0.1744	-0.11581	0.017039	1.0694e-11	-6.79676	0.19795	0.00233982	0.00216462	0.279725	1.08094
rs12952764	17	43497210	G	A	0.15157	-0.11743	0.0170511	5.70092e-12	-6.88693	1824450	0.1438	-0.11652	0.016915	5.6343e-12	-6.88856	0.16489	0.00090996	0.0023243	0.695429	0.391499
rs679574	19	49206108	C	G	0.457334	-0.0893795	0.0129796	5.73117e-12	-6.88618	1829762	0.4525	-0.088762	0.012881	5.5429e-12	-6.89092	0.46566	0.000617532	0.00172909	0.720985	0.357143
rs492602	19	49206417	A	G	0.455751	-0.089075	0.012936	5.74439e-12	-6.88585	1830165	0.45	-0.088388	0.012837	5.7511e-12	-6.88541	0.46566	0.000687004	0.00172909	0.69113	0.397321
rs681343	19	49206462	C	T	0.455706	-0.0893158	0.0129746	5.82361e-12	-6.8839	1830165	0.4499	-0.088652	0.012876	5.7759e-12	-6.88506	0.46571	0.000663842	0.00172908	0.701031	0.383929
rs516246	19	49206172	C	T	0.455967	-0.0887051	0.0128904	5.92258e-12	-6.8815	1830165	0.4504	-0.088077	0.012791	5.7357e-12	-6.88586	0.46556	0.000628063	0.00172911	0.716434	0.363229
rs17770296	17	43969136	C	T	0.18323	-0.117992	0.0171566	6.09845e-12	-6.87733	1814588	0.1745	-0.11566	0.017041	1.1442e-11	-6.78716	0.19807	0.00233161	0.00216413	0.281306	1.07739
rs439558	17	43717803	T	C	0.183582	-0.11725	0.0170504	6.12567e-12	-6.8767	1814588	0.175	-0.115	0.016934	1.1139e-11	-6.79107	0.19817	0.0022505	0.00216372	0.29829	1.04011
rs393152	17	43719143	A	G	0.189099	-0.107616	0.0156553	6.23967e-12	-6.87407	1828936	0.1833	-0.10545	0.015527	1.1076e-11	-6.7914	0.19908	0.00216577	0.00215999	0.316018	1.00267
rs2036293	3	46096385	C	T	0.754142	0.108602	0.0157991	6.24702e-12	6.8739	1828676	0.7533	0.10744	0.015691	7.5398e-12	6.84724	0.75559	-0.00116156	0.00200705	0.562765	-0.57874
rs2316784	17	44021699	G	T	0.18229	-0.11814	0.0171909	6.32037e-12	-6.87224	1814588	0.1737	-0.11578	0.017075	1.1935e-11	-6.78067	0.19689	0.00235988	0.00216901	0.276595	1.088
rs7625558	3	46083496	C	A	0.754638	0.109277	0.0159054	6.40167e-12	6.87041	1828676	0.7538	0.10798	0.015798	8.218e-12	6.83504	0.75608	-0.00129677	0.00200841	0.518494	-0.645669
rs17286758	3	46586622	T	C	0.0974353	0.15652	0.0228187	6.92102e-12	6.85928	1834592	0.101	0.15483	0.022651	8.1719e-12	6.83546	0.09127	-0.0016899	0.00299488	0.572575	-0.564263
rs1991556	17	44083402	G	A	0.186038	-0.117611	0.0171479	6.9527e-12	-6.85862	1814588	0.178	-0.11478	0.017033	1.6003e-11	-6.73868	0.1997	0.00283093	0.00215747	0.189468	1.31215
rs601338	19	49206674	G	A	0.455688	-0.0886793	0.0129379	7.171e-12	-6.85421	1830165	0.4499	-0.088054	0.012839	6.9738e-12	-6.85832	0.46566	0.000625251	0.00172909	0.717646	0.361607
rs767056	17	43998910	C	T	0.183132	-0.117539	0.0171854	7.94833e-12	-6.83948	1814185	0.1744	-0.11519	0.01707	1.4997e-11	-6.7481	0.19797	0.00234925	0.00216454	0.277774	1.08533
rs3738591	1	155764808	C	G	0.0709437	0.183925	0.0268925	7.95958e-12	6.83927	1831205	0.08143	0.18358	0.026653	5.6598e-12	6.88778	0.05286	-0.000345197	0.00385469	0.928643	-0.0895522
rs838145	19	49248730	G	A	0.587839	0.096488	0.0141188	8.25847e-12	6.83399	1813630	0.5964	0.09801	0.014028	2.8097e-12	6.98674	0.5733	0.00152204	0.00174385	0.382768	0.872807
rs79172804	17	43828764	G	A	0.157483	-0.116353	0.0170282	8.31695e-12	-6.83298	1760755	0.1492	-0.11458	0.016896	1.1879e-11	-6.78149	0.1709	0.00177309	0.00229132	0.439033	0.773827
rs115536381	17	47957952	C	T	0.040967	0.225074	0.0329782	8.79594e-12	6.82494	1830106	0.04219	0.22152	0.032719	1.2851e-11	6.77038	0.03886	-0.00355411	0.00446288	0.425816	-0.796371
rs1886818	6	41484798	T	C	0.91538	-0.165202	0.0242158	8.97242e-12	-6.82209	1735367	0.9061	-0.16544	0.024012	5.5831e-12	-6.88989	0.93006	-0.000237637	0.00338176	0.943979	-0.0702703
rs10850097	12	113361117	C	T	0.668421	0.0933713	0.0136888	9.03948e-12	6.82102	1834592	0.6727	0.092001	0.013585	1.2678e-11	6.77225	0.66102	-0.00137032	0.00182207	0.452011	-0.752066
rs36078910	17	43487217	G	A	0.151324	-0.115659	0.01697	9.39319e-12	-6.81551	1828936	0.1435	-0.11478	0.016833	9.1844e-12	-6.81875	0.16479	0.000878975	0.00232486	0.705374	0.378076
rs3828477	3	46483717	T	G	0.278818	0.10317	0.0151415	9.51011e-12	6.81373	1752063	0.2856	0.10181	0.015035	1.276e-11	6.77153	0.26792	-0.0013599	0.00194751	0.485005	-0.698276
rs571689	19	49207554	C	T	0.484869	-0.0885969	0.0130167	1.00077e-11	-6.80639	1830165	0.4782	-0.088001	0.012919	9.6356e-12	-6.81175	0.49636	0.000595927	0.00172505	0.729753	0.345455
rs55648326	17	43501591	T	C	0.152417	-0.113642	0.0167024	1.01795e-11	-6.80394	1828936	0.1451	-0.11272	0.016563	1.009e-11	-6.80553	0.16501	0.000922153	0.00232362	0.69147	0.396861
rs35389313	17	43487424	T	C	0.151431	-0.115363	0.016957	1.02287e-11	-6.80325	1828936	0.1436	-0.11451	0.01682	9.9102e-12	-6.80797	0.16491	0.000852721	0.00232418	0.713701	0.36689
rs34067839	3	46166016	G	A	0.406132	-0.0937048	0.0137835	1.05833e-11	-6.79834	1752334	0.4025	-0.095323	0.013689	3.3168e-12	-6.96347	0.41197	-0.00161819	0.00175238	0.355787	-0.923423
rs12942666	17	43499839	A	G	0.151577	-0.115886	0.0170511	1.07297e-11	-6.79636	1824450	0.1438	-0.11496	0.016915	1.0756e-11	-6.79633	0.16491	0.000925514	0.00232418	0.690475	0.39821
rs17677095	19	10519560	C	G	0.0705892	-0.197221	0.0290475	1.12459e-11	-6.78958	1777277	0.0756	-0.18621	0.028863	1.1074e-10	-6.45151	0.06235	0.0110105	0.00356713	0.00202414	3.08667
rs9865911	3	46588901	T	C	0.0970661	0.162291	0.0239208	1.16472e-11	6.78452	1830106	0.1005	0.1606	0.023762	1.3926e-11	6.75869	0.09115	-0.0016909	0.00299665	0.572575	-0.564263
rs35519908	17	43499328	T	C	0.151558	-0.114855	0.0169293	1.16563e-11	-6.78441	1828936	0.1438	-0.11394	0.016792	1.1561e-11	-6.78537	0.16491	0.000915115	0.00232418	0.693776	0.393736
rs62065445	17	43565840	G	A	0.150837	-0.116024	0.0171083	1.18715e-11	-6.78177	1824450	0.1432	-0.11485	0.016972	1.3157e-11	-6.76703	0.16393	0.00117444	0.00232975	0.614186	0.504107
rs115478735	9	136149711	A	T	0.338759	0.118312	0.017448	1.19491e-11	6.78083	1648927	0.197	0.11599	0.017379	2.4884e-11	6.67415	0.54478	-0.00232197	0.00173196	0.180031	-1.34066
rs6442004	3	46587606	C	T	0.0970735	0.162141	0.0239148	1.20225e-11	6.77994	1830106	0.1005	0.16045	0.023756	1.439e-11	6.75408	0.09117	-0.00169073	0.00299635	0.572575	-0.564263
rs56015792	17	43551321	G	C	0.150412	-0.115574	0.0170468	1.20326e-11	-6.77982	1828936	0.1425	-0.11438	0.01691	1.3397e-11	-6.76404	0.16403	0.00119422	0.00232918	0.608146	0.512722
rs892188	19	10409793	C	T	0.381888	-0.0895976	0.0132168	1.20953e-11	-6.77907	1767014	0.3798	-0.085612	0.013115	6.6681e-11	-6.52779	0.38529	0.00398564	0.00177227	0.0245196	2.24889
rs2373154	3	46171098	G	A	0.441282	-0.0910291	0.0134323	1.22818e-11	-6.77686	1753292	0.4382	-0.092843	0.013337	3.3714e-12	-6.96131	0.44624	-0.00181393	0.00173506	0.295813	-1.04545
rs2090847	17	43550107	A	G	0.150412	-0.115444	0.0170379	1.23773e-11	-6.77574	1828936	0.1425	-0.11425	0.016901	1.3823e-11	-6.75996	0.16403	0.00119422	0.00232918	0.608146	0.512722
rs434805	17	43718336	T	C	0.188857	-0.106295	0.01569	1.2465e-11	-6.77472	1828936	0.1829	-0.10406	0.015562	2.285e-11	-6.6868	0.19911	0.00223515	0.00215987	0.300738	1.03485
rs11917890	3	46124225	T	C	0.411694	-0.0887466	0.013115	1.31644e-11	-6.76682	1834863	0.4095	-0.089391	0.013015	6.4854e-12	-6.86831	0.41549	-0.000644387	0.00175019	0.712738	-0.368182
rs6441938	3	46045619	G	C	0.763029	0.113735	0.0168079	1.31706e-11	6.76675	1779456	0.7558	0.11273	0.016701	1.4791e-11	6.7499	0.77494	-0.00100494	0.00206527	0.626549	-0.48659
rs4683175	3	46122972	C	T	0.411694	-0.0886887	0.013115	1.35718e-11	-6.76241	1834863	0.4095	-0.089357	0.013015	6.6154e-12	-6.86569	0.41549	-0.000668253	0.00175019	0.702596	-0.381818
rs55663797	17	43544379	G	A	0.150346	-0.115262	0.0170499	1.37758e-11	-6.76025	1828936	0.1425	-0.11407	0.016913	1.5377e-11	-6.74452	0.16385	0.00119152	0.00233021	0.609116	0.511336
rs62064649	17	43502111	A	G	0.151576	-0.114363	0.0169203	1.39048e-11	-6.75889	1828936	0.1438	-0.11343	0.016783	1.3971e-11	-6.75862	0.16496	0.000932687	0.0023239	0.688166	0.401345
rs13077099	3	46125497	C	G	0.414147	-0.0886338	0.013117	1.40691e-11	-6.75719	1834863	0.4134	-0.08931	0.013017	6.836e-12	-6.86103	0.41544	-0.00067622	0.00175022	0.699227	-0.386364
rs12947718	17	43493101	G	A	0.151495	-0.11452	0.0169491	1.41191e-11	-6.75668	1828936	0.1437	-0.11362	0.016812	1.3954e-11	-6.75827	0.16491	0.000899516	0.00232418	0.698738	0.387025
rs34063617	17	43491003	G	A	0.151506	-0.114299	0.0169401	1.50696e-11	-6.74723	1828936	0.1437	-0.11341	0.016803	1.4838e-11	-6.74939	0.16494	0.000889052	0.00232401	0.702053	0.38255
rs743659	3	46489015	A	G	0.329813	0.0923707	0.0136951	1.53226e-11	6.74481	1834189	0.3355	0.092231	0.013588	1.1411e-11	6.78768	0.31998	-0.000139703	0.00184901	0.939773	-0.0755556
rs116851482	17	47859860	C	T	0.0557532	0.204803	0.0303647	1.53262e-11	6.74478	1834592	0.05801	0.20612	0.030153	8.154e-12	6.8358	0.05185	0.00131708	0.00388998	0.734924	0.338583
rs34203322	3	46436956	A	G	0.10235	0.195392	0.0289843	1.56975e-11	6.7413	1785443	0.1057	0.19829	0.028866	6.4495e-12	6.86933	0.0968	0.00289838	0.00291696	0.320403	0.993631
rs11929281	3	46124330	G	A	0.411676	-0.0883756	0.0131199	1.62825e-11	-6.73598	1834863	0.4095	-0.08902	0.01302	8.0853e-12	-6.83717	0.41544	-0.000644398	0.00175022	0.712738	-0.368182
rs62064652	17	43509310	A	G	0.15052	-0.115125	0.0170924	1.6341e-11	-6.73546	1828936	0.1427	-0.1143	0.016956	1.5738e-11	-6.74098	0.16398	0.000825238	0.00232947	0.723144	0.35426
rs676388	19	49211969	T	C	0.482276	-0.0872383	0.0129533	1.64111e-11	-6.73484	1761581	0.4735	-0.087051	0.012855	1.2725e-11	-6.77176	0.4965	0.000187336	0.00172505	0.913522	0.108597
rs1846616	3	46032441	A	T	0.630271	-0.11452	0.0170053	1.64686e-11	-6.73433	1785714	0.6247	-0.11467	0.016928	1.25e-11	-6.77398	0.6395	-0.000150354	0.00179634	0.933295	-0.0837004
rs62062280	17	44093993	C	T	0.105874	-0.126273	0.0187573	1.67413e-11	-6.73194	1643271	0.172	-0.11706	0.01679	3.1181e-12	-6.97201	0.01033	0.00921274	0.00853031	0.280142	1.08
rs12637023	3	46121192	C	A	0.411612	-0.0880201	0.0130753	1.67613e-11	-6.73177	1834863	0.4094	-0.088752	0.012975	7.9089e-12	-6.84023	0.41544	-0.000731909	0.00175022	0.675814	-0.418182
rs17078577	3	46121526	G	A	0.411687	-0.0882857	0.013116	1.68305e-11	-6.73117	1834863	0.4095	-0.088954	0.013016	8.2469e-12	-6.8342	0.41547	-0.000668258	0.0017502	0.702596	-0.381818
rs4683182	3	46173936	A	G	0.777216	0.112528	0.0167217	1.70263e-11	6.72949	1823646	0.7768	0.11278	0.016613	1.1327e-11	6.78866	0.77793	0.000251531	0.00207513	0.903523	0.121212
rs8071011	17	43488382	C	T	0.151306	-0.114224	0.016974	1.70417e-11	-6.72935	1828936	0.1435	-0.11335	0.016837	1.6687e-11	-6.7322	0.16474	0.00087388	0.00232515	0.707037	0.375839
rs71373560	17	43493504	C	T	0.151558	-0.113884	0.0169322	1.7453e-11	-6.72588	1828936	0.1438	-0.11299	0.016795	1.726e-11	-6.7276	0.16491	0.000894317	0.00232418	0.700395	0.384787
rs71238846	17	43552537	G	A	0.150495	-0.115624	0.0171984	1.78053e-11	-6.72297	1824450	0.1426	-0.11443	0.017063	1.9957e-11	-6.70632	0.16403	0.00119422	0.00232918	0.608146	0.512722
rs17631676	17	43549526	A	G	0.150484	-0.115643	0.0172024	1.78614e-11	-6.72252	1824450	0.1426	-0.11445	0.017067	2.0028e-11	-6.70592	0.164	0.00119313	0.00232935	0.6085	0.512216
rs17690703	17	43925297	C	T	0.220372	-0.103141	0.0153474	1.81186e-11	-6.72043	1834592	0.2121	-0.1019	0.015232	2.2314e-11	-6.68986	0.23468	0.001241	0.00203517	0.542008	0.609779
rs7222444	17	43507649	A	G	0.150457	-0.114776	0.0170805	1.82059e-11	-6.71973	1828936	0.1426	-0.114	0.016944	1.7152e-11	-6.72805	0.16398	0.000776489	0.00232947	0.738883	0.333333
rs2373148	3	46071506	T	C	0.753698	0.105805	0.0157486	1.83738e-11	6.71839	1828676	0.7525	0.10443	0.01564	2.4376e-11	6.67711	0.75576	-0.00137523	0.00200752	0.493319	-0.685039
rs55790407	17	43512439	G	C	0.150446	-0.114765	0.0170845	1.84845e-11	-6.71752	1828936	0.1426	-0.11389	0.016948	1.8135e-11	-6.71997	0.16395	0.000875455	0.00232964	0.707073	0.37579
rs62064603	17	43484496	C	T	0.151125	-0.113774	0.0169395	1.8619e-11	-6.71646	1828936	0.1434	-0.11292	0.016802	1.8104e-11	-6.72063	0.16442	0.00085374	0.00232696	0.713701	0.36689
rs3213480	3	46479830	G	A	0.616067	0.0892841	0.0132946	1.87002e-11	6.71583	1767640	0.6142	0.089697	0.013193	1.0556e-11	6.79883	0.61911	0.000412874	0.00177614	0.816184	0.232456
rs56214516	17	43836953	A	C	0.158589	-0.117843	0.017548	1.87459e-11	-6.71547	1760755	0.1505	-0.1154	0.017421	3.4872e-11	-6.62419	0.17169	0.00244329	0.00228713	0.285396	1.06828
rs1879581	17	43545893	T	C	0.150346	-0.114462	0.0170469	1.88719e-11	-6.7145	1828936	0.1425	-0.11327	0.01691	2.1131e-11	-6.6984	0.16385	0.00119152	0.00233021	0.609116	0.511336
rs12971564	19	4626890	C	T	0.490731	0.087102	0.0129811	1.94721e-11	6.70993	1767640	0.4894	0.085907	0.012883	2.5895e-11	6.66824	0.4929	-0.00119496	0.00172518	0.488523	-0.692661
rs62064598	17	43474668	C	G	0.155497	-0.113628	0.0169495	2.0295e-11	-6.70389	1828936	0.1504	-0.11293	0.016812	1.8557e-11	-6.71723	0.16427	0.000697824	0.00232782	0.764348	0.299776
rs3181077	3	46250652	C	T	0.735091	0.101839	0.0151925	2.03875e-11	6.70322	1834592	0.7339	0.10187	0.015085	1.4445e-11	6.75307	0.73715	3.14767e-05	0.00195943	0.987183	0.0160643
rs9637425	3	46114025	A	C	0.407352	-0.0898278	0.0134025	2.05111e-11	-6.70234	1552742	0.4014	-0.090534	0.013305	1.0128e-11	-6.80451	0.41515	-0.000706217	0.00175039	0.686608	-0.403462
rs4883585	12	133055791	G	A	0.605152	0.0938315	0.0140073	2.10213e-11	6.69875	1750584	0.5973	0.094972	0.013912	8.6908e-12	6.82662	0.61775	0.00114045	0.00177493	0.520527	0.642534
rs11130086	3	46137970	T	G	0.411815	-0.0881648	0.0131615	2.10326e-11	-6.69867	1833087	0.4096	-0.088833	0.013062	1.0417e-11	-6.80087	0.41564	-0.000668218	0.0017501	0.702596	-0.381818
rs1879583	17	43570893	C	T	0.150249	-0.114732	0.0171281	2.10589e-11	-6.69849	1828936	0.1423	-0.11346	0.016992	2.4374e-11	-6.67726	0.16393	0.00127239	0.00232975	0.584965	0.546147
rs1879585	17	43567175	T	G	0.150111	-0.114816	0.017141	2.10785e-11	-6.69835	1828936	0.1421	-0.11361	0.017005	2.3738e-11	-6.68098	0.1639	0.00120647	0.00232993	0.604588	0.517814
rs62065438	17	43558092	C	T	0.150093	-0.114762	0.0171341	2.11522e-11	-6.69784	1828936	0.1421	-0.11357	0.016998	2.3653e-11	-6.68137	0.16385	0.00119152	0.00233021	0.609116	0.511336
rs55643511	17	43556982	G	A	0.150346	-0.114202	0.0170549	2.14011e-11	-6.69613	1828936	0.1425	-0.11301	0.016918	2.3951e-11	-6.67987	0.16385	0.00119152	0.00233021	0.609116	0.511336
rs2220678	3	46151982	T	C	0.411505	-0.088001	0.0131487	2.18996e-11	-6.69276	1834863	0.4093	-0.088717	0.013049	1.0563e-11	-6.79876	0.41532	-0.000716028	0.00175029	0.682473	-0.409091
rs2075742	19	10401607	G	C	0.382466	-0.0870881	0.0130149	2.20994e-11	-6.69143	1835821	0.3818	-0.083044	0.012911	1.2592e-10	-6.43203	0.38362	0.00404407	0.00177372	0.0226077	2.28
rs35567508	3	46148024	A	G	0.411498	-0.0879609	0.0131477	2.22835e-11	-6.69022	1834863	0.4093	-0.088669	0.013048	1.078e-11	-6.7956	0.4153	-0.000708077	0.0017503	0.685812	-0.404545
rs35479331	3	46435292	C	G	0.114096	0.193321	0.0288975	2.23338e-11	6.68989	1779373	0.124	0.19629	0.02878	9.0802e-12	6.82036	0.09778	0.00296883	0.00290388	0.306609	1.02236
rs55652155	17	43548481	A	G	0.150364	-0.114024	0.0170558	2.30347e-11	-6.68537	1828936	0.1425	-0.11283	0.016919	2.574e-11	-6.66883	0.1639	0.00119434	0.00232993	0.608226	0.512607
rs12496322	3	46127591	C	A	0.411794	-0.0876648	0.0131169	2.33577e-11	-6.68333	1834863	0.4096	-0.088341	0.013017	1.147e-11	-6.78659	0.41559	-0.000676185	0.00175013	0.699227	-0.386364
rs2569702	19	10403947	T	C	0.383641	-0.0889535	0.0133119	2.3529e-11	-6.68226	1831335	0.3824	-0.084864	0.013211	1.3279e-10	-6.42374	0.38578	0.00408949	0.00177185	0.0209972	2.30804
rs2924481	11	34530066	T	A	0.221549	-0.111816	0.0167343	2.35958e-11	-6.68184	1463694	0.2347	-0.11126	0.016619	2.1643e-11	-6.69475	0.20606	0.000555907	0.00213241	0.794328	0.260695
rs62065436	17	43556652	G	A	0.15003	-0.114492	0.017147	2.43777e-11	-6.67706	1828936	0.142	-0.1133	0.017011	2.7314e-11	-6.6604	0.16385	0.00119152	0.00233021	0.609116	0.511336
rs602662	19	49206985	G	A	0.486407	-0.0859668	0.012877	2.45532e-11	-6.67601	1829762	0.4796	-0.085269	0.012778	2.5034e-11	-6.67311	0.49813	0.000697848	0.00172502	0.685812	0.404545
rs692854	19	49209464	C	A	0.483105	-0.0870065	0.0130346	2.47134e-11	-6.67506	1829762	0.4765	-0.086489	0.012937	2.299e-11	-6.6854	0.49448	0.000517533	0.00172511	0.764177	0.3
rs7634822	3	46174936	G	C	0.771108	0.117189	0.0175621	2.50942e-11	6.67282	1809298	0.7661	0.11711	0.017459	1.9757e-11	6.70772	0.77958	-7.85161e-05	0.00208068	0.969898	-0.0377358
rs504963	19	49208865	G	A	0.484217	-0.0867095	0.0129959	2.52237e-11	-6.67206	1830165	0.4775	-0.086043	0.012898	2.5442e-11	-6.67103	0.49579	0.000666503	0.00172507	0.699227	0.386364
rs1873617	3	46175980	T	C	0.779517	0.117238	0.0175783	2.56756e-11	6.66945	1809298	0.7789	0.11723	0.017475	1.9681e-11	6.70844	0.78056	-7.86418e-06	0.00208401	0.996989	-0.00377358
rs35238788	3	46386039	T	C	0.457805	-0.0869465	0.0130384	2.58469e-11	-6.66848	1829015	0.4599	-0.088394	0.01294	8.4162e-12	-6.83107	0.4542	-0.00144753	0.00173229	0.403371	-0.835616
rs503279	19	49209010	T	C	0.484553	-0.0866577	0.0129979	2.6098e-11	-6.66706	1830165	0.4781	-0.086101	0.0129	2.4822e-11	-6.6745	0.49567	0.000556727	0.00172507	0.746902	0.322727
rs633372	19	49209226	G	A	0.483213	-0.0867377	0.0130157	2.66352e-11	-6.66407	1830165	0.476	-0.086181	0.012918	2.5307e-11	-6.67139	0.49564	0.000556728	0.00172507	0.746902	0.322727
rs1491961	3	46250348	T	C	0.735722	0.10179	0.0152789	2.69875e-11	6.66214	1834592	0.7347	0.1019	0.015172	1.8663e-11	6.71632	0.73749	0.000110214	0.00196024	0.955163	0.0562249
rs113322852	17	43569245	T	A	0.150141	-0.114203	0.0171439	2.71162e-11	-6.66144	1828936	0.1421	-0.11297	0.017008	3.0913e-11	-6.64217	0.16398	0.00123316	0.00232947	0.596546	0.529374
rs7209501	17	43503294	A	C	0.150925	-0.113269	0.017013	2.78011e-11	-6.65777	1828936	0.1432	-0.11243	0.016876	2.7029e-11	-6.66212	0.16422	0.000838533	0.0023281	0.718713	0.360179
rs34465449	17	43511435	C	A	0.150465	-0.114565	0.0172093	2.7915e-11	-6.65717	1824450	0.1426	-0.11369	0.017074	2.7613e-11	-6.65866	0.16395	0.000875455	0.00232964	0.707073	0.37579
rs62065437	17	43557612	G	A	0.150346	-0.113492	0.0170608	2.8878e-11	-6.65218	1828936	0.1425	-0.1123	0.016924	3.2366e-11	-6.63555	0.16385	0.00119152	0.00233021	0.609116	0.511336
rs55703888	17	43536408	C	T	0.150547	-0.114573	0.0172251	2.90086e-11	-6.65152	1824450	0.1427	-0.1137	0.01709	2.8714e-11	-6.65301	0.164	0.000873389	0.00232935	0.707699	0.374949
rs485186	19	49207206	A	G	0.48741	-0.0856915	0.0128889	2.96116e-11	-6.64849	1829762	0.481	-0.085174	0.01279	2.7453e-11	-6.65942	0.49845	0.000517504	0.00172501	0.764177	0.3
rs62064647	17	43500621	G	A	0.151565	-0.113196	0.0170333	3.02092e-11	-6.64555	1827160	0.1438	-0.11227	0.016897	3.0429e-11	-6.64437	0.16491	0.000925514	0.00232418	0.690475	0.39821
rs9426886	1	155151754	A	T	0.446246	0.0856975	0.0128957	3.02351e-11	6.64542	1835821	0.4534	0.080788	0.012795	2.7208e-10	6.31403	0.43386	-0.00490953	0.00174029	0.00478591	-2.8211
rs35489312	17	43517252	T	C	0.150539	-0.113486	0.0170805	3.0493e-11	-6.64417	1828936	0.1427	-0.11261	0.016944	3.0122e-11	-6.64601	0.16403	0.000875618	0.00232918	0.706966	0.375933
rs62065404	17	43551613	C	T	0.150502	-0.114343	0.0172112	3.06249e-11	-6.64353	1824450	0.1426	-0.11315	0.017076	3.437e-11	-6.62626	0.16405	0.00119348	0.00232907	0.60835	0.51243
rs11130085	3	46127199	G	A	0.411742	-0.0870998	0.0131189	3.1528e-11	-6.63925	1834863	0.4095	-0.087776	0.013019	1.5619e-11	-6.74215	0.41562	-0.000676178	0.00175011	0.699227	-0.386364
rs34104358	17	43508616	G	T	0.150464	-0.113358	0.0170815	3.21619e-11	-6.63632	1828936	0.1426	-0.11258	0.016945	3.0554e-11	-6.64385	0.164	0.000778192	0.00232935	0.738319	0.334081
rs2228615	19	10403368	G	A	0.380916	-0.0869661	0.013105	3.22123e-11	-6.63609	1835821	0.3794	-0.082843	0.013002	1.8694e-10	-6.37156	0.38354	0.00412307	0.00177379	0.0201017	2.32444
rs28687398	3	46592987	A	G	0.0983407	0.147317	0.0222111	3.29864e-11	6.63258	1834592	0.1024	0.14567	0.022038	3.8427e-11	6.60995	0.09132	-0.00164678	0.00299414	0.582319	-0.55
rs71373572	17	43525022	G	A	0.150539	-0.113312	0.0170844	3.3011e-11	-6.63247	1828936	0.1427	-0.11244	0.016948	3.2587e-11	-6.63441	0.16403	0.000872099	0.00232918	0.70809	0.374423
rs34286926	17	43495852	A	G	0.173202	-0.112588	0.0169769	3.315e-11	-6.63185	1550553	0.1796	-0.11172	0.01684	3.2719e-11	-6.6342	0.16484	0.00086811	0.00232458	0.708815	0.373448
rs34158148	3	46425960	C	G	0.111615	0.200746	0.030275	3.33975e-11	6.63075	1780331	0.1206	0.20383	0.030163	1.4047e-11	6.75762	0.0968	0.00308418	0.00291696	0.290363	1.05732
rs6786959	3	46107253	A	G	0.753273	0.104065	0.0156958	3.35431e-11	6.63011	1828676	0.7522	0.10292	0.015587	4.0291e-11	6.60294	0.75512	-0.00114501	0.00200575	0.56809	-0.570866
rs9975738	21	34602246	T	G	0.559291	0.127742	0.0192932	3.56573e-11	6.62108	1419356	0.5594	0.12759	0.019232	3.2697e-11	6.63426	0.55917	-0.000151677	0.00173721	0.930425	-0.0873104
rs12917851	16	89208407	T	A	0.119158	0.128712	0.0194403	3.5713e-11	6.62085	1832674	0.1175	0.12909	0.019287	2.185e-11	6.69311	0.12202	0.000378488	0.00263513	0.885792	0.143631
rs62064641	17	43488792	T	C	0.152082	-0.11285	0.0170465	3.5897e-11	-6.62009	1827160	0.1441	-0.11182	0.016911	3.7809e-11	-6.61226	0.1658	0.00102959	0.00231917	0.657081	0.443946
rs4327090	17	43902541	A	G	0.15929	-0.116002	0.0175235	3.59667e-11	-6.61981	1760755	0.1509	-0.11355	0.017397	6.705e-11	-6.52699	0.17288	0.00245207	0.00228089	0.282352	1.07505
rs12946900	17	43512206	A	G	0.150446	-0.113125	0.0170904	3.61093e-11	-6.61922	1828936	0.1426	-0.11225	0.016954	3.5663e-11	-6.62086	0.16395	0.000875455	0.00232964	0.707073	0.37579
rs56378631	17	43496465	T	C	0.151565	-0.11277	0.0170382	3.62527e-11	-6.61864	1827160	0.1438	-0.11186	0.016902	3.6322e-11	-6.61815	0.16491	0.000909915	0.00232418	0.695429	0.391499
rs62065385	17	43534694	C	T	0.15033	-0.113615	0.0171666	3.63194e-11	-6.61836	1828936	0.1423	-0.11274	0.017031	3.5925e-11	-6.61969	0.16415	0.000874726	0.0023285	0.707169	0.375661
rs10774671	12	113357193	G	A	0.664379	0.0936202	0.0141456	3.63238e-11	6.61835	1820244	0.6672	0.092304	0.014046	4.9828e-11	6.57155	0.65956	-0.00131624	0.00182017	0.469594	-0.72314
rs13082280	3	46169160	G	C	0.322133	0.133762	0.0202224	3.72697e-11	6.61454	1692772	0.3234	0.13449	0.020156	2.5169e-11	6.67245	0.32021	0.000728258	0.00184865	0.693626	0.393939
rs2269442	3	46491073	A	C	0.344605	0.0903232	0.0136652	3.85086e-11	6.60971	1834592	0.3522	0.09043	0.01356	2.5774e-11	6.66888	0.33147	0.000106811	0.00183222	0.953513	0.058296
rs5030377	19	10393234	A	G	0.384981	-0.0868661	0.0131435	3.86726e-11	-6.60908	1767640	0.3847	-0.082702	0.013041	2.2729e-10	-6.34169	0.38544	0.00416413	0.00177214	0.0187847	2.34978
rs17279437	3	45814094	G	A	0.0956182	-0.160866	0.0243557	3.97914e-11	-6.60485	1832190	0.09582	-0.16351	0.024207	1.4314e-11	-6.75466	0.09527	-0.00264402	0.0029378	0.36812	-0.9
rs73060324	3	45785915	T	G	0.0894102	-0.165606	0.0250773	4.00678e-11	-6.60383	1827160	0.08884	-0.16555	0.024926	3.1078e-11	-6.64166	0.09039	5.58508e-05	0.00300797	0.985186	0.0185676
rs12574768	11	34519597	T	C	0.206275	-0.102326	0.0154981	4.04334e-11	-6.60248	1819286	0.205	-0.10174	0.015373	3.6402e-11	-6.6181	0.20845	0.000585967	0.00212334	0.782575	0.275964
rs12946723	17	43496828	C	T	0.173232	-0.11195	0.0169709	4.20745e-11	-6.59658	1550553	0.1796	-0.11108	0.016834	4.1549e-11	-6.59855	0.16491	0.00086979	0.00232418	0.70823	0.374235
rs2838	17	44141347	A	G	0.205193	-0.113795	0.017257	4.27646e-11	-6.59417	1535802	0.211	-0.11148	0.017142	7.8597e-11	-6.50333	0.19773	0.0023153	0.00216553	0.284996	1.06916
rs4234463	3	46501842	G	C	0.340647	0.0907517	0.0137632	4.28741e-11	6.59379	1833634	0.3455	0.090801	0.013659	2.9795e-11	6.6477	0.33226	4.92679e-05	0.00183112	0.978535	0.0269058
rs3181038	3	46420799	G	C	0.102265	0.208329	0.0315953	4.29023e-11	6.59369	1780331	0.1057	0.21137	0.031489	1.9147e-11	6.7125	0.0966	0.00304053	0.00291966	0.297689	1.0414
rs6794475	3	46160178	A	C	0.411366	-0.0872674	0.0132389	4.34672e-11	-6.59175	1766682	0.409	-0.088063	0.01314	2.0575e-11	-6.7019	0.41522	-0.000795614	0.00175035	0.649436	-0.454545
rs4683178	3	46130097	C	T	0.412076	-0.0863669	0.013106	4.40235e-11	-6.58986	1834863	0.4099	-0.087043	0.013006	2.1938e-11	-6.69253	0.41584	-0.000676126	0.00174997	0.699227	-0.386364
rs506897	19	49208629	G	C	0.484651	-0.0857541	0.0130147	4.4281e-11	-6.589	1830165	0.478	-0.085166	0.012917	4.2964e-11	-6.59333	0.49611	0.000588088	0.00172506	0.733172	0.340909
rs632111	19	49208978	A	G	0.482952	-0.0856204	0.0129969	4.4653e-11	-6.58775	1830165	0.476	-0.085048	0.012899	4.2966e-11	-6.59338	0.49493	0.000572418	0.00172509	0.740027	0.331818
rs13073861	3	46150156	C	A	0.406322	-0.086609	0.0131509	4.52506e-11	-6.58578	1834863	0.403	-0.088235	0.013051	1.3741e-11	-6.76078	0.41207	-0.00162602	0.00175231	0.353445	-0.927928
rs62065389	17	43538807	T	G	0.150275	-0.113023	0.0171687	4.60688e-11	-6.58312	1828936	0.1423	-0.11215	0.017033	4.5747e-11	-6.58428	0.164	0.000873389	0.00232935	0.707699	0.374949
rs62064600	17	43480701	G	A	0.151026	-0.111479	0.0169377	4.65193e-11	-6.58167	1828936	0.1434	-0.11064	0.0168	4.5335e-11	-6.58571	0.16415	0.000838676	0.0023285	0.718713	0.360179
rs582118	9	136145471	A	G	0.34624	0.0881704	0.0134012	4.72713e-11	6.57929	1554785	0.3358	0.084954	0.013298	1.6747e-10	6.38848	0.35995	-0.00321644	0.00179693	0.0734597	-1.78996
rs28617572	3	46592895	G	A	0.0976276	0.147463	0.0224139	4.73376e-11	6.57908	1834592	0.1015	0.14571	0.022242	5.7066e-11	6.55112	0.09093	-0.00175307	0.00299991	0.558968	-0.584375
rs12950965	17	43551151	C	G	0.154903	-0.112244	0.0170646	4.78119e-11	-6.57759	1828936	0.1496	-0.11105	0.016928	5.37e-11	-6.56014	0.16403	0.00119422	0.00232918	0.608146	0.512722
rs12452273	17	43552921	C	T	0.150375	-0.112294	0.0170756	4.82316e-11	-6.57629	1828936	0.1425	-0.1111	0.016939	5.4254e-11	-6.55883	0.16393	0.00119417	0.00232975	0.608249	0.512575
rs62064655	17	43514954	G	A	0.150457	-0.112397	0.0171003	4.93855e-11	-6.57278	1828936	0.1426	-0.11152	0.016964	4.9113e-11	-6.57392	0.16398	0.000876647	0.00232947	0.706672	0.376329
rs62064653	17	43509316	C	T	0.150465	-0.112803	0.0171697	5.03417e-11	-6.56992	1827160	0.1426	-0.11202	0.017034	4.8218e-11	-6.57626	0.16398	0.000783453	0.00232947	0.736627	0.336323
rs7256518	19	10626375	G	A	0.941217	-0.190866	0.0290526	5.04279e-11	-6.56967	1688231	0.9415	-0.18372	0.028858	1.9343e-10	-6.36635	0.94079	0.00714558	0.0036544	0.050543	1.95534
rs4418881	12	133058066	G	A	0.618354	0.0874107	0.0133085	5.09824e-11	6.56804	1834592	0.6128	0.08842	0.013206	2.1486e-11	6.69544	0.62796	0.00100929	0.00178443	0.571658	0.565611
rs56212100	17	43501940	G	A	0.151584	-0.111853	0.0170372	5.19636e-11	-6.5652	1827160	0.1438	-0.11092	0.016901	5.262e-11	-6.56293	0.16496	0.000932687	0.0023239	0.688166	0.401345
rs1126478	3	46501213	T	C	0.346681	0.0906672	0.0138108	5.20485e-11	6.56496	1833231	0.355	0.0907	0.013707	3.658e-11	6.61706	0.33231	3.2844e-05	0.00183106	0.985689	0.0179372
rs6441930	3	45924953	T	C	0.367857	0.12182	0.0185573	5.21906e-11	6.56455	1766254	0.3717	0.12069	0.018488	6.6811e-11	6.52802	0.3616	-0.00112998	0.00179515	0.529045	-0.629464
rs2559728	10	81372502	T	A	0.353082	0.125399	0.0191048	5.2464e-11	6.56377	1698073	0.3544	0.12524	0.019037	4.7383e-11	6.57877	0.35107	-0.000159209	0.00180703	0.929793	-0.0881057
rs62065378	17	43522361	T	C	0.150547	-0.112903	0.0172202	5.5103e-11	-6.55645	1824450	0.1427	-0.11203	0.017085	5.469e-11	-6.55721	0.164	0.000873389	0.00232935	0.707699	0.374949
rs62064654	17	43513896	C	T	0.150267	-0.112537	0.0171657	5.53089e-11	-6.5559	1828936	0.1423	-0.11166	0.01703	5.5198e-11	-6.55666	0.16398	0.000876647	0.00232947	0.706672	0.376329
rs1475967	3	46490250	A	G	0.347513	0.0904593	0.0137987	5.54042e-11	6.55564	1833231	0.3557	0.090566	0.013695	3.7687e-11	6.61307	0.33337	0.000106658	0.00182959	0.953513	0.058296
rs113575082	17	43524526	C	T	0.150401	-0.112093	0.0171073	5.66231e-11	-6.55239	1828936	0.1425	-0.11122	0.016971	5.6251e-11	-6.55353	0.164	0.000873389	0.00232935	0.707699	0.374949
rs35866622	19	49218060	C	T	0.434562	-0.0900804	0.0137544	5.78402e-11	-6.54922	1754764	0.4226	-0.089936	0.013662	4.6097e-11	-6.58293	0.45383	0.000144367	0.00173241	0.933586	0.0833333
rs12939187	17	43508223	G	T	0.150394	-0.112022	0.0171053	5.79418e-11	-6.54895	1828936	0.1425	-0.11124	0.016969	5.5515e-11	-6.55548	0.16398	0.000781701	0.00232947	0.737195	0.33557
rs79152783	3	46913179	A	G	0.0173423	0.393833	0.0601446	5.82724e-11	6.5481	1718961	0.01692	0.38573	0.059858	1.1633e-10	6.44408	0.018	-0.00810329	0.00648736	0.211633	-1.24909
rs2277735	19	4700187	A	G	0.278431	-0.0931431	0.014228	5.89218e-11	-6.54645	1720637	0.2719	-0.092567	0.014119	5.5259e-11	-6.5562	0.28862	0.000576147	0.00190347	0.762132	0.302682
rs62065450	17	43570407	C	T	0.150628	-0.111233	0.0169954	5.95225e-11	-6.54493	1828936	0.1429	-0.10997	0.016858	6.8934e-11	-6.52331	0.16393	0.00126348	0.00232975	0.587597	0.542322
rs2251034	19	49207792	G	A	0.483475	-0.0851291	0.0130098	6.01094e-11	-6.54347	1830165	0.4762	-0.084541	0.012912	5.8464e-11	-6.54748	0.49601	0.000588089	0.00172506	0.733172	0.340909
rs11085735	19	10602180	A	C	0.928898	-0.167441	0.0255932	6.05326e-11	-6.54242	1707674	0.9288	-0.1657	0.025405	6.9153e-11	-6.52234	0.92905	0.00174112	0.00335942	0.604263	0.51828
rs12922670	16	89234948	C	A	0.118453	0.132141	0.0202073	6.18244e-11	6.53926	1831524	0.1158	0.13247	0.020062	4.0361e-11	6.60303	0.12303	0.00032912	0.00262581	0.900254	0.125341
rs11147167	12	133055192	T	G	0.605274	0.0920085	0.0140708	6.19516e-11	6.53895	1749958	0.5974	0.093149	0.013976	2.6469e-11	6.66493	0.6179	0.00114054	0.00177506	0.520527	0.642534
rs2660	12	113357442	G	A	0.672366	0.0907543	0.0139002	6.62132e-11	6.52899	1834189	0.6778	0.089367	0.013798	9.3743e-11	6.47681	0.66297	-0.00138734	0.00182465	0.447057	-0.760331
rs78491445	3	46430589	T	C	0.102446	0.206124	0.0315832	6.73666e-11	6.52641	1780331	0.1059	0.20907	0.031477	3.0957e-11	6.64199	0.09675	0.00294551	0.00291763	0.312709	1.00955
rs56236914	17	43483551	C	T	0.15104	-0.111294	0.0170556	6.78318e-11	-6.52537	1827160	0.1434	-0.11044	0.016919	6.6863e-11	-6.52757	0.16417	0.000854262	0.00232838	0.713701	0.36689
rs71325089	3	45904548	C	G	0.191174	-0.128611	0.019739	7.24052e-11	-6.51559	1741117	0.1971	-0.12871	0.019634	5.5594e-11	-6.55547	0.18175	-9.90358e-05	0.00223656	0.964681	-0.0442804
rs35617599	19	50874794	G	A	0.322188	0.089235	0.0136969	7.26999e-11	6.51498	1835821	0.3199	0.091615	0.013591	1.5752e-11	6.74086	0.32615	0.00237999	0.0018398	0.195798	1.29362
rs62130688	19	10409007	T	C	0.381749	-0.0858859	0.0131851	7.32475e-11	-6.51385	1767640	0.3797	-0.081892	0.013083	3.8696e-10	-6.25942	0.38509	0.0039939	0.00177244	0.0242381	2.25333
rs34018943	17	43508303	A	G	0.150465	-0.111638	0.01714	7.3502e-11	-6.51333	1827160	0.1426	-0.11086	0.017004	7.0383e-11	-6.51964	0.16398	0.00077823	0.00232947	0.738319	0.334081
rs2269439	3	46487439	C	T	0.32995	0.0895059	0.0137427	7.36759e-11	6.51298	1834592	0.3359	0.089473	0.013636	5.321e-11	6.56153	0.31966	-3.28799e-05	0.0018495	0.985816	-0.0177778
rs9831315	3	45956362	G	C	0.403952	-0.0875654	0.0134448	7.36955e-11	-6.51294	1763274	0.4029	-0.086232	0.013347	1.0433e-10	-6.46078	0.40566	0.00133339	0.00175656	0.447798	0.759091
rs11264403	1	155676492	A	G	0.059943	0.174848	0.0268739	7.70592e-11	6.50623	1831205	0.06492	0.17642	0.026627	3.4542e-11	6.62561	0.05136	0.0015723	0.00390749	0.687404	0.402381
rs6778422	3	46590552	G	A	0.115084	0.140868	0.0216544	7.75587e-11	6.50526	1834592	0.1187	0.13959	0.021504	8.5193e-11	6.49135	0.10883	-0.00127753	0.00276953	0.644598	-0.461279
rs9730	17	43513551	C	G	0.154956	-0.111196	0.0170944	7.77915e-11	-6.50481	1828533	0.1497	-0.11032	0.016958	7.7315e-11	-6.50548	0.164	0.000875643	0.00232935	0.706979	0.375917
rs71395387	16	89200228	G	A	0.118485	0.127276	0.0195706	7.85063e-11	6.50344	1833300	0.1167	0.12779	0.019418	4.6694e-11	6.58101	0.12157	0.0005136	0.00263933	0.84571	0.194595
rs4763	17	43471489	G	A	0.150818	-0.110635	0.0170237	8.09122e-11	-6.49889	1828533	0.1429	-0.11009	0.016887	7.0645e-11	-6.51922	0.16444	0.000545355	0.00232685	0.814694	0.234375
rs4767030	12	113359577	C	T	0.671749	0.0903858	0.0139112	8.17445e-11	6.49735	1834592	0.6766	0.088983	0.013809	1.1657e-10	6.44384	0.66336	-0.00140282	0.00182517	0.442134	-0.768595
rs10850092	12	113359703	C	G	0.662453	0.0904579	0.013927	8.29648e-11	6.49512	1834592	0.6619	0.089055	0.013825	1.1816e-10	6.44159	0.66341	-0.00140287	0.00182524	0.442134	-0.768595
rs4490403	3	46101257	T	C	0.631275	-0.116838	0.0179918	8.35909e-11	-6.49399	1781560	0.6284	-0.11675	0.01792	7.2683e-11	-6.51507	0.63602	8.84248e-05	0.00179261	0.960658	0.0493274
rs10870551	12	133057292	A	G	0.618405	0.0899728	0.0138617	8.53992e-11	6.49077	1820244	0.6128	0.090966	0.013764	3.869e-11	6.60898	0.62798	0.000993156	0.00178445	0.577827	0.556561
rs6787643	3	46487671	G	A	0.329969	0.0891579	0.0137387	8.61044e-11	6.48953	1834592	0.3359	0.089125	0.013632	6.2313e-11	6.53793	0.31971	-3.28786e-05	0.00184942	0.985816	-0.0177778
rs73486469	12	133065832	A	G	0.138258	0.122486	0.018877	8.66116e-11	6.48865	1832674	0.1355	0.1213	0.01874	9.6143e-11	6.47279	0.14302	-0.00118648	0.00246364	0.630094	-0.481595
rs281377	19	49206603	C	T	0.458124	0.0838012	0.0129164	8.70053e-11	6.48796	1829170	0.4588	0.080865	0.012817	2.8069e-10	6.3092	0.45696	-0.00293625	0.00173143	0.0899138	-1.69585
rs10774673	12	113361158	C	T	0.671742	0.0903193	0.0139211	8.70133e-11	6.48795	1834592	0.6766	0.088924	0.013819	1.2366e-10	6.43491	0.66334	-0.00139525	0.00182514	0.444591	-0.764463
rs6489864	12	113360025	A	G	0.671812	0.090357	0.0139271	8.70571e-11	6.48787	1834592	0.6766	0.088954	0.013825	1.2389e-10	6.43429	0.66353	-0.00140299	0.0018254	0.442134	-0.768595
rs4767025	12	113358794	C	T	0.671741	0.0903074	0.0139231	8.80506e-11	6.48616	1834592	0.6765	0.088912	0.013821	1.2505e-10	6.43311	0.66351	-0.00139543	0.00182537	0.444591	-0.764463
rs10421782	19	4685276	A	C	0.277158	-0.0916481	0.0141352	8.95015e-11	-6.4837	1789444	0.2709	-0.090818	0.014025	9.4448e-11	-6.47544	0.28756	0.000830073	0.00190556	0.663123	0.435606
rs10774674	12	113361174	T	C	0.671742	0.0902423	0.0139201	8.9989e-11	6.48288	1834592	0.6766	0.088847	0.013818	1.2794e-10	6.4298	0.66334	-0.00139525	0.00182514	0.444591	-0.764463
rs118035610	17	47804307	C	T	0.0559547	0.201548	0.0311132	9.30202e-11	6.47788	1832816	0.05799	0.20336	0.03091	4.7303e-11	6.5791	0.05244	0.00181243	0.00386924	0.639484	0.468421
rs6776504	3	46487750	A	G	0.32988	0.0889257	0.0137368	9.57234e-11	6.47356	1834592	0.3358	0.088901	0.01363	6.9249e-11	6.52245	0.31964	-2.46604e-05	0.00184953	0.989362	-0.0133333
rs6441990	3	46484261	C	G	0.333191	0.0889309	0.0137408	9.66876e-11	6.47204	1834592	0.3412	0.088898	0.013634	7.0202e-11	6.52032	0.31934	-3.28887e-05	0.00184999	0.985816	-0.0177778
rs539820608	19	10541384	C	G	0.0307175	0.337715	0.0521848	9.7023e-11	6.47152	1419370	0.04284	0.34308	0.051828	3.6035e-11	6.61959	0.01724	0.00536538	0.00662625	0.418104	0.809715
rs2269438	3	46487430	G	A	0.329961	0.0889339	0.0137427	9.71265e-11	6.47136	1834592	0.3359	0.088901	0.013636	7.0414e-11	6.51958	0.31969	-3.28791e-05	0.00184945	0.985816	-0.0177778
rs4767024	12	113358791	T	C	0.671878	0.0900771	0.0139231	9.82607e-11	6.4696	1834592	0.6766	0.088689	0.013821	1.3885e-10	6.41697	0.66371	-0.00138809	0.00182564	0.447057	-0.760331
rs73058498	3	45765132	T	G	0.089054	-0.162412	0.0251058	9.85908e-11	-6.4691	1827160	0.08855	-0.16258	0.024954	7.2564e-11	-6.51519	0.08992	-0.000167946	0.00301504	0.955578	-0.0557029
rs9862388	3	46504316	A	G	0.347118	0.0896777	0.0138653	9.94677e-11	6.46776	1765453	0.3564	0.089612	0.013762	7.4303e-11	6.51155	0.33202	-6.57025e-05	0.00183146	0.971382	-0.0358744
rs6489867	12	113363550	C	T	0.65745	0.0877561	0.013571	1.00347e-10	6.46643	1834592	0.662	0.086785	0.013468	1.1661e-10	6.44379	0.64958	-0.000971131	0.0018078	0.591136	-0.53719
rs4767028	12	113359188	A	G	0.6727	0.0900534	0.0139312	1.01869e-10	6.46415	1834592	0.6774	0.088604	0.013829	1.4837e-10	6.40712	0.66457	-0.00144936	0.00182679	0.427552	-0.793388
rs2131091	3	46157183	C	T	0.405948	-0.0855408	0.0132372	1.0321e-10	-6.46217	1766682	0.4023	-0.087159	0.013138	3.2664e-11	-6.63411	0.41189	-0.00161823	0.00175243	0.355787	-0.923423
rs10850094	12	113360563	T	C	0.671786	0.0899389	0.0139201	1.0396e-10	6.46108	1834592	0.6766	0.088536	0.013818	1.4822e-10	6.40729	0.66346	-0.00140292	0.0018253	0.442134	-0.768595
rs2983793	10	81445802	A	G	0.396232	0.0896826	0.0138864	1.05895e-10	6.45829	1750452	0.3995	0.08981	0.013791	7.412e-11	6.51222	0.39099	0.000127389	0.00176753	0.942545	0.0720721
rs10850093	12	113360468	C	T	0.671793	0.0899029	0.0139211	1.06073e-10	6.45803	1834592	0.6766	0.0885	0.013819	1.5096e-10	6.40423	0.66348	-0.00140294	0.00182533	0.442134	-0.768595
rs11647590	16	89200157	G	A	0.118567	0.126264	0.0195567	1.07307e-10	6.45628	1833300	0.1168	0.12677	0.019404	6.4463e-11	6.53319	0.12162	0.000506376	0.00263886	0.847827	0.191892
rs10850095	12	113360575	T	C	0.671775	0.0898649	0.0139211	1.08003e-10	6.4553	1834592	0.6766	0.088462	0.013819	1.5364e-10	6.40148	0.66343	-0.00140289	0.00182526	0.442134	-0.768595
rs10774672	12	113360737	G	T	0.671659	0.0897029	0.0138963	1.08106e-10	6.45516	1834592	0.6764	0.0883	0.013794	1.54e-10	6.40133	0.66346	-0.00140292	0.0018253	0.442134	-0.768595
rs17269931	11	34512177	T	C	0.444038	0.0865461	0.0134084	1.08496e-10	6.45461	1834863	0.4411	0.08657	0.013313	7.8874e-11	6.50267	0.44912	2.38625e-05	0.00173401	0.98902	0.0137615
rs7134391	12	113366691	G	A	0.657533	0.0876396	0.0135809	1.0956e-10	6.45313	1834592	0.6622	0.086676	0.013478	1.2688e-10	6.43092	0.64946	-0.000963585	0.00180765	0.593994	-0.533058
rs7624071	3	46485353	G	A	0.329879	0.0885397	0.0137298	1.12792e-10	6.44873	1834592	0.3357	0.088589	0.013623	7.8808e-11	6.5029	0.31981	4.93138e-05	0.00184927	0.978726	0.0266667
rs62065448	17	43569770	C	T	0.148791	-0.111615	0.017311	1.13611e-10	-6.44763	1828936	0.1405	-0.11034	0.017176	1.3279e-10	-6.42408	0.16306	0.00127521	0.00233475	0.584937	0.546187
rs2269437	3	46487354	G	A	0.329961	0.0885149	0.0137387	1.17346e-10	6.44273	1834592	0.3359	0.088482	0.013632	8.5336e-11	6.49076	0.31969	-3.28791e-05	0.00184945	0.985816	-0.0177778
rs78532986	12	133062952	C	T	0.138528	0.121836	0.0189107	1.17368e-10	6.4427	1828936	0.1359	0.12068	0.018774	1.2925e-10	6.42804	0.14305	-0.00115615	0.00246342	0.638837	-0.469325
rs2269435	3	46487003	A	G	0.329943	0.0884739	0.0137377	1.19314e-10	6.4402	1834592	0.3359	0.088441	0.013631	8.6924e-11	6.48823	0.31964	-3.28805e-05	0.00184953	0.985816	-0.0177778
rs11707672	3	45964389	T	C	0.114943	-0.14181	0.022029	1.21506e-10	-6.43744	1821467	0.1135	-0.14282	0.021892	6.8607e-11	-6.52384	0.11741	-0.00100961	0.00267934	0.706314	-0.376812
rs10850096	12	113360786	T	C	0.671775	0.0896139	0.0139221	1.22007e-10	6.43681	1834592	0.6766	0.088211	0.01382	1.7401e-10	6.38285	0.66343	-0.00140289	0.00182526	0.442134	-0.768595
rs2269440	3	46487546	C	T	0.329835	0.0884567	0.0137437	1.22528e-10	6.43617	1834592	0.3357	0.088432	0.013637	8.8974e-11	6.48471	0.31969	-2.46593e-05	0.00184945	0.989362	-0.0133333
rs1042073	3	46484964	G	A	0.329941	0.0884331	0.0137407	1.22779e-10	6.43586	1834189	0.3358	0.088392	0.013634	8.9875e-11	6.4832	0.31981	-4.10948e-05	0.00184927	0.982271	-0.0222222
rs35106244	19	49203829	C	T	0.404424	-0.0937511	0.0145678	1.2306e-10	-6.43551	1745449	0.3936	-0.093557	0.01448	1.0377e-10	-6.46112	0.42171	0.000194061	0.00174655	0.911528	0.111111
rs7210219	17	44018519	T	C	0.185071	-0.107544	0.0167147	1.24231e-10	-6.43407	1814588	0.178	-0.10508	0.016595	2.418e-10	-6.33203	0.19709	0.00246384	0.00216818	0.255804	1.13636
rs7247198	19	10590508	C	G	0.913223	-0.160798	0.0249937	1.24681e-10	-6.43352	1777396	0.904	-0.15857	0.024802	1.6216e-10	-6.39344	0.92839	0.00222766	0.00334509	0.505444	0.665948
rs36111470	3	46159598	G	A	0.405967	-0.0851228	0.0132391	1.27909e-10	-6.42964	1766682	0.4023	-0.086741	0.01314	4.078e-11	-6.60129	0.41194	-0.0016182	0.0017524	0.355787	-0.923423
rs12940792	17	43492357	C	T	0.151502	-0.109864	0.0170888	1.28414e-10	-6.42904	1827160	0.1437	-0.10897	0.016953	1.2952e-10	-6.42777	0.16491	0.000894317	0.00232418	0.700395	0.384787
rs12922653	16	89204826	C	A	0.176255	0.105133	0.01636	1.30814e-10	6.42622	1834592	0.1813	0.10653	0.016219	5.0771e-11	6.56822	0.16753	0.00139724	0.00230956	0.545191	0.604982
rs79737473	11	34521014	C	A	0.204291	-0.100491	0.015643	1.32717e-10	-6.42403	1819286	0.2022	-0.09959	0.015519	1.3887e-10	-6.41729	0.20786	0.000901189	0.00212556	0.671583	0.423977
rs11716497	3	46503498	A	G	0.345482	0.0880434	0.0137128	1.3581e-10	6.42052	1766411	0.3541	0.088068	0.013608	9.677e-11	6.47178	0.33145	2.46491e-05	0.00183225	0.989266	0.0134529
rs4767029	12	113359318	G	A	0.671704	0.0893678	0.0139211	1.36637e-10	6.4196	1834592	0.6765	0.08798	0.013819	1.932e-10	6.3666	0.66341	-0.00138778	0.00182524	0.447057	-0.760331
rs67061005	1	155123617	T	C	0.0533178	-0.177337	0.0276521	1.42529e-10	-6.41317	1814588	0.05254	-0.17521	0.027428	1.6831e-10	-6.388	0.05464	0.00212717	0.00379495	0.57512	0.560526
rs11707471	3	46498865	T	G	0.346611	0.0884779	0.0137989	1.43647e-10	6.41197	1833634	0.3548	0.088519	0.013695	1.022e-10	6.4636	0.33246	4.10504e-05	0.00183085	0.982112	0.0224215
rs2291470	3	45962942	C	T	0.405836	-0.0850477	0.0132692	1.46081e-10	-6.40941	1833231	0.4046	-0.083883	0.01317	1.9005e-10	-6.36925	0.40797	0.00116467	0.00175499	0.506923	0.663636
rs6489865	12	113360302	A	G	0.672075	0.0893442	0.013942	1.47197e-10	6.40825	1834592	0.6766	0.08773	0.01384	2.3154e-10	6.33887	0.66425	-0.00161417	0.00182636	0.376795	-0.883817
rs6441992	3	46484499	C	A	0.329771	0.0880098	0.0137367	1.48523e-10	6.40688	1834592	0.3356	0.087944	0.01363	1.1039e-10	6.45224	0.31969	-6.57582e-05	0.00184945	0.971637	-0.0355556
rs7135577	12	113358106	A	G	0.672933	0.089241	0.0139303	1.49122e-10	6.40627	1834592	0.6776	0.087746	0.013828	2.2182e-10	6.34553	0.66486	-0.00149497	0.00182718	0.413253	-0.818182
rs2057778	12	113350796	G	T	0.671409	0.090124	0.0140698	1.49873e-10	6.4055	1761121	0.6765	0.088744	0.013969	2.1112e-10	6.35292	0.66316	-0.00137999	0.0018249	0.44953	-0.756198
rs36114997	17	43515885	A	G	0.150666	-0.110327	0.0172301	1.52226e-10	-6.40313	1824450	0.1429	-0.10945	0.017095	1.5301e-10	-6.40246	0.16398	0.000876647	0.00232947	0.706672	0.376329
rs16992471	19	4640295	T	G	0.468484	0.0862726	0.013476	1.53431e-10	6.40192	1753292	0.4648	0.086954	0.013382	8.1456e-11	6.49783	0.47441	0.0006814	0.00172727	0.693215	0.394495
rs12972221	19	50879140	G	T	0.318766	0.0876316	0.0136935	1.55873e-10	6.39951	1835821	0.3162	0.090176	0.013587	3.2046e-11	6.63693	0.32321	0.00254443	0.00184413	0.167665	1.37975
rs35463555	19	50877680	G	A	0.318896	0.0876247	0.0136934	1.56369e-10	6.39903	1835821	0.3163	0.090161	0.013587	3.2283e-11	6.63583	0.32339	0.00253628	0.00184386	0.168968	1.37553
rs4637320	3	46101266	A	G	0.635195	-0.115155	0.0180031	1.59075e-10	-6.39641	1781560	0.6322	-0.11542	0.017931	1.2207e-10	-6.4369	0.64014	-0.000264742	0.00179703	0.882878	-0.147321
rs11032724	11	34509251	C	T	0.437479	0.0859613	0.0134405	1.59795e-10	6.39572	1834863	0.4346	0.086041	0.013345	1.1374e-10	6.44743	0.44246	7.96579e-05	0.00173654	0.963413	0.0458716
rs1056538	19	10402938	G	A	0.380178	-0.0867424	0.0135659	1.61446e-10	-6.39415	1821473	0.3783	-0.08269	0.013467	8.2474e-10	-6.14019	0.38339	0.00405241	0.00177392	0.0223454	2.28444
rs12462944	19	10392638	G	C	0.391925	-0.0880661	0.0137764	1.63138e-10	-6.39255	1751516	0.3926	-0.083819	0.01368	8.9483e-10	-6.12712	0.39084	0.00424713	0.00176764	0.0162739	2.40271
rs12930806	16	89203073	C	T	0.118422	0.125072	0.0195786	1.67817e-10	6.38823	1833300	0.1166	0.1258	0.019426	9.4443e-11	6.47586	0.12157	0.000727599	0.00263933	0.782797	0.275676
rs55898107	11	34508740	G	A	0.437479	0.0858464	0.0134405	1.68987e-10	6.38717	1834863	0.4346	0.085942	0.013345	1.196e-10	6.44001	0.44246	9.55895e-05	0.00173654	0.956102	0.0550459
rs242559	17	44025888	C	A	0.805629	0.102809	0.0161039	1.72435e-10	6.38408	1818549	0.8122	0.10128	0.015983	2.3463e-10	6.33673	0.79442	-0.00152858	0.00213425	0.473858	-0.716216
rs4296106	12	133057963	A	G	0.616102	0.0850571	0.0133251	1.73386e-10	6.38323	1834592	0.6105	0.086162	0.013223	7.219e-11	6.51607	0.62579	0.00110488	0.00178233	0.535317	0.61991
rs6778559	3	46493078	T	C	0.350972	0.0867022	0.0135896	1.77066e-10	6.38002	1766411	0.3583	0.087029	0.013485	1.0897e-10	6.45376	0.33904	0.000326816	0.001822	0.857645	0.179372
rs34007589	16	89201395	C	T	0.118857	0.123813	0.019409	1.78085e-10	6.37914	1833300	0.1172	0.12422	0.019255	1.1071e-10	6.45131	0.12172	0.000407485	0.00263793	0.877238	0.154472
rs1059225	10	81374986	T	C	0.397203	0.0877815	0.0137631	1.79354e-10	6.37805	1751410	0.3984	0.08846	0.013667	9.6418e-11	6.47253	0.39528	0.000678512	0.00176413	0.700522	0.384615
rs75312918	12	133071761	G	A	0.138131	0.121507	0.01906	1.83008e-10	6.37496	1833300	0.135	0.12076	0.018925	1.7618e-10	6.38098	0.14354	-0.00074703	0.00245992	0.761371	-0.303681
rs4767026	12	113359132	A	G	0.672625	0.0886983	0.0139153	1.83987e-10	6.37414	1834592	0.6773	0.087249	0.013813	2.6745e-10	6.31644	0.66454	-0.00144932	0.00182675	0.427552	-0.793388
rs2070803	1	155157715	A	G	0.444005	0.0820659	0.01288	1.87083e-10	6.37159	1834529	0.4509	0.077138	0.012779	1.5773e-09	6.03631	0.43208	-0.00492789	0.00174113	0.0046508	-2.83028
rs7247907	19	50874162	T	G	0.323598	0.0868595	0.0136334	1.87685e-10	6.37109	1835821	0.3218	0.089215	0.013527	4.2366e-11	6.59533	0.32671	0.00235546	0.00183898	0.200246	1.28085
rs60132559	19	50867106	C	T	0.323283	0.0869741	0.0136533	1.88768e-10	6.37021	1835821	0.3215	0.089301	0.013547	4.3396e-11	6.59194	0.32637	0.00232686	0.00183948	0.205887	1.26496
rs281379	19	49214274	G	A	0.472478	-0.0842129	0.0132269	1.93048e-10	-6.36677	1761026	0.4627	-0.083518	0.013131	2.0098e-10	-6.36037	0.48832	0.000694875	0.00172548	0.687158	0.402715
rs12790145	11	34508427	C	T	0.437118	0.0855592	0.0134385	1.9311e-10	6.36672	1834863	0.4344	0.085607	0.013343	1.3989e-10	6.41587	0.44182	4.78019e-05	0.0017368	0.978043	0.0275229
rs55733944	11	34508426	C	A	0.437029	0.0855462	0.0134385	1.94334e-10	6.36575	1834863	0.4343	0.085594	0.013343	1.4085e-10	6.4149	0.44175	4.78027e-05	0.00173683	0.978043	0.0275229
rs10445614	19	4625617	T	C	0.491716	0.0860903	0.0135294	1.97561e-10	6.36322	1753292	0.4907	0.084927	0.013436	2.5982e-10	6.32085	0.49335	-0.00116329	0.00172516	0.500113	-0.674312
rs35184820	21	35320941	T	G	0.50206	-0.0800148	0.0125778	1.99653e-10	-6.36161	1834863	0.5051	-0.079514	0.012476	1.8469e-10	-6.37336	0.4968	0.000500818	0.00172504	0.771569	0.290323
rs7947771	11	34498846	G	T	0.349845	-0.105761	0.0166358	2.05159e-10	-6.35743	1786261	0.3505	-0.10671	0.016555	1.1465e-10	-6.44579	0.34876	-0.000949033	0.00180978	0.600007	-0.52439
rs1713333	10	81413039	G	C	0.383939	0.0892056	0.014033	2.05954e-10	6.35683	1751410	0.3844	0.090741	0.013938	7.5108e-11	6.51033	0.3832	0.00153542	0.00177409	0.38678	0.865471
rs11032718	11	34503222	C	T	0.43749	0.0853885	0.0134385	2.09734e-10	6.35404	1834863	0.4346	0.085516	0.013343	1.4666e-10	6.40905	0.44249	0.000127452	0.00173653	0.941492	0.0733945
rs55793500	17	43479748	T	C	0.151196	-0.108233	0.0170447	2.15341e-10	-6.34998	1827160	0.1436	-0.1074	0.016908	2.1278e-10	-6.35202	0.16425	0.000833263	0.00232793	0.720387	0.357942
rs11066451	12	113361443	G	A	0.669271	0.0881905	0.0138919	2.17683e-10	6.34832	1834592	0.6741	0.086888	0.01379	2.959e-10	6.3008	0.66092	-0.00130246	0.00182194	0.474686	-0.714876
rs11066452	12	113361574	G	T	0.669109	0.0881442	0.0138869	2.19167e-10	6.34727	1834592	0.674	0.086842	0.013785	2.978e-10	6.29975	0.66065	-0.00130221	0.00182159	0.474686	-0.714876
rs4683149	3	45967869	C	T	0.402636	-0.084217	0.0132734	2.22737e-10	-6.34478	1833231	0.4014	-0.082955	0.013174	3.034e-10	-6.29687	0.40477	0.00126197	0.00175717	0.472645	0.718182
rs55974015	16	89181325	G	T	0.116098	0.125121	0.0197215	2.23311e-10	6.34439	1833300	0.1145	0.1249	0.019567	1.733e-10	6.3832	0.11886	-0.000220907	0.00266514	0.933941	-0.0828877
rs7501421	16	89189556	C	T	0.115836	0.12478	0.019681	2.29538e-10	6.34015	1833300	0.1146	0.12586	0.019525	1.1485e-10	6.44609	0.11797	0.00107954	0.00267383	0.686401	0.403743
rs11032723	11	34508851	G	C	0.438106	0.0851643	0.0134345	2.30924e-10	6.33923	1834863	0.4356	0.085244	0.013339	1.6536e-10	6.39058	0.44244	7.96583e-05	0.00173655	0.963413	0.0458716
rs3095234	6	31464571	C	T	0.758189	-0.103484	0.0163307	2.34618e-10	-6.33678	1834592	0.7565	-0.10099	0.016225	4.8347e-10	-6.22435	0.76111	0.00249413	0.00202273	0.217557	1.23305
rs12821205	12	133133808	T	C	0.539697	0.0818305	0.0129156	2.36168e-10	6.33576	1835821	0.5347	0.081425	0.012816	2.1049e-10	6.35339	0.54835	-0.000405457	0.00173313	0.815028	-0.233945
rs1535719	11	34500566	G	C	0.440004	0.0850654	0.0134275	2.37086e-10	6.33517	1834863	0.4377	0.08536	0.013332	1.528e-10	6.40264	0.44399	0.000294631	0.00173593	0.865227	0.169725
rs35960263	11	34510012	G	A	0.437588	0.0850173	0.0134295	2.4418e-10	6.33062	1834863	0.4348	0.085097	0.013334	1.7456e-10	6.38196	0.44241	7.96589e-05	0.00173656	0.963413	0.0458716
rs4535265	3	45977866	C	T	0.401929	-0.084579	0.0133666	2.48947e-10	-6.32764	1833231	0.4004	-0.083301	0.013268	3.418e-10	-6.27834	0.40457	0.00127804	0.00175731	0.467059	0.727273
rs3130927	6	31464992	A	G	0.758218	-0.103234	0.0163307	2.59074e-10	-6.32148	1834592	0.7565	-0.10074	0.016225	5.3336e-10	-6.20894	0.76119	0.00249441	0.00202296	0.217557	1.23305
rs35969568	12	133142352	G	T	0.417569	-0.0827144	0.0130876	2.61459e-10	-6.32006	1835821	0.4216	-0.082106	0.012987	2.5776e-10	-6.32217	0.41059	0.000608439	0.00175327	0.728567	0.347032
rs3130925	6	31463621	A	G	0.758182	-0.103237	0.0163386	2.63991e-10	-6.31857	1834592	0.7565	-0.10076	0.016233	5.3913e-10	-6.20711	0.76109	0.00247691	0.00202267	0.220735	1.22458
rs59521415	3	46157067	G	T	0.322434	0.114098	0.0180626	2.67035e-10	6.3168	1712150	0.324	0.11481	0.017986	1.7335e-10	6.3833	0.32001	0.00071237	0.00184896	0.700029	0.385281
rs3134897	6	31466547	T	C	0.758218	-0.103144	0.0163377	2.73181e-10	-6.31328	1834592	0.7565	-0.10065	0.016232	5.6088e-10	-6.20071	0.76119	0.00249441	0.00202296	0.217557	1.23305
rs10774675	12	113361237	C	T	0.669116	0.087577	0.013876	2.76551e-10	6.31138	1834592	0.674	0.086192	0.013774	3.9102e-10	6.25759	0.66067	-0.00138503	0.00182162	0.447057	-0.760331
rs61351775	19	50866884	A	T	0.327538	0.0861373	0.0136513	2.79359e-10	6.30982	1835821	0.3283	0.088488	0.013545	6.4424e-11	6.53289	0.32622	0.00235072	0.00183969	0.201328	1.27778
rs35635608	16	89231549	G	A	0.183744	0.101347	0.0160635	2.80644e-10	6.30911	1834592	0.1895	0.10293	0.015924	1.0201e-10	6.46383	0.17379	0.00158342	0.00227616	0.486647	0.695652
rs11032722	11	34508792	C	T	0.437588	0.0847473	0.0134355	2.83177e-10	6.30772	1834863	0.4348	0.084827	0.01334	2.0319e-10	6.35885	0.44241	7.96589e-05	0.00173656	0.963413	0.0458716
rs199498	17	44865603	T	C	0.200946	-0.0989174	0.0156857	2.85903e-10	-6.30624	1766008	0.198	-0.097284	0.015561	4.0624e-10	-6.25178	0.20574	0.00163343	0.00213363	0.443936	0.765563
rs479486	19	49229323	G	A	0.504433	-0.0816989	0.0129594	2.89636e-10	-6.30423	1767237	0.4958	-0.083623	0.012861	7.9135e-11	-6.50206	0.5185	-0.00192414	0.00172619	0.264988	-1.11468
rs7500326	16	89187954	G	T	0.114786	0.124395	0.0197375	2.92873e-10	6.30251	1833300	0.1134	0.125	0.019581	1.7288e-10	6.38374	0.11718	0.00060461	0.00268162	0.821618	0.225464
rs6441995	3	46496340	C	T	0.342686	0.0855781	0.013579	2.93416e-10	6.30222	1834592	0.3492	0.085652	0.013473	2.0561e-10	6.35731	0.33142	7.3949e-05	0.00183229	0.967807	0.0403587
rs78199886	17	47788105	C	G	0.0647882	0.190149	0.0301754	2.9486e-10	6.30146	1834592	0.07187	0.19199	0.029965	1.4828e-10	6.40714	0.05254	0.00184132	0.00386576	0.633849	0.476316
rs6794622	3	46502834	T	G	0.345861	0.0865586	0.0137366	2.95133e-10	6.30131	1766411	0.3547	0.086575	0.013632	2.141e-10	6.35087	0.33147	1.64325e-05	0.00183222	0.992844	0.00896861
rs1274517	19	50868754	A	G	0.32695	0.0855079	0.0135777	3.02159e-10	6.29767	1835418	0.3265	0.087793	0.013471	7.1698e-11	6.51719	0.32773	0.00228511	0.00183751	0.213651	1.24359
rs638294	19	50863023	A	G	0.325426	0.0860758	0.0136719	3.05809e-10	6.2958	1767014	0.3243	0.088401	0.013566	7.2125e-11	6.51636	0.32726	0.00232523	0.00183819	0.205887	1.26496
rs12797675	11	34509791	A	T	0.441021	0.0844553	0.0134256	3.16182e-10	6.29063	1834863	0.4402	0.084535	0.01333	2.2699e-10	6.34171	0.44244	7.96583e-05	0.00173655	0.963413	0.0458716
rs4766670	12	113364873	A	G	0.66166	0.0905362	0.0144043	3.27117e-10	6.28535	1647969	0.6683	0.089571	0.014308	3.8419e-10	6.2602	0.65202	-0.000965222	0.00181073	0.593994	-0.533058
rs1072755	3	45975983	A	G	0.404109	-0.0830046	0.0132119	3.33028e-10	-6.28257	1834189	0.4032	-0.081767	0.013112	4.483e-10	-6.23604	0.40568	0.00123756	0.00175654	0.481093	0.704545
rs10418435	19	10628041	A	C	0.944524	-0.189665	0.0301914	3.34064e-10	-6.28208	1688231	0.9437	-0.18336	0.029988	9.7014e-10	-6.11445	0.94577	0.00630517	0.00380844	0.0978075	1.65558
rs9862611	3	45931982	C	G	0.389949	0.115546	0.0183987	3.38312e-10	6.28012	1766254	0.3906	0.1151	0.018331	3.4115e-10	6.27898	0.38889	-0.000446296	0.00176924	0.800846	-0.252252
rs676314	19	50865535	A	G	0.327282	0.0848638	0.0135202	3.45609e-10	6.2768	1835418	0.327	0.087196	0.013413	7.9781e-11	6.50086	0.32777	0.00233215	0.00183745	0.204359	1.26923
rs11032726	11	34513430	T	A	0.428249	0.0842275	0.0134233	3.50239e-10	6.27473	1484561	0.4108	0.084264	0.013328	2.5751e-10	6.32233	0.44934	3.65084e-05	0.00173393	0.983202	0.0210553
rs12426349	12	133064494	C	T	0.137923	0.119277	0.0190119	3.52394e-10	6.27378	1832674	0.135	0.11809	0.018876	3.9451e-10	6.25609	0.14297	-0.00118665	0.002464	0.630094	-0.481595
rs2051189	21	35322015	A	C	0.503002	-0.0788086	0.0125629	3.53896e-10	-6.27311	1834863	0.5065	-0.078268	0.012461	3.3633e-10	-6.28104	0.49695	0.000540565	0.00172504	0.754004	0.313364
rs12424388	12	133114570	G	A	0.138484	0.118876	0.0189532	3.56246e-10	6.27208	1832674	0.1357	0.11752	0.018817	4.2288e-10	6.24542	0.14329	-0.00135583	0.0024617	0.581792	-0.550769
rs2834305	21	35327624	T	C	0.502015	-0.0787896	0.0125698	3.6538e-10	-6.26814	1834863	0.505	-0.078249	0.012468	3.4723e-10	-6.27599	0.49685	0.000540566	0.00172504	0.754004	0.313364
rs507855	19	49208501	A	G	0.483579	-0.0832154	0.0132804	3.70406e-10	-6.26601	1825679	0.4771	-0.08269	0.013185	3.5738e-10	-6.27152	0.4947	0.000525372	0.0017251	0.760712	0.304545
rs1488371	3	45938089	T	G	0.393767	0.116238	0.018556	3.74765e-10	6.26419	1698073	0.3967	0.1158	0.018489	3.7787e-10	6.26318	0.38929	-0.000438244	0.00176891	0.80433	-0.247748
rs10406145	19	4692354	G	C	0.249892	-0.0955687	0.0152573	3.75699e-10	-6.2638	1706915	0.2423	-0.094641	0.01515	4.1858e-10	-6.24693	0.26158	0.000927721	0.00196249	0.636408	0.472727
rs7129	3	45959759	T	C	0.406061	-0.0834615	0.0133297	3.81684e-10	-6.26134	1765050	0.4049	-0.082225	0.013231	5.1506e-10	-6.21457	0.40795	0.00123648	0.001755	0.481093	0.704545
rs17885848	10	81316456	C	T	0.347951	0.0866515	0.0138391	3.81705e-10	6.26133	1753292	0.3484	0.08518	0.013738	5.633e-10	6.20032	0.34723	-0.00147146	0.00181164	0.416661	-0.812227
rs71327063	3	46465356	G	A	0.101282	0.200387	0.0320246	3.91721e-10	6.25729	1780331	0.1042	0.20278	0.03192	2.1132e-10	6.35276	0.09647	0.00239278	0.00292141	0.412759	0.819048
rs12423664	12	133069894	G	A	0.138258	0.118463	0.0189346	3.93892e-10	6.25643	1832674	0.1355	0.11703	0.018798	4.7883e-10	6.22566	0.14302	-0.0014327	0.00246364	0.560878	-0.581538
rs78997619	17	47787161	C	T	0.0564802	0.188408	0.0301219	3.97869e-10	6.25486	1834592	0.05877	0.19026	0.029911	2.0057e-10	6.36087	0.05252	0.00185183	0.00386646	0.631976	0.478947
rs143172290	17	47828835	G	A	0.055894	0.188451	0.030133	4.00169e-10	6.25396	1834592	0.05829	0.18981	0.029919	2.2384e-10	6.34413	0.05175	0.00135916	0.00389353	0.727028	0.349081
rs9862186	3	46504226	A	G	0.266731	0.0915221	0.0146395	4.05933e-10	6.25173	1766411	0.2753	0.088418	0.014524	1.1449e-09	6.08772	0.25278	-0.00310406	0.00198456	0.117793	-1.5641
rs7280837	21	35323836	A	C	0.501905	-0.0785925	0.0125748	4.10444e-10	-6.25	1834863	0.505	-0.078044	0.012473	3.918e-10	-6.25704	0.49655	0.000548517	0.00172505	0.750506	0.317972
rs17373080	19	50879524	C	G	0.323521	0.086265	0.0138113	4.21182e-10	6.24597	1834045	0.3234	0.088785	0.013706	9.3102e-11	6.47782	0.32373	0.00252003	0.00184335	0.171598	1.36709
rs17879335	10	81316455	C	A	0.34804	0.0864003	0.0138342	4.2265e-10	6.24542	1753292	0.3485	0.084921	0.013733	6.2655e-10	6.18372	0.3473	-0.0014793	0.00181155	0.414161	-0.816594
rs4683219	3	46381407	C	A	0.457793	-0.0800715	0.0128254	4.28681e-10	-6.24321	1834045	0.4599	-0.081519	0.012725	1.4929e-10	-6.40621	0.45415	-0.00144754	0.0017323	0.403371	-0.835616
rs12918372	16	89198449	C	G	0.186841	0.102663	0.0164491	4.33985e-10	6.24129	1830854	0.1956	0.10481	0.016312	1.3185e-10	6.42533	0.17174	0.00214652	0.00228687	0.347922	0.938628
rs11610600	12	133138810	A	G	0.394454	-0.0826609	0.0132443	4.34124e-10	-6.24124	1834592	0.3984	-0.081999	0.013143	4.4099e-10	-6.23899	0.38763	0.000661866	0.00177029	0.708498	0.373874
rs4683157	3	46004307	C	T	0.401062	-0.0833495	0.0133577	4.38122e-10	-6.2398	1833634	0.3992	-0.082295	0.013259	5.4179e-10	-6.20673	0.40428	0.00105451	0.00175751	0.548506	0.6
rs74397112	12	133094111	C	T	0.138955	0.117772	0.0188841	4.47213e-10	6.23659	1833300	0.136	0.11662	0.018748	4.9536e-10	6.2204	0.14406	-0.0011523	0.00245622	0.638973	-0.469136
rs34759387	17	47788755	G	A	0.0564676	0.187938	0.0301427	4.51914e-10	6.23495	1834592	0.05875	0.18978	0.029932	2.2923e-10	6.34037	0.05252	0.00184165	0.00386646	0.633849	0.476316
rs1405655	19	50882619	T	C	0.324161	0.0839395	0.0134682	4.59355e-10	6.2324	1835821	0.3237	0.086457	0.01336	9.7166e-11	6.47133	0.32496	0.00251754	0.00184154	0.171598	1.36709
rs114800548	1	155833407	T	C	0.0289685	0.242001	0.038848	4.6811e-10	6.22944	1829384	0.02805	0.2424	0.038573	3.2967e-10	6.28419	0.03055	0.000398816	0.00501178	0.936575	0.0795756
rs11614573	12	133136078	G	A	0.570777	0.081731	0.0131256	4.75887e-10	6.22686	1834592	0.5653	0.081715	0.013026	3.539e-10	6.27322	0.58025	-1.59604e-05	0.00174766	0.992713	-0.00913242
rs76734539	12	133108555	G	A	0.138638	0.117758	0.0189232	4.87852e-10	6.22296	1833300	0.1358	0.11629	0.018787	6.02e-10	6.18992	0.14354	-0.00146838	0.00245992	0.550559	-0.596923
rs9603802	13	113565428	C	G	0.192823	0.10825	0.0174008	4.93953e-10	6.22101	1813178	0.1968	0.10381	0.017281	1.8878e-09	6.00718	0.18607	-0.00444039	0.0022163	0.0451214	-2.00352
rs12918431	16	89231013	A	T	0.188957	0.100919	0.0162281	5.01003e-10	6.21879	1834592	0.1979	0.10252	0.01609	1.8696e-10	6.37166	0.17349	0.001601	0.00227771	0.482119	0.702899
rs3774635	3	45986219	A	C	0.403658	-0.0820678	0.013201	5.07409e-10	-6.2168	1834592	0.4025	-0.080966	0.013101	6.3974e-10	-6.18014	0.40566	0.00110184	0.00175656	0.53048	0.627273
rs936938	3	45980769	C	T	0.403847	-0.0820208	0.013196	5.11374e-10	-6.21557	1834592	0.4027	-0.080943	0.013096	6.3881e-10	-6.18074	0.40583	0.00107781	0.00175644	0.539456	0.613636
rs7301141	12	133138503	A	G	0.426737	-0.081296	0.0130819	5.15283e-10	-6.21438	1834592	0.4305	-0.080184	0.012982	6.5503e-10	-6.17655	0.42023	0.00111197	0.00174739	0.524539	0.636364
rs7277248	21	35330251	T	C	0.50196	-0.0781055	0.0125708	5.19054e-10	-6.21323	1834863	0.505	-0.077557	0.012469	4.9699e-10	-6.21999	0.4967	0.000548516	0.00172504	0.750506	0.317972
rs181793634	1	155062930	C	G	0.0352065	0.247395	0.0398178	5.19284e-10	6.21316	1823669	0.04044	0.24878	0.039504	3.0213e-10	6.29759	0.02624	0.0013853	0.00539576	0.79738	0.256739
rs1250993	10	81399565	C	G	0.382014	0.0864952	0.0139242	5.23665e-10	6.21184	1751410	0.3832	0.08828	0.013828	1.724e-10	6.38415	0.38011	0.00178484	0.00177684	0.315136	1.0045
rs8186	17	47778793	C	T	0.057209	0.181697	0.0292506	5.24037e-10	6.21173	1766008	0.06068	0.184	0.029028	2.3184e-10	6.33871	0.05156	0.00230333	0.00390031	0.554821	0.590551
rs35118578	3	46463884	A	C	0.102642	0.197573	0.031808	5.25024e-10	6.21144	1780331	0.1061	0.20022	0.031703	2.6935e-10	6.31549	0.09694	0.00264671	0.00291508	0.363912	0.907937
rs1274514	19	50871147	A	G	0.325085	0.0842943	0.0135769	5.3437e-10	6.20866	1835418	0.3241	0.086644	0.01347	1.2574e-10	6.43237	0.32679	0.00234966	0.00183887	0.201328	1.27778
rs2172246	3	46214685	C	A	0.735643	0.093919	0.0151282	5.35864e-10	6.20823	1834592	0.7345	0.093919	0.01502	4.034e-10	6.25293	0.73762	0	0.00196055	1	0
rs2753674	10	81415802	G	A	0.376514	0.0876123	0.0141198	5.47272e-10	6.20491	1749634	0.3753	0.089263	0.014025	1.9559e-10	6.36456	0.37846	0.00165075	0.00177834	0.353277	0.928251
rs78178570	21	35249183	A	G	0.0770011	0.152989	0.0246641	5.54314e-10	6.2029	1759523	0.07728	0.154	0.024482	3.173e-10	6.29034	0.07655	0.00101081	0.003244	0.755349	0.311594
rs4682800	3	46002005	A	C	0.526454	0.103806	0.0167352	5.54415e-10	6.20287	1712976	0.5286	0.10439	0.016663	3.7391e-10	6.26478	0.52313	0.000583503	0.00172685	0.735439	0.3379
rs2875212	12	133142376	G	A	0.417898	-0.0814374	0.0131322	5.59784e-10	-6.20136	1767640	0.4224	-0.080829	0.013032	5.5623e-10	-6.20235	0.41056	0.000608446	0.00175328	0.728567	0.347032
rs376372239	10	81397487	T	A	0.352528	0.129135	0.0208248	5.60893e-10	6.20105	1578707	0.3817	0.13097	0.02076	2.8112e-10	6.30877	0.31318	0.00183456	0.0018597	0.323894	0.986486
rs2054866	3	45990217	A	G	0.403665	-0.0818078	0.013196	5.66688e-10	-6.19943	1834592	0.4025	-0.080706	0.013096	7.145e-10	-6.16265	0.40568	0.00110183	0.00175654	0.53048	0.627273
rs439523	19	49236102	T	C	0.489843	-0.0799918	0.0129037	5.67821e-10	-6.19911	1767640	0.4809	-0.081883	0.012805	1.6085e-10	-6.39461	0.50442	-0.00189125	0.00172507	0.272934	-1.09633
rs35265123	3	46045445	G	T	0.344953	-0.0871188	0.0140547	5.69884e-10	-6.19854	1765453	0.3411	-0.086819	0.013956	4.9442e-10	-6.22091	0.35122	0.000299827	0.00180685	0.868205	0.165939
rs10066378	5	131776967	T	C	0.119046	0.11357	0.0183253	5.73872e-10	6.19744	1834592	0.1182	0.11467	0.018159	2.7076e-10	6.31478	0.12051	0.00110014	0.00264931	0.677956	0.415254
rs1650228	10	81406064	T	C	0.387106	0.0872664	0.0140865	5.82698e-10	6.19504	1746120	0.389	0.08912	0.013992	1.8964e-10	6.36935	0.38408	0.00185356	0.00177332	0.295908	1.04525
rs76636886	12	133113747	G	A	0.138479	0.117666	0.0189968	5.86622e-10	6.19398	1830898	0.1357	0.11631	0.018861	6.9756e-10	6.16669	0.14327	-0.00135591	0.00246185	0.581792	-0.550769
rs2834310	21	35343934	A	G	0.490671	-0.0779893	0.0125937	5.91358e-10	-6.19272	1834863	0.4937	-0.077695	0.012492	4.9873e-10	-6.21958	0.48543	0.00029425	0.00172574	0.864611	0.170507
rs72702285	1	155080579	T	C	0.0575338	-0.155942	0.0251823	5.92128e-10	-6.19251	1827978	0.0581	-0.15297	0.024941	8.6219e-10	-6.13327	0.05656	0.002972	0.00373378	0.426045	0.795977
rs10853974	19	4625154	C	T	0.490409	0.0838788	0.0135492	5.99041e-10	6.19068	1753292	0.4895	0.082755	0.013456	7.7414e-10	6.15004	0.49187	-0.00112378	0.00172523	0.514804	-0.651376
rs2287922	19	49232226	G	A	0.482803	-0.0811066	0.0131119	6.18141e-10	-6.18573	1766056	0.4711	-0.082714	0.013015	2.0831e-10	-6.35528	0.50185	-0.0016074	0.00172502	0.35143	-0.931818
rs10153452	19	4716421	A	G	0.721884	0.0967496	0.0156457	6.25782e-10	6.1838	1820244	0.7153	0.097779	0.015543	3.1578e-10	6.29087	0.73313	0.00102936	0.00194994	0.597571	0.527897
rs59346323	16	89192902	C	G	0.122848	0.121596	0.0196731	6.37677e-10	6.18082	1833300	0.1257	0.12254	0.019517	3.4237e-10	6.27863	0.11792	0.000943877	0.00267432	0.724133	0.352941
rs2157052	3	46468849	G	C	0.101767	0.197482	0.0319719	6.54425e-10	6.17673	1780331	0.1045	0.19982	0.031868	3.6064e-10	6.27024	0.09726	0.00233788	0.0029108	0.421874	0.803175
rs35465473	3	45998867	A	G	0.401893	-0.0824502	0.0133517	6.60608e-10	-6.17525	1833634	0.4002	-0.081316	0.013253	8.4801e-10	-6.13567	0.40482	0.00113415	0.00175714	0.518633	0.645455
rs475043	11	34493801	C	T	0.570645	-0.0831927	0.0134797	6.75491e-10	-6.17172	1834863	0.5724	-0.083616	0.013384	4.165e-10	-6.24746	0.56761	-0.00042327	0.001741	0.807913	-0.243119
rs7973326	12	133139530	A	C	0.42575	-0.0800354	0.0129719	6.83367e-10	-6.16989	1834529	0.429	-0.078836	0.012871	9.0744e-10	-6.12509	0.42013	0.00119938	0.00174744	0.492484	0.686364
rs8112983	19	49229525	T	C	0.486553	-0.0808101	0.013098	6.84421e-10	-6.16965	1766056	0.476	-0.08248	0.013001	2.2375e-10	-6.34413	0.50373	-0.00166991	0.00172505	0.333026	-0.968037
rs2373245	3	46470534	C	A	0.101095	0.198301	0.032175	7.12802e-10	6.16322	1780331	0.1039	0.20062	0.032071	3.961e-10	6.2555	0.09647	0.00231858	0.00292141	0.427399	0.793651
rs7972033	12	113363283	C	T	0.661309	0.0885327	0.0143686	7.20422e-10	6.16154	1648927	0.6677	0.087575	0.014272	8.4606e-10	6.13614	0.65202	-0.00095774	0.00181073	0.596857	-0.528926
rs2269821	5	131758314	A	G	0.879952	-0.11218	0.0182163	7.35672e-10	-6.15822	1834592	0.8803	-0.11301	0.018049	3.8194e-10	-6.26129	0.87935	-0.000830301	0.00264799	0.753856	-0.313559
rs4817602	21	35324657	C	A	0.50186	-0.0774365	0.0125748	7.36351e-10	-6.15807	1834863	0.5049	-0.076888	0.012473	7.0815e-10	-6.16436	0.4966	0.000548517	0.00172505	0.750506	0.317972
rs1552490	3	45995118	G	A	0.4041	-0.0813676	0.0132148	7.39901e-10	-6.15731	1834189	0.4027	-0.080314	0.013115	9.1449e-10	-6.12383	0.40652	0.00105358	0.00175597	0.548506	0.6
rs60524679	16	89192519	T	C	0.115628	0.121181	0.0196882	7.50684e-10	6.15502	1833300	0.1144	0.12214	0.019532	4.0137e-10	6.25333	0.11775	0.000958777	0.00267599	0.720127	0.358289
rs4683217	3	46373104	G	A	0.293003	-0.0897704	0.0145866	7.54021e-10	-6.15432	1834592	0.2923	-0.090168	0.014482	4.7784e-10	-6.22621	0.29422	-0.000397633	0.00189274	0.833602	-0.210084
rs34366473	11	34527901	G	A	0.444568	0.0880538	0.0143084	7.55477e-10	6.15401	1752334	0.4429	0.088519	0.01422	4.8205e-10	6.22496	0.44725	0.000465211	0.00173469	0.788559	0.268182
rs34901344	11	34527849	A	G	0.444715	0.0879998	0.0143044	7.65365e-10	6.15195	1752334	0.443	0.088465	0.014216	4.88e-10	6.22292	0.44747	0.00046519	0.00173461	0.788559	0.268182
rs560807	11	34468639	A	T	0.560598	-0.0829459	0.0134836	7.66938e-10	-6.15162	1834460	0.557	-0.083409	0.013388	4.663e-10	-6.23013	0.56682	-0.000463101	0.00174062	0.790197	-0.266055
rs2269822	5	131758712	T	C	0.879908	-0.112518	0.0182962	7.75998e-10	-6.14976	1834592	0.8803	-0.11334	0.01813	4.0668e-10	-6.25152	0.87923	-0.000822468	0.00264685	0.756002	-0.310734
rs35379058	16	89264167	C	T	0.16974	0.102372	0.0166523	7.86525e-10	6.14762	1834592	0.1687	0.10616	0.016517	1.3009e-10	6.42732	0.17154	0.0037882	0.00228792	0.0977749	1.65574
rs35929247	19	10414450	G	A	0.361275	-0.0860673	0.0140007	7.87823e-10	-6.14736	1753292	0.3606	-0.0833	0.013903	2.0794e-09	-5.99151	0.36236	0.00276725	0.00179433	0.12302	1.54222
rs12979278	19	49218602	C	T	0.492682	-0.0835339	0.0135919	7.95246e-10	-6.14587	1752666	0.4813	-0.085086	0.013499	2.9174e-10	-6.30313	0.51098	-0.00155209	0.00172542	0.368363	-0.899543
rs2420386	11	34514271	C	G	0.449835	0.0816173	0.0132874	8.12659e-10	6.14243	1766056	0.4502	0.081665	0.013191	5.975e-10	6.19096	0.44924	4.77238e-05	0.00173396	0.978043	0.0275229
rs10153468	19	4716398	T	C	0.721973	0.0960759	0.0156447	8.1943e-10	6.14112	1820244	0.7154	0.097097	0.015542	4.1764e-10	6.24739	0.7332	0.00102108	0.0019501	0.600553	0.523605
rs533425	11	34469324	A	G	0.570166	-0.0827279	0.0134727	8.23019e-10	-6.14042	1834863	0.5721	-0.083191	0.013377	5.0072e-10	-6.21896	0.56682	-0.000463101	0.00174062	0.790197	-0.266055
rs1250991	10	81374651	C	T	0.418307	0.0863148	0.0140661	8.44375e-10	6.13635	1745162	0.4216	0.086912	0.013974	4.9831e-10	6.21955	0.41305	0.000597169	0.0017517	0.733172	0.340909
rs1614308	10	81417551	G	C	0.376947	0.086472	0.0140932	8.4781e-10	6.13571	1751410	0.3772	0.087823	0.013998	3.5162e-10	6.27397	0.37654	0.00135099	0.00178013	0.447895	0.758929
rs79009737	12	133124753	G	A	0.139216	0.11597	0.0189079	8.60198e-10	6.1334	1833300	0.1364	0.11441	0.018772	1.0982e-09	6.09472	0.14408	-0.00155953	0.00245608	0.525448	-0.634969
rs77522818	17	47817373	A	T	0.0648626	0.18439	0.0300661	8.63472e-10	6.1328	1834592	0.07197	0.18621	0.029855	4.4586e-10	6.23715	0.05257	0.00182049	0.00386472	0.637603	0.471053
rs4971091	1	155143768	G	T	0.401205	0.0833082	0.0135935	8.86882e-10	6.12854	1831524	0.4105	0.079609	0.013495	3.6575e-09	5.89915	0.38517	-0.00369922	0.00177237	0.036874	-2.08716
rs1358071	17	43803189	C	A	0.770182	0.0925377	0.0150995	8.86956e-10	6.12853	1829562	0.778	0.091508	0.014985	1.0162e-09	6.10664	0.75672	-0.00102967	0.0020102	0.608494	-0.512224
rs3130926	6	31463680	G	A	0.773379	-0.101544	0.0165808	9.11472e-10	-6.12419	1552471	0.7828	-0.098807	0.016477	2.0126e-09	-5.99666	0.76104	0.00273682	0.00202252	0.176001	1.35317
rs725580	5	131764103	A	G	0.879952	-0.11157	0.0182271	9.29455e-10	-6.12108	1834189	0.8803	-0.1124	0.01806	4.848e-10	-6.2237	0.87935	-0.000830301	0.00264799	0.753856	-0.313559
rs1552489	3	45993973	C	T	0.403847	-0.0806188	0.013194	9.94782e-10	-6.11025	1834592	0.4027	-0.079525	0.013094	1.2518e-09	-6.07339	0.40583	0.00109378	0.00175644	0.533464	0.622727
rs2073058	11	34478073	A	G	0.231554	-0.0885371	0.0144971	1.01377e-09	-6.10723	1833634	0.2293	-0.087998	0.014374	9.2327e-10	-6.12203	0.23545	0.000539066	0.00203286	0.790874	0.265176
rs2300181	11	34476539	C	T	0.23158	-0.088505	0.0144991	1.03321e-09	-6.10419	1833634	0.2293	-0.087966	0.014376	9.4305e-10	-6.11895	0.23552	0.000539011	0.00203265	0.790874	0.265176
rs58089049	17	43845480	T	C	0.769466	0.0909566	0.0149127	1.06552e-09	6.09927	1760755	0.7782	0.090066	0.014797	1.1513e-09	6.08677	0.75532	-0.000890629	0.0020063	0.657103	-0.443916
rs9303523	17	43976684	T	C	0.304948	-0.08539	0.0140042	1.07759e-09	-6.09747	1833300	0.2959	-0.083412	0.0139	1.9602e-09	-6.00086	0.32058	0.00197803	0.00184809	0.284479	1.07031
rs2157053	3	46468861	A	G	0.10148	0.195462	0.0320687	1.09366e-09	6.0951	1780331	0.1041	0.19781	0.031965	6.077e-10	6.18833	0.09716	0.0023482	0.00291213	0.420042	0.806349
rs4608913	5	131760418	A	G	0.874605	-0.109902	0.018039	1.11173e-09	-6.09248	1833634	0.8747	-0.11108	0.017876	5.1677e-10	-6.21392	0.87444	-0.00117771	0.00260297	0.650945	-0.45245
rs17881482	11	34463872	G	A	0.23157	-0.0882002	0.0144773	1.11308e-09	-6.09229	1833634	0.2294	-0.087674	0.014354	1.0091e-09	-6.10798	0.23532	0.000526177	0.00203325	0.7958	0.258786
rs10781621	12	133142935	A	G	0.44904	-0.0781392	0.0128288	1.1226e-09	-6.09092	1767640	0.4522	-0.077112	0.012728	1.3742e-09	-6.05845	0.44389	0.00102725	0.00173597	0.554023	0.591743
rs494024	11	34464748	T	C	0.570166	-0.0820539	0.0134727	1.12631e-09	-6.0904	1834863	0.5721	-0.082525	0.013377	6.8637e-10	-6.16917	0.56682	-0.000471085	0.00174062	0.786666	-0.270642
rs7973990	12	133137480	G	C	0.394394	-0.0806619	0.0132473	1.13655e-09	-6.08895	1834592	0.3982	-0.080024	0.013146	1.1493e-09	-6.08733	0.38781	0.000637889	0.00177014	0.718578	0.36036
rs56331328	3	45737844	C	T	0.162638	-0.106578	0.017512	1.15765e-09	-6.086	1834592	0.1597	-0.10781	0.017382	5.5682e-10	-6.20239	0.16772	-0.0012322	0.00230852	0.593506	-0.533762
rs17886200	11	34463016	C	A	0.23157	-0.0881027	0.0144764	1.15788e-09	-6.08597	1833634	0.2294	-0.08757	0.014353	1.0544e-09	-6.10116	0.23532	0.000532673	0.00203325	0.793336	0.261981
rs12579512	12	133138115	T	A	0.395477	-0.0805907	0.0132502	1.18512e-09	-6.08224	1834592	0.3995	-0.08024	0.013149	1.0448e-09	-6.10237	0.38852	0.000350722	0.00176955	0.84289	0.198198
rs4143335	5	131763174	T	C	0.879889	-0.110725	0.0182192	1.22182e-09	-6.07735	1834592	0.8802	-0.11154	0.018052	6.4657e-10	-6.17882	0.87935	-0.000815341	0.00264799	0.758151	-0.30791
rs1886813	6	41502669	A	G	0.915742	-0.141605	0.02331	1.24087e-09	-6.07487	1739916	0.9078	-0.14291	0.023102	6.1796e-10	-6.18604	0.92836	-0.00130451	0.00334445	0.696498	-0.390052
rs1650196	10	81416102	T	G	0.383015	0.0864643	0.0142423	1.27171e-09	6.07093	1470777	0.3828	0.088017	0.014149	4.9506e-10	6.22072	0.38327	0.00155272	0.00177403	0.381439	0.875249
rs9714000	3	46468699	A	G	0.102151	0.193468	0.0318842	1.29651e-09	6.06783	1779039	0.1056	0.19574	0.031779	7.2915e-10	6.15941	0.09647	0.00227221	0.00292141	0.4367	0.777778
rs74036126	16	89195932	T	G	0.115918	0.121224	0.0199792	1.29919e-09	6.0675	1831524	0.1147	0.12216	0.019826	7.2037e-10	6.16161	0.11802	0.000936382	0.00267334	0.726138	0.350267
rs7116518	11	34418841	C	T	0.232916	-0.0885807	0.014601	1.30509e-09	-6.06677	1765453	0.2296	-0.088083	0.01448	1.1786e-09	-6.08308	0.23831	0.000497698	0.00202442	0.805801	0.245847
rs13086080	3	45762725	C	T	0.161384	-0.108101	0.0178248	1.32241e-09	-6.06465	1834592	0.1582	-0.10944	0.017697	6.2451e-10	-6.1841	0.16689	-0.00133877	0.0023131	0.562739	-0.578778
rs59501746	16	89191270	T	C	0.116441	0.11858	0.0195558	1.33049e-09	6.06367	1833300	0.1154	0.11968	0.019399	6.8614e-10	6.16939	0.11824	0.0010999	0.00267118	0.680512	0.411765
rs511895	11	34487729	T	C	0.569965	-0.0816129	0.0134618	1.33961e-09	-6.06257	1834863	0.5718	-0.082076	0.013366	8.2156e-10	-6.14066	0.56679	-0.000463097	0.00174061	0.790197	-0.266055
rs9971699	12	133137400	T	C	0.427083	-0.0789803	0.0130294	1.34673e-09	-6.06172	1835821	0.4307	-0.07794	0.012929	1.6581e-09	-6.02831	0.42082	0.00104029	0.00174705	0.55154	0.595455
rs11032719	11	34504720	C	T	0.437405	0.0832172	0.013732	1.36056e-09	6.06008	1830377	0.4345	0.083273	0.013639	1.0233e-09	6.10551	0.44241	5.57612e-05	0.00173656	0.974384	0.0321101
rs734747	21	35346922	C	T	0.494247	-0.0795105	0.0131229	1.37032e-09	-6.05893	1751931	0.4993	-0.079256	0.013026	1.17e-09	-6.08445	0.48613	0.000254477	0.00172567	0.882765	0.147465
rs2287921	19	49228272	T	C	0.486434	-0.0792488	0.0130802	1.37222e-09	-6.05871	1766056	0.4759	-0.080903	0.012983	4.6246e-10	-6.23146	0.50358	-0.00165416	0.00172505	0.337607	-0.958904
rs2157056	3	46365783	G	A	0.290608	-0.0889248	0.0146814	1.38692e-09	-6.05699	1834592	0.29	-0.089425	0.014577	8.5254e-10	-6.13466	0.29166	-0.0005002	0.00189759	0.792089	-0.263598
rs71395390	16	89245265	C	A	0.10834	0.123518	0.0204071	1.42428e-09	6.05271	1765119	0.1066	0.12656	0.020249	4.1031e-10	6.25019	0.11117	0.00304161	0.00274383	0.267634	1.10853
rs12046291	1	65413953	A	G	0.676754	-0.0853267	0.0141007	1.43735e-09	-6.05124	1765453	0.6648	-0.087293	0.013994	4.4316e-10	-6.23789	0.6962	-0.0019663	0.00187542	0.294428	-1.04846
rs7112225	11	34417739	G	T	0.235174	-0.0874328	0.0144512	1.44667e-09	-6.0502	1764827	0.2329	-0.086996	0.014329	1.2672e-09	-6.07132	0.23887	0.000436815	0.00202279	0.829029	0.215947
rs34602794	3	46360046	G	A	0.290672	-0.0887868	0.0146843	1.4815e-09	-6.04637	1834592	0.2901	-0.089287	0.01458	9.1378e-10	-6.12394	0.29166	-0.0005002	0.00189759	0.792089	-0.263598
rs886249	17	43946291	A	G	0.16302	-0.109495	0.0181112	1.48776e-09	-6.04569	1741921	0.1532	-0.10699	0.017993	2.7447e-09	-5.9462	0.17865	0.00250464	0.00225162	0.265977	1.11237
rs111508230	1	155153537	C	T	0.0947465	-0.172351	0.0285124	1.49628e-09	-6.04476	1776593	0.09287	-0.17057	0.028393	1.8834e-09	-6.00747	0.09783	0.00178097	0.00290322	0.539582	0.613445
rs7210728	17	43968415	G	A	0.305044	-0.0846317	0.0140022	1.5017e-09	-6.04418	1833300	0.296	-0.082467	0.013898	2.959e-09	-5.93373	0.32067	0.00216467	0.00184795	0.241442	1.17139
rs74964948	1	156045002	G	T	0.0194281	0.303149	0.0501584	1.50495e-09	6.04383	1815414	0.02025	0.29691	0.049802	2.4948e-09	5.96181	0.01803	-0.00623899	0.00648206	0.335799	-0.9625
rs111455542	1	155099947	A	G	0.0569047	-0.152614	0.0252576	1.51938e-09	-6.04229	1759797	0.05713	-0.1492	0.025017	2.4657e-09	-5.96394	0.05654	0.00341385	0.0037344	0.360631	0.914163
rs1611774	1	155157853	G	T	0.0588723	-0.159603	0.0264212	1.53436e-09	-6.04071	1834592	0.05844	-0.15823	0.026205	1.5596e-09	-6.03816	0.05962	0.00137294	0.00364261	0.70624	0.37691
rs76924932	16	89194594	G	C	0.12169	0.119344	0.0197582	1.53914e-09	6.04021	1554917	0.1245	0.12038	0.019603	8.1969e-10	6.1409	0.118	0.00103614	0.00267353	0.698345	0.387555
rs28646281	17	43977846	T	G	0.30465	-0.0846749	0.014019	1.54119e-09	-6.03999	1833300	0.2954	-0.082719	0.013915	2.7714e-09	-5.94459	0.32063	0.00195587	0.00184801	0.289889	1.05837
rs2187671	3	46359270	T	G	0.29069	-0.0885938	0.0146813	1.59504e-09	-6.03445	1834592	0.2901	-0.089094	0.014577	9.8277e-10	-6.11196	0.29171	-0.000500175	0.00189749	0.792089	-0.263598
rs75918226	1	155389517	T	C	0.0334196	-0.21478	0.0356037	1.6142e-09	-6.03252	1819931	0.0312	-0.20833	0.035356	3.8075e-09	-5.89235	0.03721	0.00644995	0.00455685	0.156939	1.41544
rs74774418	1	155111409	G	A	0.0391216	-0.204072	0.03384	1.63458e-09	-6.03049	1819931	0.03695	-0.20123	0.033613	2.143e-09	-5.98667	0.04283	0.00284188	0.00425983	0.504686	0.667135
rs1981554	12	113371523	G	C	0.654287	0.0831302	0.0138004	1.70416e-09	6.02376	1834592	0.6555	0.082105	0.013699	2.0527e-09	5.9935	0.65219	-0.0010252	0.00181093	0.571315	-0.566116
rs11208552	1	65412830	G	T	0.676654	-0.0851579	0.0141473	1.75074e-09	-6.01939	1765453	0.6647	-0.087124	0.014041	5.4722e-10	-6.20497	0.6961	-0.00196612	0.00187525	0.294428	-1.04846
rs61266553	12	113371977	A	G	0.661321	0.0830282	0.0137964	1.76486e-09	6.01809	1834592	0.6666	0.081988	0.013695	2.1435e-09	5.98671	0.65219	-0.00104016	0.00181093	0.565711	-0.57438
rs7104301	11	34493638	A	G	0.232124	-0.0870878	0.0144711	1.76522e-09	-6.01806	1833634	0.2298	-0.086452	0.014348	1.6891e-09	-6.02537	0.23614	0.000635844	0.00203081	0.754205	0.313099
rs3826267	16	89260826	C	T	0.173805	0.102277	0.0170061	1.8084e-09	6.01414	1829480	0.1726	0.10589	0.016877	3.5133e-10	6.27422	0.17588	0.00361269	0.00226546	0.110783	1.59468
rs4988977	12	133139349	C	T	0.392763	-0.08008	0.013317	1.81711e-09	-6.01337	1766411	0.3979	-0.079457	0.013216	1.8308e-09	-6.01218	0.3844	0.000622962	0.00177304	0.725325	0.351351
rs4588594	5	131760450	A	G	0.874634	-0.108572	0.0180559	1.82014e-09	-6.0131	1833634	0.8747	-0.10975	0.017893	8.5833e-10	-6.13368	0.87452	-0.00117804	0.00260368	0.650945	-0.45245
rs11584422	1	155083360	G	A	0.0385021	-0.204088	0.0339545	1.84796e-09	-6.01064	1819931	0.03653	-0.20079	0.033723	2.6172e-09	-5.9541	0.04187	0.00329826	0.00430623	0.443719	0.765928
rs2073724	6	31129707	C	T	0.0973361	0.136938	0.0227841	1.85232e-09	6.01025	1829562	0.09745	0.13582	0.022626	1.9392e-09	6.00283	0.09714	-0.00111799	0.0029124	0.701074	-0.383871
rs72702288	1	155083294	A	G	0.0573367	-0.15196	0.0252962	1.88731e-09	-6.00722	1827978	0.0578	-0.14897	0.025056	2.7535e-09	-5.94548	0.05654	0.00298966	0.0037344	0.423378	0.800574
rs4253517	10	81372573	A	G	0.577339	-0.08364	0.0139269	1.90587e-09	-6.00563	1745162	0.5742	-0.08395	0.013834	1.2927e-09	-6.06838	0.58235	-0.00031003	0.00174889	0.859294	-0.177273
rs57137022	16	89196093	A	G	0.116152	0.117361	0.0195453	1.91859e-09	6.00455	1833300	0.1151	0.11829	0.019388	1.0525e-09	6.1012	0.11797	0.000929405	0.00267383	0.728145	0.347594
rs113962808	3	46358650	A	G	0.290679	-0.0883548	0.0147161	1.92545e-09	-6.00397	1832816	0.2901	-0.088855	0.014612	1.1956e-09	-6.08096	0.29168	-0.00050019	0.00189755	0.792089	-0.263598
rs4530136	16	89201805	A	G	0.183519	0.096562	0.0161147	2.07052e-09	5.99218	1834592	0.1897	0.098489	0.015975	7.0375e-10	6.1652	0.17283	0.00192703	0.00228115	0.398242	0.844765
rs4766667	12	113364633	G	A	0.661057	0.0826031	0.0137865	2.07784e-09	5.9916	1834592	0.6663	0.081608	0.013685	2.474e-09	5.96332	0.65199	-0.000995131	0.00181069	0.582603	-0.549587
rs57484342	12	113371973	A	G	0.661332	0.0826542	0.0137954	2.08026e-09	5.99141	1834592	0.6666	0.081614	0.013694	2.5248e-09	5.95984	0.65222	-0.00104019	0.00181097	0.565711	-0.57438
rs10885307	10	81577614	G	T	0.603662	-0.0856802	0.0143008	2.08176e-09	-5.9913	1697444	0.6027	-0.085522	0.014209	1.7546e-09	-6.01886	0.60513	0.000158247	0.00176445	0.928537	0.0896861
rs2139040	10	81357999	A	C	0.577186	-0.117065	0.0195411	2.08944e-09	-5.9907	1690901	0.5737	-0.11751	0.01948	1.6151e-09	-6.03234	0.58247	-0.00044519	0.00174896	0.799074	-0.254545
rs11147230	12	133072460	G	C	0.501739	-0.0762694	0.0127313	2.08962e-09	-5.99068	1767014	0.4987	-0.077678	0.012631	7.7612e-10	-6.14979	0.50669	-0.00140862	0.00172516	0.414206	-0.816514
rs4767032	12	113363077	T	G	0.661057	0.0825866	0.0137865	2.09321e-09	5.9904	1834592	0.6663	0.081584	0.013685	2.4961e-09	5.96156	0.65199	-0.00100261	0.00181069	0.579771	-0.553719
rs2154568	21	35325805	C	G	0.501996	-0.0753415	0.0125827	2.12833e-09	-5.9877	1834863	0.505	-0.074793	0.012481	2.0655e-09	-5.99255	0.4968	0.000548515	0.00172504	0.750506	0.317972
rs13077923	3	46155872	G	A	0.401488	-0.0793195	0.0132474	2.1304e-09	-5.98754	1766682	0.3979	-0.081154	0.013148	6.7263e-10	-6.17235	0.40733	-0.00183449	0.00175542	0.296002	-1.04505
rs74036125	16	89193259	A	G	0.114001	0.121929	0.0203642	2.13198e-09	5.98742	1833300	0.1119	0.12301	0.020214	1.1595e-09	6.08539	0.11763	0.00108089	0.00267717	0.686401	0.403743
rs34712979	4	106819053	G	A	0.248479	-0.0994513	0.0166108	2.13549e-09	-5.98715	1779456	0.2509	-0.10241	0.016509	5.5361e-10	-6.20328	0.24449	-0.00295868	0.00200682	0.140399	-1.47431
rs4766668	12	113364780	T	C	0.66105	0.0825351	0.0137885	2.15317e-09	5.98581	1834592	0.6663	0.08154	0.013687	2.5639e-09	5.95748	0.65197	-0.000995118	0.00181067	0.582603	-0.549587
rs6489866	12	113363408	A	G	0.661043	0.0825141	0.0137855	2.15624e-09	5.98558	1834592	0.6663	0.081519	0.013684	2.5628e-09	5.95725	0.65195	-0.000995105	0.00181064	0.582603	-0.549587
rs1713346	10	81405553	T	A	0.452008	0.121866	0.0203635	2.16998e-09	5.98454	1646711	0.4448	0.12417	0.020307	9.6552e-10	6.11464	0.46246	0.00230389	0.00172989	0.18292	1.33182
rs28378712	19	10457472	T	G	0.313641	-0.0880529	0.0147135	2.17039e-09	-5.98451	1752334	0.3102	-0.088559	0.014615	1.3671e-09	-6.05946	0.31917	-0.000506051	0.00185025	0.784466	-0.273504
rs6489869	12	113363922	A	C	0.661076	0.0825242	0.0137905	2.17524e-09	5.98415	1834592	0.6663	0.081529	0.013689	2.5849e-09	5.9558	0.65204	-0.000995165	0.00181075	0.582603	-0.549587
rs34094455	16	89266459	T	C	0.171307	0.0995255	0.016632	2.17741e-09	5.98399	1833966	0.1699	0.10322	0.016498	3.9472e-10	6.25652	0.17374	0.00369451	0.00227642	0.1046	1.62295
rs146764854	1	155405568	G	A	0.0332314	-0.213421	0.0356839	2.21929e-09	-5.98088	1819931	0.03089	-0.20775	0.035437	4.5611e-09	-5.86252	0.03723	0.00567112	0.00455567	0.213187	1.24485
rs6489876	12	113368055	G	A	0.661013	0.0824726	0.0137904	2.22565e-09	5.98042	1834592	0.6663	0.081485	0.013689	2.6381e-09	5.95259	0.65187	-0.00098757	0.00181054	0.585441	-0.545455
rs12462111	19	49171306	C	T	0.414038	-0.0837735	0.0140095	2.23433e-09	-5.97978	1747636	0.4037	-0.083978	0.013918	1.6008e-09	-6.03377	0.43058	-0.000204481	0.00174188	0.90655	-0.117391
rs4766665	12	113363109	T	C	0.661057	0.0824276	0.0137865	2.2469e-09	5.97887	1834592	0.6663	0.081425	0.013685	2.6817e-09	5.94995	0.65199	-0.00100261	0.00181069	0.579771	-0.553719
rs1274510	19	50875685	A	G	0.321782	0.0813505	0.0136071	2.25169e-09	5.97852	1835195	0.3205	0.08387	0.0135	5.2173e-10	6.21259	0.324	0.00251948	0.00184295	0.171598	1.36709
rs10850100	12	113364512	T	C	0.661057	0.0824141	0.0137855	2.25447e-09	5.97832	1834592	0.6663	0.081419	0.013684	2.6842e-09	5.94994	0.65199	-0.000995131	0.00181069	0.582603	-0.549587
rs11640002	16	89171384	G	A	0.124474	0.115326	0.0193019	2.30331e-09	5.97483	1833300	0.123	0.11506	0.019153	1.8859e-09	6.00741	0.12702	-0.000265655	0.00259014	0.918309	-0.102564
rs7958379	12	113363284	A	G	0.661068	0.0823202	0.0137875	2.36318e-09	5.97064	1834592	0.6663	0.081325	0.013686	2.8149e-09	5.9422	0.65202	-0.000995151	0.00181073	0.582603	-0.549587
rs2178562	12	133132329	G	C	0.579858	0.07821	0.0131056	2.4064e-09	5.96769	1834592	0.5733	0.078194	0.013005	1.8239e-09	6.01261	0.5912	-1.60223e-05	0.00175444	0.992713	-0.00913242
rs12979891	19	49227256	C	T	0.487852	-0.0779061	0.0130554	2.41131e-09	-5.96735	1834237	0.4789	-0.079639	0.012958	7.9504e-10	-6.14593	0.50333	-0.00173292	0.00172504	0.315106	-1.00457
rs4988618	12	113363178	G	A	0.66105	0.0822741	0.0137875	2.41199e-09	5.96731	1834592	0.6663	0.081279	0.013686	2.8724e-09	5.93884	0.65197	-0.000995118	0.00181067	0.582603	-0.549587
rs6489874	12	113367895	A	G	0.661132	0.0822857	0.0137895	2.41233e-09	5.96729	1834592	0.6664	0.081298	0.013688	2.8604e-09	5.93936	0.65202	-0.000987669	0.00181073	0.585441	-0.545455
rs115543519	1	155083834	A	T	0.0465449	-0.202519	0.0339517	2.44747e-09	-5.96492	1819931	0.0493	-0.19922	0.03372	3.4628e-09	-5.90807	0.04184	0.00329939	0.0043077	0.443719	0.765928
rs3859439	19	49224389	T	C	0.561485	-0.0774231	0.0129817	2.46141e-09	-5.964	1835821	0.5516	-0.078649	0.012881	1.0242e-09	-6.10581	0.5786	-0.00122591	0.00174672	0.482782	-0.701835
rs2285934	12	113351520	T	G	0.669277	0.085192	0.0142881	2.48517e-09	5.96243	1752063	0.6723	0.083621	0.014189	3.7872e-09	5.89337	0.66442	-0.00157102	0.00182659	0.389744	-0.860082
rs3774666	3	45731732	A	C	0.162668	-0.104471	0.0175218	2.48687e-09	-5.96232	1834592	0.1597	-0.10571	0.017392	1.2165e-09	-6.07808	0.1678	-0.00123939	0.00230808	0.591283	-0.536977
rs4767034	12	113364471	A	G	0.661043	0.0821866	0.0137875	2.50754e-09	5.96096	1834592	0.6663	0.081199	0.013686	2.9737e-09	5.933	0.65195	-0.000987623	0.00181064	0.585441	-0.545455
rs13059329	3	45415318	C	T	0.38034	-0.082264	0.0138023	2.51992e-09	-5.96016	1753292	0.3749	-0.079308	0.013706	7.1999e-09	-5.78637	0.38909	0.00295602	0.00176907	0.0947335	1.67094
rs6489868	12	113363692	G	C	0.654024	0.0821321	0.0137855	2.55553e-09	5.95787	1834592	0.6552	0.081137	0.013684	3.0441e-09	5.92933	0.65199	-0.000995131	0.00181069	0.582603	-0.549587
rs13059633	3	45415345	G	C	0.381226	-0.0822257	0.0138023	2.56292e-09	-5.95739	1753292	0.3762	-0.07927	0.013706	7.3086e-09	-5.7836	0.38931	0.00295571	0.00176889	0.0947335	1.67094
rs6489875	12	113368030	G	A	0.661024	0.0821496	0.0137904	2.56916e-09	5.957	1834592	0.6663	0.081162	0.013689	3.0464e-09	5.92899	0.6519	-0.00098759	0.00181058	0.585441	-0.545455
rs10850098	12	113362058	G	C	0.654024	0.0821166	0.0137865	2.57993e-09	5.95631	1834592	0.6552	0.081114	0.013685	3.0805e-09	5.92722	0.65199	-0.00100261	0.00181069	0.579771	-0.553719
rs1859336	12	113367309	C	T	0.661121	0.0821195	0.0137885	2.59012e-09	5.95567	1834592	0.6664	0.081087	0.013687	3.1372e-09	5.92438	0.65199	-0.00103254	0.00181069	0.56851	-0.570248
rs7132404	12	113368605	T	C	0.661121	0.0820906	0.0137855	2.60299e-09	5.95486	1834592	0.6664	0.081103	0.013684	3.0917e-09	5.92685	0.65199	-0.000987649	0.00181069	0.585441	-0.545455
rs7298184	12	113368249	C	A	0.661157	0.0820977	0.0137875	2.60857e-09	5.95451	1834592	0.6664	0.08111	0.013686	3.0988e-09	5.92649	0.65209	-0.000987715	0.00181081	0.585441	-0.545455
rs7306205	12	113366899	A	G	0.66115	0.0820766	0.0137875	2.63309e-09	5.95298	1834592	0.6664	0.081044	0.013686	3.185e-09	5.92167	0.65207	-0.0010326	0.00181079	0.56851	-0.570248
rs74633760	6	31127694	A	G	0.0971327	0.135804	0.0228158	2.64554e-09	5.9522	1832816	0.09714	0.13463	0.022658	2.817e-09	5.94183	0.09712	-0.00117446	0.00291267	0.686782	-0.403226
rs4344462	11	34432638	A	G	0.232956	-0.0865026	0.0145383	2.6816e-09	-5.94999	1833634	0.2309	-0.086334	0.014416	2.1154e-09	-5.98876	0.23651	0.000168581	0.00202971	0.933807	0.0830565
rs4766671	12	113365065	A	G	0.661068	0.0820242	0.0137885	2.70201e-09	5.94875	1834592	0.6663	0.081029	0.013687	3.2206e-09	5.92014	0.65202	-0.000995151	0.00181073	0.582603	-0.549587
rs6489870	12	113363972	G	A	0.661132	0.0819992	0.0137845	2.7037e-09	5.94865	1834592	0.6664	0.081004	0.013683	3.2147e-09	5.92005	0.65202	-0.000995151	0.00181073	0.582603	-0.549587
rs72704106	1	155131686	C	A	0.0540483	-0.154139	0.0259124	2.70639e-09	-5.94848	1828936	0.05378	-0.15126	0.02567	3.8041e-09	-5.89248	0.05451	0.00287941	0.00379922	0.448514	0.757895
rs10774679	12	113374748	C	T	0.656517	0.0805699	0.0135455	2.71269e-09	5.9481	1766411	0.6599	0.079553	0.013442	3.2517e-09	5.91824	0.65101	-0.00101691	0.00180951	0.574127	-0.561983
rs12322160	12	113368505	A	G	0.661157	0.0819987	0.0137875	2.72558e-09	5.94733	1834592	0.6664	0.081011	0.013686	3.2374e-09	5.91926	0.65209	-0.000987715	0.00181081	0.585441	-0.545455
rs6489878	12	113368125	A	G	0.661106	0.0819771	0.0137865	2.74446e-09	5.9462	1834592	0.6664	0.080982	0.013685	3.2705e-09	5.91757	0.65195	-0.000995105	0.00181064	0.582603	-0.549587
rs2384073	12	113367595	A	G	0.661132	0.0819671	0.0137885	2.77118e-09	5.94461	1834592	0.6664	0.080942	0.013687	3.3452e-09	5.91379	0.65202	-0.00102508	0.00181073	0.571315	-0.566116
rs6489877	12	113368079	A	G	0.660988	0.0819455	0.0137865	2.78295e-09	5.94391	1834592	0.6663	0.080958	0.013685	3.3024e-09	5.91582	0.6518	-0.000987524	0.00181046	0.585441	-0.545455
rs4766663	12	113362974	A	G	0.661057	0.0819056	0.0137835	2.81069e-09	5.94229	1834592	0.6663	0.080903	0.013682	3.3568e-09	5.9131	0.65199	-0.00100261	0.00181069	0.579771	-0.553719
rs7315441	12	113365687	G	T	0.661176	0.0819753	0.0138014	2.85613e-09	5.93966	1834189	0.6665	0.080868	0.0137	3.5728e-09	5.90277	0.65197	-0.00110735	0.00181067	0.540822	-0.61157
rs11878908	19	49227443	C	T	0.488223	-0.0775022	0.0130484	2.85763e-09	-5.93957	1834237	0.4793	-0.079243	0.012951	9.4423e-10	-6.11868	0.50365	-0.0017408	0.00172505	0.312911	-1.00913
rs4766675	12	113365453	A	T	0.652045	0.0818851	0.0137875	2.86599e-09	5.9391	1834592	0.6521	0.08089	0.013686	3.4141e-09	5.91042	0.65195	-0.000995105	0.00181064	0.582603	-0.549587
rs10774677	12	113362421	G	A	0.661068	0.0818596	0.0137835	2.86851e-09	5.93895	1834592	0.6663	0.080857	0.013682	3.4284e-09	5.90974	0.65202	-0.00100263	0.00181073	0.579771	-0.553719
rs281378	19	49214066	G	A	0.365187	0.0795824	0.0134007	2.87298e-09	5.9387	1765319	0.3703	0.076666	0.013297	8.1393e-09	5.76566	0.35687	-0.00291639	0.00180034	0.105252	-1.61991
rs4766673	12	113365161	A	G	0.661106	0.0818751	0.0137885	2.8862e-09	5.93794	1834592	0.6664	0.08088	0.013687	3.4338e-09	5.90926	0.65195	-0.000995105	0.00181064	0.582603	-0.549587
rs2384072	12	113367422	T	C	0.661139	0.0818506	0.0137865	2.90263e-09	5.93701	1834592	0.6664	0.080818	0.013685	3.5119e-09	5.90559	0.65204	-0.00103258	0.00181075	0.56851	-0.570248
rs11879501	19	50872118	A	G	0.336454	0.0803934	0.0135413	2.9045e-09	5.93691	1835821	0.3357	0.081475	0.013436	1.3275e-09	6.06393	0.33776	0.00108158	0.00182368	0.553132	0.593074
rs7316586	12	113365828	C	T	0.661121	0.0817956	0.0137875	2.98167e-09	5.9326	1834592	0.6664	0.080808	0.013686	3.5417e-09	5.90443	0.65199	-0.000987649	0.00181069	0.585441	-0.545455
rs4766676	12	113365581	C	T	0.661095	0.081787	0.0137865	2.98522e-09	5.93241	1834592	0.6664	0.080762	0.013685	3.603e-09	5.9015	0.65192	-0.00102501	0.00181061	0.571315	-0.566116
rs17197108	6	31126697	C	A	0.0972277	0.134323	0.0226462	3.00413e-09	5.93137	1834592	0.09729	0.13313	0.022487	3.2091e-09	5.92031	0.09712	-0.00119325	0.00291267	0.682043	-0.409677
rs4767031	12	113362751	C	G	0.65206	0.0817366	0.0137835	3.02883e-09	5.93003	1834592	0.6521	0.080734	0.013682	3.6168e-09	5.90075	0.65199	-0.00100261	0.00181069	0.579771	-0.553719
rs17190776	6	31130865	G	A	0.0971787	0.134238	0.0226383	3.03519e-09	5.92968	1834592	0.09723	0.13312	0.022479	3.1813e-09	5.92197	0.09709	-0.00111824	0.00291307	0.701074	-0.383871
rs7224296	17	44800046	G	A	0.738389	0.0852698	0.0143823	3.05169e-09	5.92879	1761121	0.7399	0.083235	0.014268	5.4235e-09	5.83368	0.73594	-0.0020348	0.00195654	0.29834	-1.04
rs17190811	6	31131837	A	T	0.103686	0.134205	0.0226383	3.06276e-09	5.9282	1834592	0.1075	0.13303	0.022479	3.2624e-09	5.91797	0.09709	-0.00117463	0.00291307	0.686782	-0.403226
rs881231	21	35322829	C	T	0.501971	-0.0761846	0.0128522	3.07128e-09	-5.92774	1830377	0.505	-0.075644	0.012753	3.001e-09	-5.93147	0.49675	0.000540566	0.00172504	0.754004	0.313364
rs35597674	10	81360043	C	A	0.573268	-0.0838449	0.0141471	3.09195e-09	-5.92664	1745162	0.5682	-0.084282	0.014056	2.023e-09	-5.99616	0.58136	-0.000437077	0.00174831	0.802587	-0.25
rs79380792	1	155013708	G	A	0.0783675	-0.154502	0.0260723	3.10614e-09	-5.92589	1758979	0.07682	-0.15629	0.025911	1.6212e-09	-6.0318	0.08087	-0.00178844	0.00316358	0.571856	-0.565321
rs111585689	21	35247109	C	T	0.0808638	0.141361	0.0238589	3.12528e-09	5.92488	1750287	0.08129	0.14237	0.023678	1.8241e-09	6.01275	0.08018	0.00100911	0.00317597	0.750687	0.317734
rs2875247	12	133129836	C	T	0.537548	0.0799439	0.0134945	3.13855e-09	5.92418	1821473	0.5324	0.079634	0.0134	2.8046e-09	5.94284	0.54635	-0.000309937	0.00173247	0.858017	-0.178899
rs720468	6	31125993	C	G	0.103694	0.134634	0.0227285	3.15e-09	5.92358	1832897	0.1075	0.13346	0.02257	3.3502e-09	5.91316	0.09712	-0.00117446	0.00291267	0.686782	-0.403226
rs11146929	12	133135926	G	A	0.53961	0.0798866	0.0134896	3.17907e-09	5.92207	1821473	0.5344	0.079505	0.013395	2.9284e-09	5.93542	0.54852	-0.000381619	0.00173319	0.825728	-0.220183
rs7304898	12	113365667	T	C	0.661113	0.0816546	0.0137885	3.18142e-09	5.92195	1834592	0.6664	0.080667	0.013687	3.774e-09	5.89369	0.65197	-0.000987636	0.00181067	0.585441	-0.545455
rs1859332	12	113371114	T	C	0.661546	0.0816634	0.0137935	3.2111e-09	5.92043	1834592	0.6668	0.080623	0.013692	3.8996e-09	5.88833	0.65246	-0.00104035	0.00181126	0.565711	-0.57438
rs7295014	12	133067989	G	A	0.642911	0.0809183	0.0136687	3.22e-09	5.91997	1834189	0.637	0.082763	0.013566	1.056e-09	6.10077	0.65313	0.00184473	0.00181208	0.308669	1.01802
rs112138599	21	35354802	C	T	0.0883743	0.160629	0.0271345	3.22448e-09	5.91974	1785443	0.08758	0.16143	0.026996	2.2365e-09	5.97977	0.08969	0.000800668	0.00301852	0.790815	0.265252
rs12119565	1	155984507	A	G	0.0272816	0.237662	0.0401768	3.31077e-09	5.9154	1824094	0.02681	0.24136	0.039888	1.4408e-09	6.05094	0.02809	0.00369807	0.00522001	0.478672	0.70844
rs4767023	12	113352159	T	C	0.66877	0.084509	0.014287	3.31656e-09	5.91511	1752063	0.6722	0.083061	0.014188	4.7897e-09	5.85431	0.66326	-0.00144796	0.00182503	0.427552	-0.793388
rs72856721	6	31127800	G	T	0.0971897	0.133934	0.0226433	3.31913e-09	5.91498	1834592	0.09723	0.13276	0.022484	3.5343e-09	5.90464	0.09712	-0.00117446	0.00291267	0.686782	-0.403226
rs36099289	16	89164974	C	A	0.120712	0.11676	0.0197487	3.37394e-09	5.91228	1765119	0.12	0.11955	0.019598	1.0595e-09	6.10011	0.12187	0.00279026	0.00263653	0.289915	1.05831
rs56371647	17	43855503	C	T	0.318179	-0.13451	0.0227515	3.37635e-09	-5.91217	1426554	0.1688	-0.13255	0.022703	5.2656e-09	-5.83844	0.48585	0.00196039	0.0017257	0.255957	1.136
rs17190798	6	31131276	A	T	0.103686	0.133805	0.0226413	3.42622e-09	5.90975	1834592	0.1075	0.13263	0.022482	3.6504e-09	5.89939	0.09709	-0.00117463	0.00291307	0.686782	-0.403226
rs11208547	1	65401030	T	C	0.676871	-0.0870609	0.0147333	3.43975e-09	-5.9091	1751105	0.6646	-0.089011	0.014632	1.1769e-09	-6.08331	0.69657	-0.00195012	0.00187607	0.298584	-1.03947
rs17190783	6	31131209	A	G	0.0971787	0.133755	0.0226383	3.45613e-09	5.90832	1834592	0.09723	0.13258	0.022479	3.6844e-09	5.89795	0.09709	-0.00117463	0.00291307	0.686782	-0.403226
rs916972	12	113366049	G	T	0.66115	0.0814157	0.0137865	3.5165e-09	5.90547	1834592	0.6664	0.080428	0.013685	4.1758e-09	5.87709	0.65207	-0.000987702	0.00181079	0.585441	-0.545455
rs72856713	6	31121958	C	G	0.103561	0.133886	0.0226793	3.55964e-09	5.90346	1834592	0.1074	0.13272	0.02252	3.7793e-09	5.89343	0.09692	-0.00116614	0.00291535	0.689157	-0.4
rs10774676	12	113362407	A	G	0.661057	0.0813636	0.0137855	3.58865e-09	5.90212	1834592	0.6663	0.080361	0.013684	4.2927e-09	5.87262	0.65199	-0.00100261	0.00181069	0.579771	-0.553719
rs4766666	12	113364332	A	G	0.661068	0.0813202	0.0137865	3.66734e-09	5.89854	1834592	0.6663	0.080325	0.013685	4.3633e-09	5.86957	0.65202	-0.000995151	0.00181073	0.582603	-0.549587
rs61880827	11	34435645	A	G	0.232982	-0.0857066	0.0145363	3.72305e-09	-5.89605	1833634	0.2309	-0.085538	0.014414	2.9494e-09	-5.93437	0.23658	0.000168563	0.0020295	0.933807	0.0830565
rs77778388	1	156077679	C	T	0.0169398	0.410461	0.0696396	3.7679e-09	5.89407	1759364	0.0177	0.40677	0.069362	4.5044e-09	5.86445	0.01571	-0.00369073	0.00693603	0.59465	-0.53211
rs2252547	3	45821624	T	C	0.585948	-0.0827074	0.014042	3.86151e-09	-5.89002	1703008	0.58	-0.083884	0.013949	1.8139e-09	-6.01362	0.59507	-0.0011766	0.00175706	0.503085	-0.669643
rs7305035	12	113365803	T	C	0.66112	0.0812606	0.0137994	3.89198e-09	5.88872	1834189	0.6664	0.080273	0.013698	4.6214e-09	5.8602	0.65199	-0.000987649	0.00181069	0.585441	-0.545455
rs111837807	6	31121232	T	C	0.0969841	0.133507	0.0226823	3.95783e-09	5.88595	1834592	0.09705	0.13235	0.022523	4.2e-09	5.87622	0.09687	-0.001157	0.00291602	0.691534	-0.396774
rs12126992	1	155067608	G	A	0.0600555	-0.147056	0.0249935	4.01005e-09	-5.88378	1827978	0.06071	-0.14472	0.02476	5.0649e-09	-5.84491	0.05893	0.00233634	0.00366253	0.523536	0.637904
rs7528403	1	65382792	T	G	0.782606	-0.097126	0.0165115	4.04521e-09	-5.88233	1819286	0.7719	-0.09784	0.016391	2.3843e-09	-5.96913	0.80088	-0.000713993	0.00215983	0.740963	-0.330579
rs45622439	2	60741520	G	A	0.314945	-0.0906131	0.0154097	4.0958e-09	-5.88028	1745449	0.3066	-0.092145	0.015318	1.7942e-09	-6.01547	0.32827	-0.00153192	0.00183674	0.404257	-0.834043
rs660745	19	49219459	T	C	0.493989	-0.0762687	0.0129722	4.1172e-09	-5.87941	1767014	0.484	-0.077805	0.012874	1.5082e-09	-6.04358	0.51026	-0.00153629	0.00172537	0.373245	-0.890411
rs41264931	1	155218301	G	C	0.0170487	-0.283245	0.0481941	4.1734e-09	-5.87717	1770048	0.01725	-0.27663	0.047789	7.1019e-09	-5.78857	0.01672	0.00661498	0.00672672	0.325416	0.983389
rs629504	19	49223633	C	G	0.559869	-0.0763481	0.0129946	4.21913e-09	-5.87536	1835195	0.5492	-0.077662	0.012894	1.7126e-09	-6.02311	0.57833	-0.00131393	0.00174657	0.451875	-0.752294
rs72863043	6	31119445	C	T	0.097015	0.133226	0.0226773	4.23178e-09	5.87487	1834592	0.09707	0.13206	0.022518	4.5041e-09	5.86464	0.09692	-0.00116614	0.00291535	0.689157	-0.4
rs10420007	19	4724069	G	A	0.649337	0.0854807	0.0145507	4.23626e-09	5.87469	1752063	0.6413	0.086179	0.014454	2.4854e-09	5.96229	0.66225	0.000698261	0.00182369	0.701807	0.382883
rs1981556	12	113372961	C	G	0.652405	0.0808982	0.0137776	4.31293e-09	5.87172	1834592	0.6525	0.079873	0.013676	5.2044e-09	5.84038	0.65224	-0.00102523	0.00181099	0.571315	-0.566116
rs71325099	3	46012694	G	T	0.160453	-0.120461	0.020519	4.33917e-09	-5.87072	1774970	0.1626	-0.1189	0.020405	5.6346e-09	-5.827	0.15693	0.00156114	0.00237124	0.510305	0.658363
rs143334143	6	31121426	G	A	0.0969977	0.133056	0.0226764	4.42085e-09	5.86762	1834592	0.09706	0.13189	0.022517	4.6976e-09	5.85735	0.09689	-0.0011663	0.00291575	0.689157	-0.4
rs17197031	6	31116133	A	C	0.0969534	0.133172	0.0226982	4.43575e-09	5.86707	1834592	0.09699	0.13209	0.022539	4.6203e-09	5.86051	0.09689	-0.00108165	0.00291575	0.710662	-0.370968
rs7612402	3	46039599	T	C	0.617687	-0.103158	0.0175869	4.47446e-09	-5.86562	1781228	0.613	-0.1035	0.017514	3.4224e-09	-5.90956	0.62542	-0.000342076	0.00178198	0.84777	-0.191964
rs138598988	6	31115032	C	T	0.097015	0.133002	0.0226763	4.48539e-09	5.86522	1834592	0.09707	0.13192	0.022517	4.6623e-09	5.85868	0.09692	-0.0010815	0.00291535	0.710662	-0.370968
rs9912530	17	44836302	T	C	0.73628	0.0837318	0.0142791	4.51992e-09	5.86395	1766411	0.7369	0.081695	0.014164	8.0271e-09	5.76779	0.73527	-0.00203684	0.00195495	0.297464	-1.04189
rs78295726	19	10426512	C	T	0.157185	0.106972	0.0182462	4.55367e-09	5.86271	1828936	0.1557	0.10358	0.018117	1.0813e-08	5.71728	0.15974	-0.00339218	0.00235422	0.149614	-1.44089
rs62064595	17	43460374	A	G	0.121961	-0.10973	0.0187178	4.56369e-09	-5.86235	1824450	0.1154	-0.10916	0.01857	4.1408e-09	-5.8783	0.13321	0.000569982	0.00253825	0.822324	0.224556
rs199499	17	44865498	C	T	0.165922	-0.106955	0.0182462	4.58043e-09	-5.86174	1749742	0.1558	-0.10491	0.018131	7.1968e-09	-5.78622	0.18215	0.0020446	0.00223465	0.360216	0.914954
rs112640945	6	31117673	C	T	0.0970104	0.132869	0.0226754	4.63894e-09	5.85963	1834592	0.09708	0.13175	0.022516	4.8798e-09	5.85139	0.09689	-0.00111927	0.00291575	0.701074	-0.383871
rs1859333	12	113370966	T	C	0.661464	0.0808768	0.0138024	4.63936e-09	5.85962	1834189	0.6667	0.079844	0.013701	5.6164e-09	5.8276	0.65241	-0.00103283	0.0018112	0.56851	-0.570248
rs11642110	16	89278563	G	A	0.102292	0.129706	0.0221364	4.64473e-09	5.85942	1827160	0.1006	0.12997	0.021985	3.3839e-09	5.91176	0.1052	0.000263549	0.00281119	0.925308	0.09375
rs7548383	1	155086979	C	T	0.0573571	-0.147799	0.0252313	4.69145e-09	-5.85776	1828936	0.05789	-0.14463	0.02499	7.1412e-09	-5.78752	0.05644	0.00316911	0.00373751	0.396483	0.84792
rs1713328	10	81390377	C	T	0.376488	0.081442	0.0139041	4.70085e-09	5.85743	1751813	0.3779	0.082566	0.013807	2.2304e-09	5.98001	0.37422	0.00112399	0.00178232	0.528282	0.630631
rs2897075	7	99630342	C	T	0.375203	0.0766209	0.013085	4.75245e-09	5.85562	1835418	0.3745	0.081288	0.012981	3.8021e-10	6.26208	0.37642	0.00466709	0.00178023	0.00875125	2.62162
rs7517162	1	155086905	T	G	0.0573382	-0.14765	0.0252234	4.80808e-09	-5.85368	1828936	0.05786	-0.14447	0.024982	7.3385e-09	-5.78296	0.05644	0.00317983	0.00373751	0.394887	0.850789
rs72856706	6	31120729	C	T	0.0969977	0.132716	0.0226744	4.82372e-09	5.85314	1834592	0.09706	0.13155	0.022515	5.1402e-09	5.84277	0.09689	-0.0011663	0.00291575	0.689157	-0.4
rs58939130	1	155144757	T	C	0.0531076	-0.155436	0.0265569	4.82971e-09	-5.85294	1834592	0.05221	-0.15251	0.026322	6.8705e-09	-5.79401	0.05466	0.0029256	0.0037943	0.440676	0.771053
rs61880851	11	34454529	G	A	0.242697	-0.0840933	0.0143715	4.87477e-09	-5.85139	1833634	0.241	-0.083212	0.014251	5.2459e-09	-5.83903	0.24563	0.000881342	0.00200368	0.660037	0.439863
rs12597281	16	89234676	A	G	0.265019	0.0877279	0.0149974	4.92939e-09	5.84954	1834592	0.2759	0.087371	0.014883	4.3432e-09	5.87052	0.2462	-0.000356898	0.00200211	0.858518	-0.178261
rs3759375	12	113373588	A	G	0.661466	0.0805487	0.0137766	5.01192e-09	5.84678	1834592	0.6668	0.079531	0.013675	6.0283e-09	5.8158	0.65224	-0.00101775	0.00181099	0.574127	-0.561983
rs11582176	1	155841960	C	T	0.0303242	-0.213915	0.0366021	5.08603e-09	-5.84433	1752175	0.02785	-0.20511	0.036341	1.6628e-08	-5.64404	0.0343	0.0088051	0.00473905	0.0631707	1.85799
rs4883557	12	133120906	C	G	0.596442	0.0802717	0.0137418	5.17593e-09	5.84141	1752063	0.5874	0.080704	0.013645	3.3284e-09	5.91455	0.61097	0.000432275	0.00176913	0.806964	0.244344
rs7517158	1	155086893	T	C	0.0573382	-0.14734	0.0252274	5.2052e-09	-5.84048	1828936	0.05786	-0.14416	0.024986	7.937e-09	-5.76963	0.05644	0.00317983	0.00373751	0.394887	0.850789
rs2638282	19	49213833	G	A	0.480338	-0.0771317	0.013208	5.22786e-09	-5.83975	1757498	0.4708	-0.07696	0.013112	4.3727e-09	-5.86943	0.49574	0.000171726	0.00172507	0.920704	0.0995475
rs76628470	1	155652907	G	A	0.032793	-0.209799	0.0359311	5.25437e-09	-5.83891	1819931	0.03047	-0.205	0.035683	9.1961e-09	-5.74503	0.03676	0.0047987	0.00458358	0.295131	1.04693
rs61860558	10	81318242	C	T	0.332195	0.0820987	0.0140615	5.26594e-09	5.83854	1753292	0.3318	0.081211	0.01396	5.9701e-09	5.81741	0.33283	-0.000887674	0.00183034	0.627692	-0.484979
rs130072	6	31112484	C	T	0.0970214	0.132489	0.0226951	5.29031e-09	5.83777	1834189	0.09708	0.13137	0.022536	5.5687e-09	5.82934	0.09692	-0.00111912	0.00291535	0.701074	-0.383871
rs1617662	10	81375929	T	A	0.377308	0.11192	0.0191783	5.35542e-09	5.83573	1697552	0.3793	0.11314	0.019113	3.229e-09	5.91953	0.37427	0.0012203	0.00178227	0.493543	0.684685
rs34660315	3	46481305	T	C	0.100722	0.191801	0.0328673	5.35901e-09	5.83562	1774343	0.1034	0.19361	0.032766	3.4475e-09	5.90887	0.09633	0.0018088	0.00292331	0.536081	0.61875
rs72856720	6	31125402	C	G	0.10375	0.132153	0.0226562	5.44424e-09	5.83299	1834592	0.1076	0.13096	0.022497	5.8406e-09	5.82122	0.09709	-0.00119342	0.00291307	0.682043	-0.409677
rs10870546	12	133054609	A	G	0.689312	0.0858454	0.0147179	5.45271e-09	5.83273	1752063	0.6807	0.086885	0.014615	2.767e-09	5.94492	0.70315	0.00103957	0.00188785	0.581866	0.550661
rs1650183	10	81382712	T	C	0.375688	0.0806691	0.0138326	5.48357e-09	5.83179	1819994	0.3765	0.081793	0.013735	2.6003e-09	5.95508	0.3743	0.00112394	0.00178225	0.528282	0.630631
rs72856718	6	31125257	C	A	0.097185	0.132011	0.0226512	5.60982e-09	5.82799	1834592	0.09724	0.13094	0.022492	5.8371e-09	5.82163	0.09709	-0.00107126	0.00291307	0.713066	-0.367742
rs7256695	19	4703224	C	T	0.454091	0.108817	0.0186744	5.63993e-09	5.8271	1660145	0.4538	0.1084	0.018611	5.7334e-09	5.82451	0.45452	-0.0004173	0.00173219	0.809626	-0.240909
rs11201038	10	81746277	G	T	0.613976	0.081618	0.0140137	5.74055e-09	5.82415	1753292	0.615	0.085349	0.013919	8.6829e-10	6.13183	0.61233	0.00373103	0.00177025	0.0350636	2.10762
rs11264324	1	155090212	C	T	0.0575029	-0.146699	0.025189	5.74746e-09	-5.82394	1827978	0.05815	-0.14347	0.024947	8.8852e-09	-5.75099	0.05639	0.00322944	0.00373907	0.387752	0.863702
rs55922157	3	46133216	C	T	0.104942	-0.132044	0.0226751	5.76938e-09	-5.82331	1827160	0.1035	-0.13002	0.022531	7.8975e-09	-5.77072	0.10742	0.00202435	0.00278544	0.467373	0.726761
rs280526	19	10481532	A	G	0.523472	0.0909986	0.0156316	5.83358e-09	5.82146	1720267	0.5238	0.089747	0.015553	7.9032e-09	5.7704	0.52296	-0.00125155	0.00172683	0.468593	-0.724771
rs4802703	19	50884885	C	A	0.294977	0.0861685	0.0148055	5.88354e-09	5.82003	1752063	0.2919	0.087845	0.014704	2.3112e-09	5.97422	0.29992	0.00167652	0.00188228	0.373096	0.890688
rs113932411	6	31117695	G	A	0.0970041	0.131956	0.0226744	5.89894e-09	5.8196	1834592	0.09707	0.13078	0.022515	6.304e-09	5.80857	0.09689	-0.00117571	0.00291575	0.686782	-0.403226
rs7299132	12	113376913	T	A	0.65569	0.0802399	0.0137887	5.91052e-09	5.81927	1834592	0.6571	0.079199	0.013687	7.1906e-09	5.78644	0.65325	-0.00104091	0.00181223	0.565711	-0.57438
rs2559675	10	81434293	G	A	0.309418	0.120514	0.0207099	5.91551e-09	5.81913	1579665	0.4099	0.12157	0.020607	3.6496e-09	5.89945	0.17374	0.00105618	0.00227642	0.642674	0.463964
rs1650184	10	81379446	A	G	0.376704	0.080858	0.0138971	5.94356e-09	5.81834	1751813	0.3782	0.08199	0.0138	2.8298e-09	5.9413	0.3743	0.00113197	0.00178225	0.52534	0.635135
rs11958162	5	131771916	A	T	0.871211	-0.110889	0.0190589	5.94718e-09	-5.81824	1820244	0.8663	-0.11193	0.0189	3.1733e-09	-5.92222	0.8796	-0.00104068	0.00265036	0.694574	-0.392655
rs113932675	1	155085666	G	A	0.0573202	-0.14665	0.0252401	6.24079e-09	-5.81017	1828936	0.05782	-0.14354	0.024999	9.3655e-09	-5.74183	0.05646	0.0031096	0.00373689	0.405331	0.832138
rs3759376	12	113373563	A	G	0.661465	0.0800982	0.0137875	6.26687e-09	5.80948	1834189	0.6668	0.079073	0.013686	7.565e-09	5.77766	0.65224	-0.00102523	0.00181099	0.571315	-0.566116
rs838147	19	49246866	A	G	0.536311	0.0757391	0.0130378	6.27703e-09	5.8092	1828613	0.5436	0.077364	0.01294	2.2481e-09	5.97867	0.52377	0.00162491	0.00172696	0.346751	0.940909
rs4253524	10	81373182	G	C	0.578446	-0.0808828	0.013925	6.30428e-09	-5.80848	1745162	0.5758	-0.081177	0.013832	4.3915e-09	-5.86878	0.58267	-0.000294163	0.00174908	0.86644	-0.168182
rs7966314	12	113372539	A	G	0.661331	0.0800372	0.0137845	6.38668e-09	5.8063	1834189	0.6666	0.079012	0.013683	7.7166e-09	5.77446	0.65222	-0.00102522	0.00181097	0.571315	-0.566116
rs1981557	12	113372866	G	C	0.654488	0.0799137	0.0137637	6.39401e-09	5.80611	1834592	0.6558	0.078881	0.013662	7.7512e-09	5.77375	0.65222	-0.0010327	0.00181097	0.56851	-0.570248
rs11640375	16	89227817	A	G	0.247241	0.0909586	0.0156697	6.4471e-09	5.80473	1828675	0.2564	0.090638	0.015556	5.6538e-09	5.82656	0.23148	-0.000320602	0.00204492	0.875419	-0.15678
rs112279190	6	31123147	C	T	0.0972601	0.131485	0.0226542	6.4754e-09	5.80399	1834592	0.09737	0.13016	0.022495	7.2084e-09	5.78617	0.09707	-0.0013251	0.00291334	0.649225	-0.454839
rs1427813	10	81386410	C	T	0.375784	0.080294	0.0138346	6.48142e-09	5.80384	1819994	0.3767	0.081434	0.013737	3.0609e-09	5.92808	0.37422	0.00114004	0.00178232	0.522407	0.63964
rs1981555	12	113372977	G	A	0.661402	0.0798872	0.0137647	6.48402e-09	5.80377	1834592	0.6667	0.078862	0.013663	7.8278e-09	5.77194	0.65224	-0.00102523	0.00181099	0.571315	-0.566116
rs3851047	10	81451117	A	G	0.325011	0.109124	0.0188063	6.53335e-09	5.8025	1585998	0.3963	0.10952	0.018714	4.839e-09	5.8523	0.22808	0.000396364	0.00205556	0.847096	0.192825
rs78985815	21	35291785	C	T	0.0813161	0.158516	0.0273188	6.53474e-09	5.80246	1787219	0.08138	0.15944	0.027167	4.3934e-09	5.86889	0.08121	0.000923578	0.00315753	0.769904	0.2925
rs12929648	16	89254064	A	G	0.174673	0.0952298	0.0164136	6.55698e-09	5.80189	1834592	0.1739	0.098864	0.016279	1.2538e-09	6.0731	0.17601	0.00363422	0.0022648	0.108571	1.60465
rs115295558	1	155832211	C	A	0.0399349	0.203624	0.0351015	6.59145e-09	5.80102	1820356	0.03961	0.19845	0.034871	1.2638e-08	5.69098	0.04049	-0.00517419	0.00437584	0.23703	-1.18244
rs677355	9	136146046	G	A	0.362439	0.0945236	0.0162976	6.63716e-09	5.79986	1786753	0.364	0.0913	0.016216	1.8002e-08	5.63024	0.35985	-0.00322361	0.00179704	0.0728379	-1.79385
rs7973123	12	133136791	G	T	0.55841	0.0793067	0.0136741	6.64075e-09	5.79977	1647635	0.5651	0.079465	0.013581	4.8802e-09	5.85119	0.5487	0.000158287	0.00173325	0.927235	0.0913242
rs4302292	21	35291543	G	A	0.0811211	0.15843	0.027342	6.8575e-09	5.79438	1787219	0.08117	0.15937	0.02719	4.5875e-09	5.86135	0.08104	0.000940263	0.00316055	0.766085	0.2975
rs838144	19	49250239	C	T	0.536275	0.0756646	0.0130586	6.86289e-09	5.79425	1828613	0.5437	0.077368	0.012961	2.3857e-09	5.96929	0.5235	0.00170336	0.00172691	0.323955	0.986364
rs9899833	17	43992943	G	A	0.316616	-0.107021	0.018472	6.88659e-09	-5.79367	1434999	0.3173	-0.10466	0.018397	1.2767e-08	-5.68897	0.31584	0.00236088	0.00185544	0.203229	1.27241
rs1366050	10	81388375	C	T	0.376488	0.0804752	0.0138981	7.02306e-09	5.79037	1751813	0.3779	0.081551	0.013801	3.4442e-09	5.90906	0.37422	0.00107582	0.00178232	0.546107	0.603604
rs1979671	3	46274215	C	T	0.696367	0.0883707	0.0152634	7.05108e-09	5.7897	1752063	0.6954	0.089186	0.015166	4.0848e-09	5.88065	0.69792	0.000815322	0.00187844	0.664258	0.434043
rs58079876	16	89251776	G	A	0.174166	0.0951405	0.0164327	7.05137e-09	5.7897	1834592	0.1734	0.098681	0.016298	1.4054e-09	6.05479	0.17549	0.00354052	0.00226744	0.118415	1.56146
rs7132797	12	113375036	A	C	0.661495	0.0796733	0.0137637	7.09591e-09	5.78864	1834592	0.6668	0.078648	0.013662	8.588e-09	5.7567	0.65232	-0.00102529	0.00181109	0.571315	-0.566116
rs1156361	12	113375983	T	C	0.661972	0.0797353	0.0137756	7.11711e-09	5.78814	1834592	0.6675	0.078695	0.013674	8.6621e-09	5.75508	0.65241	-0.00104032	0.0018112	0.565711	-0.57438
rs12574586	11	34427724	C	T	0.23311	-0.0839767	0.0145106	7.15379e-09	-5.78727	1833634	0.2312	-0.08368	0.014388	6.025e-09	-5.81596	0.23641	0.000296745	0.00203001	0.88378	0.146179
rs10735079	12	113380008	G	A	0.661874	0.0778933	0.0134636	7.23e-09	5.78549	1834592	0.6669	0.07683	0.013359	8.8627e-09	5.75118	0.65318	-0.00106332	0.00181214	0.557354	-0.586777
rs11264326	1	155092807	A	G	0.0576782	-0.145578	0.0251666	7.2694e-09	-5.78458	1827978	0.05834	-0.14231	0.024925	1.1331e-08	-5.70953	0.05654	0.00326827	0.0037344	0.381476	0.875179
rs57157364	1	155060895	C	T	0.057064	-0.145976	0.0252434	7.34976e-09	-5.78273	1760755	0.05719	-0.1433	0.025004	9.9797e-09	-5.73108	0.05686	0.00267565	0.00372451	0.472516	0.718391
rs4916011	1	65392026	T	C	0.775296	-0.0953947	0.0165065	7.5041e-09	-5.77924	1751105	0.762	-0.096026	0.016388	4.6406e-09	-5.85953	0.79664	-0.000631303	0.00214287	0.768295	-0.294606
rs11667004	19	10633711	A	T	0.930065	-0.178651	0.0309134	7.51147e-09	-5.77907	1688231	0.9201	-0.17348	0.030718	1.6295e-08	-5.6475	0.94513	0.00517055	0.00378745	0.172196	1.36518
rs11824214	11	34447112	G	C	0.245265	-0.0830484	0.0143716	7.53072e-09	-5.77864	1833008	0.2436	-0.082229	0.014252	7.9501e-09	-5.76965	0.24814	0.000819394	0.00199684	0.681553	0.410345
rs6793850	3	46278647	T	G	0.435955	0.0763539	0.0132145	7.55705e-09	5.77805	1753292	0.4328	0.076706	0.013117	4.9815e-09	5.84783	0.44103	0.000352121	0.00173713	0.839367	0.202703
rs4767040	12	113374017	G	C	0.654396	0.0794307	0.0137617	7.84036e-09	5.77185	1834592	0.6557	0.078413	0.01366	9.4546e-09	5.74034	0.65214	-0.00101768	0.00181087	0.574127	-0.561983
rs61880849	11	34442228	C	T	0.231962	-0.0839637	0.0145573	8.03149e-09	-5.7678	1833634	0.2297	-0.083822	0.014435	6.3681e-09	-5.80686	0.23587	0.00014174	0.00203161	0.944379	0.0697674
rs61811895	1	154976137	G	T	0.163227	0.109559	0.0190039	8.1613e-09	5.76509	1763535	0.1624	0.10562	0.018884	2.2328e-08	5.59309	0.16457	-0.00393898	0.00232611	0.0903832	-1.69338
rs117159335	16	89284873	A	G	0.104911	0.127882	0.0221834	8.17797e-09	5.76475	1758979	0.1031	0.12943	0.022036	4.2703e-09	5.87357	0.10784	0.00154816	0.00278067	0.577694	0.556757
rs519757	19	49224966	A	C	0.561502	-0.0748229	0.0129808	8.20762e-09	-5.76414	1835821	0.5515	-0.076081	0.01288	3.4853e-09	-5.90691	0.57882	-0.00125805	0.00174685	0.471412	-0.720183
rs1299228	13	113545291	A	G	0.66485	-0.0804912	0.0139643	8.21082e-09	-5.76407	1753292	0.6636	-0.07763	0.013862	2.1402e-08	-5.6002	0.66686	0.00286117	0.00182991	0.117921	1.56356
rs17197087	6	31126232	C	T	0.0999267	0.126857	0.0220144	8.28855e-09	5.76248	1834592	0.1	0.12566	0.021854	8.939e-09	5.74998	0.0998	-0.00119744	0.00287757	0.677316	-0.416129
rs9645414	1	65405814	G	C	0.685826	-0.0856801	0.0148696	8.30727e-09	-5.7621	1751105	0.6723	-0.087992	0.014767	2.5412e-09	-5.95869	0.70754	-0.00231186	0.00189606	0.222731	-1.2193
rs11644528	16	89227806	G	A	0.246746	0.0902174	0.0156619	8.39668e-09	5.7603	1829078	0.2558	0.09007	0.015548	6.908e-09	5.79303	0.23116	-0.000147375	0.00204591	0.942575	-0.0720339
rs973579	19	49241976	A	G	0.459696	-0.0752456	0.0130636	8.41345e-09	-5.75996	1834237	0.4507	-0.0768	0.012966	3.1576e-09	-5.92318	0.47525	-0.00155441	0.00172712	0.36812	-0.9
rs7512694	1	155808383	T	C	0.0402498	0.201802	0.0350826	8.80847e-09	5.75221	1819953	0.03991	0.19661	0.034854	1.6922e-08	5.64096	0.04083	-0.00519245	0.00435836	0.233505	-1.19138
rs114104743	1	155689813	T	C	0.101826	0.13172	0.0229109	8.96427e-09	5.74925	1833903	0.1018	0.1258	0.022761	3.2586e-08	5.527	0.10187	-0.00592032	0.00285145	0.0378712	-2.07625
rs34013220	16	89249075	C	T	0.175253	0.0969301	0.016865	9.06158e-09	5.74742	1829480	0.1745	0.1009	0.016735	1.6499e-09	6.02928	0.17655	0.00396987	0.00226208	0.079265	1.75497
rs10889503	1	65389835	T	G	0.762884	-0.0934422	0.0162584	9.06641e-09	-5.74733	1751105	0.7476	-0.094042	0.016142	5.6779e-09	-5.82592	0.78742	-0.000599801	0.00210812	0.776013	-0.284519
rs7315900	12	133072363	C	G	0.436803	-0.0766719	0.0133466	9.21025e-09	-5.74467	1752889	0.4377	-0.079002	0.01325	2.4859e-09	-5.96242	0.43536	-0.00233011	0.0017396	0.180424	-1.33945
rs9843446	3	45893243	C	G	0.776084	0.148585	0.0258654	9.21628e-09	5.74456	1715959	0.7659	0.14826	0.025799	9.0984e-09	5.74673	0.7919	-0.000325041	0.00212466	0.87841	-0.152985
rs12534422	7	75263792	C	T	0.302112	0.0793811	0.0138211	9.27597e-09	5.74346	1834592	0.3008	0.078072	0.013712	1.2435e-08	5.6937	0.30438	-0.00130912	0.00187442	0.484919	-0.698413
rs34306326	3	46521314	G	A	0.18098	0.101281	0.0176348	9.28866e-09	5.74323	1752063	0.1882	0.10272	0.017507	4.4218e-09	5.86737	0.16938	0.00143936	0.00229947	0.531345	0.625954
rs12745769	1	65393533	T	C	0.761887	-0.0936528	0.0163069	9.29467e-09	-5.74312	1751105	0.746	-0.094279	0.016191	5.7863e-09	-5.82293	0.78739	-0.000626231	0.00210802	0.766412	-0.297071
rs10416073	19	10625796	A	C	0.940258	-0.155725	0.0271153	9.2962e-09	-5.74309	1708784	0.9399	-0.14956	0.026904	2.7109e-08	-5.55902	0.94081	0.00616547	0.00365498	0.0916286	1.68687
rs35228488	7	99617852	G	C	0.375519	0.0758799	0.0132198	9.47534e-09	5.73986	1832753	0.3752	0.080588	0.013117	8.0543e-10	6.14378	0.37607	0.00470805	0.00178056	0.00818978	2.64414
rs1579414	10	81327812	T	G	0.581875	-0.111153	0.019367	9.50494e-09	-5.73933	1691859	0.5794	-0.11151	0.019305	7.631e-09	-5.77622	0.58563	-0.000356513	0.00175087	0.838651	-0.20362
rs1278756	13	113530322	G	A	0.36175	0.0759625	0.0132362	9.52298e-09	5.73901	1835821	0.3603	0.076359	0.013132	6.073e-09	5.81473	0.36426	0.000396531	0.00179232	0.824906	0.221239
rs80186829	1	155420434	C	T	0.0294404	-0.216655	0.0377526	9.53469e-09	-5.73881	1819931	0.02752	-0.21366	0.037488	1.2021e-08	-5.69942	0.03272	0.00299462	0.00484817	0.536786	0.617681
rs13238380	7	99629061	C	T	0.37514	0.0750259	0.0130771	9.62569e-09	5.7372	1835821	0.3744	0.079693	0.012973	8.0937e-10	6.14299	0.37642	0.00466709	0.00178023	0.00875125	2.62162
rs2493719	10	81656061	T	C	0.555471	0.0766076	0.0133586	9.76885e-09	5.73469	1753292	0.5618	0.07919	0.013263	2.3595e-09	5.97075	0.54529	0.00258244	0.00173212	0.135985	1.49091
rs148735267	10	81350885	C	T	0.577184	-0.103951	0.0181292	9.81563e-09	-5.73388	1697789	0.5737	-0.10442	0.018062	7.4162e-09	-5.7812	0.5825	-0.000469044	0.00174898	0.788559	-0.268182
rs418464	19	49239026	T	C	0.459671	-0.0749149	0.0130656	9.82233e-09	-5.73377	1834237	0.4508	-0.076485	0.012968	3.6783e-09	-5.89798	0.47501	-0.00157015	0.00172716	0.363302	-0.909091
rs6789386	3	46174395	G	C	0.650356	-0.112047	0.0195569	1.00848e-08	-5.7293	1767212	0.6444	-0.11263	0.01949	7.5225e-09	-5.77886	0.66006	-0.000582663	0.00182082	0.748968	-0.32
rs4933803	10	81579625	T	C	0.601969	-0.0827477	0.0144476	1.01959e-08	-5.72744	1696818	0.6004	-0.08255	0.014357	8.9235e-09	-5.74981	0.60436	0.000197741	0.00176385	0.910738	0.112108
rs8130507	21	35303960	T	C	0.588431	-0.0768752	0.0134223	1.01961e-08	-5.72743	1753292	0.5908	-0.076693	0.013325	8.6264e-09	-5.75557	0.58462	0.000182153	0.00175025	0.917112	0.104072
rs721917	10	81706324	A	G	0.421709	0.0728576	0.0127237	1.02736e-08	5.72615	1835821	0.4257	0.074828	0.01262	3.0411e-09	5.92932	0.4148	0.00197041	0.00175061	0.260352	1.12556
rs139721302	3	46608260	G	A	0.016822	0.2947	0.0515519	1.08692e-08	5.71658	1807695	0.01793	0.2883	0.05113	1.7158e-08	5.63857	0.01495	-0.00640028	0.0071074	0.367849	-0.90051
rs62064594	17	43460181	G	A	0.120327	-0.106905	0.0187016	1.08853e-08	-5.71632	1828936	0.1138	-0.10636	0.018552	9.8488e-09	-5.73307	0.13156	0.000544509	0.0025517	0.831022	0.213391
rs6489881	12	113381217	A	T	0.654594	0.0776873	0.0135954	1.10188e-08	5.71425	1834592	0.6554	0.076609	0.013492	1.3625e-08	5.67811	0.6532	-0.00107831	0.00181217	0.551816	-0.595041
rs11604331	11	34460769	A	G	0.366428	0.0802323	0.0140412	1.10316e-08	5.71405	1833634	0.3634	0.07978	0.013945	1.058e-08	5.72105	0.37166	-0.000452258	0.0017848	0.799964	-0.253394
rs117496293	16	89284230	C	T	0.103021	0.12792	0.0223883	1.10551e-08	5.71369	1760755	0.1012	0.12937	0.02224	5.9878e-09	5.817	0.10597	0.00145017	0.00280216	0.604793	0.51752
rs4731227	7	75263700	C	T	0.299787	0.0791664	0.0138601	1.11764e-08	5.71184	1834592	0.2979	0.077696	0.013751	1.603e-08	5.65021	0.30305	-0.00147035	0.00187673	0.433354	-0.783465
rs59442348	11	34444174	T	C	0.245364	-0.0817794	0.0143181	1.11915e-08	-5.71161	1833634	0.2437	-0.080967	0.014198	1.1785e-08	-5.7027	0.24824	0.000812398	0.00199657	0.684084	0.406897
rs17881413	10	81330668	C	A	0.581395	-0.110529	0.019365	1.14511e-08	-5.7077	1691859	0.5789	-0.11087	0.019303	9.2653e-09	-5.74367	0.58518	-0.000340614	0.0017506	0.845729	-0.19457
rs11012	17	43513441	C	T	0.149467	-0.103736	0.0181778	1.1517e-08	-5.70673	1812409	0.1409	-0.10286	0.018051	1.2097e-08	-5.6983	0.164	0.000875643	0.00232935	0.706979	0.375917
rs6489882	12	113381376	G	A	0.662914	0.0785981	0.0137808	1.174e-08	5.70346	1834592	0.6683	0.077512	0.013679	1.4594e-08	5.6665	0.6536	-0.0010861	0.00181266	0.549057	-0.599174
rs7131998	12	113381695	A	C	0.67242	0.0790178	0.0138586	1.18621e-08	5.7017	1834592	0.6776	0.078169	0.013756	1.3261e-08	5.68254	0.66346	-0.000848803	0.0018253	0.641917	-0.465021
rs6489879	12	113377822	G	A	0.662797	0.0785669	0.0137797	1.18673e-08	5.70162	1834592	0.6683	0.077481	0.013678	1.4747e-08	5.66464	0.65328	-0.00108586	0.00181226	0.549057	-0.599174
rs4238033	12	113378081	T	A	0.655764	0.0785689	0.0137857	1.20295e-08	5.69931	1834592	0.6572	0.077483	0.013684	1.4927e-08	5.66231	0.65328	-0.00108586	0.00181226	0.549057	-0.599174
rs12807961	11	34456108	A	G	0.367901	0.079426	0.0139399	1.21413e-08	5.69773	1833634	0.3652	0.078861	0.013843	1.2201e-08	5.69681	0.37257	-0.000565041	0.00178391	0.751439	-0.316742
rs4002471	19	49215095	C	T	0.495021	-0.0749919	0.0131625	1.21656e-08	-5.69739	1762318	0.4843	-0.076615	0.013066	4.5226e-09	-5.86369	0.51241	-0.00162311	0.00172554	0.34689	-0.940639
rs11208539	1	65392540	C	T	0.761632	-0.0928914	0.016305	1.21841e-08	-5.69713	1751105	0.7456	-0.0935	0.016189	7.6711e-09	-5.77553	0.78737	-0.000608569	0.00210794	0.772809	-0.288703
rs6963345	7	99618606	G	A	0.374081	0.0750266	0.0131704	1.22201e-08	5.69663	1834045	0.3733	0.079656	0.013067	1.0888e-09	6.09597	0.37543	0.00462942	0.00178116	0.00934688	2.5991
rs10749144	10	81594285	C	T	0.584807	-0.110774	0.0194458	1.22255e-08	-5.69655	1649445	0.5818	-0.11109	0.019384	9.9764e-09	-5.73102	0.58918	-0.000315877	0.00175312	0.857011	-0.18018
rs2269899	12	113381956	C	T	0.669045	0.0779117	0.0136789	1.22841e-08	5.69574	1766411	0.6736	0.077181	0.013575	1.3052e-08	5.68552	0.66163	-0.000730657	0.00182288	0.688548	-0.400826
rs1859085	5	131760079	A	G	0.871496	-0.105708	0.0185596	1.22928e-08	-5.69562	1551513	0.8693	-0.10686	0.018402	6.3582e-09	-5.80698	0.87437	-0.00115182	0.00260235	0.658049	-0.442609
rs3751316	12	133146457	G	A	0.38477	-0.0787993	0.0138351	1.22947e-08	-5.69559	1753292	0.3827	-0.080466	0.013739	4.723e-09	-5.85676	0.3881	-0.00166672	0.0017699	0.346344	-0.941704
rs7637813	3	46410036	G	A	0.704799	0.0823108	0.0144619	1.25871e-08	5.69158	1834592	0.7037	0.081948	0.014356	1.1401e-08	5.70828	0.7067	-0.00036277	0.00189447	0.848142	-0.191489
rs1713379	10	81278000	G	A	0.277773	0.0824499	0.014487	1.26066e-08	5.69131	1633074	0.3698	0.079471	0.014304	2.7634e-08	5.55586	0.1462	-0.00297894	0.00244123	0.222365	-1.22026
rs75588192	12	133048600	G	A	0.137388	0.111897	0.0196628	1.26447e-08	5.6908	1750584	0.1348	0.11069	0.019531	1.4487e-08	5.6674	0.14154	-0.001207	0.00247435	0.625688	-0.487805
rs8132172	21	34574057	G	A	0.256447	-0.0863241	0.0151774	1.2879e-08	-5.68766	1752063	0.2583	-0.086151	0.015067	1.0786e-08	-5.71786	0.25347	0.0001731	0.00198278	0.930432	0.0873016
rs11131812	4	168686778	G	A	0.598748	0.0747092	0.0131421	1.31019e-08	5.68473	1834189	0.6043	0.071172	0.013042	4.8352e-08	5.45714	0.58915	-0.00353721	0.00175309	0.0436226	-2.0177
rs11554834	1	155059869	C	T	0.0369421	-0.196008	0.0344845	1.31619e-08	-5.68395	1819931	0.03497	-0.19617	0.034248	1.0161e-08	-5.72793	0.04031	-0.000161773	0.00438519	0.970572	-0.0368906
rs1008491	11	34456626	G	T	0.36754	0.0792941	0.0139578	1.33927e-08	5.68098	1832342	0.3648	0.078729	0.013861	1.3481e-08	5.67989	0.37227	-0.000565133	0.00178421	0.751439	-0.316742
rs61811931	1	155091176	T	C	0.0209992	-0.262481	0.0462166	1.35198e-08	-5.67936	1491665	0.02277	-0.25431	0.045842	2.8967e-08	-5.54753	0.01884	0.00817085	0.0063438	0.197744	1.28801
rs11201011	10	81739920	C	A	0.59033	0.0771568	0.013587	1.35712e-08	5.67871	1821473	0.5924	0.080874	0.013491	2.0395e-09	5.99466	0.58679	0.00371717	0.00175159	0.0338233	2.12217
rs2171528	3	46047044	T	C	0.618573	-0.100112	0.0176297	1.35773e-08	-5.67864	1780602	0.6143	-0.10055	0.017557	1.0224e-08	-5.72706	0.62562	-0.000437586	0.00178217	0.806042	-0.245536
rs11208550	1	65403144	A	G	0.685684	-0.0843437	0.0148616	1.38459e-08	-5.67528	1751105	0.6723	-0.086663	0.014759	4.3101e-09	-5.87187	0.70717	-0.00231932	0.00189535	0.221071	-1.22368
rs116415481	1	155286822	C	T	0.0300553	0.218985	0.0385932	1.39347e-08	5.67419	1827752	0.03007	0.21867	0.038311	1.1439e-08	5.70776	0.03003	-0.000315383	0.00505363	0.950239	-0.0624071
rs10749148	10	81596500	G	T	0.585813	-0.109458	0.0192954	1.40539e-08	-5.67273	1649445	0.5836	-0.10956	0.019233	1.2243e-08	-5.69646	0.58903	-0.000102194	0.00175302	0.953513	-0.058296
rs4767041	12	113378677	G	A	0.661247	0.0770933	0.0135954	1.42332e-08	5.67056	1834592	0.6659	0.076015	0.013492	1.7616e-08	5.63408	0.6532	-0.00107831	0.00181217	0.551816	-0.595041
rs4683145	3	45864481	G	A	0.776497	0.140269	0.0247479	1.44544e-08	5.66792	1712765	0.7747	0.14002	0.024681	1.4029e-08	5.67319	0.77928	-0.000249248	0.00207966	0.904602	-0.11985
rs4933802	10	81578891	C	T	0.60178	-0.0816264	0.0144019	1.44696e-08	-5.66774	1697444	0.6002	-0.081484	0.014311	1.2424e-08	-5.6938	0.60419	0.000142363	0.00176372	0.935667	0.0807175
rs204248	19	49216224	G	C	0.35612	0.0762471	0.0134601	1.47314e-08	5.66466	1763499	0.36	0.075351	0.013356	1.6832e-08	5.64173	0.34982	-0.00089611	0.00180851	0.62025	-0.495495
rs2097760	17	44168677	A	G	0.190082	-0.11538	0.0203704	1.47777e-08	-5.66412	1777077	0.1829	-0.11322	0.020278	2.3597e-08	-5.58339	0.20189	0.00216023	0.00214868	0.314716	1.00538
rs2087727	3	46153768	G	C	0.133117	-0.12446	0.0219745	1.48024e-08	-5.66384	1777680	0.1348	-0.12415	0.02185	1.3303e-08	-5.68192	0.13035	0.000309751	0.00256173	0.903758	0.120915
rs11647054	16	89206841	T	G	0.240666	0.0867752	0.015327	1.49967e-08	5.6616	1834189	0.2492	0.086723	0.015208	1.1822e-08	5.70246	0.22591	-5.22156e-05	0.00206252	0.979803	-0.0253165
rs12595941	16	89208680	T	C	0.24033	0.0867799	0.015339	1.53607e-08	5.65749	1834592	0.2488	0.086719	0.01522	1.2136e-08	5.6977	0.22568	-6.09402e-05	0.00206326	0.976437	-0.0295359
rs12536918	7	75266699	G	A	0.228023	0.0860356	0.0152117	1.55064e-08	5.65586	1834592	0.2244	0.084999	0.015095	1.7943e-08	5.63094	0.23429	-0.00103655	0.00203635	0.610735	-0.509025
rs7955267	12	113379039	C	T	0.661166	0.0768858	0.0135944	1.55203e-08	5.65571	1834592	0.6658	0.075815	0.013491	1.9146e-08	5.61967	0.65315	-0.00107079	0.0018121	0.554581	-0.590909
rs281408	19	49233406	C	A	0.4295	0.073124	0.0129348	1.57431e-08	5.65326	1765461	0.4314	0.072508	0.012834	1.607e-08	5.64968	0.42641	-0.000615999	0.001744	0.72393	-0.353211
rs7977345	12	113380708	A	T	0.654594	0.0768343	0.0135954	1.59046e-08	5.65151	1834592	0.6554	0.075756	0.013492	1.9678e-08	5.61488	0.6532	-0.00107831	0.00181217	0.551816	-0.595041
rs7311182	12	113379123	T	C	0.662786	0.0778488	0.0137857	1.63196e-08	5.64708	1834592	0.6683	0.076763	0.013684	2.0268e-08	5.60969	0.65325	-0.00108584	0.00181223	0.549057	-0.599174
rs6489880	12	113380271	C	T	0.662797	0.0777919	0.0137827	1.65986e-08	5.64416	1834592	0.6683	0.076721	0.013681	2.0466e-08	5.60785	0.65328	-0.00107088	0.00181226	0.554581	-0.590909
rs12325574	16	89208334	A	G	0.240178	0.0865164	0.0153331	1.67643e-08	5.64245	1834592	0.2487	0.086438	0.015214	1.3343e-08	5.68148	0.22544	-7.83812e-05	0.00206404	0.969708	-0.0379747
rs2834288	21	35264397	A	G	0.380387	0.0731667	0.0129695	1.68631e-08	5.64144	1767640	0.3796	0.073032	0.012865	1.3737e-08	5.6768	0.38167	-0.000134743	0.00177544	0.939504	-0.0758929
rs35565917	10	81340554	G	A	0.578716	-0.103732	0.0183981	1.71858e-08	-5.63818	1697789	0.5749	-0.10405	0.018332	1.3806e-08	-5.67587	0.58454	-0.000318219	0.0017502	0.855725	-0.181818
rs12918883	16	89176957	G	A	0.115578	0.113562	0.0201428	1.72188e-08	5.63785	1829480	0.1147	0.11268	0.01999	1.7309e-08	5.63682	0.11709	-0.000882313	0.00268252	0.742222	-0.328912
rs1650158	10	81393768	A	G	0.39191	0.0804543	0.0142707	1.72324e-08	5.63771	1744344	0.3949	0.082209	0.014178	6.6966e-09	5.79835	0.38714	0.00175468	0.0017707	0.32171	0.99095
rs61811916	1	155045004	T	C	0.0864226	-0.159088	0.0282425	1.77177e-08	-5.63293	1777077	0.08626	-0.15568	0.028106	3.0446e-08	-5.53903	0.08669	0.00340777	0.00306526	0.266249	1.11174
rs2217232	10	81299715	G	C	0.452959	-0.118028	0.0209587	1.78695e-08	-5.63146	1688805	0.4568	-0.11908	0.020904	1.2209e-08	-5.69652	0.44715	-0.00105182	0.00173472	0.544292	-0.606335
rs2753664	10	81423145	G	C	0.328722	0.0821819	0.0146017	1.8205e-08	5.62825	1701930	0.3286	0.083689	0.014504	7.9195e-09	5.77006	0.32891	0.00150714	0.00183583	0.411669	0.820961
rs4277343	16	89230366	T	C	0.247552	0.0854081	0.0151762	1.8258e-08	5.62775	1834592	0.257	0.085096	0.015058	1.5946e-08	5.65122	0.23121	-0.000312064	0.00204575	0.878759	-0.152542
rs8070942	17	44208674	G	T	0.190126	-0.11486	0.0204102	1.82766e-08	-5.62757	1777077	0.183	-0.11278	0.020318	2.8451e-08	-5.55074	0.20184	0.00207956	0.00214888	0.333173	0.967742
rs4971093	1	155144300	G	A	0.400375	0.0968878	0.0172368	1.89878e-08	5.62098	1787219	0.4096	0.093164	0.017163	5.6913e-08	5.42819	0.38507	-0.00372379	0.00177246	0.0356482	-2.10092
rs79382812	1	155055863	G	A	0.132562	0.119779	0.0213105	1.90206e-08	5.62068	1760755	0.1321	0.11363	0.021184	8.1306e-08	5.36395	0.13331	-0.00614936	0.00253744	0.0153738	-2.42345
rs1265109	6	31119589	G	T	0.27964	-0.0807966	0.0143774	1.91294e-08	-5.6197	1834189	0.2827	-0.079719	0.014266	2.2958e-08	-5.58804	0.27435	0.00107758	0.00193306	0.577222	0.557447
rs12325583	16	89208178	T	C	0.240249	0.0861598	0.0153331	1.91839e-08	5.6192	1834592	0.2488	0.086125	0.015214	1.5054e-08	5.6609	0.22546	-3.4835e-05	0.00206397	0.986534	-0.0168776
rs838146	19	49248052	C	T	0.488725	0.0993503	0.0176876	1.94348e-08	5.61696	1431521	0.5367	0.10094	0.017619	1.0099e-08	5.72904	0.43452	0.00158972	0.00173999	0.360908	0.913636
rs1462854	1	155053682	T	A	0.0572303	-0.141035	0.0251225	1.97821e-08	-5.6139	1760755	0.05757	-0.13837	0.024881	2.6767e-08	-5.56127	0.05668	0.00266509	0.00373006	0.474924	0.714491
rs55947781	1	65434236	C	A	0.689834	-0.083464	0.0148689	1.98469e-08	-5.61333	1750479	0.678	-0.0858	0.014766	6.2201e-09	-5.81065	0.70882	-0.00233598	0.0018985	0.218534	-1.23043
rs9977699	21	35350902	C	T	0.440526	0.0717306	0.0127821	2.00214e-08	5.61182	1834863	0.4365	0.071468	0.012681	1.7408e-08	5.63583	0.44749	-0.000262577	0.0017346	0.879679	-0.151376
rs111508464	1	155062509	A	T	0.140137	0.120442	0.0214624	2.00277e-08	5.61176	1756269	0.1444	0.1143	0.021337	8.4738e-08	5.35689	0.13326	-0.00614207	0.00253784	0.0155122	-2.4202
rs111829929	1	155031031	C	T	0.0314243	-0.205155	0.0365728	2.029e-08	-5.60951	1819931	0.02984	-0.20314	0.03631	2.2134e-08	-5.5946	0.03413	0.00201533	0.00475043	0.671389	0.424242
rs56106339	1	156078267	T	C	0.0230268	0.21709	0.0387012	2.03065e-08	5.60937	1829302	0.02493	0.21964	0.038263	9.4527e-09	5.74027	0.01975	0.00255042	0.00619881	0.680752	0.411437
rs1061118	6	31132414	G	A	0.649074	-0.0806742	0.0143915	2.0745e-08	-5.60567	1647635	0.6465	-0.082388	0.014295	8.2391e-09	-5.76341	0.65281	-0.00171376	0.00181169	0.344176	-0.945946
rs7207400	17	43824360	T	C	0.231232	-0.0835344	0.014905	2.08935e-08	-5.60443	1833300	0.2239	-0.082546	0.014789	2.383e-08	-5.58158	0.2439	0.000988351	0.00200847	0.622654	0.492092
rs16940904	17	44186063	C	T	0.189457	-0.114256	0.0203907	2.10233e-08	-5.60336	1777077	0.1826	-0.11208	0.020298	3.3555e-08	-5.52173	0.20073	0.00217641	0.00215331	0.312149	1.01072
rs116251020	1	156091433	C	A	0.0202009	0.387543	0.0691763	2.11586e-08	5.60225	1763154	0.02107	0.38165	0.068947	3.1041e-08	5.53541	0.01879	-0.00589322	0.00635208	0.353531	-0.927762
rs11208538	1	65389289	C	G	0.758825	-0.091354	0.0163129	2.14225e-08	-5.6001	1751105	0.741	-0.091945	0.016197	1.3736e-08	-5.67667	0.78744	-0.000591001	0.0021082	0.779221	-0.280335
rs10836229	11	34447300	A	G	0.398846	0.0748763	0.0133709	2.14399e-08	5.59996	1552742	0.3877	0.07414	0.013273	2.329e-08	5.58578	0.41345	-0.000736282	0.00175145	0.674204	-0.420385
rs34533645	11	34452724	G	A	0.367812	0.0780199	0.013933	2.14792e-08	5.59964	1833634	0.3651	0.077584	0.013836	2.0556e-08	5.6074	0.3725	-0.000435905	0.00178398	0.806964	-0.244344
rs3095235	6	31463170	G	C	0.81925	-0.101362	0.0181023	2.15116e-08	-5.59938	1834592	0.816	-0.10037	0.017982	2.3839e-08	-5.58169	0.82487	0.000991817	0.00226928	0.662066	0.437063
rs7312710	12	133146416	A	G	0.38579	-0.0772963	0.0138103	2.18081e-08	-5.59701	1753292	0.384	-0.078915	0.013714	8.7039e-09	-5.75434	0.38867	-0.00161867	0.00176942	0.360298	-0.914798
rs12023040	1	65417572	C	G	0.685113	-0.0794723	0.0142013	2.19211e-08	-5.59611	1765453	0.6714	-0.081633	0.014093	6.9439e-09	-5.79245	0.70742	-0.00216075	0.00189583	0.254395	-1.13974
rs343320	3	146234909	G	A	0.0709255	0.147232	0.0263128	2.20038e-08	5.59546	1744228	0.06718	0.14634	0.026145	2.1767e-08	5.59725	0.0769	-0.000892354	0.00323723	0.782814	-0.275654
rs10836230	11	34452374	C	T	0.367611	0.077969	0.013938	2.21894e-08	5.594	1833634	0.3648	0.07763	0.013841	2.0391e-08	5.6087	0.37247	-0.000339043	0.00178401	0.849274	-0.190045
rs12598652	16	89230316	T	C	0.247522	0.0848891	0.0151763	2.22488e-08	5.59354	1834592	0.257	0.084577	0.015058	1.9448e-08	5.61675	0.23113	-0.000312102	0.002046	0.878759	-0.152542
rs12931350	16	89208315	A	G	0.148158	0.0940822	0.0168265	2.25373e-08	5.5913	1834592	0.1497	0.093324	0.016672	2.172e-08	5.59765	0.14549	-0.000758168	0.00244616	0.756605	-0.309942
rs10221243	17	44212310	G	A	0.190118	-0.11414	0.0204171	2.26562e-08	-5.59039	1777077	0.183	-0.11206	0.020325	3.5196e-08	-5.51341	0.20182	0.00207964	0.00214896	0.333173	0.967742
rs9853223	3	46284093	G	A	0.435975	0.0735216	0.013152	2.26895e-08	5.59013	1821473	0.4331	0.073905	0.013054	1.5024e-08	5.66148	0.44089	0.000383433	0.00173719	0.82531	0.220721
rs149125253	3	46389699	G	A	0.0360726	0.199752	0.0357347	2.27273e-08	5.58984	1824417	0.03482	0.20553	0.035495	7.0272e-09	5.79039	0.03822	0.00577843	0.00449859	0.198968	1.2845
rs11589188	1	155971887	T	C	0.032721	-0.19588	0.0350655	2.32208e-08	-5.58611	1752175	0.02933	-0.19086	0.03482	4.2241e-08	-5.48133	0.03817	0.00502005	0.00450142	0.264759	1.11521
rs8134026	21	34671098	T	A	0.7198	-0.0811163	0.0145231	2.33244e-08	-5.58534	1834592	0.7208	-0.081989	0.014415	1.2865e-08	-5.68776	0.71807	-0.000872689	0.00191693	0.648927	-0.455253
rs4731244	7	75267614	A	G	0.22832	0.0848518	0.0151928	2.33701e-08	5.585	1834592	0.2247	0.083801	0.015076	2.7218e-08	5.55857	0.23458	-0.0010508	0.00203547	0.605683	-0.516245
rs2326788	20	6470094	G	A	0.389747	-0.0776184	0.0138982	2.33998e-08	-5.58478	1820244	0.3941	-0.074247	0.013802	7.4747e-08	-5.37944	0.38231	0.00337144	0.00177487	0.0574931	1.89954
rs112282484	16	89249301	T	C	0.175237	0.095545	0.0171095	2.34606e-08	5.58433	1827704	0.1742	0.099406	0.016982	4.8102e-09	5.85361	0.17702	0.00386097	0.00225972	0.0875234	1.70861
rs62475465	7	75265541	C	T	0.228872	0.0850019	0.0152236	2.3565e-08	5.58356	1830854	0.2257	0.084061	0.015107	2.6326e-08	5.56437	0.23434	-0.000940913	0.00203619	0.644014	-0.462094
rs10836234	11	34457654	T	C	0.367587	0.0777851	0.013938	2.39419e-08	5.5808	1833634	0.3649	0.07722	0.013841	2.4188e-08	5.57908	0.37223	-0.000565146	0.00178425	0.751439	-0.316742
rs280497	19	10464687	A	G	0.534193	0.0993046	0.0177951	2.39886e-08	5.58046	1698628	0.5343	0.098456	0.017728	2.7991e-08	5.5537	0.53403	-0.000848645	0.00172901	0.62355	-0.490826
rs1582886	10	81358357	G	A	0.576847	-0.0777098	0.0139279	2.41307e-08	-5.57943	1745162	0.5734	-0.078155	0.013835	1.6132e-08	-5.64908	0.58235	-0.000445172	0.00174889	0.799074	-0.254545
rs13176348	5	131784007	C	T	0.112833	0.106694	0.0191232	2.41501e-08	5.57929	1834592	0.1111	0.10739	0.018959	1.4763e-08	5.66433	0.11583	0.000696246	0.00269515	0.79615	0.258333
rs7135260	12	113381749	T	C	0.668002	0.0761492	0.0136503	2.42527e-08	5.57855	1766411	0.6714	0.075305	0.013546	2.7093e-08	5.55921	0.66247	-0.000844158	0.00182398	0.643501	-0.46281
rs9842716	3	46282174	G	A	0.435848	0.0733524	0.013151	2.43733e-08	5.57769	1821473	0.4329	0.073728	0.013053	1.6208e-08	5.64836	0.44089	0.000375608	0.00173719	0.828819	0.216216
rs1278760	13	113531675	C	T	0.382074	0.0758361	0.013598	2.447e-08	5.577	1753292	0.3834	0.07586	0.013499	1.9111e-08	5.61968	0.37994	2.39058e-05	0.001777	0.989266	0.0134529
rs7476563	10	81735074	A	C	0.588753	0.0756997	0.013578	2.47262e-08	5.57519	1821473	0.591	0.079454	0.013482	3.7897e-09	5.89334	0.58491	0.0037543	0.00175042	0.0319691	2.1448
rs7539	1	155629483	C	G	0.0374789	-0.212485	0.0381332	2.51589e-08	-5.57217	1751347	0.04086	-0.20911	0.037866	3.3428e-08	-5.52237	0.03205	0.00337465	0.00489689	0.490733	0.689143
rs12531809	7	99620473	G	T	0.374467	0.0728395	0.0130733	2.52354e-08	5.57164	1835821	0.3739	0.077525	0.012969	2.265e-09	5.97772	0.37545	0.00468553	0.00178114	0.00852266	2.63063
rs4792891	17	43973498	T	G	0.304426	-0.0815943	0.0146527	2.56858e-08	-5.56856	1818326	0.2949	-0.079581	0.014554	4.5496e-08	-5.46798	0.32067	0.00201333	0.00184795	0.275936	1.08949
rs6511702	19	10634264	C	T	0.944829	-0.162975	0.0292772	2.59717e-08	-5.56663	1822634	0.9447	-0.15762	0.029069	5.8882e-08	-5.42227	0.94505	0.00535516	0.00378485	0.1571	1.41489
rs199516	17	44856485	C	T	0.819756	0.12196	0.0219123	2.60915e-08	5.56583	1771384	0.825	0.11995	0.021823	3.8742e-08	5.49649	0.81118	-0.00200991	0.00220383	0.361764	-0.912009
rs12037470	1	65382246	C	T	0.655253	-0.0804361	0.0144525	2.61324e-08	-5.56555	1819286	0.6439	-0.081199	0.014353	1.5369e-08	-5.65728	0.67463	-0.000762911	0.00184094	0.678571	-0.414414
rs7207582	17	44210933	A	G	0.190042	-0.113565	0.0204122	2.64278e-08	-5.56359	1777077	0.183	-0.11156	0.02032	4.0125e-08	-5.49016	0.20162	0.00200528	0.00214975	0.350925	0.932796
rs7903576	10	81741142	A	G	0.590816	0.0760653	0.0136793	2.68797e-08	5.56063	1821473	0.5932	0.079933	0.013584	3.9911e-09	5.88435	0.58674	0.00386769	0.00175156	0.0272342	2.20814
rs35725681	11	34449903	C	T	0.367945	0.0775386	0.0139449	2.69222e-08	5.56036	1833634	0.3652	0.077248	0.013848	2.431e-08	5.57828	0.37269	-0.000290573	0.0017838	0.8706	-0.162896
rs4335482	10	81743578	T	C	0.592639	0.0756379	0.013604	2.69808e-08	5.55998	1821473	0.5952	0.080035	0.013508	3.1225e-09	5.92501	0.58826	0.00439708	0.00175252	0.012107	2.50901
rs281394	19	49223019	C	G	0.35929	0.0737531	0.0132688	2.72258e-08	5.5584	1830128	0.3642	0.07274	0.013163	3.2766e-08	5.5261	0.35083	-0.00101307	0.00180731	0.575112	-0.560538
rs17852402	19	10404519	G	A	0.133785	-0.104179	0.0187437	2.72717e-08	-5.55811	1766411	0.1324	-0.098163	0.018599	1.3068e-07	-5.27786	0.13604	0.00601639	0.00251581	0.0167829	2.39143
rs1039125	1	65428280	C	T	0.710825	-0.083524	0.0150291	2.73693e-08	-5.55748	1751105	0.7006	-0.086039	0.014923	8.1449e-09	-5.76553	0.72724	-0.00251501	0.00193656	0.194046	-1.2987
rs1265115	6	31117075	C	A	0.326898	-0.077034	0.0138622	2.74225e-08	-5.55714	1832413	0.3297	-0.076087	0.013757	3.1895e-08	-5.53078	0.32206	0.000947002	0.00184585	0.607921	0.513043
rs11580040	1	155198222	A	G	0.0679041	-0.175229	0.0315358	2.75239e-08	-5.5565	1779039	0.06566	-0.17143	0.031391	4.7324e-08	-5.46112	0.0716	0.00379864	0.00334531	0.25616	1.13551
rs2384074	12	113382977	C	T	0.67376	0.077605	0.0139786	2.82931e-08	5.55168	1834592	0.6796	0.076662	0.013877	3.3083e-08	5.52439	0.66366	-0.00094296	0.00182557	0.605485	-0.516529
rs4383561	3	46320462	T	C	0.171098	-0.107477	0.0193618	2.84091e-08	-5.55097	1812812	0.1696	-0.10789	0.01925	2.0904e-08	-5.60468	0.17364	-0.00041328	0.00227694	0.85597	-0.181507
rs2534676	6	31464029	C	T	0.624046	-0.0742459	0.0133757	2.84369e-08	-5.5508	1835821	0.6226	-0.074021	0.013274	2.4569e-08	-5.57639	0.62655	0.000224891	0.00178306	0.899632	0.126126
rs2341958	10	81759954	G	A	0.589208	0.0749287	0.0135029	2.87174e-08	5.54908	1821473	0.5894	0.078379	0.013406	5.0146e-09	5.84656	0.58888	0.00345031	0.00175292	0.0490306	1.96833
rs12802931	11	1236164	A	G	0.178618	-0.103172	0.0186079	2.94721e-08	-5.54454	1749612	0.178	-0.10318	0.018494	2.4162e-08	-5.57911	0.17961	-7.69489e-06	0.00224691	0.997268	-0.00342466
rs34283575	10	81337366	C	T	0.494192	-0.0786257	0.0141862	2.98327e-08	-5.54242	1745162	0.4916	-0.079886	0.014098	1.4571e-08	-5.66648	0.49833	-0.00126028	0.00172501	0.465027	-0.730594
rs113225877	1	155970008	T	C	0.0324306	-0.193399	0.0348984	2.99452e-08	-5.54176	1756661	0.02901	-0.1878	0.03465	5.9643e-08	-5.41991	0.03795	0.00559868	0.00451394	0.214861	1.24031
rs11032695	11	34447586	T	G	0.367883	0.0772155	0.013934	2.99858e-08	5.54152	1833634	0.3652	0.076933	0.013837	2.7005e-08	5.55995	0.37252	-0.000282528	0.00178396	0.874164	-0.158371
rs8178573	21	34670816	A	G	0.7275	-0.0805222	0.0145312	3.00154e-08	-5.54135	1834592	0.7326	-0.081388	0.014423	1.6705e-08	-5.64293	0.71868	-0.0008658	0.00191819	0.651729	-0.451362
rs62055888	17	43838720	C	T	0.181075	-0.117654	0.0212375	3.02638e-08	-5.5399	1781563	0.1729	-0.11538	0.021147	4.8624e-08	-5.45609	0.19457	0.00227357	0.00217876	0.296709	1.04352
rs10788338	10	81733022	A	C	0.58879	0.0752234	0.013579	3.02992e-08	5.5397	1821473	0.591	0.079057	0.013483	4.5304e-09	5.86346	0.58501	0.00383364	0.00175049	0.028521	2.19005
rs13070740	3	46503214	G	A	0.091825	0.183895	0.0331976	3.0348e-08	5.53942	1780331	0.095	0.18328	0.033086	3.0306e-08	5.5395	0.08659	-0.000615295	0.00306686	0.84099	-0.200627
rs4907468	13	113530905	C	T	0.613801	-0.0742072	0.0133986	3.05175e-08	-5.53844	1821473	0.6111	-0.074462	0.013298	2.1509e-08	-5.59949	0.61842	-0.000254783	0.00177552	0.885897	-0.143498
rs34669798	10	81355918	C	G	0.578165	-0.0770829	0.0139349	3.17221e-08	-5.53166	1745162	0.5755	-0.077536	0.013842	2.1229e-08	-5.6015	0.58242	-0.000453132	0.00174893	0.795565	-0.259091
rs77527347	17	44058017	G	T	0.18427	-0.118442	0.0214123	3.17538e-08	-5.53148	1777077	0.1761	-0.11608	0.021324	5.2151e-08	-5.44363	0.1977	0.002362	0.00216565	0.27542	1.09067
rs2880203	10	81762347	T	A	0.58636	0.0749751	0.0135545	3.17703e-08	5.53139	1821473	0.5847	0.07841	0.013458	5.6645e-09	5.82627	0.5892	0.00343486	0.00175312	0.0500805	1.95928
rs4281433	10	81742660	A	T	0.583152	0.0752077	0.0135979	3.18735e-08	5.53082	1821473	0.5811	0.07921	0.013502	4.4516e-09	5.86654	0.58666	0.00400231	0.00175151	0.0223088	2.28507
rs199509	17	44858728	G	A	0.819743	0.122799	0.0222128	3.23353e-08	5.5283	1769608	0.825	0.1208	0.022125	4.7668e-08	5.45989	0.81116	-0.00199874	0.00220374	0.364418	-0.906978
rs12491927	3	45828506	G	T	0.149351	-0.10544	0.0190843	3.29607e-08	-5.52494	1827052	0.1449	-0.10199	0.01896	7.4748e-08	-5.37922	0.157	0.00344978	0.00237081	0.145639	1.45511
rs111337261	1	155969296	A	C	0.0369421	-0.193349	0.0350181	3.36275e-08	-5.52142	1478278	0.03606	-0.18828	0.034771	6.1295e-08	-5.41486	0.038	0.0050695	0.00451108	0.261104	1.12379
rs1073165	4	168745629	A	G	0.390517	-0.0728181	0.0131964	3.42842e-08	-5.51802	1834592	0.3843	-0.069229	0.013096	1.2493e-07	-5.28627	0.40127	0.00358906	0.00175965	0.0413854	2.03965
rs4916014	1	65421058	G	A	0.689918	-0.0779997	0.0141369	3.43909e-08	-5.51747	1765453	0.6793	-0.08016	0.014028	1.102e-08	-5.71429	0.70719	-0.00216025	0.00189539	0.254395	-1.13974
rs280525	19	10481511	G	A	0.523459	0.0913213	0.0165542	3.45814e-08	5.5165	1713379	0.5238	0.090046	0.016481	4.6684e-08	5.46362	0.52293	-0.00127531	0.00172682	0.460191	-0.738532
rs4471723	17	44205690	C	T	0.185983	-0.118284	0.0214475	3.48659e-08	-5.51506	1777077	0.1777	-0.11608	0.02136	5.4926e-08	-5.43446	0.1996	0.00220403	0.00215788	0.30707	1.02139
rs80136777	3	45931005	T	A	0.119937	-0.129579	0.0235004	3.50956e-08	-5.51391	1708584	0.1226	-0.12876	0.023372	3.603e-08	-5.50916	0.11583	0.000818778	0.00269515	0.761282	0.303797
rs4617909	17	43806451	C	T	0.18447	-0.115852	0.0210292	3.60662e-08	-5.50911	1781563	0.1762	-0.11355	0.020939	5.8655e-08	-5.4229	0.19812	0.00230206	0.00216392	0.287402	1.06384
rs56124445	1	155216421	C	A	0.0234313	-0.264218	0.0479607	3.6077e-08	-5.50905	1776240	0.02384	-0.2571	0.047668	6.9087e-08	-5.39356	0.02276	0.00711787	0.00578327	0.218409	1.23077
rs75916678	17	43849366	T	C	0.184275	-0.118285	0.0214928	3.72442e-08	-5.50344	1775301	0.1759	-0.11598	0.021405	6.0131e-08	-5.41836	0.19802	0.00230451	0.00216433	0.286982	1.06477
rs35488801	10	81352490	T	C	0.577078	-0.0765831	0.013924	3.79579e-08	-5.5001	1745162	0.5737	-0.077076	0.013831	2.5111e-08	-5.5727	0.58247	-0.000492889	0.00174896	0.778083	-0.281818
rs2091751	7	75247519	G	A	0.25823	0.0853062	0.015514	3.82724e-08	5.49864	1752063	0.2536	0.084356	0.01541	4.3937e-08	5.47411	0.26567	-0.000950182	0.00195274	0.626549	-0.48659
rs11208559	1	65435283	C	G	0.289531	0.0825155	0.0150076	3.83594e-08	5.49824	1752063	0.303	0.084589	0.0149	1.3696e-08	5.67711	0.26789	0.00207349	0.00194757	0.287032	1.06466
rs1120591	8	61537523	T	C	0.391748	0.0719194	0.013086	3.88685e-08	5.49592	1766279	0.3955	0.074854	0.012983	8.1456e-09	5.76554	0.38564	0.00293458	0.00177197	0.0976998	1.65611
rs12598250	16	89231051	A	G	0.248122	0.0833751	0.0151733	3.91015e-08	5.49486	1834592	0.2579	0.083063	0.015055	3.4405e-08	5.5173	0.23121	-0.000312064	0.00204575	0.878759	-0.152542
rs1816228	10	81353506	T	C	0.576724	-0.07656	0.0139339	3.91754e-08	-5.49453	1745162	0.5732	-0.077037	0.013841	2.6063e-08	-5.56586	0.58235	-0.00047697	0.00174889	0.785063	-0.272727
rs199507	17	44858855	A	G	0.819743	0.122049	0.0222177	3.94481e-08	5.4933	1769608	0.825	0.12005	0.02213	5.7978e-08	5.42476	0.81116	-0.00199879	0.00220374	0.364407	-0.906999
rs393675	17	43723605	T	C	0.184319	-0.116265	0.0211675	3.95989e-08	-5.49263	1781563	0.176	-0.11402	0.021078	6.3229e-08	-5.40943	0.19805	0.00224522	0.00216421	0.299534	1.03743
rs2902662	17	43806925	G	A	0.184462	-0.1155	0.0210292	3.96586e-08	-5.49237	1781563	0.1762	-0.1132	0.020939	6.437e-08	-5.40618	0.1981	0.00230008	0.002164	0.287836	1.06288
rs1918793	17	44228169	C	T	0.191613	-0.111795	0.0203568	3.97886e-08	-5.49179	1777077	0.1844	-0.10978	0.020265	6.0482e-08	-5.41722	0.20347	0.0020154	0.00214244	0.346858	0.940701
rs281380	19	49214470	T	C	0.390052	0.0711325	0.0129555	4.00705e-08	5.49054	1835418	0.394	0.068683	0.012851	9.0631e-08	5.34456	0.38322	-0.00244952	0.00177407	0.167361	-1.38073
rs12599126	16	89206483	T	C	0.240105	0.0841864	0.0153342	4.01678e-08	5.49011	1834592	0.2487	0.084047	0.015215	3.3117e-08	5.52396	0.22524	-0.000139388	0.00206469	0.946175	-0.0675105
rs11770546	7	99605369	G	A	0.374397	0.0718514	0.0130881	4.02352e-08	5.48982	1835821	0.3738	0.076553	0.012984	3.7302e-09	5.89595	0.37543	0.00470162	0.00178116	0.00829942	2.63964
rs34234992	11	34525336	A	G	0.322665	0.0804455	0.0146598	4.07714e-08	5.48748	1765453	0.3211	0.079821	0.014562	4.2168e-08	5.48146	0.32521	-0.000624538	0.00184117	0.734454	-0.339207
rs61860415	10	81730579	T	C	0.171529	0.0879943	0.016045	4.15295e-08	5.48422	1834592	0.1752	0.087225	0.015899	4.1068e-08	5.48619	0.16518	-0.000769288	0.00232266	0.740486	-0.33121
rs17691328	17	43955487	C	T	0.184653	-0.117306	0.0213913	4.16197e-08	-5.48384	1775301	0.1764	-0.11498	0.021303	6.7622e-08	-5.39736	0.1982	0.00232624	0.00216359	0.282297	1.07517
rs34450472	16	89229372	T	C	0.247198	0.0832854	0.0151971	4.2448e-08	5.48035	1834592	0.2565	0.082982	0.015079	3.7278e-08	5.50315	0.23111	-0.000303442	0.00204606	0.882102	-0.148305
rs12809318	12	133140840	T	C	0.511953	-0.088112	0.0160787	4.25251e-08	-5.48003	1788448	0.5134	-0.086824	0.016003	5.7796e-08	-5.42548	0.50955	0.00128803	0.00172532	0.455339	0.746544
rs1713307	10	81376990	T	A	0.465678	0.0776197	0.0141685	4.29383e-08	5.47832	1700972	0.4587	0.079118	0.01408	1.9208e-08	5.61918	0.47636	0.00149826	0.00172694	0.385624	0.86758
rs34445409	3	46504726	A	G	0.0923374	0.181873	0.0332103	4.34057e-08	5.4764	1780331	0.09572	0.18104	0.033099	4.5064e-08	5.46965	0.08676	-0.000833063	0.00306414	0.785718	-0.271875
rs34329347	11	34444168	A	G	0.367665	0.0763166	0.013937	4.35482e-08	5.47582	1833634	0.365	0.076034	0.01384	3.9342e-08	5.49379	0.37227	-0.000282567	0.00178421	0.874164	-0.158371
rs113991678	17	43795634	C	T	0.206164	-0.1184	0.0216261	4.37886e-08	-5.47485	1496918	0.2128	-0.11609	0.021539	7.0529e-08	-5.38976	0.19802	0.00230983	0.00216433	0.285871	1.06722
rs17765088	3	45943595	C	G	0.128406	-0.128436	0.0234695	4.43814e-08	-5.47247	1708181	0.1365	-0.12766	0.023341	4.5189e-08	-5.46935	0.11593	0.000775843	0.00269413	0.773366	0.287975
rs148113740	3	46382931	C	T	0.0359857	0.196692	0.0359433	4.44227e-08	5.4723	1824417	0.0347	0.20245	0.035705	1.4278e-08	5.67007	0.03819	0.00575761	0.00450029	0.200761	1.27939
rs12270780	11	34460711	G	A	0.245648	-0.0775156	0.0141651	4.44248e-08	-5.47229	1833634	0.2449	-0.076619	0.014043	4.8668e-08	-5.45603	0.24694	0.000896593	0.00200009	0.653954	0.448276
rs35225692	10	81356522	C	G	0.578196	-0.0762581	0.0139359	4.44799e-08	-5.47207	1745162	0.5755	-0.076743	0.013843	2.9612e-08	-5.54381	0.5825	-0.000484944	0.00174898	0.781571	-0.277273
rs281395	19	49222483	C	G	0.362465	0.0723504	0.0132241	4.47271e-08	5.47109	1761947	0.3694	0.071451	0.013118	5.1328e-08	5.44679	0.35122	-0.000899374	0.00180685	0.618655	-0.497758
rs17763515	17	43917818	G	A	0.184378	-0.117384	0.021456	4.47687e-08	-5.47093	1777077	0.176	-0.11507	0.021368	7.246e-08	-5.38516	0.19815	0.00231396	0.0021638	0.28489	1.0694
rs62056927	17	43788767	G	A	0.184207	-0.115607	0.0211317	4.48038e-08	-5.47079	1781563	0.1759	-0.1133	0.021042	7.2661e-08	-5.38447	0.19792	0.00230722	0.00216474	0.286507	1.06582
rs2106785	17	43919105	C	T	0.182707	-0.117893	0.0215513	4.49182e-08	-5.47034	1775301	0.1747	-0.11557	0.021463	7.2554e-08	-5.38462	0.19585	0.00232308	0.00217335	0.285118	1.06889
rs7221390	17	44116950	T	G	0.190145	-0.10931	0.0199915	4.55592e-08	-5.46782	1781563	0.183	-0.10715	0.019897	7.24e-08	-5.38523	0.20194	0.00216003	0.00214848	0.314716	1.00538
rs11208556	1	65422862	A	C	0.688475	-0.0778559	0.0142409	4.57569e-08	-5.46706	1765453	0.677	-0.080016	0.014133	1.4988e-08	-5.66164	0.70714	-0.00216014	0.0018953	0.254395	-1.13974
rs2534674	6	31465103	T	C	0.624064	-0.073153	0.0133817	4.58601e-08	-5.46666	1835821	0.6226	-0.072904	0.01328	4.0271e-08	-5.48976	0.6266	0.000248993	0.00178311	0.888945	0.13964
rs17197101	6	31126409	G	T	0.0999265	0.12466	0.0228087	4.61697e-08	5.46546	1829480	0.1	0.12363	0.022655	4.8408e-08	5.45707	0.0998	-0.00103036	0.00287757	0.720295	-0.358065
rs11079720	17	43840016	G	A	0.182937	-0.117526	0.0215046	4.62492e-08	-5.46516	1775301	0.1751	-0.11519	0.021416	7.4985e-08	-5.37869	0.1958	0.00233605	0.00217356	0.282484	1.07476
rs4475253	5	131776506	A	G	0.327955	0.0728633	0.0133343	4.64582e-08	5.46436	1835821	0.3289	0.071529	0.013225	6.3488e-08	5.40862	0.32632	-0.00133427	0.00183955	0.468255	-0.725322
rs11032654	11	34423774	A	T	0.379554	0.0765475	0.0140094	4.65544e-08	5.46399	1833634	0.3787	0.076386	0.013914	4.0216e-08	5.48987	0.38103	-0.000161456	0.00177601	0.927565	-0.0909091
rs62063800	17	44069198	C	T	0.184279	-0.115182	0.021082	4.66852e-08	-5.46349	1781563	0.1761	-0.11282	0.020992	7.6922e-08	-5.37443	0.19778	0.00236164	0.00216532	0.27542	1.09067
rs1006879	13	113515575	C	T	0.551016	-0.0733962	0.0134393	4.72654e-08	-5.4613	1753292	0.5489	-0.073759	0.013344	3.2453e-08	-5.5275	0.55442	-0.000362839	0.00173531	0.834377	-0.209091
rs111415173	17	43795573	C	T	0.184329	-0.117359	0.0214908	4.73813e-08	-5.46087	1775301	0.176	-0.11505	0.021403	7.6496e-08	-5.37541	0.198	0.00230859	0.00216441	0.286147	1.06661
rs77936510	7	75248979	T	C	0.257953	0.084901	0.0155477	4.74363e-08	5.46066	1752063	0.2531	0.083904	0.015444	5.548e-08	5.43279	0.26575	-0.000997001	0.00195255	0.609621	-0.510615
rs7072378	10	81711067	C	G	0.17747	0.0875901	0.0160419	4.75936e-08	5.46007	1834592	0.1845	0.086614	0.015896	5.0757e-08	5.44879	0.16531	-0.000976096	0.00232193	0.674206	-0.420382
rs11880374	19	4636946	C	T	0.664816	0.0745383	0.0136525	4.77044e-08	5.45966	1821473	0.669	0.075695	0.013549	2.3144e-08	5.58676	0.65766	0.00115674	0.00181774	0.524539	0.636364
rs4319455	10	81739145	G	A	0.571377	0.072915	0.0133557	4.77531e-08	5.45948	1821473	0.5741	0.076593	0.013259	7.6142e-09	5.77668	0.56672	0.00367803	0.00174057	0.0345903	2.11312
rs11915664	3	45623999	A	T	0.144023	0.119928	0.0219685	4.78571e-08	5.45909	1739341	0.149	0.11913	0.021849	4.9711e-08	5.45242	0.13612	-0.000798341	0.0025152	0.750935	-0.317406
rs35495760	11	34523050	G	A	0.322708	0.0801119	0.0146776	4.8126e-08	5.4581	1765453	0.3209	0.079893	0.01458	4.2634e-08	5.47963	0.32565	-0.000218917	0.00184053	0.905321	-0.118943
rs56269136	17	43926992	C	T	0.184596	-0.115268	0.0211236	4.84781e-08	-5.4568	1781563	0.1763	-0.11293	0.021034	7.9131e-08	-5.36893	0.19829	0.00233751	0.00216322	0.279888	1.08057
rs3108317	17	43719870	G	A	0.184348	-0.117491	0.0215326	4.85818e-08	-5.45642	1775301	0.176	-0.11524	0.021445	7.7195e-08	-5.37375	0.19805	0.00225101	0.00216421	0.29829	1.04011
rs3014983	1	65460691	C	T	0.728016	-0.0838694	0.0153734	4.88388e-08	-5.45549	1751105	0.7152	-0.085951	0.015264	1.7908e-08	-5.63096	0.74859	-0.0020816	0.00198814	0.295096	-1.04701
rs116727169	1	155592878	G	A	0.0312363	0.208437	0.038214	4.91223e-08	5.45446	1828155	0.03099	0.20778	0.037944	4.3514e-08	5.47596	0.03166	-0.000656795	0.00492596	0.89393	-0.133333
rs4479288	17	43793828	G	A	0.184307	-0.115157	0.0211138	4.92199e-08	-5.45411	1781563	0.176	-0.11285	0.021024	7.9822e-08	-5.36768	0.19802	0.00230682	0.00216433	0.286499	1.06583
rs7007434	8	61442992	C	A	0.391497	0.0708663	0.0129938	4.9293e-08	5.45384	1834863	0.3949	0.073817	0.01289	1.0249e-08	5.72669	0.38561	0.00295066	0.001772	0.0958812	1.66516
rs62063855	17	44075535	T	C	0.184287	-0.11518	0.0211208	4.94203e-08	-5.45338	1781563	0.1761	-0.11283	0.021031	8.0869e-08	-5.36494	0.1978	0.00235001	0.00216524	0.277774	1.08533
rs4731232	7	75264765	G	A	0.228567	0.0824868	0.0151275	4.95874e-08	5.45278	1834592	0.2252	0.081546	0.01501	5.5519e-08	5.43278	0.23439	-0.000940844	0.00203604	0.644014	-0.462094
rs62065453	17	43573419	C	T	0.1849	-0.118289	0.0216935	4.96e-08	-5.45274	1774343	0.1764	-0.11644	0.021607	7.0932e-08	-5.38899	0.19884	0.00184896	0.00216097	0.392211	0.855615

### Sheet: T2.risk_loci
Table 2. Identification of genomic risk loci
Genomic locus=Index of genomic risk loci; rsID=lead SNP with the smalllest p-value in the genomic locus; nSNPS=number of candidate SNPs from input GWAS or reference panel in the genomic locus; nGWASSNPS=number of candidate SNPs from input GWAS; nIndSigSNPs=number of independent significant SNPs; IndSigSNPs=rsID of the independent significant SNPs in the genomic locus at r2 threshold 0.05; nLeadSNPs=number of lead SNPs; LeadSNPs=rsID of lead SNPs in the genomic locus at r2 threshold 0.05
GenomicLocus	rsID	chr	pos	p	start	end	nSNPs	nGWASSNPs	nIndSigSNPs	IndSigSNPs	nLeadSNPs	LeadSNPs
1	rs12046291	1	65413953	1.43735e-09	65169076	65607018	476	302	1	rs12046291	1	rs12046291
2	rs35154152	1	155172725	1.16528e-20	154732445	156299983	740	377	6	rs61811895;rs79380792;rs7528026;rs35154152;rs41264931;rs74964948	6	rs61811895;rs79380792;rs7528026;rs35154152;rs41264931;rs74964948
3	rs1123573	2	60707588	6.39946e-16	60408305	60858042	229	121	1	rs1123573	1	rs1123573
4	rs34339943	3	46095336	1.90471e-89	44493331	47903424	2538	1126	9	rs13059329;rs17638604;rs73062378;rs9875616;rs34339943;rs1542754;rs149125253;rs139721302;rs79152783	9	rs13059329;rs17638604;rs73062378;rs9875616;rs34339943;rs1542754;rs149125253;rs139721302;rs79152783
5	rs343320	3	146234909	2.20038e-08	145301086	146725351	212	133	1	rs343320	1	rs343320
6	rs34712979	4	106819053	2.13549e-09	106538537	107232695	35	24	1	rs34712979	1	rs34712979
7	rs11131812	4	168686778	1.31019e-08	168625003	168931075	406	263	1	rs11131812	1	rs11131812
8	rs10066378	5	131776967	5.73872e-10	130778644	132146878	880	363	1	rs10066378	1	rs10066378
9	rs2496644	6	41482745	1.36314e-23	40859557	42096735	69	31	1	rs2496644	1	rs2496644
10	rs12534422	7	75263792	9.27597e-09	75240405	75377501	113	53	1	rs12534422	1	rs12534422
11	rs2897075	7	99630342	4.75245e-09	98890583	100320151	416	219	1	rs2897075	1	rs2897075
12	rs1120591	8	61537523	3.88685e-08	60544006	61803286	796	488	1	rs1120591	1	rs1120591
13	rs550057	9	136146597	1.3284e-15	136040986	136376934	378	207	1	rs550057	1	rs550057
14	rs2559728	10	81372502	5.2464e-11	81215866	82195219	2193	1155	1	rs2559728	1	rs2559728
15	rs12802931	11	1236164	2.94721e-08	1081112	1414580	121	19	1	rs12802931	1	rs12802931
16	rs7949972	11	34502042	5.75516e-19	34352850	34555274	406	308	1	rs7949972	1	rs7949972
17	rs10850097	12	113361117	9.03948e-12	113302253	113525227	379	267	1	rs10850097	1	rs10850097
18	rs11614702	12	133058157	5.93085e-14	133021634	133470792	380	181	1	rs11614702	1	rs11614702
19	rs12585036	13	113535741	4.64696e-19	113327501	113568200	133	93	1	rs12585036	1	rs12585036
20	rs117169628	16	89262657	2.58781e-14	89045233	89567418	545	349	1	rs117169628	1	rs117169628
21	rs7218319	17	44126365	3.16838e-15	43198998	45125413	4611	2196	1	rs7218319	1	rs7218319
22	rs3848456	17	47940623	1.74556e-19	47049750	47994409	96	58	1	rs3848456	1	rs3848456
23	rs2277732	19	4723670	1.14034e-55	4556916	4791239	190	124	1	rs2277732	1	rs2277732
24	rs34536443	19	10463118	1.47585e-25	10221855	10990329	337	216	3	rs34536443;rs17677095;rs142770866	3	rs34536443;rs17677095;rs142770866
25	rs368565	19	49201217	9.28733e-13	49092551	49326464	296	171	1	rs368565	1	rs368565
26	rs35617599	19	50874794	7.26999e-11	50805685	51031010	175	97	1	rs35617599	1	rs35617599
27	rs2326788	20	6470094	2.33998e-08	6155721	6637541	544	411	1	rs2326788	1	rs2326788
28	rs9636867	21	34609944	2.04816e-43	34554795	35406674	615	358	3	rs9636867;rs8178521;rs75586969	3	rs9636867;rs8178521;rs75586969

### Sheet: T3.GWAS_catalog
Table 3. GWAS catalog annotations for SNPs in LD with independent significant SNPs in the genomic risk loci
GenomicLocus=Index of genomic risk loci; IndSigSNP=rsID of the independent significant SNP in LD with the "snp" reported in GWAS catalog; P_IndSigSNP=posterior possibility that the corresponding "IndSigSNP" is colocalized; chr=chromosome of IndSigSNP; bp=position on hg19 of IndSigSNP; snp=rsID of reported SNP in GWAS catalog; P_snp=posterior possibility that the corresponding "snp" is colocalized; Trait=The trait reported in GWAScatalog; PMID=PubMed ID; Study=Title of paper; InitialN=Sample size and ancestry information for reported GWAS in GWAS catalog; ReplicationN= Sample size and ancestry information for replicated GWAS in GWAS catalog; Region=Cytogenetic region for the "snp"; ReportedGene=Associated genes of the "snp" reported by author; MappedGene=Summary of mapped genes or nearest upstream and downstream genes for the "snp"; UpGene=Nearest upstream genes if the "snp" not within the gene; DownGene=Nearest downstream genes if the "snp" not within the gene; SNP_Gene_ID=Mapped genes if the "snp" within the gene; UpGeneDist=distance in kb for "UpGene" to the "snp", if not within gene; DownGeneDist=distance in kb for "DownGene" to the "snp", if not within gene; Strongest=The most strongly associated "snp" with the trait and corresponding risk allele; SNPs="Strongest" SNPs; merged=Whether the "Strongest" SNP is merged to a subsequent rs record; SNP_ID_cur=Current rs number of the "Strongest" SNP; Content=The most severe consequence of the "Strongest" SNP on the "MappedGene"; Intergenic=Whether the "Strongest" SNP is intergenic or not; RiskAF=Risk allele frequency for the "Strongest" SNP; P=Reported p-value for the "Strongest" SNP; Pmlog=-log(P); Ptext=Information describing context of "P"; OrBeta=Reported OR or beta of the "Strongest" SNP risk allele; 95CI=Reported 95% confidence interval of the "Strongest" SNP risk allele; Platform=Genotyping platform for reported GWAS in GWAS catalog; CNV=Whether copy number variation study was performed or not
GenomicLocus	IndSigSNP	P_IndSigSNP	chr	bp	snp	P_snp	Trait	DateAddedToCatalog	PMID	FirstAuth	Date	Journal	Link	Study	InitialN	ReplicationN	Region	ReportedGene	MappedGene	UpGene	DownGene	SNP_Gene_ID	UpGeneDist	DownGeneDist	Strongest	SNPs	marged	SNP_ID_cur	Context	intergenic	RiskAF	P	Pmlog	Ptext	OrBeta	95CI	Platform	CNV
4	rs34339943	1.90471e-89	3	46279150	rs78919248	1.30256e-68	Mortality in COVID-19	44935	35224516	Thibord F	44614	HGG Adv	www.ncbi.nlm.nih.gov/pubmed/35224516	A year of COVID-19 GWAS results from the GRASP portal reveals potential genetic risk factors.	1,001 European ancestry cases with COVID-19, 14,814 European ancestry controls with COVID-19, 103 cases with COVID-19, 1,739 controls with COVID-19	NA	3p21.31		CCR3			ENSG00000183625	NA	NA	rs78919248-T	rs78919248	0	78919248	intron_variant	0	0.0458314	2E-6	5.69897		0.5529	[0.33-0.78] unit increase	NR [10058208] (imputed)	N
4	rs34339943	1.90471e-89	3	46094762	rs4339140	6.62715e-68	COVID-19 (hospitalized vs tested, not hospitalized)	44935	35224516	Thibord F	44614	HGG Adv	www.ncbi.nlm.nih.gov/pubmed/35224516	A year of COVID-19 GWAS results from the GRASP portal reveals potential genetic risk factors.	1,703 European ancestry male cases, 43,659 European ancestry male controls	NA	3p21.31		XCR1			ENSG00000173578	NA	NA	rs4339140-A	rs4339140	0	4339140	intron_variant	0	0.13927676	4E-6	5.39794		0.23613	[0.14-0.34] unit increase	NR [9739228] (imputed)	N
23	rs2277732	1.14034e-55	19	4723670	rs2277732	1.14034e-55	COVID-19 (hospitalized covid vs population)	45099	37198478	Pairo-Castineira E	45063	Nature	www.ncbi.nlm.nih.gov/pubmed/37198478	GWAS and meta-analysis identifies 49 genetic variants underlying critical COVID-19.	763 African ancestry cases, 24,850 African ancestry controls, 218 admixed American ancestry cases, 94,318 admixed American ancestry controls, 414 East Asian ancestry cases, 816 East Asian ancestry controls, 16,627 European ancestry cases, 749,207 European ancestry controls, 3,533 European, African or admixed American ancestry cases, 1,700 European, African or admixed American ancestry controls, 1,171 South Asian ancestry cases, 5,489 South Asian ancestry controls, 93 other admixed ancestry cases, 645 other admixed ancestry controls, 22,637 cases, 2,052,436 controls	NA	19p13.3		DPP9			ENSG00000142002	NA	NA	rs2277732-A	rs2277732	0	2277732	intron_variant	0	NR	1E-45	45		1.2	[1.14-1.19]	Illumina [NR] (imputed)	N
28	rs9636867	2.04816e-43	21	34609944	rs9636867	2.04816e-43	COVID-19 (critical illness vs population)	45099	37198478	Pairo-Castineira E	45063	Nature	www.ncbi.nlm.nih.gov/pubmed/37198478	GWAS and meta-analysis identifies 49 genetic variants underlying critical COVID-19.	682 African ancestry cases, 2,540 African ancestry controls, 401 East Asian ancestry cases, 759 East Asian ancestry controls, 13,199 European ancestry cases, 745,011 European ancestry controls, 1,141 South Asian ancestry cases, 5,384 South Asian ancestry controls, 8,779 cases, 1,001,875 controls	NA	21q22.11		IFNAR2			ENSG00000159110	NA	NA	rs9636867-A	rs9636867	0	9636867	intron_variant	0	0.67	5E-48	47.301		0.83	[0.81-0.85]	Illumina [NR] (imputed)	N
28	rs9636867	2.04816e-43	21	34609944	rs9636867	2.04816e-43	COVID-19 (hospitalized covid vs population)	45099	37198478	Pairo-Castineira E	45063	Nature	www.ncbi.nlm.nih.gov/pubmed/37198478	GWAS and meta-analysis identifies 49 genetic variants underlying critical COVID-19.	763 African ancestry cases, 24,850 African ancestry controls, 218 admixed American ancestry cases, 94,318 admixed American ancestry controls, 414 East Asian ancestry cases, 816 East Asian ancestry controls, 16,627 European ancestry cases, 749,207 European ancestry controls, 3,533 European, African or admixed American ancestry cases, 1,700 European, African or admixed American ancestry controls, 1,171 South Asian ancestry cases, 5,489 South Asian ancestry controls, 93 other admixed ancestry cases, 645 other admixed ancestry controls, 22,637 cases, 2,052,436 controls	NA	21q22.11		IFNAR2			ENSG00000159110	NA	NA	rs9636867-A	rs9636867	0	9636867	intron_variant	0	NR	2E-46	45.699		0.88	[0.86-0.89]	Illumina [NR] (imputed)	N
4	rs34339943	1.90471e-89	3	46095104	rs35772789	5.66823e-43	COVID-19 (covid vs negative)	44448	33888907	Shelton JF	44308	Nat Genet	www.ncbi.nlm.nih.gov/pubmed/33888907	Trans-ancestry analysis reveals genetic and nongenetic associations with COVID-19 susceptibility and severity.	9,913 European ancestry cases, 85,072 European ancestry controls, 2,553 Hispanic or Latin American cases, 13,086 Hispanic or Latin American controls, 506 Black or African American cases, 3,110 Black or African American controls	NA	3p21.31		XCR1			ENSG00000173578	NA	NA	rs35772789-?	rs35772789	0	35772789	intron_variant	0	NR	3E-6	5.52288		0.103081	[0.06-0.146] unit increase	Illumina [9939936] (imputed)	N
4	rs34339943	1.90471e-89	3	46055716	rs13081151	7.31262e-43	Monocyte chemoattractant protein-1 levels	44364	33227023	Wang Y	44158	PLoS Genet	www.ncbi.nlm.nih.gov/pubmed/33227023	Genome-wide association study identifies 16 genomic regions associated with circulating cytokines at birth.	8,318 European ancestry individuals	(see Ahola-Olli 2017)	3p21.31	NR	FYCO1 - XCR1	ENSG00000163820	ENSG00000173578		18400	2766	rs13081151-A	rs13081151	0	13081151	intergenic_variant	1	NR	6E-20	19.2218		0.0716	[0.056-0.087] unit increase	Illumina [~ 9000000] (imputed)	N
28	rs9636867	2.04816e-43	21	34611571	rs12482060	3.88171e-42	COVID-19	44930	35264675	Nishida N	44629	Sci Rep	www.ncbi.nlm.nih.gov/pubmed/35264675	Genetic association of IL17 and the importance of ABO blood group antigens in saliva to COVID-19.	462 Japanese ancestry cases, 1,193 Japanese ancestry controls, 7,885 cases, 961,804 controls	NA	21q22.11		IFNAR2			ENSG00000159110	NA	NA	rs12482060-?	rs12482060	0	12482060	intron_variant	0	NR	2E-12	11.699		0.87	[0.84-0.9]	Illumina [15167811] (imputed)	N
28	rs9636867	2.04816e-43	21	34602305	rs17860115	9.92383e-40	COVID-19 (critical illness vs population or mild symptoms)	44719	35255492	Kousathanas A	44627	Nature	www.ncbi.nlm.nih.gov/pubmed/35255492	Whole genome sequencing reveals host factors underlying critical Covid-19.	5,989 European ancestry cases, 42,891 European ancestry controls, 788 South Asian ancestry cases, 3,793 South Asian ancestry controls, 440 African ancestry cases, 1,350 African ancestry controls, 274 East Asian ancestry cases, 366 East Asian ancestry controls	NA	21q22.11		IFNAR2			ENSG00000159110	NA	NA	rs17860115-A	rs17860115	0	17860115	5_prime_UTR_variant	0	NR	2E-8	7.69897		NA		Illumina [NR]	N
28	rs9636867	2.04816e-43	21	34602305	rs17860115	9.92383e-40	COVID-19 (critical illness vs population or mild symptoms)	44719	35255492	Kousathanas A	44627	Nature	www.ncbi.nlm.nih.gov/pubmed/35255492	Whole genome sequencing reveals host factors underlying critical Covid-19.	5,989 European ancestry cases, 42,891 European ancestry controls	NA	21q22.11		IFNAR2			ENSG00000159110	NA	NA	rs17860115-A	rs17860115	0	17860115	5_prime_UTR_variant	0	0.32	1E-21	21		1.2	[1.19-1.3]	Illumina [8121457]	N
28	rs9636867	2.04816e-43	21	34596750	rs62226152	1.14323e-31	COVID-19 critical illness or age-related macular degeneration (MTAG)	44981	36614910	Chung J	44918	J Clin Med	www.ncbi.nlm.nih.gov/pubmed/36614910	Genome-Wide Pleiotropy Study Identifies Association of <i>PDGFB</i> with Age-Related Macular Degeneration and COVID-19 Infection Outcomes.	5,101 European ancestry COVID-19 critical illness cases, 16,144 European ancestry AMD cases, 1,401,064 European ancestry controls	NA	21q22.11		IFNAR2			ENSG00000159110	NA	NA	rs62226152-?	rs62226152	0	62226152	intron_variant	0	NR	3E-8	7.52288		0.01	unit increase	NR [NR]	N
28	rs9636867	2.04816e-43	21	34596750	rs62226152	1.14323e-31	COVID-19 hospitalization or age-related macular degeneration (MTAG)	44981	36614910	Chung J	44918	J Clin Med	www.ncbi.nlm.nih.gov/pubmed/36614910	Genome-Wide Pleiotropy Study Identifies Association of <i>PDGFB</i> with Age-Related Macular Degeneration and COVID-19 Infection Outcomes.	9,986 European ancestry COVID-19 hospitalization cases, 16,144 European ancestry AMD cases, 1,895,495 European ancestry controls	NA	21q22.11		IFNAR2			ENSG00000159110	NA	NA	rs62226152-?	rs62226152	0	62226152	intron_variant	0	NR	5E-12	11.301		0.01	unit increase	NR [NR]	N
28	rs9636867	2.04816e-43	21	34596750	rs62226152	1.14323e-31	COVID-19 infection or age-related macular degeneration (MTAG)	44981	36614910	Chung J	44918	J Clin Med	www.ncbi.nlm.nih.gov/pubmed/36614910	Genome-Wide Pleiotropy Study Identifies Association of <i>PDGFB</i> with Age-Related Macular Degeneration and COVID-19 Infection Outcomes.	38,984 European ancestry COVID-19 infection cases, 16,144 European ancestry AMD cases, 1,662,607 European ancestry controls	NA	21q22.11		IFNAR2			ENSG00000159110	NA	NA	rs62226152-?	rs62226152	0	62226152	intron_variant	0	NR	1E-6	6		0.01	unit increase	NR [NR]	N
4	rs73062378	1.38144e-27	3	45822010	rs73062378	1.38144e-27	Blood protein levels in cardiovascular risk	43893	28369058	Folkersen L	42828	PLoS Genet	www.ncbi.nlm.nih.gov/pubmed/28369058	Mapping of 79 loci for 83 plasma protein biomarkers in cardiovascular disease.	3,394 European ancestry individuals	2,639 individuals	3p21.31	intergenic	SLC6A20			ENSG00000163817	NA	NA	rs73062378-T	rs73062378	0	73062378	intron_variant	0	0.81	2E-19	18.699	(CCL4)	0.29	unit decrease	Illumina [5270624] (imputed)	N
24	rs34536443	1.47585e-25	19	10463118	rs34536443	1.47585e-25	Hypothyroidism	43504	30595370	Kichaev G	43461	Am J Hum Genet	www.ncbi.nlm.nih.gov/pubmed/30595370	Leveraging Polygenic Functional Enrichment to Improve GWAS Power.	approximately 459,000 European ancestry individuals	NA	19p13.2		TYK2			ENSG00000105397	NA	NA	rs34536443-?	rs34536443	0	34536443	missense_variant	0	NR	2E-13	12.699		NA		NR [~ 8900000] (imputed)	N
24	rs34536443	1.47585e-25	19	10463118	rs34536443	1.47585e-25	Autoimmune thyroid disease	44090	32581359	Saevarsdottir S	44006	Nature	www.ncbi.nlm.nih.gov/pubmed/32581359	FLT3 stop mutation increases FLT3 ligand level and risk of autoimmune thyroid disease.	30,234 European ancestry cases, 724,172 European ancestry controls	NA	19p13.2	TYK2	TYK2			ENSG00000105397	NA	NA	rs34536443-G	rs34536443	0	34536443	missense_variant	0	0.956	8E-13	12.0969		1.17647	[NR]	Affymetrix, Illumina [42900000] (imputed)	N
24	rs34536443	1.47585e-25	19	10463118	rs34536443	1.47585e-25	Lymphocyte count	44092	32888494	Vuckovic D	44075	Cell	www.ncbi.nlm.nih.gov/pubmed/32888494	The Polygenic and Monogenic Basis of Blood Traits and Diseases.	408,112 British individuals	NA	19p13.2	TYK2	TYK2			ENSG00000105397	NA	NA	rs34536443-C	rs34536443	0	34536443	missense_variant	0	0.04549	2E-13	12.699		0.0427678	[0.031-0.054] unit increase	Affymetrix [93095623] (imputed)	N
24	rs34536443	1.47585e-25	19	10463118	rs34536443	1.47585e-25	Lymphocyte percentage of white cells	44092	32888494	Vuckovic D	44075	Cell	www.ncbi.nlm.nih.gov/pubmed/32888494	The Polygenic and Monogenic Basis of Blood Traits and Diseases.	408,112 British individuals	NA	19p13.2	TYK2	TYK2			ENSG00000105397	NA	NA	rs34536443-C	rs34536443	0	34536443	missense_variant	0	0.045489	3E-15	14.5229		0.0439958	[0.033-0.055] unit increase	Affymetrix [93095623] (imputed)	N
24	rs34536443	1.47585e-25	19	10463118	rs34536443	1.47585e-25	Platelet count	44095	32888493	Chen MH	44075	Cell	www.ncbi.nlm.nih.gov/pubmed/32888493	Trans-ethnic and Ancestry-Specific Blood-Cell Genetics in 746,667 Individuals from 5 Global Populations.	542,827 European ancestry individuals	NA	19p13.2	NR	TYK2			ENSG00000105397	NA	NA	rs34536443-C	rs34536443	0	34536443	missense_variant	0	0.047983	1E-38	38		0.061607	[0.052-0.071] SD unit decrease	Affymetrix, Illumina [50241410] (imputed)	N
24	rs34536443	1.47585e-25	19	10463118	rs34536443	1.47585e-25	Platelet count	44095	32888493	Chen MH	44075	Cell	www.ncbi.nlm.nih.gov/pubmed/32888493	Trans-ethnic and Ancestry-Specific Blood-Cell Genetics in 746,667 Individuals from 5 Global Populations.	721,201 African American or Afro-Caribbean, African ancestry, European ancestry, East Asian ancestry, Hispanic or Latin American and South Asian ancestry individuals	NA	19p13.2	NR	TYK2			ENSG00000105397	NA	NA	rs34536443-C	rs34536443	0	34536443	missense_variant	0	0.0461109	8E-37	36.0969		NA		Affymetrix, Illumina [24588908] (imputed)	N
24	rs34536443	1.47585e-25	19	10463118	rs34536443	1.47585e-25	Autoimmune traits	43504	30595370	Kichaev G	43461	Am J Hum Genet	www.ncbi.nlm.nih.gov/pubmed/30595370	Leveraging Polygenic Functional Enrichment to Improve GWAS Power.	approximately 459,000 European ancestry individuals	NA	19p13.2		TYK2			ENSG00000105397	NA	NA	rs34536443-?	rs34536443	0	34536443	missense_variant	0	NR	4E-28	27.3979		NA		NR [~ 8900000] (imputed)	N
24	rs34536443	1.47585e-25	19	10463118	rs34536443	1.47585e-25	Multiple sclerosis	43871	31604244	International Multiple Sclerosis Genetics Consortium	43709	Science	www.ncbi.nlm.nih.gov/pubmed/31604244	Multiple sclerosis genomic map implicates peripheral immune cells and microglia in susceptibility.	14,802 European and unknown ancestry cases, 26,703 European and unknown ancestry controls	32,627 European and unknown ancestry cases, 41,672 European and unknown ancestry controls	19p13.2	TYK2	TYK2			ENSG00000105397	NA	NA	rs34536443-G	rs34536443	0	34536443	missense_variant	0	NR	3E-11	10.5229		1.204	NR	Affymetrix, Illumina [8278136] (imputed)	N
24	rs34536443	1.47585e-25	19	10463118	rs34536443	1.47585e-25	Type 1 diabetes	44119	32005708	Forgetta V	43861	Diabetes	www.ncbi.nlm.nih.gov/pubmed/32005708	Rare Genetic Variants of Large Effect Influence Risk of Type 1 Diabetes.	9,266 European ancestry cases, 15,574 European ancestry controls	4,329 European ancestry cases, 9,543 European ancestry controls	19p13.2	TYK2	TYK2			ENSG00000105397	NA	NA	rs34536443-G	rs34536443	0	34536443	missense_variant	0	0.0515	2E-11	10.699		1.45	[1.31-1.62]	Affymetrix, Illumina [9061522] (imputed)	N
24	rs34536443	1.47585e-25	19	10463118	rs34536443	1.47585e-25	Rheumatoid arthritis	43490	30423114	Laufer VA	43417	Hum Mol Genet	www.ncbi.nlm.nih.gov/pubmed/30423114	Genetic Influences on Susceptibility to Rheumatoid Arthritis in African-Americans.	916 African American cases, 1,392 African American controls,	4,873 East Asian ancestry cases, 17,641 East Asian ancestry controls, 19,234 European ancestry cases, 61,654 European ancestry controls	19p13.2	TYK2	TYK2			ENSG00000105397	NA	NA	rs34536443-G	rs34536443	0	34536443	missense_variant	0	0.95	5E-16	15.301	(EA)	0.38009	[0.29-0.47] unit increase	Illumina [8380626] (imputed)	N
24	rs34536443	1.47585e-25	19	10463118	rs34536443	1.47585e-25	Platelet count	42977	27863252	Astle WJ	42691	Cell	www.ncbi.nlm.nih.gov/pubmed/27863252	The Allelic Landscape of Human Blood Cell Trait Variation and Links to Common Complex Disease.	166,066 European ancestry individuals	NA	19p13.2	TYK2	TYK2			ENSG00000105397	NA	NA	rs34536443-C	rs34536443	0	34536443	missense_variant	0	0.0479	7E-13	12.1549		0.0613525	[0.045-0.078] unit decrease	Affymetrix [~ 2500000] (imputed)	N
24	rs34536443	1.47585e-25	19	10463118	rs34536443	1.47585e-25	Rheumatoid arthritis	41856	24390342	Okada Y	41633	Nature	www.ncbi.nlm.nih.gov/pubmed/24390342	Genetics of rheumatoid arthritis contributes to biology and drug discovery.	up to 14,361 European ancestry cases, up to 42,923 European ancestry controls, up to 4,873 East Asian ancestry cases, up to 17,642 East Asian ancestry controls	up to 3,775 European ancestry cases, up to 5,801 European ancestry controls, up to 6,871 East Asian ancestry cases, up to 6,392 East Asian ancestry controls	19p13.2	TYK2	TYK2			ENSG00000105397	NA	NA	rs34536443-G	rs34536443	0	34536443	missense_variant	0	0.95	5E-16	15.301	(EA)	1.46	[1.33-1.60]	Affymetrix, Illumina [up to 9739303] (imputed)	N
24	rs34536443	1.47585e-25	19	10463118	rs34536443	1.47585e-25	Juvenile idiopathic arthritis (oligoarticular or rheumatoid factor-negative polyarticular)	43215	23603761	Hinks A	41385	Nat Genet	www.ncbi.nlm.nih.gov/pubmed/23603761	Dense genotyping of immune-related disease regions identifies 14 new susceptibility loci for juvenile idiopathic arthritis.	2,816 European ancestry cases, 13,056 European ancestry controls	NA	19p13.2	TYK2	TYK2			ENSG00000105397	NA	NA	rs34536443-?	rs34536443	0	34536443	missense_variant	0	0.95	1E-10	10	(additive model)	1.78571	[1.49-2.13]	Illumina [123003]	N
24	rs34536443	1.47585e-25	19	10463118	rs34536443	1.47585e-25	Rheumatoid arthritis (ACPA-positive)	43320	24532676	Kim K	41684	Ann Rheum Dis	www.ncbi.nlm.nih.gov/pubmed/24532676	High-density genotyping of immune loci in Koreans and Europeans identifies eight new rheumatoid arthritis risk loci.	2,234 Korean ancestry cases, 7,065 Korean ancestry controls, 10,288 European ancestry cases, 35,502 European ancestry controls	NA	19p13.2	TYK2	TYK2			ENSG00000105397	NA	NA	rs34536443-C	rs34536443	0	34536443	missense_variant	0	0.96	3E-15	14.5229		1.51515	[1.37-1.67]	Illumina [133816] (imputed)	N
24	rs34536443	1.47585e-25	19	10463118	rs34536443	1.47585e-25	Psoriasis vulgaris	42657	26626624	Stuart PE	42336	Am J Hum Genet	www.ncbi.nlm.nih.gov/pubmed/26626624	Genome-wide Association Analysis of Psoriatic Arthritis and Cutaneous Psoriasis Reveals Differences in Their Genetic Architecture.	4,007 European ancestry cases, 4,934 European ancestry controls	up to 9,075 European ancestry cases, up to European ancestry 12,726 controls	19p13.2	TYK2	TYK2			ENSG00000105397	NA	NA	rs34536443-G	rs34536443	0	34536443	missense_variant	0	0.9527	1E-16	16		1.784	NR	Illumina [up to 11532644] (imputed)	N
24	rs34536443	1.47585e-25	19	10463118	rs34536443	1.47585e-25	Psoriasis	43215	23143594	Tsoi LC	41244	Nat Genet	www.ncbi.nlm.nih.gov/pubmed/23143594	Identification of 15 new psoriasis susceptibility loci highlights the role of innate immunity.	10,588 European ancestry cases, 22,806 European ancestry controls	NA	19p13.2	TYK2	TYK2			ENSG00000105397	NA	NA	rs34536443-G	rs34536443	0	34536443	missense_variant	0	0.953	9E-31	30.0458		1.88		Illumina [111236] (imputed)	N
24	rs34536443	1.47585e-25	19	10463118	rs34536443	1.47585e-25	Primary biliary cirrhosis	43234	22961000	Liu JZ	41183	Nat Genet	www.ncbi.nlm.nih.gov/pubmed/22961000	Dense fine-mapping study identifies new susceptibility loci for primary biliary cirrhosis.	2,861 British and Irish ancestry cases, 8,514 British and Irish ancestry controls	NA	19p13.2	TYK2	TYK2			ENSG00000105397	NA	NA	rs34536443-G	rs34536443	0	34536443	missense_variant	0	0.95	1E-12	12		1.91	[1.59-2.28]	Illumina [237619] (imputed)	N
24	rs34536443	1.47585e-25	19	10463118	rs34536443	1.47585e-25	Type 1 diabetes	43216	25751624	Onengut-Gumuscu S	42095	Nat Genet	www.ncbi.nlm.nih.gov/pubmed/25751624	Fine mapping of type 1 diabetes susceptibility loci and evidence for colocalization of causal variants with lymphoid gene enhancers.	6,683 European ancestry cases, 12,173 European ancestry controls, 2,601 European ancestry affected sibling pair families, 69 European ancestry trios	NA	19p13.2	TYK2	TYK2			ENSG00000105397	NA	NA	rs34536443-G	rs34536443	0	34536443	missense_variant	0	0.96	4E-15	14.3979		1.49254		Illumina [135870]	N
24	rs34536443	1.47585e-25	19	10463118	rs34536443	1.47585e-25	Sarcoidosis	43216	26051272	Fischer A	42262	Am J Respir Crit Care Med	www.ncbi.nlm.nih.gov/pubmed/26051272	Identification of Immune-Relevant Factors Conferring Sarcoidosis Genetic Risk.	1,726 European ancestry cases, 5,482 European ancestry controls	1,912 European ancestry cases, 5,938 European ancestry controls, 781 African American cases, 876 African American controls	19p13.2	TYK2	TYK2			ENSG00000105397	NA	NA	rs34536443-G	rs34536443	0	34536443	missense_variant	0	NR	6E-8	7.22185	(EA)	1.5625	[1.32-1.82]	Illumina [128705]	N
24	rs34536443	1.47585e-25	19	10463118	rs34536443	1.47585e-25	Rheumatoid arthritis	43228	23143596	Eyre S	41244	Nat Genet	www.ncbi.nlm.nih.gov/pubmed/23143596	High-density genetic mapping identifies new susceptibility loci for rheumatoid arthritis.	up to 13,838 European ancestry cases, up to 33,742 European ancestry controls	NA	19p13.2	TYK2, RAVER1, ICAM3	TYK2			ENSG00000105397	NA	NA	rs34536443-?	rs34536443	0	34536443	missense_variant	0	0.96	3E-13	12.5229		1.45243		Illumina [129464] (imputed)	N
24	rs34536443	1.47585e-25	19	10463118	rs34536443	1.47585e-25	Rheumatoid arthritis (ACPA-positive)	43228	23143596	Eyre S	41244	Nat Genet	www.ncbi.nlm.nih.gov/pubmed/23143596	High-density genetic mapping identifies new susceptibility loci for rheumatoid arthritis.	up to 9,585 European ancestry cases, up to 33,742 European ancestry controls	NA	19p13.2	TYK2, ICAM3, RAVER1	TYK2			ENSG00000105397	NA	NA	rs34536443-?	rs34536443	0	34536443	missense_variant	0	0.96	2E-14	13.699		1.61082		Illumina [129464] (imputed)	N
24	rs34536443	1.47585e-25	19	10463118	rs34536443	1.47585e-25	Multiple sclerosis	43215	24076602	Beecham AH	41579	Nat Genet	www.ncbi.nlm.nih.gov/pubmed/24076602	Analysis of immune-related loci identifies 48 new susceptibility variants for multiple sclerosis.	14,498 European ancestry cases, 24,091 European ancestry controls	14,802 European ancestry cases, 26,703 European ancestry controls	19p13.2	TYK2	TYK2			ENSG00000105397	NA	NA	rs34536443-C	rs34536443	0	34536443	missense_variant	0	0.96	2E-14	13.699		1.29		Illumina [161311]	N
24	rs34536443	1.47585e-25	19	10463118	rs34536443	1.47585e-25	Rheumatoid arthritis	44244	33310728	Ha E	44176	Ann Rheum Dis	www.ncbi.nlm.nih.gov/pubmed/33310728	Large-scale meta-analysis across East Asian and European populations updated genetic architecture and variant-driven biology of rheumatoid arthritis, identifying 11 novel susceptibility loci.	14,361 European ancestry cases, 43,923 European ancestry controls, 8,267 East Asian ancestry cases, 244,741 East Asian ancestry controls	NA	19p13.2		TYK2			ENSG00000105397	NA	NA	rs34536443-C	rs34536443	0	34536443	missense_variant	0	NR	1E-15	15		0.68	[0.62-0.75]	NR [13810676] (imputed)	N
24	rs34536443	1.47585e-25	19	10463118	rs34536443	1.47585e-25	Psoriasis or type 2 diabetes (trans-disease meta-analysis)(opposite effect)	44379	33385400	Patrick MT	44194	J Invest Dermatol	www.ncbi.nlm.nih.gov/pubmed/33385400	Causal relationship and shared genetic loci between psoriasis and type 2 diabetes through trans-disease meta-analysis.	11,024 European ancestry psoriasis cases, 74,124 European ancestry diabetes cases, 840,342 European ancestry controls	NA	19p13.2	NR	TYK2			ENSG00000105397	NA	NA	rs34536443-G	rs34536443	0	34536443	missense_variant	0	NR	2E-25	24.699		1.38		NR [8016731] (imputed)	N
24	rs34536443	1.47585e-25	19	10463118	rs34536443	1.47585e-25	Psoriasis or type 2 diabetes (trans-disease meta-analysis)	44379	33385400	Patrick MT	44194	J Invest Dermatol	www.ncbi.nlm.nih.gov/pubmed/33385400	Causal relationship and shared genetic loci between psoriasis and type 2 diabetes through trans-disease meta-analysis.	11,024 European ancestry psoriasis cases, 74,124 European ancestry diabetes cases, 840,342 European ancestry controls	NA	19p13.2	NR	TYK2			ENSG00000105397	NA	NA	rs34536443-G	rs34536443	0	34536443	missense_variant	0	NR	8E-29	28.0969		1.41	NR	NR [8016731] (imputed)	N
24	rs34536443	1.47585e-25	19	10463118	rs34536443	1.47585e-25	Systemic lupus erythematosus	43280	28714469	Langefeld CD	42933	Nat Commun	www.ncbi.nlm.nih.gov/pubmed/28714469	Transancestral mapping and genetic load in systemic lupus erythematosus.	6,748 European ancestry cases, 11,516 European ancestry controls, 2,970 African American cases, 2,452 African American controls, 1,872 Hispanic cases, 2,016 Hispanic controls	NA	19p13.2	TYK2	TYK2			ENSG00000105397	NA	NA	rs34536443-?	rs34536443	0	34536443	missense_variant	0	NR	2E-25	24.699		2.12766	[1.75-2.63]	Illumina [at least 5000000] (imputed)	N
24	rs34536443	1.47585e-25	19	10463118	rs34536443	1.47585e-25	Hypothyroidism	44873	36093044	Mathieu S	44793	iScience	www.ncbi.nlm.nih.gov/pubmed/36093044	Genetic association and Mendelian randomization for hypothyroidism highlight immune molecular mechanisms.	51,194 European ancestry cases, 443,383 European ancestry controls	17,002 cases, 178,141 controls	19p13.2		TYK2			ENSG00000105397	NA	NA	rs34536443-C	rs34536443	0	34536443	missense_variant	0	NR	2E-16	15.699		0.170628	[0.13-0.21] unit decrease	Affymetrix, Illumina [10836150] (imputed)	N
24	rs34536443	1.47585e-25	19	10463118	rs34536443	1.47585e-25	Hypothyroidism	44544	34594039	Sakaue S	44469	Nat Genet	www.ncbi.nlm.nih.gov/pubmed/34594039	A cross-population atlas of genetic associations for 220 human phenotypes.	30,155 European ancestry cases, 379,986 European ancestry controls, 1,114 East Asian ancestry cases, 172,656 East Asian ancestry controls	NA	19p13.2		TYK2			ENSG00000105397	NA	NA	rs34536443-C	rs34536443	0	34536443	missense_variant	0	NR	1E-12	12		0.1863	[0.13-0.24] unit decrease	Affymetrix, Illumina [25801083] (imputed)	N
24	rs34536443	1.47585e-25	19	10463118	rs34536443	1.47585e-25	Rheumatoid arthritis	44544	34594039	Sakaue S	44469	Nat Genet	www.ncbi.nlm.nih.gov/pubmed/34594039	A cross-population atlas of genetic associations for 220 human phenotypes.	8,255 European ancestry cases, 409,001 European ancestry controls, 5,348 East Asian ancestry cases, 173,268 East Asian ancestry controls	NA	19p13.2		TYK2			ENSG00000105397	NA	NA	rs34536443-C	rs34536443	0	34536443	missense_variant	0	NR	3E-8	7.52288		0.2367	[0.15-0.32] unit decrease	Affymetrix, Illumina [25835038] (imputed)	N
24	rs34536443	1.47585e-25	19	10463118	rs34536443	1.47585e-25	Rheumatoid arthritis (rheumatoid factor and/or anti-cyclic citrullinated peptide seropositive)	44771	35470158	Saevarsdottir S	44676	Ann Rheum Dis	www.ncbi.nlm.nih.gov/pubmed/35470158	Multiomics analysis of rheumatoid arthritis yields sequence variants that have large effects on risk of the seropositive subset.	14,551 European ancestry cases, 846,260 European ancestry controls, 3,468 cases, 145,344 controls	NA	19p13.2		TYK2			ENSG00000105397	NA	NA	rs34536443-C	rs34536443	0	34536443	missense_variant	0	0.0439	3E-27	26.5229		0.69		Affymetrix, Illumina [64000000] (imputed)	N
24	rs34536443	1.47585e-25	19	10463118	rs34536443	1.47585e-25	Rheumatoid arthritis (rheumatoid factor and anti-cyclic citrullinated peptide seronegative)	44771	35470158	Saevarsdottir S	44676	Ann Rheum Dis	www.ncbi.nlm.nih.gov/pubmed/35470158	Multiomics analysis of rheumatoid arthritis yields sequence variants that have large effects on risk of the seropositive subset.	7,079 European ancestry cases, 872,159 European ancestry controls, 1,436 cases, 143,312 controls	NA	19p13.2		TYK2			ENSG00000105397	NA	NA	rs34536443-C	rs34536443	0	34536443	missense_variant	0	0.04	2E-6	5.69897		0.81		Affymetrix, Illumina [64000000] (imputed)	N
24	rs34536443	1.47585e-25	19	10463118	rs34536443	1.47585e-25	Rheumatoid arthritis	44771	35470158	Saevarsdottir S	44676	Ann Rheum Dis	www.ncbi.nlm.nih.gov/pubmed/35470158	Multiomics analysis of rheumatoid arthritis yields sequence variants that have large effects on risk of the seropositive subset.	26,612 European ancestry cases, 869,454 European ancestry controls, 4,701 cases, 125,923 controls	NA	19p13.2		TYK2			ENSG00000105397	NA	NA	rs34536443-C	rs34536443	0	34536443	missense_variant	0	0.0439	3E-29	28.5229		0.75		Affymetrix, Illumina [64000000] (imputed)	N
24	rs34536443	1.47585e-25	19	10463118	rs34536443	1.47585e-25	Platelet count	44092	32888494	Vuckovic D	44075	Cell	www.ncbi.nlm.nih.gov/pubmed/32888494	The Polygenic and Monogenic Basis of Blood Traits and Diseases.	408,112 British individuals	NA	19p13.2	TYK2	TYK2			ENSG00000105397	NA	NA	rs34536443-C	rs34536443	0	34536443	missense_variant	0	0.045448	1E-30	30		0.0641421	[0.053-0.075] unit decrease	Affymetrix [93095623] (imputed)	N
24	rs34536443	1.47585e-25	19	10463118	rs34536443	1.47585e-25	Plateletcrit	44092	32888494	Vuckovic D	44075	Cell	www.ncbi.nlm.nih.gov/pubmed/32888494	The Polygenic and Monogenic Basis of Blood Traits and Diseases.	408,112 British individuals	NA	19p13.2	TYK2	TYK2			ENSG00000105397	NA	NA	rs34536443-C	rs34536443	0	34536443	missense_variant	0	0.04543	8E-35	34.0969		0.0688871	[0.058-0.08] unit decrease	Affymetrix [93095623] (imputed)	N
24	rs34536443	1.47585e-25	19	10463118	rs34536443	1.47585e-25	COVID-19 (critical illness vs population)	45099	37198478	Pairo-Castineira E	45063	Nature	www.ncbi.nlm.nih.gov/pubmed/37198478	GWAS and meta-analysis identifies 49 genetic variants underlying critical COVID-19.	682 African ancestry cases, 2,540 African ancestry controls, 401 East Asian ancestry cases, 759 East Asian ancestry controls, 13,199 European ancestry cases, 745,011 European ancestry controls, 1,141 South Asian ancestry cases, 5,384 South Asian ancestry controls, 8,779 cases, 1,001,875 controls	NA	19p13.2		TYK2			ENSG00000105397	NA	NA	rs34536443-C	rs34536443	0	34536443	missense_variant	0	0.045	2E-28	27.699		1.5	[1.39-1.61]	Illumina [NR] (imputed)	N
24	rs34536443	1.47585e-25	19	10463118	rs34536443	1.47585e-25	Psoriatic arthritis	44979	35507331	Soomro M	44685	Arthritis Rheumatol	www.ncbi.nlm.nih.gov/pubmed/35507331	Comparative genetic analysis of psoriatic arthritis and psoriasis for the discovery of genetic risk factors and risk prediction modelling.	5,065 European ancestry cases, 21,286 European ancestry controls	NA	19p13.2		TYK2			ENSG00000105397	NA	NA	rs34536443-G	rs34536443	0	34536443	missense_variant	0	0.95	1E-14	14		1.71	[1.49-1.96]	Illumina [8558403] (imputed)	N
24	rs34536443	1.47585e-25	19	10463118	rs34536443	1.47585e-25	Rheumatoid arthritis	44874	36333501	Ishigaki K	44869	Nat Genet	www.ncbi.nlm.nih.gov/pubmed/36333501	Multi-ancestry genome-wide association analyses identify novel genetic mechanisms in rheumatoid arthritis.	22,350 European ancestry cases, 74,823 European ancestry controls, 11,025 East Asian ancestry cases, 162,608 East Asian ancestry controls, 999 African ancestry cases, 1,108 African ancestry controls, 986 South Asian ancestry cases, 1,258 South Asian ancestry controls, 511 Arab ancestry cases, 352 Arab ancestry controls	NA	19p13.2		TYK2			ENSG00000105397	NA	NA	rs34536443-C	rs34536443	0	34536443	missense_variant	0	NR	6E-21	20.2218		0.641465	[0.584785421396247-0.703639097456836]	Affymetrix, Illumina [20990826] (imputed)	N
24	rs34536443	1.47585e-25	19	10463118	rs34536443	1.47585e-25	Rheumatoid arthritis (rheumatoid factor and/or anti-cyclic citrullinated peptide seropositive)	44874	36333501	Ishigaki K	44869	Nat Genet	www.ncbi.nlm.nih.gov/pubmed/36333501	Multi-ancestry genome-wide association analyses identify novel genetic mechanisms in rheumatoid arthritis.	17,221 European ancestry cases, 74,823 European ancestry controls, 8,340 East Asian ancestry cases, 162,608 East Asian ancestry controls, 841 African ancestry cases, 1,108 African ancestry controls, 689 South Asian ancestry cases, 1,258 South Asian ancestry controls, 357 Arab ancestry cases, 352 Arab ancestry controls	NA	19p13.2		TYK2			ENSG00000105397	NA	NA	rs34536443-C	rs34536443	0	34536443	missense_variant	0	NR	2E-18	17.699		0.637373	[0.576404186091303-0.704791089105764]	Affymetrix, Illumina [20990826] (imputed)	N
24	rs34536443	1.47585e-25	19	10463118	rs34536443	1.47585e-25	Rheumatoid arthritis (rheumatoid factor and/or anti-cyclic citrullinated peptide seropositive)	44874	36333501	Ishigaki K	44869	Nat Genet	www.ncbi.nlm.nih.gov/pubmed/36333501	Multi-ancestry genome-wide association analyses identify novel genetic mechanisms in rheumatoid arthritis.	17,221 European ancestry cases, 74,823 European ancestry controls	NA	19p13.2		TYK2			ENSG00000105397	NA	NA	rs34536443-C	rs34536443	0	34536443	missense_variant	0	0.0288	3E-18	17.5229		0.638202	[0.576927802932122-0.705984599973015]	Affymetrix, Illumina [20990826] (imputed)	N
24	rs34536443	1.47585e-25	19	10463118	rs34536443	1.47585e-25	Rheumatoid arthritis	44874	36333501	Ishigaki K	44869	Nat Genet	www.ncbi.nlm.nih.gov/pubmed/36333501	Multi-ancestry genome-wide association analyses identify novel genetic mechanisms in rheumatoid arthritis.	22,350 European ancestry cases, 74,823 European ancestry controls	NA	19p13.2		TYK2			ENSG00000105397	NA	NA	rs34536443-C	rs34536443	0	34536443	missense_variant	0	0.0288	2E-20	19.699		0.644036	[0.586669127124806-0.707013361542275]	Affymetrix, Illumina [20990826] (imputed)	N
24	rs34536443	1.47585e-25	19	10463118	rs34536443	1.47585e-25	COVID-19 (critical illness vs population or mild symptoms)	44719	35255492	Kousathanas A	44627	Nature	www.ncbi.nlm.nih.gov/pubmed/35255492	Whole genome sequencing reveals host factors underlying critical Covid-19.	5,989 European ancestry cases, 42,891 European ancestry controls, 788 South Asian ancestry cases, 3,793 South Asian ancestry controls, 440 African ancestry cases, 1,350 African ancestry controls, 274 East Asian ancestry cases, 366 East Asian ancestry controls	NA	19p13.2		TYK2			ENSG00000105397	NA	NA	rs34536443-C	rs34536443	0	34536443	missense_variant	0	NR	2E-8	7.69897		NA		Illumina [NR]	N
24	rs34536443	1.47585e-25	19	10463118	rs34536443	1.47585e-25	COVID-19 (critical illness vs population or mild symptoms)	44719	35255492	Kousathanas A	44627	Nature	www.ncbi.nlm.nih.gov/pubmed/35255492	Whole genome sequencing reveals host factors underlying critical Covid-19.	5,989 European ancestry cases, 42,891 European ancestry controls	NA	19p13.2		TYK2			ENSG00000105397	NA	NA	rs34536443-C	rs34536443	0	34536443	missense_variant	0	0.05	7E-17	16.1549		1.5	[1.36-1.65]	Illumina [8121457]	N
24	rs34536443	1.47585e-25	19	10463118	rs34536443	1.47585e-25	COVID-19 (critical illness vs mild symptoms)	44719	35255492	Kousathanas A	44627	Nature	www.ncbi.nlm.nih.gov/pubmed/35255492	Whole genome sequencing reveals host factors underlying critical Covid-19.	5,989 European ancestry cases, 1,507 European ancestry controls	NA	19p13.2		TYK2			ENSG00000105397	NA	NA	rs34536443-?	rs34536443	0	34536443	missense_variant	0	NR	6E-7	6.22185		1.64	[1.35-2.0]	Illumina [NR]	N
24	rs34536443	1.47585e-25	19	10463118	rs34536443	1.47585e-25	Platelet count	44544	34594039	Sakaue S	44469	Nat Genet	www.ncbi.nlm.nih.gov/pubmed/34594039	A cross-population atlas of genetic associations for 220 human phenotypes.	350,474 European ancestry individuals, 148,623 East Asian ancestry individuals	NA	19p13.2		TYK2			ENSG00000105397	NA	NA	rs34536443-C	rs34536443	0	34536443	missense_variant	0	NR	2E-22	21.699		0.0551	[0.044-0.066] unit decrease	Affymetrix, Illumina [20538505] (imputed)	N
9	rs2496644	1.36314e-23	6	41482745	rs2496644	1.36314e-23	COVID-19 (critical illness vs population or mild symptoms)	44719	35255492	Kousathanas A	44627	Nature	www.ncbi.nlm.nih.gov/pubmed/35255492	Whole genome sequencing reveals host factors underlying critical Covid-19.	5,989 European ancestry cases, 42,891 European ancestry controls, 788 South Asian ancestry cases, 3,793 South Asian ancestry controls, 440 African ancestry cases, 1,350 African ancestry controls, 274 East Asian ancestry cases, 366 East Asian ancestry controls	NA	6p21.1		LINC01276, FOXP4-AS1			ENSG00000226917, ENSG00000234753	NA	NA	rs2496644-A	rs2496644	0	2496644	intron_variant	0	NR	2E-8	7.69897		NA		Illumina [NR]	N
4	rs9875616	1.44557e-16	3	46102786	rs2173641	2.74601e-23	Severe COVID-19 infection	44984	36662838	Slomian D	44946	PLoS One	www.ncbi.nlm.nih.gov/pubmed/36662838	Better safe than sorry-Whole-genome sequencing indicates that missense variants are significant in susceptibility to COVID-19.	235 severe cases, up to 841 resistant, benign or mild controls	NA	3p21.31		XCR1			ENSG00000173578	NA	NA	rs2173641-?	rs2173641	0	2173641	intron_variant	0	NR	1E-7	7		NA		Illumina [15489173]	N
4	rs9875616	1.44557e-16	3	46101816	rs2133665	3.20637e-23	Severe COVID-19 infection	44984	36662838	Slomian D	44946	PLoS One	www.ncbi.nlm.nih.gov/pubmed/36662838	Better safe than sorry-Whole-genome sequencing indicates that missense variants are significant in susceptibility to COVID-19.	235 severe cases, up to 841 resistant, benign or mild controls	NA	3p21.31		XCR1			ENSG00000173578	NA	NA	rs2133665-?	rs2133665	0	2133665	intron_variant	0	NR	7E-6	5.1549		NA		Illumina [15489173]	N
24	rs142770866	8.80819e-16	19	10475652	rs2304256	1.83717e-21	Type 1 diabetes	40807	21829393	Plagnol V	40759	PLoS Genet	www.ncbi.nlm.nih.gov/pubmed/21829393	Genome-wide association analysis of autoantibody positivity in type 1 diabetes cases.	8,506 European ancestry cases, up to 10,596 European ancestry controls	NA	19p13.2	TYK2	TYK2			ENSG00000105397	NA	NA	rs2304256-?	rs2304256	0	2304256	missense_variant	0	NR	1E-10	10		NA		Affymetrix, Illumina [NR]	N
24	rs142770866	8.80819e-16	19	10475652	rs2304256	1.83717e-21	Type 1 diabetes	40175	19966805	Wallace C	40153	Nat Genet	www.ncbi.nlm.nih.gov/pubmed/19966805	The imprinted DLK1-MEG3 gene region on chromosome 14q32.2 alters susceptibility to type 1 diabetes.	7,514 European ancestry cases, 9,045 European ancestry controls	4,840 European ancestry cases, 2,670 European ancestry controls, 5,766 European ancestry familial triads	19p13.2	TYK2	TYK2			ENSG00000105397	NA	NA	rs2304256-C	rs2304256	0	2304256	missense_variant	0	0.71	4E-9	8.39794		1.16	[1.11-1.22]	Affymetrix, Illumina [~ 2600000] (imputed)	N
24	rs142770866	8.80819e-16	19	10475652	rs2304256	1.83717e-21	Systemic lupus erythematosus	42636	26502338	Bentham J	42303	Nat Genet	www.ncbi.nlm.nih.gov/pubmed/26502338	Genetic association analyses implicate aberrant regulation of innate and adaptive immunity genes in the pathogenesis of systemic lupus erythematosus.	5,201 European ancestry cases, 9,066 European ancestry controls	2,018 European ancestry cases, 6,925 European ancestry controls	19p13.2	TYK2	TYK2			ENSG00000105397	NA	NA	rs2304256-C	rs2304256	0	2304256	missense_variant	0	NR	4E-13	12.3979		1.24	[1.17–1.31]	Illumina [644674]	N
24	rs142770866	8.80819e-16	19	10475652	rs2304256	1.83717e-21	Primary biliary cholangitis	42625	26394269	Cordell HJ	42269	Nat Commun	www.ncbi.nlm.nih.gov/pubmed/26394269	International genome-wide meta-analysis identifies new primary biliary cirrhosis risk loci and targetable pathogenic pathways.	2,764 European ancestry cases, 10,475 European ancestry controls	3,716 European ancestry cases, 4,261 European ancestry controls	19p13.2	TYK2	TYK2			ENSG00000105397	NA	NA	rs2304256-C	rs2304256	0	2304256	missense_variant	0	0.71	1E-10	10		1.26582	NR	Illumina [1143634] (imputed)	N
24	rs142770866	8.80819e-16	19	10475652	rs2304256	1.83717e-21	Systemic lupus erythematosus	42785	27399966	Morris DL	42562	Nat Genet	www.ncbi.nlm.nih.gov/pubmed/27399966	Genome-wide association meta-analysis in Chinese and European individuals identifies ten new loci associated with systemic lupus erythematosus.	1,659 Chinese ancestry cases, 3,398 Chinese ancestry controls, 4,036 European ancestry cases, 6,959 European ancestry controls	3,043 Chinese ancestry cases, 5,074 Chinese ancestry controls, 2,643 European ancestry cases, 9,032 European ancestry controls	19p13.2	TYK2	TYK2			ENSG00000105397	NA	NA	rs2304256-?	rs2304256	0	2304256	missense_variant	0	0.286	2E-12	11.699	(EA)	1.26	[NR]	NR [6344733] (imputed)	N
24	rs142770866	8.80819e-16	19	10475652	rs2304256	1.83717e-21	COVID-19 infection or rheumatoid arthritis (MTAG)	44985	36762574	Yao M	44967	J Med Virol	www.ncbi.nlm.nih.gov/pubmed/36762574	Disentangling the common genetic architecture and causality of rheumatoid arthritis and systemic lupus erythematosus with COVID-19 outcomes: genome-wide cross trait analysis and bi-directional Mendelian randomization study.	122,616 European ancestry COVID-19 infection cases, 14,361 European ancestry RA cases, 2,519,163 European ancestry controls	NA	19p13.2		TYK2			ENSG00000105397	NA	NA	rs2304256-?	rs2304256	0	2304256	missense_variant	0	NR	3E-13	12.5229		NA		NR [NR]	N
24	rs142770866	8.80819e-16	19	10475652	rs2304256	1.83717e-21	COVID-19 hospitalization or rheumatoid arthritis (MTAG)	44985	36762574	Yao M	44967	J Med Virol	www.ncbi.nlm.nih.gov/pubmed/36762574	Disentangling the common genetic architecture and causality of rheumatoid arthritis and systemic lupus erythematosus with COVID-19 outcomes: genome-wide cross trait analysis and bi-directional Mendelian randomization study.	32,519 European ancestry COVID-19 hospitalization cases, 14,361 European ancestry RA cases, 2,106,728 European ancestry controls	NA	19p13.2		TYK2			ENSG00000105397	NA	NA	rs2304256-?	rs2304256	0	2304256	missense_variant	0	NR	3E-28	27.5229		NA		NR [NR]	N
24	rs142770866	8.80819e-16	19	10475652	rs2304256	1.83717e-21	Severe COVID-19 or rheumatoid arthritis (MTAG)	44985	36762574	Yao M	44967	J Med Virol	www.ncbi.nlm.nih.gov/pubmed/36762574	Disentangling the common genetic architecture and causality of rheumatoid arthritis and systemic lupus erythematosus with COVID-19 outcomes: genome-wide cross trait analysis and bi-directional Mendelian randomization study.	13,769 European ancestry severe COVID-19 cases, 14,361 European ancestry RA cases, 1,116,365 European ancestry controls	NA	19p13.2		TYK2			ENSG00000105397	NA	NA	rs2304256-?	rs2304256	0	2304256	missense_variant	0	NR	9E-33	32.0458		NA		NR [NR]	N
24	rs142770866	8.80819e-16	19	10475652	rs2304256	1.83717e-21	Primary biliary cholangitis	44525	34033851	Cordell HJ	44338	J Hepatol	www.ncbi.nlm.nih.gov/pubmed/34033851	An international genome-wide meta-analysis of primary biliary cholangitis: novel risk loci and candidate drugs.	8,021 European ancestry cases, 16,489 European ancestry controls	NA	19p13.2		TYK2			ENSG00000105397	NA	NA	rs2304256-A	rs2304256	0	2304256	missense_variant	0	NR	4E-17	16.3979		0.205245	[0.16-0.25] unit decrease	NR [5054572] (imputed)	N
24	rs142770866	8.80819e-16	19	10475652	rs2304256	1.83717e-21	Systemic lupus erythematosus (MTAG)	45100	36750564	Khunsriraksakul C	44964	Nat Commun	www.ncbi.nlm.nih.gov/pubmed/36750564	Multi-ancestry and multi-trait genome-wide association meta-analyses inform clinical risk prediction for systemic lupus erythematosus.	at least 5,877 East Asian ancestry cases, at least 188,588 East Asian ancestry controls, at least 14,355 European ancestry cases, at least 505,956 European ancestry controls, at least 1,393 admixed American ancestry cases, at least 2,327 admixed American ancestry controls (MTAG boosted by autoimmune diseases samples)	NA	19p13.2		TYK2			ENSG00000105397	NA	NA	rs2304256-C	rs2304256	0	2304256	missense_variant	0	NR	9E-35	34.0458		0.133	[0.11-0.15] unit increase	NR [NR]	N
24	rs142770866	8.80819e-16	19	10477067	rs34725611	3.67959e-21	Psoriatic arthritis	42657	26626624	Stuart PE	42336	Am J Hum Genet	www.ncbi.nlm.nih.gov/pubmed/26626624	Genome-wide Association Analysis of Psoriatic Arthritis and Cutaneous Psoriasis Reveals Differences in Their Genetic Architecture.	1,946 European ancestry cases, 4,934 European ancestry controls	up to 2,883 European ancestry cases, up to 14,179 European ancestry controls	19p13.2	TYK2	TYK2			ENSG00000105397	NA	NA	rs34725611-A	rs34725611	0	34725611	intron_variant	0	NR	2E-6	5.69897		1.202	NR	Illumina [11532644] (imputed)	N
24	rs142770866	8.80819e-16	19	10477067	rs34725611	3.67959e-21	Psoriasis vulgaris	44544	34594039	Sakaue S	44469	Nat Genet	www.ncbi.nlm.nih.gov/pubmed/34594039	A cross-population atlas of genetic associations for 220 human phenotypes.	5,072 European ancestry cases, 478,102 European ancestry controls, 206 East Asian ancestry cases, 172,289 East Asian ancestry controls	NA	19p13.2		TYK2			ENSG00000105397	NA	NA	rs34725611-G	rs34725611	0	34725611	intron_variant	0	NR	4E-13	12.3979		0.1636	[0.12-0.21] unit decrease	Affymetrix, Illumina [25844455] (imputed)	N
24	rs142770866	8.80819e-16	19	10477067	rs34725611	3.67959e-21	Systemic lupus erythematosus	43550	28714469	Langefeld CD	42933	Nat Commun	www.ncbi.nlm.nih.gov/pubmed/28714469	Transancestral mapping and genetic load in systemic lupus erythematosus.	6,748 European ancestry cases, 11,516 European ancestry controls	NA	19p13.2	TYK2	TYK2			ENSG00000105397	NA	NA	rs34725611-?	rs34725611	0	34725611	intron_variant	0	NR	5E-23	22.301		1.28205	[1.22-1.35]	Illumina [at least 5000000] (imputed)	N
9	rs2496644	1.36314e-23	6	41490052	rs1977357	9.36717e-21	Lung cancer	44544	34594039	Sakaue S	44469	Nat Genet	www.ncbi.nlm.nih.gov/pubmed/34594039	A cross-population atlas of genetic associations for 220 human phenotypes.	4,444 East Asian ancestry cases, 174,282 East Asian ancestry controls	NA	6p21.1		FOXP4-AS1			ENSG00000234753	NA	NA	rs1977357-A	rs1977357	0	1977357	intron_variant	0	0.698971916	5E-9	8.30103		0.145523	[0.097-0.194] unit decrease	Illumina [13429980] (imputed)	N
2	rs35154152	1.16528e-20	1	155172725	rs35154152	1.16528e-20	Height	44966	36224396	Yengo L	44846	Nature	www.ncbi.nlm.nih.gov/pubmed/36224396	A saturated map of common genetic variants associated with human height.	5,314,291 European ancestry, Hispanic or Latin American, East Asian ancestry, African ancestry, South Asian ancestry individuals	NA	1q22		THBS3, THBS3-AS1			ENSG00000169231, ENSG00000231064	NA	NA	rs35154152-C	rs35154152	0	35154152	missense_variant	0	0.1046	2E-49	48.699		0.0149	[0.013-0.017] unit increase	Affymetrix, Illumina [1385132] (imputed)	N
2	rs35154152	1.16528e-20	1	155167786	rs41264915	1.18386e-20	Lung function (FEV1/FVC)	43504	30595370	Kichaev G	43461	Am J Hum Genet	www.ncbi.nlm.nih.gov/pubmed/30595370	Leveraging Polygenic Functional Enrichment to Improve GWAS Power.	approximately 370,000 European ancestry individuals	NA	1q22		THBS3-AS1, THBS3			ENSG00000231064, ENSG00000169231	NA	NA	rs41264915-?	rs41264915	0	41264915	intron_variant	0	NR	3E-20	19.5229		NA		NR [~ 8900000] (imputed)	N
2	rs35154152	1.16528e-20	1	155167786	rs41264915	1.18386e-20	Serum cancer antigen 15.3 levels	43879	31666285	Olafsson S	43768	Cancer Epidemiol Biomarkers Prev	www.ncbi.nlm.nih.gov/pubmed/31666285	Common and rare sequence variants influencing tumor biomarkers in blood.	7,107 Icelandic ancestry individuals	NA	1q22	THBS3	THBS3-AS1, THBS3			ENSG00000231064, ENSG00000169231	NA	NA	rs41264915-G	rs41264915	0	41264915	intron_variant	0	0.142	3E-63	62.5229		0.38	[0.34-0.43] unit increase	Illumina [NR] (imputed)	N
2	rs35154152	1.16528e-20	1	155167786	rs41264915	1.18386e-20	Lung function (FEV1/FVC)	45016	36914875	Shrine N	44998	Nat Genet	www.ncbi.nlm.nih.gov/pubmed/36914875	Multi-ancestry genome-wide association analyses improve resolution of genes and pathways influencing lung function and chronic obstructive pulmonary disease risk.	468,062 European ancestry individuals, 8,590 African ancestry individuals, 85,279 East Asian ancestry individuals, 4,270 South Asian ancestry individuals, 14,668 Hispanic or Latin American individuals	NA	1q22		THBS3-AS1, THBS3			ENSG00000231064, ENSG00000169231	NA	NA	rs41264915-A	rs41264915	0	41264915	intron_variant	0	0.901	3E-18	17.5229		8.704	z score increase	Affymetrix, Illumina [66484182] (imputed)	N
2	rs35154152	1.16528e-20	1	155167786	rs41264915	1.18386e-20	COVID-19 (critical illness vs population)	45099	37198478	Pairo-Castineira E	45063	Nature	www.ncbi.nlm.nih.gov/pubmed/37198478	GWAS and meta-analysis identifies 49 genetic variants underlying critical COVID-19.	682 African ancestry cases, 2,540 African ancestry controls, 401 East Asian ancestry cases, 759 East Asian ancestry controls, 13,199 European ancestry cases, 745,011 European ancestry controls, 1,141 South Asian ancestry cases, 5,384 South Asian ancestry controls, 8,779 cases, 1,001,875 controls	NA	1q22		THBS3-AS1, THBS3			ENSG00000231064, ENSG00000169231	NA	NA	rs41264915-A	rs41264915	0	41264915	intron_variant	0	0.89	8E-24	23.0969		1.2	[1.17-1.26]	Illumina [NR] (imputed)	N
2	rs35154152	1.16528e-20	1	155167786	rs41264915	1.18386e-20	COVID-19 (critical illness vs mild symptoms)	44719	35255492	Kousathanas A	44627	Nature	www.ncbi.nlm.nih.gov/pubmed/35255492	Whole genome sequencing reveals host factors underlying critical Covid-19.	5,989 European ancestry cases, 1,507 European ancestry controls	NA	1q22		THBS3-AS1, THBS3			ENSG00000231064, ENSG00000169231	NA	NA	rs41264915-?	rs41264915	0	41264915	intron_variant	0	NR	1E-7	7		0.643	[0.547-0.757]	Illumina [NR]	N
2	rs35154152	1.16528e-20	1	155167786	rs41264915	1.18386e-20	COVID-19 (critical illness vs population or mild symptoms)	44719	35255492	Kousathanas A	44627	Nature	www.ncbi.nlm.nih.gov/pubmed/35255492	Whole genome sequencing reveals host factors underlying critical Covid-19.	5,989 European ancestry cases, 42,891 European ancestry controls, 788 South Asian ancestry cases, 3,793 South Asian ancestry controls, 440 African ancestry cases, 1,350 African ancestry controls, 274 East Asian ancestry cases, 366 East Asian ancestry controls	NA	1q22		THBS3-AS1, THBS3			ENSG00000231064, ENSG00000169231	NA	NA	rs41264915-A	rs41264915	0	41264915	intron_variant	0	NR	2E-8	7.69897		NA		Illumina [NR]	N
2	rs35154152	1.16528e-20	1	155167786	rs41264915	1.18386e-20	COVID-19 (critical illness vs population or mild symptoms)	44719	35255492	Kousathanas A	44627	Nature	www.ncbi.nlm.nih.gov/pubmed/35255492	Whole genome sequencing reveals host factors underlying critical Covid-19.	5,989 European ancestry cases, 42,891 European ancestry controls	NA	1q22		THBS3-AS1, THBS3			ENSG00000231064, ENSG00000169231	NA	NA	rs41264915-A	rs41264915	0	41264915	intron_variant	0	0.89	1E-12	12		1.3	[1.19-1.37]	Illumina [8121457]	N
24	rs34536443	1.47585e-25	19	10492274	rs144309607	2.01992e-20	COVID-19 hospitalization or systemic lupus erythematosus (MTAG)	44985	36762574	Yao M	44967	J Med Virol	www.ncbi.nlm.nih.gov/pubmed/36762574	Disentangling the common genetic architecture and causality of rheumatoid arthritis and systemic lupus erythematosus with COVID-19 outcomes: genome-wide cross trait analysis and bi-directional Mendelian randomization study.	32,519 European ancestry COVID-19 hospitalization cases, 7,219 European ancestry SLE cases, 2,078,796 European ancestry controls	NA	19p13.2		TYK2 - CDC37	ENSG00000105397	ENSG00000105401		1026	9535	rs144309607-?	rs144309607	0	144309607	upstream_gene_variant	1	NR	6E-12	11.2218		NA		NR [NR]	N
24	rs34536443	1.47585e-25	19	10492274	rs144309607	2.01992e-20	Severe COVID-19 or systemic lupus erythematosus (MTAG)	44985	36762574	Yao M	44967	J Med Virol	www.ncbi.nlm.nih.gov/pubmed/36762574	Disentangling the common genetic architecture and causality of rheumatoid arthritis and systemic lupus erythematosus with COVID-19 outcomes: genome-wide cross trait analysis and bi-directional Mendelian randomization study.	13,769 European ancestry severe COVID-19 cases, 7,219 European ancestry SLE cases, 1,088,433 European ancestry controls	NA	19p13.2		TYK2 - CDC37	ENSG00000105397	ENSG00000105401		1026	9535	rs144309607-?	rs144309607	0	144309607	upstream_gene_variant	1	NR	4E-10	9.39794		NA		NR [NR]	N
24	rs34536443	1.47585e-25	19	10492274	rs144309607	2.01992e-20	Platelet-to-lymphocyte ratio	44543	34469753	Kachuri L	44434	Am J Hum Genet	www.ncbi.nlm.nih.gov/pubmed/34469753	Genetic determinants of blood-cell traits influence susceptibility to childhood acute lymphoblastic leukemia.	234,552 European ancestry individuals	100,478 European ancestry individuals	19p13.2		TYK2 - CDC37	ENSG00000105397	ENSG00000105401		1026	9535	rs144309607-C	rs144309607	0	144309607	upstream_gene_variant	1	0.953	3E-25	24.5229		NA		Affymetrix [10369434] (imputed)	N
24	rs34536443	1.47585e-25	19	10492274	rs144309607	2.01992e-20	Lymphocyte count	44543	34469753	Kachuri L	44434	Am J Hum Genet	www.ncbi.nlm.nih.gov/pubmed/34469753	Genetic determinants of blood-cell traits influence susceptibility to childhood acute lymphoblastic leukemia.	234,778 European ancestry individuals	100,554 European ancestry individuals	19p13.2		TYK2 - CDC37	ENSG00000105397	ENSG00000105401		1026	9535	rs144309607-C	rs144309607	0	144309607	upstream_gene_variant	1	0.953	4E-13	12.3979		NA		Affymetrix [10369434] (imputed)	N
24	rs34536443	1.47585e-25	19	10492274	rs144309607	2.01992e-20	COVID-19 (hospitalized covid vs population)	44448	33888907	Shelton JF	44308	Nat Genet	www.ncbi.nlm.nih.gov/pubmed/33888907	Trans-ancestry analysis reveals genetic and nongenetic associations with COVID-19 susceptibility and severity.	613 European ancestry cases, 680,416 European ancestry controls, 140 Hispanic or Latin American cases, 94,327 Hispanic or Latin American controls, 49 Black or African American cases, 22,410 Black or African American controls	NA	19p13.2		TYK2 - CDC37	ENSG00000105397	ENSG00000105401		1026	9535	rs144309607-?	rs144309607	0	144309607	upstream_gene_variant	1	NR	2E-7	6.69897		0.589435	[0.37-0.81] unit increase	Illumina [9875426] (imputed)	N
24	rs34536443	1.47585e-25	19	10492274	rs144309607	2.01992e-20	COVID-19 (hospitalized covid vs population)	45099	37198478	Pairo-Castineira E	45063	Nature	www.ncbi.nlm.nih.gov/pubmed/37198478	GWAS and meta-analysis identifies 49 genetic variants underlying critical COVID-19.	763 African ancestry cases, 24,850 African ancestry controls, 218 admixed American ancestry cases, 94,318 admixed American ancestry controls, 414 East Asian ancestry cases, 816 East Asian ancestry controls, 16,627 European ancestry cases, 749,207 European ancestry controls, 3,533 European, African or admixed American ancestry cases, 1,700 European, African or admixed American ancestry controls, 1,171 South Asian ancestry cases, 5,489 South Asian ancestry controls, 93 other admixed ancestry cases, 645 other admixed ancestry controls, 22,637 cases, 2,052,436 controls	NA	19p13.2		TYK2 - CDC37	ENSG00000105397	ENSG00000105401		1026	9535	rs144309607-T	rs144309607	0	144309607	upstream_gene_variant	1	NR	4E-23	22.3979		1.3	[1.21-1.32]	Illumina [NR] (imputed)	N
2	rs35154152	1.16528e-20	1	155173527	rs67579710	5.3904e-20	COVID-19 (critical illness vs population)	44818	35922517	COVID-19 Host Genetics Initiative	44776	Nature	www.ncbi.nlm.nih.gov/pubmed/35922517	A first update on mapping the human genetic architecture of COVID-19.	188 African ancestry cases, 11,232 African ancestry controls, 641 Hispanic or Latin American cases, 95,479 Hispanic or Latin American controls, 441 East Asian ancestry cases, 2,776 East Asian ancestry controls, 7,641 European ancestry cases, 1,632,197 European ancestry controls, 314 Greater Middle Eastern (Middle Eastern, North African or Persian) cases, 948 Greater Middle Eastern (Middle Eastern, North African or Persian) controls, 151 South Asian ancestry cases, 34,013 South Asian ancestry controls	NA	1q22		THBS3-AS1, THBS3			ENSG00000231064, ENSG00000169231	NA	NA	rs67579710-A	rs67579710	0	67579710	intron_variant	0	0.098	9E-12	11.0458		0.82	[0.77-0.87]	Affymetrix, Illumina [NR] (imputed)	N
2	rs35154152	1.16528e-20	1	155173527	rs67579710	5.3904e-20	COVID-19 (hospitalized vs population)	44818	35922517	COVID-19 Host Genetics Initiative	44776	Nature	www.ncbi.nlm.nih.gov/pubmed/35922517	A first update on mapping the human genetic architecture of COVID-19.	2,113 African ancestry cases, 121,925 African ancestry controls, 1,709 Hispanic or Latin American cases, 150,547 Hispanic or Latin American controls, 1,551 East Asian ancestry cases, 15,825 East Asian ancestry controls, 18,605 European ancestry cases, 2,490,909 European ancestry controls, 584 Greater Middle Eastern (Middle Eastern, North African or Persian) cases, 14,491 Greater Middle Eastern (Middle Eastern, North African or Persian) controls, 465 South Asian ancestry cases, 42,575 South Asian ancestry controls	NA	1q22		THBS3-AS1, THBS3			ENSG00000231064, ENSG00000169231	NA	NA	rs67579710-A	rs67579710	0	67579710	intron_variant	0	0.106	2E-10	9.69897		0.9	[0.87-0.93]	Affymetrix, Illumina [NR] (imputed)	N
2	rs35154152	1.16528e-20	1	155173527	rs67579710	5.3904e-20	COVID-19 (hospitalized covid vs population)	45099	37198478	Pairo-Castineira E	45063	Nature	www.ncbi.nlm.nih.gov/pubmed/37198478	GWAS and meta-analysis identifies 49 genetic variants underlying critical COVID-19.	763 African ancestry cases, 24,850 African ancestry controls, 218 admixed American ancestry cases, 94,318 admixed American ancestry controls, 414 East Asian ancestry cases, 816 East Asian ancestry controls, 16,627 European ancestry cases, 749,207 European ancestry controls, 3,533 European, African or admixed American ancestry cases, 1,700 European, African or admixed American ancestry controls, 1,171 South Asian ancestry cases, 5,489 South Asian ancestry controls, 93 other admixed ancestry cases, 645 other admixed ancestry controls, 22,637 cases, 2,052,436 controls	NA	1q22		THBS3-AS1, THBS3			ENSG00000231064, ENSG00000169231	NA	NA	rs67579710-A	rs67579710	0	67579710	intron_variant	0	NR	2E-22	21.699		0.87	[0.85-0.9]	Illumina [NR] (imputed)	N
22	rs3848456	1.74556e-19	17	47940623	rs3848456	1.74556e-19	COVID-19 (critical illness vs population or mild symptoms)	44719	35255492	Kousathanas A	44627	Nature	www.ncbi.nlm.nih.gov/pubmed/35255492	Whole genome sequencing reveals host factors underlying critical Covid-19.	5,989 European ancestry cases, 42,891 European ancestry controls, 788 South Asian ancestry cases, 3,793 South Asian ancestry controls, 440 African ancestry cases, 1,350 African ancestry controls, 274 East Asian ancestry cases, 366 East Asian ancestry controls	NA	17q21.33		TAC4 - RNU6-1313P	ENSG00000176358	ENSG00000199492		15191	102815	rs3848456-A	rs3848456	0	3848456	regulatory_region_variant	1	NR	2E-8	7.69897		NA		Illumina [NR]	N
22	rs3848456	1.74556e-19	17	47940623	rs3848456	1.74556e-19	COVID-19 (critical illness vs population or mild symptoms)	44719	35255492	Kousathanas A	44627	Nature	www.ncbi.nlm.nih.gov/pubmed/35255492	Whole genome sequencing reveals host factors underlying critical Covid-19.	5,989 European ancestry cases, 42,891 European ancestry controls	NA	17q21.33		TAC4 - RNU6-1313P	ENSG00000176358	ENSG00000199492		15191	102815	rs3848456-A	rs3848456	0	3848456	regulatory_region_variant	1	0.029	4E-11	10.3979		1.5	[1.33-1.7]	Illumina [8121457]	N
19	rs12585036	4.64696e-19	13	113535741	rs12585036	4.64696e-19	COVID-19 (critical illness vs population)	45099	37198478	Pairo-Castineira E	45063	Nature	www.ncbi.nlm.nih.gov/pubmed/37198478	GWAS and meta-analysis identifies 49 genetic variants underlying critical COVID-19.	682 African ancestry cases, 2,540 African ancestry controls, 401 East Asian ancestry cases, 759 East Asian ancestry controls, 13,199 European ancestry cases, 745,011 European ancestry controls, 1,141 South Asian ancestry cases, 5,384 South Asian ancestry controls, 8,779 cases, 1,001,875 controls	NA	13q34		ATP11A			ENSG00000068650	NA	NA	rs12585036-T	rs12585036	0	12585036	non_coding_transcript_exon_variant	0	0.21	1E-21	21		1.2	[1.12-1.18]	Illumina [NR] (imputed)	N
19	rs12585036	4.64696e-19	13	113535741	rs12585036	4.64696e-19	COVID-19 (hospitalized covid vs population)	45099	37198478	Pairo-Castineira E	45063	Nature	www.ncbi.nlm.nih.gov/pubmed/37198478	GWAS and meta-analysis identifies 49 genetic variants underlying critical COVID-19.	763 African ancestry cases, 24,850 African ancestry controls, 218 admixed American ancestry cases, 94,318 admixed American ancestry controls, 414 East Asian ancestry cases, 816 East Asian ancestry controls, 16,627 European ancestry cases, 749,207 European ancestry controls, 3,533 European, African or admixed American ancestry cases, 1,700 European, African or admixed American ancestry controls, 1,171 South Asian ancestry cases, 5,489 South Asian ancestry controls, 93 other admixed ancestry cases, 645 other admixed ancestry controls, 22,637 cases, 2,052,436 controls	NA	13q34		ATP11A			ENSG00000068650	NA	NA	rs12585036-T	rs12585036	0	12585036	non_coding_transcript_exon_variant	0	NR	1E-22	22		1.1	[1.09-1.13]	Illumina [NR] (imputed)	N
16	rs7949972	5.75516e-19	11	34502042	rs7949972	5.75516e-19	COVID-19 (hospitalized covid vs population)	45099	37198478	Pairo-Castineira E	45063	Nature	www.ncbi.nlm.nih.gov/pubmed/37198478	GWAS and meta-analysis identifies 49 genetic variants underlying critical COVID-19.	763 African ancestry cases, 24,850 African ancestry controls, 218 admixed American ancestry cases, 94,318 admixed American ancestry controls, 414 East Asian ancestry cases, 816 East Asian ancestry controls, 16,627 European ancestry cases, 749,207 European ancestry controls, 3,533 European, African or admixed American ancestry cases, 1,700 European, African or admixed American ancestry controls, 1,171 South Asian ancestry cases, 5,489 South Asian ancestry controls, 93 other admixed ancestry cases, 645 other admixed ancestry controls, 22,637 cases, 2,052,436 controls	NA	11p13		ELF5			ENSG00000135374	NA	NA	rs7949972-T	rs7949972	0	7949972	intron_variant	0	NR	3E-28	27.5229		0.91	[0.89-0.92]	Illumina [NR] (imputed)	N
16	rs7949972	5.75516e-19	11	34504292	rs61882275	8.31492e-19	COVID-19 (critical illness vs population)	45099	37198478	Pairo-Castineira E	45063	Nature	www.ncbi.nlm.nih.gov/pubmed/37198478	GWAS and meta-analysis identifies 49 genetic variants underlying critical COVID-19.	682 African ancestry cases, 2,540 African ancestry controls, 401 East Asian ancestry cases, 759 East Asian ancestry controls, 13,199 European ancestry cases, 745,011 European ancestry controls, 1,141 South Asian ancestry cases, 5,384 South Asian ancestry controls, 8,779 cases, 1,001,875 controls	NA	11p13		ELF5			ENSG00000135374	NA	NA	rs61882275-A	rs61882275	0	61882275	intron_variant	0	0.37	1E-22	22		0.88	[0.86-0.91]	Illumina [NR] (imputed)	N
16	rs7949972	5.75516e-19	11	34504292	rs61882275	8.31492e-19	COVID-19 (critical illness vs population or mild symptoms)	44719	35255492	Kousathanas A	44627	Nature	www.ncbi.nlm.nih.gov/pubmed/35255492	Whole genome sequencing reveals host factors underlying critical Covid-19.	5,989 European ancestry cases, 42,891 European ancestry controls, 788 South Asian ancestry cases, 3,793 South Asian ancestry controls, 440 African ancestry cases, 1,350 African ancestry controls, 274 East Asian ancestry cases, 366 East Asian ancestry controls	NA	11p13		ELF5			ENSG00000135374	NA	NA	rs61882275-G	rs61882275	0	61882275	intron_variant	0	NR	2E-8	7.69897		NA		Illumina [NR]	N
16	rs7949972	5.75516e-19	11	34504292	rs61882275	8.31492e-19	COVID-19 (critical illness vs population or mild symptoms)	44719	35255492	Kousathanas A	44627	Nature	www.ncbi.nlm.nih.gov/pubmed/35255492	Whole genome sequencing reveals host factors underlying critical Covid-19.	5,989 European ancestry cases, 42,891 European ancestry controls	NA	11p13		ELF5			ENSG00000135374	NA	NA	rs61882275-G	rs61882275	0	61882275	intron_variant	0	0.62	2E-10	9.69897		1.1	[1.1-1.2]	Illumina [8121457]	N
4	rs34339943	1.90471e-89	3	46235201	rs13098911	1.03241e-18	Celiac disease	40266	20190752	Dubois PC	40237	Nat Genet	www.ncbi.nlm.nih.gov/pubmed/20190752	Multiple common variants for celiac disease influencing immune gene expression.	4,533 European ancestry cases, 10,750 European ancestry controls	4,918 European ancestry cases, 5,684 European ancestry controls	3p21.31	CCRL2, CCR5, CCR9, CCR1, CCR2, CCR3	CCR3			ENSG00000183625	NA	NA	rs13098911-A	rs13098911	0	13098911	intron_variant	0	0.10	3E-17	16.5229		1.3	[1.23-1.39]	Illumina [292387]	N
4	rs73062378	1.38144e-27	3	45838300	rs2531743	1.56096e-17	COVID-19 (covid vs negative)	44448	33888907	Shelton JF	44308	Nat Genet	www.ncbi.nlm.nih.gov/pubmed/33888907	Trans-ancestry analysis reveals genetic and nongenetic associations with COVID-19 susceptibility and severity.	9,913 European ancestry cases, 85,072 European ancestry controls, 2,553 Hispanic or Latin American cases, 13,086 Hispanic or Latin American controls, 506 Black or African American cases, 3,110 Black or African American controls	NA	3p21.31		SLC6A20 - LZTFL1	ENSG00000163817	ENSG00000163818		272	26508	rs2531743-?	rs2531743	0	2531743	intron_variant	1	NR	8E-10	9.09691		0.917	[0.892-0.942]	Illumina [9939936] (imputed)	N
4	rs73062378	1.38144e-27	3	45838300	rs2531743	1.56096e-17	COVID-19 (covid vs negative)	44448	33888907	Shelton JF	44308	Nat Genet	www.ncbi.nlm.nih.gov/pubmed/33888907	Trans-ancestry analysis reveals genetic and nongenetic associations with COVID-19 susceptibility and severity.	9,913 European ancestry cases, 85,072 European ancestry controls	NA	3p21.31		SLC6A20 - LZTFL1	ENSG00000163817	ENSG00000163818		272	26508	rs2531743-?	rs2531743	0	2531743	intron_variant	1	NR	7E-8	7.1549		0.918	[0.89-0.947]	Illumina [31704722] (imputed)	N
4	rs73062378	1.38144e-27	3	45838300	rs2531743	1.56096e-17	COVID-19 (covid vs negative or unknown)	44698	35241825	Horowitz JE	44623	Nat Genet	www.ncbi.nlm.nih.gov/pubmed/35241825	Genome-wide analysis provides genetic evidence that ACE2 influences COVID-19 risk and yields risk scores associated with severe disease.	45,006 European ancestry cases, 651,358 European ancestry controls, 2,710 African ancestry cases, 26,106 African ancestry controls, 830 South Asian ancestry cases, 10,143 South Asian ancestry controls, 174 East Asian ancestry cases, 2,779 East Asian ancestry controls, 3,832 Hispanic or Latin American cases, 14,630 Hispanic or Latin American controls	NA	3p21.31		SLC6A20 - LZTFL1	ENSG00000163817	ENSG00000163818		272	26508	rs2531743-G	rs2531743	0	2531743	intron_variant	1	NR	1E-9	9		0.958	[0.945-0.971]	Affymetrix, Illumina [NR] (imputed)	N
4	rs73062378	1.38144e-27	3	45838300	rs2531743	1.56096e-17	COVID-19 (covid vs negative)	44698	35241825	Horowitz JE	44623	Nat Genet	www.ncbi.nlm.nih.gov/pubmed/35241825	Genome-wide analysis provides genetic evidence that ACE2 influences COVID-19 risk and yields risk scores associated with severe disease.	52,630 East Asian ancestry cases, 109,605 East Asian ancestry controls, 52,630 European ancestry cases, 109,605 European ancestry controls, 52,630 Hispanic or Latin American cases, 109,605 Hispanic or Latin American controls, 52,630 South Asian ancestry cases, 109,605 South Asian ancestry controls	NA	3p21.31		SLC6A20 - LZTFL1	ENSG00000163817	ENSG00000163818		272	26508	rs2531743-G	rs2531743	0	2531743	intron_variant	1	NR	3E-12	11.5229		0.943	[0.927-0.958]	Affymetrix, Illumina [NR] (imputed)	N
4	rs73062378	1.38144e-27	3	45838300	rs2531743	1.56096e-17	COVID-19 (not hospitalized vs negative or unknown)	44698	35241825	Horowitz JE	44623	Nat Genet	www.ncbi.nlm.nih.gov/pubmed/35241825	Genome-wide analysis provides genetic evidence that ACE2 influences COVID-19 risk and yields risk scores associated with severe disease.	38,865 European ancestry cases, 651,358 European ancestry controls, 2,295 African ancestry cases, 26,106 African ancestry controls, 674 South Asian ancestry cases, 10,143 South Asian ancestry controls, 174 East Asian ancestry cases, 2,779 East Asian ancestry controls, 3,633 Hispanic or Latin American cases, 14,630 Hispanic or Latin American controls	NA	3p21.31		SLC6A20 - LZTFL1	ENSG00000163817	ENSG00000163818		272	26508	rs2531743-G	rs2531743	0	2531743	intron_variant	1	NR	8E-10	9.09691		0.954	[0.94-0.969]	Affymetrix, Illumina [NR] (imputed)	N
4	rs34339943	1.90471e-89	3	46322713	rs9872023	3.73866e-17	Monocyte percentage of white cells	44092	32888494	Vuckovic D	44075	Cell	www.ncbi.nlm.nih.gov/pubmed/32888494	The Polygenic and Monogenic Basis of Blood Traits and Diseases.	408,112 British individuals	NA	3p21.31		CCR3 - UQCRC2P1	ENSG00000183625	ENSG00000236736		14516	29369	rs9872023-T	rs9872023	0	9872023	regulatory_region_variant	1	0.06511	2E-53	52.699		0.0816485	[0.071-0.092] unit decrease	Affymetrix [93095623] (imputed)	N
22	rs3848456	1.74556e-19	17	47950329	rs75432325	4.54667e-17	Serum alkaline phosphatase levels	43309	29403010	Kanai M	43136	Nat Genet	www.ncbi.nlm.nih.gov/pubmed/29403010	Genetic analysis of quantitative traits in the Japanese population links cell types to complex human diseases.	105,030 Japanese ancestry individuals	NA	17q21.33	FLJ45513, DLX4	TAC4 - RNU6-1313P	ENSG00000176358	ENSG00000199492		24949	93109	rs75432325-?	rs75432325	0	75432325	regulatory_region_variant	1	NR	8E-9	8.09691		0.03618	[0.024-0.048] unit increase novel	Illumina [6108953] (imputed)	N
22	rs3848456	1.74556e-19	17	47950329	rs75432325	4.54667e-17	Serum alkaline phosphatase levels	44277	33339817	Nielsen JB	44183	Nat Commun	www.ncbi.nlm.nih.gov/pubmed/33339817	Loss-of-function genomic variants highlight potential therapeutic targets for cardiovascular disease.	76,081 European ancestry individuals, 127,395 Japanese ancestry individuals	NA	17q21.33	FLJ45513, DLX4	TAC4 - RNU6-1313P	ENSG00000176358	ENSG00000199492		24949	93109	rs75432325-?	rs75432325	0	75432325	regulatory_region_variant	1	NR	2E-9	8.69897		0.0385	[0.026-0.051] unit increase	Illumina [31500000] (imputed)	N
22	rs3848456	1.74556e-19	17	47950329	rs75432325	4.54667e-17	Serum alkaline phosphatase levels	44544	34594039	Sakaue S	44469	Nat Genet	www.ncbi.nlm.nih.gov/pubmed/34594039	A cross-population atlas of genetic associations for 220 human phenotypes.	118,886 East Asian ancestry individuals	NA	17q21.33		TAC4 - RNU6-1313P	ENSG00000176358	ENSG00000199492		24949	93109	rs75432325-C	rs75432325	0	75432325	regulatory_region_variant	1	0.149766	8E-9	8.09691		0.0324557	[0.021-0.043] unit increase	Illumina [13474352] (imputed)	N
19	rs12585036	4.64696e-19	13	113543355	rs9577175	2.17612e-16	COVID-19 (critical illness vs population or mild symptoms)	44719	35255492	Kousathanas A	44627	Nature	www.ncbi.nlm.nih.gov/pubmed/35255492	Whole genome sequencing reveals host factors underlying critical Covid-19.	5,989 European ancestry cases, 42,891 European ancestry controls, 788 South Asian ancestry cases, 3,793 South Asian ancestry controls, 440 African ancestry cases, 1,350 African ancestry controls, 274 East Asian ancestry cases, 366 East Asian ancestry controls	NA	13q34		ATP11A - MCF2L	ENSG00000068650	ENSG00000126217		1873	5337	rs9577175-T	rs9577175	0	9577175	downstream_gene_variant	1	NR	2E-8	7.69897		NA		Illumina [NR]	N
19	rs12585036	4.64696e-19	13	113543355	rs9577175	2.17612e-16	COVID-19 (critical illness vs population or mild symptoms)	44719	35255492	Kousathanas A	44627	Nature	www.ncbi.nlm.nih.gov/pubmed/35255492	Whole genome sequencing reveals host factors underlying critical Covid-19.	5,989 European ancestry cases, 42,891 European ancestry controls	NA	13q34		ATP11A - MCF2L	ENSG00000068650	ENSG00000126217		1873	5337	rs9577175-T	rs9577175	0	9577175	downstream_gene_variant	1	0.23	4E-11	10.3979		1.2	[1.12-1.24]	Illumina [8121457]	N
22	rs3848456	1.74556e-19	17	47940666	rs77534576	2.44777e-16	COVID-19 (critical illness vs population)	44634	34237774	COVID-19 Host Genetics Initiative	44385	Nature	www.ncbi.nlm.nih.gov/pubmed/34237774	Mapping the human genetic architecture of COVID-19.	133 African ancestry cases, 2,610 African ancestry controls, 304 East Asian ancestry cases, 2,450 East Asian ancestry controls, 5,101 European ancestry cases, 1,383,241 European ancestry controls, 641 Hispanic or Latin American cases, 95,479 Hispanic or Latin American controls	NA	17q21.33		TAC4 - RNU6-1313P	ENSG00000176358	ENSG00000199492		15234	102772	rs77534576-T	rs77534576	0	77534576	regulatory_region_variant	1	0.03275	4E-9	8.39794		1.44594	[1.2784125078885984-1.635422073558583]	Illumina [NR] (imputed)	N
22	rs3848456	1.74556e-19	17	47940666	rs77534576	2.44777e-16	COVID-19 (hospitalized vs population)	44634	34237774	COVID-19 Host Genetics Initiative	44385	Nature	www.ncbi.nlm.nih.gov/pubmed/34237774	Mapping the human genetic architecture of COVID-19.	790 African ancestry cases, 20,582 African ancestry controls, 60 Middle Eastern ancestry cases, 13,360 Middle Eastern ancestry controls, 1,414 East Asian ancestry cases, 15,499 East Asian ancestry controls, 9,986 European ancestry cases, 1,877,672 European ancestry controls, 186 South Asian ancestry cases, 43,280 South Asian ancestry controls, 1,678 Hispanic or Latin American cases, 100,316 Hispanic or Latin American controls	NA	17q21.33		TAC4 - RNU6-1313P	ENSG00000176358	ENSG00000199492		15234	102772	rs77534576-T	rs77534576	0	77534576	regulatory_region_variant	1	0.03319	2E-7	6.69897		1.25581	[1.1520420691888291-1.3689224807814933]	Affymetrix, Illumina [NR] (imputed)	N
22	rs3848456	1.74556e-19	17	47940666	rs77534576	2.44777e-16	COVID-19 (critical illness vs population)	45099	37198478	Pairo-Castineira E	45063	Nature	www.ncbi.nlm.nih.gov/pubmed/37198478	GWAS and meta-analysis identifies 49 genetic variants underlying critical COVID-19.	682 African ancestry cases, 2,540 African ancestry controls, 401 East Asian ancestry cases, 759 East Asian ancestry controls, 13,199 European ancestry cases, 745,011 European ancestry controls, 1,141 South Asian ancestry cases, 5,384 South Asian ancestry controls, 8,779 cases, 1,001,875 controls	NA	17q21.33		TAC4 - RNU6-1313P	ENSG00000176358	ENSG00000199492		15234	102772	rs77534576-T	rs77534576	0	77534576	regulatory_region_variant	1	0.033	9E-16	15.0458		1.3	[1.24-1.43]	Illumina [NR] (imputed)	N
22	rs3848456	1.74556e-19	17	47940666	rs77534576	2.44777e-16	COVID-19 (critical illness vs population)	44818	35922517	COVID-19 Host Genetics Initiative	44776	Nature	www.ncbi.nlm.nih.gov/pubmed/35922517	A first update on mapping the human genetic architecture of COVID-19.	188 African ancestry cases, 11,232 African ancestry controls, 641 Hispanic or Latin American cases, 95,479 Hispanic or Latin American controls, 441 East Asian ancestry cases, 2,776 East Asian ancestry controls, 7,641 European ancestry cases, 1,632,197 European ancestry controls, 314 Greater Middle Eastern (Middle Eastern, North African or Persian) cases, 948 Greater Middle Eastern (Middle Eastern, North African or Persian) controls, 151 South Asian ancestry cases, 34,013 South Asian ancestry controls	NA	17q21.33		TAC4 - RNU6-1313P	ENSG00000176358	ENSG00000199492		15234	102772	rs77534576-T	rs77534576	0	77534576	regulatory_region_variant	1	0.033	2E-7	6.69897		1.3	[1.18-1.44]	Affymetrix, Illumina [NR] (imputed)	N
22	rs3848456	1.74556e-19	17	47940666	rs77534576	2.44777e-16	COVID-19 (hospitalized vs population)	44818	35922517	COVID-19 Host Genetics Initiative	44776	Nature	www.ncbi.nlm.nih.gov/pubmed/35922517	A first update on mapping the human genetic architecture of COVID-19.	2,113 African ancestry cases, 121,925 African ancestry controls, 1,709 Hispanic or Latin American cases, 150,547 Hispanic or Latin American controls, 1,551 East Asian ancestry cases, 15,825 East Asian ancestry controls, 18,605 European ancestry cases, 2,490,909 European ancestry controls, 584 Greater Middle Eastern (Middle Eastern, North African or Persian) cases, 14,491 Greater Middle Eastern (Middle Eastern, North African or Persian) controls, 465 South Asian ancestry cases, 42,575 South Asian ancestry controls	NA	17q21.33		TAC4 - RNU6-1313P	ENSG00000176358	ENSG00000199492		15234	102772	rs77534576-T	rs77534576	0	77534576	regulatory_region_variant	1	0.031	4E-11	10.3979		1.23	[1.16-1.31]	Affymetrix, Illumina [NR] (imputed)	N
22	rs3848456	1.74556e-19	17	47940666	rs77534576	2.44777e-16	COVID-19 (hospitalized covid vs population)	45099	37198478	Pairo-Castineira E	45063	Nature	www.ncbi.nlm.nih.gov/pubmed/37198478	GWAS and meta-analysis identifies 49 genetic variants underlying critical COVID-19.	763 African ancestry cases, 24,850 African ancestry controls, 218 admixed American ancestry cases, 94,318 admixed American ancestry controls, 414 East Asian ancestry cases, 816 East Asian ancestry controls, 16,627 European ancestry cases, 749,207 European ancestry controls, 3,533 European, African or admixed American ancestry cases, 1,700 European, African or admixed American ancestry controls, 1,171 South Asian ancestry cases, 5,489 South Asian ancestry controls, 93 other admixed ancestry cases, 645 other admixed ancestry controls, 22,637 cases, 2,052,436 controls	NA	17q21.33		TAC4 - RNU6-1313P	ENSG00000176358	ENSG00000199492		15234	102772	rs77534576-T	rs77534576	0	77534576	regulatory_region_variant	1	NR	2E-17	16.699		1.2	[1.19-1.31]	Illumina [NR] (imputed)	N
4	rs149125253	2.27273e-08	3	46326848	rs77116118	4.48374e-16	COVID-19 (hospitalized covid vs population)	44448	33888907	Shelton JF	44308	Nat Genet	www.ncbi.nlm.nih.gov/pubmed/33888907	Trans-ancestry analysis reveals genetic and nongenetic associations with COVID-19 susceptibility and severity.	613 European ancestry cases, 680,416 European ancestry controls, 140 Hispanic or Latin American cases, 94,327 Hispanic or Latin American controls, 49 Black or African American cases, 22,410 Black or African American controls	NA	3p21.31		CCR3 - UQCRC2P1	ENSG00000183625	ENSG00000236736		18651	25234	rs77116118-?	rs77116118	0	77116118	intron_variant	1	NR	3E-6	5.52288		0.703799	[0.41-1] unit decrease	Illumina [9875426] (imputed)	N
3	rs1123573	6.39946e-16	2	60707588	rs1123573	6.39946e-16	COVID-19 (critical illness vs population)	45099	37198478	Pairo-Castineira E	45063	Nature	www.ncbi.nlm.nih.gov/pubmed/37198478	GWAS and meta-analysis identifies 49 genetic variants underlying critical COVID-19.	682 African ancestry cases, 2,540 African ancestry controls, 401 East Asian ancestry cases, 759 East Asian ancestry controls, 13,199 European ancestry cases, 745,011 European ancestry controls, 1,141 South Asian ancestry cases, 5,384 South Asian ancestry controls, 8,779 cases, 1,001,875 controls	NA	2p16.1		BCL11A			ENSG00000119866	NA	NA	rs1123573-A	rs1123573	0	1123573	intron_variant	0	0.63	1E-14	14		1.1	[1.09-1.15]	Illumina [NR] (imputed)	N
3	rs1123573	6.39946e-16	2	60707588	rs1123573	6.39946e-16	COVID-19 (critical illness vs population or mild symptoms)	44719	35255492	Kousathanas A	44627	Nature	www.ncbi.nlm.nih.gov/pubmed/35255492	Whole genome sequencing reveals host factors underlying critical Covid-19.	5,989 European ancestry cases, 42,891 European ancestry controls, 788 South Asian ancestry cases, 3,793 South Asian ancestry controls, 440 African ancestry cases, 1,350 African ancestry controls, 274 East Asian ancestry cases, 366 East Asian ancestry controls	NA	2p16.1		BCL11A			ENSG00000119866	NA	NA	rs1123573-A	rs1123573	0	1123573	intron_variant	0	NR	2E-8	7.69897		NA		Illumina [NR]	N
28	rs9636867	2.04816e-43	21	34614834	rs9976829	8.01727e-16	COVID-19	44466	33949668	Ma Y	44321	Hum Mol Genet	www.ncbi.nlm.nih.gov/pubmed/33949668	Integrative Genomics Analysis Reveals a 21q22.11 Locus Contributing Risk to COVID-19.	3,288 European ancestry cases, 676,840 European ancestry controls	NA	21q22.11	IFNAR2, IL10RB	IFNAR2			ENSG00000159110	NA	NA	rs9976829-?	rs9976829	0	9976829	intron_variant	0	NR	3E-6	5.52288		1.16	[1.09-1.23]	NR [8424883] (imputed)	N
28	rs9636867	2.04816e-43	21	34614834	rs9976829	8.01727e-16	COVID-19 (severe vs population)	44930	35264675	Nishida N	44629	Sci Rep	www.ncbi.nlm.nih.gov/pubmed/35264675	Genetic association of IL17 and the importance of ABO blood group antigens in saliva to COVID-19.	99 Japanese ancestry cases, 1,193 Japanese ancestry controls, 4,336 cases, 623,902 controls	NA	21q22.11		IFNAR2			ENSG00000159110	NA	NA	rs9976829-?	rs9976829	0	9976829	intron_variant	0	NR	8E-12	11.0969		0.82	[0.78-0.86]	Illumina [15167811] (imputed)	N
24	rs142770866	8.80819e-16	19	10525372	rs142770866	8.80819e-16	White blood cell count	44092	32888494	Vuckovic D	44075	Cell	www.ncbi.nlm.nih.gov/pubmed/32888494	The Polygenic and Monogenic Basis of Blood Traits and Diseases.	408,112 British individuals	NA	19p13.2	CDC37	CDC37			ENSG00000105401	NA	NA	rs142770866-A	rs142770866	0	142770866	intron_variant	0	0.085117	1E-13	13		0.0299045	[0.022-0.038] unit increase	Affymetrix [93095623] (imputed)	N
24	rs142770866	8.80819e-16	19	10525372	rs142770866	8.80819e-16	COVID-19 (critical illness vs population)	45099	37198478	Pairo-Castineira E	45063	Nature	www.ncbi.nlm.nih.gov/pubmed/37198478	GWAS and meta-analysis identifies 49 genetic variants underlying critical COVID-19.	682 African ancestry cases, 2,540 African ancestry controls, 401 East Asian ancestry cases, 759 East Asian ancestry controls, 13,199 European ancestry cases, 745,011 European ancestry controls, 1,141 South Asian ancestry cases, 5,384 South Asian ancestry controls, 8,779 cases, 1,001,875 controls	NA	19p13.2		CDC37			ENSG00000105401	NA	NA	rs142770866-A	rs142770866	0	142770866	intron_variant	0	0.083	9E-21	20.0458		1.2	[1.19-1.3]	Illumina [NR] (imputed)	N
24	rs142770866	8.80819e-16	19	10525372	rs142770866	8.80819e-16	COVID-19 (hospitalized covid vs population)	45099	37198478	Pairo-Castineira E	45063	Nature	www.ncbi.nlm.nih.gov/pubmed/37198478	GWAS and meta-analysis identifies 49 genetic variants underlying critical COVID-19.	763 African ancestry cases, 24,850 African ancestry controls, 218 admixed American ancestry cases, 94,318 admixed American ancestry controls, 414 East Asian ancestry cases, 816 East Asian ancestry controls, 16,627 European ancestry cases, 749,207 European ancestry controls, 3,533 European, African or admixed American ancestry cases, 1,700 European, African or admixed American ancestry controls, 1,171 South Asian ancestry cases, 5,489 South Asian ancestry controls, 93 other admixed ancestry cases, 645 other admixed ancestry controls, 22,637 cases, 2,052,436 controls	NA	19p13.2		CDC37			ENSG00000105401	NA	NA	rs142770866-A	rs142770866	0	142770866	intron_variant	0	NR	3E-15	14.5229		1.1	[1.11-1.18]	Illumina [NR] (imputed)	N
13	rs550057	1.3284e-15	9	136146597	rs550057	1.3284e-15	Hemoglobin concentration	44095	32888493	Chen MH	44075	Cell	www.ncbi.nlm.nih.gov/pubmed/32888493	Trans-ethnic and Ancestry-Specific Blood-Cell Genetics in 746,667 Individuals from 5 Global Populations.	563,946 European ancestry individuals	NA	9q34.2	NR	ABO, ABO			ENSG00000175164, ENSG00000281879	NA	NA	rs550057-T	rs550057	0	550057	intron_variant	0	0.25502	2E-241	240.699		0.070125	[0.066-0.074] SD unit decrease	Affymetrix, Illumina [50638016] (imputed)	N
13	rs550057	1.3284e-15	9	136146597	rs550057	1.3284e-15	Lung function (FVC)	43504	30595370	Kichaev G	43461	Am J Hum Genet	www.ncbi.nlm.nih.gov/pubmed/30595370	Leveraging Polygenic Functional Enrichment to Improve GWAS Power.	approximately 372,000 European ancestry individuals	NA	9q34.2		ABO, ABO			ENSG00000175164, ENSG00000281879	NA	NA	rs550057-?	rs550057	0	550057	intron_variant	0	NR	1E-12	12		NA		NR [~ 8900000] (imputed)	N
13	rs550057	1.3284e-15	9	136146597	rs550057	1.3284e-15	Allergic disease (asthma, hay fever or eczema)	43593	29679657	Ferreira MA	43208	J Allergy Clin Immunol	www.ncbi.nlm.nih.gov/pubmed/29679657	Eleven loci with new reproducible genetic associations with allergic disease risk.	180,129 European ancestry cases, 180,709 European ancestry controls	NA	9q34.2	ABO	ABO, ABO			ENSG00000175164, ENSG00000281879	NA	NA	rs550057-T	rs550057	0	550057	intron_variant	0	0.2806	3E-7	6.52288	(conditional)	0.0293763	NR unit increase	NR [NR]	N
13	rs550057	1.3284e-15	9	136146597	rs550057	1.3284e-15	Red blood cell count	43504	30595370	Kichaev G	43461	Am J Hum Genet	www.ncbi.nlm.nih.gov/pubmed/30595370	Leveraging Polygenic Functional Enrichment to Improve GWAS Power.	approximately 445,000 European ancestry individuals	NA	9q34.2		ABO, ABO			ENSG00000175164, ENSG00000281879	NA	NA	rs550057-?	rs550057	0	550057	intron_variant	0	NR	1E-212	212		NA		NR [~ 8900000] (imputed)	N
13	rs550057	1.3284e-15	9	136146597	rs550057	1.3284e-15	Hematocrit	44095	32888493	Chen MH	44075	Cell	www.ncbi.nlm.nih.gov/pubmed/32888493	Trans-ethnic and Ancestry-Specific Blood-Cell Genetics in 746,667 Individuals from 5 Global Populations.	737,823 African American or Afro-Caribbean, African ancestry, European ancestry, East Asian ancestry, Hispanic or Latin American and South Asian ancestry individuals	NA	9q34.2	NR	ABO, ABO			ENSG00000175164, ENSG00000281879	NA	NA	rs550057-T	rs550057	0	550057	intron_variant	0	0.255346	1E-257	257		NA		Affymetrix, Illumina [24558453] (imputed)	N
13	rs550057	1.3284e-15	9	136146597	rs550057	1.3284e-15	Hematocrit	44095	32888493	Chen MH	44075	Cell	www.ncbi.nlm.nih.gov/pubmed/32888493	Trans-ethnic and Ancestry-Specific Blood-Cell Genetics in 746,667 Individuals from 5 Global Populations.	562,259 European ancestry individuals	NA	9q34.2	NR	ABO, ABO			ENSG00000175164, ENSG00000281879	NA	NA	rs550057-T	rs550057	0	550057	intron_variant	0	0.254895	2E-215	214.699		0.066294	[0.062-0.07] SD unit decrease	Affymetrix, Illumina [50640577] (imputed)	N
13	rs550057	1.3284e-15	9	136146597	rs550057	1.3284e-15	Intake of total sugars	43733	31005972	Hwang LD	43576	Am J Clin Nutr	www.ncbi.nlm.nih.gov/pubmed/31005972	New insight into human sweet taste: a genome-wide association study of the perception and intake of sweet substances.	174,424 European ancestry individuals	NA	9q34.2	ABO	ABO, ABO			ENSG00000175164, ENSG00000281879	NA	NA	rs550057-C	rs550057	0	550057	intron_variant	0	0.74	5E-6	5.30103		0.86	[0.49-1.23] g/day increase	Affymetrix [10353649] (imputed)	N
13	rs550057	1.3284e-15	9	136146597	rs550057	1.3284e-15	Cytokine network levels (multivariate analysis)	43809	31679650	Nath AP	43768	Am J Hum Genet	www.ncbi.nlm.nih.gov/pubmed/31679650	Multivariate Genome-Wide Association Analysis of a Cytokine Network Reveals Variants with Widespread Immune, Haematological, and Cardiometabolic Pleiotropy.	9,263 Finnish ancestry individuals	NA	9q34.2	ABO	ABO, ABO			ENSG00000175164, ENSG00000281879	NA	NA	rs550057-?	rs550057	0	550057	intron_variant	0	NR	3E-8	7.52288		NA		Illumina [6022229] (imputed)	N
13	rs550057	1.3284e-15	9	136146597	rs550057	1.3284e-15	LDL cholesterol	42559	25961943	Surakka I	42135	Nat Genet	www.ncbi.nlm.nih.gov/pubmed/25961943	The impact of low-frequency and rare variants on lipid levels.	up 62,166 European ancestry individuals	NA	9q34.2	ABO	ABO, ABO			ENSG00000175164, ENSG00000281879	NA	NA	rs550057-T	rs550057	0	550057	intron_variant	0	0.26	6E-20	19.2218		0.063	[0.049-0.077] s.d. increase	Affymetrix, Illumina, Perlegen [up to 9657952] (imputed)	N
13	rs550057	1.3284e-15	9	136146597	rs550057	1.3284e-15	Total cholesterol levels	43510	29507422	Hoffmann TJ	43164	Nat Genet	www.ncbi.nlm.nih.gov/pubmed/29507422	A large electronic-health-record-based genome-wide study of serum lipids.	76,627 European ancestry individuals, 7,795 Hispanic individuals, 6,855 East Asian ancestry individuals, 2,958 African American individuals, 439 South Asian ancestry individuals	NA	9q34.2	NR	ABO, ABO			ENSG00000175164, ENSG00000281879	NA	NA	rs550057-C	rs550057	0	550057	intron_variant	0	0.739	3E-29	28.5229	(EA)	0.059	unit decrease	Affymetrix [at least 7091467] (imputed)	N
13	rs550057	1.3284e-15	9	136146597	rs550057	1.3284e-15	Total cholesterol levels	43510	29507422	Hoffmann TJ	43164	Nat Genet	www.ncbi.nlm.nih.gov/pubmed/29507422	A large electronic-health-record-based genome-wide study of serum lipids.	76,627 European ancestry individuals, 7,795 Hispanic individuals, 6,855 East Asian ancestry individuals, 2,958 African American individuals, 439 South Asian ancestry individuals	NA	9q34.2	NR	ABO, ABO			ENSG00000175164, ENSG00000281879	NA	NA	rs550057-C	rs550057	0	550057	intron_variant	0	0.786	6E-11	10.2218	(Hispanic)	0.12	unit decrease	Affymetrix [at least 7091467] (imputed)	N
13	rs550057	1.3284e-15	9	136146597	rs550057	1.3284e-15	Total cholesterol levels	43510	29507422	Hoffmann TJ	43164	Nat Genet	www.ncbi.nlm.nih.gov/pubmed/29507422	A large electronic-health-record-based genome-wide study of serum lipids.	76,627 European ancestry individuals, 7,795 Hispanic individuals, 6,855 East Asian ancestry individuals, 2,958 African American individuals, 439 South Asian ancestry individuals	NA	9q34.2	NR	ABO, ABO			ENSG00000175164, ENSG00000281879	NA	NA	rs550057-C	rs550057	0	550057	intron_variant	0	NR	9E-42	41.0458		0.065	unit decrease	Affymetrix [at least 7091467] (imputed)	N
13	rs550057	1.3284e-15	9	136146597	rs550057	1.3284e-15	Red blood cell count	44095	32888493	Chen MH	44075	Cell	www.ncbi.nlm.nih.gov/pubmed/32888493	Trans-ethnic and Ancestry-Specific Blood-Cell Genetics in 746,667 Individuals from 5 Global Populations.	727,624 African American or Afro-Caribbean, African ancestry, European ancestry, East Asian ancestry, Hispanic or Latin American and South Asian ancestry individuals	NA	9q34.2	NR	ABO, ABO			ENSG00000175164, ENSG00000281879	NA	NA	rs550057-T	rs550057	0	550057	intron_variant	0	0.254925	1E-296	296		NA		Affymetrix, Illumina [24332387] (imputed)	N
13	rs550057	1.3284e-15	9	136146597	rs550057	1.3284e-15	Red blood cell count	44095	32888493	Chen MH	44075	Cell	www.ncbi.nlm.nih.gov/pubmed/32888493	Trans-ethnic and Ancestry-Specific Blood-Cell Genetics in 746,667 Individuals from 5 Global Populations.	545,203 European ancestry individuals	NA	9q34.2	NR	ABO, ABO			ENSG00000175164, ENSG00000281879	NA	NA	rs550057-T	rs550057	0	550057	intron_variant	0	0.254707	3E-265	264.523		0.073621	[0.069-0.078] SD unit decrease	Affymetrix, Illumina [50628390] (imputed)	N
13	rs550057	1.3284e-15	9	136146597	rs550057	1.3284e-15	Total cholesterol levels	43648	31217584	Wojcik GL	43635	Nature	www.ncbi.nlm.nih.gov/pubmed/31217584	Genetic analyses of diverse populations improves discovery for complex traits.	10,137 African American individuals, 17,802 Hispanic/Latino individuals, 2,387 Asian ancestry individuals, 1,915 Native Hawaiian ancestry individuals, 604 Native American ancestry individuals, 340 individuals	NA	9q34.2	NR	ABO, ABO			ENSG00000175164, ENSG00000281879	NA	NA	rs550057-?	rs550057	0	550057	intron_variant	0	NR	2E-11	10.699		2.86472	[2.02-3.71] unit increase	Illumina [32003504] (imputed)	N
13	rs550057	1.3284e-15	9	136146597	rs550057	1.3284e-15	Low density lipoprotein cholesterol levels	43647	31217584	Wojcik GL	43635	Nature	www.ncbi.nlm.nih.gov/pubmed/31217584	Genetic analyses of diverse populations improves discovery for complex traits.	9,720 African American individuals, 17,373 Hispanic/Latino individuals, 2,316 Asian ancestry individuals, 1,900 Native Hawaiian ancestry individuals, 591 Native American ancestry individuals, 321 individuals	NA	9q34.2	NR	ABO, ABO			ENSG00000175164, ENSG00000281879	NA	NA	rs550057-?	rs550057	0	550057	intron_variant	0	NR	9E-10	9.04576		2.35991	[1.6-3.12] unit increase	Illumina [31808917] (imputed)	N
13	rs550057	1.3284e-15	9	136146597	rs550057	1.3284e-15	Lead levels in blood	42391	25820613	Warrington NM	42090	Hum Mol Genet	www.ncbi.nlm.nih.gov/pubmed/25820613	Genome-wide association study of blood lead shows multiple associations near ALAD.	5,433 individuals	NA	9q34.2	ABO	ABO, ABO			ENSG00000175164, ENSG00000281879	NA	NA	rs550057-T	rs550057	0	550057	intron_variant	0	0.266	3E-6	5.52288		0.116	[0.057-0.175] unit decrease	Illumina [6391392] (imputed)	N
13	rs550057	1.3284e-15	9	136146597	rs550057	1.3284e-15	Low density lipoprotein cholesterol levels	43510	29507422	Hoffmann TJ	43164	Nat Genet	www.ncbi.nlm.nih.gov/pubmed/29507422	A large electronic-health-record-based genome-wide study of serum lipids.	76,627 European ancestry individuals, 7,795 Hispanic individuals, 6,855 East Asian ancestry individuals, 2,958 African American individuals, 439 South Asian ancestry individuals	NA	9q34.2	NR	ABO, ABO			ENSG00000175164, ENSG00000281879	NA	NA	rs550057-C	rs550057	0	550057	intron_variant	0	0.739	5E-36	35.301	(EA)	0.067	unit decrease	Affymetrix [at least 7091467] (imputed)	N
13	rs550057	1.3284e-15	9	136146597	rs550057	1.3284e-15	Low density lipoprotein cholesterol levels	43510	29507422	Hoffmann TJ	43164	Nat Genet	www.ncbi.nlm.nih.gov/pubmed/29507422	A large electronic-health-record-based genome-wide study of serum lipids.	76,627 European ancestry individuals, 7,795 Hispanic individuals, 6,855 East Asian ancestry individuals, 2,958 African American individuals, 439 South Asian ancestry individuals	NA	9q34.2	NR	ABO, ABO			ENSG00000175164, ENSG00000281879	NA	NA	rs550057-C	rs550057	0	550057	intron_variant	0	0.786	7E-14	13.1549	(Hispanic)	0.138	unit decrease	Affymetrix [at least 7091467] (imputed)	N
13	rs550057	1.3284e-15	9	136146597	rs550057	1.3284e-15	Low density lipoprotein cholesterol levels	43510	29507422	Hoffmann TJ	43164	Nat Genet	www.ncbi.nlm.nih.gov/pubmed/29507422	A large electronic-health-record-based genome-wide study of serum lipids.	76,627 European ancestry individuals, 7,795 Hispanic individuals, 6,855 East Asian ancestry individuals, 2,958 African American individuals, 439 South Asian ancestry individuals	NA	9q34.2	NR	ABO, ABO			ENSG00000175164, ENSG00000281879	NA	NA	rs550057-C	rs550057	0	550057	intron_variant	0	0.793	3E-7	6.52288	(East Asian)	0.104	unit decrease	Affymetrix [at least 7091467] (imputed)	N
13	rs550057	1.3284e-15	9	136146597	rs550057	1.3284e-15	Low density lipoprotein cholesterol levels	43510	29507422	Hoffmann TJ	43164	Nat Genet	www.ncbi.nlm.nih.gov/pubmed/29507422	A large electronic-health-record-based genome-wide study of serum lipids.	76,627 European ancestry individuals, 7,795 Hispanic individuals, 6,855 East Asian ancestry individuals, 2,958 African American individuals, 439 South Asian ancestry individuals	NA	9q34.2	NR	ABO, ABO			ENSG00000175164, ENSG00000281879	NA	NA	rs550057-C	rs550057	0	550057	intron_variant	0	NR	3E-52	51.5229		0.075	unit decrease	Affymetrix [at least 7091467] (imputed)	N
13	rs550057	1.3284e-15	9	136146597	rs550057	1.3284e-15	Serum levels of protein QSOX2	44607	35078996	Gudjonsson A	44586	Nat Commun	www.ncbi.nlm.nih.gov/pubmed/35078996	A genome-wide association study of serum proteins reveals shared loci with common diseases.	5,354 Icelandic ancestry individuals	NA	9q34.2		ABO, ABO			ENSG00000175164, ENSG00000281879	NA	NA	rs550057-T	rs550057	0	550057	intron_variant	0	0.1892	4E-208	207.398		0.658008	[0.62-0.7] unit increase	Illumina [7506463] (imputed)	N
13	rs550057	1.3284e-15	9	136146597	rs550057	1.3284e-15	Serum levels of protein ISLR2	44607	35078996	Gudjonsson A	44586	Nat Commun	www.ncbi.nlm.nih.gov/pubmed/35078996	A genome-wide association study of serum proteins reveals shared loci with common diseases.	5,357 Icelandic ancestry individuals	NA	9q34.2		ABO, ABO			ENSG00000175164, ENSG00000281879	NA	NA	rs550057-T	rs550057	0	550057	intron_variant	0	0.1892	9E-13	12.0458		0.167348	[0.12-0.21] unit decrease	Illumina [7506463] (imputed)	N
13	rs550057	1.3284e-15	9	136146597	rs550057	1.3284e-15	Serum levels of protein CHST15	44607	35078996	Gudjonsson A	44586	Nat Commun	www.ncbi.nlm.nih.gov/pubmed/35078996	A genome-wide association study of serum proteins reveals shared loci with common diseases.	5,366 Icelandic ancestry individuals	NA	9q34.2		ABO, ABO			ENSG00000175164, ENSG00000281879	NA	NA	rs550057-T	rs550057	0	550057	intron_variant	0	0.1892	1E-43	43		0.326761	[0.28-0.37] unit decrease	Illumina [7506463] (imputed)	N
13	rs550057	1.3284e-15	9	136146597	rs550057	1.3284e-15	Serum levels of protein CASC4	44607	35078996	Gudjonsson A	44586	Nat Commun	www.ncbi.nlm.nih.gov/pubmed/35078996	A genome-wide association study of serum proteins reveals shared loci with common diseases.	5,358 Icelandic ancestry individuals	NA	9q34.2		ABO, ABO			ENSG00000175164, ENSG00000281879	NA	NA	rs550057-T	rs550057	0	550057	intron_variant	0	0.1892	5E-27	26.301		0.253598	[0.21-0.3] unit increase	Illumina [7506463] (imputed)	N
13	rs550057	1.3284e-15	9	136146597	rs550057	1.3284e-15	Serum levels of protein C1GALT1C1	44607	35078996	Gudjonsson A	44586	Nat Commun	www.ncbi.nlm.nih.gov/pubmed/35078996	A genome-wide association study of serum proteins reveals shared loci with common diseases.	5,314 Icelandic ancestry individuals	NA	9q34.2		ABO, ABO			ENSG00000175164, ENSG00000281879	NA	NA	rs550057-T	rs550057	0	550057	intron_variant	0	0.1892	5E-48	47.301		0.250487	[0.22-0.28] unit increase	Illumina [7506463] (imputed)	N
13	rs550057	1.3284e-15	9	136146597	rs550057	1.3284e-15	Serum levels of protein GOLM1	44607	35078996	Gudjonsson A	44586	Nat Commun	www.ncbi.nlm.nih.gov/pubmed/35078996	A genome-wide association study of serum proteins reveals shared loci with common diseases.	5,362 Icelandic ancestry individuals	NA	9q34.2		ABO, ABO			ENSG00000175164, ENSG00000281879	NA	NA	rs550057-T	rs550057	0	550057	intron_variant	0	0.1892	2E-94	93.699		0.471076	[0.43-0.52] unit increase	Illumina [7506463] (imputed)	N
13	rs550057	1.3284e-15	9	136146597	rs550057	1.3284e-15	Serum levels of protein FAM3D	44607	35078996	Gudjonsson A	44586	Nat Commun	www.ncbi.nlm.nih.gov/pubmed/35078996	A genome-wide association study of serum proteins reveals shared loci with common diseases.	5,367 Icelandic ancestry individuals	NA	9q34.2		ABO, ABO			ENSG00000175164, ENSG00000281879	NA	NA	rs550057-T	rs550057	0	550057	intron_variant	0	0.1892	5E-248	247.301		0.747495	[0.7-0.79] unit increase	Illumina [7506463] (imputed)	N
13	rs550057	1.3284e-15	9	136146597	rs550057	1.3284e-15	Serum levels of protein FAM177A1	44607	35078996	Gudjonsson A	44586	Nat Commun	www.ncbi.nlm.nih.gov/pubmed/35078996	A genome-wide association study of serum proteins reveals shared loci with common diseases.	5,362 Icelandic ancestry individuals	NA	9q34.2		ABO, ABO			ENSG00000175164, ENSG00000281879	NA	NA	rs550057-T	rs550057	0	550057	intron_variant	0	0.1892	4E-20	19.3979		0.22285	[0.18-0.27] unit decrease	Illumina [7506463] (imputed)	N
13	rs550057	1.3284e-15	9	136146597	rs550057	1.3284e-15	Serum levels of protein TIE1	44607	35078996	Gudjonsson A	44586	Nat Commun	www.ncbi.nlm.nih.gov/pubmed/35078996	A genome-wide association study of serum proteins reveals shared loci with common diseases.	5,364 Icelandic ancestry individuals	NA	9q34.2		ABO, ABO			ENSG00000175164, ENSG00000281879	NA	NA	rs550057-T	rs550057	0	550057	intron_variant	0	0.1892	4E-11	10.3979		0.15952	[0.11-0.21] unit increase	Illumina [7506463] (imputed)	N
13	rs550057	1.3284e-15	9	136146597	rs550057	1.3284e-15	Protein FAM3B levels	45019	34648354	Pietzner M	44512	Science	www.ncbi.nlm.nih.gov/pubmed/34648354	Mapping the proteo-genomic convergence of human diseases.	10,708 European ancestry individuals	NA	9q34.2		ABO, ABO			ENSG00000175164, ENSG00000281879	NA	NA	rs550057-T	rs550057	0	550057	intron_variant	0	0.27	2E-14	13.699		0.115	[0.086-0.144] unit increase	Affymetrix, Illumina [10200000] (imputed)	N
13	rs550057	1.3284e-15	9	136146597	rs550057	1.3284e-15	LDL cholesterol levels	44935	35884923	Lee SB	44748	Biomedicines	www.ncbi.nlm.nih.gov/pubmed/35884923	Dyslipidaemia-Genotype Interactions with Nutrient Intake and Cerebro-Cardiovascular Disease.	58,701 Korean ancestry individuals	NA	9q34.2		ABO, ABO			ENSG00000175164, ENSG00000281879	NA	NA	rs550057-T	rs550057	0	550057	intron_variant	0	NR	2E-41	40.699		2.83	[2.42-3.24] unit increase	Affymetrix [7975321] (imputed)	N
13	rs550057	1.3284e-15	9	136146597	rs550057	1.3284e-15	Protein FAM177A1 levels	45019	34648354	Pietzner M	44512	Science	www.ncbi.nlm.nih.gov/pubmed/34648354	Mapping the proteo-genomic convergence of human diseases.	10,708 European ancestry individuals	NA	9q34.2		ABO, ABO			ENSG00000175164, ENSG00000281879	NA	NA	rs550057-T	rs550057	0	550057	intron_variant	0	0.27	5E-61	60.301		0.238	[0.21-0.27] unit decrease	Affymetrix, Illumina [10200000] (imputed)	N
13	rs550057	1.3284e-15	9	136146597	rs550057	1.3284e-15	Basal Cell Adhesion Molecule levels	45019	34648354	Pietzner M	44512	Science	www.ncbi.nlm.nih.gov/pubmed/34648354	Mapping the proteo-genomic convergence of human diseases.	10,708 European ancestry individuals	NA	9q34.2		ABO, ABO			ENSG00000175164, ENSG00000281879	NA	NA	rs550057-T	rs550057	0	550057	intron_variant	0	0.27	7E-12	11.1549		0.1	[0.071-0.129] unit increase	Affymetrix, Illumina [10200000] (imputed)	N
13	rs550057	1.3284e-15	9	136146597	rs550057	1.3284e-15	Beta-1,4-galactosyltransferase 2 levels	45019	34648354	Pietzner M	44512	Science	www.ncbi.nlm.nih.gov/pubmed/34648354	Mapping the proteo-genomic convergence of human diseases.	10,708 European ancestry individuals	NA	9q34.2		ABO, ABO			ENSG00000175164, ENSG00000281879	NA	NA	rs550057-T	rs550057	0	550057	intron_variant	0	0.27	4E-43	42.3979		0.201	[0.17-0.23] unit increase	Affymetrix, Illumina [10200000] (imputed)	N
13	rs550057	1.3284e-15	9	136146597	rs550057	1.3284e-15	Alpha-(1,3)-fucosyltransferase 10 levels	45019	34648354	Pietzner M	44512	Science	www.ncbi.nlm.nih.gov/pubmed/34648354	Mapping the proteo-genomic convergence of human diseases.	10,708 European ancestry individuals	NA	9q34.2		ABO, ABO			ENSG00000175164, ENSG00000281879	NA	NA	rs550057-T	rs550057	0	550057	intron_variant	0	0.27	2E-33	32.699		0.173	[0.15-0.2] unit increase	Affymetrix, Illumina [10200000] (imputed)	N
13	rs550057	1.3284e-15	9	136146597	rs550057	1.3284e-15	Asthma or COVID-19 (pleiotropy)	44903	35386719	Baranova A	44641	Front Immunol	www.ncbi.nlm.nih.gov/pubmed/35386719	Causal Association and Shared Genetics Between Asthma and COVID-19.	6,406 European ancestry COVID-19 cases, 86,008 European ancestry asthma cases, 2,478 asthma cases, 1,337,407 European ancestry controls, 12,540 controls	NA	9q34.2		ABO, ABO			ENSG00000175164, ENSG00000281879	NA	NA	rs550057-?	rs550057	0	550057	intron_variant	0	NR	1E-12	12		NA		NR [NR]	N
13	rs550057	1.3284e-15	9	136146597	rs550057	1.3284e-15	Pancreatic alpha-amylase levels	45019	34648354	Pietzner M	44512	Science	www.ncbi.nlm.nih.gov/pubmed/34648354	Mapping the proteo-genomic convergence of human diseases.	10,708 European ancestry individuals	NA	9q34.2		ABO, ABO			ENSG00000175164, ENSG00000281879	NA	NA	rs550057-T	rs550057	0	550057	intron_variant	0	0.27	6E-24	23.2218		0.152	[0.12-0.18] unit decrease	Affymetrix, Illumina [10200000] (imputed)	N
13	rs550057	1.3284e-15	9	136146597	rs550057	1.3284e-15	Pancreatic triacylglycerol lipase levels	45019	34648354	Pietzner M	44512	Science	www.ncbi.nlm.nih.gov/pubmed/34648354	Mapping the proteo-genomic convergence of human diseases.	10,708 European ancestry individuals	NA	9q34.2		ABO, ABO			ENSG00000175164, ENSG00000281879	NA	NA	rs550057-T	rs550057	0	550057	intron_variant	0	0.27	8E-10	9.09691		0.093	[0.064-0.122] unit increase	Affymetrix, Illumina [10200000] (imputed)	N
13	rs550057	1.3284e-15	9	136146597	rs550057	1.3284e-15	Scavenger receptor class F member 2 levels	45019	34648354	Pietzner M	44512	Science	www.ncbi.nlm.nih.gov/pubmed/34648354	Mapping the proteo-genomic convergence of human diseases.	10,708 European ancestry individuals	NA	9q34.2		ABO, ABO			ENSG00000175164, ENSG00000281879	NA	NA	rs550057-T	rs550057	0	550057	intron_variant	0	0.27	1E-15	15		0.113	[0.086-0.14] unit decrease	Affymetrix, Illumina [10200000] (imputed)	N
13	rs550057	1.3284e-15	9	136146597	rs550057	1.3284e-15	Secreted and transmembrane protein 1 levels	45019	34648354	Pietzner M	44512	Science	www.ncbi.nlm.nih.gov/pubmed/34648354	Mapping the proteo-genomic convergence of human diseases.	10,708 European ancestry individuals	NA	9q34.2		ABO, ABO			ENSG00000175164, ENSG00000281879	NA	NA	rs550057-T	rs550057	0	550057	intron_variant	0	0.27	3E-20	19.5229		0.139	[0.11-0.17] unit decrease	Affymetrix, Illumina [10200000] (imputed)	N
13	rs550057	1.3284e-15	9	136146597	rs550057	1.3284e-15	Tyrosine-protein kinase receptor Tie-1, soluble levels	45019	34648354	Pietzner M	44512	Science	www.ncbi.nlm.nih.gov/pubmed/34648354	Mapping the proteo-genomic convergence of human diseases.	10,708 European ancestry individuals	NA	9q34.2		ABO, ABO			ENSG00000175164, ENSG00000281879	NA	NA	rs550057-T	rs550057	0	550057	intron_variant	0	0.27	1E-43	43		0.204	[0.17-0.23] unit increase	Affymetrix, Illumina [10200000] (imputed)	N
13	rs550057	1.3284e-15	9	136146597	rs550057	1.3284e-15	Tumor necrosis factor ligand superfamily member 8 levels	45019	34648354	Pietzner M	44512	Science	www.ncbi.nlm.nih.gov/pubmed/34648354	Mapping the proteo-genomic convergence of human diseases.	10,708 European ancestry individuals	NA	9q34.2		ABO, ABO			ENSG00000175164, ENSG00000281879	NA	NA	rs550057-T	rs550057	0	550057	intron_variant	0	0.27	2E-17	16.699		0.129	[0.1-0.158] unit increase	Affymetrix, Illumina [10200000] (imputed)	N
13	rs550057	1.3284e-15	9	136146597	rs550057	1.3284e-15	Protein FAM3D levels	45019	34648354	Pietzner M	44512	Science	www.ncbi.nlm.nih.gov/pubmed/34648354	Mapping the proteo-genomic convergence of human diseases.	10,708 European ancestry individuals	NA	9q34.2		ABO, ABO			ENSG00000175164, ENSG00000281879	NA	NA	rs550057-T	rs550057	0	550057	intron_variant	0	0.27	2E-750	749.699		0.763	[0.74-0.79] unit increase	Affymetrix, Illumina [10200000] (imputed)	N
13	rs550057	1.3284e-15	9	136146597	rs550057	1.3284e-15	Golgi membrane protein 1 levels	45019	34648354	Pietzner M	44512	Science	www.ncbi.nlm.nih.gov/pubmed/34648354	Mapping the proteo-genomic convergence of human diseases.	10,708 European ancestry individuals	NA	9q34.2		ABO, ABO			ENSG00000175164, ENSG00000281879	NA	NA	rs550057-T	rs550057	0	550057	intron_variant	0	0.27	4E-499	498.398		0.641	[0.62-0.67] unit increase	Affymetrix, Illumina [10200000] (imputed)	N
13	rs550057	1.3284e-15	9	136146597	rs550057	1.3284e-15	Intestinal-type alkaline phosphatase levels	45019	34648354	Pietzner M	44512	Science	www.ncbi.nlm.nih.gov/pubmed/34648354	Mapping the proteo-genomic convergence of human diseases.	10,708 European ancestry individuals	NA	9q34.2		ABO, ABO			ENSG00000175164, ENSG00000281879	NA	NA	rs550057-T	rs550057	0	550057	intron_variant	0	0.27	5E-415	414.301		0.606	[0.58-0.63] unit decrease	Affymetrix, Illumina [10200000] (imputed)	N
13	rs550057	1.3284e-15	9	136146597	rs550057	1.3284e-15	Protein CASC4 levels	45019	34648354	Pietzner M	44512	Science	www.ncbi.nlm.nih.gov/pubmed/34648354	Mapping the proteo-genomic convergence of human diseases.	10,708 European ancestry individuals	NA	9q34.2		ABO, ABO			ENSG00000175164, ENSG00000281879	NA	NA	rs550057-T	rs550057	0	550057	intron_variant	0	0.27	7E-191	190.155		0.399	[0.37-0.43] unit increase	Affymetrix, Illumina [10200000] (imputed)	N
13	rs550057	1.3284e-15	9	136146597	rs550057	1.3284e-15	Gut microbiota abundance (k_Bacteria.p_Actinobacteria.c_Actinobacteria.o_Coriobacteriales.f_Coriobacteriaceae)	44743	35115690	Lopera-Maya EA	44595	Nat Genet	www.ncbi.nlm.nih.gov/pubmed/35115690	Effect of host genetics on the gut microbiome in 7,738 participants of the Dutch Microbiome Project.	7,738 European ancestry individuals	NA	9q34.2		ABO, ABO			ENSG00000175164, ENSG00000281879	NA	NA	rs550057-T	rs550057	0	550057	intron_variant	0	0.250227716330514	3E-9	8.52288		0.110172	[0.074-0.147] unit increase	Illumina [5584686] (imputed)	N
13	rs550057	1.3284e-15	9	136146597	rs550057	1.3284e-15	Gut microbiota abundance (k_Bacteria.p_Actinobacteria.c_Actinobacteria.o_Coriobacteriales.f_Coriobacteriaceae.g_Collinsella)	44743	35115690	Lopera-Maya EA	44595	Nat Genet	www.ncbi.nlm.nih.gov/pubmed/35115690	Effect of host genetics on the gut microbiome in 7,738 participants of the Dutch Microbiome Project.	7,738 European ancestry individuals	NA	9q34.2		ABO, ABO			ENSG00000175164, ENSG00000281879	NA	NA	rs550057-T	rs550057	0	550057	intron_variant	0	0.251040221914008	9E-11	10.0458		0.124063	[0.087-0.162] unit increase	Illumina [5584686] (imputed)	N
13	rs550057	1.3284e-15	9	136146597	rs550057	1.3284e-15	Gut microbiota abundance (k_Bacteria.p_Actinobacteria.c_Actinobacteria.o_Coriobacteriales)	44743	35115690	Lopera-Maya EA	44595	Nat Genet	www.ncbi.nlm.nih.gov/pubmed/35115690	Effect of host genetics on the gut microbiome in 7,738 participants of the Dutch Microbiome Project.	7,738 European ancestry individuals	NA	9q34.2		ABO, ABO			ENSG00000175164, ENSG00000281879	NA	NA	rs550057-T	rs550057	0	550057	intron_variant	0	0.250227716330514	3E-9	8.52288		0.110155	[0.074-0.147] unit increase	Illumina [5584686] (imputed)	N
13	rs550057	1.3284e-15	9	136146597	rs550057	1.3284e-15	Gut microbiota abundance (k_Bacteria.p_Actinobacteria.c_Actinobacteria.o_Coriobacteriales.f_Coriobacteriaceae.g_Collinsella.s_Collinsella_aerofaciens)	44743	35115690	Lopera-Maya EA	44595	Nat Genet	www.ncbi.nlm.nih.gov/pubmed/35115690	Effect of host genetics on the gut microbiome in 7,738 participants of the Dutch Microbiome Project.	7,738 European ancestry individuals	NA	9q34.2		ABO, ABO			ENSG00000175164, ENSG00000281879	NA	NA	rs550057-T	rs550057	0	550057	intron_variant	0	0.251842403628118	2E-8	7.69897		0.108642	[0.071-0.147] unit increase	Illumina [5584686] (imputed)	N
13	rs550057	1.3284e-15	9	136146597	rs550057	1.3284e-15	Carbohydrate sulfotransferase 15 levels (CHST15.4469.78.2)	44936	29875488	Sun BB	43257	Nature	www.ncbi.nlm.nih.gov/pubmed/29875488	Genomic atlas of the human plasma proteome.	3,301 European ancestry individuals	NA	9q34.2		ABO, ABO			ENSG00000175164, ENSG00000281879	NA	NA	rs550057-T	rs550057	0	550057	intron_variant	0	0.246	3E-25	24.5229		0.29	[-0.23--0.35] unit decrease	Affymetrix [10572788] (imputed)	N
13	rs550057	1.3284e-15	9	136146597	rs550057	1.3284e-15	Carbohydrate sulfotransferase 15 levels (CHST15.4469.78.2)	44936	29875488	Sun BB	43257	Nature	www.ncbi.nlm.nih.gov/pubmed/29875488	Genomic atlas of the human plasma proteome.	3,301 European ancestry individuals	NA	9q34.2		ABO, ABO			ENSG00000175164, ENSG00000281879	NA	NA	rs550057-T	rs550057	0	550057	intron_variant	0	0.246	1E-30	30		0.32	[-0.26--0.38] unit decrease	Affymetrix [10572788] (imputed)	N
13	rs550057	1.3284e-15	9	136146597	rs550057	1.3284e-15	Two-hour glucose	44357	34059833	Chen J	44347	Nat Genet	www.ncbi.nlm.nih.gov/pubmed/34059833	The trans-ancestral genomic architecture of glycemic traits.	63,396 European ancestry individuals	NA	9q34.2	ABO	ABO, ABO			ENSG00000175164, ENSG00000281879	NA	NA	rs550057-T	rs550057	0	550057	intron_variant	0	0.2823	4E-11	10.3979		0.0526	[0.036-0.069] unit increase	Affymetrix, Illumina [30098705] (imputed)	N
13	rs550057	1.3284e-15	9	136146597	rs550057	1.3284e-15	Protein FAM177A1 levels (FAM177A1.8039.41.3)	44936	29875488	Sun BB	43257	Nature	www.ncbi.nlm.nih.gov/pubmed/29875488	Genomic atlas of the human plasma proteome.	3,301 European ancestry individuals	NA	9q34.2		ABO, ABO			ENSG00000175164, ENSG00000281879	NA	NA	rs550057-T	rs550057	0	550057	intron_variant	0	0.246	9E-19	18.0458		0.25	[-0.19--0.31] unit decrease	Affymetrix [10572788] (imputed)	N
13	rs550057	1.3284e-15	9	136146597	rs550057	1.3284e-15	Protein jagged-1 levels (JAG1.5092.51.3)	44936	29875488	Sun BB	43257	Nature	www.ncbi.nlm.nih.gov/pubmed/29875488	Genomic atlas of the human plasma proteome.	3,301 European ancestry individuals	NA	9q34.2		ABO, ABO			ENSG00000175164, ENSG00000281879	NA	NA	rs550057-T	rs550057	0	550057	intron_variant	0	0.246	8E-14	13.0969		0.21	[-0.15--0.27] unit decrease	Affymetrix [10572788] (imputed)	N
13	rs550057	1.3284e-15	9	136146597	rs550057	1.3284e-15	Intestinal-type alkaline phosphatase levels (ALPI.10463.23.3)	44936	29875488	Sun BB	43257	Nature	www.ncbi.nlm.nih.gov/pubmed/29875488	Genomic atlas of the human plasma proteome.	3,301 European ancestry individuals	NA	9q34.2		ABO, ABO			ENSG00000175164, ENSG00000281879	NA	NA	rs550057-T	rs550057	0	550057	intron_variant	0	0.246	3E-19	18.5229		0.25	[-0.19--0.31] unit decrease	Affymetrix [10572788] (imputed)	N
13	rs550057	1.3284e-15	9	136146597	rs550057	1.3284e-15	X-26054 levels	44998	36635386	Chen Y	44938	Nat Genet	www.ncbi.nlm.nih.gov/pubmed/36635386	Genomic atlas of the plasma metabolome prioritizes metabolites implicated in human diseases.	8,046 European ancestry individuals	NA	9q34.2		ABO, ABO			ENSG00000175164, ENSG00000281879	NA	NA	rs550057-C	rs550057	0	550057	intron_variant	0	0.742579	1E-20	20		0.159093	[0.13-0.19] unit decrease	Affymetrix [15423547] (imputed)	N
13	rs550057	1.3284e-15	9	136146597	rs550057	1.3284e-15	Calcium levels	44544	34594039	Sakaue S	44469	Nat Genet	www.ncbi.nlm.nih.gov/pubmed/34594039	A cross-population atlas of genetic associations for 220 human phenotypes.	315,153 European ancestry individuals, 83,980 East Asian ancestry individuals	NA	9q34.2		ABO, ABO			ENSG00000175164, ENSG00000281879	NA	NA	rs550057-T	rs550057	0	550057	intron_variant	0	NR	2E-8	7.69897		0.0142	[0.0093-0.0191] unit decrease	Affymetrix, Illumina [20528270] (imputed)	N
13	rs550057	1.3284e-15	9	136146597	rs550057	1.3284e-15	Blood urea nitrogen levels	44707	34272381	Stanzick KJ	44393	Nat Commun	www.ncbi.nlm.nih.gov/pubmed/34272381	Discovery and prioritization of variants and genes for kidney function in >1.2 million individuals.	679,531 European ancestry individuals, 173,149 individuals	NA	9q34.2		ABO, ABO			ENSG00000175164, ENSG00000281879	NA	NA	rs550057-C	rs550057	0	550057	intron_variant	0	0.2569	9E-15	14.0458		0.0043	[0.0031-0.0055] unit decrease	NR [13623018] (imputed)	N
13	rs550057	1.3284e-15	9	136146597	rs550057	1.3284e-15	Estimated glomerular filtration rate (creatinine)	44707	34272381	Stanzick KJ	44393	Nat Commun	www.ncbi.nlm.nih.gov/pubmed/34272381	Discovery and prioritization of variants and genes for kidney function in >1.2 million individuals.	1,004,040 European ancestry individuals, 165,726 East Asian ancestry individuals, 13,842 African American individuals, 13,359 South Asian ancestry individuals, 4,961 Hispanic individuals, 2 individuals	417,288 European ancestry individuals	9q34.2		ABO, ABO			ENSG00000175164, ENSG00000281879	NA	NA	rs550057-C	rs550057	0	550057	intron_variant	0	0.74013047220642	3E-18	17.5229		0.00234	[0.0018-0.0029] unit decrease	NR [13633840] (imputed)	N
13	rs550057	1.3284e-15	9	136146597	rs550057	1.3284e-15	Inflammatory biomarkers (multivariate analysis)	44147	33110245	Ruotsalainen SE	44131	Eur J Hum Genet	www.ncbi.nlm.nih.gov/pubmed/33110245	An expanded analysis framework for multivariate GWAS connects inflammatory biomarkers to functional variants and disease.	6,890 Finnish ancestry individuals	NA	9q34.2	ABO	ABO, ABO			ENSG00000175164, ENSG00000281879	NA	NA	rs550057 -?	rs550057	0	550057	intron_variant	0	NR	8E-14	13.0969		NA		Illumina [11329225] (imputed)	N
13	rs550057	1.3284e-15	9	136146597	rs550057	1.3284e-15	Peak expiratory flow	45077	36641522	Sinkala M	44940	Commun Biol	www.ncbi.nlm.nih.gov/pubmed/36641522	A genome-wide association study identifies distinct variants associated with pulmonary function among European and African ancestries from the UK Biobank.	383,471 European ancestry individuals	NA	9q34.2		ABO, ABO			ENSG00000175164, ENSG00000281879	NA	NA	rs550057-?	rs550057	0	550057	intron_variant	0	NR	4E-18	17.3979		NA		NR [NR] (imputed)	N
13	rs550057	1.3284e-15	9	136146597	rs550057	1.3284e-15	Brain morphology (MOSTest)	44888	35164939	van der Meer D	44603	Biol Psychiatry	www.ncbi.nlm.nih.gov/pubmed/35164939	Boosting Schizophrenia Genetics by Utilizing Genetic Overlap With Brain Morphology.	33,735 white British ancestry individuals	NA	9q34.2		ABO, ABO			ENSG00000175164, ENSG00000281879	NA	NA	rs550057-?	rs550057	0	550057	intron_variant	0	NR	2E-14	13.699		NA		NR [9061072] (imputed)	N
13	rs550057	1.3284e-15	9	136146597	rs550057	1.3284e-15	Estimated glomerular filtration rate (creatinine)	44777	35710981	Liu H	44728	Nat Genet	www.ncbi.nlm.nih.gov/pubmed/35710981	Epigenomic and transcriptomic analyses define core cell types, genes and targetable mechanisms for kidney disease.	1,205,871 European ancestry individuals, 168,300 East Asian ancestry individuals, 63,553 African ancestry individuals, 23,509 Hispanic or Latin American individuals, 22,103 African American individuals, 21,791 Central Asian or South Asian ancestry individuals, 1,502 Middle Eastern ancestry individuals, 939 other admixed ancestry individuals, 602 Native American ancestry individuals, 150 Asian ancestry individuals, 339 individuals	NA	9q34.2		ABO, ABO			ENSG00000175164, ENSG00000281879	NA	NA	rs550057-T	rs550057	0	550057	intron_variant	0	0.2543	4E-20	19.3979		9.202	z score increase	Affymetrix, Illumina [12653804] (imputed)	N
13	rs550057	1.3284e-15	9	136146597	rs550057	1.3284e-15	Estimated glomerular filtration rate	43619	31015462	Graham SE	43578	Nat Commun	www.ncbi.nlm.nih.gov/pubmed/31015462	Sex-specific and pleiotropic effects underlying kidney function identified from GWAS meta-analysis.	206,856 European ancestry individuals, 143,658 East Asian ancestry individuals	NA	9q34.2	ABO	ABO, ABO			ENSG00000175164, ENSG00000281879	NA	NA	rs550057-C	rs550057	0	550057	intron_variant	0	0.7393	2E-9	8.69897		6.036	NR z score decrease	Illumina [26237160] (imputed)	N
13	rs550057	1.3284e-15	9	136146597	rs550057	1.3284e-15	Serum creatinine levels	44544	34594039	Sakaue S	44469	Nat Genet	www.ncbi.nlm.nih.gov/pubmed/34594039	A cross-population atlas of genetic associations for 220 human phenotypes.	344,104 European ancestry individuals, 150,266 East Asian ancestry individuals	NA	9q34.2		ABO, ABO			ENSG00000175164, ENSG00000281879	NA	NA	rs550057-T	rs550057	0	550057	intron_variant	0	NR	2E-25	24.699		0.0191	[0.016-0.023] unit decrease	Affymetrix, Illumina [20538295] (imputed)	N
13	rs550057	1.3284e-15	9	136146597	rs550057	1.3284e-15	Carbohydrate sulfotransferase 12 levels	45019	34648354	Pietzner M	44512	Science	www.ncbi.nlm.nih.gov/pubmed/34648354	Mapping the proteo-genomic convergence of human diseases.	10,708 European ancestry individuals	NA	9q34.2		ABO, ABO			ENSG00000175164, ENSG00000281879	NA	NA	rs550057-T	rs550057	0	550057	intron_variant	0	0.27	8E-64	63.0969		0.243	[0.22-0.27] unit increase	Affymetrix, Illumina [10200000] (imputed)	N
13	rs550057	1.3284e-15	9	136146597	rs550057	1.3284e-15	Carbohydrate sulfotransferase 15 levels	45019	34648354	Pietzner M	44512	Science	www.ncbi.nlm.nih.gov/pubmed/34648354	Mapping the proteo-genomic convergence of human diseases.	10,708 European ancestry individuals	NA	9q34.2		ABO, ABO			ENSG00000175164, ENSG00000281879	NA	NA	rs550057-T	rs550057	0	550057	intron_variant	0	0.27	9E-122	121.046		0.341	[0.31-0.37] unit decrease	Affymetrix, Illumina [10200000] (imputed)	N
19	rs12585036	4.64696e-19	13	113536627	rs1278769	1.74584e-15	Interstitial lung disease	41579	23583980	Fingerlin TE	41378	Nat Genet	www.ncbi.nlm.nih.gov/pubmed/23583980	Genome-wide association study identifies multiple susceptibility loci for pulmonary fibrosis.	1,161 European ancestry cases, 4,683 European ancestry controls	876 European ancestry cases, 1,890 European ancestry controls	13q34	ATP11A	ATP11A			ENSG00000068650	NA	NA	rs1278769-G	rs1278769	0	1278769	3_prime_UTR_variant	0	0.76	7E-9	8.1549		1.27	[1.14-1.39]	Illumina [439828]	N
4	rs1542754	2.42189e-19	3	46418689	rs3087253	3.05158e-15	White blood cell count	43504	30595370	Kichaev G	43461	Am J Hum Genet	www.ncbi.nlm.nih.gov/pubmed/30595370	Leveraging Polygenic Functional Enrichment to Improve GWAS Power.	approximately 444,000 European ancestry individuals	NA	3p21.31		CCR5AS			ENSG00000223552	NA	NA	rs3087253-?	rs3087253	0	3087253	intron_variant	0	NR	4E-8	7.39794		NA		NR [~ 8900000] (imputed)	N
4	rs1542754	2.42189e-19	3	46418689	rs3087253	3.05158e-15	Severe COVID-19 infection	44984	36662838	Slomian D	44946	PLoS One	www.ncbi.nlm.nih.gov/pubmed/36662838	Better safe than sorry-Whole-genome sequencing indicates that missense variants are significant in susceptibility to COVID-19.	235 severe cases, up to 841 resistant, benign or mild controls	NA	3p21.31		CCR5AS			ENSG00000223552	NA	NA	rs3087253-?	rs3087253	0	3087253	intron_variant	0	NR	2E-7	6.69897		NA		Illumina [15489173]	N
24	rs142770866	8.80819e-16	19	10404227	rs2569703	3.19904e-15	Lymphocyte percentage of white cells	44092	32888494	Vuckovic D	44075	Cell	www.ncbi.nlm.nih.gov/pubmed/32888494	The Polygenic and Monogenic Basis of Blood Traits and Diseases.	408,112 British individuals	NA	19p13.2	ICAM5	ICAM5			ENSG00000105376	NA	NA	rs2569703-G	rs2569703	0	2569703	intron_variant	0	0.544421	3E-29	28.5229		0.0255315	[0.021-0.03] unit decrease	Affymetrix [93095623] (imputed)	N
24	rs142770866	8.80819e-16	19	10404227	rs2569703	3.19904e-15	Lymphocyte percentage of white cells	42977	27863252	Astle WJ	42691	Cell	www.ncbi.nlm.nih.gov/pubmed/27863252	The Allelic Landscape of Human Blood Cell Trait Variation and Links to Common Complex Disease.	171,748 European ancestry individuals	NA	19p13.2	ICAM5	ICAM5			ENSG00000105376	NA	NA	rs2569703-G	rs2569703	0	2569703	intron_variant	0	0.5438	5E-14	13.301		0.0269136	[0.02-0.034] unit decrease	Affymetrix [~ 2500000] (imputed)	N
24	rs142770866	8.80819e-16	19	10404227	rs2569703	3.19904e-15	Intercellular adhesion molecule 5 levels	45019	34648354	Pietzner M	44512	Science	www.ncbi.nlm.nih.gov/pubmed/34648354	Mapping the proteo-genomic convergence of human diseases.	10,708 European ancestry individuals	NA	19p13.2		ICAM5			ENSG00000105376	NA	NA	rs2569703-C	rs2569703	0	2569703	intron_variant	0	0.46	1E-266	266		0.454	[0.43-0.48] unit decrease	Affymetrix, Illumina [10200000] (imputed)	N
24	rs142770866	8.80819e-16	19	10404227	rs2569703	3.19904e-15	Intercellular adhesion molecule 5 levels	45019	34648354	Pietzner M	44512	Science	www.ncbi.nlm.nih.gov/pubmed/34648354	Mapping the proteo-genomic convergence of human diseases.	10,708 European ancestry individuals	NA	19p13.2		ICAM5			ENSG00000105376	NA	NA	rs2569703-C	rs2569703	0	2569703	intron_variant	0	0.45	7E-192	191.155		0.378	[0.35-0.4] unit decrease	Affymetrix, Illumina [10200000] (imputed)	N
24	rs142770866	8.80819e-16	19	10404227	rs2569703	3.19904e-15	Intercellular adhesion molecule 5 levels	44858	36168886	Thareja G	44832	Hum Mol Genet	www.ncbi.nlm.nih.gov/pubmed/36168886	Differences and commonalities in the genetic architecture of protein quantitative trait loci in European and Arab populations.	2,935 Qatari ancestry individuals	NA	19p13.2		ICAM5			ENSG00000105376	NA	NA	rs2569703-C	rs2569703	0	2569703	intron_variant	0	0.478535	2E-59	58.699		0.441225	[0.39-0.49] unit decrease	NR [10004359]	N
21	rs7218319	3.16838e-15	17	44162597	rs8080583	3.4254e-15	Cognitive ability	43112	29186694	Lam M	43067	Cell Rep	www.ncbi.nlm.nih.gov/pubmed/29186694	Large-Scale Cognitive GWAS Meta-Analysis Reveals Tissue-Specific Neural Expression and Potential Nootropic Drug Targets.	107,207 European ancestry individuals	NA	17q21.31	KANSL1	KANSL1, KANSL1, KANSL1			ENSG00000120071, ENSG00000275867, ENSG00000278458	NA	NA	rs8080583-?	rs8080583	0	8080583	intron_variant	0	NR	1E-8	8		5.717	z score decrease	Affymetrix, Illumina [7357080] (imputed)	N
21	rs7218319	3.16838e-15	17	44162597	rs8080583	3.4254e-15	COVID-19 (critical illness vs population)	45099	37198478	Pairo-Castineira E	45063	Nature	www.ncbi.nlm.nih.gov/pubmed/37198478	GWAS and meta-analysis identifies 49 genetic variants underlying critical COVID-19.	682 African ancestry cases, 2,540 African ancestry controls, 401 East Asian ancestry cases, 759 East Asian ancestry controls, 13,199 European ancestry cases, 745,011 European ancestry controls, 1,141 South Asian ancestry cases, 5,384 South Asian ancestry controls, 8,779 cases, 1,001,875 controls	NA	17q21.31		KANSL1, KANSL1, KANSL1			ENSG00000120071, ENSG00000275867, ENSG00000278458	NA	NA	rs8080583-A	rs8080583	0	8080583	intron_variant	0	0.22	2E-16	15.699		0.89	[0.86-0.91]	Illumina [NR] (imputed)	N
28	rs9636867	2.04816e-43	21	34615210	rs13050728	3.63036e-15	COVID-19 (critical illness vs population)	44207	33307546	Pairo-Castineira E	44176	Nature	www.ncbi.nlm.nih.gov/pubmed/33307546	Genetic mechanisms of critical illness in Covid-19.	2,804 European ancestry cases, 2,415 European, South Asian and Hispanic or Latin American ancestry cases, 687,911 European ancestry controls, 477,741 European, South Asian and Hispanic or Latin American ancestry controls	NA	21q22.11		IFNAR2			ENSG00000159110	NA	NA	rs13050728-T	rs13050728	0	13050728	intron_variant	0	NR	5E-12	11.301		1.2	[1.16-1.28]	Illumina [NR] (imputed)	N
28	rs9636867	2.04816e-43	21	34615210	rs13050728	3.63036e-15	COVID-19 (critical illness vs population)	44634	34237774	COVID-19 Host Genetics Initiative	44385	Nature	www.ncbi.nlm.nih.gov/pubmed/34237774	Mapping the human genetic architecture of COVID-19.	133 African ancestry cases, 2,610 African ancestry controls, 304 East Asian ancestry cases, 2,450 East Asian ancestry controls, 5,101 European ancestry cases, 1,383,241 European ancestry controls, 641 Hispanic or Latin American cases, 95,479 Hispanic or Latin American controls	NA	21q22.11		IFNAR2			ENSG00000159110	NA	NA	rs13050728-C	rs13050728	0	13050728	intron_variant	0	0.6617	1E-16	16		0.818854	[0.7811041370023486-0.8584273728086177]	Illumina [NR] (imputed)	N
28	rs9636867	2.04816e-43	21	34615210	rs13050728	3.63036e-15	COVID-19 (hospitalized vs population)	44634	34237774	COVID-19 Host Genetics Initiative	44385	Nature	www.ncbi.nlm.nih.gov/pubmed/34237774	Mapping the human genetic architecture of COVID-19.	790 African ancestry cases, 20,582 African ancestry controls, 60 Middle Eastern ancestry cases, 13,360 Middle Eastern ancestry controls, 1,414 East Asian ancestry cases, 15,499 East Asian ancestry controls, 9,986 European ancestry cases, 1,877,672 European ancestry controls, 186 South Asian ancestry cases, 43,280 South Asian ancestry controls, 1,678 Hispanic or Latin American cases, 100,316 Hispanic or Latin American controls	NA	21q22.11		IFNAR2			ENSG00000159110	NA	NA	rs13050728-C	rs13050728	0	13050728	intron_variant	0	0.6511	3E-20	19.5229		0.86082	[0.8338527591429614-0.8886591191741529]	Affymetrix, Illumina [NR] (imputed)	N
28	rs9636867	2.04816e-43	21	34615210	rs13050728	3.63036e-15	COVID-19 (critical illness vs population)	44818	35922517	COVID-19 Host Genetics Initiative	44776	Nature	www.ncbi.nlm.nih.gov/pubmed/35922517	A first update on mapping the human genetic architecture of COVID-19.	188 African ancestry cases, 11,232 African ancestry controls, 641 Hispanic or Latin American cases, 95,479 Hispanic or Latin American controls, 441 East Asian ancestry cases, 2,776 East Asian ancestry controls, 7,641 European ancestry cases, 1,632,197 European ancestry controls, 314 Greater Middle Eastern (Middle Eastern, North African or Persian) cases, 948 Greater Middle Eastern (Middle Eastern, North African or Persian) controls, 151 South Asian ancestry cases, 34,013 South Asian ancestry controls	NA	21q22.11		IFNAR2			ENSG00000159110	NA	NA	rs13050728-C	rs13050728	0	13050728	intron_variant	0	0.659	1E-18	18		0.84	[0.81-0.88]	Affymetrix, Illumina [NR] (imputed)	N
28	rs9636867	2.04816e-43	21	34615210	rs13050728	3.63036e-15	SARS-CoV-2 infection	44818	35922517	COVID-19 Host Genetics Initiative	44776	Nature	www.ncbi.nlm.nih.gov/pubmed/35922517	A first update on mapping the human genetic architecture of COVID-19.	8,461 African ancestry cases, 127,310 African ancestry controls, 10,109 Hispanic or Latin American cases, 75,831 Hispanic or Latin American controls, 2,047 East Asian ancestry cases, 19,113 East Asian ancestry controls, 97,783 European ancestry cases, 2,295,876 European ancestry controls, 1,103 Greater Middle Eastern (Middle Eastern, North African or Persian) cases, 15,818 Greater Middle Eastern (Middle Eastern, North African or Persian) controls, 6,081 South Asian ancestry cases, 41,399 South Asian ancestry controls	NA	21q22.11		IFNAR2			ENSG00000159110	NA	NA	rs13050728-C	rs13050728	0	13050728	intron_variant	0	0.654	3E-7	6.52288		0.98	[0.97-0.99]	Affymetrix, Illumina [NR] (imputed)	N
28	rs9636867	2.04816e-43	21	34615210	rs13050728	3.63036e-15	COVID-19 (hospitalized vs population)	44818	35922517	COVID-19 Host Genetics Initiative	44776	Nature	www.ncbi.nlm.nih.gov/pubmed/35922517	A first update on mapping the human genetic architecture of COVID-19.	2,113 African ancestry cases, 121,925 African ancestry controls, 1,709 Hispanic or Latin American cases, 150,547 Hispanic or Latin American controls, 1,551 East Asian ancestry cases, 15,825 East Asian ancestry controls, 18,605 European ancestry cases, 2,490,909 European ancestry controls, 584 Greater Middle Eastern (Middle Eastern, North African or Persian) cases, 14,491 Greater Middle Eastern (Middle Eastern, North African or Persian) controls, 465 South Asian ancestry cases, 42,575 South Asian ancestry controls	NA	21q22.11		IFNAR2			ENSG00000159110	NA	NA	rs13050728-C	rs13050728	0	13050728	intron_variant	0	0.658	5E-23	22.301		0.9	[0.88-0.92]	Affymetrix, Illumina [NR] (imputed)	N
21	rs7218319	3.16838e-15	17	44110670	rs4597358	3.9414e-15	Omega-3 fatty acids levels (UKB data field 23444)	45077	36764567	Davyson E	44966	Biol Psychiatry	www.ncbi.nlm.nih.gov/pubmed/36764567	Metabolomic Investigation of Major Depressive Disorder Identifies a Potentially Causal Association With Polyunsaturated Fatty Acids.	88,268 European ancestry individuals	NA	17q21.31		KANSL1, KANSL1, KANSL1			ENSG00000120071, ENSG00000275867, ENSG00000278458	NA	NA	rs4597358-G	rs4597358	0	4597358	intron_variant	0	0.227128	1E-9	9		0.0333703	[0.023-0.044] unit decrease	NR [16366159] (imputed)	N
21	rs7218319	3.16838e-15	17	44110670	rs4597358	3.9414e-15	Omega-6 fatty acids to omega-3 fatty acids ratio (UKB data field 23459)	45077	36764567	Davyson E	44966	Biol Psychiatry	www.ncbi.nlm.nih.gov/pubmed/36764567	Metabolomic Investigation of Major Depressive Disorder Identifies a Potentially Causal Association With Polyunsaturated Fatty Acids.	88,268 European ancestry individuals	NA	17q21.31		KANSL1, KANSL1, KANSL1			ENSG00000120071, ENSG00000275867, ENSG00000278458	NA	NA	rs4597358-G	rs4597358	0	4597358	intron_variant	0	0.227128	4E-13	12.3979		0.0396855	[0.029-0.05] unit increase	NR [16366159] (imputed)	N
4	rs9875616	1.44557e-16	3	45904714	rs1029732	5.51825e-15	C-X-C motif chemokine 16 levels	44159	33067605	Folkersen L	44120	Nat Metab	www.ncbi.nlm.nih.gov/pubmed/33067605	Genomic and drug target evaluation of 90 cardiovascular proteins in 30,931 individuals.	21,758 European ancestry individuals	9,173 individuals	3p21.31		LZTFL1			ENSG00000163818	NA	NA	rs1029732-A	rs1029732	0	1029732	intron_variant	0	0.29	1E-14	14		0.0661	unit increase	Affymetrix, Illumina [20300000] (imputed)	N
23	rs2277732	1.14034e-55	19	4641415	rs35925872	8.964e-15	Height	43606	30595370	Kichaev G	43461	Am J Hum Genet	www.ncbi.nlm.nih.gov/pubmed/30595370	Leveraging Polygenic Functional Enrichment to Improve GWAS Power.	approximately 458,000 European ancestry individuals	NA	19p13.3		TNFAIP8L1, MYDGF			ENSG00000185361, ENSG00000074842	NA	NA	rs35925872-?	rs35925872	0	35925872	3_prime_UTR_variant	0	NR	2E-8	7.69897		NA		NR [~ 8900000] (imputed)	N
4	rs17638604	9.29624e-21	3	45598703	rs116425179	9.98531e-15	Monocyte chemoattractant protein-1 levels	42951	27989323	Ahola-Olli AV	42717	Am J Hum Genet	www.ncbi.nlm.nih.gov/pubmed/27989323	Genome-wide Association Study Identifies 27 Loci Influencing Concentrations of Circulating Cytokines and Growth Factors.	8,293 Finnish ancestry individuals	NA	3p21.31	NR	LIMD1			ENSG00000144791	NA	NA	rs116425179-G	rs116425179	0	116425179	intron_variant	0	NR	6E-9	8.22185		0.1476	[0.098-0.198] SD units increase	NR [10700000] (imputed)	N
21	rs7218319	3.16838e-15	17	43785349	rs61667602	1.03842e-14	Maximum habitual alcohol consumption	43726	31151762	Gelernter J	43563	Biol Psychiatry	www.ncbi.nlm.nih.gov/pubmed/31151762	Genome-wide Association Study of Maximum Habitual Alcohol Intake in >140,000 U.S. European and African American Veterans Yields Novel Risk Loci.	126,936 European ancestry individuals, 17,029 African American individuals	NA	17q21.31	CRHR1	LINC02210-CRHR1, LINC02210-CRHR1			ENSG00000263715, ENSG00000282456	NA	NA	rs61667602-?	rs61667602	0	61667602	intron_variant	0	NR	1E-13	13		7.439	NR z score increase	Affymetrix [up to 6007810] (imputed)	N
21	rs7218319	3.16838e-15	17	43785349	rs61667602	1.03842e-14	COVID-19 (critical illness vs population)	44818	35922517	COVID-19 Host Genetics Initiative	44776	Nature	www.ncbi.nlm.nih.gov/pubmed/35922517	A first update on mapping the human genetic architecture of COVID-19.	188 African ancestry cases, 11,232 African ancestry controls, 641 Hispanic or Latin American cases, 95,479 Hispanic or Latin American controls, 441 East Asian ancestry cases, 2,776 East Asian ancestry controls, 7,641 European ancestry cases, 1,632,197 European ancestry controls, 314 Greater Middle Eastern (Middle Eastern, North African or Persian) cases, 948 Greater Middle Eastern (Middle Eastern, North African or Persian) controls, 151 South Asian ancestry cases, 34,013 South Asian ancestry controls	NA	17q21.31		LINC02210-CRHR1, LINC02210-CRHR1			ENSG00000263715, ENSG00000282456	NA	NA	rs61667602-C	rs61667602	0	61667602	intron_variant	0	0.195	6E-8	7.22185		0.89	[0.85-0.93]	Affymetrix, Illumina [NR] (imputed)	N
21	rs7218319	3.16838e-15	17	43785349	rs61667602	1.03842e-14	COVID-19 (hospitalized vs population)	44818	35922517	COVID-19 Host Genetics Initiative	44776	Nature	www.ncbi.nlm.nih.gov/pubmed/35922517	A first update on mapping the human genetic architecture of COVID-19.	2,113 African ancestry cases, 121,925 African ancestry controls, 1,709 Hispanic or Latin American cases, 150,547 Hispanic or Latin American controls, 1,551 East Asian ancestry cases, 15,825 East Asian ancestry controls, 18,605 European ancestry cases, 2,490,909 European ancestry controls, 584 Greater Middle Eastern (Middle Eastern, North African or Persian) cases, 14,491 Greater Middle Eastern (Middle Eastern, North African or Persian) controls, 465 South Asian ancestry cases, 42,575 South Asian ancestry controls	NA	17q21.31		LINC02210-CRHR1, LINC02210-CRHR1			ENSG00000263715, ENSG00000282456	NA	NA	rs61667602-C	rs61667602	0	61667602	intron_variant	0	0.189	4E-12	11.3979		0.91	[0.89-0.94]	Affymetrix, Illumina [NR] (imputed)	N
21	rs7218319	3.16838e-15	17	43911898	rs16940677	1.29057e-14	Severe COVID-19 or systemic lupus erythematosus (MTAG)	44985	36762574	Yao M	44967	J Med Virol	www.ncbi.nlm.nih.gov/pubmed/36762574	Disentangling the common genetic architecture and causality of rheumatoid arthritis and systemic lupus erythematosus with COVID-19 outcomes: genome-wide cross trait analysis and bi-directional Mendelian randomization study.	13,769 European ancestry severe COVID-19 cases, 7,219 European ancestry SLE cases, 1,088,433 European ancestry controls	NA	17q21.31		LINC02210-CRHR1, LINC02210-CRHR1, MAPT-AS1, CRHR1, CRHR1, CRHR1			ENSG00000263715, ENSG00000282456, ENSG00000264589, ENSG00000276191, ENSG00000278232, ENSG00000120088	NA	NA	rs16940677-?	rs16940677	0	16940677	intron_variant	0	NR	2E-17	16.699		NA		NR [NR]	N
4	rs1542754	2.42189e-19	3	46274960	rs1491957	1.42675e-14	Severe COVID-19 or rheumatoid arthritis (MTAG)	44985	36762574	Yao M	44967	J Med Virol	www.ncbi.nlm.nih.gov/pubmed/36762574	Disentangling the common genetic architecture and causality of rheumatoid arthritis and systemic lupus erythematosus with COVID-19 outcomes: genome-wide cross trait analysis and bi-directional Mendelian randomization study.	13,769 European ancestry severe COVID-19 cases, 14,361 European ancestry RA cases, 1,116,365 European ancestry controls	NA	3p21.31		CCR3			ENSG00000183625	NA	NA	rs1491957-?	rs1491957	0	1491957	intron_variant	0	NR	6E-16	15.2218		NA		NR [NR]	N
21	rs7218319	3.16838e-15	17	44081064	rs8070723	1.66348e-14	Waist-hip ratio	43773	30239722	Pulit SL	43357	Hum Mol Genet	www.ncbi.nlm.nih.gov/pubmed/30239722	Meta-analysis of genome-wide association studies for body fat distribution in 694,649 individuals of European ancestry.	381,152 European female individuals	NA	17q21.31	NR	MAPT, MAPT, MAPT			ENSG00000277956, ENSG00000276155, ENSG00000186868	NA	NA	rs8070723-A	rs8070723	0	8070723	intron_variant	0	0.7848	4E-15	14.3979		0.0162	[0.012-0.02] unit decrease	NR [~ 27400000] (imputed)	N
21	rs7218319	3.16838e-15	17	44081064	rs8070723	1.66348e-14	Progressive supranuclear palsy	40738	21685912	Hoglinger GU	40713	Nat Genet	www.ncbi.nlm.nih.gov/pubmed/21685912	Identification of common variants influencing risk of the tauopathy progressive supranuclear palsy.	1,069 European ancestry cases, 2,958 European ancestry controls, 45 cases, 329 controls	1,051 European ancestry cases, 3,560 European ancestry controls	17q21.31	MAPT	MAPT, MAPT, MAPT			ENSG00000277956, ENSG00000276155, ENSG00000186868	NA	NA	rs8070723-?	rs8070723	0	8070723	intron_variant	0	0.23	2E-118	117.699		5.11	[4.43-5.91]	Illumina [531451]	N
21	rs7218319	3.16838e-15	17	44081064	rs8070723	1.66348e-14	Parkinson's disease	40546	21044948	Spencer CC	40484	Hum Mol Genet	www.ncbi.nlm.nih.gov/pubmed/21044948	Dissection of the genetics of Parkinson's disease identifies an additional association 5' of SNCA and multiple associated haplotypes at 17q21.	1,705 European ancestry cases, 5,175 European ancestry controls	1,039 European ancestry cases, 1,984 European ancestry controls	17q21.31	MAPT	MAPT, MAPT, MAPT			ENSG00000277956, ENSG00000276155, ENSG00000186868	NA	NA	rs8070723-?	rs8070723	0	8070723	intron_variant	0	0.76	7E-12	11.1549		1.3	[1.19-1.43]	Illumina [532616]	N
21	rs7218319	3.16838e-15	17	44081064	rs8070723	1.66348e-14	Lifetime smoking	44656	34855049	Pasman JA	44532	Behav Genet	www.ncbi.nlm.nih.gov/pubmed/34855049	Genetic Risk for Smoking: Disentangling Interplay Between Genes and Socioeconomic Status.	272,943 European or unknown ancestry cases, 226,795 European or unknown ancestry controls	NA	17q21.31		MAPT, MAPT, MAPT			ENSG00000277956, ENSG00000276155, ENSG00000186868	NA	NA	rs8070723-?	rs8070723	0	8070723	intron_variant	0	NR	5E-8	7.30103		NA		NR [1300000]	N
21	rs7218319	3.16838e-15	17	44081064	rs8070723	1.66348e-14	Lifetime smoking (without educational attainment)	44656	34855049	Pasman JA	44532	Behav Genet	www.ncbi.nlm.nih.gov/pubmed/34855049	Genetic Risk for Smoking: Disentangling Interplay Between Genes and Socioeconomic Status.	272,943 European or unknown ancestry cases, 226,795 European or unknown ancestry controls	NA	17q21.31		MAPT, MAPT, MAPT			ENSG00000277956, ENSG00000276155, ENSG00000186868	NA	NA	rs8070723-?	rs8070723	0	8070723	intron_variant	0	NR	5E-10	9.30103		NA		NR [1300000]	N
21	rs7218319	3.16838e-15	17	44081064	rs8070723	1.66348e-14	Hemoglobin concentration	45007	35964923	Timoteo VJ	44784	J Nutr Biochem	www.ncbi.nlm.nih.gov/pubmed/35964923	Common and Ethnic-Specific Genetic Determinants of Hemoglobin Concentration between Taiwanese Han Chinese and European Whites: Findings from Comparative Two-Stage Genome-Wide Association Studies.	46,904 European ancestry males	80,822 European ancestry males	17q21.31		MAPT, MAPT, MAPT			ENSG00000277956, ENSG00000276155, ENSG00000186868	NA	NA	rs8070723-G	rs8070723	0	8070723	intron_variant	0	0.2262	7E-32	31.1549		0.05208	unit increase	NR [347791]	N
21	rs7218319	3.16838e-15	17	44081064	rs8070723	1.66348e-14	Hemoglobin concentration	45007	35964923	Timoteo VJ	44784	J Nutr Biochem	www.ncbi.nlm.nih.gov/pubmed/35964923	Common and Ethnic-Specific Genetic Determinants of Hemoglobin Concentration between Taiwanese Han Chinese and European Whites: Findings from Comparative Two-Stage Genome-Wide Association Studies.	52,141 European ancestry females	89,584 European ancestry females	17q21.31		MAPT, MAPT, MAPT			ENSG00000277956, ENSG00000276155, ENSG00000186868	NA	NA	rs8070723-G	rs8070723	0	8070723	intron_variant	0	0.2272	7E-21	20.1549		0.03692	unit increase	NR [347791]	N
2	rs35154152	1.16528e-20	1	155149718	rs3814316	1.68703e-14	Hematocrit	44882	36329257	Lee CJ	44868	Commun Biol	www.ncbi.nlm.nih.gov/pubmed/36329257	Phenome-wide analysis of Taiwan Biobank reveals novel glycemia-related loci and genetic risks for diabetes.	76,452 Taiwanese ancestry individuals	NA	1q22		TRIM46			ENSG00000163462	NA	NA	rs3814316-?	rs3814316	0	3814316	synonymous_variant	0	NR	1E-13	13		0.148085	unit increase	NR [5925277] (imputed)	N
21	rs7218319	3.16838e-15	17	43924073	rs12373123	1.9037e-14	Hemoglobin levels	43999	32327693	Oskarsson GR	43944	Commun Biol	www.ncbi.nlm.nih.gov/pubmed/32327693	Predicted loss and gain of function mutations in ACO1 are associated with erythropoiesis.	684,122 European ancestry individuals	NA	17q21.31	SPPL2C	MAPT-AS1, SPPL2C, SPPL2C, SPPL2C			ENSG00000264589, ENSG00000277106, ENSG00000185294, ENSG00000278194	NA	NA	rs12373123-C	rs12373123	0	12373123	missense_variant	0	NR	2E-61	60.699		0.044	[NR] unit increase	Affymetrix, Illumina [43000000] (imputed)	N
21	rs7218319	3.16838e-15	17	43924073	rs12373123	1.9037e-14	Alzheimer's disease (age of onset) in APOE e4 non-carriers	44585	33637690	He L	44253	Transl Psychiatry	www.ncbi.nlm.nih.gov/pubmed/33637690	Exome-wide age-of-onset analysis reveals exonic variants in ERN1 and SPPL2C associated with Alzheimer's disease.	7,185 European ancestry individuals	5,416 European ancestry individuals	17q21.31		MAPT-AS1, SPPL2C, SPPL2C, SPPL2C			ENSG00000264589, ENSG00000277106, ENSG00000185294, ENSG00000278194	NA	NA	rs12373123-?	rs12373123	0	12373123	missense_variant	0	NR	7E-8	7.1549		0.861		NR [98334]	N
21	rs7218319	3.16838e-15	17	43844560	rs55657917	1.93329e-14	Accelerometer-based physical activity measurement (average acceleration)	43328	29899525	Klimentidis YC	43264	Int J Obes (Lond)	www.ncbi.nlm.nih.gov/pubmed/29899525	Genome-wide association study of habitual physical activity in over 377,000 UK Biobank participants identifies multiple variants including CADM2 and APOE.	91,084 European ancestry individuals	NA	17q21.31	CRHR1	LINC02210-CRHR1, LINC02210-CRHR1			ENSG00000263715, ENSG00000282456	NA	NA	rs55657917-T	rs55657917	0	55657917	intron_variant	0	0.78	5E-12	11.301		0.3	milli-gravities decrease	Affymetrix [11800000] (imputed)	N
21	rs7218319	3.16838e-15	17	43844560	rs55657917	1.93329e-14	Physical activity (overall physical activity time)	43483	30531941	Doherty A	43444	Nat Commun	www.ncbi.nlm.nih.gov/pubmed/30531941	GWAS identifies 14 loci for device-measured physical activity and sleep duration.	91,105 European ancestry individuals	NA	17q21.31	LINC02210-CRHR1	LINC02210-CRHR1, LINC02210-CRHR1			ENSG00000263715, ENSG00000282456	NA	NA	rs55657917-T	rs55657917	0	55657917	intron_variant	0	0.779584	8E-12	11.0969		0.0368154	[0.026-0.047] SD units decrease	NR [9926106] (imputed)	N
21	rs7218319	3.16838e-15	17	43844560	rs55657917	1.93329e-14	Experiencing mood swings	43487	29500382	Nagel M	43161	Nat Commun	www.ncbi.nlm.nih.gov/pubmed/29500382	Item-level analyses reveal genetic heterogeneity in neuroticism.	373,733 European ancestry individuals	NA	17q21.31	HOXB2	LINC02210-CRHR1, LINC02210-CRHR1			ENSG00000263715, ENSG00000282456	NA	NA	rs55657917-T	rs55657917	0	55657917	intron_variant	0	0.213403	3E-20	19.5229		9.23	z score decrease	NR [10847151] (imputed)	N
21	rs7218319	3.16838e-15	17	43844560	rs55657917	1.93329e-14	Feeling hurt	43487	29500382	Nagel M	43161	Nat Commun	www.ncbi.nlm.nih.gov/pubmed/29500382	Item-level analyses reveal genetic heterogeneity in neuroticism.	372,047 European ancestry individuals	NA	17q21.31	HOXB2	LINC02210-CRHR1, LINC02210-CRHR1			ENSG00000263715, ENSG00000282456	NA	NA	rs55657917-T	rs55657917	0	55657917	intron_variant	0	0.213403	7E-29	28.1549		11.16	z score decrease	NR [10847151] (imputed)	N
21	rs7218319	3.16838e-15	17	44072984	rs112572874	2.12312e-14	Free testosterone levels	44858	34321204	Harrison S	44405	Sci Adv	www.ncbi.nlm.nih.gov/pubmed/34321204	Testosterone and socioeconomic position: Mendelian randomization in 306,248 men and women in UK Biobank.	148,248 British ancestry men	NA	17q21.31		MAPT, MAPT, MAPT			ENSG00000277956, ENSG00000276155, ENSG00000186868	NA	NA	rs112572874-G	rs112572874	0	112572874	intron_variant	0	0.23	6E-9	8.22185		0	[0-0] nmol/L increase	Affymetrix [NR] (imputed)	N
21	rs7218319	3.16838e-15	17	43903842	rs62057151	2.19759e-14	Feeling worry	43487	29500382	Nagel M	43161	Nat Commun	www.ncbi.nlm.nih.gov/pubmed/29500382	Item-level analyses reveal genetic heterogeneity in neuroticism.	372,869 European ancestry individuals	NA	17q21.31	NR	MAPT-AS1, CRHR1, CRHR1, CRHR1, LINC02210-CRHR1, LINC02210-CRHR1			ENSG00000264589, ENSG00000276191, ENSG00000278232, ENSG00000120088, ENSG00000263715, ENSG00000282456	NA	NA	rs62057151-T	rs62057151	0	62057151	non_coding_transcript_exon_variant	0	0.223812	1E-9	9		6.049	unit increase	NR [10847151] (imputed)	N
21	rs7218319	3.16838e-15	17	43903842	rs62057151	2.19759e-14	COVID-19 hospitalization or systemic lupus erythematosus (MTAG)	44985	36762574	Yao M	44967	J Med Virol	www.ncbi.nlm.nih.gov/pubmed/36762574	Disentangling the common genetic architecture and causality of rheumatoid arthritis and systemic lupus erythematosus with COVID-19 outcomes: genome-wide cross trait analysis and bi-directional Mendelian randomization study.	32,519 European ancestry COVID-19 hospitalization cases, 7,219 European ancestry SLE cases, 2,078,796 European ancestry controls	NA	17q21.31		MAPT-AS1, CRHR1, CRHR1, CRHR1, LINC02210-CRHR1, LINC02210-CRHR1			ENSG00000264589, ENSG00000276191, ENSG00000278232, ENSG00000120088, ENSG00000263715, ENSG00000282456	NA	NA	rs62057151-?	rs62057151	0	62057151	non_coding_transcript_exon_variant	0	NR	3E-18	17.5229		NA		NR [NR]	N
21	rs7218319	3.16838e-15	17	43923683	rs12185268	2.32623e-14	Parkinson's disease	40744	21738487	Do CB	40717	PLoS Genet	www.ncbi.nlm.nih.gov/pubmed/21738487	Web-based genome-wide association study identifies two novel loci and a substantial genetic component for Parkinson's disease.	3,426 European ancestry cases, 29,624 European ancestry controls	NA	17q21.31	MAPT	MAPT-AS1, SPPL2C, SPPL2C, SPPL2C			ENSG00000264589, ENSG00000277106, ENSG00000185294, ENSG00000278194	NA	NA	rs12185268-A	rs12185268	0	12185268	missense_variant	0	0.79	3E-14	13.5229		1.3	[1.22-1.39]	Illumina [522782]	N
21	rs7218319	3.16838e-15	17	43923683	rs12185268	2.32623e-14	Corticobasal degeneration	42559	26077951	Kouri N	42171	Nat Commun	www.ncbi.nlm.nih.gov/pubmed/26077951	Genome-wide association study of corticobasal degeneration identifies risk variants shared with progressive supranuclear palsy.	152 cases, 1,986 controls	NA	17q21.31	MAPT	MAPT-AS1, SPPL2C, SPPL2C, SPPL2C			ENSG00000264589, ENSG00000277106, ENSG00000185294, ENSG00000278194	NA	NA	rs12185268-?	rs12185268	0	12185268	missense_variant	0	NR	1E-9	9		3.46	[2.27-5.28]	Illumina [533898] (imputed)	N
21	rs7218319	3.16838e-15	17	43923683	rs12185268	2.32623e-14	Hemoglobin concentration	45007	35964923	Timoteo VJ	44784	J Nutr Biochem	www.ncbi.nlm.nih.gov/pubmed/35964923	Common and Ethnic-Specific Genetic Determinants of Hemoglobin Concentration between Taiwanese Han Chinese and European Whites: Findings from Comparative Two-Stage Genome-Wide Association Studies.	46,904 European ancestry males	80,822 European ancestry males	17q21.31		MAPT-AS1, SPPL2C, SPPL2C, SPPL2C			ENSG00000264589, ENSG00000277106, ENSG00000185294, ENSG00000278194	NA	NA	rs12185268-G	rs12185268	0	12185268	missense_variant	0	0.2257	1E-31	31		0.05189	unit increase	NR [347791]	N
21	rs7218319	3.16838e-15	17	43790005	rs62056934	2.38541e-14	Vertex-wise cortical surface area	44627	34910505	van der Meer D	44545	Sci Adv	www.ncbi.nlm.nih.gov/pubmed/34910505	The genetic architecture of human cortical folding.	33,748 European ancestry individuals	NA	17q21.31		LINC02210-CRHR1, LINC02210-CRHR1			ENSG00000263715, ENSG00000282456	NA	NA	rs62056934-G	rs62056934	0	62056934	intron_variant	0	0.24	3E-140	139.523		25.21	z score increase	Affymetrix [9061022] (imputed)	N
21	rs7218319	3.16838e-15	17	43790005	rs62056934	2.38541e-14	Vertex-wise cortical thickness	44627	34910505	van der Meer D	44545	Sci Adv	www.ncbi.nlm.nih.gov/pubmed/34910505	The genetic architecture of human cortical folding.	33,748 European ancestry individuals	NA	17q21.31		LINC02210-CRHR1, LINC02210-CRHR1			ENSG00000263715, ENSG00000282456	NA	NA	rs62056934-G	rs62056934	0	62056934	intron_variant	0	0.24	3E-203	202.523		30.42	z score increase	Affymetrix [9061022] (imputed)	N
21	rs7218319	3.16838e-15	17	43790005	rs62056934	2.38541e-14	Vertex-wise cortical surface area	44627	34910505	van der Meer D	44545	Sci Adv	www.ncbi.nlm.nih.gov/pubmed/34910505	The genetic architecture of human cortical folding.	8,072 individuals	NA	17q21.31		LINC02210-CRHR1, LINC02210-CRHR1			ENSG00000263715, ENSG00000282456	NA	NA	rs62056934-G	rs62056934	0	62056934	intron_variant	0	0.24	9E-12	11.0458		NA		NR [13131314] (imputed)	N
21	rs7218319	3.16838e-15	17	43859640	rs62057070	2.48524e-14	Cortical surface area	44033	32193296	Grasby KL	43891	Science	www.ncbi.nlm.nih.gov/pubmed/32193296	The genetic architecture of the human cerebral cortex.	33,992 European ancestry individuals	14,727 European ancestry individuals, 2,943 individuals	17q21.31	NR	LINC02210-CRHR1, LINC02210-CRHR1			ENSG00000263715, ENSG00000282456	NA	NA	rs62057070-A	rs62057070	0	62057070	intron_variant	0	0.7896	5E-13	12.301	(Fusiform)	17.6402	[12.86-22.42] unit increase	Affymetrix, Illumina [NR]	N
21	rs7218319	3.16838e-15	17	43798903	rs56062621	2.56073e-14	Dorsolateral prefrontal area (unadjusted for global measures)	45118	36893272	Makowski C	44994	Proc Natl Acad Sci U S A	www.ncbi.nlm.nih.gov/pubmed/36893272	Larger cerebral cortex is genetically correlated with greater frontal area and dorsal thickness.	32,488 European ancestry individuals	5,360 European ancestry children, 3,776 children	17q21.31		LINC02210-CRHR1, LINC02210-CRHR1			ENSG00000263715, ENSG00000282456	NA	NA	rs56062621-?	rs56062621	0	56062621	intron_variant	0	NR	6E-32	31.2218		0.0999	[0.083-0.117] unit increase	NR [7598201] (imputed)	N
20	rs117169628	2.58781e-14	16	89262657	rs117169628	2.58781e-14	COVID-19 (critical illness vs population)	45099	37198478	Pairo-Castineira E	45063	Nature	www.ncbi.nlm.nih.gov/pubmed/37198478	GWAS and meta-analysis identifies 49 genetic variants underlying critical COVID-19.	682 African ancestry cases, 2,540 African ancestry controls, 401 East Asian ancestry cases, 759 East Asian ancestry controls, 13,199 European ancestry cases, 745,011 European ancestry controls, 1,141 South Asian ancestry cases, 5,384 South Asian ancestry controls, 8,779 cases, 1,001,875 controls	NA	16q24.3		SLC22A31			ENSG00000259803	NA	NA	rs117169628-A	rs117169628	0	117169628	missense_variant	0	0.14	3E-16	15.5229		1.2	[1.12-1.2]	Illumina [NR] (imputed)	N
20	rs117169628	2.58781e-14	16	89262657	rs117169628	2.58781e-14	COVID-19 (critical illness vs population or mild symptoms)	44719	35255492	Kousathanas A	44627	Nature	www.ncbi.nlm.nih.gov/pubmed/35255492	Whole genome sequencing reveals host factors underlying critical Covid-19.	5,989 European ancestry cases, 42,891 European ancestry controls, 788 South Asian ancestry cases, 3,793 South Asian ancestry controls, 440 African ancestry cases, 1,350 African ancestry controls, 274 East Asian ancestry cases, 366 East Asian ancestry controls	NA	16q24.3		SLC22A31			ENSG00000259803	NA	NA	rs117169628-A	rs117169628	0	117169628	missense_variant	0	NR	2E-8	7.69897		NA		Illumina [NR]	N
20	rs117169628	2.58781e-14	16	89262657	rs117169628	2.58781e-14	COVID-19 (critical illness vs population or mild symptoms)	44719	35255492	Kousathanas A	44627	Nature	www.ncbi.nlm.nih.gov/pubmed/35255492	Whole genome sequencing reveals host factors underlying critical Covid-19.	5,989 European ancestry cases, 42,891 European ancestry controls	NA	16q24.3		SLC22A31			ENSG00000259803	NA	NA	rs117169628-A	rs117169628	0	117169628	missense_variant	0	0.15	4E-9	8.39794		1.2	[1.12-1.26]	Illumina [8121457]	N
20	rs117169628	2.58781e-14	16	89262657	rs117169628	2.58781e-14	COVID-19 (hospitalized vs population)	44818	35922517	COVID-19 Host Genetics Initiative	44776	Nature	www.ncbi.nlm.nih.gov/pubmed/35922517	A first update on mapping the human genetic architecture of COVID-19.	2,113 African ancestry cases, 121,925 African ancestry controls, 1,709 Hispanic or Latin American cases, 150,547 Hispanic or Latin American controls, 1,551 East Asian ancestry cases, 15,825 East Asian ancestry controls, 18,605 European ancestry cases, 2,490,909 European ancestry controls, 584 Greater Middle Eastern (Middle Eastern, North African or Persian) cases, 14,491 Greater Middle Eastern (Middle Eastern, North African or Persian) controls, 465 South Asian ancestry cases, 42,575 South Asian ancestry controls	NA	16q24.3		SLC22A31			ENSG00000259803	NA	NA	rs117169628-A	rs117169628	0	117169628	missense_variant	0	0.137	3E-8	7.52288		1.09	[1.06-1.13]	Affymetrix, Illumina [NR] (imputed)	N
20	rs117169628	2.58781e-14	16	89262657	rs117169628	2.58781e-14	COVID-19 (critical illness vs population)	44818	35922517	COVID-19 Host Genetics Initiative	44776	Nature	www.ncbi.nlm.nih.gov/pubmed/35922517	A first update on mapping the human genetic architecture of COVID-19.	188 African ancestry cases, 11,232 African ancestry controls, 641 Hispanic or Latin American cases, 95,479 Hispanic or Latin American controls, 441 East Asian ancestry cases, 2,776 East Asian ancestry controls, 7,641 European ancestry cases, 1,632,197 European ancestry controls, 314 Greater Middle Eastern (Middle Eastern, North African or Persian) cases, 948 Greater Middle Eastern (Middle Eastern, North African or Persian) controls, 151 South Asian ancestry cases, 34,013 South Asian ancestry controls	NA	16q24.3		SLC22A31			ENSG00000259803	NA	NA	rs117169628-A	rs117169628	0	117169628	missense_variant	0	0.137	4E-8	7.39794		1.15	[1.1-1.21]	Affymetrix, Illumina [NR] (imputed)	N
20	rs117169628	2.58781e-14	16	89262657	rs117169628	2.58781e-14	COVID-19 (hospitalized covid vs population)	45099	37198478	Pairo-Castineira E	45063	Nature	www.ncbi.nlm.nih.gov/pubmed/37198478	GWAS and meta-analysis identifies 49 genetic variants underlying critical COVID-19.	763 African ancestry cases, 24,850 African ancestry controls, 218 admixed American ancestry cases, 94,318 admixed American ancestry controls, 414 East Asian ancestry cases, 816 East Asian ancestry controls, 16,627 European ancestry cases, 749,207 European ancestry controls, 3,533 European, African or admixed American ancestry cases, 1,700 European, African or admixed American ancestry controls, 1,171 South Asian ancestry cases, 5,489 South Asian ancestry controls, 93 other admixed ancestry cases, 645 other admixed ancestry controls, 22,637 cases, 2,052,436 controls	NA	16q24.3		SLC22A31			ENSG00000259803	NA	NA	rs117169628-A	rs117169628	0	117169628	missense_variant	0	NR	3E-17	16.5229		1.1	[1.09-1.14]	Illumina [NR] (imputed)	N
21	rs7218319	3.16838e-15	17	44056767	rs1981997	2.60538e-14	Interstitial lung disease	41579	23583980	Fingerlin TE	41378	Nat Genet	www.ncbi.nlm.nih.gov/pubmed/23583980	Genome-wide association study identifies multiple susceptibility loci for pulmonary fibrosis.	1,161 European ancestry cases, 4,683 European ancestry controls	876 European ancestry cases, 1,890 European ancestry controls	17q21.31	MAPT	MAPT, MAPT, MAPT			ENSG00000277956, ENSG00000276155, ENSG00000186868	NA	NA	rs1981997-G	rs1981997	0	1981997	non_coding_transcript_exon_variant	0	0.77	9E-14	13.0458		1.41	[1.28-1.56]	Illumina [439828]	N
21	rs7218319	3.16838e-15	17	44057595	rs3785884	2.69758e-14	Hemoglobin concentration	44095	32888493	Chen MH	44075	Cell	www.ncbi.nlm.nih.gov/pubmed/32888493	Trans-ethnic and Ancestry-Specific Blood-Cell Genetics in 746,667 Individuals from 5 Global Populations.	563,946 European ancestry individuals	NA	17q21.31	NR	MAPT, MAPT, MAPT			ENSG00000277956, ENSG00000276155, ENSG00000186868	NA	NA	rs3785884-A	rs3785884	0	3785884	non_coding_transcript_exon_variant	0	0.230491	1E-93	93		0.045117	[0.041-0.049] SD unit increase	Affymetrix, Illumina [50638016] (imputed)	N
21	rs7218319	3.16838e-15	17	44057595	rs3785884	2.69758e-14	Hematocrit	44095	32888493	Chen MH	44075	Cell	www.ncbi.nlm.nih.gov/pubmed/32888493	Trans-ethnic and Ancestry-Specific Blood-Cell Genetics in 746,667 Individuals from 5 Global Populations.	562,259 European ancestry individuals	NA	17q21.31	NR	MAPT, MAPT, MAPT			ENSG00000277956, ENSG00000276155, ENSG00000186868	NA	NA	rs3785884-A	rs3785884	0	3785884	non_coding_transcript_exon_variant	0	0.23073	1E-96	96		0.045836	[0.042-0.05] SD unit increase	Affymetrix, Illumina [50640577] (imputed)	N
21	rs7218319	3.16838e-15	17	44077851	rs56108300	2.92651e-14	Neutrophil count	44095	32888493	Chen MH	44075	Cell	www.ncbi.nlm.nih.gov/pubmed/32888493	Trans-ethnic and Ancestry-Specific Blood-Cell Genetics in 746,667 Individuals from 5 Global Populations.	519,288 European ancestry individuals	NA	17q21.31	NR	MAPT, MAPT, MAPT			ENSG00000277956, ENSG00000276155, ENSG00000186868	NA	NA	rs56108300-A	rs56108300	0	56108300	intron_variant	0	0.224125	1E-24	24		0.023682	[0.019-0.028] SD unit increase	Affymetrix, Illumina [50250472] (imputed)	N
21	rs7218319	3.16838e-15	17	43810873	rs75022332	2.93211e-14	Worry too long after an embarrassing experience	43487	29500382	Nagel M	43161	Nat Commun	www.ncbi.nlm.nih.gov/pubmed/29500382	Item-level analyses reveal genetic heterogeneity in neuroticism.	367,725 European ancestry individuals	NA	17q21.31	ACBD4	LINC02210-CRHR1, LINC02210-CRHR1			ENSG00000263715, ENSG00000282456	NA	NA	rs75022332-A	rs75022332	0	75022332	non_coding_transcript_exon_variant	0	0.213608	2E-8	7.69897		5.62	z score decrease	NR [10847151] (imputed)	N
21	rs7218319	3.16838e-15	17	43810873	rs75022332	2.93211e-14	Motor premotor area (unadjusted for global measures)	45118	36893272	Makowski C	44994	Proc Natl Acad Sci U S A	www.ncbi.nlm.nih.gov/pubmed/36893272	Larger cerebral cortex is genetically correlated with greater frontal area and dorsal thickness.	32,488 European ancestry individuals	5,360 European ancestry children, 3,776 children	17q21.31		LINC02210-CRHR1, LINC02210-CRHR1			ENSG00000263715, ENSG00000282456	NA	NA	rs75022332-?	rs75022332	0	75022332	non_coding_transcript_exon_variant	0	NR	1E-31	31		0.0998	[0.083-0.116] unit increase	NR [7598201] (imputed)	N
21	rs7218319	3.16838e-15	17	44051612	rs77875796	3.02938e-14	Occupational attainment	44680	34613391	Ko H	44475	Brain	www.ncbi.nlm.nih.gov/pubmed/34613391	Genome-wide association study of occupational attainment as a proxy for cognitive reserve.	248,847 European ancestry individuals	NA	17q21.31		MAPT, MAPT, MAPT			ENSG00000277956, ENSG00000276155, ENSG00000186868	NA	NA	rs77875796-G	rs77875796	0	77875796	5_prime_UTR_variant	0	0.241	5E-9	8.30103		0.049	[0.033-0.065] unit decrease	Affymetrix [9575249] (imputed)	N
21	rs7218319	3.16838e-15	17	43811072	rs17563683	3.16568e-14	Hemoglobin levels	43999	32327693	Oskarsson GR	43944	Commun Biol	www.ncbi.nlm.nih.gov/pubmed/32327693	Predicted loss and gain of function mutations in ACO1 are associated with erythropoiesis.	684,122 European ancestry individuals	NA	17q21.31	MGC57346-CRHR1, SPPL2C	LINC02210-CRHR1, LINC02210-CRHR1			ENSG00000263715, ENSG00000282456	NA	NA	rs17563683-G	rs17563683	0	17563683	intron_variant	0	NR	4E-61	60.3979		0.043	[NR] unit increase	Affymetrix, Illumina [43000000] (imputed)	N
21	rs7218319	3.16838e-15	17	43811072	rs17563683	3.16568e-14	Hematocrit	42977	27863252	Astle WJ	42691	Cell	www.ncbi.nlm.nih.gov/pubmed/27863252	The Allelic Landscape of Human Blood Cell Trait Variation and Links to Common Complex Disease.	173,039 European ancestry individuals	NA	17q21.31	CRHR1, RP11-105N13.4, RP11-293E1.1	LINC02210-CRHR1, LINC02210-CRHR1			ENSG00000263715, ENSG00000282456	NA	NA	rs17563683-G	rs17563683	0	17563683	intron_variant	0	0.2333	2E-28	27.699		0.0451564	[0.037-0.053] unit increase	Affymetrix [~ 2500000] (imputed)	N
21	rs7218319	3.16838e-15	17	43811072	rs17563683	3.16568e-14	Hemoglobin concentration	42977	27863252	Astle WJ	42691	Cell	www.ncbi.nlm.nih.gov/pubmed/27863252	The Allelic Landscape of Human Blood Cell Trait Variation and Links to Common Complex Disease.	172,925 European ancestry individuals	NA	17q21.31	CRHR1, RP11-105N13.4, RP11-293E1.1	LINC02210-CRHR1, LINC02210-CRHR1			ENSG00000263715, ENSG00000282456	NA	NA	rs17563683-G	rs17563683	0	17563683	intron_variant	0	0.2333	3E-26	25.5229		0.0434418	[0.035-0.051] unit increase	Affymetrix [~ 2500000] (imputed)	N
21	rs7218319	3.16838e-15	17	43721283	rs2942164	3.33489e-14	Hemoglobin concentration	45007	35964923	Timoteo VJ	44784	J Nutr Biochem	www.ncbi.nlm.nih.gov/pubmed/35964923	Common and Ethnic-Specific Genetic Determinants of Hemoglobin Concentration between Taiwanese Han Chinese and European Whites: Findings from Comparative Two-Stage Genome-Wide Association Studies.	46,904 European ancestry males	80,822 European ancestry males	17q21.31		LINC02210-CRHR1, LINC02210-CRHR1, LINC02210, LINC02210			ENSG00000263715, ENSG00000282456, ENSG00000282171, ENSG00000204650	NA	NA	rs2942164-C	rs2942164	0	2942164	intron_variant	0	0.2256	1E-31	31		0.05197	unit increase	NR [347791]	N
21	rs7218319	3.16838e-15	17	43721283	rs2942164	3.33489e-14	Hemoglobin concentration	45007	35964923	Timoteo VJ	44784	J Nutr Biochem	www.ncbi.nlm.nih.gov/pubmed/35964923	Common and Ethnic-Specific Genetic Determinants of Hemoglobin Concentration between Taiwanese Han Chinese and European Whites: Findings from Comparative Two-Stage Genome-Wide Association Studies.	52,141 European ancestry females	89,584 European ancestry females	17q21.31		LINC02210-CRHR1, LINC02210-CRHR1, LINC02210, LINC02210			ENSG00000263715, ENSG00000282456, ENSG00000282171, ENSG00000204650	NA	NA	rs2942164-C	rs2942164	0	2942164	intron_variant	0	0.2265	1E-20	20		0.03666	unit increase	NR [347791]	N
21	rs7218319	3.16838e-15	17	43871982	rs56319902	3.37362e-14	Educational attainment (years of education)	43392	30038396	Lee JJ	43304	Nat Genet	www.ncbi.nlm.nih.gov/pubmed/30038396	Gene discovery and polygenic prediction from a genome-wide association study of educational attainment in 1.1 million individuals.	up to 1,131,881 European ancestry individuals	NA	17q21.31		CRHR1, CRHR1, CRHR1, LINC02210-CRHR1, LINC02210-CRHR1			ENSG00000276191, ENSG00000278232, ENSG00000120088, ENSG00000263715, ENSG00000282456	NA	NA	rs56319902-T	rs56319902	0	56319902	intron_variant	0	0.2155	6E-33	32.2218		0.0206	[0.017-0.024] unit decrease	Affymetrix, Illumina [10000000] (imputed)	N
21	rs7218319	3.16838e-15	17	43871982	rs56319902	3.37362e-14	Vertex-wise sulcal depth	44627	34910505	van der Meer D	44545	Sci Adv	www.ncbi.nlm.nih.gov/pubmed/34910505	The genetic architecture of human cortical folding.	33,748 European ancestry individuals	NA	17q21.31		CRHR1, CRHR1, CRHR1, LINC02210-CRHR1, LINC02210-CRHR1			ENSG00000276191, ENSG00000278232, ENSG00000120088, ENSG00000263715, ENSG00000282456	NA	NA	rs56319902-T	rs56319902	0	56319902	intron_variant	0	0.24	1E-230	230		32.43	z score increase	Affymetrix [9061022] (imputed)	N
21	rs7218319	3.16838e-15	17	43871982	rs56319902	3.37362e-14	Vertex-wise sulcal depth	44627	34910505	van der Meer D	44545	Sci Adv	www.ncbi.nlm.nih.gov/pubmed/34910505	The genetic architecture of human cortical folding.	5,199 individuals	NA	17q21.31		CRHR1, CRHR1, CRHR1, LINC02210-CRHR1, LINC02210-CRHR1			ENSG00000276191, ENSG00000278232, ENSG00000120088, ENSG00000263715, ENSG00000282456	NA	NA	rs56319902-T	rs56319902	0	56319902	intron_variant	0	0.24	3E-6	5.52288		NA		Affymetrix [9061022] (imputed)	N
21	rs7218319	3.16838e-15	17	43871982	rs56319902	3.37362e-14	Vertex-wise sulcal depth	44627	34910505	van der Meer D	44545	Sci Adv	www.ncbi.nlm.nih.gov/pubmed/34910505	The genetic architecture of human cortical folding.	8,072 individuals	NA	17q21.31		CRHR1, CRHR1, CRHR1, LINC02210-CRHR1, LINC02210-CRHR1			ENSG00000276191, ENSG00000278232, ENSG00000120088, ENSG00000263715, ENSG00000282456	NA	NA	rs56319902-T	rs56319902	0	56319902	intron_variant	0	0.24	2E-15	14.699		NA		NR [13131314] (imputed)	N
21	rs7218319	3.16838e-15	17	44066172	rs112385572	3.50791e-14	Male-pattern baldness	43437	28196072	Hagenaars SP	42780	PLoS Genet	www.ncbi.nlm.nih.gov/pubmed/28196072	Genetic prediction of male pattern baldness.	52,874 British ancestry males		17q21.31	CRHR1, KANSL1, MAPT, PLEKHM1, SPPL2C, STH	MAPT, MAPT, MAPT			ENSG00000277956, ENSG00000276155, ENSG00000186868	NA	NA	rs112385572-G	rs112385572	0	112385572	intron_variant	0	NR	8E-29	28.0969		0.0768246	NR unit decrease	NR [NR] (imputed)	N
21	rs7218319	3.16838e-15	17	43911443	rs1876829	3.53296e-14	Waist-hip ratio	43730	30575882	Lotta LA	43435	JAMA	www.ncbi.nlm.nih.gov/pubmed/30575882	Association of Genetic Variants Related to Gluteofemoral vs Abdominal Fat Distribution With Type 2 Diabetes, Coronary Disease, and Cardiovascular Risk Factors.	663,598 European ancestry individuals	NA	17q21.31	NR	LINC02210-CRHR1, LINC02210-CRHR1, MAPT-AS1, CRHR1, CRHR1, CRHR1			ENSG00000263715, ENSG00000282456, ENSG00000264589, ENSG00000276191, ENSG00000278232, ENSG00000120088	NA	NA	rs1876829-C	rs1876829	0	1876829	intron_variant	0	0.22	5E-8	7.30103		NA		Affymetrix [2446094] (imputed)	N
21	rs7218319	3.16838e-15	17	43911443	rs1876829	3.53296e-14	Waist-to-hip ratio adjusted for BMI	43730	30575882	Lotta LA	43435	JAMA	www.ncbi.nlm.nih.gov/pubmed/30575882	Association of Genetic Variants Related to Gluteofemoral vs Abdominal Fat Distribution With Type 2 Diabetes, Coronary Disease, and Cardiovascular Risk Factors.	660,648 European ancestry individuals	NA	17q21.31	NR	LINC02210-CRHR1, LINC02210-CRHR1, MAPT-AS1, CRHR1, CRHR1, CRHR1			ENSG00000263715, ENSG00000282456, ENSG00000264589, ENSG00000276191, ENSG00000278232, ENSG00000120088	NA	NA	rs1876829-C	rs1876829	0	1876829	intron_variant	0	0.22	7E-17	16.1549		0.019	[0.015-0.023] unit increase	Affymetrix [2446094] (imputed)	N
21	rs7218319	3.16838e-15	17	43572419	rs56328224	3.57696e-14	Middle temporal thickness (unadjusted for global measures)	45118	36893272	Makowski C	44994	Proc Natl Acad Sci U S A	www.ncbi.nlm.nih.gov/pubmed/36893272	Larger cerebral cortex is genetically correlated with greater frontal area and dorsal thickness.	32,488 European ancestry individuals	5,360 European ancestry children, 3,776 children	17q21.31		PLEKHM1 - LRRC37A4P	ENSG00000277111	ENSG00000282331		4304	11688	rs56328224-?	rs56328224	0	56328224	upstream_gene_variant	1	NR	1E-11	11		0.0578	[0.041-0.074] unit increase	NR [7598201] (imputed)	N
21	rs7218319	3.16838e-15	17	43897722	rs79600142	3.60164e-14	Cortical surface area	44033	32193296	Grasby KL	43891	Science	www.ncbi.nlm.nih.gov/pubmed/32193296	The genetic architecture of the human cerebral cortex.	33,992 European ancestry individuals	14,727 European ancestry individuals, 2,943 individuals	17q21.31	NR	MAPT-AS1, CRHR1, CRHR1, CRHR1, LINC02210-CRHR1, LINC02210-CRHR1			ENSG00000264589, ENSG00000276191, ENSG00000278232, ENSG00000120088, ENSG00000263715, ENSG00000282456	NA	NA	rs79600142-T	rs79600142	0	79600142	intron_variant	0	0.79	1E-43	43	(total)	1414.63	[1214.65-1614.6] unit increase	Affymetrix, Illumina [NR]	N
21	rs7218319	3.16838e-15	17	43856639	rs62057061	3.67987e-14	Depressed affect	43404	29942085	Nagel M	43276	Nat Genet	www.ncbi.nlm.nih.gov/pubmed/29942085	Meta-analysis of genome-wide association studies for neuroticism in 449,484 individuals identifies novel genetic loci and pathways.	357,957 European ancestry individuals	NA	17q21.31	NR	LINC02210-CRHR1, LINC02210-CRHR1			ENSG00000263715, ENSG00000282456	NA	NA	rs62057061-G	rs62057061	0	62057061	intron_variant	0	NR	2E-22	21.699		0.02689	[0.021-0.032] unit increase	Affymetrix [10847151] (imputed)	N
21	rs7218319	3.16838e-15	17	43856639	rs62057061	3.67987e-14	Hemoglobin concentration	45007	35964923	Timoteo VJ	44784	J Nutr Biochem	www.ncbi.nlm.nih.gov/pubmed/35964923	Common and Ethnic-Specific Genetic Determinants of Hemoglobin Concentration between Taiwanese Han Chinese and European Whites: Findings from Comparative Two-Stage Genome-Wide Association Studies.	52,141 European ancestry females	89,584 European ancestry females	17q21.31		LINC02210-CRHR1, LINC02210-CRHR1			ENSG00000263715, ENSG00000282456	NA	NA	rs62057061-G	rs62057061	0	62057061	intron_variant	0	0.2256	2E-21	20.699		0.03781	unit increase	NR [347791]	N
21	rs7218319	3.16838e-15	17	44078832	rs62064660	3.71272e-14	Drinks per week	44909	36477530	Saunders GRB	44902	Nature	www.ncbi.nlm.nih.gov/pubmed/36477530	Genetic diversity fuels gene discovery for tobacco and alcohol use.	2,965,643 European ancestry, East Asian ancestry, Hispanic or Latin American, African ancestry individuals	NA	17q21.31		MAPT, MAPT, MAPT			ENSG00000277956, ENSG00000276155, ENSG00000186868	NA	NA	rs62064660-A	rs62064660	0	62064660	intron_variant	0	0.208	8E-34	33.0969		0.0112	[0.0092-0.0132] unit decrease	NR [NR] (imputed)	N
21	rs7218319	3.16838e-15	17	44065740	rs919462	3.82044e-14	Male-pattern baldness	43112	29146897	Pirastu N	43056	Nat Commun	www.ncbi.nlm.nih.gov/pubmed/29146897	GWAS for male-pattern baldness identifies 71 susceptibility loci explaining 38% of the risk.	25,662 British ancestry cases, 17,928 British ancestry controls	13,367 European ancestry cases, 11,851 European ancestry controls, 3,436 cases, 2,435 controls	17q21.31	WNT3, MAPT, PLEKHM1	MAPT, MAPT, MAPT			ENSG00000277956, ENSG00000276155, ENSG00000186868	NA	NA	rs919462-C	rs919462	0	919462	intron_variant	0	NR	1E-26	26		0.168393	[0.14-0.2] unit decrease	Affymetrix [27512692] (imputed)	N
21	rs7218319	3.16838e-15	17	43826637	rs12150672	3.83682e-14	Red blood cell count	42866	28017375	van Rooij FJA	42726	Am J Hum Genet	www.ncbi.nlm.nih.gov/pubmed/28017375	Genome-wide Trans-ethnic Meta-analysis Identifies Seven Genetic Loci Influencing Erythrocyte Traits and a Role for RBPMS in Erythropoiesis.	up to 40,258 European ancestry individuals, up to 16,128 African American individuals, up to 15,252 East Asian individuals.	16,389 individuals of European and African American ancestry.	17q21.31	NR	LINC02210-CRHR1, LINC02210-CRHR1			ENSG00000263715, ENSG00000282456	NA	NA	rs12150672-?	rs12150672	0	12150672	intron_variant	0	NR	4E-9	8.39794		NA		NR [2500000] (imputed)	N
9	rs2496644	1.36314e-23	6	41502683	rs1886814	3.85954e-14	COVID-19 (hospitalized vs population)	44634	34237774	COVID-19 Host Genetics Initiative	44385	Nature	www.ncbi.nlm.nih.gov/pubmed/34237774	Mapping the human genetic architecture of COVID-19.	790 African ancestry cases, 20,582 African ancestry controls, 60 Middle Eastern ancestry cases, 13,360 Middle Eastern ancestry controls, 1,414 East Asian ancestry cases, 15,499 East Asian ancestry controls, 9,986 European ancestry cases, 1,877,672 European ancestry controls, 186 South Asian ancestry cases, 43,280 South Asian ancestry controls, 1,678 Hispanic or Latin American cases, 100,316 Hispanic or Latin American controls	NA	6p21.1		FOXP4-AS1			ENSG00000234753	NA	NA	rs1886814-C	rs1886814	0	1886814	intron_variant	0	0.04242	1E-9	9		1.26185	[1.1708908156456612-1.35987823139442]	Affymetrix, Illumina [NR] (imputed)	N
9	rs2496644	1.36314e-23	6	41502683	rs1886814	3.85954e-14	SARS-CoV-2 infection	44634	34237774	COVID-19 Host Genetics Initiative	44385	Nature	www.ncbi.nlm.nih.gov/pubmed/34237774	Mapping the human genetic architecture of COVID-19.	2,544 African ancestry cases, 31,176 African ancestry controls, 700 Middle Eastern ancestry cases, 13,360 Middle Eastern ancestry controls, 1,495 East Asian ancestry cases, 15,499 East Asian ancestry controls, 38,984 European ancestry cases, 1,644,784 European ancestry controls, 1,688 South Asian ancestry cases, 42,016 South Asian ancestry controls, 4,151 Hispanic or Latin American cases, 23,371 Hispanic or Latin American controls	NA	6p21.1		FOXP4-AS1			ENSG00000234753	NA	NA	rs1886814-C	rs1886814	0	1886814	intron_variant	0	0.04664	2E-8	7.69897		1.10572	[1.0673687203891646-1.1454568121291355]	Affymetrix, Illumina, Perlegen [NR] (imputed)	N
9	rs2496644	1.36314e-23	6	41502683	rs1886814	3.85954e-14	COVID-19	44930	35264675	Nishida N	44629	Sci Rep	www.ncbi.nlm.nih.gov/pubmed/35264675	Genetic association of IL17 and the importance of ABO blood group antigens in saliva to COVID-19.	462 Japanese ancestry cases, 1,193 Japanese ancestry controls, 7,885 cases, 961,804 controls	NA	6p21.1		FOXP4-AS1			ENSG00000234753	NA	NA	rs1886814-?	rs1886814	0	1886814	intron_variant	0	NR	4E-12	11.3979		1.28	[1.19-1.38]	Illumina [15167811] (imputed)	N
21	rs7218319	3.16838e-15	17	44051589	rs118087478	4.56209e-14	Brain region volumes	43858	31676860	Zhao B	43770	Nat Genet	www.ncbi.nlm.nih.gov/pubmed/31676860	Genome-wide association analysis of 19,629 individuals identifies variants influencing regional brain volumes and refines their genetic co-architecture with cognitive and mental health traits.	19,629 British ancestry individuals	NA	17q21.31	NR	MAPT, MAPT, MAPT			ENSG00000277956, ENSG00000276155, ENSG00000186868	NA	NA	rs118087478-?	rs118087478	0	118087478	5_prime_UTR_variant	0	NR	8E-14	13.0969	(total brain volume)	NA		NR [9227495] (imputed)	N
21	rs7218319	3.16838e-15	17	44061023	rs62063786	4.69788e-14	Hemoglobin levels	43999	32327693	Oskarsson GR	43944	Commun Biol	www.ncbi.nlm.nih.gov/pubmed/32327693	Predicted loss and gain of function mutations in ACO1 are associated with erythropoiesis.	684,122 European ancestry individuals	NA	17q21.31	MAPT	MAPT, MAPT, MAPT			ENSG00000277956, ENSG00000276155, ENSG00000186868	NA	NA	rs62063786-A	rs62063786	0	62063786	missense_variant	0	NR	1E-61	61		0.044	[NR] unit increase	Affymetrix, Illumina [43000000] (imputed)	N
21	rs7218319	3.16838e-15	17	44051588	rs117124984	4.72279e-14	Daytime nap	43641	30804565	Jansen PR	43521	Nat Genet	www.ncbi.nlm.nih.gov/pubmed/30804565	Genome-wide analysis of insomnia in 1,331,010 individuals identifies new risk loci and functional pathways.	386,577 European ancestry individuals	NA	17q21.31	NR	MAPT, MAPT, MAPT			ENSG00000277956, ENSG00000276155, ENSG00000186868	NA	NA	rs117124984-C	rs117124984	0	117124984	5_prime_UTR_variant	0	0.7853	3E-13	12.5229		1.09963	[1.07-1.13]	Affymetrix, Illumina [10858887] (imputed)	N
21	rs7218319	3.16838e-15	17	44051588	rs117124984	4.72279e-14	Cortical thickness	45118	36893272	Makowski C	44994	Proc Natl Acad Sci U S A	www.ncbi.nlm.nih.gov/pubmed/36893272	Larger cerebral cortex is genetically correlated with greater frontal area and dorsal thickness.	32,488 European ancestry individuals	3,776 children, 5,360 European ancestry children	17q21.31		MAPT, MAPT, MAPT			ENSG00000277956, ENSG00000276155, ENSG00000186868	NA	NA	rs117124984-?	rs117124984	0	117124984	5_prime_UTR_variant	0	NR	4E-9	8.39794		0.0511	[0.034-0.068] unit decrease	NR [7598201] (imputed)	N
21	rs7218319	3.16838e-15	17	44006601	rs17564829	4.76264e-14	Primary biliary cirrhosis	43234	22961000	Liu JZ	41183	Nat Genet	www.ncbi.nlm.nih.gov/pubmed/22961000	Dense fine-mapping study identifies new susceptibility loci for primary biliary cirrhosis.	2,861 British and Irish ancestry cases, 8,514 British and Irish ancestry controls	NA	17q21.31	CRHR1, MAPT	MAPT, MAPT, MAPT			ENSG00000277956, ENSG00000276155, ENSG00000186868	NA	NA	rs17564829-G	rs17564829	0	17564829	intron_variant	0	0.24	2E-9	8.69897		1.25	[1.16-1.35]	Illumina [237619] (imputed)	N
21	rs7218319	3.16838e-15	17	44819565	rs199443	4.91174e-14	Sense of smell	42640	26632684	Dong J	42309	Medicine (Baltimore)	www.ncbi.nlm.nih.gov/pubmed/26632684	Genome-wide Meta-analysis on the Sense of Smell Among US Older Adults.	6,252 European ancestry individuals	NA	17q21.31	NSF	NSF, NSF, NSF			ENSG00000278174, ENSG00000276262, ENSG00000073969	NA	NA	rs199443-T	rs199443	0	199443	intron_variant	0	0.2	3E-6	5.52288	(Ajusted for ApoE)	0.03	[0.01-0.05] ln(smell score+1) increase	Affymetrix, Illumina [2543887] (imputed)	N
21	rs7218319	3.16838e-15	17	44819565	rs199443	4.91174e-14	Sense of smell	42640	26632684	Dong J	42309	Medicine (Baltimore)	www.ncbi.nlm.nih.gov/pubmed/26632684	Genome-wide Meta-analysis on the Sense of Smell Among US Older Adults.	6,252 European ancestry individuals	NA	17q21.31	NSF	NSF, NSF, NSF			ENSG00000278174, ENSG00000276262, ENSG00000073969	NA	NA	rs199443-T	rs199443	0	199443	intron_variant	0	0.2	4E-6	5.39794		0.03	[0.01-0.05] ln(smell score+1) increase	Affymetrix, Illumina [2543887] (imputed)	N
21	rs7218319	3.16838e-15	17	44819565	rs199443	4.91174e-14	Feeling fed-up	43487	29500382	Nagel M	43161	Nat Commun	www.ncbi.nlm.nih.gov/pubmed/29500382	Item-level analyses reveal genetic heterogeneity in neuroticism.	374,971 European ancestry individuals	NA	17q21.31	NR	NSF, NSF, NSF			ENSG00000278174, ENSG00000276262, ENSG00000073969	NA	NA	rs199443-T	rs199443	0	199443	intron_variant	0	0.20675	4E-13	12.3979		7.26	z score increase	NR [10847151] (imputed)	N
21	rs7218319	3.16838e-15	17	43908152	rs16940672	5.54734e-14	Household income (MTAG)	43859	31844048	Hill WD	43815	Nat Commun	www.ncbi.nlm.nih.gov/pubmed/31844048	Genome-wide analysis identifies molecular systems and 149 genetic loci associated with income.	505,541 British and unknown ancestry individuals	NA	17q21.31	CRHR1	MAPT-AS1, LINC02210-CRHR1, LINC02210-CRHR1, CRHR1, CRHR1, CRHR1			ENSG00000264589, ENSG00000263715, ENSG00000282456, ENSG00000276191, ENSG00000278232, ENSG00000120088	NA	NA	rs16940672-T	rs16940672	0	16940672	non_coding_transcript_exon_variant	0	0.218	2E-16	15.699		0.0202591	[0.015-0.025] unit decrease	Affymetrix [up to 18485882] (imputed)	N
21	rs7218319	3.16838e-15	17	43848750	rs62055935	5.75766e-14	Feeling nervous	43487	29500382	Nagel M	43161	Nat Commun	www.ncbi.nlm.nih.gov/pubmed/29500382	Item-level analyses reveal genetic heterogeneity in neuroticism.	373,121 European ancestry individuals	NA	17q21.31	NR	LINC02210-CRHR1, LINC02210-CRHR1			ENSG00000263715, ENSG00000282456	NA	NA	rs62055935-T	rs62055935	0	62055935	intron_variant	0	0.214475	2E-15	14.699		7.97	z score decrease	NR [10847151] (imputed)	N
21	rs7218319	3.16838e-15	17	43906828	rs17689882	5.92931e-14	Subcortical brain region volumes	42311	25607358	Hibar DP	42025	Nature	www.ncbi.nlm.nih.gov/pubmed/25607358	Common genetic variants influence human subcortical brain structures.	up to 13,171 European ancestry individuals	up to 15,130 European ancestry individuals, 545 Japanese ancestry individuals, 736 Mexican American individuals	17q21.31	CRHR1	CRHR1, CRHR1, CRHR1, LINC02210-CRHR1, LINC02210-CRHR1, MAPT-AS1			ENSG00000276191, ENSG00000278232, ENSG00000120088, ENSG00000263715, ENSG00000282456, ENSG00000264589	NA	NA	rs17689882-A	rs17689882	0	17689882	intron_variant	0	0.22	8E-9	8.09691	(Intracranial volume, EA)	13460.5	[8891.61-18029.33] mm3 decrease	Affymetrix, Illumina [NR] (imputed)	N
21	rs7218319	3.16838e-15	17	43906828	rs17689882	5.92931e-14	Height	44966	36224396	Yengo L	44846	Nature	www.ncbi.nlm.nih.gov/pubmed/36224396	A saturated map of common genetic variants associated with human height.	455,180 Hispanic or Latin American individuals	NA	17q21.31		CRHR1, CRHR1, CRHR1, LINC02210-CRHR1, LINC02210-CRHR1, MAPT-AS1			ENSG00000276191, ENSG00000278232, ENSG00000120088, ENSG00000263715, ENSG00000282456, ENSG00000264589	NA	NA	rs17689882-A	rs17689882	0	17689882	intron_variant	0	0.1715	1E-26	26		0.0303	[0.025-0.036] unit decrease	Affymetrix, Illumina [1385132] (imputed)	N
18	rs11614702	5.93085e-14	12	133058157	rs11614702	5.93085e-14	COVID-19 (critical illness vs population)	45099	37198478	Pairo-Castineira E	45063	Nature	www.ncbi.nlm.nih.gov/pubmed/37198478	GWAS and meta-analysis identifies 49 genetic variants underlying critical COVID-19.	682 African ancestry cases, 2,540 African ancestry controls, 401 East Asian ancestry cases, 759 East Asian ancestry controls, 13,199 European ancestry cases, 745,011 European ancestry controls, 1,141 South Asian ancestry cases, 5,384 South Asian ancestry controls, 8,779 cases, 1,001,875 controls	NA	12q24.33		GALNT9 - FBRSL1	ENSG00000182870	ENSG00000112787		151982	7980	rs11614702-A	rs11614702	0	11614702	intergenic_variant	1	0.49	2E-16	15.699		1.1	[1.08-1.13]	Illumina [NR] (imputed)	N
21	rs7218319	3.16838e-15	17	44027366	rs62062797	6.52323e-14	White matter microstructure (fractional anisotropy)	43866	31666681	Zhao B	43768	Mol Psychiatry	www.ncbi.nlm.nih.gov/pubmed/31666681	Large-scale GWAS reveals genetic architecture of brain white matter microstructure and genetic overlap with cognitive and mental health traits (n = 17,706).	17,706 European ancestry individuals	NA	17q21.31	NR	MAPT, MAPT, MAPT			ENSG00000277956, ENSG00000276155, ENSG00000186868	NA	NA	rs62062797-?	rs62062797	0	62062797	intron_variant	0	NR	5E-11	10.301	(Anterior limb of internal capsule)	NA		NR [8955960] (imputed)	N
21	rs7218319	3.16838e-15	17	43896032	rs62057107	7.00244e-14	Educational attainment (MTAG)	43416	30038396	Lee JJ	43304	Nat Genet	www.ncbi.nlm.nih.gov/pubmed/30038396	Gene discovery and polygenic prediction from a genome-wide association study of educational attainment in 1.1 million individuals.	1,311,438 European ancestry individuals	NA	17q21.31	Intergenic	LINC02210-CRHR1, LINC02210-CRHR1, CRHR1, CRHR1, CRHR1, MAPT-AS1			ENSG00000263715, ENSG00000282456, ENSG00000276191, ENSG00000278232, ENSG00000120088, ENSG00000264589	NA	NA	rs62057107-T	rs62057107	0	62057107	intron_variant	0	0.2192	5E-38	37.301	(MTAG)	0.0209	[0.018-0.024] unit decrease	Affymetrix, Illumina [7100000] (imputed)	N
21	rs7218319	3.16838e-15	17	43896032	rs62057107	7.00244e-14	Highest math class taken (MTAG)	43416	30038396	Lee JJ	43304	Nat Genet	www.ncbi.nlm.nih.gov/pubmed/30038396	Gene discovery and polygenic prediction from a genome-wide association study of educational attainment in 1.1 million individuals.	811,539 European ancestry individuals	NA	17q21.31	Intergenic	LINC02210-CRHR1, LINC02210-CRHR1, CRHR1, CRHR1, CRHR1, MAPT-AS1			ENSG00000263715, ENSG00000282456, ENSG00000276191, ENSG00000278232, ENSG00000120088, ENSG00000264589	NA	NA	rs62057107-T	rs62057107	0	62057107	intron_variant	0	0.2219	4E-28	27.3979	(MTAG)	0.022	[0.018-0.026] unit decrease	Affymetrix, Illumina [7100000] (imputed)	N
21	rs7218319	3.16838e-15	17	44041107	rs56280951	7.17898e-14	Feeling miserable	43487	29500382	Nagel M	43161	Nat Commun	www.ncbi.nlm.nih.gov/pubmed/29500382	Item-level analyses reveal genetic heterogeneity in neuroticism.	376,097 European ancestry individuals	NA	17q21.31	ACBD4	MAPT, MAPT, MAPT			ENSG00000277956, ENSG00000276155, ENSG00000186868	NA	NA	rs56280951-A	rs56280951	0	56280951	intron_variant	0	0.21432	8E-13	12.0969		7.17	z score increase	NR [10847151] (imputed)	N
21	rs7218319	3.16838e-15	17	44013475	rs79857651	7.46342e-14	Experiencing mood swings	43487	29500382	Nagel M	43161	Nat Commun	www.ncbi.nlm.nih.gov/pubmed/29500382	Item-level analyses reveal genetic heterogeneity in neuroticism.	373,733 European ancestry individuals	NA	17q21.31	NR	MAPT, MAPT, MAPT			ENSG00000277956, ENSG00000276155, ENSG00000186868	NA	NA	rs79857651-A	rs79857651	0	79857651	intron_variant	0	0.215594	9E-20	19.0458		9.1	z score increase	NR [10847151] (imputed)	N
24	rs34536443	1.47585e-25	19	10397230	rs75407602	7.53676e-14	COVID-19 (covid respiratory support vs population)	44448	33888907	Shelton JF	44308	Nat Genet	www.ncbi.nlm.nih.gov/pubmed/33888907	Trans-ancestry analysis reveals genetic and nongenetic associations with COVID-19 susceptibility and severity.	495 European ancestry cases, 680,440 European ancestry controls, 102 Hispanic or Latin American cases, 94,330 Hispanic or Latin American controls, 39 Black or African American cases, 22,410 Black or African American controls	NA	19p13.2		ICAM1			ENSG00000090339	NA	NA	rs75407602-?	rs75407602	0	75407602	3_prime_UTR_variant	0	NR	9E-6	5.04576		0.567489	[0.32-0.82] unit increase	Illumina [9842460] (imputed)	N
24	rs34536443	1.47585e-25	19	10397230	rs75407602	7.53676e-14	Intercellular adhesion molecule 5 levels (ICAM5.8245.27.3)	44936	29875488	Sun BB	43257	Nature	www.ncbi.nlm.nih.gov/pubmed/29875488	Genomic atlas of the human plasma proteome.	3,301 European ancestry individuals	NA	19p13.2		ICAM1			ENSG00000090339	NA	NA	rs75407602-T	rs75407602	0	75407602	3_prime_UTR_variant	0	0.059	8E-86	85.0969		1.03	[-0.93--1.13] unit decrease	Affymetrix [10572788] (imputed)	N
24	rs34536443	1.47585e-25	19	10397230	rs75407602	7.53676e-14	Intercellular adhesion molecule 5 levels	44858	36168886	Thareja G	44832	Hum Mol Genet	www.ncbi.nlm.nih.gov/pubmed/36168886	Differences and commonalities in the genetic architecture of protein quantitative trait loci in European and Arab populations.	2,935 Qatari ancestry individuals	NA	19p13.2		ICAM1			ENSG00000090339	NA	NA	rs75407602-T	rs75407602	0	75407602	3_prime_UTR_variant	0	0.0160136	2E-26	25.699		1.1402	[0.93-1.35] unit decrease	NR [10004359]	N
21	rs7218319	3.16838e-15	17	43975415	rs62056789	8.00597e-14	Household income	43859	31844048	Hill WD	43815	Nat Commun	www.ncbi.nlm.nih.gov/pubmed/31844048	Genome-wide analysis identifies molecular systems and 149 genetic loci associated with income.	286,301 British ancestry individuals	NA	17q21.31	MAPT	MAPT-IT1, MAPT-IT1, MAPT-IT1, MAPT, MAPT, MAPT			ENSG00000281284, ENSG00000279685, ENSG00000282620, ENSG00000277956, ENSG00000276155, ENSG00000186868	NA	NA	rs62056789-C	rs62056789	0	62056789	non_coding_transcript_exon_variant	0	NR	3E-11	10.5229		0.013291	[0.0094-0.0172] unit decrease	Affymetrix [18485882] (imputed)	N
21	rs7218319	3.16838e-15	17	43975415	rs62056789	8.00597e-14	Household income (MTAG)	43859	31844048	Hill WD	43815	Nat Commun	www.ncbi.nlm.nih.gov/pubmed/31844048	Genome-wide analysis identifies molecular systems and 149 genetic loci associated with income.	505,541 British and unknown ancestry individuals	NA	17q21.31	MAPT	MAPT-IT1, MAPT-IT1, MAPT-IT1, MAPT, MAPT, MAPT			ENSG00000281284, ENSG00000279685, ENSG00000282620, ENSG00000277956, ENSG00000276155, ENSG00000186868	NA	NA	rs62056789-C	rs62056789	0	62056789	non_coding_transcript_exon_variant	0	0.3822	3E-12	11.5229		0.017144	[0.012-0.022] unit decrease	Affymetrix [up to 18485882] (imputed)	N
21	rs7218319	3.16838e-15	17	43975415	rs62056789	8.00597e-14	Generalized anxiety disorder (phenotype risk score)	44708	35181757	Wendt FR	44610	Mol Psychiatry	www.ncbi.nlm.nih.gov/pubmed/35181757	Using phenotype risk scores to enhance gene discovery for generalized anxiety disorder and posttraumatic stress disorder.	489,579 European ancestry individuals	NA	17q21.31		MAPT-IT1, MAPT-IT1, MAPT-IT1, MAPT, MAPT, MAPT			ENSG00000281284, ENSG00000279685, ENSG00000282620, ENSG00000277956, ENSG00000276155, ENSG00000186868	NA	NA	rs62056789-A	rs62056789	0	62056789	non_coding_transcript_exon_variant	0	NR	1E-11	11		0.0163716	[0.012-0.021] unit decrease	Affymetrix [NR] (imputed)	N
21	rs7218319	3.16838e-15	17	43975415	rs62056789	8.00597e-14	Generalized anxiety disorder (mental health questionnaire or predicted)	44708	35181757	Wendt FR	44610	Mol Psychiatry	www.ncbi.nlm.nih.gov/pubmed/35181757	Using phenotype risk scores to enhance gene discovery for generalized anxiety disorder and posttraumatic stress disorder.	489,579 European ancestry individuals	NA	17q21.31		MAPT-IT1, MAPT-IT1, MAPT-IT1, MAPT, MAPT, MAPT			ENSG00000281284, ENSG00000279685, ENSG00000282620, ENSG00000277956, ENSG00000276155, ENSG00000186868	NA	NA	rs62056789-A	rs62056789	0	62056789	non_coding_transcript_exon_variant	0	NR	4E-13	12.3979		0.017556	[0.013-0.022] unit decrease	Affymetrix [NR] (imputed)	N
21	rs7218319	3.16838e-15	17	43975415	rs62056789	8.00597e-14	Post-traumatic stress disorder (mental health questionnaire or predicted)	44708	35181757	Wendt FR	44610	Mol Psychiatry	www.ncbi.nlm.nih.gov/pubmed/35181757	Using phenotype risk scores to enhance gene discovery for generalized anxiety disorder and posttraumatic stress disorder.	497,803 European ancestry individuals	NA	17q21.31		MAPT-IT1, MAPT-IT1, MAPT-IT1, MAPT, MAPT, MAPT			ENSG00000281284, ENSG00000279685, ENSG00000282620, ENSG00000277956, ENSG00000276155, ENSG00000186868	NA	NA	rs62056789-A	rs62056789	0	62056789	non_coding_transcript_exon_variant	0	NR	1E-19	19		0.0219794	[0.017-0.027] unit decrease	Affymetrix [NR] (imputed)	N
21	rs7218319	3.16838e-15	17	43975415	rs62056789	8.00597e-14	Post-traumatic stress disorder (phenotype risk score)	44708	35181757	Wendt FR	44610	Mol Psychiatry	www.ncbi.nlm.nih.gov/pubmed/35181757	Using phenotype risk scores to enhance gene discovery for generalized anxiety disorder and posttraumatic stress disorder.	497,803 European ancestry individuals	NA	17q21.31		MAPT-IT1, MAPT-IT1, MAPT-IT1, MAPT, MAPT, MAPT			ENSG00000281284, ENSG00000279685, ENSG00000282620, ENSG00000277956, ENSG00000276155, ENSG00000186868	NA	NA	rs62056789-A	rs62056789	0	62056789	non_coding_transcript_exon_variant	0	NR	1E-16	16		0.0200868	[0.015-0.025] unit decrease	Affymetrix [NR] (imputed)	N
21	rs7218319	3.16838e-15	17	43991272	rs17563986	8.0173e-14	Cognitive ability (MTAG)	43112	29186694	Lam M	43067	Cell Rep	www.ncbi.nlm.nih.gov/pubmed/29186694	Large-Scale Cognitive GWAS Meta-Analysis Reveals Tissue-Specific Neural Expression and Potential Nootropic Drug Targets.	436,124 European ancestry individuals	NA	17q21.31	MAPT	MAPT, MAPT, MAPT			ENSG00000277956, ENSG00000276155, ENSG00000186868	NA	NA	rs17563986-?	rs17563986	0	17563986	intron_variant	0	NR	5E-12	11.301		6.905	z score increase	Affymetrix, Illumina, Perlegen [7333576] (imputed)	N
21	rs7218319	3.16838e-15	17	43991272	rs17563986	8.0173e-14	Cognitive ability	43112	29186694	Lam M	43067	Cell Rep	www.ncbi.nlm.nih.gov/pubmed/29186694	Large-Scale Cognitive GWAS Meta-Analysis Reveals Tissue-Specific Neural Expression and Potential Nootropic Drug Targets.	107,207 European ancestry individuals	NA	17q21.31	MAPT	MAPT, MAPT, MAPT			ENSG00000277956, ENSG00000276155, ENSG00000186868	NA	NA	rs17563986-?	rs17563986	0	17563986	intron_variant	0	NR	8E-8	7.09691		5.368	z score increase	Affymetrix, Illumina [7357080] (imputed)	N
21	rs7218319	3.16838e-15	17	43956642	rs56364632	8.30502e-14	Smoking initiation	44916	36477530	Saunders GRB	44902	Nature	www.ncbi.nlm.nih.gov/pubmed/36477530	Genetic diversity fuels gene discovery for tobacco and alcohol use.	2,669,029 European ancestry individuals	NA	17q21.31		MAPT-AS1			ENSG00000264589	NA	NA	rs56364632-C	rs56364632	0	56364632	intron_variant	0	0.217	2E-10	9.69897		0.00668	[0.0046-0.0087] unit decrease	NR [NR] (imputed)	N
21	rs7218319	3.16838e-15	17	44015446	rs12150229	8.41241e-14	Ease of getting up in the morning	43641	30804565	Jansen PR	43521	Nat Genet	www.ncbi.nlm.nih.gov/pubmed/30804565	Genome-wide analysis of insomnia in 1,331,010 individuals identifies new risk loci and functional pathways.	385,949 European ancestry individuals	NA	17q21.31	NR	MAPT, MAPT, MAPT			ENSG00000277956, ENSG00000276155, ENSG00000186868	NA	NA	rs12150229-G	rs12150229	0	12150229	intron_variant	0	0.2236	4E-9	8.39794		0.0122	[0.0081-0.0163] unit increase	Affymetrix, Illumina [10862568] (imputed)	N
21	rs7218319	3.16838e-15	17	44857352	rs199512	9.45975e-14	Handedness (non-right-handed vs right-handed)	43746	31504236	Wiberg A	43713	Brain	www.ncbi.nlm.nih.gov/pubmed/31504236	Handedness, language areas and neuropsychiatric diseases: insights from brain imaging and genetics.	44,631 European ancestry non-right-handed individuals, 356,567 European ancestry right-handed individuals	NA	17q21.31	WNT3, MAPT, MAPT-AS1	WNT3, WNT3, WNT3			ENSG00000277626, ENSG00000108379, ENSG00000277641	NA	NA	rs199512-?	rs199512	0	199512	intron_variant	0	NR	5E-8	7.30103		NA		NR [~ 11000000] (imputed)	N
21	rs7218319	3.16838e-15	17	44857352	rs199512	9.45975e-14	Handedness (Left-handed vs. non-left-handed)	43746	31504236	Wiberg A	43713	Brain	www.ncbi.nlm.nih.gov/pubmed/31504236	Handedness, language areas and neuropsychiatric diseases: insights from brain imaging and genetics.	38,322 European ancestry left-handed individuals, 362,866 European ancestry right-handed individuals	NA	17q21.31	WNT3, MAPT, MAPT-AS1	WNT3, WNT3, WNT3			ENSG00000277626, ENSG00000108379, ENSG00000277641	NA	NA	rs199512-?	rs199512	0	199512	intron_variant	0	NR	5E-8	7.30103		NA		NR [~ 11000000] (imputed)	N
21	rs7218319	3.16838e-15	17	44857352	rs199512	9.45975e-14	Handedness (left-handed vs. right-handed)	43746	31504236	Wiberg A	43713	Brain	www.ncbi.nlm.nih.gov/pubmed/31504236	Handedness, language areas and neuropsychiatric diseases: insights from brain imaging and genetics.	38,322 European ancestry left-handed individuals, 356,567 European ancestry right-handed individuals	NA	17q21.31	WNT3, MAPT, MAPT-AS1	WNT3, WNT3, WNT3			ENSG00000277626, ENSG00000108379, ENSG00000277641	NA	NA	rs199512-C	rs199512	0	199512	intron_variant	0	0.791	4E-9	8.39794		1.06	[1.04-1.07]	NR [~ 11000000] (imputed)	N
21	rs7218319	3.16838e-15	17	44018399	rs62061733	9.63205e-14	Eosinophil counts	43504	30595370	Kichaev G	43461	Am J Hum Genet	www.ncbi.nlm.nih.gov/pubmed/30595370	Leveraging Polygenic Functional Enrichment to Improve GWAS Power.	approximately 440,000 European ancestry individuals	NA	17q21.31		MAPT, MAPT, MAPT			ENSG00000277956, ENSG00000276155, ENSG00000186868	NA	NA	rs62061733-?	rs62061733	0	62061733	intron_variant	0	NR	3E-29	28.5229		NA		NR [~ 8900000] (imputed)	N
21	rs7218319	3.16838e-15	17	44018399	rs62061733	9.63205e-14	Feeling hurt	43487	29500382	Nagel M	43161	Nat Commun	www.ncbi.nlm.nih.gov/pubmed/29500382	Item-level analyses reveal genetic heterogeneity in neuroticism.	372,047 European ancestry individuals	NA	17q21.31	NR	MAPT, MAPT, MAPT			ENSG00000277956, ENSG00000276155, ENSG00000186868	NA	NA	rs62061733-A	rs62061733	0	62061733	intron_variant	0	0.22111	2E-28	27.699		11.07	z score decrease	NR [10847151] (imputed)	N
21	rs7218319	3.16838e-15	17	43927290	rs17769552	1.02003e-13	Hand grip strength	43290	29691431	Tikkanen E	43214	Sci Rep	www.ncbi.nlm.nih.gov/pubmed/29691431	Biological Insights Into Muscular Strength: Genetic Findings in the UK Biobank.	334,825 British ancestry individuals	NA	17q21.31	SPPL2C	MAPT-AS1			ENSG00000264589	NA	NA	rs17769552-A	rs17769552	0	17769552	intron_variant	0	0.2235	2E-8	7.69897		0.002	[0.0014-0.0026] unit decrease	Affymetrix [15275733] (imputed)	N
21	rs7218319	3.16838e-15	17	43927290	rs17769552	1.02003e-13	Eosinophil counts	44817	35935937	Hoglund J	44764	Front Immunol	www.ncbi.nlm.nih.gov/pubmed/35935937	Gene-Based Variant Analysis of Whole-Exome Sequencing in Relation to Eosinophil Count.	365,954 British ancestry individuals	NA	17q21.31		MAPT-AS1			ENSG00000264589	NA	NA	rs17769552-A	rs17769552	0	17769552	intron_variant	0	0.198	1E-17	17		0.038	[0.03-0.046] unit decrease	Affymetrix [6661079] (imputed)	N
21	rs7218319	3.16838e-15	17	43964539	rs62055544	1.02102e-13	Feeling fed-up	43487	29500382	Nagel M	43161	Nat Commun	www.ncbi.nlm.nih.gov/pubmed/29500382	Item-level analyses reveal genetic heterogeneity in neuroticism.	374,971 European ancestry individuals	NA	17q21.31	NR	MAPT-AS1			ENSG00000264589	NA	NA	rs62055544-A	rs62055544	0	62055544	intron_variant	0	0.216596	5E-16	15.301		8.1	z score decrease	NR [10847151] (imputed)	N
21	rs7218319	3.16838e-15	17	43964539	rs62055544	1.02102e-13	Dorsolateral prefrontal thickness (unadjusted for global measures)	45118	36893272	Makowski C	44994	Proc Natl Acad Sci U S A	www.ncbi.nlm.nih.gov/pubmed/36893272	Larger cerebral cortex is genetically correlated with greater frontal area and dorsal thickness.	32,488 European ancestry individuals	5,360 European ancestry children, 3,776 children	17q21.31		MAPT-AS1			ENSG00000264589	NA	NA	rs62055544-?	rs62055544	0	62055544	intron_variant	0	NR	4E-10	9.39794		0.0533	[0.037-0.07] unit decrease	NR [7598201] (imputed)	N
21	rs7218319	3.16838e-15	17	43964539	rs62055544	1.02102e-13	Inferior parietal thickness (unadjusted for global measures)	45118	36893272	Makowski C	44994	Proc Natl Acad Sci U S A	www.ncbi.nlm.nih.gov/pubmed/36893272	Larger cerebral cortex is genetically correlated with greater frontal area and dorsal thickness.	32,488 European ancestry individuals	5,360 European ancestry children, 3,776 children	17q21.31		MAPT-AS1			ENSG00000264589	NA	NA	rs62055544-?	rs62055544	0	62055544	intron_variant	0	NR	1E-10	10		0.0553	[0.039-0.072] unit decrease	NR [7598201] (imputed)	N
21	rs7218319	3.16838e-15	17	44822662	rs199535	1.04252e-13	Cortical surface area	44320	32963231	Hofer E	44096	Nat Commun	www.ncbi.nlm.nih.gov/pubmed/32963231	Genetic correlations and genome-wide associations of cortical structure in general population samples of 22,824 adults.	18,617 European and African American ancestry individuals	22,363 European ancestry individuals	17q21.31	NSF	NSF, NSF, NSF			ENSG00000278174, ENSG00000276262, ENSG00000073969	NA	NA	rs199535-?	rs199535	0	199535	intron_variant	0	NR	8E-18	17.0969	(Fusiform)	NA		Affymetrix, Illumina [NR] (imputed)	N
21	rs7218319	3.16838e-15	17	44822662	rs199535	1.04252e-13	Dietary macronutrient intake (multi-trait analysis)	44837	34426670	Merino J	44431	Nat Hum Behav	www.ncbi.nlm.nih.gov/pubmed/34426670	Genetic analysis of dietary intake identifies new loci and functional links with metabolic traits.	282,271 European ancestry individuals	NA	17q21.31		NSF, NSF, NSF			ENSG00000278174, ENSG00000276262, ENSG00000073969	NA	NA	rs199535-A	rs199535	0	199535	intron_variant	0	0.79	1E-10	10		NA		Affymetrix [11800000] (imputed)	N
21	rs7218319	3.16838e-15	17	44822662	rs199535	1.04252e-13	Dorsolateral prefrontal area (unadjusted for global measures)	45118	36893272	Makowski C	44994	Proc Natl Acad Sci U S A	www.ncbi.nlm.nih.gov/pubmed/36893272	Larger cerebral cortex is genetically correlated with greater frontal area and dorsal thickness.	32,488 European ancestry individuals	5,360 European ancestry children, 3,776 children	17q21.31		NSF, NSF, NSF			ENSG00000278174, ENSG00000276262, ENSG00000073969	NA	NA	rs199535-?	rs199535	0	199535	intron_variant	0	NR	9E-27	26.0458		0.0924	[0.076-0.109] unit increase	NR [7598201] (imputed)	N
21	rs7218319	3.16838e-15	17	44822662	rs199535	1.04252e-13	Motor premotor area (unadjusted for global measures)	45118	36893272	Makowski C	44994	Proc Natl Acad Sci U S A	www.ncbi.nlm.nih.gov/pubmed/36893272	Larger cerebral cortex is genetically correlated with greater frontal area and dorsal thickness.	32,488 European ancestry individuals	5,360 European ancestry children, 3,776 children	17q21.31		NSF, NSF, NSF			ENSG00000278174, ENSG00000276262, ENSG00000073969	NA	NA	rs199535-?	rs199535	0	199535	intron_variant	0	NR	3E-27	26.5229		0.0932	[0.076-0.11] unit increase	NR [7598201] (imputed)	N
21	rs7218319	3.16838e-15	17	43973233	rs76324150	1.15151e-13	Refractive error	43979	32231278	Hysi PG	43920	Nat Genet	www.ncbi.nlm.nih.gov/pubmed/32231278	Meta-analysis of 542,934 subjects of European ancestry identifies new genes and mechanisms predisposing to refractive error and myopia.	542,934 European ancestry individuals	NA	17q21.31	ARHGAP27, MAPT, STH, NSF, WNT3	MAPT-IT1, MAPT-IT1, MAPT-IT1, MAPT, MAPT, MAPT			ENSG00000281284, ENSG00000279685, ENSG00000282620, ENSG00000277956, ENSG00000276155, ENSG00000186868	NA	NA	rs76324150-?	rs76324150	0	76324150	non_coding_transcript_exon_variant	0	NR	8E-16	15.0969		NA		Affymetrix, Illumina [NR] (imputed)	N
21	rs7218319	3.16838e-15	17	44161470	rs80028338	1.17072e-13	White matter microstructure (fractional anisotropy)	43866	31666681	Zhao B	43768	Mol Psychiatry	www.ncbi.nlm.nih.gov/pubmed/31666681	Large-scale GWAS reveals genetic architecture of brain white matter microstructure and genetic overlap with cognitive and mental health traits (n = 17,706).	17,706 European ancestry individuals	NA	17q21.31	NR	KANSL1, KANSL1, KANSL1			ENSG00000120071, ENSG00000275867, ENSG00000278458	NA	NA	rs80028338-?	rs80028338	0	80028338	intron_variant	0	NR	4E-8	7.39794	(Average across all tracts)	NA		NR [8955960] (imputed)	N
21	rs7218319	3.16838e-15	17	44161470	rs80028338	1.17072e-13	F-savoury food liking (derived food-liking factor)	44777	35585065	May-Wilson S	44699	Nat Commun	www.ncbi.nlm.nih.gov/pubmed/35585065	Large-scale GWAS of food liking reveals genetic determinants and genetic correlations with distinct neurophysiological traits.	157,915 European ancestry individuals	NA	17q21.31		KANSL1, KANSL1, KANSL1			ENSG00000120071, ENSG00000275867, ENSG00000278458	NA	NA	rs80028338-C	rs80028338	0	80028338	intron_variant	0	0.2051	1E-12	12		0.10169	[0.074-0.13] unit decrease	Affymetrix [9551341] (imputed)	N
9	rs2496644	1.36314e-23	6	41490488	rs2495239	1.17981e-13	EGFR mutation-positive lung adenocarcinoma	42776	27501781	Shiraishi K	42591	Nat Commun	www.ncbi.nlm.nih.gov/pubmed/27501781	Association of variations in HLA class II and other loci with susceptibility to EGFR-mutated lung adenocarcinoma.	663 Japanese ancestry cases, 4,367 Japanese ancestry controls	2,510 Japanese ancestry cases, 10,791 Japanese ancestry controls	6p21.1	FOXP4	FOXP4-AS1			ENSG00000234753	NA	NA	rs2495239-A	rs2495239	0	2495239	intron_variant	0	0.382	4E-9	8.39794		1.19	[1.12-1.26]	Illumina [NR] (imputed)	N
21	rs7218319	3.16838e-15	17	43953719	rs2214258	1.20422e-13	Neuroticism	43132	29255261	Luciano M	43087	Nat Genet	www.ncbi.nlm.nih.gov/pubmed/29255261	Association analysis in over 329,000 individuals identifies 116 independent variants influencing neuroticism.	329,821 European ancestry individuals	122,867 European ancestry individuals	17q21.31	intergenic	MAPT-AS1			ENSG00000264589	NA	NA	rs2214258-C	rs2214258	0	2214258	intron_variant	0	0.21533	2E-25	24.699		10.415	unit increase	Illumina [18485882] (imputed)	N
21	rs7218319	3.16838e-15	17	43953719	rs2214258	1.20422e-13	Smoking initiation	44916	36477530	Saunders GRB	44902	Nature	www.ncbi.nlm.nih.gov/pubmed/36477530	Genetic diversity fuels gene discovery for tobacco and alcohol use.	2,669,029 European ancestry individuals	NA	17q21.31		MAPT-AS1			ENSG00000264589	NA	NA	rs2214258-C	rs2214258	0	2214258	intron_variant	0	0.215	2E-10	9.69897		0.00674	[0.0047-0.0088] unit decrease	NR [NR] (imputed)	N
21	rs7218319	3.16838e-15	17	44164323	rs55692232	1.21161e-13	Alcohol consumption (drinks per week) (MTAG)	44088	32451486	Zhou H	43976	Nat Neurosci	www.ncbi.nlm.nih.gov/pubmed/32451486	Genome-wide meta-analysis of problematic alcohol use in 435,563 individuals yields insights into biology and relationships with other traits.	972,915 European ancestry individuals	NA	17q21.31	NR	KANSL1, KANSL1, KANSL1			ENSG00000120071, ENSG00000275867, ENSG00000278458	NA	NA	rs55692232-A	rs55692232	0	55692232	intron_variant	0	0.205	7E-21	20.1549		0.0200434	[0.016-0.024] unit decrease	Affymetrix [NR] (imputed)	N
21	rs7218319	3.16838e-15	17	44859144	rs415430	1.23635e-13	Parkinson's disease	40800	21812969	Liu X	40758	BMC Med Genet	www.ncbi.nlm.nih.gov/pubmed/21812969	Genome-wide association study identifies candidate genes for Parkinson's disease in an Ashkenazi Jewish population.	268 Ashkenazi Jewish cases, 178 Ashkenazi Jewish controls	1,782 European ancestry cases, 1,658 European ancestry controls	17q21.31	WNT3	WNT3, WNT3, WNT3			ENSG00000277626, ENSG00000108379, ENSG00000277641	NA	NA	rs415430-T	rs415430	0	415430	intron_variant	0	0.786	7E-7	6.1549		NA		Illumina [525124]	N
13	rs550057	1.3284e-15	9	136154867	rs495828	1.24453e-13	Blood protein levels in cardiovascular risk	43893	28369058	Folkersen L	42828	PLoS Genet	www.ncbi.nlm.nih.gov/pubmed/28369058	Mapping of 79 loci for 83 plasma protein biomarkers in cardiovascular disease.	3,394 European ancestry individuals	2,639 individuals	9q34.2	SURF6	ABO - Y_RNA	ENSG00000281879	ENSG00000200769		3270	58434	rs495828-T	rs495828	0	495828	upstream_gene_variant	1	0.25	6E-13	12.2218	(tissue factor)	0.17	unit decrease	Illumina [5270624] (imputed)	N
13	rs550057	1.3284e-15	9	136154867	rs495828	1.24453e-13	Eczema	43504	30595370	Kichaev G	43461	Am J Hum Genet	www.ncbi.nlm.nih.gov/pubmed/30595370	Leveraging Polygenic Functional Enrichment to Improve GWAS Power.	approximately 459,000 European ancestry individuals	NA	9q34.2		ABO - Y_RNA	ENSG00000281879	ENSG00000200769		3270	58434	rs495828-?	rs495828	0	495828	upstream_gene_variant	1	NR	6E-9	8.22185		NA		NR [~ 8900000] (imputed)	N
13	rs550057	1.3284e-15	9	136154867	rs495828	1.24453e-13	Protein levels in obesity	44024	29234017	Carayol J	43081	Nat Commun	www.ncbi.nlm.nih.gov/pubmed/29234017	Protein quantitative trait locus study in obesity during weight-loss identifies a leptin regulator.	494 European ancestry individuals	NA	9q34.2	NR	ABO - Y_RNA	ENSG00000281879	ENSG00000200769		3270	58434	rs495828-?	rs495828	0	495828	upstream_gene_variant	1	NR	9E-40	39.0458	(sE-Selectin)	0.5	[0.42-0.58] unit decrease	Illumina [4020654] (imputed)	N
13	rs550057	1.3284e-15	9	136154867	rs495828	1.24453e-13	Hemoglobin levels	43999	32327693	Oskarsson GR	43944	Commun Biol	www.ncbi.nlm.nih.gov/pubmed/32327693	Predicted loss and gain of function mutations in ACO1 are associated with erythropoiesis.	684,122 European ancestry individuals	NA	9q34.2	ABO	ABO - Y_RNA	ENSG00000281879	ENSG00000200769		3270	58434	rs495828-T	rs495828	0	495828	upstream_gene_variant	1	NR	1E-124	124		0.065	[NR] unit decrease	Affymetrix, Illumina [43000000] (imputed)	N
13	rs550057	1.3284e-15	9	136154867	rs495828	1.24453e-13	Hemoglobin levels	42866	28017375	van Rooij FJA	42726	Am J Hum Genet	www.ncbi.nlm.nih.gov/pubmed/28017375	Genome-wide Trans-ethnic Meta-analysis Identifies Seven Genetic Loci Influencing Erythrocyte Traits and a Role for RBPMS in Erythropoiesis.	up to 40,258 European ancestry individuals, 16,128 African American individuals, up to 15,252 East Asian ancestry individuals.	16,389 European and African American individuals	9q34.2	ABO	ABO - Y_RNA	ENSG00000281879	ENSG00000200769		3270	58434	rs495828-T	rs495828	0	495828	upstream_gene_variant	1	NR	2E-10	9.69897	(Asian)	0.1033	[0.072-0.135] grams/deciliter decrease	Affymetrix, Illumina [2500000] (imputed)	N
13	rs550057	1.3284e-15	9	136154867	rs495828	1.24453e-13	Hemoglobin levels	42866	28017375	van Rooij FJA	42726	Am J Hum Genet	www.ncbi.nlm.nih.gov/pubmed/28017375	Genome-wide Trans-ethnic Meta-analysis Identifies Seven Genetic Loci Influencing Erythrocyte Traits and a Role for RBPMS in Erythropoiesis.	up to 40,258 European ancestry individuals, 16,128 African American individuals, up to 15,252 East Asian ancestry individuals.	16,389 European and African American individuals	9q34.2	ABO	ABO - Y_RNA	ENSG00000281879	ENSG00000200769		3270	58434	rs495828-?	rs495828	0	495828	upstream_gene_variant	1	NR	1E-19	19		NA		Affymetrix, Illumina [2500000] (imputed)	N
13	rs550057	1.3284e-15	9	136154867	rs495828	1.24453e-13	Red blood cell count	42866	28017375	van Rooij FJA	42726	Am J Hum Genet	www.ncbi.nlm.nih.gov/pubmed/28017375	Genome-wide Trans-ethnic Meta-analysis Identifies Seven Genetic Loci Influencing Erythrocyte Traits and a Role for RBPMS in Erythropoiesis.	up to 40,258 European ancestry individuals, up to 16,128 African American individuals, up to 15,252 East Asian individuals.	16,389 individuals of European and African American ancestry.	9q34.2	ABO	ABO - Y_RNA	ENSG00000281879	ENSG00000200769		3270	58434	rs495828-?	rs495828	0	495828	upstream_gene_variant	1	NR	1E-8	8		NA		NR [2500000] (imputed)	N
13	rs550057	1.3284e-15	9	136154867	rs495828	1.24453e-13	Hematocrit	42866	28017375	van Rooij FJA	42726	Am J Hum Genet	www.ncbi.nlm.nih.gov/pubmed/28017375	Genome-wide Trans-ethnic Meta-analysis Identifies Seven Genetic Loci Influencing Erythrocyte Traits and a Role for RBPMS in Erythropoiesis.	up to 40,258 European ancestry individuals, up to 16,128 African American individuals, up to 15,252 East Asian ancestry individuals.	16,389 European and African American individuals	9q34.2	ABO	ABO - Y_RNA	ENSG00000281879	ENSG00000200769		3270	58434	rs495828-T	rs495828	0	495828	upstream_gene_variant	1	NR	3E-9	8.52288	(Asian)	0.2708	[0.18-0.36] percentage decrease	NR [2500000] (imputed)	N
13	rs550057	1.3284e-15	9	136154867	rs495828	1.24453e-13	Red blood cell count	41521	20139978	Kamatani Y	40216	Nat Genet	www.ncbi.nlm.nih.gov/pubmed/20139978	Genome-wide association study of hematological and biochemical traits in a Japanese population.	14,392 Japanese ancestry individuals	NA	9q34.2	ABO	ABO - Y_RNA	ENSG00000281879	ENSG00000200769		3270	58434	rs495828-T	rs495828	0	495828	upstream_gene_variant	1	0.28	3E-12	11.5229		0.091	[0.066-0.116] unit decrease	Illumina [561583]	N
13	rs550057	1.3284e-15	9	136154867	rs495828	1.24453e-13	Hematological and biochemical traits	41583	20139978	Kamatani Y	40216	Nat Genet	www.ncbi.nlm.nih.gov/pubmed/20139978	Genome-wide association study of hematological and biochemical traits in a Japanese population.	Up to 14,402 Japanese individuals	NA	9q34.2	ABO	ABO - Y_RNA	ENSG00000281879	ENSG00000200769		3270	58434	rs495828-T	rs495828	0	495828	upstream_gene_variant	1	0.28	6E-10	9.22185	(Ht)	0.081	[0.056-0.106] unit decrease	Illumina [561583]	N
13	rs550057	1.3284e-15	9	136154867	rs495828	1.24453e-13	Hematological and biochemical traits	41583	20139978	Kamatani Y	40216	Nat Genet	www.ncbi.nlm.nih.gov/pubmed/20139978	Genome-wide association study of hematological and biochemical traits in a Japanese population.	Up to 14,402 Japanese individuals	NA	9q34.2	ABO	ABO - Y_RNA	ENSG00000281879	ENSG00000200769		3270	58434	rs495828-T	rs495828	0	495828	upstream_gene_variant	1	0.28	4E-59	58.3979	(ALP)	0.308	[0.27-0.35] unit decrease	Illumina [561583]	N
13	rs550057	1.3284e-15	9	136154867	rs495828	1.24453e-13	Hematological and biochemical traits	41583	20139978	Kamatani Y	40216	Nat Genet	www.ncbi.nlm.nih.gov/pubmed/20139978	Genome-wide association study of hematological and biochemical traits in a Japanese population.	Up to 14,402 Japanese individuals	NA	9q34.2	ABO	ABO - Y_RNA	ENSG00000281879	ENSG00000200769		3270	58434	rs495828-T	rs495828	0	495828	upstream_gene_variant	1	0.28	1E-11	11	(Hb)	0.089	[0.064-0.114] unit decrease	Illumina [561583]	N
13	rs550057	1.3284e-15	9	136154867	rs495828	1.24453e-13	Venous thromboembolism	41136	22672568	Heit JA	41065	J Thromb Haemost	www.ncbi.nlm.nih.gov/pubmed/22672568	A genome-wide association study of venous thromboembolism identifies risk variants in chromosomes 1q24.2 and 9q.	1,503 European and other ancestry cases, 1,459 European and other ancestry controls	1,407 cases, 1,418 controls	9q34.2	ABO	ABO - Y_RNA	ENSG00000281879	ENSG00000200769		3270	58434	rs495828-T	rs495828	0	495828	upstream_gene_variant	1	0.272	3E-16	15.5229		1.65	[1.46-1.86]	Illumina [~ 2500000] (imputed)	N
13	rs550057	1.3284e-15	9	136154867	rs495828	1.24453e-13	Angiotensin-converting enzyme activity	40211	20066004	Chung CM	40190	Pharmacogenomics J	www.ncbi.nlm.nih.gov/pubmed/20066004	A genome-wide association study identifies new loci for ACE activity: potential implications for response to ACE inhibitor.	400 Han Chinese ancestry hypertensive cases	623 Han Chinese ancestry hypertensive cases	9q34.2	ABO	ABO - Y_RNA	ENSG00000281879	ENSG00000200769		3270	58434	rs495828-A	rs495828	0	495828	upstream_gene_variant	1	0.17	3E-8	7.52288		4.9	[NR] % variance	Illumina [~ 550000]	N
13	rs550057	1.3284e-15	9	136154867	rs495828	1.24453e-13	LDL cholesterol levels in current drinkers	43651	30698716	de Vries PS	43494	Am J Epidemiol	www.ncbi.nlm.nih.gov/pubmed/30698716	Multi-Ancestry Genome-Wide Association Study of Lipid Levels Incorporating Gene-Alcohol Interactions.	56,505 European ancestry individuals, 9,870 African American individuals, 2,491 Asian ancestry individuals, 2,528 Hispanic individuals	107,548 European ancestry individuals, 2,028 African American or Afro-Caribbean individuals, 41,240 Asian ancestry individuals, 6,622 Hispanic individuals, 1,984 Brazilian ancestry individuals	9q34.2	ABO, SURF6	ABO - Y_RNA	ENSG00000281879	ENSG00000200769		3270	58434	rs495828-T	rs495828	0	495828	upstream_gene_variant	1	NR	1E-7	7	(Hispanic)	3.35	NR unit increase	Affymetrix, Illumina [NR] (imputed)	N
13	rs550057	1.3284e-15	9	136154867	rs495828	1.24453e-13	LDL cholesterol levels in current drinkers	43651	30698716	de Vries PS	43494	Am J Epidemiol	www.ncbi.nlm.nih.gov/pubmed/30698716	Multi-Ancestry Genome-Wide Association Study of Lipid Levels Incorporating Gene-Alcohol Interactions.	56,505 European ancestry individuals, 9,870 African American individuals, 2,491 Asian ancestry individuals, 2,528 Hispanic individuals	107,548 European ancestry individuals, 2,028 African American or Afro-Caribbean individuals, 41,240 Asian ancestry individuals, 6,622 Hispanic individuals, 1,984 Brazilian ancestry individuals	9q34.2	ABO, SURF6	ABO - Y_RNA	ENSG00000281879	ENSG00000200769		3270	58434	rs495828-T	rs495828	0	495828	upstream_gene_variant	1	NR	8E-47	46.0969		2.453	NR unit increase	Affymetrix, Illumina [NR] (imputed)	N
13	rs550057	1.3284e-15	9	136154867	rs495828	1.24453e-13	LDL cholesterol levels x alcohol consumption (drinkers vs non-drinkers) interaction (2df)	43651	30698716	de Vries PS	43494	Am J Epidemiol	www.ncbi.nlm.nih.gov/pubmed/30698716	Multi-Ancestry Genome-Wide Association Study of Lipid Levels Incorporating Gene-Alcohol Interactions.	56,505 European ancestry current drinkers, 9,870 African American current drinkers, 2,491 Asian ancestry current drinkers, 2,528 Hispanic current drinkers, 33,388 European ancestry non-drinkers, 11,119 African American non-drinkers, 9,959 Asian ancestry non-drinkers, 1,466 Hispanic non-drinkers	107,548 European ancestry current drinkers, 2,028 African American or Afro-Caribbean current drinkers, 41,240 Asian ancestry current drinkers, 6,622 Hispanic individuals, 1,984 Brazilian ancestry individuals, 29,438 European ancestry non-drinkers, 2,447 African American or Afro-Caribbean non-drinkers, 67,191 Asian ancestry non-drinkers, 7,092 Hispanic non-drinkers, 1,668 Brazilian ancestry non-drinkers	9q34.2	ABO, SURF6	ABO - Y_RNA	ENSG00000281879	ENSG00000200769		3270	58434	rs495828-T	rs495828	0	495828	upstream_gene_variant	1	NR	4E-86	85.3979		NA		Affymetrix, Illumina [NR] (imputed)	N
13	rs550057	1.3284e-15	9	136154867	rs495828	1.24453e-13	LDL cholesterol levels x alcohol consumption (drinkers vs non-drinkers) interaction (2df)	43651	30698716	de Vries PS	43494	Am J Epidemiol	www.ncbi.nlm.nih.gov/pubmed/30698716	Multi-Ancestry Genome-Wide Association Study of Lipid Levels Incorporating Gene-Alcohol Interactions.	56,505 European ancestry current drinkers, 9,870 African American current drinkers, 2,491 Asian ancestry current drinkers, 2,528 Hispanic current drinkers, 33,388 European ancestry non-drinkers, 11,119 African American non-drinkers, 9,959 Asian ancestry non-drinkers, 1,466 Hispanic non-drinkers	107,548 European ancestry current drinkers, 2,028 African American or Afro-Caribbean current drinkers, 41,240 Asian ancestry current drinkers, 6,622 Hispanic individuals, 1,984 Brazilian ancestry individuals, 29,438 European ancestry non-drinkers, 2,447 African American or Afro-Caribbean non-drinkers, 67,191 Asian ancestry non-drinkers, 7,092 Hispanic non-drinkers, 1,668 Brazilian ancestry non-drinkers	9q34.2	ABO, SURF6	ABO - Y_RNA	ENSG00000281879	ENSG00000200769		3270	58434	rs495828-T	rs495828	0	495828	upstream_gene_variant	1	NR	2E-8	7.69897	(Asian)	NA		Affymetrix, Illumina [NR] (imputed)	N
13	rs550057	1.3284e-15	9	136154867	rs495828	1.24453e-13	LDL cholesterol levels x alcohol consumption (drinkers vs non-drinkers) interaction (2df)	43651	30698716	de Vries PS	43494	Am J Epidemiol	www.ncbi.nlm.nih.gov/pubmed/30698716	Multi-Ancestry Genome-Wide Association Study of Lipid Levels Incorporating Gene-Alcohol Interactions.	56,505 European ancestry current drinkers, 9,870 African American current drinkers, 2,491 Asian ancestry current drinkers, 2,528 Hispanic current drinkers, 33,388 European ancestry non-drinkers, 11,119 African American non-drinkers, 9,959 Asian ancestry non-drinkers, 1,466 Hispanic non-drinkers	107,548 European ancestry current drinkers, 2,028 African American or Afro-Caribbean current drinkers, 41,240 Asian ancestry current drinkers, 6,622 Hispanic individuals, 1,984 Brazilian ancestry individuals, 29,438 European ancestry non-drinkers, 2,447 African American or Afro-Caribbean non-drinkers, 67,191 Asian ancestry non-drinkers, 7,092 Hispanic non-drinkers, 1,668 Brazilian ancestry non-drinkers	9q34.2	ABO, SURF6	ABO - Y_RNA	ENSG00000281879	ENSG00000200769		3270	58434	rs495828-T	rs495828	0	495828	upstream_gene_variant	1	NR	8E-9	8.09691	(H)	NA		Affymetrix, Illumina [NR] (imputed)	N
13	rs550057	1.3284e-15	9	136154867	rs495828	1.24453e-13	LDL cholesterol levels x alcohol consumption (regular vs non-regular drinkers) interaction (2df)	43651	30698716	de Vries PS	43494	Am J Epidemiol	www.ncbi.nlm.nih.gov/pubmed/30698716	Multi-Ancestry Genome-Wide Association Study of Lipid Levels Incorporating Gene-Alcohol Interactions.	44,831 European ancestry regular drinkers, 3,976 African American regular drinkers, 1,288 Asian ancestry regular drinkers, 827 Hispanic regular drinkers, 11,674 European ancestry non-regular drinkers, 5,894 African American non-regular drinkers, 1,203 Asian ancestry non-regular drinkers, 1,701 Hispanic non-regular drinkers	71,281 European ancestry regular drinkers, 711 African American or Afro-Caribbean regular drinkers, 35,088 Asian ancestry regular drinkers, 3,742 Hispanic regular drinkers, 36,267 European ancestry non-regular drinkers, 1,317 African American or Afro-Caribbean non-regular drinkers, 6,152 Asian ancestry non-regular drinkers, 2,880 Hispanic non-regular drinkers	9q34.2	ABO, SURF6	ABO - Y_RNA	ENSG00000281879	ENSG00000200769		3270	58434	rs495828-T	rs495828	0	495828	upstream_gene_variant	1	NR	4E-103	102.398	(EA)	NA		Affymetrix, Illumina [NR] (imputed)	N
13	rs550057	1.3284e-15	9	136154867	rs495828	1.24453e-13	LDL cholesterol levels in current drinkers	43651	30698716	de Vries PS	43494	Am J Epidemiol	www.ncbi.nlm.nih.gov/pubmed/30698716	Multi-Ancestry Genome-Wide Association Study of Lipid Levels Incorporating Gene-Alcohol Interactions.	56,505 European ancestry individuals, 9,870 African American individuals, 2,491 Asian ancestry individuals, 2,528 Hispanic individuals	107,548 European ancestry individuals, 2,028 African American or Afro-Caribbean individuals, 41,240 Asian ancestry individuals, 6,622 Hispanic individuals, 1,984 Brazilian ancestry individuals	9q34.2	ABO, SURF6	ABO - Y_RNA	ENSG00000281879	ENSG00000200769		3270	58434	rs495828-T	rs495828	0	495828	upstream_gene_variant	1	NR	2E-36	35.699	(EA)	2.645	NR unit increase	Affymetrix, Illumina [NR] (imputed)	N
13	rs550057	1.3284e-15	9	136154867	rs495828	1.24453e-13	LDL cholesterol levels in current drinkers	43651	30698716	de Vries PS	43494	Am J Epidemiol	www.ncbi.nlm.nih.gov/pubmed/30698716	Multi-Ancestry Genome-Wide Association Study of Lipid Levels Incorporating Gene-Alcohol Interactions.	56,505 European ancestry individuals, 9,870 African American individuals, 2,491 Asian ancestry individuals, 2,528 Hispanic individuals	107,548 European ancestry individuals, 2,028 African American or Afro-Caribbean individuals, 41,240 Asian ancestry individuals, 6,622 Hispanic individuals, 1,984 Brazilian ancestry individuals	9q34.2	ABO, SURF6	ABO - Y_RNA	ENSG00000281879	ENSG00000200769		3270	58434	rs495828-T	rs495828	0	495828	upstream_gene_variant	1	NR	6E-7	6.22185	(Asian)	1.684	NR unit increase	Affymetrix, Illumina [NR] (imputed)	N
13	rs550057	1.3284e-15	9	136154867	rs495828	1.24453e-13	LDL cholesterol levels	43651	30698716	de Vries PS	43494	Am J Epidemiol	www.ncbi.nlm.nih.gov/pubmed/30698716	Multi-Ancestry Genome-Wide Association Study of Lipid Levels Incorporating Gene-Alcohol Interactions.	89,893 European ancestry individuals, 20,989 African American individuals, 12,450 Asian ancestry individuals, 3,994 HIspanic individuals	136,986 European ancestry individuals, 4,475 African American or Afro-Caribbean individuals, 108,431 Asian ancestry individuals, 13,714 Hispanic individuals, 3,652 Brazilian ancestry individuals	9q34.2	ABO, SURF6	ABO - Y_RNA	ENSG00000281879	ENSG00000200769		3270	58434	rs495828-T	rs495828	0	495828	upstream_gene_variant	1	NR	7E-29	28.1549		2.222	NR unit increase	Affymetrix, Illumina [NR] (imputed)	N
13	rs550057	1.3284e-15	9	136154867	rs495828	1.24453e-13	LDL cholesterol levels	43651	30698716	de Vries PS	43494	Am J Epidemiol	www.ncbi.nlm.nih.gov/pubmed/30698716	Multi-Ancestry Genome-Wide Association Study of Lipid Levels Incorporating Gene-Alcohol Interactions.	89,893 European ancestry individuals, 20,989 African American individuals, 12,450 Asian ancestry individuals, 3,994 HIspanic individuals	136,986 European ancestry individuals, 4,475 African American or Afro-Caribbean individuals, 108,431 Asian ancestry individuals, 13,714 Hispanic individuals, 3,652 Brazilian ancestry individuals	9q34.2	ABO, SURF6	ABO - Y_RNA	ENSG00000281879	ENSG00000200769		3270	58434	rs495828-T	rs495828	0	495828	upstream_gene_variant	1	NR	1E-7	7	(Asian)	1.668	NR unit increase	Affymetrix, Illumina [NR] (imputed)	N
13	rs550057	1.3284e-15	9	136154867	rs495828	1.24453e-13	Triglyceride levels x alcohol consumption (drinkers vs non-drinkers) interaction (2df)	43651	30698716	de Vries PS	43494	Am J Epidemiol	www.ncbi.nlm.nih.gov/pubmed/30698716	Multi-Ancestry Genome-Wide Association Study of Lipid Levels Incorporating Gene-Alcohol Interactions.	56,505 European ancestry current drinkers, 9,870 African American current drinkers, 2,491 Asian ancestry current drinkers, 2,528 Hispanic current drinkers, 33,388 European ancestry non-drinkers, 11,119 African American non-drinkers, 9,959 Asian ancestry non-drinkers, 1,466 Hispanic non-drinkers	107,548 European ancestry current drinkers, 2,028 African American or Afro-Caribbean current drinkers, 41,240 Asian ancestry current drinkers, 6,622 Hispanic individuals, 1,984 Brazilian ancestry individuals, 29,438 European ancestry non-drinkers, 2,447 African American or Afro-Caribbean non-drinkers, 67,191 Asian ancestry non-drinkers, 7,092 Hispanic non-drinkers, 1,668 Brazilian ancestry non-drinkers	9q34.2	ABO, SURF6	ABO - Y_RNA	ENSG00000281879	ENSG00000200769		3270	58434	rs495828-T	rs495828	0	495828	upstream_gene_variant	1	NR	1E-6	6		NA		Affymetrix, Illumina [NR] (imputed)	N
13	rs550057	1.3284e-15	9	136154867	rs495828	1.24453e-13	LDL cholesterol levels x alcohol consumption (drinkers vs non-drinkers) interaction (2df)	43651	30698716	de Vries PS	43494	Am J Epidemiol	www.ncbi.nlm.nih.gov/pubmed/30698716	Multi-Ancestry Genome-Wide Association Study of Lipid Levels Incorporating Gene-Alcohol Interactions.	56,505 European ancestry current drinkers, 9,870 African American current drinkers, 2,491 Asian ancestry current drinkers, 2,528 Hispanic current drinkers, 33,388 European ancestry non-drinkers, 11,119 African American non-drinkers, 9,959 Asian ancestry non-drinkers, 1,466 Hispanic non-drinkers	107,548 European ancestry current drinkers, 2,028 African American or Afro-Caribbean current drinkers, 41,240 Asian ancestry current drinkers, 6,622 Hispanic individuals, 1,984 Brazilian ancestry individuals, 29,438 European ancestry non-drinkers, 2,447 African American or Afro-Caribbean non-drinkers, 67,191 Asian ancestry non-drinkers, 7,092 Hispanic non-drinkers, 1,668 Brazilian ancestry non-drinkers	9q34.2	ABO, SURF6	ABO - Y_RNA	ENSG00000281879	ENSG00000200769		3270	58434	rs495828-T	rs495828	0	495828	upstream_gene_variant	1	NR	5E-69	68.301	(EA)	NA		Affymetrix, Illumina [NR] (imputed)	N
13	rs550057	1.3284e-15	9	136154867	rs495828	1.24453e-13	Triglyceride levels x alcohol consumption (regular vs non-regular drinkers) interaction (2df)	43651	30698716	de Vries PS	43494	Am J Epidemiol	www.ncbi.nlm.nih.gov/pubmed/30698716	Multi-Ancestry Genome-Wide Association Study of Lipid Levels Incorporating Gene-Alcohol Interactions.	44,831 European ancestry regular drinkers, 3,976 African American regular drinkers, 1,288 Asian ancestry regular drinkers, 827 Hispanic regular drinkers, 11,674 European ancestry non-regular drinkers, 5,894 African American non-regular drinkers, 1,203 Asian ancestry non-regular drinkers, 1,701 Hispanic non-regular drinkers	71,281 European ancestry regular drinkers, 711 African American or Afro-Caribbean regular drinkers, 35,088 Asian ancestry regular drinkers, 3,742 Hispanic regular drinkers, 36,267 European ancestry non-regular drinkers, 1,317 African American or Afro-Caribbean non-regular drinkers, 6,152 Asian ancestry non-regular drinkers, 2,880 Hispanic non-regular drinkers	9q34.2	ABO, SURF6	ABO - Y_RNA	ENSG00000281879	ENSG00000200769		3270	58434	rs495828-T	rs495828	0	495828	upstream_gene_variant	1	NR	2E-7	6.69897	(Asian)	NA		Affymetrix, Illumina [NR] (imputed)	N
13	rs550057	1.3284e-15	9	136154867	rs495828	1.24453e-13	Triglyceride levels x alcohol consumption (drinkers vs non-drinkers) interaction (2df)	43651	30698716	de Vries PS	43494	Am J Epidemiol	www.ncbi.nlm.nih.gov/pubmed/30698716	Multi-Ancestry Genome-Wide Association Study of Lipid Levels Incorporating Gene-Alcohol Interactions.	56,505 European ancestry current drinkers, 9,870 African American current drinkers, 2,491 Asian ancestry current drinkers, 2,528 Hispanic current drinkers, 33,388 European ancestry non-drinkers, 11,119 African American non-drinkers, 9,959 Asian ancestry non-drinkers, 1,466 Hispanic non-drinkers	107,548 European ancestry current drinkers, 2,028 African American or Afro-Caribbean current drinkers, 41,240 Asian ancestry current drinkers, 6,622 Hispanic individuals, 1,984 Brazilian ancestry individuals, 29,438 European ancestry non-drinkers, 2,447 African American or Afro-Caribbean non-drinkers, 67,191 Asian ancestry non-drinkers, 7,092 Hispanic non-drinkers, 1,668 Brazilian ancestry non-drinkers	9q34.2	ABO, SURF6	ABO - Y_RNA	ENSG00000281879	ENSG00000200769		3270	58434	rs495828-T	rs495828	0	495828	upstream_gene_variant	1	NR	1E-7	7	(Asian)	NA		Affymetrix, Illumina [NR] (imputed)	N
13	rs550057	1.3284e-15	9	136154867	rs495828	1.24453e-13	LDL cholesterol levels x alcohol consumption (regular vs non-regular drinkers) interaction (2df)	43651	30698716	de Vries PS	43494	Am J Epidemiol	www.ncbi.nlm.nih.gov/pubmed/30698716	Multi-Ancestry Genome-Wide Association Study of Lipid Levels Incorporating Gene-Alcohol Interactions.	44,831 European ancestry regular drinkers, 3,976 African American regular drinkers, 1,288 Asian ancestry regular drinkers, 827 Hispanic regular drinkers, 11,674 European ancestry non-regular drinkers, 5,894 African American non-regular drinkers, 1,203 Asian ancestry non-regular drinkers, 1,701 Hispanic non-regular drinkers	71,281 European ancestry regular drinkers, 711 African American or Afro-Caribbean regular drinkers, 35,088 Asian ancestry regular drinkers, 3,742 Hispanic regular drinkers, 36,267 European ancestry non-regular drinkers, 1,317 African American or Afro-Caribbean non-regular drinkers, 6,152 Asian ancestry non-regular drinkers, 2,880 Hispanic non-regular drinkers	9q34.2	ABO, SURF6	ABO - Y_RNA	ENSG00000281879	ENSG00000200769		3270	58434	rs495828-T	rs495828	0	495828	upstream_gene_variant	1	NR	3E-7	6.52288	(Asian)	NA		Affymetrix, Illumina [NR] (imputed)	N
13	rs550057	1.3284e-15	9	136154867	rs495828	1.24453e-13	LDL cholesterol levels x alcohol consumption (regular vs non-regular drinkers) interaction (2df)	43651	30698716	de Vries PS	43494	Am J Epidemiol	www.ncbi.nlm.nih.gov/pubmed/30698716	Multi-Ancestry Genome-Wide Association Study of Lipid Levels Incorporating Gene-Alcohol Interactions.	44,831 European ancestry regular drinkers, 3,976 African American regular drinkers, 1,288 Asian ancestry regular drinkers, 827 Hispanic regular drinkers, 11,674 European ancestry non-regular drinkers, 5,894 African American non-regular drinkers, 1,203 Asian ancestry non-regular drinkers, 1,701 Hispanic non-regular drinkers	71,281 European ancestry regular drinkers, 711 African American or Afro-Caribbean regular drinkers, 35,088 Asian ancestry regular drinkers, 3,742 Hispanic regular drinkers, 36,267 European ancestry non-regular drinkers, 1,317 African American or Afro-Caribbean non-regular drinkers, 6,152 Asian ancestry non-regular drinkers, 2,880 Hispanic non-regular drinkers	9q34.2	ABO, SURF6	ABO - Y_RNA	ENSG00000281879	ENSG00000200769		3270	58434	rs495828-T	rs495828	0	495828	upstream_gene_variant	1	NR	2E-8	7.69897	(Hispanic)	NA		Affymetrix, Illumina [NR] (imputed)	N
13	rs550057	1.3284e-15	9	136154867	rs495828	1.24453e-13	LDL cholesterol levels x alcohol consumption (regular vs non-regular drinkers) interaction (2df)	43651	30698716	de Vries PS	43494	Am J Epidemiol	www.ncbi.nlm.nih.gov/pubmed/30698716	Multi-Ancestry Genome-Wide Association Study of Lipid Levels Incorporating Gene-Alcohol Interactions.	44,831 European ancestry regular drinkers, 3,976 African American regular drinkers, 1,288 Asian ancestry regular drinkers, 827 Hispanic regular drinkers, 11,674 European ancestry non-regular drinkers, 5,894 African American non-regular drinkers, 1,203 Asian ancestry non-regular drinkers, 1,701 Hispanic non-regular drinkers	71,281 European ancestry regular drinkers, 711 African American or Afro-Caribbean regular drinkers, 35,088 Asian ancestry regular drinkers, 3,742 Hispanic regular drinkers, 36,267 European ancestry non-regular drinkers, 1,317 African American or Afro-Caribbean non-regular drinkers, 6,152 Asian ancestry non-regular drinkers, 2,880 Hispanic non-regular drinkers	9q34.2	ABO, SURF6	ABO - Y_RNA	ENSG00000281879	ENSG00000200769		3270	58434	rs495828-T	rs495828	0	495828	upstream_gene_variant	1	NR	1E-114	114		NA		Affymetrix, Illumina [NR] (imputed)	N
13	rs550057	1.3284e-15	9	136154867	rs495828	1.24453e-13	LDL cholesterol levels	43651	30698716	de Vries PS	43494	Am J Epidemiol	www.ncbi.nlm.nih.gov/pubmed/30698716	Multi-Ancestry Genome-Wide Association Study of Lipid Levels Incorporating Gene-Alcohol Interactions.	89,893 European ancestry individuals, 20,989 African American individuals, 12,450 Asian ancestry individuals, 3,994 HIspanic individuals	136,986 European ancestry individuals, 4,475 African American or Afro-Caribbean individuals, 108,431 Asian ancestry individuals, 13,714 Hispanic individuals, 3,652 Brazilian ancestry individuals	9q34.2	ABO, SURF6	ABO - Y_RNA	ENSG00000281879	ENSG00000200769		3270	58434	rs495828-T	rs495828	0	495828	upstream_gene_variant	1	NR	4E-18	17.3979	(EA)	2.471	NR unit increase	Affymetrix, Illumina [NR] (imputed)	N
13	rs550057	1.3284e-15	9	136154867	rs495828	1.24453e-13	Neurological blood protein biomarker levels	43698	31320639	Hillary RF	43664	Nat Commun	www.ncbi.nlm.nih.gov/pubmed/31320639	Genome and epigenome wide studies of neurological protein biomarkers in the Lothian Birth Cohort 1936.	750 European ancestry individuals	NA	9q34.2	ABO	ABO - Y_RNA	ENSG00000281879	ENSG00000200769		3270	58434	rs495828-T	rs495828	0	495828	upstream_gene_variant	1	0.1582	3E-10	9.52288	(gal-8)	0.44528	[0.31-0.58] unit decrease	Illumina [8683751] (imputed)	N
13	rs550057	1.3284e-15	9	136154867	rs495828	1.24453e-13	Coronary artery disease	43129	29212778	van der Harst P	43075	Circ Res	www.ncbi.nlm.nih.gov/pubmed/29212778	Identification of 64 Novel Genetic Loci Provides an Expanded View on the Genetic Architecture of Coronary Artery Disease.	34,541 cases, 261,984 controls	88,192 cases, 162,544 controls	9q34.2	ABO	ABO - Y_RNA	ENSG00000281879	ENSG00000200769		3270	58434	rs495828-T	rs495828	0	495828	upstream_gene_variant	1	0.202	9E-12	11.0458		0.06	[0.042-0.078] unit increase	Affymetrix [7947838] (imputed)	N
13	rs550057	1.3284e-15	9	136154867	rs495828	1.24453e-13	Hemoglobin A1c levels	44911	36333282	Kim YJ	44869	Nat Commun	www.ncbi.nlm.nih.gov/pubmed/36333282	The contribution of common and rare genetic variants to variation in metabolic traits in 288,137 East Asians.	288,127 East Asian ancestry individuals	NA	9q34.2		ABO - Y_RNA	ENSG00000281879	ENSG00000200769		3270	58434	rs495828-T	rs495828	0	495828	upstream_gene_variant	1	0.2587	2E-24	23.699		0.0529	[0.043-0.063] unit increase	NR [6000000] (imputed)	N
13	rs550057	1.3284e-15	9	136154867	rs495828	1.24453e-13	Endometriosis or asthma (pleiotropy)	44694	35472084	Adewuyi EO	44562	Hum Reprod	www.ncbi.nlm.nih.gov/pubmed/35472084	Genetic overlap analysis of endometriosis and asthma identifies shared loci implicating sex hormones and thyroid signalling pathways.	17,054 European, Japanese ancestry endometriosis cases, 19,554 European, Japanese ancestry asthma cases, 483,220 European, Japanese ancestry controls	NA	9q34.2		ABO - Y_RNA	ENSG00000281879	ENSG00000200769		3270	58434	rs495828-T	rs495828	0	495828	upstream_gene_variant	1	NR	2E-7	6.69897		0.06	unit increase	NR [NR]	N
13	rs550057	1.3284e-15	9	136154867	rs495828	1.24453e-13	Cadherin-5 levels	45096	36349687	Png G	44874	Hum Mol Genet	www.ncbi.nlm.nih.gov/pubmed/36349687	Identifying causal serum protein-cardiometabolic trait relationships using whole genome sequencing.	2,923 Greek (founder/geneitc isolate) individuals	NA	9q34.2		ABO - Y_RNA	ENSG00000281879	ENSG00000200769		3270	58434	rs495828-?	rs495828	0	495828	upstream_gene_variant	1	NR	4E-29	28.3979		0.3343	[0.28-0.39] unit decrease	Illumina [30603773]	N
13	rs550057	1.3284e-15	9	136154867	rs495828	1.24453e-13	DSGEGDFXAEGGGVR-to-ADpSGEGDFXAEGGGVR ratio	44904	24816252	Shin SY	41770	Nat Genet	www.ncbi.nlm.nih.gov/pubmed/24816252	An atlas of genetic influences on human blood metabolites.	2,019 European ancestry individuals	1,758 European ancestry individuals	9q34.2		ABO - Y_RNA	ENSG00000281879	ENSG00000200769		3270	58434	rs495828-T	rs495828	0	495828	upstream_gene_variant	1	0.22	6E-34	33.2218		0.088	[-0.074--0.102] unit decrease	Illumina [2100000] (imputed)	N
13	rs550057	1.3284e-15	9	136154867	rs495828	1.24453e-13	Cholesteryl ester levels in very large VLDL	44678	35213538	Richardson TG	44617	PLoS Biol	www.ncbi.nlm.nih.gov/pubmed/35213538	Characterising metabolomic signatures of lipid-modifying therapies through drug target mendelian randomisation.	115,082 European ancestry individuals	NA	9q34.2		ABO - Y_RNA	ENSG00000281879	ENSG00000200769		3270	58434	rs495828-G	rs495828	0	495828	upstream_gene_variant	1	0.792748	6E-9	8.22185		0.0290914	[0.019-0.039] unit decrease	NR [11722792] (imputed)	N
13	rs550057	1.3284e-15	9	136154867	rs495828	1.24453e-13	Breast cancer or ovarian cancer (pleiotropy)	45096	36819030	Guo H	44960	Front Microbiol	www.ncbi.nlm.nih.gov/pubmed/36819030	A genome-wide cross-cancer meta-analysis highlights the shared genetic links of five solid cancers.	122,977 breast cancer cases, 25,509 ovarian cancer cases, 146,915 controls	NA	9q34.2		ABO - Y_RNA	ENSG00000281879	ENSG00000200769		3270	58434	rs495828-G	rs495828	0	495828	upstream_gene_variant	1	NR	7E-11	10.1549		NA		NR [NR]	N
13	rs550057	1.3284e-15	9	136154867	rs495828	1.24453e-13	COVID-19 or hypertension (pleiotropy)	44874	36187959	Guo H	44819	Front Microbiol	www.ncbi.nlm.nih.gov/pubmed/36187959	Identifying shared genetic loci between coronavirus disease 2019 and cardiovascular diseases based on cross-trait meta-analysis.	up to 2,244 European ancestry critical COVID-19 cases, 99,665 European ancestry hypertension cases, up to 194,958 European ancestry controls	NA	9q34.2		ABO - Y_RNA	ENSG00000281879	ENSG00000200769		3270	58434	rs495828-T	rs495828	0	495828	upstream_gene_variant	1	NR	2E-12	11.699		0.95		NR [4380210]	N
13	rs550057	1.3284e-15	9	136154867	rs495828	1.24453e-13	COVID-19 or coronary artery disease (pleiotropy)	44874	36187959	Guo H	44819	Front Microbiol	www.ncbi.nlm.nih.gov/pubmed/36187959	Identifying shared genetic loci between coronavirus disease 2019 and cardiovascular diseases based on cross-trait meta-analysis.	up to 2,244 European ancestry critical COVID-19 cases, 60,801 European or uknown ancestry CAD cases, up to 128,820 European or unknown ancestry controls	NA	9q34.2		ABO - Y_RNA	ENSG00000281879	ENSG00000200769		3270	58434	rs495828-T	rs495828	0	495828	upstream_gene_variant	1	NR	1E-12	12		0.93		NR [4380210]	N
13	rs550057	1.3284e-15	9	136154867	rs495828	1.24453e-13	Apolipoprotein B to apolipoprotein A1 ratio (UKB data field 23441)	45077	36764567	Davyson E	44966	Biol Psychiatry	www.ncbi.nlm.nih.gov/pubmed/36764567	Metabolomic Investigation of Major Depressive Disorder Identifies a Potentially Causal Association With Polyunsaturated Fatty Acids.	88,329 European ancestry individuals	NA	9q34.2		ABO - Y_RNA	ENSG00000281879	ENSG00000200769		3270	58434	rs495828-T	rs495828	0	495828	upstream_gene_variant	1	0.208114	7E-13	12.1549		0.04127	[0.03-0.053] unit increase	NR [16366144] (imputed)	N
13	rs550057	1.3284e-15	9	136154867	rs495828	1.24453e-13	Height	44966	36224396	Yengo L	44846	Nature	www.ncbi.nlm.nih.gov/pubmed/36224396	A saturated map of common genetic variants associated with human height.	5,314,291 European ancestry, Hispanic or Latin American, East Asian ancestry, African ancestry, South Asian ancestry individuals	NA	9q34.2		ABO - Y_RNA	ENSG00000281879	ENSG00000200769		3270	58434	rs495828-T	rs495828	0	495828	upstream_gene_variant	1	0.2112	3E-46	45.5229		0.0107	[0.0091-0.0123] unit decrease	Affymetrix, Illumina [1385132] (imputed)	N
24	rs17677095	1.12459e-11	19	10406431	rs12972990	1.27713e-13	Inflammatory skin disease	42356	25574825	Baurecht H	42012	Am J Hum Genet	www.ncbi.nlm.nih.gov/pubmed/25574825	Genome-wide comparative analysis of atopic dermatitis and psoriasis gives insight into opposing genetic mechanisms.	2,079 European ancestry atopic dermatitis cases, 4,212 European ancestry psoriasis cases, 11,899 European ancestry controls	NA	19p13.2	ICAM5	ICAM5			ENSG00000105376	NA	NA	rs12972990-?	rs12972990	0	12972990	intron_variant	0	NR	3E-7	6.52288	(Psoriasis)	NA		Affymetrix, Illumina [~ 5200000]	N
24	rs17677095	1.12459e-11	19	10406431	rs12972990	1.27713e-13	Platelet-to-lymphocyte ratio	44543	34469753	Kachuri L	44434	Am J Hum Genet	www.ncbi.nlm.nih.gov/pubmed/34469753	Genetic determinants of blood-cell traits influence susceptibility to childhood acute lymphoblastic leukemia.	234,552 European ancestry individuals	100,478 European ancestry individuals	19p13.2		ICAM5			ENSG00000105376	NA	NA	rs12972990-T	rs12972990	0	12972990	intron_variant	0	0.571	4E-31	30.3979		NA		Affymetrix [10369434] (imputed)	N
3	rs1123573	6.39946e-16	2	60727416	rs7560588	1.3301e-13	Number of sexual partners	43542	30643258	Karlsson Linner R	43479	Nat Genet	www.ncbi.nlm.nih.gov/pubmed/30643258	Genome-wide association analyses of risk tolerance and risky behaviors in over 1 million individuals identify hundreds of loci and shared genetic influences.	370,711 European ancestry individuals	NA	2p16.1	BCL11A	BCL11A			ENSG00000119866	NA	NA	rs7560588-A	rs7560588	0	7560588	intron_variant	0	0.2745	4E-11	10.3979		0.0175261	[0.012-0.023] unit decrease	Affymetrix [11515109] (imputed)	N
21	rs7218319	3.16838e-15	17	44812188	rs199447	1.37687e-13	Neuroticism	43404	29942085	Nagel M	43276	Nat Genet	www.ncbi.nlm.nih.gov/pubmed/29942085	Meta-analysis of genome-wide association studies for neuroticism in 449,484 individuals identifies novel genetic loci and pathways.	449,484 European ancestry individuals	NA	17q21.31	NR	NSF, NSF, NSF			ENSG00000278174, ENSG00000276262, ENSG00000073969	NA	NA	rs199447-T	rs199447	0	199447	intron_variant	0	NR	2E-26	25.699		10.659	z score increase	Affymetrix [10847151] (imputed)	N
21	rs7218319	3.16838e-15	17	44824213	rs199534	1.47777e-13	Anteromedial temporal area (unadjusted for global measures)	45118	36893272	Makowski C	44994	Proc Natl Acad Sci U S A	www.ncbi.nlm.nih.gov/pubmed/36893272	Larger cerebral cortex is genetically correlated with greater frontal area and dorsal thickness.	32,488 European ancestry individuals	5,360 European ancestry children, 3,776 children	17q21.31		NSF, NSF, NSF			ENSG00000278174, ENSG00000276262, ENSG00000073969	NA	NA	rs199534-?	rs199534	0	199534	intron_variant	0	NR	1E-55	55		0.1346	[0.12-0.15] unit increase	NR [7598201] (imputed)	N
21	rs7218319	3.16838e-15	17	44824213	rs199534	1.47777e-13	Occipital area (unadjusted for global measures)	45118	36893272	Makowski C	44994	Proc Natl Acad Sci U S A	www.ncbi.nlm.nih.gov/pubmed/36893272	Larger cerebral cortex is genetically correlated with greater frontal area and dorsal thickness.	32,488 European ancestry individuals	5,360 European ancestry children, 3,776 children	17q21.31		NSF, NSF, NSF			ENSG00000278174, ENSG00000276262, ENSG00000073969	NA	NA	rs199534-?	rs199534	0	199534	intron_variant	0	NR	4E-46	45.3979		0.1215	[0.1-0.14] unit increase	NR [7598201] (imputed)	N
21	rs7218319	3.16838e-15	17	44824213	rs199534	1.47777e-13	Inferior parietal area (unadjusted for global measures)	45118	36893272	Makowski C	44994	Proc Natl Acad Sci U S A	www.ncbi.nlm.nih.gov/pubmed/36893272	Larger cerebral cortex is genetically correlated with greater frontal area and dorsal thickness.	32,488 European ancestry individuals	5,360 European ancestry children, 3,776 children	17q21.31		NSF, NSF, NSF			ENSG00000278174, ENSG00000276262, ENSG00000073969	NA	NA	rs199534-?	rs199534	0	199534	intron_variant	0	NR	5E-42	41.301		0.1173	[0.1-0.13] unit increase	NR [7598201] (imputed)	N
21	rs7218319	3.16838e-15	17	44824213	rs199534	1.47777e-13	Posterolateral temporal area (unadjusted for global measures)	45118	36893272	Makowski C	44994	Proc Natl Acad Sci U S A	www.ncbi.nlm.nih.gov/pubmed/36893272	Larger cerebral cortex is genetically correlated with greater frontal area and dorsal thickness.	32,488 European ancestry individuals	5,360 European ancestry children, 3,776 children	17q21.31		NSF, NSF, NSF			ENSG00000278174, ENSG00000276262, ENSG00000073969	NA	NA	rs199534-?	rs199534	0	199534	intron_variant	0	NR	3E-41	40.5229		0.1157	[0.099-0.133] unit increase	NR [7598201] (imputed)	N
21	rs7218319	3.16838e-15	17	44824213	rs199534	1.47777e-13	Superior temporal area (unadjusted for global measures)	45118	36893272	Makowski C	44994	Proc Natl Acad Sci U S A	www.ncbi.nlm.nih.gov/pubmed/36893272	Larger cerebral cortex is genetically correlated with greater frontal area and dorsal thickness.	32,488 European ancestry individuals	5,360 European ancestry children, 3,776 children	17q21.31		NSF, NSF, NSF			ENSG00000278174, ENSG00000276262, ENSG00000073969	NA	NA	rs199534-?	rs199534	0	199534	intron_variant	0	NR	2E-30	29.699		0.0986	[0.082-0.115] unit increase	NR [7598201] (imputed)	N
13	rs550057	1.3284e-15	9	136153875	rs651007	1.50659e-13	Hematocrit	42866	28017375	van Rooij FJA	42726	Am J Hum Genet	www.ncbi.nlm.nih.gov/pubmed/28017375	Genome-wide Trans-ethnic Meta-analysis Identifies Seven Genetic Loci Influencing Erythrocyte Traits and a Role for RBPMS in Erythropoiesis.	up to 40,258 European ancestry individuals, up to 16,128 African American individuals, up to 15,252 East Asian ancestry individuals.	16,389 European and African American individuals	9q34.2	ABO	ABO - Y_RNA	ENSG00000281879	ENSG00000200769		2407	59297	rs651007-?	rs651007	0	651007	upstream_gene_variant	1	NR	7E-17	16.1549		NA		NR [2500000] (imputed)	N
13	rs550057	1.3284e-15	9	136153875	rs651007	1.50659e-13	Serum alkaline phosphatase levels	41760	24094242	Li J	41552	BMC Genomics	www.ncbi.nlm.nih.gov/pubmed/24094242	Genome-wide association study on serum alkaline phosphatase levels in a Chinese population.	1,452 Han Chinese ancestry individuals	8,830 Han Chinese ancestry individuals	9q34.2	SURF6, ABO	ABO - Y_RNA	ENSG00000281879	ENSG00000200769		2407	59297	rs651007-A	rs651007	0	651007	upstream_gene_variant	1	0.226	1E-56	56		0.079	[0.069-0.089] U/L decrease	Affymetrix [658288]	N
13	rs550057	1.3284e-15	9	136153875	rs651007	1.50659e-13	Metabolite levels	40827	21909109	Kim YJ	40797	Nat Genet	www.ncbi.nlm.nih.gov/pubmed/21909109	Large-scale genome-wide association studies in East Asians identify new genetic loci influencing metabolic traits.	12,545 Korean ancestry individuals	Up to 30,395 East Asian ancestry individuals	9q34.2	ABO	ABO - Y_RNA	ENSG00000281879	ENSG00000200769		2407	59297	rs651007-A	rs651007	0	651007	upstream_gene_variant	1	0.26	6E-9	8.22185	(LDL)	2.2778	[1.51-3.05] mg/dL increase	Affymetrix [~ 2200000] (imputed)	N
13	rs550057	1.3284e-15	9	136153875	rs651007	1.50659e-13	End-stage coagulation	41353	23381943	Williams FM	41275	Ann Neurol	www.ncbi.nlm.nih.gov/pubmed/23381943	Ischemic stroke is associated with the ABO locus: the EuroCLOT study.	2,100 European ancestry individuals	NA	9q34.2	ABO	ABO - Y_RNA	ENSG00000281879	ENSG00000200769		2407	59297	rs651007-C	rs651007	0	651007	upstream_gene_variant	1	0.81	2E-25	24.699	(FVIII)	0.461	[0.37-0.55] unit decrease	Illumina [NR] (imputed)	N
13	rs550057	1.3284e-15	9	136153875	rs651007	1.50659e-13	E-selectin levels	40254	20147318	Qi L	40231	Hum Mol Genet	www.ncbi.nlm.nih.gov/pubmed/20147318	Genetic variants in ABO blood group region, plasma soluble E-selectin levels and risk of type 2 diabetes.	501 European ancestry type 2 diabetes female cases, 504 European ancestry female controls	518 European ancestry female individuals	9q34.2	ABO	ABO - Y_RNA	ENSG00000281879	ENSG00000200769		2407	59297	rs651007-T	rs651007	0	651007	upstream_gene_variant	1	0.22	2E-82	81.699		17.23	[NR] ng/ml decrease	Affymetrix [721316]	N
13	rs550057	1.3284e-15	9	136153875	rs651007	1.50659e-13	Serum metabolite levels	43355	23093944	Krumsiek J	41200	PLoS Genet	www.ncbi.nlm.nih.gov/pubmed/23093944	Mining the unknown: a systems approach to metabolite identification combining genetic and metabolic information.	1,678 European ancestry individuals	NA	9q34.2	intergenic	ABO - Y_RNA	ENSG00000281879	ENSG00000200769		2407	59297	rs651007-?	rs651007	0	651007	upstream_gene_variant	1	NR	1E-15	15	(ADpSGEGDFXAEGGGVR)	0.06719	[NR] unit increase	Affymetrix [655658]	N
13	rs550057	1.3284e-15	9	136153875	rs651007	1.50659e-13	Total cholesterol levels	43510	29507422	Hoffmann TJ	43164	Nat Genet	www.ncbi.nlm.nih.gov/pubmed/29507422	A large electronic-health-record-based genome-wide study of serum lipids.	76,627 European ancestry individuals, 7,795 Hispanic individuals, 6,855 East Asian ancestry individuals, 2,958 African American individuals, 439 South Asian ancestry individuals	NA	9q34.2	NR	ABO - Y_RNA	ENSG00000281879	ENSG00000200769		2407	59297	rs651007-C	rs651007	0	651007	upstream_gene_variant	1	0.786	3E-36	35.5229	(EA)	0.07	unit decrease	Affymetrix [at least 7091467] (imputed)	N
13	rs550057	1.3284e-15	9	136153875	rs651007	1.50659e-13	Total cholesterol levels	43510	29507422	Hoffmann TJ	43164	Nat Genet	www.ncbi.nlm.nih.gov/pubmed/29507422	A large electronic-health-record-based genome-wide study of serum lipids.	76,627 European ancestry individuals, 7,795 Hispanic individuals, 6,855 East Asian ancestry individuals, 2,958 African American individuals, 439 South Asian ancestry individuals	NA	9q34.2	NR	ABO - Y_RNA	ENSG00000281879	ENSG00000200769		2407	59297	rs651007-C	rs651007	0	651007	upstream_gene_variant	1	0.812	2E-10	9.69897	(Hispanic)	0.122	unit decrease	Affymetrix [at least 7091467] (imputed)	N
13	rs550057	1.3284e-15	9	136153875	rs651007	1.50659e-13	Total cholesterol levels	43510	29507422	Hoffmann TJ	43164	Nat Genet	www.ncbi.nlm.nih.gov/pubmed/29507422	A large electronic-health-record-based genome-wide study of serum lipids.	76,627 European ancestry individuals, 7,795 Hispanic individuals, 6,855 East Asian ancestry individuals, 2,958 African American individuals, 439 South Asian ancestry individuals	NA	9q34.2	NR	ABO - Y_RNA	ENSG00000281879	ENSG00000200769		2407	59297	rs651007-C	rs651007	0	651007	upstream_gene_variant	1	NR	3E-48	47.5229		0.074	unit decrease	Affymetrix [at least 7091467] (imputed)	N
13	rs550057	1.3284e-15	9	136153875	rs651007	1.50659e-13	Iron status biomarkers (ferritin levels)	42169	25352340	Benyamin B	41941	Nat Commun	www.ncbi.nlm.nih.gov/pubmed/25352340	Novel loci affecting iron homeostasis and their effects in individuals at risk for hemochromatosis.	23,986 European ancestry individuals	Up to 24,986 European ancestry individuals	9q34.2	ABO	ABO - Y_RNA	ENSG00000281879	ENSG00000200769		2407	59297	rs651007-T	rs651007	0	651007	upstream_gene_variant	1	0.202	1E-8	8		0.05	[0.032-0.068] unit decrease	Affymetrix, Illumina [~ 2100000] (imputed)	N
13	rs550057	1.3284e-15	9	136153875	rs651007	1.50659e-13	Low density lipoprotein cholesterol levels	43510	29507422	Hoffmann TJ	43164	Nat Genet	www.ncbi.nlm.nih.gov/pubmed/29507422	A large electronic-health-record-based genome-wide study of serum lipids.	76,627 European ancestry individuals, 7,795 Hispanic individuals, 6,855 East Asian ancestry individuals, 2,958 African American individuals, 439 South Asian ancestry individuals	NA	9q34.2	NR	ABO - Y_RNA	ENSG00000281879	ENSG00000200769		2407	59297	rs651007-C	rs651007	0	651007	upstream_gene_variant	1	0.786	5E-43	42.301	(EA)	0.079	unit decrease	Affymetrix [at least 7091467] (imputed)	N
13	rs550057	1.3284e-15	9	136153875	rs651007	1.50659e-13	Low density lipoprotein cholesterol levels	43510	29507422	Hoffmann TJ	43164	Nat Genet	www.ncbi.nlm.nih.gov/pubmed/29507422	A large electronic-health-record-based genome-wide study of serum lipids.	76,627 European ancestry individuals, 7,795 Hispanic individuals, 6,855 East Asian ancestry individuals, 2,958 African American individuals, 439 South Asian ancestry individuals	NA	9q34.2	NR	ABO - Y_RNA	ENSG00000281879	ENSG00000200769		2407	59297	rs651007-C	rs651007	0	651007	upstream_gene_variant	1	0.812	2E-14	13.699	(Hispanic)	0.148	unit decrease	Affymetrix [at least 7091467] (imputed)	N
13	rs550057	1.3284e-15	9	136153875	rs651007	1.50659e-13	Low density lipoprotein cholesterol levels	43510	29507422	Hoffmann TJ	43164	Nat Genet	www.ncbi.nlm.nih.gov/pubmed/29507422	A large electronic-health-record-based genome-wide study of serum lipids.	76,627 European ancestry individuals, 7,795 Hispanic individuals, 6,855 East Asian ancestry individuals, 2,958 African American individuals, 439 South Asian ancestry individuals	NA	9q34.2	NR	ABO - Y_RNA	ENSG00000281879	ENSG00000200769		2407	59297	rs651007-C	rs651007	0	651007	upstream_gene_variant	1	0.791	7E-7	6.1549	(East Asian)	0.097	unit decrease	Affymetrix [at least 7091467] (imputed)	N
13	rs550057	1.3284e-15	9	136153875	rs651007	1.50659e-13	Low density lipoprotein cholesterol levels	43510	29507422	Hoffmann TJ	43164	Nat Genet	www.ncbi.nlm.nih.gov/pubmed/29507422	A large electronic-health-record-based genome-wide study of serum lipids.	76,627 European ancestry individuals, 7,795 Hispanic individuals, 6,855 East Asian ancestry individuals, 2,958 African American individuals, 439 South Asian ancestry individuals	NA	9q34.2	NR	ABO - Y_RNA	ENSG00000281879	ENSG00000200769		2407	59297	rs651007-C	rs651007	0	651007	upstream_gene_variant	1	NR	3E-59	58.5229		0.085	unit decrease	Affymetrix [at least 7091467] (imputed)	N
13	rs550057	1.3284e-15	9	136153875	rs651007	1.50659e-13	Stem cell factor levels	44159	33067605	Folkersen L	44120	Nat Metab	www.ncbi.nlm.nih.gov/pubmed/33067605	Genomic and drug target evaluation of 90 cardiovascular proteins in 30,931 individuals.	21,758 European ancestry individuals	9,173 individuals	9q34.2		ABO - Y_RNA	ENSG00000281879	ENSG00000200769		2407	59297	rs651007-T	rs651007	0	651007	upstream_gene_variant	1	0.22	9E-12	11.0458		0.0715	unit decrease	Affymetrix, Illumina [20300000] (imputed)	N
13	rs550057	1.3284e-15	9	136153875	rs651007	1.50659e-13	ADpSGEGDFXAEGGGVR levels	44904	24816252	Shin SY	41770	Nat Genet	www.ncbi.nlm.nih.gov/pubmed/24816252	An atlas of genetic influences on human blood metabolites.	3,939 European ancestry individuals	NA	9q34.2		ABO - Y_RNA	ENSG00000281879	ENSG00000200769		2407	59297	rs651007-T	rs651007	0	651007	upstream_gene_variant	1	0.21	6E-20	19.2218		0.065	[0.051-0.079] unit increase	Affymetrix, Illumina [2100000] (imputed)	N
13	rs550057	1.3284e-15	9	136153875	rs651007	1.50659e-13	Protein jagged-1 levels	44662	28240269	Suhre K	42793	Nat Commun	www.ncbi.nlm.nih.gov/pubmed/28240269	Connecting genetic risk to disease end points through the human blood plasma proteome.	997 European ancestry individuals	338 Greater Middle Eastern (Middle Eastern, North African or Persian), South Asian ancestry, Asian ancestry individuals	9q34.2		ABO - Y_RNA	ENSG00000281879	ENSG00000200769		2407	59297	rs651007-T	rs651007	0	651007	upstream_gene_variant	1	NR	5E-11	10.301	(EA)	0.3358	[0.24-0.43] unit decrease	Affymetrix [509946]	N
13	rs550057	1.3284e-15	9	136153875	rs651007	1.50659e-13	OX-2 membrane glycoprotein levels	44662	28240269	Suhre K	42793	Nat Commun	www.ncbi.nlm.nih.gov/pubmed/28240269	Connecting genetic risk to disease end points through the human blood plasma proteome.	997 European ancestry individuals	338 Greater Middle Eastern (Middle Eastern, North African or Persian), South Asian ancestry, Asian ancestry individuals	9q34.2		ABO - Y_RNA	ENSG00000281879	ENSG00000200769		2407	59297	rs651007-T	rs651007	0	651007	upstream_gene_variant	1	NR	8E-11	10.0969		0.3283	[0.23-0.43] unit decrease	Affymetrix [509946]	N
13	rs550057	1.3284e-15	9	136153875	rs651007	1.50659e-13	P-selectin levels	44662	28240269	Suhre K	42793	Nat Commun	www.ncbi.nlm.nih.gov/pubmed/28240269	Connecting genetic risk to disease end points through the human blood plasma proteome.	997 European ancestry individuals	338 Greater Middle Eastern (Middle Eastern, North African or Persian), South Asian ancestry, Asian ancestry individuals	9q34.2		ABO - Y_RNA	ENSG00000281879	ENSG00000200769		2407	59297	rs651007-T	rs651007	0	651007	upstream_gene_variant	1	NR	7E-13	12.1549		0.3726	[0.27-0.47] unit decrease	Affymetrix [509946]	N
13	rs550057	1.3284e-15	9	136153875	rs651007	1.50659e-13	Platelet glycoprotein 4 levels	44662	28240269	Suhre K	42793	Nat Commun	www.ncbi.nlm.nih.gov/pubmed/28240269	Connecting genetic risk to disease end points through the human blood plasma proteome.	997 European ancestry individuals	338 Greater Middle Eastern (Middle Eastern, North African or Persian), South Asian ancestry, Asian ancestry individuals	9q34.2		ABO - Y_RNA	ENSG00000281879	ENSG00000200769		2407	59297	rs651007-T	rs651007	0	651007	upstream_gene_variant	1	NR	1E-29	29	(EA)	0.5352	[0.45-0.63] unit decrease	Affymetrix [509946]	N
13	rs550057	1.3284e-15	9	136153875	rs651007	1.50659e-13	Vascular endothelial growth factor receptor 2 levels	44662	28240269	Suhre K	42793	Nat Commun	www.ncbi.nlm.nih.gov/pubmed/28240269	Connecting genetic risk to disease end points through the human blood plasma proteome.	997 European ancestry individuals	338 Greater Middle Eastern (Middle Eastern, North African or Persian), South Asian ancestry, Asian ancestry individuals	9q34.2		ABO - Y_RNA	ENSG00000281879	ENSG00000200769		2407	59297	rs651007-T	rs651007	0	651007	upstream_gene_variant	1	NR	3E-13	12.5229	(EA)	0.367	[0.27-0.46] unit decrease	Affymetrix [509946]	N
13	rs550057	1.3284e-15	9	136153875	rs651007	1.50659e-13	Vascular endothelial growth factor receptor 3 levels	44662	28240269	Suhre K	42793	Nat Commun	www.ncbi.nlm.nih.gov/pubmed/28240269	Connecting genetic risk to disease end points through the human blood plasma proteome.	997 European ancestry individuals	338 Greater Middle Eastern (Middle Eastern, North African or Persian), South Asian ancestry, Asian ancestry individuals	9q34.2		ABO - Y_RNA	ENSG00000281879	ENSG00000200769		2407	59297	rs651007-T	rs651007	0	651007	upstream_gene_variant	1	NR	1E-31	31		0.5933	[0.5-0.69] unit decrease	Affymetrix [509946]	N
13	rs550057	1.3284e-15	9	136153875	rs651007	1.50659e-13	Cadherin-5 levels	44662	28240269	Suhre K	42793	Nat Commun	www.ncbi.nlm.nih.gov/pubmed/28240269	Connecting genetic risk to disease end points through the human blood plasma proteome.	997 European ancestry individuals	338 Greater Middle Eastern (Middle Eastern, North African or Persian), South Asian ancestry, Asian ancestry individuals	9q34.2		ABO - Y_RNA	ENSG00000281879	ENSG00000200769		2407	59297	rs651007-T	rs651007	0	651007	upstream_gene_variant	1	NR	5E-12	11.301	(EA)	0.3587	[0.26-0.46] unit decrease	Affymetrix [509946]	N
13	rs550057	1.3284e-15	9	136153875	rs651007	1.50659e-13	Carbohydrate sulfotransferase 15 levels	44662	28240269	Suhre K	42793	Nat Commun	www.ncbi.nlm.nih.gov/pubmed/28240269	Connecting genetic risk to disease end points through the human blood plasma proteome.	997 European ancestry individuals	338 Greater Middle Eastern (Middle Eastern, North African or Persian), South Asian ancestry, Asian ancestry individuals	9q34.2		ABO - Y_RNA	ENSG00000281879	ENSG00000200769		2407	59297	rs651007-T	rs651007	0	651007	upstream_gene_variant	1	NR	7E-13	12.1549	(EA)	0.3649	[0.27-0.46] unit decrease	Affymetrix [509946]	N
13	rs550057	1.3284e-15	9	136153875	rs651007	1.50659e-13	CD109 antigen levels	44662	28240269	Suhre K	42793	Nat Commun	www.ncbi.nlm.nih.gov/pubmed/28240269	Connecting genetic risk to disease end points through the human blood plasma proteome.	997 European ancestry individuals	338 Greater Middle Eastern (Middle Eastern, North African or Persian), South Asian ancestry, Asian ancestry individuals	9q34.2		ABO - Y_RNA	ENSG00000281879	ENSG00000200769		2407	59297	rs651007-T	rs651007	0	651007	upstream_gene_variant	1	NR	8E-9	8.09691	(EA)	0.2995	[0.2-0.4] unit decrease	Affymetrix [509946]	N
13	rs550057	1.3284e-15	9	136153875	rs651007	1.50659e-13	Insulin receptor levels	44662	28240269	Suhre K	42793	Nat Commun	www.ncbi.nlm.nih.gov/pubmed/28240269	Connecting genetic risk to disease end points through the human blood plasma proteome.	997 European ancestry individuals	338 Greater Middle Eastern (Middle Eastern, North African or Persian), South Asian ancestry, Asian ancestry individuals	9q34.2		ABO - Y_RNA	ENSG00000281879	ENSG00000200769		2407	59297	rs651007-T	rs651007	0	651007	upstream_gene_variant	1	NR	4E-44	43.3979		0.6958	[0.6-0.79] unit decrease	Affymetrix [509946]	N
13	rs550057	1.3284e-15	9	136153875	rs651007	1.50659e-13	Intercellular adhesion molecule 1 levels	44662	28240269	Suhre K	42793	Nat Commun	www.ncbi.nlm.nih.gov/pubmed/28240269	Connecting genetic risk to disease end points through the human blood plasma proteome.	997 European ancestry individuals	338 Greater Middle Eastern (Middle Eastern, North African or Persian), South Asian ancestry, Asian ancestry individuals	9q34.2		ABO - Y_RNA	ENSG00000281879	ENSG00000200769		2407	59297	rs651007-T	rs651007	0	651007	upstream_gene_variant	1	NR	4E-7	6.39794	(EA)	NA		Affymetrix [509946]	N
13	rs550057	1.3284e-15	9	136153875	rs651007	1.50659e-13	Intercellular adhesion molecule 2 levels	44662	28240269	Suhre K	42793	Nat Commun	www.ncbi.nlm.nih.gov/pubmed/28240269	Connecting genetic risk to disease end points through the human blood plasma proteome.	997 European ancestry individuals	338 Greater Middle Eastern (Middle Eastern, North African or Persian), South Asian ancestry, Asian ancestry individuals	9q34.2		ABO - Y_RNA	ENSG00000281879	ENSG00000200769		2407	59297	rs651007-T	rs651007	0	651007	upstream_gene_variant	1	NR	7E-15	14.1549	(EA)	0.4016	[0.3-0.5] unit decrease	Affymetrix [509946]	N
13	rs550057	1.3284e-15	9	136153875	rs651007	1.50659e-13	E-selectin levels	44662	28240269	Suhre K	42793	Nat Commun	www.ncbi.nlm.nih.gov/pubmed/28240269	Connecting genetic risk to disease end points through the human blood plasma proteome.	997 European ancestry individuals	338 Greater Middle Eastern (Middle Eastern, North African or Persian), South Asian ancestry, Asian ancestry individuals	9q34.2		ABO - Y_RNA	ENSG00000281879	ENSG00000200769		2407	59297	rs651007-T	rs651007	0	651007	upstream_gene_variant	1	NR	1E-96	96		0.9436	[0.86-1.02] unit decrease	Affymetrix [509946]	N
13	rs550057	1.3284e-15	9	136153875	rs651007	1.50659e-13	Endoglin levels	44662	28240269	Suhre K	42793	Nat Commun	www.ncbi.nlm.nih.gov/pubmed/28240269	Connecting genetic risk to disease end points through the human blood plasma proteome.	997 European ancestry individuals	338 Greater Middle Eastern (Middle Eastern, North African or Persian), South Asian ancestry, Asian ancestry individuals	9q34.2		ABO - Y_RNA	ENSG00000281879	ENSG00000200769		2407	59297	rs651007-T	rs651007	0	651007	upstream_gene_variant	1	NR	6E-26	25.2218	(EA)	0.5364	[0.44-0.63] unit decrease	Affymetrix [509946]	N
13	rs550057	1.3284e-15	9	136153875	rs651007	1.50659e-13	Hepatocyte growth factor receptor levels	44662	28240269	Suhre K	42793	Nat Commun	www.ncbi.nlm.nih.gov/pubmed/28240269	Connecting genetic risk to disease end points through the human blood plasma proteome.	997 European ancestry individuals	338 Greater Middle Eastern (Middle Eastern, North African or Persian), South Asian ancestry, Asian ancestry individuals	9q34.2		ABO - Y_RNA	ENSG00000281879	ENSG00000200769		2407	59297	rs651007-T	rs651007	0	651007	upstream_gene_variant	1	NR	3E-19	18.5229		0.4365	[0.34-0.53] unit decrease	Affymetrix [509946]	N
13	rs550057	1.3284e-15	9	136153875	rs651007	1.50659e-13	Toll-like receptor 4:Lymphocyte antigen 96 complex levels	44662	28240269	Suhre K	42793	Nat Commun	www.ncbi.nlm.nih.gov/pubmed/28240269	Connecting genetic risk to disease end points through the human blood plasma proteome.	997 European ancestry individuals	338 Greater Middle Eastern (Middle Eastern, North African or Persian), South Asian ancestry, Asian ancestry individuals	9q34.2		ABO - Y_RNA	ENSG00000281879	ENSG00000200769		2407	59297	rs651007-T	rs651007	0	651007	upstream_gene_variant	1	NR	3E-12	11.5229	(EA)	0.3638	[0.26-0.46] unit decrease	Affymetrix [509946]	N
13	rs550057	1.3284e-15	9	136153875	rs651007	1.50659e-13	Fasting blood glucose	43633	25631608	Wessel J	42033	Nat Commun	www.ncbi.nlm.nih.gov/pubmed/25631608	Low-frequency and rare exome chip variants associate with fasting glucose and type 2 diabetes susceptibility.	50,900 European ancestry non-diabetic individuals, 9,664 African American non-diabetic individuals	NA	9q34.2	ABO	ABO - Y_RNA	ENSG00000281879	ENSG00000200769		2407	59297	rs651007-A	rs651007	0	651007	upstream_gene_variant	1	0.2	1E-8	8		0.02	[0.012-0.028] unit increase	Illumina [197481]	N
13	rs550057	1.3284e-15	9	136153875	rs651007	1.50659e-13	Coronary artery disease	44907	36474045	Aragam KG	44901	Nat Genet	www.ncbi.nlm.nih.gov/pubmed/36474045	Discovery and systematic characterization of risk variants and genes for coronary artery disease in over a million participants.	181,522 European ancestry, unknown cases, 984,168 European ancestry, unknown controls	NA	9q34.2		ABO - Y_RNA	ENSG00000281879	ENSG00000200769		2407	59297	rs651007-T	rs651007	0	651007	upstream_gene_variant	1	0.206	1E-18	18		1.055	[1.043-1.068]	Affymetrix, Illumina [20073070] (imputed)	N
21	rs7218319	3.16838e-15	17	44787312	rs1378358	1.51833e-13	Cortical surface area (global PC1)	44032	32198502	Shin J	43910	Cereb Cortex	www.ncbi.nlm.nih.gov/pubmed/32198502	Global and Regional Development of the Human Cerebral Cortex: Molecular Architecture and Occupational Aptitudes.	23,784 European ancestry individuals	19,512 European ancestry individuals, 6,234 individuals	17q21.31	NSF	NSF, NSF, NSF			ENSG00000278174, ENSG00000276262, ENSG00000073969	NA	NA	rs1378358-?	rs1378358	0	1378358	intron_variant	0	NR	1E-31	31		2.0049	[1.67-2.34] unit decrease	Affymetrix, Illumina [NR] (imputed)	N
21	rs7218319	3.16838e-15	17	44787312	rs1378358	1.51833e-13	Feeling miserable	43487	29500382	Nagel M	43161	Nat Commun	www.ncbi.nlm.nih.gov/pubmed/29500382	Item-level analyses reveal genetic heterogeneity in neuroticism.	376,097 European ancestry individuals	NA	17q21.31	NR	NSF, NSF, NSF			ENSG00000278174, ENSG00000276262, ENSG00000073969	NA	NA	rs1378358-T	rs1378358	0	1378358	intron_variant	0	0.206287	2E-11	10.699		6.69	z score increase	NR [10847151] (imputed)	N
21	rs7218319	3.16838e-15	17	44787312	rs1378358	1.51833e-13	Feeling worry	43487	29500382	Nagel M	43161	Nat Commun	www.ncbi.nlm.nih.gov/pubmed/29500382	Item-level analyses reveal genetic heterogeneity in neuroticism.	372,869 European ancestry individuals	NA	17q21.31	GOSR2	NSF, NSF, NSF			ENSG00000278174, ENSG00000276262, ENSG00000073969	NA	NA	rs1378358-T	rs1378358	0	1378358	intron_variant	0	0.206287	2E-8	7.69897		5.619	unit increase	NR [10847151] (imputed)	N
21	rs7218319	3.16838e-15	17	44787312	rs1378358	1.51833e-13	Neurociticism	43487	29500382	Nagel M	43161	Nat Commun	www.ncbi.nlm.nih.gov/pubmed/29500382	Item-level analyses reveal genetic heterogeneity in neuroticism.	380,506 European ancestry individuals	NA	17q21.31	NR	NSF, NSF, NSF			ENSG00000278174, ENSG00000276262, ENSG00000073969	NA	NA	rs1378358-T	rs1378358	0	1378358	intron_variant	0	0.206287	2E-27	26.699		10.86	z score increase	NR [10847151] (imputed)	N
21	rs7218319	3.16838e-15	17	44787312	rs1378358	1.51833e-13	Hypertrophic cardiomyopathy (MTAG)	44260	33495596	Tadros R	44221	Nat Genet	www.ncbi.nlm.nih.gov/pubmed/33495596	Shared genetic pathways contribute to risk of hypertrophic and dilated cardiomyopathies with opposite directions of effect.	1,733 European ancestry cases, 6,628 European ancestry controls	NA	17q21.31	NSF	NSF, NSF, NSF			ENSG00000278174, ENSG00000276262, ENSG00000073969	NA	NA	rs1378358-T	rs1378358	0	1378358	intron_variant	0	0.2314	5E-13	12.301		1.33763	1.22-1.47	Illumina [6530233] (imputed)	N
21	rs7218319	3.16838e-15	17	44787312	rs1378358	1.51833e-13	Hypertrophic cardiomyopathy	44260	33495596	Tadros R	44221	Nat Genet	www.ncbi.nlm.nih.gov/pubmed/33495596	Shared genetic pathways contribute to risk of hypertrophic and dilated cardiomyopathies with opposite directions of effect.	1,733 European ancestry cases, 6,628 European ancestry controls	2,694 European ancestry cases, 47,486 European ancestry controls	17q21.31	NSF	NSF, NSF, NSF			ENSG00000278174, ENSG00000276262, ENSG00000073969	NA	NA	rs1378358-T	rs1378358	0	1378358	intron_variant	0	0.2314	7E-16	15.1549		1.28135	1.21-1.36	Illumina [6530233] (imputed)	N
21	rs7218319	3.16838e-15	17	44787312	rs1378358	1.51833e-13	Ventral frontal thickness (unadjusted for global measures)	45118	36893272	Makowski C	44994	Proc Natl Acad Sci U S A	www.ncbi.nlm.nih.gov/pubmed/36893272	Larger cerebral cortex is genetically correlated with greater frontal area and dorsal thickness.	32,488 European ancestry individuals	5,360 European ancestry children, 3,776 children	17q21.31		NSF, NSF, NSF			ENSG00000278174, ENSG00000276262, ENSG00000073969	NA	NA	rs1378358-?	rs1378358	0	1378358	intron_variant	0	NR	8E-15	14.0969		0.0672	[0.05-0.084] unit increase	NR [7598201] (imputed)	N
21	rs7218319	3.16838e-15	17	44787312	rs1378358	1.51833e-13	Dorsolateral prefrontal thickness (unadjusted for global measures)	45118	36893272	Makowski C	44994	Proc Natl Acad Sci U S A	www.ncbi.nlm.nih.gov/pubmed/36893272	Larger cerebral cortex is genetically correlated with greater frontal area and dorsal thickness.	32,488 European ancestry individuals	5,360 European ancestry children, 3,776 children	17q21.31		NSF, NSF, NSF			ENSG00000278174, ENSG00000276262, ENSG00000073969	NA	NA	rs1378358-?	rs1378358	0	1378358	intron_variant	0	NR	4E-7	6.39794		0.044	[0.027-0.061] unit increase	NR [7598201] (imputed)	N
21	rs7218319	3.16838e-15	17	44787312	rs1378358	1.51833e-13	Inferior parietal thickness (unadjusted for global measures)	45118	36893272	Makowski C	44994	Proc Natl Acad Sci U S A	www.ncbi.nlm.nih.gov/pubmed/36893272	Larger cerebral cortex is genetically correlated with greater frontal area and dorsal thickness.	32,488 European ancestry individuals	5,360 European ancestry children, 3,776 children	17q21.31		NSF, NSF, NSF			ENSG00000278174, ENSG00000276262, ENSG00000073969	NA	NA	rs1378358-?	rs1378358	0	1378358	intron_variant	0	NR	3E-8	7.52288		0.0481	[0.031-0.065] unit increase	NR [7598201] (imputed)	N
21	rs7218319	3.16838e-15	17	44787312	rs1378358	1.51833e-13	Middle temporal thickness (unadjusted for global measures)	45118	36893272	Makowski C	44994	Proc Natl Acad Sci U S A	www.ncbi.nlm.nih.gov/pubmed/36893272	Larger cerebral cortex is genetically correlated with greater frontal area and dorsal thickness.	32,488 European ancestry individuals	5,360 European ancestry children, 3,776 children	17q21.31		NSF, NSF, NSF			ENSG00000278174, ENSG00000276262, ENSG00000073969	NA	NA	rs1378358-?	rs1378358	0	1378358	intron_variant	0	NR	2E-9	8.69897		0.0518	[0.035-0.069] unit increase	NR [7598201] (imputed)	N
21	rs7218319	3.16838e-15	17	44787312	rs1378358	1.51833e-13	Medial temporal thickness (unadjusted for global measures)	45118	36893272	Makowski C	44994	Proc Natl Acad Sci U S A	www.ncbi.nlm.nih.gov/pubmed/36893272	Larger cerebral cortex is genetically correlated with greater frontal area and dorsal thickness.	32,488 European ancestry individuals	5,360 European ancestry children, 3,776 children	17q21.31		NSF, NSF, NSF			ENSG00000278174, ENSG00000276262, ENSG00000073969	NA	NA	rs1378358-?	rs1378358	0	1378358	intron_variant	0	NR	6E-11	10.2218		0.0565	[0.04-0.073] unit increase	NR [7598201] (imputed)	N
21	rs7218319	3.16838e-15	17	44787312	rs1378358	1.51833e-13	Ventromedial occipital thickness (unadjusted for global measures)	45118	36893272	Makowski C	44994	Proc Natl Acad Sci U S A	www.ncbi.nlm.nih.gov/pubmed/36893272	Larger cerebral cortex is genetically correlated with greater frontal area and dorsal thickness.	32,488 European ancestry individuals	5,360 European ancestry children, 3,776 children	17q21.31		NSF, NSF, NSF			ENSG00000278174, ENSG00000276262, ENSG00000073969	NA	NA	rs1378358-?	rs1378358	0	1378358	intron_variant	0	NR	3E-8	7.52288		0.0477	[0.031-0.065] unit increase	NR [7598201] (imputed)	N
21	rs7218319	3.16838e-15	17	44787312	rs1378358	1.51833e-13	Cortical thickness	45118	36893272	Makowski C	44994	Proc Natl Acad Sci U S A	www.ncbi.nlm.nih.gov/pubmed/36893272	Larger cerebral cortex is genetically correlated with greater frontal area and dorsal thickness.	32,488 European ancestry individuals	3,776 children, 5,360 European ancestry children	17q21.31		NSF, NSF, NSF			ENSG00000278174, ENSG00000276262, ENSG00000073969	NA	NA	rs1378358-?	rs1378358	0	1378358	intron_variant	0	NR	2E-6	5.69897		0.0413	[0.024-0.058] unit increase	NR [7598201] (imputed)	N
21	rs7218319	3.16838e-15	17	44787312	rs1378358	1.51833e-13	Neuroticism	43542	30643256	Baselmans BML	43479	Nat Genet	www.ncbi.nlm.nih.gov/pubmed/30643256	Multivariate genome-wide analyses of the well-being spectrum.	523,783 European ancestry individuals	59,206 European ancestry individuals	17q21.31	NR	NSF, NSF, NSF			ENSG00000278174, ENSG00000276262, ENSG00000073969	NA	NA	rs1378358-T	rs1378358	0	1378358	intron_variant	0	0.217292507620124	2E-18	17.699		0.0196323	[0.015-0.024] unit increase	NR [NR]	N
21	rs7218319	3.16838e-15	17	44787312	rs1378358	1.51833e-13	Headache or migraine	45057	36939796	Meng W	44883	Phenomics	www.ncbi.nlm.nih.gov/pubmed/36939796	A Meta-Analysis of the Genome-Wide Association Studies on Two Genetically Correlated Phenotypes Suggests Four New Risk Loci for Headaches.	397,385 European ancestry individuals	NA	17q21.31		NSF, NSF, NSF			ENSG00000278174, ENSG00000276262, ENSG00000073969	NA	NA	rs1378358-?	rs1378358	0	1378358	intron_variant	0	NR	5E-10	9.30103		NA		NR [8500802] (imputed)	N
21	rs7218319	3.16838e-15	17	43977827	rs1864325	1.52078e-13	Lumbar spine bone mineral density	41375	22504420	Estrada K	41014	Nat Genet	www.ncbi.nlm.nih.gov/pubmed/22504420	Genome-wide meta-analysis identifies 56 bone mineral density loci and reveals 14 loci associated with risk of fracture.	Up to 32,961 European and East Asian ancestry individuals	Up to 50,933 European and East Asian ancestry individuals	17q21.31	MAPT	MAPT, MAPT, MAPT			ENSG00000277956, ENSG00000276155, ENSG00000186868	NA	NA	rs1864325-T	rs1864325	0	1864325	intron_variant	0	0.22	5E-11	10.301		0.04	[NR] unit decrease	Affymetrix, Illumina [~ 2500000] (imputed)	N
21	rs7218319	3.16838e-15	17	43964567	rs62055546	1.52085e-13	Alcohol consumption (drinks per week)	43542	30643258	Karlsson Linner R	43479	Nat Genet	www.ncbi.nlm.nih.gov/pubmed/30643258	Genome-wide association analyses of risk tolerance and risky behaviors in over 1 million individuals identify hundreds of loci and shared genetic influences.	414,343 European ancestry individuals	NA	17q21.31	MAPT	MAPT-AS1			ENSG00000264589	NA	NA	rs62055546-A	rs62055546	0	62055546	intron_variant	0	0.7779	8E-25	24.0969		0.0276222	[0.022-0.033] unit increase	Affymetrix [11514936] (imputed)	N
21	rs7218319	3.16838e-15	17	44038785	rs62063281	1.53682e-13	Osteoarthrosis (time to event)	44161	32589924	Bi W	44005	Am J Hum Genet	www.ncbi.nlm.nih.gov/pubmed/32589924	A Fast and Accurate Method for Genome-Wide Time-to-Event Data Analysis and Its Application to UK Biobank.	29,071 British ancestry cases, 253,800 British ancestry controls	NA	17q21.31	MAPT	MAPT, MAPT, MAPT			ENSG00000277956, ENSG00000276155, ENSG00000186868	NA	NA	rs62063281-?	rs62063281	0	62063281	intron_variant	0	NR	3E-8	7.52288		NA		NR [~ 24000000] (imputed)	N
21	rs7218319	3.16838e-15	17	44038785	rs62063281	1.53682e-13	Number of sexual partners	43542	30643258	Karlsson Linner R	43479	Nat Genet	www.ncbi.nlm.nih.gov/pubmed/30643258	Genome-wide association analyses of risk tolerance and risky behaviors in over 1 million individuals identify hundreds of loci and shared genetic influences.	370,711 European ancestry individuals	NA	17q21.31	STH	MAPT, MAPT, MAPT			ENSG00000277956, ENSG00000276155, ENSG00000186868	NA	NA	rs62063281-A	rs62063281	0	62063281	intron_variant	0	0.7784	4E-15	14.3979		0.02236	[0.017-0.028] unit increase	Affymetrix [11515109] (imputed)	N
21	rs7218319	3.16838e-15	17	44038785	rs62063281	1.53682e-13	Risk-taking behavior (multivariate analysis)	44882	36324656	Baselmans B	44475	Biol Psychiatry Glob Open Sci	www.ncbi.nlm.nih.gov/pubmed/36324656	The Genetic and Neural Substrates of Externalizing Behavior.	1,506,537 European ancestry individuals	NA	17q21.31		MAPT, MAPT, MAPT			ENSG00000277956, ENSG00000276155, ENSG00000186868	NA	NA	rs62063281-?	rs62063281	0	62063281	intron_variant	0	NR	3E-26	25.5229		NA		NR [NR]	N
21	rs7218319	3.16838e-15	17	44038785	rs62063281	1.53682e-13	F-strong vegetable liking (derived food-liking factor)	44777	35585065	May-Wilson S	44699	Nat Commun	www.ncbi.nlm.nih.gov/pubmed/35585065	Large-scale GWAS of food liking reveals genetic determinants and genetic correlations with distinct neurophysiological traits.	147,344 European ancestry individuals	NA	17q21.31		MAPT, MAPT, MAPT			ENSG00000277956, ENSG00000276155, ENSG00000186868	NA	NA	rs62063281-G	rs62063281	0	62063281	intron_variant	0	0.2192	8E-13	12.0969		0.08345	[0.061-0.106] unit decrease	Affymetrix [9601173] (imputed)	N
21	rs7218319	3.16838e-15	17	44038785	rs62063281	1.53682e-13	Osteoarthritis (hip)	43504	30664745	Tachmazidou I	43486	Nat Genet	www.ncbi.nlm.nih.gov/pubmed/30664745	Identification of new therapeutic targets for osteoarthritis through genome-wide analyses of UK Biobank data.	15,704 European ancestry cases, 378,169 European ancestry controls	NA	17q21.31	NR	MAPT, MAPT, MAPT			ENSG00000277956, ENSG00000276155, ENSG00000186868	NA	NA	rs62063281-G	rs62063281	0	62063281	intron_variant	0	0.22	5E-12	11.301		1.1	[1.07-1.13]	Affymetrix, Illumina [up to 17000000] (imputed)	N
21	rs7218319	3.16838e-15	17	44859410	rs199505	1.5609e-13	Depressed affect	43404	29942085	Nagel M	43276	Nat Genet	www.ncbi.nlm.nih.gov/pubmed/29942085	Meta-analysis of genome-wide association studies for neuroticism in 449,484 individuals identifies novel genetic loci and pathways.	357,957 European ancestry individuals	NA	17q21.31	NR	WNT3, WNT3, WNT3			ENSG00000277626, ENSG00000108379, ENSG00000277641	NA	NA	rs199505-?	rs199505	0	199505	intron_variant	0	NR	1E-18	18		0.02469	[0.019-0.03] unit increase	Affymetrix [10847151] (imputed)	N
13	rs550057	1.3284e-15	9	136154168	rs579459	1.63569e-13	Platelet reactivity measurement (collagen-epinephrine)	43696	31262040	Pujol-Moix N	43646	Int J Mol Sci	www.ncbi.nlm.nih.gov/pubmed/31262040	Influence of ABO Locus on PFA-100 Collagen-ADP Closure Time Is Not Totally Dependent on the Von Willebrand Factor. Results of a GWAS on GAIT-2 Project Phenotypes.	935 Spanish ancestry individuals	NA	9q34.2	ABO	ABO - Y_RNA	ENSG00000281879	ENSG00000200769		2700	23746	rs579459-?	rs579459	0	579459	upstream_gene_variant	1	NR	1E-9	9		NA		Illumina [10844567] (imputed)	N
13	rs550057	1.3284e-15	9	136154168	rs579459	1.63569e-13	LDL cholesterol levels	43727	30926973	Bentley AR	43553	Nat Genet	www.ncbi.nlm.nih.gov/pubmed/30926973	Multi-ancestry genome-wide gene-smoking interaction study of 387,272 individuals identifies new loci associated with serum lipids.	up to 23,353 African ancestry individuals, 13,171 Asian ancestry individuals, up to 82,522 European ancestry individuals, 6,646 Hispanic individuals	NA	9q34.2		ABO - Y_RNA	ENSG00000281879	ENSG00000200769		2700	23746	rs579459-T	rs579459	0	579459	upstream_gene_variant	1	0.7972	1E-26	26		2.0948	[1.71-2.48] unit decrease	Affymetrix, Illumina, Perlegen [NR] (imputed)	N
13	rs550057	1.3284e-15	9	136154168	rs579459	1.63569e-13	Serum alkaline phosphatase levels	43987	32084209	Seo JY	43882	PLoS One	www.ncbi.nlm.nih.gov/pubmed/32084209	A genome-wide association study on liver enzymes in Korean population.	4,457 Korean ancestry individuals	2,031 Korean ancestry individuals	9q34.2	ABO	ABO - Y_RNA	ENSG00000281879	ENSG00000200769		2700	23746	rs579459-C	rs579459	0	579459	upstream_gene_variant	1	0.246	2E-8	7.69897		3.045	[1.99-4.1] unit decrease	Affymetrix [546738]	N
13	rs550057	1.3284e-15	9	136154168	rs579459	1.63569e-13	Venous thromboembolism	43787	31420334	Lindstrom S	43693	Blood	www.ncbi.nlm.nih.gov/pubmed/31420334	Genomic and Transcriptomic Association Studies Identify 16 Novel Susceptibility Loci for Venous Thromboembolism.	29,435 European ancestry cases, 799 African American cases, 157,769 European ancestry controls, 14,353 African American controls	NA	9q34.2	ABO	ABO - Y_RNA	ENSG00000281879	ENSG00000200769		2700	23746	rs579459-C	rs579459	0	579459	upstream_gene_variant	1	NR	4E-145	144.398		1.36	[1.33-1.39]	Affymetrix, Illumina [12923718] (imputed)	N
13	rs550057	1.3284e-15	9	136154168	rs579459	1.63569e-13	Red blood cell count	42866	28017375	van Rooij FJA	42726	Am J Hum Genet	www.ncbi.nlm.nih.gov/pubmed/28017375	Genome-wide Trans-ethnic Meta-analysis Identifies Seven Genetic Loci Influencing Erythrocyte Traits and a Role for RBPMS in Erythropoiesis.	up to 40,258 European ancestry individuals, up to 16,128 African American individuals, up to 15,252 East Asian individuals.	16,389 individuals of European and African American ancestry.	9q34.2	ABO	ABO - Y_RNA	ENSG00000281879	ENSG00000200769		2700	23746	rs579459-T	rs579459	0	579459	upstream_gene_variant	1	NR	4E-11	10.3979	(Asian)	0.0086	[0.0061-0.0111] unit increase	NR [2500000] (imputed)	N
13	rs550057	1.3284e-15	9	136154168	rs579459	1.63569e-13	Coronary heart disease	40644	21378990	Schunkert H	40608	Nat Genet	www.ncbi.nlm.nih.gov/pubmed/21378990	Large-scale association analysis identifies 13 new susceptibility loci for coronary artery disease.	22,233 European ancestry cases, 64,762 European ancestry controls	56,682 European ancestry cases and controls	9q34.2	ABO	ABO - Y_RNA	ENSG00000281879	ENSG00000200769		2700	23746	rs579459-C	rs579459	0	579459	upstream_gene_variant	1	0.21	4E-14	13.3979		1.1	[1.07-1.13]	Affymetrix, Illumina [~ 2300000] (imputed)	N
13	rs550057	1.3284e-15	9	136154168	rs579459	1.63569e-13	Soluble E-selectin levels	40084	19729612	Paterson AD	40059	Arterioscler Thromb Vasc Biol	www.ncbi.nlm.nih.gov/pubmed/19729612	Genome-wide association identifies the ABO blood group as a major locus associated with serum levels of soluble E-selectin.	685 European ancestry individuals with type 1 diabetes	477 European ancestry individuals	9q34.2	ABO	ABO - Y_RNA	ENSG00000281879	ENSG00000200769		2700	23746	rs579459-C	rs579459	0	579459	upstream_gene_variant	1	0.20	1E-29	29		NA		Illumina [~ 841000]	N
13	rs550057	1.3284e-15	9	136154168	rs579459	1.63569e-13	Liver enzyme levels (alkaline phosphatase)	40865	22001757	Chambers JC	40832	Nat Genet	www.ncbi.nlm.nih.gov/pubmed/22001757	Genome-wide association study identifies loci influencing concentrations of liver enzymes in plasma.	Up to 52,350 European ancestry individuals, up to 8,739 Indian Asian ancestry individuals	NA	9q34.2	ABO	ABO - Y_RNA	ENSG00000281879	ENSG00000200769		2700	23746	rs579459-T	rs579459	0	579459	upstream_gene_variant	1	0.80	3E-123	122.523		8.8	[7.40-10.2] % increase	Affymetrix, Illumina, Perlegen [~ 2600000] (imputed)	N
13	rs550057	1.3284e-15	9	136154168	rs579459	1.63569e-13	Soluble levels of adhesion molecules	40252	20167578	Barbalic M	40227	Hum Mol Genet	www.ncbi.nlm.nih.gov/pubmed/20167578	Large-scale genomic studies reveal central role of ABO in sP-selectin and sICAM-1 levels.	Up to 9,813 European ancestry individuals	NA	9q34.2	ABO	ABO - Y_RNA	ENSG00000281879	ENSG00000200769		2700	23746	rs579459-T	rs579459	0	579459	upstream_gene_variant	1	NR	2E-41	40.699	(P-Selectin)	14	[12.04-15.96] % increase	Affymetrix, Illumina [~ 2500000] (imputed)	N
13	rs550057	1.3284e-15	9	136154168	rs579459	1.63569e-13	Coronary artery disease or ischemic stroke	41843	24262325	Dichgans M	41599	Stroke	www.ncbi.nlm.nih.gov/pubmed/24262325	Shared genetic susceptibility to ischemic stroke and coronary artery disease: a genome-wide analysis of common variants.	12,389 Ischemic stroke cases, 22,233 Coronary artery disease cases, ~ 88,766 controls	NA	9q34.2	ABO	ABO - Y_RNA	ENSG00000281879	ENSG00000200769		2700	23746	rs579459-C	rs579459	0	579459	upstream_gene_variant	1	NR	2E-9	8.69897		NA		Affymetrix, Illumina [up to 2500000] (imputed)	N
13	rs550057	1.3284e-15	9	136154168	rs579459	1.63569e-13	Coronary artery disease	41843	24262325	Dichgans M	41599	Stroke	www.ncbi.nlm.nih.gov/pubmed/24262325	Shared genetic susceptibility to ischemic stroke and coronary artery disease: a genome-wide analysis of common variants.	33,398 cases, 75,726 controls	NA	9q34.2	ABO	ABO - Y_RNA	ENSG00000281879	ENSG00000200769		2700	23746	rs579459-C	rs579459	0	579459	upstream_gene_variant	1	NR	2E-7	6.69897		1.1	[1.06-1.14]	Illumina [575000] (imputed)	N
13	rs550057	1.3284e-15	9	136154168	rs579459	1.63569e-13	Coronary artery disease or large artery stroke	41843	24262325	Dichgans M	41599	Stroke	www.ncbi.nlm.nih.gov/pubmed/24262325	Shared genetic susceptibility to ischemic stroke and coronary artery disease: a genome-wide analysis of common variants.	2,167 Large artery stroke cases, 22,233 Coronary artery disease cases, ~ 75,921 controls	NA	9q34.2	ABO	ABO - Y_RNA	ENSG00000281879	ENSG00000200769		2700	23746	rs579459-?	rs579459	0	579459	upstream_gene_variant	1	NR	3E-8	7.52288		NA		Affymetrix, Illumina [up to 2500000] (imputed)	N
13	rs550057	1.3284e-15	9	136154168	rs579459	1.63569e-13	Urinary metabolites (H-NMR features)	41940	24586186	Rueedi R	41690	PLoS Genet	www.ncbi.nlm.nih.gov/pubmed/24586186	Genome-wide association study of metabolic traits reveals novel gene-metabolite-disease links.	835 European ancestry individuals	601 Brazilian individuals	9q34.2	ABO	ABO - Y_RNA	ENSG00000281879	ENSG00000200769		2700	23746	rs579459-T	rs579459	0	579459	upstream_gene_variant	1	0.27	1E-28	28	(2.0525, Unknown)	0.49	[NR] unit increase	Illumina [713870] (imputed)	N
13	rs550057	1.3284e-15	9	136154168	rs579459	1.63569e-13	Urinary metabolites (H-NMR features)	41940	24586186	Rueedi R	41690	PLoS Genet	www.ncbi.nlm.nih.gov/pubmed/24586186	Genome-wide association study of metabolic traits reveals novel gene-metabolite-disease links.	835 European ancestry individuals	601 Brazilian individuals	9q34.2	ABO	ABO - Y_RNA	ENSG00000281879	ENSG00000200769		2700	23746	rs579459-T	rs579459	0	579459	upstream_gene_variant	1	0.27	2E-32	31.699	(5.1825, Unknown)	0.53	[NR] unit increase	Illumina [713870] (imputed)	N
13	rs550057	1.3284e-15	9	136154168	rs579459	1.63569e-13	Total cholesterol levels	42912	28334899	Spracklen CN	42787	Hum Mol Genet	www.ncbi.nlm.nih.gov/pubmed/28334899	Association analyses of East Asian individuals and trans-ancestry analyses with European individuals reveal new loci associated with cholesterol and triglyceride levels.	22,814 East Asian ancestry individuals	57,490 East Asian ancestry individuals	9q34.2	ABO	ABO - Y_RNA	ENSG00000281879	ENSG00000200769		2700	23746	rs579459-T	rs579459	0	579459	upstream_gene_variant	1	0.78	7E-13	12.1549	(BMI unadjusted)	0.082	[0.06-0.104] unit decrease	Affymetrix, Illumina [~ 2400000] (imputed)	N
13	rs550057	1.3284e-15	9	136154168	rs579459	1.63569e-13	LDL cholesterol levels	42912	28334899	Spracklen CN	42787	Hum Mol Genet	www.ncbi.nlm.nih.gov/pubmed/28334899	Association analyses of East Asian individuals and trans-ancestry analyses with European individuals reveal new loci associated with cholesterol and triglyceride levels.	32,285 East Asian ancestry individuals, 173,082 European ancestry individuals	8,478 Chinese ancestry individuals	9q34.2	ABO	ABO - Y_RNA	ENSG00000281879	ENSG00000200769		2700	23746	rs579459-T	rs579459	0	579459	upstream_gene_variant	1	0.785	2E-51	50.699	(Trans-ethnic initial)	0.0665	[0.058-0.075] unit decrease (EA Beta value)	Affymetrix, Illumina [~ 1900000] (imputed)	N
13	rs550057	1.3284e-15	9	136154168	rs579459	1.63569e-13	LDL cholesterol levels	42912	28334899	Spracklen CN	42787	Hum Mol Genet	www.ncbi.nlm.nih.gov/pubmed/28334899	Association analyses of East Asian individuals and trans-ancestry analyses with European individuals reveal new loci associated with cholesterol and triglyceride levels.	32,285 East Asian ancestry individuals, 173,082 European ancestry individuals	8,478 Chinese ancestry individuals	9q34.2	ABO	ABO - Y_RNA	ENSG00000281879	ENSG00000200769		2700	23746	rs579459-T	rs579459	0	579459	upstream_gene_variant	1	0.65	2E-9	8.69897	(Asian initial, BMI unadjusted)	0.057	[0.039-0.075] unit decrease	Affymetrix, Illumina [~ 1900000] (imputed)	N
13	rs550057	1.3284e-15	9	136154168	rs579459	1.63569e-13	LDL cholesterol levels	42912	28334899	Spracklen CN	42787	Hum Mol Genet	www.ncbi.nlm.nih.gov/pubmed/28334899	Association analyses of East Asian individuals and trans-ancestry analyses with European individuals reveal new loci associated with cholesterol and triglyceride levels.	22,526 East Asian ancestry individuals	37,842 East Asian ancestry individuals	9q34.2	ABO	ABO - Y_RNA	ENSG00000281879	ENSG00000200769		2700	23746	rs579459-T	rs579459	0	579459	upstream_gene_variant	1	0.78	7E-13	12.1549	(BMI unadjusted)	0.082	[0.06-0.104] unit decrease	Affymetrix, Illumina [~ 2400000] (imputed)	N
13	rs550057	1.3284e-15	9	136154168	rs579459	1.63569e-13	Total cholesterol levels	42912	28334899	Spracklen CN	42787	Hum Mol Genet	www.ncbi.nlm.nih.gov/pubmed/28334899	Association analyses of East Asian individuals and trans-ancestry analyses with European individuals reveal new loci associated with cholesterol and triglyceride levels.	32,576 East Asian ancestry individuals, 187,365 European ancestry individuals	10,855 Chinese ancestry individuals	9q34.2	ABO	ABO - Y_RNA	ENSG00000281879	ENSG00000200769		2700	23746	rs579459-T	rs579459	0	579459	upstream_gene_variant	1	0.785	4E-49	48.3979	(Trans-ethnic initial)	0.062	[0.053-0.071] unit decrease (EA Beta values)	Affymetrix, Illumina [up to 1900000] (imputed)	N
13	rs550057	1.3284e-15	9	136154168	rs579459	1.63569e-13	Total cholesterol levels	42912	28334899	Spracklen CN	42787	Hum Mol Genet	www.ncbi.nlm.nih.gov/pubmed/28334899	Association analyses of East Asian individuals and trans-ancestry analyses with European individuals reveal new loci associated with cholesterol and triglyceride levels.	32,576 East Asian ancestry individuals, 187,365 European ancestry individuals	10,855 Chinese ancestry individuals	9q34.2	ABO	ABO - Y_RNA	ENSG00000281879	ENSG00000200769		2700	23746	rs579459-T	rs579459	0	579459	upstream_gene_variant	1	0.65	5E-10	9.30103	(Asian initial, BMI unadjusted)	0.059	[0.041-0.077] unit decrease	Affymetrix, Illumina [up to 1900000] (imputed)	N
13	rs550057	1.3284e-15	9	136154168	rs579459	1.63569e-13	Total cholesterol levels	43510	29507422	Hoffmann TJ	43164	Nat Genet	www.ncbi.nlm.nih.gov/pubmed/29507422	A large electronic-health-record-based genome-wide study of serum lipids.	76,627 European ancestry individuals, 7,795 Hispanic individuals, 6,855 East Asian ancestry individuals, 2,958 African American individuals, 439 South Asian ancestry individuals	NA	9q34.2	NR	ABO - Y_RNA	ENSG00000281879	ENSG00000200769		2700	23746	rs579459-T	rs579459	0	579459	upstream_gene_variant	1	0.786	9E-37	36.0458	(EA)	0.071	unit decrease	Affymetrix [at least 7091467] (imputed)	N
13	rs550057	1.3284e-15	9	136154168	rs579459	1.63569e-13	Total cholesterol levels	43510	29507422	Hoffmann TJ	43164	Nat Genet	www.ncbi.nlm.nih.gov/pubmed/29507422	A large electronic-health-record-based genome-wide study of serum lipids.	76,627 European ancestry individuals, 7,795 Hispanic individuals, 6,855 East Asian ancestry individuals, 2,958 African American individuals, 439 South Asian ancestry individuals	NA	9q34.2	NR	ABO - Y_RNA	ENSG00000281879	ENSG00000200769		2700	23746	rs579459-T	rs579459	0	579459	upstream_gene_variant	1	0.812	2E-10	9.69897	(Hispanic)	0.122	unit decrease	Affymetrix [at least 7091467] (imputed)	N
13	rs550057	1.3284e-15	9	136154168	rs579459	1.63569e-13	Total cholesterol levels	43510	29507422	Hoffmann TJ	43164	Nat Genet	www.ncbi.nlm.nih.gov/pubmed/29507422	A large electronic-health-record-based genome-wide study of serum lipids.	76,627 European ancestry individuals, 7,795 Hispanic individuals, 6,855 East Asian ancestry individuals, 2,958 African American individuals, 439 South Asian ancestry individuals	NA	9q34.2	NR	ABO - Y_RNA	ENSG00000281879	ENSG00000200769		2700	23746	rs579459-T	rs579459	0	579459	upstream_gene_variant	1	NR	1E-48	48		0.075	unit decrease	Affymetrix [at least 7091467] (imputed)	N
13	rs550057	1.3284e-15	9	136154168	rs579459	1.63569e-13	Total cholesterol levels	43648	31217584	Wojcik GL	43635	Nature	www.ncbi.nlm.nih.gov/pubmed/31217584	Genetic analyses of diverse populations improves discovery for complex traits.	10,137 African American individuals, 17,802 Hispanic/Latino individuals, 2,387 Asian ancestry individuals, 1,915 Native Hawaiian ancestry individuals, 604 Native American ancestry individuals, 340 individuals	NA	9q34.2	NR	ABO - Y_RNA	ENSG00000281879	ENSG00000200769		2700	23746	rs579459-?	rs579459	0	579459	upstream_gene_variant	1	NR	3E-10	9.52288		2.85709	[1.97-3.74] unit increase	Illumina [32003504] (imputed)	N
13	rs550057	1.3284e-15	9	136154168	rs579459	1.63569e-13	Low density lipoprotein cholesterol levels	43647	31217584	Wojcik GL	43635	Nature	www.ncbi.nlm.nih.gov/pubmed/31217584	Genetic analyses of diverse populations improves discovery for complex traits.	9,720 African American individuals, 17,373 Hispanic/Latino individuals, 2,316 Asian ancestry individuals, 1,900 Native Hawaiian ancestry individuals, 591 Native American ancestry individuals, 321 individuals	NA	9q34.2	NR	ABO - Y_RNA	ENSG00000281879	ENSG00000200769		2700	23746	rs579459-?	rs579459	0	579459	upstream_gene_variant	1	NR	7E-11	10.1549		2.65324	[1.86-3.45] unit increase	Illumina [31808917] (imputed)	N
13	rs550057	1.3284e-15	9	136154168	rs579459	1.63569e-13	LDL cholesterol	42650	26582766	Lu X	42326	Circ Cardiovasc Genet	www.ncbi.nlm.nih.gov/pubmed/26582766	Genetic Susceptibility to Lipid Levels and Lipid Change Over Time and Risk of Incident Hyperlipidemia in Chinese Populations.	8,344 Han Chinese ancestry individuals	14,739 Han Chinese ancestry individuals	9q34.2	ABO	ABO - Y_RNA	ENSG00000281879	ENSG00000200769		2700	23746	rs579459-C	rs579459	0	579459	upstream_gene_variant	1	0.2	6E-13	12.2218		2.853	[2.08-3.62] unit increase	Affymetrix, Illumina [2573667] (imputed)	N
13	rs550057	1.3284e-15	9	136154168	rs579459	1.63569e-13	Cholesterol, total	42650	26582766	Lu X	42326	Circ Cardiovasc Genet	www.ncbi.nlm.nih.gov/pubmed/26582766	Genetic Susceptibility to Lipid Levels and Lipid Change Over Time and Risk of Incident Hyperlipidemia in Chinese Populations.	8,344 Han Chinese ancestry individuals	14,739 Han Chinese ancestry individuals	9q34.2	ABO	ABO - Y_RNA	ENSG00000281879	ENSG00000200769		2700	23746	rs579459-C	rs579459	0	579459	upstream_gene_variant	1	0.2	3E-10	9.52288		3.038	[2.1-3.98] unit increase	Affymetrix, Illumina [2573667] (imputed)	N
13	rs550057	1.3284e-15	9	136154168	rs579459	1.63569e-13	Red blood cell traits	41352	23222517	van der Harst P	41248	Nature	www.ncbi.nlm.nih.gov/pubmed/23222517	Seventy-five genetic loci influencing the human red blood cell.	62,553 European ancestry individuals, 9,308 South Asian ancestry individuals	63,506 European ancestry individuals	9q34.2	ABO	ABO - Y_RNA	ENSG00000281879	ENSG00000200769		2700	23746	rs579459-T	rs579459	0	579459	upstream_gene_variant	1	0.8	9E-18	17.0458	(EA, RBCC)	0.021	[0.015-0.027] unit increase	Affymetrix, Illumina, Perlegen [2711806] (imputed)	N
13	rs550057	1.3284e-15	9	136154168	rs579459	1.63569e-13	Low density lipoprotein cholesterol levels	43510	29507422	Hoffmann TJ	43164	Nat Genet	www.ncbi.nlm.nih.gov/pubmed/29507422	A large electronic-health-record-based genome-wide study of serum lipids.	76,627 European ancestry individuals, 7,795 Hispanic individuals, 6,855 East Asian ancestry individuals, 2,958 African American individuals, 439 South Asian ancestry individuals	NA	9q34.2	NR	ABO - Y_RNA	ENSG00000281879	ENSG00000200769		2700	23746	rs579459-T	rs579459	0	579459	upstream_gene_variant	1	0.786	1E-43	43	(EA)	0.079	unit decrease	Affymetrix [at least 7091467] (imputed)	N
13	rs550057	1.3284e-15	9	136154168	rs579459	1.63569e-13	Low density lipoprotein cholesterol levels	43510	29507422	Hoffmann TJ	43164	Nat Genet	www.ncbi.nlm.nih.gov/pubmed/29507422	A large electronic-health-record-based genome-wide study of serum lipids.	76,627 European ancestry individuals, 7,795 Hispanic individuals, 6,855 East Asian ancestry individuals, 2,958 African American individuals, 439 South Asian ancestry individuals	NA	9q34.2	NR	ABO - Y_RNA	ENSG00000281879	ENSG00000200769		2700	23746	rs579459-T	rs579459	0	579459	upstream_gene_variant	1	0.812	3E-14	13.5229	(Hispanic)	0.147	unit decrease	Affymetrix [at least 7091467] (imputed)	N
13	rs550057	1.3284e-15	9	136154168	rs579459	1.63569e-13	Low density lipoprotein cholesterol levels	43510	29507422	Hoffmann TJ	43164	Nat Genet	www.ncbi.nlm.nih.gov/pubmed/29507422	A large electronic-health-record-based genome-wide study of serum lipids.	76,627 European ancestry individuals, 7,795 Hispanic individuals, 6,855 East Asian ancestry individuals, 2,958 African American individuals, 439 South Asian ancestry individuals	NA	9q34.2	NR	ABO - Y_RNA	ENSG00000281879	ENSG00000200769		2700	23746	rs579459-T	rs579459	0	579459	upstream_gene_variant	1	0.79	4E-7	6.39794	(East Asian)	0.099	unit decrease	Affymetrix [at least 7091467] (imputed)	N
13	rs550057	1.3284e-15	9	136154168	rs579459	1.63569e-13	Low density lipoprotein cholesterol levels	43510	29507422	Hoffmann TJ	43164	Nat Genet	www.ncbi.nlm.nih.gov/pubmed/29507422	A large electronic-health-record-based genome-wide study of serum lipids.	76,627 European ancestry individuals, 7,795 Hispanic individuals, 6,855 East Asian ancestry individuals, 2,958 African American individuals, 439 South Asian ancestry individuals	NA	9q34.2	NR	ABO - Y_RNA	ENSG00000281879	ENSG00000200769		2700	23746	rs579459-T	rs579459	0	579459	upstream_gene_variant	1	NR	6E-60	59.2218		0.085	unit decrease	Affymetrix [at least 7091467] (imputed)	N
13	rs550057	1.3284e-15	9	136154168	rs579459	1.63569e-13	Glycated hemoglobin levels	43637	28898252	Wheeler E	42990	PLoS Med	www.ncbi.nlm.nih.gov/pubmed/28898252	Impact of common genetic determinants of Hemoglobin A1c on type 2 diabetes risk and diagnosis in ancestrally diverse populations: A transethnic genome-wide meta-analysis.	88,355 European ancestry individuals	NA	9q34.2	ABO	ABO - Y_RNA	ENSG00000281879	ENSG00000200769		2700	23746	rs579459-C	rs579459	0	579459	upstream_gene_variant	1	0.2389	9E-9	8.04576		0.0107	[0.007-0.0144] unit increase	Affymetrix, Illumina, Perlegen [~ 2500000] (imputed)	N
13	rs550057	1.3284e-15	9	136154168	rs579459	1.63569e-13	Stem cell factor levels	44159	33067605	Folkersen L	44120	Nat Metab	www.ncbi.nlm.nih.gov/pubmed/33067605	Genomic and drug target evaluation of 90 cardiovascular proteins in 30,931 individuals.	21,758 European ancestry individuals	9,173 individuals	9q34.2		ABO - Y_RNA	ENSG00000281879	ENSG00000200769		2700	23746	rs579459-T	rs579459	0	579459	upstream_gene_variant	1	0.78	1E-10	10		0.0708	unit increase	Affymetrix, Illumina [20300000] (imputed)	N
13	rs550057	1.3284e-15	9	136154168	rs579459	1.63569e-13	Relative protein intake	44837	34426670	Merino J	44431	Nat Hum Behav	www.ncbi.nlm.nih.gov/pubmed/34426670	Genetic analysis of dietary intake identifies new loci and functional links with metabolic traits.	282,271 European ancestry individuals	NA	9q34.2		ABO - Y_RNA	ENSG00000281879	ENSG00000200769		2700	23746	rs579459-T	rs579459	0	579459	upstream_gene_variant	1	0.7856	8E-9	8.09691		0.0653	[0.043-0.087] unit decrease	Affymetrix [11800000] (imputed)	N
13	rs550057	1.3284e-15	9	136154168	rs579459	1.63569e-13	Dietary macronutrient intake (multi-trait analysis)	44837	34426670	Merino J	44431	Nat Hum Behav	www.ncbi.nlm.nih.gov/pubmed/34426670	Genetic analysis of dietary intake identifies new loci and functional links with metabolic traits.	282,271 European ancestry individuals	NA	9q34.2		ABO - Y_RNA	ENSG00000281879	ENSG00000200769		2700	23746	rs579459-T	rs579459	0	579459	upstream_gene_variant	1	0.786	3E-8	7.52288		NA		Affymetrix [11800000] (imputed)	N
13	rs550057	1.3284e-15	9	136154168	rs579459	1.63569e-13	ADpSGEGDFXAEGGGVR-to-X-14304--leucylalanine ratio	44904	24816252	Shin SY	41770	Nat Genet	www.ncbi.nlm.nih.gov/pubmed/24816252	An atlas of genetic influences on human blood metabolites.	899 European ancestry individuals	1,494 European ancestry individuals	9q34.2		ABO - Y_RNA	ENSG00000281879	ENSG00000200769		2700	23746	rs579459-T	rs579459	0	579459	upstream_gene_variant	1	0.79	1E-28	28		0.124	[-0.1--0.15] unit decrease	Illumina [2100000] (imputed)	N
13	rs550057	1.3284e-15	9	136154168	rs579459	1.63569e-13	Coronary artery disease	44907	36474045	Aragam KG	44901	Nat Genet	www.ncbi.nlm.nih.gov/pubmed/36474045	Discovery and systematic characterization of risk variants and genes for coronary artery disease in over a million participants.	181,522 European ancestry, unknown cases, 984,168 European ancestry, unknown controls	NA	9q34.2		ABO - Y_RNA	ENSG00000281879	ENSG00000200769		2700	23746	rs579459-?	rs579459	0	579459	upstream_gene_variant	1	NR	2E-18	17.699		NA		Affymetrix, Illumina [20073070] (imputed)	N
13	rs550057	1.3284e-15	9	136154168	rs579459	1.63569e-13	COVID-19 hospitalization or age-related macular degeneration (MTAG)	44981	36614910	Chung J	44918	J Clin Med	www.ncbi.nlm.nih.gov/pubmed/36614910	Genome-Wide Pleiotropy Study Identifies Association of <i>PDGFB</i> with Age-Related Macular Degeneration and COVID-19 Infection Outcomes.	9,986 European ancestry COVID-19 hospitalization cases, 16,144 European ancestry AMD cases, 1,895,495 European ancestry controls	NA	9q34.2		ABO - Y_RNA	ENSG00000281879	ENSG00000200769		2700	23746	rs579459-?	rs579459	0	579459	upstream_gene_variant	1	NR	6E-7	6.22185		0.01	unit increase	NR [NR]	N
13	rs550057	1.3284e-15	9	136154168	rs579459	1.63569e-13	COVID-19 infection or age-related macular degeneration (MTAG)	44981	36614910	Chung J	44918	J Clin Med	www.ncbi.nlm.nih.gov/pubmed/36614910	Genome-Wide Pleiotropy Study Identifies Association of <i>PDGFB</i> with Age-Related Macular Degeneration and COVID-19 Infection Outcomes.	38,984 European ancestry COVID-19 infection cases, 16,144 European ancestry AMD cases, 1,662,607 European ancestry controls	NA	9q34.2		ABO - Y_RNA	ENSG00000281879	ENSG00000200769		2700	23746	rs579459-?	rs579459	0	579459	upstream_gene_variant	1	NR	2E-16	15.699		0.01	unit increase	NR [NR]	N
13	rs550057	1.3284e-15	9	136154168	rs579459	1.63569e-13	Platelet glycoprotein 4 levels	44858	36168886	Thareja G	44832	Hum Mol Genet	www.ncbi.nlm.nih.gov/pubmed/36168886	Differences and commonalities in the genetic architecture of protein quantitative trait loci in European and Arab populations.	2,935 Qatari ancestry individuals	NA	9q34.2		ABO - Y_RNA	ENSG00000281879	ENSG00000200769		2700	23746	rs579459-C	rs579459	0	579459	upstream_gene_variant	1	0.113629	2E-23	22.699		0.406697	[0.33-0.49] unit decrease	NR [10004359]	N
13	rs550057	1.3284e-15	9	136154168	rs579459	1.63569e-13	Hemoglobin concentration	45007	35964923	Timoteo VJ	44784	J Nutr Biochem	www.ncbi.nlm.nih.gov/pubmed/35964923	Common and Ethnic-Specific Genetic Determinants of Hemoglobin Concentration between Taiwanese Han Chinese and European Whites: Findings from Comparative Two-Stage Genome-Wide Association Studies.	18,685 Han Chinese ancestry females	23,009 Han Chinese ancestry females	9q34.2		ABO - Y_RNA	ENSG00000281879	ENSG00000200769		2700	23746	rs579459-C	rs579459	0	579459	upstream_gene_variant	1	0.1807	2E-15	14.699		0.07883	unit decrease	NR [281547]	N
13	rs550057	1.3284e-15	9	136154168	rs579459	1.63569e-13	Hemoglobin concentration	45007	35964923	Timoteo VJ	44784	J Nutr Biochem	www.ncbi.nlm.nih.gov/pubmed/35964923	Common and Ethnic-Specific Genetic Determinants of Hemoglobin Concentration between Taiwanese Han Chinese and European Whites: Findings from Comparative Two-Stage Genome-Wide Association Studies.	8,550 Han Chinese ancestry males	10,274 Han Chinese ancestry males	9q34.2		ABO - Y_RNA	ENSG00000281879	ENSG00000200769		2700	23746	rs579459-C	rs579459	0	579459	upstream_gene_variant	1	0.1841	1E-13	13		0.1081	unit decrease	NR [281547]	N
13	rs550057	1.3284e-15	9	136151806	rs600038	1.68507e-13	Heart failure	43866	31919418	Shah S	43839	Nat Commun	www.ncbi.nlm.nih.gov/pubmed/31919418	Genome-wide association and Mendelian randomisation analysis provide insights into the pathogenesis of heart failure.	47,309 European ancestry cases, 930,014 European ancestry controls	NA	9q34.2	ABO, SURF1	ABO - Y_RNA	ENSG00000281879	ENSG00000200769		330	26116	rs600038-C	rs600038	0	600038	upstream_gene_variant	1	0.21	4E-9	8.39794		1.06	[1.04-1.08]	Affymetrix, Illumina [8246881] (imputed)	N
13	rs550057	1.3284e-15	9	136151806	rs600038	1.68507e-13	Hematocrit	44882	36329257	Lee CJ	44868	Commun Biol	www.ncbi.nlm.nih.gov/pubmed/36329257	Phenome-wide analysis of Taiwan Biobank reveals novel glycemia-related loci and genetic risks for diabetes.	76,452 Taiwanese ancestry individuals	NA	9q34.2		ABO - Y_RNA	ENSG00000281879	ENSG00000200769		330	26116	rs600038-?	rs600038	0	600038	upstream_gene_variant	1	NR	7E-23	22.1549		0.216682	unit increase	NR [5925277] (imputed)	N
13	rs550057	1.3284e-15	9	136151806	rs600038	1.68507e-13	Heart failure	44894	36376295	Levin MG	44879	Nat Commun	www.ncbi.nlm.nih.gov/pubmed/36376295	Genome-wide association and multi-trait analyses characterize the common genetic architecture of heart failure.	5,791 African ancestry cases, 20,883 African ancestry controls, 1,170 admixed ancestry cases, 13,217 admixed ancestry controls, 12,665 East Asian ancestry cases, 245,263 East Asian ancestry controls, 95,524 European ancestry cases, 1,270,968 European ancestry controls	48,886 European ancestry cases, 279,185 European ancestry controls	9q34.2		ABO - Y_RNA	ENSG00000281879	ENSG00000200769		330	26116	rs600038-T	rs600038	0	600038	upstream_gene_variant	1	0.7808	1E-21	21		0.0471232	[0.037-0.057] unit decrease	Affymetrix, Illumina [19309419] (imputed)	N
13	rs550057	1.3284e-15	9	136151806	rs600038	1.68507e-13	Heart failure (multivariate analysis)	44894	36376295	Levin MG	44879	Nat Commun	www.ncbi.nlm.nih.gov/pubmed/36376295	Genome-wide association and multi-trait analyses characterize the common genetic architecture of heart failure.	17,917 African ancestry individuals, 4,293 admixed ancestry individuals, 47,934 East Asian ancestry individuals, 343,120 European ancestry individuals	NA	9q34.2		ABO - Y_RNA	ENSG00000281879	ENSG00000200769		330	26116	rs600038-?	rs600038	0	600038	upstream_gene_variant	1	NR	3E-11	10.5229	(MTAG)	0.0202305	[0.014-0.026] unit decrease	Affymetrix, Illumina [NR]	N
13	rs550057	1.3284e-15	9	136151806	rs600038	1.68507e-13	Cholelithiasis	44544	34594039	Sakaue S	44469	Nat Genet	www.ncbi.nlm.nih.gov/pubmed/34594039	A cross-population atlas of genetic associations for 220 human phenotypes.	26,122 European ancestry cases, 461,431 European ancestry controls, 9,305 East Asian ancestry cases, 168,253 East Asian ancestry controls	NA	9q34.2		ABO - Y_RNA	ENSG00000281879	ENSG00000200769		330	26116	rs600038-C	rs600038	0	600038	upstream_gene_variant	1	NR	2E-10	9.69897		0.0618	[0.043-0.081] unit increase	Affymetrix, Illumina [25844936] (imputed)	N
13	rs550057	1.3284e-15	9	136151806	rs600038	1.68507e-13	Chronic heart failure	44544	34594039	Sakaue S	44469	Nat Genet	www.ncbi.nlm.nih.gov/pubmed/34594039	A cross-population atlas of genetic associations for 220 human phenotypes.	14,262 European ancestry cases, 471,898 European ancestry controls, 10,540 East Asian ancestry cases, 168,186 East Asian ancestry controls	NA	9q34.2		ABO - Y_RNA	ENSG00000281879	ENSG00000200769		330	26116	rs600038-C	rs600038	0	600038	upstream_gene_variant	1	NR	1E-8	8		0.0648	[0.042-0.087] unit increase	Affymetrix, Illumina [25844553] (imputed)	N
13	rs550057	1.3284e-15	9	136151806	rs600038	1.68507e-13	OX-2 membrane glycoprotein levels	44858	36168886	Thareja G	44832	Hum Mol Genet	www.ncbi.nlm.nih.gov/pubmed/36168886	Differences and commonalities in the genetic architecture of protein quantitative trait loci in European and Arab populations.	2,935 Qatari ancestry individuals	NA	9q34.2		ABO - Y_RNA	ENSG00000281879	ENSG00000200769		330	26116	rs600038-C	rs600038	0	600038	upstream_gene_variant	1	0.113629	9E-21	20.0458		0.385787	[0.3-0.47] unit decrease	NR [10004359]	N
13	rs550057	1.3284e-15	9	136151806	rs600038	1.68507e-13	Ideal cardiovascular health score (clinical and behavioral)	44791	35613103	Huang RDL	44706	PLoS One	www.ncbi.nlm.nih.gov/pubmed/35613103	Genome-wide and phenome-wide analysis of ideal cardiovascular health in the VA Million Veteran Program.	119,129 European ancestry individuals, 16,495 African American individuals, 6,780 Hispanic individuals	37,646 European ancestry individuals, 5,366 African American individuals, 2,754 Hispanic individuals	9q34.2		ABO - Y_RNA	ENSG00000281879	ENSG00000200769		330	26116	rs600038-T	rs600038	0	600038	upstream_gene_variant	1	0.21	3E-9	8.52288		0.05	unit increase	Affymetrix [29000000] (imputed)	N
21	rs7218319	3.16838e-15	17	43893716	rs8072451	1.69853e-13	Subcortical brain region volumes	42311	25607358	Hibar DP	42025	Nature	www.ncbi.nlm.nih.gov/pubmed/25607358	Common genetic variants influence human subcortical brain structures.	up to 13,171 European ancestry individuals	up to 15,130 European ancestry individuals, 545 Japanese ancestry individuals, 736 Mexican American individuals	17q21.31	MAPT, GRN, CRHR1, STH	CRHR1, CRHR1, CRHR1, LINC02210-CRHR1, LINC02210-CRHR1, MAPT-AS1			ENSG00000276191, ENSG00000278232, ENSG00000120088, ENSG00000263715, ENSG00000282456, ENSG00000264589	NA	NA	rs8072451-?	rs8072451	0	8072451	intron_variant	0	NR	1E-8	8	(Intracranial volume, EA)	14490	[9539.28-19440.70] unit decrease	Affymetrix, Illumina [NR] (imputed)	N
21	rs7218319	3.16838e-15	17	44797919	rs199456	1.77197e-13	Macular thickness	43493	30535121	Gao XR	43441	Hum Mol Genet	www.ncbi.nlm.nih.gov/pubmed/30535121	Genome-wide association analyses identify 139 loci associated with macular thickness in the UK Biobank cohort.	59,814 European ancestry individuals	8,609 European ancestry individuals	17q21.31	NSF	NSF, NSF, NSF			ENSG00000278174, ENSG00000276262, ENSG00000073969	NA	NA	rs199456-?	rs199456	0	199456	intron_variant	0	NR	3E-28	27.5229		0.86	[0.7-1.02] unit decrease	Affymetrix [11100000] (imputed)	N
21	rs7218319	3.16838e-15	17	44856641	rs199515	1.81562e-13	Parkinson's disease	41019	22451204	Pankratz N	40969	Ann Neurol	www.ncbi.nlm.nih.gov/pubmed/22451204	Meta-analysis of Parkinson's disease: identification of a novel locus, RIT2.	4,238 European ancestry cases, 4,239 European ancestry controls	3,738 European ancestry cases, 2,111 European ancestry controls	17q21.31	WNT3	WNT3, WNT3, WNT3			ENSG00000277626, ENSG00000108379, ENSG00000277641	NA	NA	rs199515-?	rs199515	0	199515	intron_variant	0	NR	3E-17	16.5229		1.32	[NR]	Illumina [2500000] (imputed)	N
21	rs7218319	3.16838e-15	17	44856641	rs199515	1.81562e-13	Alzheimer's disease	44657	35379992	Bellenguez C	44655	Nat Genet	www.ncbi.nlm.nih.gov/pubmed/35379992	New insights into the genetic etiology of Alzheimer's disease and related dementias.	39,106 European ancestry clinically diagnosed cases, 46,828 European ancestry proxy cases, 401,577 European ancestry controls	25,392 cases, 276,086 controls	17q21.31		WNT3, WNT3, WNT3			ENSG00000277626, ENSG00000108379, ENSG00000277641	NA	NA	rs199515-G	rs199515	0	199515	intron_variant	0	0.2194	9E-13	12.0458		0.94	[0.93-0.96]	Affymetrix, Illumina [21101114] (imputed)	N
21	rs7218319	3.16838e-15	17	44856641	rs199515	1.81562e-13	FVC	45077	36641522	Sinkala M	44940	Commun Biol	www.ncbi.nlm.nih.gov/pubmed/36641522	A genome-wide association study identifies distinct variants associated with pulmonary function among European and African ancestries from the UK Biobank.	383,471 European ancestry individuals	NA	17q21.31		WNT3, WNT3, WNT3			ENSG00000277626, ENSG00000108379, ENSG00000277641	NA	NA	rs199515-?	rs199515	0	199515	intron_variant	0	NR	1E-54	54		NA		NR [NR] (imputed)	N
21	rs7218319	3.16838e-15	17	44856641	rs199515	1.81562e-13	Hemoglobin concentration	45007	35964923	Timoteo VJ	44784	J Nutr Biochem	www.ncbi.nlm.nih.gov/pubmed/35964923	Common and Ethnic-Specific Genetic Determinants of Hemoglobin Concentration between Taiwanese Han Chinese and European Whites: Findings from Comparative Two-Stage Genome-Wide Association Studies.	46,904 European ancestry males	80,822 European ancestry males	17q21.31		WNT3, WNT3, WNT3			ENSG00000277626, ENSG00000108379, ENSG00000277641	NA	NA	rs199515-G	rs199515	0	199515	intron_variant	0	0.2165	2E-28	27.699		0.04972	unit increase	NR [347791]	N
21	rs7218319	3.16838e-15	17	44856641	rs199515	1.81562e-13	FEV1	45077	36641522	Sinkala M	44940	Commun Biol	www.ncbi.nlm.nih.gov/pubmed/36641522	A genome-wide association study identifies distinct variants associated with pulmonary function among European and African ancestries from the UK Biobank.	383,471 European ancestry individuals	NA	17q21.31		WNT3, WNT3, WNT3			ENSG00000277626, ENSG00000108379, ENSG00000277641	NA	NA	rs199515-?	rs199515	0	199515	intron_variant	0	NR	8E-51	50.0969		NA		NR [NR] (imputed)	N
18	rs11614702	5.93085e-14	12	133141973	rs5023077	2.37661e-13	COVID-19 (hospitalized covid vs population)	45099	37198478	Pairo-Castineira E	45063	Nature	www.ncbi.nlm.nih.gov/pubmed/37198478	GWAS and meta-analysis identifies 49 genetic variants underlying critical COVID-19.	763 African ancestry cases, 24,850 African ancestry controls, 218 admixed American ancestry cases, 94,318 admixed American ancestry controls, 414 East Asian ancestry cases, 816 East Asian ancestry controls, 16,627 European ancestry cases, 749,207 European ancestry controls, 3,533 European, African or admixed American ancestry cases, 1,700 European, African or admixed American ancestry controls, 1,171 South Asian ancestry cases, 5,489 South Asian ancestry controls, 93 other admixed ancestry cases, 645 other admixed ancestry controls, 22,637 cases, 2,052,436 controls	NA	12q24.33		FBRSL1			ENSG00000112787	NA	NA	rs5023077-T	rs5023077	0	5023077	non_coding_transcript_exon_variant	0	NR	1E-13	13		1.1	[1.05-1.09]	Illumina [NR] (imputed)	N
24	rs142770866	8.80819e-16	19	10462513	rs11085725	2.47076e-13	Systemic seropositive rheumatic diseases (Systemic sclerosis or systemic lupus erythematosus or rheumatoid arthritis or idiopathic inflammatory myopathies)	43535	30573655	Acosta-Herrera M	43454	Ann Rheum Dis	www.ncbi.nlm.nih.gov/pubmed/30573655	Genome-wide meta-analysis reveals shared new loci in systemic seropositive rheumatic diseases.	up to 4,595 European ancestry rheumatoid arthritis cases, up to 3,154 European ancestry systemic lupus erythematosus cases, up to 2,281 European ancestry systemic sclerosis cases, up to 1,674 European ancestry idiopathic inflammatory myopathy cases, 19,704 European ancestry controls	NA	19p13.2	TYK2	TYK2			ENSG00000105397	NA	NA	rs11085725-?	rs11085725	0	11085725	intron_variant	0	NR	3E-10	9.52288		1.13636	[1.09-1.2]	Illumina [6450125] (imputed)	N
24	rs142770866	8.80819e-16	19	10462513	rs11085725	2.47076e-13	Neutrophil percentage of white cells	44092	32888494	Vuckovic D	44075	Cell	www.ncbi.nlm.nih.gov/pubmed/32888494	The Polygenic and Monogenic Basis of Blood Traits and Diseases.	408,112 British individuals	NA	19p13.2	TYK2	TYK2			ENSG00000105397	NA	NA	rs11085725-T	rs11085725	0	11085725	intron_variant	0	0.292126	3E-15	14.5229		0.0203468	[0.015-0.025] unit decrease	Affymetrix [93095623] (imputed)	N
24	rs142770866	8.80819e-16	19	10462513	rs11085725	2.47076e-13	Medication use (thyroid preparations)	44544	34594039	Sakaue S	44469	Nat Genet	www.ncbi.nlm.nih.gov/pubmed/34594039	A cross-population atlas of genetic associations for 220 human phenotypes.	24,832 European ancestry cases, 280,750 European ancestry controls, 3,103 East Asian ancestry cases, 175,623 East Asian ancestry controls	NA	19p13.2		TYK2			ENSG00000105397	NA	NA	rs11085725-T	rs11085725	0	11085725	intron_variant	0	NR	1E-13	13		0.0697	[0.051-0.088] unit decrease	Affymetrix, Illumina [15248280] (imputed)	N
13	rs550057	1.3284e-15	9	136145118	rs494242	2.68632e-13	Total testosterone levels	44179	32042192	Ruth KS	43871	Nat Med	www.ncbi.nlm.nih.gov/pubmed/32042192	Using human genetics to understand the disease impacts of testosterone in men and women.	230,454 European ancestry women	NA	9q34.2	NR	ABO, ABO			ENSG00000175164, ENSG00000281879	NA	NA	rs494242-C	rs494242	0	494242	intron_variant	0	0.65906	2E-8	7.69897		0.0168975	[0.011-0.023] unit increase	Affymetrix [16580851] (imputed)	N
13	rs550057	1.3284e-15	9	136145118	rs494242	2.68632e-13	Total testosterone levels	44179	32042192	Ruth KS	43871	Nat Med	www.ncbi.nlm.nih.gov/pubmed/32042192	Using human genetics to understand the disease impacts of testosterone in men and women.	425,097 European ancestry individuals	NA	9q34.2	NR	ABO, ABO			ENSG00000175164, ENSG00000281879	NA	NA	rs494242-C	rs494242	0	494242	intron_variant	0	0.659937	3E-9	8.52288		0.00804006	[0.0054-0.0107] unit increase	Affymetrix [16578495] (imputed)	N
21	rs7218319	3.16838e-15	17	44826056	rs9896243	2.75538e-13	Worry	43404	29942085	Nagel M	43276	Nat Genet	www.ncbi.nlm.nih.gov/pubmed/29942085	Meta-analysis of genome-wide association studies for neuroticism in 449,484 individuals identifies novel genetic loci and pathways.	348,219 European ancestry individuals	NA	17q21.31	NR	NSF, NSF, NSF			ENSG00000278174, ENSG00000276262, ENSG00000073969	NA	NA	rs9896243-G	rs9896243	0	9896243	intron_variant	0	NR	2E-11	10.699		0.01934	[0.014-0.025] unit increase	Affymetrix [10847151] (imputed)	N
13	rs550057	1.3284e-15	9	136142355	rs643434	2.78096e-13	Interleukin-6 levels	44084	32473944	Russell AE	43979	Brain Behav Immun	www.ncbi.nlm.nih.gov/pubmed/32473944	Investigating evidence for a causal association between inflammation and self-harm: A multivariable Mendelian Randomisation study.	8,296 European ancestry individuals	NA	9q34.2	ABO	ABO, ABO			ENSG00000175164, ENSG00000281879	NA	NA	rs643434-?	rs643434	0	643434	intron_variant	0	NR	1E-48	48		0.257	[0.22-0.29] unit decrease	Illumina [NR] (imputed)	N
13	rs550057	1.3284e-15	9	136142355	rs643434	2.78096e-13	Coronary artery disease	44077	32469254	Matsunaga H	43980	Circ Genom Precis Med	www.ncbi.nlm.nih.gov/pubmed/32469254	Transethnic Meta-analysis of Genome-wide Association Studies Identifies Three New Loci and Characterizes Population-specific Differences for Coronary Artery Disease.	15,302 Japanese ancestry cases, 76,014 European and East Asian ancestry cases, 36,140 Japanese ancestry controls, 264,785 European and East Asian ancestry controls	NA	9q34.2	ABO	ABO, ABO			ENSG00000175164, ENSG00000281879	NA	NA	rs643434-A	rs643434	0	643434	intron_variant	0	0.38	4E-9	8.39794		1.05	[1.01-1.08]	Illumina [5167567] (imputed)	N
13	rs550057	1.3284e-15	9	136142355	rs643434	2.78096e-13	Inflammatory biomarkers	40961	22291609	Naitza S	40934	PLoS Genet	www.ncbi.nlm.nih.gov/pubmed/22291609	A genome-wide association scan on the levels of markers of inflammation in Sardinians reveals associations that underpin its complex regulation.	4,694 Sardinian individuals	1,392 Sardinian individuals	9q34.2	ABO	ABO, ABO			ENSG00000175164, ENSG00000281879	NA	NA	rs643434-A	rs643434	0	643434	intron_variant	0	0.258	9E-25	24.0458	(IL-6)	NA		Affymetrix [~ 1900000] (imputed)	N
13	rs550057	1.3284e-15	9	136142355	rs643434	2.78096e-13	End-stage coagulation	41353	23381943	Williams FM	41275	Ann Neurol	www.ncbi.nlm.nih.gov/pubmed/23381943	Ischemic stroke is associated with the ABO locus: the EuroCLOT study.	2,100 European ancestry individuals	NA	9q34.2	ABO	ABO, ABO			ENSG00000175164, ENSG00000281879	NA	NA	rs643434-G	rs643434	0	643434	intron_variant	0	0.656	1E-49	49	(vWF)	0.51	[0.44-0.58] unit decrease	Illumina [NR] (imputed)	N
13	rs550057	1.3284e-15	9	136142355	rs643434	2.78096e-13	C-reactive protein levels	43573	30388399	Ligthart S	43405	Am J Hum Genet	www.ncbi.nlm.nih.gov/pubmed/30388399	Genome Analyses of >200,000 Individuals Identify 58 Loci for Chronic Inflammation and Highlight Pathways that Link Inflammation and Complex Disorders.	up to 92,771 European ancestry males, up to 113,387 European ancestry females	NA	9q34.2	ABO	ABO, ABO			ENSG00000175164, ENSG00000281879	NA	NA	rs643434-A	rs643434	0	643434	intron_variant	0	0.37	1E-9	9		0.023	[0.015-0.031] unit increase	Affymetrix, Illumina, Perlegen [2437193] (imputed)	N
21	rs7218319	3.16838e-15	17	44098967	rs17652520	2.85938e-13	Neuroticism	43504	30595370	Kichaev G	43461	Am J Hum Genet	www.ncbi.nlm.nih.gov/pubmed/30595370	Leveraging Polygenic Functional Enrichment to Improve GWAS Power.	approximately 372,000 European ancestry individuals	NA	17q21.31		MAPT, MAPT, MAPT			ENSG00000277956, ENSG00000276155, ENSG00000186868	NA	NA	rs17652520-?	rs17652520	0	17652520	intron_variant	0	NR	2E-27	26.699		NA		NR [~ 8900000] (imputed)	N
21	rs7218319	3.16838e-15	17	44098967	rs17652520	2.85938e-13	Household income	43859	31844048	Hill WD	43815	Nat Commun	www.ncbi.nlm.nih.gov/pubmed/31844048	Genome-wide analysis identifies molecular systems and 149 genetic loci associated with income.	286,301 British ancestry individuals	NA	17q21.31	MAPT	MAPT, MAPT, MAPT			ENSG00000277956, ENSG00000276155, ENSG00000186868	NA	NA	rs17652520-A	rs17652520	0	17652520	intron_variant	0	NR	5E-12	11.301		0.013847	[0.0099-0.0178] unit decrease	Affymetrix [18485882] (imputed)	N
21	rs7218319	3.16838e-15	17	44098967	rs17652520	2.85938e-13	Neuroticism	43132	29255261	Luciano M	43087	Nat Genet	www.ncbi.nlm.nih.gov/pubmed/29255261	Association analysis in over 329,000 individuals identifies 116 independent variants influencing neuroticism.	329,821 European ancestry individuals	122,867 European ancestry individuals	17q21.31	intergenic	MAPT, MAPT, MAPT			ENSG00000277956, ENSG00000276155, ENSG00000186868	NA	NA	rs17652520-A	rs17652520	0	17652520	intron_variant	0	0.2216	1E-25	25		10.472	unit increase	Illumina [18485882] (imputed)	N
21	rs7218319	3.16838e-15	17	44098967	rs17652520	2.85938e-13	Lager liking	44777	35585065	May-Wilson S	44699	Nat Commun	www.ncbi.nlm.nih.gov/pubmed/35585065	Large-scale GWAS of food liking reveals genetic determinants and genetic correlations with distinct neurophysiological traits.	156,958 European ancestry individuals	NA	17q21.31		MAPT, MAPT, MAPT			ENSG00000277956, ENSG00000276155, ENSG00000186868	NA	NA	rs17652520-A	rs17652520	0	17652520	intron_variant	0	0.2287	8E-10	9.09691		0.02614	[0.018-0.034] unit decrease	Affymetrix [11353280] (imputed)	N
21	rs7218319	3.16838e-15	17	44098967	rs17652520	2.85938e-13	Medication use (anilides)	43637	31015401	Wu Y	43578	Nat Commun	www.ncbi.nlm.nih.gov/pubmed/31015401	Genome-wide association study of medication-use and associated disease in the UK Biobank.	83,218 European ancestry cases, 96,592 European ancestry controls	NA	17q21.31	MAPT	MAPT, MAPT, MAPT			ENSG00000277956, ENSG00000276155, ENSG00000186868	NA	NA	rs17652520-A	rs17652520	0	17652520	intron_variant	0	0.231386	8E-13	12.0969		0.0557098	[0.04-0.071] unit increase	Affymetrix [7288503] (imputed)	N
21	rs7218319	3.16838e-15	17	43915497	rs62054807	3.22579e-13	White matter microstructure (mean diusivities)	43866	31666681	Zhao B	43768	Mol Psychiatry	www.ncbi.nlm.nih.gov/pubmed/31666681	Large-scale GWAS reveals genetic architecture of brain white matter microstructure and genetic overlap with cognitive and mental health traits (n = 17,706).	17,706 European ancestry individuals	NA	17q21.31	NR	MAPT-AS1			ENSG00000264589	NA	NA	rs62054807-?	rs62054807	0	62054807	intron_variant	0	NR	1E-10	10	(Anterior limb of internal capsule)	NA		NR [8955960] (imputed)	N
21	rs7218319	3.16838e-15	17	43915497	rs62054807	3.22579e-13	White matter microstructure (fractional anisotropy)	43866	31666681	Zhao B	43768	Mol Psychiatry	www.ncbi.nlm.nih.gov/pubmed/31666681	Large-scale GWAS reveals genetic architecture of brain white matter microstructure and genetic overlap with cognitive and mental health traits (n = 17,706).	17,706 European ancestry individuals	NA	17q21.31	NR	MAPT-AS1			ENSG00000264589	NA	NA	rs62054807-?	rs62054807	0	62054807	intron_variant	0	NR	4E-8	7.39794	(Genu of corpus callosum)	NA		NR [8955960] (imputed)	N
21	rs7218319	3.16838e-15	17	43915497	rs62054807	3.22579e-13	Cortical surface area (global PC1)	44032	32198502	Shin J	43910	Cereb Cortex	www.ncbi.nlm.nih.gov/pubmed/32198502	Global and Regional Development of the Human Cerebral Cortex: Molecular Architecture and Occupational Aptitudes.	23,784 European ancestry individuals	19,512 European ancestry individuals, 6,234 individuals	17q21.31	CRHR1	MAPT-AS1			ENSG00000264589	NA	NA	rs62054807-?	rs62054807	0	62054807	intron_variant	0	NR	2E-11	10.699		1.4929	[1.06-1.93] unit decrease	Affymetrix, Illumina [NR] (imputed)	N
21	rs7218319	3.16838e-15	17	43915497	rs62054807	3.22579e-13	General factor of neuroticism	43587	30867560	Hill WD	43537	Mol Psychiatry	www.ncbi.nlm.nih.gov/pubmed/30867560	Genetic contributions to two special factors of neuroticism are associated with affluence, higher intelligence, better health, and longer life.	270,059 British ancestry individuals	NA	17q21.31	CRHR1	MAPT-AS1			ENSG00000264589	NA	NA	rs62054807-C	rs62054807	0	62054807	intron_variant	0	NR	2E-16	15.699		0.014157	[0.011-0.018] unit increase	Affymetrix [18485882] (imputed)	N
13	rs550057	1.3284e-15	9	136143212	rs544873	3.43946e-13	Thyroid stimulating hormone levels	44112	32769997	Zhou W	44050	Nat Commun	www.ncbi.nlm.nih.gov/pubmed/32769997	GWAS of thyroid stimulating hormone highlights pleiotropic effects and inverse association with thyroid cancer.	119,715 European ancestry individuals	NA	9q34.2	ABO	ABO, ABO			ENSG00000175164, ENSG00000281879	NA	NA	rs544873-A	rs544873	0	544873	intron_variant	0	0.366656052467109	2E-18	17.699		0.0412	[0.032-0.05] SD increase	Illumina [22400000] (imputed)	N
24	rs142770866	8.80819e-16	19	10472933	rs280519	3.79499e-13	Psoriasis	40561	20953190	Strange A	40468	Nat Genet	www.ncbi.nlm.nih.gov/pubmed/20953190	A genome-wide association study identifies new psoriasis susceptibility loci and an interaction between HLA-C and ERAP1.	2,178 European ancestry cases, 5,175 European ancestry controls	3,174 European ancestry cases, 5,464 European ancestry controls	19p13.2	TYK2	TYK2			ENSG00000105397	NA	NA	rs280519-A	rs280519	0	280519	splice_region_variant	0	0.47	4E-9	8.39794		1.13	[1.05-1.21]	Illumina [535475]	N
24	rs142770866	8.80819e-16	19	10472933	rs280519	3.79499e-13	COVID-19 infection or systemic lupus erythematosus (MTAG)	44985	36762574	Yao M	44967	J Med Virol	www.ncbi.nlm.nih.gov/pubmed/36762574	Disentangling the common genetic architecture and causality of rheumatoid arthritis and systemic lupus erythematosus with COVID-19 outcomes: genome-wide cross trait analysis and bi-directional Mendelian randomization study.	122,616 European ancestry COVID-19 infection cases, 7,219 European ancestry SLE cases, 2,491,231 European ancestry controls	NA	19p13.2		TYK2			ENSG00000105397	NA	NA	rs280519-?	rs280519	0	280519	splice_region_variant	0	NR	2E-8	7.69897		NA		NR [NR]	N
21	rs7218319	3.16838e-15	17	44828931	rs199533	3.82941e-13	Parkinson's disease	40443	20711177	Hamza TH	40405	Nat Genet	www.ncbi.nlm.nih.gov/pubmed/20711177	Common genetic variation in the HLA region is associated with late-onset sporadic Parkinson's disease.	2,000 European ancestry cases, 1,986 European ancestry controls	Up to 1,447 cases, 1,468 controls	17q21.31	MAPT	NSF, NSF, NSF			ENSG00000278174, ENSG00000276262, ENSG00000073969	NA	NA	rs199533-C	rs199533	0	199533	synonymous_variant	0	0.78	1E-6	6		1.35	[1.19-1.52]	Illumina [811597]	N
21	rs7218319	3.16838e-15	17	44828931	rs199533	3.82941e-13	Parkinson's disease	40157	19915575	Simon-Sanchez J	40132	Nat Genet	www.ncbi.nlm.nih.gov/pubmed/19915575	Genome-wide association study reveals genetic risk underlying Parkinson's disease.	1,713 European ancestry cases, 3,978 European ancestry controls	3,361 European ancestry cases, 4,573 European ancestry controls	17q21.31	NSF	NSF, NSF, NSF			ENSG00000278174, ENSG00000276262, ENSG00000073969	NA	NA	rs199533-C	rs199533	0	199533	synonymous_variant	0	0.83	1E-14	14		1.28	[NR]	Illumina [463185]	N
21	rs7218319	3.16838e-15	17	44828931	rs199533	3.82941e-13	Breast cancer	44148	32887889	Rashkin SR	44078	Nat Commun	www.ncbi.nlm.nih.gov/pubmed/32887889	Pan-cancer study detects genetic risk variants and shared genetic basis in two large cohorts.	17,881 European ancestry cases, 410,350 European ancestry controls	NA	17q21.31		NSF, NSF, NSF			ENSG00000278174, ENSG00000276262, ENSG00000073969	NA	NA	rs199533-G	rs199533	0	199533	synonymous_variant	0	NR	5E-8	7.30103		1.078	NR	Affymetrix [7846216] (imputed)	N
21	rs7218319	3.16838e-15	17	44828931	rs199533	3.82941e-13	Cancer (pleiotropy)	44148	32887889	Rashkin SR	44078	Nat Commun	www.ncbi.nlm.nih.gov/pubmed/32887889	Pan-cancer study detects genetic risk variants and shared genetic basis in two large cohorts.	64,962 European ancestry cases, 410,350 European ancestry controls	NA	17q21.31		NSF, NSF, NSF			ENSG00000278174, ENSG00000276262, ENSG00000073969	NA	NA	rs199533-G	rs199533	0	199533	synonymous_variant	0	NR	4E-7	6.39794		1.06	[1.036-1.084]	Affymetrix [7846216] (imputed)	N
21	rs7218319	3.16838e-15	17	44828931	rs199533	3.82941e-13	Physical activity	44593	34753499	Hanscombe KB	44509	Genome Med	www.ncbi.nlm.nih.gov/pubmed/34753499	The genetic case for cardiorespiratory fitness as a clinical vital sign and the routine prescription of physical activity in healthcare.	89,683 European ancestry individuals	NA	17q21.31		NSF, NSF, NSF			ENSG00000278174, ENSG00000276262, ENSG00000073969	NA	NA	rs199533-G	rs199533	0	199533	synonymous_variant	0	0.79	4E-8	7.39794		0.25	[0.16-0.34] unit decrease	Affymetrix [8918919] (imputed)	N
21	rs7218319	3.16838e-15	17	44828931	rs199533	3.82941e-13	Systemic lupus erythematosus (MTAG)	45100	36750564	Khunsriraksakul C	44964	Nat Commun	www.ncbi.nlm.nih.gov/pubmed/36750564	Multi-ancestry and multi-trait genome-wide association meta-analyses inform clinical risk prediction for systemic lupus erythematosus.	at least 5,877 East Asian ancestry cases, at least 188,588 East Asian ancestry controls, at least 14,355 European ancestry cases, at least 505,956 European ancestry controls, at least 1,393 admixed American ancestry cases, at least 2,327 admixed American ancestry controls (MTAG boosted by autoimmune diseases samples)	NA	17q21.31		NSF, NSF, NSF			ENSG00000278174, ENSG00000276262, ENSG00000073969	NA	NA	rs199533-G	rs199533	0	199533	synonymous_variant	0	NR	1E-8	8		0.066	[0.043-0.089] unit increase	NR [NR]	N
21	rs7218319	3.16838e-15	17	44828931	rs199533	3.82941e-13	Alzheimer's disease (age of onset) (adjusted for APOE e4 carrier status)	44585	33637690	He L	44253	Transl Psychiatry	www.ncbi.nlm.nih.gov/pubmed/33637690	Exome-wide age-of-onset analysis reveals exonic variants in ERN1 and SPPL2C associated with Alzheimer's disease.	10,216 European ancestry individuals	9,261 European ancestry individuals	17q21.31		NSF, NSF, NSF			ENSG00000278174, ENSG00000276262, ENSG00000073969	NA	NA	rs199533-?	rs199533	0	199533	synonymous_variant	0	NR	4E-7	6.39794		0.896		NR [110450]	N
21	rs7218319	3.16838e-15	17	44828931	rs199533	3.82941e-13	Alzheimer's disease (age of onset) in APOE e4 non-carriers	44585	33637690	He L	44253	Transl Psychiatry	www.ncbi.nlm.nih.gov/pubmed/33637690	Exome-wide age-of-onset analysis reveals exonic variants in ERN1 and SPPL2C associated with Alzheimer's disease.	7,185 European ancestry individuals	5,416 European ancestry individuals	17q21.31		NSF, NSF, NSF			ENSG00000278174, ENSG00000276262, ENSG00000073969	NA	NA	rs199533-?	rs199533	0	199533	synonymous_variant	0	NR	1E-7	7		0.859		NR [98334]	N
21	rs7218319	3.16838e-15	17	44828931	rs199533	3.82941e-13	Hemoglobin concentration	45007	35964923	Timoteo VJ	44784	J Nutr Biochem	www.ncbi.nlm.nih.gov/pubmed/35964923	Common and Ethnic-Specific Genetic Determinants of Hemoglobin Concentration between Taiwanese Han Chinese and European Whites: Findings from Comparative Two-Stage Genome-Wide Association Studies.	52,141 European ancestry females	89,584 European ancestry females	17q21.31		NSF, NSF, NSF			ENSG00000278174, ENSG00000276262, ENSG00000073969	NA	NA	rs199533-A	rs199533	0	199533	synonymous_variant	0	0.2162	4E-20	19.3979		0.03685	unit increase	NR [347791]	N
21	rs7218319	3.16838e-15	17	43964561	rs62055545	4.63861e-13	Occipital area (unadjusted for global measures)	45118	36893272	Makowski C	44994	Proc Natl Acad Sci U S A	www.ncbi.nlm.nih.gov/pubmed/36893272	Larger cerebral cortex is genetically correlated with greater frontal area and dorsal thickness.	32,488 European ancestry individuals	5,360 European ancestry children, 3,776 children	17q21.31		MAPT-AS1			ENSG00000264589	NA	NA	rs62055545-?	rs62055545	0	62055545	intron_variant	0	NR	6E-53	52.2218		0.1286	[0.11-0.15] unit decrease	NR [7598201] (imputed)	N
21	rs7218319	3.16838e-15	17	43964561	rs62055545	4.63861e-13	Inferior parietal area (unadjusted for global measures)	45118	36893272	Makowski C	44994	Proc Natl Acad Sci U S A	www.ncbi.nlm.nih.gov/pubmed/36893272	Larger cerebral cortex is genetically correlated with greater frontal area and dorsal thickness.	32,488 European ancestry individuals	5,360 European ancestry children, 3,776 children	17q21.31		MAPT-AS1			ENSG00000264589	NA	NA	rs62055545-?	rs62055545	0	62055545	intron_variant	0	NR	6E-45	44.2218		0.1199	[0.1-0.14] unit decrease	NR [7598201] (imputed)	N
21	rs7218319	3.16838e-15	17	43850645	rs60814418	5.27429e-13	Educational attainment	44743	35361970	Okbay A	44651	Nat Genet	www.ncbi.nlm.nih.gov/pubmed/35361970	Polygenic prediction of educational attainment within and between families from genome-wide association analyses in 3 million individuals.	3,037,499 European ancestry individuals	NA	17q21.31		LINC02210-CRHR1, LINC02210-CRHR1			ENSG00000263715, ENSG00000282456	NA	NA	rs60814418-T	rs60814418	0	60814418	intron_variant	0	0.2242	5E-72	71.301		0.0226273	[0.02-0.025] unit decrease	Illumina [10675380] (imputed)	N
21	rs7218319	3.16838e-15	17	44790203	rs169201	5.37585e-13	Cortical volume	44320	32963231	Hofer E	44096	Nat Commun	www.ncbi.nlm.nih.gov/pubmed/32963231	Genetic correlations and genome-wide associations of cortical structure in general population samples of 22,824 adults.	22,824 European and African American ancestry individuals	NA	17q21.31	NSF	NSF, NSF, NSF			ENSG00000278174, ENSG00000276262, ENSG00000073969	NA	NA	rs169201-?	rs169201	0	169201	intron_variant	0	NR	2E-13	12.699	(Global)	NA		Affymetrix, Illumina [NR] (imputed)	N
21	rs7218319	3.16838e-15	17	44790203	rs169201	5.37585e-13	Dorsomedial frontal area (unadjusted for global measures)	45118	36893272	Makowski C	44994	Proc Natl Acad Sci U S A	www.ncbi.nlm.nih.gov/pubmed/36893272	Larger cerebral cortex is genetically correlated with greater frontal area and dorsal thickness.	32,488 European ancestry individuals	5,360 European ancestry children, 3,776 children	17q21.31		NSF, NSF, NSF			ENSG00000278174, ENSG00000276262, ENSG00000073969	NA	NA	rs169201-?	rs169201	0	169201	intron_variant	0	NR	8E-34	33.0969		0.1032	[0.087-0.12] unit increase	NR [7598201] (imputed)	N
21	rs7218319	3.16838e-15	17	44790203	rs169201	5.37585e-13	Parsopercularis area (unadjusted for global measures)	45118	36893272	Makowski C	44994	Proc Natl Acad Sci U S A	www.ncbi.nlm.nih.gov/pubmed/36893272	Larger cerebral cortex is genetically correlated with greater frontal area and dorsal thickness.	32,488 European ancestry individuals	5,360 European ancestry children, 3,776 children	17q21.31		NSF, NSF, NSF			ENSG00000278174, ENSG00000276262, ENSG00000073969	NA	NA	rs169201-?	rs169201	0	169201	intron_variant	0	NR	4E-42	41.3979		0.117	[0.1-0.13] unit increase	NR [7598201] (imputed)	N
21	rs7218319	3.16838e-15	17	44790203	rs169201	5.37585e-13	Orbitofrontal area (unadjusted for global measures)	45118	36893272	Makowski C	44994	Proc Natl Acad Sci U S A	www.ncbi.nlm.nih.gov/pubmed/36893272	Larger cerebral cortex is genetically correlated with greater frontal area and dorsal thickness.	32,488 European ancestry individuals	5,360 European ancestry children, 3,776 children	17q21.31		NSF, NSF, NSF			ENSG00000278174, ENSG00000276262, ENSG00000073969	NA	NA	rs169201-?	rs169201	0	169201	intron_variant	0	NR	5E-30	29.301		0.0974	[0.081-0.114] unit increase	NR [7598201] (imputed)	N
21	rs7218319	3.16838e-15	17	44790203	rs169201	5.37585e-13	Precuneus area (unadjusted for global measures)	45118	36893272	Makowski C	44994	Proc Natl Acad Sci U S A	www.ncbi.nlm.nih.gov/pubmed/36893272	Larger cerebral cortex is genetically correlated with greater frontal area and dorsal thickness.	32,488 European ancestry individuals	5,360 European ancestry children, 3,776 children	17q21.31		NSF, NSF, NSF			ENSG00000278174, ENSG00000276262, ENSG00000073969	NA	NA	rs169201-?	rs169201	0	169201	intron_variant	0	NR	2E-37	36.699		0.11	[0.093-0.127] unit increase	NR [7598201] (imputed)	N
21	rs7218319	3.16838e-15	17	44790203	rs169201	5.37585e-13	Superior parietal area (unadjusted for global measures)	45118	36893272	Makowski C	44994	Proc Natl Acad Sci U S A	www.ncbi.nlm.nih.gov/pubmed/36893272	Larger cerebral cortex is genetically correlated with greater frontal area and dorsal thickness.	32,488 European ancestry individuals	5,360 European ancestry children, 3,776 children	17q21.31		NSF, NSF, NSF			ENSG00000278174, ENSG00000276262, ENSG00000073969	NA	NA	rs169201-?	rs169201	0	169201	intron_variant	0	NR	7E-29	28.1549		0.096	[0.079-0.113] unit increase	NR [7598201] (imputed)	N
4	rs9875616	1.44557e-16	3	45852376	rs4683142	5.44209e-13	Methadone dose in opioid dependence	42888	28115739	Smith AH	42759	Mol Psychiatry	www.ncbi.nlm.nih.gov/pubmed/28115739	Genome-wide association study of therapeutic opioid dosing identifies a novel locus upstream of OPRM1.	1,027 European American cases, 383 African American cases	NA	3p21.31	LZTFL1	SLC6A20 - LZTFL1	ENSG00000163817	ENSG00000163818		14348	12432	rs4683142-G	rs4683142	0	4683142	intron_variant	1	0.15877176241480037	3E-6	5.52288	(EA)	0.2773	[0.16-0.39] unit decrease	Illumina [at least 988306] (imputed)	N
21	rs7218319	3.16838e-15	17	44229986	rs2532300	5.48472e-13	COVID-19 (critical illness vs population or mild symptoms)	44719	35255492	Kousathanas A	44627	Nature	www.ncbi.nlm.nih.gov/pubmed/35255492	Whole genome sequencing reveals host factors underlying critical Covid-19.	5,989 European ancestry cases, 42,891 European ancestry controls, 788 South Asian ancestry cases, 3,793 South Asian ancestry controls, 440 African ancestry cases, 1,350 African ancestry controls, 274 East Asian ancestry cases, 366 East Asian ancestry controls	NA	17q21.31		KANSL1, KANSL1, KANSL1			ENSG00000120071, ENSG00000275867, ENSG00000278458	NA	NA	rs2532300-T	rs2532300	0	2532300	intron_variant	0	NR	2E-8	7.69897		NA		Illumina [NR]	N
21	rs7218319	3.16838e-15	17	44229986	rs2532300	5.48472e-13	COVID-19 (critical illness vs population or mild symptoms)	44719	35255492	Kousathanas A	44627	Nature	www.ncbi.nlm.nih.gov/pubmed/35255492	Whole genome sequencing reveals host factors underlying critical Covid-19.	5,989 European ancestry cases, 42,891 European ancestry controls	NA	17q21.31		KANSL1, KANSL1, KANSL1			ENSG00000120071, ENSG00000275867, ENSG00000278458	NA	NA	rs2532300-T	rs2532300	0	2532300	intron_variant	0	0.77	4E-9	8.39794		1.2	[1.1-1.22]	Illumina [8121457]	N
21	rs7218319	3.16838e-15	17	44096553	rs62062288	5.96919e-13	Neuroticism	43980	32231276	Cai N	43920	Nat Genet	www.ncbi.nlm.nih.gov/pubmed/32231276	Minimal phenotyping yields genome-wide association signals of low specificity for major depression.	274,107 British ancestry individuals	NA	17q21.31	NR	MAPT, MAPT, MAPT			ENSG00000277956, ENSG00000276155, ENSG00000186868	NA	NA	rs62062288-A	rs62062288	0	62062288	intron_variant	0	0.2181	7E-22	21.1549		0.01863	[0.015-0.022] unit increase	NR [8968716] (imputed)	N
21	rs7218319	3.16838e-15	17	44096553	rs62062288	5.96919e-13	Risk-taking tendency (4-domain principal component model)	43542	30643258	Karlsson Linner R	43479	Nat Genet	www.ncbi.nlm.nih.gov/pubmed/30643258	Genome-wide association analyses of risk tolerance and risky behaviors in over 1 million individuals identify hundreds of loci and shared genetic influences.	315,894 European ancestry individuals	NA	17q21.31	KANSL1	MAPT, MAPT, MAPT			ENSG00000277956, ENSG00000276155, ENSG00000186868	NA	NA	rs62062288-A	rs62062288	0	62062288	intron_variant	0	0.2207	1E-29	29		0.0351709	[0.029-0.041] unit decrease	Affymetrix [~ 11515000] (imputed)	N
21	rs7218319	3.16838e-15	17	44096553	rs62062288	5.96919e-13	Automobile speeding propensity	43542	30643258	Karlsson Linner R	43479	Nat Genet	www.ncbi.nlm.nih.gov/pubmed/30643258	Genome-wide association analyses of risk tolerance and risky behaviors in over 1 million individuals identify hundreds of loci and shared genetic influences.	404,291 European ancestry individuals	NA	17q21.31	KANSL1	MAPT, MAPT, MAPT			ENSG00000277956, ENSG00000276155, ENSG00000186868	NA	NA	rs62062288-A	rs62062288	0	62062288	intron_variant	0	0.2196	1E-12	12		0.0193522	[0.014-0.025] unit decrease	Affymetrix [11514463] (imputed)	N
21	rs7218319	3.16838e-15	17	44096553	rs62062288	5.96919e-13	Feeling guilty	43487	29500382	Nagel M	43161	Nat Commun	www.ncbi.nlm.nih.gov/pubmed/29500382	Item-level analyses reveal genetic heterogeneity in neuroticism.	373,380 European ancestry individuals	NA	17q21.31	NR	MAPT, MAPT, MAPT			ENSG00000277956, ENSG00000276155, ENSG00000186868	NA	NA	rs62062288-A	rs62062288	0	62062288	intron_variant	0	0.211505	7E-10	9.1549		6.17	z score increase	NR [10847151] (imputed)	N
21	rs7218319	3.16838e-15	17	44096553	rs62062288	5.96919e-13	Worry too long after an embarrassing experience	43487	29500382	Nagel M	43161	Nat Commun	www.ncbi.nlm.nih.gov/pubmed/29500382	Item-level analyses reveal genetic heterogeneity in neuroticism.	367,725 European ancestry individuals	NA	17q21.31	NR	MAPT, MAPT, MAPT			ENSG00000277956, ENSG00000276155, ENSG00000186868	NA	NA	rs62062288-A	rs62062288	0	62062288	intron_variant	0	0.211505	4E-8	7.39794		5.5	z score increase	NR [10847151] (imputed)	N
21	rs7218319	3.16838e-15	17	44096553	rs62062288	5.96919e-13	Feeling worry	43487	29500382	Nagel M	43161	Nat Commun	www.ncbi.nlm.nih.gov/pubmed/29500382	Item-level analyses reveal genetic heterogeneity in neuroticism.	372,869 European ancestry individuals	NA	17q21.31	NR	MAPT, MAPT, MAPT			ENSG00000277956, ENSG00000276155, ENSG00000186868	NA	NA	rs62062288-A	rs62062288	0	62062288	intron_variant	0	0.211505	1E-9	9		6.079	unit increase	NR [10847151] (imputed)	N
21	rs7218319	3.16838e-15	17	44096553	rs62062288	5.96919e-13	Neurociticism	43487	29500382	Nagel M	43161	Nat Commun	www.ncbi.nlm.nih.gov/pubmed/29500382	Item-level analyses reveal genetic heterogeneity in neuroticism.	380,506 European ancestry individuals	NA	17q21.31	STH	MAPT, MAPT, MAPT			ENSG00000277956, ENSG00000276155, ENSG00000186868	NA	NA	rs62062288-A	rs62062288	0	62062288	intron_variant	0	0.211505	6E-32	31.2218		11.77	z score increase	NR [10847151] (imputed)	N
21	rs7218319	3.16838e-15	17	44096553	rs62062288	5.96919e-13	Alcohol use disorder (consumption score)	44446	33861876	Dao C	44302	Addiction	www.ncbi.nlm.nih.gov/pubmed/33861876	The Impact of Removing Former Drinkers from Genome-wide Association Studies of AUDIT-C.	5,135 European ancestry individuals inluding former drinkers, 126,375 European ancestry individuals excluding former drinkers	NR	17q21.31	MAPT	MAPT, MAPT, MAPT			ENSG00000277956, ENSG00000276155, ENSG00000186868	NA	NA	rs62062288-?	rs62062288	0	62062288	intron_variant	0	NR	2E-14	13.699		0.097	[0.072-0.122] unit increase	NR [7682250] (imputed)	N
21	rs7218319	3.16838e-15	17	44096553	rs62062288	5.96919e-13	Neuroticism	45006	36244801	Wendt FR	44778	Biol Psychiatry	www.ncbi.nlm.nih.gov/pubmed/36244801	Sex-Specific Genetic and Transcriptomic Liability to Neuroticism.	129,229 European ancestry men	NA	17q21.31		MAPT, MAPT, MAPT			ENSG00000277956, ENSG00000276155, ENSG00000186868	NA	NA	rs62062288-G	rs62062288	0	62062288	intron_variant	0	NR	6E-13	12.2218		0.109696	[0.08-0.14] unit decrease	NR [NR] (imputed)	N
21	rs7218319	3.16838e-15	17	44096553	rs62062288	5.96919e-13	Neuroticism	45006	36244801	Wendt FR	44778	Biol Psychiatry	www.ncbi.nlm.nih.gov/pubmed/36244801	Sex-Specific Genetic and Transcriptomic Liability to Neuroticism.	145,669 European ancestry women	NA	17q21.31		MAPT, MAPT, MAPT			ENSG00000277956, ENSG00000276155, ENSG00000186868	NA	NA	rs62062288-G	rs62062288	0	62062288	intron_variant	0	NR	2E-10	9.69897		0.0935736	[0.065-0.122] unit decrease	NR [NR] (imputed)	N
21	rs7218319	3.16838e-15	17	44096553	rs62062288	5.96919e-13	Alcohol use disorder (total score)	43448	30336701	Sanchez-Roige S	43392	Am J Psychiatry	www.ncbi.nlm.nih.gov/pubmed/30336701	Genome-Wide Association Study Meta-Analysis of the Alcohol Use Disorders Identification Test (AUDIT) in Two Population-Based Cohorts.	141,932 European ancestry individuals	NA	17q21.31	CRHR1, DND1P1, ENSG00000262372, ENSG00000262500, ENSG00000262881, KANSL1, MAPT, MAPT-AS1, NSF, PLEKHM1, SPPL2C, STH, RP11-105N13.4, WNT3	MAPT, MAPT, MAPT			ENSG00000277956, ENSG00000276155, ENSG00000186868	NA	NA	rs62062288-A	rs62062288	0	62062288	intron_variant	0	NR	5E-10	9.30103		6.21	[NR] z score decrease	NR [16213998]	N
21	rs7218319	3.16838e-15	17	44096553	rs62062288	5.96919e-13	Alcohol use disorder (consumption score)	43448	30336701	Sanchez-Roige S	43392	Am J Psychiatry	www.ncbi.nlm.nih.gov/pubmed/30336701	Genome-Wide Association Study Meta-Analysis of the Alcohol Use Disorders Identification Test (AUDIT) in Two Population-Based Cohorts.	121,604 British ancestry individuals	NA	17q21.31	MAPT	MAPT, MAPT, MAPT			ENSG00000277956, ENSG00000276155, ENSG00000186868	NA	NA	rs62062288-A	rs62062288	0	62062288	intron_variant	0	NR	2E-9	8.69897		0.008	[0.006-0.01] unit decrease	NR [16213998]	N
21	rs7218319	3.16838e-15	17	44096553	rs62062288	5.96919e-13	Dorsolateral prefrontal area (unadjusted for global measures)	45118	36893272	Makowski C	44994	Proc Natl Acad Sci U S A	www.ncbi.nlm.nih.gov/pubmed/36893272	Larger cerebral cortex is genetically correlated with greater frontal area and dorsal thickness.	32,488 European ancestry individuals	5,360 European ancestry children, 3,776 children	17q21.31		MAPT, MAPT, MAPT			ENSG00000277956, ENSG00000276155, ENSG00000186868	NA	NA	rs62062288-?	rs62062288	0	62062288	intron_variant	0	NR	2E-32	31.699		0.1022	[0.085-0.119] unit decrease	NR [7598201] (imputed)	N
21	rs7218319	3.16838e-15	17	44096553	rs62062288	5.96919e-13	Motor premotor area (unadjusted for global measures)	45118	36893272	Makowski C	44994	Proc Natl Acad Sci U S A	www.ncbi.nlm.nih.gov/pubmed/36893272	Larger cerebral cortex is genetically correlated with greater frontal area and dorsal thickness.	32,488 European ancestry individuals	5,360 European ancestry children, 3,776 children	17q21.31		MAPT, MAPT, MAPT			ENSG00000277956, ENSG00000276155, ENSG00000186868	NA	NA	rs62062288-?	rs62062288	0	62062288	intron_variant	0	NR	8E-33	32.0969		0.1027	[0.086-0.12] unit decrease	NR [7598201] (imputed)	N
21	rs7218319	3.16838e-15	17	44096553	rs62062288	5.96919e-13	Orbitofrontal area (unadjusted for global measures)	45118	36893272	Makowski C	44994	Proc Natl Acad Sci U S A	www.ncbi.nlm.nih.gov/pubmed/36893272	Larger cerebral cortex is genetically correlated with greater frontal area and dorsal thickness.	32,488 European ancestry individuals	5,360 European ancestry children, 3,776 children	17q21.31		MAPT, MAPT, MAPT			ENSG00000277956, ENSG00000276155, ENSG00000186868	NA	NA	rs62062288-?	rs62062288	0	62062288	intron_variant	0	NR	5E-35	34.301		0.1059	[0.089-0.123] unit decrease	NR [7598201] (imputed)	N
21	rs7218319	3.16838e-15	17	44096553	rs62062288	5.96919e-13	Superior temporal area (unadjusted for global measures)	45118	36893272	Makowski C	44994	Proc Natl Acad Sci U S A	www.ncbi.nlm.nih.gov/pubmed/36893272	Larger cerebral cortex is genetically correlated with greater frontal area and dorsal thickness.	32,488 European ancestry individuals	5,360 European ancestry children, 3,776 children	17q21.31		MAPT, MAPT, MAPT			ENSG00000277956, ENSG00000276155, ENSG00000186868	NA	NA	rs62062288-?	rs62062288	0	62062288	intron_variant	0	NR	2E-33	32.699		0.1037	[0.087-0.121] unit decrease	NR [7598201] (imputed)	N
21	rs7218319	3.16838e-15	17	44096553	rs62062288	5.96919e-13	Cortical surface area	45118	36893272	Makowski C	44994	Proc Natl Acad Sci U S A	www.ncbi.nlm.nih.gov/pubmed/36893272	Larger cerebral cortex is genetically correlated with greater frontal area and dorsal thickness.	32,488 European ancestry individuals	5,360 European ancestry children, 3,776 children	17q21.31		MAPT, MAPT, MAPT			ENSG00000277956, ENSG00000276155, ENSG00000186868	NA	NA	rs62062288-?	rs62062288	0	62062288	intron_variant	0	NR	1E-30	30		0.0952	[0.079-0.111] unit decrease	NR [7598201] (imputed)	N
21	rs7218319	3.16838e-15	17	43924337	rs12373168	7.05562e-13	Attention deficit hyperactivity disorder or autism spectrum disorder or intelligence (pleiotropy)	44809	35764056	Rao S	44740	Neuropsychobiology	www.ncbi.nlm.nih.gov/pubmed/35764056	Genetic Relationships between Attention-Deficit/Hyperactivity Disorder, Autism Spectrum Disorder, and Intelligence.	20,183 European ancestry ADHD cases, 18,381 European ancestry ASD cases, up to 63,160 European ancestry controls, 269,867 European ancestry individuals with intelligence measurements	NA	17q21.31		MAPT-AS1, SPPL2C, SPPL2C, SPPL2C			ENSG00000264589, ENSG00000277106, ENSG00000185294, ENSG00000278194	NA	NA	rs12373168-?	rs12373168	0	12373168	3_prime_UTR_variant	0	NR	5E-10	9.30103		NA		NR [6307410] (imputed)	N
24	rs142770866	8.80819e-16	19	10459969	rs35251378	7.70654e-13	Lymphocyte count	44092	32888494	Vuckovic D	44075	Cell	www.ncbi.nlm.nih.gov/pubmed/32888494	The Polygenic and Monogenic Basis of Blood Traits and Diseases.	408,112 British individuals	NA	19p13.2	TYK2	ICAM3 - TYK2	ENSG00000076662	ENSG00000105397		9632	1236	rs35251378-A	rs35251378	0	35251378	intergenic_variant	1	0.292554	1E-23	23		0.0265848	[0.021-0.032] unit increase	Affymetrix [93095623] (imputed)	N
24	rs142770866	8.80819e-16	19	10459969	rs35251378	7.70654e-13	Lymphocyte count	42977	27863252	Astle WJ	42691	Cell	www.ncbi.nlm.nih.gov/pubmed/27863252	The Allelic Landscape of Human Blood Cell Trait Variation and Links to Common Complex Disease.	171,643 European ancestry individuals	NA	19p13.2	TYK2	ICAM3 - TYK2	ENSG00000076662	ENSG00000105397		9632	1236	rs35251378-A	rs35251378	0	35251378	intergenic_variant	1	0.2942	2E-25	24.699		0.0413166	[0.034-0.049] unit increase	Affymetrix [~ 2500000] (imputed)	N
21	rs7218319	3.16838e-15	17	44847834	rs199525	7.77307e-13	Intracranial volume	43572	30818988	Klein M	43525	Am J Psychiatry	www.ncbi.nlm.nih.gov/pubmed/30818988	Genetic Markers of ADHD-Related Variations in Intracranial Volume.	24,024 European ancestry individuals	NA	17q21.31	NR	WNT3, WNT3, WNT3			ENSG00000277626, ENSG00000108379, ENSG00000277641	NA	NA	rs199525-T	rs199525	0	199525	intron_variant	0	NR	2E-20	19.699		9.262	NR z score increase	NR [9186920] (imputed)	N
21	rs7218319	3.16838e-15	17	44847834	rs199525	7.77307e-13	Feeling guilty	43487	29500382	Nagel M	43161	Nat Commun	www.ncbi.nlm.nih.gov/pubmed/29500382	Item-level analyses reveal genetic heterogeneity in neuroticism.	373,380 European ancestry individuals	NA	17q21.31	GOSR2	WNT3, WNT3, WNT3			ENSG00000277626, ENSG00000108379, ENSG00000277641	NA	NA	rs199525-T	rs199525	0	199525	intron_variant	0	0.207235	4E-8	7.39794		5.51	z score decrease	NR [10847151] (imputed)	N
21	rs7218319	3.16838e-15	17	44847834	rs199525	7.77307e-13	Lung function (FVC)	43405	30061609	Wyss AB	43311	Nat Commun	www.ncbi.nlm.nih.gov/pubmed/30061609	Multiethnic meta-analysis identifies ancestry-specific and cross-ancestry loci for pulmonary function.	60,552 European ancestry individuals, 8,429 African individuals, 9,959 Korean ancestry individuals, 11,775 Hispanic individuals		17q21.31	WNT3	WNT3, WNT3, WNT3			ENSG00000277626, ENSG00000108379, ENSG00000277641	NA	NA	rs199525-T	rs199525	0	199525	intron_variant	0	0.8	8E-9	8.09691		20.32	[13.42-27.22] ml increase	Affymetrix, Illumina [10900000] (imputed)	N
21	rs7218319	3.16838e-15	17	44847834	rs199525	7.77307e-13	Lung function (FVC)	43405	30061609	Wyss AB	43311	Nat Commun	www.ncbi.nlm.nih.gov/pubmed/30061609	Multiethnic meta-analysis identifies ancestry-specific and cross-ancestry loci for pulmonary function.	60,552 European ancestry individuals, 8,429 African individuals, 9,959 Korean ancestry individuals, 11,775 Hispanic individuals		17q21.31	WNT3	WNT3, WNT3, WNT3			ENSG00000277626, ENSG00000108379, ENSG00000277641	NA	NA	rs199525-T	rs199525	0	199525	intron_variant	0	0.79	3E-7	6.52288	(EA)	20.03	[12.41-27.65] ml increase	Affymetrix, Illumina [10900000] (imputed)	N
21	rs7218319	3.16838e-15	17	44847834	rs199525	7.77307e-13	Lung function (FEV1)	43405	30061609	Wyss AB	43311	Nat Commun	www.ncbi.nlm.nih.gov/pubmed/30061609	Multiethnic meta-analysis identifies ancestry-specific and cross-ancestry loci for pulmonary function.	60,552 European ancestry individuals, 8,429 African individuals, 9,959 Korean ancestry individuals, 11,775 Hispanic individuals		17q21.31	WNT3	WNT3, WNT3, WNT3			ENSG00000277626, ENSG00000108379, ENSG00000277641	NA	NA	rs199525-T	rs199525	0	199525	intron_variant	0	0.79	2E-8	7.69897	(EA)	19.16	[12.46-25.86] ml increase	Affymetrix, Illumina [10900000] (imputed)	N
21	rs7218319	3.16838e-15	17	44847834	rs199525	7.77307e-13	Lung function (FEV1)	43405	30061609	Wyss AB	43311	Nat Commun	www.ncbi.nlm.nih.gov/pubmed/30061609	Multiethnic meta-analysis identifies ancestry-specific and cross-ancestry loci for pulmonary function.	60,552 European ancestry individuals, 8,429 African individuals, 9,959 Korean ancestry individuals, 11,775 Hispanic individuals		17q21.31	WNT3	WNT3, WNT3, WNT3			ENSG00000277626, ENSG00000108379, ENSG00000277641	NA	NA	rs199525-T	rs199525	0	199525	intron_variant	0	0.8	1E-9	9		18.85	[12.81-24.89] ml increase	Affymetrix, Illumina [10900000] (imputed)	N
21	rs7218319	3.16838e-15	17	44847834	rs199525	7.77307e-13	Hip circumference adjusted for BMI	44432	34021172	Christakoudi S	44337	Sci Rep	www.ncbi.nlm.nih.gov/pubmed/34021172	GWAS of allometric body-shape indices in UK Biobank identifies loci suggesting associations with morphogenesis, organogenesis, adrenal cell renewal and cancer.	219,872 British ancestry women	NA	17q21.31	WNT3	WNT3, WNT3, WNT3			ENSG00000277626, ENSG00000108379, ENSG00000277641	NA	NA	rs199525-G	rs199525	0	199525	intron_variant	0	NR	2E-8	7.69897		0.0193608	[0.013-0.026] unit decrease	Affymetrix [321016] (imputed)	N
21	rs7218319	3.16838e-15	17	44860021	rs70600	8.02601e-13	Irritable mood	43487	29500382	Nagel M	43161	Nat Commun	www.ncbi.nlm.nih.gov/pubmed/29500382	Item-level analyses reveal genetic heterogeneity in neuroticism.	366,726 European ancestry individuals	NA	17q21.31	NR	WNT3, WNT3, WNT3			ENSG00000277626, ENSG00000108379, ENSG00000277641	NA	NA	rs70600-T	rs70600	0	70600	intron_variant	0	0.20718	3E-11	10.5229		6.65	z score increase	NR [~ 10847151] (imputed)	N
21	rs7218319	3.16838e-15	17	44843136	rs199528	8.57356e-13	Alcohol consumption (drinks per week)	43742	30679032	Brazel DM	43440	Biol Psychiatry	www.ncbi.nlm.nih.gov/pubmed/30679032	Exome Chip Meta-analysis Fine Maps Causal Variants and Elucidates the Genetic Architecture of Rare Coding Variants in Smoking and Alcohol Use.	up to 357,854 European ancestry individuals	NA	17q21.31	WNT3	WNT3, WNT3, WNT3			ENSG00000277626, ENSG00000108379, ENSG00000277641	NA	NA	rs199528-T	rs199528	0	199528	intron_variant	0	0.223	5E-21	20.301		0.0286	[0.023-0.035] unit decrease	Illumina [~ 250000] (imputed)	N
25	rs368565	9.28733e-13	19	49201217	rs368565	9.28733e-13	Serum levels of protein CCL15	44607	35078996	Gudjonsson A	44586	Nat Commun	www.ncbi.nlm.nih.gov/pubmed/35078996	A genome-wide association study of serum proteins reveals shared loci with common diseases.	5,366 Icelandic ancestry individuals	NA	19q13.33		FUT2			ENSG00000176920	NA	NA	rs368565-T	rs368565	0	368565	intron_variant	0	0.3511	4E-12	11.3979		0.133933	[0.096-0.172] unit increase	Illumina [7506463] (imputed)	N
25	rs368565	9.28733e-13	19	49201217	rs368565	9.28733e-13	Alcohol frequency weekly (standard GWA)	45057	37106081	Schoeler T	45043	Nat Hum Behav	www.ncbi.nlm.nih.gov/pubmed/37106081	Participation bias in the UK Biobank distorts genetic associations and downstream analyses.	283,162 European ancestry individuals	NA	19q13.33		FUT2			ENSG00000176920	NA	NA	rs368565-T	rs368565	0	368565	intron_variant	0	NR	3E-8	7.52288		0.14579	[0.094-0.197] unit decrease	NR [7296933] (imputed)	N
25	rs368565	9.28733e-13	19	49201217	rs368565	9.28733e-13	COVID-19 (critical illness vs population or mild symptoms)	44719	35255492	Kousathanas A	44627	Nature	www.ncbi.nlm.nih.gov/pubmed/35255492	Whole genome sequencing reveals host factors underlying critical Covid-19.	5,989 European ancestry cases, 42,891 European ancestry controls, 788 South Asian ancestry cases, 3,793 South Asian ancestry controls, 440 African ancestry cases, 1,350 African ancestry controls, 274 East Asian ancestry cases, 366 East Asian ancestry controls	NA	19q13.33		FUT2			ENSG00000176920	NA	NA	rs368565-T	rs368565	0	368565	intron_variant	0	NR	2E-8	7.69897		NA		Illumina [NR]	N
25	rs368565	9.28733e-13	19	49201217	rs368565	9.28733e-13	COVID-19 (critical illness vs population or mild symptoms)	44719	35255492	Kousathanas A	44627	Nature	www.ncbi.nlm.nih.gov/pubmed/35255492	Whole genome sequencing reveals host factors underlying critical Covid-19.	5,989 European ancestry cases, 42,891 European ancestry controls	NA	19q13.33		FUT2			ENSG00000176920	NA	NA	rs368565-T	rs368565	0	368565	intron_variant	0	0.44	4E-11	10.3979		1.1	[1.1-1.2]	Illumina [8121457]	N
21	rs7218319	3.16838e-15	17	44847707	rs199526	9.29977e-13	IDP dMRI TBSS L2 Superior fronto-occipital fasciculus L	44712	33875891	Smith SM	44305	Nat Neurosci	www.ncbi.nlm.nih.gov/pubmed/33875891	An expanded set of genome-wide association studies of brain imaging phenotypes in UK Biobank.	20,860 British ancestry individuals	10,496 British ancestry individuals	17q21.31		WNT3, WNT3, WNT3			ENSG00000277626, ENSG00000108379, ENSG00000277641	NA	NA	rs199526-G	rs199526	0	199526	intron_variant	0	0.778	5E-11	10.301		0.078	[0.054-0.102] unit decrease	Affymetrix [17103079] (imputed)	N
22	rs3848456	1.74556e-19	17	47868921	rs9903642	1.03536e-12	COVID-19 critical illness or age-related macular degeneration (MTAG)	44981	36614910	Chung J	44918	J Clin Med	www.ncbi.nlm.nih.gov/pubmed/36614910	Genome-Wide Pleiotropy Study Identifies Association of <i>PDGFB</i> with Age-Related Macular Degeneration and COVID-19 Infection Outcomes.	5,101 European ancestry COVID-19 critical illness cases, 16,144 European ancestry AMD cases, 1,401,064 European ancestry controls	NA	17q21.33		KAT7			ENSG00000136504	NA	NA	rs9903642-?	rs9903642	0	9903642	intron_variant	0	NR	1E-8	8		0.02	unit increase	NR [NR]	N
22	rs3848456	1.74556e-19	17	47868921	rs9903642	1.03536e-12	COVID-19 hospitalization or age-related macular degeneration (MTAG)	44981	36614910	Chung J	44918	J Clin Med	www.ncbi.nlm.nih.gov/pubmed/36614910	Genome-Wide Pleiotropy Study Identifies Association of <i>PDGFB</i> with Age-Related Macular Degeneration and COVID-19 Infection Outcomes.	9,986 European ancestry COVID-19 hospitalization cases, 16,144 European ancestry AMD cases, 1,895,495 European ancestry controls	NA	17q21.33		KAT7			ENSG00000136504	NA	NA	rs9903642-?	rs9903642	0	9903642	intron_variant	0	NR	3E-6	5.52288		0.01	unit increase	NR [NR]	N
13	rs550057	1.3284e-15	9	136149830	rs532436	1.2976e-12	Serum 25-Hydroxyvitamin D levels	44020	32059762	Manousaki D	43866	Am J Hum Genet	www.ncbi.nlm.nih.gov/pubmed/32059762	Genome-wide Association Study for Vitamin D Levels Reveals 69 Independent Loci.	443,734 European ancestry individuals	NA	9q34.2	NR	ABO, ABO			ENSG00000175164, ENSG00000281879	NA	NA	rs532436-A	rs532436	0	532436	intron_variant	0	0.184388	2E-9	8.69897		0.015051	[0.01-0.02] unit decrease	Affymetrix [16668957] (imputed)	N
13	rs550057	1.3284e-15	9	136149830	rs532436	1.2976e-12	HDL cholesterol levels	44033	32203549	Richardson TG	43913	PLoS Med	www.ncbi.nlm.nih.gov/pubmed/32203549	Evaluating the relationship between circulating lipoprotein lipids and apolipoproteins with risk of coronary heart disease: A multivariable Mendelian randomisation analysis.	403,943 European ancestry individuals	NA	9q34.2	SURF6	ABO, ABO			ENSG00000175164, ENSG00000281879	NA	NA	rs532436-G	rs532436	0	532436	intron_variant	0	0.815394	3E-21	20.5229		0.0232183	[0.018-0.028] unit decrease	Affymetrix [NR] (imputed)	N
13	rs550057	1.3284e-15	9	136149830	rs532436	1.2976e-12	Myocardial infarction	42625	26343387	Nikpay M	42254	Nat Genet	www.ncbi.nlm.nih.gov/pubmed/26343387	A comprehensive 1,000 Genomes-based genome-wide association meta-analysis of coronary artery disease.	27,509 European ancestry cases, 130 African American cases, 278 Hispanic American cases, 10,257 South Asian ancestry cases, 288 Lebanese ancestry cases, 1,687 East Asian ancestry cases, 99,121 European ancestry controls, 2,778 African American controls, 3,337 Hispanic American controls, 12,899 South Asian ancestry controls, 466 Lebanese ancestry controls, 7,709 East Asian ancestry controls	NA	9q34.2	ABO	ABO, ABO			ENSG00000175164, ENSG00000281879	NA	NA	rs532436-A	rs532436	0	532436	intron_variant	0	0.19	2E-17	16.699		1.12	[1.09-1.14]	Affymetrix, Illumina [8600000] (imputed)	N
13	rs550057	1.3284e-15	9	136149830	rs532436	1.2976e-12	Brain shape (segment 10)	44648	33821002	Naqvi S	44291	Nat Genet	www.ncbi.nlm.nih.gov/pubmed/33821002	Shared heritability of human face and brain shape.	19,670 European ancestry individuals	NA	9q34.2		ABO, ABO			ENSG00000175164, ENSG00000281879	NA	NA	rs532436-?	rs532436	0	532436	intron_variant	0	NR	2E-11	10.699		NA		NR [9705931] (imputed)	N
13	rs550057	1.3284e-15	9	136149830	rs532436	1.2976e-12	Serum 25-Hydroxyvitamin D levels	44132	32242144	Revez JA	43923	Nat Commun	www.ncbi.nlm.nih.gov/pubmed/32242144	Genome-wide association study identifies 143 loci associated with 25 hydroxyvitamin D concentration.	496,946 European ancestry individuals	NA	9q34.2		ABO, ABO			ENSG00000175164, ENSG00000281879	NA	NA	rs532436-?	rs532436	0	532436	intron_variant	0	NR	6E-9	8.22185		0.0151343	[0.01-0.02] unit decrease	NR [6912294] (imputed)	N
13	rs550057	1.3284e-15	9	136149830	rs532436	1.2976e-12	Total cholesterol levels	43430	30275531	Klarin D	43374	Nat Genet	www.ncbi.nlm.nih.gov/pubmed/30275531	Genetics of blood lipids among ~300,000 multi-ethnic participants of the Million Veteran Program.	215,551 European ancestry individuals, 57,332 African American individuals, 24,743 Hispanic individuals	Up to 319,677 individuals	9q34.2	ABO	ABO, ABO			ENSG00000175164, ENSG00000281879	NA	NA	rs532436-A	rs532436	0	532436	intron_variant	0	0.181	2E-87	86.699		0.068	[0.061-0.075] mg dl-1 increase	Affymetrix [up to 31400000] (imputed)	N
13	rs550057	1.3284e-15	9	136149830	rs532436	1.2976e-12	Serum levels of protein DPEP2	44607	35078996	Gudjonsson A	44586	Nat Commun	www.ncbi.nlm.nih.gov/pubmed/35078996	A genome-wide association study of serum proteins reveals shared loci with common diseases.	5,359 Icelandic ancestry individuals	NA	9q34.2		ABO, ABO			ENSG00000175164, ENSG00000281879	NA	NA	rs532436-A	rs532436	0	532436	intron_variant	0	0.122	1E-15	15		0.224058	[0.17-0.28] unit decrease	Illumina [7506463] (imputed)	N
13	rs550057	1.3284e-15	9	136149830	rs532436	1.2976e-12	Serum levels of protein AMY2B	44607	35078996	Gudjonsson A	44586	Nat Commun	www.ncbi.nlm.nih.gov/pubmed/35078996	A genome-wide association study of serum proteins reveals shared loci with common diseases.	5,365 Icelandic ancestry individuals	NA	9q34.2		ABO, ABO			ENSG00000175164, ENSG00000281879	NA	NA	rs532436-A	rs532436	0	532436	intron_variant	0	0.122	8E-13	12.0969		0.207754	[0.15-0.26] unit decrease	Illumina [7506463] (imputed)	N
13	rs550057	1.3284e-15	9	136149830	rs532436	1.2976e-12	Serum levels of protein ISLR2	44607	35078996	Gudjonsson A	44586	Nat Commun	www.ncbi.nlm.nih.gov/pubmed/35078996	A genome-wide association study of serum proteins reveals shared loci with common diseases.	5,366 Icelandic ancestry individuals	NA	9q34.2		ABO, ABO			ENSG00000175164, ENSG00000281879	NA	NA	rs532436-A	rs532436	0	532436	intron_variant	0	0.122	8E-49	48.0969		0.417916	[0.36-0.47] unit decrease	Illumina [7506463] (imputed)	N
13	rs550057	1.3284e-15	9	136149830	rs532436	1.2976e-12	Serum levels of protein JAG1	44607	35078996	Gudjonsson A	44586	Nat Commun	www.ncbi.nlm.nih.gov/pubmed/35078996	A genome-wide association study of serum proteins reveals shared loci with common diseases.	5,364 Icelandic ancestry individuals	NA	9q34.2		ABO, ABO			ENSG00000175164, ENSG00000281879	NA	NA	rs532436-A	rs532436	0	532436	intron_variant	0	0.122	5E-13	12.301		0.19852	[0.14-0.25] unit decrease	Illumina [7506463] (imputed)	N
13	rs550057	1.3284e-15	9	136149830	rs532436	1.2976e-12	Serum levels of protein CCL25	44607	35078996	Gudjonsson A	44586	Nat Commun	www.ncbi.nlm.nih.gov/pubmed/35078996	A genome-wide association study of serum proteins reveals shared loci with common diseases.	5,366 Icelandic ancestry individuals	NA	9q34.2		ABO, ABO			ENSG00000175164, ENSG00000281879	NA	NA	rs532436-A	rs532436	0	532436	intron_variant	0	0.122	7E-12	11.1549		0.201295	[0.14-0.26] unit decrease	Illumina [7506463] (imputed)	N
13	rs550057	1.3284e-15	9	136149830	rs532436	1.2976e-12	Serum levels of protein CD109	44607	35078996	Gudjonsson A	44586	Nat Commun	www.ncbi.nlm.nih.gov/pubmed/35078996	A genome-wide association study of serum proteins reveals shared loci with common diseases.	5,363 Icelandic ancestry individuals	NA	9q34.2		ABO, ABO			ENSG00000175164, ENSG00000281879	NA	NA	rs532436-A	rs532436	0	532436	intron_variant	0	0.122	7E-20	19.1549		0.259876	[0.2-0.32] unit decrease	Illumina [7506463] (imputed)	N
13	rs550057	1.3284e-15	9	136149830	rs532436	1.2976e-12	Serum levels of protein CD200	44607	35078996	Gudjonsson A	44586	Nat Commun	www.ncbi.nlm.nih.gov/pubmed/35078996	A genome-wide association study of serum proteins reveals shared loci with common diseases.	5,363 Icelandic ancestry individuals	NA	9q34.2		ABO, ABO			ENSG00000175164, ENSG00000281879	NA	NA	rs532436-A	rs532436	0	532436	intron_variant	0	0.122	3E-40	39.5229		0.371668	[0.32-0.43] unit decrease	Illumina [7506463] (imputed)	N
13	rs550057	1.3284e-15	9	136149830	rs532436	1.2976e-12	Serum levels of protein MET	44607	35078996	Gudjonsson A	44586	Nat Commun	www.ncbi.nlm.nih.gov/pubmed/35078996	A genome-wide association study of serum proteins reveals shared loci with common diseases.	5,365 Icelandic ancestry individuals	NA	9q34.2		ABO, ABO			ENSG00000175164, ENSG00000281879	NA	NA	rs532436-A	rs532436	0	532436	intron_variant	0	0.122	3E-46	45.5229		0.404264	[0.35-0.46] unit decrease	Illumina [7506463] (imputed)	N
13	rs550057	1.3284e-15	9	136149830	rs532436	1.2976e-12	Serum levels of protein LIFR	44607	35078996	Gudjonsson A	44586	Nat Commun	www.ncbi.nlm.nih.gov/pubmed/35078996	A genome-wide association study of serum proteins reveals shared loci with common diseases.	5,355 Icelandic ancestry individuals	NA	9q34.2		ABO, ABO			ENSG00000175164, ENSG00000281879	NA	NA	rs532436-A	rs532436	0	532436	intron_variant	0	0.122	5E-44	43.301		0.385482	[0.33-0.44] unit decrease	Illumina [7506463] (imputed)	N
13	rs550057	1.3284e-15	9	136149830	rs532436	1.2976e-12	High-density lipoprotein levels (MTAG)	44907	36376304	Koskeridis F	44879	Nat Commun	www.ncbi.nlm.nih.gov/pubmed/36376304	Pleiotropic genetic architecture and novel loci for C-reactive protein levels.	361,194 European ancestry individuals	NA	9q34.2		ABO, ABO			ENSG00000175164, ENSG00000281879	NA	NA	rs532436-A	rs532436	0	532436	intron_variant	0	NR	4E-18	17.3979		0.029436	[0.023-0.036] unit increase	NR [6206408] (imputed)	N
13	rs550057	1.3284e-15	9	136149830	rs532436	1.2976e-12	T-cell surface glycoprotein CD5 levels	45019	34648354	Pietzner M	44512	Science	www.ncbi.nlm.nih.gov/pubmed/34648354	Mapping the proteo-genomic convergence of human diseases.	10,708 European ancestry individuals	NA	9q34.2		ABO, ABO			ENSG00000175164, ENSG00000281879	NA	NA	rs532436-A	rs532436	0	532436	intron_variant	0	0.2	7E-17	16.1549		0.132	[0.1-0.16] unit decrease	Affymetrix, Illumina [10200000] (imputed)	N
13	rs550057	1.3284e-15	9	136149830	rs532436	1.2976e-12	Fibroblast growth factor receptor 1 levels	45019	34648354	Pietzner M	44512	Science	www.ncbi.nlm.nih.gov/pubmed/34648354	Mapping the proteo-genomic convergence of human diseases.	10,708 European ancestry individuals	NA	9q34.2		ABO, ABO			ENSG00000175164, ENSG00000281879	NA	NA	rs532436-A	rs532436	0	532436	intron_variant	0	0.2	4E-16	15.3979		0.135	[0.1-0.17] unit decrease	Affymetrix, Illumina [10200000] (imputed)	N
13	rs550057	1.3284e-15	9	136149830	rs532436	1.2976e-12	Intercellular adhesion molecule 5 levels	45019	34648354	Pietzner M	44512	Science	www.ncbi.nlm.nih.gov/pubmed/34648354	Mapping the proteo-genomic convergence of human diseases.	10,708 European ancestry individuals	NA	9q34.2		ABO, ABO			ENSG00000175164, ENSG00000281879	NA	NA	rs532436-A	rs532436	0	532436	intron_variant	0	0.2	7E-65	64.1549		0.275	[0.24-0.31] unit decrease	Affymetrix, Illumina [10200000] (imputed)	N
13	rs550057	1.3284e-15	9	136149830	rs532436	1.2976e-12	UPF0606 protein KIAA1549L levels	45019	34648354	Pietzner M	44512	Science	www.ncbi.nlm.nih.gov/pubmed/34648354	Mapping the proteo-genomic convergence of human diseases.	10,708 European ancestry individuals	NA	9q34.2		ABO, ABO			ENSG00000175164, ENSG00000281879	NA	NA	rs532436-A	rs532436	0	532436	intron_variant	0	0.2	2E-20	19.699		0.156	[0.12-0.19] unit decrease	Affymetrix, Illumina [10200000] (imputed)	N
13	rs550057	1.3284e-15	9	136149830	rs532436	1.2976e-12	Uromodulin levels	45019	34648354	Pietzner M	44512	Science	www.ncbi.nlm.nih.gov/pubmed/34648354	Mapping the proteo-genomic convergence of human diseases.	10,708 European ancestry individuals	NA	9q34.2		ABO, ABO			ENSG00000175164, ENSG00000281879	NA	NA	rs532436-A	rs532436	0	532436	intron_variant	0	0.2	3E-15	14.5229		0.126	[0.095-0.157] unit decrease	Affymetrix, Illumina [10200000] (imputed)	N
13	rs550057	1.3284e-15	9	136149830	rs532436	1.2976e-12	Insulin receptor levels	45019	34648354	Pietzner M	44512	Science	www.ncbi.nlm.nih.gov/pubmed/34648354	Mapping the proteo-genomic convergence of human diseases.	10,708 European ancestry individuals	NA	9q34.2		ABO, ABO			ENSG00000175164, ENSG00000281879	NA	NA	rs532436-A	rs532436	0	532436	intron_variant	0	0.2	1E-210	210		0.484	[0.45-0.52] unit decrease	Affymetrix, Illumina [10200000] (imputed)	N
13	rs550057	1.3284e-15	9	136149830	rs532436	1.2976e-12	Lactase-phlorizin hydrolase levels	45019	34648354	Pietzner M	44512	Science	www.ncbi.nlm.nih.gov/pubmed/34648354	Mapping the proteo-genomic convergence of human diseases.	10,708 European ancestry individuals	NA	9q34.2		ABO, ABO			ENSG00000175164, ENSG00000281879	NA	NA	rs532436-A	rs532436	0	532436	intron_variant	0	0.2	3E-35	34.5229		0.199	[0.17-0.23] unit decrease	Affymetrix, Illumina [10200000] (imputed)	N
13	rs550057	1.3284e-15	9	136149830	rs532436	1.2976e-12	Cathepsin E levels	45019	34648354	Pietzner M	44512	Science	www.ncbi.nlm.nih.gov/pubmed/34648354	Mapping the proteo-genomic convergence of human diseases.	10,708 European ancestry individuals	NA	9q34.2		ABO, ABO			ENSG00000175164, ENSG00000281879	NA	NA	rs532436-A	rs532436	0	532436	intron_variant	0	0.2	7E-21	20.1549		0.154	[0.12-0.19] unit decrease	Affymetrix, Illumina [10200000] (imputed)	N
13	rs550057	1.3284e-15	9	136149830	rs532436	1.2976e-12	Circulating plasma alpha-Klotho levels	44567	34542150	Gergei I	44459	Hum Mol Genet	www.ncbi.nlm.nih.gov/pubmed/34542150	GWAS META-analysis followed by MENDELIAN randomisation revealed potential control mechanisms for circulating α-klotho levels.	4,376 European ancestry individuals	NA	9q34.2	NR	ABO, ABO			ENSG00000175164, ENSG00000281879	NA	NA	rs532436-G	rs532436	0	532436	intron_variant	0	0.2399	6E-15	14.2218		0.204	[0.15-0.25] z score increase	Affymetrix, Illumina [6439450] (imputed)	N
13	rs550057	1.3284e-15	9	136149830	rs532436	1.2976e-12	Dyslipidemia	44529	33893285	Guindo-Martinez M	44309	Nat Commun	www.ncbi.nlm.nih.gov/pubmed/33893285	The impact of non-additive genetic associations on age-related complex diseases.	30,244 European ancestry cases, 26,393 European ancestry controls	NA	9q34.2		ABO, ABO			ENSG00000175164, ENSG00000281879	NA	NA	rs532436-A	rs532436	0	532436	intron_variant	0	0.194	8E-21	20.0969		1.16		Affymetrix [15679186] (imputed)	N
13	rs550057	1.3284e-15	9	136149830	rs532436	1.2976e-12	Diastolic blood pressure	44797	35762941	Plotnikov D	44713	Invest Ophthalmol Vis Sci	www.ncbi.nlm.nih.gov/pubmed/35762941	High Blood Pressure and Intraocular Pressure: A Mendelian Randomization Study.	526,001 European ancestry individuals	NA	9q34.2		ABO, ABO			ENSG00000175164, ENSG00000281879	NA	NA	rs532436-A	rs532436	0	532436	intron_variant	0	NR	1E-20	20		0.2494	[0.2-0.3] unit decrease	NR [NR] (imputed)	N
13	rs550057	1.3284e-15	9	136149830	rs532436	1.2976e-12	Galectin-4 levels	45096	36349687	Png G	44874	Hum Mol Genet	www.ncbi.nlm.nih.gov/pubmed/36349687	Identifying causal serum protein-cardiometabolic trait relationships using whole genome sequencing.	2,923 Greek (founder/geneitc isolate) individuals	NA	9q34.2		ABO, ABO			ENSG00000175164, ENSG00000281879	NA	NA	rs532436-?	rs532436	0	532436	intron_variant	0	NR	1E-28	28		0.3413	[0.28-0.4] unit decrease	Illumina [30603773]	N
13	rs550057	1.3284e-15	9	136149830	rs532436	1.2976e-12	Campesterol levels	44998	36635386	Chen Y	44938	Nat Genet	www.ncbi.nlm.nih.gov/pubmed/36635386	Genomic atlas of the plasma metabolome prioritizes metabolites implicated in human diseases.	5,300 European ancestry individuals	NA	9q34.2		ABO, ABO			ENSG00000175164, ENSG00000281879	NA	NA	rs532436-G	rs532436	0	532436	intron_variant	0	0.79813	8E-13	12.0969		0.171453	[0.12-0.22] unit decrease	Affymetrix [15266412] (imputed)	N
13	rs550057	1.3284e-15	9	136149830	rs532436	1.2976e-12	Large artery stroke	44979	36180795	Mishra A	44834	Nature	www.ncbi.nlm.nih.gov/pubmed/36180795	Stroke genetics informs drug discovery and risk prediction across ancestries.	6,399 European ancestry cases, 1,234,808 European ancestry controls	NA	9q34.2		ABO, ABO			ENSG00000175164, ENSG00000281879	NA	NA	rs532436-A	rs532436	0	532436	intron_variant	0	0.194	3E-6	5.52288		1.13	[1.07-1.19]	Affymetrix, Illumina [5974029] (imputed)	N
13	rs550057	1.3284e-15	9	136149830	rs532436	1.2976e-12	Large artery stroke (MTAG)	44979	36180795	Mishra A	44834	Nature	www.ncbi.nlm.nih.gov/pubmed/36180795	Stroke genetics informs drug discovery and risk prediction across ancestries.	6,399 European ancestry cases, 1,234,808 European ancestry controls	NA	9q34.2		ABO, ABO			ENSG00000175164, ENSG00000281879	NA	NA	rs532436-A	rs532436	0	532436	intron_variant	0	0.194	4E-15	14.3979		1.09	[1.07-1.11]	Affymetrix, Illumina [NR] (imputed)	N
13	rs550057	1.3284e-15	9	136149830	rs532436	1.2976e-12	Serum uromodulin levels (aptamer-based assay)	44771	35446786	Li Y	44672	JCI Insight	www.ncbi.nlm.nih.gov/pubmed/35446786	Genome-wide studies reveal factors associated with circulating uromodulin and its relations with complex diseases.	18,070 European ancestry individuals	NA	9q34.2		ABO, ABO			ENSG00000175164, ENSG00000281879	NA	NA	rs532436-A	rs532436	0	532436	intron_variant	0	0.2029	5E-26	25.301		0.1376	[0.11-0.16] unit decrease	Affymetrix, Illumina [8815558] (imputed)	N
13	rs550057	1.3284e-15	9	136149830	rs532436	1.2976e-12	Protein FAM3D levels	44831	34814699	Katz DH	44524	Circulation	www.ncbi.nlm.nih.gov/pubmed/34814699	Whole Genome Sequence Analysis of the Plasma Proteome in Black Adults Provides Novel Insights Into Cardiovascular Disease.	1,852 African American or Afro-Caribbean individuals	1,688 African American or Afro-Caribbean, Hispanic or Latin American, Asian ancestry, European ancestry individuals	9q34.2		ABO, ABO			ENSG00000175164, ENSG00000281879	NA	NA	rs532436-?	rs532436	0	532436	intron_variant	0	NR	5E-152	151.301		0.9	[0.84-0.96] unit increase	Illumina [NR]	N
13	rs550057	1.3284e-15	9	136149830	rs532436	1.2976e-12	Insulin-like growth factor 1 receptor levels	44831	34814699	Katz DH	44524	Circulation	www.ncbi.nlm.nih.gov/pubmed/34814699	Whole Genome Sequence Analysis of the Plasma Proteome in Black Adults Provides Novel Insights Into Cardiovascular Disease.	1,852 African American or Afro-Caribbean individuals	1,688 African American or Afro-Caribbean, Hispanic or Latin American, Asian ancestry, European ancestry individuals	9q34.2		ABO, ABO			ENSG00000175164, ENSG00000281879	NA	NA	rs532436-?	rs532436	0	532436	intron_variant	0	NR	1E-18	18		0.32	[0.24-0.4] unit decrease	Illumina [NR]	N
13	rs550057	1.3284e-15	9	136149830	rs532436	1.2976e-12	Vascular endothelial growth factor receptor 3 levels	44831	34814699	Katz DH	44524	Circulation	www.ncbi.nlm.nih.gov/pubmed/34814699	Whole Genome Sequence Analysis of the Plasma Proteome in Black Adults Provides Novel Insights Into Cardiovascular Disease.	1,852 African American or Afro-Caribbean individuals	1,688 African American or Afro-Caribbean, Hispanic or Latin American, Asian ancestry, European ancestry individuals	9q34.2		ABO, ABO			ENSG00000175164, ENSG00000281879	NA	NA	rs532436-?	rs532436	0	532436	intron_variant	0	NR	2E-32	31.699		0.49	[0.41-0.57] unit decrease	Illumina [NR]	N
13	rs550057	1.3284e-15	9	136149830	rs532436	1.2976e-12	Interleukin-6 receptor subunit beta levels	44831	34814699	Katz DH	44524	Circulation	www.ncbi.nlm.nih.gov/pubmed/34814699	Whole Genome Sequence Analysis of the Plasma Proteome in Black Adults Provides Novel Insights Into Cardiovascular Disease.	1,852 African American or Afro-Caribbean individuals	1,688 African American or Afro-Caribbean, Hispanic or Latin American, Asian ancestry, European ancestry individuals	9q34.2		ABO, ABO			ENSG00000175164, ENSG00000281879	NA	NA	rs532436-?	rs532436	0	532436	intron_variant	0	NR	2E-12	11.699		0.34	[0.24-0.44] unit decrease	Illumina [NR]	N
13	rs550057	1.3284e-15	9	136149830	rs532436	1.2976e-12	Hepatocyte growth factor receptor levels	44831	34814699	Katz DH	44524	Circulation	www.ncbi.nlm.nih.gov/pubmed/34814699	Whole Genome Sequence Analysis of the Plasma Proteome in Black Adults Provides Novel Insights Into Cardiovascular Disease.	1,852 African American or Afro-Caribbean individuals	1,688 African American or Afro-Caribbean, Hispanic or Latin American, Asian ancestry, European ancestry individuals	9q34.2		ABO, ABO			ENSG00000175164, ENSG00000281879	NA	NA	rs532436-?	rs532436	0	532436	intron_variant	0	NR	2E-33	32.699		0.43	[0.35-0.51] unit decrease	Illumina [NR]	N
13	rs550057	1.3284e-15	9	136149830	rs532436	1.2976e-12	Medication use (antithrombotic agents)	43637	31015401	Wu Y	43578	Nat Commun	www.ncbi.nlm.nih.gov/pubmed/31015401	Genome-wide association study of medication-use and associated disease in the UK Biobank.	67,653 European ancestry cases, 85,986 European ancestry controls	NA	9q34.2	ABO	ABO, ABO			ENSG00000175164, ENSG00000281879	NA	NA	rs532436-A	rs532436	0	532436	intron_variant	0	0.185935	2E-14	13.699		0.066341	[0.049-0.083] unit increase	Affymetrix [7288503] (imputed)	N
13	rs550057	1.3284e-15	9	136149830	rs532436	1.2976e-12	Whole brain restricted directional diffusion (multivariate analysis)	44777	35505052	Fan CC	44684	Nat Commun	www.ncbi.nlm.nih.gov/pubmed/35505052	Multivariate genome-wide association study on tissue-sensitive diffusion metrics highlights pathways that shape the human brain.	23,543 European ancestry individuals	11,555 European ancestry individuals, 3,030 non-European ancestry individuals	9q34.2		ABO, ABO			ENSG00000175164, ENSG00000281879	NA	NA	rs532436-?	rs532436	0	532436	intron_variant	0	NR	4E-13	12.3979	(EA)	NA		NR [NR] (imputed)	N
13	rs550057	1.3284e-15	9	136149830	rs532436	1.2976e-12	C-C motif chemokine 25 levels	45019	34648354	Pietzner M	44512	Science	www.ncbi.nlm.nih.gov/pubmed/34648354	Mapping the proteo-genomic convergence of human diseases.	10,708 European ancestry individuals	NA	9q34.2		ABO, ABO			ENSG00000175164, ENSG00000281879	NA	NA	rs532436-A	rs532436	0	532436	intron_variant	0	0.2	9E-21	20.0458		0.155	[0.12-0.19] unit decrease	Affymetrix, Illumina [10200000] (imputed)	N
13	rs550057	1.3284e-15	9	136149830	rs532436	1.2976e-12	Multi-trait sum score	45103	37277458	Vosberg DE	45082	Sci Rep	www.ncbi.nlm.nih.gov/pubmed/37277458	The genetics of a "femaleness/maleness" score in cardiometabolic traits in the UK biobank.	161,906 European ancestry females	NA	9q34.2		ABO, ABO			ENSG00000175164, ENSG00000281879	NA	NA	rs532436-?	rs532436	0	532436	intron_variant	0	NR	2E-13	12.699		NA		Affymetrix [8642454] (imputed)	N
21	rs7218319	3.16838e-15	17	43974354	rs113161176	1.3057e-12	Smoking initiation	44916	36477530	Saunders GRB	44902	Nature	www.ncbi.nlm.nih.gov/pubmed/36477530	Genetic diversity fuels gene discovery for tobacco and alcohol use.	2,669,029 European ancestry individuals	NA	17q21.31		MAPT, MAPT, MAPT, MAPT-IT1, MAPT-IT1, MAPT-IT1			ENSG00000277956, ENSG00000276155, ENSG00000186868, ENSG00000281284, ENSG00000279685, ENSG00000282620	NA	NA	rs113161176-A	rs113161176	0	113161176	non_coding_transcript_exon_variant	0	0.218	2E-11	10.699		0.00719	[0.0051-0.0093] unit decrease	NR [NR] (imputed)	N
2	rs7528026	1.3207e-12	1	155147781	rs7528026	1.3207e-12	COVID-19 (critical illness vs population)	45099	37198478	Pairo-Castineira E	45063	Nature	www.ncbi.nlm.nih.gov/pubmed/37198478	GWAS and meta-analysis identifies 49 genetic variants underlying critical COVID-19.	682 African ancestry cases, 2,540 African ancestry controls, 401 East Asian ancestry cases, 759 East Asian ancestry controls, 13,199 European ancestry cases, 745,011 European ancestry controls, 1,141 South Asian ancestry cases, 5,384 South Asian ancestry controls, 8,779 cases, 1,001,875 controls	NA	1q22		TRIM46			ENSG00000163462	NA	NA	rs7528026-A	rs7528026	0	7528026	intron_variant	0	0.03	2E-15	14.699		1.3	[1.25-1.44]	Illumina [NR] (imputed)	N
2	rs7528026	1.3207e-12	1	155147781	rs7528026	1.3207e-12	COVID-19 (critical illness vs population or mild symptoms)	44719	35255492	Kousathanas A	44627	Nature	www.ncbi.nlm.nih.gov/pubmed/35255492	Whole genome sequencing reveals host factors underlying critical Covid-19.	5,989 European ancestry cases, 42,891 European ancestry controls, 788 South Asian ancestry cases, 3,793 South Asian ancestry controls, 440 African ancestry cases, 1,350 African ancestry controls, 274 East Asian ancestry cases, 366 East Asian ancestry controls	NA	1q22		TRIM46			ENSG00000163462	NA	NA	rs7528026-A	rs7528026	0	7528026	intron_variant	0	NR	2E-8	7.69897		NA		Illumina [NR]	N
2	rs35154152	1.16528e-20	1	155148781	rs4971059	1.56594e-12	Breast cancer	44550	32139696	Shu X	43895	Nat Commun	www.ncbi.nlm.nih.gov/pubmed/32139696	Identification of novel breast cancer susceptibility loci in meta-analyses conducted among Asian and European descendants.	24,206 East Asian ancestry cases, 24,775 East Asian ancestry controls, 122,977 European ancestry cases, 105,974 European ancestry controls	10,829 East Asian ancestry cases, 10,996 East Asian ancestry controls, 5,958 Asian ancestry cases, 5,684 Asian ancestry controls	1q22		TRIM46			ENSG00000163462	NA	NA	rs4971059-A	rs4971059	0	4971059	intron_variant	0	NR	2E-10	9.69897		1.04	[1.03-1.05]	Affymetrix, Illumina [NR] (imputed)	N
2	rs35154152	1.16528e-20	1	155148781	rs4971059	1.56594e-12	Breast cancer	43069	29059683	Michailidou K	43031	Nature	www.ncbi.nlm.nih.gov/pubmed/29059683	Association analysis identifies 65 new breast cancer risk loci.	76,192 European ancestry cases, 63,082 European ancestry controls	46,785 European ancestry cases, 42,892 European ancestry controls, 14,068 East Asian ancestry cases, 13,104 East Asian ancestry controls	1q22	TRIM46	TRIM46			ENSG00000163462	NA	NA	rs4971059-A	rs4971059	0	4971059	intron_variant	0	0.35	5E-11	10.301	(EA)	1.05	[1.03-1.07] (Oncoarray)	Illumina [~ 11800000] (imputed)	N
2	rs35154152	1.16528e-20	1	155148781	rs4971059	1.56594e-12	Breast cancer or lung cancer (pleiotropy)	45096	36819030	Guo H	44960	Front Microbiol	www.ncbi.nlm.nih.gov/pubmed/36819030	A genome-wide cross-cancer meta-analysis highlights the shared genetic links of five solid cancers.	122,977 breast cancer cases, 11,348 lung cancer cases, 121,835 controls	NA	1q22		TRIM46			ENSG00000163462	NA	NA	rs4971059-G	rs4971059	0	4971059	intron_variant	0	NR	4E-11	10.3979		NA		NR [NR]	N
13	rs550057	1.3284e-15	9	136141870	rs2519093	1.69353e-12	Hemoglobin	44092	32888494	Vuckovic D	44075	Cell	www.ncbi.nlm.nih.gov/pubmed/32888494	The Polygenic and Monogenic Basis of Blood Traits and Diseases.	408,112 British individuals	NA	9q34.2	ABO	ABO, ABO			ENSG00000175164, ENSG00000281879	NA	NA	rs2519093-T	rs2519093	0	2519093	intron_variant	0	0.184399	1E-180	180		0.0830219	[0.077-0.089] unit decrease	Affymetrix [93095623] (imputed)	N
13	rs550057	1.3284e-15	9	136141870	rs2519093	1.69353e-12	Hemoglobin concentration	44095	32888493	Chen MH	44075	Cell	www.ncbi.nlm.nih.gov/pubmed/32888493	Trans-ethnic and Ancestry-Specific Blood-Cell Genetics in 746,667 Individuals from 5 Global Populations.	149,861 East Asian ancestry individuals	NA	9q34.2	NR	ABO, ABO			ENSG00000175164, ENSG00000281879	NA	NA	rs2519093-C	rs2519093	0	2519093	intron_variant	0	0.730094	3E-50	49.5229		0.061142	[0.053-0.069] SD units increase	Affymetrix, Illumina [16709126] (imputed)	N
13	rs550057	1.3284e-15	9	136141870	rs2519093	1.69353e-12	Hemoglobin concentration	44095	32888493	Chen MH	44075	Cell	www.ncbi.nlm.nih.gov/pubmed/32888493	Trans-ethnic and Ancestry-Specific Blood-Cell Genetics in 746,667 Individuals from 5 Global Populations.	746,431 African American or Afro-Caribbean, African ancestry, European ancestry, East Asian ancestry, Hispanic or Latin American and South Asian ancestry individuals	NA	9q34.2	NR	ABO, ABO			ENSG00000175164, ENSG00000281879	NA	NA	rs2519093-T	rs2519093	0	2519093	intron_variant	0	0.200386	1E-289	289		NA		Affymetrix, Illumina [24653286] (imputed)	N
13	rs550057	1.3284e-15	9	136141870	rs2519093	1.69353e-12	Neutrophil count	44095	32888493	Chen MH	44075	Cell	www.ncbi.nlm.nih.gov/pubmed/32888493	Trans-ethnic and Ancestry-Specific Blood-Cell Genetics in 746,667 Individuals from 5 Global Populations.	519,288 European ancestry individuals	NA	9q34.2	NR	ABO, ABO			ENSG00000175164, ENSG00000281879	NA	NA	rs2519093-T	rs2519093	0	2519093	intron_variant	0	0.184749	1E-58	58		0.040099	[0.035-0.045] SD unit decrease	Affymetrix, Illumina [50250472] (imputed)	N
13	rs550057	1.3284e-15	9	136141870	rs2519093	1.69353e-12	Neutrophil count	44095	32888493	Chen MH	44075	Cell	www.ncbi.nlm.nih.gov/pubmed/32888493	Trans-ethnic and Ancestry-Specific Blood-Cell Genetics in 746,667 Individuals from 5 Global Populations.	627,215 African American or Afro-Caribbean, African ancestry, European ancestry, East Asian ancestry, Hispanic or Latin American and South Asian ancestry individuals	NA	9q34.2	NR	ABO, ABO			ENSG00000175164, ENSG00000281879	NA	NA	rs2519093-T	rs2519093	0	2519093	intron_variant	0	0.193304	6E-62	61.2218		NA		Affymetrix, Illumina [23114412] (imputed)	N
13	rs550057	1.3284e-15	9	136141870	rs2519093	1.69353e-12	Hemoglobin concentration	44277	32171239	Hodonsky CJ	43904	BMC Genomics	www.ncbi.nlm.nih.gov/pubmed/32171239	Ancestry-specific associations identified in genome-wide combined-phenotype study of red blood cell traits emphasize benefits of diversity in genomics.	16,186 African American individuals, 20,692 Hispanic or Latin American individuals, 29,379 European ancestry individuals, 630 Asian ancestry individuals, 601 Native American ancestry individuals, 381 individuals	NA	9q34.2		ABO, ABO			ENSG00000175164, ENSG00000281879	NA	NA	rs2519093-?	rs2519093	0	2519093	intron_variant	0	0.8289	9E-18	17.0458		0.0684	[0.053-0.084] unit increase	Affymetrix, Illumina [21000000] (imputed)	N
13	rs550057	1.3284e-15	9	136141870	rs2519093	1.69353e-12	Red blood cell traits (multivariate analysis)	44277	32171239	Hodonsky CJ	43904	BMC Genomics	www.ncbi.nlm.nih.gov/pubmed/32171239	Ancestry-specific associations identified in genome-wide combined-phenotype study of red blood cell traits emphasize benefits of diversity in genomics.	29,513 European ancestry individuals	NA	9q34.2	NR	ABO, ABO			ENSG00000175164, ENSG00000281879	NA	NA	rs2519093-?	rs2519093	0	2519093	intron_variant	0	0.8	1E-8	8		NA		Affymetrix, Illumina [21000000] (imputed)	N
13	rs550057	1.3284e-15	9	136141870	rs2519093	1.69353e-12	Red blood cell traits (multivariate analysis)	44277	32171239	Hodonsky CJ	43904	BMC Genomics	www.ncbi.nlm.nih.gov/pubmed/32171239	Ancestry-specific associations identified in genome-wide combined-phenotype study of red blood cell traits emphasize benefits of diversity in genomics.	20,697 Hispanic or Latin American individuals	NA	9q34.2	NR	ABO, ABO			ENSG00000175164, ENSG00000281879	NA	NA	rs2519093-?	rs2519093	0	2519093	intron_variant	0	0.85	1E-8	8		NA		Affymetrix, Illumina [21000000] (imputed)	N
13	rs550057	1.3284e-15	9	136141870	rs2519093	1.69353e-12	Hematocrit	44277	32171239	Hodonsky CJ	43904	BMC Genomics	www.ncbi.nlm.nih.gov/pubmed/32171239	Ancestry-specific associations identified in genome-wide combined-phenotype study of red blood cell traits emphasize benefits of diversity in genomics.	16,184 African American individuals, 20,704 Hispanic or Latin American individuals, 29,383 European ancestry individuals, 631 Asian ancestry individuals, 601 Native American ancestry individuals, 381 individuals	NA	9q34.2		ABO, ABO			ENSG00000175164, ENSG00000281879	NA	NA	rs2519093-?	rs2519093	0	2519093	intron_variant	0	0.8289	6E-16	15.2218		0.1893	[0.14-0.24] unit increase	Affymetrix, Illumina [21000000] (imputed)	N
13	rs550057	1.3284e-15	9	136141870	rs2519093	1.69353e-12	Hemoglobin concentration	44277	32171239	Hodonsky CJ	43904	BMC Genomics	www.ncbi.nlm.nih.gov/pubmed/32171239	Ancestry-specific associations identified in genome-wide combined-phenotype study of red blood cell traits emphasize benefits of diversity in genomics.	29,379 European ancestry individuals	NA	9q34.2		ABO, ABO			ENSG00000175164, ENSG00000281879	NA	NA	rs2519093-?	rs2519093	0	2519093	intron_variant	0	0.803	2E-9	8.69897		0.0611	[0.041-0.081] unit increase	Affymetrix, Illumina [21000000] (imputed)	N
13	rs550057	1.3284e-15	9	136141870	rs2519093	1.69353e-12	Hemoglobin concentration	44277	32171239	Hodonsky CJ	43904	BMC Genomics	www.ncbi.nlm.nih.gov/pubmed/32171239	Ancestry-specific associations identified in genome-wide combined-phenotype study of red blood cell traits emphasize benefits of diversity in genomics.	20,692 Hispanic or Latin American individuals	NA	9q34.2		ABO, ABO			ENSG00000175164, ENSG00000281879	NA	NA	rs2519093-?	rs2519093	0	2519093	intron_variant	0	0.8495	7E-10	9.1549		0.0973	[0.067-0.128] unit increase	Affymetrix, Illumina [21000000] (imputed)	N
13	rs550057	1.3284e-15	9	136141870	rs2519093	1.69353e-12	Red blood cell count	44277	32171239	Hodonsky CJ	43904	BMC Genomics	www.ncbi.nlm.nih.gov/pubmed/32171239	Ancestry-specific associations identified in genome-wide combined-phenotype study of red blood cell traits emphasize benefits of diversity in genomics.	8,679 African American individuals, 17,412 Hispanic or Latin American individuals, 14,690 European ancestry individuals, 127 Asian ancestry individuals, 20 Native American ancestry individuals, 382 individuals	NA	9q34.2		ABO, ABO			ENSG00000175164, ENSG00000281879	NA	NA	rs2519093-?	rs2519093	0	2519093	intron_variant	0	0.8289	1E-7	7		0.0209	[0.013-0.029] unit increase	Affymetrix, Illumina [21000000] (imputed)	N
13	rs550057	1.3284e-15	9	136141870	rs2519093	1.69353e-12	Hematocrit	44277	32171239	Hodonsky CJ	43904	BMC Genomics	www.ncbi.nlm.nih.gov/pubmed/32171239	Ancestry-specific associations identified in genome-wide combined-phenotype study of red blood cell traits emphasize benefits of diversity in genomics.	20,704 Hispanic or Latin American individuals	NA	9q34.2		ABO, ABO			ENSG00000175164, ENSG00000281879	NA	NA	rs2519093-?	rs2519093	0	2519093	intron_variant	0	0.8495	8E-8	7.09691		0.2441	[0.15-0.33] unit increase	Affymetrix, Illumina [21000000] (imputed)	N
13	rs550057	1.3284e-15	9	136141870	rs2519093	1.69353e-12	Hematocrit	44277	32171239	Hodonsky CJ	43904	BMC Genomics	www.ncbi.nlm.nih.gov/pubmed/32171239	Ancestry-specific associations identified in genome-wide combined-phenotype study of red blood cell traits emphasize benefits of diversity in genomics.	29,383 European ancestry individuals	NA	9q34.2		ABO, ABO			ENSG00000175164, ENSG00000281879	NA	NA	rs2519093-?	rs2519093	0	2519093	intron_variant	0	0.803	1E-8	8		0.1718	[0.11-0.23] unit increase	Affymetrix, Illumina [21000000] (imputed)	N
13	rs550057	1.3284e-15	9	136141870	rs2519093	1.69353e-12	Allergic rhinitis	43390	30013184	Waage J	43297	Nat Genet	www.ncbi.nlm.nih.gov/pubmed/30013184	Genome-wide association and HLA fine-mapping studies identify risk loci and genetic pathways underlying allergic rhinitis.	59,762 European and unknown ancestry cases, 152,358 European and unknown ancestry controls	60,720 European ancestry cases, 618,527 European ancestry controls	9q34.2	ABO, OBP2B	ABO, ABO			ENSG00000175164, ENSG00000281879	NA	NA	rs2519093-T	rs2519093	0	2519093	intron_variant	0	0.1957	3E-16	15.5229		1.05	[1.04-1.07]	Affymetrix, Illumina, Perlegen [16531985] (imputed)	N
13	rs550057	1.3284e-15	9	136141870	rs2519093	1.69353e-12	White blood cell count	43504	30595370	Kichaev G	43461	Am J Hum Genet	www.ncbi.nlm.nih.gov/pubmed/30595370	Leveraging Polygenic Functional Enrichment to Improve GWAS Power.	approximately 444,000 European ancestry individuals	NA	9q34.2		ABO, ABO			ENSG00000175164, ENSG00000281879	NA	NA	rs2519093-?	rs2519093	0	2519093	intron_variant	0	NR	6E-52	51.2218		NA		NR [~ 8900000] (imputed)	N
13	rs550057	1.3284e-15	9	136141870	rs2519093	1.69353e-12	Hematocrit	44095	32888493	Chen MH	44075	Cell	www.ncbi.nlm.nih.gov/pubmed/32888493	Trans-ethnic and Ancestry-Specific Blood-Cell Genetics in 746,667 Individuals from 5 Global Populations.	142,940 East Asian ancestry individuals	NA	9q34.2	NR	ABO, ABO			ENSG00000175164, ENSG00000281879	NA	NA	rs2519093-C	rs2519093	0	2519093	intron_variant	0	0.727227	6E-45	44.2218		0.058829	[0.051-0.067] SD units increase	Affymetrix, Illumina [16289021] (imputed)	N
13	rs550057	1.3284e-15	9	136141870	rs2519093	1.69353e-12	Triglyceride levels	44033	32203549	Richardson TG	43913	PLoS Med	www.ncbi.nlm.nih.gov/pubmed/32203549	Evaluating the relationship between circulating lipoprotein lipids and apolipoproteins with risk of coronary heart disease: A multivariable Mendelian randomisation analysis.	441,016 European ancestry individuals	NA	9q34.2	SURF6	ABO, ABO			ENSG00000175164, ENSG00000281879	NA	NA	rs2519093-C	rs2519093	0	2519093	intron_variant	0	0.815451	1E-16	16		0.0212354	[0.016-0.026] unit increase	Affymetrix [NR] (imputed)	N
13	rs550057	1.3284e-15	9	136141870	rs2519093	1.69353e-12	LDL cholesterol levels x long total sleep time interaction (2df test)	43837	31719535	Noordam R	43781	Nat Commun	www.ncbi.nlm.nih.gov/pubmed/31719535	Multi-ancestry sleep-by-SNP interaction analysis in 126,926 individuals reveals lipid loci stratified by sleep duration.	2,913 African American long sleepers, 358 Chinese ancestry long sleepers, 110 Asian ancestry long sleepers, 7,583 European ancestry long sleepers, 1,036 Hispanic/Latino long sleepers, up to 11,862 African American controls, 1,432 Chinese ancestry controls, 444 Asian ancestry controls, at least 31,744 European ancestry controls, 4,066 Hispanic/Latino controls	at least 214 African American long sleepers, 616 East Asian ancestry long sleepers, up to 6,657 European ancestry long sleepers, 2,457 Hispanic long sleepers, at least 913 African American controls, 2,517 East Asian ancestry controls, up to 26,868 European ancestry controls, 9,870 Hispanic controls	9q34.2	ABO	ABO, ABO			ENSG00000175164, ENSG00000281879	NA	NA	rs2519093-?	rs2519093	0	2519093	intron_variant	0	NR	1E-33	33		2.472	[2.04-2.91] unit increase	Affymetrix, Illumina [up to 2533153] (imputed)	N
13	rs550057	1.3284e-15	9	136141870	rs2519093	1.69353e-12	LDL cholesterol levels x short total sleep time interaction (2df test)	43837	31719535	Noordam R	43781	Nat Commun	www.ncbi.nlm.nih.gov/pubmed/31719535	Multi-ancestry sleep-by-SNP interaction analysis in 126,926 individuals reveals lipid loci stratified by sleep duration.	2,974 African American short sleepers, 365 Chinese ancestry short sleepers, 110 Asian ancestry short sleepers, at least 8,230 European ancestry short sleepers, 1,079 Hispanic/Latino short sleepers, 11,801 African American controls, 1,425 Chinese ancestry controls, 444 Asian ancestry controls, at least 31,097 European ancestry controls, 4,023 Hispanic/Latino controls	at least 214 African American short sleepers, 629 East Asian ancestry short sleepers, up to 6,761 European ancestry short sleepers, 2,473 Hispanic short sleepers, at least 913 African American controls, 2,504 East Asian ancestry controls, up to 26,764 European ancestry controls, 9,854 Hispanic controls	9q34.2	ABO	ABO, ABO			ENSG00000175164, ENSG00000281879	NA	NA	rs2519093-?	rs2519093	0	2519093	intron_variant	0	NR	4E-34	33.3979		2.633	[2.2-3.06] unit increase	Affymetrix, Illumina [up to 2533153] (imputed)	N
13	rs550057	1.3284e-15	9	136141870	rs2519093	1.69353e-12	Triglyceride levels	44021	32154731	Ripatti P	43900	Circ Genom Precis Med	www.ncbi.nlm.nih.gov/pubmed/32154731	Polygenic Hyperlipidemias and Coronary Artery Disease Risk.	324,694 British ancestry individuals	NA	9q34.2	ABO	ABO, ABO			ENSG00000175164, ENSG00000281879	NA	NA	rs2519093-?	rs2519093	0	2519093	intron_variant	0	NR	2E-16	15.699		0.0277	[0.022-0.034] unit decrease	Affymetrix [5701386] (imputed)	N
13	rs550057	1.3284e-15	9	136141870	rs2519093	1.69353e-12	Venous thromboembolism	43787	31420334	Lindstrom S	43693	Blood	www.ncbi.nlm.nih.gov/pubmed/31420334	Genomic and Transcriptomic Association Studies Identify 16 Novel Susceptibility Loci for Venous Thromboembolism.	29,435 European ancestry cases, 799 African American cases, 157,769 European ancestry controls, 14,353 African American controls	NA	9q34.2	ABO	ABO, ABO			ENSG00000175164, ENSG00000281879	NA	NA	rs2519093-T	rs2519093	0	2519093	intron_variant	0	NR	4E-169	168.398		1.4	[1.37-1.43]	Affymetrix, Illumina [12923718] (imputed)	N
13	rs550057	1.3284e-15	9	136141870	rs2519093	1.69353e-12	Eosinophil counts	43504	30595370	Kichaev G	43461	Am J Hum Genet	www.ncbi.nlm.nih.gov/pubmed/30595370	Leveraging Polygenic Functional Enrichment to Improve GWAS Power.	approximately 440,000 European ancestry individuals	NA	9q34.2		ABO, ABO			ENSG00000175164, ENSG00000281879	NA	NA	rs2519093-?	rs2519093	0	2519093	intron_variant	0	NR	4E-24	23.3979		NA		NR [~ 8900000] (imputed)	N
13	rs550057	1.3284e-15	9	136141870	rs2519093	1.69353e-12	Allergy	42866	27182965	Pickrell JK	42506	Nat Genet	www.ncbi.nlm.nih.gov/pubmed/27182965	Detection and interpretation of shared genetic influences on 42 human traits.	66,973 European ancestry cases, 113,768 European ancestry controls	NA	9q34.2	ABO	ABO, ABO			ENSG00000175164, ENSG00000281879	NA	NA	rs2519093-?	rs2519093	0	2519093	intron_variant	0	NR	4E-8	7.39794		1.055	[1.035-1.075]	Illumina [12845910] (imputed)	N
13	rs550057	1.3284e-15	9	136141870	rs2519093	1.69353e-12	Venous thromboembolism	41136	22672568	Heit JA	41065	J Thromb Haemost	www.ncbi.nlm.nih.gov/pubmed/22672568	A genome-wide association study of venous thromboembolism identifies risk variants in chromosomes 1q24.2 and 9q.	1,503 European and other ancestry cases, 1,459 European and other ancestry controls	1,407 cases, 1,418 controls	9q34.2	ABO	ABO, ABO			ENSG00000175164, ENSG00000281879	NA	NA	rs2519093-A	rs2519093	0	2519093	intron_variant	0	0.243	8E-16	15.0969		1.69	[1.48-1.91]	Illumina [~ 2500000] (imputed)	N
13	rs550057	1.3284e-15	9	136141870	rs2519093	1.69353e-12	Venous thromboembolism	42914	28373160	Klarin D	42826	Circ Cardiovasc Genet	www.ncbi.nlm.nih.gov/pubmed/28373160	Genetic Analysis of Venous Thromboembolism in UK Biobank Identifies the ZFPM2 Locus and Implicates Obesity as a Causal Risk Factor.	3,290 European ancestry cases, 116,868 European ancestry controls	65,734 cases and controls (see Germain, 2015)	9q34.2	ABO	ABO, ABO			ENSG00000175164, ENSG00000281879	NA	NA	rs2519093-T	rs2519093	0	2519093	intron_variant	0	0.19	6E-26	25.2218		1.41	[1.32–1.50]	Affymetrix [9155762] (imputed)	N
13	rs550057	1.3284e-15	9	136141870	rs2519093	1.69353e-12	Total cholesterol levels	43510	29507422	Hoffmann TJ	43164	Nat Genet	www.ncbi.nlm.nih.gov/pubmed/29507422	A large electronic-health-record-based genome-wide study of serum lipids.	76,627 European ancestry individuals, 7,795 Hispanic individuals, 6,855 East Asian ancestry individuals, 2,958 African American individuals, 439 South Asian ancestry individuals	NA	9q34.2	NR	ABO, ABO			ENSG00000175164, ENSG00000281879	NA	NA	rs2519093-C	rs2519093	0	2519093	intron_variant	0	0.806	3E-41	40.5229	(EA)	0.078	unit decrease	Affymetrix [at least 7091467] (imputed)	N
13	rs550057	1.3284e-15	9	136141870	rs2519093	1.69353e-12	Total cholesterol levels	43510	29507422	Hoffmann TJ	43164	Nat Genet	www.ncbi.nlm.nih.gov/pubmed/29507422	A large electronic-health-record-based genome-wide study of serum lipids.	76,627 European ancestry individuals, 7,795 Hispanic individuals, 6,855 East Asian ancestry individuals, 2,958 African American individuals, 439 South Asian ancestry individuals	NA	9q34.2	NR	ABO, ABO			ENSG00000175164, ENSG00000281879	NA	NA	rs2519093-C	rs2519093	0	2519093	intron_variant	0	0.831	1E-10	10	(Hispanic)	0.129	unit decrease	Affymetrix [at least 7091467] (imputed)	N
13	rs550057	1.3284e-15	9	136141870	rs2519093	1.69353e-12	Total cholesterol levels	43510	29507422	Hoffmann TJ	43164	Nat Genet	www.ncbi.nlm.nih.gov/pubmed/29507422	A large electronic-health-record-based genome-wide study of serum lipids.	76,627 European ancestry individuals, 7,795 Hispanic individuals, 6,855 East Asian ancestry individuals, 2,958 African American individuals, 439 South Asian ancestry individuals	NA	9q34.2	NR	ABO, ABO			ENSG00000175164, ENSG00000281879	NA	NA	rs2519093-C	rs2519093	0	2519093	intron_variant	0	NR	2E-53	52.699		0.082	unit decrease	Affymetrix [at least 7091467] (imputed)	N
13	rs550057	1.3284e-15	9	136141870	rs2519093	1.69353e-12	White blood cell count	44095	32888493	Chen MH	44075	Cell	www.ncbi.nlm.nih.gov/pubmed/32888493	Trans-ethnic and Ancestry-Specific Blood-Cell Genetics in 746,667 Individuals from 5 Global Populations.	562,243 European ancestry individuals	NA	9q34.2	NR	ABO, ABO			ENSG00000175164, ENSG00000281879	NA	NA	rs2519093-T	rs2519093	0	2519093	intron_variant	0	0.185612	9E-68	67.0458		0.04119	[0.037-0.046] SD unit decrease	Affymetrix, Illumina [50601830] (imputed)	N
13	rs550057	1.3284e-15	9	136141870	rs2519093	1.69353e-12	White blood cell count	44095	32888493	Chen MH	44075	Cell	www.ncbi.nlm.nih.gov/pubmed/32888493	Trans-ethnic and Ancestry-Specific Blood-Cell Genetics in 746,667 Individuals from 5 Global Populations.	746,667 African American or Afro-Caribbean, African ancestry, European ancestry, East Asian ancestry, Hispanic or Latin American and South Asian ancestry individuals	NA	9q34.2	NR	ABO, ABO			ENSG00000175164, ENSG00000281879	NA	NA	rs2519093-T	rs2519093	0	2519093	intron_variant	0	0.200499	2E-73	72.699		NA		Affymetrix, Illumina [24649327] (imputed)	N
13	rs550057	1.3284e-15	9	136141870	rs2519093	1.69353e-12	Red blood cell count	44095	32888493	Chen MH	44075	Cell	www.ncbi.nlm.nih.gov/pubmed/32888493	Trans-ethnic and Ancestry-Specific Blood-Cell Genetics in 746,667 Individuals from 5 Global Populations.	150,708 East Asian ancestry individuals	NA	9q34.2	NR	ABO, ABO			ENSG00000175164, ENSG00000281879	NA	NA	rs2519093-C	rs2519093	0	2519093	intron_variant	0	0.730117	4E-60	59.3979		0.066854	[0.059-0.075] SD units increase	Affymetrix, Illumina [16709798] (imputed)	N
13	rs550057	1.3284e-15	9	136141870	rs2519093	1.69353e-12	Aspartate aminotransferase levels	44246	33547301	Chen VL	44232	Nat Commun	www.ncbi.nlm.nih.gov/pubmed/33547301	Genome-wide association study of serum liver enzymes implicates diverse metabolic and liver pathology.	389,565 European ancestry individuals	134,182 East Asian ancestry individuals	9q34.2	ABO	ABO, ABO			ENSG00000175164, ENSG00000281879	NA	NA	rs2519093-C	rs2519093	0	2519093	intron_variant	0	0.81	5E-44	43.301		13.9	z-score increase	Affymetrix [4314223] (imputed)	N
13	rs550057	1.3284e-15	9	136141870	rs2519093	1.69353e-12	Coronary artery disease	42625	26343387	Nikpay M	42254	Nat Genet	www.ncbi.nlm.nih.gov/pubmed/26343387	A comprehensive 1,000 Genomes-based genome-wide association meta-analysis of coronary artery disease.	42,096 European ancestry cases, 361 African American cases, 758 Hispanic American cases, 12,658 South Asian ancestry cases, 1,802 Lebanese ancestry cases, 3,614 East Asian ancestry cases, 99,121 European ancestry controls, 2,778 African American controls, 3,337 Hispanic American controls, 12,899 South Asian ancestry controls, 466 Lebanese ancestry controls, 7,709 East Asian ancestry controls	NA	9q34.2	ABO	ABO, ABO			ENSG00000175164, ENSG00000281879	NA	NA	rs2519093-T	rs2519093	0	2519093	intron_variant	0	0.190872	1E-11	11		1.08	[1.06- 1.11]	Affymetrix, Illumina [8600000] (imputed)	N
13	rs550057	1.3284e-15	9	136141870	rs2519093	1.69353e-12	Low density lipoprotein cholesterol levels	43510	29507422	Hoffmann TJ	43164	Nat Genet	www.ncbi.nlm.nih.gov/pubmed/29507422	A large electronic-health-record-based genome-wide study of serum lipids.	76,627 European ancestry individuals, 7,795 Hispanic individuals, 6,855 East Asian ancestry individuals, 2,958 African American individuals, 439 South Asian ancestry individuals	NA	9q34.2	NR	ABO, ABO			ENSG00000175164, ENSG00000281879	NA	NA	rs2519093-C	rs2519093	0	2519093	intron_variant	0	0.806	2E-48	47.699	(EA)	0.087	unit decrease	Affymetrix [at least 7091467] (imputed)	N
13	rs550057	1.3284e-15	9	136141870	rs2519093	1.69353e-12	Low density lipoprotein cholesterol levels	43510	29507422	Hoffmann TJ	43164	Nat Genet	www.ncbi.nlm.nih.gov/pubmed/29507422	A large electronic-health-record-based genome-wide study of serum lipids.	76,627 European ancestry individuals, 7,795 Hispanic individuals, 6,855 East Asian ancestry individuals, 2,958 African American individuals, 439 South Asian ancestry individuals	NA	9q34.2	NR	ABO, ABO			ENSG00000175164, ENSG00000281879	NA	NA	rs2519093-C	rs2519093	0	2519093	intron_variant	0	0.831	1E-14	14	(Hispanic)	0.155	unit decrease	Affymetrix [at least 7091467] (imputed)	N
13	rs550057	1.3284e-15	9	136141870	rs2519093	1.69353e-12	Low density lipoprotein cholesterol levels	43510	29507422	Hoffmann TJ	43164	Nat Genet	www.ncbi.nlm.nih.gov/pubmed/29507422	A large electronic-health-record-based genome-wide study of serum lipids.	76,627 European ancestry individuals, 7,795 Hispanic individuals, 6,855 East Asian ancestry individuals, 2,958 African American individuals, 439 South Asian ancestry individuals	NA	9q34.2	NR	ABO, ABO			ENSG00000175164, ENSG00000281879	NA	NA	rs2519093-C	rs2519093	0	2519093	intron_variant	0	0.797	1E-6	6	(East Asian)	0.098	unit decrease	Affymetrix [at least 7091467] (imputed)	N
13	rs550057	1.3284e-15	9	136141870	rs2519093	1.69353e-12	Low density lipoprotein cholesterol levels	43510	29507422	Hoffmann TJ	43164	Nat Genet	www.ncbi.nlm.nih.gov/pubmed/29507422	A large electronic-health-record-based genome-wide study of serum lipids.	76,627 European ancestry individuals, 7,795 Hispanic individuals, 6,855 East Asian ancestry individuals, 2,958 African American individuals, 439 South Asian ancestry individuals	NA	9q34.2	NR	ABO, ABO			ENSG00000175164, ENSG00000281879	NA	NA	rs2519093-C	rs2519093	0	2519093	intron_variant	0	NR	7E-65	64.1549		0.092	unit decrease	Affymetrix [at least 7091467] (imputed)	N
13	rs550057	1.3284e-15	9	136141870	rs2519093	1.69353e-12	Hemoglobin	43309	29403010	Kanai M	43136	Nat Genet	www.ncbi.nlm.nih.gov/pubmed/29403010	Genetic analysis of quantitative traits in the Japanese population links cell types to complex human diseases.	108,769 Japanese ancestry individuals	NA	9q34.2	ABO	ABO, ABO			ENSG00000175164, ENSG00000281879	NA	NA	rs2519093-?	rs2519093	0	2519093	intron_variant	0	NR	1E-35	35		0.0588	[0.05-0.068] unit decrease novel	Illumina [6108953] (imputed)	N
13	rs550057	1.3284e-15	9	136141870	rs2519093	1.69353e-12	Red blood cell count	43309	29403010	Kanai M	43136	Nat Genet	www.ncbi.nlm.nih.gov/pubmed/29403010	Genetic analysis of quantitative traits in the Japanese population links cell types to complex human diseases.	108,794 Japanese ancestry individuals	NA	9q34.2	ABO	ABO, ABO			ENSG00000175164, ENSG00000281879	NA	NA	rs2519093-?	rs2519093	0	2519093	intron_variant	0	NR	7E-45	44.1549		0.06646	[0.057-0.076] unit decrease novel	Illumina [6108953] (imputed)	N
13	rs550057	1.3284e-15	9	136141870	rs2519093	1.69353e-12	Serum alkaline phosphatase levels	43309	29403010	Kanai M	43136	Nat Genet	www.ncbi.nlm.nih.gov/pubmed/29403010	Genetic analysis of quantitative traits in the Japanese population links cell types to complex human diseases.	105,030 Japanese ancestry individuals	NA	9q34.2	ABO	ABO, ABO			ENSG00000175164, ENSG00000281879	NA	NA	rs2519093-?	rs2519093	0	2519093	intron_variant	0	NR	2E-887	886.699		0.3104	[0.3-0.32] unit decrease novel	Illumina [6108953] (imputed)	N
13	rs550057	1.3284e-15	9	136141870	rs2519093	1.69353e-12	Coronary artery disease	43129	29212778	van der Harst P	43075	Circ Res	www.ncbi.nlm.nih.gov/pubmed/29212778	Identification of 64 Novel Genetic Loci Provides an Expanded View on the Genetic Architecture of Coronary Artery Disease.	up to 122,733 cases, up to 424,528 controls	NA	9q34.2	ABO	ABO, ABO			ENSG00000175164, ENSG00000281879	NA	NA	rs2519093-T	rs2519093	0	2519093	intron_variant	0	0.1841	2E-14	13.699		0.0554	[0.041-0.07] unit increase	Affymetrix [at least 7947838] (imputed)	N
13	rs550057	1.3284e-15	9	136141870	rs2519093	1.69353e-12	Hematocrit	43309	29403010	Kanai M	43136	Nat Genet	www.ncbi.nlm.nih.gov/pubmed/29403010	Genetic analysis of quantitative traits in the Japanese population links cell types to complex human diseases.	108,757 Japanese ancestry individuals	NA	9q34.2	ABO	ABO, ABO			ENSG00000175164, ENSG00000281879	NA	NA	rs2519093-?	rs2519093	0	2519093	intron_variant	0	NR	1E-33	33		0.05699	[0.048-0.066] unit decrease novel	Illumina [6108953] (imputed)	N
13	rs550057	1.3284e-15	9	136141870	rs2519093	1.69353e-12	White blood cell count	44092	32888494	Vuckovic D	44075	Cell	www.ncbi.nlm.nih.gov/pubmed/32888494	The Polygenic and Monogenic Basis of Blood Traits and Diseases.	408,112 British individuals	NA	9q34.2	ABO	ABO, ABO			ENSG00000175164, ENSG00000281879	NA	NA	rs2519093-T	rs2519093	0	2519093	intron_variant	0	0.184377	3E-52	51.5229		0.0433274	[0.038-0.049] unit decrease	Affymetrix [93095623] (imputed)	N
13	rs550057	1.3284e-15	9	136141870	rs2519093	1.69353e-12	LDL cholesterol	43430	30275531	Klarin D	43374	Nat Genet	www.ncbi.nlm.nih.gov/pubmed/30275531	Genetics of blood lipids among ~300,000 multi-ethnic participants of the Million Veteran Program.	215,551 European ancestry individuals, 57,332 African American individuals, 24,743 Hispanic individuals	Up to 319,677 individuals	9q34.2	ABO	ABO, ABO			ENSG00000175164, ENSG00000281879	NA	NA	rs2519093-T	rs2519093	0	2519093	intron_variant	0	0.1808	8E-102	101.097		0.0737	[0.067-0.08] mg dl-1 increase	Affymetrix [up to 31400000] (imputed)	N
13	rs550057	1.3284e-15	9	136141870	rs2519093	1.69353e-12	CX3CL1 levels	44159	33067605	Folkersen L	44120	Nat Metab	www.ncbi.nlm.nih.gov/pubmed/33067605	Genomic and drug target evaluation of 90 cardiovascular proteins in 30,931 individuals.	21,758 European ancestry individuals	9,173 individuals	9q34.2		ABO, ABO			ENSG00000175164, ENSG00000281879	NA	NA	rs2519093-T	rs2519093	0	2519093	intron_variant	0	0.2	3E-13	12.5229		0.0947	unit decrease	Affymetrix, Illumina [20300000] (imputed)	N
13	rs550057	1.3284e-15	9	136141870	rs2519093	1.69353e-12	Serum levels of protein GLCE	44607	35078996	Gudjonsson A	44586	Nat Commun	www.ncbi.nlm.nih.gov/pubmed/35078996	A genome-wide association study of serum proteins reveals shared loci with common diseases.	5,358 Icelandic ancestry individuals	NA	9q34.2		ABO, ABO			ENSG00000175164, ENSG00000281879	NA	NA	rs2519093-T	rs2519093	0	2519093	intron_variant	0	0.1214	3E-48	47.5229		0.412802	[0.36-0.47] unit increase	Illumina [7506463] (imputed)	N
13	rs550057	1.3284e-15	9	136141870	rs2519093	1.69353e-12	Serum levels of protein ICAM4	44607	35078996	Gudjonsson A	44586	Nat Commun	www.ncbi.nlm.nih.gov/pubmed/35078996	A genome-wide association study of serum proteins reveals shared loci with common diseases.	5,364 Icelandic ancestry individuals	NA	9q34.2		ABO, ABO			ENSG00000175164, ENSG00000281879	NA	NA	rs2519093-T	rs2519093	0	2519093	intron_variant	0	0.1214	9E-36	35.0458		0.360126	[0.3-0.42] unit decrease	Illumina [7506463] (imputed)	N
13	rs550057	1.3284e-15	9	136141870	rs2519093	1.69353e-12	Serum levels of protein ICAM4	44607	35078996	Gudjonsson A	44586	Nat Commun	www.ncbi.nlm.nih.gov/pubmed/35078996	A genome-wide association study of serum proteins reveals shared loci with common diseases.	5,364 Icelandic ancestry individuals	NA	9q34.2		ABO, ABO			ENSG00000175164, ENSG00000281879	NA	NA	rs2519093-T	rs2519093	0	2519093	intron_variant	0	0.1214	5E-29	28.301		0.322996	[0.27-0.38] unit decrease	Illumina [7506463] (imputed)	N
13	rs550057	1.3284e-15	9	136141870	rs2519093	1.69353e-12	Serum levels of protein CHST12	44607	35078996	Gudjonsson A	44586	Nat Commun	www.ncbi.nlm.nih.gov/pubmed/35078996	A genome-wide association study of serum proteins reveals shared loci with common diseases.	5,356 Icelandic ancestry individuals	NA	9q34.2		ABO, ABO			ENSG00000175164, ENSG00000281879	NA	NA	rs2519093-T	rs2519093	0	2519093	intron_variant	0	0.1214	8E-15	14.0969		0.218862	[0.16-0.27] unit increase	Illumina [7506463] (imputed)	N
13	rs550057	1.3284e-15	9	136141870	rs2519093	1.69353e-12	Serum levels of protein FAM3B	44607	35078996	Gudjonsson A	44586	Nat Commun	www.ncbi.nlm.nih.gov/pubmed/35078996	A genome-wide association study of serum proteins reveals shared loci with common diseases.	5,368 Icelandic ancestry individuals	NA	9q34.2		ABO, ABO			ENSG00000175164, ENSG00000281879	NA	NA	rs2519093-T	rs2519093	0	2519093	intron_variant	0	0.1214	2E-20	19.699		0.268491	[0.21-0.33] unit increase	Illumina [7506463] (imputed)	N
13	rs550057	1.3284e-15	9	136141870	rs2519093	1.69353e-12	Serum levels of protein TPST2	44607	35078996	Gudjonsson A	44586	Nat Commun	www.ncbi.nlm.nih.gov/pubmed/35078996	A genome-wide association study of serum proteins reveals shared loci with common diseases.	5,350 Icelandic ancestry individuals	NA	9q34.2		ABO, ABO			ENSG00000175164, ENSG00000281879	NA	NA	rs2519093-T	rs2519093	0	2519093	intron_variant	0	0.1214	6E-16	15.2218		0.225162	[0.17-0.28] unit increase	Illumina [7506463] (imputed)	N
13	rs550057	1.3284e-15	9	136141870	rs2519093	1.69353e-12	Alpha-amylase 2B levels	45019	34648354	Pietzner M	44512	Science	www.ncbi.nlm.nih.gov/pubmed/34648354	Mapping the proteo-genomic convergence of human diseases.	10,708 European ancestry individuals	NA	9q34.2		ABO, ABO			ENSG00000175164, ENSG00000281879	NA	NA	rs2519093-T	rs2519093	0	2519093	intron_variant	0	0.2	6E-14	13.2218		0.134	[0.099-0.169] unit decrease	Affymetrix, Illumina [10200000] (imputed)	N
13	rs550057	1.3284e-15	9	136141870	rs2519093	1.69353e-12	Neutrophil count	44543	34469753	Kachuri L	44434	Am J Hum Genet	www.ncbi.nlm.nih.gov/pubmed/34469753	Genetic determinants of blood-cell traits influence susceptibility to childhood acute lymphoblastic leukemia.	234,802 European ancestry individuals	100,556 European ancestry individuals	9q34.2		ABO, ABO			ENSG00000175164, ENSG00000281879	NA	NA	rs2519093-C	rs2519093	0	2519093	intron_variant	0	0.816	3E-19	18.5229		NA		Affymetrix [10369434] (imputed)	N
13	rs550057	1.3284e-15	9	136141870	rs2519093	1.69353e-12	LDL cholesterol levels	44861	36142332	Hsu LA	44812	Int J Mol Sci	www.ncbi.nlm.nih.gov/pubmed/36142332	Common and Rare <i>PCSK9</i> Variants Associated with Low-Density Lipoprotein Cholesterol Levels and the Risk of Diabetes Mellitus: A Mendelian Randomization Study.	75,441 East Asian ancestry individuals	NA	9q34.2		ABO, ABO			ENSG00000175164, ENSG00000281879	NA	NA	rs2519093-?	rs2519093	0	2519093	intron_variant	0	NR	3E-45	44.5229		0.0107	[0.0091-0.0123] unit increase	Affymetrix [3639888] (imputed)	N
13	rs550057	1.3284e-15	9	136141870	rs2519093	1.69353e-12	Adhesion G protein-coupled receptor F5 levels (ADGRF5.6409.57.3)	44936	29875488	Sun BB	43257	Nature	www.ncbi.nlm.nih.gov/pubmed/29875488	Genomic atlas of the human plasma proteome.	3,301 European ancestry individuals	NA	9q34.2		ABO, ABO			ENSG00000175164, ENSG00000281879	NA	NA	rs2519093-T	rs2519093	0	2519093	intron_variant	0	0.178	1E-155	155		0.78	[-0.72--0.84] unit decrease	Affymetrix [10572788] (imputed)	N
13	rs550057	1.3284e-15	9	136141870	rs2519093	1.69353e-12	C1GALT1-specific chaperone 1 levels (C1GALT1C1.5735.54.3)	44936	29875488	Sun BB	43257	Nature	www.ncbi.nlm.nih.gov/pubmed/29875488	Genomic atlas of the human plasma proteome.	3,301 European ancestry individuals	NA	9q34.2		ABO, ABO			ENSG00000175164, ENSG00000281879	NA	NA	rs2519093-T	rs2519093	0	2519093	intron_variant	0	0.178	2E-89	88.699		0.61	[0.55-0.67] unit increase	Affymetrix [10572788] (imputed)	N
13	rs550057	1.3284e-15	9	136141870	rs2519093	1.69353e-12	E-selectin levels (SELE.3470.1.2)	44936	29875488	Sun BB	43257	Nature	www.ncbi.nlm.nih.gov/pubmed/29875488	Genomic atlas of the human plasma proteome.	3,301 European ancestry individuals	NA	9q34.2		ABO, ABO			ENSG00000175164, ENSG00000281879	NA	NA	rs2519093-T	rs2519093	0	2519093	intron_variant	0	0.178	2E-474	473.699		1.17	[-1.11--1.23] unit decrease	Affymetrix [10572788] (imputed)	N
13	rs550057	1.3284e-15	9	136141870	rs2519093	1.69353e-12	Vascular endothelial growth factor receptor 3 levels (FLT4.2358.19.2)	44936	29875488	Sun BB	43257	Nature	www.ncbi.nlm.nih.gov/pubmed/29875488	Genomic atlas of the human plasma proteome.	3,301 European ancestry individuals	NA	9q34.2		ABO, ABO			ENSG00000175164, ENSG00000281879	NA	NA	rs2519093-T	rs2519093	0	2519093	intron_variant	0	0.178	6E-80	79.2218		0.58	[-0.52--0.64] unit decrease	Affymetrix [10572788] (imputed)	N
13	rs550057	1.3284e-15	9	136141870	rs2519093	1.69353e-12	D-glucuronyl C5-epimerase levels (GLCE.7808.5.3)	44936	29875488	Sun BB	43257	Nature	www.ncbi.nlm.nih.gov/pubmed/29875488	Genomic atlas of the human plasma proteome.	3,301 European ancestry individuals	NA	9q34.2		ABO, ABO			ENSG00000175164, ENSG00000281879	NA	NA	rs2519093-T	rs2519093	0	2519093	intron_variant	0	0.178	1E-78	78		0.58	[0.52-0.64] unit increase	Affymetrix [10572788] (imputed)	N
13	rs550057	1.3284e-15	9	136141870	rs2519093	1.69353e-12	N-acetyllactosaminide beta-1,3-N-acetylglucosaminyltransferase 2 levels (B3GNT2.7980.72.3)	44936	29875488	Sun BB	43257	Nature	www.ncbi.nlm.nih.gov/pubmed/29875488	Genomic atlas of the human plasma proteome.	3,301 European ancestry individuals	NA	9q34.2		ABO, ABO			ENSG00000175164, ENSG00000281879	NA	NA	rs2519093-T	rs2519093	0	2519093	intron_variant	0	0.178	4E-23	22.3979		0.31	[0.25-0.37] unit increase	Affymetrix [10572788] (imputed)	N
13	rs550057	1.3284e-15	9	136141870	rs2519093	1.69353e-12	Free cholesterol to total lipids ratio in IDL	44678	35213538	Richardson TG	44617	PLoS Biol	www.ncbi.nlm.nih.gov/pubmed/35213538	Characterising metabolomic signatures of lipid-modifying therapies through drug target mendelian randomisation.	115,082 European ancestry individuals	NA	9q34.2		ABO, ABO			ENSG00000175164, ENSG00000281879	NA	NA	rs2519093-C	rs2519093	0	2519093	intron_variant	0	0.816261	1E-15	15		0.0423626	[0.032-0.053] unit decrease	NR [11722792] (imputed)	N
13	rs550057	1.3284e-15	9	136141870	rs2519093	1.69353e-12	Cholesterol to total lipids ratio in IDL	44678	35213538	Richardson TG	44617	PLoS Biol	www.ncbi.nlm.nih.gov/pubmed/35213538	Characterising metabolomic signatures of lipid-modifying therapies through drug target mendelian randomisation.	115,082 European ancestry individuals	NA	9q34.2		ABO, ABO			ENSG00000175164, ENSG00000281879	NA	NA	rs2519093-C	rs2519093	0	2519093	intron_variant	0	0.816261	4E-13	12.3979		0.0375592	[0.027-0.048] unit decrease	NR [11722792] (imputed)	N
13	rs550057	1.3284e-15	9	136141870	rs2519093	1.69353e-12	Triglycerides to total lipids ratio in IDL	44678	35213538	Richardson TG	44617	PLoS Biol	www.ncbi.nlm.nih.gov/pubmed/35213538	Characterising metabolomic signatures of lipid-modifying therapies through drug target mendelian randomisation.	115,082 European ancestry individuals	NA	9q34.2		ABO, ABO			ENSG00000175164, ENSG00000281879	NA	NA	rs2519093-C	rs2519093	0	2519093	intron_variant	0	0.816261	3E-14	13.5229		0.0389893	[0.029-0.049] unit increase	NR [11722792] (imputed)	N
13	rs550057	1.3284e-15	9	136141870	rs2519093	1.69353e-12	Cortical thickness	44545	34560273	Shadrin AA	44460	Neuroimage	www.ncbi.nlm.nih.gov/pubmed/34560273	Vertex-wise multivariate genome-wide association study identifies 780 unique genetic loci associated with cortical morphology.	35,657 White British ancestry individuals	NA	9q34.2	NR	ABO, ABO			ENSG00000175164, ENSG00000281879	NA	NA	rs2519093-T	rs2519093	0	2519093	intron_variant	0	0.1826	4E-11	10.3979		NA		NR [9056863] (imputed)	N
13	rs550057	1.3284e-15	9	136141870	rs2519093	1.69353e-12	Cholesteryl ester levels in small HDL	44678	35213538	Richardson TG	44617	PLoS Biol	www.ncbi.nlm.nih.gov/pubmed/35213538	Characterising metabolomic signatures of lipid-modifying therapies through drug target mendelian randomisation.	115,082 European ancestry individuals	NA	9q34.2		ABO, ABO			ENSG00000175164, ENSG00000281879	NA	NA	rs2519093-C	rs2519093	0	2519093	intron_variant	0	0.816261	3E-23	22.5229		0.0530983	[0.043-0.064] unit decrease	NR [11722792] (imputed)	N
13	rs550057	1.3284e-15	9	136141870	rs2519093	1.69353e-12	Triglycerides to total lipids ratio in large LDL	44678	35213538	Richardson TG	44617	PLoS Biol	www.ncbi.nlm.nih.gov/pubmed/35213538	Characterising metabolomic signatures of lipid-modifying therapies through drug target mendelian randomisation.	115,082 European ancestry individuals	NA	9q34.2		ABO, ABO			ENSG00000175164, ENSG00000281879	NA	NA	rs2519093-C	rs2519093	0	2519093	intron_variant	0	0.816261	9E-16	15.0458		0.0416703	[0.032-0.052] unit increase	NR [11722792] (imputed)	N
13	rs550057	1.3284e-15	9	136141870	rs2519093	1.69353e-12	Free cholesterol to total lipids ratio in large VLDL	44678	35213538	Richardson TG	44617	PLoS Biol	www.ncbi.nlm.nih.gov/pubmed/35213538	Characterising metabolomic signatures of lipid-modifying therapies through drug target mendelian randomisation.	115,071 European ancestry individuals	NA	9q34.2		ABO, ABO			ENSG00000175164, ENSG00000281879	NA	NA	rs2519093-C	rs2519093	0	2519093	intron_variant	0	0.81627	2E-48	47.699		0.0771588	[0.067-0.088] unit decrease	NR [11722792] (imputed)	N
13	rs550057	1.3284e-15	9	136141870	rs2519093	1.69353e-12	Cholesterol to total lipids ratio in large VLDL	44678	35213538	Richardson TG	44617	PLoS Biol	www.ncbi.nlm.nih.gov/pubmed/35213538	Characterising metabolomic signatures of lipid-modifying therapies through drug target mendelian randomisation.	115,071 European ancestry individuals	NA	9q34.2		ABO, ABO			ENSG00000175164, ENSG00000281879	NA	NA	rs2519093-C	rs2519093	0	2519093	intron_variant	0	0.81627	7E-57	56.1549		0.082869	[0.073-0.093] unit decrease	NR [11722792] (imputed)	N
13	rs550057	1.3284e-15	9	136141870	rs2519093	1.69353e-12	Cholesteryl esters to total lipids ratio in large VLDL	44678	35213538	Richardson TG	44617	PLoS Biol	www.ncbi.nlm.nih.gov/pubmed/35213538	Characterising metabolomic signatures of lipid-modifying therapies through drug target mendelian randomisation.	115,071 European ancestry individuals	NA	9q34.2		ABO, ABO			ENSG00000175164, ENSG00000281879	NA	NA	rs2519093-C	rs2519093	0	2519093	intron_variant	0	0.81627	5E-49	48.301		0.075147	[0.065-0.085] unit decrease	NR [11722792] (imputed)	N
13	rs550057	1.3284e-15	9	136141870	rs2519093	1.69353e-12	Total campesterol	44673	35013273	Scholz M	44571	Nat Commun	www.ncbi.nlm.nih.gov/pubmed/35013273	Genome-wide meta-analysis of phytosterols reveals five novel loci and a detrimental effect on coronary atherosclerosis.	9,758 European ancestry individuals	NA	9q34.2		ABO, ABO			ENSG00000175164, ENSG00000281879	NA	NA	rs2519093-T	rs2519093	0	2519093	intron_variant	0	0.22	2E-12	11.699		0.045	increase	Affymetrix, Illumina [8000000] (imputed)	N
13	rs550057	1.3284e-15	9	136141870	rs2519093	1.69353e-12	Cholesterol to total lipids ratio in medium VLDL	44678	35213538	Richardson TG	44617	PLoS Biol	www.ncbi.nlm.nih.gov/pubmed/35213538	Characterising metabolomic signatures of lipid-modifying therapies through drug target mendelian randomisation.	115,082 European ancestry individuals	NA	9q34.2		ABO, ABO			ENSG00000175164, ENSG00000281879	NA	NA	rs2519093-C	rs2519093	0	2519093	intron_variant	0	0.816261	4E-33	32.3979		0.0601736	[0.05-0.07] unit decrease	NR [11722792] (imputed)	N
13	rs550057	1.3284e-15	9	136141870	rs2519093	1.69353e-12	Free cholesterol to total lipids ratio in medium VLDL	44678	35213538	Richardson TG	44617	PLoS Biol	www.ncbi.nlm.nih.gov/pubmed/35213538	Characterising metabolomic signatures of lipid-modifying therapies through drug target mendelian randomisation.	115,082 European ancestry individuals	NA	9q34.2		ABO, ABO			ENSG00000175164, ENSG00000281879	NA	NA	rs2519093-C	rs2519093	0	2519093	intron_variant	0	0.816261	3E-41	40.5229		0.0682993	[0.058-0.078] unit decrease	NR [11722792] (imputed)	N
13	rs550057	1.3284e-15	9	136141870	rs2519093	1.69353e-12	Phospholipids to total lipids ratio in medium VLDL	44678	35213538	Richardson TG	44617	PLoS Biol	www.ncbi.nlm.nih.gov/pubmed/35213538	Characterising metabolomic signatures of lipid-modifying therapies through drug target mendelian randomisation.	115,082 European ancestry individuals	NA	9q34.2		ABO, ABO			ENSG00000175164, ENSG00000281879	NA	NA	rs2519093-C	rs2519093	0	2519093	intron_variant	0	0.816261	4E-44	43.3979		0.0713236	[0.061-0.081] unit decrease	NR [11722792] (imputed)	N
13	rs550057	1.3284e-15	9	136141870	rs2519093	1.69353e-12	Interleukin-3 receptor subunit alpha levels (IL3RA.13744.37.3)	44936	29875488	Sun BB	43257	Nature	www.ncbi.nlm.nih.gov/pubmed/29875488	Genomic atlas of the human plasma proteome.	3,301 European ancestry individuals	NA	9q34.2		ABO, ABO			ENSG00000175164, ENSG00000281879	NA	NA	rs2519093-T	rs2519093	0	2519093	intron_variant	0	0.178	8E-198	197.097		0.86	[-0.8--0.92] unit decrease	Affymetrix [10572788] (imputed)	N
13	rs550057	1.3284e-15	9	136141870	rs2519093	1.69353e-12	P-selectin levels (SELP.4154.57.2)	44936	29875488	Sun BB	43257	Nature	www.ncbi.nlm.nih.gov/pubmed/29875488	Genomic atlas of the human plasma proteome.	3,301 European ancestry individuals	NA	9q34.2		ABO, ABO			ENSG00000175164, ENSG00000281879	NA	NA	rs2519093-T	rs2519093	0	2519093	intron_variant	0	0.178	4E-48	47.3979		0.46	[-0.4--0.52] unit decrease	Affymetrix [10572788] (imputed)	N
13	rs550057	1.3284e-15	9	136141870	rs2519093	1.69353e-12	Cholesterol to total lipids ratio in medium LDL	44678	35213538	Richardson TG	44617	PLoS Biol	www.ncbi.nlm.nih.gov/pubmed/35213538	Characterising metabolomic signatures of lipid-modifying therapies through drug target mendelian randomisation.	115,082 European ancestry individuals	NA	9q34.2		ABO, ABO			ENSG00000175164, ENSG00000281879	NA	NA	rs2519093-C	rs2519093	0	2519093	intron_variant	0	0.816261	6E-19	18.2218		0.0474908	[0.037-0.058] unit decrease	NR [11722792] (imputed)	N
13	rs550057	1.3284e-15	9	136141870	rs2519093	1.69353e-12	Protein FAM3B levels (FAM3B.9177.6.3)	44936	29875488	Sun BB	43257	Nature	www.ncbi.nlm.nih.gov/pubmed/29875488	Genomic atlas of the human plasma proteome.	3,301 European ancestry individuals	NA	9q34.2		ABO, ABO			ENSG00000175164, ENSG00000281879	NA	NA	rs2519093-T	rs2519093	0	2519093	intron_variant	0	0.178	3E-20	19.5229		0.29	[0.23-0.35] unit increase	Affymetrix [10572788] (imputed)	N
13	rs550057	1.3284e-15	9	136141870	rs2519093	1.69353e-12	Thrombospondin type-1 domain-containing protein 1 levels (THSD1.5621.64.3)	44936	29875488	Sun BB	43257	Nature	www.ncbi.nlm.nih.gov/pubmed/29875488	Genomic atlas of the human plasma proteome.	3,301 European ancestry individuals	NA	9q34.2		ABO, ABO			ENSG00000175164, ENSG00000281879	NA	NA	rs2519093-T	rs2519093	0	2519093	intron_variant	0	0.178	3E-19	18.5229		0.29	[-0.23--0.35] unit decrease	Affymetrix [10572788] (imputed)	N
13	rs550057	1.3284e-15	9	136141870	rs2519093	1.69353e-12	Triglycerides to total lipids ratio in medium LDL	44678	35213538	Richardson TG	44617	PLoS Biol	www.ncbi.nlm.nih.gov/pubmed/35213538	Characterising metabolomic signatures of lipid-modifying therapies through drug target mendelian randomisation.	115,082 European ancestry individuals	NA	9q34.2		ABO, ABO			ENSG00000175164, ENSG00000281879	NA	NA	rs2519093-C	rs2519093	0	2519093	intron_variant	0	0.816261	2E-24	23.699		0.0533791	[0.043-0.064] unit increase	NR [11722792] (imputed)	N
13	rs550057	1.3284e-15	9	136141870	rs2519093	1.69353e-12	Cholesteryl esters to total lipids ratio in medium VLDL	44678	35213538	Richardson TG	44617	PLoS Biol	www.ncbi.nlm.nih.gov/pubmed/35213538	Characterising metabolomic signatures of lipid-modifying therapies through drug target mendelian randomisation.	115,082 European ancestry individuals	NA	9q34.2		ABO, ABO			ENSG00000175164, ENSG00000281879	NA	NA	rs2519093-C	rs2519093	0	2519093	intron_variant	0	0.816261	2E-29	28.699		0.0564032	[0.047-0.066] unit decrease	NR [11722792] (imputed)	N
13	rs550057	1.3284e-15	9	136141870	rs2519093	1.69353e-12	Triglycerides to total lipids ratio in medium VLDL	44678	35213538	Richardson TG	44617	PLoS Biol	www.ncbi.nlm.nih.gov/pubmed/35213538	Characterising metabolomic signatures of lipid-modifying therapies through drug target mendelian randomisation.	115,082 European ancestry individuals	NA	9q34.2		ABO, ABO			ENSG00000175164, ENSG00000281879	NA	NA	rs2519093-C	rs2519093	0	2519093	intron_variant	0	0.816261	2E-36	35.699		0.0635228	[0.054-0.073] unit increase	NR [11722792] (imputed)	N
13	rs550057	1.3284e-15	9	136141870	rs2519093	1.69353e-12	Cereal consumption (bowls per week) (UKB data field 1458)	44803	32193382	Cole JB	43909	Nat Commun	www.ncbi.nlm.nih.gov/pubmed/32193382	Comprehensive genomic analysis of dietary habits in UK Biobank identifies hundreds of genetic associations.	447,935 European ancestry individuals	NA	9q34.2		ABO, ABO			ENSG00000175164, ENSG00000281879	NA	NA	rs2519093-C	rs2519093	0	2519093	intron_variant	0	0.815378	9E-9	8.04576		0.0154846	[0.01-0.021] unit increase	NR [NR] (imputed)	N
13	rs550057	1.3284e-15	9	136141870	rs2519093	1.69353e-12	Total cholesterol levels	44882	34887591	Graham SE	44539	Nature	www.ncbi.nlm.nih.gov/pubmed/34887591	The power of genetic diversity in genome-wide association studies of lipids.	1,320,016 European ancestry individuals	NA	9q34.2		ABO, ABO			ENSG00000175164, ENSG00000281879	NA	NA	rs2519093-T	rs2519093	0	2519093	intron_variant	0	0.186856	3E-248	247.523		0.0683257	[0.065-0.072] unit increase	NR [52000000] (imputed)	N
13	rs550057	1.3284e-15	9	136141870	rs2519093	1.69353e-12	E-selectin levels	45096	36349687	Png G	44874	Hum Mol Genet	www.ncbi.nlm.nih.gov/pubmed/36349687	Identifying causal serum protein-cardiometabolic trait relationships using whole genome sequencing.	2,923 Greek (founder/geneitc isolate) individuals	NA	9q34.2		ABO, ABO			ENSG00000175164, ENSG00000281879	NA	NA	rs2519093-?	rs2519093	0	2519093	intron_variant	0	NR	4E-285	284.398		0.9319	[0.88-0.98] unit decrease	Illumina [30603773]	N
13	rs550057	1.3284e-15	9	136141870	rs2519093	1.69353e-12	Total cholesterol levels	44882	36329257	Lee CJ	44868	Commun Biol	www.ncbi.nlm.nih.gov/pubmed/36329257	Phenome-wide analysis of Taiwan Biobank reveals novel glycemia-related loci and genetic risks for diabetes.	76,578 Taiwanese ancestry individuals	NA	9q34.2		ABO, ABO			ENSG00000175164, ENSG00000281879	NA	NA	rs2519093-?	rs2519093	0	2519093	intron_variant	0	NR	5E-51	50.301		3.32982	unit decrease	NR [5925277] (imputed)	N
13	rs550057	1.3284e-15	9	136141870	rs2519093	1.69353e-12	White blood cell count	44882	36329257	Lee CJ	44868	Commun Biol	www.ncbi.nlm.nih.gov/pubmed/36329257	Phenome-wide analysis of Taiwan Biobank reveals novel glycemia-related loci and genetic risks for diabetes.	76,317 Taiwanese ancestry individuals	NA	9q34.2		ABO, ABO			ENSG00000175164, ENSG00000281879	NA	NA	rs2519093-?	rs2519093	0	2519093	intron_variant	0	NR	2E-8	7.69897		0.0553735	unit increase	NR [5925277] (imputed)	N
13	rs550057	1.3284e-15	9	136141870	rs2519093	1.69353e-12	Hemoglobin levels	44882	36329257	Lee CJ	44868	Commun Biol	www.ncbi.nlm.nih.gov/pubmed/36329257	Phenome-wide analysis of Taiwan Biobank reveals novel glycemia-related loci and genetic risks for diabetes.	76,354 Taiwanese ancestry individuals	NA	9q34.2		ABO, ABO			ENSG00000175164, ENSG00000281879	NA	NA	rs2519093-?	rs2519093	0	2519093	intron_variant	0	NR	8E-27	26.0969		0.0818747	unit increase	NR [5925277] (imputed)	N
13	rs550057	1.3284e-15	9	136141870	rs2519093	1.69353e-12	Red blood cell count	44882	36329257	Lee CJ	44868	Commun Biol	www.ncbi.nlm.nih.gov/pubmed/36329257	Phenome-wide analysis of Taiwan Biobank reveals novel glycemia-related loci and genetic risks for diabetes.	76,086 Taiwanese ancestry individuals	NA	9q34.2		ABO, ABO			ENSG00000175164, ENSG00000281879	NA	NA	rs2519093-?	rs2519093	0	2519093	intron_variant	0	NR	6E-33	32.2218		0.0324894	unit increase	NR [5925277] (imputed)	N
13	rs550057	1.3284e-15	9	136141870	rs2519093	1.69353e-12	Low density lipoprotein cholesterol levels	44882	36329257	Lee CJ	44868	Commun Biol	www.ncbi.nlm.nih.gov/pubmed/36329257	Phenome-wide analysis of Taiwan Biobank reveals novel glycemia-related loci and genetic risks for diabetes.	76,650 Taiwanese ancestry individuals	NA	9q34.2		ABO, ABO			ENSG00000175164, ENSG00000281879	NA	NA	rs2519093-?	rs2519093	0	2519093	intron_variant	0	NR	2E-43	42.699		2.77722	unit decrease	NR [5925277] (imputed)	N
13	rs550057	1.3284e-15	9	136141870	rs2519093	1.69353e-12	Cholesteryl esters to total lipids ratio in very large HDL	44678	35213538	Richardson TG	44617	PLoS Biol	www.ncbi.nlm.nih.gov/pubmed/35213538	Characterising metabolomic signatures of lipid-modifying therapies through drug target mendelian randomisation.	115,056 European ancestry individuals	NA	9q34.2		ABO, ABO			ENSG00000175164, ENSG00000281879	NA	NA	rs2519093-C	rs2519093	0	2519093	intron_variant	0	0.81625	1E-8	8		0.0301973	[0.02-0.041] unit decrease	NR [11722792] (imputed)	N
13	rs550057	1.3284e-15	9	136141870	rs2519093	1.69353e-12	Cholesterol to total lipids ratio in very large HDL	44678	35213538	Richardson TG	44617	PLoS Biol	www.ncbi.nlm.nih.gov/pubmed/35213538	Characterising metabolomic signatures of lipid-modifying therapies through drug target mendelian randomisation.	115,056 European ancestry individuals	NA	9q34.2		ABO, ABO			ENSG00000175164, ENSG00000281879	NA	NA	rs2519093-C	rs2519093	0	2519093	intron_variant	0	0.81625	2E-14	13.699		0.0386844	[0.029-0.049] unit decrease	NR [11722792] (imputed)	N
13	rs550057	1.3284e-15	9	136141870	rs2519093	1.69353e-12	Cholesterol to total lipids ratio in very large VLDL	44678	35213538	Richardson TG	44617	PLoS Biol	www.ncbi.nlm.nih.gov/pubmed/35213538	Characterising metabolomic signatures of lipid-modifying therapies through drug target mendelian randomisation.	114,160 European ancestry individuals	NA	9q34.2		ABO, ABO			ENSG00000175164, ENSG00000281879	NA	NA	rs2519093-C	rs2519093	0	2519093	intron_variant	0	0.816375	1E-34	34		0.0626868	[0.053-0.073] unit decrease	NR [11722792] (imputed)	N
13	rs550057	1.3284e-15	9	136141870	rs2519093	1.69353e-12	Free cholesterol to total lipids ratio in very large VLDL	44678	35213538	Richardson TG	44617	PLoS Biol	www.ncbi.nlm.nih.gov/pubmed/35213538	Characterising metabolomic signatures of lipid-modifying therapies through drug target mendelian randomisation.	114,160 European ancestry individuals	NA	9q34.2		ABO, ABO			ENSG00000175164, ENSG00000281879	NA	NA	rs2519093-C	rs2519093	0	2519093	intron_variant	0	0.816375	2E-28	27.699		0.0571138	[0.047-0.067] unit decrease	NR [11722792] (imputed)	N
13	rs550057	1.3284e-15	9	136141870	rs2519093	1.69353e-12	Phospholipids to total lipids ratio in very large VLDL	44678	35213538	Richardson TG	44617	PLoS Biol	www.ncbi.nlm.nih.gov/pubmed/35213538	Characterising metabolomic signatures of lipid-modifying therapies through drug target mendelian randomisation.	114,160 European ancestry individuals	NA	9q34.2		ABO, ABO			ENSG00000175164, ENSG00000281879	NA	NA	rs2519093-C	rs2519093	0	2519093	intron_variant	0	0.816375	1E-26	26		0.0570028	[0.047-0.067] unit decrease	NR [11722792] (imputed)	N
13	rs550057	1.3284e-15	9	136141870	rs2519093	1.69353e-12	White blood cell count	44544	34594039	Sakaue S	44469	Nat Genet	www.ncbi.nlm.nih.gov/pubmed/34594039	A cross-population atlas of genetic associations for 220 human phenotypes.	154,355 East Asian ancestry individuals	NA	9q34.2		ABO, ABO			ENSG00000175164, ENSG00000281879	NA	NA	rs2519093-T	rs2519093	0	2519093	intron_variant	0	0.27567	8E-11	10.0969		0.0246807	[0.017-0.032] unit decrease	Illumina [13479091] (imputed)	N
13	rs550057	1.3284e-15	9	136141870	rs2519093	1.69353e-12	Cholesterol to total lipids ratio in very small VLDL	44678	35213538	Richardson TG	44617	PLoS Biol	www.ncbi.nlm.nih.gov/pubmed/35213538	Characterising metabolomic signatures of lipid-modifying therapies through drug target mendelian randomisation.	115,082 European ancestry individuals	NA	9q34.2		ABO, ABO			ENSG00000175164, ENSG00000281879	NA	NA	rs2519093-C	rs2519093	0	2519093	intron_variant	0	0.816261	5E-18	17.301		0.0435945	[0.034-0.053] unit decrease	NR [11722792] (imputed)	N
13	rs550057	1.3284e-15	9	136141870	rs2519093	1.69353e-12	Free cholesterol to total lipids ratio in very small VLDL	44678	35213538	Richardson TG	44617	PLoS Biol	www.ncbi.nlm.nih.gov/pubmed/35213538	Characterising metabolomic signatures of lipid-modifying therapies through drug target mendelian randomisation.	115,082 European ancestry individuals	NA	9q34.2		ABO, ABO			ENSG00000175164, ENSG00000281879	NA	NA	rs2519093-C	rs2519093	0	2519093	intron_variant	0	0.816261	1E-22	22		0.0518117	[0.041-0.062] unit decrease	NR [11722792] (imputed)	N
13	rs550057	1.3284e-15	9	136141870	rs2519093	1.69353e-12	Red blood cell count	44544	34594039	Sakaue S	44469	Nat Genet	www.ncbi.nlm.nih.gov/pubmed/34594039	A cross-population atlas of genetic associations for 220 human phenotypes.	153,512 East Asian ancestry individuals	NA	9q34.2		ABO, ABO			ENSG00000175164, ENSG00000281879	NA	NA	rs2519093-T	rs2519093	0	2519093	intron_variant	0	0.275511	3E-66	65.5229		0.0600004	[0.053-0.067] unit decrease	Illumina [13479135] (imputed)	N
13	rs550057	1.3284e-15	9	136141870	rs2519093	1.69353e-12	Triglycerides to total lipids ratio in very large VLDL	44678	35213538	Richardson TG	44617	PLoS Biol	www.ncbi.nlm.nih.gov/pubmed/35213538	Characterising metabolomic signatures of lipid-modifying therapies through drug target mendelian randomisation.	114,160 European ancestry individuals	NA	9q34.2		ABO, ABO			ENSG00000175164, ENSG00000281879	NA	NA	rs2519093-C	rs2519093	0	2519093	intron_variant	0	0.816375	3E-41	40.5229		0.0695286	[0.059-0.08] unit increase	NR [11722792] (imputed)	N
13	rs550057	1.3284e-15	9	136141870	rs2519093	1.69353e-12	Cholesteryl esters to total lipids ratio in very large VLDL	44678	35213538	Richardson TG	44617	PLoS Biol	www.ncbi.nlm.nih.gov/pubmed/35213538	Characterising metabolomic signatures of lipid-modifying therapies through drug target mendelian randomisation.	114,160 European ancestry individuals	NA	9q34.2		ABO, ABO			ENSG00000175164, ENSG00000281879	NA	NA	rs2519093-C	rs2519093	0	2519093	intron_variant	0	0.816375	2E-34	33.699		0.0623749	[0.052-0.072] unit decrease	NR [11722792] (imputed)	N
13	rs550057	1.3284e-15	9	136141870	rs2519093	1.69353e-12	Plasma X-26054 levels in chronic kidney disease	45099	37277652	Schlosser P	45082	Nat Genet	www.ncbi.nlm.nih.gov/pubmed/37277652	Genetic studies of paired metabolomes reveal enzymatic and transport processes at the interface of plasma and urine.	3,829 European ancestry individuals	NA	9q34.2		ABO, ABO			ENSG00000175164, ENSG00000281879	NA	NA	rs2519093-T	rs2519093	0	2519093	intron_variant	0	0.22	4E-17	16.3979		0.144	[0.11-0.18] unit increase	Illumina [7723559] (imputed)	N
13	rs550057	1.3284e-15	9	136141870	rs2519093	1.69353e-12	Blood urea nitrogen levels	44544	34594039	Sakaue S	44469	Nat Genet	www.ncbi.nlm.nih.gov/pubmed/34594039	A cross-population atlas of genetic associations for 220 human phenotypes.	344,052 European ancestry individuals, 148,767 East Asian ancestry individuals	NA	9q34.2		ABO, ABO			ENSG00000175164, ENSG00000281879	NA	NA	rs2519093-T	rs2519093	0	2519093	intron_variant	0	NR	2E-15	14.699		0.0186	[0.014-0.023] unit increase	Affymetrix, Illumina [20538307] (imputed)	N
13	rs550057	1.3284e-15	9	136141870	rs2519093	1.69353e-12	Triglycerides to total lipids ratio in very small VLDL	44678	35213538	Richardson TG	44617	PLoS Biol	www.ncbi.nlm.nih.gov/pubmed/35213538	Characterising metabolomic signatures of lipid-modifying therapies through drug target mendelian randomisation.	115,082 European ancestry individuals	NA	9q34.2		ABO, ABO			ENSG00000175164, ENSG00000281879	NA	NA	rs2519093-C	rs2519093	0	2519093	intron_variant	0	0.816261	2E-17	16.699		0.0429804	[0.033-0.053] unit increase	NR [11722792] (imputed)	N
13	rs550057	1.3284e-15	9	136141870	rs2519093	1.69353e-12	Insulin receptor levels	44831	34814699	Katz DH	44524	Circulation	www.ncbi.nlm.nih.gov/pubmed/34814699	Whole Genome Sequence Analysis of the Plasma Proteome in Black Adults Provides Novel Insights Into Cardiovascular Disease.	1,852 African American or Afro-Caribbean individuals	1,688 African American or Afro-Caribbean, Hispanic or Latin American, Asian ancestry, European ancestry individuals	9q34.2		ABO, ABO			ENSG00000175164, ENSG00000281879	NA	NA	rs2519093-?	rs2519093	0	2519093	intron_variant	0	NR	3E-73	72.5229		0.72	[0.64-0.8] unit decrease	Illumina [NR]	N
13	rs550057	1.3284e-15	9	136141870	rs2519093	1.69353e-12	Myocardial infarction	44277	33532862	Hartiala JA	44230	Eur Heart J	www.ncbi.nlm.nih.gov/pubmed/33532862	Genome-wide analysis identifies novel susceptibility loci for myocardial infarction.	14,825 European ancestry cases, 44,000 European and unknown ancestry cases, 2,680 cases, 380,970 European ancestry controls, 123,504 European and unknown ancestry controls, 73,242 controls	NA	9q34.2	ABO	ABO, ABO			ENSG00000175164, ENSG00000281879	NA	NA	rs2519093-T	rs2519093	0	2519093	intron_variant	0	0.184082	5E-19	18.301		1.09	[1.07-1.11]	NR [8126035] (imputed)	N
13	rs550057	1.3284e-15	9	136141870	rs2519093	1.69353e-12	Low density lipoprotein cholesterol levels	44062	32493714	Klimentidis YC	43985	Diabetes	www.ncbi.nlm.nih.gov/pubmed/32493714	Phenotypic and Genetic Characterization of Lower LDL-C and Increased Type-2 Diabetes Risk in the UK Biobank.	431,167 European ancestry individuals	NA	9q34.2	NR	ABO, ABO			ENSG00000175164, ENSG00000281879	NA	NA	rs2519093-C	rs2519093	0	2519093	intron_variant	0	0.815454	2E-228	227.699		0.079807	[0.075-0.085] unit decrease	Affymetrix [15000001]	N
13	rs550057	1.3284e-15	9	136141870	rs2519093	1.69353e-12	Medication use (HMG CoA reductase inhibitors)	43637	31015401	Wu Y	43578	Nat Commun	www.ncbi.nlm.nih.gov/pubmed/31015401	Genome-wide association study of medication-use and associated disease in the UK Biobank.	73,475 European ancestry cases, 216,910 European ancestry controls	NA	9q34.2	ABO	ABO, ABO			ENSG00000175164, ENSG00000281879	NA	NA	rs2519093-T	rs2519093	0	2519093	intron_variant	0	0.185023	7E-31	30.1549		0.0835069	[0.069-0.098] unit increase	Affymetrix [7288503] (imputed)	N
13	rs550057	1.3284e-15	9	136141870	rs2519093	1.69353e-12	Delta-like protein 4 levels	45019	34648354	Pietzner M	44512	Science	www.ncbi.nlm.nih.gov/pubmed/34648354	Mapping the proteo-genomic convergence of human diseases.	10,708 European ancestry individuals	NA	9q34.2		ABO, ABO			ENSG00000175164, ENSG00000281879	NA	NA	rs2519093-T	rs2519093	0	2519093	intron_variant	0	0.2	4E-7	6.39794		0.088	[0.055-0.121] unit increase	Affymetrix, Illumina [10200000] (imputed)	N
13	rs550057	1.3284e-15	9	136141870	rs2519093	1.69353e-12	Cholesterol to total lipids in medium VLDL percentage (UKB data field 23595)	45077	36764567	Davyson E	44966	Biol Psychiatry	www.ncbi.nlm.nih.gov/pubmed/36764567	Metabolomic Investigation of Major Depressive Disorder Identifies a Potentially Causal Association With Polyunsaturated Fatty Acids.	88,329 European ancestry individuals	NA	9q34.2		ABO, ABO			ENSG00000175164, ENSG00000281879	NA	NA	rs2519093-T	rs2519093	0	2519093	intron_variant	0	0.184584	1E-28	28		0.0645175	[0.053-0.076] unit increase	NR [16366144] (imputed)	N
13	rs550057	1.3284e-15	9	136141870	rs2519093	1.69353e-12	Cholesteryl esters to total lipids in large VLDL percentage (UKB data field 23591)	45077	36764567	Davyson E	44966	Biol Psychiatry	www.ncbi.nlm.nih.gov/pubmed/36764567	Metabolomic Investigation of Major Depressive Disorder Identifies a Potentially Causal Association With Polyunsaturated Fatty Acids.	88,321 European ancestry individuals	NA	9q34.2		ABO, ABO			ENSG00000175164, ENSG00000281879	NA	NA	rs2519093-T	rs2519093	0	2519093	intron_variant	0	0.184573	2E-39	38.699		0.0775273	[0.066-0.089] unit increase	NR [16366100] (imputed)	N
13	rs550057	1.3284e-15	9	136141870	rs2519093	1.69353e-12	Cholesterol to total lipids in large VLDL percentage (UKB data field 23590)	45077	36764567	Davyson E	44966	Biol Psychiatry	www.ncbi.nlm.nih.gov/pubmed/36764567	Metabolomic Investigation of Major Depressive Disorder Identifies a Potentially Causal Association With Polyunsaturated Fatty Acids.	88,321 European ancestry individuals	NA	9q34.2		ABO, ABO			ENSG00000175164, ENSG00000281879	NA	NA	rs2519093-T	rs2519093	0	2519093	intron_variant	0	0.184573	4E-45	44.3979		0.0846791	[0.073-0.096] unit increase	NR [16366100] (imputed)	N
13	rs550057	1.3284e-15	9	136141870	rs2519093	1.69353e-12	Triglycerides to total lipids in very large VLDL percentage (UKB data field 23588)	45077	36764567	Davyson E	44966	Biol Psychiatry	www.ncbi.nlm.nih.gov/pubmed/36764567	Metabolomic Investigation of Major Depressive Disorder Identifies a Potentially Causal Association With Polyunsaturated Fatty Acids.	87,620 European ancestry individuals	NA	9q34.2		ABO, ABO			ENSG00000175164, ENSG00000281879	NA	NA	rs2519093-T	rs2519093	0	2519093	intron_variant	0	0.184487	1E-31	31		0.0697137	[0.058-0.081] unit decrease	NR [16365834] (imputed)	N
13	rs550057	1.3284e-15	9	136141870	rs2519093	1.69353e-12	Free cholesterol to total lipids in IDL percentage (UKB data field 23612)	45077	36764567	Davyson E	44966	Biol Psychiatry	www.ncbi.nlm.nih.gov/pubmed/36764567	Metabolomic Investigation of Major Depressive Disorder Identifies a Potentially Causal Association With Polyunsaturated Fatty Acids.	88,329 European ancestry individuals	NA	9q34.2		ABO, ABO			ENSG00000175164, ENSG00000281879	NA	NA	rs2519093-T	rs2519093	0	2519093	intron_variant	0	0.184584	2E-13	12.699		0.044763	[0.033-0.057] unit increase	NR [16366144] (imputed)	N
13	rs550057	1.3284e-15	9	136141870	rs2519093	1.69353e-12	Multi-trait sex score	45103	37277458	Vosberg DE	45082	Sci Rep	www.ncbi.nlm.nih.gov/pubmed/37277458	The genetics of a "femaleness/maleness" score in cardiometabolic traits in the UK biobank.	161,906 European ancestry females	NA	9q34.2		ABO, ABO			ENSG00000175164, ENSG00000281879	NA	NA	rs2519093-?	rs2519093	0	2519093	intron_variant	0	NR	3E-10	9.52288		NA		Affymetrix [8642454] (imputed)	N
13	rs550057	1.3284e-15	9	136141870	rs2519093	1.69353e-12	Free cholesterol to total lipids in medium VLDL percentage (UKB data field 23597)	45077	36764567	Davyson E	44966	Biol Psychiatry	www.ncbi.nlm.nih.gov/pubmed/36764567	Metabolomic Investigation of Major Depressive Disorder Identifies a Potentially Causal Association With Polyunsaturated Fatty Acids.	88,329 European ancestry individuals	NA	9q34.2		ABO, ABO			ENSG00000175164, ENSG00000281879	NA	NA	rs2519093-T	rs2519093	0	2519093	intron_variant	0	0.184584	2E-35	34.699		0.0729195	[0.061-0.084] unit increase	NR [16366144] (imputed)	N
13	rs550057	1.3284e-15	9	136141870	rs2519093	1.69353e-12	Cholesterol to total lipids in very large HDL percentage (UKB data field 23630)	45077	36764567	Davyson E	44966	Biol Psychiatry	www.ncbi.nlm.nih.gov/pubmed/36764567	Metabolomic Investigation of Major Depressive Disorder Identifies a Potentially Causal Association With Polyunsaturated Fatty Acids.	88,307 European ancestry individuals	NA	9q34.2		ABO, ABO			ENSG00000175164, ENSG00000281879	NA	NA	rs2519093-T	rs2519093	0	2519093	intron_variant	0	0.184613	8E-11	10.0969		0.037962	[0.027-0.049] unit increase	NR [16366139] (imputed)	N
13	rs550057	1.3284e-15	9	136141870	rs2519093	1.69353e-12	Total cholesterol levels	44882	34887591	Graham SE	44539	Nature	www.ncbi.nlm.nih.gov/pubmed/34887591	The power of genetic diversity in genome-wide association studies of lipids.	40,963 South Asian ancestry individuals, 48,057 Hispanic individuals, 99,432 Admixed African or African ancestry individuals, 146,492 East Asian ancestry individuals, 1,320,016 European ancestry individuals	NA	9q34.2		ABO, ABO			ENSG00000175164, ENSG00000281879	NA	NA	rs2519093-?	rs2519093	0	2519093	intron_variant	0	NR	3E-405	404.523		NA		NR [52000000] (imputed)	N
13	rs550057	1.3284e-15	9	136141870	rs2519093	1.69353e-12	Low density lipoprotein cholesterol levels	44882	34887591	Graham SE	44539	Nature	www.ncbi.nlm.nih.gov/pubmed/34887591	The power of genetic diversity in genome-wide association studies of lipids.	1,320,016 European ancestry individuals	NA	9q34.2		ABO, ABO			ENSG00000175164, ENSG00000281879	NA	NA	rs2519093-T	rs2519093	0	2519093	intron_variant	0	0.187879	7E-279	278.155		0.0724494	[0.069-0.076] unit increase	NR [52000000] (imputed)	N
13	rs550057	1.3284e-15	9	136141870	rs2519093	1.69353e-12	E Selectin plasma levels	44895	35264221	Caron B	44629	Genome Med	www.ncbi.nlm.nih.gov/pubmed/35264221	Integrative genetic and immune cell analysis of plasma proteins in healthy donors identifies novel associations involving primary immune deficiency genes.	400 French ancestry individuals	NA	9q34.2		ABO, ABO			ENSG00000175164, ENSG00000281879	NA	NA	rs2519093-C	rs2519093	0	2519093	intron_variant	0	NR	2E-22	21.699		0.395	[0.33-0.46] ng/mL decrease	Illumina [5201092] (imputed)	N
13	rs550057	1.3284e-15	9	136141870	rs2519093	1.69353e-12	PECAM 1 plasma levels	44895	35264221	Caron B	44629	Genome Med	www.ncbi.nlm.nih.gov/pubmed/35264221	Integrative genetic and immune cell analysis of plasma proteins in healthy donors identifies novel associations involving primary immune deficiency genes.	400 French ancestry individuals	NA	9q34.2		ABO, ABO			ENSG00000175164, ENSG00000281879	NA	NA	rs2519093-C	rs2519093	0	2519093	intron_variant	0	NR	9E-13	12.0458		0.14	[0.1-0.18] ng/mL decrease	Illumina [5201092] (imputed)	N
13	rs550057	1.3284e-15	9	136141870	rs2519093	1.69353e-12	Soluble E-selectin levels	43668	31217265	Sliz E	43635	J Med Genet	www.ncbi.nlm.nih.gov/pubmed/31217265	Genome-wide association study identifies seven novel loci associating with circulating cytokines and cell adhesion molecules in Finns.	5,284 Finnish ancestry individuals	NA	9q34.2	ABO	ABO, ABO			ENSG00000175164, ENSG00000281879	NA	NA	rs2519093-T	rs2519093	0	2519093	intron_variant	0	0.188	4E-305	304.398		0.903	unit decrease	Illumina [NR] (imputed)	N
13	rs550057	1.3284e-15	9	136141870	rs2519093	1.69353e-12	Soluble ICAM-1	43668	31217265	Sliz E	43635	J Med Genet	www.ncbi.nlm.nih.gov/pubmed/31217265	Genome-wide association study identifies seven novel loci associating with circulating cytokines and cell adhesion molecules in Finns.	5,284 Finnish ancestry individuals	NA	9q34.2	ABO	ABO, ABO			ENSG00000175164, ENSG00000281879	NA	NA	rs2519093-T	rs2519093	0	2519093	intron_variant	0	0.188	7E-48	47.1549		0.352	unit decrease	Illumina [NR] (imputed)	N
13	rs550057	1.3284e-15	9	136141870	rs2519093	1.69353e-12	Total cholesterol levels	44544	34594039	Sakaue S	44469	Nat Genet	www.ncbi.nlm.nih.gov/pubmed/34594039	A cross-population atlas of genetic associations for 220 human phenotypes.	344,278 European ancestry individuals, 135,808 East Asian ancestry individuals	NA	9q34.2		ABO, ABO			ENSG00000175164, ENSG00000281879	NA	NA	rs2519093-T	rs2519093	0	2519093	intron_variant	0	NR	2E-109	108.699		0.0532	[0.048-0.058] unit increase	Affymetrix, Illumina [20536134] (imputed)	N
13	rs550057	1.3284e-15	9	136141870	rs2519093	1.69353e-12	High density lipoprotein cholesterol levels	44882	34887591	Graham SE	44539	Nature	www.ncbi.nlm.nih.gov/pubmed/34887591	The power of genetic diversity in genome-wide association studies of lipids.	1,320,016 European ancestry individuals	NA	9q34.2		ABO, ABO			ENSG00000175164, ENSG00000281879	NA	NA	rs2519093-T	rs2519093	0	2519093	intron_variant	0	0.187106	9E-14	13.0458		0.0169995	[0.014-0.02] unit increase	NR [52000000] (imputed)	N
13	rs550057	1.3284e-15	9	136141870	rs2519093	1.69353e-12	High density lipoprotein cholesterol levels	44882	34887591	Graham SE	44539	Nature	www.ncbi.nlm.nih.gov/pubmed/34887591	The power of genetic diversity in genome-wide association studies of lipids.	40,963 South Asian ancestry individuals, 48,057 Hispanic individuals, 99,432 Admixed African or African ancestry individuals, 146,492 East Asian ancestry individuals, 1,320,016 European ancestry individuals	NA	9q34.2		ABO, ABO			ENSG00000175164, ENSG00000281879	NA	NA	rs2519093-?	rs2519093	0	2519093	intron_variant	0	NR	4E-18	17.3979		NA		NR [52000000] (imputed)	N
13	rs550057	1.3284e-15	9	136141870	rs2519093	1.69353e-12	Free cholesterol to total lipids ratio in small LDL	44678	35213538	Richardson TG	44617	PLoS Biol	www.ncbi.nlm.nih.gov/pubmed/35213538	Characterising metabolomic signatures of lipid-modifying therapies through drug target mendelian randomisation.	115,082 European ancestry individuals	NA	9q34.2		ABO, ABO			ENSG00000175164, ENSG00000281879	NA	NA	rs2519093-C	rs2519093	0	2519093	intron_variant	0	0.816261	2E-8	7.69897		0.0288969	[0.019-0.039] unit decrease	NR [11722792] (imputed)	N
13	rs550057	1.3284e-15	9	136141870	rs2519093	1.69353e-12	Soluble E-selectin levels	44593	34757267	Teng MS	44484	Atherosclerosis	www.ncbi.nlm.nih.gov/pubmed/34757267	Genome-wide association study revealed novel candidate gene loci associated with soluble E-selectin levels in a Taiwanese population.	4,525 East Asian ancestry individuals	NA	9q34.2		ABO, ABO			ENSG00000175164, ENSG00000281879	NA	NA	rs2519093-?	rs2519093	0	2519093	intron_variant	0	NR	3E-271	270.523		0.1723	[0.16-0.18] unit decrease	Affymetrix [7338548] (imputed)	N
13	rs550057	1.3284e-15	9	136141870	rs2519093	1.69353e-12	Free cholesterol to total lipids ratio in small VLDL	44678	35213538	Richardson TG	44617	PLoS Biol	www.ncbi.nlm.nih.gov/pubmed/35213538	Characterising metabolomic signatures of lipid-modifying therapies through drug target mendelian randomisation.	115,082 European ancestry individuals	NA	9q34.2		ABO, ABO			ENSG00000175164, ENSG00000281879	NA	NA	rs2519093-C	rs2519093	0	2519093	intron_variant	0	0.816261	2E-25	24.699		0.0528314	[0.043-0.063] unit decrease	NR [11722792] (imputed)	N
13	rs550057	1.3284e-15	9	136141870	rs2519093	1.69353e-12	Triglycerides to total lipids ratio in small VLDL	44678	35213538	Richardson TG	44617	PLoS Biol	www.ncbi.nlm.nih.gov/pubmed/35213538	Characterising metabolomic signatures of lipid-modifying therapies through drug target mendelian randomisation.	115,082 European ancestry individuals	NA	9q34.2		ABO, ABO			ENSG00000175164, ENSG00000281879	NA	NA	rs2519093-C	rs2519093	0	2519093	intron_variant	0	0.816261	2E-37	36.699		0.065779	[0.056-0.076] unit increase	NR [11722792] (imputed)	N
13	rs550057	1.3284e-15	9	136141870	rs2519093	1.69353e-12	Phospholipids to total lipids ratio in small VLDL	44678	35213538	Richardson TG	44617	PLoS Biol	www.ncbi.nlm.nih.gov/pubmed/35213538	Characterising metabolomic signatures of lipid-modifying therapies through drug target mendelian randomisation.	115,082 European ancestry individuals	NA	9q34.2		ABO, ABO			ENSG00000175164, ENSG00000281879	NA	NA	rs2519093-C	rs2519093	0	2519093	intron_variant	0	0.816261	4E-23	22.3979		0.0502803	[0.04-0.06] unit decrease	NR [11722792] (imputed)	N
13	rs550057	1.3284e-15	9	136141870	rs2519093	1.69353e-12	Cholesterol to total lipids ratio in small LDL	44678	35213538	Richardson TG	44617	PLoS Biol	www.ncbi.nlm.nih.gov/pubmed/35213538	Characterising metabolomic signatures of lipid-modifying therapies through drug target mendelian randomisation.	115,082 European ancestry individuals	NA	9q34.2		ABO, ABO			ENSG00000175164, ENSG00000281879	NA	NA	rs2519093-C	rs2519093	0	2519093	intron_variant	0	0.816261	3E-45	44.5229		0.0755346	[0.065-0.086] unit decrease	NR [11722792] (imputed)	N
13	rs550057	1.3284e-15	9	136141870	rs2519093	1.69353e-12	Triglycerides to total lipids ratio in small LDL	44678	35213538	Richardson TG	44617	PLoS Biol	www.ncbi.nlm.nih.gov/pubmed/35213538	Characterising metabolomic signatures of lipid-modifying therapies through drug target mendelian randomisation.	115,082 European ancestry individuals	NA	9q34.2		ABO, ABO			ENSG00000175164, ENSG00000281879	NA	NA	rs2519093-C	rs2519093	0	2519093	intron_variant	0	0.816261	2E-17	16.699		0.0437754	[0.034-0.054] unit increase	NR [11722792] (imputed)	N
13	rs550057	1.3284e-15	9	136141870	rs2519093	1.69353e-12	Cholesterol to total lipids ratio in small VLDL	44678	35213538	Richardson TG	44617	PLoS Biol	www.ncbi.nlm.nih.gov/pubmed/35213538	Characterising metabolomic signatures of lipid-modifying therapies through drug target mendelian randomisation.	115,082 European ancestry individuals	NA	9q34.2		ABO, ABO			ENSG00000175164, ENSG00000281879	NA	NA	rs2519093-C	rs2519093	0	2519093	intron_variant	0	0.816261	6E-43	42.2218		0.0711278	[0.061-0.081] unit decrease	NR [11722792] (imputed)	N
13	rs550057	1.3284e-15	9	136141870	rs2519093	1.69353e-12	Myocardial infarction	44544	34594039	Sakaue S	44469	Nat Genet	www.ncbi.nlm.nih.gov/pubmed/34594039	A cross-population atlas of genetic associations for 220 human phenotypes.	14,992 East Asian ancestry cases, 146,214 East Asian ancestry controls	NA	9q34.2		ABO, ABO			ENSG00000175164, ENSG00000281879	NA	NA	rs2519093-T	rs2519093	0	2519093	intron_variant	0	0.272805211	2E-11	10.699		0.0999733	[0.071-0.129] unit increase	Illumina [13427135] (imputed)	N
13	rs550057	1.3284e-15	9	136141870	rs2519093	1.69353e-12	Hematocrit	44544	34594039	Sakaue S	44469	Nat Genet	www.ncbi.nlm.nih.gov/pubmed/34594039	A cross-population atlas of genetic associations for 220 human phenotypes.	350,475 European ancestry individuals, 153,015 East Asian ancestry individuals	NA	9q34.2		ABO, ABO			ENSG00000175164, ENSG00000281879	NA	NA	rs2519093-T	rs2519093	0	2519093	intron_variant	0	NR	1E-173	173		0.0573	[0.053-0.061] unit decrease	Affymetrix, Illumina [20538534] (imputed)	N
13	rs550057	1.3284e-15	9	136141870	rs2519093	1.69353e-12	LDL cholesterol	44544	34594039	Sakaue S	44469	Nat Genet	www.ncbi.nlm.nih.gov/pubmed/34594039	A cross-population atlas of genetic associations for 220 human phenotypes.	343,621 European ancestry individuals, 72,866 East Asian ancestry individuals	NA	9q34.2		ABO, ABO			ENSG00000175164, ENSG00000281879	NA	NA	rs2519093-T	rs2519093	0	2519093	intron_variant	0	NR	3E-100	99.5229		0.0562	[0.051-0.061] unit increase	Affymetrix, Illumina [20521447] (imputed)	N
13	rs550057	1.3284e-15	9	136141870	rs2519093	1.69353e-12	Non-HDL cholesterol levels	44882	34887591	Graham SE	44539	Nature	www.ncbi.nlm.nih.gov/pubmed/34887591	The power of genetic diversity in genome-wide association studies of lipids.	40,963 South Asian ancestry individuals, 48,057 Hispanic individuals, 99,432 Admixed African or African ancestry individuals, 146,492 East Asian ancestry individuals, 1,320,016 European ancestry individuals	NA	9q34.2		ABO, ABO			ENSG00000175164, ENSG00000281879	NA	NA	rs2519093-?	rs2519093	0	2519093	intron_variant	0	NR	3E-252	251.523		NA		NR [52000000] (imputed)	N
13	rs550057	1.3284e-15	9	136141870	rs2519093	1.69353e-12	White blood cell count	44544	34594039	Sakaue S	44469	Nat Genet	www.ncbi.nlm.nih.gov/pubmed/34594039	A cross-population atlas of genetic associations for 220 human phenotypes.	350,470 European ancestry individuals, 154,355 East Asian ancestry individuals	NA	9q34.2		ABO, ABO			ENSG00000175164, ENSG00000281879	NA	NA	rs2519093-T	rs2519093	0	2519093	intron_variant	0	NR	5E-41	40.301		0.0321	[0.027-0.037] unit decrease	Affymetrix, Illumina [20538670] (imputed)	N
13	rs550057	1.3284e-15	9	136141870	rs2519093	1.69353e-12	Neutrophil count	44544	34594039	Sakaue S	44469	Nat Genet	www.ncbi.nlm.nih.gov/pubmed/34594039	A cross-population atlas of genetic associations for 220 human phenotypes.	349,856 European ancestry individuals, 82,810 East Asian ancestry individuals	NA	9q34.2		ABO, ABO			ENSG00000175164, ENSG00000281879	NA	NA	rs2519093-T	rs2519093	0	2519093	intron_variant	0	NR	4E-35	34.3979		0.0327	[0.028-0.038] unit decrease	Affymetrix, Illumina [20526770] (imputed)	N
13	rs550057	1.3284e-15	9	136141870	rs2519093	1.69353e-12	Non-HDL cholesterol levels	44882	34887591	Graham SE	44539	Nature	www.ncbi.nlm.nih.gov/pubmed/34887591	The power of genetic diversity in genome-wide association studies of lipids.	48,057 Hispanic individuals	NA	9q34.2		ABO, ABO			ENSG00000175164, ENSG00000281879	NA	NA	rs2519093-T	rs2519093	0	2519093	intron_variant	0	0.132512	2E-10	9.69897		0.130114	[0.09-0.17] unit increase	NR [52000000] (imputed)	N
13	rs550057	1.3284e-15	9	136141870	rs2519093	1.69353e-12	Cholesteryl esters to total lipids in medium VLDL percentage (UKB data field 23596)	45077	36764567	Davyson E	44966	Biol Psychiatry	www.ncbi.nlm.nih.gov/pubmed/36764567	Metabolomic Investigation of Major Depressive Disorder Identifies a Potentially Causal Association With Polyunsaturated Fatty Acids.	88,329 European ancestry individuals	NA	9q34.2		ABO, ABO			ENSG00000175164, ENSG00000281879	NA	NA	rs2519093-T	rs2519093	0	2519093	intron_variant	0	0.184584	1E-25	25		0.0606012	[0.049-0.072] unit increase	NR [16366144] (imputed)	N
13	rs550057	1.3284e-15	9	136141870	rs2519093	1.69353e-12	Cholesterol to total lipids in medium LDL percentage (UKB data field 23620)	45077	36764567	Davyson E	44966	Biol Psychiatry	www.ncbi.nlm.nih.gov/pubmed/36764567	Metabolomic Investigation of Major Depressive Disorder Identifies a Potentially Causal Association With Polyunsaturated Fatty Acids.	88,329 European ancestry individuals	NA	9q34.2		ABO, ABO			ENSG00000175164, ENSG00000281879	NA	NA	rs2519093-T	rs2519093	0	2519093	intron_variant	0	0.184584	7E-17	16.1549		0.0511255	[0.039-0.063] unit increase	NR [16366144] (imputed)	N
13	rs550057	1.3284e-15	9	136141870	rs2519093	1.69353e-12	Free cholesterol to total lipids in very large VLDL percentage (UKB data field 23587)	45077	36764567	Davyson E	44966	Biol Psychiatry	www.ncbi.nlm.nih.gov/pubmed/36764567	Metabolomic Investigation of Major Depressive Disorder Identifies a Potentially Causal Association With Polyunsaturated Fatty Acids.	87,620 European ancestry individuals	NA	9q34.2		ABO, ABO			ENSG00000175164, ENSG00000281879	NA	NA	rs2519093-T	rs2519093	0	2519093	intron_variant	0	0.184487	2E-22	21.699		0.0578815	[0.046-0.07] unit increase	NR [16365834] (imputed)	N
13	rs550057	1.3284e-15	9	136141870	rs2519093	1.69353e-12	Cholesterol to total lipids in very large VLDL percentage (UKB data field 23585)	45077	36764567	Davyson E	44966	Biol Psychiatry	www.ncbi.nlm.nih.gov/pubmed/36764567	Metabolomic Investigation of Major Depressive Disorder Identifies a Potentially Causal Association With Polyunsaturated Fatty Acids.	87,620 European ancestry individuals	NA	9q34.2		ABO, ABO			ENSG00000175164, ENSG00000281879	NA	NA	rs2519093-T	rs2519093	0	2519093	intron_variant	0	0.184487	4E-27	26.3979		0.0635767	[0.052-0.075] unit increase	NR [16365834] (imputed)	N
13	rs550057	1.3284e-15	9	136141870	rs2519093	1.69353e-12	Triglycerides to total lipids in medium VLDL percentage (UKB data field 23598)	45077	36764567	Davyson E	44966	Biol Psychiatry	www.ncbi.nlm.nih.gov/pubmed/36764567	Metabolomic Investigation of Major Depressive Disorder Identifies a Potentially Causal Association With Polyunsaturated Fatty Acids.	88,329 European ancestry individuals	NA	9q34.2		ABO, ABO			ENSG00000175164, ENSG00000281879	NA	NA	rs2519093-T	rs2519093	0	2519093	intron_variant	0	0.184584	2E-31	30.699		0.0678815	[0.056-0.079] unit decrease	NR [16366144] (imputed)	N
13	rs550057	1.3284e-15	9	136141870	rs2519093	1.69353e-12	Free cholesterol to total lipids in very small VLDL percentage (UKB data field 23607)	45077	36764567	Davyson E	44966	Biol Psychiatry	www.ncbi.nlm.nih.gov/pubmed/36764567	Metabolomic Investigation of Major Depressive Disorder Identifies a Potentially Causal Association With Polyunsaturated Fatty Acids.	88,329 European ancestry individuals	NA	9q34.2		ABO, ABO			ENSG00000175164, ENSG00000281879	NA	NA	rs2519093-T	rs2519093	0	2519093	intron_variant	0	0.184584	7E-20	19.1549		0.0558271	[0.044-0.068] unit increase	NR [16366144] (imputed)	N
3	rs1123573	6.39946e-16	2	60705232	rs7570641	1.80091e-12	Risk-taking behavior (multivariate analysis)	44882	36324656	Baselmans B	44475	Biol Psychiatry Glob Open Sci	www.ncbi.nlm.nih.gov/pubmed/36324656	The Genetic and Neural Substrates of Externalizing Behavior.	1,506,537 European ancestry individuals	NA	2p16.1		BCL11A			ENSG00000119866	NA	NA	rs7570641-?	rs7570641	0	7570641	intron_variant	0	NR	3E-8	7.52288		NA		NR [NR]	N
13	rs550057	1.3284e-15	9	136155000	rs635634	2.0515e-12	Allergic disease (asthma, hay fever and/or eczema) (multivariate analysis)	44222	32603359	Ferreira MAR	44012	PLoS Genet	www.ncbi.nlm.nih.gov/pubmed/32603359	Age-of-onset information helps identify 76 genetic variants associated with allergic disease.	477,968 European ancestry individuals	NA	9q34.2	ABO, SURF6	ABO - Y_RNA	ENSG00000281879	ENSG00000200769		3403	58301	rs635634-T	rs635634	0	635634	upstream_gene_variant	1	0.189	1E-8	8		0.031	[0.021-0.041] unit decrease	NR [NR] (imputed)	N
13	rs550057	1.3284e-15	9	136155000	rs635634	2.0515e-12	Allergic disease (asthma, hay fever and/or eczema) (age of onset)	44222	32603359	Ferreira MAR	44012	PLoS Genet	www.ncbi.nlm.nih.gov/pubmed/32603359	Age-of-onset information helps identify 76 genetic variants associated with allergic disease.	117,130 European ancestry individuals	NA	9q34.2	ABO, SURF6	ABO - Y_RNA	ENSG00000281879	ENSG00000200769		3403	58301	rs635634-T	rs635634	0	635634	upstream_gene_variant	1	0.189	1E-8	8		0.031	[0.021-0.041] unit decrease	NR [7647814] (imputed)	N
13	rs550057	1.3284e-15	9	136155000	rs635634	2.0515e-12	Ischemic stroke	43483	29531354	Malik R	43171	Nat Genet	www.ncbi.nlm.nih.gov/pubmed/29531354	Multiancestry genome-wide association study of 520,000 subjects identifies 32 loci associated with stroke and stroke subtypes.	34,217 European ancestry cases, 406,111 European ancestry controls	NA	9q34.2	ABO, LCN1P2	ABO - Y_RNA	ENSG00000281879	ENSG00000200769		3403	58301	rs635634-?	rs635634	0	635634	upstream_gene_variant	1	NR	9E-9	8.04576		NA		NR [~ 8000000] (imputed)	N
13	rs550057	1.3284e-15	9	136155000	rs635634	2.0515e-12	Stroke	43292	29531354	Malik R	43171	Nat Genet	www.ncbi.nlm.nih.gov/pubmed/29531354	Multiancestry genome-wide association study of 520,000 subjects identifies 32 loci associated with stroke and stroke subtypes.	40,585 European ancestry cases, 406,111 European ancestry controls, 17,369 East Asian ancestry cases, 28,195 East Asian ancestry controls, 2,437 South Asian ancestry cases, 6,707 South Asian ancestry controls, 5,541 African American cases, 15,154 African American controls, 365 Asian ancestry cases, 333 Asian ancestry controls, 865 Latin American cases, 692 Latin American controls	NA	9q34.2	ABO	ABO - Y_RNA	ENSG00000281879	ENSG00000200769		3403	58301	rs635634-?	rs635634	0	635634	upstream_gene_variant	1	NR	4E-6	5.39794		NA		NR [~ 8000000] (imputed)	N
13	rs550057	1.3284e-15	9	136155000	rs635634	2.0515e-12	Stroke	43483	29531354	Malik R	43171	Nat Genet	www.ncbi.nlm.nih.gov/pubmed/29531354	Multiancestry genome-wide association study of 520,000 subjects identifies 32 loci associated with stroke and stroke subtypes.	40,585 European ancestry cases, 406,111 European ancestry controls	NA	9q34.2	ABO	ABO - Y_RNA	ENSG00000281879	ENSG00000200769		3403	58301	rs635634-?	rs635634	0	635634	upstream_gene_variant	1	NR	6E-8	7.22185		NA		NR [~ 8000000] (imputed)	N
13	rs550057	1.3284e-15	9	136155000	rs635634	2.0515e-12	Ischemic stroke (cardioembolic)	43292	29531354	Malik R	43171	Nat Genet	www.ncbi.nlm.nih.gov/pubmed/29531354	Multiancestry genome-wide association study of 520,000 subjects identifies 32 loci associated with stroke and stroke subtypes.	7,193 European ancestry cases, 406,111 European ancestry controls, 847 East Asian ancestry cases, 28,195 East Asian ancestry controls, 422 South Asian ancestry cases, 6,707 South Asian ancestry controls, 414 African American cases, 15,146 African American controls, 31 Asian ancestry cases, 333 Asian ancestry controls, 99 Latin American cases, 692 Latin American controls	NA	9q34.2	ABO	ABO - Y_RNA	ENSG00000281879	ENSG00000200769		3403	58301	rs635634-?	rs635634	0	635634	upstream_gene_variant	1	NR	6E-7	6.22185		NA		NR [~ 8000000] (imputed)	N
13	rs550057	1.3284e-15	9	136155000	rs635634	2.0515e-12	Ischemic stroke (cardioembolic)	43483	29531354	Malik R	43171	Nat Genet	www.ncbi.nlm.nih.gov/pubmed/29531354	Multiancestry genome-wide association study of 520,000 subjects identifies 32 loci associated with stroke and stroke subtypes.	7,193 European ancestry cases, 406,111 European ancestry controls	NA	9q34.2	ABO	ABO - Y_RNA	ENSG00000281879	ENSG00000200769		3403	58301	rs635634-?	rs635634	0	635634	upstream_gene_variant	1	NR	3E-7	6.52288		NA		NR [~ 8000000] (imputed)	N
13	rs550057	1.3284e-15	9	136155000	rs635634	2.0515e-12	Heel bone mineral density	43504	30595370	Kichaev G	43461	Am J Hum Genet	www.ncbi.nlm.nih.gov/pubmed/30595370	Leveraging Polygenic Functional Enrichment to Improve GWAS Power.	approximately 446,000 European ancestry individuals	NA	9q34.2		ABO - Y_RNA	ENSG00000281879	ENSG00000200769		3403	58301	rs635634-?	rs635634	0	635634	upstream_gene_variant	1	NR	3E-31	30.5229		NA		NR [~ 8900000] (imputed)	N
13	rs550057	1.3284e-15	9	136155000	rs635634	2.0515e-12	Blood protein levels in cardiovascular risk	43893	28369058	Folkersen L	42828	PLoS Genet	www.ncbi.nlm.nih.gov/pubmed/28369058	Mapping of 79 loci for 83 plasma protein biomarkers in cardiovascular disease.	3,394 European ancestry individuals	2,639 individuals	9q34.2	SURF6	ABO - Y_RNA	ENSG00000281879	ENSG00000200769		3403	58301	rs635634-T	rs635634	0	635634	upstream_gene_variant	1	0.22	1E-256	256	(e-selectin)	0.86	unit decrease	Illumina [5270624] (imputed)	N
13	rs550057	1.3284e-15	9	136155000	rs635634	2.0515e-12	Blood protein levels in cardiovascular risk	43893	28369058	Folkersen L	42828	PLoS Genet	www.ncbi.nlm.nih.gov/pubmed/28369058	Mapping of 79 loci for 83 plasma protein biomarkers in cardiovascular disease.	3,394 European ancestry individuals	2,639 individuals	9q34.2	intergenic	ABO - Y_RNA	ENSG00000281879	ENSG00000200769		3403	58301	rs635634-T	rs635634	0	635634	upstream_gene_variant	1	0.22	7E-125	124.155	(platelet endothelial cell adhesion molecule)	0.41	unit decrease	Illumina [5270624] (imputed)	N
13	rs550057	1.3284e-15	9	136155000	rs635634	2.0515e-12	C-reactive protein levels	43913	31900758	Han X	43833	Eur J Epidemiol	www.ncbi.nlm.nih.gov/pubmed/31900758	Using Mendelian randomization to evaluate the causal relationship between serum C-reactive protein levels and age-related macular degeneration.	418,642 British ancestry individuals	NA	9q34.2	NR	ABO - Y_RNA	ENSG00000281879	ENSG00000200769		3403	58301	rs635634-C	rs635634	0	635634	upstream_gene_variant	1	0.816238	2E-31	30.699		0.0300881	[0.025-0.035] unit decrease	NR [NR]	N
13	rs550057	1.3284e-15	9	136155000	rs635634	2.0515e-12	Serum carcinoembryonic antigen levels	43879	31666285	Olafsson S	43768	Cancer Epidemiol Biomarkers Prev	www.ncbi.nlm.nih.gov/pubmed/31666285	Common and rare sequence variants influencing tumor biomarkers in blood.	22,309 Icelandic ancestry individuals	NA	9q34.2	ABO	ABO - Y_RNA	ENSG00000281879	ENSG00000200769		3403	58301	rs635634-T	rs635634	0	635634	upstream_gene_variant	1	0.13	9E-16	15.0458		0.13	[0.16-0.10] unit decrease	Illumina [NR] (imputed)	N
13	rs550057	1.3284e-15	9	136155000	rs635634	2.0515e-12	Blood urea nitrogen levels	43651	31152163	Wuttke M	43616	Nat Genet	www.ncbi.nlm.nih.gov/pubmed/31152163	A catalog of genetic loci associated with kidney function from analyses of a million individuals.	416,178 European and unknown ancestry individuals	NA	9q34.2	ABO	ABO - Y_RNA	ENSG00000281879	ENSG00000200769		3403	58301	rs635634-T	rs635634	0	635634	upstream_gene_variant	1	0.2219	2E-15	14.699		0.0066	[0.005-0.0082] unit increase	Affymetrix, Illumina [8176554] (imputed)	N
13	rs550057	1.3284e-15	9	136155000	rs635634	2.0515e-12	Heel bone mineral density	43493	30598549	Morris JA	43465	Nat Genet	www.ncbi.nlm.nih.gov/pubmed/30598549	An atlas of genetic influences on osteoporosis in humans and mice.	426,824 British ancestry individuals	NA	9q34.2	ABO	ABO - Y_RNA	ENSG00000281879	ENSG00000200769		3403	58301	rs635634-C	rs635634	0	635634	upstream_gene_variant	1	0.81634	3E-33	32.5229		0.0288622	[0.024-0.034] unit increase	NR [13737936] (imputed)	N
13	rs550057	1.3284e-15	9	136155000	rs635634	2.0515e-12	Gastrointestinal infection	43980	32152699	Nudel R	43899	Hum Genet	www.ncbi.nlm.nih.gov/pubmed/32152699	A large population-based investigation into the genetics of susceptibility to gastrointestinal infections and the link between gastrointestinal infections and mental illness.	7,197 Danish ancestry cases, 37,062 Danish ancestry controls	NA	9q34.2	NR	ABO - Y_RNA	ENSG00000281879	ENSG00000200769		3403	58301	rs635634-T	rs635634	0	635634	upstream_gene_variant	1	NR	3E-8	7.52288		1.1336	[1.09-1.18]	Illumina [11600722] (imputed)	N
13	rs550057	1.3284e-15	9	136155000	rs635634	2.0515e-12	LDL cholesterol levels	43727	30926973	Bentley AR	43553	Nat Genet	www.ncbi.nlm.nih.gov/pubmed/30926973	Multi-ancestry genome-wide gene-smoking interaction study of 387,272 individuals identifies new loci associated with serum lipids.	up to 23,353 African ancestry individuals, 13,171 Asian ancestry individuals, up to 82,522 European ancestry individuals, 6,646 Hispanic individuals	NA	9q34.2		ABO - Y_RNA	ENSG00000281879	ENSG00000200769		3403	58301	rs635634-T	rs635634	0	635634	upstream_gene_variant	1	0.1837	1E-29	29		2.3398	[1.93-2.75] unit increase	Affymetrix, Illumina, Perlegen [NR] (imputed)	N
13	rs550057	1.3284e-15	9	136155000	rs635634	2.0515e-12	Apolipoprotein A1 levels	44033	32203549	Richardson TG	43913	PLoS Med	www.ncbi.nlm.nih.gov/pubmed/32203549	Evaluating the relationship between circulating lipoprotein lipids and apolipoproteins with risk of coronary heart disease: A multivariable Mendelian randomisation analysis.	393,193 European ancestry individuals	NA	9q34.2	SURF6	ABO - Y_RNA	ENSG00000281879	ENSG00000200769		3403	58301	rs635634-C	rs635634	0	635634	upstream_gene_variant	1	0.815974	1E-33	33		0.030651	[0.026-0.036] unit decrease	Affymetrix [NR] (imputed)	N
13	rs550057	1.3284e-15	9	136155000	rs635634	2.0515e-12	White blood cell count	42977	27863252	Astle WJ	42691	Cell	www.ncbi.nlm.nih.gov/pubmed/27863252	The Allelic Landscape of Human Blood Cell Trait Variation and Links to Common Complex Disease.	172,435 European ancestry individuals	NA	9q34.2	ABO	ABO - Y_RNA	ENSG00000281879	ENSG00000200769		3403	58301	rs635634-T	rs635634	0	635634	upstream_gene_variant	1	0.1824	2E-20	19.699		0.0430554	[0.034-0.052] unit decrease	Affymetrix [~ 2500000] (imputed)	N
13	rs550057	1.3284e-15	9	136155000	rs635634	2.0515e-12	Sum neutrophil eosinophil counts	42977	27863252	Astle WJ	42691	Cell	www.ncbi.nlm.nih.gov/pubmed/27863252	The Allelic Landscape of Human Blood Cell Trait Variation and Links to Common Complex Disease.	170,384 European ancestry individuals	NA	9q34.2	ABO	ABO - Y_RNA	ENSG00000281879	ENSG00000200769		3403	58301	rs635634-T	rs635634	0	635634	upstream_gene_variant	1	0.1824	1E-19	19		0.0420049	[0.033-0.051] unit decrease	Affymetrix [~ 2500000] (imputed)	N
13	rs550057	1.3284e-15	9	136155000	rs635634	2.0515e-12	Granulocyte count	42977	27863252	Astle WJ	42691	Cell	www.ncbi.nlm.nih.gov/pubmed/27863252	The Allelic Landscape of Human Blood Cell Trait Variation and Links to Common Complex Disease.	169,822 European ancestry individuals	NA	9q34.2	ABO	ABO - Y_RNA	ENSG00000281879	ENSG00000200769		3403	58301	rs635634-T	rs635634	0	635634	upstream_gene_variant	1	0.1824	5E-20	19.301		0.0425176	[0.033-0.052] unit decrease	Affymetrix [~ 2500000] (imputed)	N
13	rs550057	1.3284e-15	9	136155000	rs635634	2.0515e-12	Myeloid white cell count	42977	27863252	Astle WJ	42691	Cell	www.ncbi.nlm.nih.gov/pubmed/27863252	The Allelic Landscape of Human Blood Cell Trait Variation and Links to Common Complex Disease.	169,219 European ancestry individuals	NA	9q34.2	ABO	ABO - Y_RNA	ENSG00000281879	ENSG00000200769		3403	58301	rs635634-T	rs635634	0	635634	upstream_gene_variant	1	0.1825	8E-23	22.0969		0.0457868	[0.037-0.055] unit decrease	Affymetrix [~ 2500000] (imputed)	N
13	rs550057	1.3284e-15	9	136155000	rs635634	2.0515e-12	Neutrophil count	42977	27863252	Astle WJ	42691	Cell	www.ncbi.nlm.nih.gov/pubmed/27863252	The Allelic Landscape of Human Blood Cell Trait Variation and Links to Common Complex Disease.	170,702 European ancestry individuals	NA	9q34.2	ABO	ABO - Y_RNA	ENSG00000281879	ENSG00000200769		3403	58301	rs635634-T	rs635634	0	635634	upstream_gene_variant	1	0.1825	8E-19	18.0969		0.041009	[0.032-0.05] unit decrease	Affymetrix [~ 2500000] (imputed)	N
13	rs550057	1.3284e-15	9	136155000	rs635634	2.0515e-12	Tonsillectomy	42866	27182965	Pickrell JK	42506	Nat Genet	www.ncbi.nlm.nih.gov/pubmed/27182965	Detection and interpretation of shared genetic influences on 42 human traits.	60,098 European ancestry cases, 113,323 European ancestry controls	NA	9q34.2	ABO, SURF6	ABO - Y_RNA	ENSG00000281879	ENSG00000200769		3403	58301	rs635634-?	rs635634	0	635634	upstream_gene_variant	1	NR	9E-9	8.04576		1.06	[1.039-1.081]	Illumina [13757430] (imputed)	N
13	rs550057	1.3284e-15	9	136155000	rs635634	2.0515e-12	Sum basophil neutrophil counts	42977	27863252	Astle WJ	42691	Cell	www.ncbi.nlm.nih.gov/pubmed/27863252	The Allelic Landscape of Human Blood Cell Trait Variation and Links to Common Complex Disease.	170,143 European ancestry individuals	NA	9q34.2	ABO	ABO - Y_RNA	ENSG00000281879	ENSG00000200769		3403	58301	rs635634-T	rs635634	0	635634	upstream_gene_variant	1	0.1824	4E-19	18.3979		0.0414699	[0.032-0.051] unit decrease	Affymetrix [~ 2500000] (imputed)	N
13	rs550057	1.3284e-15	9	136155000	rs635634	2.0515e-12	Ischemic stroke	42867	27997041	Traylor M	42724	Ann Neurol	www.ncbi.nlm.nih.gov/pubmed/27997041	Genetic variation at 16q24.2 is associated with small vessel stroke.	10,210 European ancestry cases, 12,285 European ancestry controls	7,743 European ancestry cases, 17,970 European ancestry controls	9q34.2	NR	ABO - Y_RNA	ENSG00000281879	ENSG00000200769		3403	58301	rs635634-?	rs635634	0	635634	upstream_gene_variant	1	NR	5E-9	8.30103		5.86	z score increase	Affymetrix, Illumina [NR] (imputed)	N
13	rs550057	1.3284e-15	9	136155000	rs635634	2.0515e-12	Cholesterol, total	40933	20686565	Teslovich TM	40395	Nature	www.ncbi.nlm.nih.gov/pubmed/20686565	Biological, clinical and population relevance of 95 loci for blood lipids.	100,184 European ancestry individuals	NA	9q34.2	ABO	ABO - Y_RNA	ENSG00000281879	ENSG00000200769		3403	58301	rs635634-T	rs635634	0	635634	upstream_gene_variant	1	0.21	9E-21	20.0458		2.3	[1.81-2.79] mg/dL increase	Affymetrix, Illumina, Perlegen [~ 2600000] (imputed)	N
13	rs550057	1.3284e-15	9	136155000	rs635634	2.0515e-12	LDL cholesterol	40933	20686565	Teslovich TM	40395	Nature	www.ncbi.nlm.nih.gov/pubmed/20686565	Biological, clinical and population relevance of 95 loci for blood lipids.	95,454 European ancestry individuals	NA	9q34.2	ABO	ABO - Y_RNA	ENSG00000281879	ENSG00000200769		3403	58301	rs635634-T	rs635634	0	635634	upstream_gene_variant	1	0.22	8E-22	21.0969		2.05	[1.64-2.46] mg/dL increase	Affymetrix, Illumina, Perlegen [~ 2600000] (imputed)	N
13	rs550057	1.3284e-15	9	136155000	rs635634	2.0515e-12	Stem cell factor levels	42951	27989323	Ahola-Olli AV	42717	Am J Hum Genet	www.ncbi.nlm.nih.gov/pubmed/27989323	Genome-wide Association Study Identifies 27 Loci Influencing Concentrations of Circulating Cytokines and Growth Factors.	8,290 Finnish ancestry individuals	NA	9q34.2	NR	ABO - Y_RNA	ENSG00000281879	ENSG00000200769		3403	58301	rs635634-C	rs635634	0	635634	upstream_gene_variant	1	NR	7E-8	7.1549		0.1032	[0.066-0.141] SD units increase	NR [10700000] (imputed)	N
13	rs550057	1.3284e-15	9	136155000	rs635634	2.0515e-12	GIP levels in response to oral glucose tolerance test (120 minutes)	43117	29093273	Almgren P	43041	JCI Insight	www.ncbi.nlm.nih.gov/pubmed/29093273	Genetic determinants of circulating GIP and GLP-1 concentrations.	3,344 Swedish ancestry individuals	4,905 Finnish ancestry individuals	9q34.2	ABO	ABO - Y_RNA	ENSG00000281879	ENSG00000200769		3403	58301	rs635634-T	rs635634	0	635634	upstream_gene_variant	1	0.195	7E-14	13.1549		0.07	[0.052-0.088] unit decrease	Illumina [at least 81396]	N
13	rs550057	1.3284e-15	9	136155000	rs635634	2.0515e-12	Total cholesterol levels	43510	29507422	Hoffmann TJ	43164	Nat Genet	www.ncbi.nlm.nih.gov/pubmed/29507422	A large electronic-health-record-based genome-wide study of serum lipids.	76,627 European ancestry individuals, 7,795 Hispanic individuals, 6,855 East Asian ancestry individuals, 2,958 African American individuals, 439 South Asian ancestry individuals	NA	9q34.2	NR	ABO - Y_RNA	ENSG00000281879	ENSG00000200769		3403	58301	rs635634-C	rs635634	0	635634	upstream_gene_variant	1	0.806	3E-42	41.5229	(EA)	0.079	unit decrease	Affymetrix [at least 7091467] (imputed)	N
13	rs550057	1.3284e-15	9	136155000	rs635634	2.0515e-12	Total cholesterol levels	43510	29507422	Hoffmann TJ	43164	Nat Genet	www.ncbi.nlm.nih.gov/pubmed/29507422	A large electronic-health-record-based genome-wide study of serum lipids.	76,627 European ancestry individuals, 7,795 Hispanic individuals, 6,855 East Asian ancestry individuals, 2,958 African American individuals, 439 South Asian ancestry individuals	NA	9q34.2	NR	ABO - Y_RNA	ENSG00000281879	ENSG00000200769		3403	58301	rs635634-C	rs635634	0	635634	upstream_gene_variant	1	0.83	2E-10	9.69897	(Hispanic)	0.128	unit decrease	Affymetrix [at least 7091467] (imputed)	N
13	rs550057	1.3284e-15	9	136155000	rs635634	2.0515e-12	Total cholesterol levels	43510	29507422	Hoffmann TJ	43164	Nat Genet	www.ncbi.nlm.nih.gov/pubmed/29507422	A large electronic-health-record-based genome-wide study of serum lipids.	76,627 European ancestry individuals, 7,795 Hispanic individuals, 6,855 East Asian ancestry individuals, 2,958 African American individuals, 439 South Asian ancestry individuals	NA	9q34.2	NR	ABO - Y_RNA	ENSG00000281879	ENSG00000200769		3403	58301	rs635634-C	rs635634	0	635634	upstream_gene_variant	1	NR	8E-55	54.0969		0.083	unit decrease	Affymetrix [at least 7091467] (imputed)	N
13	rs550057	1.3284e-15	9	136155000	rs635634	2.0515e-12	Monocyte count	44092	32888494	Vuckovic D	44075	Cell	www.ncbi.nlm.nih.gov/pubmed/32888494	The Polygenic and Monogenic Basis of Blood Traits and Diseases.	408,112 British individuals	NA	9q34.2	ABO	ABO - Y_RNA	ENSG00000281879	ENSG00000200769		3403	58301	rs635634-T	rs635634	0	635634	upstream_gene_variant	1	0.184217	8E-11	10.0969		0.025538	[0.018-0.033] unit decrease	Affymetrix [93095623] (imputed)	N
13	rs550057	1.3284e-15	9	136155000	rs635634	2.0515e-12	Total cholesterol levels	43648	31217584	Wojcik GL	43635	Nature	www.ncbi.nlm.nih.gov/pubmed/31217584	Genetic analyses of diverse populations improves discovery for complex traits.	10,137 African American individuals, 17,802 Hispanic/Latino individuals, 2,387 Asian ancestry individuals, 1,915 Native Hawaiian ancestry individuals, 604 Native American ancestry individuals, 340 individuals	NA	9q34.2	NR	ABO - Y_RNA	ENSG00000281879	ENSG00000200769		3403	58301	rs635634-?	rs635634	0	635634	upstream_gene_variant	1	NR	4E-15	14.3979		3.74038	[2.81-4.67] unit increase	Illumina [32003504] (imputed)	N
13	rs550057	1.3284e-15	9	136155000	rs635634	2.0515e-12	Low density lipoprotein cholesterol levels	43647	31217584	Wojcik GL	43635	Nature	www.ncbi.nlm.nih.gov/pubmed/31217584	Genetic analyses of diverse populations improves discovery for complex traits.	9,720 African American individuals, 17,373 Hispanic/Latino individuals, 2,316 Asian ancestry individuals, 1,900 Native Hawaiian ancestry individuals, 591 Native American ancestry individuals, 321 individuals	NA	9q34.2	NR	ABO - Y_RNA	ENSG00000281879	ENSG00000200769		3403	58301	rs635634-?	rs635634	0	635634	upstream_gene_variant	1	NR	1E-15	15		3.42122	[2.58-4.26] unit increase	Illumina [31808917] (imputed)	N
13	rs550057	1.3284e-15	9	136155000	rs635634	2.0515e-12	Tonsillectomy	43070	28928442	Tian C	42997	Nat Commun	www.ncbi.nlm.nih.gov/pubmed/28928442	Genome-wide association and HLA region fine-mapping studies identify susceptibility loci for multiple common infections.	60,098 European ancestry cases, 113,323 European ancestry controls	NA	9q34.2	ABO, SURF6	ABO - Y_RNA	ENSG00000281879	ENSG00000200769		3403	58301	rs635634-T	rs635634	0	635634	upstream_gene_variant	1	0.2	8E-9	8.09691		1.06	[1.05-1.07]	Illumina [at least 560000] (imputed)	N
13	rs550057	1.3284e-15	9	136155000	rs635634	2.0515e-12	Low density lipoprotein cholesterol levels	43510	29507422	Hoffmann TJ	43164	Nat Genet	www.ncbi.nlm.nih.gov/pubmed/29507422	A large electronic-health-record-based genome-wide study of serum lipids.	76,627 European ancestry individuals, 7,795 Hispanic individuals, 6,855 East Asian ancestry individuals, 2,958 African American individuals, 439 South Asian ancestry individuals	NA	9q34.2	NR	ABO - Y_RNA	ENSG00000281879	ENSG00000200769		3403	58301	rs635634-C	rs635634	0	635634	upstream_gene_variant	1	0.806	4E-49	48.3979	(EA)	0.088	unit decrease	Affymetrix [at least 7091467] (imputed)	N
13	rs550057	1.3284e-15	9	136155000	rs635634	2.0515e-12	Low density lipoprotein cholesterol levels	43510	29507422	Hoffmann TJ	43164	Nat Genet	www.ncbi.nlm.nih.gov/pubmed/29507422	A large electronic-health-record-based genome-wide study of serum lipids.	76,627 European ancestry individuals, 7,795 Hispanic individuals, 6,855 East Asian ancestry individuals, 2,958 African American individuals, 439 South Asian ancestry individuals	NA	9q34.2	NR	ABO - Y_RNA	ENSG00000281879	ENSG00000200769		3403	58301	rs635634-C	rs635634	0	635634	upstream_gene_variant	1	0.83	4E-14	13.3979	(Hispanic)	0.152	unit decrease	Affymetrix [at least 7091467] (imputed)	N
13	rs550057	1.3284e-15	9	136155000	rs635634	2.0515e-12	Low density lipoprotein cholesterol levels	43510	29507422	Hoffmann TJ	43164	Nat Genet	www.ncbi.nlm.nih.gov/pubmed/29507422	A large electronic-health-record-based genome-wide study of serum lipids.	76,627 European ancestry individuals, 7,795 Hispanic individuals, 6,855 East Asian ancestry individuals, 2,958 African American individuals, 439 South Asian ancestry individuals	NA	9q34.2	NR	ABO - Y_RNA	ENSG00000281879	ENSG00000200769		3403	58301	rs635634-C	rs635634	0	635634	upstream_gene_variant	1	0.793	3E-7	6.52288	(East Asian)	0.101	unit decrease	Affymetrix [at least 7091467] (imputed)	N
13	rs550057	1.3284e-15	9	136155000	rs635634	2.0515e-12	Low density lipoprotein cholesterol levels	43510	29507422	Hoffmann TJ	43164	Nat Genet	www.ncbi.nlm.nih.gov/pubmed/29507422	A large electronic-health-record-based genome-wide study of serum lipids.	76,627 European ancestry individuals, 7,795 Hispanic individuals, 6,855 East Asian ancestry individuals, 2,958 African American individuals, 439 South Asian ancestry individuals	NA	9q34.2	NR	ABO - Y_RNA	ENSG00000281879	ENSG00000200769		3403	58301	rs635634-C	rs635634	0	635634	upstream_gene_variant	1	NR	5E-66	65.301		0.093	unit decrease	Affymetrix [at least 7091467] (imputed)	N
13	rs550057	1.3284e-15	9	136155000	rs635634	2.0515e-12	Type 2 diabetes	43000	28566273	Scott RA	42886	Diabetes	www.ncbi.nlm.nih.gov/pubmed/28566273	An Expanded Genome-Wide Association Study of Type 2 Diabetes in Europeans.	up to 26,676 European ancestry cases, up to 132,532 European ancestry controls	14,545 European ancestry cases, 38,994 European ancestry controls	9q34.2	ABO	ABO - Y_RNA	ENSG00000281879	ENSG00000200769		3403	58301	rs635634-T	rs635634	0	635634	upstream_gene_variant	1	0.18	2E-8	7.69897		1.08	[1.05-1.10]	Affymetrix, Illumina [at least 11579618] (imputed)	N
13	rs550057	1.3284e-15	9	136155000	rs635634	2.0515e-12	Red cell distribution width	43451	28957414	Pilling LC	43006	PLoS One	www.ncbi.nlm.nih.gov/pubmed/28957414	Red blood cell distribution width: Genetic evidence for aging pathways in 116,666 volunteers.	116,666 British ancestry individuals	NA	9q34.2	NR	ABO - Y_RNA	ENSG00000281879	ENSG00000200769		3403	58301	rs635634-T	rs635634	0	635634	upstream_gene_variant	1	NR	2E-9	8.69897		0.0305428	[0.02-0.041] unit increase	Affymetrix [16832071] (imputed)	N
13	rs550057	1.3284e-15	9	136155000	rs635634	2.0515e-12	Tissue factor levels	44159	33067605	Folkersen L	44120	Nat Metab	www.ncbi.nlm.nih.gov/pubmed/33067605	Genomic and drug target evaluation of 90 cardiovascular proteins in 30,931 individuals.	21,758 European ancestry individuals	9,173 individuals	9q34.2		ABO - Y_RNA	ENSG00000281879	ENSG00000200769		3403	58301	rs635634-T	rs635634	0	635634	upstream_gene_variant	1	0.2	1E-107	107		0.241	unit decrease	Affymetrix, Illumina [20300000] (imputed)	N
13	rs550057	1.3284e-15	9	136155000	rs635634	2.0515e-12	ST2 protein levels	44159	33067605	Folkersen L	44120	Nat Metab	www.ncbi.nlm.nih.gov/pubmed/33067605	Genomic and drug target evaluation of 90 cardiovascular proteins in 30,931 individuals.	21,758 European ancestry individuals	9,173 individuals	9q34.2		ABO - Y_RNA	ENSG00000281879	ENSG00000200769		3403	58301	rs635634-T	rs635634	0	635634	upstream_gene_variant	1	0.2	4E-19	18.3979		0.088	unit decrease	Affymetrix, Illumina [20300000] (imputed)	N
13	rs550057	1.3284e-15	9	136155000	rs635634	2.0515e-12	Serum levels of protein CCL28	44607	35078996	Gudjonsson A	44586	Nat Commun	www.ncbi.nlm.nih.gov/pubmed/35078996	A genome-wide association study of serum proteins reveals shared loci with common diseases.	5,367 Icelandic ancestry individuals	NA	9q34.2		ABO - Y_RNA	ENSG00000281879	ENSG00000200769		3403	58301	rs635634-T	rs635634	0	635634	upstream_gene_variant	1	0.1222	1E-18	18		0.256131	[0.2-0.31] unit decrease	Illumina [7506463] (imputed)	N
13	rs550057	1.3284e-15	9	136155000	rs635634	2.0515e-12	Serum levels of protein ICAM2	44607	35078996	Gudjonsson A	44586	Nat Commun	www.ncbi.nlm.nih.gov/pubmed/35078996	A genome-wide association study of serum proteins reveals shared loci with common diseases.	5,358 Icelandic ancestry individuals	NA	9q34.2		ABO - Y_RNA	ENSG00000281879	ENSG00000200769		3403	58301	rs635634-T	rs635634	0	635634	upstream_gene_variant	1	0.1222	4E-158	157.398		0.715114	[0.66-0.77] unit decrease	Illumina [7506463] (imputed)	N
13	rs550057	1.3284e-15	9	136155000	rs635634	2.0515e-12	Vitamin D-binding protein levels (adjusted for GC haplotype)	44980	36792583	Albinana C	44972	Nat Commun	www.ncbi.nlm.nih.gov/pubmed/36792583	Genetic correlates of vitamin D-binding protein and 25-hydroxyvitamin D in neonatal dried blood spots.	65,590 European ancestry individuals	NA	9q34.2		ABO - Y_RNA	ENSG00000281879	ENSG00000200769		3403	58301	rs635634-?	rs635634	0	635634	upstream_gene_variant	1	NR	1E-17	17		0.0407	[0.031-0.05] unit increase	Illumina [6091695] (imputed)	N
13	rs550057	1.3284e-15	9	136155000	rs635634	2.0515e-12	Varicose veins	44970	36653477	Helkkula P	44944	Commun Biol	www.ncbi.nlm.nih.gov/pubmed/36653477	Genome-wide association study of varicose veins identifies a protective missense variant in GJD3 enriched in the Finnish population.	17,027 Finnish ancestry cases, 190,028 Finnish ancestry controls	NA	9q34.2		ABO - Y_RNA	ENSG00000281879	ENSG00000200769		3403	58301	rs635634-?	rs635634	0	635634	upstream_gene_variant	1	NR	3E-9	8.52288		0.0997	[0.067-0.132] unit decrease	Affymetrix, Illumina [13541466] (imputed)	N
13	rs550057	1.3284e-15	9	136155000	rs635634	2.0515e-12	Low-density lipoprotein levels (MTAG)	44907	36376304	Koskeridis F	44879	Nat Commun	www.ncbi.nlm.nih.gov/pubmed/36376304	Pleiotropic genetic architecture and novel loci for C-reactive protein levels.	361,194 European ancestry individuals	NA	9q34.2		ABO - Y_RNA	ENSG00000281879	ENSG00000200769		3403	58301	rs635634-T	rs635634	0	635634	upstream_gene_variant	1	NR	1E-29	29		0.020273	[0.017-0.024] unit increase	NR [6206408] (imputed)	N
13	rs550057	1.3284e-15	9	136155000	rs635634	2.0515e-12	C-reactive protein levels (MTAG)	44907	36376304	Koskeridis F	44879	Nat Commun	www.ncbi.nlm.nih.gov/pubmed/36376304	Pleiotropic genetic architecture and novel loci for C-reactive protein levels.	575,531 European ancestry individuals	NA	9q34.2		ABO - Y_RNA	ENSG00000281879	ENSG00000200769		3403	58301	rs635634-T	rs635634	0	635634	upstream_gene_variant	1	NR	1E-35	35		0.032492	[0.027-0.038] unit increase	NR [6206408] (imputed)	N
13	rs550057	1.3284e-15	9	136155000	rs635634	2.0515e-12	Cadherin-1 levels	45019	34648354	Pietzner M	44512	Science	www.ncbi.nlm.nih.gov/pubmed/34648354	Mapping the proteo-genomic convergence of human diseases.	10,708 European ancestry individuals	NA	9q34.2		ABO - Y_RNA	ENSG00000281879	ENSG00000200769		3403	58301	rs635634-T	rs635634	0	635634	upstream_gene_variant	1	0.2	1E-12	12		0.118	[0.085-0.151] unit decrease	Affymetrix, Illumina [10200000] (imputed)	N
13	rs550057	1.3284e-15	9	136155000	rs635634	2.0515e-12	Venous thromboembolism	44515	30659681	Lindstrom S	43484	Genet Epidemiol	www.ncbi.nlm.nih.gov/pubmed/30659681	A large-scale exome array analysis of venous thromboembolism.	8,332 European ancestry cases, 16,087 European ancestry controls, 382 African-American cases, 1,476 African-American controls	NA	9q34.2	ABO	ABO - Y_RNA	ENSG00000281879	ENSG00000200769		3403	58301	rs635634-?	rs635634	0	635634	upstream_gene_variant	1	0.221	2E-73	72.699		1.6	[1.52-1.68]	Illumina [64794]	N
13	rs550057	1.3284e-15	9	136155000	rs635634	2.0515e-12	Liver enzyme levels (gamma-glutamyl transferase)	44356	33972514	Pazoki R	44326	Nat Commun	www.ncbi.nlm.nih.gov/pubmed/33972514	Genetic analysis in European ancestry individuals identifies 517 loci associated with liver enzymes.	437,194 European ancestry individuals	315,572 European ancestry individuals	9q34.2	ABO	ABO - Y_RNA	ENSG00000281879	ENSG00000200769		3403	58301	rs635634-C	rs635634	0	635634	upstream_gene_variant	1	0.815564	2E-52	51.699		0.0100448	[0.0087-0.0114] unit decrease	Affymetrix [13995440] (imputed)	N
13	rs550057	1.3284e-15	9	136155000	rs635634	2.0515e-12	Vascular endothelial growth factor receptor 2 levels (KDR.3651.50.5)	44936	29875488	Sun BB	43257	Nature	www.ncbi.nlm.nih.gov/pubmed/29875488	Genomic atlas of the human plasma proteome.	3,301 European ancestry individuals	NA	9q34.2		ABO - Y_RNA	ENSG00000281879	ENSG00000200769		3403	58301	rs635634-T	rs635634	0	635634	upstream_gene_variant	1	0.18	4E-80	79.3979		0.58	[-0.52--0.64] unit decrease	Affymetrix [10572788] (imputed)	N
13	rs550057	1.3284e-15	9	136155000	rs635634	2.0515e-12	Total cholines levels	44678	35213538	Richardson TG	44617	PLoS Biol	www.ncbi.nlm.nih.gov/pubmed/35213538	Characterising metabolomic signatures of lipid-modifying therapies through drug target mendelian randomisation.	115,006 European ancestry individuals	NA	9q34.2		ABO - Y_RNA	ENSG00000281879	ENSG00000200769		3403	58301	rs635634-C	rs635634	0	635634	upstream_gene_variant	1	0.816457	7E-13	12.1549		0.0361163	[0.026-0.046] unit decrease	NR [11722792] (imputed)	N
13	rs550057	1.3284e-15	9	136155000	rs635634	2.0515e-12	Average diameter for HDL particles	44678	35213538	Richardson TG	44617	PLoS Biol	www.ncbi.nlm.nih.gov/pubmed/35213538	Characterising metabolomic signatures of lipid-modifying therapies through drug target mendelian randomisation.	115,082 European ancestry individuals	NA	9q34.2		ABO - Y_RNA	ENSG00000281879	ENSG00000200769		3403	58301	rs635634-C	rs635634	0	635634	upstream_gene_variant	1	0.816457	3E-12	11.5229		0.0330105	[0.024-0.042] unit increase	NR [11722792] (imputed)	N
13	rs550057	1.3284e-15	9	136155000	rs635634	2.0515e-12	Free cholesterol levels in small HDL	44678	35213538	Richardson TG	44617	PLoS Biol	www.ncbi.nlm.nih.gov/pubmed/35213538	Characterising metabolomic signatures of lipid-modifying therapies through drug target mendelian randomisation.	115,082 European ancestry individuals	NA	9q34.2		ABO - Y_RNA	ENSG00000281879	ENSG00000200769		3403	58301	rs635634-C	rs635634	0	635634	upstream_gene_variant	1	0.816457	5E-16	15.301		0.0425522	[0.032-0.053] unit decrease	NR [11722792] (imputed)	N
13	rs550057	1.3284e-15	9	136155000	rs635634	2.0515e-12	Cholesteryl ester levels in large VLDL	44678	35213538	Richardson TG	44617	PLoS Biol	www.ncbi.nlm.nih.gov/pubmed/35213538	Characterising metabolomic signatures of lipid-modifying therapies through drug target mendelian randomisation.	115,082 European ancestry individuals	NA	9q34.2		ABO - Y_RNA	ENSG00000281879	ENSG00000200769		3403	58301	rs635634-C	rs635634	0	635634	upstream_gene_variant	1	0.816457	6E-10	9.22185		0.0326972	[0.022-0.043] unit decrease	NR [11722792] (imputed)	N
13	rs550057	1.3284e-15	9	136155000	rs635634	2.0515e-12	Leukemia inhibitory factor receptor levels (LIFR.5837.49.3)	44936	29875488	Sun BB	43257	Nature	www.ncbi.nlm.nih.gov/pubmed/29875488	Genomic atlas of the human plasma proteome.	3,301 European ancestry individuals	NA	9q34.2		ABO - Y_RNA	ENSG00000281879	ENSG00000200769		3403	58301	rs635634-T	rs635634	0	635634	upstream_gene_variant	1	0.18	6E-21	20.2218		0.3	[-0.24--0.36] unit decrease	Affymetrix [10572788] (imputed)	N
13	rs550057	1.3284e-15	9	136155000	rs635634	2.0515e-12	Phosphatidylcholine levels	44678	35213538	Richardson TG	44617	PLoS Biol	www.ncbi.nlm.nih.gov/pubmed/35213538	Characterising metabolomic signatures of lipid-modifying therapies through drug target mendelian randomisation.	115,006 European ancestry individuals	NA	9q34.2		ABO - Y_RNA	ENSG00000281879	ENSG00000200769		3403	58301	rs635634-C	rs635634	0	635634	upstream_gene_variant	1	0.816457	3E-10	9.52288		0.0314972	[0.022-0.041] unit decrease	NR [11722792] (imputed)	N
13	rs550057	1.3284e-15	9	136155000	rs635634	2.0515e-12	Phosphoglycerides levels	44678	35213538	Richardson TG	44617	PLoS Biol	www.ncbi.nlm.nih.gov/pubmed/35213538	Characterising metabolomic signatures of lipid-modifying therapies through drug target mendelian randomisation.	115,006 European ancestry individuals	NA	9q34.2		ABO - Y_RNA	ENSG00000281879	ENSG00000200769		3403	58301	rs635634-C	rs635634	0	635634	upstream_gene_variant	1	0.816457	1E-10	10		0.0324912	[0.023-0.042] unit decrease	NR [11722792] (imputed)	N
13	rs550057	1.3284e-15	9	136155000	rs635634	2.0515e-12	Cholesterol levels in small HDL	44678	35213538	Richardson TG	44617	PLoS Biol	www.ncbi.nlm.nih.gov/pubmed/35213538	Characterising metabolomic signatures of lipid-modifying therapies through drug target mendelian randomisation.	115,082 European ancestry individuals	NA	9q34.2		ABO - Y_RNA	ENSG00000281879	ENSG00000200769		3403	58301	rs635634-C	rs635634	0	635634	upstream_gene_variant	1	0.816457	1E-22	22		0.0524091	[0.042-0.063] unit decrease	NR [11722792] (imputed)	N
13	rs550057	1.3284e-15	9	136155000	rs635634	2.0515e-12	Semaphorin-6A levels (SEMA6A.7945.10.3)	44936	29875488	Sun BB	43257	Nature	www.ncbi.nlm.nih.gov/pubmed/29875488	Genomic atlas of the human plasma proteome.	3,301 European ancestry individuals	NA	9q34.2		ABO - Y_RNA	ENSG00000281879	ENSG00000200769		3403	58301	rs635634-T	rs635634	0	635634	upstream_gene_variant	1	0.18	2E-19	18.699		0.29	[-0.23--0.35] unit decrease	Affymetrix [10572788] (imputed)	N
13	rs550057	1.3284e-15	9	136155000	rs635634	2.0515e-12	Total lipid levels in medium VLDL	44678	35213538	Richardson TG	44617	PLoS Biol	www.ncbi.nlm.nih.gov/pubmed/35213538	Characterising metabolomic signatures of lipid-modifying therapies through drug target mendelian randomisation.	115,082 European ancestry individuals	NA	9q34.2		ABO - Y_RNA	ENSG00000281879	ENSG00000200769		3403	58301	rs635634-C	rs635634	0	635634	upstream_gene_variant	1	0.816457	4E-10	9.39794		0.033166	[0.023-0.044] unit decrease	NR [11722792] (imputed)	N
13	rs550057	1.3284e-15	9	136155000	rs635634	2.0515e-12	Thrombospondin type-1 domain-containing protein 1 levels (THSD1.5621.64.3)	44936	29875488	Sun BB	43257	Nature	www.ncbi.nlm.nih.gov/pubmed/29875488	Genomic atlas of the human plasma proteome.	3,301 European ancestry individuals	NA	9q34.2		ABO - Y_RNA	ENSG00000281879	ENSG00000200769		3403	58301	rs635634-T	rs635634	0	635634	upstream_gene_variant	1	0.18	3E-19	18.5229		0.29	[-0.23--0.35] unit decrease	Affymetrix [10572788] (imputed)	N
13	rs550057	1.3284e-15	9	136155000	rs635634	2.0515e-12	Endoglin levels (ENG.4908.6.1)	44936	29875488	Sun BB	43257	Nature	www.ncbi.nlm.nih.gov/pubmed/29875488	Genomic atlas of the human plasma proteome.	3,301 European ancestry individuals	NA	9q34.2		ABO - Y_RNA	ENSG00000281879	ENSG00000200769		3403	58301	rs635634-T	rs635634	0	635634	upstream_gene_variant	1	0.18	1E-13	13		0.24	[-0.18--0.3] unit decrease	Affymetrix [10572788] (imputed)	N
13	rs550057	1.3284e-15	9	136155000	rs635634	2.0515e-12	Hepatocyte growth factor receptor levels (MET.2837.3.2)	44936	29875488	Sun BB	43257	Nature	www.ncbi.nlm.nih.gov/pubmed/29875488	Genomic atlas of the human plasma proteome.	3,301 European ancestry individuals	NA	9q34.2		ABO - Y_RNA	ENSG00000281879	ENSG00000200769		3403	58301	rs635634-T	rs635634	0	635634	upstream_gene_variant	1	0.18	3E-33	32.5229		0.38	[-0.32--0.44] unit decrease	Affymetrix [10572788] (imputed)	N
13	rs550057	1.3284e-15	9	136155000	rs635634	2.0515e-12	Concentration of medium VLDL particles	44678	35213538	Richardson TG	44617	PLoS Biol	www.ncbi.nlm.nih.gov/pubmed/35213538	Characterising metabolomic signatures of lipid-modifying therapies through drug target mendelian randomisation.	115,082 European ancestry individuals	NA	9q34.2		ABO - Y_RNA	ENSG00000281879	ENSG00000200769		3403	58301	rs635634-C	rs635634	0	635634	upstream_gene_variant	1	0.816457	1E-16	16		0.0442344	[0.034-0.055] unit decrease	NR [11722792] (imputed)	N
13	rs550057	1.3284e-15	9	136155000	rs635634	2.0515e-12	Insulin-like growth factor 1 receptor levels (IGF1R.4232.19.2)	44936	29875488	Sun BB	43257	Nature	www.ncbi.nlm.nih.gov/pubmed/29875488	Genomic atlas of the human plasma proteome.	3,301 European ancestry individuals	NA	9q34.2		ABO - Y_RNA	ENSG00000281879	ENSG00000200769		3403	58301	rs635634-T	rs635634	0	635634	upstream_gene_variant	1	0.18	1E-11	11		0.22	[-0.16--0.28] unit decrease	Affymetrix [10572788] (imputed)	N
13	rs550057	1.3284e-15	9	136155000	rs635634	2.0515e-12	Intercellular adhesion molecule 5 levels (ICAM5.8245.27.3)	44936	29875488	Sun BB	43257	Nature	www.ncbi.nlm.nih.gov/pubmed/29875488	Genomic atlas of the human plasma proteome.	3,301 European ancestry individuals	NA	9q34.2		ABO - Y_RNA	ENSG00000281879	ENSG00000200769		3403	58301	rs635634-T	rs635634	0	635634	upstream_gene_variant	1	0.18	7E-18	17.1549		0.28	[-0.22--0.34] unit decrease	Affymetrix [10572788] (imputed)	N
13	rs550057	1.3284e-15	9	136155000	rs635634	2.0515e-12	Intercellular adhesion molecule 5 levels (ICAM5.8245.27.3)	44936	29875488	Sun BB	43257	Nature	www.ncbi.nlm.nih.gov/pubmed/29875488	Genomic atlas of the human plasma proteome.	3,301 European ancestry individuals	NA	9q34.2		ABO - Y_RNA	ENSG00000281879	ENSG00000200769		3403	58301	rs635634-T	rs635634	0	635634	upstream_gene_variant	1	0.18	3E-40	39.5229		0.42	[-0.36--0.48] unit decrease	Affymetrix [10572788] (imputed)	N
13	rs550057	1.3284e-15	9	136155000	rs635634	2.0515e-12	Interleukin-6 receptor subunit beta levels (IL6ST.2620.4.2)	44936	29875488	Sun BB	43257	Nature	www.ncbi.nlm.nih.gov/pubmed/29875488	Genomic atlas of the human plasma proteome.	3,301 European ancestry individuals	NA	9q34.2		ABO - Y_RNA	ENSG00000281879	ENSG00000200769		3403	58301	rs635634-T	rs635634	0	635634	upstream_gene_variant	1	0.18	5E-13	12.301		0.23	[-0.17--0.29] unit decrease	Affymetrix [10572788] (imputed)	N
13	rs550057	1.3284e-15	9	136155000	rs635634	2.0515e-12	Cardioembolic stroke (MTAG)	44792	35872910	Carcel-Marquez J	44750	Front Cardiovasc Med	www.ncbi.nlm.nih.gov/pubmed/35872910	A Polygenic Risk Score Based on a Cardioembolic Stroke Multitrait Analysis Improves a Clinical Prediction Model for This Stroke Subtype.	362,661 European ancestry individuals	NA	9q34.2		ABO - Y_RNA	ENSG00000281879	ENSG00000200769		3403	58301	rs635634-T	rs635634	0	635634	upstream_gene_variant	1	NR	1E-8	8		5.72	z score increase	Illumina [6808676] (imputed)	N
13	rs550057	1.3284e-15	9	136155000	rs635634	2.0515e-12	Total cholesterol levels	44882	34887591	Graham SE	44539	Nature	www.ncbi.nlm.nih.gov/pubmed/34887591	The power of genetic diversity in genome-wide association studies of lipids.	99,432 Admixed African or African ancestry individuals	NA	9q34.2		ABO - Y_RNA	ENSG00000281879	ENSG00000200769		3403	58301	rs635634-T	rs635634	0	635634	upstream_gene_variant	1	0.105314	2E-13	12.699		0.0552972	[0.041-0.07] unit increase	NR [52000000] (imputed)	N
13	rs550057	1.3284e-15	9	136155000	rs635634	2.0515e-12	Intercellular adhesion molecule 2 levels	45096	36349687	Png G	44874	Hum Mol Genet	www.ncbi.nlm.nih.gov/pubmed/36349687	Identifying causal serum protein-cardiometabolic trait relationships using whole genome sequencing.	2,923 Greek (founder/geneitc isolate) individuals	NA	9q34.2		ABO - Y_RNA	ENSG00000281879	ENSG00000200769		3403	58301	rs635634-?	rs635634	0	635634	upstream_gene_variant	1	NR	9E-134	133.046		0.6969	[0.64-0.75] unit decrease	Illumina [30603773]	N
13	rs550057	1.3284e-15	9	136155000	rs635634	2.0515e-12	Ephrin type-B receptor 4 levels	45096	36349687	Png G	44874	Hum Mol Genet	www.ncbi.nlm.nih.gov/pubmed/36349687	Identifying causal serum protein-cardiometabolic trait relationships using whole genome sequencing.	2,922 Greek (founder/geneitc isolate) individuals	NA	9q34.2		ABO - Y_RNA	ENSG00000281879	ENSG00000200769		3403	58301	rs635634-?	rs635634	0	635634	upstream_gene_variant	1	NR	3E-15	14.5229		0.2448	[0.18-0.31] unit decrease	Illumina [30603483]	N
13	rs550057	1.3284e-15	9	136155000	rs635634	2.0515e-12	O-sulfo-l-tyrosine levels	44935	35050183	Hysi PG	44572	Metabolites	www.ncbi.nlm.nih.gov/pubmed/35050183	Metabolome Genome-Wide Association Study Identifies 74 Novel Genomic Regions Influencing Plasma Metabolites Levels.	8,809 European ancestry individuals	NA	9q34.2		ABO - Y_RNA	ENSG00000281879	ENSG00000200769		3403	58301	rs635634-T	rs635634	0	635634	upstream_gene_variant	1	NR	3E-11	10.5229		0.124	[0.087-0.161] unit decrease	Affymetrix [10000000] (imputed)	N
13	rs550057	1.3284e-15	9	136155000	rs635634	2.0515e-12	Early-onset ischemic stroke	44862	36240095	Jaworek T	44804	Neurology	www.ncbi.nlm.nih.gov/pubmed/36240095	Contribution of Common Genetic Variants to Risk of Early Onset Ischemic Stroke.	11,114 European ancestry cases, 435,540 European ancestry controls	NA	9q34.2		ABO - Y_RNA	ENSG00000281879	ENSG00000200769		3403	58301	rs635634-?	rs635634	0	635634	upstream_gene_variant	1	NR	7E-13	12.1549		1.16		Affymetrix, Illumina [NR] (imputed)	N
13	rs550057	1.3284e-15	9	136155000	rs635634	2.0515e-12	Cardioembolic stroke (MTAG)	44979	36180795	Mishra A	44834	Nature	www.ncbi.nlm.nih.gov/pubmed/36180795	Stroke genetics informs drug discovery and risk prediction across ancestries.	10,804 European ancestry cases, 1,234,808 European ancestry controls	NA	9q34.2		ABO - Y_RNA	ENSG00000281879	ENSG00000200769		3403	58301	rs635634-T	rs635634	0	635634	upstream_gene_variant	1	0.1974	6E-9	8.22185		1.07	[1.05-1.09]	Affymetrix, Illumina [NR] (imputed)	N
13	rs550057	1.3284e-15	9	136155000	rs635634	2.0515e-12	Cardioembolic stroke	44979	36180795	Mishra A	44834	Nature	www.ncbi.nlm.nih.gov/pubmed/36180795	Stroke genetics informs drug discovery and risk prediction across ancestries.	10,804 European ancestry cases, 1,234,808 European ancestry controls	NA	9q34.2		ABO - Y_RNA	ENSG00000281879	ENSG00000200769		3403	58301	rs635634-T	rs635634	0	635634	upstream_gene_variant	1	0.1974	5E-8	7.30103		1.12	[1.07-1.16]	Affymetrix, Illumina [6659794] (imputed)	N
13	rs550057	1.3284e-15	9	136155000	rs635634	2.0515e-12	Phospholipid levels in very large HDL	44678	35213538	Richardson TG	44617	PLoS Biol	www.ncbi.nlm.nih.gov/pubmed/35213538	Characterising metabolomic signatures of lipid-modifying therapies through drug target mendelian randomisation.	115,082 European ancestry individuals	NA	9q34.2		ABO - Y_RNA	ENSG00000281879	ENSG00000200769		3403	58301	rs635634-C	rs635634	0	635634	upstream_gene_variant	1	0.816457	2E-10	9.69897		0.0308493	[0.021-0.04] unit increase	NR [11722792] (imputed)	N
13	rs550057	1.3284e-15	9	136155000	rs635634	2.0515e-12	Concentration of VLDL particles	44678	35213538	Richardson TG	44617	PLoS Biol	www.ncbi.nlm.nih.gov/pubmed/35213538	Characterising metabolomic signatures of lipid-modifying therapies through drug target mendelian randomisation.	115,082 European ancestry individuals	NA	9q34.2		ABO - Y_RNA	ENSG00000281879	ENSG00000200769		3403	58301	rs635634-C	rs635634	0	635634	upstream_gene_variant	1	0.816457	7E-14	13.1549		0.0397392	[0.029-0.05] unit decrease	NR [11722792] (imputed)	N
13	rs550057	1.3284e-15	9	136155000	rs635634	2.0515e-12	Phospholipids to total lipids ratio in very large HDL	44678	35213538	Richardson TG	44617	PLoS Biol	www.ncbi.nlm.nih.gov/pubmed/35213538	Characterising metabolomic signatures of lipid-modifying therapies through drug target mendelian randomisation.	115,056 European ancestry individuals	NA	9q34.2		ABO - Y_RNA	ENSG00000281879	ENSG00000200769		3403	58301	rs635634-C	rs635634	0	635634	upstream_gene_variant	1	0.816446	2E-17	16.699		0.0418545	[0.032-0.051] unit increase	NR [11722792] (imputed)	N
13	rs550057	1.3284e-15	9	136155000	rs635634	2.0515e-12	Free cholesterol levels in VLDL	44678	35213538	Richardson TG	44617	PLoS Biol	www.ncbi.nlm.nih.gov/pubmed/35213538	Characterising metabolomic signatures of lipid-modifying therapies through drug target mendelian randomisation.	115,082 European ancestry individuals	NA	9q34.2		ABO - Y_RNA	ENSG00000281879	ENSG00000200769		3403	58301	rs635634-C	rs635634	0	635634	upstream_gene_variant	1	0.816457	5E-11	10.301		0.0348395	[0.024-0.045] unit decrease	NR [11722792] (imputed)	N
13	rs550057	1.3284e-15	9	136155000	rs635634	2.0515e-12	Total lipid levels in very large HDL	44678	35213538	Richardson TG	44617	PLoS Biol	www.ncbi.nlm.nih.gov/pubmed/35213538	Characterising metabolomic signatures of lipid-modifying therapies through drug target mendelian randomisation.	115,082 European ancestry individuals	NA	9q34.2		ABO - Y_RNA	ENSG00000281879	ENSG00000200769		3403	58301	rs635634-C	rs635634	0	635634	upstream_gene_variant	1	0.816457	8E-9	8.09691		0.027738	[0.018-0.037] unit increase	NR [11722792] (imputed)	N
13	rs550057	1.3284e-15	9	136155000	rs635634	2.0515e-12	Varicose veins	44544	34594039	Sakaue S	44469	Nat Genet	www.ncbi.nlm.nih.gov/pubmed/34594039	A cross-population atlas of genetic associations for 220 human phenotypes.	22,037 European ancestry cases, 437,665 European ancestry controls, 474 East Asian ancestry cases, 178,252 East Asian ancestry controls	NA	9q34.2		ABO - Y_RNA	ENSG00000281879	ENSG00000200769		3403	58301	rs635634-T	rs635634	0	635634	upstream_gene_variant	1	NR	1E-10	10		0.0872	[0.061-0.114] unit increase	Affymetrix, Illumina [25842955] (imputed)	N
13	rs550057	1.3284e-15	9	136155000	rs635634	2.0515e-12	Phospholipids to total lipids ratio in chylomicrons and extremely large VLDL	44678	35213538	Richardson TG	44617	PLoS Biol	www.ncbi.nlm.nih.gov/pubmed/35213538	Characterising metabolomic signatures of lipid-modifying therapies through drug target mendelian randomisation.	111,638 European ancestry individuals	NA	9q34.2		ABO - Y_RNA	ENSG00000281879	ENSG00000200769		3403	58301	rs635634-C	rs635634	0	635634	upstream_gene_variant	1	0.816863	2E-12	11.699		0.0376617	[0.027-0.048] unit decrease	NR [11722792] (imputed)	N
13	rs550057	1.3284e-15	9	136155000	rs635634	2.0515e-12	Histidine levels	44691	33414548	Lotta LA	44203	Nat Genet	www.ncbi.nlm.nih.gov/pubmed/33414548	A cross-platform approach identifies genetic regulators of human metabolism and health.	80,809 Caucasian ancestry individuals	NA	9q34.2		ABO - Y_RNA	ENSG00000281879	ENSG00000200769		3403	58301	rs635634-C	rs635634	0	635634	upstream_gene_variant	1	0.8127	4E-13	12.3979		7.26	(zscore) increase	Affymetrix, Illumina [6053918] (imputed)	N
13	rs550057	1.3284e-15	9	136155000	rs635634	2.0515e-12	Retinal arteriolar tortuosity	45096	36757925	Jiang X	44966	PLoS Genet	www.ncbi.nlm.nih.gov/pubmed/36757925	GWAS on retinal vasculometry phenotypes.	52,798 European ancestry individuals	4,987 European ancestry individuals	9q34.2		ABO - Y_RNA	ENSG00000281879	ENSG00000200769		3403	58301	rs635634-C	rs635634	0	635634	upstream_gene_variant	1	0.813364	5E-16	15.301		0.029	[0.021-0.037] unit decrease	NR [19368057] (imputed)	N
13	rs550057	1.3284e-15	9	136155000	rs635634	2.0515e-12	Heel bone mineral density	43391	30048462	Kim SK	43307	PLoS One	www.ncbi.nlm.nih.gov/pubmed/30048462	Identification of 613 new loci associated with heel bone mineral density and a polygenic risk score for bone mineral density, osteoporosis and fracture.	394,929 European ancestry individuals	NA	9q34.2		ABO - Y_RNA	ENSG00000281879	ENSG00000200769		3403	58301	rs635634-?	rs635634	0	635634	upstream_gene_variant	1	NR	8E-34	33.0969		0.0311795	[0.026-0.036] unit increase	Affymetrix [20259828] (imputed)	N
13	rs550057	1.3284e-15	9	136155000	rs635634	2.0515e-12	Total phospholipids in lipoprotein particles (UKB data field 23411)	45077	36764567	Davyson E	44966	Biol Psychiatry	www.ncbi.nlm.nih.gov/pubmed/36764567	Metabolomic Investigation of Major Depressive Disorder Identifies a Potentially Causal Association With Polyunsaturated Fatty Acids.	88,329 European ancestry individuals	NA	9q34.2		ABO - Y_RNA	ENSG00000281879	ENSG00000200769		3403	58301	rs635634-T	rs635634	0	635634	upstream_gene_variant	1	0.184486	2E-13	12.699		0.0432037	[0.032-0.055] unit increase	NR [16366144] (imputed)	N
13	rs550057	1.3284e-15	9	136155000	rs635634	2.0515e-12	Total cholines levels (UKB data field 23436)	45077	36764567	Davyson E	44966	Biol Psychiatry	www.ncbi.nlm.nih.gov/pubmed/36764567	Metabolomic Investigation of Major Depressive Disorder Identifies a Potentially Causal Association With Polyunsaturated Fatty Acids.	88,268 European ancestry individuals	NA	9q34.2		ABO - Y_RNA	ENSG00000281879	ENSG00000200769		3403	58301	rs635634-T	rs635634	0	635634	upstream_gene_variant	1	0.184489	3E-11	10.5229		0.0383018	[0.027-0.05] unit increase	NR [16366159] (imputed)	N
13	rs550057	1.3284e-15	9	136155000	rs635634	2.0515e-12	Total lipids in lipoprotein particles (UKB data field 23423)	45077	36764567	Davyson E	44966	Biol Psychiatry	www.ncbi.nlm.nih.gov/pubmed/36764567	Metabolomic Investigation of Major Depressive Disorder Identifies a Potentially Causal Association With Polyunsaturated Fatty Acids.	88,329 European ancestry individuals	NA	9q34.2		ABO - Y_RNA	ENSG00000281879	ENSG00000200769		3403	58301	rs635634-T	rs635634	0	635634	upstream_gene_variant	1	0.184486	2E-14	13.699		0.0461821	[0.034-0.058] unit increase	NR [16366144] (imputed)	N
13	rs550057	1.3284e-15	9	136155000	rs635634	2.0515e-12	Glycoprotein acetyls levels (UKB data field 23480)	45077	36764567	Davyson E	44966	Biol Psychiatry	www.ncbi.nlm.nih.gov/pubmed/36764567	Metabolomic Investigation of Major Depressive Disorder Identifies a Potentially Causal Association With Polyunsaturated Fatty Acids.	88,329 European ancestry individuals	NA	9q34.2		ABO - Y_RNA	ENSG00000281879	ENSG00000200769		3403	58301	rs635634-T	rs635634	0	635634	upstream_gene_variant	1	0.184486	2E-10	9.69897		0.0384974	[0.027-0.05] unit increase	NR [16366144] (imputed)	N
13	rs550057	1.3284e-15	9	136155000	rs635634	2.0515e-12	Cholesteryl esters to total lipids in small LDL percentage (UKB data field 23626)	45077	36764567	Davyson E	44966	Biol Psychiatry	www.ncbi.nlm.nih.gov/pubmed/36764567	Metabolomic Investigation of Major Depressive Disorder Identifies a Potentially Causal Association With Polyunsaturated Fatty Acids.	88,329 European ancestry individuals	NA	9q34.2		ABO - Y_RNA	ENSG00000281879	ENSG00000200769		3403	58301	rs635634-T	rs635634	0	635634	upstream_gene_variant	1	0.184486	2E-13	12.699		0.0450714	[0.033-0.057] unit increase	NR [16366144] (imputed)	N
13	rs550057	1.3284e-15	9	136155000	rs635634	2.0515e-12	Phospholipids to total lipids in very large HDL percentage (UKB data field 23629)	45077	36764567	Davyson E	44966	Biol Psychiatry	www.ncbi.nlm.nih.gov/pubmed/36764567	Metabolomic Investigation of Major Depressive Disorder Identifies a Potentially Causal Association With Polyunsaturated Fatty Acids.	88,307 European ancestry individuals	NA	9q34.2		ABO - Y_RNA	ENSG00000281879	ENSG00000200769		3403	58301	rs635634-T	rs635634	0	635634	upstream_gene_variant	1	0.184515	2E-13	12.699		0.0418447	[0.031-0.053] unit decrease	NR [16366139] (imputed)	N
13	rs550057	1.3284e-15	9	136155000	rs635634	2.0515e-12	E Cad plasma levels	44895	35264221	Caron B	44629	Genome Med	www.ncbi.nlm.nih.gov/pubmed/35264221	Integrative genetic and immune cell analysis of plasma proteins in healthy donors identifies novel associations involving primary immune deficiency genes.	400 French ancestry individuals	NA	9q34.2		ABO - Y_RNA	ENSG00000281879	ENSG00000200769		3403	58301	rs635634-C	rs635634	0	635634	upstream_gene_variant	1	NR	3E-9	8.52288		0.176	[0.12-0.23] ng/mL decrease	Illumina [5201092] (imputed)	N
13	rs550057	1.3284e-15	9	136155000	rs635634	2.0515e-12	Sphingomyeline C18:0 levels	44691	33414548	Lotta LA	44203	Nat Genet	www.ncbi.nlm.nih.gov/pubmed/33414548	A cross-platform approach identifies genetic regulators of human metabolism and health.	31,120 Caucasian ancestry individuals	NA	9q34.2		ABO - Y_RNA	ENSG00000281879	ENSG00000200769		3403	58301	rs635634-T	rs635634	0	635634	upstream_gene_variant	1	0.1921	4E-14	13.3979		7.575	(zscore) increase	Affymetrix, Illumina [6058838] (imputed)	N
13	rs550057	1.3284e-15	9	136155000	rs635634	2.0515e-12	Cholesteryl ester (18:0) levels	44747	35668104	Cadby G	44718	Nat Commun	www.ncbi.nlm.nih.gov/pubmed/35668104	Comprehensive genetic analysis of the human lipidome identifies loci associated with lipid homeostasis with links to coronary artery disease.	4,492 European ancestry individuals	NA	9q34.2		ABO - Y_RNA	ENSG00000281879	ENSG00000200769		3403	58301	rs635634-T	rs635634	0	635634	upstream_gene_variant	1	NR	4E-11	10.3979		0.187	[0.13-0.24] unit increase	Illumina [13869437] (imputed)	N
13	rs550057	1.3284e-15	9	136155000	rs635634	2.0515e-12	Total lipid levels in small HDL	44678	35213538	Richardson TG	44617	PLoS Biol	www.ncbi.nlm.nih.gov/pubmed/35213538	Characterising metabolomic signatures of lipid-modifying therapies through drug target mendelian randomisation.	115,082 European ancestry individuals	NA	9q34.2		ABO - Y_RNA	ENSG00000281879	ENSG00000200769		3403	58301	rs635634-C	rs635634	0	635634	upstream_gene_variant	1	0.816457	8E-17	16.0969		0.0443892	[0.034-0.055] unit decrease	NR [11722792] (imputed)	N
13	rs550057	1.3284e-15	9	136155000	rs635634	2.0515e-12	Concentration of small HDL particles	44678	35213538	Richardson TG	44617	PLoS Biol	www.ncbi.nlm.nih.gov/pubmed/35213538	Characterising metabolomic signatures of lipid-modifying therapies through drug target mendelian randomisation.	115,082 European ancestry individuals	NA	9q34.2		ABO - Y_RNA	ENSG00000281879	ENSG00000200769		3403	58301	rs635634-C	rs635634	0	635634	upstream_gene_variant	1	0.816457	5E-25	24.301		0.0553368	[0.045-0.066] unit decrease	NR [11722792] (imputed)	N
13	rs550057	1.3284e-15	9	136155000	rs635634	2.0515e-12	Phospholipid levels in small HDL	44678	35213538	Richardson TG	44617	PLoS Biol	www.ncbi.nlm.nih.gov/pubmed/35213538	Characterising metabolomic signatures of lipid-modifying therapies through drug target mendelian randomisation.	115,082 European ancestry individuals	NA	9q34.2		ABO - Y_RNA	ENSG00000281879	ENSG00000200769		3403	58301	rs635634-C	rs635634	0	635634	upstream_gene_variant	1	0.816457	9E-13	12.0458		0.0379089	[0.028-0.048] unit decrease	NR [11722792] (imputed)	N
13	rs550057	1.3284e-15	9	136155000	rs635634	2.0515e-12	Medication use (salicylic acid and derivatives)	43637	31015401	Wu Y	43578	Nat Commun	www.ncbi.nlm.nih.gov/pubmed/31015401	Genome-wide association study of medication-use and associated disease in the UK Biobank.	61,583 European ancestry cases, 50,427 European ancestry controls	NA	9q34.2	ABO	ABO - Y_RNA	ENSG00000281879	ENSG00000200769		3403	58301	rs635634-T	rs635634	0	635634	upstream_gene_variant	1	0.184501	7E-11	10.1549		0.0666382	[0.047-0.087] unit increase	Affymetrix [7288503] (imputed)	N
13	rs550057	1.3284e-15	9	136155000	rs635634	2.0515e-12	P-selectin levels	44858	36168886	Thareja G	44832	Hum Mol Genet	www.ncbi.nlm.nih.gov/pubmed/36168886	Differences and commonalities in the genetic architecture of protein quantitative trait loci in European and Arab populations.	2,935 Qatari ancestry individuals	NA	9q34.2		ABO - Y_RNA	ENSG00000281879	ENSG00000200769		3403	58301	rs635634-T	rs635634	0	635634	upstream_gene_variant	1	0.106644	4E-13	12.3979		0.311057	[0.23-0.4] unit decrease	NR [10004359]	N
13	rs550057	1.3284e-15	9	136155000	rs635634	2.0515e-12	Phospholipid levels in small VLDL	44678	35213538	Richardson TG	44617	PLoS Biol	www.ncbi.nlm.nih.gov/pubmed/35213538	Characterising metabolomic signatures of lipid-modifying therapies through drug target mendelian randomisation.	115,082 European ancestry individuals	NA	9q34.2		ABO - Y_RNA	ENSG00000281879	ENSG00000200769		3403	58301	rs635634-C	rs635634	0	635634	upstream_gene_variant	1	0.816457	6E-22	21.2218		0.0513679	[0.041-0.062] unit decrease	NR [11722792] (imputed)	N
13	rs550057	1.3284e-15	9	136155000	rs635634	2.0515e-12	Total phospholipid levels in lipoprotein particles	44678	35213538	Richardson TG	44617	PLoS Biol	www.ncbi.nlm.nih.gov/pubmed/35213538	Characterising metabolomic signatures of lipid-modifying therapies through drug target mendelian randomisation.	115,082 European ancestry individuals	NA	9q34.2		ABO - Y_RNA	ENSG00000281879	ENSG00000200769		3403	58301	rs635634-C	rs635634	0	635634	upstream_gene_variant	1	0.816457	3E-15	14.5229		0.0400797	[0.03-0.05] unit decrease	NR [11722792] (imputed)	N
13	rs550057	1.3284e-15	9	136155000	rs635634	2.0515e-12	Cholesteryl esters to total lipids ratio in small LDL	44678	35213538	Richardson TG	44617	PLoS Biol	www.ncbi.nlm.nih.gov/pubmed/35213538	Characterising metabolomic signatures of lipid-modifying therapies through drug target mendelian randomisation.	115,082 European ancestry individuals	NA	9q34.2		ABO - Y_RNA	ENSG00000281879	ENSG00000200769		3403	58301	rs635634-C	rs635634	0	635634	upstream_gene_variant	1	0.816457	6E-17	16.2218		0.0447124	[0.034-0.055] unit decrease	NR [11722792] (imputed)	N
13	rs550057	1.3284e-15	9	136155000	rs635634	2.0515e-12	Concentration of small VLDL particles	44678	35213538	Richardson TG	44617	PLoS Biol	www.ncbi.nlm.nih.gov/pubmed/35213538	Characterising metabolomic signatures of lipid-modifying therapies through drug target mendelian randomisation.	115,082 European ancestry individuals	NA	9q34.2		ABO - Y_RNA	ENSG00000281879	ENSG00000200769		3403	58301	rs635634-C	rs635634	0	635634	upstream_gene_variant	1	0.816457	2E-11	10.699		0.035175	[0.025-0.045] unit decrease	NR [11722792] (imputed)	N
13	rs550057	1.3284e-15	9	136155000	rs635634	2.0515e-12	Total lipid levels in lipoprotein particles	44678	35213538	Richardson TG	44617	PLoS Biol	www.ncbi.nlm.nih.gov/pubmed/35213538	Characterising metabolomic signatures of lipid-modifying therapies through drug target mendelian randomisation.	115,082 European ancestry individuals	NA	9q34.2		ABO - Y_RNA	ENSG00000281879	ENSG00000200769		3403	58301	rs635634-C	rs635634	0	635634	upstream_gene_variant	1	0.816457	2E-16	15.699		0.0431242	[0.033-0.053] unit decrease	NR [11722792] (imputed)	N
13	rs550057	1.3284e-15	9	136155000	rs635634	2.0515e-12	Phospholipids to total lipids ratio in small LDL	44678	35213538	Richardson TG	44617	PLoS Biol	www.ncbi.nlm.nih.gov/pubmed/35213538	Characterising metabolomic signatures of lipid-modifying therapies through drug target mendelian randomisation.	115,082 European ancestry individuals	NA	9q34.2		ABO - Y_RNA	ENSG00000281879	ENSG00000200769		3403	58301	rs635634-C	rs635634	0	635634	upstream_gene_variant	1	0.816457	3E-17	16.5229		0.045211	[0.035-0.056] unit increase	NR [11722792] (imputed)	N
13	rs550057	1.3284e-15	9	136155000	rs635634	2.0515e-12	Total lipid levels in small VLDL	44678	35213538	Richardson TG	44617	PLoS Biol	www.ncbi.nlm.nih.gov/pubmed/35213538	Characterising metabolomic signatures of lipid-modifying therapies through drug target mendelian randomisation.	115,082 European ancestry individuals	NA	9q34.2		ABO - Y_RNA	ENSG00000281879	ENSG00000200769		3403	58301	rs635634-C	rs635634	0	635634	upstream_gene_variant	1	0.816457	2E-12	11.699		0.0372473	[0.027-0.048] unit decrease	NR [11722792] (imputed)	N
13	rs550057	1.3284e-15	9	136155000	rs635634	2.0515e-12	Low density lipoprotein cholesterol levels	44882	34887591	Graham SE	44539	Nature	www.ncbi.nlm.nih.gov/pubmed/34887591	The power of genetic diversity in genome-wide association studies of lipids.	48,057 Hispanic individuals	NA	9q34.2		ABO - Y_RNA	ENSG00000281879	ENSG00000200769		3403	58301	rs635634-T	rs635634	0	635634	upstream_gene_variant	1	0.142911	5E-26	25.301		0.102583	[0.084-0.121] unit increase	NR [52000000] (imputed)	N
13	rs550057	1.3284e-15	9	136155000	rs635634	2.0515e-12	Low density lipoprotein cholesterol levels	44882	34887591	Graham SE	44539	Nature	www.ncbi.nlm.nih.gov/pubmed/34887591	The power of genetic diversity in genome-wide association studies of lipids.	99,432 Admixed African or African ancestry individuals	NA	9q34.2		ABO - Y_RNA	ENSG00000281879	ENSG00000200769		3403	58301	rs635634-T	rs635634	0	635634	upstream_gene_variant	1	0.105475	3E-17	16.5229		0.0652277	[0.051-0.08] unit increase	NR [52000000] (imputed)	N
13	rs550057	1.3284e-15	9	136155000	rs635634	2.0515e-12	Medication use (HMG CoA reductase inhibitors)	44544	34594039	Sakaue S	44469	Nat Genet	www.ncbi.nlm.nih.gov/pubmed/34594039	A cross-population atlas of genetic associations for 220 human phenotypes.	73,475 European ancestry cases, 216,910 European ancestry controls, 33,295 East Asian ancestry cases, 145,431 East Asian ancestry controls	NA	9q34.2		ABO - Y_RNA	ENSG00000281879	ENSG00000200769		3403	58301	rs635634-T	rs635634	0	635634	upstream_gene_variant	1	NR	3E-48	47.5229		0.0866	[0.075-0.098] unit increase	Affymetrix, Illumina [15248280] (imputed)	N
13	rs550057	1.3284e-15	9	136155000	rs635634	2.0515e-12	Phospholipids in small VLDL (UKB data field 23511)	45077	36764567	Davyson E	44966	Biol Psychiatry	www.ncbi.nlm.nih.gov/pubmed/36764567	Metabolomic Investigation of Major Depressive Disorder Identifies a Potentially Causal Association With Polyunsaturated Fatty Acids.	88,329 European ancestry individuals	NA	9q34.2		ABO - Y_RNA	ENSG00000281879	ENSG00000200769		3403	58301	rs635634-T	rs635634	0	635634	upstream_gene_variant	1	0.184486	5E-18	17.301		0.0531957	[0.041-0.065] unit increase	NR [16366144] (imputed)	N
13	rs550057	1.3284e-15	9	136155000	rs635634	2.0515e-12	Concentration of VLDL particles (UKB data field 23428)	45077	36764567	Davyson E	44966	Biol Psychiatry	www.ncbi.nlm.nih.gov/pubmed/36764567	Metabolomic Investigation of Major Depressive Disorder Identifies a Potentially Causal Association With Polyunsaturated Fatty Acids.	88,329 European ancestry individuals	NA	9q34.2		ABO - Y_RNA	ENSG00000281879	ENSG00000200769		3403	58301	rs635634-T	rs635634	0	635634	upstream_gene_variant	1	0.184486	1E-11	11		0.041521	[0.03-0.053] unit increase	NR [16366144] (imputed)	N
13	rs550057	1.3284e-15	9	136155000	rs635634	2.0515e-12	Total concentration of lipoprotein particles (UKB data field 23427)	45077	36764567	Davyson E	44966	Biol Psychiatry	www.ncbi.nlm.nih.gov/pubmed/36764567	Metabolomic Investigation of Major Depressive Disorder Identifies a Potentially Causal Association With Polyunsaturated Fatty Acids.	88,329 European ancestry individuals	NA	9q34.2		ABO - Y_RNA	ENSG00000281879	ENSG00000200769		3403	58301	rs635634-T	rs635634	0	635634	upstream_gene_variant	1	0.184486	2E-11	10.699		0.0389233	[0.028-0.05] unit increase	NR [16366144] (imputed)	N
13	rs550057	1.3284e-15	9	136155000	rs635634	2.0515e-12	Total lipids in small VLDL (UKB data field 23510)	45077	36764567	Davyson E	44966	Biol Psychiatry	www.ncbi.nlm.nih.gov/pubmed/36764567	Metabolomic Investigation of Major Depressive Disorder Identifies a Potentially Causal Association With Polyunsaturated Fatty Acids.	88,329 European ancestry individuals	NA	9q34.2		ABO - Y_RNA	ENSG00000281879	ENSG00000200769		3403	58301	rs635634-T	rs635634	0	635634	upstream_gene_variant	1	0.184486	4E-10	9.39794		0.0381539	[0.026-0.05] unit increase	NR [16366144] (imputed)	N
13	rs550057	1.3284e-15	9	136155000	rs635634	2.0515e-12	C-C motif chemokine 28 levels	45019	34648354	Pietzner M	44512	Science	www.ncbi.nlm.nih.gov/pubmed/34648354	Mapping the proteo-genomic convergence of human diseases.	10,708 European ancestry individuals	NA	9q34.2		ABO - Y_RNA	ENSG00000281879	ENSG00000200769		3403	58301	rs635634-T	rs635634	0	635634	upstream_gene_variant	1	0.2	1E-23	23		0.164	[0.13-0.2] unit decrease	Affymetrix, Illumina [10200000] (imputed)	N
13	rs550057	1.3284e-15	9	136155000	rs635634	2.0515e-12	Phospholipids in small HDL (UKB data field 23574)	45077	36764567	Davyson E	44966	Biol Psychiatry	www.ncbi.nlm.nih.gov/pubmed/36764567	Metabolomic Investigation of Major Depressive Disorder Identifies a Potentially Causal Association With Polyunsaturated Fatty Acids.	88,329 European ancestry individuals	NA	9q34.2		ABO - Y_RNA	ENSG00000281879	ENSG00000200769		3403	58301	rs635634-T	rs635634	0	635634	upstream_gene_variant	1	0.184486	3E-11	10.5229		0.040334	[0.028-0.052] unit increase	NR [16366144] (imputed)	N
13	rs550057	1.3284e-15	9	136155000	rs635634	2.0515e-12	Cholesterol in small HDL (UKB data field 23575)	45077	36764567	Davyson E	44966	Biol Psychiatry	www.ncbi.nlm.nih.gov/pubmed/36764567	Metabolomic Investigation of Major Depressive Disorder Identifies a Potentially Causal Association With Polyunsaturated Fatty Acids.	88,329 European ancestry individuals	NA	9q34.2		ABO - Y_RNA	ENSG00000281879	ENSG00000200769		3403	58301	rs635634-T	rs635634	0	635634	upstream_gene_variant	1	0.184486	1E-19	19		0.0556414	[0.044-0.068] unit increase	NR [16366144] (imputed)	N
13	rs550057	1.3284e-15	9	136155000	rs635634	2.0515e-12	Cholesteryl esters in small HDL (UKB data field 23576)	45077	36764567	Davyson E	44966	Biol Psychiatry	www.ncbi.nlm.nih.gov/pubmed/36764567	Metabolomic Investigation of Major Depressive Disorder Identifies a Potentially Causal Association With Polyunsaturated Fatty Acids.	88,329 European ancestry individuals	NA	9q34.2		ABO - Y_RNA	ENSG00000281879	ENSG00000200769		3403	58301	rs635634-T	rs635634	0	635634	upstream_gene_variant	1	0.184486	5E-20	19.301		0.056362	[0.044-0.068] unit increase	NR [16366144] (imputed)	N
13	rs550057	1.3284e-15	9	136155000	rs635634	2.0515e-12	Concentration of small HDL particles (UKB data field 23572)	45077	36764567	Davyson E	44966	Biol Psychiatry	www.ncbi.nlm.nih.gov/pubmed/36764567	Metabolomic Investigation of Major Depressive Disorder Identifies a Potentially Causal Association With Polyunsaturated Fatty Acids.	88,329 European ancestry individuals	NA	9q34.2		ABO - Y_RNA	ENSG00000281879	ENSG00000200769		3403	58301	rs635634-T	rs635634	0	635634	upstream_gene_variant	1	0.184486	1E-21	21		0.0585305	[0.047-0.071] unit increase	NR [16366144] (imputed)	N
13	rs550057	1.3284e-15	9	136155000	rs635634	2.0515e-12	Total lipids in small HDL (UKB data field 23573)	45077	36764567	Davyson E	44966	Biol Psychiatry	www.ncbi.nlm.nih.gov/pubmed/36764567	Metabolomic Investigation of Major Depressive Disorder Identifies a Potentially Causal Association With Polyunsaturated Fatty Acids.	88,329 European ancestry individuals	NA	9q34.2		ABO - Y_RNA	ENSG00000281879	ENSG00000200769		3403	58301	rs635634-T	rs635634	0	635634	upstream_gene_variant	1	0.184486	1E-14	14		0.0470541	[0.035-0.059] unit increase	NR [16366144] (imputed)	N
13	rs550057	1.3284e-15	9	136155000	rs635634	2.0515e-12	Free cholesterol in small HDL (UKB data field 23577)	45077	36764567	Davyson E	44966	Biol Psychiatry	www.ncbi.nlm.nih.gov/pubmed/36764567	Metabolomic Investigation of Major Depressive Disorder Identifies a Potentially Causal Association With Polyunsaturated Fatty Acids.	88,329 European ancestry individuals	NA	9q34.2		ABO - Y_RNA	ENSG00000281879	ENSG00000200769		3403	58301	rs635634-T	rs635634	0	635634	upstream_gene_variant	1	0.184486	6E-14	13.2218		0.0450442	[0.033-0.057] unit increase	NR [16366144] (imputed)	N
13	rs550057	1.3284e-15	9	136155000	rs635634	2.0515e-12	Phospholipids to total lipids in small LDL percentage (UKB data field 23624)	45077	36764567	Davyson E	44966	Biol Psychiatry	www.ncbi.nlm.nih.gov/pubmed/36764567	Metabolomic Investigation of Major Depressive Disorder Identifies a Potentially Causal Association With Polyunsaturated Fatty Acids.	88,329 European ancestry individuals	NA	9q34.2		ABO - Y_RNA	ENSG00000281879	ENSG00000200769		3403	58301	rs635634-T	rs635634	0	635634	upstream_gene_variant	1	0.184486	3E-13	12.5229		0.0448042	[0.033-0.057] unit decrease	NR [16366144] (imputed)	N
13	rs550057	1.3284e-15	9	136149229	rs505922	2.25485e-12	Protein quantitative trait loci	44189	32492067	Ruffieux H	43985	PLoS Comput Biol	www.ncbi.nlm.nih.gov/pubmed/32492067	A fully joint Bayesian quantitative trait locus mapping of human protein abundance in plasma.	394 European ancestry individuals	548 European ancestry individuals	9q34.2	NR	ABO, ABO			ENSG00000175164, ENSG00000281879	NA	NA	rs505922-?	rs505922	0	505922	intron_variant	0	NR	2E-40	39.699	(DC-SIGN)	NA		Illumina [~ 4000000] (imputed)	N
13	rs550057	1.3284e-15	9	136149229	rs505922	2.25485e-12	Monocyte count	44095	32888493	Chen MH	44075	Cell	www.ncbi.nlm.nih.gov/pubmed/32888493	Trans-ethnic and Ancestry-Specific Blood-Cell Genetics in 746,667 Individuals from 5 Global Populations.	639,696 African American or Afro-Caribbean, African ancestry, European ancestry, East Asian ancestry, Hispanic or Latin American and South Asian ancestry individuals	NA	9q34.2	NR	ABO, ABO			ENSG00000175164, ENSG00000281879	NA	NA	rs505922-C	rs505922	0	505922	intron_variant	0	0.338918	4E-110	109.398		NA		Affymetrix, Illumina [23467995] (imputed)	N
13	rs550057	1.3284e-15	9	136149229	rs505922	2.25485e-12	Peripheral artery disease	43698	31285632	Klarin D	43654	Nat Med	www.ncbi.nlm.nih.gov/pubmed/31285632	Genome-wide association study of peripheral artery disease in the Million Veteran Program.	24,009 European ancestry cases, 150,983 European ancestry controls, 5,373 African ancestry cases, 42,485 African ancestry controls, 1,925 Hispanic cases, 18,285 Hispanic controls	5,117 European ancestry cases, 389,291 European ancestry controls	9q34.2	ABO	ABO, ABO			ENSG00000175164, ENSG00000281879	NA	NA	rs505922-C	rs505922	0	505922	intron_variant	0	0.3371	7E-11	10.1549		1.06	[1.04-1.07]	Affymetrix [at least 20323458] (imputed)	N
13	rs550057	1.3284e-15	9	136149229	rs505922	2.25485e-12	Type 2 diabetes	43838	30297969	Mahajan A	43381	Nat Genet	www.ncbi.nlm.nih.gov/pubmed/30297969	Fine-mapping type 2 diabetes loci to single-variant resolution using high-density imputation and islet-specific epigenome maps.	74,124 European ancestry cases, 824,006 European ancestry controls	NA	9q34.2	ABO	ABO, ABO			ENSG00000175164, ENSG00000281879	NA	NA	rs505922-C	rs505922	0	505922	intron_variant	0	0.3317	4E-12	11.3979		1.05	[1.03-1.06]	Affymetrix, Illumina [~ 27000000] (imputed)	N
13	rs550057	1.3284e-15	9	136149229	rs505922	2.25485e-12	Protein quantitative trait loci	39621	18464913	Melzer D	39577	PLoS Genet	www.ncbi.nlm.nih.gov/pubmed/18464913	A genome-wide association study identifies protein quantitative trait loci (pQTLs).	1,200 European ancestry individuals	up to 4,590 European ancestry individuals	9q34.2	ABO	ABO, ABO			ENSG00000175164, ENSG00000281879	NA	NA	rs505922-?	rs505922	0	505922	intron_variant	0	0.34	7E-40	39.1549	(TNFA)	NA		Illumina [496032]	N
13	rs550057	1.3284e-15	9	136149229	rs505922	2.25485e-12	Graves' disease	41531	23612905	Zhao SX	41393	Hum Mol Genet	www.ncbi.nlm.nih.gov/pubmed/23612905	Robust evidence for five new Graves' disease risk loci from a staged genome-wide association analysis.	1,442 Han Chinese ancestry cases, 1,468 Han Chinese ancestry controls	6,358 Han Chinese ancestry cases, 6,722 Han Chinese ancestry controls	9q34.2	ABO	ABO, ABO			ENSG00000175164, ENSG00000281879	NA	NA	rs505922-?	rs505922	0	505922	intron_variant	0	0.53	2E-10	9.69897		1.14	[1.1-1.19]	Illumina [483947]	N
13	rs550057	1.3284e-15	9	136149229	rs505922	2.25485e-12	Pancreatic cancer	40060	19648918	Amundadottir L	40027	Nat Genet	www.ncbi.nlm.nih.gov/pubmed/19648918	Genome-wide association study identifies variants in the ABO locus associated with susceptibility to pancreatic cancer.	1,771 European ancestry cases, 1,805 European ancestry controls	2,120 European ancestry cases, 2,127 European ancestry controls	9q34.2	ABO	ABO, ABO			ENSG00000175164, ENSG00000281879	NA	NA	rs505922-C	rs505922	0	505922	intron_variant	0	0.35	5E-8	7.30103		1.2	[1.12-1.28]	Illumina [558542]	N
13	rs550057	1.3284e-15	9	136149229	rs505922	2.25485e-12	End-stage coagulation	41353	23381943	Williams FM	41275	Ann Neurol	www.ncbi.nlm.nih.gov/pubmed/23381943	Ischemic stroke is associated with the ABO locus: the EuroCLOT study.	2,100 European ancestry individuals	NA	9q34.2	ABO	ABO, ABO			ENSG00000175164, ENSG00000281879	NA	NA	rs505922-T	rs505922	0	505922	intron_variant	0	0.68	5E-57	56.301	(vWF)	0.561	[0.49-0.63] unit decrease	Illumina [NR] (imputed)	N
13	rs550057	1.3284e-15	9	136149229	rs505922	2.25485e-12	Duodenal ulcer	40988	22387998	Tanikawa C	40972	Nat Genet	www.ncbi.nlm.nih.gov/pubmed/22387998	A genome-wide association study identifies two susceptibility loci for duodenal ulcer in the Japanese population.	1,043 Japanese ancestry cases, 21,694 Japanese ancestry controls	5,992 Japanese ancestry cases, 3,629 Japanese ancestry controls	9q34.2	ABO	ABO, ABO			ENSG00000175164, ENSG00000281879	NA	NA	rs505922-T	rs505922	0	505922	intron_variant	0	0.54	1E-10	10	(Recessive)	1.32	[NR]	Illumina [480327]	N
13	rs550057	1.3284e-15	9	136149229	rs505922	2.25485e-12	Graves' disease	40807	21841780	Chu X	40769	Nat Genet	www.ncbi.nlm.nih.gov/pubmed/21841780	A genome-wide association study identifies two new risk loci for Graves' disease.	1,468 Chinese ancestry cases, 1,490 Chinese ancestry controls	3,994 Chinese ancestry cases, 3,510 Chinese ancestry controls	9q34.2	ABO	ABO, ABO			ENSG00000175164, ENSG00000281879	NA	NA	rs505922-T	rs505922	0	505922	intron_variant	0	0.53	8E-6	5.09691		1.13	[1.07-1.20]	Illumina [486049]	N
13	rs550057	1.3284e-15	9	136149229	rs505922	2.25485e-12	Venous thromboembolism	40838	21980494	Germain M	40813	PLoS One	www.ncbi.nlm.nih.gov/pubmed/21980494	Genetics of venous thrombosis: insights from a new genome wide association study.	1,542 European ancestry cases, 1,110 European ancestry controls	NA	9q34.2	ABO	ABO, ABO			ENSG00000175164, ENSG00000281879	NA	NA	rs505922-C	rs505922	0	505922	intron_variant	0	0.43	1E-34	34		1.92	[NR]	Illumina [481002]	N
13	rs550057	1.3284e-15	9	136149229	rs505922	2.25485e-12	Venous thromboembolism	39902	19278955	Tregouet DA	39882	Blood	www.ncbi.nlm.nih.gov/pubmed/19278955	Common susceptibility alleles are unlikely to contribute as strongly as the FV and ABO loci to VTE risk: results from a GWAS approach.	419 European ancestry cases, 1,228 European ancestry controls	1,757 European ancestry cases, 1,480 European ancestry controls	9q34.2	ABO	ABO, ABO			ENSG00000175164, ENSG00000281879	NA	NA	rs505922-C	rs505922	0	505922	intron_variant	0	0.35	4E-15	14.3979		1.81	[1.56-2.11]	Illumina [291872]	N
13	rs550057	1.3284e-15	9	136149229	rs505922	2.25485e-12	Insulin disposition index	43658	23263489	Huyghe JR	41266	Nat Genet	www.ncbi.nlm.nih.gov/pubmed/23263489	Exome array analysis identifies new loci and low-frequency variants influencing insulin processing and secretion.	up to 8,229 Finnish ancestry non-diabetic individuals	NA	9q34.2	ABO	ABO, ABO			ENSG00000175164, ENSG00000281879	NA	NA	rs505922-C	rs505922	0	505922	intron_variant	0	0.471	4E-9	8.39794		0.038	[0.026-0.05] unit decrease	Illumina [242071]	N
13	rs550057	1.3284e-15	9	136149229	rs505922	2.25485e-12	Mean spheric corpuscular volume	44092	32888494	Vuckovic D	44075	Cell	www.ncbi.nlm.nih.gov/pubmed/32888494	The Polygenic and Monogenic Basis of Blood Traits and Diseases.	408,112 British individuals	NA	9q34.2	ABO	ABO, ABO			ENSG00000175164, ENSG00000281879	NA	NA	rs505922-C	rs505922	0	505922	intron_variant	0	0.317123	3E-10	9.52288		0.0290516	[0.02-0.038] unit decrease	Affymetrix [93095623] (imputed)	N
13	rs550057	1.3284e-15	9	136149229	rs505922	2.25485e-12	Pancreatic cancer	42542	26098869	Childs EJ	42177	Nat Genet	www.ncbi.nlm.nih.gov/pubmed/26098869	Common variation at 2p13.3, 3q29, 7p13 and 17q25.1 associated with susceptibility to pancreatic cancer.	7,638 cases, 7,364 controls	2,287 cases, 4,205 controls	9q34.2	ABO	ABO, ABO			ENSG00000175164, ENSG00000281879	NA	NA	rs505922-?	rs505922	0	505922	intron_variant	0	NR	2E-13	12.699		1.27	[1.19-1.35]	Illumina [866891] (imputed)	N
13	rs550057	1.3284e-15	9	136149229	rs505922	2.25485e-12	Clinical laboratory measurements	42751	27897004	Verma SS	42370	Pac Symp Biocomput	www.ncbi.nlm.nih.gov/pubmed/27897004	IDENTIFYING GENETIC ASSOCIATIONS WITH VARIABILITY IN METABOLIC HEALTH AND BLOOD COUNT LABORATORY VALUES: DIVING INTO THE QUANTITATIVE TRAITS BY LEVERAGING LONGITUDINAL DATA FROM AN EHR.	17,347 European ancestry individuals	17,348 European ancestry individuals	9q34.2	ABO	ABO, ABO			ENSG00000175164, ENSG00000281879	NA	NA	rs505922-?	rs505922	0	505922	intron_variant	0	NR	8E-65	64.0969	(alkaline phosphatase)	NA		Illumina [629274]	N
13	rs550057	1.3284e-15	9	136149229	rs505922	2.25485e-12	vWF levels in ischaemic stroke and hyperhomocysteinaemia	42977	28495826	Williams SR	42887	Stroke	www.ncbi.nlm.nih.gov/pubmed/28495826	Genetic Drivers of von Willebrand Factor Levels in an Ischemic Stroke Population and Association With Risk for Recurrent Stroke.	1,931 European and unknown ancestry individuals	NA	9q34.2	ABO, OBP2B	ABO, ABO			ENSG00000175164, ENSG00000281879	NA	NA	rs505922-C	rs505922	0	505922	intron_variant	0	NR	2E-30	29.699		0.3315	[0.28-0.39] unit decrease	NR [NR] (imputed)	N
13	rs550057	1.3284e-15	9	136149229	rs505922	2.25485e-12	Type 2 diabetes	43188	29358691	Bonas-Guarch S	43122	Nat Commun	www.ncbi.nlm.nih.gov/pubmed/29358691	Re-analysis of public genetic data reveals a rare X-chromosomal variant associated with type 2 diabetes.	19,693 European ancestry cases, 107,308 European ancestry controls, 6,952 East Asian ancestry cases, 11,865 East Asian ancestry controls, 5,561 South Asian ancestry cases, 14,458 South Asian ancestry controls, 1,804 Mexican ancestry cases, 779 Mexican ancestry controls		9q34.2	ABO	ABO, ABO			ENSG00000175164, ENSG00000281879	NA	NA	rs505922-C	rs505922	0	505922	intron_variant	0	NR	5E-8	7.30103		1.06	[1.04-1.09]	Affymetrix, Illumina [1918233] (imputed)	N
13	rs550057	1.3284e-15	9	136149229	rs505922	2.25485e-12	Pancreatic cancer	43196	29422604	Klein AP	43139	Nat Commun	www.ncbi.nlm.nih.gov/pubmed/29422604	Genome-wide meta-analysis identifies five new susceptibility loci for pancreatic cancer.	9,040 European ancestry cases, 12,496 European ancestry controls	up to 2,737 cases, up to 4,752 controls	9q34.2	ABO	ABO, ABO			ENSG00000175164, ENSG00000281879	NA	NA	rs505922-C	rs505922	0	505922	intron_variant	0	0.35	7E-27	26.1549	(EA)	1.27	[1.22-1.31]	Illumina [11381182] (imputed)	N
13	rs550057	1.3284e-15	9	136149229	rs505922	2.25485e-12	Reticulocyte count	44092	32888494	Vuckovic D	44075	Cell	www.ncbi.nlm.nih.gov/pubmed/32888494	The Polygenic and Monogenic Basis of Blood Traits and Diseases.	408,112 British individuals	NA	9q34.2	ABO	ABO, ABO			ENSG00000175164, ENSG00000281879	NA	NA	rs505922-C	rs505922	0	505922	intron_variant	0	0.317219	6E-12	11.2218		0.0317756	[0.023-0.041] unit increase	Affymetrix [93095623] (imputed)	N
13	rs550057	1.3284e-15	9	136149229	rs505922	2.25485e-12	Serum levels of protein PNPLA2	44607	35078996	Gudjonsson A	44586	Nat Commun	www.ncbi.nlm.nih.gov/pubmed/35078996	A genome-wide association study of serum proteins reveals shared loci with common diseases.	5,358 Icelandic ancestry individuals	NA	9q34.2		ABO, ABO			ENSG00000175164, ENSG00000281879	NA	NA	rs505922-C	rs505922	0	505922	intron_variant	0	0.2575	3E-18	17.5229		0.185709	[0.14-0.23] unit decrease	Illumina [7506463] (imputed)	N
13	rs550057	1.3284e-15	9	136149229	rs505922	2.25485e-12	Serum levels of protein MBL2	44607	35078996	Gudjonsson A	44586	Nat Commun	www.ncbi.nlm.nih.gov/pubmed/35078996	A genome-wide association study of serum proteins reveals shared loci with common diseases.	5,368 Icelandic ancestry individuals	NA	9q34.2		ABO, ABO			ENSG00000175164, ENSG00000281879	NA	NA	rs505922-C	rs505922	0	505922	intron_variant	0	0.2575	7E-28	27.1549		0.234791	[0.19-0.28] unit increase	Illumina [7506463] (imputed)	N
13	rs550057	1.3284e-15	9	136149229	rs505922	2.25485e-12	Triglycerides	44487	33980691	Martin S	44328	Diabetes	www.ncbi.nlm.nih.gov/pubmed/33980691	Genetic evidence for different adiposity phenotypes and their opposing influence on ectopic fat and risk of cardiometabolic disease.	429,011 European ancestry individuals	NA	9q34.2		ABO, ABO			ENSG00000175164, ENSG00000281879	NA	NA	rs505922-C	rs505922	0	505922	intron_variant	0	0.32	8E-10	9.09691		0.013	mmol/L decrease	NR [NR] (imputed)	N
13	rs550057	1.3284e-15	9	136149229	rs505922	2.25485e-12	Alanine aminotransferase levels	44487	33980691	Martin S	44328	Diabetes	www.ncbi.nlm.nih.gov/pubmed/33980691	Genetic evidence for different adiposity phenotypes and their opposing influence on ectopic fat and risk of cardiometabolic disease.	429,203 European ancestry individuals	NA	9q34.2		ABO, ABO			ENSG00000175164, ENSG00000281879	NA	NA	rs505922-C	rs505922	0	505922	intron_variant	0	0.32	2E-34	33.699		0.026	U/L increase	NR [NR] (imputed)	N
13	rs550057	1.3284e-15	9	136149229	rs505922	2.25485e-12	Sex hormone-binding globulin levels	44487	33980691	Martin S	44328	Diabetes	www.ncbi.nlm.nih.gov/pubmed/33980691	Genetic evidence for different adiposity phenotypes and their opposing influence on ectopic fat and risk of cardiometabolic disease.	389,354 European ancestry individuals	NA	9q34.2		ABO, ABO			ENSG00000175164, ENSG00000281879	NA	NA	rs505922-C	rs505922	0	505922	intron_variant	0	0.32	5E-6	5.30103		0.009	nmol/L decrease	NR [NR] (imputed)	N
13	rs550057	1.3284e-15	9	136149229	rs505922	2.25485e-12	Metabolic biomarkers (multivariate analysis)	44487	33980691	Martin S	44328	Diabetes	www.ncbi.nlm.nih.gov/pubmed/33980691	Genetic evidence for different adiposity phenotypes and their opposing influence on ectopic fat and risk of cardiometabolic disease.	389,354 European ancestry individuals	NA	9q34.2		ABO, ABO			ENSG00000175164, ENSG00000281879	NA	NA	rs505922-C	rs505922	0	505922	intron_variant	0	0.32	7E-120	119.155		NA		NR [NR] (imputed)	N
13	rs550057	1.3284e-15	9	136149229	rs505922	2.25485e-12	Aspartate aminotransferase levels	44487	33980691	Martin S	44328	Diabetes	www.ncbi.nlm.nih.gov/pubmed/33980691	Genetic evidence for different adiposity phenotypes and their opposing influence on ectopic fat and risk of cardiometabolic disease.	424,778 European ancestry individuals	NA	9q34.2		ABO, ABO			ENSG00000175164, ENSG00000281879	NA	NA	rs505922-C	rs505922	0	505922	intron_variant	0	0.32	3E-43	42.5229		0.03	U/L decrease	NR [NR] (imputed)	N
13	rs550057	1.3284e-15	9	136149229	rs505922	2.25485e-12	High density lipoprotein cholesterol levels	44487	33980691	Martin S	44328	Diabetes	www.ncbi.nlm.nih.gov/pubmed/33980691	Genetic evidence for different adiposity phenotypes and their opposing influence on ectopic fat and risk of cardiometabolic disease.	392,965 European ancestry individuals	NA	9q34.2		ABO, ABO			ENSG00000175164, ENSG00000281879	NA	NA	rs505922-C	rs505922	0	505922	intron_variant	0	0.32	7E-11	10.1549		0.013	mmol/L increase	NR [NR] (imputed)	N
13	rs550057	1.3284e-15	9	136149229	rs505922	2.25485e-12	Body fat percentage	44487	33980691	Martin S	44328	Diabetes	www.ncbi.nlm.nih.gov/pubmed/33980691	Genetic evidence for different adiposity phenotypes and their opposing influence on ectopic fat and risk of cardiometabolic disease.	442,278 European ancestry individuals	NA	9q34.2		ABO, ABO			ENSG00000175164, ENSG00000281879	NA	NA	rs505922-C	rs505922	0	505922	intron_variant	0	0.32	2E-8	7.69897		0.009	% increase	NR [NR] (imputed)	N
13	rs550057	1.3284e-15	9	136149229	rs505922	2.25485e-12	CD209 antigen levels (CD209.3029.52.2)	44936	29875488	Sun BB	43257	Nature	www.ncbi.nlm.nih.gov/pubmed/29875488	Genomic atlas of the human plasma proteome.	3,301 European ancestry individuals	NA	9q34.2		ABO, ABO			ENSG00000175164, ENSG00000281879	NA	NA	rs505922-C	rs505922	0	505922	intron_variant	0	0.313	1E-301	301		0.83	[0.79-0.87] unit increase	Affymetrix [10572788] (imputed)	N
13	rs550057	1.3284e-15	9	136149229	rs505922	2.25485e-12	C-reactive protein levels	44687	35459240	Said S	44673	Nat Commun	www.ncbi.nlm.nih.gov/pubmed/35459240	Genetic analysis of over half a million people characterises C-reactive protein loci.	575,531 European ancestry individuals	NA	9q34.2		ABO, ABO			ENSG00000175164, ENSG00000281879	NA	NA	rs505922-T	rs505922	0	505922	intron_variant	0	NR	5E-29	28.301		0.024	[0.02-0.028] unit decrease	NR [11106737] (imputed)	N
13	rs550057	1.3284e-15	9	136149229	rs505922	2.25485e-12	Alkaline phosphatase (UKB data field 30610)	44812	35810165	Westerman KE	44751	Nat Commun	www.ncbi.nlm.nih.gov/pubmed/35810165	Variance-quantitative trait loci enable systematic discovery of gene-environment interactions for cardiometabolic serum biomarkers.	5,694 African ancestry individuals, 1,988 East Asian ancestry individuals, 336,298 European ancestry individuals, 6,036 South Asian ancestry individuals	NA	9q34.2		ABO, ABO			ENSG00000175164, ENSG00000281879	NA	NA	rs505922-?	rs505922	0	505922	intron_variant	0	NR	2E-114	113.699		NA		NR [9487345] (imputed)	N
13	rs550057	1.3284e-15	9	136149229	rs505922	2.25485e-12	Postoperative venous thromboembolism	44545	34777790	A Christensen M	44482	Ann Med Surg (Lond)	www.ncbi.nlm.nih.gov/pubmed/34777790	An assessment of the effect of the genotype on postoperative venous thromboembolism risk in 140,831 surgical patients.	799 cases, 140,032 controls	NA	9q34.2		ABO, ABO			ENSG00000175164, ENSG00000281879	NA	NA	rs505922-?	rs505922	0	505922	intron_variant	0	NR	5E-7	6.30103		NA		Affymetrix [254068]	N
13	rs550057	1.3284e-15	9	136149229	rs505922	2.25485e-12	Venous thromboembolism	44545	34777790	A Christensen M	44482	Ann Med Surg (Lond)	www.ncbi.nlm.nih.gov/pubmed/34777790	An assessment of the effect of the genotype on postoperative venous thromboembolism risk in 140,831 surgical patients.	6,260 cases, 355,414 controls	NA	9q34.2		ABO, ABO			ENSG00000175164, ENSG00000281879	NA	NA	rs505922-?	rs505922	0	505922	intron_variant	0	NR	6E-59	58.2218		NA		Affymetrix [254068]	N
13	rs550057	1.3284e-15	9	136149229	rs505922	2.25485e-12	Histo-blood group ABO system transferase levels (ABO.9253.52.3)	44936	29875488	Sun BB	43257	Nature	www.ncbi.nlm.nih.gov/pubmed/29875488	Genomic atlas of the human plasma proteome.	3,301 European ancestry individuals	NA	9q34.2		ABO, ABO			ENSG00000175164, ENSG00000281879	NA	NA	rs505922-C	rs505922	0	505922	intron_variant	0	0.313	1E-1828	1828		1.3	[1.28-1.32] unit increase	Affymetrix [10572788] (imputed)	N
13	rs550057	1.3284e-15	9	136149229	rs505922	2.25485e-12	CD209 antigen levels	44662	28240269	Suhre K	42793	Nat Commun	www.ncbi.nlm.nih.gov/pubmed/28240269	Connecting genetic risk to disease end points through the human blood plasma proteome.	997 European ancestry individuals	338 Greater Middle Eastern (Middle Eastern, North African or Persian), South Asian ancestry, Asian ancestry individuals	9q34.2		ABO, ABO			ENSG00000175164, ENSG00000281879	NA	NA	rs505922-C	rs505922	0	505922	intron_variant	0	NR	8E-86	85.0969		0.8177	[0.74-0.89] unit increase	Affymetrix [509946]	N
13	rs550057	1.3284e-15	9	136149229	rs505922	2.25485e-12	Urine X-24834 levels in chronic kidney disease	45099	37277652	Schlosser P	45082	Nat Genet	www.ncbi.nlm.nih.gov/pubmed/37277652	Genetic studies of paired metabolomes reveal enzymatic and transport processes at the interface of plasma and urine.	1,595 European ancestry individuals	NA	9q34.2		ABO, ABO			ENSG00000175164, ENSG00000281879	NA	NA	rs505922-C	rs505922	0	505922	intron_variant	0	0.03	2E-88	87.699		2.059	[1.86-2.26] unit decrease	Illumina [7729621] (imputed)	N
13	rs550057	1.3284e-15	9	136149229	rs505922	2.25485e-12	Type 2 diabetes	44792	35551307	Mahajan A	44693	Nat Genet	www.ncbi.nlm.nih.gov/pubmed/35551307	Multi-ancestry genetic study of type 2 diabetes highlights the power of diverse populations for discovery and translation.	251,740 European ancestry individuals, 139,705 East Asian ancestry individuals, 40,737 South Asian ancestry individuals, 27,417 Hispanic individuals, 30,167 African American individuals, 2,426 Zulu ancestry individuals	NA	9q34.2		ABO, ABO			ENSG00000175164, ENSG00000281879	NA	NA	rs505922-C	rs505922	0	505922	intron_variant	0	NR	1E-19	19		1.05	[1.04-1.06]	Affymetrix, Illumina [10454876] (imputed)	N
