## Supplementary material for "Disentangling the Shared and Differential Genetic Architecture Between COVID-19 and Other Respiratory Disorders: A Multi-Omics Genome-Wide Analysis": A2_Flu.meta.xlsx (part 2 of 3)

### Sheet: T3.GWAS_catalog (continued)
Table 3. GWAS catalog annotations for SNPs in LD with independent significant SNPs in the genomic risk loci
13	rs550057	1.3284e-15	9	136149229	rs505922	2.25485e-12	Peripheral artery disease	44537	34601942	van Zuydam NR	44473	Circ Genom Precis Med	www.ncbi.nlm.nih.gov/pubmed/34601942	Genome-Wide Association Study of Peripheral Artery Disease.	12,086 European ancestry cases, 449,548 European ancestry controls	31,307 cases, 211,753 controls, 3,164 East Asian ancestry cases, 20,134 East Asian ancestry controls	9q34.2		ABO, ABO			ENSG00000175164, ENSG00000281879	NA	NA	rs505922-C	rs505922	0	505922	intron_variant	0	0.66	1E-10	10		1.06	[1.04-1.08]	Affymetrix, Illumina [NR] (imputed)	N
13	rs550057	1.3284e-15	9	136149229	rs505922	2.25485e-12	Type 2 diabetes	44792	35551307	Mahajan A	44693	Nat Genet	www.ncbi.nlm.nih.gov/pubmed/35551307	Multi-ancestry genetic study of type 2 diabetes highlights the power of diverse populations for discovery and translation.	139,705 East Asian ancestry individuals	NA	9q34.2		ABO, ABO			ENSG00000175164, ENSG00000281879	NA	NA	rs505922-C	rs505922	0	505922	intron_variant	0	0.445	5E-9	8.30103		0.049	[0.033-0.065] unit increase	Affymetrix, Illumina [9106251] (imputed)	N
13	rs550057	1.3284e-15	9	136149229	rs505922	2.25485e-12	Type 2 diabetes	44792	35551307	Mahajan A	44693	Nat Genet	www.ncbi.nlm.nih.gov/pubmed/35551307	Multi-ancestry genetic study of type 2 diabetes highlights the power of diverse populations for discovery and translation.	251,740 European ancestry individuals	NA	9q34.2		ABO, ABO			ENSG00000175164, ENSG00000281879	NA	NA	rs505922-C	rs505922	0	505922	intron_variant	0	0.337	4E-12	11.3979		0.047	[0.033-0.061] unit increase	Affymetrix, Illumina [10454876] (imputed)	N
13	rs550057	1.3284e-15	9	136149229	rs505922	2.25485e-12	COVID-19 (critical illness vs population)	44818	35922517	COVID-19 Host Genetics Initiative	44776	Nature	www.ncbi.nlm.nih.gov/pubmed/35922517	A first update on mapping the human genetic architecture of COVID-19.	188 African ancestry cases, 11,232 African ancestry controls, 641 Hispanic or Latin American cases, 95,479 Hispanic or Latin American controls, 441 East Asian ancestry cases, 2,776 East Asian ancestry controls, 7,641 European ancestry cases, 1,632,197 European ancestry controls, 314 Greater Middle Eastern (Middle Eastern, North African or Persian) cases, 948 Greater Middle Eastern (Middle Eastern, North African or Persian) controls, 151 South Asian ancestry cases, 34,013 South Asian ancestry controls	NA	9q34.2		ABO, ABO			ENSG00000175164, ENSG00000281879	NA	NA	rs505922-T	rs505922	0	505922	intron_variant	0	0.651	3E-11	10.5229		0.89	[0.86-0.92]	Affymetrix, Illumina [NR] (imputed)	N
13	rs550057	1.3284e-15	9	136149229	rs505922	2.25485e-12	SARS-CoV-2 infection	44818	35922517	COVID-19 Host Genetics Initiative	44776	Nature	www.ncbi.nlm.nih.gov/pubmed/35922517	A first update on mapping the human genetic architecture of COVID-19.	8,461 African ancestry cases, 127,310 African ancestry controls, 10,109 Hispanic or Latin American cases, 75,831 Hispanic or Latin American controls, 2,047 East Asian ancestry cases, 19,113 East Asian ancestry controls, 97,783 European ancestry cases, 2,295,876 European ancestry controls, 1,103 Greater Middle Eastern (Middle Eastern, North African or Persian) cases, 15,818 Greater Middle Eastern (Middle Eastern, North African or Persian) controls, 6,081 South Asian ancestry cases, 41,399 South Asian ancestry controls	NA	9q34.2		ABO, ABO			ENSG00000175164, ENSG00000281879	NA	NA	rs505922-T	rs505922	0	505922	intron_variant	0	0.652	3E-82	81.5229		0.93	[0.92-0.93]	Affymetrix, Illumina [NR] (imputed)	N
13	rs550057	1.3284e-15	9	136149229	rs505922	2.25485e-12	COVID-19 (hospitalized vs population)	44818	35922517	COVID-19 Host Genetics Initiative	44776	Nature	www.ncbi.nlm.nih.gov/pubmed/35922517	A first update on mapping the human genetic architecture of COVID-19.	2,113 African ancestry cases, 121,925 African ancestry controls, 1,709 Hispanic or Latin American cases, 150,547 Hispanic or Latin American controls, 1,551 East Asian ancestry cases, 15,825 East Asian ancestry controls, 18,605 European ancestry cases, 2,490,909 European ancestry controls, 584 Greater Middle Eastern (Middle Eastern, North African or Persian) cases, 14,491 Greater Middle Eastern (Middle Eastern, North African or Persian) controls, 465 South Asian ancestry cases, 42,575 South Asian ancestry controls	NA	9q34.2		ABO, ABO			ENSG00000175164, ENSG00000281879	NA	NA	rs505922-T	rs505922	0	505922	intron_variant	0	0.658	2E-22	21.699		0.9	[0.88-0.92]	Affymetrix, Illumina [NR] (imputed)	N
21	rs7218319	3.16838e-15	17	44091988	rs62062271	2.40793e-12	IDP dMRI TBSS ICVF Genu of corpus callosum	44712	33875891	Smith SM	44305	Nat Neurosci	www.ncbi.nlm.nih.gov/pubmed/33875891	An expanded set of genome-wide association studies of brain imaging phenotypes in UK Biobank.	20,859 British ancestry individuals	10,496 British ancestry individuals	17q21.31		MAPT, MAPT, MAPT			ENSG00000277956, ENSG00000276155, ENSG00000186868	NA	NA	rs62062271-C	rs62062271	0	62062271	intron_variant	0	0.227	3E-19	18.5229		0.105	[0.081-0.129] unit decrease	Affymetrix [17103079] (imputed)	N
21	rs7218319	3.16838e-15	17	44091988	rs62062271	2.40793e-12	Low testosterone levels	44487	34337532	Fantus RJ	44341	Eur Urol Open Sci	www.ncbi.nlm.nih.gov/pubmed/34337532	Genetic Susceptibility for Low Testosterone in Men and Its Implications in Biology and Screening: Data from the UK Biobank.	13,409 European ancestry male cases, 98,267 European ancestry male controls	4,426 European ancestry male cases, 32,800 European ancestry male controls	17q21.31	NR	MAPT, MAPT, MAPT			ENSG00000277956, ENSG00000276155, ENSG00000186868	NA	NA	rs62062271-T	rs62062271	0	62062271	intron_variant	0	0.77	5E-9	8.30103		1.09	NR	NR [8853336] (imputed)	N
21	rs7218319	3.16838e-15	17	44091988	rs62062271	2.40793e-12	Total testosterone levels	44858	34321204	Harrison S	44405	Sci Adv	www.ncbi.nlm.nih.gov/pubmed/34321204	Testosterone and socioeconomic position: Mendelian randomization in 306,248 men and women in UK Biobank.	148,248 British ancestry men	NA	17q21.31		MAPT, MAPT, MAPT			ENSG00000277956, ENSG00000276155, ENSG00000186868	NA	NA	rs62062271-C	rs62062271	0	62062271	intron_variant	0	0.23	3E-10	9.52288		0.13	[0.089-0.171] nmol/L increase	Affymetrix [NR] (imputed)	N
21	rs7218319	3.16838e-15	17	44091988	rs62062271	2.40793e-12	Red blood cell count	44092	32888494	Vuckovic D	44075	Cell	www.ncbi.nlm.nih.gov/pubmed/32888494	The Polygenic and Monogenic Basis of Blood Traits and Diseases.	408,112 British individuals	NA	17q21.31	MAPT	MAPT, MAPT, MAPT			ENSG00000277956, ENSG00000276155, ENSG00000186868	NA	NA	rs62062271-C	rs62062271	0	62062271	intron_variant	0	0.228578	9E-66	65.0458		0.0468015	[0.041-0.052] unit increase	Affymetrix [93095623] (imputed)	N
21	rs7218319	3.16838e-15	17	44091988	rs62062271	2.40793e-12	Total testosterone levels	44179	32042192	Ruth KS	43871	Nat Med	www.ncbi.nlm.nih.gov/pubmed/32042192	Using human genetics to understand the disease impacts of testosterone in men and women.	194,453 European ancestry men	NA	17q21.31	NR	MAPT, MAPT, MAPT			ENSG00000277956, ENSG00000276155, ENSG00000186868	NA	NA	rs62062271-C	rs62062271	0	62062271	intron_variant	0	0.22819699999999998	5E-18	17.301		0.0305695	[0.024-0.038] unit increase	Affymetrix [16577313] (imputed)	N
21	rs7218319	3.16838e-15	17	44091988	rs62062271	2.40793e-12	Red blood cell count	44544	34594039	Sakaue S	44469	Nat Genet	www.ncbi.nlm.nih.gov/pubmed/34594039	A cross-population atlas of genetic associations for 220 human phenotypes.	350,475 European ancestry individuals, 153,512 East Asian ancestry individuals	NA	17q21.31		MAPT, MAPT, MAPT			ENSG00000277956, ENSG00000276155, ENSG00000186868	NA	NA	rs62062271-C	rs62062271	0	62062271	intron_variant	0	NR	1E-93	93		0.0399	[0.036-0.044] unit increase	Affymetrix, Illumina [20538708] (imputed)	N
13	rs550057	1.3284e-15	9	136145240	rs495203	2.55249e-12	Type 2 diabetes	44088	32541925	Vujkovic M	43997	Nat Genet	www.ncbi.nlm.nih.gov/pubmed/32541925	Discovery of 318 new risk loci for type 2 diabetes and related vascular outcomes among 1.4 million participants in a multi-ancestry meta-analysis.	148,726 European ancestry cases, 965,732 European ancestry controls	NA	9q34.2	NR	ABO, ABO			ENSG00000175164, ENSG00000281879	NA	NA	rs495203-C	rs495203	0	495203	intron_variant	0	0.6651	1E-24	24		0.0493	[0.04-0.059] unit decrease	Affymetrix, Illumina [1198787] (imputed)	N
13	rs550057	1.3284e-15	9	136143442	rs612169	2.62972e-12	Metabolic traits	40963	21886157	Suhre K	40786	Nature	www.ncbi.nlm.nih.gov/pubmed/21886157	Human metabolic individuality in biomedical and pharmaceutical research.	2,820 European ancestry individuals	NA	9q34.2	ABO	ABO, ABO			ENSG00000175164, ENSG00000281879	NA	NA	rs612169-G	rs612169	0	612169	intron_variant	0	0.335	9E-40	39.0458	(SM-8 + 3 other traits)	0.202	[NR] unit increase	Affymetrix, Illumina [534665]	N
13	rs550057	1.3284e-15	9	136143442	rs612169	2.62972e-12	Thrombomodulin levels	44159	33067605	Folkersen L	44120	Nat Metab	www.ncbi.nlm.nih.gov/pubmed/33067605	Genomic and drug target evaluation of 90 cardiovascular proteins in 30,931 individuals.	21,758 European ancestry individuals	9,173 individuals	9q34.2		ABO, ABO			ENSG00000175164, ENSG00000281879	NA	NA	rs612169-A	rs612169	0	612169	intron_variant	0	0.62	2E-68	67.699		0.155	unit decrease	Affymetrix, Illumina [20300000] (imputed)	N
13	rs550057	1.3284e-15	9	136143442	rs612169	2.62972e-12	Cholesteryl ester_17:0_[M+NH4]1+ levels	44609	34503513	Harshfield EL	44449	BMC Med	www.ncbi.nlm.nih.gov/pubmed/34503513	Genome-wide analysis of blood lipid metabolites in over 5000 South Asians reveals biological insights at cardiometabolic disease loci.	13,814 British ancestry individuals	NA	9q34.2		ABO, ABO			ENSG00000175164, ENSG00000281879	NA	NA	rs612169-G	rs612169	0	612169	intron_variant	0	NR	2E-10	9.69897		0.0628317	[0.043-0.082] unit increase	Affymetrix [87696910] (imputed)	N
13	rs550057	1.3284e-15	9	136143442	rs612169	2.62972e-12	ICD10 J35: Chronic diseases of tonsils and adenoids	45103	36653354	Saarentaus EC	44944	Nat Commun	www.ncbi.nlm.nih.gov/pubmed/36653354	Inflammatory and infectious upper respiratory diseases associate with 41 genomic loci and type 2 inflammation.	29,135 Finnish ancestry cases, 199,208 Finnish ancestry controls	1,180 European ancestry cases, 298,846 European ancestry controls	9q34.2		ABO, ABO			ENSG00000175164, ENSG00000281879	NA	NA	rs612169-?	rs612169	0	612169	intron_variant	0	NR	6E-11	10.2218		1.07	[1.04-1.09]	NR [16355289] (imputed)	N
13	rs550057	1.3284e-15	9	136143442	rs612169	2.62972e-12	von Willebrand factor levels	44662	28240269	Suhre K	42793	Nat Commun	www.ncbi.nlm.nih.gov/pubmed/28240269	Connecting genetic risk to disease end points through the human blood plasma proteome.	997 European ancestry individuals	338 Greater Middle Eastern (Middle Eastern, North African or Persian), South Asian ancestry, Asian ancestry individuals	9q34.2		ABO, ABO			ENSG00000175164, ENSG00000281879	NA	NA	rs612169-G	rs612169	0	612169	intron_variant	0	NR	1E-20	20		0.417	[0.33-0.5] unit increase	Affymetrix [509946]	N
13	rs550057	1.3284e-15	9	136143442	rs612169	2.62972e-12	Citrulline levels	44691	33414548	Lotta LA	44203	Nat Genet	www.ncbi.nlm.nih.gov/pubmed/33414548	A cross-platform approach identifies genetic regulators of human metabolism and health.	30,940 Caucasian ancestry individuals	NA	9q34.2		ABO, ABO			ENSG00000175164, ENSG00000281879	NA	NA	rs612169-A	rs612169	0	612169	intron_variant	0	0.6745	1E-10	10		6.419	(zscore) increase	Affymetrix, Illumina [6046410] (imputed)	N
24	rs17677095	1.12459e-11	19	10397403	rs3093030	2.7342e-12	Soluble levels of adhesion molecules	40252	20167578	Barbalic M	40227	Hum Mol Genet	www.ncbi.nlm.nih.gov/pubmed/20167578	Large-scale genomic studies reveal central role of ABO in sP-selectin and sICAM-1 levels.	Up to 9,813 European ancestry individuals	NA	19p13.2	ICAM-1	ICAM1 - ICAM4	ENSG00000090339	ENSG00000105371		112	228	rs3093030-T	rs3093030	0	3093030	non_coding_transcript_exon_variant	1	NR	4E-23	22.3979	(ICAM)	4.15	[3.33-4.97] % increase	Affymetrix, Illumina [~ 2500000] (imputed)	N
21	rs7218319	3.16838e-15	17	44037491	rs17650842	2.79994e-12	Irritable mood	43487	29500382	Nagel M	43161	Nat Commun	www.ncbi.nlm.nih.gov/pubmed/29500382	Item-level analyses reveal genetic heterogeneity in neuroticism.	366,726 European ancestry individuals	NA	17q21.31	NR	MAPT, MAPT, MAPT			ENSG00000277956, ENSG00000276155, ENSG00000186868	NA	NA	rs17650842-A	rs17650842	0	17650842	intron_variant	0	0.21663	2E-12	11.699		7.01	z score decrease	NR [~ 10847151] (imputed)	N
13	rs550057	1.3284e-15	9	136147160	rs554833	3.02691e-12	Type 2 diabetes	44544	34594039	Sakaue S	44469	Nat Genet	www.ncbi.nlm.nih.gov/pubmed/34594039	A cross-population atlas of genetic associations for 220 human phenotypes.	38,841 European ancestry cases, 451,248 European ancestry controls, 45,383 East Asian ancestry cases, 132,032 East Asian ancestry controls	NA	9q34.2		ABO, ABO			ENSG00000175164, ENSG00000281879	NA	NA	rs554833-T	rs554833	0	554833	intron_variant	0	NR	4E-12	11.3979		0.0443	[0.032-0.057] unit increase	Affymetrix, Illumina [25845091] (imputed)	N
13	rs550057	1.3284e-15	9	136146227	rs676457	3.09154e-12	Dihydrofolate reductase levels (DHFR.9823.2.3)	44936	29875488	Sun BB	43257	Nature	www.ncbi.nlm.nih.gov/pubmed/29875488	Genomic atlas of the human plasma proteome.	3,301 European ancestry individuals	NA	9q34.2		ABO, ABO			ENSG00000175164, ENSG00000281879	NA	NA	rs676457-T	rs676457	0	676457	intron_variant	0	0.315	3E-12	11.5229		0.19	[0.13-0.25] unit increase	Affymetrix [10572788] (imputed)	N
13	rs550057	1.3284e-15	9	136149500	rs529565	3.39475e-12	Type 2 diabetes	44018	32499647	Spracklen CN	43957	Nature	www.ncbi.nlm.nih.gov/pubmed/32499647	Identification of type 2 diabetes loci in 433,540 East Asian individuals.	77,418 East Asian cases, 356,122 East Asian controls	NA	9q34.2	ABO	ABO, ABO			ENSG00000175164, ENSG00000281879	NA	NA	rs529565-C	rs529565	0	529565	intron_variant	0	0.445	2E-10	9.69897		1.04	[1.03-1.06]	Affymetrix, Illumina [11800000] (imputed)	N
13	rs550057	1.3284e-15	9	136149500	rs529565	3.39475e-12	Type 2 diabetes	44088	32541925	Vujkovic M	43997	Nat Genet	www.ncbi.nlm.nih.gov/pubmed/32541925	Discovery of 318 new risk loci for type 2 diabetes and related vascular outcomes among 1.4 million participants in a multi-ancestry meta-analysis.	148,726 European ancestry cases, 24,646 African American cases, 8,616 Hispanic cases, 46,511 Asian ancestry cases, 965,732 European ancestry controls, 31,446 African American controls, 11,829 Hispanic controls, 169,776 Asian ancestry controls	NA	9q34.2	NR	ABO, ABO			ENSG00000175164, ENSG00000281879	NA	NA	rs529565-C	rs529565	0	529565	intron_variant	0	0.3648	8E-27	26.0969		0.0415	[0.034-0.049] unit increase	Affymetrix, Illumina [at least 945603] (imputed)	N
13	rs550057	1.3284e-15	9	136149500	rs529565	3.39475e-12	Thrombosis	42705	26908601	Hinds DA	42409	Hum Mol Genet	www.ncbi.nlm.nih.gov/pubmed/26908601	Genome-wide association analysis of self-reported events in 6135 individuals and 252 827 controls identifies 8 loci associated with thrombosis.	6,135 European ancestry cases, 252,827 European ancestry controls	NA	9q34.2	ABO	ABO, ABO			ENSG00000175164, ENSG00000281879	NA	NA	rs529565-C	rs529565	0	529565	intron_variant	0	0.3412	7E-63	62.1549		1.38313	[1.33-1.43]	Illumina [at least 560000] (imputed)	N
13	rs550057	1.3284e-15	9	136149500	rs529565	3.39475e-12	Venous thromboembolism	42320	25772935	Germain M	42075	Am J Hum Genet	www.ncbi.nlm.nih.gov/pubmed/25772935	Meta-analysis of 65,734 individuals identifies TSPAN15 and SLC44A2 as two susceptibility loci for venous thromboembolism.	7,507 European ancestry cases, 52,632 European ancestry controls	3,009 European ancestry cases, 2,586 European ancestry controls	9q34.2	ABO	ABO, ABO			ENSG00000175164, ENSG00000281879	NA	NA	rs529565-C	rs529565	0	529565	intron_variant	0	0.354	4E-75	74.3979		1.55	[1.48-1.63]	Affymetrix, Illumina [6751884] (imputed)	N
13	rs550057	1.3284e-15	9	136149500	rs529565	3.39475e-12	Monocyte percentage of white cells	44092	32888494	Vuckovic D	44075	Cell	www.ncbi.nlm.nih.gov/pubmed/32888494	The Polygenic and Monogenic Basis of Blood Traits and Diseases.	408,112 British individuals	NA	9q34.2	ABO	ABO, ABO			ENSG00000175164, ENSG00000281879	NA	NA	rs529565-C	rs529565	0	529565	intron_variant	0	0.317472	2E-29	28.699		0.0267506	[0.022-0.031] unit decrease	Affymetrix [93095623] (imputed)	N
13	rs550057	1.3284e-15	9	136149500	rs529565	3.39475e-12	Mannose-binding protein C levels	45019	34648354	Pietzner M	44512	Science	www.ncbi.nlm.nih.gov/pubmed/34648354	Mapping the proteo-genomic convergence of human diseases.	10,708 European ancestry individuals	NA	9q34.2		ABO, ABO			ENSG00000175164, ENSG00000281879	NA	NA	rs529565-T	rs529565	0	529565	intron_variant	0	0.66	1E-52	52		0.216	[0.19-0.24] unit decrease	Affymetrix, Illumina [10200000] (imputed)	N
13	rs550057	1.3284e-15	9	136149500	rs529565	3.39475e-12	Protein S100-A16 levels	45019	34648354	Pietzner M	44512	Science	www.ncbi.nlm.nih.gov/pubmed/34648354	Mapping the proteo-genomic convergence of human diseases.	10,708 European ancestry individuals	NA	9q34.2		ABO, ABO			ENSG00000175164, ENSG00000281879	NA	NA	rs529565-T	rs529565	0	529565	intron_variant	0	0.66	5E-51	50.301		0.202	[0.18-0.23] unit decrease	Affymetrix, Illumina [10200000] (imputed)	N
13	rs550057	1.3284e-15	9	136149500	rs529565	3.39475e-12	Lymphocyte-to-monocyte ratio	44543	34469753	Kachuri L	44434	Am J Hum Genet	www.ncbi.nlm.nih.gov/pubmed/34469753	Genetic determinants of blood-cell traits influence susceptibility to childhood acute lymphoblastic leukemia.	234,184 European ancestry individuals	100,284 European ancestry individuals	9q34.2		ABO, ABO			ENSG00000175164, ENSG00000281879	NA	NA	rs529565-T	rs529565	0	529565	intron_variant	0	0.683	1E-18	18		NA		Affymetrix [10369434] (imputed)	N
13	rs550057	1.3284e-15	9	136149500	rs529565	3.39475e-12	ABO blood group (O vs non-O)	44515	34202464	Wang M	44371	Genes (Basel)	www.ncbi.nlm.nih.gov/pubmed/34202464	Genomic Association vs. Serological Determination of ABO Blood Types in a Chinese Cohort, with Application in Mendelian Randomization.	up to 356 Han Chinese ancestry individuals with O blood group, up to 622 Han Chinese ancestry individuals with non-O blood group	NA	9q34.2	ABO	ABO, ABO			ENSG00000175164, ENSG00000281879	NA	NA	rs529565-T	rs529565	0	529565	intron_variant	0	0.406	3E-48	47.5229		0.0004	[NR]	Affymetrix [733907]	N
13	rs550057	1.3284e-15	9	136149500	rs529565	3.39475e-12	ABO blood group (B vs O)	44515	34202464	Wang M	44371	Genes (Basel)	www.ncbi.nlm.nih.gov/pubmed/34202464	Genomic Association vs. Serological Determination of ABO Blood Types in a Chinese Cohort, with Application in Mendelian Randomization.	up to 235 Han Chinese ancestry individuals with B blood group, up to 356 Han Chinese ancestry individuals with O blood group	NA	9q34.2	ABO	ABO, ABO			ENSG00000175164, ENSG00000281879	NA	NA	rs529565-T	rs529565	0	529565	intron_variant	0	0.406	2E-46	45.699		1800	[NR]	Affymetrix [733907]	N
13	rs550057	1.3284e-15	9	136149500	rs529565	3.39475e-12	von Willebrand factor levels	45096	36349687	Png G	44874	Hum Mol Genet	www.ncbi.nlm.nih.gov/pubmed/36349687	Identifying causal serum protein-cardiometabolic trait relationships using whole genome sequencing.	2,923 Greek (founder/geneitc isolate) individuals	NA	9q34.2		ABO, ABO			ENSG00000175164, ENSG00000281879	NA	NA	rs529565-?	rs529565	0	529565	intron_variant	0	NR	9E-49	48.0458		0.3893	[0.34-0.44] unit decrease	Illumina [30603773]	N
13	rs550057	1.3284e-15	9	136149500	rs529565	3.39475e-12	Early-onset ischemic stroke	44862	36240095	Jaworek T	44804	Neurology	www.ncbi.nlm.nih.gov/pubmed/36240095	Contribution of Common Genetic Variants to Risk of Early Onset Ischemic Stroke.	11,114 European ancestry cases, 435,540 European ancestry controls	NA	9q34.2		ABO, ABO			ENSG00000175164, ENSG00000281879	NA	NA	rs529565-?	rs529565	0	529565	intron_variant	0	NR	4E-14	13.3979		0.876		Affymetrix, Illumina [NR] (imputed)	N
13	rs550057	1.3284e-15	9	136149500	rs529565	3.39475e-12	Citrate levels	44678	35213538	Richardson TG	44617	PLoS Biol	www.ncbi.nlm.nih.gov/pubmed/35213538	Characterising metabolomic signatures of lipid-modifying therapies through drug target mendelian randomisation.	115,068 European ancestry individuals	NA	9q34.2		ABO, ABO			ENSG00000175164, ENSG00000281879	NA	NA	rs529565-T	rs529565	0	529565	intron_variant	0	0.683174	4E-11	10.3979		0.0286148	[0.02-0.037] unit decrease	NR [11722792] (imputed)	N
13	rs550057	1.3284e-15	9	136149500	rs529565	3.39475e-12	COVID-19 (hospitalized covid vs population)	45099	37198478	Pairo-Castineira E	45063	Nature	www.ncbi.nlm.nih.gov/pubmed/37198478	GWAS and meta-analysis identifies 49 genetic variants underlying critical COVID-19.	763 African ancestry cases, 24,850 African ancestry controls, 218 admixed American ancestry cases, 94,318 admixed American ancestry controls, 414 East Asian ancestry cases, 816 East Asian ancestry controls, 16,627 European ancestry cases, 749,207 European ancestry controls, 3,533 European, African or admixed American ancestry cases, 1,700 European, African or admixed American ancestry controls, 1,171 South Asian ancestry cases, 5,489 South Asian ancestry controls, 93 other admixed ancestry cases, 645 other admixed ancestry controls, 22,637 cases, 2,052,436 controls	NA	9q34.2		ABO, ABO			ENSG00000175164, ENSG00000281879	NA	NA	rs529565-T	rs529565	0	529565	intron_variant	0	NR	1E-23	23		0.91	[0.9-0.93]	Illumina [NR] (imputed)	N
13	rs550057	1.3284e-15	9	136143372	rs545971	3.43268e-12	Faecalicatena lactaris abundance in stool	44616	35115689	Qin Y	44595	Nat Genet	www.ncbi.nlm.nih.gov/pubmed/35115689	Combined effects of host genetics and diet on human gut microbiota and incident disease in a single population cohort.	5,959 Finnish ancestry individuals	NA	9q34.2		ABO, ABO			ENSG00000175164, ENSG00000281879	NA	NA	rs545971-T	rs545971	0	545971	intron_variant	0	0.451418	9E-13	12.0458		0.105341	[0.076-0.134] unit increase	Illumina [7980478] (imputed)	N
13	rs550057	1.3284e-15	9	136143372	rs545971	3.43268e-12	Medication use (antithrombotic agents)	44544	34594039	Sakaue S	44469	Nat Genet	www.ncbi.nlm.nih.gov/pubmed/34594039	A cross-population atlas of genetic associations for 220 human phenotypes.	67,653 European ancestry cases, 85,986 European ancestry controls, 54,220 East Asian ancestry cases, 124,506 East Asian ancestry controls	NA	9q34.2		ABO, ABO			ENSG00000175164, ENSG00000281879	NA	NA	rs545971-T	rs545971	0	545971	intron_variant	0	NR	1E-12	12		0.038	[0.028-0.048] unit increase	Affymetrix, Illumina [15248280] (imputed)	N
25	rs368565	9.28733e-13	19	49209851	rs646327	3.7814e-12	Alcohol use disorder (consumption score)	44446	33861876	Dao C	44302	Addiction	www.ncbi.nlm.nih.gov/pubmed/33861876	The Impact of Removing Former Drinkers from Genome-wide Association Studies of AUDIT-C.	5,135 European ancestry individuals inluding former drinkers, 126,375 European ancestry individuals excluding former drinkers	NR	19q13.33	FUT2	FUT2 - MAMSTR	ENSG00000176920	ENSG00000176909		643	6131	rs646327-?	rs646327	0	646327	downstream_gene_variant	1	NR	3E-9	8.52288		0.063	[0.041-0.085] unit decrease	NR [7682250] (imputed)	N
13	rs550057	1.3284e-15	9	136144873	rs491626	3.78807e-12	Creatine kinase levels	43309	29403010	Kanai M	43136	Nat Genet	www.ncbi.nlm.nih.gov/pubmed/29403010	Genetic analysis of quantitative traits in the Japanese population links cell types to complex human diseases.	106,080 Japanese ancestry individuals	NA	9q34.2	ABO	ABO, ABO			ENSG00000175164, ENSG00000281879	NA	NA	rs491626-?	rs491626	0	491626	intron_variant	0	NR	1E-9	9		0.02552	[0.017-0.034] unit increase novel	Illumina [6108953] (imputed)	N
24	rs142770866	8.80819e-16	19	10466123	rs11085727	3.80053e-12	COVID-19 (critical illness vs population)	44207	33307546	Pairo-Castineira E	44176	Nature	www.ncbi.nlm.nih.gov/pubmed/33307546	Genetic mechanisms of critical illness in Covid-19.	2,804 European ancestry cases, 2,415 European, South Asian and Hispanic or Latin American ancestry cases, 687,911 European ancestry controls, 477,741 European, South Asian and Hispanic or Latin American ancestry controls	NA	19p13.2		TYK2			ENSG00000105397	NA	NA	rs11085727-T	rs11085727	0	11085727	intron_variant	0	NR	1E-13	13		1.2	[1.18-1.31]	Illumina [NR] (imputed)	N
24	rs142770866	8.80819e-16	19	10466123	rs11085727	3.80053e-12	Neutrophil percentage of white cells	42977	27863252	Astle WJ	42691	Cell	www.ncbi.nlm.nih.gov/pubmed/27863252	The Allelic Landscape of Human Blood Cell Trait Variation and Links to Common Complex Disease.	171,542 European ancestry individuals	NA	19p13.2	TYK2	TYK2			ENSG00000105397	NA	NA	rs11085727-T	rs11085727	0	11085727	intron_variant	0	0.2934	4E-10	9.39794		0.0245699	[0.017-0.032] unit decrease	Affymetrix [~ 2500000] (imputed)	N
24	rs142770866	8.80819e-16	19	10466123	rs11085727	3.80053e-12	Systemic lupus erythematosus	42636	26502338	Bentham J	42303	Nat Genet	www.ncbi.nlm.nih.gov/pubmed/26502338	Genetic association analyses implicate aberrant regulation of innate and adaptive immunity genes in the pathogenesis of systemic lupus erythematosus.	5,201 European ancestry cases, 9,066 European ancestry controls	NA	19p13.2	TYK2	TYK2			ENSG00000105397	NA	NA	rs11085727-C	rs11085727	0	11085727	intron_variant	0	NR	1E-13	13		1.24	[NR]	Illumina [> 644674] (imputed)	N
24	rs142770866	8.80819e-16	19	10466123	rs11085727	3.80053e-12	Severe COVID-19 or systemic lupus erythematosus (inverse variance)	44908	36327221	Wang Y	44868	PLoS Genet	www.ncbi.nlm.nih.gov/pubmed/36327221	COVID-19 and systemic lupus erythematosus genetics: A balance between autoimmune disease risk and protection against infection.	6,956 European ancestry severe COVID-19 cases, 1,823 severe COVID-19 cases, 9,302 European ancestry SLE cases, 1,024,729 European ancestry controls, 328,311 controls	NA	19p13.2		TYK2			ENSG00000105397	NA	NA	rs11085727-T	rs11085727	0	11085727	intron_variant	0	NR	2E-31	30.699		1.21	[1.17-1.25]	NR [1559546] (imputed)	N
24	rs142770866	8.80819e-16	19	10466123	rs11085727	3.80053e-12	Medication use (thyroid preparations)	43637	31015401	Wu Y	43578	Nat Commun	www.ncbi.nlm.nih.gov/pubmed/31015401	Genome-wide association study of medication-use and associated disease in the UK Biobank.	24,832 European ancestry cases, 280,750 European ancestry controls	NA	19p13.2	TYK2	TYK2			ENSG00000105397	NA	NA	rs11085727-T	rs11085727	0	11085727	intron_variant	0	0.291692	1E-15	15		0.0803795	[0.061-0.1] unit decrease	Affymetrix [7288503] (imputed)	N
24	rs142770866	8.80819e-16	19	10466123	rs11085727	3.80053e-12	COVID-19 critical illness or age-related macular degeneration (MTAG)	44981	36614910	Chung J	44918	J Clin Med	www.ncbi.nlm.nih.gov/pubmed/36614910	Genome-Wide Pleiotropy Study Identifies Association of <i>PDGFB</i> with Age-Related Macular Degeneration and COVID-19 Infection Outcomes.	5,101 European ancestry COVID-19 critical illness cases, 16,144 European ancestry AMD cases, 1,401,064 European ancestry controls	NA	19p13.2		TYK2			ENSG00000105397	NA	NA	rs11085727-?	rs11085727	0	11085727	intron_variant	0	NR	5E-9	8.30103		0.01	unit increase	NR [NR]	N
24	rs142770866	8.80819e-16	19	10466123	rs11085727	3.80053e-12	COVID-19 hospitalization or age-related macular degeneration (MTAG)	44981	36614910	Chung J	44918	J Clin Med	www.ncbi.nlm.nih.gov/pubmed/36614910	Genome-Wide Pleiotropy Study Identifies Association of <i>PDGFB</i> with Age-Related Macular Degeneration and COVID-19 Infection Outcomes.	9,986 European ancestry COVID-19 hospitalization cases, 16,144 European ancestry AMD cases, 1,895,495 European ancestry controls	NA	19p13.2		TYK2			ENSG00000105397	NA	NA	rs11085727-?	rs11085727	0	11085727	intron_variant	0	NR	1E-7	7		0.01	unit increase	NR [NR]	N
24	rs142770866	8.80819e-16	19	10466123	rs11085727	3.80053e-12	COVID-19 (critical illness vs population)	44818	35922517	COVID-19 Host Genetics Initiative	44776	Nature	www.ncbi.nlm.nih.gov/pubmed/35922517	A first update on mapping the human genetic architecture of COVID-19.	188 African ancestry cases, 11,232 African ancestry controls, 641 Hispanic or Latin American cases, 95,479 Hispanic or Latin American controls, 441 East Asian ancestry cases, 2,776 East Asian ancestry controls, 7,641 European ancestry cases, 1,632,197 European ancestry controls, 314 Greater Middle Eastern (Middle Eastern, North African or Persian) cases, 948 Greater Middle Eastern (Middle Eastern, North African or Persian) controls, 151 South Asian ancestry cases, 34,013 South Asian ancestry controls	NA	19p13.2		TYK2			ENSG00000105397	NA	NA	rs11085727-T	rs11085727	0	11085727	intron_variant	0	0.283	4E-21	20.3979		1.19	[1.15-1.24]	Affymetrix, Illumina [NR] (imputed)	N
24	rs142770866	8.80819e-16	19	10466123	rs11085727	3.80053e-12	COVID-19 (hospitalized vs population)	44818	35922517	COVID-19 Host Genetics Initiative	44776	Nature	www.ncbi.nlm.nih.gov/pubmed/35922517	A first update on mapping the human genetic architecture of COVID-19.	2,113 African ancestry cases, 121,925 African ancestry controls, 1,709 Hispanic or Latin American cases, 150,547 Hispanic or Latin American controls, 1,551 East Asian ancestry cases, 15,825 East Asian ancestry controls, 18,605 European ancestry cases, 2,490,909 European ancestry controls, 584 Greater Middle Eastern (Middle Eastern, North African or Persian) cases, 14,491 Greater Middle Eastern (Middle Eastern, North African or Persian) controls, 465 South Asian ancestry cases, 42,575 South Asian ancestry controls	NA	19p13.2		TYK2			ENSG00000105397	NA	NA	rs11085727-T	rs11085727	0	11085727	intron_variant	0	0.273	3E-14	13.5229		1.09	[1.07-1.12]	Affymetrix, Illumina [NR] (imputed)	N
21	rs7218319	3.16838e-15	17	44015464	rs12150230	4.45573e-12	Ventromedial occipital thickness (unadjusted for global measures)	45118	36893272	Makowski C	44994	Proc Natl Acad Sci U S A	www.ncbi.nlm.nih.gov/pubmed/36893272	Larger cerebral cortex is genetically correlated with greater frontal area and dorsal thickness.	32,488 European ancestry individuals	5,360 European ancestry children, 3,776 children	17q21.31		MAPT, MAPT, MAPT			ENSG00000277956, ENSG00000276155, ENSG00000186868	NA	NA	rs12150230-?	rs12150230	0	12150230	intron_variant	0	NR	4E-10	9.39794		0.0533	[0.037-0.07] unit decrease	NR [7598201] (imputed)	N
21	rs7218319	3.16838e-15	17	44013938	rs12150111	4.49047e-12	Smoking initiation	44916	36477530	Saunders GRB	44902	Nature	www.ncbi.nlm.nih.gov/pubmed/36477530	Genetic diversity fuels gene discovery for tobacco and alcohol use.	2,669,029 European ancestry individuals	NA	17q21.31		MAPT, MAPT, MAPT			ENSG00000277956, ENSG00000276155, ENSG00000186868	NA	NA	rs12150111-G	rs12150111	0	12150111	intron_variant	0	0.216	3E-10	9.52288		0.00665	[0.0046-0.0087] unit decrease	NR [NR] (imputed)	N
28	rs8178521	4.68956e-12	21	34659683	rs8178521	4.68956e-12	COVID-19 (critical illness vs population)	45099	37198478	Pairo-Castineira E	45063	Nature	www.ncbi.nlm.nih.gov/pubmed/37198478	GWAS and meta-analysis identifies 49 genetic variants underlying critical COVID-19.	682 African ancestry cases, 2,540 African ancestry controls, 401 East Asian ancestry cases, 759 East Asian ancestry controls, 13,199 European ancestry cases, 745,011 European ancestry controls, 1,141 South Asian ancestry cases, 5,384 South Asian ancestry controls, 8,779 cases, 1,001,875 controls	NA	21q22.11		IL10RB			ENSG00000243646	NA	NA	rs8178521-T	rs8178521	0	8178521	intron_variant	0	0.25	6E-15	14.2218		1.1	[1.1-1.17]	Illumina [NR] (imputed)	N
28	rs8178521	4.68956e-12	21	34659683	rs8178521	4.68956e-12	COVID-19 (critical illness vs population or mild symptoms)	44719	35255492	Kousathanas A	44627	Nature	www.ncbi.nlm.nih.gov/pubmed/35255492	Whole genome sequencing reveals host factors underlying critical Covid-19.	5,989 European ancestry cases, 42,891 European ancestry controls, 788 South Asian ancestry cases, 3,793 South Asian ancestry controls, 440 African ancestry cases, 1,350 African ancestry controls, 274 East Asian ancestry cases, 366 East Asian ancestry controls	NA	21q22.11		IL10RB			ENSG00000243646	NA	NA	rs8178521-T	rs8178521	0	8178521	intron_variant	0	NR	2E-8	7.69897		NA		Illumina [NR]	N
28	rs8178521	4.68956e-12	21	34659683	rs8178521	4.68956e-12	COVID-19 (critical illness vs population or mild symptoms)	44719	35255492	Kousathanas A	44627	Nature	www.ncbi.nlm.nih.gov/pubmed/35255492	Whole genome sequencing reveals host factors underlying critical Covid-19.	5,989 European ancestry cases, 42,891 European ancestry controls	NA	21q22.11		IL10RB			ENSG00000243646	NA	NA	rs8178521-T	rs8178521	0	8178521	intron_variant	0	0.27	4E-12	11.3979		1.2	[1.12-1.23]	Illumina [8121457]	N
28	rs8178521	4.68956e-12	21	34659683	rs8178521	4.68956e-12	COVID-19 (hospitalized covid vs population)	45099	37198478	Pairo-Castineira E	45063	Nature	www.ncbi.nlm.nih.gov/pubmed/37198478	GWAS and meta-analysis identifies 49 genetic variants underlying critical COVID-19.	763 African ancestry cases, 24,850 African ancestry controls, 218 admixed American ancestry cases, 94,318 admixed American ancestry controls, 414 East Asian ancestry cases, 816 East Asian ancestry controls, 16,627 European ancestry cases, 749,207 European ancestry controls, 3,533 European, African or admixed American ancestry cases, 1,700 European, African or admixed American ancestry controls, 1,171 South Asian ancestry cases, 5,489 South Asian ancestry controls, 93 other admixed ancestry cases, 645 other admixed ancestry controls, 22,637 cases, 2,052,436 controls	NA	21q22.11		IL10RB			ENSG00000243646	NA	NA	rs8178521-T	rs8178521	0	8178521	intron_variant	0	NR	3E-13	12.5229		1.1	[1.06-1.11]	Illumina [NR] (imputed)	N
25	rs368565	9.28733e-13	19	49206145	rs516316	4.69868e-12	Apolipoprotein B levels	44033	32203549	Richardson TG	43913	PLoS Med	www.ncbi.nlm.nih.gov/pubmed/32203549	Evaluating the relationship between circulating lipoprotein lipids and apolipoproteins with risk of coronary heart disease: A multivariable Mendelian randomisation analysis.	439,214 European ancestry individuals	NA	19q13.33	FUT2	FUT2			ENSG00000176920	NA	NA	rs516316-G	rs516316	0	516316	intron_variant	0	0.492019	4E-49	48.3979		0.0301882	[0.026-0.034] unit decrease	Affymetrix [NR] (imputed)	N
25	rs368565	9.28733e-13	19	49206145	rs516316	4.69868e-12	LDL cholesterol levels	44033	32203549	Richardson TG	43913	PLoS Med	www.ncbi.nlm.nih.gov/pubmed/32203549	Evaluating the relationship between circulating lipoprotein lipids and apolipoproteins with risk of coronary heart disease: A multivariable Mendelian randomisation analysis.	440,546 European ancestry individuals	NA	19q13.33	FUT2	FUT2			ENSG00000176920	NA	NA	rs516316-G	rs516316	0	516316	intron_variant	0	0.492064	1E-46	46		0.0297001	[0.026-0.034] unit decrease	Affymetrix [NR] (imputed)	N
25	rs368565	9.28733e-13	19	49206145	rs516316	4.69868e-12	Low density lipoprotein cholesterol levels	44026	32154731	Ripatti P	43900	Circ Genom Precis Med	www.ncbi.nlm.nih.gov/pubmed/32154731	Polygenic Hyperlipidemias and Coronary Artery Disease Risk.	324,708 British ancestry individuals	NA	19q13.33	FUT2	FUT2			ENSG00000176920	NA	NA	rs516316-?	rs516316	0	516316	intron_variant	0	NR	1E-61	61		0.0412	[0.037-0.046] unit decrease	Affymetrix [5701386] (imputed)	N
25	rs368565	9.28733e-13	19	49206145	rs516316	4.69868e-12	Mumps	43070	28928442	Tian C	42997	Nat Commun	www.ncbi.nlm.nih.gov/pubmed/28928442	Genome-wide association and HLA region fine-mapping studies identify susceptibility loci for multiple common infections.	31,227 European ancestry cases, 54,153 European ancestry controls	NA	19q13.33	FUT2	FUT2			ENSG00000176920	NA	NA	rs516316-C	rs516316	0	516316	intron_variant	0	0.48	1E-71	71		1.25	[1.24-1.27]	Illumina [at least 560000] (imputed)	N
25	rs368565	9.28733e-13	19	49206145	rs516316	4.69868e-12	Protein FAM177A1 levels	45019	34648354	Pietzner M	44512	Science	www.ncbi.nlm.nih.gov/pubmed/34648354	Mapping the proteo-genomic convergence of human diseases.	10,708 European ancestry individuals	NA	19q13.33		FUT2			ENSG00000176920	NA	NA	rs516316-C	rs516316	0	516316	intron_variant	0	0.49	4E-44	43.3979		0.182	[0.16-0.21] unit decrease	Affymetrix, Illumina [10200000] (imputed)	N
25	rs368565	9.28733e-13	19	49206145	rs516316	4.69868e-12	Secreted and transmembrane protein 1 levels	45019	34648354	Pietzner M	44512	Science	www.ncbi.nlm.nih.gov/pubmed/34648354	Mapping the proteo-genomic convergence of human diseases.	10,708 European ancestry individuals	NA	19q13.33		FUT2			ENSG00000176920	NA	NA	rs516316-C	rs516316	0	516316	intron_variant	0	0.49	6E-67	66.2218		0.234	[0.21-0.26] unit decrease	Affymetrix, Illumina [10200000] (imputed)	N
25	rs368565	9.28733e-13	19	49206145	rs516316	4.69868e-12	N-acetyllactosaminide beta-1,3-N-acetylglucosaminyltransferase 2 levels	45019	34648354	Pietzner M	44512	Science	www.ncbi.nlm.nih.gov/pubmed/34648354	Mapping the proteo-genomic convergence of human diseases.	10,708 European ancestry individuals	NA	19q13.33		FUT2			ENSG00000176920	NA	NA	rs516316-C	rs516316	0	516316	intron_variant	0	0.49	5E-34	33.301		0.163	[0.14-0.19] unit decrease	Affymetrix, Illumina [10200000] (imputed)	N
25	rs368565	9.28733e-13	19	49206145	rs516316	4.69868e-12	C-reactive protein levels	44687	35459240	Said S	44673	Nat Commun	www.ncbi.nlm.nih.gov/pubmed/35459240	Genetic analysis of over half a million people characterises C-reactive protein loci.	575,531 European ancestry individuals	NA	19q13.33		FUT2			ENSG00000176920	NA	NA	rs516316-C	rs516316	0	516316	intron_variant	0	NR	7E-28	27.1549		0.022	[0.018-0.026] unit increase	NR [11106737] (imputed)	N
25	rs368565	9.28733e-13	19	49206145	rs516316	4.69868e-12	Secreted and transmembrane protein 1 levels (SECTM1.13093.6.3)	44936	29875488	Sun BB	43257	Nature	www.ncbi.nlm.nih.gov/pubmed/29875488	Genomic atlas of the human plasma proteome.	3,301 European ancestry individuals	NA	19q13.33		FUT2			ENSG00000176920	NA	NA	rs516316-C	rs516316	0	516316	intron_variant	0	0.507	6E-20	19.2218		0.22	[-0.18--0.26] unit decrease	Affymetrix [10572788] (imputed)	N
25	rs368565	9.28733e-13	19	49206145	rs516316	4.69868e-12	Secreted and transmembrane protein 1 levels	44858	36168886	Thareja G	44832	Hum Mol Genet	www.ncbi.nlm.nih.gov/pubmed/36168886	Differences and commonalities in the genetic architecture of protein quantitative trait loci in European and Arab populations.	2,935 Qatari ancestry individuals	NA	19q13.33		FUT2			ENSG00000176920	NA	NA	rs516316-C	rs516316	0	516316	intron_variant	0	0.472061	2E-25	24.699		0.280918	[0.23-0.33] unit decrease	NR [10004359]	N
25	rs368565	9.28733e-13	19	49206108	rs679574	5.73117e-12	Chronic inflammatory diseases (ankylosing spondylitis, Crohn's disease, psoriasis, primary sclerosing cholangitis, ulcerative colitis) (pleiotropy)	43216	26974007	Ellinghaus D	42443	Nat Genet	www.ncbi.nlm.nih.gov/pubmed/26974007	Analysis of five chronic inflammatory diseases identifies 27 new associations and highlights disease-specific patterns at shared loci.	8,726 European ancestry ankylosing spondylitis cases, 19,085 European ancestry Crohn’s disease cases, 6,530 European ancestry psoriasis cases, 3,408 European ancestry primary sclerosing cholangitis cases, 14,513 European ancestry ulcerative colitis cases, 34,213 European ancestry controls	NA	19q13.33	FUT2	FUT2			ENSG00000176920	NA	NA	rs679574-?	rs679574	0	679574	intron_variant	0	NR	1E-17	17	(subset analysis)	NA		Illumina [130052]	N
25	rs368565	9.28733e-13	19	49206108	rs679574	5.73117e-12	LDL cholesterol	43430	30275531	Klarin D	43374	Nat Genet	www.ncbi.nlm.nih.gov/pubmed/30275531	Genetics of blood lipids among ~300,000 multi-ethnic participants of the Million Veteran Program.	215,551 European ancestry individuals, 57,332 African American individuals, 24,743 Hispanic individuals	Up to 319,677 individuals	19q13.33	FUT2	FUT2			ENSG00000176920	NA	NA	rs679574-C	rs679574	0	679574	intron_variant	0	0.5201	2E-21	20.699		0.0247	[0.02-0.03] mg dl-1 decrease	Affymetrix [up to 31400000] (imputed)	N
25	rs368565	9.28733e-13	19	49206108	rs679574	5.73117e-12	Serum levels of protein GKN2	44607	35078996	Gudjonsson A	44586	Nat Commun	www.ncbi.nlm.nih.gov/pubmed/35078996	A genome-wide association study of serum proteins reveals shared loci with common diseases.	5,367 Icelandic ancestry individuals	NA	19q13.33		FUT2			ENSG00000176920	NA	NA	rs679574-C	rs679574	0	679574	intron_variant	0	0.3988	4E-19	18.3979		0.174198	[0.14-0.21] unit increase	Illumina [7506463] (imputed)	N
25	rs368565	9.28733e-13	19	49206108	rs679574	5.73117e-12	Serum levels of protein PIP	44607	35078996	Gudjonsson A	44586	Nat Commun	www.ncbi.nlm.nih.gov/pubmed/35078996	A genome-wide association study of serum proteins reveals shared loci with common diseases.	5,361 Icelandic ancestry individuals	NA	19q13.33		FUT2			ENSG00000176920	NA	NA	rs679574-C	rs679574	0	679574	intron_variant	0	0.3988	2E-13	12.699		0.1412	[0.1-0.18] unit decrease	Illumina [7506463] (imputed)	N
25	rs368565	9.28733e-13	19	49206108	rs679574	5.73117e-12	Serum levels of protein SECTM1	44607	35078996	Gudjonsson A	44586	Nat Commun	www.ncbi.nlm.nih.gov/pubmed/35078996	A genome-wide association study of serum proteins reveals shared loci with common diseases.	5,362 Icelandic ancestry individuals	NA	19q13.33		FUT2			ENSG00000176920	NA	NA	rs679574-C	rs679574	0	679574	intron_variant	0	0.3988	2E-29	28.699		0.213321	[0.18-0.25] unit increase	Illumina [7506463] (imputed)	N
25	rs368565	9.28733e-13	19	49206108	rs679574	5.73117e-12	Serum levels of protein TCN1	44607	35078996	Gudjonsson A	44586	Nat Commun	www.ncbi.nlm.nih.gov/pubmed/35078996	A genome-wide association study of serum proteins reveals shared loci with common diseases.	5,354 Icelandic ancestry individuals	NA	19q13.33		FUT2			ENSG00000176920	NA	NA	rs679574-C	rs679574	0	679574	intron_variant	0	0.3988	9E-36	35.0458		0.234319	[0.2-0.27] unit decrease	Illumina [7506463] (imputed)	N
25	rs368565	9.28733e-13	19	49206108	rs679574	5.73117e-12	Serum levels of protein C6orf58	44607	35078996	Gudjonsson A	44586	Nat Commun	www.ncbi.nlm.nih.gov/pubmed/35078996	A genome-wide association study of serum proteins reveals shared loci with common diseases.	5,366 Icelandic ancestry individuals	NA	19q13.33		FUT2			ENSG00000176920	NA	NA	rs679574-C	rs679574	0	679574	intron_variant	0	0.3988	4E-22	21.3979		0.186488	[0.15-0.22] unit decrease	Illumina [7506463] (imputed)	N
25	rs368565	9.28733e-13	19	49206108	rs679574	5.73117e-12	Serum levels of protein CCL15	44607	35078996	Gudjonsson A	44586	Nat Commun	www.ncbi.nlm.nih.gov/pubmed/35078996	A genome-wide association study of serum proteins reveals shared loci with common diseases.	5,365 Icelandic ancestry individuals	NA	19q13.33		FUT2			ENSG00000176920	NA	NA	rs679574-C	rs679574	0	679574	intron_variant	0	0.3988	1E-13	13		0.136179	[0.1-0.17] unit increase	Illumina [7506463] (imputed)	N
25	rs368565	9.28733e-13	19	49206108	rs679574	5.73117e-12	Serum levels of protein FAM177A1	44607	35078996	Gudjonsson A	44586	Nat Commun	www.ncbi.nlm.nih.gov/pubmed/35078996	A genome-wide association study of serum proteins reveals shared loci with common diseases.	5,362 Icelandic ancestry individuals	NA	19q13.33		FUT2			ENSG00000176920	NA	NA	rs679574-C	rs679574	0	679574	intron_variant	0	0.3988	1E-38	38		0.249294	[0.21-0.29] unit increase	Illumina [7506463] (imputed)	N
25	rs368565	9.28733e-13	19	49206108	rs679574	5.73117e-12	Secretagogin levels	45019	34648354	Pietzner M	44512	Science	www.ncbi.nlm.nih.gov/pubmed/34648354	Mapping the proteo-genomic convergence of human diseases.	10,708 European ancestry individuals	NA	19q13.33		FUT2			ENSG00000176920	NA	NA	rs679574-C	rs679574	0	679574	intron_variant	0	0.51	1E-20	20		0.125	[0.1-0.15] unit increase	Affymetrix, Illumina [10200000] (imputed)	N
25	rs368565	9.28733e-13	19	49206108	rs679574	5.73117e-12	Human milk oligosaccharide concentration (2'-fucosyllactose)	44449	33831438	Williams JE	44291	Genomics	www.ncbi.nlm.nih.gov/pubmed/33831438	Key genetic variants associated with variation of milk oligosaccharides from diverse human populations.	395 European, Sub-Saharan African, Hispanic or unknown ancestry individuals	NA	19q13.33		FUT2			ENSG00000176920	NA	NA	rs679574-?	rs679574	0	679574	intron_variant	0	NR	5E-70	69.301		NA		Illumina [1128286]	N
25	rs368565	9.28733e-13	19	49206108	rs679574	5.73117e-12	Galactoside 3(4)-L-fucosyltransferase levels (FUT3.4548.4.2)	44936	29875488	Sun BB	43257	Nature	www.ncbi.nlm.nih.gov/pubmed/29875488	Genomic atlas of the human plasma proteome.	3,301 European ancestry individuals	NA	19q13.33		FUT2			ENSG00000176920	NA	NA	rs679574-G	rs679574	0	679574	intron_variant	0	0.507	2E-16	15.699		0.2	[-0.16--0.24] unit decrease	Affymetrix [10572788] (imputed)	N
25	rs368565	9.28733e-13	19	49206108	rs679574	5.73117e-12	Protein FAM177A1 levels (FAM177A1.8039.41.3)	44936	29875488	Sun BB	43257	Nature	www.ncbi.nlm.nih.gov/pubmed/29875488	Genomic atlas of the human plasma proteome.	3,301 European ancestry individuals	NA	19q13.33		FUT2			ENSG00000176920	NA	NA	rs679574-G	rs679574	0	679574	intron_variant	0	0.507	4E-18	17.3979		0.21	[-0.17--0.25] unit decrease	Affymetrix [10572788] (imputed)	N
25	rs368565	9.28733e-13	19	49206108	rs679574	5.73117e-12	Intestinal-type alkaline phosphatase levels (ALPI.10463.23.3)	44936	29875488	Sun BB	43257	Nature	www.ncbi.nlm.nih.gov/pubmed/29875488	Genomic atlas of the human plasma proteome.	3,301 European ancestry individuals	NA	19q13.33		FUT2			ENSG00000176920	NA	NA	rs679574-G	rs679574	0	679574	intron_variant	0	0.507	1E-15	15		0.19	[-0.15--0.23] unit decrease	Affymetrix [10572788] (imputed)	N
25	rs368565	9.28733e-13	19	49206108	rs679574	5.73117e-12	Urine galactosylglycerol levels in chronic kidney disease	45099	37277652	Schlosser P	45082	Nat Genet	www.ncbi.nlm.nih.gov/pubmed/37277652	Genetic studies of paired metabolomes reveal enzymatic and transport processes at the interface of plasma and urine.	4,903 European ancestry individuals	NA	19q13.33		FUT2			ENSG00000176920	NA	NA	rs679574-G	rs679574	0	679574	intron_variant	0	0.43	7E-17	16.1549		0.127	[0.098-0.156] unit increase	Illumina [7723601] (imputed)	N
25	rs368565	9.28733e-13	19	49206108	rs679574	5.73117e-12	COVID-19 (hospitalized covid vs population)	45099	37198478	Pairo-Castineira E	45063	Nature	www.ncbi.nlm.nih.gov/pubmed/37198478	GWAS and meta-analysis identifies 49 genetic variants underlying critical COVID-19.	763 African ancestry cases, 24,850 African ancestry controls, 218 admixed American ancestry cases, 94,318 admixed American ancestry controls, 414 East Asian ancestry cases, 816 East Asian ancestry controls, 16,627 European ancestry cases, 749,207 European ancestry controls, 3,533 European, African or admixed American ancestry cases, 1,700 European, African or admixed American ancestry controls, 1,171 South Asian ancestry cases, 5,489 South Asian ancestry controls, 93 other admixed ancestry cases, 645 other admixed ancestry controls, 22,637 cases, 2,052,436 controls	NA	19q13.33		FUT2			ENSG00000176920	NA	NA	rs679574-C	rs679574	0	679574	intron_variant	0	NR	2E-13	12.699		1.1	[1.05-1.09]	Illumina [NR] (imputed)	N
25	rs368565	9.28733e-13	19	49206417	rs492602	5.74439e-12	Lung function (FEV1/FVC)	43504	30595370	Kichaev G	43461	Am J Hum Genet	www.ncbi.nlm.nih.gov/pubmed/30595370	Leveraging Polygenic Functional Enrichment to Improve GWAS Power.	approximately 370,000 European ancestry individuals	NA	19q13.33		FUT2			ENSG00000176920	NA	NA	rs492602-?	rs492602	0	492602	synonymous_variant	0	NR	2E-11	10.699		NA		NR [~ 8900000] (imputed)	N
25	rs368565	9.28733e-13	19	49206417	rs492602	5.74439e-12	Problematic alcohol use	44088	32451486	Zhou H	43976	Nat Neurosci	www.ncbi.nlm.nih.gov/pubmed/32451486	Genome-wide meta-analysis of problematic alcohol use in 435,563 individuals yields insights into biology and relationships with other traits.	435,563 European ancestry individuals	NA	19q13.33	FUT2	FUT2			ENSG00000176920	NA	NA	rs492602-A	rs492602	0	492602	synonymous_variant	0	0.5076	8E-10	9.09691		6.143	[NR] z score decrease	Affymetrix [14069427] (imputed)	N
25	rs368565	9.28733e-13	19	49206417	rs492602	5.74439e-12	Mammographic density (dense area)	44378	33037222	Sieh W	44113	Nat Commun	www.ncbi.nlm.nih.gov/pubmed/33037222	Identification of 31 loci for mammographic density phenotypes and their associations with breast cancer risk.	24,192 European ancestry individuals	NA	19q13.33		FUT2			ENSG00000176920	NA	NA	rs492602-?	rs492602	0	492602	synonymous_variant	0	NR	7E-12	11.1549		0.06	[0.042-0.078] unit decrease	Affymetrix [9906178] (imputed)	N
25	rs368565	9.28733e-13	19	49206417	rs492602	5.74439e-12	Serum metabolite levels	44386	33031748	Feofanova EV	44105	Am J Hum Genet	www.ncbi.nlm.nih.gov/pubmed/33031748	A Genome-wide Association Study Discovers 46 Loci of the Human Metabolome in the Hispanic Community Health Study/Study of Latinos.	3,926 Hispanic/Latino individuals	NA	19q13.33	FUT2	FUT2			ENSG00000176920	NA	NA	rs492602-A	rs492602	0	492602	synonymous_variant	0	0.63245	9E-14	13.0458	(ADpSGEGDFXAEGGGVR*)	0.176	[0.13-0.22] unit decrease	Illumina [13039987] (imputed)	N
25	rs368565	9.28733e-13	19	49206417	rs492602	5.74439e-12	Blood protein levels in cardiovascular risk	43893	28369058	Folkersen L	42828	PLoS Genet	www.ncbi.nlm.nih.gov/pubmed/28369058	Mapping of 79 loci for 83 plasma protein biomarkers in cardiovascular disease.	3,394 European ancestry individuals	2,639 individuals	19q13.33	FUT2, RASIP1	FUT2			ENSG00000176920	NA	NA	rs492602-G	rs492602	0	492602	synonymous_variant	0	0.45	2E-12	11.699	(stromelysin‐2)	0.14	unit increase	Illumina [5270624] (imputed)	N
25	rs368565	9.28733e-13	19	49206417	rs492602	5.74439e-12	LDL cholesterol levels	43727	30926973	Bentley AR	43553	Nat Genet	www.ncbi.nlm.nih.gov/pubmed/30926973	Multi-ancestry genome-wide gene-smoking interaction study of 387,272 individuals identifies new loci associated with serum lipids.	up to 23,353 African ancestry individuals, 13,171 Asian ancestry individuals, up to 82,522 European ancestry individuals, 6,646 Hispanic individuals	NA	19q13.33		FUT2			ENSG00000176920	NA	NA	rs492602-A	rs492602	0	492602	synonymous_variant	0	0.5264	2E-7	6.69897		0.8876	[0.55-1.22] unit decrease	Affymetrix, Illumina, Perlegen [NR] (imputed)	N
25	rs368565	9.28733e-13	19	49206417	rs492602	5.74439e-12	Vitamin B12 levels	39703	18776911	Hazra A	39698	Nat Genet	www.ncbi.nlm.nih.gov/pubmed/18776911	Common variants of FUT2 are associated with plasma vitamin B12 levels.	1,658 European ancestry female individuals	1,059 European ancestry female individuals	19q13.33	FUT2	FUT2			ENSG00000176920	NA	NA	rs492602-A	rs492602	0	492602	synonymous_variant	0	0.51	5E-17	16.301		0.09	[0.070-0.110] unit decrease	Illumina [528134]	N
25	rs368565	9.28733e-13	19	49206417	rs492602	5.74439e-12	Vitamin B levels in ischemic stroke	42095	25147783	Keene KL	41857	Front Public Health	www.ncbi.nlm.nih.gov/pubmed/25147783	Genetic Associations with Plasma B12, B6, and Folate Levels in an Ischemic Stroke Population from the Vitamin Intervention for Stroke Prevention (VISP) Trial.	1,725 European ancestry cases, 258 African ancestry cases, 117 cases	NA	19q13.33	FUT2	FUT2			ENSG00000176920	NA	NA	rs492602-C	rs492602	0	492602	synonymous_variant	0	0.482	2E-7	6.69897	(Vitamin B12)	0.143	[NR] unit increase	Illumina [737081]	N
25	rs368565	9.28733e-13	19	49206417	rs492602	5.74439e-12	Cholesterol, total	40933	20686565	Teslovich TM	40395	Nature	www.ncbi.nlm.nih.gov/pubmed/20686565	Biological, clinical and population relevance of 95 loci for blood lipids.	100,184 European ancestry individuals	NA	19q13.33	FUT2, FLJ36070	FUT2			ENSG00000176920	NA	NA	rs492602-G	rs492602	0	492602	synonymous_variant	0	0.49	2E-10	9.69897		1.27	[0.86-1.68] mg/dL increase	Affymetrix, Illumina, Perlegen [~ 2600000] (imputed)	N
25	rs368565	9.28733e-13	19	49206417	rs492602	5.74439e-12	Cholesterol, total	41771	24097068	Willer CJ	41553	Nat Genet	www.ncbi.nlm.nih.gov/pubmed/24097068	Discovery and refinement of loci associated with lipid levels.	94,595 European ancestry individuals	93,982 European ancestry individuals	19q13.33	FLJ36070	FUT2			ENSG00000176920	NA	NA	rs492602-G	rs492602	0	492602	synonymous_variant	0	0.47	1E-16	16		0.031	[NR] unit increase	NR [NR] (imputed)	N
25	rs368565	9.28733e-13	19	49206417	rs492602	5.74439e-12	Total cholesterol levels	43510	29507422	Hoffmann TJ	43164	Nat Genet	www.ncbi.nlm.nih.gov/pubmed/29507422	A large electronic-health-record-based genome-wide study of serum lipids.	76,627 European ancestry individuals, 7,795 Hispanic individuals, 6,855 East Asian ancestry individuals, 2,958 African American individuals, 439 South Asian ancestry individuals	NA	19q13.33	NR	FUT2			ENSG00000176920	NA	NA	rs492602-A	rs492602	0	492602	synonymous_variant	0	0.518	2E-18	17.699	(EA)	0.04	unit decrease	Affymetrix [at least 7091467] (imputed)	N
25	rs368565	9.28733e-13	19	49206417	rs492602	5.74439e-12	Total cholesterol levels	43510	29507422	Hoffmann TJ	43164	Nat Genet	www.ncbi.nlm.nih.gov/pubmed/29507422	A large electronic-health-record-based genome-wide study of serum lipids.	76,627 European ancestry individuals, 7,795 Hispanic individuals, 6,855 East Asian ancestry individuals, 2,958 African American individuals, 439 South Asian ancestry individuals	NA	19q13.33	NR	FUT2			ENSG00000176920	NA	NA	rs492602-A	rs492602	0	492602	synonymous_variant	0	NR	1E-20	20		0.04	unit decrease	Affymetrix [at least 7091467] (imputed)	N
25	rs368565	9.28733e-13	19	49206417	rs492602	5.74439e-12	Triglycerides	43510	29507422	Hoffmann TJ	43164	Nat Genet	www.ncbi.nlm.nih.gov/pubmed/29507422	A large electronic-health-record-based genome-wide study of serum lipids.	76,627 European ancestry individuals, 7,795 Hispanic individuals, 6,855 East Asian ancestry individuals, 2,958 African American individuals, 439 South Asian ancestry individuals	NA	19q13.33	NR	FUT2			ENSG00000176920	NA	NA	rs492602-A	rs492602	0	492602	synonymous_variant	0	0.518	2E-8	7.69897	(EA)	0.024	unit decrease	Affymetrix [at least 7091467] (imputed)	N
25	rs368565	9.28733e-13	19	49206417	rs492602	5.74439e-12	Triglycerides	43510	29507422	Hoffmann TJ	43164	Nat Genet	www.ncbi.nlm.nih.gov/pubmed/29507422	A large electronic-health-record-based genome-wide study of serum lipids.	76,627 European ancestry individuals, 7,795 Hispanic individuals, 6,855 East Asian ancestry individuals, 2,958 African American individuals, 439 South Asian ancestry individuals	NA	19q13.33	NR	FUT2			ENSG00000176920	NA	NA	rs492602-A	rs492602	0	492602	synonymous_variant	0	NR	2E-8	7.69897		0.022	unit decrease	Affymetrix [at least 7091467] (imputed)	N
25	rs368565	9.28733e-13	19	49206417	rs492602	5.74439e-12	Psoriasis	42929	28537254	Tsoi LC	42879	Nat Commun	www.ncbi.nlm.nih.gov/pubmed/28537254	Large scale meta-analysis characterizes genetic architecture for common psoriasis associated variants.	Up to 11,988 European ancestry cases, up to 275,335 European ancestry controls	7,044 European ancestry cases, 11,434 European ancestry controls	19q13.33	FUT2	FUT2			ENSG00000176920	NA	NA	rs492602-G	rs492602	0	492602	synonymous_variant	0	0.46	7E-13	12.1549		1.11		Illumina, Perlegen [9113515] (imputed)	N
25	rs368565	9.28733e-13	19	49206417	rs492602	5.74439e-12	BK polyomavirus VP1 antibody levels	44169	33204752	Butler-Laporte G	44098	Open Forum Infect Dis	www.ncbi.nlm.nih.gov/pubmed/33204752	Genetic Determinants of Antibody-Mediated Immune Responses to Infectious Diseases Agents: A Genome-Wide and HLA Association Study.	8,555 White British ancestry individuals	NA	19q13.33	FUT2	FUT2			ENSG00000176920	NA	NA	rs492602-A	rs492602	0	492602	synonymous_variant	0	0.479	4E-9	8.39794		0.09	[0.061-0.119] unit decrease	NR [25472218] (imputed)	N
25	rs368565	9.28733e-13	19	49206417	rs492602	5.74439e-12	Low density lipoprotein cholesterol levels	43510	29507422	Hoffmann TJ	43164	Nat Genet	www.ncbi.nlm.nih.gov/pubmed/29507422	A large electronic-health-record-based genome-wide study of serum lipids.	76,627 European ancestry individuals, 7,795 Hispanic individuals, 6,855 East Asian ancestry individuals, 2,958 African American individuals, 439 South Asian ancestry individuals	NA	19q13.33	NR	FUT2			ENSG00000176920	NA	NA	rs492602-A	rs492602	0	492602	synonymous_variant	0	0.518	2E-15	14.699	(EA)	0.037	unit decrease	Affymetrix [at least 7091467] (imputed)	N
25	rs368565	9.28733e-13	19	49206417	rs492602	5.74439e-12	Low density lipoprotein cholesterol levels	43510	29507422	Hoffmann TJ	43164	Nat Genet	www.ncbi.nlm.nih.gov/pubmed/29507422	A large electronic-health-record-based genome-wide study of serum lipids.	76,627 European ancestry individuals, 7,795 Hispanic individuals, 6,855 East Asian ancestry individuals, 2,958 African American individuals, 439 South Asian ancestry individuals	NA	19q13.33	NR	FUT2			ENSG00000176920	NA	NA	rs492602-A	rs492602	0	492602	synonymous_variant	0	NR	1E-16	16		0.037	unit decrease	Affymetrix [at least 7091467] (imputed)	N
25	rs368565	9.28733e-13	19	49206417	rs492602	5.74439e-12	Tissue factor levels	44159	33067605	Folkersen L	44120	Nat Metab	www.ncbi.nlm.nih.gov/pubmed/33067605	Genomic and drug target evaluation of 90 cardiovascular proteins in 30,931 individuals.	21,758 European ancestry individuals	9,173 individuals	19q13.33		FUT2			ENSG00000176920	NA	NA	rs492602-A	rs492602	0	492602	synonymous_variant	0	0.56	1E-142	142		0.2107	unit increase	Affymetrix, Illumina [20300000] (imputed)	N
25	rs368565	9.28733e-13	19	49206417	rs492602	5.74439e-12	COVID-19 hospitalization or systemic lupus erythematosus (MTAG)	44985	36762574	Yao M	44967	J Med Virol	www.ncbi.nlm.nih.gov/pubmed/36762574	Disentangling the common genetic architecture and causality of rheumatoid arthritis and systemic lupus erythematosus with COVID-19 outcomes: genome-wide cross trait analysis and bi-directional Mendelian randomization study.	32,519 European ancestry COVID-19 hospitalization cases, 7,219 European ancestry SLE cases, 2,078,796 European ancestry controls	NA	19q13.33		FUT2			ENSG00000176920	NA	NA	rs492602-?	rs492602	0	492602	synonymous_variant	0	NR	4E-11	10.3979		NA		NR [NR]	N
25	rs368565	9.28733e-13	19	49206417	rs492602	5.74439e-12	COVID-19 infection or systemic lupus erythematosus (MTAG)	44985	36762574	Yao M	44967	J Med Virol	www.ncbi.nlm.nih.gov/pubmed/36762574	Disentangling the common genetic architecture and causality of rheumatoid arthritis and systemic lupus erythematosus with COVID-19 outcomes: genome-wide cross trait analysis and bi-directional Mendelian randomization study.	122,616 European ancestry COVID-19 infection cases, 7,219 European ancestry SLE cases, 2,491,231 European ancestry controls	NA	19q13.33		FUT2			ENSG00000176920	NA	NA	rs492602-?	rs492602	0	492602	synonymous_variant	0	NR	4E-16	15.3979		NA		NR [NR]	N
25	rs368565	9.28733e-13	19	49206417	rs492602	5.74439e-12	Severe COVID-19 or systemic lupus erythematosus (MTAG)	44985	36762574	Yao M	44967	J Med Virol	www.ncbi.nlm.nih.gov/pubmed/36762574	Disentangling the common genetic architecture and causality of rheumatoid arthritis and systemic lupus erythematosus with COVID-19 outcomes: genome-wide cross trait analysis and bi-directional Mendelian randomization study.	13,769 European ancestry severe COVID-19 cases, 7,219 European ancestry SLE cases, 1,088,433 European ancestry controls	NA	19q13.33		FUT2			ENSG00000176920	NA	NA	rs492602-?	rs492602	0	492602	synonymous_variant	0	NR	2E-13	12.699		NA		NR [NR]	N
25	rs368565	9.28733e-13	19	49206417	rs492602	5.74439e-12	Protein FAM3B levels	45019	34648354	Pietzner M	44512	Science	www.ncbi.nlm.nih.gov/pubmed/34648354	Mapping the proteo-genomic convergence of human diseases.	10,708 European ancestry individuals	NA	19q13.33		FUT2			ENSG00000176920	NA	NA	rs492602-A	rs492602	0	492602	synonymous_variant	0	0.51	2E-18	17.699		0.115	[0.09-0.14] unit increase	Affymetrix, Illumina [10200000] (imputed)	N
25	rs368565	9.28733e-13	19	49206417	rs492602	5.74439e-12	Fibroblast growth factor 19 levels	45019	34648354	Pietzner M	44512	Science	www.ncbi.nlm.nih.gov/pubmed/34648354	Mapping the proteo-genomic convergence of human diseases.	10,708 European ancestry individuals	NA	19q13.33		FUT2			ENSG00000176920	NA	NA	rs492602-A	rs492602	0	492602	synonymous_variant	0	0.51	6E-65	64.2218		0.228	[0.2-0.25] unit increase	Affymetrix, Illumina [10200000] (imputed)	N
25	rs368565	9.28733e-13	19	49206417	rs492602	5.74439e-12	Pancreatic triacylglycerol lipase levels	45019	34648354	Pietzner M	44512	Science	www.ncbi.nlm.nih.gov/pubmed/34648354	Mapping the proteo-genomic convergence of human diseases.	10,708 European ancestry individuals	NA	19q13.33		FUT2			ENSG00000176920	NA	NA	rs492602-A	rs492602	0	492602	synonymous_variant	0	0.51	3E-40	39.5229		0.181	[0.15-0.21] unit decrease	Affymetrix, Illumina [10200000] (imputed)	N
25	rs368565	9.28733e-13	19	49206417	rs492602	5.74439e-12	Protein FAM3D levels	45019	34648354	Pietzner M	44512	Science	www.ncbi.nlm.nih.gov/pubmed/34648354	Mapping the proteo-genomic convergence of human diseases.	10,708 European ancestry individuals	NA	19q13.33		FUT2			ENSG00000176920	NA	NA	rs492602-A	rs492602	0	492602	synonymous_variant	0	0.51	3E-268	267.523		0.448	[0.42-0.47] unit increase	Affymetrix, Illumina [10200000] (imputed)	N
25	rs368565	9.28733e-13	19	49206417	rs492602	5.74439e-12	Golgi membrane protein 1 levels	45019	34648354	Pietzner M	44512	Science	www.ncbi.nlm.nih.gov/pubmed/34648354	Mapping the proteo-genomic convergence of human diseases.	10,708 European ancestry individuals	NA	19q13.33		FUT2			ENSG00000176920	NA	NA	rs492602-A	rs492602	0	492602	synonymous_variant	0	0.51	4E-78	77.3979		0.246	[0.22-0.27] unit increase	Affymetrix, Illumina [10200000] (imputed)	N
25	rs368565	9.28733e-13	19	49206417	rs492602	5.74439e-12	Intestinal-type alkaline phosphatase levels	45019	34648354	Pietzner M	44512	Science	www.ncbi.nlm.nih.gov/pubmed/34648354	Mapping the proteo-genomic convergence of human diseases.	10,708 European ancestry individuals	NA	19q13.33		FUT2			ENSG00000176920	NA	NA	rs492602-A	rs492602	0	492602	synonymous_variant	0	0.51	5E-128	127.301		0.32	[0.29-0.35] unit increase	Affymetrix, Illumina [10200000] (imputed)	N
25	rs368565	9.28733e-13	19	49206417	rs492602	5.74439e-12	Lithostathine-1-beta levels	45019	34648354	Pietzner M	44512	Science	www.ncbi.nlm.nih.gov/pubmed/34648354	Mapping the proteo-genomic convergence of human diseases.	10,708 European ancestry individuals	NA	19q13.33		FUT2			ENSG00000176920	NA	NA	rs492602-A	rs492602	0	492602	synonymous_variant	0	0.51	2E-83	82.699		0.26	[0.23-0.29] unit increase	Affymetrix, Illumina [10200000] (imputed)	N
25	rs368565	9.28733e-13	19	49206417	rs492602	5.74439e-12	Human milk oligosaccharide concentration (lacto-N-fucopentaose I)	44449	33831438	Williams JE	44291	Genomics	www.ncbi.nlm.nih.gov/pubmed/33831438	Key genetic variants associated with variation of milk oligosaccharides from diverse human populations.	395 European, Sub-Saharan African, Hispanic or unknown ancestry individuals	NA	19q13.33		FUT2			ENSG00000176920	NA	NA	rs492602-?	rs492602	0	492602	synonymous_variant	0	NR	4E-41	40.3979		NA		Illumina [1128286]	N
25	rs368565	9.28733e-13	19	49206417	rs492602	5.74439e-12	Liver enzyme levels (gamma-glutamyl transferase)	44812	35810165	Westerman KE	44751	Nat Commun	www.ncbi.nlm.nih.gov/pubmed/35810165	Variance-quantitative trait loci enable systematic discovery of gene-environment interactions for cardiometabolic serum biomarkers.	5,694 African ancestry individuals, 1,988 East Asian ancestry individuals, 336,298 European ancestry individuals, 6,036 South Asian ancestry individuals	NA	19q13.33		FUT2			ENSG00000176920	NA	NA	rs492602-?	rs492602	0	492602	synonymous_variant	0	NR	1E-15	15		NA		NR [9487345] (imputed)	N
25	rs368565	9.28733e-13	19	49206417	rs492602	5.74439e-12	Transcobalamin-1 levels (TCN1.11232.46.3)	44936	29875488	Sun BB	43257	Nature	www.ncbi.nlm.nih.gov/pubmed/29875488	Genomic atlas of the human plasma proteome.	3,301 European ancestry individuals	NA	19q13.33		FUT2			ENSG00000176920	NA	NA	rs492602-G	rs492602	0	492602	synonymous_variant	0	0.507	2E-21	20.699		0.23	[0.19-0.27] unit increase	Affymetrix [10572788] (imputed)	N
25	rs368565	9.28733e-13	19	49206417	rs492602	5.74439e-12	X-26054 levels	44998	36635386	Chen Y	44938	Nat Genet	www.ncbi.nlm.nih.gov/pubmed/36635386	Genomic atlas of the plasma metabolome prioritizes metabolites implicated in human diseases.	8,046 European ancestry individuals	NA	19q13.33		FUT2			ENSG00000176920	NA	NA	rs492602-G	rs492602	0	492602	synonymous_variant	0	0.480712	7E-13	12.1549		0.106977	[0.078-0.136] unit decrease	Affymetrix [15423547] (imputed)	N
25	rs368565	9.28733e-13	19	49206417	rs492602	5.74439e-12	Nonalcoholic fatty liver disease (imputed)	44614	35047847	Miao Z	44432	HGG Adv	www.ncbi.nlm.nih.gov/pubmed/35047847	Identification of 90 NAFLD GWAS loci and establishment of NAFLD PRS and causal role of NAFLD in coronary artery disease.	28,396 European ancestry cases, 108,652 European ancestry controls	NA	19q13.33		FUT2			ENSG00000176920	NA	NA	rs492602-?	rs492602	0	492602	synonymous_variant	0	NR	3E-8	7.52288		0.00503677	[0.0032-0.0068] unit decrease	NR [NR]	N
25	rs368565	9.28733e-13	19	49206417	rs492602	5.74439e-12	Chronic sputum production	45090	37263751	Packer RJ	45078	Eur Respir J	www.ncbi.nlm.nih.gov/pubmed/37263751	Genome-wide association study of chronic sputum production implicates loci involved in mucus production and infection.	9,714 European ancestry cases, 48,471 European ancestry controls	1,977 European ancestry cases, 17,627 European ancestry controls	19q13.33		FUT2			ENSG00000176920	NA	NA	rs492602-G	rs492602	0	492602	synonymous_variant	0	0.51	1E-11	11		1.1	[1.07-1.13]	NR [27317434] (imputed)	N
25	rs368565	9.28733e-13	19	49206417	rs492602	5.74439e-12	Alcohol use disorder (total score)	43448	30336701	Sanchez-Roige S	43392	Am J Psychiatry	www.ncbi.nlm.nih.gov/pubmed/30336701	Genome-Wide Association Study Meta-Analysis of the Alcohol Use Disorders Identification Test (AUDIT) in Two Population-Based Cohorts.	141,932 European ancestry individuals	NA	19q13.33	FUT2, MAMSTR, RASIP1, IZUMO1	FUT2			ENSG00000176920	NA	NA	rs492602-A	rs492602	0	492602	synonymous_variant	0	NR	3E-8	7.52288		5.57	[NR] z score decrease	NR [16213998]	N
25	rs368565	9.28733e-13	19	49206417	rs492602	5.74439e-12	E Cad plasma levels	44895	35264221	Caron B	44629	Genome Med	www.ncbi.nlm.nih.gov/pubmed/35264221	Integrative genetic and immune cell analysis of plasma proteins in healthy donors identifies novel associations involving primary immune deficiency genes.	400 French ancestry individuals	NA	19q13.33		FUT2			ENSG00000176920	NA	NA	rs492602-A	rs492602	0	492602	synonymous_variant	0	NR	4E-12	11.3979		0.173	[0.13-0.22] ng/mL decrease	Illumina [5201092] (imputed)	N
25	rs368565	9.28733e-13	19	49206417	rs492602	5.74439e-12	Serum alkaline phosphatase levels	44544	34594039	Sakaue S	44469	Nat Genet	www.ncbi.nlm.nih.gov/pubmed/34594039	A cross-population atlas of genetic associations for 220 human phenotypes.	344,292 European ancestry individuals, 118,886 East Asian ancestry individuals	NA	19q13.33		FUT2			ENSG00000176920	NA	NA	rs492602-G	rs492602	0	492602	synonymous_variant	0	NR	1E-566	566		0.1186	[0.11-0.12] unit decrease	Affymetrix, Illumina [20533886] (imputed)	N
25	rs368565	9.28733e-13	19	49206417	rs492602	5.74439e-12	C-C motif chemokine 15 levels	44858	36168886	Thareja G	44832	Hum Mol Genet	www.ncbi.nlm.nih.gov/pubmed/36168886	Differences and commonalities in the genetic architecture of protein quantitative trait loci in European and Arab populations.	2,935 Qatari ancestry individuals	NA	19q13.33		FUT2			ENSG00000176920	NA	NA	rs492602-G	rs492602	0	492602	synonymous_variant	0	0.467462	5E-12	11.301		0.188574	[0.13-0.24] unit decrease	NR [10004359]	N
25	rs368565	9.28733e-13	19	49206417	rs492602	5.74439e-12	C-C motif chemokine 15 levels	45019	34648354	Pietzner M	44512	Science	www.ncbi.nlm.nih.gov/pubmed/34648354	Mapping the proteo-genomic convergence of human diseases.	10,708 European ancestry individuals	NA	19q13.33		FUT2			ENSG00000176920	NA	NA	rs492602-A	rs492602	0	492602	synonymous_variant	0	0.51	4E-31	30.3979		0.158	[0.13-0.19] unit increase	Affymetrix, Illumina [10200000] (imputed)	N
25	rs368565	9.28733e-13	19	49206462	rs681343	5.82361e-12	Behcet's disease	43941	24326010	Xavier JM	41618	Ann Rheum Dis	www.ncbi.nlm.nih.gov/pubmed/24326010	FUT2: filling the gap between genes and environment in Behçet's disease?	292 Iranian ancestry cases, 294 Iranian ancestry controls	684 Iranian ancestry cases, 532 Iranian ancestry controls, 1,215 Turkish ancestry cases, 1,278 Turkish ancestry controls	19q13.33	FUT2	FUT2			ENSG00000176920	NA	NA	rs681343-T	rs681343	0	681343	stop_gained	0	0.435	5E-9	8.30103		1.3	[1.19-1.41]	Affymetrix [868254]	N
25	rs368565	9.28733e-13	19	49206462	rs681343	5.82361e-12	Childhood ear infection	42866	27182965	Pickrell JK	42506	Nat Genet	www.ncbi.nlm.nih.gov/pubmed/27182965	Detection and interpretation of shared genetic influences on 42 human traits.	46,936 European ancestry cases, 74,874 European ancestry controls	NA	19q13.33	FUT2	FUT2			ENSG00000176920	NA	NA	rs681343-?	rs681343	0	681343	stop_gained	0	NR	4E-30	29.3979		1.10497	[1.09-1.12]	Illumina [13754664] (imputed)	N
25	rs368565	9.28733e-13	19	49206462	rs681343	5.82361e-12	Primary sclerosing cholangitis	42867	27992413	Ji SG	42723	Nat Genet	www.ncbi.nlm.nih.gov/pubmed/27992413	Genome-wide association study of primary sclerosing cholangitis identifies new risk loci and quantifies the genetic relationship with inflammatory bowel disease.	2,871 European ancestry cases, 12,019 European ancestry controls	1,925 European ancestry cases, 7,936 European ancestry controls	19q13.33	FUT2	FUT2			ENSG00000176920	NA	NA	rs681343-T	rs681343	0	681343	stop_gained	0	0.46	3E-6	5.52288		1.11	[1.06-1.17]	Affymetrix, Illumina [7891602] (imputed)	N
25	rs368565	9.28733e-13	19	49206462	rs681343	5.82361e-12	Childhood ear infection	43070	28928442	Tian C	42997	Nat Commun	www.ncbi.nlm.nih.gov/pubmed/28928442	Genome-wide association and HLA region fine-mapping studies identify susceptibility loci for multiple common infections.	46,936 European ancestry cases, 74,874 European ancestry controls	NA	19q13.33	FUT2	FUT2			ENSG00000176920	NA	NA	rs681343-C	rs681343	0	681343	stop_gained	0	0.52	4E-30	29.3979		1.11	[1.1-1.12]	Illumina [at least 560000] (imputed)	N
25	rs368565	9.28733e-13	19	49206462	rs681343	5.82361e-12	Lung adenocarcinoma	42996	28604730	McKay JD	42898	Nat Genet	www.ncbi.nlm.nih.gov/pubmed/28604730	Large-scale association analysis identifies new lung cancer susceptibility loci and heterogeneity in genetic susceptibility across histological subtypes.	11,273 European ancestry cases, 55,483 European ancestry controls	NA	19q13.33	FUT2	FUT2			ENSG00000176920	NA	NA	rs681343-T	rs681343	0	681343	stop_gained	0	0.526442405	5E-6	5.30103		1.07647	[1.04-1.11]	Illumina [10439017] (imputed)	N
25	rs368565	9.28733e-13	19	49206462	rs681343	5.82361e-12	Mitochondrial heteroplasmy measurement	44361	33731350	Nandakumar P	44272	Sci Adv	www.ncbi.nlm.nih.gov/pubmed/33731350	Nuclear genome-wide associations with mitochondrial heteroplasmy.	982,072 European ancestry individuals	NA	19q13.33	FUT2, MAMSTR	FUT2			ENSG00000176920	NA	NA	rs681343-T	rs681343	0	681343	stop_gained	0	0.484	2E-8	7.69897		0.005	[0.003-0.006] unit increase	NR [57525634] (imputed)	N
25	rs368565	9.28733e-13	19	49206462	rs681343	5.82361e-12	Butyrophilin-like protein 8 levels	45019	34648354	Pietzner M	44512	Science	www.ncbi.nlm.nih.gov/pubmed/34648354	Mapping the proteo-genomic convergence of human diseases.	10,708 European ancestry individuals	NA	19q13.33		FUT2			ENSG00000176920	NA	NA	rs681343-T	rs681343	0	681343	stop_gained	0	0.49	2E-12	11.699		0.092	[0.067-0.117] unit decrease	Affymetrix, Illumina [10200000] (imputed)	N
25	rs368565	9.28733e-13	19	49206462	rs681343	5.82361e-12	Cadherin-17 levels	45019	34648354	Pietzner M	44512	Science	www.ncbi.nlm.nih.gov/pubmed/34648354	Mapping the proteo-genomic convergence of human diseases.	10,708 European ancestry individuals	NA	19q13.33		FUT2			ENSG00000176920	NA	NA	rs681343-T	rs681343	0	681343	stop_gained	0	0.49	5E-147	146.301		0.342	[0.32-0.37] unit decrease	Affymetrix, Illumina [10200000] (imputed)	N
25	rs368565	9.28733e-13	19	49206462	rs681343	5.82361e-12	C-C motif chemokine 15 levels (CCL15.14109.15.3)	44936	29875488	Sun BB	43257	Nature	www.ncbi.nlm.nih.gov/pubmed/29875488	Genomic atlas of the human plasma proteome.	3,301 European ancestry individuals	NA	19q13.33		FUT2			ENSG00000176920	NA	NA	rs681343-T	rs681343	0	681343	stop_gained	0	0.507	2E-27	26.699		0.26	[-0.22--0.3] unit decrease	Affymetrix [10572788] (imputed)	N
25	rs368565	9.28733e-13	19	49206462	rs681343	5.82361e-12	C-C motif chemokine 15 levels (CCL15.14109.15.3)	44936	29875488	Sun BB	43257	Nature	www.ncbi.nlm.nih.gov/pubmed/29875488	Genomic atlas of the human plasma proteome.	3,301 European ancestry individuals	NA	19q13.33		FUT2			ENSG00000176920	NA	NA	rs681343-T	rs681343	0	681343	stop_gained	0	0.507	3E-22	21.5229		0.23	[-0.19--0.27] unit decrease	Affymetrix [10572788] (imputed)	N
25	rs368565	9.28733e-13	19	49206462	rs681343	5.82361e-12	BK polyomavirus VP1 antibody levels	44490	34532061	Hodel F	44358	Virus Evol	www.ncbi.nlm.nih.gov/pubmed/34532061	Human genomics of the humoral immune response against polyomaviruses.	14,249 European ancestry individuals	NA	19q13.33		FUT2			ENSG00000176920	NA	NA	rs681343-?	rs681343	0	681343	stop_gained	0	NR	6E-16	15.2218		NA		Affymetrix [NR] (imputed)	N
25	rs368565	9.28733e-13	19	49206462	rs681343	5.82361e-12	Dyslipidemia	44529	33893285	Guindo-Martinez M	44309	Nat Commun	www.ncbi.nlm.nih.gov/pubmed/33893285	The impact of non-additive genetic associations on age-related complex diseases.	30,244 European ancestry cases, 26,393 European ancestry controls	NA	19q13.33		FUT2			ENSG00000176920	NA	NA	rs681343-T	rs681343	0	681343	stop_gained	0	0.482	5E-8	7.30103		1.07		Affymetrix [15679186] (imputed)	N
25	rs368565	9.28733e-13	19	49206462	rs681343	5.82361e-12	Transcobalamin-1 levels (TCN1.11232.46.3)	44936	29875488	Sun BB	43257	Nature	www.ncbi.nlm.nih.gov/pubmed/29875488	Genomic atlas of the human plasma proteome.	3,301 European ancestry individuals	NA	19q13.33		FUT2			ENSG00000176920	NA	NA	rs681343-T	rs681343	0	681343	stop_gained	0	0.507	2E-21	20.699		0.23	[0.19-0.27] unit increase	Affymetrix [10572788] (imputed)	N
25	rs368565	9.28733e-13	19	49206462	rs681343	5.82361e-12	F-fatty food liking (derived food-liking factor)	44777	35585065	May-Wilson S	44699	Nat Commun	www.ncbi.nlm.nih.gov/pubmed/35585065	Large-scale GWAS of food liking reveals genetic determinants and genetic correlations with distinct neurophysiological traits.	159,481 European ancestry individuals	NA	19q13.33		FUT2			ENSG00000176920	NA	NA	rs681343-T	rs681343	0	681343	stop_gained	0	0.5076	7E-10	9.1549		0.02182	[0.015-0.029] unit decrease	Affymetrix [11353280] (imputed)	N
25	rs368565	9.28733e-13	19	49206462	rs681343	5.82361e-12	Peptic ulcer disease or schizophrenia (pleiotropy)	45100	36753304	Gong W	44965	JAMA Psychiatry	www.ncbi.nlm.nih.gov/pubmed/36753304	Role of the Gut-Brain Axis in the Shared Genetic Etiology Between Gastrointestinal Tract Diseases and Psychiatric Disorders: A Genome-Wide Pleiotropic Analysis.	16,666 European ancestry peptic ulcer disease cases, 40,675 European ancestry schizophrenia cases, 504,304 European ancestry controls	NA	19q13.33		FUT2			ENSG00000176920	NA	NA	rs681343-?	rs681343	0	681343	stop_gained	0	NR	1E-12	12		NA		NR [7078062]	N
25	rs368565	9.28733e-13	19	49206462	rs681343	5.82361e-12	Low density lipoprotein cholesterol levels	44882	34887591	Graham SE	44539	Nature	www.ncbi.nlm.nih.gov/pubmed/34887591	The power of genetic diversity in genome-wide association studies of lipids.	40,963 South Asian ancestry individuals, 48,057 Hispanic individuals, 99,432 Admixed African or African ancestry individuals, 146,492 East Asian ancestry individuals, 1,320,016 European ancestry individuals	NA	19q13.33		FUT2			ENSG00000176920	NA	NA	rs681343-?	rs681343	0	681343	stop_gained	0	NR	7E-103	102.155		NA		NR [52000000] (imputed)	N
25	rs368565	9.28733e-13	19	49206462	rs681343	5.82361e-12	Peptic ulcer disease	44302	33608531	Wu Y	44246	Nat Commun	www.ncbi.nlm.nih.gov/pubmed/33608531	GWAS of peptic ulcer disease implicates Helicobacter pylori infection, other gastrointestinal disorders and depression.	16,666 European ancestry cases, 439,661 European ancestry controls	NA	19q13.33	NR	FUT2			ENSG00000176920	NA	NA	rs681343-C	rs681343	0	681343	stop_gained	0	0.49	2E-15	14.699		0.92	NR	NR [8546065] (imputed)	N
25	rs368565	9.28733e-13	19	49206462	rs681343	5.82361e-12	Non-HDL cholesterol levels	44882	34887591	Graham SE	44539	Nature	www.ncbi.nlm.nih.gov/pubmed/34887591	The power of genetic diversity in genome-wide association studies of lipids.	40,963 South Asian ancestry individuals, 48,057 Hispanic individuals, 99,432 Admixed African or African ancestry individuals, 146,492 East Asian ancestry individuals, 1,320,016 European ancestry individuals	NA	19q13.33		FUT2			ENSG00000176920	NA	NA	rs681343-?	rs681343	0	681343	stop_gained	0	NR	3E-88	87.5229		NA		NR [52000000] (imputed)	N
25	rs368565	9.28733e-13	19	49206462	rs681343	5.82361e-12	Low density lipoprotein cholesterol levels	44882	34887591	Graham SE	44539	Nature	www.ncbi.nlm.nih.gov/pubmed/34887591	The power of genetic diversity in genome-wide association studies of lipids.	1,320,016 European ancestry individuals	NA	19q13.33		FUT2			ENSG00000176920	NA	NA	rs681343-T	rs681343	0	681343	stop_gained	0	0.494371	1E-73	73		0.0292543	[0.027-0.032] unit increase	NR [52000000] (imputed)	N
25	rs368565	9.28733e-13	19	49206462	rs681343	5.82361e-12	Fibroblast growth factor 19 levels	44858	36168886	Thareja G	44832	Hum Mol Genet	www.ncbi.nlm.nih.gov/pubmed/36168886	Differences and commonalities in the genetic architecture of protein quantitative trait loci in European and Arab populations.	2,935 Qatari ancestry individuals	NA	19q13.33		FUT2			ENSG00000176920	NA	NA	rs681343-T	rs681343	0	681343	stop_gained	0	0.471721	7E-19	18.1549		0.237008	[0.18-0.29] unit decrease	NR [10004359]	N
25	rs368565	9.28733e-13	19	49206462	rs681343	5.82361e-12	Non-HDL cholesterol levels	44882	34887591	Graham SE	44539	Nature	www.ncbi.nlm.nih.gov/pubmed/34887591	The power of genetic diversity in genome-wide association studies of lipids.	1,320,016 European ancestry individuals	NA	19q13.33		FUT2			ENSG00000176920	NA	NA	rs681343-T	rs681343	0	681343	stop_gained	0	0.499386	9E-63	62.0458		0.032317	[0.029-0.036] unit increase	NR [52000000] (imputed)	N
25	rs368565	9.28733e-13	19	49206172	rs516246	5.92258e-12	Blood protein levels	44007	27532455	Sun W	42599	PLoS Genet	www.ncbi.nlm.nih.gov/pubmed/27532455	Common Genetic Polymorphisms Influence Blood Biomarker Measurements in COPD.	1,340 European ancestry individuals	NA	19q13.33	NR	FUT2			ENSG00000176920	NA	NA	rs516246-?	rs516246	0	516246	intron_variant	0	NR	4E-27	26.3979	(CDH1)	0.3497	[NR] unit decrease	Illumina [NR]	N
25	rs368565	9.28733e-13	19	49206172	rs516246	5.92258e-12	Cardiovascular disease	43504	30595370	Kichaev G	43461	Am J Hum Genet	www.ncbi.nlm.nih.gov/pubmed/30595370	Leveraging Polygenic Functional Enrichment to Improve GWAS Power.	approximately 459,000 European ancestry individuals	NA	19q13.33		FUT2			ENSG00000176920	NA	NA	rs516246-?	rs516246	0	516246	intron_variant	0	NR	4E-19	18.3979		NA		NR [~ 8900000] (imputed)	N
25	rs368565	9.28733e-13	19	49206172	rs516246	5.92258e-12	Crohn's disease	42575	26192919	Liu JZ	42205	Nat Genet	www.ncbi.nlm.nih.gov/pubmed/26192919	Association analyses identify 38 susceptibility loci for inflammatory bowel disease and highlight shared genetic risk across populations.	5,956 European ancestry cases, 14,927 European ancestry controls	14,594 European ancestry cases, 26,715 European ancestry controls, 151 Iranian ancestry cases, 342 Iranian ancestry controls, 184 Indian ancestry cases, 990 Indian ancestry controls, 1,690 East Asian ancestry cases, 3,719 East Asian ancestry controls	19q13.33	NR	FUT2			ENSG00000176920	NA	NA	rs516246-A	rs516246	0	516246	intron_variant	0	0.4652	1E-20	20	(EA)	1.1214	[1.1-1.15]	Affymetrix, Illumina [~ 9000000] (imputed)	N
25	rs368565	9.28733e-13	19	49206172	rs516246	5.92258e-12	Inflammatory bowel disease	42575	26192919	Liu JZ	42205	Nat Genet	www.ncbi.nlm.nih.gov/pubmed/26192919	Association analyses identify 38 susceptibility loci for inflammatory bowel disease and highlight shared genetic risk across populations.	12,882 European ancestry cases, 21,770 European ancestry controls	25,273 European ancestry cases, 26,715 European ancestry controls, 548 Iranian ancestry cases, 342 Iranian ancestry control, 1,423 Indian ancestry cases, 990 Indian ancestry controls, 2,824 East Asian ancestry cases, 3,719 East Asian ancestry controls	19q13.33	NR	FUT2			ENSG00000176920	NA	NA	rs516246-A	rs516246	0	516246	intron_variant	0	0.4652	1E-13	13	(EA)	1.07849	[1.06-1.1]	Affymetrix, Illumina [~ 9000000] (imputed)	N
25	rs368565	9.28733e-13	19	49206172	rs516246	5.92258e-12	Liver enzyme levels (gamma-glutamyl transferase)	40865	22001757	Chambers JC	40832	Nat Genet	www.ncbi.nlm.nih.gov/pubmed/22001757	Genome-wide association study identifies loci influencing concentrations of liver enzymes in plasma.	Up to 52,350 European ancestry individuals, up to 8,739 Indian Asian ancestry individuals	NA	19q13.33	FUT2	FUT2			ENSG00000176920	NA	NA	rs516246-T	rs516246	0	516246	intron_variant	0	0.47	8E-10	9.09691		2.3	[1.80-2.90] % increase	Affymetrix, Illumina, Perlegen [~ 2600000] (imputed)	N
25	rs368565	9.28733e-13	19	49206172	rs516246	5.92258e-12	Obesity-related traits	41373	23251661	Comuzzie AG	41247	PLoS One	www.ncbi.nlm.nih.gov/pubmed/23251661	Novel genetic loci identified for the pathophysiology of childhood obesity in the Hispanic population.	815 Hispanic children from 263 families	NA	19q13.33	FUT2	FUT2			ENSG00000176920	NA	NA	rs516246-A	rs516246	0	516246	intron_variant	0	0.272	2E-6	5.69897	(Vitamin B12 )	0.03	[NR] pmol/L increase	Illumina [899892]	N
25	rs368565	9.28733e-13	19	49206172	rs516246	5.92258e-12	Crohn's disease	41317	23128233	Jostins L	41214	Nature	www.ncbi.nlm.nih.gov/pubmed/23128233	Host-microbe interactions have shaped the genetic architecture of inflammatory bowel disease.	Up to 12,924 European ancestry cases, up to 21,442 European ancestry controls	Up to 25,683 European ancestry cases, up to 17,015 European ancestry controls	19q13.33	FUT2, SPHK2, IZUMO1, DBP	FUT2			ENSG00000176920	NA	NA	rs516246-T	rs516246	0	516246	intron_variant	0	0.483	1E-15	15		1.107	[1.071-1.143]	Affymetrix, Illumina [1230000] (imputed)	N
25	rs368565	9.28733e-13	19	49206172	rs516246	5.92258e-12	Total cholesterol levels	43510	29507422	Hoffmann TJ	43164	Nat Genet	www.ncbi.nlm.nih.gov/pubmed/29507422	A large electronic-health-record-based genome-wide study of serum lipids.	76,627 European ancestry individuals, 7,795 Hispanic individuals, 6,855 East Asian ancestry individuals, 2,958 African American individuals, 439 South Asian ancestry individuals	NA	19q13.33	NR	FUT2			ENSG00000176920	NA	NA	rs516246-C	rs516246	0	516246	intron_variant	0	0.518	2E-18	17.699	(EA)	0.041	unit decrease	Affymetrix [at least 7091467] (imputed)	N
25	rs368565	9.28733e-13	19	49206172	rs516246	5.92258e-12	Total cholesterol levels	43510	29507422	Hoffmann TJ	43164	Nat Genet	www.ncbi.nlm.nih.gov/pubmed/29507422	A large electronic-health-record-based genome-wide study of serum lipids.	76,627 European ancestry individuals, 7,795 Hispanic individuals, 6,855 East Asian ancestry individuals, 2,958 African American individuals, 439 South Asian ancestry individuals	NA	19q13.33	NR	FUT2			ENSG00000176920	NA	NA	rs516246-C	rs516246	0	516246	intron_variant	0	NR	1E-20	20		0.04	unit decrease	Affymetrix [at least 7091467] (imputed)	N
25	rs368565	9.28733e-13	19	49206172	rs516246	5.92258e-12	Crohn's disease	42888	28067908	de Lange KM	42744	Nat Genet	www.ncbi.nlm.nih.gov/pubmed/28067908	Genome-wide association study implicates immune activation of multiple integrin genes in inflammatory bowel disease.	12,194 European and unknown ancestry cases, 28,072 European and unknown ancestry controls	NA	19q13.33	IZUMO1, NTN5, FUT2, MAMSTR, RASIP1	FUT2			ENSG00000176920	NA	NA	rs516246-?	rs516246	0	516246	intron_variant	0	NR	4E-11	10.3979		NA		Illumina [9560910] (imputed)	N
25	rs368565	9.28733e-13	19	49206172	rs516246	5.92258e-12	Inflammatory bowel disease	42888	28067908	de Lange KM	42744	Nat Genet	www.ncbi.nlm.nih.gov/pubmed/28067908	Genome-wide association study implicates immune activation of multiple integrin genes in inflammatory bowel disease.	25,042 European and unknown ancestry cases, 34,915 European and unknown ancestry controls	NA	19q13.33	IZUMO1, NTN5, FUT2, MAMSTR, RASIP1	FUT2			ENSG00000176920	NA	NA	rs516246-?	rs516246	0	516246	intron_variant	0	NR	5E-6	5.30103		NA		Illumina [9725440] (imputed)	N
25	rs368565	9.28733e-13	19	49206172	rs516246	5.92258e-12	Triglycerides	43510	29507422	Hoffmann TJ	43164	Nat Genet	www.ncbi.nlm.nih.gov/pubmed/29507422	A large electronic-health-record-based genome-wide study of serum lipids.	76,627 European ancestry individuals, 7,795 Hispanic individuals, 6,855 East Asian ancestry individuals, 2,958 African American individuals, 439 South Asian ancestry individuals	NA	19q13.33	NR	FUT2			ENSG00000176920	NA	NA	rs516246-C	rs516246	0	516246	intron_variant	0	0.518	2E-8	7.69897	(EA)	0.024	unit decrease	Affymetrix [at least 7091467] (imputed)	N
25	rs368565	9.28733e-13	19	49206172	rs516246	5.92258e-12	Triglycerides	43510	29507422	Hoffmann TJ	43164	Nat Genet	www.ncbi.nlm.nih.gov/pubmed/29507422	A large electronic-health-record-based genome-wide study of serum lipids.	76,627 European ancestry individuals, 7,795 Hispanic individuals, 6,855 East Asian ancestry individuals, 2,958 African American individuals, 439 South Asian ancestry individuals	NA	19q13.33	NR	FUT2			ENSG00000176920	NA	NA	rs516246-C	rs516246	0	516246	intron_variant	0	NR	2E-8	7.69897		0.022	unit decrease	Affymetrix [at least 7091467] (imputed)	N
25	rs368565	9.28733e-13	19	49206172	rs516246	5.92258e-12	Low density lipoprotein cholesterol levels	43510	29507422	Hoffmann TJ	43164	Nat Genet	www.ncbi.nlm.nih.gov/pubmed/29507422	A large electronic-health-record-based genome-wide study of serum lipids.	76,627 European ancestry individuals, 7,795 Hispanic individuals, 6,855 East Asian ancestry individuals, 2,958 African American individuals, 439 South Asian ancestry individuals	NA	19q13.33	NR	FUT2			ENSG00000176920	NA	NA	rs516246-C	rs516246	0	516246	intron_variant	0	0.518	2E-15	14.699	(EA)	0.037	unit decrease	Affymetrix [at least 7091467] (imputed)	N
25	rs368565	9.28733e-13	19	49206172	rs516246	5.92258e-12	Low density lipoprotein cholesterol levels	43510	29507422	Hoffmann TJ	43164	Nat Genet	www.ncbi.nlm.nih.gov/pubmed/29507422	A large electronic-health-record-based genome-wide study of serum lipids.	76,627 European ancestry individuals, 7,795 Hispanic individuals, 6,855 East Asian ancestry individuals, 2,958 African American individuals, 439 South Asian ancestry individuals	NA	19q13.33	NR	FUT2			ENSG00000176920	NA	NA	rs516246-C	rs516246	0	516246	intron_variant	0	NR	1E-16	16		0.036	unit decrease	Affymetrix [at least 7091467] (imputed)	N
25	rs368565	9.28733e-13	19	49206172	rs516246	5.92258e-12	Type 1 diabetes	43216	25751624	Onengut-Gumuscu S	42095	Nat Genet	www.ncbi.nlm.nih.gov/pubmed/25751624	Fine mapping of type 1 diabetes susceptibility loci and evidence for colocalization of causal variants with lymphoid gene enhancers.	6,683 European ancestry cases, 12,173 European ancestry controls, 2,601 European ancestry affected sibling pair families, 69 European ancestry trios	NA	19q13.33	FUT2	FUT2			ENSG00000176920	NA	NA	rs516246-T	rs516246	0	516246	intron_variant	0	0.51	5E-14	13.301		1.14943		Illumina [135870]	N
25	rs368565	9.28733e-13	19	49206172	rs516246	5.92258e-12	Birth weight	43682	31043758	Warrington NM	43586	Nat Genet	www.ncbi.nlm.nih.gov/pubmed/31043758	Maternal and fetal genetic effects on birth weight and their relevance to cardio-metabolic risk factors.	298,142 European ancestry individuals, 6,635 African American individuals, 1,449 Filipino individuals, 420 Turkish individuals, 365 Moroccan individuals, 395 Surinamese individuals, 1,052 Afro-Caribbean individuals, 612 Hispanic individuals, 1,180 Thai individuals, 840 Chinese ancestry individuals, 10,133 individuals	NR	19q13.33	FUT2	FUT2			ENSG00000176920	NA	NA	rs516246-C	rs516246	0	516246	intron_variant	0	0.50563	9E-12	11.0458		0.017505	[0.012-0.023] unit increase	Affymetrix, Illumina [15144367] (imputed)	N
25	rs368565	9.28733e-13	19	49206172	rs516246	5.92258e-12	Galactoside 3(4)-L-fucosyltransferase levels	45019	34648354	Pietzner M	44512	Science	www.ncbi.nlm.nih.gov/pubmed/34648354	Mapping the proteo-genomic convergence of human diseases.	10,708 European ancestry individuals	NA	19q13.33		FUT2			ENSG00000176920	NA	NA	rs516246-T	rs516246	0	516246	intron_variant	0	0.49	6E-15	14.2218		0.107	[0.08-0.134] unit decrease	Affymetrix, Illumina [10200000] (imputed)	N
25	rs368565	9.28733e-13	19	49206172	rs516246	5.92258e-12	Lactase-phlorizin hydrolase levels	45019	34648354	Pietzner M	44512	Science	www.ncbi.nlm.nih.gov/pubmed/34648354	Mapping the proteo-genomic convergence of human diseases.	10,708 European ancestry individuals	NA	19q13.33		FUT2			ENSG00000176920	NA	NA	rs516246-T	rs516246	0	516246	intron_variant	0	0.49	2E-22	21.699		0.127	[0.1-0.15] unit decrease	Affymetrix, Illumina [10200000] (imputed)	N
25	rs368565	9.28733e-13	19	49206172	rs516246	5.92258e-12	Human milk oligosaccharide concentration (fucodisialyllacto-N-hexaose)	44449	33831438	Williams JE	44291	Genomics	www.ncbi.nlm.nih.gov/pubmed/33831438	Key genetic variants associated with variation of milk oligosaccharides from diverse human populations.	395 European, Sub-Saharan African, Hispanic or unknown ancestry individuals	NA	19q13.33		FUT2			ENSG00000176920	NA	NA	rs516246-?	rs516246	0	516246	intron_variant	0	NR	7E-14	13.1549		NA		Illumina [1128286]	N
25	rs368565	9.28733e-13	19	49206172	rs516246	5.92258e-12	Human milk oligosaccharide concentration (lacto-N-fucopentaose II)	44449	33831438	Williams JE	44291	Genomics	www.ncbi.nlm.nih.gov/pubmed/33831438	Key genetic variants associated with variation of milk oligosaccharides from diverse human populations.	395 European, Sub-Saharan African, Hispanic or unknown ancestry individuals	NA	19q13.33		FUT2			ENSG00000176920	NA	NA	rs516246-?	rs516246	0	516246	intron_variant	0	NR	4E-23	22.3979		NA		Illumina [1128286]	N
25	rs368565	9.28733e-13	19	49206172	rs516246	5.92258e-12	Secreted and transmembrane protein 1 levels (SECTM1.13093.6.3)	44936	29875488	Sun BB	43257	Nature	www.ncbi.nlm.nih.gov/pubmed/29875488	Genomic atlas of the human plasma proteome.	3,301 European ancestry individuals	NA	19q13.33		FUT2			ENSG00000176920	NA	NA	rs516246-T	rs516246	0	516246	intron_variant	0	0.507	6E-20	19.2218		0.22	[-0.18--0.26] unit decrease	Affymetrix [10572788] (imputed)	N
25	rs368565	9.28733e-13	19	49206172	rs516246	5.92258e-12	Total cholesterol levels	44882	34887591	Graham SE	44539	Nature	www.ncbi.nlm.nih.gov/pubmed/34887591	The power of genetic diversity in genome-wide association studies of lipids.	1,320,016 European ancestry individuals	NA	19q13.33		FUT2			ENSG00000176920	NA	NA	rs516246-T	rs516246	0	516246	intron_variant	0	0.496184	2E-71	70.699		0.0288097	[0.026-0.031] unit increase	NR [52000000] (imputed)	N
25	rs368565	9.28733e-13	19	49206172	rs516246	5.92258e-12	COVID-19 (critical illness vs population)	45099	37198478	Pairo-Castineira E	45063	Nature	www.ncbi.nlm.nih.gov/pubmed/37198478	GWAS and meta-analysis identifies 49 genetic variants underlying critical COVID-19.	682 African ancestry cases, 2,540 African ancestry controls, 401 East Asian ancestry cases, 759 East Asian ancestry controls, 13,199 European ancestry cases, 745,011 European ancestry controls, 1,141 South Asian ancestry cases, 5,384 South Asian ancestry controls, 8,779 cases, 1,001,875 controls	NA	19q13.33		FUT2			ENSG00000176920	NA	NA	rs516246-T	rs516246	0	516246	intron_variant	0	0.47	1E-15	15		0.9	[0.88-0.93]	Illumina [NR] (imputed)	N
25	rs368565	9.28733e-13	19	49206172	rs516246	5.92258e-12	Medication use (agents acting on the renin-angiotensin system)	43637	31015401	Wu Y	43578	Nat Commun	www.ncbi.nlm.nih.gov/pubmed/31015401	Genome-wide association study of medication-use and associated disease in the UK Biobank.	62,752 European ancestry cases, 174,778 European ancestry controls	NA	19q13.33	FUT2	FUT2			ENSG00000176920	NA	NA	rs516246-C	rs516246	0	516246	intron_variant	0	0.490532	1E-8	8		0.0343965	[0.023-0.046] unit decrease	Affymetrix [7288503] (imputed)	N
25	rs368565	9.28733e-13	19	49206172	rs516246	5.92258e-12	Protein FAM3D levels	44858	36168886	Thareja G	44832	Hum Mol Genet	www.ncbi.nlm.nih.gov/pubmed/36168886	Differences and commonalities in the genetic architecture of protein quantitative trait loci in European and Arab populations.	2,935 Qatari ancestry individuals	NA	19q13.33		FUT2			ENSG00000176920	NA	NA	rs516246-T	rs516246	0	516246	intron_variant	0	0.471721	2E-64	63.699		0.463827	[0.41-0.52] unit decrease	NR [10004359]	N
25	rs368565	9.28733e-13	19	49206172	rs516246	5.92258e-12	Medication use (agents acting on the renin-angiotensin system)	44544	34594039	Sakaue S	44469	Nat Genet	www.ncbi.nlm.nih.gov/pubmed/34594039	A cross-population atlas of genetic associations for 220 human phenotypes.	62,752 European ancestry cases, 174,778 European ancestry controls, 45,820 East Asian ancestry cases, 132,906 East Asian ancestry controls	NA	19q13.33		FUT2			ENSG00000176920	NA	NA	rs516246-T	rs516246	0	516246	intron_variant	0	NR	1E-8	8		0.0344	[0.022-0.046] unit increase	Affymetrix, Illumina [15248280] (imputed)	N
25	rs368565	9.28733e-13	19	49206172	rs516246	5.92258e-12	Multi-trait sum score	45103	37277458	Vosberg DE	45082	Sci Rep	www.ncbi.nlm.nih.gov/pubmed/37277458	The genetics of a "femaleness/maleness" score in cardiometabolic traits in the UK biobank.	141,980 European ancestry males	NA	19q13.33		FUT2			ENSG00000176920	NA	NA	rs516246-?	rs516246	0	516246	intron_variant	0	NR	1E-11	11		NA		Affymetrix [8644321] (imputed)	N
21	rs7218319	3.16838e-15	17	43719143	rs393152	6.23967e-12	Parkinson's disease	40157	19915575	Simon-Sanchez J	40132	Nat Genet	www.ncbi.nlm.nih.gov/pubmed/19915575	Genome-wide association study reveals genetic risk underlying Parkinson's disease.	1,713 European ancestry cases, 3,978 European ancestry controls	3,361 European ancestry cases, 4,573 European ancestry controls	17q21.31	MAPT, C17orf69, KIAA1267, LOC644246	LINC02210, LINC02210, LINC02210-CRHR1, LINC02210-CRHR1			ENSG00000282171, ENSG00000204650, ENSG00000263715, ENSG00000282456	NA	NA	rs393152-A	rs393152	0	393152	non_coding_transcript_exon_variant	0	0.82	2E-16	15.699		1.3	[NR]	Illumina [463185]	N
21	rs7218319	3.16838e-15	17	43719143	rs393152	6.23967e-12	Corticobasal degeneration	42559	26077951	Kouri N	42171	Nat Commun	www.ncbi.nlm.nih.gov/pubmed/26077951	Genome-wide association study of corticobasal degeneration identifies risk variants shared with progressive supranuclear palsy.	152 cases, 3,111 controls	67 cases, 457 controls	17q21.31	MAPT	LINC02210, LINC02210, LINC02210-CRHR1, LINC02210-CRHR1			ENSG00000282171, ENSG00000204650, ENSG00000263715, ENSG00000282456	NA	NA	rs393152-?	rs393152	0	393152	non_coding_transcript_exon_variant	0	NR	1E-12	12		3.7	[NR]	Illumina [533898] (imputed)	N
21	rs7218319	3.16838e-15	17	44083402	rs1991556	6.9527e-12	Lung function (FVC)	43504	30595370	Kichaev G	43461	Am J Hum Genet	www.ncbi.nlm.nih.gov/pubmed/30595370	Leveraging Polygenic Functional Enrichment to Improve GWAS Power.	approximately 372,000 European ancestry individuals	NA	17q21.31		MAPT, MAPT, MAPT			ENSG00000277956, ENSG00000276155, ENSG00000186868	NA	NA	rs1991556-?	rs1991556	0	1991556	intron_variant	0	NR	1E-53	53		NA		NR [~ 8900000] (imputed)	N
21	rs7218319	3.16838e-15	17	44083402	rs1991556	6.9527e-12	Alcohol consumption	43732	31358974	Evangelou E	43675	Nat Hum Behav	www.ncbi.nlm.nih.gov/pubmed/31358974	New alcohol-related genes suggest shared genetic mechanisms with neuropsychiatric disorders.	480,842 European ancestry individuals	NA	17q21.31	MAPT, STH	MAPT, MAPT, MAPT			ENSG00000277956, ENSG00000276155, ENSG00000186868	NA	NA	rs1991556-A	rs1991556	0	1991556	intron_variant	0	0.22	5E-23	22.301		0.012	[0.01-0.014] unit decrease	Affymetrix, Illumina [~ 7100000] (imputed)	N
21	rs7218319	3.16838e-15	17	44083402	rs1991556	6.9527e-12	Sleep duration	43483	30531941	Doherty A	43444	Nat Commun	www.ncbi.nlm.nih.gov/pubmed/30531941	GWAS identifies 14 loci for device-measured physical activity and sleep duration.	91,105 European ancestry individuals	NA	17q21.31	STH	MAPT, MAPT, MAPT			ENSG00000277956, ENSG00000276155, ENSG00000186868	NA	NA	rs1991556-G	rs1991556	0	1991556	intron_variant	0	0.774711	3E-9	8.52288		0.0328048	[0.022-0.044] SD units increase	NR [9926106] (imputed)	N
21	rs7218319	3.16838e-15	17	44083402	rs1991556	6.9527e-12	Problematic alcohol use (MTAG)	44936	36301540	Deak JD	44837	JAMA Netw Open	www.ncbi.nlm.nih.gov/pubmed/36301540	Genome-Wide Investigation of Maximum Habitual Alcohol Intake in US Veterans in Relation to Alcohol Consumption Traits and Alcohol Use Disorder.	422,491 European ancestry individuals	NA	17q21.31		MAPT, MAPT, MAPT			ENSG00000277956, ENSG00000276155, ENSG00000186868	NA	NA	rs1991556-?	rs1991556	0	1991556	intron_variant	0	NR	7E-13	12.1549		0.0189	[0.014-0.024] unit decrease	Affymetrix [NR] (imputed)	N
21	rs7218319	3.16838e-15	17	44083402	rs1991556	6.9527e-12	Maximum habitual alcohol consumption (MTAG)	44936	36301540	Deak JD	44837	JAMA Netw Open	www.ncbi.nlm.nih.gov/pubmed/36301540	Genome-Wide Investigation of Maximum Habitual Alcohol Intake in US Veterans in Relation to Alcohol Consumption Traits and Alcohol Use Disorder.	353,981 European ancestry individuals	NA	17q21.31		MAPT, MAPT, MAPT			ENSG00000277956, ENSG00000276155, ENSG00000186868	NA	NA	rs1991556-?	rs1991556	0	1991556	intron_variant	0	NR	2E-15	14.699		0.0224277	[0.017-0.028] unit decrease	Affymetrix [NR] (imputed)	N
25	rs368565	9.28733e-13	19	49206674	rs601338	7.171e-12	CCL25 levels	44036	32641083	Hillary RF	44020	Genome Med	www.ncbi.nlm.nih.gov/pubmed/32641083	Multi-method genome- and epigenome-wide studies of inflammatory protein levels in healthy older adults.	982 Scottish ancestry individuals	NA	19q13.33	NR	FUT2			ENSG00000176920	NA	NA	rs601338-A	rs601338	0	601338	stop_gained	0	0.54761	1E-17	17		0.39255	[0.3-0.48] unit decrease	Illumina [7903493] (imputed)	N
25	rs368565	9.28733e-13	19	49206674	rs601338	7.171e-12	Iron status biomarkers (ferritin levels)	44277	33536631	Bell S	44230	Commun Biol	www.ncbi.nlm.nih.gov/pubmed/33536631	A genome-wide meta-analysis yields 46 new loci associating with biomarkers of iron homeostasis.	246,139 European ancestry individuals	NA	19q13.33	FUT2	FUT2			ENSG00000176920	NA	NA	rs601338-G	rs601338	0	601338	stop_gained	0	0.484	7E-16	15.1549		0.028	[0.021-0.035] SD increase	Affymetrix, Illumina [40000000] (imputed)	N
25	rs368565	9.28733e-13	19	49206674	rs601338	7.171e-12	C-reactive protein levels	43913	31900758	Han X	43833	Eur J Epidemiol	www.ncbi.nlm.nih.gov/pubmed/31900758	Using Mendelian randomization to evaluate the causal relationship between serum C-reactive protein levels and age-related macular degeneration.	418,642 British ancestry individuals	NA	19q13.33	NR	FUT2			ENSG00000176920	NA	NA	rs601338-G	rs601338	0	601338	stop_gained	0	0.489638	3E-27	26.5229		0.0227955	[0.019-0.027] unit decrease	NR [NR]	N
25	rs368565	9.28733e-13	19	49206674	rs601338	7.171e-12	Serum carcinoembryonic antigen levels	43879	31666285	Olafsson S	43768	Cancer Epidemiol Biomarkers Prev	www.ncbi.nlm.nih.gov/pubmed/31666285	Common and rare sequence variants influencing tumor biomarkers in blood.	22,309 Icelandic ancestry individuals	NA	19q13.33	FUT2	FUT2			ENSG00000176920	NA	NA	rs601338-G	rs601338	0	601338	stop_gained	0	0.393	5E-130	129.301		0.27	[0.29-0.25] unit decrease	Illumina [NR] (imputed)	N
25	rs368565	9.28733e-13	19	49206674	rs601338	7.171e-12	Serum cancer antigen 19.9 levels	43879	31666285	Olafsson S	43768	Cancer Epidemiol Biomarkers Prev	www.ncbi.nlm.nih.gov/pubmed/31666285	Common and rare sequence variants influencing tumor biomarkers in blood.	9,945 Icelandic ancestry individuals	NA	19q13.33	FUT2	FUT2			ENSG00000176920	NA	NA	rs601338-G	rs601338	0	601338	stop_gained	0	0.393	1E-291	291		0.57	[0.61-0.54] unit decrease	Illumina [NR] (imputed)	N
25	rs368565	9.28733e-13	19	49206674	rs601338	7.171e-12	Hemoglobin levels	43999	32327693	Oskarsson GR	43944	Commun Biol	www.ncbi.nlm.nih.gov/pubmed/32327693	Predicted loss and gain of function mutations in ACO1 are associated with erythropoiesis.	684,122 European ancestry individuals	NA	19q13.33	FUT2	FUT2			ENSG00000176920	NA	NA	rs601338-G	rs601338	0	601338	stop_gained	0	NR	3E-9	8.52288		0.013	[NR] unit increase	Affymetrix, Illumina [43000000] (imputed)	N
25	rs368565	9.28733e-13	19	49206674	rs601338	7.171e-12	Number of common colds	43070	28928442	Tian C	42997	Nat Commun	www.ncbi.nlm.nih.gov/pubmed/28928442	Genome-wide association and HLA region fine-mapping studies identify susceptibility loci for multiple common infections.	43,826 European ancestry cases, 15,720 European ancestry controls	NA	19q13.33	NR	FUT2			ENSG00000176920	NA	NA	rs601338-?	rs601338	0	601338	stop_gained	0	NR	4E-7	6.39794		0.0198	[0.012-0.027] unit increase	Illumina [at least 560000] (imputed)	N
25	rs368565	9.28733e-13	19	49206674	rs601338	7.171e-12	Body size at age 10	44222	32376654	Richardson TG	43957	BMJ	www.ncbi.nlm.nih.gov/pubmed/32376654	Use of genetic variation to separate the effects of early and later life adiposity on disease risk: mendelian randomisation study.	453,169 European ancestry individuals	NA	19q13.33	FUT2	FUT2			ENSG00000176920	NA	NA	rs601338-G	rs601338	0	601338	stop_gained	0	0.49204	2E-11	10.699		0.00938062	[0.0066-0.0121] unit increase	Affymetrix [12370749]	N
25	rs368565	9.28733e-13	19	49206674	rs601338	7.171e-12	Matrix metalloproteinase-10 levels	44159	33067605	Folkersen L	44120	Nat Metab	www.ncbi.nlm.nih.gov/pubmed/33067605	Genomic and drug target evaluation of 90 cardiovascular proteins in 30,931 individuals.	21,758 European ancestry individuals	9,173 individuals	19q13.33		FUT2			ENSG00000176920	NA	NA	rs601338-A	rs601338	0	601338	stop_gained	0	0.45	2E-34	33.699		0.1196	unit increase	Affymetrix, Illumina [20300000] (imputed)	N
25	rs368565	9.28733e-13	19	49206674	rs601338	7.171e-12	Serum levels of protein BPIFA2	44607	35078996	Gudjonsson A	44586	Nat Commun	www.ncbi.nlm.nih.gov/pubmed/35078996	A genome-wide association study of serum proteins reveals shared loci with common diseases.	5,368 Icelandic ancestry individuals	NA	19q13.33		FUT2			ENSG00000176920	NA	NA	rs601338-G	rs601338	0	601338	stop_gained	0	0.3988	1E-143	143		0.473725	[0.44-0.51] unit decrease	Illumina [7506463] (imputed)	N
25	rs368565	9.28733e-13	19	49206674	rs601338	7.171e-12	Serum levels of protein LCT	44607	35078996	Gudjonsson A	44586	Nat Commun	www.ncbi.nlm.nih.gov/pubmed/35078996	A genome-wide association study of serum proteins reveals shared loci with common diseases.	5,365 Icelandic ancestry individuals	NA	19q13.33		FUT2			ENSG00000176920	NA	NA	rs601338-G	rs601338	0	601338	stop_gained	0	0.3988	3E-23	22.5229		0.191828	[0.15-0.23] unit increase	Illumina [7506463] (imputed)	N
25	rs368565	9.28733e-13	19	49206674	rs601338	7.171e-12	Serum levels of protein FGF19	44607	35078996	Gudjonsson A	44586	Nat Commun	www.ncbi.nlm.nih.gov/pubmed/35078996	A genome-wide association study of serum proteins reveals shared loci with common diseases.	5,368 Icelandic ancestry individuals	NA	19q13.33		FUT2			ENSG00000176920	NA	NA	rs601338-G	rs601338	0	601338	stop_gained	0	0.3988	6E-20	19.2218		0.177381	[0.14-0.22] unit increase	Illumina [7506463] (imputed)	N
25	rs368565	9.28733e-13	19	49206674	rs601338	7.171e-12	Serum levels of protein FGF19	44607	35078996	Gudjonsson A	44586	Nat Commun	www.ncbi.nlm.nih.gov/pubmed/35078996	A genome-wide association study of serum proteins reveals shared loci with common diseases.	5,368 Icelandic ancestry individuals	NA	19q13.33		FUT2			ENSG00000176920	NA	NA	rs601338-G	rs601338	0	601338	stop_gained	0	0.3988	1E-16	16		0.161041	[0.12-0.2] unit increase	Illumina [7506463] (imputed)	N
25	rs368565	9.28733e-13	19	49206674	rs601338	7.171e-12	Serum levels of protein CCL25	44607	35078996	Gudjonsson A	44586	Nat Commun	www.ncbi.nlm.nih.gov/pubmed/35078996	A genome-wide association study of serum proteins reveals shared loci with common diseases.	5,366 Icelandic ancestry individuals	NA	19q13.33		FUT2			ENSG00000176920	NA	NA	rs601338-G	rs601338	0	601338	stop_gained	0	0.3988	3E-13	12.5229		0.143202	[0.1-0.18] unit increase	Illumina [7506463] (imputed)	N
25	rs368565	9.28733e-13	19	49206674	rs601338	7.171e-12	Serum levels of protein PNLIPRP2	44607	35078996	Gudjonsson A	44586	Nat Commun	www.ncbi.nlm.nih.gov/pubmed/35078996	A genome-wide association study of serum proteins reveals shared loci with common diseases.	5,366 Icelandic ancestry individuals	NA	19q13.33		FUT2			ENSG00000176920	NA	NA	rs601338-G	rs601338	0	601338	stop_gained	0	0.3988	3E-19	18.5229		0.175136	[0.14-0.21] unit decrease	Illumina [7506463] (imputed)	N
25	rs368565	9.28733e-13	19	49206674	rs601338	7.171e-12	Serum levels of protein FAM3B	44607	35078996	Gudjonsson A	44586	Nat Commun	www.ncbi.nlm.nih.gov/pubmed/35078996	A genome-wide association study of serum proteins reveals shared loci with common diseases.	5,368 Icelandic ancestry individuals	NA	19q13.33		FUT2			ENSG00000176920	NA	NA	rs601338-G	rs601338	0	601338	stop_gained	0	0.3988	4E-12	11.3979		0.13431	[0.096-0.172] unit increase	Illumina [7506463] (imputed)	N
25	rs368565	9.28733e-13	19	49206674	rs601338	7.171e-12	Serum levels of protein FAM3D	44607	35078996	Gudjonsson A	44586	Nat Commun	www.ncbi.nlm.nih.gov/pubmed/35078996	A genome-wide association study of serum proteins reveals shared loci with common diseases.	5,367 Icelandic ancestry individuals	NA	19q13.33		FUT2			ENSG00000176920	NA	NA	rs601338-G	rs601338	0	601338	stop_gained	0	0.3988	1E-110	110		0.416098	[0.38-0.45] unit increase	Illumina [7506463] (imputed)	N
25	rs368565	9.28733e-13	19	49206674	rs601338	7.171e-12	Serum levels of protein LPO	44607	35078996	Gudjonsson A	44586	Nat Commun	www.ncbi.nlm.nih.gov/pubmed/35078996	A genome-wide association study of serum proteins reveals shared loci with common diseases.	5,364 Icelandic ancestry individuals	NA	19q13.33		FUT2			ENSG00000176920	NA	NA	rs601338-G	rs601338	0	601338	stop_gained	0	0.3988	4E-25	24.3979		0.199456	[0.16-0.24] unit decrease	Illumina [7506463] (imputed)	N
25	rs368565	9.28733e-13	19	49206674	rs601338	7.171e-12	C-reactive protein levels (MTAG)	44907	36376304	Koskeridis F	44879	Nat Commun	www.ncbi.nlm.nih.gov/pubmed/36376304	Pleiotropic genetic architecture and novel loci for C-reactive protein levels.	575,531 European ancestry individuals	NA	19q13.33		FUT2			ENSG00000176920	NA	NA	rs601338-A	rs601338	0	601338	stop_gained	0	NR	1E-29	29		0.022677	[0.019-0.027] unit increase	NR [6206408] (imputed)	N
25	rs368565	9.28733e-13	19	49206674	rs601338	7.171e-12	Stromelysin-2 levels	45019	34648354	Pietzner M	44512	Science	www.ncbi.nlm.nih.gov/pubmed/34648354	Mapping the proteo-genomic convergence of human diseases.	10,708 European ancestry individuals	NA	19q13.33		FUT2			ENSG00000176920	NA	NA	rs601338-A	rs601338	0	601338	stop_gained	0	0.49	3E-16	15.5229		0.11	[0.085-0.135] unit increase	Affymetrix, Illumina [10200000] (imputed)	N
25	rs368565	9.28733e-13	19	49206674	rs601338	7.171e-12	Gastrokine-2 levels	45019	34648354	Pietzner M	44512	Science	www.ncbi.nlm.nih.gov/pubmed/34648354	Mapping the proteo-genomic convergence of human diseases.	10,708 European ancestry individuals	NA	19q13.33		FUT2			ENSG00000176920	NA	NA	rs601338-A	rs601338	0	601338	stop_gained	0	0.49	1E-53	53		0.205	[0.18-0.23] unit decrease	Affymetrix, Illumina [10200000] (imputed)	N
25	rs368565	9.28733e-13	19	49206674	rs601338	7.171e-12	Gallstone disease	45062	34651315	Fairfield CJ	44540	Hepatology	www.ncbi.nlm.nih.gov/pubmed/34651315	Genome-wide analysis identifies gallstone-susceptibility loci including genes regulating gastrointestinal motility.	43,639 European ancestry cases, 506,798 European ancestry controls	1,089 cases, 5,228 controls	19q13.33		FUT2			ENSG00000176920	NA	NA	rs601338-A	rs601338	0	601338	stop_gained	0	NR	5E-32	31.301		1.09	[1.09-1.1]	Affymetrix, Illumina [10044759] (imputed)	N
25	rs368565	9.28733e-13	19	49206674	rs601338	7.171e-12	BPI fold-containing family A member 2 levels	45019	34648354	Pietzner M	44512	Science	www.ncbi.nlm.nih.gov/pubmed/34648354	Mapping the proteo-genomic convergence of human diseases.	10,708 European ancestry individuals	NA	19q13.33		FUT2			ENSG00000176920	NA	NA	rs601338-A	rs601338	0	601338	stop_gained	0	0.49	1E-122	122		0.312	[0.29-0.34] unit increase	Affymetrix, Illumina [10200000] (imputed)	N
25	rs368565	9.28733e-13	19	49206674	rs601338	7.171e-12	Spondin-1 levels	45019	34648354	Pietzner M	44512	Science	www.ncbi.nlm.nih.gov/pubmed/34648354	Mapping the proteo-genomic convergence of human diseases.	10,708 European ancestry individuals	NA	19q13.33		FUT2			ENSG00000176920	NA	NA	rs601338-A	rs601338	0	601338	stop_gained	0	0.49	6E-15	14.2218		0.101	[0.076-0.126] unit decrease	Affymetrix, Illumina [10200000] (imputed)	N
25	rs368565	9.28733e-13	19	49206674	rs601338	7.171e-12	Serine protease 27 levels	45019	34648354	Pietzner M	44512	Science	www.ncbi.nlm.nih.gov/pubmed/34648354	Mapping the proteo-genomic convergence of human diseases.	10,708 European ancestry individuals	NA	19q13.33		FUT2			ENSG00000176920	NA	NA	rs601338-A	rs601338	0	601338	stop_gained	0	0.49	9E-343	342.046		0.503	[0.48-0.53] unit increase	Affymetrix, Illumina [10200000] (imputed)	N
25	rs368565	9.28733e-13	19	49206674	rs601338	7.171e-12	Lactoperoxidase levels	45019	34648354	Pietzner M	44512	Science	www.ncbi.nlm.nih.gov/pubmed/34648354	Mapping the proteo-genomic convergence of human diseases.	10,708 European ancestry individuals	NA	19q13.33		FUT2			ENSG00000176920	NA	NA	rs601338-A	rs601338	0	601338	stop_gained	0	0.49	2E-20	19.699		0.125	[0.098-0.152] unit increase	Affymetrix, Illumina [10200000] (imputed)	N
25	rs368565	9.28733e-13	19	49206674	rs601338	7.171e-12	Cadherin-1 levels	45019	34648354	Pietzner M	44512	Science	www.ncbi.nlm.nih.gov/pubmed/34648354	Mapping the proteo-genomic convergence of human diseases.	10,708 European ancestry individuals	NA	19q13.33		FUT2			ENSG00000176920	NA	NA	rs601338-A	rs601338	0	601338	stop_gained	0	0.49	6E-23	22.2218		0.133	[0.11-0.16] unit decrease	Affymetrix, Illumina [10200000] (imputed)	N
25	rs368565	9.28733e-13	19	49206674	rs601338	7.171e-12	C-C motif chemokine 15 levels (CCL15.14109.15.3)	44936	29875488	Sun BB	43257	Nature	www.ncbi.nlm.nih.gov/pubmed/29875488	Genomic atlas of the human plasma proteome.	3,301 European ancestry individuals	NA	19q13.33		FUT2			ENSG00000176920	NA	NA	rs601338-A	rs601338	0	601338	stop_gained	0	0.507	4E-22	21.3979		0.23	[-0.19--0.27] unit decrease	Affymetrix [10572788] (imputed)	N
25	rs368565	9.28733e-13	19	49206674	rs601338	7.171e-12	Human milk oligosaccharide concentration (difucosyllactose)	44449	33831438	Williams JE	44291	Genomics	www.ncbi.nlm.nih.gov/pubmed/33831438	Key genetic variants associated with variation of milk oligosaccharides from diverse human populations.	395 European, Sub-Saharan African, Hispanic or unknown ancestry individuals	NA	19q13.33		FUT2			ENSG00000176920	NA	NA	rs601338-?	rs601338	0	601338	stop_gained	0	NR	8E-50	49.0969		NA		Illumina [1128286]	N
25	rs368565	9.28733e-13	19	49206674	rs601338	7.171e-12	Fibroblast growth factor 19 levels (FGF19.2762.30.2)	44936	29875488	Sun BB	43257	Nature	www.ncbi.nlm.nih.gov/pubmed/29875488	Genomic atlas of the human plasma proteome.	3,301 European ancestry individuals	NA	19q13.33		FUT2			ENSG00000176920	NA	NA	rs601338-A	rs601338	0	601338	stop_gained	0	0.507	2E-13	12.699		0.18	[-0.14--0.22] unit decrease	Affymetrix [10572788] (imputed)	N
25	rs368565	9.28733e-13	19	49206674	rs601338	7.171e-12	Protein FAM3D levels (FAM3D.13102.1.3)	44936	29875488	Sun BB	43257	Nature	www.ncbi.nlm.nih.gov/pubmed/29875488	Genomic atlas of the human plasma proteome.	3,301 European ancestry individuals	NA	19q13.33		FUT2			ENSG00000176920	NA	NA	rs601338-A	rs601338	0	601338	stop_gained	0	0.507	9E-111	110.046		0.51	[-0.47--0.55] unit decrease	Affymetrix [10572788] (imputed)	N
25	rs368565	9.28733e-13	19	49206674	rs601338	7.171e-12	Golgi membrane protein 1 levels (GOLM1.8983.7.3)	44936	29875488	Sun BB	43257	Nature	www.ncbi.nlm.nih.gov/pubmed/29875488	Genomic atlas of the human plasma proteome.	3,301 European ancestry individuals	NA	19q13.33		FUT2			ENSG00000176920	NA	NA	rs601338-A	rs601338	0	601338	stop_gained	0	0.507	1E-28	28		0.27	[-0.23--0.31] unit decrease	Affymetrix [10572788] (imputed)	N
25	rs368565	9.28733e-13	19	49206674	rs601338	7.171e-12	Diastolic blood pressure	44797	35762941	Plotnikov D	44713	Invest Ophthalmol Vis Sci	www.ncbi.nlm.nih.gov/pubmed/35762941	High Blood Pressure and Intraocular Pressure: A Mendelian Randomization Study.	526,001 European ancestry individuals	NA	19q13.33		FUT2			ENSG00000176920	NA	NA	rs601338-A	rs601338	0	601338	stop_gained	0	NR	2E-9	8.69897		0.1278	[0.086-0.169] unit increase	NR [NR] (imputed)	N
25	rs368565	9.28733e-13	19	49206674	rs601338	7.171e-12	Serine protease 27 levels	45096	36349687	Png G	44874	Hum Mol Genet	www.ncbi.nlm.nih.gov/pubmed/36349687	Identifying causal serum protein-cardiometabolic trait relationships using whole genome sequencing.	2,858 Greek (founder/geneitc isolate) individuals	NA	19q13.33		FUT2			ENSG00000176920	NA	NA	rs601338-?	rs601338	0	601338	stop_gained	0	NR	1E-56	56		0.42	[0.37-0.47] unit increase	Illumina [30481946]	N
25	rs368565	9.28733e-13	19	49206674	rs601338	7.171e-12	X-17653 levels	44935	35050183	Hysi PG	44572	Metabolites	www.ncbi.nlm.nih.gov/pubmed/35050183	Metabolome Genome-Wide Association Study Identifies 74 Novel Genomic Regions Influencing Plasma Metabolites Levels.	8,809 European ancestry individuals	NA	19q13.33		FUT2			ENSG00000176920	NA	NA	rs601338-A	rs601338	0	601338	stop_gained	0	NR	6E-15	14.2218		0.117	[0.088-0.146] unit increase	Affymetrix [10000000] (imputed)	N
25	rs368565	9.28733e-13	19	49206674	rs601338	7.171e-12	X-11308 levels	44935	35050183	Hysi PG	44572	Metabolites	www.ncbi.nlm.nih.gov/pubmed/35050183	Metabolome Genome-Wide Association Study Identifies 74 Novel Genomic Regions Influencing Plasma Metabolites Levels.	8,809 European ancestry individuals	NA	19q13.33		FUT2			ENSG00000176920	NA	NA	rs601338-A	rs601338	0	601338	stop_gained	0	NR	4E-16	15.3979		0.118	[0.091-0.145] unit increase	Affymetrix [10000000] (imputed)	N
25	rs368565	9.28733e-13	19	49206674	rs601338	7.171e-12	ADpSGEGDFXAEGGGVR levels	44904	24816252	Shin SY	41770	Nat Genet	www.ncbi.nlm.nih.gov/pubmed/24816252	An atlas of genetic influences on human blood metabolites.	3,939 European ancestry individuals	NA	19q13.33		FUT2			ENSG00000176920	NA	NA	rs601338-A	rs601338	0	601338	stop_gained	0	0.43	3E-11	10.5229		0.041	[0.029-0.053] unit increase	Affymetrix, Illumina [2100000] (imputed)	N
25	rs368565	9.28733e-13	19	49206674	rs601338	7.171e-12	ADSGEGDFXAEGGGVR-to-ADpSGEGDFXAEGGGVR ratio	44904	24816252	Shin SY	41770	Nat Genet	www.ncbi.nlm.nih.gov/pubmed/24816252	An atlas of genetic influences on human blood metabolites.	2,029 European ancestry individuals	1,759 European ancestry individuals	19q13.33		FUT2			ENSG00000176920	NA	NA	rs601338-A	rs601338	0	601338	stop_gained	0	0.43	2E-20	19.699		0.055	[-0.043--0.067] unit decrease	Illumina [2100000] (imputed)	N
25	rs368565	9.28733e-13	19	49206674	rs601338	7.171e-12	C-reactive protein	44544	34594039	Sakaue S	44469	Nat Genet	www.ncbi.nlm.nih.gov/pubmed/34594039	A cross-population atlas of genetic associations for 220 human phenotypes.	353,466 European ancestry individuals, 83,025 East Asian ancestry individuals	NA	19q13.33		FUT2			ENSG00000176920	NA	NA	rs601338-A	rs601338	0	601338	stop_gained	0	NR	6E-24	23.2218		0.0244	[0.02-0.029] unit increase	Affymetrix, Illumina [20529698] (imputed)	N
25	rs368565	9.28733e-13	19	49206674	rs601338	7.171e-12	Medication use (HMG CoA reductase inhibitors)	43637	31015401	Wu Y	43578	Nat Commun	www.ncbi.nlm.nih.gov/pubmed/31015401	Genome-wide association study of medication-use and associated disease in the UK Biobank.	73,475 European ancestry cases, 216,910 European ancestry controls	NA	19q13.33	FUT2	FUT2			ENSG00000176920	NA	NA	rs601338-G	rs601338	0	601338	stop_gained	0	0.489712	1E-15	15		0.0449319	[0.034-0.056] unit decrease	Affymetrix [7288503] (imputed)	N
25	rs368565	9.28733e-13	19	49206674	rs601338	7.171e-12	Gallstone disease	43517	30504769	Ferkingstad E	43434	Nat Commun	www.ncbi.nlm.nih.gov/pubmed/30504769	Genome-wide association meta-analysis yields 20 loci associated with gallstone disease.	27,174 European ancestry cases, 736,838 European ancestry controls	NA	19q13.33	FUT2	FUT2			ENSG00000176920	NA	NA	rs601338-?	rs601338	0	601338	stop_gained	0	NR	9E-22	21.0458		1.0989	[1.08-1.11]	Affymetrix, Illumina [43000000] (imputed)	N
25	rs368565	9.28733e-13	19	49206674	rs601338	7.171e-12	Peptic ulcer disease or attention-deficit/hyperactivity disorder (pleiotropy)	45100	36753304	Gong W	44965	JAMA Psychiatry	www.ncbi.nlm.nih.gov/pubmed/36753304	Role of the Gut-Brain Axis in the Shared Genetic Etiology Between Gastrointestinal Tract Diseases and Psychiatric Disorders: A Genome-Wide Pleiotropic Analysis.	16,666 European ancestry peptic ulcer disease cases, 19,099 European ancestry ADHD cases, 473,855 European ancestry controls	NA	19q13.33		FUT2			ENSG00000176920	NA	NA	rs601338-?	rs601338	0	601338	stop_gained	0	NR	1E-11	11		NA		NR [6845733]	N
25	rs368565	9.28733e-13	19	49206674	rs601338	7.171e-12	Lithostathine-1-alpha levels	44858	36168886	Thareja G	44832	Hum Mol Genet	www.ncbi.nlm.nih.gov/pubmed/36168886	Differences and commonalities in the genetic architecture of protein quantitative trait loci in European and Arab populations.	2,935 Qatari ancestry individuals	NA	19q13.33		FUT2			ENSG00000176920	NA	NA	rs601338-A	rs601338	0	601338	stop_gained	0	0.472402	9E-13	12.0458		0.19283	[0.14-0.25] unit decrease	NR [10004359]	N
25	rs368565	9.28733e-13	19	49206674	rs601338	7.171e-12	Medication use (HMG CoA reductase inhibitors)	44544	34594039	Sakaue S	44469	Nat Genet	www.ncbi.nlm.nih.gov/pubmed/34594039	A cross-population atlas of genetic associations for 220 human phenotypes.	73,475 European ancestry cases, 216,910 European ancestry controls, 33,295 East Asian ancestry cases, 145,431 East Asian ancestry controls	NA	19q13.33		FUT2			ENSG00000176920	NA	NA	rs601338-A	rs601338	0	601338	stop_gained	0	NR	1E-15	15		0.0449	[0.034-0.056] unit increase	Affymetrix, Illumina [15248280] (imputed)	N
25	rs368565	9.28733e-13	19	49248730	rs838145	8.25847e-12	Alcohol consumption (drinks per week)	43742	30679032	Brazel DM	43440	Biol Psychiatry	www.ncbi.nlm.nih.gov/pubmed/30679032	Exome Chip Meta-analysis Fine Maps Causal Variants and Elucidates the Genetic Architecture of Rare Coding Variants in Smoking and Alcohol Use.	up to 357,854 European ancestry individuals	NA	19q13.33	IZUMO1	IZUMO1			ENSG00000182264	NA	NA	rs838145-A	rs838145	0	838145	non_coding_transcript_exon_variant	0	0.541	9E-12	11.0458		0.0174	[0.012-0.022] unit decrease	Illumina [~ 250000] (imputed)	N
25	rs368565	9.28733e-13	19	49248730	rs838145	8.25847e-12	Alcohol consumption (drinks per week)	43542	30643258	Karlsson Linner R	43479	Nat Genet	www.ncbi.nlm.nih.gov/pubmed/30643258	Genome-wide association analyses of risk tolerance and risky behaviors in over 1 million individuals identify hundreds of loci and shared genetic influences.	414,343 European ancestry individuals	NA	19q13.33	FUT1	IZUMO1			ENSG00000182264	NA	NA	rs838145-A	rs838145	0	838145	non_coding_transcript_exon_variant	0	0.5417	2E-11	10.699		0.0150657	[0.011-0.019] unit decrease	Affymetrix [11514936] (imputed)	N
25	rs368565	9.28733e-13	19	49248730	rs838145	8.25847e-12	Dietary macronutrient intake	41535	23636237	Tanaka T	41395	Am J Clin Nutr	www.ncbi.nlm.nih.gov/pubmed/23636237	Genome-wide meta-analysis of observational studies shows common genetic variants associated with macronutrient intake.	37,537 European ancestry individuals	33,533 European ancestry individuals	19q13.33	FGF21	IZUMO1			ENSG00000182264	NA	NA	rs838145-G	rs838145	0	838145	non_coding_transcript_exon_variant	0	0.46	3E-7	6.52288	(Carbohydrate)	0.23	[0.15-0.31] % increase	Affymetrix, Illumina [2500000] (imputed)	N
25	rs368565	9.28733e-13	19	49248730	rs838145	8.25847e-12	Dietary macronutrient intake	41535	23636237	Tanaka T	41395	Am J Clin Nutr	www.ncbi.nlm.nih.gov/pubmed/23636237	Genome-wide meta-analysis of observational studies shows common genetic variants associated with macronutrient intake.	37,537 European ancestry individuals	33,533 European ancestry individuals	19q13.33	FGF21	IZUMO1			ENSG00000182264	NA	NA	rs838145-G	rs838145	0	838145	non_coding_transcript_exon_variant	0	0.46	4E-10	9.39794	(Fat)	0.22	[0.14-0.3] % decrease	Affymetrix, Illumina [2500000] (imputed)	N
25	rs368565	9.28733e-13	19	49248730	rs838145	8.25847e-12	Alcohol consumption	43732	31358974	Evangelou E	43675	Nat Hum Behav	www.ncbi.nlm.nih.gov/pubmed/31358974	New alcohol-related genes suggest shared genetic mechanisms with neuropsychiatric disorders.	480,842 European ancestry individuals	NA	19q13.33	IZUMO1, RASIP1, FUT1	IZUMO1			ENSG00000182264	NA	NA	rs838145-A	rs838145	0	838145	non_coding_transcript_exon_variant	0	0.55	3E-15	14.5229		0.008	[0.006-0.01] unit decrease	Affymetrix, Illumina [~ 7100000] (imputed)	N
25	rs368565	9.28733e-13	19	49248730	rs838145	8.25847e-12	Mean spheric corpuscular volume	44092	32888494	Vuckovic D	44075	Cell	www.ncbi.nlm.nih.gov/pubmed/32888494	The Polygenic and Monogenic Basis of Blood Traits and Diseases.	408,112 British individuals	NA	19q13.33	IZUMO1	IZUMO1			ENSG00000182264	NA	NA	rs838145-A	rs838145	0	838145	non_coding_transcript_exon_variant	0	0.542572	6E-19	18.2218		0.0199157	[0.016-0.024] unit increase	Affymetrix [93095623] (imputed)	N
25	rs368565	9.28733e-13	19	49248730	rs838145	8.25847e-12	Liver liking	44777	35585065	May-Wilson S	44699	Nat Commun	www.ncbi.nlm.nih.gov/pubmed/35585065	Large-scale GWAS of food liking reveals genetic determinants and genetic correlations with distinct neurophysiological traits.	158,306 European ancestry individuals	NA	19q13.33		IZUMO1			ENSG00000182264	NA	NA	rs838145-A	rs838145	0	838145	non_coding_transcript_exon_variant	0	0.5431	6E-24	23.2218		0.103161	[0.083-0.123] unit increase	Affymetrix [11353280] (imputed)	N
25	rs368565	9.28733e-13	19	49248730	rs838145	8.25847e-12	Total cholesterol levels	44544	34594039	Sakaue S	44469	Nat Genet	www.ncbi.nlm.nih.gov/pubmed/34594039	A cross-population atlas of genetic associations for 220 human phenotypes.	344,278 European ancestry individuals, 135,808 East Asian ancestry individuals	NA	19q13.33		IZUMO1			ENSG00000182264	NA	NA	rs838145-A	rs838145	0	838145	non_coding_transcript_exon_variant	0	NR	7E-36	35.1549		0.0293	[0.025-0.034] unit decrease	Affymetrix, Illumina [20536134] (imputed)	N
21	rs7218319	3.16838e-15	17	43828764	rs79172804	8.31695e-12	IDP dMRI TBSS L2 Superior fronto-occipital fasciculus L	44712	33875891	Smith SM	44305	Nat Neurosci	www.ncbi.nlm.nih.gov/pubmed/33875891	An expanded set of genome-wide association studies of brain imaging phenotypes in UK Biobank.	20,860 British ancestry individuals	10,496 British ancestry individuals	17q21.31		LINC02210-CRHR1, LINC02210-CRHR1			ENSG00000263715, ENSG00000282456	NA	NA	rs79172804-A	rs79172804	0	79172804	intron_variant	0	0.189	1E-11	11		0.086	[0.061-0.111] unit increase	Affymetrix [17103079] (imputed)	N
21	rs7218319	3.16838e-15	17	43828764	rs79172804	8.31695e-12	IDP dMRI TBSS MD Superior corona radiata L	44712	33875891	Smith SM	44305	Nat Neurosci	www.ncbi.nlm.nih.gov/pubmed/33875891	An expanded set of genome-wide association studies of brain imaging phenotypes in UK Biobank.	20,860 British ancestry individuals	10,496 British ancestry individuals	17q21.31		LINC02210-CRHR1, LINC02210-CRHR1			ENSG00000263715, ENSG00000282456	NA	NA	rs79172804-A	rs79172804	0	79172804	intron_variant	0	0.189	2E-12	11.699		0.089	[0.064-0.114] unit increase	Affymetrix [17103079] (imputed)	N
21	rs7218319	3.16838e-15	17	43828764	rs79172804	8.31695e-12	IDP dMRI TBSS L1 Superior fronto-occipital fasciculus R	44712	33875891	Smith SM	44305	Nat Neurosci	www.ncbi.nlm.nih.gov/pubmed/33875891	An expanded set of genome-wide association studies of brain imaging phenotypes in UK Biobank.	20,860 British ancestry individuals	10,496 British ancestry individuals	17q21.31		LINC02210-CRHR1, LINC02210-CRHR1			ENSG00000263715, ENSG00000282456	NA	NA	rs79172804-A	rs79172804	0	79172804	intron_variant	0	0.189	8E-13	12.0969		0.091	[0.066-0.116] unit increase	Affymetrix [17103079] (imputed)	N
21	rs7218319	3.16838e-15	17	43828764	rs79172804	8.31695e-12	IDP dMRI TBSS MD Superior fronto-occipital fasciculus R	44712	33875891	Smith SM	44305	Nat Neurosci	www.ncbi.nlm.nih.gov/pubmed/33875891	An expanded set of genome-wide association studies of brain imaging phenotypes in UK Biobank.	20,860 British ancestry individuals	10,496 British ancestry individuals	17q21.31		LINC02210-CRHR1, LINC02210-CRHR1			ENSG00000263715, ENSG00000282456	NA	NA	rs79172804-A	rs79172804	0	79172804	intron_variant	0	0.189	2E-18	17.699		0.111	[0.086-0.136] unit increase	Affymetrix [17103079] (imputed)	N
21	rs7218319	3.16838e-15	17	43828764	rs79172804	8.31695e-12	IDP dMRI TBSS MD Superior fronto-occipital fasciculus L	44712	33875891	Smith SM	44305	Nat Neurosci	www.ncbi.nlm.nih.gov/pubmed/33875891	An expanded set of genome-wide association studies of brain imaging phenotypes in UK Biobank.	20,860 British ancestry individuals	10,496 British ancestry individuals	17q21.31		LINC02210-CRHR1, LINC02210-CRHR1			ENSG00000263715, ENSG00000282456	NA	NA	rs79172804-A	rs79172804	0	79172804	intron_variant	0	0.189	3E-13	12.5229		0.092	[0.067-0.117] unit increase	Affymetrix [17103079] (imputed)	N
21	rs7218319	3.16838e-15	17	43828764	rs79172804	8.31695e-12	IDP dMRI TBSS ICVF Superior fronto-occipital fasciculus R	44712	33875891	Smith SM	44305	Nat Neurosci	www.ncbi.nlm.nih.gov/pubmed/33875891	An expanded set of genome-wide association studies of brain imaging phenotypes in UK Biobank.	20,859 British ancestry individuals	10,496 British ancestry individuals	17q21.31		LINC02210-CRHR1, LINC02210-CRHR1			ENSG00000263715, ENSG00000282456	NA	NA	rs79172804-A	rs79172804	0	79172804	intron_variant	0	0.189	3E-27	26.5229		0.137	[0.11-0.16] unit decrease	Affymetrix [17103079] (imputed)	N
21	rs7218319	3.16838e-15	17	43828764	rs79172804	8.31695e-12	IDP dMRI TBSS ICVF Superior fronto-occipital fasciculus L	44712	33875891	Smith SM	44305	Nat Neurosci	www.ncbi.nlm.nih.gov/pubmed/33875891	An expanded set of genome-wide association studies of brain imaging phenotypes in UK Biobank.	20,859 British ancestry individuals	10,496 British ancestry individuals	17q21.31		LINC02210-CRHR1, LINC02210-CRHR1			ENSG00000263715, ENSG00000282456	NA	NA	rs79172804-A	rs79172804	0	79172804	intron_variant	0	0.189	2E-23	22.699		0.126	[0.1-0.15] unit decrease	Affymetrix [17103079] (imputed)	N
21	rs7218319	3.16838e-15	17	43828764	rs79172804	8.31695e-12	Post-traumatic stress disorder symptom severity (total)	45114	33510476	Stein MB	44224	Nat Genet	www.ncbi.nlm.nih.gov/pubmed/33510476	Genome-wide association analyses of post-traumatic stress disorder and its symptom subdomains in the Million Veteran Program.	186,689 European ancestry individuals, up to 51,036 African ancestry individuals	NA	17q21.31		LINC02210-CRHR1, LINC02210-CRHR1			ENSG00000263715, ENSG00000282456	NA	NA	rs79172804-A	rs79172804	0	79172804	intron_variant	0	NR	2E-13	12.699		0.4362	unit increase	Affymetrix [723305] (imputed)	N
25	rs368565	9.28733e-13	19	49207554	rs571689	1.00077e-11	Cholesterol levels in medium VLDL	44678	35213538	Richardson TG	44617	PLoS Biol	www.ncbi.nlm.nih.gov/pubmed/35213538	Characterising metabolomic signatures of lipid-modifying therapies through drug target mendelian randomisation.	115,082 European ancestry individuals	NA	19q13.33		FUT2			ENSG00000176920	NA	NA	rs571689-C	rs571689	0	571689	3_prime_UTR_variant	0	0.466793	7E-12	11.1549		0.0283312	[0.02-0.036] unit decrease	NR [11722792] (imputed)	N
25	rs368565	9.28733e-13	19	49207554	rs571689	1.00077e-11	Secreted and transmembrane protein 1 levels	44831	34814699	Katz DH	44524	Circulation	www.ncbi.nlm.nih.gov/pubmed/34814699	Whole Genome Sequence Analysis of the Plasma Proteome in Black Adults Provides Novel Insights Into Cardiovascular Disease.	1,852 African American or Afro-Caribbean individuals	1,688 African American or Afro-Caribbean, Hispanic or Latin American, Asian ancestry, European ancestry individuals	19q13.33		FUT2			ENSG00000176920	NA	NA	rs571689-?	rs571689	0	571689	3_prime_UTR_variant	0	NR	9E-12	11.0458		0.18	[0.12-0.24] unit increase	Illumina [NR]	N
21	rs7218319	3.16838e-15	17	43499328	rs35519908	1.16563e-11	White matter microstructure (mean diusivities)	43866	31666681	Zhao B	43768	Mol Psychiatry	www.ncbi.nlm.nih.gov/pubmed/31666681	Large-scale GWAS reveals genetic architecture of brain white matter microstructure and genetic overlap with cognitive and mental health traits (n = 17,706).	17,706 European ancestry individuals	NA	17q21.31	NR	ARHGAP27, ARHGAP27, ARHGAP27			ENSG00000276836, ENSG00000276907, ENSG00000159314	NA	NA	rs35519908-?	rs35519908	0	35519908	intron_variant	0	NR	3E-9	8.52288	(Cingulate gyrus)	NA		NR [8955960] (imputed)	N
13	rs550057	1.3284e-15	9	136149711	rs115478735	1.19491e-11	Apolipoprotein B levels	44033	32203549	Richardson TG	43913	PLoS Med	www.ncbi.nlm.nih.gov/pubmed/32203549	Evaluating the relationship between circulating lipoprotein lipids and apolipoproteins with risk of coronary heart disease: A multivariable Mendelian randomisation analysis.	439,214 European ancestry individuals	NA	9q34.2	SURF6	ABO, ABO			ENSG00000175164, ENSG00000281879	NA	NA	rs115478735-A	rs115478735	0	115478735	intron_variant	0	0.815952	3E-53	52.5229		0.0412279	[0.036-0.046] unit decrease	Affymetrix [NR] (imputed)	N
13	rs550057	1.3284e-15	9	136149711	rs115478735	1.19491e-11	LDL cholesterol levels	44033	32203549	Richardson TG	43913	PLoS Med	www.ncbi.nlm.nih.gov/pubmed/32203549	Evaluating the relationship between circulating lipoprotein lipids and apolipoproteins with risk of coronary heart disease: A multivariable Mendelian randomisation analysis.	440,546 European ancestry individuals	NA	9q34.2	SURF6	ABO, ABO			ENSG00000175164, ENSG00000281879	NA	NA	rs115478735-A	rs115478735	0	115478735	intron_variant	0	0.815989	9E-96	95.0458		0.0558766	[0.051-0.061] unit decrease	Affymetrix [NR] (imputed)	N
13	rs550057	1.3284e-15	9	136149711	rs115478735	1.19491e-11	Medication use for hyperlipidemia (number of purchases)	44993	36653479	Kiiskinen T	44944	Nat Med	www.ncbi.nlm.nih.gov/pubmed/36653479	Genetic predictors of lifelong medication-use patterns in cardiometabolic diseases.	567,671 European ancestry individuals	NA	9q34.2		ABO, ABO			ENSG00000175164, ENSG00000281879	NA	NA	rs115478735-?	rs115478735	0	115478735	intron_variant	0	NR	2E-82	81.699		0.030545	[0.027-0.034] unit increase	Affymetrix, Illumina [NR] (imputed)	N
13	rs550057	1.3284e-15	9	136149711	rs115478735	1.19491e-11	Platelet endothelial aggregation receptor 1 levels	45019	34648354	Pietzner M	44512	Science	www.ncbi.nlm.nih.gov/pubmed/34648354	Mapping the proteo-genomic convergence of human diseases.	10,708 European ancestry individuals	NA	9q34.2		ABO, ABO			ENSG00000175164, ENSG00000281879	NA	NA	rs115478735-A	rs115478735	0	115478735	intron_variant	0	0.8	1E-47	47		0.236	[0.2-0.27] unit increase	Affymetrix, Illumina [10200000] (imputed)	N
13	rs550057	1.3284e-15	9	136149711	rs115478735	1.19491e-11	Galectin-8 levels	45019	34648354	Pietzner M	44512	Science	www.ncbi.nlm.nih.gov/pubmed/34648354	Mapping the proteo-genomic convergence of human diseases.	10,708 European ancestry individuals	NA	9q34.2		ABO, ABO			ENSG00000175164, ENSG00000281879	NA	NA	rs115478735-A	rs115478735	0	115478735	intron_variant	0	0.8	3E-166	165.523		0.449	[0.42-0.48] unit increase	Affymetrix, Illumina [10200000] (imputed)	N
13	rs550057	1.3284e-15	9	136149711	rs115478735	1.19491e-11	Gallstone disease	45062	34651315	Fairfield CJ	44540	Hepatology	www.ncbi.nlm.nih.gov/pubmed/34651315	Genome-wide analysis identifies gallstone-susceptibility loci including genes regulating gastrointestinal motility.	43,639 European ancestry cases, 506,798 European ancestry controls	1,089 cases, 5,228 controls	9q34.2		ABO, ABO			ENSG00000175164, ENSG00000281879	NA	NA	rs115478735-T	rs115478735	0	115478735	intron_variant	0	NR	4E-11	10.3979		1.07	[1.06-1.08]	Affymetrix, Illumina [10044759] (imputed)	N
13	rs550057	1.3284e-15	9	136149711	rs115478735	1.19491e-11	Angiotensin-converting enzyme levels	45019	34648354	Pietzner M	44512	Science	www.ncbi.nlm.nih.gov/pubmed/34648354	Mapping the proteo-genomic convergence of human diseases.	10,708 European ancestry individuals	NA	9q34.2		ABO, ABO			ENSG00000175164, ENSG00000281879	NA	NA	rs115478735-A	rs115478735	0	115478735	intron_variant	0	0.8	1E-146	146		0.429	[0.4-0.46] unit increase	Affymetrix, Illumina [10200000] (imputed)	N
13	rs550057	1.3284e-15	9	136149711	rs115478735	1.19491e-11	Low-density lipoprotein receptor-related protein 8 levels	45019	34648354	Pietzner M	44512	Science	www.ncbi.nlm.nih.gov/pubmed/34648354	Mapping the proteo-genomic convergence of human diseases.	10,708 European ancestry individuals	NA	9q34.2		ABO, ABO			ENSG00000175164, ENSG00000281879	NA	NA	rs115478735-A	rs115478735	0	115478735	intron_variant	0	0.8	1E-15	15		0.134	[0.1-0.17] unit increase	Affymetrix, Illumina [10200000] (imputed)	N
13	rs550057	1.3284e-15	9	136149711	rs115478735	1.19491e-11	Total lipid levels in LDL	44678	35213538	Richardson TG	44617	PLoS Biol	www.ncbi.nlm.nih.gov/pubmed/35213538	Characterising metabolomic signatures of lipid-modifying therapies through drug target mendelian randomisation.	115,082 European ancestry individuals	NA	9q34.2		ABO, ABO			ENSG00000175164, ENSG00000281879	NA	NA	rs115478735-A	rs115478735	0	115478735	intron_variant	0	0.816696	8E-30	29.0969		0.0603572	[0.05-0.071] unit decrease	NR [11722792] (imputed)	N
13	rs550057	1.3284e-15	9	136149711	rs115478735	1.19491e-11	Phospholipid levels in LDL	44678	35213538	Richardson TG	44617	PLoS Biol	www.ncbi.nlm.nih.gov/pubmed/35213538	Characterising metabolomic signatures of lipid-modifying therapies through drug target mendelian randomisation.	115,082 European ancestry individuals	NA	9q34.2		ABO, ABO			ENSG00000175164, ENSG00000281879	NA	NA	rs115478735-A	rs115478735	0	115478735	intron_variant	0	0.816696	5E-32	31.301		0.06282	[0.052-0.073] unit decrease	NR [11722792] (imputed)	N
13	rs550057	1.3284e-15	9	136149711	rs115478735	1.19491e-11	Free cholesterol levels in LDL	44678	35213538	Richardson TG	44617	PLoS Biol	www.ncbi.nlm.nih.gov/pubmed/35213538	Characterising metabolomic signatures of lipid-modifying therapies through drug target mendelian randomisation.	115,082 European ancestry individuals	NA	9q34.2		ABO, ABO			ENSG00000175164, ENSG00000281879	NA	NA	rs115478735-A	rs115478735	0	115478735	intron_variant	0	0.816696	3E-33	32.5229		0.0635309	[0.053-0.074] unit decrease	NR [11722792] (imputed)	N
13	rs550057	1.3284e-15	9	136149711	rs115478735	1.19491e-11	Concentration of LDL particles	44678	35213538	Richardson TG	44617	PLoS Biol	www.ncbi.nlm.nih.gov/pubmed/35213538	Characterising metabolomic signatures of lipid-modifying therapies through drug target mendelian randomisation.	115,082 European ancestry individuals	NA	9q34.2		ABO, ABO			ENSG00000175164, ENSG00000281879	NA	NA	rs115478735-A	rs115478735	0	115478735	intron_variant	0	0.816696	4E-24	23.3979		0.0541339	[0.044-0.065] unit decrease	NR [11722792] (imputed)	N
13	rs550057	1.3284e-15	9	136149711	rs115478735	1.19491e-11	Ratio of apolipoprotein B to apolipoprotein A1 levels	44678	35213538	Richardson TG	44617	PLoS Biol	www.ncbi.nlm.nih.gov/pubmed/35213538	Characterising metabolomic signatures of lipid-modifying therapies through drug target mendelian randomisation.	115,082 European ancestry individuals	NA	9q34.2		ABO, ABO			ENSG00000175164, ENSG00000281879	NA	NA	rs115478735-A	rs115478735	0	115478735	intron_variant	0	0.816696	5E-15	14.301		0.0412036	[0.031-0.052] unit decrease	NR [11722792] (imputed)	N
13	rs550057	1.3284e-15	9	136149711	rs115478735	1.19491e-11	Cholesteryl ester levels in IDL	44678	35213538	Richardson TG	44617	PLoS Biol	www.ncbi.nlm.nih.gov/pubmed/35213538	Characterising metabolomic signatures of lipid-modifying therapies through drug target mendelian randomisation.	115,082 European ancestry individuals	NA	9q34.2		ABO, ABO			ENSG00000175164, ENSG00000281879	NA	NA	rs115478735-A	rs115478735	0	115478735	intron_variant	0	0.816696	3E-30	29.5229		0.0590565	[0.049-0.069] unit decrease	NR [11722792] (imputed)	N
13	rs550057	1.3284e-15	9	136149711	rs115478735	1.19491e-11	Total lipid levels in IDL	44678	35213538	Richardson TG	44617	PLoS Biol	www.ncbi.nlm.nih.gov/pubmed/35213538	Characterising metabolomic signatures of lipid-modifying therapies through drug target mendelian randomisation.	115,082 European ancestry individuals	NA	9q34.2		ABO, ABO			ENSG00000175164, ENSG00000281879	NA	NA	rs115478735-A	rs115478735	0	115478735	intron_variant	0	0.816696	1E-31	31		0.0605343	[0.05-0.071] unit decrease	NR [11722792] (imputed)	N
13	rs550057	1.3284e-15	9	136149711	rs115478735	1.19491e-11	Phospholipid levels in IDL	44678	35213538	Richardson TG	44617	PLoS Biol	www.ncbi.nlm.nih.gov/pubmed/35213538	Characterising metabolomic signatures of lipid-modifying therapies through drug target mendelian randomisation.	115,082 European ancestry individuals	NA	9q34.2		ABO, ABO			ENSG00000175164, ENSG00000281879	NA	NA	rs115478735-A	rs115478735	0	115478735	intron_variant	0	0.816696	4E-31	30.3979		0.0597755	[0.05-0.07] unit decrease	NR [11722792] (imputed)	N
13	rs550057	1.3284e-15	9	136149711	rs115478735	1.19491e-11	Cholesterol levels in IDL	44678	35213538	Richardson TG	44617	PLoS Biol	www.ncbi.nlm.nih.gov/pubmed/35213538	Characterising metabolomic signatures of lipid-modifying therapies through drug target mendelian randomisation.	115,082 European ancestry individuals	NA	9q34.2		ABO, ABO			ENSG00000175164, ENSG00000281879	NA	NA	rs115478735-A	rs115478735	0	115478735	intron_variant	0	0.816696	4E-32	31.3979		0.0609484	[0.051-0.071] unit decrease	NR [11722792] (imputed)	N
13	rs550057	1.3284e-15	9	136149711	rs115478735	1.19491e-11	Concentration of IDL particles	44678	35213538	Richardson TG	44617	PLoS Biol	www.ncbi.nlm.nih.gov/pubmed/35213538	Characterising metabolomic signatures of lipid-modifying therapies through drug target mendelian randomisation.	115,082 European ancestry individuals	NA	9q34.2		ABO, ABO			ENSG00000175164, ENSG00000281879	NA	NA	rs115478735-A	rs115478735	0	115478735	intron_variant	0	0.816696	6E-36	35.2218		0.0661692	[0.056-0.077] unit decrease	NR [11722792] (imputed)	N
13	rs550057	1.3284e-15	9	136149711	rs115478735	1.19491e-11	Cholesteryl ester levels in large LDL	44678	35213538	Richardson TG	44617	PLoS Biol	www.ncbi.nlm.nih.gov/pubmed/35213538	Characterising metabolomic signatures of lipid-modifying therapies through drug target mendelian randomisation.	115,082 European ancestry individuals	NA	9q34.2		ABO, ABO			ENSG00000175164, ENSG00000281879	NA	NA	rs115478735-A	rs115478735	0	115478735	intron_variant	0	0.816696	5E-29	28.301		0.0592251	[0.049-0.07] unit decrease	NR [11722792] (imputed)	N
13	rs550057	1.3284e-15	9	136149711	rs115478735	1.19491e-11	Concentration of large LDL particles	44678	35213538	Richardson TG	44617	PLoS Biol	www.ncbi.nlm.nih.gov/pubmed/35213538	Characterising metabolomic signatures of lipid-modifying therapies through drug target mendelian randomisation.	115,082 European ancestry individuals	NA	9q34.2		ABO, ABO			ENSG00000175164, ENSG00000281879	NA	NA	rs115478735-A	rs115478735	0	115478735	intron_variant	0	0.816696	3E-22	21.5229		0.0515604	[0.041-0.062] unit decrease	NR [11722792] (imputed)	N
13	rs550057	1.3284e-15	9	136149711	rs115478735	1.19491e-11	Total lipid levels in large LDL	44678	35213538	Richardson TG	44617	PLoS Biol	www.ncbi.nlm.nih.gov/pubmed/35213538	Characterising metabolomic signatures of lipid-modifying therapies through drug target mendelian randomisation.	115,082 European ancestry individuals	NA	9q34.2		ABO, ABO			ENSG00000175164, ENSG00000281879	NA	NA	rs115478735-A	rs115478735	0	115478735	intron_variant	0	0.816696	2E-31	30.699		0.0617664	[0.051-0.072] unit decrease	NR [11722792] (imputed)	N
13	rs550057	1.3284e-15	9	136149711	rs115478735	1.19491e-11	Triglycerides to total lipids ratio in large VLDL	44678	35213538	Richardson TG	44617	PLoS Biol	www.ncbi.nlm.nih.gov/pubmed/35213538	Characterising metabolomic signatures of lipid-modifying therapies through drug target mendelian randomisation.	115,071 European ancestry individuals	NA	9q34.2		ABO, ABO			ENSG00000175164, ENSG00000281879	NA	NA	rs115478735-A	rs115478735	0	115478735	intron_variant	0	0.816704	4E-52	51.3979		0.080776	[0.07-0.091] unit increase	NR [11722792] (imputed)	N
13	rs550057	1.3284e-15	9	136149711	rs115478735	1.19491e-11	Ratio of linoleic acid to total fatty acids	44678	35213538	Richardson TG	44617	PLoS Biol	www.ncbi.nlm.nih.gov/pubmed/35213538	Characterising metabolomic signatures of lipid-modifying therapies through drug target mendelian randomisation.	115,006 European ancestry individuals	NA	9q34.2		ABO, ABO			ENSG00000175164, ENSG00000281879	NA	NA	rs115478735-A	rs115478735	0	115478735	intron_variant	0	0.816697	4E-10	9.39794		0.0321528	[0.022-0.042] unit decrease	NR [11722792] (imputed)	N
13	rs550057	1.3284e-15	9	136149711	rs115478735	1.19491e-11	Cholesterol levels in large LDL	44678	35213538	Richardson TG	44617	PLoS Biol	www.ncbi.nlm.nih.gov/pubmed/35213538	Characterising metabolomic signatures of lipid-modifying therapies through drug target mendelian randomisation.	115,082 European ancestry individuals	NA	9q34.2		ABO, ABO			ENSG00000175164, ENSG00000281879	NA	NA	rs115478735-A	rs115478735	0	115478735	intron_variant	0	0.816696	1E-30	30		0.0607708	[0.05-0.071] unit decrease	NR [11722792] (imputed)	N
13	rs550057	1.3284e-15	9	136149711	rs115478735	1.19491e-11	Free cholesterol levels in large LDL	44678	35213538	Richardson TG	44617	PLoS Biol	www.ncbi.nlm.nih.gov/pubmed/35213538	Characterising metabolomic signatures of lipid-modifying therapies through drug target mendelian randomisation.	115,082 European ancestry individuals	NA	9q34.2		ABO, ABO			ENSG00000175164, ENSG00000281879	NA	NA	rs115478735-A	rs115478735	0	115478735	intron_variant	0	0.816696	1E-33	33		0.0634442	[0.053-0.074] unit decrease	NR [11722792] (imputed)	N
13	rs550057	1.3284e-15	9	136149711	rs115478735	1.19491e-11	Phospholipid levels in large LDL	44678	35213538	Richardson TG	44617	PLoS Biol	www.ncbi.nlm.nih.gov/pubmed/35213538	Characterising metabolomic signatures of lipid-modifying therapies through drug target mendelian randomisation.	115,082 European ancestry individuals	NA	9q34.2		ABO, ABO			ENSG00000175164, ENSG00000281879	NA	NA	rs115478735-A	rs115478735	0	115478735	intron_variant	0	0.816696	5E-37	36.301		0.0673827	[0.057-0.078] unit decrease	NR [11722792] (imputed)	N
13	rs550057	1.3284e-15	9	136149711	rs115478735	1.19491e-11	Cholesteryl ester levels in LDL	44678	35213538	Richardson TG	44617	PLoS Biol	www.ncbi.nlm.nih.gov/pubmed/35213538	Characterising metabolomic signatures of lipid-modifying therapies through drug target mendelian randomisation.	115,082 European ancestry individuals	NA	9q34.2		ABO, ABO			ENSG00000175164, ENSG00000281879	NA	NA	rs115478735-A	rs115478735	0	115478735	intron_variant	0	0.816696	2E-28	27.699		0.0589739	[0.049-0.069] unit decrease	NR [11722792] (imputed)	N
13	rs550057	1.3284e-15	9	136149711	rs115478735	1.19491e-11	Omega-6 fatty acid levels	44678	35213538	Richardson TG	44617	PLoS Biol	www.ncbi.nlm.nih.gov/pubmed/35213538	Characterising metabolomic signatures of lipid-modifying therapies through drug target mendelian randomisation.	115,006 European ancestry individuals	NA	9q34.2		ABO, ABO			ENSG00000175164, ENSG00000281879	NA	NA	rs115478735-A	rs115478735	0	115478735	intron_variant	0	0.816697	4E-16	15.3979		0.0424072	[0.032-0.053] unit decrease	NR [11722792] (imputed)	N
13	rs550057	1.3284e-15	9	136149711	rs115478735	1.19491e-11	Cholesteryl ester levels in medium LDL	44678	35213538	Richardson TG	44617	PLoS Biol	www.ncbi.nlm.nih.gov/pubmed/35213538	Characterising metabolomic signatures of lipid-modifying therapies through drug target mendelian randomisation.	115,082 European ancestry individuals	NA	9q34.2		ABO, ABO			ENSG00000175164, ENSG00000281879	NA	NA	rs115478735-A	rs115478735	0	115478735	intron_variant	0	0.816696	8E-26	25.0969		0.0561564	[0.046-0.067] unit decrease	NR [11722792] (imputed)	N
13	rs550057	1.3284e-15	9	136149711	rs115478735	1.19491e-11	Total lipid levels in medium LDL	44678	35213538	Richardson TG	44617	PLoS Biol	www.ncbi.nlm.nih.gov/pubmed/35213538	Characterising metabolomic signatures of lipid-modifying therapies through drug target mendelian randomisation.	115,082 European ancestry individuals	NA	9q34.2		ABO, ABO			ENSG00000175164, ENSG00000281879	NA	NA	rs115478735-A	rs115478735	0	115478735	intron_variant	0	0.816696	2E-27	26.699		0.0581116	[0.048-0.069] unit decrease	NR [11722792] (imputed)	N
13	rs550057	1.3284e-15	9	136149711	rs115478735	1.19491e-11	Concentration of medium LDL particles	44678	35213538	Richardson TG	44617	PLoS Biol	www.ncbi.nlm.nih.gov/pubmed/35213538	Characterising metabolomic signatures of lipid-modifying therapies through drug target mendelian randomisation.	115,082 European ancestry individuals	NA	9q34.2		ABO, ABO			ENSG00000175164, ENSG00000281879	NA	NA	rs115478735-A	rs115478735	0	115478735	intron_variant	0	0.816696	6E-27	26.2218		0.0575453	[0.047-0.068] unit decrease	NR [11722792] (imputed)	N
13	rs550057	1.3284e-15	9	136149711	rs115478735	1.19491e-11	Cholesteryl ester levels in medium VLDL	44678	35213538	Richardson TG	44617	PLoS Biol	www.ncbi.nlm.nih.gov/pubmed/35213538	Characterising metabolomic signatures of lipid-modifying therapies through drug target mendelian randomisation.	115,082 European ancestry individuals	NA	9q34.2		ABO, ABO			ENSG00000175164, ENSG00000281879	NA	NA	rs115478735-A	rs115478735	0	115478735	intron_variant	0	0.816696	7E-37	36.1549		0.0671431	[0.057-0.078] unit decrease	NR [11722792] (imputed)	N
13	rs550057	1.3284e-15	9	136149711	rs115478735	1.19491e-11	Immunoglobulin superfamily containing leucine-rich repeat protein 2 levels (ISLR2.13124.20.3)	44936	29875488	Sun BB	43257	Nature	www.ncbi.nlm.nih.gov/pubmed/29875488	Genomic atlas of the human plasma proteome.	3,301 European ancestry individuals	NA	9q34.2		ABO, ABO			ENSG00000175164, ENSG00000281879	NA	NA	rs115478735-T	rs115478735	0	115478735	intron_variant	0	0.178	1E-46	46		0.45	[-0.39--0.51] unit decrease	Affymetrix [10572788] (imputed)	N
13	rs550057	1.3284e-15	9	136149711	rs115478735	1.19491e-11	Phospholipid levels in medium VLDL	44678	35213538	Richardson TG	44617	PLoS Biol	www.ncbi.nlm.nih.gov/pubmed/35213538	Characterising metabolomic signatures of lipid-modifying therapies through drug target mendelian randomisation.	115,082 European ancestry individuals	NA	9q34.2		ABO, ABO			ENSG00000175164, ENSG00000281879	NA	NA	rs115478735-A	rs115478735	0	115478735	intron_variant	0	0.816696	1E-17	17		0.0456536	[0.035-0.056] unit decrease	NR [11722792] (imputed)	N
13	rs550057	1.3284e-15	9	136149711	rs115478735	1.19491e-11	Remnant cholesterol (non-HDL, non-LDL -cholesterol)	44678	35213538	Richardson TG	44617	PLoS Biol	www.ncbi.nlm.nih.gov/pubmed/35213538	Characterising metabolomic signatures of lipid-modifying therapies through drug target mendelian randomisation.	115,082 European ancestry individuals	NA	9q34.2		ABO, ABO			ENSG00000175164, ENSG00000281879	NA	NA	rs115478735-A	rs115478735	0	115478735	intron_variant	0	0.816696	4E-29	28.3979		0.0594489	[0.049-0.07] unit decrease	NR [11722792] (imputed)	N
13	rs550057	1.3284e-15	9	136149711	rs115478735	1.19491e-11	Cholesterol levels in medium LDL	44678	35213538	Richardson TG	44617	PLoS Biol	www.ncbi.nlm.nih.gov/pubmed/35213538	Characterising metabolomic signatures of lipid-modifying therapies through drug target mendelian randomisation.	115,082 European ancestry individuals	NA	9q34.2		ABO, ABO			ENSG00000175164, ENSG00000281879	NA	NA	rs115478735-A	rs115478735	0	115478735	intron_variant	0	0.816696	1E-28	28		0.059509	[0.049-0.07] unit decrease	NR [11722792] (imputed)	N
13	rs550057	1.3284e-15	9	136149711	rs115478735	1.19491e-11	Protein-tyrosine sulfotransferase 2 levels (TPST2.8024.64.3)	44936	29875488	Sun BB	43257	Nature	www.ncbi.nlm.nih.gov/pubmed/29875488	Genomic atlas of the human plasma proteome.	3,301 European ancestry individuals	NA	9q34.2		ABO, ABO			ENSG00000175164, ENSG00000281879	NA	NA	rs115478735-T	rs115478735	0	115478735	intron_variant	0	0.178	8E-24	23.0969		0.32	[0.26-0.38] unit increase	Affymetrix [10572788] (imputed)	N
13	rs550057	1.3284e-15	9	136149711	rs115478735	1.19491e-11	Free cholesterol levels in medium VLDL	44678	35213538	Richardson TG	44617	PLoS Biol	www.ncbi.nlm.nih.gov/pubmed/35213538	Characterising metabolomic signatures of lipid-modifying therapies through drug target mendelian randomisation.	115,082 European ancestry individuals	NA	9q34.2		ABO, ABO			ENSG00000175164, ENSG00000281879	NA	NA	rs115478735-A	rs115478735	0	115478735	intron_variant	0	0.816696	5E-23	22.301		0.052719	[0.042-0.063] unit decrease	NR [11722792] (imputed)	N
13	rs550057	1.3284e-15	9	136149711	rs115478735	1.19491e-11	Free cholesterol levels in medium LDL	44678	35213538	Richardson TG	44617	PLoS Biol	www.ncbi.nlm.nih.gov/pubmed/35213538	Characterising metabolomic signatures of lipid-modifying therapies through drug target mendelian randomisation.	115,082 European ancestry individuals	NA	9q34.2		ABO, ABO			ENSG00000175164, ENSG00000281879	NA	NA	rs115478735-A	rs115478735	0	115478735	intron_variant	0	0.816696	1E-33	33		0.0644691	[0.054-0.075] unit decrease	NR [11722792] (imputed)	N
13	rs550057	1.3284e-15	9	136149711	rs115478735	1.19491e-11	Phospholipid levels in medium LDL	44678	35213538	Richardson TG	44617	PLoS Biol	www.ncbi.nlm.nih.gov/pubmed/35213538	Characterising metabolomic signatures of lipid-modifying therapies through drug target mendelian randomisation.	115,082 European ancestry individuals	NA	9q34.2		ABO, ABO			ENSG00000175164, ENSG00000281879	NA	NA	rs115478735-A	rs115478735	0	115478735	intron_variant	0	0.816696	3E-28	27.5229		0.0590222	[0.049-0.07] unit decrease	NR [11722792] (imputed)	N
13	rs550057	1.3284e-15	9	136149711	rs115478735	1.19491e-11	Cholesterol levels in medium VLDL	44678	35213538	Richardson TG	44617	PLoS Biol	www.ncbi.nlm.nih.gov/pubmed/35213538	Characterising metabolomic signatures of lipid-modifying therapies through drug target mendelian randomisation.	115,082 European ancestry individuals	NA	9q34.2		ABO, ABO			ENSG00000175164, ENSG00000281879	NA	NA	rs115478735-A	rs115478735	0	115478735	intron_variant	0	0.816696	6E-32	31.2218		0.0626771	[0.052-0.073] unit decrease	NR [11722792] (imputed)	N
13	rs550057	1.3284e-15	9	136149711	rs115478735	1.19491e-11	Total cholesterol minus HDL-C levels	44678	35213538	Richardson TG	44617	PLoS Biol	www.ncbi.nlm.nih.gov/pubmed/35213538	Characterising metabolomic signatures of lipid-modifying therapies through drug target mendelian randomisation.	115,082 European ancestry individuals	NA	9q34.2		ABO, ABO			ENSG00000175164, ENSG00000281879	NA	NA	rs115478735-A	rs115478735	0	115478735	intron_variant	0	0.816696	8E-31	30.0969		0.0613299	[0.051-0.072] unit decrease	NR [11722792] (imputed)	N
13	rs550057	1.3284e-15	9	136149711	rs115478735	1.19491e-11	Cholesteryl ester levels in VLDL	44678	35213538	Richardson TG	44617	PLoS Biol	www.ncbi.nlm.nih.gov/pubmed/35213538	Characterising metabolomic signatures of lipid-modifying therapies through drug target mendelian randomisation.	115,082 European ancestry individuals	NA	9q34.2		ABO, ABO			ENSG00000175164, ENSG00000281879	NA	NA	rs115478735-A	rs115478735	0	115478735	intron_variant	0	0.816696	1E-24	24		0.054701	[0.044-0.065] unit decrease	NR [11722792] (imputed)	N
13	rs550057	1.3284e-15	9	136149711	rs115478735	1.19491e-11	Free cholesterol levels in very small VLDL	44678	35213538	Richardson TG	44617	PLoS Biol	www.ncbi.nlm.nih.gov/pubmed/35213538	Characterising metabolomic signatures of lipid-modifying therapies through drug target mendelian randomisation.	115,082 European ancestry individuals	NA	9q34.2		ABO, ABO			ENSG00000175164, ENSG00000281879	NA	NA	rs115478735-A	rs115478735	0	115478735	intron_variant	0	0.816696	7E-26	25.1549		0.0549926	[0.045-0.065] unit decrease	NR [11722792] (imputed)	N
13	rs550057	1.3284e-15	9	136149711	rs115478735	1.19491e-11	Free cholesterol to total lipids ratio in chylomicrons and extremely large VLDL	44678	35213538	Richardson TG	44617	PLoS Biol	www.ncbi.nlm.nih.gov/pubmed/35213538	Characterising metabolomic signatures of lipid-modifying therapies through drug target mendelian randomisation.	111,638 European ancestry individuals	NA	9q34.2		ABO, ABO			ENSG00000175164, ENSG00000281879	NA	NA	rs115478735-A	rs115478735	0	115478735	intron_variant	0	0.817089	4E-18	17.3979		0.0462328	[0.036-0.057] unit decrease	NR [11722792] (imputed)	N
13	rs550057	1.3284e-15	9	136149711	rs115478735	1.19491e-11	Triglycerides to total lipids ratio in chylomicrons and extremely large VLDL	44678	35213538	Richardson TG	44617	PLoS Biol	www.ncbi.nlm.nih.gov/pubmed/35213538	Characterising metabolomic signatures of lipid-modifying therapies through drug target mendelian randomisation.	111,638 European ancestry individuals	NA	9q34.2		ABO, ABO			ENSG00000175164, ENSG00000281879	NA	NA	rs115478735-A	rs115478735	0	115478735	intron_variant	0	0.817089	7E-27	26.1549		0.0578536	[0.047-0.068] unit increase	NR [11722792] (imputed)	N
13	rs550057	1.3284e-15	9	136149711	rs115478735	1.19491e-11	Phospholipid levels in very small VLDL	44678	35213538	Richardson TG	44617	PLoS Biol	www.ncbi.nlm.nih.gov/pubmed/35213538	Characterising metabolomic signatures of lipid-modifying therapies through drug target mendelian randomisation.	115,082 European ancestry individuals	NA	9q34.2		ABO, ABO			ENSG00000175164, ENSG00000281879	NA	NA	rs115478735-A	rs115478735	0	115478735	intron_variant	0	0.816696	2E-18	17.699		0.0459204	[0.036-0.056] unit decrease	NR [11722792] (imputed)	N
13	rs550057	1.3284e-15	9	136149711	rs115478735	1.19491e-11	Apolipoprotein B levels	44678	35213538	Richardson TG	44617	PLoS Biol	www.ncbi.nlm.nih.gov/pubmed/35213538	Characterising metabolomic signatures of lipid-modifying therapies through drug target mendelian randomisation.	115,082 European ancestry individuals	NA	9q34.2		ABO, ABO			ENSG00000175164, ENSG00000281879	NA	NA	rs115478735-A	rs115478735	0	115478735	intron_variant	0	0.816696	2E-26	25.699		0.0567209	[0.046-0.067] unit decrease	NR [11722792] (imputed)	N
13	rs550057	1.3284e-15	9	136149711	rs115478735	1.19491e-11	Linoleic acid levels	44678	35213538	Richardson TG	44617	PLoS Biol	www.ncbi.nlm.nih.gov/pubmed/35213538	Characterising metabolomic signatures of lipid-modifying therapies through drug target mendelian randomisation.	115,006 European ancestry individuals	NA	9q34.2		ABO, ABO			ENSG00000175164, ENSG00000281879	NA	NA	rs115478735-A	rs115478735	0	115478735	intron_variant	0	0.816697	3E-16	15.5229		0.0427716	[0.032-0.053] unit decrease	NR [11722792] (imputed)	N
13	rs550057	1.3284e-15	9	136149711	rs115478735	1.19491e-11	Total cholesterol levels	44678	35213538	Richardson TG	44617	PLoS Biol	www.ncbi.nlm.nih.gov/pubmed/35213538	Characterising metabolomic signatures of lipid-modifying therapies through drug target mendelian randomisation.	115,082 European ancestry individuals	NA	9q34.2		ABO, ABO			ENSG00000175164, ENSG00000281879	NA	NA	rs115478735-A	rs115478735	0	115478735	intron_variant	0	0.816696	1E-27	27		0.0564204	[0.046-0.067] unit decrease	NR [11722792] (imputed)	N
13	rs550057	1.3284e-15	9	136149711	rs115478735	1.19491e-11	Polyunsaturated fatty acid levels	44678	35213538	Richardson TG	44617	PLoS Biol	www.ncbi.nlm.nih.gov/pubmed/35213538	Characterising metabolomic signatures of lipid-modifying therapies through drug target mendelian randomisation.	115,006 European ancestry individuals	NA	9q34.2		ABO, ABO			ENSG00000175164, ENSG00000281879	NA	NA	rs115478735-A	rs115478735	0	115478735	intron_variant	0	0.816697	3E-13	12.5229		0.0377218	[0.028-0.048] unit decrease	NR [11722792] (imputed)	N
13	rs550057	1.3284e-15	9	136149711	rs115478735	1.19491e-11	Cholesterol levels in very small VLDL	44678	35213538	Richardson TG	44617	PLoS Biol	www.ncbi.nlm.nih.gov/pubmed/35213538	Characterising metabolomic signatures of lipid-modifying therapies through drug target mendelian randomisation.	115,082 European ancestry individuals	NA	9q34.2		ABO, ABO			ENSG00000175164, ENSG00000281879	NA	NA	rs115478735-A	rs115478735	0	115478735	intron_variant	0	0.816696	7E-30	29.1549		0.0588038	[0.049-0.069] unit decrease	NR [11722792] (imputed)	N
13	rs550057	1.3284e-15	9	136149711	rs115478735	1.19491e-11	Total lipid levels in very small VLDL	44678	35213538	Richardson TG	44617	PLoS Biol	www.ncbi.nlm.nih.gov/pubmed/35213538	Characterising metabolomic signatures of lipid-modifying therapies through drug target mendelian randomisation.	115,082 European ancestry individuals	NA	9q34.2		ABO, ABO			ENSG00000175164, ENSG00000281879	NA	NA	rs115478735-A	rs115478735	0	115478735	intron_variant	0	0.816696	2E-21	20.699		0.0498105	[0.04-0.06] unit decrease	NR [11722792] (imputed)	N
13	rs550057	1.3284e-15	9	136149711	rs115478735	1.19491e-11	Cholesterol to total lipids ratio in chylomicrons and extremely large VLDL	44678	35213538	Richardson TG	44617	PLoS Biol	www.ncbi.nlm.nih.gov/pubmed/35213538	Characterising metabolomic signatures of lipid-modifying therapies through drug target mendelian randomisation.	111,638 European ancestry individuals	NA	9q34.2		ABO, ABO			ENSG00000175164, ENSG00000281879	NA	NA	rs115478735-A	rs115478735	0	115478735	intron_variant	0	0.817089	3E-26	25.5229		0.056869	[0.046-0.067] unit decrease	NR [11722792] (imputed)	N
13	rs550057	1.3284e-15	9	136149711	rs115478735	1.19491e-11	LDL cholesterol levels	44678	35213538	Richardson TG	44617	PLoS Biol	www.ncbi.nlm.nih.gov/pubmed/35213538	Characterising metabolomic signatures of lipid-modifying therapies through drug target mendelian randomisation.	115,082 European ancestry individuals	NA	9q34.2		ABO, ABO			ENSG00000175164, ENSG00000281879	NA	NA	rs115478735-A	rs115478735	0	115478735	intron_variant	0	0.816696	3E-30	29.5229		0.0608301	[0.05-0.071] unit decrease	NR [11722792] (imputed)	N
13	rs550057	1.3284e-15	9	136149711	rs115478735	1.19491e-11	Total esterified cholesterol levels	44678	35213538	Richardson TG	44617	PLoS Biol	www.ncbi.nlm.nih.gov/pubmed/35213538	Characterising metabolomic signatures of lipid-modifying therapies through drug target mendelian randomisation.	115,082 European ancestry individuals	NA	9q34.2		ABO, ABO			ENSG00000175164, ENSG00000281879	NA	NA	rs115478735-A	rs115478735	0	115478735	intron_variant	0	0.816696	1E-27	27		0.0562474	[0.046-0.066] unit decrease	NR [11722792] (imputed)	N
13	rs550057	1.3284e-15	9	136149711	rs115478735	1.19491e-11	Cholesteryl ester levels in very small VLDL	44678	35213538	Richardson TG	44617	PLoS Biol	www.ncbi.nlm.nih.gov/pubmed/35213538	Characterising metabolomic signatures of lipid-modifying therapies through drug target mendelian randomisation.	115,082 European ancestry individuals	NA	9q34.2		ABO, ABO			ENSG00000175164, ENSG00000281879	NA	NA	rs115478735-A	rs115478735	0	115478735	intron_variant	0	0.816696	7E-31	30.1549		0.0594946	[0.049-0.07] unit decrease	NR [11722792] (imputed)	N
13	rs550057	1.3284e-15	9	136149711	rs115478735	1.19491e-11	Concentration of very small VLDL particles	44678	35213538	Richardson TG	44617	PLoS Biol	www.ncbi.nlm.nih.gov/pubmed/35213538	Characterising metabolomic signatures of lipid-modifying therapies through drug target mendelian randomisation.	115,082 European ancestry individuals	NA	9q34.2		ABO, ABO			ENSG00000175164, ENSG00000281879	NA	NA	rs115478735-A	rs115478735	0	115478735	intron_variant	0	0.816696	9E-26	25.0458		0.0551099	[0.045-0.065] unit decrease	NR [11722792] (imputed)	N
13	rs550057	1.3284e-15	9	136149711	rs115478735	1.19491e-11	Clinical LDL cholesterol levels	44678	35213538	Richardson TG	44617	PLoS Biol	www.ncbi.nlm.nih.gov/pubmed/35213538	Characterising metabolomic signatures of lipid-modifying therapies through drug target mendelian randomisation.	115,082 European ancestry individuals	NA	9q34.2		ABO, ABO			ENSG00000175164, ENSG00000281879	NA	NA	rs115478735-A	rs115478735	0	115478735	intron_variant	0	0.816696	9E-35	34.0458		0.0653267	[0.055-0.076] unit decrease	NR [11722792] (imputed)	N
13	rs550057	1.3284e-15	9	136149711	rs115478735	1.19491e-11	Cholesteryl esters to total lipids ratio in chylomicrons and extremely large VLDL	44678	35213538	Richardson TG	44617	PLoS Biol	www.ncbi.nlm.nih.gov/pubmed/35213538	Characterising metabolomic signatures of lipid-modifying therapies through drug target mendelian randomisation.	111,638 European ancestry individuals	NA	9q34.2		ABO, ABO			ENSG00000175164, ENSG00000281879	NA	NA	rs115478735-A	rs115478735	0	115478735	intron_variant	0	0.817089	2E-25	24.699		0.0560985	[0.046-0.067] unit decrease	NR [11722792] (imputed)	N
13	rs550057	1.3284e-15	9	136149711	rs115478735	1.19491e-11	HDL cholesterol	44544	34594039	Sakaue S	44469	Nat Genet	www.ncbi.nlm.nih.gov/pubmed/34594039	A cross-population atlas of genetic associations for 220 human phenotypes.	315,133 European ancestry individuals, 74,970 East Asian ancestry individuals	NA	9q34.2		ABO, ABO			ENSG00000175164, ENSG00000281879	NA	NA	rs115478735-T	rs115478735	0	115478735	intron_variant	0	NR	1E-13	13		0.0211	[0.016-0.027] unit increase	Affymetrix, Illumina [20525311] (imputed)	N
13	rs550057	1.3284e-15	9	136149711	rs115478735	1.19491e-11	Total free cholesterol levels	44678	35213538	Richardson TG	44617	PLoS Biol	www.ncbi.nlm.nih.gov/pubmed/35213538	Characterising metabolomic signatures of lipid-modifying therapies through drug target mendelian randomisation.	115,082 European ancestry individuals	NA	9q34.2		ABO, ABO			ENSG00000175164, ENSG00000281879	NA	NA	rs115478735-A	rs115478735	0	115478735	intron_variant	0	0.816696	1E-26	26		0.0557416	[0.046-0.066] unit decrease	NR [11722792] (imputed)	N
13	rs550057	1.3284e-15	9	136149711	rs115478735	1.19491e-11	Total esterified cholesterol levels (UKB data field 23415)	45077	36764567	Davyson E	44966	Biol Psychiatry	www.ncbi.nlm.nih.gov/pubmed/36764567	Metabolomic Investigation of Major Depressive Disorder Identifies a Potentially Causal Association With Polyunsaturated Fatty Acids.	88,329 European ancestry individuals	NA	9q34.2		ABO, ABO			ENSG00000175164, ENSG00000281879	NA	NA	rs115478735-T	rs115478735	0	115478735	intron_variant	0	0.184202	6E-24	23.2218		0.0599225	[0.048-0.072] unit increase	NR [16366144] (imputed)	N
13	rs550057	1.3284e-15	9	136149711	rs115478735	1.19491e-11	Cholesteryl esters in LDL (UKB data field 23417)	45077	36764567	Davyson E	44966	Biol Psychiatry	www.ncbi.nlm.nih.gov/pubmed/36764567	Metabolomic Investigation of Major Depressive Disorder Identifies a Potentially Causal Association With Polyunsaturated Fatty Acids.	88,329 European ancestry individuals	NA	9q34.2		ABO, ABO			ENSG00000175164, ENSG00000281879	NA	NA	rs115478735-T	rs115478735	0	115478735	intron_variant	0	0.184202	3E-24	23.5229		0.0623394	[0.05-0.074] unit increase	NR [16366144] (imputed)	N
13	rs550057	1.3284e-15	9	136149711	rs115478735	1.19491e-11	Cholesteryl esters in VLDL (UKB data field 23416)	45077	36764567	Davyson E	44966	Biol Psychiatry	www.ncbi.nlm.nih.gov/pubmed/36764567	Metabolomic Investigation of Major Depressive Disorder Identifies a Potentially Causal Association With Polyunsaturated Fatty Acids.	88,329 European ancestry individuals	NA	9q34.2		ABO, ABO			ENSG00000175164, ENSG00000281879	NA	NA	rs115478735-T	rs115478735	0	115478735	intron_variant	0	0.184202	1E-20	20		0.0572171	[0.045-0.069] unit increase	NR [16366144] (imputed)	N
13	rs550057	1.3284e-15	9	136149711	rs115478735	1.19491e-11	Omega-6 fatty acids levels (UKB data field 23445)	45077	36764567	Davyson E	44966	Biol Psychiatry	www.ncbi.nlm.nih.gov/pubmed/36764567	Metabolomic Investigation of Major Depressive Disorder Identifies a Potentially Causal Association With Polyunsaturated Fatty Acids.	88,268 European ancestry individuals	NA	9q34.2		ABO, ABO			ENSG00000175164, ENSG00000281879	NA	NA	rs115478735-T	rs115478735	0	115478735	intron_variant	0	0.184205	4E-13	12.3979		0.0433626	[0.032-0.055] unit increase	NR [16366159] (imputed)	N
13	rs550057	1.3284e-15	9	136149711	rs115478735	1.19491e-11	Clinical LDL cholesterol levels (UKB data field 23404)	45077	36764567	Davyson E	44966	Biol Psychiatry	www.ncbi.nlm.nih.gov/pubmed/36764567	Metabolomic Investigation of Major Depressive Disorder Identifies a Potentially Causal Association With Polyunsaturated Fatty Acids.	88,329 European ancestry individuals	NA	9q34.2		ABO, ABO			ENSG00000175164, ENSG00000281879	NA	NA	rs115478735-T	rs115478735	0	115478735	intron_variant	0	0.184202	1E-29	29		0.0691584	[0.057-0.081] unit increase	NR [16366144] (imputed)	N
13	rs550057	1.3284e-15	9	136149711	rs115478735	1.19491e-11	VLDL cholesterol levels (UKB data field 23403)	45077	36764567	Davyson E	44966	Biol Psychiatry	www.ncbi.nlm.nih.gov/pubmed/36764567	Metabolomic Investigation of Major Depressive Disorder Identifies a Potentially Causal Association With Polyunsaturated Fatty Acids.	88,329 European ancestry individuals	NA	9q34.2		ABO, ABO			ENSG00000175164, ENSG00000281879	NA	NA	rs115478735-T	rs115478735	0	115478735	intron_variant	0	0.184202	1E-15	15		0.0490086	[0.037-0.061] unit increase	NR [16366144] (imputed)	N
13	rs550057	1.3284e-15	9	136149711	rs115478735	1.19491e-11	Phospholipids in LDL (UKB data field 23413)	45077	36764567	Davyson E	44966	Biol Psychiatry	www.ncbi.nlm.nih.gov/pubmed/36764567	Metabolomic Investigation of Major Depressive Disorder Identifies a Potentially Causal Association With Polyunsaturated Fatty Acids.	88,329 European ancestry individuals	NA	9q34.2		ABO, ABO			ENSG00000175164, ENSG00000281879	NA	NA	rs115478735-T	rs115478735	0	115478735	intron_variant	0	0.184202	2E-27	26.699		0.0666908	[0.055-0.079] unit increase	NR [16366144] (imputed)	N
13	rs550057	1.3284e-15	9	136149711	rs115478735	1.19491e-11	Polyunsaturated fatty acids levels (UKB data field 23446)	45077	36764567	Davyson E	44966	Biol Psychiatry	www.ncbi.nlm.nih.gov/pubmed/36764567	Metabolomic Investigation of Major Depressive Disorder Identifies a Potentially Causal Association With Polyunsaturated Fatty Acids.	88,268 European ancestry individuals	NA	9q34.2		ABO, ABO			ENSG00000175164, ENSG00000281879	NA	NA	rs115478735-T	rs115478735	0	115478735	intron_variant	0	0.184205	3E-11	10.5229		0.0397514	[0.028-0.051] unit increase	NR [16366159] (imputed)	N
13	rs550057	1.3284e-15	9	136149711	rs115478735	1.19491e-11	Total free cholesterol levels (UKB data field 23419)	45077	36764567	Davyson E	44966	Biol Psychiatry	www.ncbi.nlm.nih.gov/pubmed/36764567	Metabolomic Investigation of Major Depressive Disorder Identifies a Potentially Causal Association With Polyunsaturated Fatty Acids.	88,329 European ancestry individuals	NA	9q34.2		ABO, ABO			ENSG00000175164, ENSG00000281879	NA	NA	rs115478735-T	rs115478735	0	115478735	intron_variant	0	0.184202	7E-23	22.1549		0.0591561	[0.047-0.071] unit increase	NR [16366144] (imputed)	N
13	rs550057	1.3284e-15	9	136149711	rs115478735	1.19491e-11	Free cholesterol in LDL (UKB data field 23421)	45077	36764567	Davyson E	44966	Biol Psychiatry	www.ncbi.nlm.nih.gov/pubmed/36764567	Metabolomic Investigation of Major Depressive Disorder Identifies a Potentially Causal Association With Polyunsaturated Fatty Acids.	88,329 European ancestry individuals	NA	9q34.2		ABO, ABO			ENSG00000175164, ENSG00000281879	NA	NA	rs115478735-T	rs115478735	0	115478735	intron_variant	0	0.184202	3E-28	27.5229		0.0671631	[0.055-0.079] unit increase	NR [16366144] (imputed)	N
13	rs550057	1.3284e-15	9	136149711	rs115478735	1.19491e-11	Linoleic acid levels (UKB data field 23449)	45077	36764567	Davyson E	44966	Biol Psychiatry	www.ncbi.nlm.nih.gov/pubmed/36764567	Metabolomic Investigation of Major Depressive Disorder Identifies a Potentially Causal Association With Polyunsaturated Fatty Acids.	88,268 European ancestry individuals	NA	9q34.2		ABO, ABO			ENSG00000175164, ENSG00000281879	NA	NA	rs115478735-T	rs115478735	0	115478735	intron_variant	0	0.184205	1E-12	12		0.0425726	[0.031-0.054] unit increase	NR [16366159] (imputed)	N
13	rs550057	1.3284e-15	9	136149711	rs115478735	1.19491e-11	Total cholesterol minus HDL-C levels (UKB data field 23401)	45077	36764567	Davyson E	44966	Biol Psychiatry	www.ncbi.nlm.nih.gov/pubmed/36764567	Metabolomic Investigation of Major Depressive Disorder Identifies a Potentially Causal Association With Polyunsaturated Fatty Acids.	88,329 European ancestry individuals	NA	9q34.2		ABO, ABO			ENSG00000175164, ENSG00000281879	NA	NA	rs115478735-T	rs115478735	0	115478735	intron_variant	0	0.184202	3E-26	25.5229		0.0648605	[0.053-0.077] unit increase	NR [16366144] (imputed)	N
13	rs550057	1.3284e-15	9	136149711	rs115478735	1.19491e-11	Total cholesterol levels (UKB data field 23400)	45077	36764567	Davyson E	44966	Biol Psychiatry	www.ncbi.nlm.nih.gov/pubmed/36764567	Metabolomic Investigation of Major Depressive Disorder Identifies a Potentially Causal Association With Polyunsaturated Fatty Acids.	88,329 European ancestry individuals	NA	9q34.2		ABO, ABO			ENSG00000175164, ENSG00000281879	NA	NA	rs115478735-T	rs115478735	0	115478735	intron_variant	0	0.184202	7E-24	23.1549		0.0600406	[0.048-0.072] unit increase	NR [16366144] (imputed)	N
13	rs550057	1.3284e-15	9	136149711	rs115478735	1.19491e-11	Remnant cholesterol (non-HDL, non-LDL -cholesterol) levels (UKB data field 23402)	45077	36764567	Davyson E	44966	Biol Psychiatry	www.ncbi.nlm.nih.gov/pubmed/36764567	Metabolomic Investigation of Major Depressive Disorder Identifies a Potentially Causal Association With Polyunsaturated Fatty Acids.	88,329 European ancestry individuals	NA	9q34.2		ABO, ABO			ENSG00000175164, ENSG00000281879	NA	NA	rs115478735-T	rs115478735	0	115478735	intron_variant	0	0.184202	6E-25	24.2218		0.0629431	[0.051-0.075] unit increase	NR [16366144] (imputed)	N
13	rs550057	1.3284e-15	9	136149711	rs115478735	1.19491e-11	Apolipoprotein B levels (UKB data field 23439)	45077	36764567	Davyson E	44966	Biol Psychiatry	www.ncbi.nlm.nih.gov/pubmed/36764567	Metabolomic Investigation of Major Depressive Disorder Identifies a Potentially Causal Association With Polyunsaturated Fatty Acids.	88,329 European ancestry individuals	NA	9q34.2		ABO, ABO			ENSG00000175164, ENSG00000281879	NA	NA	rs115478735-T	rs115478735	0	115478735	intron_variant	0	0.184202	1E-22	22		0.0599973	[0.048-0.072] unit increase	NR [16366144] (imputed)	N
13	rs550057	1.3284e-15	9	136149711	rs115478735	1.19491e-11	Sphingomyelins levels (UKB data field 23438)	45077	36764567	Davyson E	44966	Biol Psychiatry	www.ncbi.nlm.nih.gov/pubmed/36764567	Metabolomic Investigation of Major Depressive Disorder Identifies a Potentially Causal Association With Polyunsaturated Fatty Acids.	88,268 European ancestry individuals	NA	9q34.2		ABO, ABO			ENSG00000175164, ENSG00000281879	NA	NA	rs115478735-T	rs115478735	0	115478735	intron_variant	0	0.184205	6E-20	19.2218		0.052676	[0.041-0.064] unit increase	NR [16366159] (imputed)	N
13	rs550057	1.3284e-15	9	136149711	rs115478735	1.19491e-11	Cholesterol in medium VLDL (UKB data field 23505)	45077	36764567	Davyson E	44966	Biol Psychiatry	www.ncbi.nlm.nih.gov/pubmed/36764567	Metabolomic Investigation of Major Depressive Disorder Identifies a Potentially Causal Association With Polyunsaturated Fatty Acids.	88,329 European ancestry individuals	NA	9q34.2		ABO, ABO			ENSG00000175164, ENSG00000281879	NA	NA	rs115478735-T	rs115478735	0	115478735	intron_variant	0	0.184202	1E-26	26		0.0654814	[0.053-0.077] unit increase	NR [16366144] (imputed)	N
13	rs550057	1.3284e-15	9	136149711	rs115478735	1.19491e-11	Phospholipids in medium VLDL (UKB data field 23504)	45077	36764567	Davyson E	44966	Biol Psychiatry	www.ncbi.nlm.nih.gov/pubmed/36764567	Metabolomic Investigation of Major Depressive Disorder Identifies a Potentially Causal Association With Polyunsaturated Fatty Acids.	88,329 European ancestry individuals	NA	9q34.2		ABO, ABO			ENSG00000175164, ENSG00000281879	NA	NA	rs115478735-T	rs115478735	0	115478735	intron_variant	0	0.184202	9E-15	14.0458		0.0475562	[0.036-0.06] unit increase	NR [16366144] (imputed)	N
13	rs550057	1.3284e-15	9	136149711	rs115478735	1.19491e-11	Triglycerides to total lipids in large VLDL percentage (UKB data field 23593)	45077	36764567	Davyson E	44966	Biol Psychiatry	www.ncbi.nlm.nih.gov/pubmed/36764567	Metabolomic Investigation of Major Depressive Disorder Identifies a Potentially Causal Association With Polyunsaturated Fatty Acids.	88,321 European ancestry individuals	NA	9q34.2		ABO, ABO			ENSG00000175164, ENSG00000281879	NA	NA	rs115478735-T	rs115478735	0	115478735	intron_variant	0	0.184191	1E-40	40		0.0816427	[0.07-0.094] unit decrease	NR [16366100] (imputed)	N
13	rs550057	1.3284e-15	9	136149711	rs115478735	1.19491e-11	Phospholipids to total lipids in medium VLDL percentage (UKB data field 23594)	45077	36764567	Davyson E	44966	Biol Psychiatry	www.ncbi.nlm.nih.gov/pubmed/36764567	Metabolomic Investigation of Major Depressive Disorder Identifies a Potentially Causal Association With Polyunsaturated Fatty Acids.	88,329 European ancestry individuals	NA	9q34.2		ABO, ABO			ENSG00000175164, ENSG00000281879	NA	NA	rs115478735-T	rs115478735	0	115478735	intron_variant	0	0.184202	2E-37	36.699		0.0756056	[0.064-0.087] unit increase	NR [16366144] (imputed)	N
13	rs550057	1.3284e-15	9	136149711	rs115478735	1.19491e-11	Free cholesterol to total lipids in large VLDL percentage (UKB data field 23592)	45077	36764567	Davyson E	44966	Biol Psychiatry	www.ncbi.nlm.nih.gov/pubmed/36764567	Metabolomic Investigation of Major Depressive Disorder Identifies a Potentially Causal Association With Polyunsaturated Fatty Acids.	88,321 European ancestry individuals	NA	9q34.2		ABO, ABO			ENSG00000175164, ENSG00000281879	NA	NA	rs115478735-T	rs115478735	0	115478735	intron_variant	0	0.184191	4E-38	37.3979		0.0786277	[0.067-0.091] unit increase	NR [16366100] (imputed)	N
13	rs550057	1.3284e-15	9	136149711	rs115478735	1.19491e-11	Cholesteryl esters to total lipids in small VLDL percentage (UKB data field 23601)	45077	36764567	Davyson E	44966	Biol Psychiatry	www.ncbi.nlm.nih.gov/pubmed/36764567	Metabolomic Investigation of Major Depressive Disorder Identifies a Potentially Causal Association With Polyunsaturated Fatty Acids.	88,329 European ancestry individuals	NA	9q34.2		ABO, ABO			ENSG00000175164, ENSG00000281879	NA	NA	rs115478735-T	rs115478735	0	115478735	intron_variant	0	0.184202	1E-40	40		0.0813086	[0.069-0.093] unit increase	NR [16366144] (imputed)	N
13	rs550057	1.3284e-15	9	136149711	rs115478735	1.19491e-11	Triglycerides to total lipids in IDL percentage (UKB data field 23613)	45077	36764567	Davyson E	44966	Biol Psychiatry	www.ncbi.nlm.nih.gov/pubmed/36764567	Metabolomic Investigation of Major Depressive Disorder Identifies a Potentially Causal Association With Polyunsaturated Fatty Acids.	88,329 European ancestry individuals	NA	9q34.2		ABO, ABO			ENSG00000175164, ENSG00000281879	NA	NA	rs115478735-T	rs115478735	0	115478735	intron_variant	0	0.184202	2E-12	11.699		0.0418125	[0.03-0.053] unit decrease	NR [16366144] (imputed)	N
13	rs550057	1.3284e-15	9	136149711	rs115478735	1.19491e-11	Free cholesterol to total lipids in small VLDL percentage (UKB data field 23602)	45077	36764567	Davyson E	44966	Biol Psychiatry	www.ncbi.nlm.nih.gov/pubmed/36764567	Metabolomic Investigation of Major Depressive Disorder Identifies a Potentially Causal Association With Polyunsaturated Fatty Acids.	88,329 European ancestry individuals	NA	9q34.2		ABO, ABO			ENSG00000175164, ENSG00000281879	NA	NA	rs115478735-T	rs115478735	0	115478735	intron_variant	0	0.184202	2E-22	21.699		0.0572577	[0.046-0.069] unit increase	NR [16366144] (imputed)	N
13	rs550057	1.3284e-15	9	136149711	rs115478735	1.19491e-11	Triglycerides to total lipids in medium LDL percentage (UKB data field 23623)	45077	36764567	Davyson E	44966	Biol Psychiatry	www.ncbi.nlm.nih.gov/pubmed/36764567	Metabolomic Investigation of Major Depressive Disorder Identifies a Potentially Causal Association With Polyunsaturated Fatty Acids.	88,329 European ancestry individuals	NA	9q34.2		ABO, ABO			ENSG00000175164, ENSG00000281879	NA	NA	rs115478735-T	rs115478735	0	115478735	intron_variant	0	0.184202	1E-20	20		0.056208	[0.044-0.068] unit decrease	NR [16366144] (imputed)	N
13	rs550057	1.3284e-15	9	136149711	rs115478735	1.19491e-11	Cholesterol to total lipids in very small VLDL percentage (UKB data field 23605)	45077	36764567	Davyson E	44966	Biol Psychiatry	www.ncbi.nlm.nih.gov/pubmed/36764567	Metabolomic Investigation of Major Depressive Disorder Identifies a Potentially Causal Association With Polyunsaturated Fatty Acids.	88,329 European ancestry individuals	NA	9q34.2		ABO, ABO			ENSG00000175164, ENSG00000281879	NA	NA	rs115478735-T	rs115478735	0	115478735	intron_variant	0	0.184202	4E-16	15.3979		0.0475574	[0.036-0.059] unit increase	NR [16366144] (imputed)	N
13	rs550057	1.3284e-15	9	136149711	rs115478735	1.19491e-11	Triglycerides to total lipids in large LDL percentage (UKB data field 23618)	45077	36764567	Davyson E	44966	Biol Psychiatry	www.ncbi.nlm.nih.gov/pubmed/36764567	Metabolomic Investigation of Major Depressive Disorder Identifies a Potentially Causal Association With Polyunsaturated Fatty Acids.	88,329 European ancestry individuals	NA	9q34.2		ABO, ABO			ENSG00000175164, ENSG00000281879	NA	NA	rs115478735-T	rs115478735	0	115478735	intron_variant	0	0.184202	5E-13	12.301		0.0433371	[0.032-0.055] unit decrease	NR [16366144] (imputed)	N
13	rs550057	1.3284e-15	9	136149711	rs115478735	1.19491e-11	Triglycerides to total lipids in small LDL percentage (UKB data field 23628)	45077	36764567	Davyson E	44966	Biol Psychiatry	www.ncbi.nlm.nih.gov/pubmed/36764567	Metabolomic Investigation of Major Depressive Disorder Identifies a Potentially Causal Association With Polyunsaturated Fatty Acids.	88,329 European ancestry individuals	NA	9q34.2		ABO, ABO			ENSG00000175164, ENSG00000281879	NA	NA	rs115478735-T	rs115478735	0	115478735	intron_variant	0	0.184202	3E-15	14.5229		0.0469481	[0.035-0.059] unit decrease	NR [16366144] (imputed)	N
13	rs550057	1.3284e-15	9	136149711	rs115478735	1.19491e-11	Phospholipids to total lipids ratio in small HDL	44678	35213538	Richardson TG	44617	PLoS Biol	www.ncbi.nlm.nih.gov/pubmed/35213538	Characterising metabolomic signatures of lipid-modifying therapies through drug target mendelian randomisation.	115,082 European ancestry individuals	NA	9q34.2		ABO, ABO			ENSG00000175164, ENSG00000281879	NA	NA	rs115478735-A	rs115478735	0	115478735	intron_variant	0	0.816696	9E-11	10.0458		0.0334136	[0.023-0.044] unit increase	NR [11722792] (imputed)	N
13	rs550057	1.3284e-15	9	136149711	rs115478735	1.19491e-11	Total omega-6 fatty acid levels	44804	35692035	Borges MC	44725	BMC Med	www.ncbi.nlm.nih.gov/pubmed/35692035	Role of circulating polyunsaturated fatty acids on cardiovascular diseases risk: analysis using Mendelian randomization and fatty acid genetic association data from over 114,000 UK Biobank participants.	114,999 European ancestry individuals	NA	9q34.2		ABO, ABO			ENSG00000175164, ENSG00000281879	NA	NA	rs115478735-A	rs115478735	0	115478735	intron_variant	0	0.82	5E-16	15.301		0.042	[0.032-0.052] unit decrease	NR [12321876] (imputed)	N
13	rs550057	1.3284e-15	9	136149711	rs115478735	1.19491e-11	Linoleic acid levels	44804	35692035	Borges MC	44725	BMC Med	www.ncbi.nlm.nih.gov/pubmed/35692035	Role of circulating polyunsaturated fatty acids on cardiovascular diseases risk: analysis using Mendelian randomization and fatty acid genetic association data from over 114,000 UK Biobank participants.	114,999 European ancestry individuals	NA	9q34.2		ABO, ABO			ENSG00000175164, ENSG00000281879	NA	NA	rs115478735-A	rs115478735	0	115478735	intron_variant	0	0.82	3E-16	15.5229		0.043	[0.033-0.053] unit decrease	NR [12321876] (imputed)	N
13	rs550057	1.3284e-15	9	136149711	rs115478735	1.19491e-11	VLDL cholesterol levels	44678	35213538	Richardson TG	44617	PLoS Biol	www.ncbi.nlm.nih.gov/pubmed/35213538	Characterising metabolomic signatures of lipid-modifying therapies through drug target mendelian randomisation.	115,082 European ancestry individuals	NA	9q34.2		ABO, ABO			ENSG00000175164, ENSG00000281879	NA	NA	rs115478735-A	rs115478735	0	115478735	intron_variant	0	0.816696	2E-18	17.699		0.0467808	[0.036-0.057] unit decrease	NR [11722792] (imputed)	N
13	rs550057	1.3284e-15	9	136149711	rs115478735	1.19491e-11	Cholesterol levels in small LDL	44678	35213538	Richardson TG	44617	PLoS Biol	www.ncbi.nlm.nih.gov/pubmed/35213538	Characterising metabolomic signatures of lipid-modifying therapies through drug target mendelian randomisation.	115,082 European ancestry individuals	NA	9q34.2		ABO, ABO			ENSG00000175164, ENSG00000281879	NA	NA	rs115478735-A	rs115478735	0	115478735	intron_variant	0	0.816696	2E-24	23.699		0.0546603	[0.044-0.065] unit decrease	NR [11722792] (imputed)	N
13	rs550057	1.3284e-15	9	136149711	rs115478735	1.19491e-11	Cholesteryl esters to total lipids ratio in small VLDL	44678	35213538	Richardson TG	44617	PLoS Biol	www.ncbi.nlm.nih.gov/pubmed/35213538	Characterising metabolomic signatures of lipid-modifying therapies through drug target mendelian randomisation.	115,082 European ancestry individuals	NA	9q34.2		ABO, ABO			ENSG00000175164, ENSG00000281879	NA	NA	rs115478735-A	rs115478735	0	115478735	intron_variant	0	0.816696	5E-49	48.301		0.0774823	[0.067-0.088] unit decrease	NR [11722792] (imputed)	N
13	rs550057	1.3284e-15	9	136149711	rs115478735	1.19491e-11	Free cholesterol levels in small VLDL	44678	35213538	Richardson TG	44617	PLoS Biol	www.ncbi.nlm.nih.gov/pubmed/35213538	Characterising metabolomic signatures of lipid-modifying therapies through drug target mendelian randomisation.	115,082 European ancestry individuals	NA	9q34.2		ABO, ABO			ENSG00000175164, ENSG00000281879	NA	NA	rs115478735-A	rs115478735	0	115478735	intron_variant	0	0.816696	7E-30	29.1549		0.0605995	[0.05-0.071] unit decrease	NR [11722792] (imputed)	N
13	rs550057	1.3284e-15	9	136149711	rs115478735	1.19491e-11	Free cholesterol levels in small LDL	44678	35213538	Richardson TG	44617	PLoS Biol	www.ncbi.nlm.nih.gov/pubmed/35213538	Characterising metabolomic signatures of lipid-modifying therapies through drug target mendelian randomisation.	115,082 European ancestry individuals	NA	9q34.2		ABO, ABO			ENSG00000175164, ENSG00000281879	NA	NA	rs115478735-A	rs115478735	0	115478735	intron_variant	0	0.816696	3E-25	24.5229		0.0554033	[0.045-0.066] unit decrease	NR [11722792] (imputed)	N
13	rs550057	1.3284e-15	9	136149711	rs115478735	1.19491e-11	Concentration of small LDL particles	44678	35213538	Richardson TG	44617	PLoS Biol	www.ncbi.nlm.nih.gov/pubmed/35213538	Characterising metabolomic signatures of lipid-modifying therapies through drug target mendelian randomisation.	115,082 European ancestry individuals	NA	9q34.2		ABO, ABO			ENSG00000175164, ENSG00000281879	NA	NA	rs115478735-A	rs115478735	0	115478735	intron_variant	0	0.816696	4E-20	19.3979		0.0491301	[0.039-0.06] unit decrease	NR [11722792] (imputed)	N
13	rs550057	1.3284e-15	9	136149711	rs115478735	1.19491e-11	Cholesteryl ester levels in small VLDL	44678	35213538	Richardson TG	44617	PLoS Biol	www.ncbi.nlm.nih.gov/pubmed/35213538	Characterising metabolomic signatures of lipid-modifying therapies through drug target mendelian randomisation.	115,082 European ancestry individuals	NA	9q34.2		ABO, ABO			ENSG00000175164, ENSG00000281879	NA	NA	rs115478735-A	rs115478735	0	115478735	intron_variant	0	0.816696	9E-29	28.0458		0.0592746	[0.049-0.07] unit decrease	NR [11722792] (imputed)	N
13	rs550057	1.3284e-15	9	136149711	rs115478735	1.19491e-11	Cholesterol levels in small VLDL	44678	35213538	Richardson TG	44617	PLoS Biol	www.ncbi.nlm.nih.gov/pubmed/35213538	Characterising metabolomic signatures of lipid-modifying therapies through drug target mendelian randomisation.	115,082 European ancestry individuals	NA	9q34.2		ABO, ABO			ENSG00000175164, ENSG00000281879	NA	NA	rs115478735-A	rs115478735	0	115478735	intron_variant	0	0.816696	1E-29	29		0.0602168	[0.05-0.071] unit decrease	NR [11722792] (imputed)	N
13	rs550057	1.3284e-15	9	136149711	rs115478735	1.19491e-11	Phospholipid levels in small LDL	44678	35213538	Richardson TG	44617	PLoS Biol	www.ncbi.nlm.nih.gov/pubmed/35213538	Characterising metabolomic signatures of lipid-modifying therapies through drug target mendelian randomisation.	115,082 European ancestry individuals	NA	9q34.2		ABO, ABO			ENSG00000175164, ENSG00000281879	NA	NA	rs115478735-A	rs115478735	0	115478735	intron_variant	0	0.816696	2E-15	14.699		0.0424046	[0.032-0.053] unit decrease	NR [11722792] (imputed)	N
13	rs550057	1.3284e-15	9	136149711	rs115478735	1.19491e-11	Cholesteryl ester levels in small LDL	44678	35213538	Richardson TG	44617	PLoS Biol	www.ncbi.nlm.nih.gov/pubmed/35213538	Characterising metabolomic signatures of lipid-modifying therapies through drug target mendelian randomisation.	115,082 European ancestry individuals	NA	9q34.2		ABO, ABO			ENSG00000175164, ENSG00000281879	NA	NA	rs115478735-A	rs115478735	0	115478735	intron_variant	0	0.816696	1E-22	22		0.052322	[0.042-0.063] unit decrease	NR [11722792] (imputed)	N
13	rs550057	1.3284e-15	9	136149711	rs115478735	1.19491e-11	Total lipid levels in small LDL	44678	35213538	Richardson TG	44617	PLoS Biol	www.ncbi.nlm.nih.gov/pubmed/35213538	Characterising metabolomic signatures of lipid-modifying therapies through drug target mendelian randomisation.	115,082 European ancestry individuals	NA	9q34.2		ABO, ABO			ENSG00000175164, ENSG00000281879	NA	NA	rs115478735-A	rs115478735	0	115478735	intron_variant	0	0.816696	3E-20	19.5229		0.0493035	[0.039-0.06] unit decrease	NR [11722792] (imputed)	N
13	rs550057	1.3284e-15	9	136149711	rs115478735	1.19491e-11	Total lipids in very small VLDL (UKB data field 23517)	45077	36764567	Davyson E	44966	Biol Psychiatry	www.ncbi.nlm.nih.gov/pubmed/36764567	Metabolomic Investigation of Major Depressive Disorder Identifies a Potentially Causal Association With Polyunsaturated Fatty Acids.	88,329 European ancestry individuals	NA	9q34.2		ABO, ABO			ENSG00000175164, ENSG00000281879	NA	NA	rs115478735-T	rs115478735	0	115478735	intron_variant	0	0.184202	2E-18	17.699		0.052749	[0.041-0.065] unit increase	NR [16366144] (imputed)	N
13	rs550057	1.3284e-15	9	136149711	rs115478735	1.19491e-11	Concentration of IDL particles (UKB data field 23523)	45077	36764567	Davyson E	44966	Biol Psychiatry	www.ncbi.nlm.nih.gov/pubmed/36764567	Metabolomic Investigation of Major Depressive Disorder Identifies a Potentially Causal Association With Polyunsaturated Fatty Acids.	88,329 European ancestry individuals	NA	9q34.2		ABO, ABO			ENSG00000175164, ENSG00000281879	NA	NA	rs115478735-T	rs115478735	0	115478735	intron_variant	0	0.184202	5E-31	30.301		0.0703894	[0.058-0.082] unit increase	NR [16366144] (imputed)	N
13	rs550057	1.3284e-15	9	136149711	rs115478735	1.19491e-11	Total lipids in IDL (UKB data field 23524)	45077	36764567	Davyson E	44966	Biol Psychiatry	www.ncbi.nlm.nih.gov/pubmed/36764567	Metabolomic Investigation of Major Depressive Disorder Identifies a Potentially Causal Association With Polyunsaturated Fatty Acids.	88,329 European ancestry individuals	NA	9q34.2		ABO, ABO			ENSG00000175164, ENSG00000281879	NA	NA	rs115478735-T	rs115478735	0	115478735	intron_variant	0	0.184202	1E-27	27		0.0647746	[0.053-0.076] unit increase	NR [16366144] (imputed)	N
13	rs550057	1.3284e-15	9	136149711	rs115478735	1.19491e-11	Cholesterol in large LDL (UKB data field 23533)	45077	36764567	Davyson E	44966	Biol Psychiatry	www.ncbi.nlm.nih.gov/pubmed/36764567	Metabolomic Investigation of Major Depressive Disorder Identifies a Potentially Causal Association With Polyunsaturated Fatty Acids.	88,329 European ancestry individuals	NA	9q34.2		ABO, ABO			ENSG00000175164, ENSG00000281879	NA	NA	rs115478735-T	rs115478735	0	115478735	intron_variant	0	0.184202	5E-26	25.301		0.0640986	[0.052-0.076] unit increase	NR [16366144] (imputed)	N
13	rs550057	1.3284e-15	9	136149711	rs115478735	1.19491e-11	Cholesteryl esters in large LDL (UKB data field 23534)	45077	36764567	Davyson E	44966	Biol Psychiatry	www.ncbi.nlm.nih.gov/pubmed/36764567	Metabolomic Investigation of Major Depressive Disorder Identifies a Potentially Causal Association With Polyunsaturated Fatty Acids.	88,329 European ancestry individuals	NA	9q34.2		ABO, ABO			ENSG00000175164, ENSG00000281879	NA	NA	rs115478735-T	rs115478735	0	115478735	intron_variant	0	0.184202	1E-24	24		0.0623994	[0.05-0.074] unit increase	NR [16366144] (imputed)	N
13	rs550057	1.3284e-15	9	136149711	rs115478735	1.19491e-11	Phospholipids in medium LDL (UKB data field 23539)	45077	36764567	Davyson E	44966	Biol Psychiatry	www.ncbi.nlm.nih.gov/pubmed/36764567	Metabolomic Investigation of Major Depressive Disorder Identifies a Potentially Causal Association With Polyunsaturated Fatty Acids.	88,329 European ancestry individuals	NA	9q34.2		ABO, ABO			ENSG00000175164, ENSG00000281879	NA	NA	rs115478735-T	rs115478735	0	115478735	intron_variant	0	0.184202	3E-24	23.5229		0.0624628	[0.05-0.075] unit increase	NR [16366144] (imputed)	N
13	rs550057	1.3284e-15	9	136149711	rs115478735	1.19491e-11	Cholesterol in medium LDL (UKB data field 23540)	45077	36764567	Davyson E	44966	Biol Psychiatry	www.ncbi.nlm.nih.gov/pubmed/36764567	Metabolomic Investigation of Major Depressive Disorder Identifies a Potentially Causal Association With Polyunsaturated Fatty Acids.	88,329 European ancestry individuals	NA	9q34.2		ABO, ABO			ENSG00000175164, ENSG00000281879	NA	NA	rs115478735-T	rs115478735	0	115478735	intron_variant	0	0.184202	1E-24	24		0.0630905	[0.051-0.075] unit increase	NR [16366144] (imputed)	N
13	rs550057	1.3284e-15	9	136149711	rs115478735	1.19491e-11	Concentration of small LDL particles (UKB data field 23544)	45077	36764567	Davyson E	44966	Biol Psychiatry	www.ncbi.nlm.nih.gov/pubmed/36764567	Metabolomic Investigation of Major Depressive Disorder Identifies a Potentially Causal Association With Polyunsaturated Fatty Acids.	88,329 European ancestry individuals	NA	9q34.2		ABO, ABO			ENSG00000175164, ENSG00000281879	NA	NA	rs115478735-T	rs115478735	0	115478735	intron_variant	0	0.184202	2E-17	16.699		0.0523899	[0.04-0.064] unit increase	NR [16366144] (imputed)	N
13	rs550057	1.3284e-15	9	136149711	rs115478735	1.19491e-11	Concentration of LDL particles (UKB data field 23429)	45077	36764567	Davyson E	44966	Biol Psychiatry	www.ncbi.nlm.nih.gov/pubmed/36764567	Metabolomic Investigation of Major Depressive Disorder Identifies a Potentially Causal Association With Polyunsaturated Fatty Acids.	88,329 European ancestry individuals	NA	9q34.2		ABO, ABO			ENSG00000175164, ENSG00000281879	NA	NA	rs115478735-T	rs115478735	0	115478735	intron_variant	0	0.184202	1E-20	20		0.0572491	[0.045-0.069] unit increase	NR [16366144] (imputed)	N
13	rs550057	1.3284e-15	9	136149711	rs115478735	1.19491e-11	Concentration of medium VLDL particles (UKB data field 23502)	45077	36764567	Davyson E	44966	Biol Psychiatry	www.ncbi.nlm.nih.gov/pubmed/36764567	Metabolomic Investigation of Major Depressive Disorder Identifies a Potentially Causal Association With Polyunsaturated Fatty Acids.	88,329 European ancestry individuals	NA	9q34.2		ABO, ABO			ENSG00000175164, ENSG00000281879	NA	NA	rs115478735-T	rs115478735	0	115478735	intron_variant	0	0.184202	6E-14	13.2218		0.0459721	[0.034-0.058] unit increase	NR [16366144] (imputed)	N
13	rs550057	1.3284e-15	9	136149711	rs115478735	1.19491e-11	Total lipids in LDL (UKB data field 23425)	45077	36764567	Davyson E	44966	Biol Psychiatry	www.ncbi.nlm.nih.gov/pubmed/36764567	Metabolomic Investigation of Major Depressive Disorder Identifies a Potentially Causal Association With Polyunsaturated Fatty Acids.	88,329 European ancestry individuals	NA	9q34.2		ABO, ABO			ENSG00000175164, ENSG00000281879	NA	NA	rs115478735-T	rs115478735	0	115478735	intron_variant	0	0.184202	2E-25	24.699		0.0639441	[0.052-0.076] unit increase	NR [16366144] (imputed)	N
13	rs550057	1.3284e-15	9	136149711	rs115478735	1.19491e-11	Concentration of very small VLDL particles (UKB data field 23516)	45077	36764567	Davyson E	44966	Biol Psychiatry	www.ncbi.nlm.nih.gov/pubmed/36764567	Metabolomic Investigation of Major Depressive Disorder Identifies a Potentially Causal Association With Polyunsaturated Fatty Acids.	88,329 European ancestry individuals	NA	9q34.2		ABO, ABO			ENSG00000175164, ENSG00000281879	NA	NA	rs115478735-T	rs115478735	0	115478735	intron_variant	0	0.184202	5E-22	21.301		0.058319	[0.046-0.07] unit increase	NR [16366144] (imputed)	N
13	rs550057	1.3284e-15	9	136149711	rs115478735	1.19491e-11	Free cholesterol in very small VLDL (UKB data field 23521)	45077	36764567	Davyson E	44966	Biol Psychiatry	www.ncbi.nlm.nih.gov/pubmed/36764567	Metabolomic Investigation of Major Depressive Disorder Identifies a Potentially Causal Association With Polyunsaturated Fatty Acids.	88,329 European ancestry individuals	NA	9q34.2		ABO, ABO			ENSG00000175164, ENSG00000281879	NA	NA	rs115478735-T	rs115478735	0	115478735	intron_variant	0	0.184202	4E-22	21.3979		0.0582412	[0.046-0.07] unit increase	NR [16366144] (imputed)	N
13	rs550057	1.3284e-15	9	136149711	rs115478735	1.19491e-11	Concentration of large LDL particles (UKB data field 23530)	45077	36764567	Davyson E	44966	Biol Psychiatry	www.ncbi.nlm.nih.gov/pubmed/36764567	Metabolomic Investigation of Major Depressive Disorder Identifies a Potentially Causal Association With Polyunsaturated Fatty Acids.	88,329 European ancestry individuals	NA	9q34.2		ABO, ABO			ENSG00000175164, ENSG00000281879	NA	NA	rs115478735-T	rs115478735	0	115478735	intron_variant	0	0.184202	9E-19	18.0458		0.0542079	[0.042-0.066] unit increase	NR [16366144] (imputed)	N
13	rs550057	1.3284e-15	9	136149711	rs115478735	1.19491e-11	Free cholesterol in large LDL (UKB data field 23535)	45077	36764567	Davyson E	44966	Biol Psychiatry	www.ncbi.nlm.nih.gov/pubmed/36764567	Metabolomic Investigation of Major Depressive Disorder Identifies a Potentially Causal Association With Polyunsaturated Fatty Acids.	88,329 European ancestry individuals	NA	9q34.2		ABO, ABO			ENSG00000175164, ENSG00000281879	NA	NA	rs115478735-T	rs115478735	0	115478735	intron_variant	0	0.184202	1E-28	28		0.0671133	[0.055-0.079] unit increase	NR [16366144] (imputed)	N
13	rs550057	1.3284e-15	9	136149711	rs115478735	1.19491e-11	Cholesteryl esters in medium LDL (UKB data field 23541)	45077	36764567	Davyson E	44966	Biol Psychiatry	www.ncbi.nlm.nih.gov/pubmed/36764567	Metabolomic Investigation of Major Depressive Disorder Identifies a Potentially Causal Association With Polyunsaturated Fatty Acids.	88,329 European ancestry individuals	NA	9q34.2		ABO, ABO			ENSG00000175164, ENSG00000281879	NA	NA	rs115478735-T	rs115478735	0	115478735	intron_variant	0	0.184202	3E-22	21.5229		0.0597068	[0.048-0.072] unit increase	NR [16366144] (imputed)	N
13	rs550057	1.3284e-15	9	136149711	rs115478735	1.19491e-11	Total lipids in small LDL (UKB data field 23545)	45077	36764567	Davyson E	44966	Biol Psychiatry	www.ncbi.nlm.nih.gov/pubmed/36764567	Metabolomic Investigation of Major Depressive Disorder Identifies a Potentially Causal Association With Polyunsaturated Fatty Acids.	88,329 European ancestry individuals	NA	9q34.2		ABO, ABO			ENSG00000175164, ENSG00000281879	NA	NA	rs115478735-T	rs115478735	0	115478735	intron_variant	0	0.184202	7E-18	17.1549		0.0529326	[0.041-0.065] unit increase	NR [16366144] (imputed)	N
13	rs550057	1.3284e-15	9	136149711	rs115478735	1.19491e-11	Free cholesterol in small VLDL (UKB data field 23514)	45077	36764567	Davyson E	44966	Biol Psychiatry	www.ncbi.nlm.nih.gov/pubmed/36764567	Metabolomic Investigation of Major Depressive Disorder Identifies a Potentially Causal Association With Polyunsaturated Fatty Acids.	88,329 European ancestry individuals	NA	9q34.2		ABO, ABO			ENSG00000175164, ENSG00000281879	NA	NA	rs115478735-T	rs115478735	0	115478735	intron_variant	0	0.184202	1E-24	24		0.0630388	[0.051-0.075] unit increase	NR [16366144] (imputed)	N
13	rs550057	1.3284e-15	9	136149711	rs115478735	1.19491e-11	Cholesteryl esters in very small VLDL (UKB data field 23520)	45077	36764567	Davyson E	44966	Biol Psychiatry	www.ncbi.nlm.nih.gov/pubmed/36764567	Metabolomic Investigation of Major Depressive Disorder Identifies a Potentially Causal Association With Polyunsaturated Fatty Acids.	88,329 European ancestry individuals	NA	9q34.2		ABO, ABO			ENSG00000175164, ENSG00000281879	NA	NA	rs115478735-T	rs115478735	0	115478735	intron_variant	0	0.184202	1E-26	26		0.0633712	[0.052-0.075] unit increase	NR [16366144] (imputed)	N
13	rs550057	1.3284e-15	9	136149711	rs115478735	1.19491e-11	Cholesteryl esters in IDL (UKB data field 23527)	45077	36764567	Davyson E	44966	Biol Psychiatry	www.ncbi.nlm.nih.gov/pubmed/36764567	Metabolomic Investigation of Major Depressive Disorder Identifies a Potentially Causal Association With Polyunsaturated Fatty Acids.	88,329 European ancestry individuals	NA	9q34.2		ABO, ABO			ENSG00000175164, ENSG00000281879	NA	NA	rs115478735-T	rs115478735	0	115478735	intron_variant	0	0.184202	2E-26	25.699		0.063201	[0.052-0.075] unit increase	NR [16366144] (imputed)	N
13	rs550057	1.3284e-15	9	136149711	rs115478735	1.19491e-11	Free cholesterol in IDL (UKB data field 23528)	45077	36764567	Davyson E	44966	Biol Psychiatry	www.ncbi.nlm.nih.gov/pubmed/36764567	Metabolomic Investigation of Major Depressive Disorder Identifies a Potentially Causal Association With Polyunsaturated Fatty Acids.	88,329 European ancestry individuals	NA	9q34.2		ABO, ABO			ENSG00000175164, ENSG00000281879	NA	NA	rs115478735-T	rs115478735	0	115478735	intron_variant	0	0.184202	3E-31	30.5229		0.0693363	[0.058-0.081] unit increase	NR [16366144] (imputed)	N
13	rs550057	1.3284e-15	9	136149711	rs115478735	1.19491e-11	Concentration of medium LDL particles (UKB data field 23537)	45077	36764567	Davyson E	44966	Biol Psychiatry	www.ncbi.nlm.nih.gov/pubmed/36764567	Metabolomic Investigation of Major Depressive Disorder Identifies a Potentially Causal Association With Polyunsaturated Fatty Acids.	88,329 European ancestry individuals	NA	9q34.2		ABO, ABO			ENSG00000175164, ENSG00000281879	NA	NA	rs115478735-T	rs115478735	0	115478735	intron_variant	0	0.184202	3E-23	22.5229		0.0612255	[0.049-0.073] unit increase	NR [16366144] (imputed)	N
13	rs550057	1.3284e-15	9	136149711	rs115478735	1.19491e-11	Cholesteryl esters in small LDL (UKB data field 23548)	45077	36764567	Davyson E	44966	Biol Psychiatry	www.ncbi.nlm.nih.gov/pubmed/36764567	Metabolomic Investigation of Major Depressive Disorder Identifies a Potentially Causal Association With Polyunsaturated Fatty Acids.	88,329 European ancestry individuals	NA	9q34.2		ABO, ABO			ENSG00000175164, ENSG00000281879	NA	NA	rs115478735-T	rs115478735	0	115478735	intron_variant	0	0.184202	1E-19	19		0.0556676	[0.044-0.068] unit increase	NR [16366144] (imputed)	N
13	rs550057	1.3284e-15	9	136149711	rs115478735	1.19491e-11	Free cholesterol in small LDL (UKB data field 23549)	45077	36764567	Davyson E	44966	Biol Psychiatry	www.ncbi.nlm.nih.gov/pubmed/36764567	Metabolomic Investigation of Major Depressive Disorder Identifies a Potentially Causal Association With Polyunsaturated Fatty Acids.	88,329 European ancestry individuals	NA	9q34.2		ABO, ABO			ENSG00000175164, ENSG00000281879	NA	NA	rs115478735-T	rs115478735	0	115478735	intron_variant	0	0.184202	7E-22	21.1549		0.0590201	[0.047-0.071] unit increase	NR [16366144] (imputed)	N
13	rs550057	1.3284e-15	9	136149711	rs115478735	1.19491e-11	Free cholesterol in medium VLDL (UKB data field 23507)	45077	36764567	Davyson E	44966	Biol Psychiatry	www.ncbi.nlm.nih.gov/pubmed/36764567	Metabolomic Investigation of Major Depressive Disorder Identifies a Potentially Causal Association With Polyunsaturated Fatty Acids.	88,329 European ancestry individuals	NA	9q34.2		ABO, ABO			ENSG00000175164, ENSG00000281879	NA	NA	rs115478735-T	rs115478735	0	115478735	intron_variant	0	0.184202	3E-19	18.5229		0.0550247	[0.043-0.067] unit increase	NR [16366144] (imputed)	N
13	rs550057	1.3284e-15	9	136149711	rs115478735	1.19491e-11	Cholesteryl esters in medium VLDL (UKB data field 23506)	45077	36764567	Davyson E	44966	Biol Psychiatry	www.ncbi.nlm.nih.gov/pubmed/36764567	Metabolomic Investigation of Major Depressive Disorder Identifies a Potentially Causal Association With Polyunsaturated Fatty Acids.	88,329 European ancestry individuals	NA	9q34.2		ABO, ABO			ENSG00000175164, ENSG00000281879	NA	NA	rs115478735-T	rs115478735	0	115478735	intron_variant	0	0.184202	1E-30	30		0.0701197	[0.058-0.082] unit increase	NR [16366144] (imputed)	N
13	rs550057	1.3284e-15	9	136149711	rs115478735	1.19491e-11	Cholesterol in small VLDL (UKB data field 23512)	45077	36764567	Davyson E	44966	Biol Psychiatry	www.ncbi.nlm.nih.gov/pubmed/36764567	Metabolomic Investigation of Major Depressive Disorder Identifies a Potentially Causal Association With Polyunsaturated Fatty Acids.	88,329 European ancestry individuals	NA	9q34.2		ABO, ABO			ENSG00000175164, ENSG00000281879	NA	NA	rs115478735-T	rs115478735	0	115478735	intron_variant	0	0.184202	3E-24	23.5229		0.0623873	[0.05-0.074] unit increase	NR [16366144] (imputed)	N
13	rs550057	1.3284e-15	9	136149711	rs115478735	1.19491e-11	Cholesteryl esters in small VLDL (UKB data field 23513)	45077	36764567	Davyson E	44966	Biol Psychiatry	www.ncbi.nlm.nih.gov/pubmed/36764567	Metabolomic Investigation of Major Depressive Disorder Identifies a Potentially Causal Association With Polyunsaturated Fatty Acids.	88,329 European ancestry individuals	NA	9q34.2		ABO, ABO			ENSG00000175164, ENSG00000281879	NA	NA	rs115478735-T	rs115478735	0	115478735	intron_variant	0	0.184202	2E-23	22.699		0.0612293	[0.049-0.073] unit increase	NR [16366144] (imputed)	N
13	rs550057	1.3284e-15	9	136149711	rs115478735	1.19491e-11	Cholesterol in very small VLDL (UKB data field 23519)	45077	36764567	Davyson E	44966	Biol Psychiatry	www.ncbi.nlm.nih.gov/pubmed/36764567	Metabolomic Investigation of Major Depressive Disorder Identifies a Potentially Causal Association With Polyunsaturated Fatty Acids.	88,329 European ancestry individuals	NA	9q34.2		ABO, ABO			ENSG00000175164, ENSG00000281879	NA	NA	rs115478735-T	rs115478735	0	115478735	intron_variant	0	0.184202	8E-26	25.0969		0.0625455	[0.051-0.074] unit increase	NR [16366144] (imputed)	N
13	rs550057	1.3284e-15	9	136149711	rs115478735	1.19491e-11	Phospholipids in very small VLDL (UKB data field 23518)	45077	36764567	Davyson E	44966	Biol Psychiatry	www.ncbi.nlm.nih.gov/pubmed/36764567	Metabolomic Investigation of Major Depressive Disorder Identifies a Potentially Causal Association With Polyunsaturated Fatty Acids.	88,329 European ancestry individuals	NA	9q34.2		ABO, ABO			ENSG00000175164, ENSG00000281879	NA	NA	rs115478735-T	rs115478735	0	115478735	intron_variant	0	0.184202	8E-16	15.0969		0.0485597	[0.037-0.06] unit increase	NR [16366144] (imputed)	N
13	rs550057	1.3284e-15	9	136149711	rs115478735	1.19491e-11	Cholesterol in IDL (UKB data field 23526)	45077	36764567	Davyson E	44966	Biol Psychiatry	www.ncbi.nlm.nih.gov/pubmed/36764567	Metabolomic Investigation of Major Depressive Disorder Identifies a Potentially Causal Association With Polyunsaturated Fatty Acids.	88,329 European ancestry individuals	NA	9q34.2		ABO, ABO			ENSG00000175164, ENSG00000281879	NA	NA	rs115478735-T	rs115478735	0	115478735	intron_variant	0	0.184202	6E-28	27.2218		0.0651882	[0.054-0.077] unit increase	NR [16366144] (imputed)	N
13	rs550057	1.3284e-15	9	136149711	rs115478735	1.19491e-11	Phospholipids in IDL (UKB data field 23525)	45077	36764567	Davyson E	44966	Biol Psychiatry	www.ncbi.nlm.nih.gov/pubmed/36764567	Metabolomic Investigation of Major Depressive Disorder Identifies a Potentially Causal Association With Polyunsaturated Fatty Acids.	88,329 European ancestry individuals	NA	9q34.2		ABO, ABO			ENSG00000175164, ENSG00000281879	NA	NA	rs115478735-T	rs115478735	0	115478735	intron_variant	0	0.184202	6E-27	26.2218		0.0638381	[0.052-0.075] unit increase	NR [16366144] (imputed)	N
13	rs550057	1.3284e-15	9	136149711	rs115478735	1.19491e-11	Phospholipids in large LDL (UKB data field 23532)	45077	36764567	Davyson E	44966	Biol Psychiatry	www.ncbi.nlm.nih.gov/pubmed/36764567	Metabolomic Investigation of Major Depressive Disorder Identifies a Potentially Causal Association With Polyunsaturated Fatty Acids.	88,329 European ancestry individuals	NA	9q34.2		ABO, ABO			ENSG00000175164, ENSG00000281879	NA	NA	rs115478735-T	rs115478735	0	115478735	intron_variant	0	0.184202	1E-31	31		0.0713435	[0.059-0.083] unit increase	NR [16366144] (imputed)	N
13	rs550057	1.3284e-15	9	136149711	rs115478735	1.19491e-11	Total lipids in large LDL (UKB data field 23531)	45077	36764567	Davyson E	44966	Biol Psychiatry	www.ncbi.nlm.nih.gov/pubmed/36764567	Metabolomic Investigation of Major Depressive Disorder Identifies a Potentially Causal Association With Polyunsaturated Fatty Acids.	88,329 European ancestry individuals	NA	9q34.2		ABO, ABO			ENSG00000175164, ENSG00000281879	NA	NA	rs115478735-T	rs115478735	0	115478735	intron_variant	0	0.184202	8E-27	26.0969		0.0652854	[0.053-0.077] unit increase	NR [16366144] (imputed)	N
13	rs550057	1.3284e-15	9	136149711	rs115478735	1.19491e-11	Total lipids in medium LDL (UKB data field 23538)	45077	36764567	Davyson E	44966	Biol Psychiatry	www.ncbi.nlm.nih.gov/pubmed/36764567	Metabolomic Investigation of Major Depressive Disorder Identifies a Potentially Causal Association With Polyunsaturated Fatty Acids.	88,329 European ancestry individuals	NA	9q34.2		ABO, ABO			ENSG00000175164, ENSG00000281879	NA	NA	rs115478735-T	rs115478735	0	115478735	intron_variant	0	0.184202	1E-23	23		0.0616369	[0.05-0.074] unit increase	NR [16366144] (imputed)	N
13	rs550057	1.3284e-15	9	136149711	rs115478735	1.19491e-11	Free cholesterol in medium LDL (UKB data field 23542)	45077	36764567	Davyson E	44966	Biol Psychiatry	www.ncbi.nlm.nih.gov/pubmed/36764567	Metabolomic Investigation of Major Depressive Disorder Identifies a Potentially Causal Association With Polyunsaturated Fatty Acids.	88,329 European ancestry individuals	NA	9q34.2		ABO, ABO			ENSG00000175164, ENSG00000281879	NA	NA	rs115478735-T	rs115478735	0	115478735	intron_variant	0	0.184202	2E-28	27.699		0.0679001	[0.056-0.08] unit increase	NR [16366144] (imputed)	N
13	rs550057	1.3284e-15	9	136149711	rs115478735	1.19491e-11	Cholesterol in small LDL (UKB data field 23547)	45077	36764567	Davyson E	44966	Biol Psychiatry	www.ncbi.nlm.nih.gov/pubmed/36764567	Metabolomic Investigation of Major Depressive Disorder Identifies a Potentially Causal Association With Polyunsaturated Fatty Acids.	88,329 European ancestry individuals	NA	9q34.2		ABO, ABO			ENSG00000175164, ENSG00000281879	NA	NA	rs115478735-T	rs115478735	0	115478735	intron_variant	0	0.184202	3E-21	20.5229		0.0582009	[0.046-0.07] unit increase	NR [16366144] (imputed)	N
13	rs550057	1.3284e-15	9	136149711	rs115478735	1.19491e-11	Phospholipids in small LDL (UKB data field 23546)	45077	36764567	Davyson E	44966	Biol Psychiatry	www.ncbi.nlm.nih.gov/pubmed/36764567	Metabolomic Investigation of Major Depressive Disorder Identifies a Potentially Causal Association With Polyunsaturated Fatty Acids.	88,329 European ancestry individuals	NA	9q34.2		ABO, ABO			ENSG00000175164, ENSG00000281879	NA	NA	rs115478735-T	rs115478735	0	115478735	intron_variant	0	0.184202	4E-14	13.3979		0.046414	[0.034-0.058] unit increase	NR [16366144] (imputed)	N
13	rs550057	1.3284e-15	9	136149711	rs115478735	1.19491e-11	LDL cholesterol levels (UKB data field 23405)	45077	36764567	Davyson E	44966	Biol Psychiatry	www.ncbi.nlm.nih.gov/pubmed/36764567	Metabolomic Investigation of Major Depressive Disorder Identifies a Potentially Causal Association With Polyunsaturated Fatty Acids.	88,329 European ancestry individuals	NA	9q34.2		ABO, ABO			ENSG00000175164, ENSG00000281879	NA	NA	rs115478735-T	rs115478735	0	115478735	intron_variant	0	0.184202	8E-26	25.0969		0.0643096	[0.052-0.076] unit increase	NR [16366144] (imputed)	N
13	rs550057	1.3284e-15	9	136149711	rs115478735	1.19491e-11	Cholesterol to total lipids in chylomicrons and extremely large VLDL percentage (UKB data field 23580)	45077	36764567	Davyson E	44966	Biol Psychiatry	www.ncbi.nlm.nih.gov/pubmed/36764567	Metabolomic Investigation of Major Depressive Disorder Identifies a Potentially Causal Association With Polyunsaturated Fatty Acids.	85,701 European ancestry individuals	NA	9q34.2		ABO, ABO			ENSG00000175164, ENSG00000281879	NA	NA	rs115478735-T	rs115478735	0	115478735	intron_variant	0	0.183899	2E-19	18.699		0.0555015	[0.043-0.068] unit increase	NR [16364468] (imputed)	N
13	rs550057	1.3284e-15	9	136149711	rs115478735	1.19491e-11	Triglycerides to total lipids in small VLDL percentage (UKB data field 23603)	45077	36764567	Davyson E	44966	Biol Psychiatry	www.ncbi.nlm.nih.gov/pubmed/36764567	Metabolomic Investigation of Major Depressive Disorder Identifies a Potentially Causal Association With Polyunsaturated Fatty Acids.	88,329 European ancestry individuals	NA	9q34.2		ABO, ABO			ENSG00000175164, ENSG00000281879	NA	NA	rs115478735-T	rs115478735	0	115478735	intron_variant	0	0.184202	5E-32	31.301		0.0703315	[0.059-0.082] unit decrease	NR [16366144] (imputed)	N
13	rs550057	1.3284e-15	9	136149711	rs115478735	1.19491e-11	Phospholipids to total lipids in very large VLDL percentage (UKB data field 23584)	45077	36764567	Davyson E	44966	Biol Psychiatry	www.ncbi.nlm.nih.gov/pubmed/36764567	Metabolomic Investigation of Major Depressive Disorder Identifies a Potentially Causal Association With Polyunsaturated Fatty Acids.	87,620 European ancestry individuals	NA	9q34.2		ABO, ABO			ENSG00000175164, ENSG00000281879	NA	NA	rs115478735-T	rs115478735	0	115478735	intron_variant	0	0.184106	2E-21	20.699		0.05812	[0.046-0.07] unit increase	NR [16365834] (imputed)	N
13	rs550057	1.3284e-15	9	136149711	rs115478735	1.19491e-11	Triglycerides to total lipids in chylomicrons and extremely large VLDL percentage (UKB data field 23583)	45077	36764567	Davyson E	44966	Biol Psychiatry	www.ncbi.nlm.nih.gov/pubmed/36764567	Metabolomic Investigation of Major Depressive Disorder Identifies a Potentially Causal Association With Polyunsaturated Fatty Acids.	85,701 European ancestry individuals	NA	9q34.2		ABO, ABO			ENSG00000175164, ENSG00000281879	NA	NA	rs115478735-T	rs115478735	0	115478735	intron_variant	0	0.183899	6E-19	18.2218		0.0551109	[0.043-0.067] unit decrease	NR [16364468] (imputed)	N
13	rs550057	1.3284e-15	9	136149711	rs115478735	1.19491e-11	Cholesteryl esters to total lipids in chylomicrons and extremely large VLDL percentage (UKB data field 23581)	45077	36764567	Davyson E	44966	Biol Psychiatry	www.ncbi.nlm.nih.gov/pubmed/36764567	Metabolomic Investigation of Major Depressive Disorder Identifies a Potentially Causal Association With Polyunsaturated Fatty Acids.	85,701 European ancestry individuals	NA	9q34.2		ABO, ABO			ENSG00000175164, ENSG00000281879	NA	NA	rs115478735-T	rs115478735	0	115478735	intron_variant	0	0.183899	9E-19	18.0458		0.0548321	[0.043-0.067] unit increase	NR [16364468] (imputed)	N
13	rs550057	1.3284e-15	9	136149711	rs115478735	1.19491e-11	Free cholesterol to total lipids in chylomicrons and extremely large VLDL percentage (UKB data field 23582)	45077	36764567	Davyson E	44966	Biol Psychiatry	www.ncbi.nlm.nih.gov/pubmed/36764567	Metabolomic Investigation of Major Depressive Disorder Identifies a Potentially Causal Association With Polyunsaturated Fatty Acids.	85,701 European ancestry individuals	NA	9q34.2		ABO, ABO			ENSG00000175164, ENSG00000281879	NA	NA	rs115478735-T	rs115478735	0	115478735	intron_variant	0	0.183899	1E-13	13		0.0453549	[0.033-0.057] unit increase	NR [16364468] (imputed)	N
13	rs550057	1.3284e-15	9	136149711	rs115478735	1.19491e-11	Cholesteryl esters to total lipids in very large VLDL percentage (UKB data field 23586)	45077	36764567	Davyson E	44966	Biol Psychiatry	www.ncbi.nlm.nih.gov/pubmed/36764567	Metabolomic Investigation of Major Depressive Disorder Identifies a Potentially Causal Association With Polyunsaturated Fatty Acids.	87,620 European ancestry individuals	NA	9q34.2		ABO, ABO			ENSG00000175164, ENSG00000281879	NA	NA	rs115478735-T	rs115478735	0	115478735	intron_variant	0	0.184106	5E-27	26.301		0.0635554	[0.052-0.075] unit increase	NR [16365834] (imputed)	N
13	rs550057	1.3284e-15	9	136149711	rs115478735	1.19491e-11	Cholesterol to total lipids in small VLDL percentage (UKB data field 23600)	45077	36764567	Davyson E	44966	Biol Psychiatry	www.ncbi.nlm.nih.gov/pubmed/36764567	Metabolomic Investigation of Major Depressive Disorder Identifies a Potentially Causal Association With Polyunsaturated Fatty Acids.	88,329 European ancestry individuals	NA	9q34.2		ABO, ABO			ENSG00000175164, ENSG00000281879	NA	NA	rs115478735-T	rs115478735	0	115478735	intron_variant	0	0.184202	2E-36	35.699		0.0756715	[0.064-0.087] unit increase	NR [16366144] (imputed)	N
13	rs550057	1.3284e-15	9	136149711	rs115478735	1.19491e-11	Phospholipids to total lipids in small VLDL percentage (UKB data field 23599)	45077	36764567	Davyson E	44966	Biol Psychiatry	www.ncbi.nlm.nih.gov/pubmed/36764567	Metabolomic Investigation of Major Depressive Disorder Identifies a Potentially Causal Association With Polyunsaturated Fatty Acids.	88,329 European ancestry individuals	NA	9q34.2		ABO, ABO			ENSG00000175164, ENSG00000281879	NA	NA	rs115478735-T	rs115478735	0	115478735	intron_variant	0	0.184202	2E-20	19.699		0.0545725	[0.043-0.066] unit increase	NR [16366144] (imputed)	N
13	rs550057	1.3284e-15	9	136149711	rs115478735	1.19491e-11	Cholesterol to total lipids in IDL percentage (UKB data field 23610)	45077	36764567	Davyson E	44966	Biol Psychiatry	www.ncbi.nlm.nih.gov/pubmed/36764567	Metabolomic Investigation of Major Depressive Disorder Identifies a Potentially Causal Association With Polyunsaturated Fatty Acids.	88,329 European ancestry individuals	NA	9q34.2		ABO, ABO			ENSG00000175164, ENSG00000281879	NA	NA	rs115478735-T	rs115478735	0	115478735	intron_variant	0	0.184202	4E-11	10.3979		0.0395762	[0.028-0.051] unit increase	NR [16366144] (imputed)	N
13	rs550057	1.3284e-15	9	136149711	rs115478735	1.19491e-11	Cholesteryl esters to total lipids in very small VLDL percentage (UKB data field 23606)	45077	36764567	Davyson E	44966	Biol Psychiatry	www.ncbi.nlm.nih.gov/pubmed/36764567	Metabolomic Investigation of Major Depressive Disorder Identifies a Potentially Causal Association With Polyunsaturated Fatty Acids.	88,329 European ancestry individuals	NA	9q34.2		ABO, ABO			ENSG00000175164, ENSG00000281879	NA	NA	rs115478735-T	rs115478735	0	115478735	intron_variant	0	0.184202	3E-14	13.5229		0.0441547	[0.033-0.056] unit increase	NR [16366144] (imputed)	N
13	rs550057	1.3284e-15	9	136149711	rs115478735	1.19491e-11	Triglycerides to total lipids in very small VLDL percentage (UKB data field 23608)	45077	36764567	Davyson E	44966	Biol Psychiatry	www.ncbi.nlm.nih.gov/pubmed/36764567	Metabolomic Investigation of Major Depressive Disorder Identifies a Potentially Causal Association With Polyunsaturated Fatty Acids.	88,329 European ancestry individuals	NA	9q34.2		ABO, ABO			ENSG00000175164, ENSG00000281879	NA	NA	rs115478735-T	rs115478735	0	115478735	intron_variant	0	0.184202	8E-16	15.0969		0.0471726	[0.036-0.059] unit decrease	NR [16366144] (imputed)	N
13	rs550057	1.3284e-15	9	136149711	rs115478735	1.19491e-11	Cholesterol to total lipids in small LDL percentage (UKB data field 23625)	45077	36764567	Davyson E	44966	Biol Psychiatry	www.ncbi.nlm.nih.gov/pubmed/36764567	Metabolomic Investigation of Major Depressive Disorder Identifies a Potentially Causal Association With Polyunsaturated Fatty Acids.	88,329 European ancestry individuals	NA	9q34.2		ABO, ABO			ENSG00000175164, ENSG00000281879	NA	NA	rs115478735-T	rs115478735	0	115478735	intron_variant	0	0.184202	7E-36	35.1549		0.0767194	[0.065-0.089] unit increase	NR [16366144] (imputed)	N
21	rs7218319	3.16838e-15	17	43544379	rs55663797	1.37758e-11	FVC	45077	36641522	Sinkala M	44940	Commun Biol	www.ncbi.nlm.nih.gov/pubmed/36641522	A genome-wide association study identifies distinct variants associated with pulmonary function among European and African ancestries from the UK Biobank.	383,471 European ancestry individuals	NA	17q21.31		PLEKHM1, PLEKHM1, PLEKHM1			ENSG00000276358, ENSG00000225190, ENSG00000277111	NA	NA	rs55663797-?	rs55663797	0	55663797	intron_variant	0	NR	2E-53	52.699		NA		NR [NR] (imputed)	N
21	rs7218319	3.16838e-15	17	43544379	rs55663797	1.37758e-11	FEV1	45077	36641522	Sinkala M	44940	Commun Biol	www.ncbi.nlm.nih.gov/pubmed/36641522	A genome-wide association study identifies distinct variants associated with pulmonary function among European and African ancestries from the UK Biobank.	383,471 European ancestry individuals	NA	17q21.31		PLEKHM1, PLEKHM1, PLEKHM1			ENSG00000276358, ENSG00000225190, ENSG00000277111	NA	NA	rs55663797-?	rs55663797	0	55663797	intron_variant	0	NR	7E-52	51.1549		NA		NR [NR] (imputed)	N
4	rs34339943	1.90471e-89	3	46489015	rs743659	1.53226e-11	Serum levels of protein MYCT1	44607	35078996	Gudjonsson A	44586	Nat Commun	www.ncbi.nlm.nih.gov/pubmed/35078996	A genome-wide association study of serum proteins reveals shared loci with common diseases.	5,362 Icelandic ancestry individuals	NA	3p21.31		LTF			ENSG00000012223	NA	NA	rs743659-G	rs743659	0	743659	intron_variant	0	0.3066	1E-46	46		0.276505	[0.24-0.31] unit increase	Illumina [7506463] (imputed)	N
25	rs368565	9.28733e-13	19	49211969	rs676388	1.64111e-11	Systolic blood pressure	44797	35762941	Plotnikov D	44713	Invest Ophthalmol Vis Sci	www.ncbi.nlm.nih.gov/pubmed/35762941	High Blood Pressure and Intraocular Pressure: A Mendelian Randomization Study.	526,001 European ancestry individuals	NA	19q13.33		FUT2 - MAMSTR	ENSG00000176920	ENSG00000176909		2761	4013	rs676388-T	rs676388	0	676388	downstream_gene_variant	1	NR	4E-9	8.39794		0.2133	[0.14-0.28] unit decrease	NR [NR] (imputed)	N
25	rs368565	9.28733e-13	19	49211969	rs676388	1.64111e-11	Drinks per week	44909	36477530	Saunders GRB	44902	Nature	www.ncbi.nlm.nih.gov/pubmed/36477530	Genetic diversity fuels gene discovery for tobacco and alcohol use.	2,965,643 European ancestry, East Asian ancestry, Hispanic or Latin American, African ancestry individuals	NA	19q13.33		FUT2 - MAMSTR	ENSG00000176920	ENSG00000176909		2761	4013	rs676388-C	rs676388	0	676388	downstream_gene_variant	1	0.498	1E-52	52		0.0129	[0.011-0.015] unit increase	NR [NR] (imputed)	N
21	rs7218319	3.16838e-15	17	43925297	rs17690703	1.81186e-11	Idiopathic pulmonary fibrosis	41857	24429156	Noth I	41381	Lancet Respir Med	www.ncbi.nlm.nih.gov/pubmed/24429156	Genetic variants associated with idiopathic pulmonary fibrosis susceptibility and mortality: a genome-wide association study.	542 European ancestry cases, 542 European ancestry controls	868 European ancestry cases, 1,389 European ancestry controls	17q21.31	SPPL2C, KANSL1, MAPT, CRHR1, STH	MAPT-AS1			ENSG00000264589	NA	NA	rs17690703-C	rs17690703	0	17690703	intron_variant	0	0.76	6E-9	8.22185		1.43	[1.27-1.61]	Affymetrix [10601812] (imputed)	N
21	rs7218319	3.16838e-15	17	43925297	rs17690703	1.81186e-11	Left hippocampal volume (body)	45105	37337106	Liu N	45096	Nat Genet	www.ncbi.nlm.nih.gov/pubmed/37337106	Cross-ancestry genome-wide association meta-analyses of hippocampal and subfield volumes.	38,977 European ancestry, East Asian ancestry individuals	NA	17q21.31		MAPT-AS1			ENSG00000264589	NA	NA	rs17690703-T	rs17690703	0	17690703	intron_variant	0	0.056267	1E-8	8		0.049783	[0.033-0.067] unit decrease	NR [5257171] (imputed)	N
21	rs7218319	3.16838e-15	17	43925297	rs17690703	1.81186e-11	Left molecular layer hippocampal volume (head)	45105	37337106	Liu N	45096	Nat Genet	www.ncbi.nlm.nih.gov/pubmed/37337106	Cross-ancestry genome-wide association meta-analyses of hippocampal and subfield volumes.	38,977 European ancestry, East Asian ancestry individuals	NA	17q21.31		MAPT-AS1			ENSG00000264589	NA	NA	rs17690703-T	rs17690703	0	17690703	intron_variant	0	0.056267	5E-9	8.30103		0.0508571	[0.034-0.068] unit decrease	NR [5257171] (imputed)	N
21	rs7218319	3.16838e-15	17	43836953	rs56214516	1.87459e-11	Feeling fed-up	43487	29500382	Nagel M	43161	Nat Commun	www.ncbi.nlm.nih.gov/pubmed/29500382	Item-level analyses reveal genetic heterogeneity in neuroticism.	374,971 European ancestry individuals	NA	17q21.31	NR	LINC02210-CRHR1, LINC02210-CRHR1			ENSG00000263715, ENSG00000282456	NA	NA	rs56214516-A	rs56214516	0	56214516	intron_variant	0	0.189219	1E-16	16		8.27	z score decrease	NR [10847151] (imputed)	N
21	rs7218319	3.16838e-15	17	43836953	rs56214516	1.87459e-11	Medication use (antithrombotic agents)	43637	31015401	Wu Y	43578	Nat Commun	www.ncbi.nlm.nih.gov/pubmed/31015401	Genome-wide association study of medication-use and associated disease in the UK Biobank.	67,653 European ancestry cases, 85,986 European ancestry controls	NA	17q21.31	CRHR1	LINC02210-CRHR1, LINC02210-CRHR1			ENSG00000263715, ENSG00000282456	NA	NA	rs56214516-C	rs56214516	0	56214516	intron_variant	0	0.192373	1E-8	8		0.0490123	[0.032-0.066] unit increase	Affymetrix [7288503] (imputed)	N
21	rs7218319	3.16838e-15	17	43836953	rs56214516	1.87459e-11	Medication use (antithrombotic agents)	44544	34594039	Sakaue S	44469	Nat Genet	www.ncbi.nlm.nih.gov/pubmed/34594039	A cross-population atlas of genetic associations for 220 human phenotypes.	67,653 European ancestry cases, 85,986 European ancestry controls, 54,220 East Asian ancestry cases, 124,506 East Asian ancestry controls	NA	17q21.31		LINC02210-CRHR1, LINC02210-CRHR1			ENSG00000263715, ENSG00000282456	NA	NA	rs56214516-C	rs56214516	0	56214516	intron_variant	0	NR	2E-8	7.69897		0.0487	[0.032-0.066] unit increase	Affymetrix, Illumina [15248280] (imputed)	N
21	rs7218319	3.16838e-15	17	43545893	rs1879581	1.88719e-11	Dorsolateral prefrontal area (unadjusted for global measures)	45118	36893272	Makowski C	44994	Proc Natl Acad Sci U S A	www.ncbi.nlm.nih.gov/pubmed/36893272	Larger cerebral cortex is genetically correlated with greater frontal area and dorsal thickness.	32,488 European ancestry individuals	5,360 European ancestry children, 3,776 children	17q21.31		PLEKHM1, PLEKHM1, PLEKHM1			ENSG00000276358, ENSG00000225190, ENSG00000277111	NA	NA	rs1879581-?	rs1879581	0	1879581	synonymous_variant	0	NR	7E-25	24.1549		0.0938	[0.076-0.112] unit increase	NR [7598201] (imputed)	N
21	rs7218319	3.16838e-15	17	43474668	rs62064598	2.0295e-11	General factor of neuroticism	43587	30867560	Hill WD	43537	Mol Psychiatry	www.ncbi.nlm.nih.gov/pubmed/30867560	Genetic contributions to two special factors of neuroticism are associated with affluence, higher intelligence, better health, and longer life.	270,059 British ancestry individuals	NA	17q21.31	ENSG00000267344	ARHGAP27, ARHGAP27, ARHGAP27			ENSG00000276836, ENSG00000276907, ENSG00000159314	NA	NA	rs62064598-C	rs62064598	0	62064598	intron_variant	0	NR	3E-15	14.5229		0.013541	[0.01-0.017] unit increase	Affymetrix [18485882] (imputed)	N
4	rs9875616	1.44557e-16	3	46250652	rs3181077	2.03875e-11	Basophil count	44092	32888494	Vuckovic D	44075	Cell	www.ncbi.nlm.nih.gov/pubmed/32888494	The Polygenic and Monogenic Basis of Blood Traits and Diseases.	408,112 British individuals	NA	3p21.31	CCR3	CCR3			ENSG00000183625	NA	NA	rs3181077-T	rs3181077	0	3181077	intron_variant	0	0.717893	3E-72	71.5229		0.0445112	[0.04-0.049] unit decrease	Affymetrix [93095623] (imputed)	N
4	rs9875616	1.44557e-16	3	46250652	rs3181077	2.03875e-11	Basophil count	44095	32888493	Chen MH	44075	Cell	www.ncbi.nlm.nih.gov/pubmed/32888493	Trans-ethnic and Ancestry-Specific Blood-Cell Genetics in 746,667 Individuals from 5 Global Populations.	474,001 European ancestry individuals	NA	3p21.31	NR	CCR3			ENSG00000183625	NA	NA	rs3181077-T	rs3181077	0	3181077	intron_variant	0	0.718492	2E-59	58.699		0.037064	[0.033-0.042] SD unit decrease	Affymetrix, Illumina [50036608] (imputed)	N
4	rs9875616	1.44557e-16	3	46250652	rs3181077	2.03875e-11	Basophil percentage of white cells	44097	32888494	Vuckovic D	44075	Cell	www.ncbi.nlm.nih.gov/pubmed/32888494	The Polygenic and Monogenic Basis of Blood Traits and Diseases.	408,112 British individuals	NA	3p21.31	CCR3	CCR3			ENSG00000183625	NA	NA	rs3181077-T	rs3181077	0	3181077	intron_variant	0	0.717914	2E-66	65.699		0.0424671	[0.038-0.047] unit decrease	Affymetrix [93095623] (imputed)	N
4	rs9875616	1.44557e-16	3	46250652	rs3181077	2.03875e-11	Basophil count	44095	32888493	Chen MH	44075	Cell	www.ncbi.nlm.nih.gov/pubmed/32888493	Trans-ethnic and Ancestry-Specific Blood-Cell Genetics in 746,667 Individuals from 5 Global Populations.	577,663 African American or Afro-Caribbean, African ancestry, European ancestry, East Asian ancestry, Hispanic or Latin American and South Asian ancestry individuals	NA	3p21.31	NR	CCR3			ENSG00000183625	NA	NA	rs3181077-T	rs3181077	0	3181077	intron_variant	0	0.745941	5E-57	56.301		NA		Affymetrix, Illumina [19905671] (imputed)	N
4	rs9875616	1.44557e-16	3	46250652	rs3181077	2.03875e-11	Narcolepsy with cataplexy	42411	25986216	Toyoda H	42139	Brain Behav Immun	www.ncbi.nlm.nih.gov/pubmed/25986216	A polymorphism in CCR1/CCR3 is associated with narcolepsy.	409 Japanese ancestry cases, 1,562 Japanese ancestry controls	240 Japanese ancestry cases, 869 Japanese ancestry controls	3p21.31	CCR1, CCR3	CCR3			ENSG00000183625	NA	NA	rs3181077-T	rs3181077	0	3181077	intron_variant	0	0.870	6E-6	5.22185		1.63	[1.32-2.02]	Affymetrix [525196]	N
4	rs9875616	1.44557e-16	3	46250652	rs3181077	2.03875e-11	Basophil percentage of white cells	42977	27863252	Astle WJ	42691	Cell	www.ncbi.nlm.nih.gov/pubmed/27863252	The Allelic Landscape of Human Blood Cell Trait Variation and Links to Common Complex Disease.	171,996 European ancestry individuals	NA	3p21.31	CCR3	CCR3			ENSG00000183625	NA	NA	rs3181077-T	rs3181077	0	3181077	intron_variant	0	0.7171	4E-20	19.3979		0.0353476	[0.028-0.043] unit decrease	Affymetrix [~ 2500000] (imputed)	N
4	rs9875616	1.44557e-16	3	46250652	rs3181077	2.03875e-11	Basophil percentage of granulocytes	42977	27863252	Astle WJ	42691	Cell	www.ncbi.nlm.nih.gov/pubmed/27863252	The Allelic Landscape of Human Blood Cell Trait Variation and Links to Common Complex Disease.	170,223 European ancestry individuals	NA	3p21.31	CCR3	CCR3			ENSG00000183625	NA	NA	rs3181077-T	rs3181077	0	3181077	intron_variant	0	0.7171	2E-16	15.699		0.0318374	[0.024-0.039] unit decrease	Affymetrix [~ 2500000] (imputed)	N
4	rs9875616	1.44557e-16	3	46250652	rs3181077	2.03875e-11	White blood cell count (basophil)	42977	27863252	Astle WJ	42691	Cell	www.ncbi.nlm.nih.gov/pubmed/27863252	The Allelic Landscape of Human Blood Cell Trait Variation and Links to Common Complex Disease.	171,846 European ancestry individuals	NA	3p21.31	CCR3	CCR3			ENSG00000183625	NA	NA	rs3181077-T	rs3181077	0	3181077	intron_variant	0	0.7172	1E-19	19		0.0351378	[0.028-0.043] unit decrease	Affymetrix [~ 2500000] (imputed)	N
4	rs9875616	1.44557e-16	3	46250652	rs3181077	2.03875e-11	Basophil count	44544	34594039	Sakaue S	44469	Nat Genet	www.ncbi.nlm.nih.gov/pubmed/34594039	A cross-population atlas of genetic associations for 220 human phenotypes.	349,856 European ancestry individuals, 91,908 East Asian ancestry individuals	NA	3p21.31		CCR3			ENSG00000183625	NA	NA	rs3181077-T	rs3181077	0	3181077	intron_variant	0	NR	7E-19	18.1549		0.0189	[0.015-0.023] unit decrease	Affymetrix, Illumina [20529536] (imputed)	N
24	rs17677095	1.12459e-11	19	10403947	rs2569702	2.3529e-11	Eczema	43504	30595370	Kichaev G	43461	Am J Hum Genet	www.ncbi.nlm.nih.gov/pubmed/30595370	Leveraging Polygenic Functional Enrichment to Improve GWAS Power.	approximately 459,000 European ancestry individuals	NA	19p13.2		ICAM5			ENSG00000105376	NA	NA	rs2569702-?	rs2569702	0	2569702	intron_variant	0	NR	7E-9	8.1549		NA		NR [~ 8900000] (imputed)	N
25	rs368565	9.28733e-13	19	49206985	rs602662	2.45532e-11	OTU97_27 (Bacteroides) prevalence	44746	33462482	Ruhlemann MC	44214	Nat Genet	www.ncbi.nlm.nih.gov/pubmed/33462482	Genome-wide association study in 8,956 German individuals identifies influence of ABO histo-blood groups on gut microbiome.	8,956 German ancestry individuals	NA	19q13.33		FUT2			ENSG00000176920	NA	NA	rs602662-?	rs602662	0	602662	missense_variant	0	NR	4E-7	6.39794		0.189717	[0.12-0.26] unit decrease	NR [6900000] (imputed)	N
25	rs368565	9.28733e-13	19	49206985	rs602662	2.45532e-11	Pediatric autoimmune diseases	42613	26301688	Li YR	42240	Nat Med	www.ncbi.nlm.nih.gov/pubmed/26301688	Meta-analysis of shared genetic architecture across ten pediatric autoimmune diseases.	97 European ancestry thyroiditis cases, 107 European ancestry ankylosing spondylitis cases, 100 European ancestry psoriasis cases, 173 European ancestry celiac disease cases, 254 European ancestry systemic lupus erythematosus cases, 308 European ancestry common variable inmunodeficiency cases, 865 European ancestry ulcerative colitis cases, 1,086 European ancestry Type 1 diabetes cases, 1,123 European ancestry juvenile idiopathic arthritis cases, 1,922 European ancestry Crohn's disease cases, 10,718 European ancestry controls	NA	19q13.33	FUT2	FUT2			ENSG00000176920	NA	NA	rs602662-G	rs602662	0	602662	missense_variant	0	0.49	5E-8	7.30103		NA		Illumina [7347414] (imputed)	N
25	rs368565	9.28733e-13	19	49206985	rs602662	2.45532e-11	Folate pathway vitamin levels	39904	19303062	Tanaka T	39890	Am J Hum Genet	www.ncbi.nlm.nih.gov/pubmed/19303062	Genome-wide association study of vitamin B6, vitamin B12, folate, and homocysteine blood concentrations.	2,934 European ancestry individuals	686 European ancestry individuals	19q13.33	FUT2	FUT2			ENSG00000176920	NA	NA	rs602662-A	rs602662	0	602662	missense_variant	0	0.53	3E-20	19.5229	(vitamin B12)	49.77	[37.09-62.45] pg/ml increase	Affymetrix, Illumina [~ 2500000] (imputed)	N
25	rs368565	9.28733e-13	19	49206985	rs602662	2.45532e-11	Folate pathway vitamin levels	41522	19744961	Hazra A	40066	Hum Mol Genet	www.ncbi.nlm.nih.gov/pubmed/19744961	Genome-wide significant predictors of metabolites in the one-carbon metabolism pathway.	3,305 European ancestry females, 1,458 European ancestry males	NA	19q13.33	FUT2	FUT2			ENSG00000176920	NA	NA	rs602662-?	rs602662	0	602662	missense_variant	0	0.44	2E-15	14.699	(Plasma Vitamin B12)	0.07	[0.050-0.090] unit decrease	Affymetrix, Illumina [~ 2500000] (imputed)	N
25	rs368565	9.28733e-13	19	49206985	rs602662	2.45532e-11	Vitamin B12 levels	42898	28334792	Nongmaithem SS	42793	Hum Mol Genet	www.ncbi.nlm.nih.gov/pubmed/28334792	GWAS identifies population-specific new regulatory variants in FUT6 associated with plasma B12 concentrations in Indians.	1,001 Indo-European ancestry adults	1,713 Indo-European ancestry adults, 690 Indo-European ancestry children, 481 Dravidian ancestry adults, 534 Dravidian ancestry children	19q13.33	FUT2	FUT2			ENSG00000176920	NA	NA	rs602662-A	rs602662	0	602662	missense_variant	0	NR	6E-13	12.2218		0.18	[NR] pmol/l increase	Affymetrix [8900000] (imputed)	N
25	rs368565	9.28733e-13	19	49206985	rs602662	2.45532e-11	Serum levels of protein GOLM1	44607	35078996	Gudjonsson A	44586	Nat Commun	www.ncbi.nlm.nih.gov/pubmed/35078996	A genome-wide association study of serum proteins reveals shared loci with common diseases.	5,362 Icelandic ancestry individuals	NA	19q13.33		FUT2			ENSG00000176920	NA	NA	rs602662-G	rs602662	0	602662	missense_variant	0	0.3761	4E-26	25.3979		0.200625	[0.16-0.24] unit increase	Illumina [7506463] (imputed)	N
25	rs368565	9.28733e-13	19	49206985	rs602662	2.45532e-11	Mucin-16 levels	45019	34648354	Pietzner M	44512	Science	www.ncbi.nlm.nih.gov/pubmed/34648354	Mapping the proteo-genomic convergence of human diseases.	10,708 European ancestry individuals	NA	19q13.33		FUT2			ENSG00000176920	NA	NA	rs602662-A	rs602662	0	602662	missense_variant	0	0.51	5E-14	13.301		0.098	[0.073-0.123] unit increase	Affymetrix, Illumina [10200000] (imputed)	N
25	rs368565	9.28733e-13	19	49206985	rs602662	2.45532e-11	Pancreatic lipase-related protein 2 levels	45019	34648354	Pietzner M	44512	Science	www.ncbi.nlm.nih.gov/pubmed/34648354	Mapping the proteo-genomic convergence of human diseases.	10,708 European ancestry individuals	NA	19q13.33		FUT2			ENSG00000176920	NA	NA	rs602662-A	rs602662	0	602662	missense_variant	0	0.51	1E-25	25		0.144	[0.12-0.17] unit increase	Affymetrix, Illumina [10200000] (imputed)	N
25	rs368565	9.28733e-13	19	49206985	rs602662	2.45532e-11	Prolactin-inducible protein levels	45019	34648354	Pietzner M	44512	Science	www.ncbi.nlm.nih.gov/pubmed/34648354	Mapping the proteo-genomic convergence of human diseases.	10,708 European ancestry individuals	NA	19q13.33		FUT2			ENSG00000176920	NA	NA	rs602662-A	rs602662	0	602662	missense_variant	0	0.51	4E-17	16.3979		0.112	[0.087-0.137] unit increase	Affymetrix, Illumina [10200000] (imputed)	N
25	rs368565	9.28733e-13	19	49206985	rs602662	2.45532e-11	Free cholesterol levels in LDL	44678	35213538	Richardson TG	44617	PLoS Biol	www.ncbi.nlm.nih.gov/pubmed/35213538	Characterising metabolomic signatures of lipid-modifying therapies through drug target mendelian randomisation.	115,082 European ancestry individuals	NA	19q13.33		FUT2			ENSG00000176920	NA	NA	rs602662-G	rs602662	0	602662	missense_variant	0	0.465629	1E-10	10		0.0263396	[0.018-0.034] unit decrease	NR [11722792] (imputed)	N
25	rs368565	9.28733e-13	19	49206985	rs602662	2.45532e-11	Total lipid levels in LDL	44678	35213538	Richardson TG	44617	PLoS Biol	www.ncbi.nlm.nih.gov/pubmed/35213538	Characterising metabolomic signatures of lipid-modifying therapies through drug target mendelian randomisation.	115,082 European ancestry individuals	NA	19q13.33		FUT2			ENSG00000176920	NA	NA	rs602662-G	rs602662	0	602662	missense_variant	0	0.465629	2E-12	11.699		0.0289459	[0.021-0.037] unit decrease	NR [11722792] (imputed)	N
25	rs368565	9.28733e-13	19	49206985	rs602662	2.45532e-11	Concentration of LDL particles	44678	35213538	Richardson TG	44617	PLoS Biol	www.ncbi.nlm.nih.gov/pubmed/35213538	Characterising metabolomic signatures of lipid-modifying therapies through drug target mendelian randomisation.	115,082 European ancestry individuals	NA	19q13.33		FUT2			ENSG00000176920	NA	NA	rs602662-G	rs602662	0	602662	missense_variant	0	0.465629	1E-12	12		0.029257	[0.021-0.037] unit decrease	NR [11722792] (imputed)	N
25	rs368565	9.28733e-13	19	49206985	rs602662	2.45532e-11	Phospholipid levels in LDL	44678	35213538	Richardson TG	44617	PLoS Biol	www.ncbi.nlm.nih.gov/pubmed/35213538	Characterising metabolomic signatures of lipid-modifying therapies through drug target mendelian randomisation.	115,082 European ancestry individuals	NA	19q13.33		FUT2			ENSG00000176920	NA	NA	rs602662-G	rs602662	0	602662	missense_variant	0	0.465629	3E-11	10.5229		0.0274148	[0.019-0.035] unit decrease	NR [11722792] (imputed)	N
25	rs368565	9.28733e-13	19	49206985	rs602662	2.45532e-11	Cholesteryl ester levels in IDL	44678	35213538	Richardson TG	44617	PLoS Biol	www.ncbi.nlm.nih.gov/pubmed/35213538	Characterising metabolomic signatures of lipid-modifying therapies through drug target mendelian randomisation.	115,082 European ancestry individuals	NA	19q13.33		FUT2			ENSG00000176920	NA	NA	rs602662-G	rs602662	0	602662	missense_variant	0	0.465629	1E-11	11		0.0270389	[0.019-0.035] unit decrease	NR [11722792] (imputed)	N
25	rs368565	9.28733e-13	19	49206985	rs602662	2.45532e-11	Concentration of IDL particles	44678	35213538	Richardson TG	44617	PLoS Biol	www.ncbi.nlm.nih.gov/pubmed/35213538	Characterising metabolomic signatures of lipid-modifying therapies through drug target mendelian randomisation.	115,082 European ancestry individuals	NA	19q13.33		FUT2			ENSG00000176920	NA	NA	rs602662-G	rs602662	0	602662	missense_variant	0	0.465629	3E-11	10.5229		0.0272464	[0.019-0.035] unit decrease	NR [11722792] (imputed)	N
25	rs368565	9.28733e-13	19	49206985	rs602662	2.45532e-11	Cholesterol levels in large LDL	44678	35213538	Richardson TG	44617	PLoS Biol	www.ncbi.nlm.nih.gov/pubmed/35213538	Characterising metabolomic signatures of lipid-modifying therapies through drug target mendelian randomisation.	115,082 European ancestry individuals	NA	19q13.33		FUT2			ENSG00000176920	NA	NA	rs602662-G	rs602662	0	602662	missense_variant	0	0.465629	1E-12	12		0.0289967	[0.021-0.037] unit decrease	NR [11722792] (imputed)	N
25	rs368565	9.28733e-13	19	49206985	rs602662	2.45532e-11	Concentration of large LDL particles	44678	35213538	Richardson TG	44617	PLoS Biol	www.ncbi.nlm.nih.gov/pubmed/35213538	Characterising metabolomic signatures of lipid-modifying therapies through drug target mendelian randomisation.	115,082 European ancestry individuals	NA	19q13.33		FUT2			ENSG00000176920	NA	NA	rs602662-G	rs602662	0	602662	missense_variant	0	0.465629	4E-12	11.3979		0.0285857	[0.021-0.037] unit decrease	NR [11722792] (imputed)	N
25	rs368565	9.28733e-13	19	49206985	rs602662	2.45532e-11	Total lipid levels in large LDL	44678	35213538	Richardson TG	44617	PLoS Biol	www.ncbi.nlm.nih.gov/pubmed/35213538	Characterising metabolomic signatures of lipid-modifying therapies through drug target mendelian randomisation.	115,082 European ancestry individuals	NA	19q13.33		FUT2			ENSG00000176920	NA	NA	rs602662-G	rs602662	0	602662	missense_variant	0	0.465629	3E-13	12.5229		0.0299137	[0.022-0.038] unit decrease	NR [11722792] (imputed)	N
25	rs368565	9.28733e-13	19	49206985	rs602662	2.45532e-11	Cholesteryl ester levels in large LDL	44678	35213538	Richardson TG	44617	PLoS Biol	www.ncbi.nlm.nih.gov/pubmed/35213538	Characterising metabolomic signatures of lipid-modifying therapies through drug target mendelian randomisation.	115,082 European ancestry individuals	NA	19q13.33		FUT2			ENSG00000176920	NA	NA	rs602662-G	rs602662	0	602662	missense_variant	0	0.465629	8E-13	12.0969		0.0293429	[0.021-0.037] unit decrease	NR [11722792] (imputed)	N
25	rs368565	9.28733e-13	19	49206985	rs602662	2.45532e-11	Cholesteryl ester levels in LDL	44678	35213538	Richardson TG	44617	PLoS Biol	www.ncbi.nlm.nih.gov/pubmed/35213538	Characterising metabolomic signatures of lipid-modifying therapies through drug target mendelian randomisation.	115,082 European ancestry individuals	NA	19q13.33		FUT2			ENSG00000176920	NA	NA	rs602662-G	rs602662	0	602662	missense_variant	0	0.465629	3E-12	11.5229		0.0286832	[0.021-0.037] unit decrease	NR [11722792] (imputed)	N
25	rs368565	9.28733e-13	19	49206985	rs602662	2.45532e-11	Total lipid levels in medium LDL	44678	35213538	Richardson TG	44617	PLoS Biol	www.ncbi.nlm.nih.gov/pubmed/35213538	Characterising metabolomic signatures of lipid-modifying therapies through drug target mendelian randomisation.	115,082 European ancestry individuals	NA	19q13.33		FUT2			ENSG00000176920	NA	NA	rs602662-G	rs602662	0	602662	missense_variant	0	0.465629	2E-10	9.69897		0.0263988	[0.018-0.035] unit decrease	NR [11722792] (imputed)	N
25	rs368565	9.28733e-13	19	49206985	rs602662	2.45532e-11	Remnant cholesterol (non-HDL, non-LDL -cholesterol)	44678	35213538	Richardson TG	44617	PLoS Biol	www.ncbi.nlm.nih.gov/pubmed/35213538	Characterising metabolomic signatures of lipid-modifying therapies through drug target mendelian randomisation.	115,082 European ancestry individuals	NA	19q13.33		FUT2			ENSG00000176920	NA	NA	rs602662-G	rs602662	0	602662	missense_variant	0	0.465629	8E-14	13.0969		0.0307096	[0.023-0.039] unit decrease	NR [11722792] (imputed)	N
25	rs368565	9.28733e-13	19	49206985	rs602662	2.45532e-11	Cholesterol levels in medium LDL	44678	35213538	Richardson TG	44617	PLoS Biol	www.ncbi.nlm.nih.gov/pubmed/35213538	Characterising metabolomic signatures of lipid-modifying therapies through drug target mendelian randomisation.	115,082 European ancestry individuals	NA	19q13.33		FUT2			ENSG00000176920	NA	NA	rs602662-G	rs602662	0	602662	missense_variant	0	0.465629	3E-10	9.52288		0.0260177	[0.018-0.034] unit decrease	NR [11722792] (imputed)	N
25	rs368565	9.28733e-13	19	49206985	rs602662	2.45532e-11	Cholesteryl ester levels in medium VLDL	44678	35213538	Richardson TG	44617	PLoS Biol	www.ncbi.nlm.nih.gov/pubmed/35213538	Characterising metabolomic signatures of lipid-modifying therapies through drug target mendelian randomisation.	115,082 European ancestry individuals	NA	19q13.33		FUT2			ENSG00000176920	NA	NA	rs602662-G	rs602662	0	602662	missense_variant	0	0.465629	2E-11	10.699		0.02753	[0.02-0.036] unit decrease	NR [11722792] (imputed)	N
25	rs368565	9.28733e-13	19	49206985	rs602662	2.45532e-11	Free cholesterol levels in medium LDL	44678	35213538	Richardson TG	44617	PLoS Biol	www.ncbi.nlm.nih.gov/pubmed/35213538	Characterising metabolomic signatures of lipid-modifying therapies through drug target mendelian randomisation.	115,082 European ancestry individuals	NA	19q13.33		FUT2			ENSG00000176920	NA	NA	rs602662-G	rs602662	0	602662	missense_variant	0	0.465629	4E-9	8.39794		0.0243617	[0.016-0.032] unit decrease	NR [11722792] (imputed)	N
25	rs368565	9.28733e-13	19	49206985	rs602662	2.45532e-11	Phospholipid levels in medium LDL	44678	35213538	Richardson TG	44617	PLoS Biol	www.ncbi.nlm.nih.gov/pubmed/35213538	Characterising metabolomic signatures of lipid-modifying therapies through drug target mendelian randomisation.	115,082 European ancestry individuals	NA	19q13.33		FUT2			ENSG00000176920	NA	NA	rs602662-G	rs602662	0	602662	missense_variant	0	0.465629	1E-9	9		0.0251064	[0.017-0.033] unit decrease	NR [11722792] (imputed)	N
25	rs368565	9.28733e-13	19	49206985	rs602662	2.45532e-11	Total cholesterol minus HDL-C levels	44678	35213538	Richardson TG	44617	PLoS Biol	www.ncbi.nlm.nih.gov/pubmed/35213538	Characterising metabolomic signatures of lipid-modifying therapies through drug target mendelian randomisation.	115,082 European ancestry individuals	NA	19q13.33		FUT2			ENSG00000176920	NA	NA	rs602662-G	rs602662	0	602662	missense_variant	0	0.465629	3E-13	12.5229		0.0299659	[0.022-0.038] unit decrease	NR [11722792] (imputed)	N
25	rs368565	9.28733e-13	19	49206985	rs602662	2.45532e-11	Clinical LDL cholesterol levels	44678	35213538	Richardson TG	44617	PLoS Biol	www.ncbi.nlm.nih.gov/pubmed/35213538	Characterising metabolomic signatures of lipid-modifying therapies through drug target mendelian randomisation.	115,082 European ancestry individuals	NA	19q13.33		FUT2			ENSG00000176920	NA	NA	rs602662-G	rs602662	0	602662	missense_variant	0	0.465629	5E-11	10.301		0.0269861	[0.019-0.035] unit decrease	NR [11722792] (imputed)	N
25	rs368565	9.28733e-13	19	49206985	rs602662	2.45532e-11	LDL cholesterol levels	44678	35213538	Richardson TG	44617	PLoS Biol	www.ncbi.nlm.nih.gov/pubmed/35213538	Characterising metabolomic signatures of lipid-modifying therapies through drug target mendelian randomisation.	115,082 European ancestry individuals	NA	19q13.33		FUT2			ENSG00000176920	NA	NA	rs602662-G	rs602662	0	602662	missense_variant	0	0.465629	6E-12	11.2218		0.028308	[0.02-0.036] unit decrease	NR [11722792] (imputed)	N
25	rs368565	9.28733e-13	19	49206985	rs602662	2.45532e-11	Apolipoprotein B levels	44678	35213538	Richardson TG	44617	PLoS Biol	www.ncbi.nlm.nih.gov/pubmed/35213538	Characterising metabolomic signatures of lipid-modifying therapies through drug target mendelian randomisation.	115,082 European ancestry individuals	NA	19q13.33		FUT2			ENSG00000176920	NA	NA	rs602662-G	rs602662	0	602662	missense_variant	0	0.465629	6E-13	12.2218		0.0297244	[0.022-0.038] unit decrease	NR [11722792] (imputed)	N
25	rs368565	9.28733e-13	19	49206985	rs602662	2.45532e-11	Total free cholesterol levels	44678	35213538	Richardson TG	44617	PLoS Biol	www.ncbi.nlm.nih.gov/pubmed/35213538	Characterising metabolomic signatures of lipid-modifying therapies through drug target mendelian randomisation.	115,082 European ancestry individuals	NA	19q13.33		FUT2			ENSG00000176920	NA	NA	rs602662-G	rs602662	0	602662	missense_variant	0	0.465629	4E-15	14.3979		0.0317011	[0.024-0.04] unit decrease	NR [11722792] (imputed)	N
25	rs368565	9.28733e-13	19	49206985	rs602662	2.45532e-11	Total phospholipids in lipoprotein particles (UKB data field 23411)	45077	36764567	Davyson E	44966	Biol Psychiatry	www.ncbi.nlm.nih.gov/pubmed/36764567	Metabolomic Investigation of Major Depressive Disorder Identifies a Potentially Causal Association With Polyunsaturated Fatty Acids.	88,329 European ancestry individuals	NA	19q13.33		FUT2			ENSG00000176920	NA	NA	rs602662-G	rs602662	0	602662	missense_variant	0	0.465583	3E-11	10.5229		0.0301398	[0.021-0.039] unit decrease	NR [16366144] (imputed)	N
25	rs368565	9.28733e-13	19	49206985	rs602662	2.45532e-11	Intestinal-type alkaline phosphatase level in Chronic kidney disease with hypertension and no diabetes (17441_4)	45100	35870639	Surapaneni A	44763	Kidney Int	www.ncbi.nlm.nih.gov/pubmed/35870639	Identification of 969 protein quantitative trait loci in an African American population with kidney disease attributed to hypertension.	466 African American individuals	NA	19q13.33		FUT2			ENSG00000176920	NA	NA	rs602662-A	rs602662	0	602662	missense_variant	0	0.52	1E-23	23		0.58	[0.46-0.7] unit decrease	Illumina [14870897] (imputed)	N
25	rs368565	9.28733e-13	19	49206985	rs602662	2.45532e-11	Serine protease 27 level in Chronic kidney disease with hypertension and no diabetes (15535_3)	45100	35870639	Surapaneni A	44763	Kidney Int	www.ncbi.nlm.nih.gov/pubmed/35870639	Identification of 969 protein quantitative trait loci in an African American population with kidney disease attributed to hypertension.	466 African American individuals	NA	19q13.33		FUT2			ENSG00000176920	NA	NA	rs602662-A	rs602662	0	602662	missense_variant	0	0.52	1E-14	14		0.46	[0.24-0.68] unit increase	Illumina [14870897] (imputed)	N
25	rs368565	9.28733e-13	19	49206985	rs602662	2.45532e-11	Cholesteryl ester levels in small LDL	44678	35213538	Richardson TG	44617	PLoS Biol	www.ncbi.nlm.nih.gov/pubmed/35213538	Characterising metabolomic signatures of lipid-modifying therapies through drug target mendelian randomisation.	115,082 European ancestry individuals	NA	19q13.33		FUT2			ENSG00000176920	NA	NA	rs602662-G	rs602662	0	602662	missense_variant	0	0.465629	3E-10	9.52288		0.0260331	[0.018-0.034] unit decrease	NR [11722792] (imputed)	N
25	rs368565	9.28733e-13	19	49206985	rs602662	2.45532e-11	Cholesterol levels in small LDL	44678	35213538	Richardson TG	44617	PLoS Biol	www.ncbi.nlm.nih.gov/pubmed/35213538	Characterising metabolomic signatures of lipid-modifying therapies through drug target mendelian randomisation.	115,082 European ancestry individuals	NA	19q13.33		FUT2			ENSG00000176920	NA	NA	rs602662-G	rs602662	0	602662	missense_variant	0	0.465629	6E-10	9.22185		0.0256144	[0.018-0.034] unit decrease	NR [11722792] (imputed)	N
25	rs368565	9.28733e-13	19	49206985	rs602662	2.45532e-11	Total lipid levels in small LDL	44678	35213538	Richardson TG	44617	PLoS Biol	www.ncbi.nlm.nih.gov/pubmed/35213538	Characterising metabolomic signatures of lipid-modifying therapies through drug target mendelian randomisation.	115,082 European ancestry individuals	NA	19q13.33		FUT2			ENSG00000176920	NA	NA	rs602662-G	rs602662	0	602662	missense_variant	0	0.465629	3E-10	9.52288		0.0259552	[0.018-0.034] unit decrease	NR [11722792] (imputed)	N
25	rs368565	9.28733e-13	19	49206985	rs602662	2.45532e-11	Free cholesterol levels in small LDL	44678	35213538	Richardson TG	44617	PLoS Biol	www.ncbi.nlm.nih.gov/pubmed/35213538	Characterising metabolomic signatures of lipid-modifying therapies through drug target mendelian randomisation.	115,082 European ancestry individuals	NA	19q13.33		FUT2			ENSG00000176920	NA	NA	rs602662-G	rs602662	0	602662	missense_variant	0	0.465629	5E-8	7.30103		0.0224655	[0.014-0.031] unit decrease	NR [11722792] (imputed)	N
4	rs9875616	1.44557e-16	3	46174936	rs7634822	2.50942e-11	Serum alkaline phosphatase levels	44544	34594039	Sakaue S	44469	Nat Genet	www.ncbi.nlm.nih.gov/pubmed/34594039	A cross-population atlas of genetic associations for 220 human phenotypes.	344,292 European ancestry individuals, 118,886 East Asian ancestry individuals	NA	3p21.31		CCR3			ENSG00000183625	NA	NA	rs7634822-C	rs7634822	0	7634822	intron_variant	0	NR	3E-9	8.52288		0.0164	[0.011-0.022] unit decrease	Affymetrix, Illumina [20533886] (imputed)	N
25	rs368565	9.28733e-13	19	49208865	rs504963	2.52237e-11	Crohn's disease	40371	20570966	McGovern DP	40351	Hum Mol Genet	www.ncbi.nlm.nih.gov/pubmed/20570966	Fucosyltransferase 2 (FUT2) non-secretor status is associated with Crohn's disease.	896 European ancestry cases, 3,204 European ancestry controls	1,174 European ancestry cases, 357 European ancestry controls	19q13.33	FUT2	FUT2			ENSG00000176920	NA	NA	rs504963-A	rs504963	0	504963	3_prime_UTR_variant	0	0.431	2E-8	7.69897		NA		Illumina [304825]	N
25	rs368565	9.28733e-13	19	49208865	rs504963	2.52237e-11	Free cholesterol levels in very small VLDL	44678	35213538	Richardson TG	44617	PLoS Biol	www.ncbi.nlm.nih.gov/pubmed/35213538	Characterising metabolomic signatures of lipid-modifying therapies through drug target mendelian randomisation.	115,082 European ancestry individuals	NA	19q13.33		FUT2			ENSG00000176920	NA	NA	rs504963-G	rs504963	0	504963	3_prime_UTR_variant	0	0.467093	3E-19	18.5229		0.0363855	[0.028-0.044] unit decrease	NR [11722792] (imputed)	N
25	rs368565	9.28733e-13	19	49208865	rs504963	2.52237e-11	Cholesteryl ester levels in very small VLDL	44678	35213538	Richardson TG	44617	PLoS Biol	www.ncbi.nlm.nih.gov/pubmed/35213538	Characterising metabolomic signatures of lipid-modifying therapies through drug target mendelian randomisation.	115,082 European ancestry individuals	NA	19q13.33		FUT2			ENSG00000176920	NA	NA	rs504963-G	rs504963	0	504963	3_prime_UTR_variant	0	0.467093	8E-18	17.0969		0.0342769	[0.026-0.042] unit decrease	NR [11722792] (imputed)	N
25	rs368565	9.28733e-13	19	49209010	rs503279	2.6098e-11	Metabolic traits	40963	21886157	Suhre K	40786	Nature	www.ncbi.nlm.nih.gov/pubmed/21886157	Human metabolic individuality in biomedical and pharmaceutical research.	2,820 European ancestry individuals	NA	19q13.33	FUT2	FUT2			ENSG00000176920	NA	NA	rs503279-C	rs503279	0	503279	3_prime_UTR_variant	0	0.464	4E-20	19.3979	(SM-11 + 2 other traits)	0.129	[NR] unit increase	Affymetrix, Illumina [534665]	N
25	rs368565	9.28733e-13	19	49209010	rs503279	2.6098e-11	X-17654 levels	44935	35050183	Hysi PG	44572	Metabolites	www.ncbi.nlm.nih.gov/pubmed/35050183	Metabolome Genome-Wide Association Study Identifies 74 Novel Genomic Regions Influencing Plasma Metabolites Levels.	8,809 European ancestry individuals	NA	19q13.33		FUT2			ENSG00000176920	NA	NA	rs503279-T	rs503279	0	503279	3_prime_UTR_variant	0	NR	4E-15	14.3979		0.119	[0.09-0.148] unit decrease	Affymetrix [10000000] (imputed)	N
25	rs368565	9.28733e-13	19	49209010	rs503279	2.6098e-11	DSGEGDFXAEGGGVR-to-ADpSGEGDFXAEGGGVR ratio	44904	24816252	Shin SY	41770	Nat Genet	www.ncbi.nlm.nih.gov/pubmed/24816252	An atlas of genetic influences on human blood metabolites.	2,019 European ancestry individuals	1,758 European ancestry individuals	19q13.33		FUT2			ENSG00000176920	NA	NA	rs503279-T	rs503279	0	503279	3_prime_UTR_variant	0	0.53	1E-13	13		0.045	[0.033-0.057] unit increase	Illumina [2100000] (imputed)	N
21	rs7218319	3.16838e-15	17	43569245	rs113322852	2.71162e-11	Cognitive aspects of educational attainment	44209	33414549	Demange PA	44203	Nat Genet	www.ncbi.nlm.nih.gov/pubmed/33414549	Investigating the genetic architecture of noncognitive skills using GWAS-by-subtraction.	257,700 European ancestry individuals	NA	17q21.31	NR	PLEKHM1 - LRRC37A4P	ENSG00000277111	ENSG00000282331		1130	14862	rs113322852-T	rs113322852	0	113322852	regulatory_region_variant	1	0.198807	2E-12	11.699		0.0553143	[0.04-0.071] unit increase	Affymetrix, Illumina, Perlegen [7305956] (imputed)	N
21	rs7218319	3.16838e-15	17	43569245	rs113322852	2.71162e-11	Neuroticism	43542	30643256	Baselmans BML	43479	Nat Genet	www.ncbi.nlm.nih.gov/pubmed/30643256	Multivariate genome-wide analyses of the well-being spectrum.	523,783 European ancestry individuals	59,206 European ancestry individuals	17q21.31	NR	PLEKHM1 - LRRC37A4P	ENSG00000277111	ENSG00000282331		1130	14862	rs113322852-A	rs113322852	0	113322852	regulatory_region_variant	1	0.190284825959502	3E-19	18.5229		0.0210219	[0.016-0.026] unit increase	NR [NR]	N
21	rs7218319	3.16838e-15	17	43511435	rs34465449	2.7915e-11	Neuroticism conditioned on cognitive performance (multi-trait conditioning and joint analysis)	44463	33349686	Wendt FR	44186	Nat Hum Behav	www.ncbi.nlm.nih.gov/pubmed/33349686	Multivariate genome-wide analysis of education, socioeconomic status and brain phenome.	170,911 European ancestry individuals	NA	17q21.31		ARHGAP27, ARHGAP27, ARHGAP27			ENSG00000276836, ENSG00000276907, ENSG00000159314	NA	NA	rs34465449-?	rs34465449	0	34465449	intron_variant	0	NR	1E-12	12		NA		NR [NR]	N
25	rs368565	9.28733e-13	19	49207206	rs485186	2.96116e-11	Serum levels of protein BTNL8	44607	35078996	Gudjonsson A	44586	Nat Commun	www.ncbi.nlm.nih.gov/pubmed/35078996	A genome-wide association study of serum proteins reveals shared loci with common diseases.	5,366 Icelandic ancestry individuals	NA	19q13.33		FUT2			ENSG00000176920	NA	NA	rs485186-A	rs485186	0	485186	synonymous_variant	0	0.3769	2E-26	25.699		0.209835	[0.17-0.25] unit increase	Illumina [7506463] (imputed)	N
25	rs368565	9.28733e-13	19	49207206	rs485186	2.96116e-11	Extracellular glycoprotein lacritin levels	45019	34648354	Pietzner M	44512	Science	www.ncbi.nlm.nih.gov/pubmed/34648354	Mapping the proteo-genomic convergence of human diseases.	10,708 European ancestry individuals	NA	19q13.33		FUT2			ENSG00000176920	NA	NA	rs485186-A	rs485186	0	485186	synonymous_variant	0	0.49	4E-14	13.3979		0.101	[0.076-0.126] unit decrease	Affymetrix, Illumina [10200000] (imputed)	N
25	rs368565	9.28733e-13	19	49207206	rs485186	2.96116e-11	Human milk oligosaccharide concentration (lacto-N-tetrose)	44449	33831438	Williams JE	44291	Genomics	www.ncbi.nlm.nih.gov/pubmed/33831438	Key genetic variants associated with variation of milk oligosaccharides from diverse human populations.	395 European, Sub-Saharan African, Hispanic or unknown ancestry individuals	NA	19q13.33		FUT2			ENSG00000176920	NA	NA	rs485186-?	rs485186	0	485186	synonymous_variant	0	NR	4E-11	10.3979		NA		Illumina [1128286]	N
25	rs368565	9.28733e-13	19	49207206	rs485186	2.96116e-11	Phospholipid levels in IDL	44678	35213538	Richardson TG	44617	PLoS Biol	www.ncbi.nlm.nih.gov/pubmed/35213538	Characterising metabolomic signatures of lipid-modifying therapies through drug target mendelian randomisation.	115,082 European ancestry individuals	NA	19q13.33		FUT2			ENSG00000176920	NA	NA	rs485186-A	rs485186	0	485186	synonymous_variant	0	0.464343	7E-17	16.1549		0.0332782	[0.025-0.041] unit decrease	NR [11722792] (imputed)	N
25	rs368565	9.28733e-13	19	49207206	rs485186	2.96116e-11	Cholesterol levels in IDL	44678	35213538	Richardson TG	44617	PLoS Biol	www.ncbi.nlm.nih.gov/pubmed/35213538	Characterising metabolomic signatures of lipid-modifying therapies through drug target mendelian randomisation.	115,082 European ancestry individuals	NA	19q13.33		FUT2			ENSG00000176920	NA	NA	rs485186-A	rs485186	0	485186	synonymous_variant	0	0.464343	3E-12	11.5229		0.0279368	[0.02-0.036] unit decrease	NR [11722792] (imputed)	N
25	rs368565	9.28733e-13	19	49207206	rs485186	2.96116e-11	Free cholesterol levels in IDL	44678	35213538	Richardson TG	44617	PLoS Biol	www.ncbi.nlm.nih.gov/pubmed/35213538	Characterising metabolomic signatures of lipid-modifying therapies through drug target mendelian randomisation.	115,082 European ancestry individuals	NA	19q13.33		FUT2			ENSG00000176920	NA	NA	rs485186-A	rs485186	0	485186	synonymous_variant	0	0.464343	9E-14	13.0458		0.0298503	[0.022-0.038] unit decrease	NR [11722792] (imputed)	N
25	rs368565	9.28733e-13	19	49207206	rs485186	2.96116e-11	Total lipid levels in IDL	44678	35213538	Richardson TG	44617	PLoS Biol	www.ncbi.nlm.nih.gov/pubmed/35213538	Characterising metabolomic signatures of lipid-modifying therapies through drug target mendelian randomisation.	115,082 European ancestry individuals	NA	19q13.33		FUT2			ENSG00000176920	NA	NA	rs485186-A	rs485186	0	485186	synonymous_variant	0	0.464343	9E-15	14.0458		0.0309981	[0.023-0.039] unit decrease	NR [11722792] (imputed)	N
25	rs368565	9.28733e-13	19	49207206	rs485186	2.96116e-11	Free cholesterol levels in large LDL	44678	35213538	Richardson TG	44617	PLoS Biol	www.ncbi.nlm.nih.gov/pubmed/35213538	Characterising metabolomic signatures of lipid-modifying therapies through drug target mendelian randomisation.	115,082 European ancestry individuals	NA	19q13.33		FUT2			ENSG00000176920	NA	NA	rs485186-A	rs485186	0	485186	synonymous_variant	0	0.464343	1E-11	11		0.0274216	[0.019-0.035] unit decrease	NR [11722792] (imputed)	N
25	rs368565	9.28733e-13	19	49207206	rs485186	2.96116e-11	Phospholipid levels in large LDL	44678	35213538	Richardson TG	44617	PLoS Biol	www.ncbi.nlm.nih.gov/pubmed/35213538	Characterising metabolomic signatures of lipid-modifying therapies through drug target mendelian randomisation.	115,082 European ancestry individuals	NA	19q13.33		FUT2			ENSG00000176920	NA	NA	rs485186-A	rs485186	0	485186	synonymous_variant	0	0.464343	4E-12	11.3979		0.0284822	[0.02-0.037] unit decrease	NR [11722792] (imputed)	N
25	rs368565	9.28733e-13	19	49207206	rs485186	2.96116e-11	Phospholipids to total lipids ratio in medium VLDL	44678	35213538	Richardson TG	44617	PLoS Biol	www.ncbi.nlm.nih.gov/pubmed/35213538	Characterising metabolomic signatures of lipid-modifying therapies through drug target mendelian randomisation.	115,082 European ancestry individuals	NA	19q13.33		FUT2			ENSG00000176920	NA	NA	rs485186-A	rs485186	0	485186	synonymous_variant	0	0.464343	4E-9	8.39794		0.0234094	[0.016-0.031] unit decrease	NR [11722792] (imputed)	N
25	rs368565	9.28733e-13	19	49207206	rs485186	2.96116e-11	Total cholesterol levels	44678	35213538	Richardson TG	44617	PLoS Biol	www.ncbi.nlm.nih.gov/pubmed/35213538	Characterising metabolomic signatures of lipid-modifying therapies through drug target mendelian randomisation.	115,082 European ancestry individuals	NA	19q13.33		FUT2			ENSG00000176920	NA	NA	rs485186-A	rs485186	0	485186	synonymous_variant	0	0.464343	4E-14	13.3979		0.0302447	[0.022-0.038] unit decrease	NR [11722792] (imputed)	N
25	rs368565	9.28733e-13	19	49207206	rs485186	2.96116e-11	Total esterified cholesterol levels	44678	35213538	Richardson TG	44617	PLoS Biol	www.ncbi.nlm.nih.gov/pubmed/35213538	Characterising metabolomic signatures of lipid-modifying therapies through drug target mendelian randomisation.	115,082 European ancestry individuals	NA	19q13.33		FUT2			ENSG00000176920	NA	NA	rs485186-A	rs485186	0	485186	synonymous_variant	0	0.464343	2E-13	12.699		0.0294309	[0.022-0.037] unit decrease	NR [11722792] (imputed)	N
25	rs368565	9.28733e-13	19	49207206	rs485186	2.96116e-11	Free cholesterol to total lipids ratio in small HDL	44678	35213538	Richardson TG	44617	PLoS Biol	www.ncbi.nlm.nih.gov/pubmed/35213538	Characterising metabolomic signatures of lipid-modifying therapies through drug target mendelian randomisation.	115,082 European ancestry individuals	NA	19q13.33		FUT2			ENSG00000176920	NA	NA	rs485186-A	rs485186	0	485186	synonymous_variant	0	0.464343	4E-16	15.3979		0.0318272	[0.024-0.04] unit decrease	NR [11722792] (imputed)	N
25	rs368565	9.28733e-13	19	49207206	rs485186	2.96116e-11	Sphingomyelin levels	44678	35213538	Richardson TG	44617	PLoS Biol	www.ncbi.nlm.nih.gov/pubmed/35213538	Characterising metabolomic signatures of lipid-modifying therapies through drug target mendelian randomisation.	115,006 European ancestry individuals	NA	19q13.33		FUT2			ENSG00000176920	NA	NA	rs485186-A	rs485186	0	485186	synonymous_variant	0	0.464289	6E-13	12.2218		0.0278704	[0.02-0.035] unit decrease	NR [11722792] (imputed)	N
24	rs17677095	1.12459e-11	19	10403368	rs2228615	3.22123e-11	COVID-19 or hypertension (pleiotropy)	44874	36187959	Guo H	44819	Front Microbiol	www.ncbi.nlm.nih.gov/pubmed/36187959	Identifying shared genetic loci between coronavirus disease 2019 and cardiovascular diseases based on cross-trait meta-analysis.	up to 2,244 European ancestry critical COVID-19 cases, 99,665 European ancestry hypertension cases, up to 194,958 European ancestry controls	NA	19p13.2		ICAM5			ENSG00000105376	NA	NA	rs2228615-A	rs2228615	0	2228615	missense_variant	0	NR	3E-8	7.52288		0.97		NR [4380210]	N
21	rs7218319	3.16838e-15	17	43488792	rs62064641	3.5897e-11	Worry	43404	29942085	Nagel M	43276	Nat Genet	www.ncbi.nlm.nih.gov/pubmed/29942085	Meta-analysis of genome-wide association studies for neuroticism in 449,484 individuals identifies novel genetic loci and pathways.	348,219 European ancestry individuals	NA	17q21.31	NR	ARHGAP27, ARHGAP27, ARHGAP27			ENSG00000276836, ENSG00000276907, ENSG00000159314	NA	NA	rs62064641-C	rs62064641	0	62064641	intron_variant	0	NR	2E-11	10.699		0.02055	[0.015-0.027] unit increase	Affymetrix [10847151] (imputed)	N
21	rs7218319	3.16838e-15	17	43488792	rs62064641	3.5897e-11	White blood cell count	43504	30595370	Kichaev G	43461	Am J Hum Genet	www.ncbi.nlm.nih.gov/pubmed/30595370	Leveraging Polygenic Functional Enrichment to Improve GWAS Power.	approximately 444,000 European ancestry individuals	NA	17q21.31		ARHGAP27, ARHGAP27, ARHGAP27			ENSG00000276836, ENSG00000276907, ENSG00000159314	NA	NA	rs62064641-?	rs62064641	0	62064641	intron_variant	0	NR	1E-13	13		NA		NR [~ 8900000] (imputed)	N
21	rs7218319	3.16838e-15	17	43902541	rs4327090	3.59667e-11	Cognitive aspects of educational attainment	44209	33414549	Demange PA	44203	Nat Genet	www.ncbi.nlm.nih.gov/pubmed/33414549	Investigating the genetic architecture of noncognitive skills using GWAS-by-subtraction.	257,700 European ancestry individuals	NA	17q21.31	NR	CRHR1, CRHR1, CRHR1, MAPT-AS1, LINC02210-CRHR1, LINC02210-CRHR1			ENSG00000276191, ENSG00000278232, ENSG00000120088, ENSG00000264589, ENSG00000263715, ENSG00000282456	NA	NA	rs4327090-A	rs4327090	0	4327090	intron_variant	0	0.203777	9E-12	11.0458		0.0532623	[0.038-0.069] unit increase	Affymetrix, Illumina, Perlegen [7305956] (imputed)	N
21	rs7218319	3.16838e-15	17	43902541	rs4327090	3.59667e-11	Highest math class taken	43416	30038396	Lee JJ	43304	Nat Genet	www.ncbi.nlm.nih.gov/pubmed/30038396	Gene discovery and polygenic prediction from a genome-wide association study of educational attainment in 1.1 million individuals.	430,445 European ancestry individuals	NA	17q21.31	Intergenic	CRHR1, CRHR1, CRHR1, MAPT-AS1, LINC02210-CRHR1, LINC02210-CRHR1			ENSG00000276191, ENSG00000278232, ENSG00000120088, ENSG00000264589, ENSG00000263715, ENSG00000282456	NA	NA	rs4327090-A	rs4327090	0	4327090	intron_variant	0	0.8074	1E-10	10		0.0186	[0.013-0.024] unit increase	Affymetrix, Illumina [10000000] (imputed)	N
17	rs10850097	9.03948e-12	12	113357193	rs10774671	3.63238e-11	COVID-19 (critical illness vs population)	44634	34237774	COVID-19 Host Genetics Initiative	44385	Nature	www.ncbi.nlm.nih.gov/pubmed/34237774	Mapping the human genetic architecture of COVID-19.	133 African ancestry cases, 2,610 African ancestry controls, 304 East Asian ancestry cases, 2,450 East Asian ancestry controls, 5,101 European ancestry cases, 1,383,241 European ancestry controls, 641 Hispanic or Latin American cases, 95,479 Hispanic or Latin American controls	NA	12q24.13		OAS1			ENSG00000089127	NA	NA	rs10774671-A	rs10774671	0	10774671	splice_acceptor_variant	0	0.6518	4E-13	12.3979		1.19989	[1.1422351034880305-1.2604553442434507]	Illumina [NR] (imputed)	N
17	rs10850097	9.03948e-12	12	113357193	rs10774671	3.63238e-11	COVID-19 (hospitalized vs population)	44634	34237774	COVID-19 Host Genetics Initiative	44385	Nature	www.ncbi.nlm.nih.gov/pubmed/34237774	Mapping the human genetic architecture of COVID-19.	790 African ancestry cases, 20,582 African ancestry controls, 60 Middle Eastern ancestry cases, 13,360 Middle Eastern ancestry controls, 1,414 East Asian ancestry cases, 15,499 East Asian ancestry controls, 9,986 European ancestry cases, 1,877,672 European ancestry controls, 186 South Asian ancestry cases, 43,280 South Asian ancestry controls, 1,678 Hispanic or Latin American cases, 100,316 Hispanic or Latin American controls	NA	12q24.13		OAS1			ENSG00000089127	NA	NA	rs10774671-A	rs10774671	0	10774671	splice_acceptor_variant	0	0.6642	6E-10	9.22185		1.1068	[1.071785554292693-1.1429515551857836]	Affymetrix, Illumina [NR] (imputed)	N
17	rs10850097	9.03948e-12	12	113357193	rs10774671	3.63238e-11	SARS-CoV-2 infection	44634	34237774	COVID-19 Host Genetics Initiative	44385	Nature	www.ncbi.nlm.nih.gov/pubmed/34237774	Mapping the human genetic architecture of COVID-19.	2,544 African ancestry cases, 31,176 African ancestry controls, 700 Middle Eastern ancestry cases, 13,360 Middle Eastern ancestry controls, 1,495 East Asian ancestry cases, 15,499 East Asian ancestry controls, 38,984 European ancestry cases, 1,644,784 European ancestry controls, 1,688 South Asian ancestry cases, 42,016 South Asian ancestry controls, 4,151 Hispanic or Latin American cases, 23,371 Hispanic or Latin American controls	NA	12q24.13		OAS1			ENSG00000089127	NA	NA	rs10774671-A	rs10774671	0	10774671	splice_acceptor_variant	0	0.6692	2E-11	10.699		1.05884	[1.041370910202522-1.0765935887102847]	Affymetrix, Illumina, Perlegen [NR] (imputed)	N
17	rs10850097	9.03948e-12	12	113357193	rs10774671	3.63238e-11	Height	44966	36224396	Yengo L	44846	Nature	www.ncbi.nlm.nih.gov/pubmed/36224396	A saturated map of common genetic variants associated with human height.	5,314,291 European ancestry, Hispanic or Latin American, East Asian ancestry, African ancestry, South Asian ancestry individuals	NA	12q24.13		OAS1			ENSG00000089127	NA	NA	rs10774671-G	rs10774671	0	10774671	splice_acceptor_variant	0	0.3515	3E-11	10.5229		0.0044	[0.003-0.0058] unit increase	Affymetrix, Illumina [1385132] (imputed)	N
24	rs17677095	1.12459e-11	19	10393234	rs5030377	3.86726e-11	Intercellular adhesion molecule 4 levels	45019	34648354	Pietzner M	44512	Science	www.ncbi.nlm.nih.gov/pubmed/34648354	Mapping the proteo-genomic convergence of human diseases.	10,708 European ancestry individuals	NA	19p13.2		ICAM1			ENSG00000090339	NA	NA	rs5030377-A	rs5030377	0	5030377	intron_variant	0	0.62	2E-16	15.699		0.115	[0.088-0.142] unit increase	Affymetrix, Illumina [10200000] (imputed)	N
24	rs17677095	1.12459e-11	19	10393234	rs5030377	3.86726e-11	Liver enzyme levels (gamma-glutamyl transferase)	44356	33972514	Pazoki R	44326	Nat Commun	www.ncbi.nlm.nih.gov/pubmed/33972514	Genetic analysis in European ancestry individuals identifies 517 loci associated with liver enzymes.	437,194 European ancestry individuals	315,572 European ancestry individuals	19p13.2	ICAM1	ICAM1			ENSG00000090339	NA	NA	rs5030377-A	rs5030377	0	5030377	intron_variant	0	0.620559	3E-11	10.5229		0.0034921	[0.0025-0.0045] unit increase	Affymetrix [13995440] (imputed)	N
4	rs73062378	1.38144e-27	3	45814094	rs17279437	3.97914e-11	Urinary metabolites	40695	21572414	Suhre K	40678	Nat Genet	www.ncbi.nlm.nih.gov/pubmed/21572414	A genome-wide association study of metabolic traits in human urine.	862 European ancestry male individuals	1,862 European ancestry individuals	3p21.31	SLC6A20	SLC6A20			ENSG00000163817	NA	NA	rs17279437-A	rs17279437	0	17279437	missense_variant	0	0.115	3E-19	18.5229	(Alanine/N,N-dimethylglycine ratio)	NA		Affymetrix [645249]	N
4	rs73062378	1.38144e-27	3	45814094	rs17279437	3.97914e-11	Urinary metabolites	42620	26352407	Raffler J	42256	PLoS Genet	www.ncbi.nlm.nih.gov/pubmed/26352407	Genome-Wide Association Study with Targeted and Non-targeted NMR Metabolomics Identifies 15 Novel Loci of Urinary Human Metabolic Individuality.	3,861 European ancestry individuals	1,691European ancestry individuals	3p21.31	SLC6A20	SLC6A20			ENSG00000163817	NA	NA	rs17279437-A	rs17279437	0	17279437	missense_variant	0	0.11	8E-60	59.0969	(N,N-dimethylglycine/alanine)	0.2827	[NR] unit decrease	Affymetrix [620456]	N
4	rs73062378	1.38144e-27	3	45814094	rs17279437	3.97914e-11	Urinary metabolites	42620	26352407	Raffler J	42256	PLoS Genet	www.ncbi.nlm.nih.gov/pubmed/26352407	Genome-Wide Association Study with Targeted and Non-targeted NMR Metabolomics Identifies 15 Novel Loci of Urinary Human Metabolic Individuality.	3,861 European ancestry individuals	1,691European ancestry individuals	3p21.31	SLC6A20	SLC6A20			ENSG00000163817	NA	NA	rs17279437-A	rs17279437	0	17279437	missense_variant	0	0.11	8E-22	21.0969	(2.916 ppm)	0.2039	[NR] unit decrease	Affymetrix [620456]	N
4	rs73062378	1.38144e-27	3	45814094	rs17279437	3.97914e-11	Brain shape (segment 10)	44648	33821002	Naqvi S	44291	Nat Genet	www.ncbi.nlm.nih.gov/pubmed/33821002	Shared heritability of human face and brain shape.	19,670 European ancestry individuals	NA	3p21.31		SLC6A20			ENSG00000163817	NA	NA	rs17279437-?	rs17279437	0	17279437	missense_variant	0	NR	4E-10	9.39794		NA		NR [9705931] (imputed)	N
4	rs73062378	1.38144e-27	3	45814094	rs17279437	3.97914e-11	Macular thickness	43493	30535121	Gao XR	43441	Hum Mol Genet	www.ncbi.nlm.nih.gov/pubmed/30535121	Genome-wide association analyses identify 139 loci associated with macular thickness in the UK Biobank cohort.	59,814 European ancestry individuals	8,609 European ancestry individuals	3p21.31	SLC6A20	SLC6A20			ENSG00000163817	NA	NA	rs17279437-?	rs17279437	0	17279437	missense_variant	0	NR	1E-71	71		1.9589	[1.74-2.18] unit increase	Affymetrix [11100000] (imputed)	N
4	rs73062378	1.38144e-27	3	45814094	rs17279437	3.97914e-11	Macular telangiectasia type 2	44434	33654266	Bonelli R	44257	Commun Biol	www.ncbi.nlm.nih.gov/pubmed/33654266	Identification of genetic factors influencing metabolic dysregulation and retinal support for MacTel, a retinal disorder.	931 European ancestry cases, 3,745 European ancestry controls	NA	3p21.31	SLC6A20, SACM1L, LIMD1, LARS2	SLC6A20			ENSG00000163817	NA	NA	rs17279437-A	rs17279437	0	17279437	missense_variant	0	0.104	1E-9	9		NA	NR	Illumina [7289516] (imputed)	N
4	rs73062378	1.38144e-27	3	45814094	rs17279437	3.97914e-11	Macular telangiectasia type 2	44434	33654266	Bonelli R	44257	Commun Biol	www.ncbi.nlm.nih.gov/pubmed/33654266	Identification of genetic factors influencing metabolic dysregulation and retinal support for MacTel, a retinal disorder.	1,067 European or unknown ancestry cases, 3,799 European or unknown ancestry controls	NA	3p21.31	SLC6A20, SACM1L, LIMD1, LARS2	SLC6A20			ENSG00000163817	NA	NA	rs17279437-A	rs17279437	0	17279437	missense_variant	0	0.104	6E-10	9.22185		1.73	[1.45-2.06]	Illumina [7289516] (imputed)	N
4	rs73062378	1.38144e-27	3	45814094	rs17279437	3.97914e-11	Betaine levels	44432	33437055	Panyard DJ	44208	Commun Biol	www.ncbi.nlm.nih.gov/pubmed/33437055	Cerebrospinal fluid metabolomics identifies 19 brain-related phenotype associations.	291 European ancestry individuals	NA	3p21.31		SLC6A20			ENSG00000163817	NA	NA	rs17279437-A	rs17279437	0	17279437	missense_variant	0	0.1053	5E-15	14.301		0.1084	unit increase	Illumina [7049691] (imputed)	N
4	rs73062378	1.38144e-27	3	45814094	rs17279437	3.97914e-11	Retinal nerve fibre layer (RNFL) thickness	44334	33979322	Currant H	44328	PLoS Genet	www.ncbi.nlm.nih.gov/pubmed/33979322	Genetic variation affects morphological retinal phenotypes extracted from UK Biobank optical coherence tomography images.	31,434 European ancestry individuals	NA	3p21.31	NR	SLC6A20			ENSG00000163817	NA	NA	rs17279437-A	rs17279437	0	17279437	missense_variant	0	0.11	1E-7	7		0.31	[0.19-0.43] unit decrease	Affymetrix [9231066] (imputed)	N
4	rs73062378	1.38144e-27	3	45814094	rs17279437	3.97914e-11	Ganglion cell inner plexiform layer (GCIPL) thickness	44334	33979322	Currant H	44328	PLoS Genet	www.ncbi.nlm.nih.gov/pubmed/33979322	Genetic variation affects morphological retinal phenotypes extracted from UK Biobank optical coherence tomography images.	31,434 European ancestry individuals	NA	3p21.31	NR	SLC6A20			ENSG00000163817	NA	NA	rs17279437-A	rs17279437	0	17279437	missense_variant	0	0.11	8E-24	23.0969		0.77	[0.61-0.93] unit decrease	Affymetrix [9231066] (imputed)	N
4	rs73062378	1.38144e-27	3	45814094	rs17279437	3.97914e-11	Retinal nerve fibre layer thickness or ganglion cell inner plexiform layer thickness (MTAG)	44334	33979322	Currant H	44328	PLoS Genet	www.ncbi.nlm.nih.gov/pubmed/33979322	Genetic variation affects morphological retinal phenotypes extracted from UK Biobank optical coherence tomography images.	31,434 European ancestry individuals	NA	3p21.31	NR	SLC6A20			ENSG00000163817	NA	NA	rs17279437-A	rs17279437	0	17279437	missense_variant	0	0.11	8E-24	23.0969		0.77	[0.61-0.93] unit decrease	Affymetrix [9231066] (imputed)	N
4	rs73062378	1.38144e-27	3	45814094	rs17279437	3.97914e-11	Body mass index	44993	36581621	Huang J	44924	Nat Commun	www.ncbi.nlm.nih.gov/pubmed/36581621	Genomics and phenomics of body mass index reveals a complex disease network.	1,122,049 European ancestry individuals	NA	3p21.31		SLC6A20			ENSG00000163817	NA	NA	rs17279437-G	rs17279437	0	17279437	missense_variant	0	NR	1E-9	9		0.0131	[0.0088-0.0174] unit decrease	Affymetrix [NR] (imputed)	N
4	rs73062378	1.38144e-27	3	45814094	rs17279437	3.97914e-11	Edge-level brain connectivity (multivariate analysis)	44980	36800424	Sha Z	44974	Sci Adv	www.ncbi.nlm.nih.gov/pubmed/36800424	Genetic architecture of the white matter connectome of the human brain.	30,810 British ancestry individuals	NA	3p21.31		SLC6A20			ENSG00000163817	NA	NA	rs17279437-G	rs17279437	0	17279437	missense_variant	0	0.892616	1E-9	9		6.04802	z score increase	NR [9312361] (imputed)	N
4	rs73062378	1.38144e-27	3	45814094	rs17279437	3.97914e-11	X-23644 levels	44879	35347128	Yin X	44648	Nat Commun	www.ncbi.nlm.nih.gov/pubmed/35347128	Genome-wide association studies of metabolites in Finnish men identify disease-relevant loci.	6,136 Finnish ancestry individuals	NA	3p21.31		SLC6A20			ENSG00000163817	NA	NA	rs17279437-A	rs17279437	0	17279437	missense_variant	0	NR	1E-15	15		0.24	unit increase	NR [16000000] (imputed)	N
4	rs73062378	1.38144e-27	3	45814094	rs17279437	3.97914e-11	X-23780 levels	44879	35347128	Yin X	44648	Nat Commun	www.ncbi.nlm.nih.gov/pubmed/35347128	Genome-wide association studies of metabolites in Finnish men identify disease-relevant loci.	6,136 Finnish ancestry individuals	NA	3p21.31		SLC6A20			ENSG00000163817	NA	NA	rs17279437-A	rs17279437	0	17279437	missense_variant	0	NR	2E-26	25.699		0.36	unit increase	NR [16000000] (imputed)	N
4	rs73062378	1.38144e-27	3	45814094	rs17279437	3.97914e-11	Glutamine degradant levels	44998	36635386	Chen Y	44938	Nat Genet	www.ncbi.nlm.nih.gov/pubmed/36635386	Genomic atlas of the plasma metabolome prioritizes metabolites implicated in human diseases.	8,293 European ancestry individuals	NA	3p21.31		SLC6A20			ENSG00000163817	NA	NA	rs17279437-A	rs17279437	0	17279437	missense_variant	0	0.0990947	3E-29	28.5229		0.238955	[0.2-0.28] unit increase	Affymetrix [15432089] (imputed)	N
4	rs73062378	1.38144e-27	3	45814094	rs17279437	3.97914e-11	Pyroglutamine levels	44935	35050183	Hysi PG	44572	Metabolites	www.ncbi.nlm.nih.gov/pubmed/35050183	Metabolome Genome-Wide Association Study Identifies 74 Novel Genomic Regions Influencing Plasma Metabolites Levels.	8,809 European ancestry individuals	NA	3p21.31		SLC6A20			ENSG00000163817	NA	NA	rs17279437-A	rs17279437	0	17279437	missense_variant	0	NR	3E-32	31.5229		0.253	[0.21-0.29] unit increase	Affymetrix [10000000] (imputed)	N
4	rs73062378	1.38144e-27	3	45814094	rs17279437	3.97914e-11	N,n-dimethylalanine (X-23585) levels	44935	35050183	Hysi PG	44572	Metabolites	www.ncbi.nlm.nih.gov/pubmed/35050183	Metabolome Genome-Wide Association Study Identifies 74 Novel Genomic Regions Influencing Plasma Metabolites Levels.	8,809 European ancestry individuals	NA	3p21.31		SLC6A20			ENSG00000163817	NA	NA	rs17279437-A	rs17279437	0	17279437	missense_variant	0	NR	4E-17	16.3979		0.227	[0.17-0.28] unit increase	Affymetrix [10000000] (imputed)	N
4	rs73062378	1.38144e-27	3	45814094	rs17279437	3.97914e-11	X-23780 levels	44998	36635386	Chen Y	44938	Nat Genet	www.ncbi.nlm.nih.gov/pubmed/36635386	Genomic atlas of the plasma metabolome prioritizes metabolites implicated in human diseases.	7,878 European ancestry individuals	NA	3p21.31		SLC6A20			ENSG00000163817	NA	NA	rs17279437-A	rs17279437	0	17279437	missense_variant	0	0.101702	3E-37	36.5229		0.327196	[0.28-0.38] unit increase	Affymetrix [15416759] (imputed)	N
4	rs73062378	1.38144e-27	3	45814094	rs17279437	3.97914e-11	X-11315 levels	44998	36635386	Chen Y	44938	Nat Genet	www.ncbi.nlm.nih.gov/pubmed/36635386	Genomic atlas of the plasma metabolome prioritizes metabolites implicated in human diseases.	8,139 European ancestry individuals	NA	3p21.31		SLC6A20			ENSG00000163817	NA	NA	rs17279437-A	rs17279437	0	17279437	missense_variant	0	0.0977125	4E-17	16.3979		0.216828	[0.17-0.27] unit decrease	Affymetrix [15426875] (imputed)	N
4	rs73062378	1.38144e-27	3	45814094	rs17279437	3.97914e-11	N,N-dimethylalanine levels	44998	36635386	Chen Y	44938	Nat Genet	www.ncbi.nlm.nih.gov/pubmed/36635386	Genomic atlas of the plasma metabolome prioritizes metabolites implicated in human diseases.	8,219 European ancestry individuals	NA	3p21.31		SLC6A20			ENSG00000163817	NA	NA	rs17279437-A	rs17279437	0	17279437	missense_variant	0	0.0991962	7E-18	17.1549		0.221212	[0.17-0.27] unit increase	Affymetrix [15428993] (imputed)	N
4	rs73062378	1.38144e-27	3	45814094	rs17279437	3.97914e-11	Trigonelline (n'-methylnicotinate) levels	44935	35050183	Hysi PG	44572	Metabolites	www.ncbi.nlm.nih.gov/pubmed/35050183	Metabolome Genome-Wide Association Study Identifies 74 Novel Genomic Regions Influencing Plasma Metabolites Levels.	8,809 European ancestry individuals	NA	3p21.31		SLC6A20			ENSG00000163817	NA	NA	rs17279437-A	rs17279437	0	17279437	missense_variant	0	NR	2E-16	15.699		0.202	[0.15-0.25] unit increase	Affymetrix [10000000] (imputed)	N
4	rs73062378	1.38144e-27	3	45814094	rs17279437	3.97914e-11	Pyroglutamine levels	44904	24816252	Shin SY	41770	Nat Genet	www.ncbi.nlm.nih.gov/pubmed/24816252	An atlas of genetic influences on human blood metabolites.	7,800 European ancestry individuals	NA	3p21.31		SLC6A20			ENSG00000163817	NA	NA	rs17279437-A	rs17279437	0	17279437	missense_variant	0	0.1	1E-20	20		0.059	[0.047-0.071] unit increase	Affymetrix, Illumina [2100000] (imputed)	N
4	rs73062378	1.38144e-27	3	45814094	rs17279437	3.97914e-11	X-11315-to-pyroglutamine ratio	44904	24816252	Shin SY	41770	Nat Genet	www.ncbi.nlm.nih.gov/pubmed/24816252	An atlas of genetic influences on human blood metabolites.	5,560 European ancestry individuals	1,758 European ancestry individuals	3p21.31		SLC6A20			ENSG00000163817	NA	NA	rs17279437-A	rs17279437	0	17279437	missense_variant	0	0.1	2E-35	34.699		0.094	[-0.078--0.11] unit decrease	Illumina [2100000] (imputed)	N
4	rs73062378	1.38144e-27	3	45814094	rs17279437	3.97914e-11	Plasma X-23780 levels in chronic kidney disease	45099	37277652	Schlosser P	45082	Nat Genet	www.ncbi.nlm.nih.gov/pubmed/37277652	Genetic studies of paired metabolomes reveal enzymatic and transport processes at the interface of plasma and urine.	4,880 European ancestry individuals	NA	3p21.31		SLC6A20			ENSG00000163817	NA	NA	rs17279437-A	rs17279437	0	17279437	missense_variant	0	0.1	2E-14	13.699		0.283	[0.21-0.36] unit increase	Illumina [7724137] (imputed)	N
4	rs73062378	1.38144e-27	3	45814094	rs17279437	3.97914e-11	Vertex-wise sulcal depth	44627	34910505	van der Meer D	44545	Sci Adv	www.ncbi.nlm.nih.gov/pubmed/34910505	The genetic architecture of human cortical folding.	33,748 European ancestry individuals	NA	3p21.31		SLC6A20			ENSG00000163817	NA	NA	rs17279437-A	rs17279437	0	17279437	missense_variant	0	0.09	2E-20	19.699		9.26	z score increase	Affymetrix [9061022] (imputed)	N
4	rs73062378	1.38144e-27	3	45814094	rs17279437	3.97914e-11	Urine dimethylglycine levels in chronic kidney disease	45099	37277652	Schlosser P	45082	Nat Genet	www.ncbi.nlm.nih.gov/pubmed/37277652	Genetic studies of paired metabolomes reveal enzymatic and transport processes at the interface of plasma and urine.	4,912 European ancestry individuals	NA	3p21.31		SLC6A20			ENSG00000163817	NA	NA	rs17279437-A	rs17279437	0	17279437	missense_variant	0	0.1	1E-30	30		0.386	[0.32-0.45] unit decrease	Illumina [7723603] (imputed)	N
4	rs73062378	1.38144e-27	3	45814094	rs17279437	3.97914e-11	Brain morphology (MOSTest)	44888	35164939	van der Meer D	44603	Biol Psychiatry	www.ncbi.nlm.nih.gov/pubmed/35164939	Boosting Schizophrenia Genetics by Utilizing Genetic Overlap With Brain Morphology.	33,735 white British ancestry individuals	NA	3p21.31		SLC6A20			ENSG00000163817	NA	NA	rs17279437-?	rs17279437	0	17279437	missense_variant	0	NR	2E-16	15.699		NA		NR [9061072] (imputed)	N
4	rs73062378	1.38144e-27	3	45814094	rs17279437	3.97914e-11	Pyroglutamine levels	44879	35347128	Yin X	44648	Nat Commun	www.ncbi.nlm.nih.gov/pubmed/35347128	Genome-wide association studies of metabolites in Finnish men identify disease-relevant loci.	6,136 Finnish ancestry individuals	NA	3p21.31		SLC6A20			ENSG00000163817	NA	NA	rs17279437-A	rs17279437	0	17279437	missense_variant	0	NR	3E-20	19.5229		0.27	unit increase	NR [16000000] (imputed)	N
4	rs73062378	1.38144e-27	3	45814094	rs17279437	3.97914e-11	N-methylpipecolate levels	44879	35347128	Yin X	44648	Nat Commun	www.ncbi.nlm.nih.gov/pubmed/35347128	Genome-wide association studies of metabolites in Finnish men identify disease-relevant loci.	6,136 Finnish ancestry individuals	NA	3p21.31		SLC6A20			ENSG00000163817	NA	NA	rs17279437-A	rs17279437	0	17279437	missense_variant	0	NR	1E-11	11		0.2	unit increase	NR [16000000] (imputed)	N
4	rs73062378	1.38144e-27	3	45814094	rs17279437	3.97914e-11	Trigonelline (n'-methylnicotinate) levels	44879	35347128	Yin X	44648	Nat Commun	www.ncbi.nlm.nih.gov/pubmed/35347128	Genome-wide association studies of metabolites in Finnish men identify disease-relevant loci.	6,136 Finnish ancestry individuals	NA	3p21.31		SLC6A20			ENSG00000163817	NA	NA	rs17279437-A	rs17279437	0	17279437	missense_variant	0	NR	6E-44	43.2218		0.41	unit increase	NR [16000000] (imputed)	N
4	rs73062378	1.38144e-27	3	45814094	rs17279437	3.97914e-11	Whole brain restricted isotropic diffusion (multivariate analysis)	44777	35505052	Fan CC	44684	Nat Commun	www.ncbi.nlm.nih.gov/pubmed/35505052	Multivariate genome-wide association study on tissue-sensitive diffusion metrics highlights pathways that shape the human brain.	23,543 European ancestry individuals	11,555 European ancestry individuals, 3,030 non-European ancestry individuals	3p21.31		SLC6A20			ENSG00000163817	NA	NA	rs17279437-?	rs17279437	0	17279437	missense_variant	0	NR	7E-16	15.1549	(EA)	NA		NR [NR] (imputed)	N
4	rs73062378	1.38144e-27	3	45785915	rs73060324	4.00678e-11	COVID-19 related pneumonia	44795	35910207	Zecevic M	44756	Front Genet	www.ncbi.nlm.nih.gov/pubmed/35910207	Genome-Wide Association Study of COVID-19 Outcomes Reveals Novel Host Genetic Risk Loci in the Serbian Population.	128 European ancestry individuals	NA	3p21.31		SACM1L			ENSG00000211456	NA	NA	rs73060324-G	rs73060324	0	73060324	3_prime_UTR_variant	0	0.082	8E-6	5.09691		0.084	[0.028-0.257]	Illumina [7496155] (imputed)	N
25	rs368565	9.28733e-13	19	49208978	rs632111	4.4653e-11	Serum lipase activity	42095	25028398	Weiss FU	41835	Gut	www.ncbi.nlm.nih.gov/pubmed/25028398	Fucosyltransferase 2 (FUT2) non-secretor status and blood group B are associated with elevated serum lipase activity in asymptomatic subjects, and an increased risk for chronic pancreatitis: a genetic association study.	3,966 European ancestry individuals	1,444 European ancestry individuals	19q13.33	FUT2	FUT2			ENSG00000176920	NA	NA	rs632111-G	rs632111	0	632111	3_prime_UTR_variant	0	0.43	6E-9	8.22185		0.04	[0.026-0.054] unit increase	Affymetrix [NR] (imputed)	N
4	rs34339943	1.90471e-89	3	46501213	rs1126478	5.20485e-11	Alkaline phosphatase, tissue-nonspecific isozyme levels	44662	28240269	Suhre K	42793	Nat Commun	www.ncbi.nlm.nih.gov/pubmed/28240269	Connecting genetic risk to disease end points through the human blood plasma proteome.	997 European ancestry individuals	338 Greater Middle Eastern (Middle Eastern, North African or Persian), South Asian ancestry, Asian ancestry individuals	3p21.31		LTF			ENSG00000012223	NA	NA	rs1126478-C	rs1126478	0	1126478	missense_variant	0	NR	5E-26	25.301		0.4979	[0.41-0.59] unit increase	Affymetrix [509946]	N
14	rs2559728	5.2464e-11	10	81372502	rs2559728	5.2464e-11	Lung function (FEV1/FVC)	43504	30595370	Kichaev G	43461	Am J Hum Genet	www.ncbi.nlm.nih.gov/pubmed/30595370	Leveraging Polygenic Functional Enrichment to Improve GWAS Power.	approximately 370,000 European ancestry individuals	NA	10q22.3		SFTPA1			ENSG00000122852	NA	NA	rs2559728-?	rs2559728	0	2559728	intron_variant	0	NR	4E-16	15.3979		NA		NR [~ 8900000] (imputed)	N
25	rs368565	9.28733e-13	19	49218060	rs35866622	5.78402e-11	LDL cholesterol levels x short total sleep time interaction (2df test)	43837	31719535	Noordam R	43781	Nat Commun	www.ncbi.nlm.nih.gov/pubmed/31719535	Multi-ancestry sleep-by-SNP interaction analysis in 126,926 individuals reveals lipid loci stratified by sleep duration.	2,974 African American short sleepers, 365 Chinese ancestry short sleepers, 110 Asian ancestry short sleepers, at least 8,230 European ancestry short sleepers, 1,079 Hispanic/Latino short sleepers, 11,801 African American controls, 1,425 Chinese ancestry controls, 444 Asian ancestry controls, at least 31,097 European ancestry controls, 4,023 Hispanic/Latino controls	at least 214 African American short sleepers, 629 East Asian ancestry short sleepers, up to 6,761 European ancestry short sleepers, 2,473 Hispanic short sleepers, at least 913 African American controls, 2,504 East Asian ancestry controls, up to 26,764 European ancestry controls, 9,854 Hispanic controls	19q13.33	FUT2	MAMSTR			ENSG00000176909	NA	NA	rs35866622-?	rs35866622	0	35866622	splice_region_variant	0	NR	3E-10	9.52288		1.184	[0.78-1.58] unit increase	Affymetrix, Illumina [up to 2533153] (imputed)	N
25	rs368565	9.28733e-13	19	49218060	rs35866622	5.78402e-11	LDL cholesterol levels in current drinkers	43651	30698716	de Vries PS	43494	Am J Epidemiol	www.ncbi.nlm.nih.gov/pubmed/30698716	Multi-Ancestry Genome-Wide Association Study of Lipid Levels Incorporating Gene-Alcohol Interactions.	56,505 European ancestry individuals, 9,870 African American individuals, 2,491 Asian ancestry individuals, 2,528 Hispanic individuals	107,548 European ancestry individuals, 2,028 African American or Afro-Caribbean individuals, 41,240 Asian ancestry individuals, 6,622 Hispanic individuals, 1,984 Brazilian ancestry individuals	19q13.33	MAMSTR	MAMSTR			ENSG00000176909	NA	NA	rs35866622-T	rs35866622	0	35866622	splice_region_variant	0	NR	3E-19	18.5229		1.543	NR unit increase	Affymetrix, Illumina [NR] (imputed)	N
25	rs368565	9.28733e-13	19	49218060	rs35866622	5.78402e-11	LDL cholesterol levels x alcohol consumption (drinkers vs non-drinkers) interaction (2df)	43651	30698716	de Vries PS	43494	Am J Epidemiol	www.ncbi.nlm.nih.gov/pubmed/30698716	Multi-Ancestry Genome-Wide Association Study of Lipid Levels Incorporating Gene-Alcohol Interactions.	56,505 European ancestry current drinkers, 9,870 African American current drinkers, 2,491 Asian ancestry current drinkers, 2,528 Hispanic current drinkers, 33,388 European ancestry non-drinkers, 11,119 African American non-drinkers, 9,959 Asian ancestry non-drinkers, 1,466 Hispanic non-drinkers	107,548 European ancestry current drinkers, 2,028 African American or Afro-Caribbean current drinkers, 41,240 Asian ancestry current drinkers, 6,622 Hispanic individuals, 1,984 Brazilian ancestry individuals, 29,438 European ancestry non-drinkers, 2,447 African American or Afro-Caribbean non-drinkers, 67,191 Asian ancestry non-drinkers, 7,092 Hispanic non-drinkers, 1,668 Brazilian ancestry non-drinkers	19q13.33	MAMSTR	MAMSTR			ENSG00000176909	NA	NA	rs35866622-T	rs35866622	0	35866622	splice_region_variant	0	NR	3E-30	29.5229		NA		Affymetrix, Illumina [NR] (imputed)	N
25	rs368565	9.28733e-13	19	49218060	rs35866622	5.78402e-11	LDL cholesterol levels x alcohol consumption (drinkers vs non-drinkers) interaction (2df)	43651	30698716	de Vries PS	43494	Am J Epidemiol	www.ncbi.nlm.nih.gov/pubmed/30698716	Multi-Ancestry Genome-Wide Association Study of Lipid Levels Incorporating Gene-Alcohol Interactions.	56,505 European ancestry current drinkers, 9,870 African American current drinkers, 2,491 Asian ancestry current drinkers, 2,528 Hispanic current drinkers, 33,388 European ancestry non-drinkers, 11,119 African American non-drinkers, 9,959 Asian ancestry non-drinkers, 1,466 Hispanic non-drinkers	107,548 European ancestry current drinkers, 2,028 African American or Afro-Caribbean current drinkers, 41,240 Asian ancestry current drinkers, 6,622 Hispanic individuals, 1,984 Brazilian ancestry individuals, 29,438 European ancestry non-drinkers, 2,447 African American or Afro-Caribbean non-drinkers, 67,191 Asian ancestry non-drinkers, 7,092 Hispanic non-drinkers, 1,668 Brazilian ancestry non-drinkers	19q13.33	MAMSTR	MAMSTR			ENSG00000176909	NA	NA	rs35866622-T	rs35866622	0	35866622	splice_region_variant	0	NR	5E-25	24.301	(EA)	NA		Affymetrix, Illumina [NR] (imputed)	N
25	rs368565	9.28733e-13	19	49218060	rs35866622	5.78402e-11	LDL cholesterol levels in current drinkers	43651	30698716	de Vries PS	43494	Am J Epidemiol	www.ncbi.nlm.nih.gov/pubmed/30698716	Multi-Ancestry Genome-Wide Association Study of Lipid Levels Incorporating Gene-Alcohol Interactions.	56,505 European ancestry individuals, 9,870 African American individuals, 2,491 Asian ancestry individuals, 2,528 Hispanic individuals	107,548 European ancestry individuals, 2,028 African American or Afro-Caribbean individuals, 41,240 Asian ancestry individuals, 6,622 Hispanic individuals, 1,984 Brazilian ancestry individuals	19q13.33	MAMSTR	MAMSTR			ENSG00000176909	NA	NA	rs35866622-T	rs35866622	0	35866622	splice_region_variant	0	NR	5E-14	13.301	(EA)	1.403	NR unit increase	Affymetrix, Illumina [NR] (imputed)	N
25	rs368565	9.28733e-13	19	49218060	rs35866622	5.78402e-11	LDL cholesterol levels	43651	30698716	de Vries PS	43494	Am J Epidemiol	www.ncbi.nlm.nih.gov/pubmed/30698716	Multi-Ancestry Genome-Wide Association Study of Lipid Levels Incorporating Gene-Alcohol Interactions.	89,893 European ancestry individuals, 20,989 African American individuals, 12,450 Asian ancestry individuals, 3,994 HIspanic individuals	136,986 European ancestry individuals, 4,475 African American or Afro-Caribbean individuals, 108,431 Asian ancestry individuals, 13,714 Hispanic individuals, 3,652 Brazilian ancestry individuals	19q13.33	MAMSTR	MAMSTR			ENSG00000176909	NA	NA	rs35866622-T	rs35866622	0	35866622	splice_region_variant	0	NR	5E-11	10.301		1.449	NR unit increase	Affymetrix, Illumina [NR] (imputed)	N
25	rs368565	9.28733e-13	19	49218060	rs35866622	5.78402e-11	LDL cholesterol levels	43651	30698716	de Vries PS	43494	Am J Epidemiol	www.ncbi.nlm.nih.gov/pubmed/30698716	Multi-Ancestry Genome-Wide Association Study of Lipid Levels Incorporating Gene-Alcohol Interactions.	89,893 European ancestry individuals, 20,989 African American individuals, 12,450 Asian ancestry individuals, 3,994 HIspanic individuals	136,986 European ancestry individuals, 4,475 African American or Afro-Caribbean individuals, 108,431 Asian ancestry individuals, 13,714 Hispanic individuals, 3,652 Brazilian ancestry individuals	19q13.33	MAMSTR	MAMSTR			ENSG00000176909	NA	NA	rs35866622-T	rs35866622	0	35866622	splice_region_variant	0	NR	4E-6	5.39794	(EA)	1.165	NR unit increase	Affymetrix, Illumina [NR] (imputed)	N
25	rs368565	9.28733e-13	19	49218060	rs35866622	5.78402e-11	Triglyceride levels x alcohol consumption (drinkers vs non-drinkers) interaction (2df)	43651	30698716	de Vries PS	43494	Am J Epidemiol	www.ncbi.nlm.nih.gov/pubmed/30698716	Multi-Ancestry Genome-Wide Association Study of Lipid Levels Incorporating Gene-Alcohol Interactions.	56,505 European ancestry current drinkers, 9,870 African American current drinkers, 2,491 Asian ancestry current drinkers, 2,528 Hispanic current drinkers, 33,388 European ancestry non-drinkers, 11,119 African American non-drinkers, 9,959 Asian ancestry non-drinkers, 1,466 Hispanic non-drinkers	107,548 European ancestry current drinkers, 2,028 African American or Afro-Caribbean current drinkers, 41,240 Asian ancestry current drinkers, 6,622 Hispanic individuals, 1,984 Brazilian ancestry individuals, 29,438 European ancestry non-drinkers, 2,447 African American or Afro-Caribbean non-drinkers, 67,191 Asian ancestry non-drinkers, 7,092 Hispanic non-drinkers, 1,668 Brazilian ancestry non-drinkers	19q13.33	MAMSTR	MAMSTR			ENSG00000176909	NA	NA	rs35866622-T	rs35866622	0	35866622	splice_region_variant	0	NR	4E-9	8.39794		NA		Affymetrix, Illumina [NR] (imputed)	N
25	rs368565	9.28733e-13	19	49218060	rs35866622	5.78402e-11	Triglyceride levels x alcohol consumption (regular vs non-regular drinkers) interaction (2df)	43651	30698716	de Vries PS	43494	Am J Epidemiol	www.ncbi.nlm.nih.gov/pubmed/30698716	Multi-Ancestry Genome-Wide Association Study of Lipid Levels Incorporating Gene-Alcohol Interactions.	44,831 European ancestry regular drinkers, 3,976 African American regular drinkers, 1,288 Asian ancestry regular drinkers, 827 Hispanic regular drinkers, 11,674 European ancestry non-regular drinkers, 5,894 African American non-regular drinkers, 1,203 Asian ancestry non-regular drinkers, 1,701 Hispanic non-regular drinkers	71,281 European ancestry regular drinkers, 711 African American or Afro-Caribbean regular drinkers, 35,088 Asian ancestry regular drinkers, 3,742 Hispanic regular drinkers, 36,267 European ancestry non-regular drinkers, 1,317 African American or Afro-Caribbean non-regular drinkers, 6,152 Asian ancestry non-regular drinkers, 2,880 Hispanic non-regular drinkers	19q13.33	MAMSTR	MAMSTR			ENSG00000176909	NA	NA	rs35866622-T	rs35866622	0	35866622	splice_region_variant	0	NR	2E-9	8.69897	(EA)	NA		Affymetrix, Illumina [NR] (imputed)	N
25	rs368565	9.28733e-13	19	49218060	rs35866622	5.78402e-11	Triglyceride levels x alcohol consumption (drinkers vs non-drinkers) interaction (2df)	43651	30698716	de Vries PS	43494	Am J Epidemiol	www.ncbi.nlm.nih.gov/pubmed/30698716	Multi-Ancestry Genome-Wide Association Study of Lipid Levels Incorporating Gene-Alcohol Interactions.	56,505 European ancestry current drinkers, 9,870 African American current drinkers, 2,491 Asian ancestry current drinkers, 2,528 Hispanic current drinkers, 33,388 European ancestry non-drinkers, 11,119 African American non-drinkers, 9,959 Asian ancestry non-drinkers, 1,466 Hispanic non-drinkers	107,548 European ancestry current drinkers, 2,028 African American or Afro-Caribbean current drinkers, 41,240 Asian ancestry current drinkers, 6,622 Hispanic individuals, 1,984 Brazilian ancestry individuals, 29,438 European ancestry non-drinkers, 2,447 African American or Afro-Caribbean non-drinkers, 67,191 Asian ancestry non-drinkers, 7,092 Hispanic non-drinkers, 1,668 Brazilian ancestry non-drinkers	19q13.33	MAMSTR	MAMSTR			ENSG00000176909	NA	NA	rs35866622-T	rs35866622	0	35866622	splice_region_variant	0	NR	1E-8	8	(EA)	NA		Affymetrix, Illumina [NR] (imputed)	N
25	rs368565	9.28733e-13	19	49218060	rs35866622	5.78402e-11	LDL cholesterol levels x alcohol consumption (regular vs non-regular drinkers) interaction (2df)	43651	30698716	de Vries PS	43494	Am J Epidemiol	www.ncbi.nlm.nih.gov/pubmed/30698716	Multi-Ancestry Genome-Wide Association Study of Lipid Levels Incorporating Gene-Alcohol Interactions.	44,831 European ancestry regular drinkers, 3,976 African American regular drinkers, 1,288 Asian ancestry regular drinkers, 827 Hispanic regular drinkers, 11,674 European ancestry non-regular drinkers, 5,894 African American non-regular drinkers, 1,203 Asian ancestry non-regular drinkers, 1,701 Hispanic non-regular drinkers	71,281 European ancestry regular drinkers, 711 African American or Afro-Caribbean regular drinkers, 35,088 Asian ancestry regular drinkers, 3,742 Hispanic regular drinkers, 36,267 European ancestry non-regular drinkers, 1,317 African American or Afro-Caribbean non-regular drinkers, 6,152 Asian ancestry non-regular drinkers, 2,880 Hispanic non-regular drinkers	19q13.33	MAMSTR	MAMSTR			ENSG00000176909	NA	NA	rs35866622-T	rs35866622	0	35866622	splice_region_variant	0	NR	2E-20	19.699	(EA)	NA		Affymetrix, Illumina [NR] (imputed)	N
25	rs368565	9.28733e-13	19	49218060	rs35866622	5.78402e-11	LDL cholesterol levels x alcohol consumption (regular vs non-regular drinkers) interaction (2df)	43651	30698716	de Vries PS	43494	Am J Epidemiol	www.ncbi.nlm.nih.gov/pubmed/30698716	Multi-Ancestry Genome-Wide Association Study of Lipid Levels Incorporating Gene-Alcohol Interactions.	44,831 European ancestry regular drinkers, 3,976 African American regular drinkers, 1,288 Asian ancestry regular drinkers, 827 Hispanic regular drinkers, 11,674 European ancestry non-regular drinkers, 5,894 African American non-regular drinkers, 1,203 Asian ancestry non-regular drinkers, 1,701 Hispanic non-regular drinkers	71,281 European ancestry regular drinkers, 711 African American or Afro-Caribbean regular drinkers, 35,088 Asian ancestry regular drinkers, 3,742 Hispanic regular drinkers, 36,267 European ancestry non-regular drinkers, 1,317 African American or Afro-Caribbean non-regular drinkers, 6,152 Asian ancestry non-regular drinkers, 2,880 Hispanic non-regular drinkers	19q13.33	MAMSTR	MAMSTR			ENSG00000176909	NA	NA	rs35866622-T	rs35866622	0	35866622	splice_region_variant	0	NR	2E-26	25.699		NA		Affymetrix, Illumina [NR] (imputed)	N
25	rs368565	9.28733e-13	19	49218060	rs35866622	5.78402e-11	Triglyceride levels in current drinkers	43651	30698716	de Vries PS	43494	Am J Epidemiol	www.ncbi.nlm.nih.gov/pubmed/30698716	Multi-Ancestry Genome-Wide Association Study of Lipid Levels Incorporating Gene-Alcohol Interactions.	56,505 European ancestry individuals, 9,870 African American individuals, 2,491 Asian ancestry individuals, 2,528 Hispanic individuals	107,548 European ancestry individuals, 2,028 African American or Afro-Caribbean individuals, 41,240 Asian ancestry individuals, 6,622 Hispanic individuals, 1,984 Brazilian ancestry individuals	19q13.33	MAMSTR	MAMSTR			ENSG00000176909	NA	NA	rs35866622-T	rs35866622	0	35866622	splice_region_variant	0	NR	7E-6	5.1549		0.01	NR unit increase	Affymetrix, Illumina [NR] (imputed)	N
25	rs368565	9.28733e-13	19	49218060	rs35866622	5.78402e-11	Triglyceride levels x alcohol consumption (regular vs non-regular drinkers) interaction (2df)	43651	30698716	de Vries PS	43494	Am J Epidemiol	www.ncbi.nlm.nih.gov/pubmed/30698716	Multi-Ancestry Genome-Wide Association Study of Lipid Levels Incorporating Gene-Alcohol Interactions.	44,831 European ancestry regular drinkers, 3,976 African American regular drinkers, 1,288 Asian ancestry regular drinkers, 827 Hispanic regular drinkers, 11,674 European ancestry non-regular drinkers, 5,894 African American non-regular drinkers, 1,203 Asian ancestry non-regular drinkers, 1,701 Hispanic non-regular drinkers	71,281 European ancestry regular drinkers, 711 African American or Afro-Caribbean regular drinkers, 35,088 Asian ancestry regular drinkers, 3,742 Hispanic regular drinkers, 36,267 European ancestry non-regular drinkers, 1,317 African American or Afro-Caribbean non-regular drinkers, 6,152 Asian ancestry non-regular drinkers, 2,880 Hispanic non-regular drinkers	19q13.33	MAMSTR	MAMSTR			ENSG00000176909	NA	NA	rs35866622-T	rs35866622	0	35866622	splice_region_variant	0	NR	4E-10	9.39794		NA		Affymetrix, Illumina [NR] (imputed)	N
25	rs368565	9.28733e-13	19	49218060	rs35866622	5.78402e-11	Gut microbiota abundance (genus Ruminococcus torques group id.14377)	44315	33462485	Kurilshikov A	44214	Nat Genet	www.ncbi.nlm.nih.gov/pubmed/33462485	Large-scale association analyses identify host factors influencing human gut microbiome composition.	14,306 European ancestry individuals, 811 Korean ancestry individuals, 1,097 Hispanic individuals, 114 African American individuals, 481 Middle Eastern ancestry individuals, 1,531 unknown and other admixed ancestry individuals	NA	19q13.33		MAMSTR			ENSG00000176909	NA	NA	rs35866622-T	rs35866622	0	35866622	splice_region_variant	0	NR	2E-8	7.69897		5.59444	z score decrease	Affymetrix, Illumina [NR] (imputed)	N
25	rs368565	9.28733e-13	19	49218060	rs35866622	5.78402e-11	Lipoprotein (a) levels	44432	33730874	Said MA	44273	Arterioscler Thromb Vasc Biol	www.ncbi.nlm.nih.gov/pubmed/33730874	Genome-Wide Association Study and Identification of a Protective Missense Variant on Lipoprotein(a) Concentration: Protective Missense Variant on Lipoprotein(a) Concentration.	348,591 European ancestry individuals, 6,000 African ancestry individuals, 9,116 Asian ancestry individuals, 7,505 individuals		19q13.33	FUT2, MAMSTR, RASIP1	MAMSTR			ENSG00000176909	NA	NA	rs35866622-C	rs35866622	0	35866622	splice_region_variant	0	NR	2E-15	14.699		0.01175	[0.0076-0.0159] nmol/l decrease	NR [19000000] (imputed)	N
25	rs368565	9.28733e-13	19	49218060	rs35866622	5.78402e-11	Urine 1,6-anhydroglucose levels in chronic kidney disease	45099	37277652	Schlosser P	45082	Nat Genet	www.ncbi.nlm.nih.gov/pubmed/37277652	Genetic studies of paired metabolomes reveal enzymatic and transport processes at the interface of plasma and urine.	4,558 European ancestry individuals	NA	19q13.33		MAMSTR			ENSG00000176909	NA	NA	rs35866622-T	rs35866622	0	35866622	splice_region_variant	0	0.42	1E-21	21		0.259	[0.21-0.31] unit increase	Illumina [7722829] (imputed)	N
25	rs368565	9.28733e-13	19	49218060	rs35866622	5.78402e-11	Mackerel liking	44777	35585065	May-Wilson S	44699	Nat Commun	www.ncbi.nlm.nih.gov/pubmed/35585065	Large-scale GWAS of food liking reveals genetic determinants and genetic correlations with distinct neurophysiological traits.	156,695 European ancestry individuals	NA	19q13.33		MAMSTR			ENSG00000176909	NA	NA	rs35866622-T	rs35866622	0	35866622	splice_region_variant	0	0.4977	6E-14	13.2218		0.02692	[0.02-0.034] unit decrease	Affymetrix [11353280] (imputed)	N
25	rs368565	9.28733e-13	19	49207792	rs2251034	6.01094e-11	Human milk oligosaccharide concentration (sialyl-lacto-N-tetraose b)	44449	33831438	Williams JE	44291	Genomics	www.ncbi.nlm.nih.gov/pubmed/33831438	Key genetic variants associated with variation of milk oligosaccharides from diverse human populations.	395 European, Sub-Saharan African, Hispanic or unknown ancestry individuals	NA	19q13.33		FUT2			ENSG00000176920	NA	NA	rs2251034-?	rs2251034	0	2251034	3_prime_UTR_variant	0	NR	1E-9	9		NA		Illumina [1128286]	N
24	rs142770866	8.80819e-16	19	10602180	rs11085735	6.05326e-11	COVID-19 hospitalization or systemic lupus erythematosus (MTAG)	44985	36762574	Yao M	44967	J Med Virol	www.ncbi.nlm.nih.gov/pubmed/36762574	Disentangling the common genetic architecture and causality of rheumatoid arthritis and systemic lupus erythematosus with COVID-19 outcomes: genome-wide cross trait analysis and bi-directional Mendelian randomization study.	32,519 European ancestry COVID-19 hospitalization cases, 7,219 European ancestry SLE cases, 2,078,796 European ancestry controls	NA	19p13.2		KEAP1			ENSG00000079999	NA	NA	rs11085735-?	rs11085735	0	11085735	intron_variant	0	NR	4E-14	13.3979		NA		NR [NR]	N
24	rs142770866	8.80819e-16	19	10602180	rs11085735	6.05326e-11	Severe COVID-19 or systemic lupus erythematosus (MTAG)	44985	36762574	Yao M	44967	J Med Virol	www.ncbi.nlm.nih.gov/pubmed/36762574	Disentangling the common genetic architecture and causality of rheumatoid arthritis and systemic lupus erythematosus with COVID-19 outcomes: genome-wide cross trait analysis and bi-directional Mendelian randomization study.	13,769 European ancestry severe COVID-19 cases, 7,219 European ancestry SLE cases, 1,088,433 European ancestry controls	NA	19p13.2		KEAP1			ENSG00000079999	NA	NA	rs11085735-?	rs11085735	0	11085735	intron_variant	0	NR	7E-18	17.1549		NA		NR [NR]	N
24	rs142770866	8.80819e-16	19	10602180	rs11085735	6.05326e-11	Systemic lupus erythematosus (MTAG)	45100	36750564	Khunsriraksakul C	44964	Nat Commun	www.ncbi.nlm.nih.gov/pubmed/36750564	Multi-ancestry and multi-trait genome-wide association meta-analyses inform clinical risk prediction for systemic lupus erythematosus.	at least 5,877 East Asian ancestry cases, at least 188,588 East Asian ancestry controls, at least 14,355 European ancestry cases, at least 505,956 European ancestry controls, at least 1,393 admixed American ancestry cases, at least 2,327 admixed American ancestry controls (MTAG boosted by autoimmune diseases samples)	NA	19p13.2		KEAP1			ENSG00000079999	NA	NA	rs11085735-A	rs11085735	0	11085735	intron_variant	0	NR	4E-14	13.3979		0.144	[0.11-0.18] unit decrease	NR [NR]	N
17	rs10850097	9.03948e-12	12	113357442	rs2660	6.62132e-11	COVID-19 (critical illness vs population)	45099	37198478	Pairo-Castineira E	45063	Nature	www.ncbi.nlm.nih.gov/pubmed/37198478	GWAS and meta-analysis identifies 49 genetic variants underlying critical COVID-19.	682 African ancestry cases, 2,540 African ancestry controls, 401 East Asian ancestry cases, 759 East Asian ancestry controls, 13,199 European ancestry cases, 745,011 European ancestry controls, 1,141 South Asian ancestry cases, 5,384 South Asian ancestry controls, 8,779 cases, 1,001,875 controls	NA	12q24.13		OAS1			ENSG00000089127	NA	NA	rs2660-A	rs2660	0	2660	stop_gained	0	0.67	3E-15	14.5229		1.1	[1.08-1.13]	Illumina [NR] (imputed)	N
17	rs10850097	9.03948e-12	12	113357442	rs2660	6.62132e-11	COVID-19 (hospitalized covid vs population)	45099	37198478	Pairo-Castineira E	45063	Nature	www.ncbi.nlm.nih.gov/pubmed/37198478	GWAS and meta-analysis identifies 49 genetic variants underlying critical COVID-19.	763 African ancestry cases, 24,850 African ancestry controls, 218 admixed American ancestry cases, 94,318 admixed American ancestry controls, 414 East Asian ancestry cases, 816 East Asian ancestry controls, 16,627 European ancestry cases, 749,207 European ancestry controls, 3,533 European, African or admixed American ancestry cases, 1,700 European, African or admixed American ancestry controls, 1,171 South Asian ancestry cases, 5,489 South Asian ancestry controls, 93 other admixed ancestry cases, 645 other admixed ancestry controls, 22,637 cases, 2,052,436 controls	NA	12q24.13		OAS1			ENSG00000089127	NA	NA	rs2660-A	rs2660	0	2660	stop_gained	0	NR	3E-17	16.5229		1.1	[1.06-1.1]	Illumina [NR] (imputed)	N
21	rs7218319	3.16838e-15	17	43471489	rs4763	8.09122e-11	White matter microstructure (axial diusivities)	43866	31666681	Zhao B	43768	Mol Psychiatry	www.ncbi.nlm.nih.gov/pubmed/31666681	Large-scale GWAS reveals genetic architecture of brain white matter microstructure and genetic overlap with cognitive and mental health traits (n = 17,706).	17,706 European ancestry individuals	NA	17q21.31	NR	ARHGAP27, ARHGAP27, ARHGAP27			ENSG00000276836, ENSG00000276907, ENSG00000159314	NA	NA	rs4763-?	rs4763	0	4763	3_prime_UTR_variant	0	NR	9E-10	9.04576	(Superior longitudinal fasciculus)	NA		NR [8955960] (imputed)	N
21	rs7218319	3.16838e-15	17	43471489	rs4763	8.09122e-11	Breast cancer	43069	29059683	Michailidou K	43031	Nature	www.ncbi.nlm.nih.gov/pubmed/29059683	Association analysis identifies 65 new breast cancer risk loci.	76,192 European ancestry cases, 63,082 European ancestry controls	46,785 European ancestry cases, 42,892 European ancestry controls, 14,068 East Asian ancestry cases, 13,104 East Asian ancestry controls	17q21.31	NR	ARHGAP27, ARHGAP27, ARHGAP27			ENSG00000276836, ENSG00000276907, ENSG00000159314	NA	NA	rs4763-A	rs4763	0	4763	3_prime_UTR_variant	0	0.1745	2E-8	7.69897	(EA)	0.0464	[0.03-0.063] unit decrease	Illumina [~ 11800000] (imputed)	N
18	rs11614702	5.93085e-14	12	133065832	rs73486469	8.66116e-11	Total cholesterol levels	44882	34887591	Graham SE	44539	Nature	www.ncbi.nlm.nih.gov/pubmed/34887591	The power of genetic diversity in genome-wide association studies of lipids.	40,963 South Asian ancestry individuals, 48,057 Hispanic individuals, 99,432 Admixed African or African ancestry individuals, 146,492 East Asian ancestry individuals, 1,320,016 European ancestry individuals	NA	12q24.33		GALNT9 - FBRSL1	ENSG00000182870	ENSG00000112787		159657	305	rs73486469-?	rs73486469	0	73486469	upstream_gene_variant	1	NR	5E-19	18.301		NA		NR [52000000] (imputed)	N
18	rs11614702	5.93085e-14	12	133065832	rs73486469	8.66116e-11	Low density lipoprotein cholesterol levels	44882	34887591	Graham SE	44539	Nature	www.ncbi.nlm.nih.gov/pubmed/34887591	The power of genetic diversity in genome-wide association studies of lipids.	40,963 South Asian ancestry individuals, 48,057 Hispanic individuals, 99,432 Admixed African or African ancestry individuals, 146,492 East Asian ancestry individuals, 1,320,016 European ancestry individuals	NA	12q24.33		GALNT9 - FBRSL1	ENSG00000182870	ENSG00000112787		159657	305	rs73486469-?	rs73486469	0	73486469	upstream_gene_variant	1	NR	8E-14	13.0969		NA		NR [52000000] (imputed)	N
25	rs368565	9.28733e-13	19	49206603	rs281377	8.70053e-11	Liver enzyme levels (alkaline phosphatase)	40865	22001757	Chambers JC	40832	Nat Genet	www.ncbi.nlm.nih.gov/pubmed/22001757	Genome-wide association study identifies loci influencing concentrations of liver enzymes in plasma.	Up to 52,350 European ancestry individuals, up to 8,739 Indian Asian ancestry individuals	NA	19q13.33	FUT2	FUT2			ENSG00000176920	NA	NA	rs281377-T	rs281377	0	281377	missense_variant	0	0.43	1E-15	15		1.8	[0.80-2.80] % increase	Affymetrix, Illumina, Perlegen [~ 2600000] (imputed)	N
25	rs368565	9.28733e-13	19	49206603	rs281377	8.70053e-11	Yeast infection	43070	28928442	Tian C	42997	Nat Commun	www.ncbi.nlm.nih.gov/pubmed/28928442	Genome-wide association and HLA region fine-mapping studies identify susceptibility loci for multiple common infections.	52,218 European ancestry cases, 10,235 European ancestry controls	NA	19q13.33	NR	FUT2			ENSG00000176920	NA	NA	rs281377-?	rs281377	0	281377	missense_variant	0	NR	5E-7	6.30103		0.0321	[0.02-0.045] unit decrease	Illumina [at least 560000] (imputed)	N
25	rs368565	9.28733e-13	19	49206603	rs281377	8.70053e-11	Resting metabolic rate	42963	28476931	Piaggi P	42860	Diabetes	www.ncbi.nlm.nih.gov/pubmed/28476931	A Genome-Wide Association Study Using a Custom Genotyping Array Identifies Variants in GPR158 Associated With Reduced Energy Expenditure in American Indians.	509 Pima Indian ancestry individuals	NA	19q13.33	FUT2	FUT2			ENSG00000176920	NA	NA	rs281377-C	rs281377	0	281377	missense_variant	0	0.37	7E-6	5.1549		56.5169	[31.89-81.15] kcal/day decrease	Affymetrix [491265]	N
25	rs368565	9.28733e-13	19	49206603	rs281377	8.70053e-11	Serum levels of protein REG1A	44607	35078996	Gudjonsson A	44586	Nat Commun	www.ncbi.nlm.nih.gov/pubmed/35078996	A genome-wide association study of serum proteins reveals shared loci with common diseases.	5,350 Icelandic ancestry individuals	NA	19q13.33		FUT2			ENSG00000176920	NA	NA	rs281377-T	rs281377	0	281377	missense_variant	0	0.3458	2E-19	18.699		0.165359	[0.13-0.2] unit increase	Illumina [7506463] (imputed)	N
25	rs368565	9.28733e-13	19	49206603	rs281377	8.70053e-11	Schizophrenia	44348	33169155	Bigdeli TB	44145	Schizophr Bull	www.ncbi.nlm.nih.gov/pubmed/33169155	Genome-Wide Association Studies of Schizophrenia and Bipolar Disorder in a Diverse Cohort of US Veterans.	44,794 European ancestry cases, 7,509 African American cases, 1,234 Latino cases, 112,777 European ancestry controls, 8,337 African American controls, 3,090 Latino controls	NA	19q13.33	FUT2	FUT2			ENSG00000176920	NA	NA	rs281377-C	rs281377	0	281377	missense_variant	0	NR	2E-8	7.69897		1.05	[1.03-1.07]	Affymetrix [up to 49134253] (imputed)	N
25	rs368565	9.28733e-13	19	49206603	rs281377	8.70053e-11	Pizza liking	44777	35585065	May-Wilson S	44699	Nat Commun	www.ncbi.nlm.nih.gov/pubmed/35585065	Large-scale GWAS of food liking reveals genetic determinants and genetic correlations with distinct neurophysiological traits.	159,347 European ancestry individuals	NA	19q13.33		FUT2			ENSG00000176920	NA	NA	rs281377-T	rs281377	0	281377	missense_variant	0	0.4312	5E-14	13.301		0.0269	[0.02-0.034] unit decrease	Affymetrix [11353280] (imputed)	N
4	rs73062378	1.38144e-27	3	45765132	rs73058498	9.85908e-11	Serum metabolite levels	44386	33031748	Feofanova EV	44105	Am J Hum Genet	www.ncbi.nlm.nih.gov/pubmed/33031748	A Genome-wide Association Study Discovers 46 Loci of the Human Metabolome in the Hispanic Community Health Study/Study of Latinos.	3,926 Hispanic/Latino individuals	NA	3p21.31	SACM1L	SACM1L			ENSG00000211456	NA	NA	rs73058498-T	rs73058498	0	73058498	intron_variant	0	0.955004	9E-11	10.0458	(pyroglutamine*)	0.329	[0.23-0.43] unit decrease	Illumina [13039987] (imputed)	N
4	rs73062378	1.38144e-27	3	45765132	rs73058498	9.85908e-11	Cortical thickness (MOSTest)	44127	32665545	van der Meer D	44026	Nat Commun	www.ncbi.nlm.nih.gov/pubmed/32665545	Understanding the genetic determinants of the brain with MOSTest.	26,502 European ancestry individuals	NA	3p21.31	ROR1	SACM1L			ENSG00000211456	NA	NA	rs73058498-?	rs73058498	0	73058498	intron_variant	0	NR	2E-9	8.69897		NA		NR [7428630] (imputed)	N
4	rs73062378	1.38144e-27	3	45765132	rs73058498	9.85908e-11	Brain morphology (MOSTest)	44127	32665545	van der Meer D	44026	Nat Commun	www.ncbi.nlm.nih.gov/pubmed/32665545	Understanding the genetic determinants of the brain with MOSTest.	26,502 European ancestry individuals	NA	3p21.31	LARS2, LIMD1, SACM1L, SLC6A20	SACM1L			ENSG00000211456	NA	NA	rs73058498-?	rs73058498	0	73058498	intron_variant	0	NR	1E-12	12		NA		NR [7428630] (imputed)	N
4	rs73062378	1.38144e-27	3	45765132	rs73058498	9.85908e-11	Cortical thickness	44545	34560273	Shadrin AA	44460	Neuroimage	www.ncbi.nlm.nih.gov/pubmed/34560273	Vertex-wise multivariate genome-wide association study identifies 780 unique genetic loci associated with cortical morphology.	35,657 White British ancestry individuals	NA	3p21.31	NR	SACM1L			ENSG00000211456	NA	NA	rs73058498-G	rs73058498	0	73058498	intron_variant	0	0.0996	1E-17	17		NA		NR [9056863] (imputed)	N
4	rs73062378	1.38144e-27	3	45765132	rs73058498	9.85908e-11	Cortical surface area	44545	34560273	Shadrin AA	44460	Neuroimage	www.ncbi.nlm.nih.gov/pubmed/34560273	Vertex-wise multivariate genome-wide association study identifies 780 unique genetic loci associated with cortical morphology.	35,657 White British ancestry individuals	NA	3p21.31	NR	SACM1L			ENSG00000211456	NA	NA	rs73058498-G	rs73058498	0	73058498	intron_variant	0	0.0996	1E-17	17		NA		NR [9056863] (imputed)	N
4	rs73062378	1.38144e-27	3	45765132	rs73058498	9.85908e-11	X-23644 levels	44998	36635386	Chen Y	44938	Nat Genet	www.ncbi.nlm.nih.gov/pubmed/36635386	Genomic atlas of the plasma metabolome prioritizes metabolites implicated in human diseases.	8,250 European ancestry individuals	NA	3p21.31		SACM1L			ENSG00000211456	NA	NA	rs73058498-G	rs73058498	0	73058498	intron_variant	0	0.0940389	8E-17	16.0969		0.220608	[0.17-0.27] unit increase	Affymetrix [15431121] (imputed)	N
4	rs73062378	1.38144e-27	3	45765132	rs73058498	9.85908e-11	X-11315 levels	44935	35050183	Hysi PG	44572	Metabolites	www.ncbi.nlm.nih.gov/pubmed/35050183	Metabolome Genome-Wide Association Study Identifies 74 Novel Genomic Regions Influencing Plasma Metabolites Levels.	8,809 European ancestry individuals	NA	3p21.31		SACM1L			ENSG00000211456	NA	NA	rs73058498-G	rs73058498	0	73058498	intron_variant	0	NR	4E-16	15.3979		0.212	[0.16-0.26] unit decrease	Affymetrix [10000000] (imputed)	N
4	rs73062378	1.38144e-27	3	45765132	rs73058498	9.85908e-11	Vertex-wise cortical surface area	44627	34910505	van der Meer D	44545	Sci Adv	www.ncbi.nlm.nih.gov/pubmed/34910505	The genetic architecture of human cortical folding.	33,748 European ancestry individuals	NA	3p21.31		SACM1L			ENSG00000211456	NA	NA	rs73058498-G	rs73058498	0	73058498	intron_variant	0	0.08	2E-17	16.699		8.47	z score increase	Affymetrix [9061022] (imputed)	N
4	rs73062378	1.38144e-27	3	45765132	rs73058498	9.85908e-11	Vertex-wise cortical thickness	44627	34910505	van der Meer D	44545	Sci Adv	www.ncbi.nlm.nih.gov/pubmed/34910505	The genetic architecture of human cortical folding.	33,748 European ancestry individuals	NA	3p21.31		SACM1L			ENSG00000211456	NA	NA	rs73058498-G	rs73058498	0	73058498	intron_variant	0	0.08	2E-29	28.699		11.26	z score increase	Affymetrix [9061022] (imputed)	N
4	rs73062378	1.38144e-27	3	45765132	rs73058498	9.85908e-11	Whole brain free water diffusion (multivariate analysis)	44777	35505052	Fan CC	44684	Nat Commun	www.ncbi.nlm.nih.gov/pubmed/35505052	Multivariate genome-wide association study on tissue-sensitive diffusion metrics highlights pathways that shape the human brain.	23,543 European ancestry individuals	11,555 European ancestry individuals, 3,030 non-European ancestry individuals	3p21.31		SACM1L			ENSG00000211456	NA	NA	rs73058498-?	rs73058498	0	73058498	intron_variant	0	NR	3E-14	13.5229	(EA)	NA		NR [NR] (imputed)	N
4	rs73062378	1.38144e-27	3	45765132	rs73058498	9.85908e-11	Whole brain restricted directional diffusion (multivariate analysis)	44777	35505052	Fan CC	44684	Nat Commun	www.ncbi.nlm.nih.gov/pubmed/35505052	Multivariate genome-wide association study on tissue-sensitive diffusion metrics highlights pathways that shape the human brain.	23,543 European ancestry individuals	11,555 European ancestry individuals, 3,030 non-European ancestry individuals	3p21.31		SACM1L			ENSG00000211456	NA	NA	rs73058498-?	rs73058498	0	73058498	intron_variant	0	NR	6E-13	12.2218	(EA)	NA		NR [NR] (imputed)	N
4	rs34339943	1.90471e-89	3	46504316	rs9862388	9.94677e-11	PAXIP1-associated protein 1 level in Chronic kidney disease with hypertension and no diabetes (23967_8)	45100	35870639	Surapaneni A	44763	Kidney Int	www.ncbi.nlm.nih.gov/pubmed/35870639	Identification of 969 protein quantitative trait loci in an African American population with kidney disease attributed to hypertension.	466 African American individuals	NA	3p21.31		LTF			ENSG00000012223	NA	NA	rs9862388-G	rs9862388	0	9862388	intron_variant	0	0.89	7E-14	13.1549		0.75	[0.55-0.95] unit increase	Illumina [14870897] (imputed)	N
17	rs10850097	9.03948e-12	12	113363550	rs6489867	1.00347e-10	COVID-19 (critical illness vs population)	44207	33307546	Pairo-Castineira E	44176	Nature	www.ncbi.nlm.nih.gov/pubmed/33307546	Genetic mechanisms of critical illness in Covid-19.	2,804 European ancestry cases, 2,415 European, South Asian and Hispanic or Latin American ancestry cases, 687,911 European ancestry controls, 477,741 European, South Asian and Hispanic or Latin American ancestry controls	NA	12q24.13		OAS1			ENSG00000089127	NA	NA	rs6489867-T	rs6489867	0	6489867	intron_variant	0	NR	1E-9	9		1.2	[1.14-1.25]	Illumina [NR] (imputed)	N
25	rs368565	9.28733e-13	19	49203829	rs35106244	1.2306e-10	diarrhoeal disease at age 1 with doctor diagnosis	42785	27559109	Bustamante M	42605	Hum Mol Genet	www.ncbi.nlm.nih.gov/pubmed/27559109	A genome-wide association meta-analysis of diarrhoeal disease in young children identifies FUT2 locus and provides plausible biological pathways.	1,339 European ancestry cases, 5,064 European ancestry controls	1,411 European ancestry cases, 6,054 European ancestry controls	19q13.33	FUT2	FUT2			ENSG00000176920	NA	NA	rs35106244-T	rs35106244	0	35106244	intron_variant	0	0.44	7E-11	10.1549		1.27	[1.18-1.35]	Affymetrix, Illumina [at least 5400000] (imputed)	N
25	rs368565	9.28733e-13	19	49203829	rs35106244	1.2306e-10	C-C motif chemokine 25 levels (CCL25.2705.5.2)	44936	29875488	Sun BB	43257	Nature	www.ncbi.nlm.nih.gov/pubmed/29875488	Genomic atlas of the human plasma proteome.	3,301 European ancestry individuals	NA	19q13.33		FUT2			ENSG00000176920	NA	NA	rs35106244-T	rs35106244	0	35106244	intron_variant	0	0.485	6E-15	14.2218		0.2	[-0.14--0.26] unit decrease	Affymetrix [10572788] (imputed)	N
25	rs368565	9.28733e-13	19	49203829	rs35106244	1.2306e-10	Omega-6 fatty acid levels	44678	35213538	Richardson TG	44617	PLoS Biol	www.ncbi.nlm.nih.gov/pubmed/35213538	Characterising metabolomic signatures of lipid-modifying therapies through drug target mendelian randomisation.	115,006 European ancestry individuals	NA	19q13.33		FUT2			ENSG00000176920	NA	NA	rs35106244-C	rs35106244	0	35106244	intron_variant	0	0.5378	8E-9	8.09691		0.023926	[0.016-0.032] unit decrease	NR [11722792] (imputed)	N
25	rs368565	9.28733e-13	19	49203829	rs35106244	1.2306e-10	LDL cholesterol	44544	34594039	Sakaue S	44469	Nat Genet	www.ncbi.nlm.nih.gov/pubmed/34594039	A cross-population atlas of genetic associations for 220 human phenotypes.	343,621 European ancestry individuals, 72,866 East Asian ancestry individuals	NA	19q13.33		FUT2			ENSG00000176920	NA	NA	rs35106244-T	rs35106244	0	35106244	intron_variant	0	NR	9E-33	32.0458		0.029	[0.024-0.034] unit increase	Affymetrix, Illumina [20521447] (imputed)	N
24	rs142770866	8.80819e-16	19	10590508	rs7247198	1.24681e-10	Triglycerides (58:1) levels	44676	35393526	Montasser ME	44658	Commun Biol	www.ncbi.nlm.nih.gov/pubmed/35393526	An Amish founder population reveals rare-population genetic determinants of the human lipidome.	650 Amish individuals	847 European American ancestry individuals	19p13.2		PDE4A - KEAP1	ENSG00000065989	ENSG00000079999		10202	6293	rs7247198-G	rs7247198	0	7247198	intergenic_variant	1	0.95492	4E-8	7.39794	(Amish)	0.793109	unit decrease	Affymetrix [7917693] (imputed)	N
4	rs34339943	1.90471e-89	3	46498865	rs11707471	1.43647e-10	Blood protein levels	44007	27532455	Sun W	42599	PLoS Genet	www.ncbi.nlm.nih.gov/pubmed/27532455	Common Genetic Polymorphisms Influence Blood Biomarker Measurements in COPD.	1,340 European ancestry individuals	NA	3p21.31	NR	LTF			ENSG00000012223	NA	NA	rs11707471-?	rs11707471	0	11707471	intron_variant	0	NR	3E-78	77.5229	(LTF)	0.6176	[NR] unit increase	Illumina [NR]	N
17	rs10850097	9.03948e-12	12	113350796	rs2057778	1.49873e-10	COVID-19 critical illness or age-related macular degeneration (MTAG)	44981	36614910	Chung J	44918	J Clin Med	www.ncbi.nlm.nih.gov/pubmed/36614910	Genome-Wide Pleiotropy Study Identifies Association of <i>PDGFB</i> with Age-Related Macular Degeneration and COVID-19 Infection Outcomes.	5,101 European ancestry COVID-19 critical illness cases, 16,144 European ancestry AMD cases, 1,401,064 European ancestry controls	NA	12q24.13		OAS1			ENSG00000089127	NA	NA	rs2057778-?	rs2057778	0	2057778	non_coding_transcript_exon_variant	0	NR	7E-9	8.1549		0.01	unit decrease	NR [NR]	N
17	rs10850097	9.03948e-12	12	113350796	rs2057778	1.49873e-10	COVID-19 hospitalization or age-related macular degeneration (MTAG)	44981	36614910	Chung J	44918	J Clin Med	www.ncbi.nlm.nih.gov/pubmed/36614910	Genome-Wide Pleiotropy Study Identifies Association of <i>PDGFB</i> with Age-Related Macular Degeneration and COVID-19 Infection Outcomes.	9,986 European ancestry COVID-19 hospitalization cases, 16,144 European ancestry AMD cases, 1,895,495 European ancestry controls	NA	12q24.13		OAS1			ENSG00000089127	NA	NA	rs2057778-?	rs2057778	0	2057778	non_coding_transcript_exon_variant	0	NR	5E-8	7.30103		0.01	unit decrease	NR [NR]	N
17	rs10850097	9.03948e-12	12	113350796	rs2057778	1.49873e-10	COVID-19 infection or age-related macular degeneration (MTAG)	44981	36614910	Chung J	44918	J Clin Med	www.ncbi.nlm.nih.gov/pubmed/36614910	Genome-Wide Pleiotropy Study Identifies Association of <i>PDGFB</i> with Age-Related Macular Degeneration and COVID-19 Infection Outcomes.	38,984 European ancestry COVID-19 infection cases, 16,144 European ancestry AMD cases, 1,662,607 European ancestry controls	NA	12q24.13		OAS1			ENSG00000089127	NA	NA	rs2057778-?	rs2057778	0	2057778	non_coding_transcript_exon_variant	0	NR	6E-8	7.22185		0.01	unit decrease	NR [NR]	N
26	rs35617599	7.26999e-11	19	50877680	rs35463555	1.56369e-10	COVID-19 (critical illness vs population)	45099	37198478	Pairo-Castineira E	45063	Nature	www.ncbi.nlm.nih.gov/pubmed/37198478	GWAS and meta-analysis identifies 49 genetic variants underlying critical COVID-19.	682 African ancestry cases, 2,540 African ancestry controls, 401 East Asian ancestry cases, 759 East Asian ancestry controls, 13,199 European ancestry cases, 745,011 European ancestry controls, 1,141 South Asian ancestry cases, 5,384 South Asian ancestry controls, 8,779 cases, 1,001,875 controls	NA	19q13.33		NR1H2			ENSG00000131408	NA	NA	rs35463555-A	rs35463555	0	35463555	intron_variant	0	0.32	2E-13	12.699		1.1	[1.07-1.13]	Illumina [NR] (imputed)	N
21	rs7218319	3.16838e-15	17	44025888	rs242559	1.72435e-10	High light scatter reticulocyte count	44092	32888494	Vuckovic D	44075	Cell	www.ncbi.nlm.nih.gov/pubmed/32888494	The Polygenic and Monogenic Basis of Blood Traits and Diseases.	408,112 British individuals	NA	17q21.31	MAPT	MAPT, MAPT, MAPT			ENSG00000277956, ENSG00000276155, ENSG00000186868	NA	NA	rs242559-A	rs242559	0	242559	intron_variant	0	0.767711	4E-43	42.3979		0.036414	[0.031-0.042] unit decrease	Affymetrix [93095623] (imputed)	N
21	rs7218319	3.16838e-15	17	44025888	rs242559	1.72435e-10	General cognitive ability	43360	29844566	Davies G	43249	Nat Commun	www.ncbi.nlm.nih.gov/pubmed/29844566	Study of 300,486 individuals identifies 148 independent genetic loci influencing general cognitive function.	up to 300,486 European ancestry individuals	NA	17q21.31	MAPT	MAPT, MAPT, MAPT			ENSG00000277956, ENSG00000276155, ENSG00000186868	NA	NA	rs242559-A	rs242559	0	242559	intron_variant	0	NR	1E-13	13		7.429	z-score increase	Affymetrix, Illumina [at least 2500000] (imputed)	N
21	rs7218319	3.16838e-15	17	44025888	rs242559	1.72435e-10	Glaucoma (primary open-angle)	44286	33627673	Gharahkhani P	44251	Nat Commun	www.ncbi.nlm.nih.gov/pubmed/33627673	Genome-wide meta-analysis identifies 127 open-angle glaucoma loci with consistent effect across ancestries.	23,963 European ancestry cases, 306,942 European ancestry controls, 6,935 East Asian ancestry cases, 39,588 East Asian ancestry controls, 3,281 Sub-Saharan African ancestry cases, 2,791 Sub-Saharan African ancestry controls	43,254 European ancestry cases, 1,471,118 European ancestry controls	17q21.31	MAPT	MAPT, MAPT, MAPT			ENSG00000277956, ENSG00000276155, ENSG00000186868	NA	NA	rs242559-A	rs242559	0	242559	intron_variant	0	NR	4E-7	6.39794		0.0422	unit decrease	Illumina [15409056] (imputed)	N
18	rs11614702	5.93085e-14	12	133057963	rs4296106	1.73386e-10	Height	43606	30595370	Kichaev G	43461	Am J Hum Genet	www.ncbi.nlm.nih.gov/pubmed/30595370	Leveraging Polygenic Functional Enrichment to Improve GWAS Power.	approximately 458,000 European ancestry individuals	NA	12q24.33		NA - FBRSL1		ENSG00000112787		NA	8174	rs4296106-?	rs4296106	0	4296106	intergenic_variant	1	NR	8E-9	8.09691		NA		NR [~ 8900000] (imputed)	N
2	rs35154152	1.16528e-20	1	155157715	rs2070803	1.87083e-10	Estimated glomerular filtration rate	43543	30604766	Morris AP	43468	Nat Commun	www.ncbi.nlm.nih.gov/pubmed/30604766	Trans-ethnic kidney function association study reveals putative causal genes and effects on kidney-specific disease aetiologies.	134,070 European ancestry individuals, 143,658 East Asian ancestry individuals, 26,344 Hispanic or Latino ancestry individuals, 8,224 African American individuals	NA	1q22	GBAP1	TRIM46 - MUC1	ENSG00000163462	ENSG00000185499		268	585	rs2070803-A	rs2070803	0	2070803	intron_variant	1	0.386	4E-9	8.39794		0.292	[0.11-0.48] ml/min/1.73m2 decrease	Affymetrix, Illumina [at least 5248638] (imputed)	N
2	rs35154152	1.16528e-20	1	155157715	rs2070803	1.87083e-10	Microalbuminuria	43739	31511532	Teumer A	43719	Nat Commun	www.ncbi.nlm.nih.gov/pubmed/31511532	Genome-wide association meta-analyses and fine-mapping elucidate pathways influencing albuminuria.	51,861 European, African American, East Asian, South Asian or Hispanic ancestry cases, 297,093 European, African American, East Asian, South Asian or Hispanic ancestry controls	NA	1q22	TRIM46	TRIM46 - MUC1	ENSG00000163462	ENSG00000185499		268	585	rs2070803-G	rs2070803	0	2070803	intron_variant	1	NR	2E-6	5.69897		1.03231	[1.02-1.05]	Affymetrix, Illumina [8326000] (imputed)	N
2	rs35154152	1.16528e-20	1	155157715	rs2070803	1.87083e-10	Urinary albumin-to-creatinine ratio	43739	31511532	Teumer A	43719	Nat Commun	www.ncbi.nlm.nih.gov/pubmed/31511532	Genome-wide association meta-analyses and fine-mapping elucidate pathways influencing albuminuria.	547,361 European ancestry individuals, 6,795 African American individuals, 6,324 East Asian ancestry individuals, 2,335 South Asian ancestry individuals, 1,442 Hispanic individuals	NA	1q22	TRIM46	TRIM46 - MUC1	ENSG00000163462	ENSG00000185499		268	585	rs2070803-A	rs2070803	0	2070803	intron_variant	1	NR	4E-17	16.3979		0.0167	[0.013-0.021] unit decrease	Affymetrix, Illumina [8034757] (imputed)	N
2	rs35154152	1.16528e-20	1	155157715	rs2070803	1.87083e-10	Lung function (forced vital capacity)	45016	36914875	Shrine N	44998	Nat Genet	www.ncbi.nlm.nih.gov/pubmed/36914875	Multi-ancestry genome-wide association analyses improve resolution of genes and pathways influencing lung function and chronic obstructive pulmonary disease risk.	468,062 European ancestry individuals, 8,590 African ancestry individuals, 85,279 East Asian ancestry individuals, 4,270 South Asian ancestry individuals, 14,668 Hispanic or Latin American individuals	NA	1q22		TRIM46 - MUC1	ENSG00000163462	ENSG00000185499		268	585	rs2070803-A	rs2070803	0	2070803	intron_variant	1	0.518	3E-10	9.52288		6.289	z score increase	Affymetrix, Illumina [66484680] (imputed)	N
2	rs35154152	1.16528e-20	1	155157715	rs2070803	1.87083e-10	Uric acid levels	44882	36329257	Lee CJ	44868	Commun Biol	www.ncbi.nlm.nih.gov/pubmed/36329257	Phenome-wide analysis of Taiwan Biobank reveals novel glycemia-related loci and genetic risks for diabetes.	76,779 Taiwanese ancestry individuals	NA	1q22		TRIM46 - MUC1	ENSG00000163462	ENSG00000185499		268	585	rs2070803-?	rs2070803	0	2070803	intron_variant	1	NR	8E-28	27.0969		0.0757105	unit increase	NR [5925277] (imputed)	N
2	rs35154152	1.16528e-20	1	155157715	rs2070803	1.87083e-10	Estimated glomerular filtration rate (creatinine)	44777	35710981	Liu H	44728	Nat Genet	www.ncbi.nlm.nih.gov/pubmed/35710981	Epigenomic and transcriptomic analyses define core cell types, genes and targetable mechanisms for kidney disease.	1,205,871 European ancestry individuals, 168,300 East Asian ancestry individuals, 63,553 African ancestry individuals, 23,509 Hispanic or Latin American individuals, 22,103 African American individuals, 21,791 Central Asian or South Asian ancestry individuals, 1,502 Middle Eastern ancestry individuals, 939 other admixed ancestry individuals, 602 Native American ancestry individuals, 150 Asian ancestry individuals, 339 individuals	NA	1q22		TRIM46 - MUC1	ENSG00000163462	ENSG00000185499		268	585	rs2070803-G	rs2070803	0	2070803	intron_variant	1	0.4581	3E-23	22.5229		9.924	z score increase	Affymetrix, Illumina [12653804] (imputed)	N
2	rs35154152	1.16528e-20	1	155157715	rs2070803	1.87083e-10	Urate levels	43767	31578528	Tin A	43740	Nat Genet	www.ncbi.nlm.nih.gov/pubmed/31578528	Target genes, variants, tissues and transcriptional pathways influencing human serum urate levels.	174,111 European, East Asian, African American, South Asian and Hispanic ancestry men, 172,102 European, East Asian, African American, South Asian and Hispanic ancestry women	NA	1q22	NR	TRIM46 - MUC1	ENSG00000163462	ENSG00000185499		268	585	rs2070803-A	rs2070803	0	2070803	intron_variant	1	0.5402	2E-21	20.699	(men)	0.0513	[0.041-0.062] mg/dL decrease	Affymetrix, Illumina [8249849] (imputed)	N
2	rs35154152	1.16528e-20	1	155157715	rs2070803	1.87083e-10	Gout	43767	31578528	Tin A	43740	Nat Genet	www.ncbi.nlm.nih.gov/pubmed/31578528	Target genes, variants, tissues and transcriptional pathways influencing human serum urate levels.	13,179 European, African American and unknown ancestry cases, 750,634 European, African American and unknown ancestry controls	NA	1q22	MUC1	TRIM46 - MUC1	ENSG00000163462	ENSG00000185499		268	585	rs2070803-?	rs2070803	0	2070803	intron_variant	1	NR	4E-6	5.39794	(EA)	NA		Affymetrix, Illumina [8249849] (imputed)	N
2	rs35154152	1.16528e-20	1	155157715	rs2070803	1.87083e-10	Urate levels	43767	31578528	Tin A	43740	Nat Genet	www.ncbi.nlm.nih.gov/pubmed/31578528	Target genes, variants, tissues and transcriptional pathways influencing human serum urate levels.	174,111 European, East Asian, African American, South Asian and Hispanic ancestry men, 172,102 European, East Asian, African American, South Asian and Hispanic ancestry women	NA	1q22	NR	TRIM46 - MUC1	ENSG00000163462	ENSG00000185499		268	585	rs2070803-A	rs2070803	0	2070803	intron_variant	1	0.5128	1E-22	22	(women)	0.0476	[0.038-0.057] mg/dL decrease	Affymetrix, Illumina [8249849] (imputed)	N
2	rs35154152	1.16528e-20	1	155157715	rs2070803	1.87083e-10	Urate levels	43767	31578528	Tin A	43740	Nat Genet	www.ncbi.nlm.nih.gov/pubmed/31578528	Target genes, variants, tissues and transcriptional pathways influencing human serum urate levels.	288,649 European ancestry individuals	NA	1q22	TRIM46	TRIM46 - MUC1	ENSG00000163462	ENSG00000185499		268	585	rs2070803-A	rs2070803	0	2070803	intron_variant	1	0.5777	4E-41	40.3979		0.052586	[0.045-0.06] mg/dL increase	Affymetrix, Illumina [8217339] (imputed)	N
2	rs35154152	1.16528e-20	1	155157715	rs2070803	1.87083e-10	CA 15 3 plasma levels	44895	35264221	Caron B	44629	Genome Med	www.ncbi.nlm.nih.gov/pubmed/35264221	Integrative genetic and immune cell analysis of plasma proteins in healthy donors identifies novel associations involving primary immune deficiency genes.	400 French ancestry individuals	NA	1q22		TRIM46 - MUC1	ENSG00000163462	ENSG00000185499		268	585	rs2070803-A	rs2070803	0	2070803	intron_variant	1	NR	7E-43	42.1549		0.564	[0.51-0.62] U/mL decrease	Illumina [5201092] (imputed)	N
2	rs35154152	1.16528e-20	1	155157715	rs2070803	1.87083e-10	Urate levels	43767	31578528	Tin A	43740	Nat Genet	www.ncbi.nlm.nih.gov/pubmed/31578528	Target genes, variants, tissues and transcriptional pathways influencing human serum urate levels.	288,649 European ancestry individuals, 125,725 East Asian ancestry individuals, 33,671 African American individuals, 9,037 South Asian ancestry individuals, 608 Hispanic individuals	NA	1q22	TRIM46	TRIM46 - MUC1	ENSG00000163462	ENSG00000185499		268	585	rs2070803-A	rs2070803	0	2070803	intron_variant	1	0.4972	2E-60	59.699		0.0542	[0.048-0.061] mg/dL increase	Affymetrix, Illumina [8249849] (imputed)	N
25	rs368565	9.28733e-13	19	49214274	rs281379	1.93048e-10	Pubertal anthropometrics	41425	23449627	Cousminer DL	41332	Hum Mol Genet	www.ncbi.nlm.nih.gov/pubmed/23449627	Genome-wide association and longitudinal analyses reveal genetic loci linking pubertal height growth, pubertal timing and childhood adiposity.	7,161 European ancestry males, 6,879 European ancestry females	5,133 European ancestry males, 4,577 European ancestry females	19q13.33	MAMSTR	FUT2 - MAMSTR	ENSG00000176920	ENSG00000176909		5066	1708	rs281379-G	rs281379	0	281379	downstream_gene_variant	1	0.52	5E-8	7.30103	(Single Height-males)	0.07	[0.043-0.097] unit increase	Affymetrix, Illumina [~ 2500000] (imputed)	N
25	rs368565	9.28733e-13	19	49214274	rs281379	1.93048e-10	Crohn's disease	41201	21102463	Franke A	40503	Nat Genet	www.ncbi.nlm.nih.gov/pubmed/21102463	Genome-wide meta-analysis increases to 71 the number of confirmed Crohn's disease susceptibility loci.	6,333 European ancestry cases, 15,056 European ancestry controls	15,694 European ancestry cases, 14,026 European ancestry controls, 414 European ancestry trios	19q13.33	FUT2, RASIP1	FUT2 - MAMSTR	ENSG00000176920	ENSG00000176909		5066	1708	rs281379-A	rs281379	0	281379	downstream_gene_variant	1	0.487	7E-12	11.1549		1.07	[1.04-1.11]	Affymetrix, Illumina [953241] (imputed)	N
25	rs368565	9.28733e-13	19	49214274	rs281379	1.93048e-10	Serum levels of protein FUT3	44607	35078996	Gudjonsson A	44586	Nat Commun	www.ncbi.nlm.nih.gov/pubmed/35078996	A genome-wide association study of serum proteins reveals shared loci with common diseases.	5,361 Icelandic ancestry individuals	NA	19q13.33		FUT2 - MAMSTR	ENSG00000176920	ENSG00000176909		5066	1708	rs281379-G	rs281379	0	281379	downstream_gene_variant	1	0.384	3E-16	15.5229		0.157134	[0.12-0.19] unit increase	Illumina [7506463] (imputed)	N
25	rs368565	9.28733e-13	19	49214274	rs281379	1.93048e-10	ICD10 J32: Chronic rhinosinusitis	45103	36653354	Saarentaus EC	44944	Nat Commun	www.ncbi.nlm.nih.gov/pubmed/36653354	Inflammatory and infectious upper respiratory diseases associate with 41 genomic loci and type 2 inflammation.	10,435 Finnish ancestry cases, 199,208 Finnish ancestry controls	7,460 European ancestry cases, 298,846 European ancestry controls	19q13.33		FUT2 - MAMSTR	ENSG00000176920	ENSG00000176909		5066	1708	rs281379-?	rs281379	0	281379	downstream_gene_variant	1	NR	4E-7	6.39794		1.06	[1.03-1.09]	NR [16355289] (imputed)	N
25	rs368565	9.28733e-13	19	49214274	rs281379	1.93048e-10	Chronic inflammatory sinonasal disease	45103	36653354	Saarentaus EC	44944	Nat Commun	www.ncbi.nlm.nih.gov/pubmed/36653354	Inflammatory and infectious upper respiratory diseases associate with 41 genomic loci and type 2 inflammation.	19,901 Finnish ancestry cases, 199,208 Finnish ancestry controls	NA	19q13.33		FUT2 - MAMSTR	ENSG00000176920	ENSG00000176909		5066	1708	rs281379-?	rs281379	0	281379	downstream_gene_variant	1	NR	4E-6	5.39794		1.05	[1.03-1.08]	NR [16355289] (imputed)	N
25	rs368565	9.28733e-13	19	49214274	rs281379	1.93048e-10	Lager liking	44777	35585065	May-Wilson S	44699	Nat Commun	www.ncbi.nlm.nih.gov/pubmed/35585065	Large-scale GWAS of food liking reveals genetic determinants and genetic correlations with distinct neurophysiological traits.	156,958 European ancestry individuals	NA	19q13.33		FUT2 - MAMSTR	ENSG00000176920	ENSG00000176909		5066	1708	rs281379-A	rs281379	0	281379	downstream_gene_variant	1	0.5232	4E-11	10.3979		0.023591	[0.017-0.031] unit increase	Affymetrix [11353280] (imputed)	N
25	rs368565	9.28733e-13	19	49214274	rs281379	1.93048e-10	Alcohol consumption (drinks per week) (MTAG)	43552	30643251	Liu M	43479	Nat Genet	www.ncbi.nlm.nih.gov/pubmed/30643251	Association studies of up to 1.2 million individuals yield new insights into the genetic etiology of tobacco and alcohol use.	up to 1,039,210 European ancestry individuals	NA	19q13.33	NR	FUT2 - MAMSTR	ENSG00000176920	ENSG00000176909		5066	1708	rs281379-A	rs281379	0	281379	downstream_gene_variant	1	0.508	4E-21	20.3979		0.0125087	[0.0099-0.0151] unit increase	NR [~ 9732723] (imputed)	N
25	rs368565	9.28733e-13	19	49214274	rs281379	1.93048e-10	Childhood asthma with severe exacerbations	44371	33328473	Ahluwalia TS	44181	Nat Commun	www.ncbi.nlm.nih.gov/pubmed/33328473	FUT2-ABO epistasis increases the risk of early childhood asthma and Streptococcus pneumoniae respiratory illnesses.	2,866 European ancestry cases, 65,415 European ancestry controls	NA	19q13.33	MAMSTR, FUT2	FUT2 - MAMSTR	ENSG00000176920	ENSG00000176909		5066	1708	rs281379-G	rs281379	0	281379	downstream_gene_variant	1	NR	3E-9	8.52288		1.18	[1.11-1.25]	Illumina [up to 525976] (imputed)	N
25	rs368565	9.28733e-13	19	49214274	rs281379	1.93048e-10	Alcohol consumption (drinks per week)	43552	30643251	Liu M	43479	Nat Genet	www.ncbi.nlm.nih.gov/pubmed/30643251	Association studies of up to 1.2 million individuals yield new insights into the genetic etiology of tobacco and alcohol use.	up to 941,280 European ancestry individuals	NA	19q13.33	NR	FUT2 - MAMSTR	ENSG00000176920	ENSG00000176909		5066	1708	rs281379-A	rs281379	0	281379	downstream_gene_variant	1	0.508	5E-21	20.301		0.0137223	[0.011-0.017] unit increase	NR [~ 10000000] (imputed)	N
25	rs368565	9.28733e-13	19	49214274	rs281379	1.93048e-10	C-C motif chemokine 25 levels	45019	34648354	Pietzner M	44512	Science	www.ncbi.nlm.nih.gov/pubmed/34648354	Mapping the proteo-genomic convergence of human diseases.	10,708 European ancestry individuals	NA	19q13.33		FUT2 - MAMSTR	ENSG00000176920	ENSG00000176909		5066	1708	rs281379-A	rs281379	0	281379	downstream_gene_variant	1	0.5	4E-12	11.3979		0.094	[0.067-0.121] unit decrease	Affymetrix, Illumina [10200000] (imputed)	N
28	rs75586969	1.04387e-14	21	35320941	rs35184820	1.99653e-10	Menarche (age at onset)	43504	30595370	Kichaev G	43461	Am J Hum Genet	www.ncbi.nlm.nih.gov/pubmed/30595370	Leveraging Polygenic Functional Enrichment to Improve GWAS Power.	approximately 242,000 European ancestry individuals	NA	21q22.11		LINC00649			ENSG00000237945	NA	NA	rs35184820-?	rs35184820	0	35184820	intron_variant	0	NR	2E-11	10.699		NA		NR [~ 8900000] (imputed)	N
17	rs10850097	9.03948e-12	12	113361574	rs11066452	2.19167e-10	Blood protein levels	43420	30072576	Emilsson V	43314	Science	www.ncbi.nlm.nih.gov/pubmed/30072576	Co-regulatory networks of human serum proteins link genetics to disease.	3,200 European ancestry individuals	NA	12q24.13	OAS1	OAS1			ENSG00000089127	NA	NA	rs11066452-T	rs11066452	0	11066452	intron_variant	0	0.7021875	6E-8	7.22185	(OAS1, 10361_25_3)	0.146917	[0.094-0.2] unit decrease	Illumina [> 1000000] (imputed)	N
21	rs7218319	3.16838e-15	17	44865603	rs199498	2.85903e-10	Parkinson's disease	41933	24511991	Hill-Burns EM	41680	BMC Genomics	www.ncbi.nlm.nih.gov/pubmed/24511991	Identification of a novel Parkinson's disease locus via stratified genome-wide association study.	1,565 European ancestry sproadic Parkinson's disease cases, 435 European ancestry familial Parkinson's disease cases, 1,986 European ancestry controls	1,528 European ancestry sporadic Parkinson's disease cases, 707 European ancestry familial Parkinson's disease cases, 796 European ancestry controls	17q21.31	MAPT	WNT3, WNT3, WNT3			ENSG00000277626, ENSG00000108379, ENSG00000277641	NA	NA	rs199498-T	rs199498	0	199498	intron_variant	0	0.764	2E-6	5.69897		1.35	[1.25-1.45]	Illumina [811597]	N
21	rs7218319	3.16838e-15	17	44865603	rs199498	2.85903e-10	Parkinson's disease	41933	24511991	Hill-Burns EM	41680	BMC Genomics	www.ncbi.nlm.nih.gov/pubmed/24511991	Identification of a novel Parkinson's disease locus via stratified genome-wide association study.	1,565 European ancestry sproadic Parkinson's disease cases, 435 European ancestry familial Parkinson's disease cases, 1,986 European ancestry controls	1,528 European ancestry sporadic Parkinson's disease cases, 707 European ancestry familial Parkinson's disease cases, 796 European ancestry controls	17q21.31	MAPT	WNT3, WNT3, WNT3			ENSG00000277626, ENSG00000108379, ENSG00000277641	NA	NA	rs199498-T	rs199498	0	199498	intron_variant	0	0.764	8E-7	6.09691	(Familial)	1.69	[1.57-1.81]	Illumina [811597]	N
21	rs7218319	3.16838e-15	17	44865603	rs199498	2.85903e-10	Breast cancer	43069	29059683	Michailidou K	43031	Nature	www.ncbi.nlm.nih.gov/pubmed/29059683	Association analysis identifies 65 new breast cancer risk loci.	76,192 European ancestry cases, 63,082 European ancestry controls	46,785 European ancestry cases, 42,892 European ancestry controls, 14,068 East Asian ancestry cases, 13,104 East Asian ancestry controls	17q21.31	NR	WNT3, WNT3, WNT3			ENSG00000277626, ENSG00000108379, ENSG00000277641	NA	NA	rs199498-C	rs199498	0	199498	intron_variant	0	0.2094	2E-8	7.69897	(EA)	0.0433	[0.028-0.058] unit decrease	Illumina [~ 11800000] (imputed)	N
21	rs7218319	3.16838e-15	17	44865603	rs199498	2.85903e-10	IDP dMRI TBSS ICVF Posterior limb of internal capsule L	44712	33875891	Smith SM	44305	Nat Neurosci	www.ncbi.nlm.nih.gov/pubmed/33875891	An expanded set of genome-wide association studies of brain imaging phenotypes in UK Biobank.	20,859 British ancestry individuals	10,496 British ancestry individuals	17q21.31		WNT3, WNT3, WNT3			ENSG00000277626, ENSG00000108379, ENSG00000277641	NA	NA	rs199498-C	rs199498	0	199498	intron_variant	0	0.22	3E-18	17.5229		0.109	[0.085-0.133] unit decrease	Affymetrix [17103079] (imputed)	N
21	rs7218319	3.16838e-15	17	44865603	rs199498	2.85903e-10	IDP dMRI TBSS ICVF Retrolenticular part of internal capsule R	44712	33875891	Smith SM	44305	Nat Neurosci	www.ncbi.nlm.nih.gov/pubmed/33875891	An expanded set of genome-wide association studies of brain imaging phenotypes in UK Biobank.	20,859 British ancestry individuals	10,496 British ancestry individuals	17q21.31		WNT3, WNT3, WNT3			ENSG00000277626, ENSG00000108379, ENSG00000277641	NA	NA	rs199498-C	rs199498	0	199498	intron_variant	0	0.22	2E-13	12.699		0.092	[0.068-0.116] unit decrease	Affymetrix [17103079] (imputed)	N
25	rs368565	9.28733e-13	19	49229323	rs479486	2.89636e-10	Retinal venular width	45096	36757925	Jiang X	44966	PLoS Genet	www.ncbi.nlm.nih.gov/pubmed/36757925	GWAS on retinal vasculometry phenotypes.	52,798 European ancestry individuals	4,987 European ancestry individuals	19q13.33		RASIP1			ENSG00000105538	NA	NA	rs479486-G	rs479486	0	479486	intron_variant	0	0.453455	3E-20	19.5229		0.664	[0.52-0.81] unit decrease	NR [19368057] (imputed)	N
24	rs142770866	8.80819e-16	19	10628041	rs10418435	3.34064e-10	Lymphocyte count	44543	34469753	Kachuri L	44434	Am J Hum Genet	www.ncbi.nlm.nih.gov/pubmed/34469753	Genetic determinants of blood-cell traits influence susceptibility to childhood acute lymphoblastic leukemia.	234,778 European ancestry individuals	100,554 European ancestry individuals	19p13.2		S1PR5			ENSG00000180739	NA	NA	rs10418435-A	rs10418435	0	10418435	5_prime_UTR_variant	0	0.056	3E-8	7.52288		NA		Affymetrix [10369434] (imputed)	N
18	rs11614702	5.93085e-14	12	133069894	rs12423664	3.93892e-10	Urate levels	44244	33356394	Gill D	44193	Hypertension	www.ncbi.nlm.nih.gov/pubmed/33356394	Urate, Blood Pressure, and Cardiovascular Disease: Evidence From Mendelian Randomization and Meta-Analysis of Clinical Trials.	454,183 European ancestry individuals	NA	12q24.33	NR	FBRSL1			ENSG00000112787	NA	NA	rs12423664-A	rs12423664	0	12423664	intron_variant	0	0.14	3E-17	16.5229		0.0228	[0.017-0.028] unit increase	NR [NR]	N
18	rs11614702	5.93085e-14	12	133069894	rs12423664	3.93892e-10	Coronary artery disease and triglyceride levels (multivariate analysis)	43564	30525989	Siewert KM	43435	Circ Genom Precis Med	www.ncbi.nlm.nih.gov/pubmed/30525989	Bivariate Genome-Wide Association Scan Identifies 6 Novel Loci Associated With Lipid Levels and Coronary Artery Disease.	122,733 coronary artery disease cases, 424,528 coronary artery disease controls, 188,577 individuals	NA	12q24.33	FBRSL1	FBRSL1			ENSG00000112787	NA	NA	rs12423664-A	rs12423664	0	12423664	intron_variant	0	0.13	1E-8	8		NA		NR [NR]	N
18	rs11614702	5.93085e-14	12	133069894	rs12423664	3.93892e-10	Urate levels	43767	31578528	Tin A	43740	Nat Genet	www.ncbi.nlm.nih.gov/pubmed/31578528	Target genes, variants, tissues and transcriptional pathways influencing human serum urate levels.	288,649 European ancestry individuals	NA	12q24.33	FBRSL1	FBRSL1			ENSG00000112787	NA	NA	rs12423664-A	rs12423664	0	12423664	intron_variant	0	0.1515	2E-13	12.699		0.041927	[0.031-0.053] mg/dL increase	Affymetrix, Illumina [8217339] (imputed)	N
18	rs11614702	5.93085e-14	12	133069894	rs12423664	3.93892e-10	Hypertension	44460	33230300	Surendran P	44158	Nat Genet	www.ncbi.nlm.nih.gov/pubmed/33230300	Discovery of rare variants associated with blood pressure regulation through meta-analysis of 1.3 million individuals.	810,865 European ancestry individuals, 21,077 African American individuals, 33,689 South Asian ancestry individuals, 4,586 Hispanic individuals	354,096 European ancestry individuals, 63,282 African American individuals, 4,792 East Asian ancestry individuals, 22,802 Hispanic individuals, 2,695 Native American ancestry individuals	12q24.33		FBRSL1			ENSG00000112787	NA	NA	rs12423664-A	rs12423664	0	12423664	intron_variant	0	0.1362	3E-10	9.52288		6.30461	z score increase	Affymetrix, Illumina [246710] (imputed)	N
18	rs11614702	5.93085e-14	12	133069894	rs12423664	3.93892e-10	Diastolic blood pressure	44460	33230300	Surendran P	44158	Nat Genet	www.ncbi.nlm.nih.gov/pubmed/33230300	Discovery of rare variants associated with blood pressure regulation through meta-analysis of 1.3 million individuals.	810,865 European ancestry individuals, 21,077 African American individuals, 33,689 South Asian ancestry individuals, 4,586 Hispanic individuals	354,096 European ancestry individuals, 63,282 African American individuals, 4,792 East Asian ancestry individuals, 22,802 Hispanic individuals, 2,695 Native American ancestry individuals	12q24.33		FBRSL1			ENSG00000112787	NA	NA	rs12423664-A	rs12423664	0	12423664	intron_variant	0	0.1404	8E-9	8.09691		0.104245	[0.067-0.142] mmHg increase	Affymetrix, Illumina [247314] (imputed)	N
18	rs11614702	5.93085e-14	12	133069894	rs12423664	3.93892e-10	Systolic blood pressure	44460	33230300	Surendran P	44158	Nat Genet	www.ncbi.nlm.nih.gov/pubmed/33230300	Discovery of rare variants associated with blood pressure regulation through meta-analysis of 1.3 million individuals.	810,865 European ancestry individuals	354,096 European ancestry individuals	12q24.33		FBRSL1			ENSG00000112787	NA	NA	rs12423664-A	rs12423664	0	12423664	intron_variant	0	0.1444	8E-11	10.0969		0.198536	[0.14-0.26] mmHg increase	Affymetrix, Illumina [242865] (imputed)	N
18	rs11614702	5.93085e-14	12	133069894	rs12423664	3.93892e-10	Lipid traits (pleiotropy) (HIPO component 2)	43439	30289880	Qi G	43378	PLoS Genet	www.ncbi.nlm.nih.gov/pubmed/30289880	Heritability informed power optimization (HIPO) leads to enhanced detection of genetic associations across multiple traits.	188,577 European ancestry individuals	NA	12q24.33	NR	FBRSL1			ENSG00000112787	NA	NA	rs12423664-?	rs12423664	0	12423664	intron_variant	0	NR	1E-6	6		NA		NR [1800000]	N
22	rs3848456	1.74556e-19	17	47787161	rs78997619	3.97869e-10	Mosaic loss of chromosome Y (Y chromosome dosage)	43787	31624269	Terao C	43755	Nat Commun	www.ncbi.nlm.nih.gov/pubmed/31624269	GWAS of mosaic loss of chromosome Y highlights genetic effects on blood cell differentiation.	95,380 Japanese men	NA	17q21.33	FAM117A	SLC35B1 - FAM117A	ENSG00000121073	ENSG00000121104		785	533	rs78997619-T	rs78997619	0	78997619	intron_variant	1	0.06	3E-21	20.5229		0.083	NR unit increase	Illumina [9591901] (imputed)	N
22	rs3848456	1.74556e-19	17	47787161	rs78997619	3.97869e-10	Mosaic loss of chromosome Y (Y chromosome dosage)	43787	31624269	Terao C	43755	Nat Commun	www.ncbi.nlm.nih.gov/pubmed/31624269	GWAS of mosaic loss of chromosome Y highlights genetic effects on blood cell differentiation.	205,011 men	NA	17q21.33	FAM117A	SLC35B1 - FAM117A	ENSG00000121073	ENSG00000121104		785	533	rs78997619-C	rs78997619	0	78997619	intron_variant	1	0.96	1E-38	38		0.037	unit increase	NR [NR]	N
4	rs1542754	2.42189e-19	3	46381407	rs4683219	4.28681e-10	COVID-19 infection or rheumatoid arthritis (MTAG)	44985	36762574	Yao M	44967	J Med Virol	www.ncbi.nlm.nih.gov/pubmed/36762574	Disentangling the common genetic architecture and causality of rheumatoid arthritis and systemic lupus erythematosus with COVID-19 outcomes: genome-wide cross trait analysis and bi-directional Mendelian randomization study.	122,616 European ancestry COVID-19 infection cases, 14,361 European ancestry RA cases, 2,519,163 European ancestry controls	NA	3p21.31		UQCRC2P1 - CCR2	ENSG00000236736	ENSG00000121807		27994	13948	rs4683219-?	rs4683219	0	4683219	intergenic_variant	1	NR	4E-15	14.3979		NA		NR [NR]	N
4	rs1542754	2.42189e-19	3	46381407	rs4683219	4.28681e-10	COVID-19 hospitalization or rheumatoid arthritis (MTAG)	44985	36762574	Yao M	44967	J Med Virol	www.ncbi.nlm.nih.gov/pubmed/36762574	Disentangling the common genetic architecture and causality of rheumatoid arthritis and systemic lupus erythematosus with COVID-19 outcomes: genome-wide cross trait analysis and bi-directional Mendelian randomization study.	32,519 European ancestry COVID-19 hospitalization cases, 14,361 European ancestry RA cases, 2,106,728 European ancestry controls	NA	3p21.31		UQCRC2P1 - CCR2	ENSG00000236736	ENSG00000121807		27994	13948	rs4683219-?	rs4683219	0	4683219	intergenic_variant	1	NR	6E-15	14.2218		NA		NR [NR]	N
18	rs11614702	5.93085e-14	12	133094111	rs74397112	4.47213e-10	Total cholesterol levels	44376	33462484	Sinnott-Armstrong N	44214	Nat Genet	www.ncbi.nlm.nih.gov/pubmed/33462484	Genetics of 35 blood and urine biomarkers in the UK Biobank.	342,508 European ancestry individuals, 6,014 African ancestry individuals, 7,336 South Asian ancestry individuals	NA	12q24.33	NR	FBRSL1			ENSG00000112787	NA	NA	rs74397112-T	rs74397112	0	74397112	intron_variant	0	NR	9E-12	11.0458		0.0234	[0.017-0.03] unit increase	Affymetrix [9000000] (imputed)	N
18	rs11614702	5.93085e-14	12	133094111	rs74397112	4.47213e-10	Urate levels	44376	33462484	Sinnott-Armstrong N	44214	Nat Genet	www.ncbi.nlm.nih.gov/pubmed/33462484	Genetics of 35 blood and urine biomarkers in the UK Biobank.	342,087 European ancestry individuals, 6,011 African ancestry individuals, 7,328 South Asian ancestry individuals	NA	12q24.33	NR	FBRSL1			ENSG00000112787	NA	NA	rs74397112-T	rs74397112	0	74397112	intron_variant	0	NR	6E-14	13.2218		0.0258	[0.019-0.032] unit increase	Affymetrix [9000000] (imputed)	N
18	rs11614702	5.93085e-14	12	133094111	rs74397112	4.47213e-10	Urate levels	43767	31578528	Tin A	43740	Nat Genet	www.ncbi.nlm.nih.gov/pubmed/31578528	Target genes, variants, tissues and transcriptional pathways influencing human serum urate levels.	174,111 European, East Asian, African American, South Asian and Hispanic ancestry men, 172,102 European, East Asian, African American, South Asian and Hispanic ancestry women	NA	12q24.33	NR	FBRSL1			ENSG00000112787	NA	NA	rs74397112-T	rs74397112	0	74397112	intron_variant	0	0.1519	5E-8	7.30103	(men)	0.053	[0.034-0.072] mg/dL increase	Affymetrix, Illumina [8249849] (imputed)	N
18	rs11614702	5.93085e-14	12	133094111	rs74397112	4.47213e-10	Urate levels	43767	31578528	Tin A	43740	Nat Genet	www.ncbi.nlm.nih.gov/pubmed/31578528	Target genes, variants, tissues and transcriptional pathways influencing human serum urate levels.	174,111 European, East Asian, African American, South Asian and Hispanic ancestry men, 172,102 European, East Asian, African American, South Asian and Hispanic ancestry women	NA	12q24.33	NR	FBRSL1			ENSG00000112787	NA	NA	rs74397112-T	rs74397112	0	74397112	intron_variant	0	0.154	9E-6	5.04576	(women)	0.0362	[0.02-0.052] mg/dL increase	Affymetrix, Illumina [8249849] (imputed)	N
18	rs11614702	5.93085e-14	12	133094111	rs74397112	4.47213e-10	Serum uric acid levels	44544	34594039	Sakaue S	44469	Nat Genet	www.ncbi.nlm.nih.gov/pubmed/34594039	A cross-population atlas of genetic associations for 220 human phenotypes.	343,836 European ancestry individuals, 129,405 East Asian ancestry individuals	NA	12q24.33		FBRSL1			ENSG00000112787	NA	NA	rs74397112-T	rs74397112	0	74397112	intron_variant	0	NR	5E-15	14.301		0.0227	[0.017-0.028] unit increase	Affymetrix, Illumina [20535231] (imputed)	N
18	rs11614702	5.93085e-14	12	133094111	rs74397112	4.47213e-10	Urate levels	43767	31578528	Tin A	43740	Nat Genet	www.ncbi.nlm.nih.gov/pubmed/31578528	Target genes, variants, tissues and transcriptional pathways influencing human serum urate levels.	288,649 European ancestry individuals, 125,725 East Asian ancestry individuals, 33,671 African American individuals, 9,037 South Asian ancestry individuals, 608 Hispanic individuals	NA	12q24.33	FBRSL1	FBRSL1			ENSG00000112787	NA	NA	rs74397112-T	rs74397112	0	74397112	intron_variant	0	0.1479	1E-14	14		0.0427	[0.032-0.053] mg/dL increase	Affymetrix, Illumina [8249849] (imputed)	N
26	rs35617599	7.26999e-11	19	50882619	rs1405655	4.59355e-10	COVID-19 (critical illness vs population)	44818	35922517	COVID-19 Host Genetics Initiative	44776	Nature	www.ncbi.nlm.nih.gov/pubmed/35922517	A first update on mapping the human genetic architecture of COVID-19.	188 African ancestry cases, 11,232 African ancestry controls, 641 Hispanic or Latin American cases, 95,479 Hispanic or Latin American controls, 441 East Asian ancestry cases, 2,776 East Asian ancestry controls, 7,641 European ancestry cases, 1,632,197 European ancestry controls, 314 Greater Middle Eastern (Middle Eastern, North African or Persian) cases, 948 Greater Middle Eastern (Middle Eastern, North African or Persian) controls, 151 South Asian ancestry cases, 34,013 South Asian ancestry controls	NA	19q13.33		NR1H2			ENSG00000131408	NA	NA	rs1405655-C	rs1405655	0	1405655	intron_variant	0	0.33	4E-8	7.39794		1.11	[1.07-1.15]	Affymetrix, Illumina [NR] (imputed)	N
26	rs35617599	7.26999e-11	19	50882619	rs1405655	4.59355e-10	COVID-19 (hospitalized vs population)	44818	35922517	COVID-19 Host Genetics Initiative	44776	Nature	www.ncbi.nlm.nih.gov/pubmed/35922517	A first update on mapping the human genetic architecture of COVID-19.	2,113 African ancestry cases, 121,925 African ancestry controls, 1,709 Hispanic or Latin American cases, 150,547 Hispanic or Latin American controls, 1,551 East Asian ancestry cases, 15,825 East Asian ancestry controls, 18,605 European ancestry cases, 2,490,909 European ancestry controls, 584 Greater Middle Eastern (Middle Eastern, North African or Persian) cases, 14,491 Greater Middle Eastern (Middle Eastern, North African or Persian) controls, 465 South Asian ancestry cases, 42,575 South Asian ancestry controls	NA	19q13.33		NR1H2			ENSG00000131408	NA	NA	rs1405655-C	rs1405655	0	1405655	intron_variant	0	0.334	5E-11	10.301		1.07	[1.05-1.1]	Affymetrix, Illumina [NR] (imputed)	N
26	rs35617599	7.26999e-11	19	50882619	rs1405655	4.59355e-10	COVID-19 (hospitalized covid vs population)	45099	37198478	Pairo-Castineira E	45063	Nature	www.ncbi.nlm.nih.gov/pubmed/37198478	GWAS and meta-analysis identifies 49 genetic variants underlying critical COVID-19.	763 African ancestry cases, 24,850 African ancestry controls, 218 admixed American ancestry cases, 94,318 admixed American ancestry controls, 414 East Asian ancestry cases, 816 East Asian ancestry controls, 16,627 European ancestry cases, 749,207 European ancestry controls, 3,533 European, African or admixed American ancestry cases, 1,700 European, African or admixed American ancestry controls, 1,171 South Asian ancestry cases, 5,489 South Asian ancestry controls, 93 other admixed ancestry cases, 645 other admixed ancestry controls, 22,637 cases, 2,052,436 controls	NA	19q13.33		NR1H2			ENSG00000131408	NA	NA	rs1405655-T	rs1405655	0	1405655	intron_variant	0	NR	6E-16	15.2218		0.93	[0.91-0.95]	Illumina [NR] (imputed)	N
18	rs11614702	5.93085e-14	12	133138503	rs7301141	5.15283e-10	Basal cell carcinoma (MTAG)	44958	36496446	Seviiri M	44905	Nat Commun	www.ncbi.nlm.nih.gov/pubmed/36496446	A multi-phenotype analysis reveals 19 susceptibility loci for basal cell carcinoma and 15 for squamous cell carcinoma.	20,791 European ancestry cases, 286,893 European ancestry controls	251,963 European ancestry cases, 2,271,667 European ancestry controls	12q24.33		FBRSL1			ENSG00000112787	NA	NA	rs7301141-G	rs7301141	0	7301141	intron_variant	0	NR	2E-13	12.699		NA		Affymetrix, Illumina [5301239] (imputed)	N
22	rs3848456	1.74556e-19	17	47778793	rs8186	5.24037e-10	Medium chain acylcarnitines levels (additive genetic model)	44743	26540294	Kraus WE	42313	PLoS Genet	www.ncbi.nlm.nih.gov/pubmed/26540294	Metabolomic Quantitative Trait Loci (mQTL) Mapping Implicates the Ubiquitin Proteasome System in Cardiovascular Disease Pathogenesis.	1,490 European ancestry, Black individuals	2,022 European ancestry, Black individuals	17q21.33		SLC35B1			ENSG00000121073	NA	NA	rs8186-?	rs8186	0	8186	3_prime_UTR_variant	0	NR	5E-6	5.30103		NA		Illumina [NR]	N
25	rs368565	9.28733e-13	19	49236102	rs439523	5.67821e-10	Systolic blood pressure	43504	30595370	Kichaev G	43461	Am J Hum Genet	www.ncbi.nlm.nih.gov/pubmed/30595370	Leveraging Polygenic Functional Enrichment to Improve GWAS Power.	approximately 422,000 European ancestry individuals	NA	19q13.33		RASIP1			ENSG00000105538	NA	NA	rs439523-?	rs439523	0	439523	intron_variant	0	NR	3E-17	16.5229		NA		NR [~ 8900000] (imputed)	N
25	rs368565	9.28733e-13	19	49236102	rs439523	5.67821e-10	Concentration of very small VLDL particles (UKB data field 23516)	45077	36764567	Davyson E	44966	Biol Psychiatry	www.ncbi.nlm.nih.gov/pubmed/36764567	Metabolomic Investigation of Major Depressive Disorder Identifies a Potentially Causal Association With Polyunsaturated Fatty Acids.	88,329 European ancestry individuals	NA	19q13.33		RASIP1			ENSG00000105538	NA	NA	rs439523-T	rs439523	0	439523	intron_variant	0	0.470145	1E-11	11		0.0317929	[0.023-0.041] unit decrease	NR [16366144] (imputed)	N
25	rs368565	9.28733e-13	19	49236102	rs439523	5.67821e-10	Total lipids in very small VLDL (UKB data field 23517)	45077	36764567	Davyson E	44966	Biol Psychiatry	www.ncbi.nlm.nih.gov/pubmed/36764567	Metabolomic Investigation of Major Depressive Disorder Identifies a Potentially Causal Association With Polyunsaturated Fatty Acids.	88,329 European ancestry individuals	NA	19q13.33		RASIP1			ENSG00000105538	NA	NA	rs439523-T	rs439523	0	439523	intron_variant	0	0.470145	7E-12	11.1549		0.0319948	[0.023-0.041] unit decrease	NR [16366144] (imputed)	N
25	rs368565	9.28733e-13	19	49236102	rs439523	5.67821e-10	Free cholesterol in very small VLDL (UKB data field 23521)	45077	36764567	Davyson E	44966	Biol Psychiatry	www.ncbi.nlm.nih.gov/pubmed/36764567	Metabolomic Investigation of Major Depressive Disorder Identifies a Potentially Causal Association With Polyunsaturated Fatty Acids.	88,329 European ancestry individuals	NA	19q13.33		RASIP1			ENSG00000105538	NA	NA	rs439523-T	rs439523	0	439523	intron_variant	0	0.470145	5E-11	10.301		0.0306006	[0.021-0.04] unit decrease	NR [16366144] (imputed)	N
28	rs75586969	1.04387e-14	21	35343934	rs2834310	5.91358e-10	Blood urea nitrogen levels	43651	31152163	Wuttke M	43616	Nat Genet	www.ncbi.nlm.nih.gov/pubmed/31152163	A catalog of genetic loci associated with kidney function from analyses of a million individuals.	416,178 European and unknown ancestry individuals	NA	21q22.11	LINC00649	LINC00649			ENSG00000237945	NA	NA	rs2834310-A	rs2834310	0	2834310	non_coding_transcript_exon_variant	0	0.547	2E-9	8.69897		0.0041	[0.0027-0.0055] unit decrease	Affymetrix, Illumina [8176554] (imputed)	N
28	rs75586969	1.04387e-14	21	35343934	rs2834310	5.91358e-10	Blood urea nitrogen levels	44544	34594039	Sakaue S	44469	Nat Genet	www.ncbi.nlm.nih.gov/pubmed/34594039	A cross-population atlas of genetic associations for 220 human phenotypes.	344,052 European ancestry individuals, 148,767 East Asian ancestry individuals	NA	21q22.11		LINC00649			ENSG00000237945	NA	NA	rs2834310-G	rs2834310	0	2834310	non_coding_transcript_exon_variant	0	NR	9E-14	13.0458		0.0143	[0.011-0.018] unit increase	Affymetrix, Illumina [20538307] (imputed)	N
25	rs368565	9.28733e-13	19	49232226	rs2287922	6.18141e-10	Height	43606	30595370	Kichaev G	43461	Am J Hum Genet	www.ncbi.nlm.nih.gov/pubmed/30595370	Leveraging Polygenic Functional Enrichment to Improve GWAS Power.	approximately 458,000 European ancestry individuals	NA	19q13.33		RASIP1			ENSG00000105538	NA	NA	rs2287922-?	rs2287922	0	2287922	missense_variant	0	NR	2E-11	10.699		NA		NR [~ 8900000] (imputed)	N
25	rs368565	9.28733e-13	19	49232226	rs2287922	6.18141e-10	LDL cholesterol levels x long total sleep time interaction (2df test)	43837	31719535	Noordam R	43781	Nat Commun	www.ncbi.nlm.nih.gov/pubmed/31719535	Multi-ancestry sleep-by-SNP interaction analysis in 126,926 individuals reveals lipid loci stratified by sleep duration.	2,913 African American long sleepers, 358 Chinese ancestry long sleepers, 110 Asian ancestry long sleepers, 7,583 European ancestry long sleepers, 1,036 Hispanic/Latino long sleepers, up to 11,862 African American controls, 1,432 Chinese ancestry controls, 444 Asian ancestry controls, at least 31,744 European ancestry controls, 4,066 Hispanic/Latino controls	at least 214 African American long sleepers, 616 East Asian ancestry long sleepers, up to 6,657 European ancestry long sleepers, 2,457 Hispanic long sleepers, at least 913 African American controls, 2,517 East Asian ancestry controls, up to 26,868 European ancestry controls, 9,870 Hispanic controls	19q13.33	FUT2	RASIP1			ENSG00000105538	NA	NA	rs2287922-?	rs2287922	0	2287922	missense_variant	0	NR	1E-11	11		1.289	[0.91-1.67] unit increase	Affymetrix, Illumina [up to 2533153] (imputed)	N
25	rs368565	9.28733e-13	19	49232226	rs2287922	6.18141e-10	Waist-hip ratio	43504	30595370	Kichaev G	43461	Am J Hum Genet	www.ncbi.nlm.nih.gov/pubmed/30595370	Leveraging Polygenic Functional Enrichment to Improve GWAS Power.	approximately 458,000 European ancestry individuals	NA	19q13.33		RASIP1			ENSG00000105538	NA	NA	rs2287922-?	rs2287922	0	2287922	missense_variant	0	NR	1E-8	8		NA		NR [~ 8900000] (imputed)	N
25	rs368565	9.28733e-13	19	49232226	rs2287922	6.18141e-10	Mean platelet volume	42977	27863252	Astle WJ	42691	Cell	www.ncbi.nlm.nih.gov/pubmed/27863252	The Allelic Landscape of Human Blood Cell Trait Variation and Links to Common Complex Disease.	164,454 European ancestry individuals	NA	19q13.33	RASIP1	RASIP1			ENSG00000105538	NA	NA	rs2287922-A	rs2287922	0	2287922	missense_variant	0	0.5342	1E-11	11		0.0244899	[0.017-0.032] unit decrease	Affymetrix [~ 2500000] (imputed)	N
25	rs368565	9.28733e-13	19	49232226	rs2287922	6.18141e-10	Mean platelet volume	44092	32888494	Vuckovic D	44075	Cell	www.ncbi.nlm.nih.gov/pubmed/32888494	The Polygenic and Monogenic Basis of Blood Traits and Diseases.	408,112 British individuals	NA	19q13.33	RASIP1	RASIP1			ENSG00000105538	NA	NA	rs2287922-A	rs2287922	0	2287922	missense_variant	0	0.536105	4E-32	31.3979		0.026541	[0.022-0.031] unit decrease	Affymetrix [93095623] (imputed)	N
25	rs368565	9.28733e-13	19	49232226	rs2287922	6.18141e-10	Waist-to-hip ratio adjusted for BMI (additive genetic model)	43558	30778226	Justice AE	43514	Nat Genet	www.ncbi.nlm.nih.gov/pubmed/30778226	Protein-coding variants implicate novel genes related to lipid homeostasis contributing to body-fat distribution.	up to 157,516 European ancestry women, up to 180,131 African American, South Asian, East Asian and Hispanic ancestry women	up to 62,368 European ancestry women	19q13.33	RASIP1	RASIP1			ENSG00000105538	NA	NA	rs2287922-A	rs2287922	0	2287922	missense_variant	0	0.4966	3E-9	8.52288		0.0184	[0.012-0.024] unit increase	Affymetrix, Illumina [at least 228985]	N
25	rs368565	9.28733e-13	19	49232226	rs2287922	6.18141e-10	Waist-to-hip ratio adjusted for BMI (additive genetic model)	43558	30778226	Justice AE	43514	Nat Genet	www.ncbi.nlm.nih.gov/pubmed/30778226	Protein-coding variants implicate novel genes related to lipid homeostasis contributing to body-fat distribution.	up to 157,516 European ancestry women	up to 62,368 European ancestry women	19q13.33	RASIP1	RASIP1			ENSG00000105538	NA	NA	rs2287922-A	rs2287922	0	2287922	missense_variant	0	0.5155	5E-9	8.30103		0.0186	[0.012-0.025] unit increase	Affymetrix, Illumina [at least 228985]	N
25	rs368565	9.28733e-13	19	49232226	rs2287922	6.18141e-10	Waist-to-hip ratio adjusted for BMI (additive genetic model)	43558	30778226	Justice AE	43514	Nat Genet	www.ncbi.nlm.nih.gov/pubmed/30778226	Protein-coding variants implicate novel genes related to lipid homeostasis contributing to body-fat distribution.	288,492 European ancestry individuals	132,177 European ancestry individuals	19q13.33	RASIP1	RASIP1			ENSG00000105538	NA	NA	rs2287922-A	rs2287922	0	2287922	missense_variant	0	0.5134	2E-8	7.69897		0.0132	[0.0087-0.0177] unit increase	Affymetrix, Illumina [at least 228985]	N
25	rs368565	9.28733e-13	19	49232226	rs2287922	6.18141e-10	Waist-to-hip ratio adjusted for BMI (additive genetic model)	43558	30778226	Justice AE	43514	Nat Genet	www.ncbi.nlm.nih.gov/pubmed/30778226	Protein-coding variants implicate novel genes related to lipid homeostasis contributing to body-fat distribution.	288,492 European ancestry individuals, up to 15,687 African American individuals, up to 29,315 South Asian ancestry individuals, up to 6,800 East Asian ancestry individuals, up to 4,075 Hispanic ancestry individuals	132,177 European ancestry individuals	19q13.33	RASIP1	RASIP1			ENSG00000105538	NA	NA	rs2287922-A	rs2287922	0	2287922	missense_variant	0	0.4943	2E-9	8.69897		0.0138	[0.0093-0.0183] unit increase	Affymetrix, Illumina [at least 228985]	N
25	rs368565	9.28733e-13	19	49232226	rs2287922	6.18141e-10	F-lentils/beans liking (derived food-liking factor)	44777	35585065	May-Wilson S	44699	Nat Commun	www.ncbi.nlm.nih.gov/pubmed/35585065	Large-scale GWAS of food liking reveals genetic determinants and genetic correlations with distinct neurophysiological traits.	159,108 European ancestry individuals	NA	19q13.33		RASIP1			ENSG00000105538	NA	NA	rs2287922-A	rs2287922	0	2287922	missense_variant	0	0.5354	6E-10	9.22185		0.02197	[0.015-0.029] unit decrease	Affymetrix [11353280] (imputed)	N
25	rs368565	9.28733e-13	19	49232226	rs2287922	6.18141e-10	Beans liking	44777	35585065	May-Wilson S	44699	Nat Commun	www.ncbi.nlm.nih.gov/pubmed/35585065	Large-scale GWAS of food liking reveals genetic determinants and genetic correlations with distinct neurophysiological traits.	159,014 European ancestry individuals	NA	19q13.33		RASIP1			ENSG00000105538	NA	NA	rs2287922-A	rs2287922	0	2287922	missense_variant	0	0.5355	5E-14	13.301		0.09437	[0.07-0.119] unit decrease	Affymetrix [9618863] (imputed)	N
25	rs368565	9.28733e-13	19	49232226	rs2287922	6.18141e-10	Milk chocolate liking	44777	35585065	May-Wilson S	44699	Nat Commun	www.ncbi.nlm.nih.gov/pubmed/35585065	Large-scale GWAS of food liking reveals genetic determinants and genetic correlations with distinct neurophysiological traits.	159,434 European ancestry individuals	NA	19q13.33		RASIP1			ENSG00000105538	NA	NA	rs2287922-A	rs2287922	0	2287922	missense_variant	0	0.5355	8E-19	18.0969		0.031462	[0.025-0.038] unit increase	Affymetrix [11353280] (imputed)	N
25	rs368565	9.28733e-13	19	49229525	rs8112983	6.84421e-10	Pork consumption	44020	32066663	Niarchou M	43864	Transl Psychiatry	www.ncbi.nlm.nih.gov/pubmed/32066663	Genome-wide association study of dietary intake in the UK biobank study and its associations with schizophrenia and other traits.	335,576 European ancestry individuals	NA	19q13.33	DBP, CA11, NTN5, FUT2, MAMSTR, FAM83E, SPACA4, RPL18, SPHK2, RASIP1, IZUMO1, FUT1, FGF21	RASIP1			ENSG00000105538	NA	NA	rs8112983-?	rs8112983	0	8112983	intron_variant	0	NR	2E-16	15.699		0.0113389	[0.0065-0.0161] unit increase	Affymetrix [25921788] (imputed)	N
25	rs368565	9.28733e-13	19	49229525	rs8112983	6.84421e-10	Oily fish consumption	44020	32066663	Niarchou M	43864	Transl Psychiatry	www.ncbi.nlm.nih.gov/pubmed/32066663	Genome-wide association study of dietary intake in the UK biobank study and its associations with schizophrenia and other traits.	335,576 European ancestry individuals	NA	19q13.33	FAM83E, SPACA4, RPL18, SPHK2, DBP, CA11, NTN5, FUT2, MAMSTR, RASIP1, IZUMO1, FUT1, FGF21	RASIP1			ENSG00000105538	NA	NA	rs8112983-?	rs8112983	0	8112983	intron_variant	0	NR	2E-16	15.699		0.0200424	[0.015-0.025] unit increase	Affymetrix [25921788] (imputed)	N
25	rs368565	9.28733e-13	19	49229525	rs8112983	6.84421e-10	Schizophrenia	44831	35396580	Trubetskoy V	44659	Nature	www.ncbi.nlm.nih.gov/pubmed/35396580	Mapping genomic loci implicates genes and synaptic biology in schizophrenia.	53,386 European ancestry cases, 77,258 European ancestry controls, 14,004 East Asian ancestry cases, 16,757 East Asian ancestry controls, 6,152 African American cases, 3,918 African American controls, 1,234 Latino cases, 3,090 Latino controls	1,979 European ancestry cases, 142,626 European ancestry controls	19q13.33		RASIP1			ENSG00000105538	NA	NA	rs8112983-T	rs8112983	0	8112983	intron_variant	0	0.607	3E-7	6.52288		0.95906	[0.94-0.97]	Affymetrix [7585078] (imputed)	N
8	rs10066378	5.73872e-10	5	131758314	rs2269821	7.35672e-10	COVID-19 (critical illness vs population)	45099	37198478	Pairo-Castineira E	45063	Nature	www.ncbi.nlm.nih.gov/pubmed/37198478	GWAS and meta-analysis identifies 49 genetic variants underlying critical COVID-19.	682 African ancestry cases, 2,540 African ancestry controls, 401 East Asian ancestry cases, 759 East Asian ancestry controls, 13,199 European ancestry cases, 745,011 European ancestry controls, 1,141 South Asian ancestry cases, 5,384 South Asian ancestry controls, 8,779 cases, 1,001,875 controls	NA	5q31.1		IRF1-AS1, LINC02863			ENSG00000197536, ENSG00000238160	NA	NA	rs2269821-A	rs2269821	0	2269821	intron_variant	0	0.14	3E-10	9.52288		1.1	[1.08-1.16]	Illumina [NR] (imputed)	N
4	rs9875616	1.44557e-16	3	46373104	rs4683217	7.54021e-10	Teratocarcinoma-derived growth factor 1 levels	44858	36168886	Thareja G	44832	Hum Mol Genet	www.ncbi.nlm.nih.gov/pubmed/36168886	Differences and commonalities in the genetic architecture of protein quantitative trait loci in European and Arab populations.	2,935 Qatari ancestry individuals	NA	3p21.31		UQCRC2P1 - CCR2	ENSG00000236736	ENSG00000121807		19691	22251	rs4683217-A	rs4683217	0	4683217	intergenic_variant	1	0.184668	2E-12	11.699		0.24538	[0.18-0.31] unit decrease	NR [10004359]	N
8	rs10066378	5.73872e-10	5	131758712	rs2269822	7.75998e-10	Neutrophil percentage of white cells	44092	32888494	Vuckovic D	44075	Cell	www.ncbi.nlm.nih.gov/pubmed/32888494	The Polygenic and Monogenic Basis of Blood Traits and Diseases.	408,112 British individuals	NA	5q31.1	C5orf56, AC116366.5	LINC02863, IRF1-AS1			ENSG00000238160, ENSG00000197536	NA	NA	rs2269822-C	rs2269822	0	2269822	intron_variant	0	0.88114	9E-10	9.04576		0.020945	[0.014-0.028] unit increase	Affymetrix [93095623] (imputed)	N
25	rs368565	9.28733e-13	19	49218602	rs12979278	7.95246e-10	Alzheimer's disease or gastroesophageal reflux disease	44816	35851147	Adewuyi EO	44760	Commun Biol	www.ncbi.nlm.nih.gov/pubmed/35851147	A large-scale genome-wide cross-trait analysis reveals shared genetic architecture between Alzheimer's disease and gastrointestinal tract disorders.	71,880 European ancestry Alzheimer's disease or AD-by-proxy cases, 71,522 European ancestry GERD cases, up to 644,457 European ancestry controls	NA	19q13.33		MAMSTR			ENSG00000176909	NA	NA	rs12979278-C	rs12979278	0	12979278	synonymous_variant	0	NR	5E-6	5.30103		NA		NR [NR]	N
25	rs368565	9.28733e-13	19	49218602	rs12979278	7.95246e-10	Colorectal cancer	44995	36539618	Fernandez-Rozadilla C	44915	Nat Genet	www.ncbi.nlm.nih.gov/pubmed/36539618	Deciphering colorectal cancer genetics through multi-omic analysis of 100,204 cases and 154,587 controls of European and east Asian ancestries.	21,731 European ancestry cases, 47,444 European ancestry controls, 78,473 East Asian ancestry cases, 107,143 East Asian ancestry controls	NA	19q13.33		MAMSTR			ENSG00000176909	NA	NA	rs12979278-T	rs12979278	0	12979278	synonymous_variant	0	NR	8E-7	6.09691		0.0361	[0.022-0.05] unit increase	Affymetrix, Illumina [22200000] (imputed)	N
25	rs368565	9.28733e-13	19	49218602	rs12979278	7.95246e-10	Colorectal cancer	43643	31089142	Law PJ	43599	Nat Commun	www.ncbi.nlm.nih.gov/pubmed/31089142	Association analyses identify 31 new risk loci for colorectal cancer susceptibility.	31,197 European ancestry cases, 61,770 European ancestry controls	NA	19q13.33	NR	MAMSTR			ENSG00000176909	NA	NA	rs12979278-T	rs12979278	0	12979278	synonymous_variant	0	0.53	6E-10	9.22185		1.07	[1.05-1.09]	Affymetrix, Illumina [> 10000000] (imputed)	N
18	rs11614702	5.93085e-14	12	133124753	rs79009737	8.60198e-10	Red cell distribution width	43504	30595370	Kichaev G	43461	Am J Hum Genet	www.ncbi.nlm.nih.gov/pubmed/30595370	Leveraging Polygenic Functional Enrichment to Improve GWAS Power.	approximately 445,000 European ancestry individuals	NA	12q24.33		FBRSL1			ENSG00000112787	NA	NA	rs79009737-?	rs79009737	0	79009737	intron_variant	0	NR	4E-11	10.3979		NA		NR [~ 8900000] (imputed)	N
18	rs11614702	5.93085e-14	12	133124753	rs79009737	8.60198e-10	Apolipoprotein A1 levels	44033	32203549	Richardson TG	43913	PLoS Med	www.ncbi.nlm.nih.gov/pubmed/32203549	Evaluating the relationship between circulating lipoprotein lipids and apolipoproteins with risk of coronary heart disease: A multivariable Mendelian randomisation analysis.	393,193 European ancestry individuals	NA	12q24.33	FBRSL1	FBRSL1			ENSG00000112787	NA	NA	rs79009737-G	rs79009737	0	79009737	intron_variant	0	0.858319	8E-10	9.09691		0.0173699	[0.012-0.023] unit decrease	Affymetrix [NR] (imputed)	N
18	rs11614702	5.93085e-14	12	133124753	rs79009737	8.60198e-10	Low-density lipoprotein levels (MTAG)	44907	36376304	Koskeridis F	44879	Nat Commun	www.ncbi.nlm.nih.gov/pubmed/36376304	Pleiotropic genetic architecture and novel loci for C-reactive protein levels.	361,194 European ancestry individuals	NA	12q24.33		FBRSL1			ENSG00000112787	NA	NA	rs79009737-A	rs79009737	0	79009737	intron_variant	0	NR	2E-13	12.699		0.01456	[0.011-0.018] unit increase	NR [6206408] (imputed)	N
22	rs3848456	1.74556e-19	17	47817373	rs77522818	8.63472e-10	Mosaic loss of chromosome Y (Y chromosome dosage)	43837	28346444	Wright DJ	42821	Nat Genet	www.ncbi.nlm.nih.gov/pubmed/28346444	Genetic variants associated with mosaic Y chromosome loss highlight cell cycle genes and overlap with cancer susceptibility.	67,034 European ancestry men	8,715 European ancestry men, 9,793 men	17q21.33	FAM117A	FAM117A			ENSG00000121104	NA	NA	rs77522818-A	rs77522818	0	77522818	intron_variant	0	0.96	9E-10	9.04576		0.005	NR unit decrease	Affymetrix [at least 641018] (imputed)	N
2	rs35154152	1.16528e-20	1	155143768	rs4971091	8.86882e-10	Body fat distribution (arm fat ratio)	43537	30664634	Rask-Andersen M	43486	Nat Commun	www.ncbi.nlm.nih.gov/pubmed/30664634	Genome-wide association study of body fat distribution identifies adiposity loci and sex-specific genetic effects.	55,006 British ancestry males, 61,132 British ancestry females	112,425 British ancestry males, 133,936 British ancestry females	1q22	KRTCAP2	KRTCAP2			ENSG00000163463	NA	NA	rs4971091-T	rs4971091	0	4971091	non_coding_transcript_exon_variant	0	0.377971	4E-11	10.3979		0.01288	NR unit decrease (replication)	Affymetrix [25472837] (imputed)	N
2	rs35154152	1.16528e-20	1	155143768	rs4971091	8.86882e-10	Body fat distribution (arm fat ratio)	43537	30664634	Rask-Andersen M	43486	Nat Commun	www.ncbi.nlm.nih.gov/pubmed/30664634	Genome-wide association study of body fat distribution identifies adiposity loci and sex-specific genetic effects.	55,006 British ancestry males, 61,132 British ancestry females	112,425 British ancestry males, 133,936 British ancestry females	1q22	KRTCAP2	KRTCAP2			ENSG00000163463	NA	NA	rs4971091-T	rs4971091	0	4971091	non_coding_transcript_exon_variant	0	0.377971	6E-8	7.22185	(females)	0.01292	NR unit decrease (replication)	Affymetrix [25472837] (imputed)	N
2	rs35154152	1.16528e-20	1	155143768	rs4971091	8.86882e-10	Educational attainment	44743	35361970	Okbay A	44651	Nat Genet	www.ncbi.nlm.nih.gov/pubmed/35361970	Polygenic prediction of educational attainment within and between families from genome-wide association analyses in 3 million individuals.	3,037,499 European ancestry individuals	NA	1q22		KRTCAP2			ENSG00000163463	NA	NA	rs4971091-T	rs4971091	0	4971091	non_coding_transcript_exon_variant	0	0.3694	3E-9	8.52288		0.00641382	[0.0043-0.0085] unit decrease	Illumina [10675380] (imputed)	N
21	rs7218319	3.16838e-15	17	43803189	rs1358071	8.86956e-10	IDP dMRI TBSS L1 Superior longitudinal fasciculus R	44712	33875891	Smith SM	44305	Nat Neurosci	www.ncbi.nlm.nih.gov/pubmed/33875891	An expanded set of genome-wide association studies of brain imaging phenotypes in UK Biobank.	20,860 British ancestry individuals	10,496 British ancestry individuals	17q21.31		LINC02210-CRHR1, LINC02210-CRHR1			ENSG00000263715, ENSG00000282456	NA	NA	rs1358071-A	rs1358071	0	1358071	intron_variant	0	0.731	4E-16	15.3979		0.09	[0.068-0.112] unit decrease	Affymetrix [17103079] (imputed)	N
21	rs7218319	3.16838e-15	17	43845480	rs58089049	1.06552e-09	Lymphocyte count	44095	32888493	Chen MH	44075	Cell	www.ncbi.nlm.nih.gov/pubmed/32888493	Trans-ethnic and Ancestry-Specific Blood-Cell Genetics in 746,667 Individuals from 5 Global Populations.	643,370 African American or Afro-Caribbean, African ancestry, European ancestry, East Asian ancestry, Hispanic or Latin American and South Asian ancestry individuals	NA	17q21.31	NR	LINC02210-CRHR1, LINC02210-CRHR1			ENSG00000263715, ENSG00000282456	NA	NA	rs58089049-C	rs58089049	0	58089049	intron_variant	0	0.72549	3E-13	12.5229		NA		Affymetrix, Illumina [23472807] (imputed)	N
21	rs7218319	3.16838e-15	17	43845480	rs58089049	1.06552e-09	Lymphocyte count	44095	32888493	Chen MH	44075	Cell	www.ncbi.nlm.nih.gov/pubmed/32888493	Trans-ethnic and Ancestry-Specific Blood-Cell Genetics in 746,667 Individuals from 5 Global Populations.	524,923 European ancestry individuals	NA	17q21.31	NR	LINC02210-CRHR1, LINC02210-CRHR1			ENSG00000263715, ENSG00000282456	NA	NA	rs58089049-C	rs58089049	0	58089049	intron_variant	0	0.725554	3E-14	13.5229		0.016225	[0.012-0.02] SD unit increase	Affymetrix, Illumina [50265552] (imputed)	N
21	rs7218319	3.16838e-15	17	43976684	rs9303523	1.07759e-09	A body shape index	44432	34021172	Christakoudi S	44337	Sci Rep	www.ncbi.nlm.nih.gov/pubmed/34021172	GWAS of allometric body-shape indices in UK Biobank identifies loci suggesting associations with morphogenesis, organogenesis, adrenal cell renewal and cancer.	219,872 British ancestry women	NA	17q21.31	MAPT	MAPT, MAPT, MAPT			ENSG00000277956, ENSG00000276155, ENSG00000186868	NA	NA	rs9303523-C	rs9303523	0	9303523	intron_variant	0	NR	1E-10	10		0.0193735	[0.013-0.025] unit increase	Affymetrix [321169] (imputed)	N
21	rs7218319	3.16838e-15	17	43976684	rs9303523	1.07759e-09	Waist-to-hip ratio adjusted for BMI	44432	34021172	Christakoudi S	44337	Sci Rep	www.ncbi.nlm.nih.gov/pubmed/34021172	GWAS of allometric body-shape indices in UK Biobank identifies loci suggesting associations with morphogenesis, organogenesis, adrenal cell renewal and cancer.	219,872 British ancestry women	NA	17q21.31	MAPT	MAPT, MAPT, MAPT			ENSG00000277956, ENSG00000276155, ENSG00000186868	NA	NA	rs9303523-C	rs9303523	0	9303523	intron_variant	0	NR	5E-13	12.301		0.0214657	[0.016-0.027] unit increase	Affymetrix [319769] (imputed)	N
8	rs10066378	5.73872e-10	5	131763174	rs4143335	1.22182e-09	COVID-19 (hospitalized covid vs population)	45099	37198478	Pairo-Castineira E	45063	Nature	www.ncbi.nlm.nih.gov/pubmed/37198478	GWAS and meta-analysis identifies 49 genetic variants underlying critical COVID-19.	763 African ancestry cases, 24,850 African ancestry controls, 218 admixed American ancestry cases, 94,318 admixed American ancestry controls, 414 East Asian ancestry cases, 816 East Asian ancestry controls, 16,627 European ancestry cases, 749,207 European ancestry controls, 3,533 European, African or admixed American ancestry cases, 1,700 European, African or admixed American ancestry controls, 1,171 South Asian ancestry cases, 5,489 South Asian ancestry controls, 93 other admixed ancestry cases, 645 other admixed ancestry controls, 22,637 cases, 2,052,436 controls	NA	5q31.1		IRF1-AS1			ENSG00000197536	NA	NA	rs4143335-T	rs4143335	0	4143335	intron_variant	0	NR	1E-9	9		1.1	[1.05-1.1]	Illumina [NR] (imputed)	N
25	rs368565	9.28733e-13	19	49228272	rs2287921	1.37222e-09	Vitamin B levels in ischemic stroke	42095	25147783	Keene KL	41857	Front Public Health	www.ncbi.nlm.nih.gov/pubmed/25147783	Genetic Associations with Plasma B12, B6, and Folate Levels in an Ischemic Stroke Population from the Vitamin Intervention for Stroke Prevention (VISP) Trial.	1,725 European ancestry cases, 258 African ancestry cases, 117 cases	NA	19q13.33	RASIP1	RASIP1			ENSG00000105538	NA	NA	rs2287921-C	rs2287921	0	2287921	non_coding_transcript_exon_variant	0	0.471	9E-7	6.04576	(Vitamin B12)	0.14	[NR] unit increase	Illumina [737081]	N
25	rs368565	9.28733e-13	19	49228272	rs2287921	1.37222e-09	C-reactive protein levels or LDL-cholesterol levels (pleiotropy)	42791	27286809	Ligthart S	42531	BMC Genomics	www.ncbi.nlm.nih.gov/pubmed/27286809	Bivariate genome-wide association study identifies novel pleiotropic loci for lipids and inflammation.	65,000 individuals (C-reactive protein), 95,454 individuals (LDL-cholesterol)	NA	19q13.33	RASIP1	RASIP1			ENSG00000105538	NA	NA	rs2287921-T	rs2287921	0	2287921	non_coding_transcript_exon_variant	0	NR	3E-8	7.52288		NA		NR [2501749] (imputed)	N
25	rs368565	9.28733e-13	19	49228272	rs2287921	1.37222e-09	Retinal vascular caliber	40528	21060863	Ikram MK	40479	PLoS Genet	www.ncbi.nlm.nih.gov/pubmed/21060863	Four novel Loci (19q13, 6q24, 12q24, and 5q14) influence the microcirculation in vivo.	15,358 European ancestry individuals	6,652 European ancestry individuals	19q13.33	FUT2, IZUMO1, FUT1, CA11, FGF21, FLJ36070, RASIP1	RASIP1			ENSG00000105538	NA	NA	rs2287921-T	rs2287921	0	2287921	non_coding_transcript_exon_variant	0	0.47	2E-25	24.699	(Retinal venular caliber)	2.1	[1.71-2.49] um decrease	Affymetrix, Illumina [2194468] (imputed)	N
25	rs368565	9.28733e-13	19	49228272	rs2287921	1.37222e-09	Bipolar disorder	40835	21926972	Sklar P	40804	Nat Genet	www.ncbi.nlm.nih.gov/pubmed/21926972	Large-scale genome-wide association analysis of bipolar disorder identifies a new susceptibility locus near ODZ4.	7,481 European ancestry cases, 9,250 European ancestry controls	4,496 European ancestry cases, 42,422 European ancestry controls	19q13.33	SPHK2, SEC1, RPL18, NTN5, FAM83E, DBP, FUT2, IZUMO1, FUT1, CA11, MAMSTR, FGF21, RASIP1	RASIP1			ENSG00000105538	NA	NA	rs2287921-C	rs2287921	0	2287921	non_coding_transcript_exon_variant	0	NR	3E-6	5.52288		1.1	[NR]	Affymetrix, Illumina [2415422] (imputed)	N
25	rs368565	9.28733e-13	19	49228272	rs2287921	1.37222e-09	Urinary metabolites (H-NMR features)	41940	24586186	Rueedi R	41690	PLoS Genet	www.ncbi.nlm.nih.gov/pubmed/24586186	Genome-wide association study of metabolic traits reveals novel gene-metabolite-disease links.	835 European ancestry individuals	601 Brazilian individuals	19q13.33	FUT2	RASIP1			ENSG00000105538	NA	NA	rs2287921-C	rs2287921	0	2287921	non_coding_transcript_exon_variant	0	0.48	3E-36	35.5229	(5.2125, Fucose)	0.48	[NR] unit increase	Illumina [713870] (imputed)	N
25	rs368565	9.28733e-13	19	49228272	rs2287921	1.37222e-09	Urinary metabolites (H-NMR features)	41940	24586186	Rueedi R	41690	PLoS Genet	www.ncbi.nlm.nih.gov/pubmed/24586186	Genome-wide association study of metabolic traits reveals novel gene-metabolite-disease links.	835 European ancestry individuals	601 Brazilian individuals	19q13.33	FUT2	RASIP1			ENSG00000105538	NA	NA	rs2287921-C	rs2287921	0	2287921	non_coding_transcript_exon_variant	0	0.48	7E-19	18.1549	(5.2825, Fucose)	0.37	[NR] unit increase	Illumina [713870] (imputed)	N
25	rs368565	9.28733e-13	19	49228272	rs2287921	1.37222e-09	Urinary metabolites (H-NMR features)	41940	24586186	Rueedi R	41690	PLoS Genet	www.ncbi.nlm.nih.gov/pubmed/24586186	Genome-wide association study of metabolic traits reveals novel gene-metabolite-disease links.	835 European ancestry individuals	601 Brazilian individuals	19q13.33	FUT2	RASIP1			ENSG00000105538	NA	NA	rs2287921-C	rs2287921	0	2287921	non_coding_transcript_exon_variant	0	0.48	1E-12	12	(5.2275, Fucose)	0.3	[NR] unit increase	Illumina [713870] (imputed)	N
25	rs368565	9.28733e-13	19	49228272	rs2287921	1.37222e-09	Low-density lipoprotein levels (MTAG)	44907	36376304	Koskeridis F	44879	Nat Commun	www.ncbi.nlm.nih.gov/pubmed/36376304	Pleiotropic genetic architecture and novel loci for C-reactive protein levels.	361,194 European ancestry individuals	NA	19q13.33		RASIP1			ENSG00000105538	NA	NA	rs2287921-T	rs2287921	0	2287921	non_coding_transcript_exon_variant	0	NR	1E-44	44		0.01951	[0.017-0.022] unit decrease	NR [6206408] (imputed)	N
25	rs368565	9.28733e-13	19	49228272	rs2287921	1.37222e-09	Human milk oligosaccharide concentration (2'-fucosyllactose)	44449	33831438	Williams JE	44291	Genomics	www.ncbi.nlm.nih.gov/pubmed/33831438	Key genetic variants associated with variation of milk oligosaccharides from diverse human populations.	395 European, Sub-Saharan African, Hispanic or unknown ancestry individuals	NA	19q13.33		RASIP1			ENSG00000105538	NA	NA	rs2287921-?	rs2287921	0	2287921	non_coding_transcript_exon_variant	0	NR	2E-23	22.699		NA		Illumina [1128286]	N
25	rs368565	9.28733e-13	19	49228272	rs2287921	1.37222e-09	Total cholesterol levels	44882	34887591	Graham SE	44539	Nature	www.ncbi.nlm.nih.gov/pubmed/34887591	The power of genetic diversity in genome-wide association studies of lipids.	99,432 Admixed African or African ancestry individuals	NA	19q13.33		RASIP1			ENSG00000105538	NA	NA	rs2287921-C	rs2287921	0	2287921	non_coding_transcript_exon_variant	0	0.177779	1E-8	8		0.0367144	[0.025-0.049] unit increase	NR [52000000] (imputed)	N
1	rs12046291	1.43735e-09	1	65413953	rs12046291	1.43735e-09	COVID-19 (critical illness vs population)	45099	37198478	Pairo-Castineira E	45063	Nature	www.ncbi.nlm.nih.gov/pubmed/37198478	GWAS and meta-analysis identifies 49 genetic variants underlying critical COVID-19.	682 African ancestry cases, 2,540 African ancestry controls, 401 East Asian ancestry cases, 759 East Asian ancestry controls, 13,199 European ancestry cases, 745,011 European ancestry controls, 1,141 South Asian ancestry cases, 5,384 South Asian ancestry controls, 8,779 cases, 1,001,875 controls	NA	1p31.3		JAK1			ENSG00000162434	NA	NA	rs12046291-A	rs12046291	0	12046291	intron_variant	0	0.33	5E-11	10.301		1.1	[1.07-1.13]	Illumina [NR] (imputed)	N
1	rs12046291	1.43735e-09	1	65413953	rs12046291	1.43735e-09	COVID-19 (hospitalized covid vs population)	45099	37198478	Pairo-Castineira E	45063	Nature	www.ncbi.nlm.nih.gov/pubmed/37198478	GWAS and meta-analysis identifies 49 genetic variants underlying critical COVID-19.	763 African ancestry cases, 24,850 African ancestry controls, 218 admixed American ancestry cases, 94,318 admixed American ancestry controls, 414 East Asian ancestry cases, 816 East Asian ancestry controls, 16,627 European ancestry cases, 749,207 European ancestry controls, 3,533 European, African or admixed American ancestry cases, 1,700 European, African or admixed American ancestry controls, 1,171 South Asian ancestry cases, 5,489 South Asian ancestry controls, 93 other admixed ancestry cases, 645 other admixed ancestry controls, 22,637 cases, 2,052,436 controls	NA	1p31.3		JAK1			ENSG00000162434	NA	NA	rs12046291-A	rs12046291	0	12046291	intron_variant	0	NR	3E-9	8.52288		1.1	[1.04-1.08]	Illumina [NR] (imputed)	N
2	rs35154152	1.16528e-20	1	155153537	rs111508230	1.49628e-09	Appendicular lean mass	43868	31761296	Hernandez Cordero AI	43790	Am J Hum Genet	www.ncbi.nlm.nih.gov/pubmed/31761296	Genome-wide Associations Reveal Human-Mouse Genetic Convergence and Modifiers of Myogenesis, CPNE1 and STC2.	85,750 European ancestry middle-aged adult individuals	NA	1q22	NR	TRIM46			ENSG00000163462	NA	NA	rs111508230-T	rs111508230	0	111508230	intron_variant	0	0.110188	4E-9	8.39794		0.0906689	[0.06-0.121] unit increase	Affymetrix [21375087] (imputed)	N
21	rs7218319	3.16838e-15	17	43977846	rs28646281	1.54119e-09	General cognitive ability	43360	29844566	Davies G	43249	Nat Commun	www.ncbi.nlm.nih.gov/pubmed/29844566	Study of 300,486 individuals identifies 148 independent genetic loci influencing general cognitive function.	up to 300,486 European ancestry individuals	NA	17q21.31	MAPT	MAPT, MAPT, MAPT			ENSG00000277956, ENSG00000276155, ENSG00000186868	NA	NA	rs28646281-T	rs28646281	0	28646281	intron_variant	0	NR	1E-10	10		6.445	z-score increase	Affymetrix, Illumina [at least 2500000] (imputed)	N
21	rs7218319	3.16838e-15	17	43977846	rs28646281	1.54119e-09	White matter microstructure (fractional anisotropy)	43866	31666681	Zhao B	43768	Mol Psychiatry	www.ncbi.nlm.nih.gov/pubmed/31666681	Large-scale GWAS reveals genetic architecture of brain white matter microstructure and genetic overlap with cognitive and mental health traits (n = 17,706).	17,706 European ancestry individuals	NA	17q21.31	NR	MAPT, MAPT, MAPT			ENSG00000277956, ENSG00000276155, ENSG00000186868	NA	NA	rs28646281-?	rs28646281	0	28646281	intron_variant	0	NR	4E-8	7.39794	(Anterior limb of internal capsule)	NA		NR [8955960] (imputed)	N
1	rs12046291	1.43735e-09	1	65412830	rs11208552	1.75074e-09	White blood cell count	43504	30595370	Kichaev G	43461	Am J Hum Genet	www.ncbi.nlm.nih.gov/pubmed/30595370	Leveraging Polygenic Functional Enrichment to Improve GWAS Power.	approximately 444,000 European ancestry individuals	NA	1p31.3		JAK1			ENSG00000162434	NA	NA	rs11208552-?	rs11208552	0	11208552	intron_variant	0	NR	7E-10	9.1549		NA		NR [~ 8900000] (imputed)	N
6	rs34712979	2.13549e-09	4	106819053	rs34712979	2.13549e-09	Lung function (FEV1/FVC)	43504	30595370	Kichaev G	43461	Am J Hum Genet	www.ncbi.nlm.nih.gov/pubmed/30595370	Leveraging Polygenic Functional Enrichment to Improve GWAS Power.	approximately 370,000 European ancestry individuals	NA	4q24		NPNT			ENSG00000168743	NA	NA	rs34712979-?	rs34712979	0	34712979	splice_region_variant	0	NR	4E-181	180.398		NA		NR [~ 8900000] (imputed)	N
6	rs34712979	2.13549e-09	4	106819053	rs34712979	2.13549e-09	Respiratory diseases	43504	30595370	Kichaev G	43461	Am J Hum Genet	www.ncbi.nlm.nih.gov/pubmed/30595370	Leveraging Polygenic Functional Enrichment to Improve GWAS Power.	approximately 459,000 European ancestry individuals	NA	4q24		NPNT			ENSG00000168743	NA	NA	rs34712979-?	rs34712979	0	34712979	splice_region_variant	0	NR	2E-9	8.69897		NA		NR [~ 8900000] (imputed)	N
6	rs34712979	2.13549e-09	4	106819053	rs34712979	2.13549e-09	Peak expiratory flow	43551	30804560	Shrine N	43521	Nat Genet	www.ncbi.nlm.nih.gov/pubmed/30804560	New genetic signals for lung function highlight pathways and chronic obstructive pulmonary disease associations across multiple ancestries.	321,047 European ancestry individuals	24,218 European ancestry individuals	4q24	NPNT	NPNT			ENSG00000168743	NA	NA	rs34712979-A	rs34712979	0	34712979	splice_region_variant	0	0.2561	2E-51	50.699		0.0433	[0.038-0.049] unit decrease	Affymetrix [19819130] (imputed)	N
6	rs34712979	2.13549e-09	4	106819053	rs34712979	2.13549e-09	Chronic obstructive pulmonary disease	43586	30804561	Sakornsakolpat P	43521	Nat Genet	www.ncbi.nlm.nih.gov/pubmed/30804561	Genetic landscape of chronic obstructive pulmonary disease identifies heterogeneous cell-type and phenotype associations.	35,735 cases, 222,076 controls	NA	4q24	NPNT	NPNT			ENSG00000168743	NA	NA	rs34712979-A	rs34712979	0	34712979	splice_region_variant	0	0.25	3E-46	45.5229		1.18	[1.16-1.21]	Affymetrix, Illumina [6224355] (imputed)	N
6	rs34712979	2.13549e-09	4	106819053	rs34712979	2.13549e-09	Lung function (FVC)	43551	30804560	Shrine N	43521	Nat Genet	www.ncbi.nlm.nih.gov/pubmed/30804560	New genetic signals for lung function highlight pathways and chronic obstructive pulmonary disease associations across multiple ancestries.	321,047 European ancestry individuals	79,005 European ancestry individuals	4q24	NPNT	NPNT			ENSG00000168743	NA	NA	rs34712979-A	rs34712979	0	34712979	splice_region_variant	0	0.2561	1E-21	21		0.0261	[0.021-0.031] unit decrease	Affymetrix [19819130] (imputed)	N
6	rs34712979	2.13549e-09	4	106819053	rs34712979	2.13549e-09	FEV1	43551	30804560	Shrine N	43521	Nat Genet	www.ncbi.nlm.nih.gov/pubmed/30804560	New genetic signals for lung function highlight pathways and chronic obstructive pulmonary disease associations across multiple ancestries.	321,047 European ancestry individuals	79,005 European ancestry individuals	4q24	NPNT	NPNT			ENSG00000168743	NA	NA	rs34712979-A	rs34712979	0	34712979	splice_region_variant	0	0.2561	9E-97	96.0458		0.0567	[0.051-0.062] unit decrease	Affymetrix [19819130] (imputed)	N
6	rs34712979	2.13549e-09	4	106819053	rs34712979	2.13549e-09	Lung function (FEV1/FVC)	43551	30804560	Shrine N	43521	Nat Genet	www.ncbi.nlm.nih.gov/pubmed/30804560	New genetic signals for lung function highlight pathways and chronic obstructive pulmonary disease associations across multiple ancestries.	321,047 European ancestry individuals	79,005 European ancestry individuals	4q24	NPNT	NPNT			ENSG00000168743	NA	NA	rs34712979-A	rs34712979	0	34712979	splice_region_variant	0	0.2561	4E-134	133.398		0.0682	[0.063-0.074] unit decrease	Affymetrix [19819130] (imputed)	N
6	rs34712979	2.13549e-09	4	106819053	rs34712979	2.13549e-09	Lung function in heavy smokers (low FEV1 vs high FEV1)	43721	26423011	Wain LV	42274	Lancet Respir Med	www.ncbi.nlm.nih.gov/pubmed/26423011	Novel insights into the genetics of smoking behaviour, lung function, and chronic obstructive pulmonary disease (UK BiLEVE): a genetic association study in UK Biobank.	9,748 European ancestry individuals with low FEV1 measurements, 4,906 European ancestry individuals with high FEV1 measurements	NA	4q24	NPNT	NPNT			ENSG00000168743	NA	NA	rs34712979-A	rs34712979	0	34712979	splice_region_variant	0	0.2610	1E-8	8		1.18	[1.11-1.25]	Affymetrix [28509962] (imputed)	N
6	rs34712979	2.13549e-09	4	106819053	rs34712979	2.13549e-09	Lung function in never smokers (low FEV1 vs average FEV1)	43721	26423011	Wain LV	42274	Lancet Respir Med	www.ncbi.nlm.nih.gov/pubmed/26423011	Novel insights into the genetics of smoking behaviour, lung function, and chronic obstructive pulmonary disease (UK BiLEVE): a genetic association study in UK Biobank.	9,745 European ancestry individuals with low FEV1 measurements, 9,827 European ancestry individuals with average FEV1 measurements	NA	4q24	NR	NPNT			ENSG00000168743	NA	NA	rs34712979-?	rs34712979	0	34712979	splice_region_variant	0	NR	3E-8	7.52288		1.138	[1.087-1.191]	Affymetrix [28509962] (imputed)	N
6	rs34712979	2.13549e-09	4	106819053	rs34712979	2.13549e-09	Lung function (low FEV1 vs high FEV1)	43721	26423011	Wain LV	42274	Lancet Respir Med	www.ncbi.nlm.nih.gov/pubmed/26423011	Novel insights into the genetics of smoking behaviour, lung function, and chronic obstructive pulmonary disease (UK BiLEVE): a genetic association study in UK Biobank.	19,493 European ancestry individuals with low FEV1 measurements, 9,808 European ancestry individuals with high FEV1 measurements	NA	4q24	NPNT	NPNT			ENSG00000168743	NA	NA	rs34712979-A	rs34712979	0	34712979	splice_region_variant	0	NR	3E-20	19.5229		0.201	[0.16-0.24] unit increase	Affymetrix [28509962] (imputed)	N
6	rs34712979	2.13549e-09	4	106819053	rs34712979	2.13549e-09	Lung function in never smokers (low FEV1 vs high FEV1)	43721	26423011	Wain LV	42274	Lancet Respir Med	www.ncbi.nlm.nih.gov/pubmed/26423011	Novel insights into the genetics of smoking behaviour, lung function, and chronic obstructive pulmonary disease (UK BiLEVE): a genetic association study in UK Biobank.	9,745 European ancestry individuals with low FEV1 measurements, 4,902 European ancestry individuals with high FEV1 measurements	NA	4q24	NPNT	NPNT			ENSG00000168743	NA	NA	rs34712979-A	rs34712979	0	34712979	splice_region_variant	0	0.268	1E-15	15		1.27	[1.20-1.34]	Affymetrix [28509962] (imputed)	N
6	rs34712979	2.13549e-09	4	106819053	rs34712979	2.13549e-09	Lung function (FVC)	42902	28166213	Wain LV	42772	Nat Genet	www.ncbi.nlm.nih.gov/pubmed/28166213	Genome-wide association analyses for lung function and chronic obstructive pulmonary disease identify new loci and potential druggable targets.	48,943 European ancestry individuals.	57,176 European ancestry individuals, 38,199 individuals.	4q24	NPNT	NPNT			ENSG00000168743	NA	NA	rs34712979-A	rs34712979	0	34712979	splice_region_variant	0	0.262	8E-9	8.09691		0.044	[0.028-0.06] unit decrease	Affymetrix [27624732] (imputed)	N
6	rs34712979	2.13549e-09	4	106819053	rs34712979	2.13549e-09	Lung function (FEV1/FVC)	42902	28166213	Wain LV	42772	Nat Genet	www.ncbi.nlm.nih.gov/pubmed/28166213	Genome-wide association analyses for lung function and chronic obstructive pulmonary disease identify new loci and potential druggable targets.	48,943 European ancestry individuals	57,176 European ancestry individuals, 38,199 individuals.	4q24	NPNT	NPNT			ENSG00000168743	NA	NA	rs34712979-A	rs34712979	0	34712979	splice_region_variant	0	0.262	2E-31	30.699		0.087	[0.073-0.101] unit decrease	Affymetrix [27624732] (imputed)	N
6	rs34712979	2.13549e-09	4	106819053	rs34712979	2.13549e-09	Lung function (FEV1)	42902	28166213	Wain LV	42772	Nat Genet	www.ncbi.nlm.nih.gov/pubmed/28166213	Genome-wide association analyses for lung function and chronic obstructive pulmonary disease identify new loci and potential druggable targets.	48,943 European ancestry individuals.	57,176 European ancestry individuals, 38,199 individuals.	4q24	NPNT	NPNT			ENSG00000168743	NA	NA	rs34712979-A	rs34712979	0	34712979	splice_region_variant	0	0.26	2E-21	20.699		0.072	[0.056-0.088] unit decrease	Affymetrix [up to 27624732] (imputed)	N
6	rs34712979	2.13549e-09	4	106819053	rs34712979	2.13549e-09	Chronic obstructive pulmonary disease x current smoker interaction (2df)	44309	33106845	Kim W	44131	Am J Epidemiol	www.ncbi.nlm.nih.gov/pubmed/33106845	Genome-wide Gene-by-smoking Interaction Study of Chronic Obstructive Pulmonary Disease.	21,077 European ancestry cases, 179,689 European ancestry controls	NA	4q24	NR	NPNT			ENSG00000168743	NA	NA	rs34712979-A	rs34712979	0	34712979	splice_region_variant	0	0.25	2E-41	40.699		NA	[NR]	Affymetrix [9886854] (imputed)	N
6	rs34712979	2.13549e-09	4	106819053	rs34712979	2.13549e-09	Chronic obstructive pulmonary disease x current smoker interaction (main effect)	44309	33106845	Kim W	44131	Am J Epidemiol	www.ncbi.nlm.nih.gov/pubmed/33106845	Genome-wide Gene-by-smoking Interaction Study of Chronic Obstructive Pulmonary Disease.	21,077 European ancestry cases, 179,689 European ancestry controls	NA	4q24	NR	NPNT			ENSG00000168743	NA	NA	rs34712979-A	rs34712979	0	34712979	splice_region_variant	0	0.25	3E-39	38.5229		1.19	[1.16-1.22]	Affymetrix [9886854] (imputed)	N
6	rs34712979	2.13549e-09	4	106819053	rs34712979	2.13549e-09	Chronic obstructive pulmonary disease in never smokers	44309	33106845	Kim W	44131	Am J Epidemiol	www.ncbi.nlm.nih.gov/pubmed/33106845	Genome-wide Gene-by-smoking Interaction Study of Chronic Obstructive Pulmonary Disease.	8,631 European ancestry cases, 120,544 European ancestry controls	NA	4q24	NR	NPNT			ENSG00000168743	NA	NA	rs34712979-A	rs34712979	0	34712979	splice_region_variant	0	0.25	1E-29	29		1.23	[1.19-1.27]	Affymetrix [9886854] (imputed)	N
6	rs34712979	2.13549e-09	4	106819053	rs34712979	2.13549e-09	Chronic obstructive pulmonary disease x ever smoker interaction (main effect)	44309	33106845	Kim W	44131	Am J Epidemiol	www.ncbi.nlm.nih.gov/pubmed/33106845	Genome-wide Gene-by-smoking Interaction Study of Chronic Obstructive Pulmonary Disease.	21,077 European ancestry cases, 179,689 European ancestry controls	NA	4q24	NR	NPNT			ENSG00000168743	NA	NA	rs34712979-A	rs34712979	0	34712979	splice_region_variant	0	0.25	1E-29	29		1.23	[1.18-1.27]	Affymetrix [9886854] (imputed)	N
6	rs34712979	2.13549e-09	4	106819053	rs34712979	2.13549e-09	Chronic obstructive pulmonary disease in ever smokers	44309	33106845	Kim W	44131	Am J Epidemiol	www.ncbi.nlm.nih.gov/pubmed/33106845	Genome-wide Gene-by-smoking Interaction Study of Chronic Obstructive Pulmonary Disease.	12,446 European ancestry cases, 59,145 European ancestry controls	NA	4q24	NR	NPNT			ENSG00000168743	NA	NA	rs34712979-A	rs34712979	0	34712979	splice_region_variant	0	0.25	2E-16	15.699		1.15	[1.11-1.19]	Affymetrix [9886854] (imputed)	N
6	rs34712979	2.13549e-09	4	106819053	rs34712979	2.13549e-09	Serum levels of protein NPNT	44607	35078996	Gudjonsson A	44586	Nat Commun	www.ncbi.nlm.nih.gov/pubmed/35078996	A genome-wide association study of serum proteins reveals shared loci with common diseases.	5,364 Icelandic ancestry individuals	NA	4q24		NPNT			ENSG00000168743	NA	NA	rs34712979-A	rs34712979	0	34712979	splice_region_variant	0	0.2528	6E-50	49.2218		0.316459	[0.27-0.36] unit decrease	Illumina [7506463] (imputed)	N
6	rs34712979	2.13549e-09	4	106819053	rs34712979	2.13549e-09	Chronic obstructive pulmonary disease x ever smoker interaction (2df)	44309	33106845	Kim W	44131	Am J Epidemiol	www.ncbi.nlm.nih.gov/pubmed/33106845	Genome-wide Gene-by-smoking Interaction Study of Chronic Obstructive Pulmonary Disease.	21,077 European ancestry cases, 179,689 European ancestry controls	NA	4q24	NR	NPNT			ENSG00000168743	NA	NA	rs34712979-A	rs34712979	0	34712979	splice_region_variant	0	0.25	8E-43	42.0969		NA	[NR]	Affymetrix [9886854] (imputed)	N
6	rs34712979	2.13549e-09	4	106819053	rs34712979	2.13549e-09	Chronic obstructive pulmonary disease in non-current smokers	44309	33106845	Kim W	44131	Am J Epidemiol	www.ncbi.nlm.nih.gov/pubmed/33106845	Genome-wide Gene-by-smoking Interaction Study of Chronic Obstructive Pulmonary Disease.	16,488 European ancestry cases, 169,688 European ancestry controls	NA	4q24	NR	NPNT			ENSG00000168743	NA	NA	rs34712979-A	rs34712979	0	34712979	splice_region_variant	0	0.25	6E-39	38.2218		1.19	[1.16-1.22]	Affymetrix [9886854] (imputed)	N
6	rs34712979	2.13549e-09	4	106819053	rs34712979	2.13549e-09	Chronic obstructive pulmonary disease liability (machine learning-based score)	45050	37069358	Cosentino J	45033	Nat Genet	www.ncbi.nlm.nih.gov/pubmed/37069358	Inference of chronic obstructive pulmonary disease with deep learning on raw spirograms identifies new genetic loci and improves risk models.	325,027 European ancestry individuals	NA	4q24		NPNT			ENSG00000168743	NA	NA	rs34712979-G	rs34712979	0	34712979	splice_region_variant	0	NR	6E-161	160.222		0.0633781	[0.059-0.068] unit decrease	Affymetrix [13285083] (imputed)	N
6	rs34712979	2.13549e-09	4	106819053	rs34712979	2.13549e-09	Lung function (FEV1/FVC)	45016	36914875	Shrine N	44998	Nat Genet	www.ncbi.nlm.nih.gov/pubmed/36914875	Multi-ancestry genome-wide association analyses improve resolution of genes and pathways influencing lung function and chronic obstructive pulmonary disease risk.	468,062 European ancestry individuals, 8,590 African ancestry individuals, 85,279 East Asian ancestry individuals, 4,270 South Asian ancestry individuals, 14,668 Hispanic or Latin American individuals	NA	4q24		NPNT			ENSG00000168743	NA	NA	rs34712979-A	rs34712979	0	34712979	splice_region_variant	0	0.211	9E-141	140.046		25.258	z score decrease	Affymetrix, Illumina [66484182] (imputed)	N
6	rs34712979	2.13549e-09	4	106819053	rs34712979	2.13549e-09	Nephronectin levels	45019	34648354	Pietzner M	44512	Science	www.ncbi.nlm.nih.gov/pubmed/34648354	Mapping the proteo-genomic convergence of human diseases.	10,708 European ancestry individuals	NA	4q24		NPNT			ENSG00000168743	NA	NA	rs34712979-A	rs34712979	0	34712979	splice_region_variant	0	0.26	1E-27	27		0.172	[0.14-0.2] unit decrease	Affymetrix, Illumina [10200000] (imputed)	N
6	rs34712979	2.13549e-09	4	106819053	rs34712979	2.13549e-09	Chronic obstructive pulmonary disease	44713	35308900	Joo J	44613	AMIA Annu Symp Proc	www.ncbi.nlm.nih.gov/pubmed/35308900	Gene-Based Analysis Reveals Sex-Specific Genetic Risk Factors of COPD.	11,311 British ancestry female cases, 123,714 British ancestry female controls	NA	4q24		NPNT			ENSG00000168743	NA	NA	rs34712979-A	rs34712979	0	34712979	splice_region_variant	0	0.26	2E-22	21.699		1.18	[1.14-1.22]	NR [NR] (imputed)	N
6	rs34712979	2.13549e-09	4	106819053	rs34712979	2.13549e-09	Chronic obstructive pulmonary disease	44713	35308900	Joo J	44613	AMIA Annu Symp Proc	www.ncbi.nlm.nih.gov/pubmed/35308900	Gene-Based Analysis Reveals Sex-Specific Genetic Risk Factors of COPD.	12,958 British ancestry male cases, 95,631 British ancestry male controls	NA	4q24		NPNT			ENSG00000168743	NA	NA	rs34712979-A	rs34712979	0	34712979	splice_region_variant	0	0.26	1E-25	25		1.18	[1.14-1.22]	NR [NR] (imputed)	N
6	rs34712979	2.13549e-09	4	106819053	rs34712979	2.13549e-09	Asthma	44544	34594039	Sakaue S	44469	Nat Genet	www.ncbi.nlm.nih.gov/pubmed/34594039	A cross-population atlas of genetic associations for 220 human phenotypes.	38,369 European ancestry cases, 411,131 European ancestry controls, 13,015 East Asian ancestry cases, 162,933 East Asian ancestry controls	NA	4q24		NPNT			ENSG00000168743	NA	NA	rs34712979-A	rs34712979	0	34712979	splice_region_variant	0	NR	3E-10	9.52288		0.0577	[0.04-0.076] unit increase	Affymetrix, Illumina [25837673] (imputed)	N
6	rs34712979	2.13549e-09	4	106819053	rs34712979	2.13549e-09	Asthma	43920	31959851	Olafsdottir TA	43850	Nat Commun	www.ncbi.nlm.nih.gov/pubmed/31959851	Eighty-eight variants highlight the role of T cell regulation and airway remodeling in asthma pathogenesis.	16,247 European ancestry cases, 346,486 European ancestry controls, 52,942 cases, 355,713 controls	NA	4q24	NPNT, GSTCD, LOC101929529, LOC101929577, TBCK, INTS12	NPNT			ENSG00000168743	NA	NA	rs34712979-A	rs34712979	0	34712979	splice_region_variant	0	0.2581	4E-9	8.39794		1.04312	[1.03-1.06]	Affymetrix [32463443] (imputed)	N
6	rs34712979	2.13549e-09	4	106819053	rs34712979	2.13549e-09	Peak expiratory flow	45077	36641522	Sinkala M	44940	Commun Biol	www.ncbi.nlm.nih.gov/pubmed/36641522	A genome-wide association study identifies distinct variants associated with pulmonary function among European and African ancestries from the UK Biobank.	383,471 European ancestry individuals	NA	4q24		NPNT			ENSG00000168743	NA	NA	rs34712979-?	rs34712979	0	34712979	splice_region_variant	0	NR	4E-18	17.3979		NA		NR [NR] (imputed)	N
25	rs368565	9.28733e-13	19	49171306	rs12462111	2.23433e-09	Menarche (age at onset)	43504	30595370	Kichaev G	43461	Am J Hum Genet	www.ncbi.nlm.nih.gov/pubmed/30595370	Leveraging Polygenic Functional Enrichment to Improve GWAS Power.	approximately 242,000 European ancestry individuals	NA	19q13.33		NTN5, SEC1P			ENSG00000142233, ENSG00000232871	NA	NA	rs12462111-?	rs12462111	0	12462111	intron_variant	0	NR	5E-10	9.30103		NA		NR [~ 8900000] (imputed)	N
25	rs368565	9.28733e-13	19	49171306	rs12462111	2.23433e-09	diarrhoeal disease at age 2 with doctor diagnosis	42785	27559109	Bustamante M	42605	Hum Mol Genet	www.ncbi.nlm.nih.gov/pubmed/27559109	A genome-wide association meta-analysis of diarrhoeal disease in young children identifies FUT2 locus and provides plausible biological pathways.	990 European ancestry cases, 5,243 European ancestry controls	1,274 European ancestry cases, 6,448 European ancestry controls	19q13.33	NTN5	NTN5, SEC1P			ENSG00000142233, ENSG00000232871	NA	NA	rs12462111-C	rs12462111	0	12462111	intron_variant	0	0.57	2E-7	6.69897		1.23	[1.14-1.33]	Affymetrix, Illumina [at least 5400000] (imputed)	N
25	rs368565	9.28733e-13	19	49171306	rs12462111	2.23433e-09	JC polyomavirus VP1 antibody levels	44490	34532061	Hodel F	44358	Virus Evol	www.ncbi.nlm.nih.gov/pubmed/34532061	Human genomics of the humoral immune response against polyomaviruses.	8,567 European ancestry individuals	NA	19q13.33		NTN5, SEC1P			ENSG00000142233, ENSG00000232871	NA	NA	rs12462111-?	rs12462111	0	12462111	intron_variant	0	NR	5E-10	9.30103		NA		Affymetrix [NR] (imputed)	N
25	rs368565	9.28733e-13	19	49171306	rs12462111	2.23433e-09	Free cholesterol to total lipids ratio in large HDL	44678	35213538	Richardson TG	44617	PLoS Biol	www.ncbi.nlm.nih.gov/pubmed/35213538	Characterising metabolomic signatures of lipid-modifying therapies through drug target mendelian randomisation.	115,082 European ancestry individuals	NA	19q13.33		NTN5, SEC1P			ENSG00000142233, ENSG00000232871	NA	NA	rs12462111-C	rs12462111	0	12462111	intron_variant	0	0.535131	7E-10	9.1549		0.0240688	[0.016-0.032] unit decrease	NR [11722792] (imputed)	N
17	rs10850097	9.03948e-12	12	113374748	rs10774679	2.71269e-09	COVID-19 (hospitalized vs population)	44818	35922517	COVID-19 Host Genetics Initiative	44776	Nature	www.ncbi.nlm.nih.gov/pubmed/35922517	A first update on mapping the human genetic architecture of COVID-19.	2,113 African ancestry cases, 121,925 African ancestry controls, 1,709 Hispanic or Latin American cases, 150,547 Hispanic or Latin American controls, 1,551 East Asian ancestry cases, 15,825 East Asian ancestry controls, 18,605 European ancestry cases, 2,490,909 European ancestry controls, 584 Greater Middle Eastern (Middle Eastern, North African or Persian) cases, 14,491 Greater Middle Eastern (Middle Eastern, North African or Persian) controls, 465 South Asian ancestry cases, 42,575 South Asian ancestry controls	NA	12q24.13		OAS1 - OAS3	ENSG00000089127	ENSG00000111331		3724	1108	rs10774679-T	rs10774679	0	10774679	intron_variant	1	0.644	7E-13	12.1549		1.08	[1.06-1.1]	Affymetrix, Illumina [NR] (imputed)	N
17	rs10850097	9.03948e-12	12	113374748	rs10774679	2.71269e-09	COVID-19 (critical illness vs population)	44818	35922517	COVID-19 Host Genetics Initiative	44776	Nature	www.ncbi.nlm.nih.gov/pubmed/35922517	A first update on mapping the human genetic architecture of COVID-19.	188 African ancestry cases, 11,232 African ancestry controls, 641 Hispanic or Latin American cases, 95,479 Hispanic or Latin American controls, 441 East Asian ancestry cases, 2,776 East Asian ancestry controls, 7,641 European ancestry cases, 1,632,197 European ancestry controls, 314 Greater Middle Eastern (Middle Eastern, North African or Persian) cases, 948 Greater Middle Eastern (Middle Eastern, North African or Persian) controls, 151 South Asian ancestry cases, 34,013 South Asian ancestry controls	NA	12q24.13		OAS1 - OAS3	ENSG00000089127	ENSG00000111331		3724	1108	rs10774679-T	rs10774679	0	10774679	intron_variant	1	0.644	6E-10	9.22185		1.12	[1.08-1.16]	Affymetrix, Illumina [NR] (imputed)	N
17	rs10850097	9.03948e-12	12	113374748	rs10774679	2.71269e-09	SARS-CoV-2 infection	44818	35922517	COVID-19 Host Genetics Initiative	44776	Nature	www.ncbi.nlm.nih.gov/pubmed/35922517	A first update on mapping the human genetic architecture of COVID-19.	8,461 African ancestry cases, 127,310 African ancestry controls, 10,109 Hispanic or Latin American cases, 75,831 Hispanic or Latin American controls, 2,047 East Asian ancestry cases, 19,113 East Asian ancestry controls, 97,783 European ancestry cases, 2,295,876 European ancestry controls, 1,103 Greater Middle Eastern (Middle Eastern, North African or Persian) cases, 15,818 Greater Middle Eastern (Middle Eastern, North African or Persian) controls, 6,081 South Asian ancestry cases, 41,399 South Asian ancestry controls	NA	12q24.13		OAS1 - OAS3	ENSG00000089127	ENSG00000111331		3724	1108	rs10774679-T	rs10774679	0	10774679	intron_variant	1	0.646	3E-7	6.52288		1.02	[1.01-1.03]	Affymetrix, Illumina [NR] (imputed)	N
25	rs368565	9.28733e-13	19	49227443	rs11878908	2.85763e-09	Total cholesterol levels	44882	34887591	Graham SE	44539	Nature	www.ncbi.nlm.nih.gov/pubmed/34887591	The power of genetic diversity in genome-wide association studies of lipids.	40,963 South Asian ancestry individuals, 48,057 Hispanic individuals, 99,432 Admixed African or African ancestry individuals, 146,492 East Asian ancestry individuals, 1,320,016 European ancestry individuals	NA	19q13.33		RASIP1			ENSG00000105538	NA	NA	rs11878908-?	rs11878908	0	11878908	intron_variant	0	NR	2E-105	104.699		NA		NR [52000000] (imputed)	N
21	rs7218319	3.16838e-15	17	44800046	rs7224296	3.05169e-09	Cortical thickness (min-P)	44127	32665545	van der Meer D	44026	Nat Commun	www.ncbi.nlm.nih.gov/pubmed/32665545	Understanding the genetic determinants of the brain with MOSTest.	26,502 European ancestry individuals	NA	17q21.31	INTS3, SLC27A3, GATAD2B, DENND4B, CRTC2, SLC39A1, CREB3L4, JTB, RAB13, RPS27, NUP210L, TPM3, C1orf189, C1orf43, UBAP2L, HAX1	NSF, NSF, NSF			ENSG00000278174, ENSG00000276262, ENSG00000073969	NA	NA	rs7224296-?	rs7224296	0	7224296	intron_variant	0	NR	4E-10	9.39794		NA		NR [7428630] (imputed)	N
21	rs7218319	3.16838e-15	17	44800046	rs7224296	3.05169e-09	Balding type 1	43502	30595370	Kichaev G	43461	Am J Hum Genet	www.ncbi.nlm.nih.gov/pubmed/30595370	Leveraging Polygenic Functional Enrichment to Improve GWAS Power.	approximately 208,000 European ancestry individuals	NA	17q21.31		NSF, NSF, NSF			ENSG00000278174, ENSG00000276262, ENSG00000073969	NA	NA	rs7224296-?	rs7224296	0	7224296	intron_variant	0	NR	1E-103	103		NA		NR [~ 8900000] (imputed)	N
21	rs7218319	3.16838e-15	17	44800046	rs7224296	3.05169e-09	Intelligence (MTAG)	43154	29326435	Hill WD	43111	Mol Psychiatry	www.ncbi.nlm.nih.gov/pubmed/29326435	A combined analysis of genetically correlated traits identifies 187 loci and a role for neurogenesis and myelination in intelligence.	120,934 British ancestry individuals, 127,548 individuals	NA	17q21.31	NSF	NSF, NSF, NSF			ENSG00000278174, ENSG00000276262, ENSG00000073969	NA	NA	rs7224296-A	rs7224296	0	7224296	intron_variant	0	NR	5E-9	8.30103		0.0189184	[0.013-0.025] unit increase	Affymetrix [NR]	N
21	rs7218319	3.16838e-15	17	44800046	rs7224296	3.05169e-09	Diastolic blood pressure	44797	35762941	Plotnikov D	44713	Invest Ophthalmol Vis Sci	www.ncbi.nlm.nih.gov/pubmed/35762941	High Blood Pressure and Intraocular Pressure: A Mendelian Randomization Study.	526,001 European ancestry individuals	NA	17q21.31		NSF, NSF, NSF			ENSG00000278174, ENSG00000276262, ENSG00000073969	NA	NA	rs7224296-A	rs7224296	0	7224296	intron_variant	0	NR	3E-9	8.52288		0.1409	[0.094-0.187] unit increase	NR [NR] (imputed)	N
21	rs7218319	3.16838e-15	17	44800046	rs7224296	3.05169e-09	Height	44966	36224396	Yengo L	44846	Nature	www.ncbi.nlm.nih.gov/pubmed/36224396	A saturated map of common genetic variants associated with human height.	472,730 East Asian ancestry individuals	NA	17q21.31		NSF, NSF, NSF			ENSG00000278174, ENSG00000276262, ENSG00000073969	NA	NA	rs7224296-A	rs7224296	0	7224296	intron_variant	0	0.3313	7E-10	9.1549		0.016	[0.011-0.021] unit decrease	Affymetrix, Illumina [1385132] (imputed)	N
21	rs7218319	3.16838e-15	17	44800046	rs7224296	3.05169e-09	Height	44966	36224396	Yengo L	44846	Nature	www.ncbi.nlm.nih.gov/pubmed/36224396	A saturated map of common genetic variants associated with human height.	5,314,291 European ancestry, Hispanic or Latin American, East Asian ancestry, African ancestry, South Asian ancestry individuals	NA	17q21.31		NSF, NSF, NSF			ENSG00000278174, ENSG00000276262, ENSG00000073969	NA	NA	rs7224296-A	rs7224296	0	7224296	intron_variant	0	0.6684	2E-17	16.699		0.006	[0.0046-0.0074] unit increase	Affymetrix, Illumina [1385132] (imputed)	N
18	rs11614702	5.93085e-14	12	133067989	rs7295014	3.22e-09	Prostate cancer	43326	29892016	Schumacher FR	43262	Nat Genet	www.ncbi.nlm.nih.gov/pubmed/29892016	Association analyses of more than 140,000 men identify 63 new prostate cancer susceptibility loci.	79,148 European ancestry cases, 61,106 European ancestry controls	NA	12q24.33	FBRSL1	FBRSL1			ENSG00000112787	NA	NA	rs7295014-G	rs7295014	0	7295014	intron_variant	0	0.35	1E-9	9		1.05	[1.04-1.07]	Illumina [20370935] (imputed)	N
18	rs11614702	5.93085e-14	12	133067989	rs7295014	3.22e-09	Prostate cancer (early onset)	43326	29892016	Schumacher FR	43262	Nat Genet	www.ncbi.nlm.nih.gov/pubmed/29892016	Association analyses of more than 140,000 men identify 63 new prostate cancer susceptibility loci.	6,988 European ancestry cases, 44,256 European ancestry controls	NA	12q24.33	FBRSL1	FBRSL1			ENSG00000112787	NA	NA	rs7295014-G	rs7295014	0	7295014	intron_variant	0	NR	6E-8	7.22185		1.12	[NR]	Illumina [20370935] (imputed)	N
18	rs11614702	5.93085e-14	12	133067989	rs7295014	3.22e-09	Prostate cancer	44230	33398198	Conti DV	44200	Nat Genet	www.ncbi.nlm.nih.gov/pubmed/33398198	Trans-ancestry genome-wide association meta-analysis of prostate cancer identifies new susceptibility loci and informs genetic risk prediction.	85,554 European ancestry cases, 10,368 African ancestry cases, 8,611 East Asian ancestry cases, 2,714 Hispanic cases, 91,972 European ancestry controls, 10,986 African ancestry controls, 18,809 East Asian ancestry controls, 5,239 Hispanic controls	NA	12q24.33	NR	FBRSL1			ENSG00000112787	NA	NA	rs7295014-G	rs7295014	0	7295014	intron_variant	0	NR	1E-14	14		1.055	[1.04-1.07]	Affymetrix, Illumina [29235255] (imputed)	N
25	rs368565	9.28733e-13	19	49219459	rs660745	4.1172e-09	Platelet count	44095	32888493	Chen MH	44075	Cell	www.ncbi.nlm.nih.gov/pubmed/32888493	Trans-ethnic and Ancestry-Specific Blood-Cell Genetics in 746,667 Individuals from 5 Global Populations.	721,201 African American or Afro-Caribbean, African ancestry, European ancestry, East Asian ancestry, Hispanic or Latin American and South Asian ancestry individuals	NA	19q13.33	NR	MAMSTR			ENSG00000176909	NA	NA	rs660745-C	rs660745	0	660745	intron_variant	0	0.434211	1E-15	15		NA		Affymetrix, Illumina [24588908] (imputed)	N
25	rs368565	9.28733e-13	19	49219459	rs660745	4.1172e-09	Galectin-3 levels	44159	33067605	Folkersen L	44120	Nat Metab	www.ncbi.nlm.nih.gov/pubmed/33067605	Genomic and drug target evaluation of 90 cardiovascular proteins in 30,931 individuals.	21,758 European ancestry individuals	9,173 individuals	19q13.33		MAMSTR			ENSG00000176909	NA	NA	rs660745-T	rs660745	0	660745	intron_variant	0	0.52	2E-27	26.699		0.0864	unit decrease	Affymetrix, Illumina [20300000] (imputed)	N
25	rs368565	9.28733e-13	19	49219459	rs660745	4.1172e-09	Histatin-3 levels	45019	34648354	Pietzner M	44512	Science	www.ncbi.nlm.nih.gov/pubmed/34648354	Mapping the proteo-genomic convergence of human diseases.	10,708 European ancestry individuals	NA	19q13.33		MAMSTR			ENSG00000176909	NA	NA	rs660745-T	rs660745	0	660745	intron_variant	0	0.48	7E-13	12.1549		0.095	[0.07-0.12] unit decrease	Affymetrix, Illumina [10200000] (imputed)	N
25	rs368565	9.28733e-13	19	49219459	rs660745	4.1172e-09	Familial combined hyperlipidemia defined by Brunzell criteria	44718	34906840	Trinder M	44536	Atherosclerosis	www.ncbi.nlm.nih.gov/pubmed/34906840	Polygenic architecture and cardiovascular risk of familial combined hyperlipidemia.	3,838 British ancestry cases, 345,384 British ancestry controls	NA	19q13.33		MAMSTR			ENSG00000176909	NA	NA	rs660745-T	rs660745	0	660745	intron_variant	0	0.45399	2E-11	10.699		0.156391	[0.11-0.2] unit decrease	Affymetrix [8802648] (imputed)	N
25	rs368565	9.28733e-13	19	49219459	rs660745	4.1172e-09	Familial combined hyperlipidemia defined by Goldstein criteria	44718	34906840	Trinder M	44536	Atherosclerosis	www.ncbi.nlm.nih.gov/pubmed/34906840	Polygenic architecture and cardiovascular risk of familial combined hyperlipidemia.	1,688 British ancestry cases, 347,534 British ancestry controls	NA	19q13.33		MAMSTR			ENSG00000176909	NA	NA	rs660745-T	rs660745	0	660745	intron_variant	0	0.45399	1E-6	6		0.171725	[0.1-0.24] unit decrease	Affymetrix [8802648] (imputed)	N
25	rs368565	9.28733e-13	19	49219459	rs660745	4.1172e-09	Familial combined hyperlipidemia defined by Dutch criteria	44718	34906840	Trinder M	44536	Atherosclerosis	www.ncbi.nlm.nih.gov/pubmed/34906840	Polygenic architecture and cardiovascular risk of familial combined hyperlipidemia.	17,485 British ancestry cases, 331,737 British ancestry controls	NA	19q13.33		MAMSTR			ENSG00000176909	NA	NA	rs660745-T	rs660745	0	660745	intron_variant	0	0.45399	2E-12	11.699		0.0789371	[0.057-0.101] unit decrease	Affymetrix [8802648] (imputed)	N
25	rs368565	9.28733e-13	19	49219459	rs660745	4.1172e-09	Familial combined hyperlipidemia defined by Consensus criteria	44718	34906840	Trinder M	44536	Atherosclerosis	www.ncbi.nlm.nih.gov/pubmed/34906840	Polygenic architecture and cardiovascular risk of familial combined hyperlipidemia.	39,961 British ancestry cases, 309,261 British ancestry controls	NA	19q13.33		MAMSTR			ENSG00000176909	NA	NA	rs660745-T	rs660745	0	660745	intron_variant	0	0.45399	3E-18	17.5229		0.0672629	[0.052-0.082] unit decrease	Affymetrix [8802648] (imputed)	N
25	rs368565	9.28733e-13	19	49219459	rs660745	4.1172e-09	Familial combined hyperlipidemia defined by Mexico criteria	44718	34906840	Trinder M	44536	Atherosclerosis	www.ncbi.nlm.nih.gov/pubmed/34906840	Polygenic architecture and cardiovascular risk of familial combined hyperlipidemia.	5,153 British ancestry cases, 344,069 British ancestry controls	NA	19q13.33		MAMSTR			ENSG00000176909	NA	NA	rs660745-T	rs660745	0	660745	intron_variant	0	0.45399	6E-11	10.2218		0.13247	[0.093-0.172] unit decrease	Affymetrix [8802648] (imputed)	N
21	rs7218319	3.16838e-15	17	44836302	rs9912530	4.51992e-09	Intraocular pressure	43390	29785010	Khawaja AP	43241	Nat Genet	www.ncbi.nlm.nih.gov/pubmed/29785010	Genome-wide analyses identify 68 new loci associated with intraocular pressure and improve risk prediction for primary open-angle glaucoma.	139,555 European ancestry individuals	NA	17q21.31	WNT3	NSF - WNT3	ENSG00000073969	ENSG00000277641		1472	3570	rs9912530-T	rs9912530	0	9912530	regulatory_region_variant	1	0.272	2E-10	9.69897		0.091	[0.064-0.118] unit increase	Affymetrix, Illumina [NR] (imputed)	N
21	rs7218319	3.16838e-15	17	43460374	rs62064595	4.56369e-09	Red cell distribution width	43504	30595370	Kichaev G	43461	Am J Hum Genet	www.ncbi.nlm.nih.gov/pubmed/30595370	Leveraging Polygenic Functional Enrichment to Improve GWAS Power.	approximately 445,000 European ancestry individuals	NA	17q21.31		RNA5SP443 - ARHGAP27	ENSG00000199953	ENSG00000159314		55511	10894	rs62064595-?	rs62064595	0	62064595	regulatory_region_variant	1	NR	4E-45	44.3979		NA		NR [~ 8900000] (imputed)	N
21	rs7218319	3.16838e-15	17	43460374	rs62064595	4.56369e-09	Neuroticism	43404	29942085	Nagel M	43276	Nat Genet	www.ncbi.nlm.nih.gov/pubmed/29942085	Meta-analysis of genome-wide association studies for neuroticism in 449,484 individuals identifies novel genetic loci and pathways.	449,484 European ancestry individuals	NA	17q21.31	NR	RNA5SP443 - ARHGAP27	ENSG00000199953	ENSG00000159314		55511	10894	rs62064595-A	rs62064595	0	62064595	regulatory_region_variant	1	NR	7E-13	12.1549		7.185	z score decrease	Affymetrix [10847151] (imputed)	N
21	rs7218319	3.16838e-15	17	43460374	rs62064595	4.56369e-09	Mean corpuscular hemoglobin	43504	30595370	Kichaev G	43461	Am J Hum Genet	www.ncbi.nlm.nih.gov/pubmed/30595370	Leveraging Polygenic Functional Enrichment to Improve GWAS Power.	approximately 443,000 European ancestry individuals	NA	17q21.31		RNA5SP443 - ARHGAP27	ENSG00000199953	ENSG00000159314		55511	10894	rs62064595-?	rs62064595	0	62064595	regulatory_region_variant	1	NR	6E-9	8.22185		NA		NR [~ 8900000] (imputed)	N
21	rs7218319	3.16838e-15	17	43460374	rs62064595	4.56369e-09	A body shape index	44432	34021172	Christakoudi S	44337	Sci Rep	www.ncbi.nlm.nih.gov/pubmed/34021172	GWAS of allometric body-shape indices in UK Biobank identifies loci suggesting associations with morphogenesis, organogenesis, adrenal cell renewal and cancer.	219,872 British ancestry women	NA	17q21.31	ARHGAP27	RNA5SP443 - ARHGAP27	ENSG00000199953	ENSG00000159314		55511	10894	rs62064595-G	rs62064595	0	62064595	regulatory_region_variant	1	NR	2E-9	8.69897		0.0239697	[0.016-0.032] unit increase	Affymetrix [321169] (imputed)	N
21	rs7218319	3.16838e-15	17	43460374	rs62064595	4.56369e-09	Waist-to-hip ratio adjusted for BMI	44432	34021172	Christakoudi S	44337	Sci Rep	www.ncbi.nlm.nih.gov/pubmed/34021172	GWAS of allometric body-shape indices in UK Biobank identifies loci suggesting associations with morphogenesis, organogenesis, adrenal cell renewal and cancer.	219,872 British ancestry women	NA	17q21.31	ARHGAP27	RNA5SP443 - ARHGAP27	ENSG00000199953	ENSG00000159314		55511	10894	rs62064595-G	rs62064595	0	62064595	regulatory_region_variant	1	NR	1E-9	9		0.0241895	[0.016-0.032] unit increase	Affymetrix [319769] (imputed)	N
21	rs7218319	3.16838e-15	17	43460374	rs62064595	4.56369e-09	Waist-hip index	44432	34021172	Christakoudi S	44337	Sci Rep	www.ncbi.nlm.nih.gov/pubmed/34021172	GWAS of allometric body-shape indices in UK Biobank identifies loci suggesting associations with morphogenesis, organogenesis, adrenal cell renewal and cancer.	219,872 British ancestry women	NA	17q21.31	ARHGAP27	RNA5SP443 - ARHGAP27	ENSG00000199953	ENSG00000159314		55511	10894	rs62064595-G	rs62064595	0	62064595	regulatory_region_variant	1	NR	2E-9	8.69897		0.0240172	[0.016-0.032] unit increase	Affymetrix [319769] (imputed)	N
21	rs7218319	3.16838e-15	17	44865498	rs199499	4.58043e-09	Alzheimer's disease in APOE e4- carriers	42403	25778476	Jun G	42080	Mol Psychiatry	www.ncbi.nlm.nih.gov/pubmed/25778476	A novel Alzheimer disease locus located near the gene encoding tau protein.	7,184 cases, 26,968 controls	718 European ancestry cases, 1,699 European ancestry controls	17q21.31	WNT3	WNT3, WNT3, WNT3			ENSG00000277626, ENSG00000108379, ENSG00000277641	NA	NA	rs199499-C	rs199499	0	199499	intron_variant	0	0.81	6E-6	5.22185		1.16279	[1.09-1.23]	NR [NR]	N
21	rs7218319	3.16838e-15	17	44865498	rs199499	4.58043e-09	Alcohol consumption (drinks per month) (UKB data field 1578, 4424)	44803	32193382	Cole JB	43909	Nat Commun	www.ncbi.nlm.nih.gov/pubmed/32193382	Comprehensive genomic analysis of dietary habits in UK Biobank identifies hundreds of genetic associations.	449,210 European ancestry individuals	NA	17q21.31		WNT3, WNT3, WNT3			ENSG00000277626, ENSG00000108379, ENSG00000277641	NA	NA	rs199499-C	rs199499	0	199499	intron_variant	0	0.794081	2E-17	16.699		0.0234269	[0.018-0.029] unit increase	NR [NR] (imputed)	N
11	rs2897075	4.75245e-09	7	99630342	rs2897075	4.75245e-09	Chronic obstructive pulmonary disease	43586	30804561	Sakornsakolpat P	43521	Nat Genet	www.ncbi.nlm.nih.gov/pubmed/30804561	Genetic landscape of chronic obstructive pulmonary disease identifies heterogeneous cell-type and phenotype associations.	35,735 cases, 222,076 controls	NA	7q22.1	ZKSCAN1	ZKSCAN1			ENSG00000106261	NA	NA	rs2897075-C	rs2897075	0	2897075	intron_variant	0	0.63	7E-10	9.1549		1.07	[1.04-1.09]	Affymetrix, Illumina [6224355] (imputed)	N
11	rs2897075	4.75245e-09	7	99630342	rs2897075	4.75245e-09	Idiopathic pulmonary fibrosis	43899	31710517	Allen RJ	43780	Am J Respir Crit Care Med	www.ncbi.nlm.nih.gov/pubmed/31710517	Genome-Wide Association Study of Susceptibility to Idiopathic Pulmonary Fibrosis.	2,668 European ancestry cases, 8,591 European ancestry controls	1,456 European ancestry cases, 11,874 European ancestry controls	7q22.1	NR	ZKSCAN1			ENSG00000106261	NA	NA	rs2897075-T	rs2897075	0	2897075	intron_variant	0	0.391	3E-14	13.5229		1.3	[1.21-1.38]	Affymetrix, Illumina [10790934] (imputed)	N
11	rs2897075	4.75245e-09	7	99630342	rs2897075	4.75245e-09	Idiopathic pulmonary fibrosis	44799	35688625	Allen RJ	44722	Thorax	www.ncbi.nlm.nih.gov/pubmed/35688625	Genome-wide association study across five cohorts identifies five novel loci associated with idiopathic pulmonary fibrosis.	4,125 European ancestry cases, 20,464 European ancestry controls	NA	7q22.1		ZKSCAN1			ENSG00000106261	NA	NA	rs2897075-T	rs2897075	0	2897075	intron_variant	0	0.382	2E-21	20.699		1.3	[1.23-1.37]	Illumina [7554248] (imputed)	N
11	rs2897075	4.75245e-09	7	99630342	rs2897075	4.75245e-09	COVID-19 (critical illness vs population)	45099	37198478	Pairo-Castineira E	45063	Nature	www.ncbi.nlm.nih.gov/pubmed/37198478	GWAS and meta-analysis identifies 49 genetic variants underlying critical COVID-19.	682 African ancestry cases, 2,540 African ancestry controls, 401 East Asian ancestry cases, 759 East Asian ancestry controls, 13,199 European ancestry cases, 745,011 European ancestry controls, 1,141 South Asian ancestry cases, 5,384 South Asian ancestry controls, 8,779 cases, 1,001,875 controls	NA	7q22.1		ZKSCAN1			ENSG00000106261	NA	NA	rs2897075-T	rs2897075	0	2897075	intron_variant	0	0.37	9E-11	10.0458		1.1	[1.06-1.11]	Illumina [NR] (imputed)	N
11	rs2897075	4.75245e-09	7	99630342	rs2897075	4.75245e-09	COVID-19 (hospitalized covid vs population)	45099	37198478	Pairo-Castineira E	45063	Nature	www.ncbi.nlm.nih.gov/pubmed/37198478	GWAS and meta-analysis identifies 49 genetic variants underlying critical COVID-19.	763 African ancestry cases, 24,850 African ancestry controls, 218 admixed American ancestry cases, 94,318 admixed American ancestry controls, 414 East Asian ancestry cases, 816 East Asian ancestry controls, 16,627 European ancestry cases, 749,207 European ancestry controls, 3,533 European, African or admixed American ancestry cases, 1,700 European, African or admixed American ancestry controls, 1,171 South Asian ancestry cases, 5,489 South Asian ancestry controls, 93 other admixed ancestry cases, 645 other admixed ancestry controls, 22,637 cases, 2,052,436 controls	NA	7q22.1		ZKSCAN1			ENSG00000106261	NA	NA	rs2897075-T	rs2897075	0	2897075	intron_variant	0	NR	6E-9	8.22185		1.1	[1.04-1.07]	Illumina [NR] (imputed)	N
25	rs368565	9.28733e-13	19	49213833	rs2638282	5.22786e-09	Drinks per week	44909	36477530	Saunders GRB	44902	Nature	www.ncbi.nlm.nih.gov/pubmed/36477530	Genetic diversity fuels gene discovery for tobacco and alcohol use.	2,428,851 European ancestry individuals	NA	19q13.33		FUT2 - MAMSTR	ENSG00000176920	ENSG00000176909		4625	2149	rs2638282-A	rs2638282	0	2638282	downstream_gene_variant	1	0.509	2E-53	52.699		0.014	[0.012-0.016] unit increase	NR [NR] (imputed)	N
25	rs368565	9.28733e-13	19	49213833	rs2638282	5.22786e-09	Drinks per week	44909	36477530	Saunders GRB	44902	Nature	www.ncbi.nlm.nih.gov/pubmed/36477530	Genetic diversity fuels gene discovery for tobacco and alcohol use.	2,965,643 European ancestry, East Asian ancestry, Hispanic or Latin American, African ancestry individuals	NA	19q13.33		FUT2 - MAMSTR	ENSG00000176920	ENSG00000176909		4625	2149	rs2638282-A	rs2638282	0	2638282	downstream_gene_variant	1	0.494	2E-52	51.699		0.0129	[0.011-0.015] unit increase	NR [NR] (imputed)	N
14	rs2559728	5.2464e-11	10	81318242	rs61860558	5.26594e-09	Lung function (FEV1/FVC)	42902	28166213	Wain LV	42772	Nat Genet	www.ncbi.nlm.nih.gov/pubmed/28166213	Genome-wide association analyses for lung function and chronic obstructive pulmonary disease identify new loci and potential druggable targets.	48,943 European ancestry individuals	57,176 European ancestry individuals, 38,199 individuals.	10q22.3	NR	SFTPA2			ENSG00000185303	NA	NA	rs61860558-T	rs61860558	0	61860558	intron_variant	0	0.32	8E-8	7.09691		0.027	[0.017-0.037] unit decrease	Affymetrix [27624732] (imputed)	N
18	rs11614702	5.93085e-14	12	133054609	rs10870546	5.45271e-09	Menarche (age at onset)	43504	30595370	Kichaev G	43461	Am J Hum Genet	www.ncbi.nlm.nih.gov/pubmed/30595370	Leveraging Polygenic Functional Enrichment to Improve GWAS Power.	approximately 242,000 European ancestry individuals	NA	12q24.33		NA - FBRSL1		ENSG00000112787		NA	11528	rs10870546-?	rs10870546	0	10870546	intergenic_variant	1	NR	1E-7	7		NA		NR [~ 8900000] (imputed)	N
23	rs2277732	1.14034e-55	19	4703224	rs7256695	5.63993e-09	COVID-19 critical illness or age-related macular degeneration (MTAG)	44981	36614910	Chung J	44918	J Clin Med	www.ncbi.nlm.nih.gov/pubmed/36614910	Genome-Wide Pleiotropy Study Identifies Association of <i>PDGFB</i> with Age-Related Macular Degeneration and COVID-19 Infection Outcomes.	5,101 European ancestry COVID-19 critical illness cases, 16,144 European ancestry AMD cases, 1,401,064 European ancestry controls	NA	19p13.3		DPP9			ENSG00000142002	NA	NA	rs7256695-?	rs7256695	0	7256695	intron_variant	0	NR	2E-8	7.69897		0.01	unit increase	NR [NR]	N
26	rs35617599	7.26999e-11	19	50884885	rs4802703	5.88354e-09	Stearoylcholine levels in elite athletes	44805	31882771	Al-Khelaifi F	43826	Sci Rep	www.ncbi.nlm.nih.gov/pubmed/31882771	Metabolic GWAS of elite athletes reveals novel genetically-influenced metabolites associated with athletic performance.	490 individuals	NA	19q13.33		NR1H2			ENSG00000131408	NA	NA	rs4802703-?	rs4802703	0	4802703	intron_variant	0	NR	7E-6	5.1549		0.302701	[0.17-0.43] unit decrease	Illumina [275016]	N
25	rs368565	9.28733e-13	19	49246866	rs838147	6.27703e-09	Dietary macronutrient intake	41535	23636237	Tanaka T	41395	Am J Clin Nutr	www.ncbi.nlm.nih.gov/pubmed/23636237	Genome-wide meta-analysis of observational studies shows common genetic variants associated with macronutrient intake.	37,537 European ancestry individuals	33,533 European ancestry individuals	19q13.33	NR	IZUMO1			ENSG00000182264	NA	NA	rs838147-A	rs838147	0	838147	non_coding_transcript_exon_variant	0	0.48	7E-7	6.1549	(Carbohydrate)	0.22	[0.14-0.3] % increase	Affymetrix, Illumina [2500000] (imputed)	N
25	rs368565	9.28733e-13	19	49246866	rs838147	6.27703e-09	Height	44966	36224396	Yengo L	44846	Nature	www.ncbi.nlm.nih.gov/pubmed/36224396	A saturated map of common genetic variants associated with human height.	5,314,291 European ancestry, Hispanic or Latin American, East Asian ancestry, African ancestry, South Asian ancestry individuals	NA	19q13.33		IZUMO1			ENSG00000182264	NA	NA	rs838147-A	rs838147	0	838147	non_coding_transcript_exon_variant	0	0.433	3E-62	61.5229		0.0108	[0.0096-0.012] unit decrease	Affymetrix, Illumina [1385132] (imputed)	N
13	rs550057	1.3284e-15	9	136146046	rs677355	6.63716e-09	Lymphocyte count	44095	32888493	Chen MH	44075	Cell	www.ncbi.nlm.nih.gov/pubmed/32888493	Trans-ethnic and Ancestry-Specific Blood-Cell Genetics in 746,667 Individuals from 5 Global Populations.	643,370 African American or Afro-Caribbean, African ancestry, European ancestry, East Asian ancestry, Hispanic or Latin American and South Asian ancestry individuals	NA	9q34.2	NR	ABO, ABO			ENSG00000175164, ENSG00000281879	NA	NA	rs677355-A	rs677355	0	677355	intron_variant	0	0.342545	7E-13	12.1549		NA		Affymetrix, Illumina [23472807] (imputed)	N
13	rs550057	1.3284e-15	9	136146046	rs677355	6.63716e-09	Lymphocyte count	44095	32888493	Chen MH	44075	Cell	www.ncbi.nlm.nih.gov/pubmed/32888493	Trans-ethnic and Ancestry-Specific Blood-Cell Genetics in 746,667 Individuals from 5 Global Populations.	524,923 European ancestry individuals	NA	9q34.2	NR	ABO, ABO			ENSG00000175164, ENSG00000281879	NA	NA	rs677355-A	rs677355	0	677355	intron_variant	0	0.321046	4E-12	11.3979		0.014061	[0.01-0.018] SD unit decrease	Affymetrix, Illumina [50265552] (imputed)	N
25	rs368565	9.28733e-13	19	49250239	rs838144	6.86289e-09	Blood urea nitrogen levels	43651	31152163	Wuttke M	43616	Nat Genet	www.ncbi.nlm.nih.gov/pubmed/31152163	A catalog of genetic loci associated with kidney function from analyses of a million individuals.	416,178 European and unknown ancestry individuals	NA	19q13.33	IZUMO1	IZUMO1 - FUT1	ENSG00000182264	ENSG00000174951		73	1029	rs838144-T	rs838144	0	838144	upstream_gene_variant	1	0.5299	4E-24	23.3979		0.0087	[0.0069-0.0105] unit increase	Affymetrix, Illumina [8176554] (imputed)	N
25	rs368565	9.28733e-13	19	49250239	rs838144	6.86289e-09	Meat-related diet	44020	32066663	Niarchou M	43864	Transl Psychiatry	www.ncbi.nlm.nih.gov/pubmed/32066663	Genome-wide association study of dietary intake in the UK biobank study and its associations with schizophrenia and other traits.	154,123 European ancestry men, 181,453 European ancestry women	NA	19q13.33	FUT2, MAMSTR, RASIP1, IZUMO1, FUT1, FGF21	IZUMO1 - FUT1	ENSG00000182264	ENSG00000174951		73	1029	rs838144-?	rs838144	0	838144	upstream_gene_variant	1	NR	8E-12	11.0969		0.0166861	[0.012-0.021] unit decrease	Affymetrix [25921788] (imputed)	N
25	rs368565	9.28733e-13	19	49250239	rs838144	6.86289e-09	Cooked vegetable consumption	44020	32066663	Niarchou M	43864	Transl Psychiatry	www.ncbi.nlm.nih.gov/pubmed/32066663	Genome-wide association study of dietary intake in the UK biobank study and its associations with schizophrenia and other traits.	335,576 European ancestry individuals	NA	19q13.33	FUT2, MAMSTR, RASIP1, IZUMO1, FUT1, FGF21	IZUMO1 - FUT1	ENSG00000182264	ENSG00000174951		73	1029	rs838144-?	rs838144	0	838144	upstream_gene_variant	1	NR	3E-9	8.52288		0.0145131	[0.0097-0.0193] unit decrease	Affymetrix [25921788] (imputed)	N
25	rs368565	9.28733e-13	19	49250239	rs838144	6.86289e-09	Dietary macronutrient intake (multi-trait analysis)	44837	34426670	Merino J	44431	Nat Hum Behav	www.ncbi.nlm.nih.gov/pubmed/34426670	Genetic analysis of dietary intake identifies new loci and functional links with metabolic traits.	282,271 European ancestry individuals	NA	19q13.33		IZUMO1 - FUT1	ENSG00000182264	ENSG00000174951		73	1029	rs838144-T	rs838144	0	838144	upstream_gene_variant	1	0.511	2E-49	48.699		NA		Affymetrix [11800000] (imputed)	N
21	rs7218319	3.16838e-15	17	43992943	rs9899833	6.88659e-09	White matter microstructure (mean diusivities)	43866	31666681	Zhao B	43768	Mol Psychiatry	www.ncbi.nlm.nih.gov/pubmed/31666681	Large-scale GWAS reveals genetic architecture of brain white matter microstructure and genetic overlap with cognitive and mental health traits (n = 17,706).	17,706 European ancestry individuals	NA	17q21.31	NR	MAPT, MAPT, MAPT			ENSG00000277956, ENSG00000276155, ENSG00000186868	NA	NA	rs9899833-?	rs9899833	0	9899833	intron_variant	0	NR	6E-10	9.22185	(External capsule )	NA		NR [8955960] (imputed)	N
21	rs7218319	3.16838e-15	17	43992943	rs9899833	6.88659e-09	White matter microstructure (mean diusivities)	43866	31666681	Zhao B	43768	Mol Psychiatry	www.ncbi.nlm.nih.gov/pubmed/31666681	Large-scale GWAS reveals genetic architecture of brain white matter microstructure and genetic overlap with cognitive and mental health traits (n = 17,706).	17,706 European ancestry individuals	NA	17q21.31	NR	MAPT, MAPT, MAPT			ENSG00000277956, ENSG00000276155, ENSG00000186868	NA	NA	rs9899833-?	rs9899833	0	9899833	intron_variant	0	NR	5E-11	10.301	(Anterior limb of internal capsule)	NA		NR [8955960] (imputed)	N
21	rs7218319	3.16838e-15	17	43992943	rs9899833	6.88659e-09	White matter microstructure (mean diusivities)	43866	31666681	Zhao B	43768	Mol Psychiatry	www.ncbi.nlm.nih.gov/pubmed/31666681	Large-scale GWAS reveals genetic architecture of brain white matter microstructure and genetic overlap with cognitive and mental health traits (n = 17,706).	17,706 European ancestry individuals	NA	17q21.31	NR	MAPT, MAPT, MAPT			ENSG00000277956, ENSG00000276155, ENSG00000186868	NA	NA	rs9899833-?	rs9899833	0	9899833	intron_variant	0	NR	2E-8	7.69897	(Average across all tracts)	NA		NR [8955960] (imputed)	N
21	rs7218319	3.16838e-15	17	43992943	rs9899833	6.88659e-09	White matter microstructure (mean diusivities)	43866	31666681	Zhao B	43768	Mol Psychiatry	www.ncbi.nlm.nih.gov/pubmed/31666681	Large-scale GWAS reveals genetic architecture of brain white matter microstructure and genetic overlap with cognitive and mental health traits (n = 17,706).	17,706 European ancestry individuals	NA	17q21.31	NR	MAPT, MAPT, MAPT			ENSG00000277956, ENSG00000276155, ENSG00000186868	NA	NA	rs9899833-?	rs9899833	0	9899833	intron_variant	0	NR	4E-8	7.39794	(Genu of corpus callosum)	NA		NR [8955960] (imputed)	N
21	rs7218319	3.16838e-15	17	43992943	rs9899833	6.88659e-09	White matter microstructure (axial diusivities)	43866	31666681	Zhao B	43768	Mol Psychiatry	www.ncbi.nlm.nih.gov/pubmed/31666681	Large-scale GWAS reveals genetic architecture of brain white matter microstructure and genetic overlap with cognitive and mental health traits (n = 17,706).	17,706 European ancestry individuals	NA	17q21.31	NR	MAPT, MAPT, MAPT			ENSG00000277956, ENSG00000276155, ENSG00000186868	NA	NA	rs9899833-?	rs9899833	0	9899833	intron_variant	0	NR	4E-8	7.39794	(Superior longitudinal fasciculus)	NA		NR [8955960] (imputed)	N
21	rs7218319	3.16838e-15	17	43992943	rs9899833	6.88659e-09	White matter microstructure (radial diusivities)	43866	31666681	Zhao B	43768	Mol Psychiatry	www.ncbi.nlm.nih.gov/pubmed/31666681	Large-scale GWAS reveals genetic architecture of brain white matter microstructure and genetic overlap with cognitive and mental health traits (n = 17,706).	17,706 European ancestry individuals	NA	17q21.31	NR	MAPT, MAPT, MAPT			ENSG00000277956, ENSG00000276155, ENSG00000186868	NA	NA	rs9899833-?	rs9899833	0	9899833	intron_variant	0	NR	3E-8	7.52288	(Average across all tracts)	NA		NR [8955960] (imputed)	N
21	rs7218319	3.16838e-15	17	43992943	rs9899833	6.88659e-09	White matter microstructure (axial diusivities)	43866	31666681	Zhao B	43768	Mol Psychiatry	www.ncbi.nlm.nih.gov/pubmed/31666681	Large-scale GWAS reveals genetic architecture of brain white matter microstructure and genetic overlap with cognitive and mental health traits (n = 17,706).	17,706 European ancestry individuals	NA	17q21.31	NR	MAPT, MAPT, MAPT			ENSG00000277956, ENSG00000276155, ENSG00000186868	NA	NA	rs9899833-?	rs9899833	0	9899833	intron_variant	0	NR	3E-8	7.52288	(Inferior fronto-occipital fasciculus)	NA		NR [8955960] (imputed)	N
21	rs7218319	3.16838e-15	17	43992943	rs9899833	6.88659e-09	White matter microstructure (radial diusivities)	43866	31666681	Zhao B	43768	Mol Psychiatry	www.ncbi.nlm.nih.gov/pubmed/31666681	Large-scale GWAS reveals genetic architecture of brain white matter microstructure and genetic overlap with cognitive and mental health traits (n = 17,706).	17,706 European ancestry individuals	NA	17q21.31	NR	MAPT, MAPT, MAPT			ENSG00000277956, ENSG00000276155, ENSG00000186868	NA	NA	rs9899833-?	rs9899833	0	9899833	intron_variant	0	NR	7E-11	10.1549	(Anterior limb of internal capsule)	NA		NR [8955960] (imputed)	N
21	rs7218319	3.16838e-15	17	43992943	rs9899833	6.88659e-09	General factor of neuroticism	43587	30867560	Hill WD	43537	Mol Psychiatry	www.ncbi.nlm.nih.gov/pubmed/30867560	Genetic contributions to two special factors of neuroticism are associated with affluence, higher intelligence, better health, and longer life.	270,059 British ancestry individuals	NA	17q21.31	MAPT	MAPT, MAPT, MAPT			ENSG00000277956, ENSG00000276155, ENSG00000186868	NA	NA	rs9899833-G	rs9899833	0	9899833	intron_variant	0	NR	5E-15	14.301		0.013529	[0.01-0.017] unit increase	Affymetrix [18485882] (imputed)	N
21	rs7218319	3.16838e-15	17	43992943	rs9899833	6.88659e-09	Headache or migraine	45057	36939796	Meng W	44883	Phenomics	www.ncbi.nlm.nih.gov/pubmed/36939796	A Meta-Analysis of the Genome-Wide Association Studies on Two Genetically Correlated Phenotypes Suggests Four New Risk Loci for Headaches.	397,385 European ancestry individuals	NA	17q21.31		MAPT, MAPT, MAPT			ENSG00000277956, ENSG00000276155, ENSG00000186868	NA	NA	rs9899833-?	rs9899833	0	9899833	intron_variant	0	NR	5E-12	11.301		NA		NR [8500802] (imputed)	N
25	rs368565	9.28733e-13	19	49241976	rs973579	8.41345e-09	Alcohol consumption (drinks per week) (MTAG)	44088	32451486	Zhou H	43976	Nat Neurosci	www.ncbi.nlm.nih.gov/pubmed/32451486	Genome-wide meta-analysis of problematic alcohol use in 435,563 individuals yields insights into biology and relationships with other traits.	972,915 European ancestry individuals	NA	19q13.33	NR	RASIP1			ENSG00000105538	NA	NA	rs973579-G	rs973579	0	973579	intron_variant	0	0.462	3E-20	19.5229		0.0159743	[0.013-0.019] unit increase	Affymetrix [NR] (imputed)	N
25	rs368565	9.28733e-13	19	49241976	rs973579	8.41345e-09	Problematic alcohol use (MTAG)	44088	32451486	Zhou H	43976	Nat Neurosci	www.ncbi.nlm.nih.gov/pubmed/32451486	Genome-wide meta-analysis of problematic alcohol use in 435,563 individuals yields insights into biology and relationships with other traits.	972,915 European ancestry individuals	NA	19q13.33	NR	RASIP1			ENSG00000105538	NA	NA	rs973579-G	rs973579	0	973579	intron_variant	0	0.4895	8E-19	18.0969		0.0182269	[0.014-0.022] unit increase	Affymetrix [10613246] (imputed)	N
25	rs368565	9.28733e-13	19	49241976	rs973579	8.41345e-09	Problematic alcohol use (MTAG)	44936	36301540	Deak JD	44837	JAMA Netw Open	www.ncbi.nlm.nih.gov/pubmed/36301540	Genome-Wide Investigation of Maximum Habitual Alcohol Intake in US Veterans in Relation to Alcohol Consumption Traits and Alcohol Use Disorder.	422,491 European ancestry individuals	NA	19q13.33		RASIP1			ENSG00000105538	NA	NA	rs973579-?	rs973579	0	973579	intron_variant	0	NR	7E-11	10.1549		0.0144	[0.01-0.019] unit decrease	Affymetrix [NR] (imputed)	N
24	rs142770866	8.80819e-16	19	10625796	rs10416073	9.2962e-09	Mitochondrial DNA copy number	44580	34964454	Gentiluomo M	44523	Hum Mol Genet	www.ncbi.nlm.nih.gov/pubmed/34964454	Genome-wide association study of mitochondrial copy number.	6,836 European ancestry individuals	NA	19p13.2	NR	S1PR5			ENSG00000180739	NA	NA	rs10416073-A	rs10416073	0	10416073	intron_variant	0	0.057	2E-7	6.69897		0.11	[0.07-0.15] unit increase	Illumina [6374524] (imputed)	N
11	rs2897075	4.75245e-09	7	99617852	rs35228488	9.47534e-09	Lung function (FEV1/FVC)	43504	30595370	Kichaev G	43461	Am J Hum Genet	www.ncbi.nlm.nih.gov/pubmed/30595370	Leveraging Polygenic Functional Enrichment to Improve GWAS Power.	approximately 370,000 European ancestry individuals	NA	7q22.1		ZKSCAN1			ENSG00000106261	NA	NA	rs35228488-?	rs35228488	0	35228488	intron_variant	0	NR	4E-25	24.3979		NA		NR [~ 8900000] (imputed)	N
25	rs368565	9.28733e-13	19	49239026	rs418464	9.82233e-09	Non-oily fish consumption	44020	32066663	Niarchou M	43864	Transl Psychiatry	www.ncbi.nlm.nih.gov/pubmed/32066663	Genome-wide association study of dietary intake in the UK biobank study and its associations with schizophrenia and other traits.	335,576 European ancestry individuals	NA	19q13.33	SULT2B1, FAM83E, SPACA4, RPL18, SPHK2, DBP, CA11, NTN5, FUT2, MAMSTR, RASIP1, IZUMO1, FUT1, FGF21	RASIP1			ENSG00000105538	NA	NA	rs418464-?	rs418464	0	418464	intron_variant	0	NR	3E-16	15.5229		0.0199381	[0.015-0.025] unit increase	Affymetrix [25921788] (imputed)	N
25	rs368565	9.28733e-13	19	49239026	rs418464	9.82233e-09	Fruit consumption	44020	32066663	Niarchou M	43864	Transl Psychiatry	www.ncbi.nlm.nih.gov/pubmed/32066663	Genome-wide association study of dietary intake in the UK biobank study and its associations with schizophrenia and other traits.	335,576 European ancestry individuals	NA	19q13.33	FUT2, MAMSTR, RASIP1, IZUMO1, FUT1, FGF21	RASIP1			ENSG00000105538	NA	NA	rs418464-?	rs418464	0	418464	intron_variant	0	NR	3E-10	9.52288		0.0153294	[0.011-0.02] unit decrease	Affymetrix [25921788] (imputed)	N
14	rs2559728	5.2464e-11	10	81706324	rs721917	1.02736e-08	Chronic obstructive pulmonary disease	43586	30804561	Sakornsakolpat P	43521	Nat Genet	www.ncbi.nlm.nih.gov/pubmed/30804561	Genetic landscape of chronic obstructive pulmonary disease identifies heterogeneous cell-type and phenotype associations.	35,735 cases, 222,076 controls	NA	10q22.3	SFTPD	SFTPD			ENSG00000133661	NA	NA	rs721917-G	rs721917	0	721917	missense_variant	0	0.42	2E-8	7.69897		1.06	[1.04-1.08]	Affymetrix, Illumina [6224355] (imputed)	N
14	rs2559728	5.2464e-11	10	81706324	rs721917	1.02736e-08	Lung function (FEV1/FVC)	43551	30804560	Shrine N	43521	Nat Genet	www.ncbi.nlm.nih.gov/pubmed/30804560	New genetic signals for lung function highlight pathways and chronic obstructive pulmonary disease associations across multiple ancestries.	321,047 European ancestry individuals	79,005 European ancestry individuals	10q22.3	SFTPD	SFTPD			ENSG00000133661	NA	NA	rs721917-A	rs721917	0	721917	missense_variant	0	0.5811	2E-15	14.699		0.0193	[0.015-0.024] unit increase	Affymetrix [19819130] (imputed)	N
14	rs2559728	5.2464e-11	10	81706324	rs721917	1.02736e-08	Chronic obstructive pulmonary disease	42894	28166215	Hobbs BD	42772	Nat Genet	www.ncbi.nlm.nih.gov/pubmed/28166215	Genetic loci associated with chronic obstructive pulmonary disease overlap with loci for lung function and pulmonary fibrosis.	11,157 European ancestry cases, 36,699 European ancestry controls, 1,142 African American cases, 2,380 African American controls, 199 Korean ancestry cases, 6,741 Korean ancestry controls, 52 Hispanic cases, 548 Hispanic controls.	12,051 European ancestry cases, 11,111 European ancestry controls, 153 Korean ancestry cases, 205 Korean ancestry controls.	10q22.3	SFTPD	SFTPD			ENSG00000133661	NA	NA	rs721917-G	rs721917	0	721917	missense_variant	0	0.42	2E-8	7.69897		1.08	[1.05,1.11]	Affymetrix, Illumina [NR] (imputed)	N
14	rs2559728	5.2464e-11	10	81706324	rs721917	1.02736e-08	Chronic obstructive pulmonary disease liability (machine learning-based score)	45050	37069358	Cosentino J	45033	Nat Genet	www.ncbi.nlm.nih.gov/pubmed/37069358	Inference of chronic obstructive pulmonary disease with deep learning on raw spirograms identifies new genetic loci and improves risk models.	325,027 European ancestry individuals	NA	10q22.3		SFTPD			ENSG00000133661	NA	NA	rs721917-A	rs721917	0	721917	missense_variant	0	NR	6E-14	13.2218		0.0155844	[0.011-0.02] unit decrease	Affymetrix [13285083] (imputed)	N
14	rs2559728	5.2464e-11	10	81706324	rs721917	1.02736e-08	Lung function (FEV1/FVC)	45016	36914875	Shrine N	44998	Nat Genet	www.ncbi.nlm.nih.gov/pubmed/36914875	Multi-ancestry genome-wide association analyses improve resolution of genes and pathways influencing lung function and chronic obstructive pulmonary disease risk.	468,062 European ancestry individuals, 8,590 African ancestry individuals, 85,279 East Asian ancestry individuals, 4,270 South Asian ancestry individuals, 14,668 Hispanic or Latin American individuals	NA	10q22.3		SFTPD			ENSG00000133661	NA	NA	rs721917-A	rs721917	0	721917	missense_variant	0	0.551	7E-21	20.1549		9.381	z score increase	Affymetrix, Illumina [66484182] (imputed)	N
14	rs2559728	5.2464e-11	10	81706324	rs721917	1.02736e-08	Chronic obstructive pulmonary disease	44348	33909500	Moll M	44314	Am J Physiol Lung Cell Mol Physiol	www.ncbi.nlm.nih.gov/pubmed/33909500	A Systematic Analysis of Protein-altering Exonic Variants in Chronic Obstructive Pulmonary Disease.	up to 31,465 European ancestry cases, up to 203,688 European ancestry controls, up to 1,413 African ancestry cases, up to 6,080 African ancestry controls, up to 287 East Asian ancestry cases, up to 7,484 East Asian ancestry controls, up to 61 Hispanic cases, up to 613 Hispanic controls	NA	10q22.3	SFTPD	SFTPD			ENSG00000133661	NA	NA	rs721917-G	rs721917	0	721917	missense_variant	0	0.42	9E-8	7.04576		1.05	[1.03 -1.07]	Illumina [at least 109036]	N
14	rs2559728	5.2464e-11	10	81706324	rs721917	1.02736e-08	Pulmonary surfactant-associated protein D levels	45096	36349687	Png G	44874	Hum Mol Genet	www.ncbi.nlm.nih.gov/pubmed/36349687	Identifying causal serum protein-cardiometabolic trait relationships using whole genome sequencing.	2,914 Greek (founder/geneitc isolate) individuals	NA	10q22.3		SFTPD			ENSG00000133661	NA	NA	rs721917-?	rs721917	0	721917	missense_variant	0	NR	1E-196	196		0.7207	[0.67-0.77] unit increase	Illumina [30596778]	N
14	rs2559728	5.2464e-11	10	81706324	rs721917	1.02736e-08	COVID-19 (critical illness vs population)	45099	37198478	Pairo-Castineira E	45063	Nature	www.ncbi.nlm.nih.gov/pubmed/37198478	GWAS and meta-analysis identifies 49 genetic variants underlying critical COVID-19.	682 African ancestry cases, 2,540 African ancestry controls, 401 East Asian ancestry cases, 759 East Asian ancestry controls, 13,199 European ancestry cases, 745,011 European ancestry controls, 1,141 South Asian ancestry cases, 5,384 South Asian ancestry controls, 8,779 cases, 1,001,875 controls	NA	10q22.3		SFTPD			ENSG00000133661	NA	NA	rs721917-A	rs721917	0	721917	missense_variant	0	0.57	8E-9	8.09691		0.93	[0.9-0.95]	Illumina [NR] (imputed)	N
14	rs2559728	5.2464e-11	10	81706324	rs721917	1.02736e-08	COVID-19 (critical illness vs population)	44818	35922517	COVID-19 Host Genetics Initiative	44776	Nature	www.ncbi.nlm.nih.gov/pubmed/35922517	A first update on mapping the human genetic architecture of COVID-19.	188 African ancestry cases, 11,232 African ancestry controls, 641 Hispanic or Latin American cases, 95,479 Hispanic or Latin American controls, 441 East Asian ancestry cases, 2,776 East Asian ancestry controls, 7,641 European ancestry cases, 1,632,197 European ancestry controls, 314 Greater Middle Eastern (Middle Eastern, North African or Persian) cases, 948 Greater Middle Eastern (Middle Eastern, North African or Persian) controls, 151 South Asian ancestry cases, 34,013 South Asian ancestry controls	NA	10q22.3		SFTPD			ENSG00000133661	NA	NA	rs721917-G	rs721917	0	721917	missense_variant	0	0.421	5E-7	6.30103		1.09	[1.06-1.13]	Affymetrix, Illumina [NR] (imputed)	N
14	rs2559728	5.2464e-11	10	81706324	rs721917	1.02736e-08	COVID-19 (hospitalized vs population)	44818	35922517	COVID-19 Host Genetics Initiative	44776	Nature	www.ncbi.nlm.nih.gov/pubmed/35922517	A first update on mapping the human genetic architecture of COVID-19.	2,113 African ancestry cases, 121,925 African ancestry controls, 1,709 Hispanic or Latin American cases, 150,547 Hispanic or Latin American controls, 1,551 East Asian ancestry cases, 15,825 East Asian ancestry controls, 18,605 European ancestry cases, 2,490,909 European ancestry controls, 584 Greater Middle Eastern (Middle Eastern, North African or Persian) cases, 14,491 Greater Middle Eastern (Middle Eastern, North African or Persian) controls, 465 South Asian ancestry cases, 42,575 South Asian ancestry controls	NA	10q22.3		SFTPD			ENSG00000133661	NA	NA	rs721917-G	rs721917	0	721917	missense_variant	0	0.426	2E-8	7.69897		1.06	[1.04-1.08]	Affymetrix, Illumina [NR] (imputed)	N
14	rs2559728	5.2464e-11	10	81706324	rs721917	1.02736e-08	SARS-CoV-2 infection	44818	35922517	COVID-19 Host Genetics Initiative	44776	Nature	www.ncbi.nlm.nih.gov/pubmed/35922517	A first update on mapping the human genetic architecture of COVID-19.	8,461 African ancestry cases, 127,310 African ancestry controls, 10,109 Hispanic or Latin American cases, 75,831 Hispanic or Latin American controls, 2,047 East Asian ancestry cases, 19,113 East Asian ancestry controls, 97,783 European ancestry cases, 2,295,876 European ancestry controls, 1,103 Greater Middle Eastern (Middle Eastern, North African or Persian) cases, 15,818 Greater Middle Eastern (Middle Eastern, North African or Persian) controls, 6,081 South Asian ancestry cases, 41,399 South Asian ancestry controls	NA	10q22.3		SFTPD			ENSG00000133661	NA	NA	rs721917-G	rs721917	0	721917	missense_variant	0	0.428	9E-6	5.04576		1.02	[1.01-1.03]	Affymetrix, Illumina [NR] (imputed)	N
14	rs2559728	5.2464e-11	10	81706324	rs721917	1.02736e-08	COVID-19 (hospitalized covid vs population)	45099	37198478	Pairo-Castineira E	45063	Nature	www.ncbi.nlm.nih.gov/pubmed/37198478	GWAS and meta-analysis identifies 49 genetic variants underlying critical COVID-19.	763 African ancestry cases, 24,850 African ancestry controls, 218 admixed American ancestry cases, 94,318 admixed American ancestry controls, 414 East Asian ancestry cases, 816 East Asian ancestry controls, 16,627 European ancestry cases, 749,207 European ancestry controls, 3,533 European, African or admixed American ancestry cases, 1,700 European, African or admixed American ancestry controls, 1,171 South Asian ancestry cases, 5,489 South Asian ancestry controls, 93 other admixed ancestry cases, 645 other admixed ancestry controls, 22,637 cases, 2,052,436 controls	NA	10q22.3		SFTPD			ENSG00000133661	NA	NA	rs721917-A	rs721917	0	721917	missense_variant	0	NR	2E-10	9.69897		0.94	[0.93-0.96]	Illumina [NR] (imputed)	N
21	rs7218319	3.16838e-15	17	43460181	rs62064594	1.08853e-08	Alcohol frequency weekly (standard GWA)	45057	37106081	Schoeler T	45043	Nat Hum Behav	www.ncbi.nlm.nih.gov/pubmed/37106081	Participation bias in the UK Biobank distorts genetic associations and downstream analyses.	283,162 European ancestry individuals	NA	17q21.31		RNA5SP443 - ARHGAP27	ENSG00000199953	ENSG00000159314		55318	11087	rs62064594-A	rs62064594	0	62064594	intergenic_variant	1	NR	1E-8	8		0.20793	[0.14-0.28] unit decrease	NR [7296933] (imputed)	N
21	rs7218319	3.16838e-15	17	43513441	rs11012	1.1517e-08	Parkinson's disease	40214	20070850	Edwards TL	40191	Ann Hum Genet	www.ncbi.nlm.nih.gov/pubmed/20070850	Genome-wide association study confirms SNPs in SNCA and the MAPT region as common risk factors for Parkinson disease.	1,752 European ancestry cases, 1,745 European ancestry controls	NA	17q21.31	MAPT, PLEKHM1, IMP5	PLEKHM1, PLEKHM1, PLEKHM1			ENSG00000276358, ENSG00000225190, ENSG00000277111	NA	NA	rs11012-T	rs11012	0	11012	3_prime_UTR_variant	0	NR	6E-8	7.22185		1.43	[1.27-1.61]	Illumina [495715] (imputed)	N
21	rs7218319	3.16838e-15	17	43513441	rs11012	1.1517e-08	Systemic lupus erythematosus (MTAG)	45100	36750564	Khunsriraksakul C	44964	Nat Commun	www.ncbi.nlm.nih.gov/pubmed/36750564	Multi-ancestry and multi-trait genome-wide association meta-analyses inform clinical risk prediction for systemic lupus erythematosus.	at least 5,877 East Asian ancestry cases, at least 188,588 East Asian ancestry controls, at least 14,355 European ancestry cases, at least 505,956 European ancestry controls, at least 1,393 admixed American ancestry cases, at least 2,327 admixed American ancestry controls (MTAG boosted by autoimmune diseases samples)	NA	17q21.31		PLEKHM1, PLEKHM1, PLEKHM1			ENSG00000276358, ENSG00000225190, ENSG00000277111	NA	NA	rs11012-C	rs11012	0	11012	3_prime_UTR_variant	0	NR	6E-9	8.22185		0.07	[0.046-0.094] unit increase	NR [NR]	N
17	rs10850097	9.03948e-12	12	113381376	rs6489882	1.174e-08	Chronic lymphocytic leukemia	42894	28165464	Law PJ	42772	Nat Commun	www.ncbi.nlm.nih.gov/pubmed/28165464	Genome-wide association analysis implicates dysregulation of immunity genes in chronic lymphocytic leukaemia.	4,478 European ancestry cases and 13,213 European ancestry controls.	1,722 European ancestry cases and 4,385 European ancestry controls.	12q24.13	OAS3	OAS3			ENSG00000111331	NA	NA	rs6489882-G	rs6489882	0	6489882	intron_variant	0	NR	5E-8	7.30103		1.16	[1.1-1.22]	Affymetrix, Illumina [> 10000000] (imputed)	N
25	rs368565	9.28733e-13	19	49215095	rs4002471	1.21656e-08	LDL cholesterol x physical activity interaction (2df test)	43536	30670697	Kilpelainen TO	43487	Nat Commun	www.ncbi.nlm.nih.gov/pubmed/30670697	Multi-ancestry study of blood lipid levels identifies four loci interacting with physical activity.	7,260 African American inactive individuals, 12,761 African American active individuals, 2,740 Asian ancestry inactive individuals, 3,615 Asian ancestry active individuals, 22,378 European ancestry inactive individuals, 55,310 European ancestry active individuals, 2,163 Hispanic or Latin American inactive individuals, 3,461 Hispanic or Latin American active individuals	571 African American inactive individuals, 1,521 African American active individuals, 1,217 South African Black ancestry inactive individuals, 389 South African Black ancestry active individuals, 2,495 East Asian ancestry inactive individuals, 1,947 East Asian ancestry active individuals, 724 South Asian ancestry inactive individuals, 1,425 South Asian ancestry active individuals, 33,796 European ancestry inactive individuals, 50,812 European ancestry active individuals, 2,578 Hispanic inactive individuals, 8,661 Hispanic active individuals	19q13.33	NR	FUT2 - MAMSTR	ENSG00000176920	ENSG00000176909		5887	887	rs4002471-T	rs4002471	0	4002471	downstream_gene_variant	1	0.4504	2E-14	13.699		NA		Affymetrix, Illumina [at least 2500000] (imputed)	N
25	rs368565	9.28733e-13	19	49215095	rs4002471	1.21656e-08	Relative fat intake	44081	32393786	Meddens SFW	43962	Mol Psychiatry	www.ncbi.nlm.nih.gov/pubmed/32393786	Genomic analysis of diet composition finds novel loci and associations with health and lifestyle.	175,253 European ancestry individuals	93,179 European ancestry individuals	19q13.33	NR	FUT2 - MAMSTR	ENSG00000176920	ENSG00000176909		5887	887	rs4002471-?	rs4002471	0	4002471	downstream_gene_variant	1	NR	9E-26	25.0458		0.029	[0.023-0.035] unit decrease	Affymetrix [NR]	N
18	rs11614702	5.93085e-14	12	133048600	rs75588192	1.26447e-08	Cardiovascular disease	43504	30595370	Kichaev G	43461	Am J Hum Genet	www.ncbi.nlm.nih.gov/pubmed/30595370	Leveraging Polygenic Functional Enrichment to Improve GWAS Power.	approximately 459,000 European ancestry individuals	NA	12q24.33		GALNT9 - FBRSL1	ENSG00000182870	ENSG00000112787		142425	17537	rs75588192-?	rs75588192	0	75588192	intergenic_variant	1	NR	4E-8	7.39794		NA		NR [~ 8900000] (imputed)	N
18	rs11614702	5.93085e-14	12	133048600	rs75588192	1.26447e-08	Total cholesterol levels	44882	34887591	Graham SE	44539	Nature	www.ncbi.nlm.nih.gov/pubmed/34887591	The power of genetic diversity in genome-wide association studies of lipids.	1,320,016 European ancestry individuals	NA	12q24.33		GALNT9 - FBRSL1	ENSG00000182870	ENSG00000112787		142425	17537	rs75588192-A	rs75588192	0	75588192	intergenic_variant	1	0.139807	6E-14	13.2218		0.0183864	[0.014-0.022] unit increase	NR [52000000] (imputed)	N
18	rs11614702	5.93085e-14	12	133048600	rs75588192	1.26447e-08	Low density lipoprotein cholesterol levels	44882	34887591	Graham SE	44539	Nature	www.ncbi.nlm.nih.gov/pubmed/34887591	The power of genetic diversity in genome-wide association studies of lipids.	1,320,016 European ancestry individuals	NA	12q24.33		GALNT9 - FBRSL1	ENSG00000182870	ENSG00000112787		142425	17537	rs75588192-A	rs75588192	0	75588192	intergenic_variant	1	0.139635	2E-11	10.699		0.0164726	[0.012-0.021] unit increase	NR [52000000] (imputed)	N
2	rs41264931	4.1734e-09	1	155091176	rs61811931	1.35198e-08	Bell's palsy	44277	33602968	Skuladottir AT	44245	Sci Rep	www.ncbi.nlm.nih.gov/pubmed/33602968	A meta-analysis uncovers the first sequence variant conferring risk of Bell's palsy.	4,714 European ancestry cases, 1,011,520 European ancestry controls	NA	1q22	intergenic	EFNA3 - Y_RNA	ENSG00000143590	ENSG00000200769		31162	1790	rs61811931-C	rs61811931	0	61811931	intergenic_variant	1	0.0211	2E-6	5.69897		0.64121	NR	Affymetrix, Illumina [30341632] (imputed)	N
25	rs368565	9.28733e-13	19	49233406	rs281408	1.57431e-08	Urinary metabolites (H-NMR features)	41940	24586186	Rueedi R	41690	PLoS Genet	www.ncbi.nlm.nih.gov/pubmed/24586186	Genome-wide association study of metabolic traits reveals novel gene-metabolite-disease links.	835 European ancestry individuals	601 Brazilian individuals	19q13.33	FUT2	RASIP1			ENSG00000105538	NA	NA	rs281408-C	rs281408	0	281408	intron_variant	0	0.45	4E-32	31.3979	(1.2575, Fucose)	0.42	[NR] unit increase	Illumina [713870] (imputed)	N
28	rs75586969	1.04387e-14	21	35264397	rs2834288	1.68631e-08	Gut microbiota (bacterial taxa)	42825	27694959	Bonder MJ	42646	Nat Genet	www.ncbi.nlm.nih.gov/pubmed/27694959	The effect of host genetics on the gut microbiome.	984 European ancestry individuals	530 European ancestry individuals	21q22.11	AP000304.12	ITSN1			ENSG00000205726	NA	NA	rs2834288-G	rs2834288	0	2834288	3_prime_UTR_variant	0	NR	2E-8	7.69897	(k__Bacteria|p__Firmicutes|c__Clostridia|o__Clostridiales|f__Oscillospiraceae)	5.61604	NR Z-score decrease	Illumina [8100000] (imputed)	N
28	rs75586969	1.04387e-14	21	35264397	rs2834288	1.68631e-08	Gut microbiota (bacterial taxa)	42825	27694959	Bonder MJ	42646	Nat Genet	www.ncbi.nlm.nih.gov/pubmed/27694959	The effect of host genetics on the gut microbiome.	984 European ancestry individuals	530 European ancestry individuals	21q22.11	AP000304.12	ITSN1			ENSG00000205726	NA	NA	rs2834288-G	rs2834288	0	2834288	3_prime_UTR_variant	0	NR	2E-8	7.69897	(k__Bacteria|p__Firmicutes|c__Clostridia|o__Clostridiales|f__Oscillospiraceae|g__Oscillibacter)	5.61604	NR Z-score decrease	Illumina [8100000] (imputed)	N
2	rs41264931	4.1734e-09	1	155045004	rs61811916	1.77177e-08	Severe COVID-19 or systemic lupus erythematosus (inverse variance)	44908	36327221	Wang Y	44868	PLoS Genet	www.ncbi.nlm.nih.gov/pubmed/36327221	COVID-19 and systemic lupus erythematosus genetics: A balance between autoimmune disease risk and protection against infection.	6,956 European ancestry severe COVID-19 cases, 1,823 severe COVID-19 cases, 9,302 European ancestry SLE cases, 1,024,729 European ancestry controls, 328,311 controls	NA	1q21.3		EFNA4 - EFNA3	ENSG00000243364	ENSG00000143590		2975	6309	rs61811916-C	rs61811916	0	61811916	intron_variant	1	NR	4E-8	7.39794		1.14	[1.09-1.19]	NR [1559546] (imputed)	N
25	rs368565	9.28733e-13	19	49248052	rs838146	1.94348e-08	Free cholesterol levels in small HDL	44678	35213538	Richardson TG	44617	PLoS Biol	www.ncbi.nlm.nih.gov/pubmed/35213538	Characterising metabolomic signatures of lipid-modifying therapies through drug target mendelian randomisation.	115,082 European ancestry individuals	NA	19q13.33		IZUMO1			ENSG00000182264	NA	NA	rs838146-C	rs838146	0	838146	intron_variant	0	0.499792	3E-9	8.52288		0.0242633	[0.016-0.032] unit increase	NR [11722792] (imputed)	N
25	rs368565	9.28733e-13	19	49248052	rs838146	1.94348e-08	Triglyceride levels in large LDL	44678	35213538	Richardson TG	44617	PLoS Biol	www.ncbi.nlm.nih.gov/pubmed/35213538	Characterising metabolomic signatures of lipid-modifying therapies through drug target mendelian randomisation.	115,082 European ancestry individuals	NA	19q13.33		IZUMO1			ENSG00000182264	NA	NA	rs838146-C	rs838146	0	838146	intron_variant	0	0.499792	2E-14	13.699		0.031199	[0.023-0.039] unit increase	NR [11722792] (imputed)	N
25	rs368565	9.28733e-13	19	49248052	rs838146	1.94348e-08	Phosphoglycerides levels (UKB data field 23434)	45077	36764567	Davyson E	44966	Biol Psychiatry	www.ncbi.nlm.nih.gov/pubmed/36764567	Metabolomic Investigation of Major Depressive Disorder Identifies a Potentially Causal Association With Polyunsaturated Fatty Acids.	88,268 European ancestry individuals	NA	19q13.33		IZUMO1			ENSG00000182264	NA	NA	rs838146-C	rs838146	0	838146	intron_variant	0	0.500505	9E-10	9.04576		0.027584	[0.019-0.036] unit increase	NR [16366159] (imputed)	N
25	rs368565	9.28733e-13	19	49248052	rs838146	1.94348e-08	Saturated fatty acids levels (UKB data field 23448)	45077	36764567	Davyson E	44966	Biol Psychiatry	www.ncbi.nlm.nih.gov/pubmed/36764567	Metabolomic Investigation of Major Depressive Disorder Identifies a Potentially Causal Association With Polyunsaturated Fatty Acids.	88,268 European ancestry individuals	NA	19q13.33		IZUMO1			ENSG00000182264	NA	NA	rs838146-C	rs838146	0	838146	intron_variant	0	0.500505	9E-12	11.0458		0.0320545	[0.023-0.041] unit increase	NR [16366159] (imputed)	N
25	rs368565	9.28733e-13	19	49248052	rs838146	1.94348e-08	Phosphatidylcholines levels (UKB data field 23437)	45077	36764567	Davyson E	44966	Biol Psychiatry	www.ncbi.nlm.nih.gov/pubmed/36764567	Metabolomic Investigation of Major Depressive Disorder Identifies a Potentially Causal Association With Polyunsaturated Fatty Acids.	88,268 European ancestry individuals	NA	19q13.33		IZUMO1			ENSG00000182264	NA	NA	rs838146-C	rs838146	0	838146	intron_variant	0	0.500505	1E-9	9		0.0272411	[0.018-0.036] unit increase	NR [16366159] (imputed)	N
25	rs368565	9.28733e-13	19	49248052	rs838146	1.94348e-08	Concentration of VLDL particles (UKB data field 23428)	45077	36764567	Davyson E	44966	Biol Psychiatry	www.ncbi.nlm.nih.gov/pubmed/36764567	Metabolomic Investigation of Major Depressive Disorder Identifies a Potentially Causal Association With Polyunsaturated Fatty Acids.	88,329 European ancestry individuals	NA	19q13.33		IZUMO1			ENSG00000182264	NA	NA	rs838146-C	rs838146	0	838146	intron_variant	0	0.500482	4E-10	9.39794		0.0295447	[0.02-0.039] unit increase	NR [16366144] (imputed)	N
25	rs368565	9.28733e-13	19	49248052	rs838146	1.94348e-08	Triglycerides in very small VLDL (UKB data field 23522)	45077	36764567	Davyson E	44966	Biol Psychiatry	www.ncbi.nlm.nih.gov/pubmed/36764567	Metabolomic Investigation of Major Depressive Disorder Identifies a Potentially Causal Association With Polyunsaturated Fatty Acids.	88,329 European ancestry individuals	NA	19q13.33		IZUMO1			ENSG00000182264	NA	NA	rs838146-C	rs838146	0	838146	intron_variant	0	0.500482	4E-11	10.3979		0.0308752	[0.022-0.04] unit increase	NR [16366144] (imputed)	N
25	rs368565	9.28733e-13	19	49248052	rs838146	1.94348e-08	Triglycerides in IDL (UKB data field 23529)	45077	36764567	Davyson E	44966	Biol Psychiatry	www.ncbi.nlm.nih.gov/pubmed/36764567	Metabolomic Investigation of Major Depressive Disorder Identifies a Potentially Causal Association With Polyunsaturated Fatty Acids.	88,329 European ancestry individuals	NA	19q13.33		IZUMO1			ENSG00000182264	NA	NA	rs838146-C	rs838146	0	838146	intron_variant	0	0.500482	1E-13	13		0.03467	[0.026-0.044] unit increase	NR [16366144] (imputed)	N
21	rs7218319	3.16838e-15	17	43824360	rs7207400	2.08935e-08	Worry	43404	29942085	Nagel M	43276	Nat Genet	www.ncbi.nlm.nih.gov/pubmed/29942085	Meta-analysis of genome-wide association studies for neuroticism in 449,484 individuals identifies novel genetic loci and pathways.	348,219 European ancestry individuals	NA	17q21.31	NR	LINC02210-CRHR1, LINC02210-CRHR1			ENSG00000263715, ENSG00000282456	NA	NA	rs7207400-C	rs7207400	0	7207400	intron_variant	0	NR	2E-15	14.699		0.02119	[0.016-0.026] unit increase	Affymetrix [10847151] (imputed)	N
21	rs7218319	3.16838e-15	17	43824360	rs7207400	2.08935e-08	Height	43606	30595370	Kichaev G	43461	Am J Hum Genet	www.ncbi.nlm.nih.gov/pubmed/30595370	Leveraging Polygenic Functional Enrichment to Improve GWAS Power.	approximately 458,000 European ancestry individuals	NA	17q21.31		LINC02210-CRHR1, LINC02210-CRHR1			ENSG00000263715, ENSG00000282456	NA	NA	rs7207400-?	rs7207400	0	7207400	intron_variant	0	NR	2E-30	29.699		NA		NR [~ 8900000] (imputed)	N
21	rs7218319	3.16838e-15	17	43824360	rs7207400	2.08935e-08	Alzheimer's disease in APOE e4- carriers	42403	25778476	Jun G	42080	Mol Psychiatry	www.ncbi.nlm.nih.gov/pubmed/25778476	A novel Alzheimer disease locus located near the gene encoding tau protein.	7,184 cases, 26,968 controls	718 European ancestry cases, 1,699 European ancestry controls	17q21.31	CRHR1	LINC02210-CRHR1, LINC02210-CRHR1			ENSG00000263715, ENSG00000282456	NA	NA	rs7207400-T	rs7207400	0	7207400	intron_variant	0	0.75	5E-6	5.30103		1.13636	[1.08-1.2]	NR [NR]	N
21	rs7218319	3.16838e-15	17	44186063	rs16940904	2.10233e-08	Ratio of docosahexaenoic acid to total fatty acid levels	44678	35213538	Richardson TG	44617	PLoS Biol	www.ncbi.nlm.nih.gov/pubmed/35213538	Characterising metabolomic signatures of lipid-modifying therapies through drug target mendelian randomisation.	115,006 European ancestry individuals	NA	17q21.31		KANSL1, KANSL1, KANSL1			ENSG00000120071, ENSG00000275867, ENSG00000278458	NA	NA	rs16940904-C	rs16940904	0	16940904	intron_variant	0	0.773434	4E-16	15.3979		0.038921	[0.03-0.048] unit increase	NR [11722792] (imputed)	N
21	rs7218319	3.16838e-15	17	44186063	rs16940904	2.10233e-08	Ratio of omega-3 fatty acids to total fatty acids	44678	35213538	Richardson TG	44617	PLoS Biol	www.ncbi.nlm.nih.gov/pubmed/35213538	Characterising metabolomic signatures of lipid-modifying therapies through drug target mendelian randomisation.	115,006 European ancestry individuals	NA	17q21.31		KANSL1, KANSL1, KANSL1			ENSG00000120071, ENSG00000275867, ENSG00000278458	NA	NA	rs16940904-C	rs16940904	0	16940904	intron_variant	0	0.773434	5E-18	17.301		0.041183	[0.032-0.051] unit increase	NR [11722792] (imputed)	N
21	rs7218319	3.16838e-15	17	44186063	rs16940904	2.10233e-08	Omega-3 fatty acid levels	44678	35213538	Richardson TG	44617	PLoS Biol	www.ncbi.nlm.nih.gov/pubmed/35213538	Characterising metabolomic signatures of lipid-modifying therapies through drug target mendelian randomisation.	115,006 European ancestry individuals	NA	17q21.31		KANSL1, KANSL1, KANSL1			ENSG00000120071, ENSG00000275867, ENSG00000278458	NA	NA	rs16940904-C	rs16940904	0	16940904	intron_variant	0	0.773434	4E-13	12.3979		0.0345078	[0.025-0.044] unit increase	NR [11722792] (imputed)	N
21	rs7218319	3.16838e-15	17	44186063	rs16940904	2.10233e-08	Docosahexaenoic acid levels	44678	35213538	Richardson TG	44617	PLoS Biol	www.ncbi.nlm.nih.gov/pubmed/35213538	Characterising metabolomic signatures of lipid-modifying therapies through drug target mendelian randomisation.	115,006 European ancestry individuals	NA	17q21.31		KANSL1, KANSL1, KANSL1			ENSG00000120071, ENSG00000275867, ENSG00000278458	NA	NA	rs16940904-C	rs16940904	0	16940904	intron_variant	0	0.773434	1E-16	16		0.0389871	[0.03-0.048] unit increase	NR [11722792] (imputed)	N
21	rs7218319	3.16838e-15	17	44186063	rs16940904	2.10233e-08	Docosahexaenoic acid levels (UKB data field 23450)	45077	36764567	Davyson E	44966	Biol Psychiatry	www.ncbi.nlm.nih.gov/pubmed/36764567	Metabolomic Investigation of Major Depressive Disorder Identifies a Potentially Causal Association With Polyunsaturated Fatty Acids.	88,268 European ancestry individuals	NA	17q21.31		KANSL1, KANSL1, KANSL1			ENSG00000120071, ENSG00000275867, ENSG00000278458	NA	NA	rs16940904-T	rs16940904	0	16940904	intron_variant	0	0.22636	2E-13	12.699		0.0396867	[0.029-0.05] unit decrease	NR [16366159] (imputed)	N
21	rs7218319	3.16838e-15	17	44186063	rs16940904	2.10233e-08	Total omega-3 fatty acid levels	44804	35692035	Borges MC	44725	BMC Med	www.ncbi.nlm.nih.gov/pubmed/35692035	Role of circulating polyunsaturated fatty acids on cardiovascular diseases risk: analysis using Mendelian randomization and fatty acid genetic association data from over 114,000 UK Biobank participants.	114,999 European ancestry individuals	NA	17q21.31		KANSL1, KANSL1, KANSL1			ENSG00000120071, ENSG00000275867, ENSG00000278458	NA	NA	rs16940904-C	rs16940904	0	16940904	intron_variant	0	0.77	3E-13	12.5229		0.036	[0.026-0.046] unit increase	NR [12321876] (imputed)	N
21	rs7218319	3.16838e-15	17	44186063	rs16940904	2.10233e-08	Circulating docosahexaenoic acid levels	44804	35692035	Borges MC	44725	BMC Med	www.ncbi.nlm.nih.gov/pubmed/35692035	Role of circulating polyunsaturated fatty acids on cardiovascular diseases risk: analysis using Mendelian randomization and fatty acid genetic association data from over 114,000 UK Biobank participants.	114,999 European ancestry individuals	NA	17q21.31		KANSL1, KANSL1, KANSL1			ENSG00000120071, ENSG00000275867, ENSG00000278458	NA	NA	rs16940904-C	rs16940904	0	16940904	intron_variant	0	0.77	2E-16	15.699		0.04	[0.031-0.049] unit increase	NR [12321876] (imputed)	N
5	rs343320	2.20038e-08	3	146234909	rs343320	2.20038e-08	COVID-19 (critical illness vs population or mild symptoms)	44719	35255492	Kousathanas A	44627	Nature	www.ncbi.nlm.nih.gov/pubmed/35255492	Whole genome sequencing reveals host factors underlying critical Covid-19.	5,989 European ancestry cases, 42,891 European ancestry controls, 788 South Asian ancestry cases, 3,793 South Asian ancestry controls, 440 African ancestry cases, 1,350 African ancestry controls, 274 East Asian ancestry cases, 366 East Asian ancestry controls	NA	3q24		PLSCR1			ENSG00000188313	NA	NA	rs343320-A	rs343320	0	343320	missense_variant	0	NR	2E-8	7.69897		NA		Illumina [NR]	N
5	rs343320	2.20038e-08	3	146234909	rs343320	2.20038e-08	COVID-19 (critical illness vs population or mild symptoms)	44719	35255492	Kousathanas A	44627	Nature	www.ncbi.nlm.nih.gov/pubmed/35255492	Whole genome sequencing reveals host factors underlying critical Covid-19.	5,989 European ancestry cases, 42,891 European ancestry controls	NA	3q24		PLSCR1			ENSG00000188313	NA	NA	rs343320-A	rs343320	0	343320	missense_variant	0	0.081	5E-9	8.30103		1.2	[1.16-1.35]	Illumina [8121457]	N
27	rs2326788	2.33998e-08	20	6470094	rs2326788	2.33998e-08	Hip circumference adjusted for BMI	42878	25673412	Shungin D	42047	Nature	www.ncbi.nlm.nih.gov/pubmed/25673412	New genetic loci link adipose and insulin biology to body fat distribution.	up to 56,910 European ancestry men, up to 86,570 European ancestry women	up to 36,570 European ancestry men, 30,172 European ancestry women, 915 Filipino ancestry men, 735 Filipino ancestry women, 2,351 African American/Afro-Caribbean ancestry men, 6,258 African American/Afro-Caribbean ancestry women, 2,285 South Asian ancestry men, 506 South Asian ancestry women, 195 Seychellois ancestry men, 266 Seychellois ancestry women	20p12.3	BMP2	CASC20			ENSG00000229876	NA	NA	rs2326788-A	rs2326788	0	2326788	intron_variant	0	0.3793	1E-9	9	(EA)	0.022	[0.015-0.029] unit decrease	Affymetrix, Illumina, Perlegen [up to 2542447] (imputed)	N
27	rs2326788	2.33998e-08	20	6470094	rs2326788	2.33998e-08	Glaucoma (primary open-angle)	44286	33627673	Gharahkhani P	44251	Nat Commun	www.ncbi.nlm.nih.gov/pubmed/33627673	Genome-wide meta-analysis identifies 127 open-angle glaucoma loci with consistent effect across ancestries.	23,963 European ancestry cases, 306,942 European ancestry controls, 6,935 East Asian ancestry cases, 39,588 East Asian ancestry controls, 3,281 Sub-Saharan African ancestry cases, 2,791 Sub-Saharan African ancestry controls	43,254 European ancestry cases, 1,471,118 European ancestry controls	20p12.3	CASC20	CASC20			ENSG00000229876	NA	NA	rs2326788-A	rs2326788	0	2326788	intron_variant	0	NR	2E-14	13.699		0.0567	unit decrease	Illumina [15409056] (imputed)	N
27	rs2326788	2.33998e-08	20	6470094	rs2326788	2.33998e-08	Glaucoma (primary open-angle)	44286	33627673	Gharahkhani P	44251	Nat Commun	www.ncbi.nlm.nih.gov/pubmed/33627673	Genome-wide meta-analysis identifies 127 open-angle glaucoma loci with consistent effect across ancestries.	6,935 East Asian ancestry cases, 39,588 East Asian ancestry controls	NA	20p12.3	CASC20	CASC20			ENSG00000229876	NA	NA	rs2326788-A	rs2326788	0	2326788	intron_variant	0	NR	4E-7	6.39794		0.891723	[0.85-0.94]	Illumina [11610548] (imputed)	N
27	rs2326788	2.33998e-08	20	6470094	rs2326788	2.33998e-08	COVID-19 (critical illness vs population)	45099	37198478	Pairo-Castineira E	45063	Nature	www.ncbi.nlm.nih.gov/pubmed/37198478	GWAS and meta-analysis identifies 49 genetic variants underlying critical COVID-19.	682 African ancestry cases, 2,540 African ancestry controls, 401 East Asian ancestry cases, 759 East Asian ancestry controls, 13,199 European ancestry cases, 745,011 European ancestry controls, 1,141 South Asian ancestry cases, 5,384 South Asian ancestry controls, 8,779 cases, 1,001,875 controls	NA	20p12.3		CASC20			ENSG00000229876	NA	NA	rs2326788-A	rs2326788	0	2326788	intron_variant	0	0.38	2E-8	7.69897		0.93	[0.9-0.95]	Illumina [NR] (imputed)	N
27	rs2326788	2.33998e-08	20	6470094	rs2326788	2.33998e-08	Vertical cup-disc ratio	44767	34077760	Alipanahi B	44348	Am J Hum Genet	www.ncbi.nlm.nih.gov/pubmed/34077760	Large-scale machine-learning-based phenotyping significantly improves genomic discovery for optic nerve head morphology.	65,680 European ancestry individuals	NA	20p12.3		CASC20			ENSG00000229876	NA	NA	rs2326788-G	rs2326788	0	2326788	intron_variant	0	0.628	2E-65	64.699		0.0117	[0.01-0.013] unit increase	Affymetrix [13110443] (imputed)	N
27	rs2326788	2.33998e-08	20	6470094	rs2326788	2.33998e-08	Vertical cup-disc ratio	44767	34077760	Alipanahi B	44348	Am J Hum Genet	www.ncbi.nlm.nih.gov/pubmed/34077760	Large-scale machine-learning-based phenotyping significantly improves genomic discovery for optic nerve head morphology.	89,579 European ancestry individuals	NA	20p12.3		CASC20			ENSG00000229876	NA	NA	rs2326788-G	rs2326788	0	2326788	intron_variant	0	NR	1E-67	67		0.0885	[0.078-0.099] unit increase	Affymetrix [8600000] (imputed)	N
11	rs2897075	4.75245e-09	7	99620473	rs12531809	2.52354e-08	Lung function (FEV1/FVC)	45016	36914875	Shrine N	44998	Nat Genet	www.ncbi.nlm.nih.gov/pubmed/36914875	Multi-ancestry genome-wide association analyses improve resolution of genes and pathways influencing lung function and chronic obstructive pulmonary disease risk.	468,062 European ancestry individuals, 8,590 African ancestry individuals, 85,279 East Asian ancestry individuals, 4,270 South Asian ancestry individuals, 14,668 Hispanic or Latin American individuals	NA	7q22.1		ZKSCAN1			ENSG00000106261	NA	NA	rs12531809-T	rs12531809	0	12531809	intron_variant	0	0.377	2E-31	30.699		11.671	z score increase	Affymetrix, Illumina [66484182] (imputed)	N
21	rs7218319	3.16838e-15	17	43973498	rs4792891	2.56858e-08	Severe COVID-19 or systemic lupus erythematosus	44908	36327221	Wang Y	44868	PLoS Genet	www.ncbi.nlm.nih.gov/pubmed/36327221	COVID-19 and systemic lupus erythematosus genetics: A balance between autoimmune disease risk and protection against infection.	6,956 European ancestry severe COVID-19 cases, 1,823 severe COVID-19 cases, 9,302 European ancestry SLE cases, 1,024,729 European ancestry controls, 328,311 controls	NA	17q21.31		MAPT, MAPT, MAPT, MAPT-IT1, MAPT-IT1, MAPT-IT1			ENSG00000277956, ENSG00000276155, ENSG00000186868, ENSG00000281284, ENSG00000279685, ENSG00000282620	NA	NA	rs4792891-G	rs4792891	0	4792891	non_coding_transcript_exon_variant	0	NR	7E-10	9.1549		0.9	[0.88-0.93]	NR [1559546] (imputed)	N
21	rs7218319	3.16838e-15	17	43838720	rs62055888	3.02638e-08	Hematocrit	44544	34594039	Sakaue S	44469	Nat Genet	www.ncbi.nlm.nih.gov/pubmed/34594039	A cross-population atlas of genetic associations for 220 human phenotypes.	350,475 European ancestry individuals, 153,015 East Asian ancestry individuals	NA	17q21.31		LINC02210-CRHR1, LINC02210-CRHR1			ENSG00000263715, ENSG00000282456	NA	NA	rs62055888-T	rs62055888	0	62055888	intron_variant	0	NR	2E-54	53.699		0.0364	[0.032-0.041] unit increase	Affymetrix, Illumina [20538534] (imputed)	N
7	rs11131812	1.31019e-08	4	168745629	rs1073165	3.42842e-08	COVID-19 (critical illness vs population)	45099	37198478	Pairo-Castineira E	45063	Nature	www.ncbi.nlm.nih.gov/pubmed/37198478	GWAS and meta-analysis identifies 49 genetic variants underlying critical COVID-19.	682 African ancestry cases, 2,540 African ancestry controls, 401 East Asian ancestry cases, 759 East Asian ancestry controls, 13,199 European ancestry cases, 745,011 European ancestry controls, 1,141 South Asian ancestry cases, 5,384 South Asian ancestry controls, 8,779 cases, 1,001,875 controls	NA	4q32.3		RN7SKP188 - ANXA10	ENSG00000222721	ENSG00000109511		161176	268059	rs1073165-A	rs1073165	0	1073165	intergenic_variant	1	0.61	1E-9	9		1.1	[1.05-1.11]	Illumina [NR] (imputed)	N
21	rs7218319	3.16838e-15	17	44205690	rs4471723	3.48659e-08	Feeling guilty	43487	29500382	Nagel M	43161	Nat Commun	www.ncbi.nlm.nih.gov/pubmed/29500382	Item-level analyses reveal genetic heterogeneity in neuroticism.	373,380 European ancestry individuals	NA	17q21.31	NR	KANSL1, KANSL1, KANSL1			ENSG00000120071, ENSG00000275867, ENSG00000278458	NA	NA	rs4471723-T	rs4471723	0	4471723	intron_variant	0	0.219254	5E-9	8.30103		5.84	z score increase	NR [10847151] (imputed)	N
21	rs7218319	3.16838e-15	17	44205690	rs4471723	3.48659e-08	Whole brain restricted isotropic diffusion (multivariate analysis)	44777	35505052	Fan CC	44684	Nat Commun	www.ncbi.nlm.nih.gov/pubmed/35505052	Multivariate genome-wide association study on tissue-sensitive diffusion metrics highlights pathways that shape the human brain.	23,543 European ancestry individuals	11,555 European ancestry individuals, 3,030 non-European ancestry individuals	17q21.31		KANSL1, KANSL1, KANSL1			ENSG00000120071, ENSG00000275867, ENSG00000278458	NA	NA	rs4471723-?	rs4471723	0	4471723	intron_variant	0	NR	1E-104	104		NA		NR [NR] (imputed)	N
4	rs73062378	1.38144e-27	3	45931005	rs80136777	3.50956e-08	Blood protein levels	43886	28915241	Ahsan M	42993	PLoS Genet	www.ncbi.nlm.nih.gov/pubmed/28915241	The relative contribution of DNA methylation and genetic variants on protein biomarkers for human diseases.	up to 961 individuals	NA	3p21.31	NR	CCR9, LZTFL1			ENSG00000173585, ENSG00000163818	NA	NA	rs80136777-?	rs80136777	0	80136777	intron_variant	0	NR	3E-14	13.5229	(CCL4)	0.474608	[0.35-0.6] unit increase	Illumina [11901634] (imputed)	N
2	rs41264931	4.1734e-09	1	155216421	rs56124445	3.6077e-08	Gamma glutamyl transferase levels	44376	33462484	Sinnott-Armstrong N	44214	Nat Genet	www.ncbi.nlm.nih.gov/pubmed/33462484	Genetics of 35 blood and urine biomarkers in the UK Biobank.	342,339 European ancestry individuals, 6,015 African ancestry individuals, 7,336 South Asian ancestry individuals	NA	1q22	NR	GBA - FAM189B	ENSG00000177628	ENSG00000262666		1931	575	rs56124445-A	rs56124445	0	56124445	intergenic_variant	1	NR	3E-10	9.52288		0.0455	[0.031-0.06] unit increase	Affymetrix [9000000] (imputed)	N
21	rs7218319	3.16838e-15	17	44228169	rs1918793	3.97886e-08	IDP dMRI TBSS L3 Genu of corpus callosum	44712	33875891	Smith SM	44305	Nat Neurosci	www.ncbi.nlm.nih.gov/pubmed/33875891	An expanded set of genome-wide association studies of brain imaging phenotypes in UK Biobank.	20,860 British ancestry individuals	10,496 British ancestry individuals	17q21.31		KANSL1, KANSL1, KANSL1			ENSG00000120071, ENSG00000275867, ENSG00000278458	NA	NA	rs1918793-T	rs1918793	0	1918793	intron_variant	0	0.227	2E-15	14.699		0.093	[0.069-0.117] unit increase	Affymetrix [17103079] (imputed)	N
25	rs368565	9.28733e-13	19	49214470	rs281380	4.00705e-08	Estimated glomerular filtration rate	43651	31152163	Wuttke M	43616	Nat Genet	www.ncbi.nlm.nih.gov/pubmed/31152163	A catalog of genetic loci associated with kidney function from analyses of a million individuals.	567,460 European ancestry individuals	216,518 European ancestry individuals	19q13.33	MAMSTR	FUT2 - MAMSTR	ENSG00000176920	ENSG00000176909		5262	1512	rs281380-T	rs281380	0	281380	downstream_gene_variant	1	0.6264	7E-15	14.1549		0.0022	[0.0014-0.003] unit decrease	Affymetrix, Illumina [8834748] (imputed)	N
25	rs368565	9.28733e-13	19	49214470	rs281380	4.00705e-08	Estimated glomerular filtration rate	43731	31451708	Hellwege JN	43703	Nat Commun	www.ncbi.nlm.nih.gov/pubmed/31451708	Mapping eGFR loci to the renal transcriptome and phenome in the VA Million Veteran Program.	70,762 European ancestry diabetic individuals, 152,624 European ancestry non-diabetic individuals, 20,967 African American diabetic individuals, 36,369 African American non-diabetic individuals	567,401 European ancestry individuals, 165,726 East Asian ancestry individuals, 13,359 South Asian ancestry individuals, 13,842 African American ancestry individuals, 4,961 Hispanic ancestry individuals	19q13.33	MAMSTR	FUT2 - MAMSTR	ENSG00000176920	ENSG00000176909		5262	1512	rs281380-T	rs281380	0	281380	downstream_gene_variant	1	0.563	1E-9	9		0.0021	[0.0015-0.0027] unit decrease	Affymetrix [NR] (imputed)	N
25	rs368565	9.28733e-13	19	49214470	rs281380	4.00705e-08	Blood urea nitrogen levels	43651	31152163	Wuttke M	43616	Nat Genet	www.ncbi.nlm.nih.gov/pubmed/31152163	A catalog of genetic loci associated with kidney function from analyses of a million individuals.	416,178 European and unknown ancestry individuals	NA	19q13.33	MAMSTR	FUT2 - MAMSTR	ENSG00000176920	ENSG00000176909		5262	1512	rs281380-T	rs281380	0	281380	downstream_gene_variant	1	0.5628	3E-7	6.52288		0.0041	[0.0025-0.0057] unit decrease	Affymetrix, Illumina [8176554] (imputed)	N
25	rs368565	9.28733e-13	19	49214470	rs281380	4.00705e-08	Multiple sclerosis	41206	21833088	Sawcer S	40766	Nature	www.ncbi.nlm.nih.gov/pubmed/21833088	Genetic risk and a primary role for cell-mediated immune mechanisms in multiple sclerosis.	9,772 European ancestry cases, 16,849 European ancestry controls	4,218 European ancestry cases, 7,296 European ancestry controls	19q13.33	MAMSTR	FUT2 - MAMSTR	ENSG00000176920	ENSG00000176909		5262	1512	rs281380-G	rs281380	0	281380	downstream_gene_variant	1	NR	2E-6	5.69897	(Conditioned on rs2303759)	1.08	[1.07-1.09]	Illumina [465434]	N
25	rs368565	9.28733e-13	19	49214470	rs281380	4.00705e-08	Estimated glomerular filtration rate	43651	31152163	Wuttke M	43616	Nat Genet	www.ncbi.nlm.nih.gov/pubmed/31152163	A catalog of genetic loci associated with kidney function from analyses of a million individuals.	567,460 European ancestry individuals, 165,726 East Asian ancestry individuals, 13,842 African American individuals, 13,359 South Asian ancestry individuals, 4,961 Hispanic individuals	216,518 European ancestry individuals, 64,204 non-Hispanic black individuals	19q13.33	MAMSTR	FUT2 - MAMSTR	ENSG00000176920	ENSG00000176909		5262	1512	rs281380-T	rs281380	0	281380	downstream_gene_variant	1	0.5628	7E-17	16.1549		0.0021	[0.0015-0.0027] unit decrease	Affymetrix, Illumina [8221591] (imputed)	N
25	rs368565	9.28733e-13	19	49214470	rs281380	4.00705e-08	Blood urea nitrogen levels	44707	34272381	Stanzick KJ	44393	Nat Commun	www.ncbi.nlm.nih.gov/pubmed/34272381	Discovery and prioritization of variants and genes for kidney function in >1.2 million individuals.	679,531 European ancestry individuals, 173,149 individuals	NA	19q13.33		FUT2 - MAMSTR	ENSG00000176920	ENSG00000176909		5262	1512	rs281380-T	rs281380	0	281380	downstream_gene_variant	1	0.5966	5E-19	18.301		0.0047	[0.0037-0.0057] unit decrease	NR [13623018] (imputed)	N
25	rs368565	9.28733e-13	19	49214470	rs281380	4.00705e-08	Estimated glomerular filtration rate (creatinine)	44707	34272381	Stanzick KJ	44393	Nat Commun	www.ncbi.nlm.nih.gov/pubmed/34272381	Discovery and prioritization of variants and genes for kidney function in >1.2 million individuals.	1,004,040 European ancestry individuals, 165,726 East Asian ancestry individuals, 13,842 African American individuals, 13,359 South Asian ancestry individuals, 4,961 Hispanic individuals, 2 individuals	417,288 European ancestry individuals	19q13.33		FUT2 - MAMSTR	ENSG00000176920	ENSG00000176909		5262	1512	rs281380-T	rs281380	0	281380	downstream_gene_variant	1	0.599843343951725	2E-17	16.699		0.00217941	[0.0017-0.0027] unit decrease	NR [13633840] (imputed)	N
25	rs368565	9.28733e-13	19	49214470	rs281380	4.00705e-08	Estimated glomerular filtration rate (creatinine)	44777	35710981	Liu H	44728	Nat Genet	www.ncbi.nlm.nih.gov/pubmed/35710981	Epigenomic and transcriptomic analyses define core cell types, genes and targetable mechanisms for kidney disease.	1,205,871 European ancestry individuals, 168,300 East Asian ancestry individuals, 63,553 African ancestry individuals, 23,509 Hispanic or Latin American individuals, 22,103 African American individuals, 21,791 Central Asian or South Asian ancestry individuals, 1,502 Middle Eastern ancestry individuals, 939 other admixed ancestry individuals, 602 Native American ancestry individuals, 150 Asian ancestry individuals, 339 individuals	NA	19q13.33		FUT2 - MAMSTR	ENSG00000176920	ENSG00000176909		5262	1512	rs281380-C	rs281380	0	281380	downstream_gene_variant	1	0.4036	9E-23	22.0458		9.825	z score increase	Affymetrix, Illumina [12653804] (imputed)	N
25	rs368565	9.28733e-13	19	49214470	rs281380	4.00705e-08	Estimated glomerular filtration rate (creatinine)	44707	34272381	Stanzick KJ	44393	Nat Commun	www.ncbi.nlm.nih.gov/pubmed/34272381	Discovery and prioritization of variants and genes for kidney function in >1.2 million individuals.	1,004,040 European ancestry individuals	417,288 European ancestry individuals	19q13.33		FUT2 - MAMSTR	ENSG00000176920	ENSG00000176909		5262	1512	rs281380-T	rs281380	0	281380	downstream_gene_variant	1	0.636	9E-13	12.0458	(conditioned on rs2232003)	0.00214464	[0.0016-0.0027] unit decrease	NR [13635145] (imputed)	N
25	rs368565	9.28733e-13	19	49214470	rs281380	4.00705e-08	Estimated glomerular filtration rate (cystatin c)	44707	34272381	Stanzick KJ	44393	Nat Commun	www.ncbi.nlm.nih.gov/pubmed/34272381	Discovery and prioritization of variants and genes for kidney function in >1.2 million individuals.	460,826 European or unknown ancestry individuals	NA	19q13.33		FUT2 - MAMSTR	ENSG00000176920	ENSG00000176909		5262	1512	rs281380-T	rs281380	0	281380	downstream_gene_variant	1	0.6349	6E-6	5.22185		0.0022	[0.0012-0.0032] unit decrease	NR [13621211] (imputed)	N
18	rs11614702	5.93085e-14	12	133140840	rs12809318	4.25251e-08	COVID-19 (hospitalized vs population)	44818	35922517	COVID-19 Host Genetics Initiative	44776	Nature	www.ncbi.nlm.nih.gov/pubmed/35922517	A first update on mapping the human genetic architecture of COVID-19.	2,113 African ancestry cases, 121,925 African ancestry controls, 1,709 Hispanic or Latin American cases, 150,547 Hispanic or Latin American controls, 1,551 East Asian ancestry cases, 15,825 East Asian ancestry controls, 18,605 European ancestry cases, 2,490,909 European ancestry controls, 584 Greater Middle Eastern (Middle Eastern, North African or Persian) cases, 14,491 Greater Middle Eastern (Middle Eastern, North African or Persian) controls, 465 South Asian ancestry cases, 42,575 South Asian ancestry controls	NA	12q24.33		FBRSL1			ENSG00000112787	NA	NA	rs12809318-C	rs12809318	0	12809318	intron_variant	0	0.518	3E-9	8.52288		0.94	[0.92-0.96]	Affymetrix, Illumina [NR] (imputed)	N
18	rs11614702	5.93085e-14	12	133140840	rs12809318	4.25251e-08	COVID-19 (critical illness vs population)	44818	35922517	COVID-19 Host Genetics Initiative	44776	Nature	www.ncbi.nlm.nih.gov/pubmed/35922517	A first update on mapping the human genetic architecture of COVID-19.	188 African ancestry cases, 11,232 African ancestry controls, 641 Hispanic or Latin American cases, 95,479 Hispanic or Latin American controls, 441 East Asian ancestry cases, 2,776 East Asian ancestry controls, 7,641 European ancestry cases, 1,632,197 European ancestry controls, 314 Greater Middle Eastern (Middle Eastern, North African or Persian) cases, 948 Greater Middle Eastern (Middle Eastern, North African or Persian) controls, 151 South Asian ancestry cases, 34,013 South Asian ancestry controls	NA	12q24.33		FBRSL1			ENSG00000112787	NA	NA	rs12809318-C	rs12809318	0	12809318	intron_variant	0	0.511	1E-6	6		0.92	[0.88-0.95]	Affymetrix, Illumina [NR] (imputed)	N
4	rs73062378	1.38144e-27	3	45943595	rs17765088	4.43814e-08	Macrophage inflammatory protein 1b levels	42951	27989323	Ahola-Olli AV	42717	Am J Hum Genet	www.ncbi.nlm.nih.gov/pubmed/27989323	Genome-wide Association Study Identifies 27 Loci Influencing Concentrations of Circulating Cytokines and Growth Factors.	8,243 Finnish ancestry individuals	NA	3p21.31	NR	CCR9, LZTFL1			ENSG00000173585, ENSG00000163818	NA	NA	rs17765088-G	rs17765088	0	17765088	3_prime_UTR_variant	0	NR	6E-84	83.2218		0.4577	[0.41-0.5] SD units increase	NR [10700000] (imputed)	N
21	rs7218319	3.16838e-15	17	43919105	rs2106785	4.49182e-08	Irritable mood	43487	29500382	Nagel M	43161	Nat Commun	www.ncbi.nlm.nih.gov/pubmed/29500382	Item-level analyses reveal genetic heterogeneity in neuroticism.	366,726 European ancestry individuals	NA	17q21.31	ACBD4	MAPT-AS1			ENSG00000264589	NA	NA	rs2106785-T	rs2106785	0	2106785	non_coding_transcript_exon_variant	0	0.213768	3E-13	12.5229		7.29	z score increase	NR [~ 10847151] (imputed)	N
1	rs12046291	1.43735e-09	1	65422862	rs11208556	4.57569e-08	Monocyte percentage of white cells	44092	32888494	Vuckovic D	44075	Cell	www.ncbi.nlm.nih.gov/pubmed/32888494	The Polygenic and Monogenic Basis of Blood Traits and Diseases.	408,112 British individuals	NA	1p31.3	JAK1	JAK1			ENSG00000162434	NA	NA	rs11208556-C	rs11208556	0	11208556	intron_variant	0	0.716926	8E-15	14.0969		0.0190492	[0.014-0.024] unit increase	Affymetrix [93095623] (imputed)	N
14	rs2559728	5.2464e-11	10	81711067	rs7072378	4.75936e-08	SP D plasma levels	44895	35264221	Caron B	44629	Genome Med	www.ncbi.nlm.nih.gov/pubmed/35264221	Integrative genetic and immune cell analysis of plasma proteins in healthy donors identifies novel associations involving primary immune deficiency genes.	400 French ancestry individuals	NA	10q22.3		SFTPD			ENSG00000133661	NA	NA	rs7072378-C	rs7072378	0	7072378	intron_variant	0	NR	2E-13	12.699		0.417	[0.31-0.53] ng/mL decrease	Illumina [5201092] (imputed)	N
21	rs7218319	3.16838e-15	17	43573419	rs62065453	4.96e-08	Neuroticism	43132	29255261	Luciano M	43087	Nat Genet	www.ncbi.nlm.nih.gov/pubmed/29255261	Association analysis in over 329,000 individuals identifies 116 independent variants influencing neuroticism.	329,821 European ancestry individuals	122,867 European ancestry individuals	17q21.31	intergenic	PLEKHM1 - LRRC37A4P	ENSG00000277111	ENSG00000282331		5304	10688	rs62065453-T	rs62065453	0	62065453	intron_variant	1	0.21717	2E-24	23.699		10.227	unit increase	Illumina [18485882] (imputed)	N
21	rs7218319	3.16838e-15	17	43573419	rs62065453	4.96e-08	Irritable mood	43487	29500382	Nagel M	43161	Nat Commun	www.ncbi.nlm.nih.gov/pubmed/29500382	Item-level analyses reveal genetic heterogeneity in neuroticism.	366,726 European ancestry individuals	NA	17q21.31	NR	PLEKHM1 - LRRC37A4P	ENSG00000277111	ENSG00000282331		5304	10688	rs62065453-T	rs62065453	0	62065453	intron_variant	1	0.217174	3E-12	11.5229		6.99	z score increase	NR [~ 10847151] (imputed)	N
21	rs7218319	3.16838e-15	17	43573419	rs62065453	4.96e-08	Feeling nervous	43487	29500382	Nagel M	43161	Nat Commun	www.ncbi.nlm.nih.gov/pubmed/29500382	Item-level analyses reveal genetic heterogeneity in neuroticism.	373,121 European ancestry individuals	NA	17q21.31	NR	PLEKHM1 - LRRC37A4P	ENSG00000277111	ENSG00000282331		5304	10688	rs62065453-T	rs62065453	0	62065453	intron_variant	1	0.217174	6E-15	14.2218		7.81	z score increase	NR [10847151] (imputed)	N
21	rs7218319	3.16838e-15	17	43573419	rs62065453	4.96e-08	Liver enzyme levels (alkaline phosphatase)	44356	33972514	Pazoki R	44326	Nat Commun	www.ncbi.nlm.nih.gov/pubmed/33972514	Genetic analysis in European ancestry individuals identifies 517 loci associated with liver enzymes.	437,438 European ancestry individuals	315,572 European ancestry individuals	17q21.31	PLEKHM1	PLEKHM1 - LRRC37A4P	ENSG00000277111	ENSG00000282331		5304	10688	rs62065453-C	rs62065453	0	62065453	intron_variant	1	0.774564	2E-17	16.699		0.00232221	[0.0018-0.0029] unit increase	Affymetrix [13995440] (imputed)	N
21	rs7218319	3.16838e-15	17	44095467	rs58879558	5.14799e-08	Hemoglobin concentration	44095	32888493	Chen MH	44075	Cell	www.ncbi.nlm.nih.gov/pubmed/32888493	Trans-ethnic and Ancestry-Specific Blood-Cell Genetics in 746,667 Individuals from 5 Global Populations.	746,431 African American or Afro-Caribbean, African ancestry, European ancestry, East Asian ancestry, Hispanic or Latin American and South Asian ancestry individuals	NA	17q21.31	NR	MAPT, MAPT, MAPT			ENSG00000277956, ENSG00000276155, ENSG00000186868	NA	NA	rs58879558-C	rs58879558	0	58879558	intron_variant	0	0.249796	6E-91	90.2218		NA		Affymetrix, Illumina [24653286] (imputed)	N
21	rs7218319	3.16838e-15	17	44095467	rs58879558	5.14799e-08	Red blood cell count	43504	30595370	Kichaev G	43461	Am J Hum Genet	www.ncbi.nlm.nih.gov/pubmed/30595370	Leveraging Polygenic Functional Enrichment to Improve GWAS Power.	approximately 445,000 European ancestry individuals	NA	17q21.31		MAPT, MAPT, MAPT			ENSG00000277956, ENSG00000276155, ENSG00000186868	NA	NA	rs58879558-?	rs58879558	0	58879558	intron_variant	0	NR	3E-98	97.5229		NA		NR [~ 8900000] (imputed)	N
21	rs7218319	3.16838e-15	17	44095467	rs58879558	5.14799e-08	Hematocrit	44095	32888493	Chen MH	44075	Cell	www.ncbi.nlm.nih.gov/pubmed/32888493	Trans-ethnic and Ancestry-Specific Blood-Cell Genetics in 746,667 Individuals from 5 Global Populations.	737,823 African American or Afro-Caribbean, African ancestry, European ancestry, East Asian ancestry, Hispanic or Latin American and South Asian ancestry individuals	NA	17q21.31	NR	MAPT, MAPT, MAPT			ENSG00000277956, ENSG00000276155, ENSG00000186868	NA	NA	rs58879558-C	rs58879558	0	58879558	intron_variant	0	0.250229	6E-94	93.2218		NA		Affymetrix, Illumina [24558453] (imputed)	N
21	rs7218319	3.16838e-15	17	44095467	rs58879558	5.14799e-08	Red blood cell count	44095	32888493	Chen MH	44075	Cell	www.ncbi.nlm.nih.gov/pubmed/32888493	Trans-ethnic and Ancestry-Specific Blood-Cell Genetics in 746,667 Individuals from 5 Global Populations.	727,624 African American or Afro-Caribbean, African ancestry, European ancestry, East Asian ancestry, Hispanic or Latin American and South Asian ancestry individuals	NA	17q21.31	NR	MAPT, MAPT, MAPT			ENSG00000277956, ENSG00000276155, ENSG00000186868	NA	NA	rs58879558-C	rs58879558	0	58879558	intron_variant	0	0.250777	1E-130	130		NA		Affymetrix, Illumina [24332387] (imputed)	N
21	rs7218319	3.16838e-15	17	44095467	rs58879558	5.14799e-08	Red blood cell count	44095	32888493	Chen MH	44075	Cell	www.ncbi.nlm.nih.gov/pubmed/32888493	Trans-ethnic and Ancestry-Specific Blood-Cell Genetics in 746,667 Individuals from 5 Global Populations.	545,203 European ancestry individuals	NA	17q21.31	NR	MAPT, MAPT, MAPT			ENSG00000277956, ENSG00000276155, ENSG00000186868	NA	NA	rs58879558-C	rs58879558	0	58879558	intron_variant	0	0.232575	2E-128	127.699		0.053	[0.049-0.057] SD unit increase	Affymetrix, Illumina [50628390] (imputed)	N
21	rs7218319	3.16838e-15	17	44095467	rs58879558	5.14799e-08	Mean reticulocyte volume	44092	32888494	Vuckovic D	44075	Cell	www.ncbi.nlm.nih.gov/pubmed/32888494	The Polygenic and Monogenic Basis of Blood Traits and Diseases.	408,112 British individuals	NA	17q21.31	MAPT	MAPT, MAPT, MAPT			ENSG00000277956, ENSG00000276155, ENSG00000186868	NA	NA	rs58879558-C	rs58879558	0	58879558	intron_variant	0	0.229817	5E-28	27.301		0.0369744	[0.03-0.044] unit decrease	Affymetrix [93095623] (imputed)	N
21	rs7218319	3.16838e-15	17	44095467	rs58879558	5.14799e-08	Mean spheric corpuscular volume	44092	32888494	Vuckovic D	44075	Cell	www.ncbi.nlm.nih.gov/pubmed/32888494	The Polygenic and Monogenic Basis of Blood Traits and Diseases.	408,112 British individuals	NA	17q21.31	MAPT	MAPT, MAPT, MAPT			ENSG00000277956, ENSG00000276155, ENSG00000186868	NA	NA	rs58879558-C	rs58879558	0	58879558	intron_variant	0	0.229934	2E-53	52.699		0.0463722	[0.04-0.052] unit decrease	Affymetrix [93095623] (imputed)	N
21	rs7218319	3.16838e-15	17	44095467	rs58879558	5.14799e-08	Bioavailable testosterone levels	44179	32042192	Ruth KS	43871	Nat Med	www.ncbi.nlm.nih.gov/pubmed/32042192	Using human genetics to understand the disease impacts of testosterone in men and women.	178,782 European ancestry men	NA	17q21.31	NR	MAPT, MAPT, MAPT			ENSG00000277956, ENSG00000276155, ENSG00000186868	NA	NA	rs58879558-C	rs58879558	0	58879558	intron_variant	0	0.22989199999999999	2E-9	8.69897		0.0225798	[0.016-0.03] unit increase	Affymetrix [16577424] (imputed)	N
21	rs7218319	3.16838e-15	17	43830938	rs17426174	5.17892e-08	Intelligence (MTAG)	43154	29326435	Hill WD	43111	Mol Psychiatry	www.ncbi.nlm.nih.gov/pubmed/29326435	A combined analysis of genetically correlated traits identifies 187 loci and a role for neurogenesis and myelination in intelligence.	120,934 British ancestry individuals, 127,548 individuals	NA	17q21.31	RP11-105N13.4	LINC02210-CRHR1, LINC02210-CRHR1			ENSG00000263715, ENSG00000282456	NA	NA	rs17426174-C	rs17426174	0	17426174	intron_variant	0	NR	6E-11	10.2218		0.0231488	[0.016-0.03] unit decrease	Affymetrix [NR]	N
21	rs7218319	3.16838e-15	17	43830938	rs17426174	5.17892e-08	Disruptive behavior (multivariate analysis)	44882	36324656	Baselmans B	44475	Biol Psychiatry Glob Open Sci	www.ncbi.nlm.nih.gov/pubmed/36324656	The Genetic and Neural Substrates of Externalizing Behavior.	523,150 European ancestry individuals	NA	17q21.31		LINC02210-CRHR1, LINC02210-CRHR1			ENSG00000263715, ENSG00000282456	NA	NA	rs17426174-?	rs17426174	0	17426174	intron_variant	0	NR	1E-13	13		NA		Affymetrix [NR]	N
25	rs368565	9.28733e-13	19	49244220	rs2307019	5.49507e-08	Waist-to-hip ratio adjusted for BMI (additive genetic model)	43558	30778226	Justice AE	43514	Nat Genet	www.ncbi.nlm.nih.gov/pubmed/30778226	Protein-coding variants implicate novel genes related to lipid homeostasis contributing to body-fat distribution.	288,492 European ancestry individuals, up to 15,687 African American individuals, up to 29,315 South Asian ancestry individuals, up to 6,800 East Asian ancestry individuals, up to 4,075 Hispanic ancestry individuals	132,177 European ancestry individuals	19q13.33	IZUMO1	IZUMO1			ENSG00000182264	NA	NA	rs2307019-G	rs2307019	0	2307019	missense_variant	0	0.5577	5E-8	7.30103		0.0115	[0.0074-0.0156] unit increase	Affymetrix, Illumina [at least 228985]	N
25	rs368565	9.28733e-13	19	49244220	rs2307019	5.49507e-08	Waist-to-hip ratio adjusted for BMI (additive genetic model)	43558	30778226	Justice AE	43514	Nat Genet	www.ncbi.nlm.nih.gov/pubmed/30778226	Protein-coding variants implicate novel genes related to lipid homeostasis contributing to body-fat distribution.	up to 157,516 European ancestry women, up to 180,131 African American, South Asian, East Asian and Hispanic ancestry women	up to 62,368 European ancestry women	19q13.33	IZUMO1	IZUMO1			ENSG00000182264	NA	NA	rs2307019-G	rs2307019	0	2307019	missense_variant	0	0.5603	6E-8	7.22185		0.016	[0.01-0.022] unit increase	Affymetrix, Illumina [at least 228985]	N
25	rs368565	9.28733e-13	19	49244220	rs2307019	5.49507e-08	Waist-to-hip ratio adjusted for BMI (additive genetic model)	43558	30778226	Justice AE	43514	Nat Genet	www.ncbi.nlm.nih.gov/pubmed/30778226	Protein-coding variants implicate novel genes related to lipid homeostasis contributing to body-fat distribution.	up to 157,516 European ancestry women	up to 62,368 European ancestry women	19q13.33	IZUMO1	IZUMO1			ENSG00000182264	NA	NA	rs2307019-G	rs2307019	0	2307019	missense_variant	0	0.5634	4E-8	7.39794		0.0171	[0.011-0.023] unit increase	Affymetrix, Illumina [at least 228985]	N
25	rs368565	9.28733e-13	19	49244220	rs2307019	5.49507e-08	Waist-to-hip ratio adjusted for BMI (additive genetic model)	43558	30778226	Justice AE	43514	Nat Genet	www.ncbi.nlm.nih.gov/pubmed/30778226	Protein-coding variants implicate novel genes related to lipid homeostasis contributing to body-fat distribution.	288,492 European ancestry individuals	132,177 European ancestry individuals	19q13.33	IZUMO1	IZUMO1			ENSG00000182264	NA	NA	rs2307019-G	rs2307019	0	2307019	missense_variant	0	0.5628	2E-8	7.69897		0.0125	[0.0082-0.0168] unit increase	Affymetrix, Illumina [at least 228985]	N
21	rs7218319	3.16838e-15	17	44073889	rs1052553	5.60777e-08	Type 1 diabetes	43216	25751624	Onengut-Gumuscu S	42095	Nat Genet	www.ncbi.nlm.nih.gov/pubmed/25751624	Fine mapping of type 1 diabetes susceptibility loci and evidence for colocalization of causal variants with lymphoid gene enhancers.	6,683 European ancestry cases, 12,173 European ancestry controls, 2,601 European ancestry affected sibling pair families, 69 European ancestry trios	NA	17q21.31	Intergenic	MAPT, MAPT, MAPT			ENSG00000277956, ENSG00000276155, ENSG00000186868	NA	NA	rs1052553-A	rs1052553	0	1052553	synonymous_variant	0	0.76	8E-8	7.09691		1.1236		Illumina [135870]	N
21	rs7218319	3.16838e-15	17	44073889	rs1052553	5.60777e-08	Type 1 diabetes	44384	34127860	Robertson CC	44361	Nat Genet	www.ncbi.nlm.nih.gov/pubmed/34127860	Fine-mapping, trans-ancestral and genomic analyses identify causal variants, cells, genes and drug targets for type 1 diabetes.	20,065 European ancestry cases, 33,065 European ancestry controls, 1,045 other-admixed ancestry cases, 1,103 other-admixed ancestry controls, 1,043 African ancestry cases, 3,206 African ancestry controls	NA	17q21.31	MAPT	MAPT, MAPT, MAPT			ENSG00000277956, ENSG00000276155, ENSG00000186868	NA	NA	rs1052553-G	rs1052553	0	1052553	synonymous_variant	0	0.232	2E-15	14.699		0.879		Illumina [715631] (imputed)	N
21	rs7218319	3.16838e-15	17	44073889	rs1052553	5.60777e-08	Type 1 diabetes	44384	34127860	Robertson CC	44361	Nat Genet	www.ncbi.nlm.nih.gov/pubmed/34127860	Fine-mapping, trans-ancestral and genomic analyses identify causal variants, cells, genes and drug targets for type 1 diabetes.	20,065 European ancestry cases, 33,065 European ancestry controls, 1,045 other-admixed ancestry cases, 1,103 other-admixed ancestry controls, 1,043 African ancestry cases, 3,206 African ancestry controls	NA	17q21.31	MAPT	MAPT, MAPT, MAPT			ENSG00000277956, ENSG00000276155, ENSG00000186868	NA	NA	rs1052553-G	rs1052553	0	1052553	synonymous_variant	0	0.232	2E-15	14.699		0.879		Illumina [715631] (imputed)	N
25	rs368565	9.28733e-13	19	49244219	rs2307018	5.65098e-08	Maximum habitual alcohol consumption (MTAG)	44936	36301540	Deak JD	44837	JAMA Netw Open	www.ncbi.nlm.nih.gov/pubmed/36301540	Genome-Wide Investigation of Maximum Habitual Alcohol Intake in US Veterans in Relation to Alcohol Consumption Traits and Alcohol Use Disorder.	353,981 European ancestry individuals	NA	19q13.33		IZUMO1			ENSG00000182264	NA	NA	rs2307018-?	rs2307018	0	2307018	synonymous_variant	0	NR	1E-9	9		0.0145791	[0.0099-0.0193] unit decrease	Affymetrix [NR] (imputed)	N
21	rs7218319	3.16838e-15	17	43950322	rs9898399	5.70027e-08	Waist-hip index	44432	34021172	Christakoudi S	44337	Sci Rep	www.ncbi.nlm.nih.gov/pubmed/34021172	GWAS of allometric body-shape indices in UK Biobank identifies loci suggesting associations with morphogenesis, organogenesis, adrenal cell renewal and cancer.	219,872 British ancestry women	NA	17q21.31	MAPT-AS1	MAPT-AS1			ENSG00000264589	NA	NA	rs9898399-G	rs9898399	0	9898399	intron_variant	0	NR	3E-13	12.5229		0.0215566	[0.016-0.027] unit increase	Affymetrix [319769] (imputed)	N
1	rs12046291	1.43735e-09	1	65445542	rs11579758	5.80711e-08	Lymphocyte count	44092	32888494	Vuckovic D	44075	Cell	www.ncbi.nlm.nih.gov/pubmed/32888494	The Polygenic and Monogenic Basis of Blood Traits and Diseases.	408,112 British individuals	NA	1p31.3	RP11-182I10.3	LINC01359, JAK1			ENSG00000226891, ENSG00000162434	NA	NA	rs11579758-A	rs11579758	0	11579758	non_coding_transcript_exon_variant	0	0.756791	5E-15	14.301		0.0202887	[0.015-0.025] unit decrease	Affymetrix [93095623] (imputed)	N
1	rs12046291	1.43735e-09	1	65445542	rs11579758	5.80711e-08	Lymphocyte count	44543	34469753	Kachuri L	44434	Am J Hum Genet	www.ncbi.nlm.nih.gov/pubmed/34469753	Genetic determinants of blood-cell traits influence susceptibility to childhood acute lymphoblastic leukemia.	234,778 European ancestry individuals	100,554 European ancestry individuals	1p31.3		LINC01359, JAK1			ENSG00000226891, ENSG00000162434	NA	NA	rs11579758-G	rs11579758	0	11579758	non_coding_transcript_exon_variant	0	0.243	1E-8	8		NA		Affymetrix [10369434] (imputed)	N
8	rs10066378	5.73872e-10	5	131413255	rs27438	5.83552e-08	Eosinophil percentage of white cells	44092	32888494	Vuckovic D	44075	Cell	www.ncbi.nlm.nih.gov/pubmed/32888494	The Polygenic and Monogenic Basis of Blood Traits and Diseases.	408,112 British individuals	NA	5q31.1	snoZ6	CSF2 - P4HA2-AS1	ENSG00000164400	ENSG00000237714		1392	107314	rs27438-A	rs27438	0	27438	upstream_gene_variant	1	0.210813	5E-75	74.301		0.0534585	[0.048-0.059] unit increase	Affymetrix [93095623] (imputed)	N
8	rs10066378	5.73872e-10	5	131413255	rs27438	5.83552e-08	Eosinophil counts	44092	32888494	Vuckovic D	44075	Cell	www.ncbi.nlm.nih.gov/pubmed/32888494	The Polygenic and Monogenic Basis of Blood Traits and Diseases.	408,112 British individuals	NA	5q31.1	snoZ6	CSF2 - P4HA2-AS1	ENSG00000164400	ENSG00000237714		1392	107314	rs27438-A	rs27438	0	27438	upstream_gene_variant	1	0.210798	8E-63	62.0969		0.0489137	[0.043-0.055] unit increase	Affymetrix [93095623] (imputed)	N
18	rs11614702	5.93085e-14	12	133155907	rs11146953	5.85235e-08	Cancer	44488	34290314	Brandes N	44398	Sci Rep	www.ncbi.nlm.nih.gov/pubmed/34290314	Genetic association studies of alterations in protein function expose recessive effects on cancer predisposition.	56,634 White British ancestry cases, 218,196 White British ancestry controls	NA	12q24.33		FBRSL1			ENSG00000112787	NA	NA	rs11146953-?	rs11146953	0	11146953	intron_variant	0	NR	9E-6	5.04576		1.03176	[1.02-1.05]	NR [688737]	N
5	rs343320	2.20038e-08	3	146240439	rs343314	5.95889e-08	COVID-19 (critical illness vs population)	45099	37198478	Pairo-Castineira E	45063	Nature	www.ncbi.nlm.nih.gov/pubmed/37198478	GWAS and meta-analysis identifies 49 genetic variants underlying critical COVID-19.	682 African ancestry cases, 2,540 African ancestry controls, 401 East Asian ancestry cases, 759 East Asian ancestry controls, 13,199 European ancestry cases, 745,011 European ancestry controls, 1,141 South Asian ancestry cases, 5,384 South Asian ancestry controls, 8,779 cases, 1,001,875 controls	NA	3q24		PLSCR1			ENSG00000188313	NA	NA	rs343314-T	rs343314	0	343314	intron_variant	0	0.076	5E-8	7.30103		1.2	[1.09-1.21]	Illumina [NR] (imputed)	N
21	rs7218319	3.16838e-15	17	43839951	rs11079718	5.98186e-08	Reticulocyte count	44092	32888494	Vuckovic D	44075	Cell	www.ncbi.nlm.nih.gov/pubmed/32888494	The Polygenic and Monogenic Basis of Blood Traits and Diseases.	408,112 British individuals	NA	17q21.31	RP11-105N13.4, CRHR1	LINC02210-CRHR1, LINC02210-CRHR1			ENSG00000263715, ENSG00000282456	NA	NA	rs11079718-T	rs11079718	0	11079718	intron_variant	0	0.223963	5E-45	44.301		0.0378001	[0.033-0.043] unit increase	Affymetrix [93095623] (imputed)	N
21	rs7218319	3.16838e-15	17	43839951	rs11079718	5.98186e-08	Lung function (FEV1)	45016	36914875	Shrine N	44998	Nat Genet	www.ncbi.nlm.nih.gov/pubmed/36914875	Multi-ancestry genome-wide association analyses improve resolution of genes and pathways influencing lung function and chronic obstructive pulmonary disease risk.	468,062 European ancestry individuals, 8,590 African ancestry individuals, 85,279 East Asian ancestry individuals, 4,270 South Asian ancestry individuals, 14,668 Hispanic or Latin American individuals	NA	17q21.31		LINC02210-CRHR1, LINC02210-CRHR1			ENSG00000263715, ENSG00000282456	NA	NA	rs11079718-A	rs11079718	0	11079718	intron_variant	0	0.789	7E-60	59.1549		16.321	z score increase	Affymetrix, Illumina [66493574] (imputed)	N
21	rs7218319	3.16838e-15	17	44863133	rs916888	6.13359e-08	Cognitive function	42879	28093568	Trampush JW	42752	Mol Psychiatry	www.ncbi.nlm.nih.gov/pubmed/28093568	GWAS meta-analysis reveals novel loci and genetic correlates for general cognitive function: a report from the COGENT consortium.	up to 35,298 European ancestry individuals	NA	17q21.31	WNT3	WNT3, WNT3, WNT3			ENSG00000277626, ENSG00000108379, ENSG00000277641	NA	NA	rs916888-?	rs916888	0	916888	intron_variant	0	NR	8E-8	7.09691		0.05	[0.032-0.068] unit increase	Affymetrix, Illumina [8037763] (imputed)	N
21	rs7218319	3.16838e-15	17	44863133	rs916888	6.13359e-08	Post bronchodilator FEV1	42657	26634245	Lutz SM	42341	BMC Genet	www.ncbi.nlm.nih.gov/pubmed/26634245	A genome-wide association study identifies risk loci for spirometric measures among smokers of European and African ancestry.	10,094 European ancestry current and former smoker individuals, 3,260 African American current and former smoker individuals, 178 current and former smoker individuals	NA	17q21.31	WNT3	WNT3, WNT3, WNT3			ENSG00000277626, ENSG00000108379, ENSG00000277641	NA	NA	rs916888-T	rs916888	0	916888	intron_variant	0	0.763	5E-6	5.30103		0.051	NR unit increase	Illumina [NR] (imputed)	N
21	rs7218319	3.16838e-15	17	44863133	rs916888	6.13359e-08	Multiple system atrophy	42814	27629089	Sailer A	42627	Neurology	www.ncbi.nlm.nih.gov/pubmed/27629089	A genome-wide association study in multiple system atrophy.	918 European ancestry cases, 3,864 European ancestry controls	NA	17q21.31	WNT3	WNT3, WNT3, WNT3			ENSG00000277626, ENSG00000108379, ENSG00000277641	NA	NA	rs916888-T	rs916888	0	916888	intron_variant	0	0.75	4E-6	5.39794		1.35		Illumina [4903804] (imputed)	N
21	rs7218319	3.16838e-15	17	44863133	rs916888	6.13359e-08	Intelligence (MTAG)	43154	29326435	Hill WD	43111	Mol Psychiatry	www.ncbi.nlm.nih.gov/pubmed/29326435	A combined analysis of genetically correlated traits identifies 187 loci and a role for neurogenesis and myelination in intelligence.	120,934 British ancestry individuals, 127,548 individuals	NA	17q21.31	WNT3	WNT3, WNT3, WNT3			ENSG00000277626, ENSG00000108379, ENSG00000277641	NA	NA	rs916888-T	rs916888	0	916888	intron_variant	0	NR	2E-8	7.69897		0.019684	[0.013-0.027] unit increase	Affymetrix [NR]	N
21	rs7218319	3.16838e-15	17	44863133	rs916888	6.13359e-08	Lung function (FVC)	43405	30061609	Wyss AB	43311	Nat Commun	www.ncbi.nlm.nih.gov/pubmed/30061609	Multiethnic meta-analysis identifies ancestry-specific and cross-ancestry loci for pulmonary function.	60,552 European ancestry individuals, 8,429 African individuals, 9,959 Korean ancestry individuals, 11,775 Hispanic individuals		17q21.31		WNT3, WNT3, WNT3			ENSG00000277626, ENSG00000108379, ENSG00000277641	NA	NA	rs916888-?	rs916888	0	916888	intron_variant	0	NR	5E-8	7.30103	(EA)	21.56	[13.8-29.32] ml increase	Affymetrix, Illumina [10900000] (imputed)	N
21	rs7218319	3.16838e-15	17	44863133	rs916888	6.13359e-08	Lung function (FEV1)	43405	30061609	Wyss AB	43311	Nat Commun	www.ncbi.nlm.nih.gov/pubmed/30061609	Multiethnic meta-analysis identifies ancestry-specific and cross-ancestry loci for pulmonary function.	60,552 European ancestry individuals, 8,429 African individuals, 9,959 Korean ancestry individuals, 11,775 Hispanic individuals		17q21.31	WNT3	WNT3, WNT3, WNT3			ENSG00000277626, ENSG00000108379, ENSG00000277641	NA	NA	rs916888-T	rs916888	0	916888	intron_variant	0	0.75	4E-9	8.39794	(EA)	20.53	[13.71-27.35] ml increase	Affymetrix, Illumina [10900000] (imputed)	N
21	rs7218319	3.16838e-15	17	44863133	rs916888	6.13359e-08	Cognitive aspects of educational attainment	44209	33414549	Demange PA	44203	Nat Genet	www.ncbi.nlm.nih.gov/pubmed/33414549	Investigating the genetic architecture of noncognitive skills using GWAS-by-subtraction.	257,700 European ancestry individuals	NA	17q21.31	NR	WNT3, WNT3, WNT3			ENSG00000277626, ENSG00000108379, ENSG00000277641	NA	NA	rs916888-T	rs916888	0	916888	intron_variant	0	0.265408	6E-10	9.22185		0.0440012	[0.03-0.058] unit increase	Affymetrix, Illumina, Perlegen [7305956] (imputed)	N
21	rs7218319	3.16838e-15	17	44863133	rs916888	6.13359e-08	Disruptive behavior (multivariate analysis)	44882	36324656	Baselmans B	44475	Biol Psychiatry Glob Open Sci	www.ncbi.nlm.nih.gov/pubmed/36324656	The Genetic and Neural Substrates of Externalizing Behavior.	523,150 European ancestry individuals	NA	17q21.31		WNT3, WNT3, WNT3			ENSG00000277626, ENSG00000108379, ENSG00000277641	NA	NA	rs916888-?	rs916888	0	916888	intron_variant	0	NR	7E-15	14.1549		NA		Affymetrix [NR]	N
10	rs12534422	9.27597e-09	7	75252714	rs1179620	6.16297e-08	COVID-19 (critical illness vs population)	45099	37198478	Pairo-Castineira E	45063	Nature	www.ncbi.nlm.nih.gov/pubmed/37198478	GWAS and meta-analysis identifies 49 genetic variants underlying critical COVID-19.	682 African ancestry cases, 2,540 African ancestry controls, 401 East Asian ancestry cases, 759 East Asian ancestry controls, 13,199 European ancestry cases, 745,011 European ancestry controls, 1,141 South Asian ancestry cases, 5,384 South Asian ancestry controls, 8,779 cases, 1,001,875 controls	NA	7q11.23		HIP1			ENSG00000127946	NA	NA	rs1179620-T	rs1179620	0	1179620	intron_variant	0	0.57	2E-9	8.69897		0.92	[0.9-0.95]	Illumina [NR] (imputed)	N
21	rs7218319	3.16838e-15	17	43895653	rs4277389	6.56359e-08	Breast cancer or ovarian cancer (pleiotropy)	45096	36819030	Guo H	44960	Front Microbiol	www.ncbi.nlm.nih.gov/pubmed/36819030	A genome-wide cross-cancer meta-analysis highlights the shared genetic links of five solid cancers.	122,977 breast cancer cases, 25,509 ovarian cancer cases, 146,915 controls	NA	17q21.31		CRHR1, CRHR1, CRHR1, MAPT-AS1, LINC02210-CRHR1, LINC02210-CRHR1			ENSG00000276191, ENSG00000278232, ENSG00000120088, ENSG00000264589, ENSG00000263715, ENSG00000282456	NA	NA	rs4277389-A	rs4277389	0	4277389	intron_variant	0	NR	1E-23	23		NA		NR [NR]	N
2	rs7528026	1.3207e-12	1	155549562	rs12407219	6.83704e-08	Urea levels	44376	33462484	Sinnott-Armstrong N	44214	Nat Genet	www.ncbi.nlm.nih.gov/pubmed/33462484	Genetics of 35 blood and urine biomarkers in the UK Biobank.	342,286 European ancestry individuals, 6,015 African ancestry individuals, 7,336 South Asian ancestry individuals	NA	1q22	NR	ASH1L-AS1 - DAP3P1	ENSG00000235919	ENSG00000225082		15827	6873	rs12407219-G	rs12407219	0	12407219	intergenic_variant	1	NR	7E-14	13.1549		0.049	[0.036-0.062] unit decrease	Affymetrix [9000000] (imputed)	N
21	rs7218319	3.16838e-15	17	43789710	rs113100008	6.86902e-08	Neuroticism	43404	29942085	Nagel M	43276	Nat Genet	www.ncbi.nlm.nih.gov/pubmed/29942085	Meta-analysis of genome-wide association studies for neuroticism in 449,484 individuals identifies novel genetic loci and pathways.	449,484 European ancestry individuals	NA	17q21.31	NR	LINC02210-CRHR1, LINC02210-CRHR1			ENSG00000263715, ENSG00000282456	NA	NA	rs113100008-C	rs113100008	0	113100008	intron_variant	0	NR	2E-10	9.69897		6.371	z score decrease	Affymetrix [10847151] (imputed)	N
21	rs7218319	3.16838e-15	17	44248769	rs1881193	7.21048e-08	Experiencing mood swings	43487	29500382	Nagel M	43161	Nat Commun	www.ncbi.nlm.nih.gov/pubmed/29500382	Item-level analyses reveal genetic heterogeneity in neuroticism.	373,733 European ancestry individuals	NA	17q21.31	NR	KANSL1, KANSL1, KANSL1			ENSG00000120071, ENSG00000275867, ENSG00000278458	NA	NA	rs1881193-T	rs1881193	0	1881193	missense_variant	0	0.21737	1E-18	18		8.84	z score decrease	NR [10847151] (imputed)	N
21	rs7218319	3.16838e-15	17	43715924	rs117368197	7.28531e-08	Headache or migraine	45057	36939796	Meng W	44883	Phenomics	www.ncbi.nlm.nih.gov/pubmed/36939796	A Meta-Analysis of the Genome-Wide Association Studies on Two Genetically Correlated Phenotypes Suggests Four New Risk Loci for Headaches.	397,385 European ancestry individuals	NA	17q21.31		LINC02210-CRHR1, LINC02210-CRHR1, LINC02210, LINC02210			ENSG00000263715, ENSG00000282456, ENSG00000282171, ENSG00000204650	NA	NA	rs117368197-?	rs117368197	0	117368197	intron_variant	0	NR	1E-13	13		NA		NR [8500802] (imputed)	N
2	rs61811895	8.1613e-09	1	155556971	rs12091730	7.38625e-08	Breast cancer	43069	29059683	Michailidou K	43031	Nature	www.ncbi.nlm.nih.gov/pubmed/29059683	Association analysis identifies 65 new breast cancer risk loci.	76,192 European ancestry cases, 63,082 European ancestry controls	46,785 European ancestry cases, 42,892 European ancestry controls, 14,068 East Asian ancestry cases, 13,104 East Asian ancestry controls	1q22	NR	DAP3P1			ENSG00000225082	NA	NA	rs12091730-A	rs12091730	0	12091730	intron_variant	0	0.2322	2E-10	9.69897	(EA)	0.0464	[0.032-0.061] unit increase	Illumina [~ 11800000] (imputed)	N
10	rs12534422	9.27597e-09	7	75247329	rs1186222	7.43569e-08	Basophil count	44092	32888494	Vuckovic D	44075	Cell	www.ncbi.nlm.nih.gov/pubmed/32888494	The Polygenic and Monogenic Basis of Blood Traits and Diseases.	408,112 British individuals	NA	7q11.23	HIP1	HIP1			ENSG00000127946	NA	NA	rs1186222-T	rs1186222	0	1186222	intron_variant	0	0.461991	8E-34	33.0969		0.0272093	[0.023-0.032] unit decrease	Affymetrix [93095623] (imputed)	N
10	rs12534422	9.27597e-09	7	75247329	rs1186222	7.43569e-08	Basophil percentage of white cells	44097	32888494	Vuckovic D	44075	Cell	www.ncbi.nlm.nih.gov/pubmed/32888494	The Polygenic and Monogenic Basis of Blood Traits and Diseases.	408,112 British individuals	NA	7q11.23	HIP1	HIP1			ENSG00000127946	NA	NA	rs1186222-T	rs1186222	0	1186222	intron_variant	0	0.462012	5E-36	35.301		0.0281623	[0.024-0.033] unit decrease	Affymetrix [93095623] (imputed)	N
10	rs12534422	9.27597e-09	7	75247329	rs1186222	7.43569e-08	Basophil percentage of white cells	42977	27863252	Astle WJ	42691	Cell	www.ncbi.nlm.nih.gov/pubmed/27863252	The Allelic Landscape of Human Blood Cell Trait Variation and Links to Common Complex Disease.	171,996 European ancestry individuals	NA	7q11.23	HIP1	HIP1			ENSG00000127946	NA	NA	rs1186222-T	rs1186222	0	1186222	intron_variant	0	0.462	1E-12	12		0.0251404	[0.018-0.032] unit decrease	Affymetrix [~ 2500000] (imputed)	N
10	rs12534422	9.27597e-09	7	75247329	rs1186222	7.43569e-08	Basophil percentage of granulocytes	42977	27863252	Astle WJ	42691	Cell	www.ncbi.nlm.nih.gov/pubmed/27863252	The Allelic Landscape of Human Blood Cell Trait Variation and Links to Common Complex Disease.	170,223 European ancestry individuals	NA	7q11.23	HIP1	HIP1			ENSG00000127946	NA	NA	rs1186222-T	rs1186222	0	1186222	intron_variant	0	0.4619	2E-11	10.699		0.0240412	[0.017-0.031] unit decrease	Affymetrix [~ 2500000] (imputed)	N
10	rs12534422	9.27597e-09	7	75247329	rs1186222	7.43569e-08	White blood cell count (basophil)	42977	27863252	Astle WJ	42691	Cell	www.ncbi.nlm.nih.gov/pubmed/27863252	The Allelic Landscape of Human Blood Cell Trait Variation and Links to Common Complex Disease.	171,846 European ancestry individuals	NA	7q11.23	HIP1	HIP1			ENSG00000127946	NA	NA	rs1186222-T	rs1186222	0	1186222	intron_variant	0	0.4619	3E-13	12.5229		0.0259351	[0.019-0.033] unit decrease	Affymetrix [~ 2500000] (imputed)	N
28	rs75586969	1.04387e-14	21	35354247	rs2032313	7.77025e-08	Height	44966	36224396	Yengo L	44846	Nature	www.ncbi.nlm.nih.gov/pubmed/36224396	A saturated map of common genetic variants associated with human height.	5,314,291 European ancestry, Hispanic or Latin American, East Asian ancestry, African ancestry, South Asian ancestry individuals	NA	21q22.11		LINC00649 - MRPS6	ENSG00000237945	ENSG00000243927		4243	91278	rs2032313-A	rs2032313	0	2032313	downstream_gene_variant	1	0.4284	2E-20	19.699		0.0058	[0.0046-0.007] unit increase	Affymetrix, Illumina [1385132] (imputed)	N
12	rs1120591	3.88685e-08	8	61476709	rs2875973	7.88226e-08	Neutrophil count	44092	32888494	Vuckovic D	44075	Cell	www.ncbi.nlm.nih.gov/pubmed/32888494	The Polygenic and Monogenic Basis of Blood Traits and Diseases.	408,112 British individuals	NA	8q12.1	RAB2A	RAB2A			ENSG00000104388	NA	NA	rs2875973-T	rs2875973	0	2875973	intron_variant	0	0.370506	6E-21	20.2218		0.0215585	[0.017-0.026] unit increase	Affymetrix [93095623] (imputed)	N
21	rs7218319	3.16838e-15	17	43892788	rs55668363	7.94085e-08	Middle temporal thickness (unadjusted for global measures)	45118	36893272	Makowski C	44994	Proc Natl Acad Sci U S A	www.ncbi.nlm.nih.gov/pubmed/36893272	Larger cerebral cortex is genetically correlated with greater frontal area and dorsal thickness.	32,488 European ancestry individuals	5,360 European ancestry children, 3,776 children	17q21.31		CRHR1, CRHR1, CRHR1, LINC02210-CRHR1, LINC02210-CRHR1, MAPT-AS1			ENSG00000276191, ENSG00000278232, ENSG00000120088, ENSG00000263715, ENSG00000282456, ENSG00000264589	NA	NA	rs55668363-?	rs55668363	0	55668363	intron_variant	0	NR	3E-12	11.5229		0.0597	[0.043-0.077] unit increase	NR [7598201] (imputed)	N
21	rs7218319	3.16838e-15	17	44021717	rs4327091	8.26903e-08	Systolic blood pressure	44797	35762941	Plotnikov D	44713	Invest Ophthalmol Vis Sci	www.ncbi.nlm.nih.gov/pubmed/35762941	High Blood Pressure and Intraocular Pressure: A Mendelian Randomization Study.	526,001 European ancestry individuals	NA	17q21.31		MAPT, MAPT, MAPT			ENSG00000277956, ENSG00000276155, ENSG00000186868	NA	NA	rs4327091-A	rs4327091	0	4327091	intron_variant	0	NR	7E-11	10.1549		0.31	[0.22-0.4] unit decrease	NR [NR] (imputed)	N
21	rs7218319	3.16838e-15	17	43953016	rs62055494	8.32466e-08	Smoking initiation	44916	36477530	Saunders GRB	44902	Nature	www.ncbi.nlm.nih.gov/pubmed/36477530	Genetic diversity fuels gene discovery for tobacco and alcohol use.	2,669,029 European ancestry individuals	NA	17q21.31		MAPT-AS1			ENSG00000264589	NA	NA	rs62055494-T	rs62055494	0	62055494	intron_variant	0	0.219	7E-11	10.1549		0.00683	[0.0048-0.0089] unit decrease	NR [NR] (imputed)	N
12	rs1120591	3.88685e-08	8	61445098	rs13276831	9.19473e-08	COVID-19 (critical illness vs population)	45099	37198478	Pairo-Castineira E	45063	Nature	www.ncbi.nlm.nih.gov/pubmed/37198478	GWAS and meta-analysis identifies 49 genetic variants underlying critical COVID-19.	682 African ancestry cases, 2,540 African ancestry controls, 401 East Asian ancestry cases, 759 East Asian ancestry controls, 13,199 European ancestry cases, 745,011 European ancestry controls, 1,141 South Asian ancestry cases, 5,384 South Asian ancestry controls, 8,779 cases, 1,001,875 controls	NA	8q12.1		RAB2A			ENSG00000104388	NA	NA	rs13276831-T	rs13276831	0	13276831	intron_variant	0	0.39	2E-8	7.69897		1.1	[1.05-1.1]	Illumina [NR] (imputed)	N
21	rs7218319	3.16838e-15	17	43849415	rs79730878	9.40396e-08	Heel bone mineral density	43493	30598549	Morris JA	43465	Nat Genet	www.ncbi.nlm.nih.gov/pubmed/30598549	An atlas of genetic influences on osteoporosis in humans and mice.	426,824 British ancestry individuals	NA	17q21.31	CRHR1-IT1-CRHR1	LINC02210-CRHR1, LINC02210-CRHR1			ENSG00000263715, ENSG00000282456	NA	NA	rs79730878-T	rs79730878	0	79730878	intron_variant	0	0.771203	6E-20	19.2218		0.0202142	[0.016-0.025] unit increase	NR [13737936] (imputed)	N
21	rs7218319	3.16838e-15	17	44183403	rs111676341	9.46483e-08	Cognitive aspects of educational attainment	44209	33414549	Demange PA	44203	Nat Genet	www.ncbi.nlm.nih.gov/pubmed/33414549	Investigating the genetic architecture of noncognitive skills using GWAS-by-subtraction.	257,700 European ancestry individuals	NA	17q21.31	NR	KANSL1, KANSL1, KANSL1			ENSG00000120071, ENSG00000275867, ENSG00000278458	NA	NA	rs111676341-A	rs111676341	0	111676341	intron_variant	0	0.240557	2E-11	10.699		0.0492418	[0.035-0.064] unit increase	Affymetrix, Illumina, Perlegen [7305956] (imputed)	N
25	rs368565	9.28733e-13	19	49250657	rs28400014	1.01283e-07	Processed meat consumption	44020	32066663	Niarchou M	43864	Transl Psychiatry	www.ncbi.nlm.nih.gov/pubmed/32066663	Genome-wide association study of dietary intake in the UK biobank study and its associations with schizophrenia and other traits.	335,576 European ancestry individuals	NA	19q13.33	FUT2, MAMSTR, RASIP1, IZUMO1, FUT1, FGF21	IZUMO1 - FUT1	ENSG00000182264	ENSG00000174951		491	611	rs28400014-?	rs28400014	0	28400014	upstream_gene_variant	1	NR	2E-11	10.699		0.0165221	[0.012-0.021] unit decrease	Affymetrix [25921788] (imputed)	N
25	rs368565	9.28733e-13	19	49250657	rs28400014	1.01283e-07	F-dessert liking (derived food-liking factor)	44777	35585065	May-Wilson S	44699	Nat Commun	www.ncbi.nlm.nih.gov/pubmed/35585065	Large-scale GWAS of food liking reveals genetic determinants and genetic correlations with distinct neurophysiological traits.	159,398 European ancestry individuals	NA	19q13.33		IZUMO1 - FUT1	ENSG00000182264	ENSG00000174951		491	611	rs28400014-G	rs28400014	0	28400014	upstream_gene_variant	1	0.4441	6E-20	19.2218		0.11075	[0.087-0.134] unit decrease	Affymetrix [9569208] (imputed)	N
21	rs7218319	3.16838e-15	17	44150152	rs974295	1.05657e-07	Household income	43859	31844048	Hill WD	43815	Nat Commun	www.ncbi.nlm.nih.gov/pubmed/31844048	Genome-wide analysis identifies molecular systems and 149 genetic loci associated with income.	286,301 British ancestry individuals	NA	17q21.31	KANSL1	KANSL1, KANSL1, KANSL1			ENSG00000120071, ENSG00000275867, ENSG00000278458	NA	NA	rs974295-T	rs974295	0	974295	intron_variant	0	NR	3E-11	10.5229		0.013331	[0.0094-0.0173] unit decrease	Affymetrix [18485882] (imputed)	N
21	rs7218319	3.16838e-15	17	44192618	rs4606752	1.07531e-07	High light scatter reticulocyte count	42977	27863252	Astle WJ	42691	Cell	www.ncbi.nlm.nih.gov/pubmed/27863252	The Allelic Landscape of Human Blood Cell Trait Variation and Links to Common Complex Disease.	170,761 European ancestry individuals	NA	17q21.31	KANSL1	KANSL1, KANSL1, KANSL1			ENSG00000120071, ENSG00000275867, ENSG00000278458	NA	NA	rs4606752-G	rs4606752	0	4606752	intron_variant	0	0.2267	2E-16	15.699		0.0347053	[0.026-0.043] unit increase	Affymetrix [~ 2500000] (imputed)	N
21	rs7218319	3.16838e-15	17	44192618	rs4606752	1.07531e-07	Reticulocyte count	42977	27863252	Astle WJ	42691	Cell	www.ncbi.nlm.nih.gov/pubmed/27863252	The Allelic Landscape of Human Blood Cell Trait Variation and Links to Common Complex Disease.	170,641 European ancestry individuals	NA	17q21.31	KANSL1	KANSL1, KANSL1, KANSL1			ENSG00000120071, ENSG00000275867, ENSG00000278458	NA	NA	rs4606752-G	rs4606752	0	4606752	intron_variant	0	0.2266	1E-17	17		0.0360826	[0.028-0.044] unit increase	Affymetrix [~ 2500000] (imputed)	N
21	rs7218319	3.16838e-15	17	44207932	rs79301522	1.10579e-07	Neurociticism	43487	29500382	Nagel M	43161	Nat Commun	www.ncbi.nlm.nih.gov/pubmed/29500382	Item-level analyses reveal genetic heterogeneity in neuroticism.	380,506 European ancestry individuals	NA	17q21.31	NR	KANSL1, KANSL1, KANSL1			ENSG00000120071, ENSG00000275867, ENSG00000278458	NA	NA	rs79301522-A	rs79301522	0	79301522	intron_variant	0	0.217029	1E-30	30		11.51	z score decrease	NR [10847151] (imputed)	N
2	rs74964948	1.50495e-09	1	156057417	rs112941217	1.12747e-07	Ischemic heart disease in rheumatoid arthritis	43504	30251476	Lopez-Mejias R	43367	Arthritis Rheumatol	www.ncbi.nlm.nih.gov/pubmed/30251476	A genome-wide association study identifies a 3'UTR genetic variant of RARB associated with carotid intima-media thickness in rheumatoid arthritis.	224 Spanish ancestry patients, 2,765 Spanish ancestry controls	NA	1q22	LMNA	LMNA			ENSG00000160789	NA	NA	rs112941217-C	rs112941217	0	112941217	intron_variant	0	0.03	5E-7	6.30103		4.81	[2.61-8.87]	Illumina [63089444] (imputed)	N
25	rs368565	9.28733e-13	19	49217305	rs281386	1.15383e-07	Hip circumference adjusted for BMI	44432	34021172	Christakoudi S	44337	Sci Rep	www.ncbi.nlm.nih.gov/pubmed/34021172	GWAS of allometric body-shape indices in UK Biobank identifies loci suggesting associations with morphogenesis, organogenesis, adrenal cell renewal and cancer.	219,872 British ancestry women	NA	19q13.33	MAMSTR	MAMSTR			ENSG00000176909	NA	NA	rs281386-G	rs281386	0	281386	splice_region_variant	0	NR	4E-8	7.39794		0.0165621	[0.011-0.022] unit increase	Affymetrix [321016] (imputed)	N
25	rs368565	9.28733e-13	19	49217305	rs281386	1.15383e-07	Estimated glomerular filtration rate	43619	31015462	Graham SE	43578	Nat Commun	www.ncbi.nlm.nih.gov/pubmed/31015462	Sex-specific and pleiotropic effects underlying kidney function identified from GWAS meta-analysis.	206,856 European ancestry individuals, 143,658 East Asian ancestry individuals	NA	19q13.33	RASIP1, FUT2	MAMSTR			ENSG00000176909	NA	NA	rs281386-G	rs281386	0	281386	splice_region_variant	0	0.591	5E-8	7.30103		5.46	NR z score increase	Illumina [26237160] (imputed)	N
21	rs7218319	3.16838e-15	17	44189858	rs76640332	1.16696e-07	Lymphocyte percentage of white cells	42977	27863252	Astle WJ	42691	Cell	www.ncbi.nlm.nih.gov/pubmed/27863252	The Allelic Landscape of Human Blood Cell Trait Variation and Links to Common Complex Disease.	171,748 European ancestry individuals	NA	17q21.31	KANSL1	KANSL1, KANSL1, KANSL1			ENSG00000120071, ENSG00000275867, ENSG00000278458	NA	NA	rs76640332-A	rs76640332	0	76640332	intron_variant	0	0.222	5E-13	12.301		0.0306755	[0.022-0.039] unit decrease	Affymetrix [~ 2500000] (imputed)	N
21	rs7218319	3.16838e-15	17	44157597	rs17659881	1.23245e-07	Height	44966	36224396	Yengo L	44846	Nature	www.ncbi.nlm.nih.gov/pubmed/36224396	A saturated map of common genetic variants associated with human height.	5,314,291 European ancestry, Hispanic or Latin American, East Asian ancestry, African ancestry, South Asian ancestry individuals	NA	17q21.31		KANSL1, KANSL1, KANSL1			ENSG00000120071, ENSG00000275867, ENSG00000278458	NA	NA	rs17659881-G	rs17659881	0	17659881	intron_variant	0	0.191	9E-105	104.046		0.0178	[0.016-0.019] unit decrease	Affymetrix, Illumina [1385132] (imputed)	N
21	rs7218319	3.16838e-15	17	43932155	rs55751924	1.25525e-07	Anteromedial temporal area (unadjusted for global measures)	45118	36893272	Makowski C	44994	Proc Natl Acad Sci U S A	www.ncbi.nlm.nih.gov/pubmed/36893272	Larger cerebral cortex is genetically correlated with greater frontal area and dorsal thickness.	32,488 European ancestry individuals	5,360 European ancestry children, 3,776 children	17q21.31		MAPT-AS1			ENSG00000264589	NA	NA	rs55751924-?	rs55751924	0	55751924	intron_variant	0	NR	4E-63	62.3979		0.1409	[0.12-0.16] unit increase	NR [7598201] (imputed)	N
24	rs17677095	1.12459e-11	19	10449358	rs7258015	1.26899e-07	Systemic lupus erythematosus or rheumatoid arthritis	42784	27193031	Marquez A	42508	Ann Rheum Dis	www.ncbi.nlm.nih.gov/pubmed/27193031	A combined large-scale meta-analysis identifies COG6 as a novel shared risk locus for rheumatoid arthritis and systemic lupus erythematosus.	2,237 European ancestry systemic lupus erythematosus cases, 3,911 European ancestry rheumatoid arthritis cases, 10,398 European ancestry controls	1,957 European ancestry systemic lupus erythematosus cases, 13,641 European ancestry rheumatoid arthritis cases, 36,509 European ancestry controls	19p13.2	ICAM3, TYK2	ICAM3			ENSG00000076662	NA	NA	rs7258015-?	rs7258015	0	7258015	missense_variant	0	NR	3E-8	7.52288	(same effect)	1.18	[NR]	NR [at least 309839] (imputed)	N
24	rs17677095	1.12459e-11	19	10449358	rs7258015	1.26899e-07	Systemic lupus erythematosus (MTAG)	45100	36750564	Khunsriraksakul C	44964	Nat Commun	www.ncbi.nlm.nih.gov/pubmed/36750564	Multi-ancestry and multi-trait genome-wide association meta-analyses inform clinical risk prediction for systemic lupus erythematosus.	at least 5,877 East Asian ancestry cases, at least 188,588 East Asian ancestry controls, at least 14,355 European ancestry cases, at least 505,956 European ancestry controls, at least 1,393 admixed American ancestry cases, at least 2,327 admixed American ancestry controls (MTAG boosted by autoimmune diseases samples)	NA	19p13.2		ICAM3			ENSG00000076662	NA	NA	rs7258015-T	rs7258015	0	7258015	missense_variant	0	NR	1E-13	13		0.084	[0.062-0.106] unit decrease	NR [NR]	N
21	rs7218319	3.16838e-15	17	43804186	rs35116560	1.2869e-07	General cognitive ability	43360	29844566	Davies G	43249	Nat Commun	www.ncbi.nlm.nih.gov/pubmed/29844566	Study of 300,486 individuals identifies 148 independent genetic loci influencing general cognitive function.	up to 300,486 European ancestry individuals	NA	17q21.31	RP11-105N13.4	LINC02210-CRHR1, LINC02210-CRHR1			ENSG00000263715, ENSG00000282456	NA	NA	rs35116560-T	rs35116560	0	35116560	intron_variant	0	NR	9E-10	9.04576		6.127	z-score decrease	Affymetrix, Illumina [at least 2500000] (imputed)	N
21	rs7218319	3.16838e-15	17	43978988	rs1560312	1.30712e-07	Neuroticism	43404	29942085	Nagel M	43276	Nat Genet	www.ncbi.nlm.nih.gov/pubmed/29942085	Meta-analysis of genome-wide association studies for neuroticism in 449,484 individuals identifies novel genetic loci and pathways.	449,484 European ancestry individuals	NA	17q21.31	NR	MAPT, MAPT, MAPT			ENSG00000277956, ENSG00000276155, ENSG00000186868	NA	NA	rs1560312-A	rs1560312	0	1560312	intron_variant	0	NR	5E-21	20.301		9.409	z score decrease	Affymetrix [10847151] (imputed)	N
21	rs7218319	3.16838e-15	17	43978988	rs1560312	1.30712e-07	Depressed affect	43404	29942085	Nagel M	43276	Nat Genet	www.ncbi.nlm.nih.gov/pubmed/29942085	Meta-analysis of genome-wide association studies for neuroticism in 449,484 individuals identifies novel genetic loci and pathways.	357,957 European ancestry individuals	NA	17q21.31	NR	MAPT, MAPT, MAPT			ENSG00000277956, ENSG00000276155, ENSG00000186868	NA	NA	rs1560312-?	rs1560312	0	1560312	intron_variant	0	NR	1E-16	16		0.02016	[0.015-0.025] unit increase	Affymetrix [10847151] (imputed)	N
10	rs12534422	9.27597e-09	7	75255491	rs1179625	1.33021e-07	Height	44966	36224396	Yengo L	44846	Nature	www.ncbi.nlm.nih.gov/pubmed/36224396	A saturated map of common genetic variants associated with human height.	5,314,291 European ancestry, Hispanic or Latin American, East Asian ancestry, African ancestry, South Asian ancestry individuals	NA	7q11.23		HIP1			ENSG00000127946	NA	NA	rs1179625-G	rs1179625	0	1179625	non_coding_transcript_exon_variant	0	0.445	9E-20	19.0458		0.0058	[0.0046-0.007] unit increase	Affymetrix, Illumina [1385132] (imputed)	N
2	rs35154152	1.16528e-20	1	155060318	rs72702273	1.353e-07	Gamma glutamyl transferase levels	44376	33462484	Sinnott-Armstrong N	44214	Nat Genet	www.ncbi.nlm.nih.gov/pubmed/33462484	Genetics of 35 blood and urine biomarkers in the UK Biobank.	342,339 European ancestry individuals, 6,015 African ancestry individuals, 7,336 South Asian ancestry individuals	NA	1q21.3	NR	EFNA3 - Y_RNA	ENSG00000143590	ENSG00000200769		304	32648	rs72702273-A	rs72702273	0	72702273	intergenic_variant	1	NR	6E-19	18.2218		0.0416	[0.032-0.051] unit increase	Affymetrix [9000000] (imputed)	N
21	rs7218319	3.16838e-15	17	43917136	rs242947	1.43834e-07	Neuroticism	43404	29942085	Nagel M	43276	Nat Genet	www.ncbi.nlm.nih.gov/pubmed/29942085	Meta-analysis of genome-wide association studies for neuroticism in 449,484 individuals identifies novel genetic loci and pathways.	449,484 European ancestry individuals	NA	17q21.31	NR	MAPT-AS1			ENSG00000264589	NA	NA	rs242947-A	rs242947	0	242947	intron_variant	0	NR	9E-13	12.0458		7.144	z score decrease	Affymetrix [10847151] (imputed)	N
21	rs7218319	3.16838e-15	17	43917136	rs242947	1.43834e-07	Depressed affect	43404	29942085	Nagel M	43276	Nat Genet	www.ncbi.nlm.nih.gov/pubmed/29942085	Meta-analysis of genome-wide association studies for neuroticism in 449,484 individuals identifies novel genetic loci and pathways.	357,957 European ancestry individuals	NA	17q21.31	NR	MAPT-AS1			ENSG00000264589	NA	NA	rs242947-?	rs242947	0	242947	intron_variant	0	NR	6E-9	8.22185		0.01361	[0.009-0.0182] unit increase	Affymetrix [10847151] (imputed)	N
21	rs7218319	3.16838e-15	17	43917136	rs242947	1.43834e-07	General factor of neuroticism	43587	30867560	Hill WD	43537	Mol Psychiatry	www.ncbi.nlm.nih.gov/pubmed/30867560	Genetic contributions to two special factors of neuroticism are associated with affluence, higher intelligence, better health, and longer life.	270,059 British ancestry individuals	NA	17q21.31	MAPT-AS1	MAPT-AS1			ENSG00000264589	NA	NA	rs242947-G	rs242947	0	242947	intron_variant	0	NR	5E-8	7.30103		0.0095068	[0.0061-0.0129] unit decrease	Affymetrix [18485882] (imputed)	N
21	rs7218319	3.16838e-15	17	44189910	rs78929339	1.49868e-07	Medication use (anilides)	44544	34594039	Sakaue S	44469	Nat Genet	www.ncbi.nlm.nih.gov/pubmed/34594039	A cross-population atlas of genetic associations for 220 human phenotypes.	83,218 European ancestry cases, 96,592 European ancestry controls, 4,421 East Asian ancestry cases, 174,305 East Asian ancestry controls	NA	17q21.31		KANSL1, KANSL1, KANSL1			ENSG00000120071, ENSG00000275867, ENSG00000278458	NA	NA	rs78929339-G	rs78929339	0	78929339	intron_variant	0	NR	9E-13	12.0458		0.0559	[0.041-0.071] unit increase	Affymetrix, Illumina [15248280] (imputed)	N
24	rs17677095	1.12459e-11	19	10403603	rs74827019	1.50124e-07	Intercellular adhesion molecule 1 levels	44858	36168886	Thareja G	44832	Hum Mol Genet	www.ncbi.nlm.nih.gov/pubmed/36168886	Differences and commonalities in the genetic architecture of protein quantitative trait loci in European and Arab populations.	2,935 Qatari ancestry individuals	NA	19p13.2		ICAM5			ENSG00000105376	NA	NA	rs74827019-T	rs74827019	0	74827019	intron_variant	0	0.0253833	4E-17	16.3979		0.701182	[0.54-0.86] unit decrease	NR [10004359]	N
5	rs343320	2.20038e-08	3	146238028	rs186910	1.5122e-07	COVID-19 (hospitalized covid vs population)	45099	37198478	Pairo-Castineira E	45063	Nature	www.ncbi.nlm.nih.gov/pubmed/37198478	GWAS and meta-analysis identifies 49 genetic variants underlying critical COVID-19.	763 African ancestry cases, 24,850 African ancestry controls, 218 admixed American ancestry cases, 94,318 admixed American ancestry controls, 414 East Asian ancestry cases, 816 East Asian ancestry controls, 16,627 European ancestry cases, 749,207 European ancestry controls, 3,533 European, African or admixed American ancestry cases, 1,700 European, African or admixed American ancestry controls, 1,171 South Asian ancestry cases, 5,489 South Asian ancestry controls, 93 other admixed ancestry cases, 645 other admixed ancestry controls, 22,637 cases, 2,052,436 controls	NA	3q24		PLSCR1			ENSG00000188313	NA	NA	rs186910-A	rs186910	0	186910	intron_variant	0	NR	2E-10	9.69897		0.91	[0.88-0.93]	Illumina [NR] (imputed)	N
28	rs75586969	1.04387e-14	21	35282838	rs2834297	1.51573e-07	Hemoglobin concentration	45007	35964923	Timoteo VJ	44784	J Nutr Biochem	www.ncbi.nlm.nih.gov/pubmed/35964923	Common and Ethnic-Specific Genetic Determinants of Hemoglobin Concentration between Taiwanese Han Chinese and European Whites: Findings from Comparative Two-Stage Genome-Wide Association Studies.	52,141 European ancestry females	89,584 European ancestry females	21q22.11		ATP5PO			ENSG00000241837	NA	NA	rs2834297-G	rs2834297	0	2834297	intron_variant	0	0.462	2E-10	9.69897		0.02102	unit increase	NR [347791]	N
4	rs9875616	1.44557e-16	3	46451680	rs1015164	1.5382e-07	AIDS progression	40695	21502085	Troyer JL	40664	J Infect Dis	www.ncbi.nlm.nih.gov/pubmed/21502085	Genome-wide association study implicates PARD3B-based AIDS restriction.	755 European ancestry seroconverter cases	NA	3p21.31	LTF	CCRL2			ENSG00000121797	NA	NA	rs1015164-?	rs1015164	0	1015164	intron_variant	0	0.31	9E-6	5.04576		1.46	[NR]	Affymetrix [700022]	N
4	rs9875616	1.44557e-16	3	46451680	rs1015164	1.5382e-07	Setpoint viral load in HIV-1 infection	42643	26553974	McLaren PJ	42317	Proc Natl Acad Sci U S A	www.ncbi.nlm.nih.gov/pubmed/26553974	Polymorphisms of large effect explain the majority of the host genetic contribution to variation of HIV-1 virus load.	6,315 European ancestry cases	NA	3p21.31	CCRL2	CCRL2			ENSG00000121797	NA	NA	rs1015164-?	rs1015164	0	1015164	intron_variant	0	NR	2E-19	18.699		NA		Affymetrix, Illumina [~ 8000000] (imputed)	N
4	rs9875616	1.44557e-16	3	46451680	rs1015164	1.5382e-07	Non-melanoma skin cancer	44488	34290314	Brandes N	44398	Sci Rep	www.ncbi.nlm.nih.gov/pubmed/34290314	Genetic association studies of alterations in protein function expose recessive effects on cancer predisposition.	18,944 White British ancestry cases, 255,886 White British ancestry controls	NA	3p21.31		CCRL2			ENSG00000121797	NA	NA	rs1015164-?	rs1015164	0	1015164	intron_variant	0	NR	3E-8	7.52288		1.06587	[1.04-1.09]	NR [685523]	N
4	rs9875616	1.44557e-16	3	46451680	rs1015164	1.5382e-07	Pre-treatment viral load in HIV-1 infection	43732	31219150	Ekenberg C	43629	J Infect Dis	www.ncbi.nlm.nih.gov/pubmed/31219150	Single nucleotide polymorphisms in HLA alleles are associated with HIV-1 viral load in demographically diverse, ART-naïve participants from the START trial.	1,398 European ancestry individuals, 572 Black individuals, 418 Hispanic individuals, 13 Asian ancestry individuals, 39 individuals	NA	3p21.31	CCRL2	CCRL2			ENSG00000121797	NA	NA	rs1015164-A	rs1015164	0	1015164	intron_variant	0	0.792	1E-15	15		0.23	[0.18-0.29] unit decrease	Affymetrix [339439]	N
24	rs34536443	1.47585e-25	19	10584590	rs7259385	1.59476e-07	Intercellular adhesion molecule 5 levels	44858	36168886	Thareja G	44832	Hum Mol Genet	www.ncbi.nlm.nih.gov/pubmed/36168886	Differences and commonalities in the genetic architecture of protein quantitative trait loci in European and Arab populations.	2,935 Qatari ancestry individuals	NA	19p13.2		PDE4A - KEAP1	ENSG00000065989	ENSG00000079999		4284	12211	rs7259385-T	rs7259385	0	7259385	downstream_gene_variant	1	0.229131	3E-11	10.5229		0.214186	[0.15-0.28] unit decrease	NR [10004359]	N
4	rs73062378	1.38144e-27	3	46150937	rs1500004	1.61103e-07	Corneal resistance factor (MTAG)	44691	35446358	He W	44672	JAMA Ophthalmol	www.ncbi.nlm.nih.gov/pubmed/35446358	Association of Novel Loci With Keratoconus Susceptibility in a Multitrait Genome-Wide Association Study of the UK Biobank Database and Canadian Longitudinal Study on Aging.	123,734 European ancestry individuals	NA	3p21.31		XCR1 - CCR3	ENSG00000173578	ENSG00000183625		23620	21445	rs1500004-A	rs1500004	0	1500004	intergenic_variant	1	0.102	2E-8	7.69897		0.037293	[0.024-0.05] unit increase	NR [NR] (imputed)	N
12	rs1120591	3.88685e-08	8	61419728	rs2875974	1.66037e-07	COVID-19 (hospitalized covid vs population)	45099	37198478	Pairo-Castineira E	45063	Nature	www.ncbi.nlm.nih.gov/pubmed/37198478	GWAS and meta-analysis identifies 49 genetic variants underlying critical COVID-19.	763 African ancestry cases, 24,850 African ancestry controls, 218 admixed American ancestry cases, 94,318 admixed American ancestry controls, 414 East Asian ancestry cases, 816 East Asian ancestry controls, 16,627 European ancestry cases, 749,207 European ancestry controls, 3,533 European, African or admixed American ancestry cases, 1,700 European, African or admixed American ancestry controls, 1,171 South Asian ancestry cases, 5,489 South Asian ancestry controls, 93 other admixed ancestry cases, 645 other admixed ancestry controls, 22,637 cases, 2,052,436 controls	NA	8q12.1		LINC01301			ENSG00000251396	NA	NA	rs2875974-A	rs2875974	0	2875974	intron_variant	0	NR	7E-10	9.1549		1.1	[1.04-1.07]	Illumina [NR] (imputed)	N
21	rs7218319	3.16838e-15	17	43923180	rs242944	1.67117e-07	Waist-hip index	44432	34021172	Christakoudi S	44337	Sci Rep	www.ncbi.nlm.nih.gov/pubmed/34021172	GWAS of allometric body-shape indices in UK Biobank identifies loci suggesting associations with morphogenesis, organogenesis, adrenal cell renewal and cancer.	219,872 British ancestry women	NA	17q21.31	MAPT-AS1, SPPL2C	SPPL2C, SPPL2C, SPPL2C, MAPT-AS1			ENSG00000277106, ENSG00000185294, ENSG00000278194, ENSG00000264589	NA	NA	rs242944-G	rs242944	0	242944	missense_variant	0	NR	3E-8	7.52288		0.0157419	[0.01-0.021] unit increase	Affymetrix [319769] (imputed)	N
18	rs11614702	5.93085e-14	12	133140853	rs12826964	1.71757e-07	Low density lipoprotein cholesterol levels	44026	32154731	Ripatti P	43900	Circ Genom Precis Med	www.ncbi.nlm.nih.gov/pubmed/32154731	Polygenic Hyperlipidemias and Coronary Artery Disease Risk.	324,708 British ancestry individuals	NA	12q24.33	FBRSL1	FBRSL1			ENSG00000112787	NA	NA	rs12826964-?	rs12826964	0	12826964	intron_variant	0	NR	5E-9	8.30103		0.0149	[0.01-0.019] unit increase	Affymetrix [5701386] (imputed)	N
12	rs1120591	3.88685e-08	8	61409871	rs6471886	1.72992e-07	Low density lipoprotein cholesterol levels	44882	34887591	Graham SE	44539	Nature	www.ncbi.nlm.nih.gov/pubmed/34887591	The power of genetic diversity in genome-wide association studies of lipids.	40,963 South Asian ancestry individuals, 48,057 Hispanic individuals, 99,432 Admixed African or African ancestry individuals, 146,492 East Asian ancestry individuals, 1,320,016 European ancestry individuals	NA	8q12.1		LINC01301			ENSG00000251396	NA	NA	rs6471886-?	rs6471886	0	6471886	intron_variant	0	NR	9E-13	12.0458		NA		NR [52000000] (imputed)	N
28	rs8178521	4.68956e-12	21	34650791	rs2834168	1.73945e-07	Narcolepsy	43215	23459209	Faraco J	41275	PLoS Genet	www.ncbi.nlm.nih.gov/pubmed/23459209	ImmunoChip study implicates antigen presentation to T cells in narcolepsy.	1,886 European ancestry cases, 10,421 European ancestry controls	NA	21q22.11	IL10RB	IL10RB			ENSG00000243646	NA	NA	rs2834168-?	rs2834168	0	2834168	intron_variant	0	NR	5E-6	5.30103		1.13636	[1.04-1.25]	Illumina [111240]	N
21	rs7218319	3.16838e-15	17	44865439	rs2074404	1.74285e-07	General cognitive ability	43360	29844566	Davies G	43249	Nat Commun	www.ncbi.nlm.nih.gov/pubmed/29844566	Study of 300,486 individuals identifies 148 independent genetic loci influencing general cognitive function.	up to 300,486 European ancestry individuals	NA	17q21.31	WNT3	WNT3, WNT3, WNT3			ENSG00000277626, ENSG00000108379, ENSG00000277641	NA	NA	rs2074404-T	rs2074404	0	2074404	intron_variant	0	NR	2E-10	9.69897		6.362	z-score increase	Affymetrix, Illumina [at least 2500000] (imputed)	N
21	rs7218319	3.16838e-15	17	44865439	rs2074404	1.74285e-07	Waist-to-hip ratio adjusted for BMI	43938	31669095	Zhu Z	43762	J Allergy Clin Immunol	www.ncbi.nlm.nih.gov/pubmed/31669095	Shared Genetic and Experimental Links between Obesity-Related Traits and Asthma Subtypes in UK Biobank.	457,690 European ancestry individuals	NA	17q21.31	NR	WNT3, WNT3, WNT3			ENSG00000277626, ENSG00000108379, ENSG00000277641	NA	NA	rs2074404-?	rs2074404	0	2074404	intron_variant	0	NR	3E-15	14.5229		NA		Affymetrix [~ 8270000] (imputed)	N
21	rs7218319	3.16838e-15	17	44865439	rs2074404	1.74285e-07	Cortical surface area (global PC1)	44032	32198502	Shin J	43910	Cereb Cortex	www.ncbi.nlm.nih.gov/pubmed/32198502	Global and Regional Development of the Human Cerebral Cortex: Molecular Architecture and Occupational Aptitudes.	23,784 European ancestry individuals	19,512 European ancestry individuals, 6,234 individuals	17q21.31	WNT3	WNT3, WNT3, WNT3			ENSG00000277626, ENSG00000108379, ENSG00000277641	NA	NA	rs2074404-?	rs2074404	0	2074404	intron_variant	0	NR	2E-17	16.699		1.418	[1.09-1.75] unit increase	Affymetrix, Illumina [NR] (imputed)	N
21	rs7218319	3.16838e-15	17	44865439	rs2074404	1.74285e-07	Celiac disease	40266	20190752	Dubois PC	40237	Nat Genet	www.ncbi.nlm.nih.gov/pubmed/20190752	Multiple common variants for celiac disease influencing immune gene expression.	4,533 European ancestry cases, 10,750 European ancestry controls	4,918 European ancestry cases, 5,684 European ancestry controls	17q21.31	intergenic	WNT3, WNT3, WNT3			ENSG00000277626, ENSG00000108379, ENSG00000277641	NA	NA	rs2074404-?	rs2074404	0	2074404	intron_variant	0	0.75	1E-6	6		1.11	[1.06-1.16]	Illumina [292387]	N
21	rs7218319	3.16838e-15	17	44865439	rs2074404	1.74285e-07	General factor of neuroticism	43587	30867560	Hill WD	43537	Mol Psychiatry	www.ncbi.nlm.nih.gov/pubmed/30867560	Genetic contributions to two special factors of neuroticism are associated with affluence, higher intelligence, better health, and longer life.	270,059 British ancestry individuals	NA	17q21.31	WNT3	WNT3, WNT3, WNT3			ENSG00000277626, ENSG00000108379, ENSG00000277641	NA	NA	rs2074404-T	rs2074404	0	2074404	intron_variant	0	NR	6E-13	12.2218		0.012507	[0.0091-0.0159] unit increase	Affymetrix [18485882] (imputed)	N
21	rs7218319	3.16838e-15	17	44865439	rs2074404	1.74285e-07	IDP dMRI ProbtrackX ICVF atr r	44712	33875891	Smith SM	44305	Nat Neurosci	www.ncbi.nlm.nih.gov/pubmed/33875891	An expanded set of genome-wide association studies of brain imaging phenotypes in UK Biobank.	20,859 British ancestry individuals	10,495 British ancestry individuals	17q21.31		WNT3, WNT3, WNT3			ENSG00000277626, ENSG00000108379, ENSG00000277641	NA	NA	rs2074404-G	rs2074404	0	2074404	intron_variant	0	0.245	5E-16	15.301		0.097	[0.073-0.121] unit decrease	Affymetrix [17103079] (imputed)	N
21	rs7218319	3.16838e-15	17	44284057	rs2696457	1.8188e-07	Feeling worry	43487	29500382	Nagel M	43161	Nat Commun	www.ncbi.nlm.nih.gov/pubmed/29500382	Item-level analyses reveal genetic heterogeneity in neuroticism.	372,869 European ancestry individuals	NA	17q21.31	NR	KANSL1, KANSL1, KANSL1			ENSG00000120071, ENSG00000275867, ENSG00000278458	NA	NA	rs2696457-T	rs2696457	0	2696457	intron_variant	0	0.215657	6E-10	9.22185		6.186	unit increase	NR [10847151] (imputed)	N
12	rs1120591	3.88685e-08	8	61392724	rs7824937	1.84157e-07	Monocyte count	44095	32888493	Chen MH	44075	Cell	www.ncbi.nlm.nih.gov/pubmed/32888493	Trans-ethnic and Ancestry-Specific Blood-Cell Genetics in 746,667 Individuals from 5 Global Populations.	639,696 African American or Afro-Caribbean, African ancestry, European ancestry, East Asian ancestry, Hispanic or Latin American and South Asian ancestry individuals	NA	8q12.1	NR	LINC01301			ENSG00000251396	NA	NA	rs7824937-G	rs7824937	0	7824937	intron_variant	0	0.405863	3E-17	16.5229		NA		Affymetrix, Illumina [23467995] (imputed)	N
12	rs1120591	3.88685e-08	8	61392724	rs7824937	1.84157e-07	Monocyte count	44095	32888493	Chen MH	44075	Cell	www.ncbi.nlm.nih.gov/pubmed/32888493	Trans-ethnic and Ancestry-Specific Blood-Cell Genetics in 746,667 Individuals from 5 Global Populations.	521,594 European ancestry individuals	NA	8q12.1	NR	LINC01301			ENSG00000251396	NA	NA	rs7824937-G	rs7824937	0	7824937	intron_variant	0	0.368567	1E-19	19		0.01766	[0.014-0.021] SD unit increase	Affymetrix, Illumina [50262088] (imputed)	N
12	rs1120591	3.88685e-08	8	61392724	rs7824937	1.84157e-07	Monocyte count	44092	32888494	Vuckovic D	44075	Cell	www.ncbi.nlm.nih.gov/pubmed/32888494	The Polygenic and Monogenic Basis of Blood Traits and Diseases.	408,112 British individuals	NA	8q12.1	RP11-163N6.2	LINC01301			ENSG00000251396	NA	NA	rs7824937-G	rs7824937	0	7824937	intron_variant	0	0.366687	4E-14	13.3979		0.0173918	[0.013-0.022] unit increase	Affymetrix [93095623] (imputed)	N
21	rs7218319	3.16838e-15	17	44065263	rs713522	1.86732e-07	General cognitive ability	43360	29844566	Davies G	43249	Nat Commun	www.ncbi.nlm.nih.gov/pubmed/29844566	Study of 300,486 individuals identifies 148 independent genetic loci influencing general cognitive function.	up to 300,486 European ancestry individuals	NA	17q21.31	MAPT	MAPT, MAPT, MAPT			ENSG00000277956, ENSG00000276155, ENSG00000186868	NA	NA	rs713522-T	rs713522	0	713522	intron_variant	0	NR	1E-11	11		6.804	z-score increase	Affymetrix, Illumina [at least 2500000] (imputed)	N
21	rs7218319	3.16838e-15	17	44078982	rs2435201	1.89408e-07	Neuroticism	43404	29942085	Nagel M	43276	Nat Genet	www.ncbi.nlm.nih.gov/pubmed/29942085	Meta-analysis of genome-wide association studies for neuroticism in 449,484 individuals identifies novel genetic loci and pathways.	449,484 European ancestry individuals	NA	17q21.31	NR	MAPT, MAPT, MAPT			ENSG00000277956, ENSG00000276155, ENSG00000186868	NA	NA	rs2435201-A	rs2435201	0	2435201	intron_variant	0	NR	4E-12	11.3979		6.944	z score decrease	Affymetrix [10847151] (imputed)	N
21	rs7218319	3.16838e-15	17	44078982	rs2435201	1.89408e-07	Waist-to-hip ratio adjusted for BMI	43938	31669095	Zhu Z	43762	J Allergy Clin Immunol	www.ncbi.nlm.nih.gov/pubmed/31669095	Shared Genetic and Experimental Links between Obesity-Related Traits and Asthma Subtypes in UK Biobank.	457,690 European ancestry individuals	NA	17q21.31	NR	MAPT, MAPT, MAPT			ENSG00000277956, ENSG00000276155, ENSG00000186868	NA	NA	rs2435201-?	rs2435201	0	2435201	intron_variant	0	NR	5E-11	10.301		NA		Affymetrix [~ 8270000] (imputed)	N
21	rs7218319	3.16838e-15	17	44078982	rs2435201	1.89408e-07	A body shape index	44432	34021172	Christakoudi S	44337	Sci Rep	www.ncbi.nlm.nih.gov/pubmed/34021172	GWAS of allometric body-shape indices in UK Biobank identifies loci suggesting associations with morphogenesis, organogenesis, adrenal cell renewal and cancer.	219,872 British ancestry women	NA	17q21.31	MAPT	MAPT, MAPT, MAPT			ENSG00000277956, ENSG00000276155, ENSG00000186868	NA	NA	rs2435201-T	rs2435201	0	2435201	intron_variant	0	NR	3E-8	7.52288		0.016056	[0.01-0.022] unit increase	Affymetrix [321169] (imputed)	N
21	rs7218319	3.16838e-15	17	44078982	rs2435201	1.89408e-07	Waist-hip index	44432	34021172	Christakoudi S	44337	Sci Rep	www.ncbi.nlm.nih.gov/pubmed/34021172	GWAS of allometric body-shape indices in UK Biobank identifies loci suggesting associations with morphogenesis, organogenesis, adrenal cell renewal and cancer.	219,872 British ancestry women	NA	17q21.31	MAPT	MAPT, MAPT, MAPT			ENSG00000277956, ENSG00000276155, ENSG00000186868	NA	NA	rs2435201-T	rs2435201	0	2435201	intron_variant	0	NR	4E-8	7.39794		0.0157709	[0.01-0.021] unit increase	Affymetrix [319769] (imputed)	N
12	rs1120591	3.88685e-08	8	61386533	rs7839516	1.91342e-07	Lymphocyte count	44095	32888493	Chen MH	44075	Cell	www.ncbi.nlm.nih.gov/pubmed/32888493	Trans-ethnic and Ancestry-Specific Blood-Cell Genetics in 746,667 Individuals from 5 Global Populations.	524,923 European ancestry individuals	NA	8q12.1	NR	LINC01301			ENSG00000251396	NA	NA	rs7839516-C	rs7839516	0	7839516	intron_variant	0	0.369365	3E-15	14.5229		0.015461	[0.012-0.019] SD unit increase	Affymetrix, Illumina [50265552] (imputed)	N
27	rs2326788	2.33998e-08	20	6473054	rs6140009	1.99516e-07	Glaucoma (multi-trait analysis)	43893	31959993	Craig JE	43850	Nat Genet	www.ncbi.nlm.nih.gov/pubmed/31959993	Multitrait analysis of glaucoma identifies new risk loci and enables polygenic prediction of disease susceptibility and progression.	133,492 European ancestry individuals with intraocular pressure measurements, 90,939 European ancestry individuals with vertical cup-disc ratio measurements, 7,947 British ancestry glaucoma cases, 119,318 British ancestry controls	6,924 European ancestry glaucoma cases, 40,230 European ancestry controls	20p12.3	CASC20	CASC20			ENSG00000229876	NA	NA	rs6140009-C	rs6140009	0	6140009	intron_variant	0	0.62	2E-14	13.699		1.09	NR	Affymetrix, Illumina [8002429] (imputed)	N
27	rs2326788	2.33998e-08	20	6473054	rs6140009	1.99516e-07	Vertical cup-disc ratio (multi-trait analysis)	43893	31959993	Craig JE	43850	Nat Genet	www.ncbi.nlm.nih.gov/pubmed/31959993	Multitrait analysis of glaucoma identifies new risk loci and enables polygenic prediction of disease susceptibility and progression.	90,939 European ancestry individuals	NA	20p12.3	CASC20	CASC20			ENSG00000229876	NA	NA	rs6140009-C	rs6140009	0	6140009	intron_variant	0	0.62	3E-48	47.5229		0.01	NR unit increase	Affymetrix, Illumina [8002429] (imputed)	N
27	rs2326788	2.33998e-08	20	6473054	rs6140009	1.99516e-07	Serum alkaline phosphatase levels	44544	34594039	Sakaue S	44469	Nat Genet	www.ncbi.nlm.nih.gov/pubmed/34594039	A cross-population atlas of genetic associations for 220 human phenotypes.	344,292 European ancestry individuals, 118,886 East Asian ancestry individuals	NA	20p12.3		CASC20			ENSG00000229876	NA	NA	rs6140009-T	rs6140009	0	6140009	intron_variant	0	NR	6E-11	10.2218		0.0138	[0.0097-0.0179] unit decrease	Affymetrix, Illumina [20533886] (imputed)	N
21	rs7218319	3.16838e-15	17	44347218	rs2696557	2.03334e-07	Feeling nervous	43487	29500382	Nagel M	43161	Nat Commun	www.ncbi.nlm.nih.gov/pubmed/29500382	Item-level analyses reveal genetic heterogeneity in neuroticism.	373,121 European ancestry individuals	NA	17q21.31	NR	MAPK8IP1P1 - ARL17B	ENSG00000281283	ENSG00000228696		24808	4932	rs2696557-A	rs2696557	0	2696557	intergenic_variant	1	0.214201	3E-15	14.5229		7.91	z score increase	NR [10847151] (imputed)	N
21	rs7218319	3.16838e-15	17	44347218	rs2696557	2.03334e-07	IDP dMRI TBSS ICVF Superior fronto-occipital fasciculus R	44712	33875891	Smith SM	44305	Nat Neurosci	www.ncbi.nlm.nih.gov/pubmed/33875891	An expanded set of genome-wide association studies of brain imaging phenotypes in UK Biobank.	20,859 British ancestry individuals	10,496 British ancestry individuals	17q21.31		MAPK8IP1P1 - ARL17B	ENSG00000281283	ENSG00000228696		24808	4932	rs2696557-A	rs2696557	0	2696557	intergenic_variant	1	0.221	8E-27	26.0969		0.128	[0.1-0.15] unit decrease	Affymetrix [17103079] (imputed)	N
21	rs7218319	3.16838e-15	17	43795433	rs11655470	2.10968e-07	Head circumference (infant)	41054	22504419	Taal HR	41014	Nat Genet	www.ncbi.nlm.nih.gov/pubmed/22504419	Common variants at 12q15 and 12q24 are associated with infant head circumference.	10,768 European ancestry infants	8,321 European ancestry infants	17q21.31	MAPT, CRHR1	LINC02210-CRHR1, LINC02210-CRHR1			ENSG00000263715, ENSG00000282456	NA	NA	rs11655470-T	rs11655470	0	11655470	intron_variant	0	0.49	4E-6	5.39794		0.048	[0.028-0.068] SD increase	Affymetrix, Illumina [~ 2400000] (imputed)	N
19	rs12585036	4.64696e-19	13	113534984	rs9577395	2.21344e-07	Idiopathic pulmonary fibrosis	43899	31710517	Allen RJ	43780	Am J Respir Crit Care Med	www.ncbi.nlm.nih.gov/pubmed/31710517	Genome-Wide Association Study of Susceptibility to Idiopathic Pulmonary Fibrosis.	2,668 European ancestry cases, 8,591 European ancestry controls	1,456 European ancestry cases, 11,874 European ancestry controls	13q34	ATP11A	ATP11A			ENSG00000068650	NA	NA	rs9577395-C	rs9577395	0	9577395	intron_variant	0	0.793	1E-10	10		1.2987	[1.2-1.41]	Affymetrix, Illumina [10790934] (imputed)	N
19	rs12585036	4.64696e-19	13	113534984	rs9577395	2.21344e-07	Idiopathic pulmonary fibrosis	44799	35688625	Allen RJ	44722	Thorax	www.ncbi.nlm.nih.gov/pubmed/35688625	Genome-wide association study across five cohorts identifies five novel loci associated with idiopathic pulmonary fibrosis.	4,125 European ancestry cases, 20,464 European ancestry controls	NA	13q34		ATP11A			ENSG00000068650	NA	NA	rs9577395-C	rs9577395	0	9577395	intron_variant	0	0.791	5E-14	13.301		1.29	[1.21-1.38]	Illumina [7554248] (imputed)	N
21	rs7218319	3.16838e-15	17	43910455	rs17689966	2.25653e-07	Household income (MTAG)	43859	31844048	Hill WD	43815	Nat Commun	www.ncbi.nlm.nih.gov/pubmed/31844048	Genome-wide analysis identifies molecular systems and 149 genetic loci associated with income.	505,541 British and unknown ancestry individuals	NA	17q21.31	CRHR1	MAPT-AS1, LINC02210-CRHR1, LINC02210-CRHR1, CRHR1, CRHR1, CRHR1			ENSG00000264589, ENSG00000263715, ENSG00000282456, ENSG00000276191, ENSG00000278232, ENSG00000120088	NA	NA	rs17689966-A	rs17689966	0	17689966	intron_variant	0	0.4354	2E-8	7.69897		0.0115348	[0.0075-0.0155] unit increase	Affymetrix [up to 18485882] (imputed)	N
21	rs7218319	3.16838e-15	17	43910455	rs17689966	2.25653e-07	Intake of total sugars	43733	31005972	Hwang LD	43576	Am J Clin Nutr	www.ncbi.nlm.nih.gov/pubmed/31005972	New insight into human sweet taste: a genome-wide association study of the perception and intake of sweet substances.	174,424 European ancestry individuals	NA	17q21.31	CRHR1	MAPT-AS1, LINC02210-CRHR1, LINC02210-CRHR1, CRHR1, CRHR1, CRHR1			ENSG00000264589, ENSG00000263715, ENSG00000282456, ENSG00000276191, ENSG00000278232, ENSG00000120088	NA	NA	rs17689966-G	rs17689966	0	17689966	intron_variant	0	0.44	4E-6	5.39794		0.77	[0.44-1.1] g/day increase	Affymetrix [10353649] (imputed)	N
17	rs10850097	9.03948e-12	12	113359157	rs4767027	2.28559e-07	2'-5'-oligoadenylate synthase 1 levels (OAS1.10361.25.3)	44936	29875488	Sun BB	43257	Nature	www.ncbi.nlm.nih.gov/pubmed/29875488	Genomic atlas of the human plasma proteome.	3,301 European ancestry individuals	NA	12q24.13		OAS1			ENSG00000089127	NA	NA	rs4767027-C	rs4767027	0	4767027	intron_variant	0	0.654	6E-26	25.2218		0.27	[-0.21--0.33] unit decrease	Affymetrix [10572788] (imputed)	N
21	rs7218319	3.16838e-15	17	44269546	rs2732596	2.33165e-07	Household income	43859	31844048	Hill WD	43815	Nat Commun	www.ncbi.nlm.nih.gov/pubmed/31844048	Genome-wide analysis identifies molecular systems and 149 genetic loci associated with income.	286,301 British ancestry individuals	NA	17q21.31	KANSL1	KANSL1, KANSL1, KANSL1			ENSG00000120071, ENSG00000275867, ENSG00000278458	NA	NA	rs2732596-T	rs2732596	0	2732596	intron_variant	0	NR	5E-11	10.301		0.013165	[0.0092-0.0171] unit decrease	Affymetrix [18485882] (imputed)	N
21	rs7218319	3.16838e-15	17	44318184	rs2696668	2.35607e-07	Feeling hurt	43487	29500382	Nagel M	43161	Nat Commun	www.ncbi.nlm.nih.gov/pubmed/29500382	Item-level analyses reveal genetic heterogeneity in neuroticism.	372,047 European ancestry individuals	NA	17q21.31	NR	KANSL1 - MAPK8IP1P1	ENSG00000278458	ENSG00000281283		15429	2788	rs2696668-A	rs2696668	0	2696668	intergenic_variant	1	0.215905	1E-26	26		10.68	z score decrease	NR [10847151] (imputed)	N
21	rs7218319	3.16838e-15	17	44126673	rs112333322	2.36953e-07	Experiencing mood swings	43487	29500382	Nagel M	43161	Nat Commun	www.ncbi.nlm.nih.gov/pubmed/29500382	Item-level analyses reveal genetic heterogeneity in neuroticism.	373,733 European ancestry individuals	NA	17q21.31	NR	KANSL1, KANSL1, KANSL1			ENSG00000120071, ENSG00000275867, ENSG00000278458	NA	NA	rs112333322-A	rs112333322	0	112333322	intron_variant	0	0.214965	4E-19	18.3979		8.94	z score decrease	NR [10847151] (imputed)	N
8	rs10066378	5.73872e-10	5	131756532	rs1981525	2.41453e-07	Red cell distribution width	44095	32888493	Chen MH	44075	Cell	www.ncbi.nlm.nih.gov/pubmed/32888493	Trans-ethnic and Ancestry-Specific Blood-Cell Genetics in 746,667 Individuals from 5 Global Populations.	531,774 European ancestry individuals	NA	5q31.1	NR	LINC02863, IRF1-AS1			ENSG00000238160, ENSG00000197536	NA	NA	rs1981525-T	rs1981525	0	1981525	intron_variant	0	0.051042	6E-12	11.2218		0.029531	[0.021-0.038] SD unit increase	Affymetrix, Illumina [49860007] (imputed)	N
12	rs1120591	3.88685e-08	8	61541273	rs631408	2.42429e-07	Medication use (thyroid preparations)	44544	34594039	Sakaue S	44469	Nat Genet	www.ncbi.nlm.nih.gov/pubmed/34594039	A cross-population atlas of genetic associations for 220 human phenotypes.	24,832 European ancestry cases, 280,750 European ancestry controls, 3,103 East Asian ancestry cases, 175,623 East Asian ancestry controls	NA	8q12.2		RAB2A - CHD7	ENSG00000104388	ENSG00000171316		5070	50026	rs631408-C	rs631408	0	631408	intergenic_variant	1	NR	2E-8	7.69897		0.0498	[0.033-0.067] unit increase	Affymetrix, Illumina [15248280] (imputed)	N
25	rs368565	9.28733e-13	19	49249443	rs12975033	2.44527e-07	Glomerular filtration rate (creatinine)	42699	26831199	Pattaro C	42390	Nat Commun	www.ncbi.nlm.nih.gov/pubmed/26831199	Genetic associations at 53 loci highlight cell types and biological pathways relevant for kidney function.	133,413 European ancestry individuals	42,166 European ancestry individuals, up to 16,471 African ancestry individuals, up to 42,296 Asian ancestry individuals	19q13.33	IZUMO1	IZUMO1			ENSG00000182264	NA	NA	rs12975033-A	rs12975033	0	12975033	intron_variant	0	0.55	1E-6	6	(EA)	0.0039	[0.0023-0.0055] unit decrease	Affymetrix, Illumina [~ 2500000] (imputed)	N
27	rs2326788	2.33998e-08	20	6470265	rs928202	2.52655e-07	Serum alkaline phosphatase levels	44376	33462484	Sinnott-Armstrong N	44214	Nat Genet	www.ncbi.nlm.nih.gov/pubmed/33462484	Genetics of 35 blood and urine biomarkers in the UK Biobank.	342,535 European ancestry individuals, 6,019 African ancestry individuals, 7,337 South Asian ancestry individuals	NA	20p12.3	NR	CASC20			ENSG00000229876	NA	NA	rs928202-G	rs928202	0	928202	intron_variant	0	NR	3E-10	9.52288		0.0155	[0.011-0.02] unit decrease	Affymetrix [9000000] (imputed)	N
2	rs35154152	1.16528e-20	1	155186742	rs1057941	2.55829e-07	Cancer	42769	27197191	Fehringer G	42480	Cancer Res	www.ncbi.nlm.nih.gov/pubmed/27197191	Cross-Cancer Genome-Wide Analysis of Lung, Ovary, Breast, Prostate, and Colorectal Cancer Reveals Novel Pleiotropic Associations.	5,020 European ancestry lung cancer cases, 3,718 European ancestry lung adenocarcinoma cases, 3,422 European ancestry lung squamous cell carcinoma cases, 15,414 European ancestry colorectal cancer cases, 10,809 European ancestry breast cancer cases, 4,939 European ancestry estrogen receptor negative breast cancer cases, 1,098 European ancestry ovarian cancer cases, 2,556 European ancestry serous ovarian cancer cases, 715 European ancestry ovarian endometrioid carcinoma cases, 9,710 European ancestry prostate cancer cases, 4,450 European ancestry aggressive prostate cancer cases, 61,820 European ancestry controls	NA	1q22	GBAP1	GBAP1			ENSG00000160766	NA	NA	rs1057941-A	rs1057941	0	1057941	non_coding_transcript_exon_variant	0	NR	2E-7	6.69897		1.1	[NR]	Affymetrix, Illumina [9916564] (imputed)	N
2	rs35154152	1.16528e-20	1	155186742	rs1057941	2.55829e-07	Gastric cancer	43445	30281874	Tanikawa C	43376	Cancer Sci	www.ncbi.nlm.nih.gov/pubmed/30281874	A GWAS identifies gastric cancer susceptibility loci at 12q24.11-12 and 20q11.21.	6,171 Japanese ancestry cases, 27,178 Japanese ancestry controls	5,336 Japanese ancestry cases, 11,726 Japanese ancestry controls	1q22	NR	GBAP1			ENSG00000160766	NA	NA	rs1057941-A	rs1057941	0	1057941	non_coding_transcript_exon_variant	0	NR	2E-33	32.699		1.33156		Illumina [6573681] (imputed)	N
8	rs10066378	5.73872e-10	5	131755477	rs4451042	2.58245e-07	Tryptophan betaine levels	44432	33437055	Panyard DJ	44208	Commun Biol	www.ncbi.nlm.nih.gov/pubmed/33437055	Cerebrospinal fluid metabolomics identifies 19 brain-related phenotype associations.	291 European ancestry individuals	NA	5q31.1		LINC02863, IRF1-AS1			ENSG00000238160, ENSG00000197536	NA	NA	rs4451042-T	rs4451042	0	4451042	intron_variant	0	0.9515	5E-11	10.301		0.5353	unit increase	Illumina [7049691] (imputed)	N
21	rs7218319	3.16838e-15	17	43901074	rs173365	2.70769e-07	Cortical surface area (global PC1)	44032	32198502	Shin J	43910	Cereb Cortex	www.ncbi.nlm.nih.gov/pubmed/32198502	Global and Regional Development of the Human Cerebral Cortex: Molecular Architecture and Occupational Aptitudes.	23,784 European ancestry individuals	19,512 European ancestry individuals, 6,234 individuals	17q21.31	CRHR1	MAPT-AS1, CRHR1, CRHR1, CRHR1, LINC02210-CRHR1, LINC02210-CRHR1			ENSG00000264589, ENSG00000276191, ENSG00000278232, ENSG00000120088, ENSG00000263715, ENSG00000282456	NA	NA	rs173365-?	rs173365	0	173365	intron_variant	0	NR	4E-10	9.39794	(EA)	0.881	[0.61-1.16] unit decrease	Affymetrix, Illumina [NR] (imputed)	N
12	rs1120591	3.88685e-08	8	61395832	rs6992869	2.87328e-07	Hypothyroidism	43504	30595370	Kichaev G	43461	Am J Hum Genet	www.ncbi.nlm.nih.gov/pubmed/30595370	Leveraging Polygenic Functional Enrichment to Improve GWAS Power.	approximately 459,000 European ancestry individuals	NA	8q12.1		LINC01301			ENSG00000251396	NA	NA	rs6992869-?	rs6992869	0	6992869	intron_variant	0	NR	7E-10	9.1549		NA		NR [~ 8900000] (imputed)	N
12	rs1120591	3.88685e-08	8	61395832	rs6992869	2.87328e-07	Non-HDL cholesterol levels	44882	34887591	Graham SE	44539	Nature	www.ncbi.nlm.nih.gov/pubmed/34887591	The power of genetic diversity in genome-wide association studies of lipids.	1,320,016 European ancestry individuals	NA	8q12.1		LINC01301			ENSG00000251396	NA	NA	rs6992869-T	rs6992869	0	6992869	intron_variant	0	0.629396	9E-11	10.0458		0.0129097	[0.0096-0.0162] unit decrease	NR [52000000] (imputed)	N
24	rs34536443	1.47585e-25	19	10400110	rs281439	2.88057e-07	Blood protein levels	43420	30072576	Emilsson V	43314	Science	www.ncbi.nlm.nih.gov/pubmed/30072576	Co-regulatory networks of human serum proteins link genetics to disease.	3,200 European ancestry individuals	NA	19p13.2	ICAM5	ICAM4 - ICAM5	ENSG00000105371	ENSG00000105376		912	518	rs281439-C	rs281439	0	281439	upstream_gene_variant	1	0.7934375	7E-103	102.155	(ICAM5, 8245_27_3)	0.638629	[0.58-0.69] unit increase	Illumina [> 1000000] (imputed)	N
24	rs34536443	1.47585e-25	19	10400110	rs281439	2.88057e-07	Blood protein levels	43420	30072576	Emilsson V	43314	Science	www.ncbi.nlm.nih.gov/pubmed/30072576	Co-regulatory networks of human serum proteins link genetics to disease.	3,200 European ancestry individuals	NA	19p13.2	ICAM5	ICAM4 - ICAM5	ENSG00000105371	ENSG00000105376		912	518	rs281439-C	rs281439	0	281439	upstream_gene_variant	1	0.7934375	2E-111	110.699	(ICAM5, 5124_62_3)	0.657544	[0.6-0.71] unit increase	Illumina [> 1000000] (imputed)	N
24	rs34536443	1.47585e-25	19	10400110	rs281439	2.88057e-07	Serum levels of protein ICAM5	44607	35078996	Gudjonsson A	44586	Nat Commun	www.ncbi.nlm.nih.gov/pubmed/35078996	A genome-wide association study of serum proteins reveals shared loci with common diseases.	5,366 Icelandic ancestry individuals	NA	19p13.2		ICAM4 - ICAM5	ENSG00000105371	ENSG00000105376		912	518	rs281439-G	rs281439	0	281439	upstream_gene_variant	1	0.2127	1E-231	231		0.686338	[0.64-0.73] unit decrease	Illumina [7506463] (imputed)	N
24	rs34536443	1.47585e-25	19	10400110	rs281439	2.88057e-07	Serum levels of protein ICAM5	44607	35078996	Gudjonsson A	44586	Nat Commun	www.ncbi.nlm.nih.gov/pubmed/35078996	A genome-wide association study of serum proteins reveals shared loci with common diseases.	5,368 Icelandic ancestry individuals	NA	19p13.2		ICAM4 - ICAM5	ENSG00000105371	ENSG00000105376		912	518	rs281439-G	rs281439	0	281439	upstream_gene_variant	1	0.2127	5E-216	215.301		0.66977	[0.63-0.71] unit decrease	Illumina [7506463] (imputed)	N
24	rs34536443	1.47585e-25	19	10400110	rs281439	2.88057e-07	Intercellular adhesion molecule 5 levels	45019	34648354	Pietzner M	44512	Science	www.ncbi.nlm.nih.gov/pubmed/34648354	Mapping the proteo-genomic convergence of human diseases.	10,708 European ancestry individuals	NA	19p13.2		ICAM4 - ICAM5	ENSG00000105371	ENSG00000105376		912	518	rs281439-C	rs281439	0	281439	upstream_gene_variant	1	0.77	2E-495	494.699		0.691	[0.66-0.72] unit increase	Affymetrix, Illumina [10200000] (imputed)	N
24	rs34536443	1.47585e-25	19	10400110	rs281439	2.88057e-07	Intercellular adhesion molecule 5 levels (ICAM5.8245.27.3)	44936	29875488	Sun BB	43257	Nature	www.ncbi.nlm.nih.gov/pubmed/29875488	Genomic atlas of the human plasma proteome.	3,301 European ancestry individuals	NA	19p13.2		ICAM4 - ICAM5	ENSG00000105371	ENSG00000105376		912	518	rs281439-C	rs281439	0	281439	upstream_gene_variant	1	0.78	4E-152	151.398		0.72	[0.66-0.78] unit increase	Affymetrix [10572788] (imputed)	N
24	rs34536443	1.47585e-25	19	10400110	rs281439	2.88057e-07	Intercellular adhesion molecule 5 levels (ICAM5.8245.27.3)	44936	29875488	Sun BB	43257	Nature	www.ncbi.nlm.nih.gov/pubmed/29875488	Genomic atlas of the human plasma proteome.	3,301 European ancestry individuals	NA	19p13.2		ICAM4 - ICAM5	ENSG00000105371	ENSG00000105376		912	518	rs281439-C	rs281439	0	281439	upstream_gene_variant	1	0.78	1E-262	262		0.89	[0.83-0.95] unit increase	Affymetrix [10572788] (imputed)	N
24	rs34536443	1.47585e-25	19	10400110	rs281439	2.88057e-07	Sex hormone-binding globulin levels	44179	32042192	Ruth KS	43871	Nat Med	www.ncbi.nlm.nih.gov/pubmed/32042192	Using human genetics to understand the disease impacts of testosterone in men and women.	370,125 European ancestry individuals	NA	19p13.2	NR	ICAM4 - ICAM5	ENSG00000105371	ENSG00000105376		912	518	rs281439-C	rs281439	0	281439	upstream_gene_variant	1	0.7803640000000001	5E-7	6.30103		0.00602862	[0.0038-0.0082] unit increase	Affymetrix [16582965] (imputed)	N
24	rs34536443	1.47585e-25	19	10400110	rs281439	2.88057e-07	Sex hormone-binding globulin levels adjusted for BMI	44179	32042192	Ruth KS	43871	Nat Med	www.ncbi.nlm.nih.gov/pubmed/32042192	Using human genetics to understand the disease impacts of testosterone in men and women.	368,929 European ancestry individuals	NA	19p13.2	NR	ICAM4 - ICAM5	ENSG00000105371	ENSG00000105376		912	518	rs281439-C	rs281439	0	281439	upstream_gene_variant	1	0.7803640000000001	3E-8	7.52288		0.00557645	[0.0036-0.0076] unit increase	Affymetrix [16582909] (imputed)	N
21	rs7218319	3.16838e-15	17	43798308	rs117615688	3.03785e-07	Parkinson's disease or first degree relation to individual with Parkinson's disease	43818	31701892	Nalls MA	43800	Lancet Neurol	www.ncbi.nlm.nih.gov/pubmed/31701892	Identification of novel risk loci, causal insights, and heritable risk for Parkinson's disease: a meta-analysis of genome-wide association studies.	15,056 European ancestry cases, 18,618 European ancestry proxy cases, 449,056 European ancestry controls	22,632 European ancestry cases, 968,735 European ancestry controls	17q21.31	CRHR1	LINC02210-CRHR1, LINC02210-CRHR1			ENSG00000263715, ENSG00000282456	NA	NA	rs117615688-A	rs117615688	0	117615688	intron_variant	0	0.067	7E-16	15.1549		0.2324	[0.18-0.29] unit decrease	NR [7784415] (imputed)	N
21	rs7218319	3.16838e-15	17	43798308	rs117615688	3.03785e-07	Serum total protein level	44376	33462484	Sinnott-Armstrong N	44214	Nat Genet	www.ncbi.nlm.nih.gov/pubmed/33462484	Genetics of 35 blood and urine biomarkers in the UK Biobank.	313,032 European ancestry individuals, 5,573 African ancestry individuals, 6,687 South Asian ancestry individuals	NA	17q21.31	NR	LINC02210-CRHR1, LINC02210-CRHR1			ENSG00000263715, ENSG00000282456	NA	NA	rs117615688-A	rs117615688	0	117615688	intron_variant	0	NR	2E-12	11.699		0.0353	[0.026-0.045] unit decrease	Affymetrix [9000000] (imputed)	N
12	rs1120591	3.88685e-08	8	61485570	rs56294255	3.05352e-07	Low-density lipoprotein levels (MTAG)	44907	36376304	Koskeridis F	44879	Nat Commun	www.ncbi.nlm.nih.gov/pubmed/36376304	Pleiotropic genetic architecture and novel loci for C-reactive protein levels.	361,194 European ancestry individuals	NA	8q12.1		RAB2A			ENSG00000104388	NA	NA	rs56294255-T	rs56294255	0	56294255	intron_variant	0	NR	7E-10	9.1549		0.008866	[0.0061-0.0117] unit increase	NR [6206408] (imputed)	N
21	rs7218319	3.16838e-15	17	44313757	rs2532386	3.31271e-07	Osteoarthrosis (time to event)	44161	32589924	Bi W	44005	Am J Hum Genet	www.ncbi.nlm.nih.gov/pubmed/32589924	A Fast and Accurate Method for Genome-Wide Time-to-Event Data Analysis and Its Application to UK Biobank.	29,071 British ancestry cases, 253,800 British ancestry controls	NA	17q21.31	KANSL1, LRRC37A	KANSL1 - MAPK8IP1P1	ENSG00000278458	ENSG00000281283		11002	7215	rs2532386-?	rs2532386	0	2532386	regulatory_region_variant	1	NR	4E-8	7.39794		NA		NR [~ 24000000] (imputed)	N
21	rs7218319	3.16838e-15	17	44351686	rs2732706	3.47581e-07	Stool frequency	44575	34957435	Bonfiglio F	44538	Cell Genom	www.ncbi.nlm.nih.gov/pubmed/34957435	GWAS of stool frequency provides insights into gastrointestinal motility and irritable bowel syndrome.	167,875 European ancestry individuals	NA	17q21.31		MAPK8IP1P1 - ARL17B	ENSG00000281283	ENSG00000228696		29276	464	rs2732706-T	rs2732706	0	2732706	downstream_gene_variant	1	0.221	4E-12	11.3979		0.024	[0.018-0.03] unit increase	Affymetrix, Illumina [8817117] (imputed)	N
12	rs1120591	3.88685e-08	8	61539278	rs615031	3.56493e-07	Total cholesterol levels	44882	34887591	Graham SE	44539	Nature	www.ncbi.nlm.nih.gov/pubmed/34887591	The power of genetic diversity in genome-wide association studies of lipids.	40,963 South Asian ancestry individuals, 48,057 Hispanic individuals, 99,432 Admixed African or African ancestry individuals, 146,492 East Asian ancestry individuals, 1,320,016 European ancestry individuals	NA	8q12.2		RAB2A - CHD7	ENSG00000104388	ENSG00000171316		3075	52021	rs615031-?	rs615031	0	615031	downstream_gene_variant	1	NR	2E-24	23.699		NA		NR [52000000] (imputed)	N
12	rs1120591	3.88685e-08	8	61539278	rs615031	3.56493e-07	Non-HDL cholesterol levels	44882	34887591	Graham SE	44539	Nature	www.ncbi.nlm.nih.gov/pubmed/34887591	The power of genetic diversity in genome-wide association studies of lipids.	40,963 South Asian ancestry individuals, 48,057 Hispanic individuals, 99,432 Admixed African or African ancestry individuals, 146,492 East Asian ancestry individuals, 1,320,016 European ancestry individuals	NA	8q12.2		RAB2A - CHD7	ENSG00000104388	ENSG00000171316		3075	52021	rs615031-?	rs615031	0	615031	downstream_gene_variant	1	NR	3E-15	14.5229		NA		NR [52000000] (imputed)	N
12	rs1120591	3.88685e-08	8	61539278	rs615031	3.56493e-07	Height	44966	36224396	Yengo L	44846	Nature	www.ncbi.nlm.nih.gov/pubmed/36224396	A saturated map of common genetic variants associated with human height.	5,314,291 European ancestry, Hispanic or Latin American, East Asian ancestry, African ancestry, South Asian ancestry individuals	NA	8q12.2		RAB2A - CHD7	ENSG00000104388	ENSG00000171316		3075	52021	rs615031-A	rs615031	0	615031	downstream_gene_variant	1	0.5915	8E-11	10.0969		0.0041	[0.0029-0.0053] unit decrease	Affymetrix, Illumina [1385132] (imputed)	N
4	rs13059329	2.51992e-09	3	45596445	rs17260680	3.64637e-07	X-11315 levels	44935	35050183	Hysi PG	44572	Metabolites	www.ncbi.nlm.nih.gov/pubmed/35050183	Metabolome Genome-Wide Association Study Identifies 74 Novel Genomic Regions Influencing Plasma Metabolites Levels.	8,809 European ancestry individuals	NA	3p21.31		LARS2 - LIMD1	ENSG00000011376	ENSG00000144791		227	441	rs17260680-T	rs17260680	0	17260680	upstream_gene_variant	1	NR	9E-13	12.0458		0.164	[0.12-0.21] unit decrease	Affymetrix [10000000] (imputed)	N
24	rs142770866	8.80819e-16	19	10562802	rs78064630	4.3481e-07	Platelet-to-lymphocyte ratio	44543	34469753	Kachuri L	44434	Am J Hum Genet	www.ncbi.nlm.nih.gov/pubmed/34469753	Genetic determinants of blood-cell traits influence susceptibility to childhood acute lymphoblastic leukemia.	335,030 European ancestry, NR ancestry individuals	NA	19p13.2		PDE4A			ENSG00000065989	NA	NA	rs78064630-?	rs78064630	0	78064630	intron_variant	0	NR	5E-8	7.30103		NA		Affymetrix [NR] (imputed)	N
24	rs142770866	8.80819e-16	19	10678632	rs1465702	4.37847e-07	Mean corpuscular hemoglobin	44095	32888493	Chen MH	44075	Cell	www.ncbi.nlm.nih.gov/pubmed/32888493	Trans-ethnic and Ancestry-Specific Blood-Cell Genetics in 746,667 Individuals from 5 Global Populations.	486,823 European ancestry individuals	NA	19p13.2	NR	CDKN2D			ENSG00000129355	NA	NA	rs1465702-C	rs1465702	0	1465702	intron_variant	0	0.949616	7E-21	20.1549		0.0412	[0.033-0.05] SD unit increase	Affymetrix, Illumina [50266654] (imputed)	N
21	rs7218319	3.16838e-15	17	44339473	rs2532349	4.42285e-07	Lung function in never smokers (low FEV1 vs high FEV1)	43721	26423011	Wain LV	42274	Lancet Respir Med	www.ncbi.nlm.nih.gov/pubmed/26423011	Novel insights into the genetics of smoking behaviour, lung function, and chronic obstructive pulmonary disease (UK BiLEVE): a genetic association study in UK Biobank.	9,745 European ancestry individuals with low FEV1 measurements, 4,902 European ancestry individuals with high FEV1 measurements	NA	17q21.31	KANSL1	MAPK8IP1P1 - ARL17B	ENSG00000281283	ENSG00000228696		17063	12677	rs2532349-G	rs2532349	0	2532349	intergenic_variant	1	0.242	2E-10	9.69897		1.22	[1.15-1.29]	Affymetrix [28509962] (imputed)	N
2	rs61811895	8.1613e-09	1	155416328	rs10796944	4.79633e-07	Breast cancer	43069	29059683	Michailidou K	43031	Nature	www.ncbi.nlm.nih.gov/pubmed/29059683	Association analysis identifies 65 new breast cancer risk loci.	76,192 European ancestry cases, 63,082 European ancestry controls	46,785 European ancestry cases, 42,892 European ancestry controls, 14,068 East Asian ancestry cases, 13,104 East Asian ancestry controls	1q22	NR	ASH1L			ENSG00000116539	NA	NA	rs10796944-A	rs10796944	0	10796944	intron_variant	0	0.2299	7E-10	9.1549	(EA)	0.0457	[0.031-0.06] unit increase	Illumina [~ 11800000] (imputed)	N
14	rs2559728	5.2464e-11	10	81715738	rs2146192	5.22132e-07	Blood protein levels	44007	27532455	Sun W	42599	PLoS Genet	www.ncbi.nlm.nih.gov/pubmed/27532455	Common Genetic Polymorphisms Influence Blood Biomarker Measurements in COPD.	1,340 European ancestry individuals	NA	10q22.3	NR	SFTPD			ENSG00000133661	NA	NA	rs2146192-?	rs2146192	0	2146192	intron_variant	0	NR	2E-37	36.699	(SFTPD)	0.6692	[NR] unit decrease	Illumina [NR]	N
10	rs12534422	9.27597e-09	7	75245141	rs1179607	5.6639e-07	Educational attainment	44743	35361970	Okbay A	44651	Nat Genet	www.ncbi.nlm.nih.gov/pubmed/35361970	Polygenic prediction of educational attainment within and between families from genome-wide association analyses in 3 million individuals.	3,037,499 European ancestry individuals	NA	7q11.23		HIP1			ENSG00000127946	NA	NA	rs1179607-T	rs1179607	0	1179607	intron_variant	0	0.5351	8E-10	9.09691	(conditional)	0.00658984	[0.0045-0.0087] unit decrease	Illumina [10675380] (imputed)	N
20	rs117169628	2.58781e-14	16	89260563	rs3785415	5.70914e-07	Height	44966	36224396	Yengo L	44846	Nature	www.ncbi.nlm.nih.gov/pubmed/36224396	A saturated map of common genetic variants associated with human height.	5,314,291 European ancestry, Hispanic or Latin American, East Asian ancestry, African ancestry, South Asian ancestry individuals	NA	16q24.3		CDH15			ENSG00000129910	NA	NA	rs3785415-A	rs3785415	0	3785415	intron_variant	0	0.5913	2E-33	32.699		0.0081	[0.0067-0.0095] unit decrease	Affymetrix, Illumina [1385132] (imputed)	N
16	rs7949972	5.75516e-19	11	34508128	rs4755375	5.91155e-07	Serum levels of protein CAT	44607	35078996	Gudjonsson A	44586	Nat Commun	www.ncbi.nlm.nih.gov/pubmed/35078996	A genome-wide association study of serum proteins reveals shared loci with common diseases.	5,360 Icelandic ancestry individuals	NA	11p13		ELF5			ENSG00000135374	NA	NA	rs4755375-T	rs4755375	0	4755375	intron_variant	0	0.2464	5E-38	37.301		0.275392	[0.23-0.32] unit increase	Illumina [7506463] (imputed)	N
17	rs10850097	9.03948e-12	12	113396010	rs10744789	5.92886e-07	Vitamin D levels or COVID-19 (MTAG)	45099	37212302	Qiu S	45047	J Med Virol	www.ncbi.nlm.nih.gov/pubmed/37212302	Genetic correlation, causal relationship, and shared loci between vitamin D and COVID-19: A genome-wide cross-trait analysis.	417,580 European ancestry individuals with vitamin D measurements, 38,984 European ancestry COVID-19 cases, 1,644,784 European ancestry controls	NA	12q24.13		OAS3			ENSG00000111331	NA	NA	rs10744789-?	rs10744789	0	10744789	intron_variant	0	NR	5E-12	11.301		NA		NR [NR]	N
24	rs142770866	8.80819e-16	19	10693943	rs4024546	6.72376e-07	Insulin-like growth factor 1 levels	44376	33462484	Sinnott-Armstrong N	44214	Nat Genet	www.ncbi.nlm.nih.gov/pubmed/33462484	Genetics of 35 blood and urine biomarkers in the UK Biobank.	340,567 European ancestry individuals, 5,974 African ancestry individuals, 7,283 South Asian ancestry individuals	NA	19p13.2	NR	AP1M2			ENSG00000129354	NA	NA	rs4024546-C	rs4024546	0	4024546	intron_variant	0	NR	9E-16	15.0458		0.0441	[0.033-0.055] unit increase	Affymetrix [9000000] (imputed)	N
21	rs7218319	3.16838e-15	17	44187257	rs9303525	6.90162e-07	Intracranial volume	41061	22504418	Ikram MA	41014	Nat Genet	www.ncbi.nlm.nih.gov/pubmed/22504418	Common variants at 6q22 and 17q21 are associated with intracranial volume.	8,175 European ancestry individuals	1,752 European ancestry individuals	17q21.31	MAPT, GRN, CRHR1, STH	KANSL1, KANSL1, KANSL1			ENSG00000120071, ENSG00000275867, ENSG00000278458	NA	NA	rs9303525-G	rs9303525	0	9303525	intron_variant	0	0.22	8E-15	14.0969		14.9	[NR] ml decrease	Affymetrix, Illumina [2229753] (imputed)	N
8	rs10066378	5.73872e-10	5	131607721	rs10479001	6.9412e-07	Red cell distribution width	43451	28957414	Pilling LC	43006	PLoS One	www.ncbi.nlm.nih.gov/pubmed/28957414	Red blood cell distribution width: Genetic evidence for aging pathways in 116,666 volunteers.	116,666 British ancestry individuals	NA	5q31.1	BC030525	PDLIM4, P4HA2			ENSG00000131435, ENSG00000072682	NA	NA	rs10479001-T	rs10479001	0	10479001	missense_variant	0	0.042	1E-8	8		0.0564112	[0.037-0.076] unit increase	Affymetrix [16832071] (imputed)	N
8	rs10066378	5.73872e-10	5	131607721	rs10479001	6.9412e-07	Creatinine levels	44376	33462484	Sinnott-Armstrong N	44214	Nat Genet	www.ncbi.nlm.nih.gov/pubmed/33462484	Genetics of 35 blood and urine biomarkers in the UK Biobank.	342,376 European ancestry individuals, 6,016 African ancestry individuals, 7,339 South Asian ancestry individuals	NA	5q31.1	NR	PDLIM4, P4HA2			ENSG00000131435, ENSG00000072682	NA	NA	rs10479001-T	rs10479001	0	10479001	missense_variant	0	NR	3E-10	9.52288		0.0367	[0.025-0.048] unit increase	Affymetrix [9000000] (imputed)	N
8	rs10066378	5.73872e-10	5	131607721	rs10479001	6.9412e-07	Estimated glomerular filtration rate	44376	33462484	Sinnott-Armstrong N	44214	Nat Genet	www.ncbi.nlm.nih.gov/pubmed/33462484	Genetics of 35 blood and urine biomarkers in the UK Biobank.	342,376 European ancestry individuals, 6,016 African ancestry individuals, 7,339 South Asian ancestry individuals	NA	5q31.1	NR	PDLIM4, P4HA2			ENSG00000131435, ENSG00000072682	NA	NA	rs10479001-T	rs10479001	0	10479001	missense_variant	0	NR	1E-9	9		0.0354	[0.024-0.047] unit decrease	Affymetrix [9000000] (imputed)	N
8	rs10066378	5.73872e-10	5	131607721	rs10479001	6.9412e-07	N,N,N-trimethyl-5-aminovalerate levels	44998	36635386	Chen Y	44938	Nat Genet	www.ncbi.nlm.nih.gov/pubmed/36635386	Genomic atlas of the plasma metabolome prioritizes metabolites implicated in human diseases.	8,214 European ancestry individuals	NA	5q31.1		PDLIM4, P4HA2			ENSG00000131435, ENSG00000072682	NA	NA	rs10479001-T	rs10479001	0	10479001	missense_variant	0	0.0420424	7E-21	20.1549		0.349066	[0.28-0.42] unit decrease	Affymetrix [15429917] (imputed)	N
8	rs10066378	5.73872e-10	5	131607721	rs10479001	6.9412e-07	High density lipoprotein cholesterol levels	44882	34887591	Graham SE	44539	Nature	www.ncbi.nlm.nih.gov/pubmed/34887591	The power of genetic diversity in genome-wide association studies of lipids.	1,320,016 European ancestry individuals	NA	5q31.1		PDLIM4, P4HA2			ENSG00000131435, ENSG00000072682	NA	NA	rs10479001-T	rs10479001	0	10479001	missense_variant	0	0.042144	5E-8	7.30103		0.0243148	[0.018-0.031] unit increase	NR [52000000] (imputed)	N
24	rs34536443	1.47585e-25	19	10525181	rs35164067	8.44432e-07	Inflammatory bowel disease	42575	26192919	Liu JZ	42205	Nat Genet	www.ncbi.nlm.nih.gov/pubmed/26192919	Association analyses identify 38 susceptibility loci for inflammatory bowel disease and highlight shared genetic risk across populations.	12,882 European ancestry cases, 21,770 European ancestry controls	25,273 European ancestry cases, 26,715 European ancestry controls, 548 Iranian ancestry cases, 342 Iranian ancestry control, 1,423 Indian ancestry cases, 990 Indian ancestry controls, 2,824 East Asian ancestry cases, 3,719 East Asian ancestry controls	19p13.2	NR	CDC37			ENSG00000105401	NA	NA	rs35164067-?	rs35164067	0	35164067	intron_variant	0	NR	3E-20	19.5229	(EA)	NA		Affymetrix, Illumina [~ 9000000] (imputed)	N
24	rs34536443	1.47585e-25	19	10525181	rs35164067	8.44432e-07	Ankylosing spondylitis	43215	23749187	Cortes A	41456	Nat Genet	www.ncbi.nlm.nih.gov/pubmed/23749187	Identification of multiple risk variants for ankylosing spondylitis through high-density genotyping of immune-related loci.	9,069 European ancestry cases, 1,550 East Asian ancestry cases, 13,578 European ancestry controls, 1,567 East Asian ancestry controls	NA	19p13.2	TYK2	CDC37			ENSG00000105401	NA	NA	rs35164067-G	rs35164067	0	35164067	intron_variant	0	0.796	3E-10	9.52288		1.14		Illumina [128935]	N
24	rs34536443	1.47585e-25	19	10525181	rs35164067	8.44432e-07	Ankylosing spondylitis	43215	23749187	Cortes A	41456	Nat Genet	www.ncbi.nlm.nih.gov/pubmed/23749187	Identification of multiple risk variants for ankylosing spondylitis through high-density genotyping of immune-related loci.	9,069 European ancestry cases, 1,550 East Asian ancestry cases, 13,578 European ancestry controls, 1,567 East Asian ancestry controls	NA	19p13.2	TYK2	CDC37			ENSG00000105401	NA	NA	rs35164067-G	rs35164067	0	35164067	intron_variant	0	0.796	7E-9	8.1549	(EA)	1.16		Illumina [128935]	N
4	rs34339943	1.90471e-89	3	46095235	rs6766515	8.99961e-07	Corneal resistance factor (MTAG)	44691	35446358	He W	44672	JAMA Ophthalmol	www.ncbi.nlm.nih.gov/pubmed/35446358	Association of Novel Loci With Keratoconus Susceptibility in a Multitrait Genome-Wide Association Study of the UK Biobank Database and Canadian Longitudinal Study on Aging.	123,734 European ancestry individuals	NA	3p21.31		XCR1			ENSG00000173578	NA	NA	rs6766515-T	rs6766515	0	6766515	intron_variant	0	0.706	7E-9	8.1549		0.025318	[0.017-0.034] unit increase	NR [NR] (imputed)	N
4	rs9875616	1.44557e-16	3	46428190	rs6441975	9.10049e-07	AIDS progression	40695	21502085	Troyer JL	40664	J Infect Dis	www.ncbi.nlm.nih.gov/pubmed/21502085	Genome-wide association study implicates PARD3B-based AIDS restriction.	755 European ancestry seroconverter cases	NA	3p21.31	CCRL2	CCR5AS			ENSG00000223552	NA	NA	rs6441975-?	rs6441975	0	6441975	intron_variant	0	0.31	5E-6	5.30103		1.483	[NR]	Affymetrix [700022]	N
21	rs7218319	3.16838e-15	17	43484598	rs73984391	9.11507e-07	IDP dMRI TBSS L3 Anterior corona radiata L	44712	33875891	Smith SM	44305	Nat Neurosci	www.ncbi.nlm.nih.gov/pubmed/33875891	An expanded set of genome-wide association studies of brain imaging phenotypes in UK Biobank.	20,860 British ancestry individuals	10,496 British ancestry individuals	17q21.31		ARHGAP27, ARHGAP27, ARHGAP27			ENSG00000276836, ENSG00000276907, ENSG00000159314	NA	NA	rs73984391-T	rs73984391	0	73984391	intron_variant	0	0.182	2E-10	9.69897		0.081	[0.056-0.106] unit increase	Affymetrix [17103079] (imputed)	N
8	rs10066378	5.73872e-10	5	131671662	rs12777	9.49121e-07	Serum metabolite levels	44386	33031748	Feofanova EV	44105	Am J Hum Genet	www.ncbi.nlm.nih.gov/pubmed/33031748	A Genome-wide Association Study Discovers 46 Loci of the Human Metabolome in the Hispanic Community Health Study/Study of Latinos.	3,926 Hispanic/Latino individuals	NA	5q31.1	SLC22A4	SLC22A4, MIR3936HG			ENSG00000197208, ENSG00000233006	NA	NA	rs12777-C	rs12777	0	12777	synonymous_variant	0	0.975166	5E-14	13.301	(tryptophan betaine)	0.522	[0.39-0.66] unit increase	Illumina [13039987] (imputed)	N
8	rs10066378	5.73872e-10	5	131671662	rs12777	9.49121e-07	Red cell distribution width	43504	30595370	Kichaev G	43461	Am J Hum Genet	www.ncbi.nlm.nih.gov/pubmed/30595370	Leveraging Polygenic Functional Enrichment to Improve GWAS Power.	approximately 445,000 European ancestry individuals	NA	5q31.1		SLC22A4, MIR3936HG			ENSG00000197208, ENSG00000233006	NA	NA	rs12777-?	rs12777	0	12777	synonymous_variant	0	NR	4E-9	8.39794		NA		NR [~ 8900000] (imputed)	N
8	rs10066378	5.73872e-10	5	131671662	rs12777	9.49121e-07	Estimated glomerular filtration rate	43651	31152163	Wuttke M	43616	Nat Genet	www.ncbi.nlm.nih.gov/pubmed/31152163	A catalog of genetic loci associated with kidney function from analyses of a million individuals.	567,460 European ancestry individuals, 165,726 East Asian ancestry individuals, 13,842 African American individuals, 13,359 South Asian ancestry individuals, 4,961 Hispanic individuals	216,518 European ancestry individuals, 64,204 non-Hispanic black individuals	5q31.1	SLC22A4	SLC22A4, MIR3936HG			ENSG00000197208, ENSG00000233006	NA	NA	rs12777-C	rs12777	0	12777	synonymous_variant	0	0.9586	9E-11	10.0458		0.005	[0.0032-0.0068] unit increase	Affymetrix, Illumina [8221591] (imputed)	N
8	rs10066378	5.73872e-10	5	131671662	rs12777	9.49121e-07	Fibrinogen levels	42648	26561523	de Vries PS	42318	Hum Mol Genet	www.ncbi.nlm.nih.gov/pubmed/26561523	A meta-analysis of 120 246 individuals identifies 18 new loci for fibrinogen concentration.	120,246 European ancestry individuals	NA	5q31.1	SLC22A4	SLC22A4, MIR3936HG			ENSG00000197208, ENSG00000233006	NA	NA	rs12777-G	rs12777	0	12777	synonymous_variant	0	0.044	9E-27	26.0458		0.024	NR unit increase	Affymetrix, Illumina [~ 10700000] (imputed)	N
8	rs10066378	5.73872e-10	5	131671662	rs12777	9.49121e-07	Estimated glomerular filtration rate (creatinine)	44707	34272381	Stanzick KJ	44393	Nat Commun	www.ncbi.nlm.nih.gov/pubmed/34272381	Discovery and prioritization of variants and genes for kidney function in >1.2 million individuals.	1,004,040 European ancestry individuals, 165,726 East Asian ancestry individuals, 13,842 African American individuals, 13,359 South Asian ancestry individuals, 4,961 Hispanic individuals, 2 individuals	417,288 European ancestry individuals	5q31.1		SLC22A4, MIR3936HG			ENSG00000197208, ENSG00000233006	NA	NA	rs12777-G	rs12777	0	12777	synonymous_variant	0	0.04059999999999997	2E-13	12.699		0.0052	[0.0038-0.0066] unit decrease	NR [13633840] (imputed)	N
24	rs34536443	1.47585e-25	19	10512911	rs11879191	9.56654e-07	Crohn's disease	42575	26192919	Liu JZ	42205	Nat Genet	www.ncbi.nlm.nih.gov/pubmed/26192919	Association analyses identify 38 susceptibility loci for inflammatory bowel disease and highlight shared genetic risk across populations.	5,956 European ancestry cases, 14,927 European ancestry controls	14,594 European ancestry cases, 26,715 European ancestry controls, 151 Iranian ancestry cases, 342 Iranian ancestry controls, 184 Indian ancestry cases, 990 Indian ancestry controls, 1,690 East Asian ancestry cases, 3,719 East Asian ancestry controls	19p13.2	NR	CDC37			ENSG00000105401	NA	NA	rs11879191-G	rs11879191	0	11879191	intron_variant	0	0.8	5E-20	19.301	(EA)	1.15374	[1.12-1.18]	Affymetrix, Illumina [~ 9000000] (imputed)	N
24	rs34536443	1.47585e-25	19	10512911	rs11879191	9.56654e-07	Inflammatory bowel disease	41317	23128233	Jostins L	41214	Nature	www.ncbi.nlm.nih.gov/pubmed/23128233	Host-microbe interactions have shaped the genetic architecture of inflammatory bowel disease.	12,924 European ancestry cases, 21,442 European ancestry controls	25,683 European ancestry cases, 17,015 European ancestry controls	19p13.2	PPAN-P2RY11, TYK2, ICAM1	CDC37			ENSG00000105401	NA	NA	rs11879191-G	rs11879191	0	11879191	intron_variant	0	0.797	2E-18	17.699		1.136	[1.096-1.177]	Affymetrix, Illumina [1230000] (imputed)	N
24	rs34536443	1.47585e-25	19	10512911	rs11879191	9.56654e-07	Crohn's disease	42888	28067908	de Lange KM	42744	Nat Genet	www.ncbi.nlm.nih.gov/pubmed/28067908	Genome-wide association study implicates immune activation of multiple integrin genes in inflammatory bowel disease.	12,194 European and unknown ancestry cases, 28,072 European and unknown ancestry controls	NA	19p13.2	CTD-2369P2.12, ICAM3, ZGLP1, CTD-2369P2.10, FDX1L, RAVER1, CDC37, PDE4A, KEAP1, TYK2	CDC37			ENSG00000105401	NA	NA	rs11879191-?	rs11879191	0	11879191	intron_variant	0	NR	3E-13	12.5229		NA		Illumina [9560910] (imputed)	N
24	rs34536443	1.47585e-25	19	10512911	rs11879191	9.56654e-07	Inflammatory bowel disease	42888	28067908	de Lange KM	42744	Nat Genet	www.ncbi.nlm.nih.gov/pubmed/28067908	Genome-wide association study implicates immune activation of multiple integrin genes in inflammatory bowel disease.	25,042 European and unknown ancestry cases, 34,915 European and unknown ancestry controls	NA	19p13.2	CTD-2369P2.12, ICAM3, ZGLP1, CTD-2369P2.10, FDX1L, RAVER1, CDC37, PDE4A, KEAP1, TYK2	CDC37			ENSG00000105401	NA	NA	rs11879191-?	rs11879191	0	11879191	intron_variant	0	NR	2E-11	10.699		NA		Illumina [9725440] (imputed)	N
21	rs7218319	3.16838e-15	17	44343282	rs34782243	1.12207e-06	Personality traits or cognitive traits (multivariate analysis)	45119	37365406	Hindley G	45103	Nat Hum Behav	www.ncbi.nlm.nih.gov/pubmed/37365406	Multivariate genetic analysis of personality and cognitive traits reveals abundant pleiotropy.	337,125 British ancestry individuals	NA	17q21.31		MAPK8IP1P1 - ARL17B	ENSG00000281283	ENSG00000228696		20872	8868	rs34782243-?	rs34782243	0	34782243	upstream_gene_variant	1	NR	3E-43	42.5229		NA		NR [12926669] (imputed)	N
21	rs7218319	3.16838e-15	17	44165594	rs55955207	1.1237e-06	Neuroticism	45006	36244801	Wendt FR	44778	Biol Psychiatry	www.ncbi.nlm.nih.gov/pubmed/36244801	Sex-Specific Genetic and Transcriptomic Liability to Neuroticism.	129,229 European ancestry men	NA	17q21.31		KANSL1, KANSL1, KANSL1			ENSG00000120071, ENSG00000275867, ENSG00000278458	NA	NA	rs55955207-C	rs55955207	0	55955207	intron_variant	0	NR	3E-10	9.52288		0.095551	[0.066-0.125] unit decrease	NR [NR] (imputed)	N
21	rs7218319	3.16838e-15	17	44165594	rs55955207	1.1237e-06	Neuroticism	45006	36244801	Wendt FR	44778	Biol Psychiatry	www.ncbi.nlm.nih.gov/pubmed/36244801	Sex-Specific Genetic and Transcriptomic Liability to Neuroticism.	145,669 European ancestry women	NA	17q21.31		KANSL1, KANSL1, KANSL1			ENSG00000120071, ENSG00000275867, ENSG00000278458	NA	NA	rs55955207-C	rs55955207	0	55955207	intron_variant	0	NR	4E-12	11.3979		0.100816	[0.072-0.129] unit decrease	NR [NR] (imputed)	N
21	rs7218319	3.16838e-15	17	44165594	rs55955207	1.1237e-06	Medial temporal thickness (unadjusted for global measures)	45118	36893272	Makowski C	44994	Proc Natl Acad Sci U S A	www.ncbi.nlm.nih.gov/pubmed/36893272	Larger cerebral cortex is genetically correlated with greater frontal area and dorsal thickness.	32,488 European ancestry individuals	5,360 European ancestry children, 3,776 children	17q21.31		KANSL1, KANSL1, KANSL1			ENSG00000120071, ENSG00000275867, ENSG00000278458	NA	NA	rs55955207-?	rs55955207	0	55955207	intron_variant	0	NR	7E-15	14.1549		0.0744	[0.056-0.093] unit increase	NR [7598201] (imputed)	N
2	rs35154152	1.16528e-20	1	155087411	rs34455078	1.31796e-06	Emotional recognition	43816	31596458	Greenwood TA	43747	JAMA Psychiatry	www.ncbi.nlm.nih.gov/pubmed/31596458	Genome-wide Association of Endophenotypes for Schizophrenia From the Consortium on the Genetics of Schizophrenia (COGS) Study.	523 European ancestry schizophrenia cases, 100 Latino schizophrenia cases, 827 European ancestry controls, 83 Latino controls	NA	1q22	EFNA1	EFNA3 - Y_RNA	ENSG00000143590	ENSG00000200769		27397	5555	rs34455078-A	rs34455078	0	34455078	intergenic_variant	1	NR	6E-6	5.22185		0.0924614	[0.01-0.175] unit increase	NR [> 6200000] (imputed)	N
2	rs35154152	1.16528e-20	1	155087411	rs34455078	1.31796e-06	Schizophrenia	44831	35396580	Trubetskoy V	44659	Nature	www.ncbi.nlm.nih.gov/pubmed/35396580	Mapping genomic loci implicates genes and synaptic biology in schizophrenia.	53,386 European ancestry cases, 77,258 European ancestry controls, 14,004 East Asian ancestry cases, 16,757 East Asian ancestry controls, 6,152 African American cases, 3,918 African American controls, 1,234 Latino cases, 3,090 Latino controls	1,979 European ancestry cases, 142,626 European ancestry controls	1q22		EFNA3 - Y_RNA	ENSG00000143590	ENSG00000200769		27397	5555	rs34455078-G	rs34455078	0	34455078	intergenic_variant	1	0.894	2E-7	6.69897		1.06887	[1.04-1.09]	Affymetrix [7585078] (imputed)	N
27	rs2326788	2.33998e-08	20	6469596	rs17721822	1.3351e-06	Height	42271	25282103	Wood AR	41917	Nat Genet	www.ncbi.nlm.nih.gov/pubmed/25282103	Defining the role of common variation in the genomic and biological architecture of adult human height.	253,288 European ancestry individuals	80,067 European ancestry individuals	20p12.3	BMP2	CASC20			ENSG00000229876	NA	NA	rs17721822-A	rs17721822	0	17721822	intron_variant	0	0.372	3E-29	28.5229		0.035	[0.029-0.041] unit decrease	Affymetrix, Illumina, Perlegen [2550858] (imputed)	N
27	rs2326788	2.33998e-08	20	6469596	rs17721822	1.3351e-06	Liver enzyme levels (alkaline phosphatase)	44356	33972514	Pazoki R	44326	Nat Commun	www.ncbi.nlm.nih.gov/pubmed/33972514	Genetic analysis in European ancestry individuals identifies 517 loci associated with liver enzymes.	437,438 European ancestry individuals	315,572 European ancestry individuals	20p12.3	CASC20	CASC20			ENSG00000229876	NA	NA	rs17721822-G	rs17721822	0	17721822	intron_variant	0	0.639929	4E-12	11.3979		0.00171622	[0.0012-0.0022] unit increase	Affymetrix [13995440] (imputed)	N
21	rs7218319	3.16838e-15	17	44353414	rs36050210	1.33701e-06	IDP dMRI TBSS L3 Anterior limb of internal capsule R	44712	33875891	Smith SM	44305	Nat Neurosci	www.ncbi.nlm.nih.gov/pubmed/33875891	An expanded set of genome-wide association studies of brain imaging phenotypes in UK Biobank.	20,860 British ancestry individuals	10,496 British ancestry individuals	17q21.31		ARL17B, ARL17B, ARL17B			ENSG00000275748, ENSG00000276276, ENSG00000228696	NA	NA	rs36050210-G	rs36050210	0	36050210	intron_variant	0	0.224	2E-18	17.699		0.105	[0.081-0.129] unit increase	Affymetrix [17103079] (imputed)	N
8	rs10066378	5.73872e-10	5	131330752	rs56162149	1.54158e-06	COVID-19 (critical illness vs population or mild symptoms)	44719	35255492	Kousathanas A	44627	Nature	www.ncbi.nlm.nih.gov/pubmed/35255492	Whole genome sequencing reveals host factors underlying critical Covid-19.	5,989 European ancestry cases, 42,891 European ancestry controls, 788 South Asian ancestry cases, 3,793 South Asian ancestry controls, 440 African ancestry cases, 1,350 African ancestry controls, 274 East Asian ancestry cases, 366 East Asian ancestry controls	NA	5q31.1		ACSL6			ENSG00000164398	NA	NA	rs56162149-T	rs56162149	0	56162149	intron_variant	0	NR	2E-8	7.69897		NA		Illumina [NR]	N
8	rs10066378	5.73872e-10	5	131330752	rs56162149	1.54158e-06	COVID-19 (critical illness vs population or mild symptoms)	44719	35255492	Kousathanas A	44627	Nature	www.ncbi.nlm.nih.gov/pubmed/35255492	Whole genome sequencing reveals host factors underlying critical Covid-19.	5,989 European ancestry cases, 42,891 European ancestry controls	NA	5q31.1		ACSL6			ENSG00000164398	NA	NA	rs56162149-T	rs56162149	0	56162149	intron_variant	0	0.17	8E-11	10.0969		1.2	[1.13-1.26]	Illumina [8121457]	N
20	rs117169628	2.58781e-14	16	89230985	rs12600036	1.54405e-06	COVID-19 (hospitalized vs tested, not hospitalized)	44935	35224516	Thibord F	44614	HGG Adv	www.ncbi.nlm.nih.gov/pubmed/35224516	A year of COVID-19 GWAS results from the GRASP portal reveals potential genetic risk factors.	1,181 European ancestry female cases, 51,834 European ancestry female controls	NA	16q24.3		LINC00304 - LINC02138	ENSG00000180422	ENSG00000205015		332	1806	rs12600036-C	rs12600036	0	12600036	upstream_gene_variant	1	0.28918952	8E-6	5.09691		0.20858	[0.12-0.3] unit increase	NR [9740423] (imputed)	N
28	rs8178521	4.68956e-12	21	34689253	rs2834188	1.60871e-06	Narcolepsy	41772	24204295	Han F	41578	PLoS Genet	www.ncbi.nlm.nih.gov/pubmed/24204295	Genome wide analysis of narcolepsy in China implicates novel immune loci and reveals changes in association prior to versus after the 2009 H1N1 influenza pandemic.	1,189 Chinese ancestry cases, 1,997 Chinese ancestry controls	2,693 European ancestry cases, 11,495 European ancestry controls	21q22.11	IL10RB, INFAR1	IL10RB - IFNAR1	ENSG00000243646	ENSG00000142166		6761	7481	rs2834188-?	rs2834188	0	2834188	regulatory_region_variant	1	0.705	2E-8	7.69897		1.3	[1.18-1.41]	Affymetrix [603382]	N
21	rs7218319	3.16838e-15	17	43978306	rs56306380	1.70014e-06	Posterolateral temporal area (unadjusted for global measures)	45118	36893272	Makowski C	44994	Proc Natl Acad Sci U S A	www.ncbi.nlm.nih.gov/pubmed/36893272	Larger cerebral cortex is genetically correlated with greater frontal area and dorsal thickness.	32,488 European ancestry individuals	5,360 European ancestry children, 3,776 children	17q21.31		MAPT, MAPT, MAPT			ENSG00000277956, ENSG00000276155, ENSG00000186868	NA	NA	rs56306380-?	rs56306380	0	56306380	intron_variant	0	NR	2E-47	46.699		0.138	[0.12-0.16] unit decrease	NR [7598201] (imputed)	N
21	rs7218319	3.16838e-15	17	44257788	rs2696697	1.75845e-06	Alzheimer’s disease polygenic risk score (upper quantile vs lower quantile)	44791	35589863	Gouveia C	44700	Sci Rep	www.ncbi.nlm.nih.gov/pubmed/35589863	Genome-wide association of polygenic risk extremes for Alzheimer's disease in the UK Biobank.	18,892 European ancestry high risk individuals, 18,892 European ancestry low risk individuals	NA	17q21.31		KANSL1, KANSL1, KANSL1			ENSG00000120071, ENSG00000275867, ENSG00000278458	NA	NA	rs2696697-?	rs2696697	0	2696697	intron_variant	0	NR	5E-16	15.301		0.87	[0.84-0.9]	NR [NR]	N
2	rs61811895	8.1613e-09	1	154993375	rs4845703	1.78321e-06	Waist-to-hip ratio adjusted for BMI	43938	31669095	Zhu Z	43762	J Allergy Clin Immunol	www.ncbi.nlm.nih.gov/pubmed/31669095	Shared Genetic and Experimental Links between Obesity-Related Traits and Asthma Subtypes in UK Biobank.	457,690 European ancestry individuals	NA	1q21.3	NR	DCST2			ENSG00000163354	NA	NA	rs4845703-?	rs4845703	0	4845703	intron_variant	0	NR	4E-12	11.3979		NA		Affymetrix [~ 8270000] (imputed)	N
21	rs7218319	3.16838e-15	17	44253203	rs2532261	1.79303e-06	Ventral frontal thickness (unadjusted for global measures)	45118	36893272	Makowski C	44994	Proc Natl Acad Sci U S A	www.ncbi.nlm.nih.gov/pubmed/36893272	Larger cerebral cortex is genetically correlated with greater frontal area and dorsal thickness.	32,488 European ancestry individuals	5,360 European ancestry children, 3,776 children	17q21.31		KANSL1, KANSL1, KANSL1			ENSG00000120071, ENSG00000275867, ENSG00000278458	NA	NA	rs2532261-?	rs2532261	0	2532261	intron_variant	0	NR	4E-23	22.3979		0.0936	[0.075-0.112] unit decrease	NR [7598201] (imputed)	N
16	rs7949972	5.75516e-19	11	34460231	rs1001179	1.80031e-06	Catalase levels	45019	34648354	Pietzner M	44512	Science	www.ncbi.nlm.nih.gov/pubmed/34648354	Mapping the proteo-genomic convergence of human diseases.	10,708 European ancestry individuals	NA	11p13		CIR1P3 - CAT	ENSG00000216708	ENSG00000121691		7035	250	rs1001179-T	rs1001179	0	1001179	upstream_gene_variant	1	0.23	5E-65	64.301		0.264	[0.23-0.3] unit increase	Affymetrix, Illumina [10200000] (imputed)	N
16	rs7949972	5.75516e-19	11	34460231	rs1001179	1.80031e-06	Type 2 diabetes	44817	35893037	Pipal KV	44764	Genes (Basel)	www.ncbi.nlm.nih.gov/pubmed/35893037	Susceptibility Loci for Type 2 Diabetes in the Ethnically Endogamous Indian Sindhi Population: A Pooled Blood Genome-Wide Association Study.	418 Sindhi ancestry cases from endogamous families, 984 Sindhi ancestry controls from endogamous families	NA	11p13		CIR1P3 - CAT	ENSG00000216708	ENSG00000121691		7035	250	rs1001179-?	rs1001179	0	1001179	upstream_gene_variant	1	NR	9E-25	24.0458		NA		Illumina [608550]	N
21	rs7218319	3.16838e-15	17	43551083	rs55746869	1.86903e-06	Motor premotor area (unadjusted for global measures)	45118	36893272	Makowski C	44994	Proc Natl Acad Sci U S A	www.ncbi.nlm.nih.gov/pubmed/36893272	Larger cerebral cortex is genetically correlated with greater frontal area and dorsal thickness.	32,488 European ancestry individuals	5,360 European ancestry children, 3,776 children	17q21.31		PLEKHM1, PLEKHM1, PLEKHM1			ENSG00000276358, ENSG00000225190, ENSG00000277111	NA	NA	rs55746869-?	rs55746869	0	55746869	intron_variant	0	NR	8E-25	24.0969		0.0937	[0.076-0.112] unit decrease	NR [7598201] (imputed)	N
24	rs142770866	8.80819e-16	19	10469975	rs12720356	1.91649e-06	Chronic inflammatory diseases (ankylosing spondylitis, Crohn's disease, psoriasis, primary sclerosing cholangitis, ulcerative colitis) (pleiotropy)	43216	26974007	Ellinghaus D	42443	Nat Genet	www.ncbi.nlm.nih.gov/pubmed/26974007	Analysis of five chronic inflammatory diseases identifies 27 new associations and highlights disease-specific patterns at shared loci.	8,726 European ancestry ankylosing spondylitis cases, 19,085 European ancestry Crohn’s disease cases, 6,530 European ancestry psoriasis cases, 3,408 European ancestry primary sclerosing cholangitis cases, 14,513 European ancestry ulcerative colitis cases, 34,213 European ancestry controls	NA	19p13.2	TYK2	TYK2			ENSG00000105397	NA	NA	rs12720356-?	rs12720356	0	12720356	missense_variant	0	NR	2E-9	8.69897	(subset analysis)	NA		Illumina [130052]	N
24	rs142770866	8.80819e-16	19	10469975	rs12720356	1.91649e-06	Crohn's disease	42575	26192919	Liu JZ	42205	Nat Genet	www.ncbi.nlm.nih.gov/pubmed/26192919	Association analyses identify 38 susceptibility loci for inflammatory bowel disease and highlight shared genetic risk across populations.	5,956 European ancestry cases, 14,927 European ancestry controls	14,594 European ancestry cases, 26,715 European ancestry controls, 151 Iranian ancestry cases, 342 Iranian ancestry controls, 184 Indian ancestry cases, 990 Indian ancestry controls, 1,690 East Asian ancestry cases, 3,719 East Asian ancestry controls	19p13.2	NR	TYK2			ENSG00000105397	NA	NA	rs12720356-C	rs12720356	0	12720356	missense_variant	0	0.08572	3E-11	10.5229	(EA)	1.1541	[1.11-1.2]	Affymetrix, Illumina [~ 9000000] (imputed)	N
24	rs142770866	8.80819e-16	19	10469975	rs12720356	1.91649e-06	Ulcerative colitis	42575	26192919	Liu JZ	42205	Nat Genet	www.ncbi.nlm.nih.gov/pubmed/26192919	Association analyses identify 38 susceptibility loci for inflammatory bowel disease and highlight shared genetic risk across populations.	6,968 European ancestry cases, 20,464 European ancestry controls	10,679 European ancestry cases, 26,715 European ancestry controls, 397 Iranian ancestry cases, 342 Iranian ancestry controls, 1,239 Indian ancestry cases, 990 Indian ancestry controls, 1,134 East Asian ancestry cases, 3,719 East Asian ancestry controls	19p13.2	NR	TYK2			ENSG00000105397	NA	NA	rs12720356-C	rs12720356	0	12720356	missense_variant	0	0.08572	2E-11	10.699	(EA)	1.16565	[1.12-1.21]	Affymetrix, Illumina [~ 9000000] (imputed)	N
24	rs142770866	8.80819e-16	19	10469975	rs12720356	1.91649e-06	Inflammatory bowel disease	42575	26192919	Liu JZ	42205	Nat Genet	www.ncbi.nlm.nih.gov/pubmed/26192919	Association analyses identify 38 susceptibility loci for inflammatory bowel disease and highlight shared genetic risk across populations.	12,882 European ancestry cases, 21,770 European ancestry controls	25,273 European ancestry cases, 26,715 European ancestry controls, 548 Iranian ancestry cases, 342 Iranian ancestry control, 1,423 Indian ancestry cases, 990 Indian ancestry controls, 2,824 East Asian ancestry cases, 3,719 East Asian ancestry controls	19p13.2	NR	TYK2			ENSG00000105397	NA	NA	rs12720356-C	rs12720356	0	12720356	missense_variant	0	0.08572	4E-16	15.3979	(EA)	1.1599	[1.12-1.2]	Affymetrix, Illumina [~ 9000000] (imputed)	N
24	rs142770866	8.80819e-16	19	10469975	rs12720356	1.91649e-06	Psoriasis	40561	20953190	Strange A	40468	Nat Genet	www.ncbi.nlm.nih.gov/pubmed/20953190	A genome-wide association study identifies new psoriasis susceptibility loci and an interaction between HLA-C and ERAP1.	2,178 European ancestry cases, 5,175 European ancestry controls	3,174 European ancestry cases, 5,464 European ancestry controls	19p13.2	TYK2	TYK2			ENSG00000105397	NA	NA	rs12720356-A	rs12720356	0	12720356	missense_variant	0	0.90	4E-11	10.3979		1.4	[1.23-1.61]	Illumina [535475]	N
24	rs142770866	8.80819e-16	19	10469975	rs12720356	1.91649e-06	Crohn's disease	41201	21102463	Franke A	40503	Nat Genet	www.ncbi.nlm.nih.gov/pubmed/21102463	Genome-wide meta-analysis increases to 71 the number of confirmed Crohn's disease susceptibility loci.	6,333 European ancestry cases, 15,056 European ancestry controls	15,694 European ancestry cases, 14,026 European ancestry controls, 414 European ancestry trios	19p13.2	ICAM3, TYK2, ICAM1	TYK2			ENSG00000105397	NA	NA	rs12720356-G	rs12720356	0	12720356	missense_variant	0	0.084	1E-12	12		1.12	[1.06-1.19]	Affymetrix, Illumina [953241] (imputed)	N
24	rs142770866	8.80819e-16	19	10469975	rs12720356	1.91649e-06	Psoriasis	43215	23143594	Tsoi LC	41244	Nat Genet	www.ncbi.nlm.nih.gov/pubmed/23143594	Identification of 15 new psoriasis susceptibility loci highlights the role of innate immunity.	10,588 European ancestry cases, 22,806 European ancestry controls	NA	19p13.2	TYK2	TYK2			ENSG00000105397	NA	NA	rs12720356-A	rs12720356	0	12720356	missense_variant	0	0.91	3E-10	9.52288	(conditioned on rs34536443)	1.25		Illumina [111236] (imputed)	N
24	rs142770866	8.80819e-16	19	10469975	rs12720356	1.91649e-06	Type 1 diabetes	43216	25751624	Onengut-Gumuscu S	42095	Nat Genet	www.ncbi.nlm.nih.gov/pubmed/25751624	Fine mapping of type 1 diabetes susceptibility loci and evidence for colocalization of causal variants with lymphoid gene enhancers.	6,683 European ancestry cases, 12,173 European ancestry controls, 2,601 European ancestry affected sibling pair families, 69 European ancestry trios	NA	19p13.2	TYK2	TYK2			ENSG00000105397	NA	NA	rs12720356-A	rs12720356	0	12720356	missense_variant	0	0.91	4E-7	6.39794	(conditioned on rs34536443)	1.21951		Illumina [135870]	N
24	rs142770866	8.80819e-16	19	10469975	rs12720356	1.91649e-06	Ulcerative colitis vs rheumatoid arthritis (ordinary least squares (OLS))	44313	33686288	Peyrot WJ	44263	Nat Genet	www.ncbi.nlm.nih.gov/pubmed/33686288	Identifying loci with different allele frequencies among cases of eight psychiatric disorders using CC-GWAS.	6,968 ulcerative colitis cases, 8,875 rheumatoid arthritis cases	10,679 ulcerative colitis cases, 5,486 rheumatoid arthritis cases	19p13.2		TYK2			ENSG00000105397	NA	NA	rs12720356-?	rs12720356	0	12720356	missense_variant	0	NR	4E-9	8.39794		0.05	NR unit increase	NR [5896510] (imputed)	N
24	rs142770866	8.80819e-16	19	10469975	rs12720356	1.91649e-06	Interferon alpha/beta receptor 1 levels	45019	34648354	Pietzner M	44512	Science	www.ncbi.nlm.nih.gov/pubmed/34648354	Mapping the proteo-genomic convergence of human diseases.	10,708 European ancestry individuals	NA	19p13.2		TYK2			ENSG00000105397	NA	NA	rs12720356-A	rs12720356	0	12720356	missense_variant	0	0.91	3E-14	13.5229		0.175	[0.13-0.22] unit increase	Affymetrix, Illumina [10200000] (imputed)	N
24	rs142770866	8.80819e-16	19	10469975	rs12720356	1.91649e-06	Rheumatoid arthritis (rheumatoid factor and/or anti-cyclic citrullinated peptide seropositive)	44771	35470158	Saevarsdottir S	44676	Ann Rheum Dis	www.ncbi.nlm.nih.gov/pubmed/35470158	Multiomics analysis of rheumatoid arthritis yields sequence variants that have large effects on risk of the seropositive subset.	14,551 European ancestry cases, 846,260 European ancestry controls, 3,468 cases, 145,344 controls	NA	19p13.2		TYK2			ENSG00000105397	NA	NA	rs12720356-C	rs12720356	0	12720356	missense_variant	0	0.0931	2E-9	8.69897		0.87		Affymetrix, Illumina [64000000] (imputed)	N
24	rs142770866	8.80819e-16	19	10469975	rs12720356	1.91649e-06	Rheumatoid arthritis	44771	35470158	Saevarsdottir S	44676	Ann Rheum Dis	www.ncbi.nlm.nih.gov/pubmed/35470158	Multiomics analysis of rheumatoid arthritis yields sequence variants that have large effects on risk of the seropositive subset.	26,612 European ancestry cases, 869,454 European ancestry controls, 4,701 cases, 125,923 controls	NA	19p13.2		TYK2			ENSG00000105397	NA	NA	rs12720356-C	rs12720356	0	12720356	missense_variant	0	0.0931	4E-10	9.39794		0.9		Affymetrix, Illumina [64000000] (imputed)	N
24	rs142770866	8.80819e-16	19	10469975	rs12720356	1.91649e-06	Rheumatoid arthritis	44874	36333501	Ishigaki K	44869	Nat Genet	www.ncbi.nlm.nih.gov/pubmed/36333501	Multi-ancestry genome-wide association analyses identify novel genetic mechanisms in rheumatoid arthritis.	22,350 European ancestry cases, 74,823 European ancestry controls, 11,025 East Asian ancestry cases, 162,608 East Asian ancestry controls, 999 African ancestry cases, 1,108 African ancestry controls, 986 South Asian ancestry cases, 1,258 South Asian ancestry controls, 511 Arab ancestry cases, 352 Arab ancestry controls	NA	19p13.2		TYK2			ENSG00000105397	NA	NA	rs12720356-C	rs12720356	0	12720356	missense_variant	0	NR	8E-9	8.09691		0.866061	[0.824809273331597-0.909375756452384]	Affymetrix, Illumina [20990826] (imputed)	N
24	rs142770866	8.80819e-16	19	10469975	rs12720356	1.91649e-06	Inflammatory bowel disease	44302	33608531	Wu Y	44246	Nat Commun	www.ncbi.nlm.nih.gov/pubmed/33608531	GWAS of peptic ulcer disease implicates Helicobacter pylori infection, other gastrointestinal disorders and depression.	7,045 European ancestry cases, 449,282 European ancestry controls	NA	19p13.2	NR	TYK2			ENSG00000105397	NA	NA	rs12720356-A	rs12720356	0	12720356	missense_variant	0	0.9	2E-8	7.69897		0.86	[NR]	NR [8546065] (imputed)	N
24	rs142770866	8.80819e-16	19	10469975	rs12720356	1.91649e-06	Height	44966	36224396	Yengo L	44846	Nature	www.ncbi.nlm.nih.gov/pubmed/36224396	A saturated map of common genetic variants associated with human height.	5,314,291 European ancestry, Hispanic or Latin American, East Asian ancestry, African ancestry, South Asian ancestry individuals	NA	19p13.2		TYK2			ENSG00000105397	NA	NA	rs12720356-C	rs12720356	0	12720356	missense_variant	0	0.0818	4E-30	29.3979		0.0133	[0.011-0.016] unit increase	Affymetrix, Illumina [1385132] (imputed)	N
21	rs7218319	3.16838e-15	17	44071851	rs2435200	1.91677e-06	Depressed affect	43404	29942085	Nagel M	43276	Nat Genet	www.ncbi.nlm.nih.gov/pubmed/29942085	Meta-analysis of genome-wide association studies for neuroticism in 449,484 individuals identifies novel genetic loci and pathways.	357,957 European ancestry individuals	NA	17q21.31	NR	MAPT, MAPT, MAPT			ENSG00000277956, ENSG00000276155, ENSG00000186868	NA	NA	rs2435200-?	rs2435200	0	2435200	intron_variant	0	NR	6E-9	8.22185		0.01363	[0.009-0.0182] unit increase	Affymetrix [10847151] (imputed)	N
21	rs7218319	3.16838e-15	17	44071851	rs2435200	1.91677e-06	General factor of neuroticism	43587	30867560	Hill WD	43537	Mol Psychiatry	www.ncbi.nlm.nih.gov/pubmed/30867560	Genetic contributions to two special factors of neuroticism are associated with affluence, higher intelligence, better health, and longer life.	270,059 British ancestry individuals	NA	17q21.31	MAPT	MAPT, MAPT, MAPT			ENSG00000277956, ENSG00000276155, ENSG00000186868	NA	NA	rs2435200-G	rs2435200	0	2435200	intron_variant	0	NR	3E-9	8.52288		0.010362	[0.007-0.0138] unit increase	Affymetrix [18485882] (imputed)	N
2	rs7528026	1.3207e-12	1	155058663	rs17723260	1.92264e-06	Gamma glutamyl transferase levels	44376	33462484	Sinnott-Armstrong N	44214	Nat Genet	www.ncbi.nlm.nih.gov/pubmed/33462484	Genetics of 35 blood and urine biomarkers in the UK Biobank.	342,339 European ancestry individuals, 6,015 African ancestry individuals, 7,336 South Asian ancestry individuals	NA	1q21.3	NR	EFNA3			ENSG00000143590	NA	NA	rs17723260-A	rs17723260	0	17723260	missense_variant	0	NR	1E-20	20		0.0322	[0.025-0.039] unit increase	Affymetrix [9000000] (imputed)	N
2	rs7528026	1.3207e-12	1	155058663	rs17723260	1.92264e-06	Nonalcoholic fatty liver disease (imputed)	44614	35047847	Miao Z	44432	HGG Adv	www.ncbi.nlm.nih.gov/pubmed/35047847	Identification of 90 NAFLD GWAS loci and establishment of NAFLD PRS and causal role of NAFLD in coronary artery disease.	28,396 European ancestry cases, 108,652 European ancestry controls	NA	1q21.3		EFNA3			ENSG00000143590	NA	NA	rs17723260-?	rs17723260	0	17723260	missense_variant	0	NR	5E-10	9.30103		0.00816557	[0.0056-0.0107] unit decrease	NR [NR]	N
2	rs7528026	1.3207e-12	1	155058663	rs17723260	1.92264e-06	Urate levels	44376	33462484	Sinnott-Armstrong N	44214	Nat Genet	www.ncbi.nlm.nih.gov/pubmed/33462484	Genetics of 35 blood and urine biomarkers in the UK Biobank.	342,087 European ancestry individuals, 6,011 African ancestry individuals, 7,328 South Asian ancestry individuals	NA	1q21.3	NR	EFNA3			ENSG00000143590	NA	NA	rs17723260-A	rs17723260	0	17723260	missense_variant	0	NR	1E-9	9		0.0211	[0.014-0.028] unit decrease	Affymetrix [9000000] (imputed)	N
2	rs7528026	1.3207e-12	1	155058663	rs17723260	1.92264e-06	Urea levels	44376	33462484	Sinnott-Armstrong N	44214	Nat Genet	www.ncbi.nlm.nih.gov/pubmed/33462484	Genetics of 35 blood and urine biomarkers in the UK Biobank.	342,286 European ancestry individuals, 6,015 African ancestry individuals, 7,336 South Asian ancestry individuals	NA	1q21.3	NR	EFNA3			ENSG00000143590	NA	NA	rs17723260-A	rs17723260	0	17723260	missense_variant	0	NR	9E-22	21.0458		0.0331	[0.026-0.04] unit decrease	Affymetrix [9000000] (imputed)	N
21	rs7218319	3.16838e-15	17	44189067	rs7225002	1.94576e-06	Mean corpuscular hemoglobin	44092	32888494	Vuckovic D	44075	Cell	www.ncbi.nlm.nih.gov/pubmed/32888494	The Polygenic and Monogenic Basis of Blood Traits and Diseases.	408,112 British individuals	NA	17q21.31	KANSL1	KANSL1, KANSL1, KANSL1			ENSG00000120071, ENSG00000275867, ENSG00000278458	NA	NA	rs7225002-G	rs7225002	0	7225002	intron_variant	0	0.41472	3E-24	23.5229		0.022808	[0.018-0.027] unit decrease	Affymetrix [93095623] (imputed)	N
21	rs7218319	3.16838e-15	17	44189067	rs7225002	1.94576e-06	Red cell distribution width	43504	30595370	Kichaev G	43461	Am J Hum Genet	www.ncbi.nlm.nih.gov/pubmed/30595370	Leveraging Polygenic Functional Enrichment to Improve GWAS Power.	approximately 445,000 European ancestry individuals	NA	17q21.31		KANSL1, KANSL1, KANSL1			ENSG00000120071, ENSG00000275867, ENSG00000278458	NA	NA	rs7225002-?	rs7225002	0	7225002	intron_variant	0	NR	7E-78	77.1549		NA		NR [~ 8900000] (imputed)	N
21	rs7218319	3.16838e-15	17	44189067	rs7225002	1.94576e-06	Neuroticism	43404	29942085	Nagel M	43276	Nat Genet	www.ncbi.nlm.nih.gov/pubmed/29942085	Meta-analysis of genome-wide association studies for neuroticism in 449,484 individuals identifies novel genetic loci and pathways.	449,484 European ancestry individuals	NA	17q21.31	NR	KANSL1, KANSL1, KANSL1			ENSG00000120071, ENSG00000275867, ENSG00000278458	NA	NA	rs7225002-A	rs7225002	0	7225002	intron_variant	0	NR	6E-9	8.22185		5.823	z score decrease	Affymetrix [10847151] (imputed)	N
21	rs7218319	3.16838e-15	17	44189067	rs7225002	1.94576e-06	Depressed affect	43404	29942085	Nagel M	43276	Nat Genet	www.ncbi.nlm.nih.gov/pubmed/29942085	Meta-analysis of genome-wide association studies for neuroticism in 449,484 individuals identifies novel genetic loci and pathways.	357,957 European ancestry individuals	NA	17q21.31	NR	KANSL1, KANSL1, KANSL1			ENSG00000120071, ENSG00000275867, ENSG00000278458	NA	NA	rs7225002-?	rs7225002	0	7225002	intron_variant	0	NR	3E-9	8.52288		0.01401	[0.0094-0.0186] unit increase	Affymetrix [10847151] (imputed)	N
21	rs7218319	3.16838e-15	17	44189067	rs7225002	1.94576e-06	Mean corpuscular hemoglobin	43504	30595370	Kichaev G	43461	Am J Hum Genet	www.ncbi.nlm.nih.gov/pubmed/30595370	Leveraging Polygenic Functional Enrichment to Improve GWAS Power.	approximately 443,000 European ancestry individuals	NA	17q21.31		KANSL1, KANSL1, KANSL1			ENSG00000120071, ENSG00000275867, ENSG00000278458	NA	NA	rs7225002-?	rs7225002	0	7225002	intron_variant	0	NR	3E-30	29.5229		NA		NR [~ 8900000] (imputed)	N
21	rs7218319	3.16838e-15	17	44189067	rs7225002	1.94576e-06	White matter microstructure (axial diusivities)	43866	31666681	Zhao B	43768	Mol Psychiatry	www.ncbi.nlm.nih.gov/pubmed/31666681	Large-scale GWAS reveals genetic architecture of brain white matter microstructure and genetic overlap with cognitive and mental health traits (n = 17,706).	17,706 European ancestry individuals	NA	17q21.31	NR	KANSL1, KANSL1, KANSL1			ENSG00000120071, ENSG00000275867, ENSG00000278458	NA	NA	rs7225002-?	rs7225002	0	7225002	intron_variant	0	NR	5E-8	7.30103	(Anterior corona radiata)	NA		NR [8955960] (imputed)	N
21	rs7218319	3.16838e-15	17	44189067	rs7225002	1.94576e-06	Parkinson's disease or first degree relation to individual with Parkinson's disease	43818	31701892	Nalls MA	43800	Lancet Neurol	www.ncbi.nlm.nih.gov/pubmed/31701892	Identification of novel risk loci, causal insights, and heritable risk for Parkinson's disease: a meta-analysis of genome-wide association studies.	15,056 European ancestry cases, 18,618 European ancestry proxy cases, 449,056 European ancestry controls	22,632 European ancestry cases, 968,735 European ancestry controls	17q21.31	KANSL1	KANSL1, KANSL1, KANSL1			ENSG00000120071, ENSG00000275867, ENSG00000278458	NA	NA	rs7225002-A	rs7225002	0	7225002	intron_variant	0	0.6094	2E-40	39.699		0.1351	[0.12-0.15] unit increase	NR [7784415] (imputed)	N
21	rs7218319	3.16838e-15	17	44189067	rs7225002	1.94576e-06	Chronotype	43570	30696823	Jones SE	43494	Nat Commun	www.ncbi.nlm.nih.gov/pubmed/30696823	Genome-wide association analyses of chronotype in 697,828 individuals provides insights into circadian rhythms.	449,734 European ancestry individuals	248,098 European ancestry individuals	17q21.31	KANSL1	KANSL1, KANSL1, KANSL1			ENSG00000120071, ENSG00000275867, ENSG00000278458	NA	NA	rs7225002-G	rs7225002	0	7225002	intron_variant	0	0.4084	5E-8	7.30103		1.01806		Affymetrix [11880941] (imputed)	N
21	rs7218319	3.16838e-15	17	44189067	rs7225002	1.94576e-06	General factor of neuroticism	43587	30867560	Hill WD	43537	Mol Psychiatry	www.ncbi.nlm.nih.gov/pubmed/30867560	Genetic contributions to two special factors of neuroticism are associated with affluence, higher intelligence, better health, and longer life.	270,059 British ancestry individuals	NA	17q21.31	KANSL1	KANSL1, KANSL1, KANSL1			ENSG00000120071, ENSG00000275867, ENSG00000278458	NA	NA	rs7225002-A	rs7225002	0	7225002	intron_variant	0	NR	3E-8	7.52288		0.0096215	[0.0062-0.013] unit increase	Affymetrix [18485882] (imputed)	N
21	rs7218319	3.16838e-15	17	44189067	rs7225002	1.94576e-06	Medial prefrontal thickness (unadjusted for global measures)	45118	36893272	Makowski C	44994	Proc Natl Acad Sci U S A	www.ncbi.nlm.nih.gov/pubmed/36893272	Larger cerebral cortex is genetically correlated with greater frontal area and dorsal thickness.	32,488 European ancestry individuals	5,360 European ancestry children, 3,776 children	17q21.31		KANSL1, KANSL1, KANSL1			ENSG00000120071, ENSG00000275867, ENSG00000278458	NA	NA	rs7225002-?	rs7225002	0	7225002	intron_variant	0	NR	2E-9	8.69897		0.0423	[0.028-0.056] unit decrease	NR [7598201] (imputed)	N
21	rs7218319	3.16838e-15	17	44189067	rs7225002	1.94576e-06	Waist-hip index	44432	34021172	Christakoudi S	44337	Sci Rep	www.ncbi.nlm.nih.gov/pubmed/34021172	GWAS of allometric body-shape indices in UK Biobank identifies loci suggesting associations with morphogenesis, organogenesis, adrenal cell renewal and cancer.	219,872 British ancestry women	NA	17q21.31	KANSL1	KANSL1, KANSL1, KANSL1			ENSG00000120071, ENSG00000275867, ENSG00000278458	NA	NA	rs7225002-G	rs7225002	0	7225002	intron_variant	0	NR	5E-8	7.30103		0.0156309	[0.01-0.021] unit increase	Affymetrix [319769] (imputed)	N
21	rs7218319	3.16838e-15	17	44189067	rs7225002	1.94576e-06	Red cell distribution width	44092	32888494	Vuckovic D	44075	Cell	www.ncbi.nlm.nih.gov/pubmed/32888494	The Polygenic and Monogenic Basis of Blood Traits and Diseases.	408,112 British individuals	NA	17q21.31	KANSL1	KANSL1, KANSL1, KANSL1			ENSG00000120071, ENSG00000275867, ENSG00000278458	NA	NA	rs7225002-G	rs7225002	0	7225002	intron_variant	0	0.41453	1E-21	21		0.0271022	[0.022-0.033] unit increase	Affymetrix [93095623] (imputed)	N
21	rs7218319	3.16838e-15	17	44189067	rs7225002	1.94576e-06	Hippocampal subfield left CA3 volume (body)	45105	37337106	Liu N	45096	Nat Genet	www.ncbi.nlm.nih.gov/pubmed/37337106	Cross-ancestry genome-wide association meta-analyses of hippocampal and subfield volumes.	38,977 European ancestry, East Asian ancestry individuals	NA	17q21.31		KANSL1, KANSL1, KANSL1			ENSG00000120071, ENSG00000275867, ENSG00000278458	NA	NA	rs7225002-G	rs7225002	0	7225002	intron_variant	0	0.49061	7E-10	9.1549		0.0447618	[0.031-0.059] unit decrease	NR [5257171] (imputed)	N
27	rs2326788	2.33998e-08	20	6560776	rs6117342	2.03592e-06	Height	44966	36224396	Yengo L	44846	Nature	www.ncbi.nlm.nih.gov/pubmed/36224396	A saturated map of common genetic variants associated with human height.	293,593 African ancestry individuals	NA	20p12.3		CASC20 - LINC01713	ENSG00000229876	ENSG00000228482		51670	150951	rs6117342-G	rs6117342	0	6117342	intergenic_variant	1	0.34048	7E-9	8.1549		0.01957	[0.013-0.026] unit decrease	Affymetrix, Illumina [1385132] (imputed)	N
27	rs2326788	2.33998e-08	20	6560776	rs6117342	2.03592e-06	Height	44966	36224396	Yengo L	44846	Nature	www.ncbi.nlm.nih.gov/pubmed/36224396	A saturated map of common genetic variants associated with human height.	472,730 East Asian ancestry individuals	NA	20p12.3		CASC20 - LINC01713	ENSG00000229876	ENSG00000228482		51670	150951	rs6117342-G	rs6117342	0	6117342	intergenic_variant	1	0.8082	2E-25	24.699		0.0334	[0.027-0.04] unit decrease	Affymetrix, Illumina [1385132] (imputed)	N
11	rs2897075	4.75245e-09	7	99616291	rs13243708	2.04906e-06	Pulmonary fibrosis	44544	34594039	Sakaue S	44469	Nat Genet	www.ncbi.nlm.nih.gov/pubmed/34594039	A cross-population atlas of genetic associations for 220 human phenotypes.	1,566 European ancestry cases, 467,560 European ancestry controls, 126 East Asian ancestry cases, 176,974 East Asian ancestry controls	NA	7q22.1		ZKSCAN1			ENSG00000106261	NA	NA	rs13243708-C	rs13243708	0	13243708	intron_variant	0	NR	2E-8	7.69897		0.201	[0.13-0.27] unit increase	Affymetrix, Illumina [25843031] (imputed)	N
2	rs35154152	1.16528e-20	1	155151493	rs11264341	2.10487e-06	Lung function (FVC)	43504	30595370	Kichaev G	43461	Am J Hum Genet	www.ncbi.nlm.nih.gov/pubmed/30595370	Leveraging Polygenic Functional Enrichment to Improve GWAS Power.	approximately 372,000 European ancestry individuals	NA	1q22		TRIM46			ENSG00000163462	NA	NA	rs11264341-?	rs11264341	0	11264341	intron_variant	0	NR	4E-13	12.3979		NA		NR [~ 8900000] (imputed)	N
2	rs35154152	1.16528e-20	1	155151493	rs11264341	2.10487e-06	Urate levels	44103	31985003	Boocock J	43857	Hum Mol Genet	www.ncbi.nlm.nih.gov/pubmed/31985003	Genomic dissection of 43 serum urate-associated loci provides multiple insights into molecular mechanisms of urate control.	110,238 European ancestry individuals, 21,471 East Asian individuals	NA	1q22	TRIM46	TRIM46			ENSG00000163462	NA	NA	rs11264341-C	rs11264341	0	11264341	intron_variant	0	NR	4E-18	17.3979		0.049	[0.037-0.061] mg/dl decrease	NR [NR] (imputed)	N
2	rs35154152	1.16528e-20	1	155151493	rs11264341	2.10487e-06	Urate levels	41348	23263486	Kottgen A	41266	Nat Genet	www.ncbi.nlm.nih.gov/pubmed/23263486	Genome-wide association analyses identify 18 new loci associated with serum urate concentrations.	49,825 European ancestry males, 60,522 European ancestry females	Up to 32,813 European ancestry individuals	1q22	TRIM46, PKLR	TRIM46			ENSG00000163462	NA	NA	rs11264341-T	rs11264341	0	11264341	intron_variant	0	0.43	6E-19	18.2218		0.05	[0.038-0.062] mg/dl decrease	Affymetrix, Illumina, Perlegen [2450547] (imputed)	N
2	rs35154152	1.16528e-20	1	155151493	rs11264341	2.10487e-06	Serum uric acid levels	43592	30993211	Nakatochi M	43563	Commun Biol	www.ncbi.nlm.nih.gov/pubmed/30993211	Genome-wide meta-analysis identifies multiple novel loci associated with serum uric acid levels in Japanese individuals.	121,745 Japanese ancestry individuals	at least 101,293 European ancestry individuals	1q22	TRIM46	TRIM46			ENSG00000163462	NA	NA	rs11264341-T	rs11264341	0	11264341	intron_variant	0	0.7513	8E-18	17.0969	(Japanese)	0.04	[0.031-0.049] unit decrease	Illumina [5864938] (imputed)	N
2	rs35154152	1.16528e-20	1	155151493	rs11264341	2.10487e-06	Alanine aminotransferase levels	44376	33462484	Sinnott-Armstrong N	44214	Nat Genet	www.ncbi.nlm.nih.gov/pubmed/33462484	Genetics of 35 blood and urine biomarkers in the UK Biobank.	342,387 European ancestry individuals, 6,017 African ancestry individuals, 7,325 South Asian ancestry individuals	NA	1q22	NR	TRIM46			ENSG00000163462	NA	NA	rs11264341-T	rs11264341	0	11264341	intron_variant	0	NR	4E-23	22.3979		0.0239	[0.019-0.029] unit decrease	Affymetrix [9000000] (imputed)	N
2	rs35154152	1.16528e-20	1	155151493	rs11264341	2.10487e-06	Aspartate aminotransferase levels	44376	33462484	Sinnott-Armstrong N	44214	Nat Genet	www.ncbi.nlm.nih.gov/pubmed/33462484	Genetics of 35 blood and urine biomarkers in the UK Biobank.	341,246 European ancestry individuals, 5,982 African ancestry individuals, 7,313 South Asian ancestry individuals	NA	1q22	NR	TRIM46			ENSG00000163462	NA	NA	rs11264341-T	rs11264341	0	11264341	intron_variant	0	NR	2E-22	21.699		0.0236	[0.019-0.028] unit decrease	Affymetrix [9000000] (imputed)	N
2	rs35154152	1.16528e-20	1	155151493	rs11264341	2.10487e-06	Calcium levels	44376	33462484	Sinnott-Armstrong N	44214	Nat Genet	www.ncbi.nlm.nih.gov/pubmed/33462484	Genetics of 35 blood and urine biomarkers in the UK Biobank.	313,387 European ancestry individuals, 5,576 African ancestry individuals, 6,696 South Asian ancestry individuals	NA	1q22	NR	TRIM46			ENSG00000163462	NA	NA	rs11264341-T	rs11264341	0	11264341	intron_variant	0	NR	3E-24	23.5229		0.0255	[0.021-0.03] unit decrease	Affymetrix [9000000] (imputed)	N
2	rs35154152	1.16528e-20	1	155151493	rs11264341	2.10487e-06	Cystatin C levels	44376	33462484	Sinnott-Armstrong N	44214	Nat Genet	www.ncbi.nlm.nih.gov/pubmed/33462484	Genetics of 35 blood and urine biomarkers in the UK Biobank.	342,399 European ancestry individuals, 6,015 African ancestry individuals, 7,338 South Asian ancestry individuals	NA	1q22	NR	TRIM46			ENSG00000163462	NA	NA	rs11264341-T	rs11264341	0	11264341	intron_variant	0	NR	2E-11	10.699		0.0162	[0.011-0.021] unit decrease	Affymetrix [9000000] (imputed)	N
2	rs35154152	1.16528e-20	1	155151493	rs11264341	2.10487e-06	Gamma glutamyl transferase levels	44376	33462484	Sinnott-Armstrong N	44214	Nat Genet	www.ncbi.nlm.nih.gov/pubmed/33462484	Genetics of 35 blood and urine biomarkers in the UK Biobank.	342,339 European ancestry individuals, 6,015 African ancestry individuals, 7,336 South Asian ancestry individuals	NA	1q22	NR	TRIM46			ENSG00000163462	NA	NA	rs11264341-T	rs11264341	0	11264341	intron_variant	0	NR	1E-63	63		0.0405	[0.036-0.045] unit decrease	Affymetrix [9000000] (imputed)	N
2	rs35154152	1.16528e-20	1	155151493	rs11264341	2.10487e-06	Urea levels	44376	33462484	Sinnott-Armstrong N	44214	Nat Genet	www.ncbi.nlm.nih.gov/pubmed/33462484	Genetics of 35 blood and urine biomarkers in the UK Biobank.	342,286 European ancestry individuals, 6,015 African ancestry individuals, 7,336 South Asian ancestry individuals	NA	1q22	NR	TRIM46			ENSG00000163462	NA	NA	rs11264341-T	rs11264341	0	11264341	intron_variant	0	NR	1E-70	70		0.0428	[0.038-0.048] unit decrease	Affymetrix [9000000] (imputed)	N
2	rs35154152	1.16528e-20	1	155151493	rs11264341	2.10487e-06	Urate levels	44376	33462484	Sinnott-Armstrong N	44214	Nat Genet	www.ncbi.nlm.nih.gov/pubmed/33462484	Genetics of 35 blood and urine biomarkers in the UK Biobank.	342,087 European ancestry individuals, 6,011 African ancestry individuals, 7,328 South Asian ancestry individuals	NA	1q22	NR	TRIM46			ENSG00000163462	NA	NA	rs11264341-T	rs11264341	0	11264341	intron_variant	0	NR	8E-69	68.0969		0.0422	[0.037-0.047] unit decrease	Affymetrix [9000000] (imputed)	N
2	rs35154152	1.16528e-20	1	155151493	rs11264341	2.10487e-06	FVC	45077	36641522	Sinkala M	44940	Commun Biol	www.ncbi.nlm.nih.gov/pubmed/36641522	A genome-wide association study identifies distinct variants associated with pulmonary function among European and African ancestries from the UK Biobank.	383,471 European ancestry individuals	NA	1q22		TRIM46			ENSG00000163462	NA	NA	rs11264341-?	rs11264341	0	11264341	intron_variant	0	NR	8E-13	12.0969		NA		NR [NR] (imputed)	N
2	rs35154152	1.16528e-20	1	155151493	rs11264341	2.10487e-06	Gout	44882	36281732	Sumpter NA	44859	Arthritis Rheumatol	www.ncbi.nlm.nih.gov/pubmed/36281732	Association of Gout Polygenic Risk Score with Age at Disease Onset and Tophaceous Disease in European and Polynesian Men with Gout.	7,131 European ancestry cases, 325,239 European ancestry controls	NA	1q22		TRIM46			ENSG00000163462	NA	NA	rs11264341-C	rs11264341	0	11264341	intron_variant	0	0.574	1E-10	10		1.12	[1.08-1.16]	Affymetrix [27287012] (imputed)	N
2	rs35154152	1.16528e-20	1	155151493	rs11264341	2.10487e-06	Serum phosphate levels	44376	33462484	Sinnott-Armstrong N	44214	Nat Genet	www.ncbi.nlm.nih.gov/pubmed/33462484	Genetics of 35 blood and urine biomarkers in the UK Biobank.	312,888 European ancestry individuals, 5,568 African ancestry individuals, 6,685 South Asian ancestry individuals	NA	1q22	NR	TRIM46			ENSG00000163462	NA	NA	rs11264341-T	rs11264341	0	11264341	intron_variant	0	NR	2E-15	14.699		0.02	[0.015-0.025] unit increase	Affymetrix [9000000] (imputed)	N
2	rs35154152	1.16528e-20	1	155151493	rs11264341	2.10487e-06	Serum uric acid levels	44544	34594039	Sakaue S	44469	Nat Genet	www.ncbi.nlm.nih.gov/pubmed/34594039	A cross-population atlas of genetic associations for 220 human phenotypes.	343,836 European ancestry individuals, 129,405 East Asian ancestry individuals	NA	1q22		TRIM46			ENSG00000163462	NA	NA	rs11264341-T	rs11264341	0	11264341	intron_variant	0	NR	2E-82	81.699		0.0352	[0.032-0.039] unit decrease	Affymetrix, Illumina [20535231] (imputed)	N
21	rs7218319	3.16838e-15	17	44762589	rs199461	2.12868e-06	IDP dMRI TBSS L2 Genu of corpus callosum	44712	33875891	Smith SM	44305	Nat Neurosci	www.ncbi.nlm.nih.gov/pubmed/33875891	An expanded set of genome-wide association studies of brain imaging phenotypes in UK Biobank.	20,860 British ancestry individuals	10,496 British ancestry individuals	17q21.31		NSF, NSF, NSF			ENSG00000278174, ENSG00000276262, ENSG00000073969	NA	NA	rs199461-A	rs199461	0	199461	intron_variant	0	0.237	2E-15	14.699		0.091	[0.067-0.115] unit increase	Affymetrix [17103079] (imputed)	N
21	rs7218319	3.16838e-15	17	44762589	rs199461	2.12868e-06	IDP dMRI TBSS MD Cingulum cingulate gyrus R	44712	33875891	Smith SM	44305	Nat Neurosci	www.ncbi.nlm.nih.gov/pubmed/33875891	An expanded set of genome-wide association studies of brain imaging phenotypes in UK Biobank.	20,860 British ancestry individuals	10,496 British ancestry individuals	17q21.31		NSF, NSF, NSF			ENSG00000278174, ENSG00000276262, ENSG00000073969	NA	NA	rs199461-A	rs199461	0	199461	intron_variant	0	0.237	3E-11	10.5229		0.077	[0.053-0.101] unit increase	Affymetrix [17103079] (imputed)	N
21	rs7218319	3.16838e-15	17	43548424	rs55671319	2.16917e-06	Dorsomedial frontal area (unadjusted for global measures)	45118	36893272	Makowski C	44994	Proc Natl Acad Sci U S A	www.ncbi.nlm.nih.gov/pubmed/36893272	Larger cerebral cortex is genetically correlated with greater frontal area and dorsal thickness.	32,488 European ancestry individuals	5,360 European ancestry children, 3,776 children	17q21.31		PLEKHM1, PLEKHM1, PLEKHM1			ENSG00000276358, ENSG00000225190, ENSG00000277111	NA	NA	rs55671319-?	rs55671319	0	55671319	intron_variant	0	NR	1E-30	30		0.1041	[0.086-0.122] unit increase	NR [7598201] (imputed)	N
21	rs7218319	3.16838e-15	17	44245766	rs2696658	2.32678e-06	Brain morphology (MOSTest)	44127	32665545	van der Meer D	44026	Nat Commun	www.ncbi.nlm.nih.gov/pubmed/32665545	Understanding the genetic determinants of the brain with MOSTest.	26,502 European ancestry individuals	NA	17q21.31	KIF18B, C1QL1, DCAKD, NMT1, PLCD3, ACBD4, HEXIM1, HEXIM2, ARHGAP27, PLEKHM1, CRHR1, SPPL2C, MAPT, STH, KANSL1, ARL17B, LRRC37A, LRRC37A2, ARL17A, NSF, WNT3	KANSL1, KANSL1, KANSL1			ENSG00000120071, ENSG00000275867, ENSG00000278458	NA	NA	rs2696658-?	rs2696658	0	2696658	intron_variant	0	NR	2E-65	64.699		NA		NR [7428630] (imputed)	N
21	rs7218319	3.16838e-15	17	44333331	rs150592114	2.63118e-06	Occipital thickness (unadjusted for global measures)	45118	36893272	Makowski C	44994	Proc Natl Acad Sci U S A	www.ncbi.nlm.nih.gov/pubmed/36893272	Larger cerebral cortex is genetically correlated with greater frontal area and dorsal thickness.	32,488 European ancestry individuals	5,360 European ancestry children, 3,776 children	17q21.31		MAPK8IP1P1 - ARL17B	ENSG00000281283	ENSG00000228696		10921	18819	rs150592114-?	rs150592114	0	150592114	downstream_gene_variant	1	NR	1E-8	8		0.0565	[0.037-0.076] unit decrease	NR [7598201] (imputed)	N
21	rs7218319	3.16838e-15	17	44333331	rs150592114	2.63118e-06	Ventromedial occipital thickness (unadjusted for global measures)	45118	36893272	Makowski C	44994	Proc Natl Acad Sci U S A	www.ncbi.nlm.nih.gov/pubmed/36893272	Larger cerebral cortex is genetically correlated with greater frontal area and dorsal thickness.	32,488 European ancestry individuals	5,360 European ancestry children, 3,776 children	17q21.31		MAPK8IP1P1 - ARL17B	ENSG00000281283	ENSG00000228696		10921	18819	rs150592114-?	rs150592114	0	150592114	downstream_gene_variant	1	NR	2E-11	10.699		0.0661	[0.047-0.086] unit decrease	NR [7598201] (imputed)	N
4	rs9875616	1.44557e-16	3	45910946	rs2191030	2.67598e-06	Liver enzyme levels (alkaline phosphatase)	44356	33972514	Pazoki R	44326	Nat Commun	www.ncbi.nlm.nih.gov/pubmed/33972514	Genetic analysis in European ancestry individuals identifies 517 loci associated with liver enzymes.	437,438 European ancestry individuals	315,572 European ancestry individuals	3p21.31	CCR9	LZTFL1			ENSG00000163818	NA	NA	rs2191030-T	rs2191030	0	2191030	intron_variant	0	0.227359	6E-17	16.2218		0.00216619	[0.0016-0.0027] unit increase	Affymetrix [13995440] (imputed)	N
20	rs117169628	2.58781e-14	16	89161610	rs4782471	2.78371e-06	Revision surgery due to aseptic loosening after total hip arthroplasty	44680	34982741	Bruggemann A	44565	J Bone Joint Surg Am	www.ncbi.nlm.nih.gov/pubmed/34982741	Risk of Revision After Arthroplasty Associated with Specific Gene Loci: A Genomewide Association Study of Single-Nucleotide Polymorphisms in 1,130 Twins Treated with Arthroplasty.	51 cases from twins, 621 controls from twins	NA	16q24.3		ACSF3			ENSG00000176715	NA	NA	rs4782471-A	rs4782471	0	4782471	5_prime_UTR_variant	0	0.215	3E-7	6.52288		2.26	[1.65-3.09]	Illumina [14548648] (imputed)	N
21	rs7218319	3.16838e-15	17	43507297	rs12949256	3.27726e-06	Hemoglobin levels	43999	32327693	Oskarsson GR	43944	Commun Biol	www.ncbi.nlm.nih.gov/pubmed/32327693	Predicted loss and gain of function mutations in ACO1 are associated with erythropoiesis.	684,122 European ancestry individuals	NA	17q21.31	ARHGAP27	ARHGAP27, ARHGAP27, ARHGAP27			ENSG00000276836, ENSG00000276907, ENSG00000159314	NA	NA	rs12949256-T	rs12949256	0	12949256	missense_variant	0	NR	3E-51	50.5229		0.043	[NR] unit increase	Affymetrix, Illumina [43000000] (imputed)	N
11	rs2897075	4.75245e-09	7	99600405	rs56173013	3.2874e-06	Educational attainment	44743	35361970	Okbay A	44651	Nat Genet	www.ncbi.nlm.nih.gov/pubmed/35361970	Polygenic prediction of educational attainment within and between families from genome-wide association analyses in 3 million individuals.	3,037,499 European ancestry individuals	NA	7q22.1		AZGP1P1 - ZKSCAN1	ENSG00000214313	ENSG00000106261		14944	12790	rs56173013-A	rs56173013	0	56173013	intron_variant	1	0.5897	3E-14	13.5229		0.00810864	[0.006-0.0102] unit increase	Illumina [10675380] (imputed)	N
21	rs7218319	3.16838e-15	17	44353728	rs2732702	3.43119e-06	aparc-Desikan lh area TotalSurface	44712	33875891	Smith SM	44305	Nat Neurosci	www.ncbi.nlm.nih.gov/pubmed/33875891	An expanded set of genome-wide association studies of brain imaging phenotypes in UK Biobank.	21,282 British ancestry individuals	10,686 British ancestry individuals	17q21.31		ARL17B, ARL17B, ARL17B			ENSG00000275748, ENSG00000276276, ENSG00000228696	NA	NA	rs2732702-G	rs2732702	0	2732702	intron_variant	0	0.225	1E-22	22		0.116	[0.092-0.14] unit decrease	Affymetrix [17103079] (imputed)	N
21	rs7218319	3.16838e-15	17	43924219	rs12373124	3.66745e-06	Male-pattern baldness	43437	28196072	Hagenaars SP	42780	PLoS Genet	www.ncbi.nlm.nih.gov/pubmed/28196072	Genetic prediction of male pattern baldness.	52,874 British ancestry males		17q21.31	NR	SPPL2C, SPPL2C, SPPL2C, MAPT-AS1			ENSG00000277106, ENSG00000185294, ENSG00000278194, ENSG00000264589	NA	NA	rs12373124-C	rs12373124	0	12373124	synonymous_variant	0	NR	1E-27	27		0.08	NR unit decrease	NR [NR] (imputed)	N
21	rs7218319	3.16838e-15	17	43924219	rs12373124	3.66745e-06	Male-pattern baldness	41136	22693459	Li R	41060	PLoS Genet	www.ncbi.nlm.nih.gov/pubmed/22693459	Six novel susceptibility Loci for early-onset androgenetic alopecia and their unexpected association with common diseases.	3,891 European ancestry cases, 8,915 European ancestry controls	NA	17q21.31	intergenic	SPPL2C, SPPL2C, SPPL2C, MAPT-AS1			ENSG00000277106, ENSG00000185294, ENSG00000278194, ENSG00000264589	NA	NA	rs12373124-T	rs12373124	0	12373124	synonymous_variant	0	0.438	5E-10	9.30103		1.33	[1.21-1.45]	Affymetrix, Illumina [2391230] (imputed)	N
16	rs7949972	5.75516e-19	11	34483894	rs554576	3.8711e-06	Catalase levels	44858	36168886	Thareja G	44832	Hum Mol Genet	www.ncbi.nlm.nih.gov/pubmed/36168886	Differences and commonalities in the genetic architecture of protein quantitative trait loci in European and Arab populations.	2,935 Qatari ancestry individuals	NA	11p13		CAT			ENSG00000121691	NA	NA	rs554576-T	rs554576	0	554576	intron_variant	0	0.482453	2E-26	25.699		0.284584	[0.23-0.34] unit increase	NR [10004359]	N
27	rs2326788	2.33998e-08	20	6498027	rs6117308	3.92626e-06	COVID-19 (hospitalized covid vs population)	45099	37198478	Pairo-Castineira E	45063	Nature	www.ncbi.nlm.nih.gov/pubmed/37198478	GWAS and meta-analysis identifies 49 genetic variants underlying critical COVID-19.	763 African ancestry cases, 24,850 African ancestry controls, 218 admixed American ancestry cases, 94,318 admixed American ancestry controls, 414 East Asian ancestry cases, 816 East Asian ancestry controls, 16,627 European ancestry cases, 749,207 European ancestry controls, 3,533 European, African or admixed American ancestry cases, 1,700 European, African or admixed American ancestry controls, 1,171 South Asian ancestry cases, 5,489 South Asian ancestry controls, 93 other admixed ancestry cases, 645 other admixed ancestry controls, 22,637 cases, 2,052,436 controls	NA	20p12.3		CASC20			ENSG00000229876	NA	NA	rs6117308-A	rs6117308	0	6117308	intron_variant	0	NR	4E-9	8.39794		0.95	[0.93-0.97]	Illumina [NR] (imputed)	N
21	rs7218319	3.16838e-15	17	43515927	rs35354512	4.1405e-06	Neuroticism conditioned on highest math class (multi-trait conditioning and joint analysis)	44463	33349686	Wendt FR	44186	Nat Hum Behav	www.ncbi.nlm.nih.gov/pubmed/33349686	Multivariate genome-wide analysis of education, socioeconomic status and brain phenome.	170,911 European ancestry individuals	NA	17q21.31		PLEKHM1, PLEKHM1, PLEKHM1			ENSG00000276358, ENSG00000225190, ENSG00000277111	NA	NA	rs35354512-?	rs35354512	0	35354512	intron_variant	0	NR	1E-12	12		NA		NR [NR]	N
21	rs7218319	3.16838e-15	17	43515927	rs35354512	4.1405e-06	Neuroticism conditioned on self-rated math ability (multi-trait conditioning and joint analysis)	44463	33349686	Wendt FR	44186	Nat Hum Behav	www.ncbi.nlm.nih.gov/pubmed/33349686	Multivariate genome-wide analysis of education, socioeconomic status and brain phenome.	170,911 European ancestry individuals	NA	17q21.31		PLEKHM1, PLEKHM1, PLEKHM1			ENSG00000276358, ENSG00000225190, ENSG00000277111	NA	NA	rs35354512-?	rs35354512	0	35354512	intron_variant	0	NR	5E-12	11.301		NA		NR [NR]	N
21	rs7218319	3.16838e-15	17	43556807	rs55925547	4.17047e-06	Post-traumatic stress disorder symptom severity (total)	45114	33510476	Stein MB	44224	Nat Genet	www.ncbi.nlm.nih.gov/pubmed/33510476	Genome-wide association analyses of post-traumatic stress disorder and its symptom subdomains in the Million Veteran Program.	186,689 European ancestry individuals	NA	17q21.31		PLEKHM1, PLEKHM1, PLEKHM1			ENSG00000276358, ENSG00000225190, ENSG00000277111	NA	NA	rs55925547-C	rs55925547	0	55925547	intron_variant	0	NR	2E-13	12.699		0.4402	[0.32-0.56] unit increase	Affymetrix [723305] (imputed)	N
21	rs7218319	3.16838e-15	17	43556807	rs55925547	4.17047e-06	Post-traumatic stress disorder symptom severity (avoidance)	45114	33510476	Stein MB	44224	Nat Genet	www.ncbi.nlm.nih.gov/pubmed/33510476	Genome-wide association analyses of post-traumatic stress disorder and its symptom subdomains in the Million Veteran Program.	186,689 European ancestry individuals	NA	17q21.31		PLEKHM1, PLEKHM1, PLEKHM1			ENSG00000276358, ENSG00000225190, ENSG00000277111	NA	NA	rs55925547-T	rs55925547	0	55925547	intron_variant	0	NR	2E-13	12.699		0.1932	[0.14-0.24] unit decrease	Affymetrix [723305] (imputed)	N
21	rs7218319	3.16838e-15	17	44192957	rs17661015	4.62374e-06	Irritable mood	43487	29500382	Nagel M	43161	Nat Commun	www.ncbi.nlm.nih.gov/pubmed/29500382	Item-level analyses reveal genetic heterogeneity in neuroticism.	366,726 European ancestry individuals	NA	17q21.31	NR	KANSL1, KANSL1, KANSL1			ENSG00000120071, ENSG00000275867, ENSG00000278458	NA	NA	rs17661015-T	rs17661015	0	17661015	intron_variant	0	0.215131	4E-12	11.3979		6.93	z score decrease	NR [~ 10847151] (imputed)	N
21	rs7218319	3.16838e-15	17	44192957	rs17661015	4.62374e-06	Feeling hurt	43487	29500382	Nagel M	43161	Nat Commun	www.ncbi.nlm.nih.gov/pubmed/29500382	Item-level analyses reveal genetic heterogeneity in neuroticism.	372,047 European ancestry individuals	NA	17q21.31	NR	KANSL1, KANSL1, KANSL1			ENSG00000120071, ENSG00000275867, ENSG00000278458	NA	NA	rs17661015-T	rs17661015	0	17661015	intron_variant	0	0.215131	3E-28	27.5229		11.02	z score decrease	NR [10847151] (imputed)	N
13	rs550057	1.3284e-15	9	136149581	rs630510	4.98582e-06	Tyrosine-protein kinase receptor Tie-1, soluble levels	44662	28240269	Suhre K	42793	Nat Commun	www.ncbi.nlm.nih.gov/pubmed/28240269	Connecting genetic risk to disease end points through the human blood plasma proteome.	997 European ancestry individuals	338 Greater Middle Eastern (Middle Eastern, North African or Persian), South Asian ancestry, Asian ancestry individuals	9q34.2		ABO, ABO			ENSG00000175164, ENSG00000281879	NA	NA	rs630510-A	rs630510	0	630510	intron_variant	0	NR	2E-15	14.699		0.3499	[0.27-0.43] unit decrease	Affymetrix [509946]	N
18	rs11614702	5.93085e-14	12	133063768	rs11610045	5.08301e-06	Parkinson's disease or first degree relation to individual with Parkinson's disease	43818	31701892	Nalls MA	43800	Lancet Neurol	www.ncbi.nlm.nih.gov/pubmed/31701892	Identification of novel risk loci, causal insights, and heritable risk for Parkinson's disease: a meta-analysis of genome-wide association studies.	15,056 European ancestry cases, 18,618 European ancestry proxy cases, 449,056 European ancestry controls	22,632 European ancestry cases, 968,735 European ancestry controls	12q24.33	FBRSL1	NA - FBRSL1		ENSG00000112787		NA	2369	rs11610045-A	rs11610045	0	11610045	intergenic_variant	1	0.4896	2E-10	9.69897		0.0601	[0.042-0.079] unit increase	NR [7784415] (imputed)	N
18	rs11614702	5.93085e-14	12	133063768	rs11610045	5.08301e-06	Fasting glucose	44357	34059833	Chen J	44347	Nat Genet	www.ncbi.nlm.nih.gov/pubmed/34059833	The trans-ancestral genomic architecture of glycemic traits.	200,622 European ancestry individuals	NA	12q24.33	FBRSL1	NA - FBRSL1		ENSG00000112787		NA	2369	rs11610045-A	rs11610045	0	11610045	intergenic_variant	1	0.5009	3E-13	12.5229		0.0144	[0.011-0.018] unit increase	Affymetrix, Illumina [34064007] (imputed)	N
24	rs142770866	8.80819e-16	19	10382537	rs5030390	5.17415e-06	Insulin-like growth factor 1 levels	44376	33462484	Sinnott-Armstrong N	44214	Nat Genet	www.ncbi.nlm.nih.gov/pubmed/33462484	Genetics of 35 blood and urine biomarkers in the UK Biobank.	340,567 European ancestry individuals, 5,974 African ancestry individuals, 7,283 South Asian ancestry individuals	NA	19p13.2	NR	ICAM1			ENSG00000090339	NA	NA	rs5030390-A	rs5030390	0	5030390	intron_variant	0	NR	1E-24	24		0.0437	[0.035-0.052] unit decrease	Affymetrix [9000000] (imputed)	N
21	rs7218319	3.16838e-15	17	44187492	rs17577094	5.33013e-06	Parkinson's disease	41978	24842889	Vacic V	41778	Hum Mol Genet	www.ncbi.nlm.nih.gov/pubmed/24842889	Genome-wide mapping of IBD segments in an Ashkenazi PD cohort identifies associated haplotypes.	1,130 Ashkenazi Jewish cases, 2,611 Ashkenazi Jewish controls	306 Ashkenazi Jewish cases, 2,583 Ashkenazi Jewish controls	17q21.31	MAPT	KANSL1, KANSL1, KANSL1			ENSG00000120071, ENSG00000275867, ENSG00000278458	NA	NA	rs17577094-?	rs17577094	0	17577094	intron_variant	0	0.74	8E-9	8.09691		1.56	[1.39-1.79]	Affymetrix, Illumina [1069161] (imputed)	N
21	rs7218319	3.16838e-15	17	44192923	rs17577369	5.68949e-06	Feeling miserable	43487	29500382	Nagel M	43161	Nat Commun	www.ncbi.nlm.nih.gov/pubmed/29500382	Item-level analyses reveal genetic heterogeneity in neuroticism.	376,097 European ancestry individuals	NA	17q21.31	NR	KANSL1, KANSL1, KANSL1			ENSG00000120071, ENSG00000275867, ENSG00000278458	NA	NA	rs17577369-A	rs17577369	0	17577369	intron_variant	0	0.2157	4E-12	11.3979		6.96	z score decrease	NR [10847151] (imputed)	N
1	rs12046291	1.43735e-09	1	65428532	rs7550068	6.32331e-06	Lymphocyte count	44095	32888493	Chen MH	44075	Cell	www.ncbi.nlm.nih.gov/pubmed/32888493	Trans-ethnic and Ancestry-Specific Blood-Cell Genetics in 746,667 Individuals from 5 Global Populations.	643,370 African American or Afro-Caribbean, African ancestry, European ancestry, East Asian ancestry, Hispanic or Latin American and South Asian ancestry individuals	NA	1p31.3	NR	JAK1			ENSG00000162434	NA	NA	rs7550068-G	rs7550068	0	7550068	intron_variant	0	0.761035	8E-20	19.0969		NA		Affymetrix, Illumina [23472807] (imputed)	N
1	rs12046291	1.43735e-09	1	65428532	rs7550068	6.32331e-06	Lymphocyte count	44095	32888493	Chen MH	44075	Cell	www.ncbi.nlm.nih.gov/pubmed/32888493	Trans-ethnic and Ancestry-Specific Blood-Cell Genetics in 746,667 Individuals from 5 Global Populations.	524,923 European ancestry individuals	NA	1p31.3	NR	JAK1			ENSG00000162434	NA	NA	rs7550068-G	rs7550068	0	7550068	intron_variant	0	0.786601	9E-18	17.0458		0.019785	[0.015-0.024] SD unit decrease	Affymetrix, Illumina [50265552] (imputed)	N
24	rs142770866	8.80819e-16	19	10402131	rs901886	6.70331e-06	Protein quantitative trait loci	44189	32492067	Ruffieux H	43985	PLoS Comput Biol	www.ncbi.nlm.nih.gov/pubmed/32492067	A fully joint Bayesian quantitative trait locus mapping of human protein abundance in plasma.	394 European ancestry individuals	548 European ancestry individuals	19p13.2	NR	ICAM5			ENSG00000105376	NA	NA	rs901886-?	rs901886	0	901886	intron_variant	0	NR	4E-27	26.3979	(sICAM-5)	NA		Illumina [~ 4000000] (imputed)	N
24	rs142770866	8.80819e-16	19	10402131	rs901886	6.70331e-06	Blood protein levels	43420	30072576	Emilsson V	43314	Science	www.ncbi.nlm.nih.gov/pubmed/30072576	Co-regulatory networks of human serum proteins link genetics to disease.	3,200 European ancestry individuals	NA	19p13.2	ICAM1	ICAM5			ENSG00000105376	NA	NA	rs901886-T	rs901886	0	901886	intron_variant	0	0.4703125	6E-614	613.222	(ICAM1, 4342_10_3)	1.07213	[1.04-1.1] unit increase	Illumina [> 1000000] (imputed)	N
24	rs142770866	8.80819e-16	19	10402131	rs901886	6.70331e-06	Intercellular adhesion molecule 5 levels (ICAM5.8245.27.3)	44936	29875488	Sun BB	43257	Nature	www.ncbi.nlm.nih.gov/pubmed/29875488	Genomic atlas of the human plasma proteome.	3,301 European ancestry individuals	NA	19p13.2		ICAM5			ENSG00000105376	NA	NA	rs901886-C	rs901886	0	901886	intron_variant	0	0.484	2E-100	99.699		0.49	[0.45-0.53] unit increase	Affymetrix [10572788] (imputed)	N
24	rs142770866	8.80819e-16	19	10402131	rs901886	6.70331e-06	Intercellular adhesion molecule 5 levels (ICAM5.8245.27.3)	44936	29875488	Sun BB	43257	Nature	www.ncbi.nlm.nih.gov/pubmed/29875488	Genomic atlas of the human plasma proteome.	3,301 European ancestry individuals	NA	19p13.2		ICAM5			ENSG00000105376	NA	NA	rs901886-C	rs901886	0	901886	intron_variant	0	0.484	2E-171	170.699		0.62	[0.58-0.66] unit increase	Affymetrix [10572788] (imputed)	N
24	rs142770866	8.80819e-16	19	10402131	rs901886	6.70331e-06	Neutrophil percentage of white cells	44092	32888494	Vuckovic D	44075	Cell	www.ncbi.nlm.nih.gov/pubmed/32888494	The Polygenic and Monogenic Basis of Blood Traits and Diseases.	408,112 British individuals	NA	19p13.2	ICAM5	ICAM5			ENSG00000105376	NA	NA	rs901886-C	rs901886	0	901886	intron_variant	0	0.477682	9E-14	13.0458		0.0173996	[0.013-0.022] unit increase	Affymetrix [93095623] (imputed)	N
24	rs142770866	8.80819e-16	19	10402131	rs901886	6.70331e-06	Intercellular adhesion molecule 5 level in Chronic kidney disease with hypertension and no diabetes (5124_62)	45100	35870639	Surapaneni A	44763	Kidney Int	www.ncbi.nlm.nih.gov/pubmed/35870639	Identification of 969 protein quantitative trait loci in an African American population with kidney disease attributed to hypertension.	466 African American individuals	NA	19p13.2		ICAM5			ENSG00000105376	NA	NA	rs901886-C	rs901886	0	901886	intron_variant	0	0.14	2E-13	12.699		0.71	[0.51-0.91] unit increase	Illumina [14870897] (imputed)	N
8	rs10066378	5.73872e-10	5	131790520	rs145432904	8.08891e-06	Estimated glomerular filtration rate (creatinine)	44777	35710981	Liu H	44728	Nat Genet	www.ncbi.nlm.nih.gov/pubmed/35710981	Epigenomic and transcriptomic analyses define core cell types, genes and targetable mechanisms for kidney disease.	1,205,871 European ancestry individuals, 168,300 East Asian ancestry individuals, 63,553 African ancestry individuals, 23,509 Hispanic or Latin American individuals, 22,103 African American individuals, 21,791 Central Asian or South Asian ancestry individuals, 1,502 Middle Eastern ancestry individuals, 939 other admixed ancestry individuals, 602 Native American ancestry individuals, 150 Asian ancestry individuals, 339 individuals	NA	5q31.1		IRF1-AS1, IRF1			ENSG00000197536, ENSG00000125347	NA	NA	rs145432904-T	rs145432904	0	145432904	intron_variant	0	0.0376	7E-17	16.1549		8.354	z score decrease	Affymetrix, Illumina [12653804] (imputed)	N
24	rs142770866	8.80819e-16	19	10399551	rs3093029	9.76787e-06	Intercellular adhesion molecule 1 levels	45019	34648354	Pietzner M	44512	Science	www.ncbi.nlm.nih.gov/pubmed/34648354	Mapping the proteo-genomic convergence of human diseases.	10,708 European ancestry individuals	NA	19p13.2		ICAM4 - ICAM5	ENSG00000105371	ENSG00000105376		353	1077	rs3093029-C	rs3093029	0	3093029	non_coding_transcript_exon_variant	1	0.91	4E-183	182.398		0.664	[0.62-0.71] unit decrease	Affymetrix, Illumina [10200000] (imputed)	N
24	rs142770866	8.80819e-16	19	10399551	rs3093029	9.76787e-06	Intercellular adhesion molecule 1 levels	44858	36168886	Thareja G	44832	Hum Mol Genet	www.ncbi.nlm.nih.gov/pubmed/36168886	Differences and commonalities in the genetic architecture of protein quantitative trait loci in European and Arab populations.	2,935 Qatari ancestry individuals	NA	19p13.2		ICAM4 - ICAM5	ENSG00000105371	ENSG00000105376		353	1077	rs3093029-G	rs3093029	0	3093029	non_coding_transcript_exon_variant	1	0.071891	2E-36	35.699		0.637098	[0.54-0.74] unit increase	NR [10004359]	N
21	rs7218319	3.16838e-15	17	43854502	rs12938031	9.97286e-06	General cognitive ability	43360	29844566	Davies G	43249	Nat Commun	www.ncbi.nlm.nih.gov/pubmed/29844566	Study of 300,486 individuals identifies 148 independent genetic loci influencing general cognitive function.	up to 300,486 European ancestry individuals	NA	17q21.31	RP11-105N13.4	LINC02210-CRHR1, LINC02210-CRHR1			ENSG00000263715, ENSG00000282456	NA	NA	rs12938031-A	rs12938031	0	12938031	intron_variant	0	NR	6E-9	8.22185		5.826	z-score increase	Affymetrix, Illumina [at least 2500000] (imputed)	N
21	rs7218319	3.16838e-15	17	43854502	rs12938031	9.97286e-06	Depressed affect	43404	29942085	Nagel M	43276	Nat Genet	www.ncbi.nlm.nih.gov/pubmed/29942085	Meta-analysis of genome-wide association studies for neuroticism in 449,484 individuals identifies novel genetic loci and pathways.	357,957 European ancestry individuals	NA	17q21.31	NR	LINC02210-CRHR1, LINC02210-CRHR1			ENSG00000263715, ENSG00000282456	NA	NA	rs12938031-?	rs12938031	0	12938031	intron_variant	0	NR	1E-9	9		0.01436	[0.0097-0.019] unit increase	Affymetrix [10847151] (imputed)	N
21	rs7218319	3.16838e-15	17	43854502	rs12938031	9.97286e-06	Worry	43404	29942085	Nagel M	43276	Nat Genet	www.ncbi.nlm.nih.gov/pubmed/29942085	Meta-analysis of genome-wide association studies for neuroticism in 449,484 individuals identifies novel genetic loci and pathways.	348,219 European ancestry individuals	NA	17q21.31	NR	LINC02210-CRHR1, LINC02210-CRHR1			ENSG00000263715, ENSG00000282456	NA	NA	rs12938031-G	rs12938031	0	12938031	intron_variant	0	NR	3E-10	9.52288		0.0153	[0.011-0.02] unit increase	Affymetrix [10847151] (imputed)	N
21	rs7218319	3.16838e-15	17	43854502	rs12938031	9.97286e-06	Brain region volumes	43858	31676860	Zhao B	43770	Nat Genet	www.ncbi.nlm.nih.gov/pubmed/31676860	Genome-wide association analysis of 19,629 individuals identifies variants influencing regional brain volumes and refines their genetic co-architecture with cognitive and mental health traits.	19,629 British ancestry individuals	NA	17q21.31	NR	LINC02210-CRHR1, LINC02210-CRHR1			ENSG00000263715, ENSG00000282456	NA	NA	rs12938031-?	rs12938031	0	12938031	intron_variant	0	NR	3E-8	7.52288	(total brain volume)	NA		NR [9227495] (imputed)	N
21	rs7218319	3.16838e-15	17	43854502	rs12938031	9.97286e-06	General factor of neuroticism	43587	30867560	Hill WD	43537	Mol Psychiatry	www.ncbi.nlm.nih.gov/pubmed/30867560	Genetic contributions to two special factors of neuroticism are associated with affluence, higher intelligence, better health, and longer life.	270,059 British ancestry individuals	NA	17q21.31	RP11-105N13.4	LINC02210-CRHR1, LINC02210-CRHR1			ENSG00000263715, ENSG00000282456	NA	NA	rs12938031-A	rs12938031	0	12938031	intron_variant	0	NR	2E-12	11.699		0.012214	[0.0088-0.0156] unit increase	Affymetrix [18485882] (imputed)	N
21	rs7218319	3.16838e-15	17	44184828	rs4510068	9.99874e-06	Mean corpuscular volume	44095	32888493	Chen MH	44075	Cell	www.ncbi.nlm.nih.gov/pubmed/32888493	Trans-ethnic and Ancestry-Specific Blood-Cell Genetics in 746,667 Individuals from 5 Global Populations.	121,047 East Asian ancestry individuals	NA	17q21.31	NR	KANSL1, KANSL1, KANSL1			ENSG00000120071, ENSG00000275867, ENSG00000278458	NA	NA	rs4510068-G	rs4510068	0	4510068	intron_variant	0	0.498966	2E-22	21.699		0.039886	[0.032-0.048] SD units increase	Affymetrix, Illumina [16286195] (imputed)	N
21	rs7218319	3.16838e-15	17	44184828	rs4510068	9.99874e-06	Waist-to-hip ratio adjusted for BMI	44432	34021172	Christakoudi S	44337	Sci Rep	www.ncbi.nlm.nih.gov/pubmed/34021172	GWAS of allometric body-shape indices in UK Biobank identifies loci suggesting associations with morphogenesis, organogenesis, adrenal cell renewal and cancer.	186,825 British ancestry men	NA	17q21.31	KANSL1	KANSL1, KANSL1, KANSL1			ENSG00000120071, ENSG00000275867, ENSG00000278458	NA	NA	rs4510068-T	rs4510068	0	4510068	intron_variant	0	NR	7E-10	9.1549		0.0197993	[0.013-0.026] unit increase	Affymetrix [323858] (imputed)	N
21	rs7218319	3.16838e-15	17	44184828	rs4510068	9.99874e-06	Waist-hip index	44432	34021172	Christakoudi S	44337	Sci Rep	www.ncbi.nlm.nih.gov/pubmed/34021172	GWAS of allometric body-shape indices in UK Biobank identifies loci suggesting associations with morphogenesis, organogenesis, adrenal cell renewal and cancer.	186,825 British ancestry men	NA	17q21.31	KANSL1	KANSL1, KANSL1, KANSL1			ENSG00000120071, ENSG00000275867, ENSG00000278458	NA	NA	rs4510068-T	rs4510068	0	4510068	intron_variant	0	NR	6E-10	9.22185		0.0199076	[0.014-0.026] unit increase	Affymetrix [127266] (imputed)	N
21	rs7218319	3.16838e-15	17	44184828	rs4510068	9.99874e-06	A body shape index	44432	34021172	Christakoudi S	44337	Sci Rep	www.ncbi.nlm.nih.gov/pubmed/34021172	GWAS of allometric body-shape indices in UK Biobank identifies loci suggesting associations with morphogenesis, organogenesis, adrenal cell renewal and cancer.	219,872 British ancestry women	NA	17q21.31	KANSL1	KANSL1, KANSL1, KANSL1			ENSG00000120071, ENSG00000275867, ENSG00000278458	NA	NA	rs4510068-T	rs4510068	0	4510068	intron_variant	0	NR	2E-9	8.69897		0.0176279	[0.012-0.023] unit increase	Affymetrix [321169] (imputed)	N
21	rs7218319	3.16838e-15	17	44184828	rs4510068	9.99874e-06	Mean corpuscular volume	44544	34594039	Sakaue S	44469	Nat Genet	www.ncbi.nlm.nih.gov/pubmed/34594039	A cross-population atlas of genetic associations for 220 human phenotypes.	129,832 East Asian ancestry individuals	NA	17q21.31		KANSL1, KANSL1, KANSL1			ENSG00000120071, ENSG00000275867, ENSG00000278458	NA	NA	rs4510068-T	rs4510068	0	4510068	intron_variant	0	0.497172	4E-26	25.3979		0.0380186	[0.031-0.045] unit decrease	Illumina [13476266] (imputed)	N
2	rs7528026	1.3207e-12	1	154853977	rs7517628	1.01031e-05	Lung function (FEV1/FVC)	43504	30595370	Kichaev G	43461	Am J Hum Genet	www.ncbi.nlm.nih.gov/pubmed/30595370	Leveraging Polygenic Functional Enrichment to Improve GWAS Power.	approximately 370,000 European ancestry individuals	NA	1q21.3		KCNN3 - PMVK	ENSG00000143603	ENSG00000163344		11220	43239	rs7517628-?	rs7517628	0	7517628	intergenic_variant	1	NR	8E-10	9.09691		NA		NR [~ 8900000] (imputed)	N
16	rs7949972	5.75516e-19	11	34492309	rs16925614	1.01721e-05	Eugenol sulfate levels in elite athletes	44805	31882771	Al-Khelaifi F	43826	Sci Rep	www.ncbi.nlm.nih.gov/pubmed/31882771	Metabolic GWAS of elite athletes reveals novel genetically-influenced metabolites associated with athletic performance.	490 individuals	NA	11p13		CAT			ENSG00000121691	NA	NA	rs16925614-?	rs16925614	0	16925614	non_coding_transcript_exon_variant	0	NR	4E-6	5.39794		0.464975	[0.27-0.66] unit increase	Illumina [275016]	N
25	rs368565	9.28733e-13	19	49225766	rs11882796	1.0633e-05	Mean platelet volume	44095	32888493	Chen MH	44075	Cell	www.ncbi.nlm.nih.gov/pubmed/32888493	Trans-ethnic and Ancestry-Specific Blood-Cell Genetics in 746,667 Individuals from 5 Global Populations.	484,042 African American or Afro-Caribbean, African ancestry, European ancestry, East Asian ancestry, Hispanic or Latin American and South Asian ancestry individuals	NA	19q13.33	NR	RASIP1			ENSG00000105538	NA	NA	rs11882796-A	rs11882796	0	11882796	intron_variant	0	0.476252	1E-43	43		NA		Affymetrix, Illumina [17210439] (imputed)	N
25	rs368565	9.28733e-13	19	49225766	rs11882796	1.0633e-05	Mean platelet volume	44095	32888493	Chen MH	44075	Cell	www.ncbi.nlm.nih.gov/pubmed/32888493	Trans-ethnic and Ancestry-Specific Blood-Cell Genetics in 746,667 Individuals from 5 Global Populations.	460,935 European ancestry individuals	NA	19q13.33	NR	RASIP1			ENSG00000105538	NA	NA	rs11882796-A	rs11882796	0	11882796	intron_variant	0	0.460853	2E-45	44.699		0.027327	[0.024-0.031] SD unit increase	Affymetrix, Illumina [49660172] (imputed)	N
25	rs368565	9.28733e-13	19	49225766	rs11882796	1.0633e-05	Platelet count	44095	32888493	Chen MH	44075	Cell	www.ncbi.nlm.nih.gov/pubmed/32888493	Trans-ethnic and Ancestry-Specific Blood-Cell Genetics in 746,667 Individuals from 5 Global Populations.	542,827 European ancestry individuals	NA	19q13.33	NR	RASIP1			ENSG00000105538	NA	NA	rs11882796-T	rs11882796	0	11882796	intron_variant	0	0.534871	2E-17	16.699		0.015707	[0.012-0.019] SD unit increase	Affymetrix, Illumina [50241410] (imputed)	N
25	rs368565	9.28733e-13	19	49225766	rs11882796	1.0633e-05	Urinary albumin-to-creatinine ratio	43739	31511532	Teumer A	43719	Nat Commun	www.ncbi.nlm.nih.gov/pubmed/31511532	Genome-wide association meta-analyses and fine-mapping elucidate pathways influencing albuminuria.	547,361 European ancestry individuals, 6,795 African American individuals, 6,324 East Asian ancestry individuals, 2,335 South Asian ancestry individuals, 1,442 Hispanic individuals	NA	19q13.33	RASIP1	RASIP1			ENSG00000105538	NA	NA	rs11882796-A	rs11882796	0	11882796	intron_variant	0	NR	2E-14	13.699		0.0155	[0.012-0.019] unit decrease	Affymetrix, Illumina [8034757] (imputed)	N
25	rs368565	9.28733e-13	19	49225766	rs11882796	1.0633e-05	Aspartate aminotransferase levels	44246	33547301	Chen VL	44232	Nat Commun	www.ncbi.nlm.nih.gov/pubmed/33547301	Genome-wide association study of serum liver enzymes implicates diverse metabolic and liver pathology.	389,565 European ancestry individuals	134,182 East Asian ancestry individuals	19q13.33	RASIP1	RASIP1			ENSG00000105538	NA	NA	rs11882796-T	rs11882796	0	11882796	intron_variant	0	0.54	3E-14	13.5229		7.59	z-score increase	Affymetrix [4314223] (imputed)	N
25	rs368565	9.28733e-13	19	49225766	rs11882796	1.0633e-05	Aspartate aminotransferase levels	44544	34594039	Sakaue S	44469	Nat Genet	www.ncbi.nlm.nih.gov/pubmed/34594039	A cross-population atlas of genetic associations for 220 human phenotypes.	342,990 European ancestry individuals, 150,068 East Asian ancestry individuals	NA	19q13.33		RASIP1			ENSG00000105538	NA	NA	rs11882796-T	rs11882796	0	11882796	intron_variant	0	NR	2E-17	16.699		0.0188	[0.014-0.023] unit increase	Affymetrix, Illumina [20538469] (imputed)	N
25	rs368565	9.28733e-13	19	49225766	rs11882796	1.0633e-05	Platelet count	44092	32888494	Vuckovic D	44075	Cell	www.ncbi.nlm.nih.gov/pubmed/32888494	The Polygenic and Monogenic Basis of Blood Traits and Diseases.	408,112 British individuals	NA	19q13.33	RASIP1	RASIP1			ENSG00000105538	NA	NA	rs11882796-T	rs11882796	0	11882796	intron_variant	0	0.542088	7E-11	10.1549		0.0147246	[0.01-0.019] unit increase	Affymetrix [93095623] (imputed)	N
4	rs73062378	1.38144e-27	3	45334692	rs33807	1.07635e-05	Body mass index	43938	31669095	Zhu Z	43762	J Allergy Clin Immunol	www.ncbi.nlm.nih.gov/pubmed/31669095	Shared Genetic and Experimental Links between Obesity-Related Traits and Asthma Subtypes in UK Biobank.	457,822 European ancestry individuals	NA	3p21.31	NR	U3 - LARS2	ENSG00000201346	ENSG00000011376		37580	95361	rs33807-?	rs33807	0	33807	intergenic_variant	1	NR	3E-8	7.52288		NA		Affymetrix [~ 8270000] (imputed)	N
21	rs7218319	3.16838e-15	17	44054696	rs754593	1.15453e-05	General cognitive ability	43360	29844566	Davies G	43249	Nat Commun	www.ncbi.nlm.nih.gov/pubmed/29844566	Study of 300,486 individuals identifies 148 independent genetic loci influencing general cognitive function.	up to 300,486 European ancestry individuals	NA	17q21.31	MAPT	MAPT, MAPT, MAPT			ENSG00000277956, ENSG00000276155, ENSG00000186868	NA	NA	rs754593-A	rs754593	0	754593	5_prime_UTR_variant	0	NR	2E-8	7.69897		5.641	z-score increase	Affymetrix, Illumina [at least 2500000] (imputed)	N
21	rs7218319	3.16838e-15	17	44054696	rs754593	1.15453e-05	Neuroticism	43404	29942085	Nagel M	43276	Nat Genet	www.ncbi.nlm.nih.gov/pubmed/29942085	Meta-analysis of genome-wide association studies for neuroticism in 449,484 individuals identifies novel genetic loci and pathways.	449,484 European ancestry individuals	NA	17q21.31	NR	MAPT, MAPT, MAPT			ENSG00000277956, ENSG00000276155, ENSG00000186868	NA	NA	rs754593-A	rs754593	0	754593	5_prime_UTR_variant	0	NR	3E-12	11.5229		6.976	z score decrease	Affymetrix [10847151] (imputed)	N
21	rs7218319	3.16838e-15	17	44054696	rs754593	1.15453e-05	Depressed affect	43404	29942085	Nagel M	43276	Nat Genet	www.ncbi.nlm.nih.gov/pubmed/29942085	Meta-analysis of genome-wide association studies for neuroticism in 449,484 individuals identifies novel genetic loci and pathways.	357,957 European ancestry individuals	NA	17q21.31	NR	MAPT, MAPT, MAPT			ENSG00000277956, ENSG00000276155, ENSG00000186868	NA	NA	rs754593-?	rs754593	0	754593	5_prime_UTR_variant	0	NR	3E-9	8.52288		0.01397	[0.0094-0.0186] unit increase	Affymetrix [10847151] (imputed)	N
21	rs7218319	3.16838e-15	17	44054696	rs754593	1.15453e-05	General factor of neuroticism	43587	30867560	Hill WD	43537	Mol Psychiatry	www.ncbi.nlm.nih.gov/pubmed/30867560	Genetic contributions to two special factors of neuroticism are associated with affluence, higher intelligence, better health, and longer life.	270,059 British ancestry individuals	NA	17q21.31	MAPT	MAPT, MAPT, MAPT			ENSG00000277956, ENSG00000276155, ENSG00000186868	NA	NA	rs754593-G	rs754593	0	754593	5_prime_UTR_variant	0	NR	1E-9	9		0.010588	[0.0072-0.014] unit decrease	Affymetrix [18485882] (imputed)	N
21	rs7218319	3.16838e-15	17	44054696	rs754593	1.15453e-05	A body shape index	44432	34021172	Christakoudi S	44337	Sci Rep	www.ncbi.nlm.nih.gov/pubmed/34021172	GWAS of allometric body-shape indices in UK Biobank identifies loci suggesting associations with morphogenesis, organogenesis, adrenal cell renewal and cancer.	219,872 British ancestry women	NA	17q21.31	MAPT	MAPT, MAPT, MAPT			ENSG00000277956, ENSG00000276155, ENSG00000186868	NA	NA	rs754593-G	rs754593	0	754593	5_prime_UTR_variant	0	NR	2E-8	7.69897		0.0162416	[0.011-0.022] unit increase	Affymetrix [321169] (imputed)	N
21	rs7218319	3.16838e-15	17	44054696	rs754593	1.15453e-05	Waist-to-hip ratio adjusted for BMI	44432	34021172	Christakoudi S	44337	Sci Rep	www.ncbi.nlm.nih.gov/pubmed/34021172	GWAS of allometric body-shape indices in UK Biobank identifies loci suggesting associations with morphogenesis, organogenesis, adrenal cell renewal and cancer.	219,872 British ancestry women	NA	17q21.31	MAPT	MAPT, MAPT, MAPT			ENSG00000277956, ENSG00000276155, ENSG00000186868	NA	NA	rs754593-G	rs754593	0	754593	5_prime_UTR_variant	0	NR	2E-8	7.69897		0.0161546	[0.011-0.022] unit increase	Affymetrix [319769] (imputed)	N
21	rs7218319	3.16838e-15	17	44054696	rs754593	1.15453e-05	Waist-hip index	44432	34021172	Christakoudi S	44337	Sci Rep	www.ncbi.nlm.nih.gov/pubmed/34021172	GWAS of allometric body-shape indices in UK Biobank identifies loci suggesting associations with morphogenesis, organogenesis, adrenal cell renewal and cancer.	219,872 British ancestry women	NA	17q21.31	MAPT	MAPT, MAPT, MAPT			ENSG00000277956, ENSG00000276155, ENSG00000186868	NA	NA	rs754593-G	rs754593	0	754593	5_prime_UTR_variant	0	NR	2E-8	7.69897		0.0162412	[0.011-0.022] unit increase	Affymetrix [319769] (imputed)	N
27	rs2326788	2.33998e-08	20	6563420	rs1321447	1.21633e-05	Medication use (antiglaucoma preparations and miotics)	44544	34594039	Sakaue S	44469	Nat Genet	www.ncbi.nlm.nih.gov/pubmed/34594039	A cross-population atlas of genetic associations for 220 human phenotypes.	5,215 European ancestry cases, 95,653 European ancestry controls, 5,911 East Asian ancestry cases, 172,815 East Asian ancestry controls	NA	20p12.3		CASC20 - LINC01713	ENSG00000229876	ENSG00000228482		54314	148307	rs1321447-T	rs1321447	0	1321447	regulatory_region_variant	1	NR	4E-8	7.39794		0.0887	[0.057-0.12] unit decrease	Affymetrix, Illumina [15248280] (imputed)	N
21	rs7218319	3.16838e-15	17	44351387	rs2732708	1.2408e-05	Neuroticism	43132	29255261	Luciano M	43087	Nat Genet	www.ncbi.nlm.nih.gov/pubmed/29255261	Association analysis in over 329,000 individuals identifies 116 independent variants influencing neuroticism.	329,821 European ancestry individuals	122,867 European ancestry individuals	17q21.31	intergenic	MAPK8IP1P1 - ARL17B	ENSG00000281283	ENSG00000228696		28977	763	rs2732708-T	rs2732708	0	2732708	downstream_gene_variant	1	0.21404	2E-23	22.699		9.955	unit increase	Illumina [18485882] (imputed)	N
21	rs7218319	3.16838e-15	17	44351387	rs2732708	1.2408e-05	Feeling miserable	43487	29500382	Nagel M	43161	Nat Commun	www.ncbi.nlm.nih.gov/pubmed/29500382	Item-level analyses reveal genetic heterogeneity in neuroticism.	376,097 European ancestry individuals	NA	17q21.31	NR	MAPK8IP1P1 - ARL17B	ENSG00000281283	ENSG00000228696		28977	763	rs2732708-T	rs2732708	0	2732708	downstream_gene_variant	1	0.214039	3E-11	10.5229		6.64	z score increase	NR [10847151] (imputed)	N
2	rs61811895	8.1613e-09	1	154831143	rs34245846	1.31603e-05	Atrial fibrillation	43150	29290336	Nielsen JB	43104	Am J Hum Genet	www.ncbi.nlm.nih.gov/pubmed/29290336	Genome-wide Study of Atrial Fibrillation Identifies Seven Risk Loci and Highlights Biological Pathways and Regulatory Elements Involved in Cardiac Development.	6,337 European ancestry cases, 61,607 European ancestry controls	30,679 European ancestry cases, 278,895 European ancestry controls	1q21.3	KCNN3	KCNN3			ENSG00000143603	NA	NA	rs34245846-G	rs34245846	0	34245846	intron_variant	0	0.302	7E-9	8.1549		1.14	[1.09-1.19]	Illumina [8952551] (imputed)	N
21	rs7218319	3.16838e-15	17	43911716	rs242949	1.34564e-05	Neuroticism	43404	29942085	Nagel M	43276	Nat Genet	www.ncbi.nlm.nih.gov/pubmed/29942085	Meta-analysis of genome-wide association studies for neuroticism in 449,484 individuals identifies novel genetic loci and pathways.	449,484 European ancestry individuals	NA	17q21.31	NR	LINC02210-CRHR1, LINC02210-CRHR1, MAPT-AS1, CRHR1, CRHR1, CRHR1			ENSG00000263715, ENSG00000282456, ENSG00000264589, ENSG00000276191, ENSG00000278232, ENSG00000120088	NA	NA	rs242949-T	rs242949	0	242949	intron_variant	0	NR	2E-8	7.69897		5.621	z score decrease	Affymetrix [10847151] (imputed)	N
27	rs2326788	2.33998e-08	20	6540762	rs6117333	1.36299e-05	Cortical thickness	44545	34560273	Shadrin AA	44460	Neuroimage	www.ncbi.nlm.nih.gov/pubmed/34560273	Vertex-wise multivariate genome-wide association study identifies 780 unique genetic loci associated with cortical morphology.	35,657 White British ancestry individuals	NA	20p12.3	NR	CASC20 - LINC01713	ENSG00000229876	ENSG00000228482		31656	170965	rs6117333-C	rs6117333	0	6117333	intergenic_variant	1	0.4272	1E-9	9		NA		NR [9056863] (imputed)	N
25	rs368565	9.28733e-13	19	49213504	rs2452170	1.37191e-05	Total cholesterol levels	43510	29507422	Hoffmann TJ	43164	Nat Genet	www.ncbi.nlm.nih.gov/pubmed/29507422	A large electronic-health-record-based genome-wide study of serum lipids.	76,627 European ancestry individuals, 7,795 Hispanic individuals, 6,855 East Asian ancestry individuals, 2,958 African American individuals, 439 South Asian ancestry individuals	NA	19q13.33	NR	FUT2 - MAMSTR	ENSG00000176920	ENSG00000176909		4296	2478	rs2452170-G	rs2452170	0	2452170	downstream_gene_variant	1	0.497	2E-19	18.699	(EA)	0.042	unit decrease	Affymetrix [at least 7091467] (imputed)	N
25	rs368565	9.28733e-13	19	49213504	rs2452170	1.37191e-05	Total cholesterol levels	43510	29507422	Hoffmann TJ	43164	Nat Genet	www.ncbi.nlm.nih.gov/pubmed/29507422	A large electronic-health-record-based genome-wide study of serum lipids.	76,627 European ancestry individuals, 7,795 Hispanic individuals, 6,855 East Asian ancestry individuals, 2,958 African American individuals, 439 South Asian ancestry individuals	NA	19q13.33	NR	FUT2 - MAMSTR	ENSG00000176920	ENSG00000176909		4296	2478	rs2452170-G	rs2452170	0	2452170	downstream_gene_variant	1	NR	7E-22	21.1549		0.042	unit decrease	Affymetrix [at least 7091467] (imputed)	N
25	rs368565	9.28733e-13	19	49213504	rs2452170	1.37191e-05	Triglycerides	43510	29507422	Hoffmann TJ	43164	Nat Genet	www.ncbi.nlm.nih.gov/pubmed/29507422	A large electronic-health-record-based genome-wide study of serum lipids.	76,627 European ancestry individuals, 7,795 Hispanic individuals, 6,855 East Asian ancestry individuals, 2,958 African American individuals, 439 South Asian ancestry individuals	NA	19q13.33	NR	FUT2 - MAMSTR	ENSG00000176920	ENSG00000176909		4296	2478	rs2452170-G	rs2452170	0	2452170	downstream_gene_variant	1	0.497	6E-8	7.22185	(EA)	0.023	unit decrease	Affymetrix [at least 7091467] (imputed)	N
25	rs368565	9.28733e-13	19	49213504	rs2452170	1.37191e-05	Triglycerides	43510	29507422	Hoffmann TJ	43164	Nat Genet	www.ncbi.nlm.nih.gov/pubmed/29507422	A large electronic-health-record-based genome-wide study of serum lipids.	76,627 European ancestry individuals, 7,795 Hispanic individuals, 6,855 East Asian ancestry individuals, 2,958 African American individuals, 439 South Asian ancestry individuals	NA	19q13.33	NR	FUT2 - MAMSTR	ENSG00000176920	ENSG00000176909		4296	2478	rs2452170-G	rs2452170	0	2452170	downstream_gene_variant	1	NR	1E-8	8		0.022	unit decrease	Affymetrix [at least 7091467] (imputed)	N
25	rs368565	9.28733e-13	19	49213504	rs2452170	1.37191e-05	Low density lipoprotein cholesterol levels	43510	29507422	Hoffmann TJ	43164	Nat Genet	www.ncbi.nlm.nih.gov/pubmed/29507422	A large electronic-health-record-based genome-wide study of serum lipids.	76,627 European ancestry individuals, 7,795 Hispanic individuals, 6,855 East Asian ancestry individuals, 2,958 African American individuals, 439 South Asian ancestry individuals	NA	19q13.33	NR	FUT2 - MAMSTR	ENSG00000176920	ENSG00000176909		4296	2478	rs2452170-G	rs2452170	0	2452170	downstream_gene_variant	1	0.497	9E-16	15.0458	(EA)	0.038	unit decrease	Affymetrix [at least 7091467] (imputed)	N
25	rs368565	9.28733e-13	19	49213504	rs2452170	1.37191e-05	Low density lipoprotein cholesterol levels	43510	29507422	Hoffmann TJ	43164	Nat Genet	www.ncbi.nlm.nih.gov/pubmed/29507422	A large electronic-health-record-based genome-wide study of serum lipids.	76,627 European ancestry individuals, 7,795 Hispanic individuals, 6,855 East Asian ancestry individuals, 2,958 African American individuals, 439 South Asian ancestry individuals	NA	19q13.33	NR	FUT2 - MAMSTR	ENSG00000176920	ENSG00000176909		4296	2478	rs2452170-G	rs2452170	0	2452170	downstream_gene_variant	1	NR	2E-17	16.699		0.038	unit decrease	Affymetrix [at least 7091467] (imputed)	N
25	rs368565	9.28733e-13	19	49213504	rs2452170	1.37191e-05	Late-onset Alzheimer's disease	44502	34493870	Wightman DP	44446	Nat Genet	www.ncbi.nlm.nih.gov/pubmed/34493870	A genome-wide association study with 1,126,563 individuals identifies new risk loci for Alzheimer's disease.	90,338 cases, 1,036,225 controls	NA	19q13.33		FUT2 - MAMSTR	ENSG00000176920	ENSG00000176909		4296	2478	rs2452170-?	rs2452170	0	2452170	downstream_gene_variant	1	NR	2E-8	7.69897		NA		Illumina [NR] (imputed)	N
25	rs368565	9.28733e-13	19	49213504	rs2452170	1.37191e-05	Drinks per week	44909	36477530	Saunders GRB	44902	Nature	www.ncbi.nlm.nih.gov/pubmed/36477530	Genetic diversity fuels gene discovery for tobacco and alcohol use.	2,965,643 European ancestry, East Asian ancestry, Hispanic or Latin American, African ancestry individuals	NA	19q13.33		FUT2 - MAMSTR	ENSG00000176920	ENSG00000176909		4296	2478	rs2452170-A	rs2452170	0	2452170	downstream_gene_variant	1	0.493	2E-52	51.699		0.0129	[0.011-0.015] unit increase	NR [NR] (imputed)	N
21	rs7218319	3.16838e-15	17	44186952	rs9904766	1.3905e-05	Waist-to-hip ratio adjusted for BMI	44432	34021172	Christakoudi S	44337	Sci Rep	www.ncbi.nlm.nih.gov/pubmed/34021172	GWAS of allometric body-shape indices in UK Biobank identifies loci suggesting associations with morphogenesis, organogenesis, adrenal cell renewal and cancer.	186,825 British ancestry men	NA	17q21.31	KANSL1	KANSL1, KANSL1, KANSL1			ENSG00000120071, ENSG00000275867, ENSG00000278458	NA	NA	rs9904766-T	rs9904766	0	9904766	intron_variant	0	NR	2E-9	8.69897		0.019001	[0.013-0.025] unit decrease	Affymetrix [323858] (imputed)	N
21	rs7218319	3.16838e-15	17	44186952	rs9904766	1.3905e-05	Waist-hip index	44432	34021172	Christakoudi S	44337	Sci Rep	www.ncbi.nlm.nih.gov/pubmed/34021172	GWAS of allometric body-shape indices in UK Biobank identifies loci suggesting associations with morphogenesis, organogenesis, adrenal cell renewal and cancer.	186,825 British ancestry men	NA	17q21.31	KANSL1	KANSL1, KANSL1, KANSL1			ENSG00000120071, ENSG00000275867, ENSG00000278458	NA	NA	rs9904766-T	rs9904766	0	9904766	intron_variant	0	NR	1E-9	9		0.0192377	[0.013-0.025] unit decrease	Affymetrix [127266] (imputed)	N
20	rs117169628	2.58781e-14	16	89169205	rs4782456	1.41043e-05	Height	44966	36224396	Yengo L	44846	Nature	www.ncbi.nlm.nih.gov/pubmed/36224396	A saturated map of common genetic variants associated with human height.	5,314,291 European ancestry, Hispanic or Latin American, East Asian ancestry, African ancestry, South Asian ancestry individuals	NA	16q24.3		ACSF3			ENSG00000176715	NA	NA	rs4782456-C	rs4782456	0	4782456	intron_variant	0	0.2467	5E-16	15.301		0.0059	[0.0045-0.0073] unit increase	Affymetrix, Illumina [1385132] (imputed)	N
27	rs2326788	2.33998e-08	20	6506275	rs55678551	1.49443e-05	Glaucoma	44544	34594039	Sakaue S	44469	Nat Genet	www.ncbi.nlm.nih.gov/pubmed/34594039	A cross-population atlas of genetic associations for 220 human phenotypes.	10,411 European ancestry cases, 474,568 European ancestry controls, 8,448 East Asian ancestry cases, 168,903 East Asian ancestry controls	NA	20p12.3		CASC20			ENSG00000229876	NA	NA	rs55678551-T	rs55678551	0	55678551	intron_variant	0	NR	2E-8	7.69897		0.0687	[0.045-0.093] unit decrease	Affymetrix, Illumina [25844939] (imputed)	N
21	rs7218319	3.16838e-15	17	44074586	rs12051901	1.56029e-05	Waist-to-hip ratio adjusted for BMI	44432	34021172	Christakoudi S	44337	Sci Rep	www.ncbi.nlm.nih.gov/pubmed/34021172	GWAS of allometric body-shape indices in UK Biobank identifies loci suggesting associations with morphogenesis, organogenesis, adrenal cell renewal and cancer.	186,825 British ancestry men	NA	17q21.31	MAPT	MAPT, MAPT, MAPT			ENSG00000277956, ENSG00000276155, ENSG00000186868	NA	NA	rs12051901-A	rs12051901	0	12051901	intron_variant	0	NR	7E-10	9.1549		0.0219012	[0.015-0.029] unit decrease	Affymetrix [323858] (imputed)	N
21	rs7218319	3.16838e-15	17	44074586	rs12051901	1.56029e-05	Waist-hip index	44432	34021172	Christakoudi S	44337	Sci Rep	www.ncbi.nlm.nih.gov/pubmed/34021172	GWAS of allometric body-shape indices in UK Biobank identifies loci suggesting associations with morphogenesis, organogenesis, adrenal cell renewal and cancer.	186,825 British ancestry men	NA	17q21.31	MAPT	MAPT, MAPT, MAPT			ENSG00000277956, ENSG00000276155, ENSG00000186868	NA	NA	rs12051901-A	rs12051901	0	12051901	intron_variant	0	NR	4E-10	9.39794		0.0222448	[0.015-0.029] unit decrease	Affymetrix [127266] (imputed)	N
10	rs12534422	9.27597e-09	7	75255215	rs1179624	1.57828e-05	Age-related nuclear cataracts	41990	24951543	Liao J	41810	Hum Mol Genet	www.ncbi.nlm.nih.gov/pubmed/24951543	Meta-analysis of genome-wide association studies in multiethnic Asians identifies two loci for age-related nuclear cataract.	2,369 Malay ancestry individuals, 2,200 Indian ancestry individuals, 2,571 Chinese ancestry individuals	NA	7q11.23	HIP1	HIP1			ENSG00000127946	NA	NA	rs1179624-T	rs1179624	0	1179624	non_coding_transcript_exon_variant	0	NR	5E-6	5.30103	(Fixed effect)	0.06	[0.04-0.08] unit increase	Illumina [4736131] (imputed)	N
13	rs550057	1.3284e-15	9	136239399	rs3758348	1.62092e-05	Blood protein levels	43886	28915241	Ahsan M	42993	PLoS Genet	www.ncbi.nlm.nih.gov/pubmed/28915241	The relative contribution of DNA methylation and genetic variants on protein biomarkers for human diseases.	up to 961 individuals	NA	9q34.2	NR	SURF4, SURF4			ENSG00000280951, ENSG00000148248	NA	NA	rs3758348-?	rs3758348	0	3758348	intron_variant	0	NR	3E-21	20.5229	(PECAM-1)	0.684233	[0.54-0.83] unit decrease	Illumina [11901634] (imputed)	N
4	rs73062378	1.38144e-27	3	46410137	rs41490645	1.78642e-05	Inclusion body myositis	45086	36580032	Rothwell S	44924	Arthritis Rheumatol	www.ncbi.nlm.nih.gov/pubmed/36580032	Genome-wide imputation identifies novel associations and localises signals in idiopathic inflammatory myopathies.	252 European ancestry cases, 10,260 European ancestry controls	NA	3p21.31		CCR5AS			ENSG00000223552	NA	NA	rs41490645-?	rs41490645	0	41490645	intron_variant	0	NR	6E-7	6.22185		0.45	[0.32-0.63]	Illumina [1648116] (imputed)	N
3	rs1123573	6.39946e-16	2	60715179	rs6545817	1.81785e-05	Lung function (FEV1/FVC)	43504	30595370	Kichaev G	43461	Am J Hum Genet	www.ncbi.nlm.nih.gov/pubmed/30595370	Leveraging Polygenic Functional Enrichment to Improve GWAS Power.	approximately 370,000 European ancestry individuals	NA	2p16.1		BCL11A			ENSG00000119866	NA	NA	rs6545817-?	rs6545817	0	6545817	intron_variant	0	NR	1E-8	8		NA		NR [~ 8900000] (imputed)	N
21	rs7218319	3.16838e-15	17	44083948	rs8067056	1.91697e-05	General cognitive ability	43360	29844566	Davies G	43249	Nat Commun	www.ncbi.nlm.nih.gov/pubmed/29844566	Study of 300,486 individuals identifies 148 independent genetic loci influencing general cognitive function.	up to 300,486 European ancestry individuals	NA	17q21.31	MAPT	MAPT, MAPT, MAPT			ENSG00000277956, ENSG00000276155, ENSG00000186868	NA	NA	rs8067056-T	rs8067056	0	8067056	intron_variant	0	NR	3E-8	7.52288		5.557	z-score increase	Affymetrix, Illumina [at least 2500000] (imputed)	N
21	rs7218319	3.16838e-15	17	44083948	rs8067056	1.91697e-05	Worry	43404	29942085	Nagel M	43276	Nat Genet	www.ncbi.nlm.nih.gov/pubmed/29942085	Meta-analysis of genome-wide association studies for neuroticism in 449,484 individuals identifies novel genetic loci and pathways.	348,219 European ancestry individuals	NA	17q21.31	NR	MAPT, MAPT, MAPT			ENSG00000277956, ENSG00000276155, ENSG00000186868	NA	NA	rs8067056-C	rs8067056	0	8067056	intron_variant	0	NR	4E-10	9.39794		0.01542	[0.011-0.02] unit increase	Affymetrix [10847151] (imputed)	N
21	rs7218319	3.16838e-15	17	44083948	rs8067056	1.91697e-05	Neuroticism	43404	29942085	Nagel M	43276	Nat Genet	www.ncbi.nlm.nih.gov/pubmed/29942085	Meta-analysis of genome-wide association studies for neuroticism in 449,484 individuals identifies novel genetic loci and pathways.	449,484 European ancestry individuals	NA	17q21.31	NR	MAPT, MAPT, MAPT			ENSG00000277956, ENSG00000276155, ENSG00000186868	NA	NA	rs8067056-T	rs8067056	0	8067056	intron_variant	0	NR	1E-20	20		9.322	z score decrease	Affymetrix [10847151] (imputed)	N
21	rs7218319	3.16838e-15	17	44083948	rs8067056	1.91697e-05	Depressed affect	43404	29942085	Nagel M	43276	Nat Genet	www.ncbi.nlm.nih.gov/pubmed/29942085	Meta-analysis of genome-wide association studies for neuroticism in 449,484 individuals identifies novel genetic loci and pathways.	357,957 European ancestry individuals	NA	17q21.31	NR	MAPT, MAPT, MAPT			ENSG00000277956, ENSG00000276155, ENSG00000186868	NA	NA	rs8067056-?	rs8067056	0	8067056	intron_variant	0	NR	1E-12	12		0.017	[0.012-0.022] unit increase	Affymetrix [10847151] (imputed)	N
21	rs7218319	3.16838e-15	17	44083948	rs8067056	1.91697e-05	Brain region volumes	43858	31676860	Zhao B	43770	Nat Genet	www.ncbi.nlm.nih.gov/pubmed/31676860	Genome-wide association analysis of 19,629 individuals identifies variants influencing regional brain volumes and refines their genetic co-architecture with cognitive and mental health traits.	19,629 British ancestry individuals	NA	17q21.31	NR	MAPT, MAPT, MAPT			ENSG00000277956, ENSG00000276155, ENSG00000186868	NA	NA	rs8067056-?	rs8067056	0	8067056	intron_variant	0	NR	6E-9	8.22185	(total brain volume)	NA		NR [9227495] (imputed)	N
21	rs7218319	3.16838e-15	17	44083948	rs8067056	1.91697e-05	Aspartate aminotransferase levels	44246	33547301	Chen VL	44232	Nat Commun	www.ncbi.nlm.nih.gov/pubmed/33547301	Genome-wide association study of serum liver enzymes implicates diverse metabolic and liver pathology.	389,565 European ancestry individuals	134,182 East Asian ancestry individuals	17q21.31	MAPT	MAPT, MAPT, MAPT			ENSG00000277956, ENSG00000276155, ENSG00000186868	NA	NA	rs8067056-T	rs8067056	0	8067056	intron_variant	0	0.62	2E-12	11.699		7.06	z-score increase	Affymetrix [4314223] (imputed)	N
21	rs7218319	3.16838e-15	17	44083948	rs8067056	1.91697e-05	General factor of neuroticism	43587	30867560	Hill WD	43537	Mol Psychiatry	www.ncbi.nlm.nih.gov/pubmed/30867560	Genetic contributions to two special factors of neuroticism are associated with affluence, higher intelligence, better health, and longer life.	270,059 British ancestry individuals	NA	17q21.31	MAPT	MAPT, MAPT, MAPT			ENSG00000277956, ENSG00000276155, ENSG00000186868	NA	NA	rs8067056-T	rs8067056	0	8067056	intron_variant	0	NR	1E-12	12		0.012341	[0.0089-0.0157] unit increase	Affymetrix [18485882] (imputed)	N
21	rs7218319	3.16838e-15	17	44083948	rs8067056	1.91697e-05	Diastolic blood pressure	44797	35762941	Plotnikov D	44713	Invest Ophthalmol Vis Sci	www.ncbi.nlm.nih.gov/pubmed/35762941	High Blood Pressure and Intraocular Pressure: A Mendelian Randomization Study.	526,001 European ancestry individuals	NA	17q21.31		MAPT, MAPT, MAPT			ENSG00000277956, ENSG00000276155, ENSG00000186868	NA	NA	rs8067056-T	rs8067056	0	8067056	intron_variant	0	NR	3E-10	9.52288		0.148	[0.1-0.19] unit increase	NR [NR] (imputed)	N
21	rs7218319	3.16838e-15	17	44083948	rs8067056	1.91697e-05	Type 2 diabetes	44544	34594039	Sakaue S	44469	Nat Genet	www.ncbi.nlm.nih.gov/pubmed/34594039	A cross-population atlas of genetic associations for 220 human phenotypes.	38,841 European ancestry cases, 451,248 European ancestry controls, 45,383 East Asian ancestry cases, 132,032 East Asian ancestry controls	NA	17q21.31		MAPT, MAPT, MAPT			ENSG00000277956, ENSG00000276155, ENSG00000186868	NA	NA	rs8067056-C	rs8067056	0	8067056	intron_variant	0	NR	3E-8	7.52288		0.0369	[0.024-0.05] unit increase	Affymetrix, Illumina [25845091] (imputed)	N
21	rs7218319	3.16838e-15	17	44083948	rs8067056	1.91697e-05	Right subiculum volume (head)	45105	37337106	Liu N	45096	Nat Genet	www.ncbi.nlm.nih.gov/pubmed/37337106	Cross-ancestry genome-wide association meta-analyses of hippocampal and subfield volumes.	38,977 European ancestry, East Asian ancestry individuals	NA	17q21.31		MAPT, MAPT, MAPT			ENSG00000277956, ENSG00000276155, ENSG00000186868	NA	NA	rs8067056-C	rs8067056	0	8067056	intron_variant	0	0.42756	2E-9	8.69897		0.0442064	[0.03-0.059] unit decrease	NR [5257171] (imputed)	N
16	rs7949972	5.75516e-19	11	34404491	rs10219333	1.96036e-05	Oleoyl-arachidonoyl-glycerol (18:1/20:4) [1] levels in elite athletes	44805	31882771	Al-Khelaifi F	43826	Sci Rep	www.ncbi.nlm.nih.gov/pubmed/31882771	Metabolic GWAS of elite athletes reveals novel genetically-influenced metabolites associated with athletic performance.	490 individuals	NA	11p13		ABTB2 - CIR1P3	ENSG00000166016	ENSG00000216708		24934	47936	rs10219333-?	rs10219333	0	10219333	intergenic_variant	1	NR	9E-6	5.04576		0.383375	[0.22-0.55] unit increase	Illumina [275016]	N
16	rs7949972	5.75516e-19	11	34404491	rs10219333	1.96036e-05	Oleoyl-arachidonoyl-glycerol (18:1/20:4) [2] levels in elite athletes	44805	31882771	Al-Khelaifi F	43826	Sci Rep	www.ncbi.nlm.nih.gov/pubmed/31882771	Metabolic GWAS of elite athletes reveals novel genetically-influenced metabolites associated with athletic performance.	490 individuals	NA	11p13		ABTB2 - CIR1P3	ENSG00000166016	ENSG00000216708		24934	47936	rs10219333-?	rs10219333	0	10219333	intergenic_variant	1	NR	4E-6	5.39794		0.408788	[0.24-0.58] unit increase	Illumina [275016]	N
4	rs73062378	1.38144e-27	3	46384204	rs113341849	1.96141e-05	Macrophage inflammatory protein 1b levels	42951	27989323	Ahola-Olli AV	42717	Am J Hum Genet	www.ncbi.nlm.nih.gov/pubmed/27989323	Genome-wide Association Study Identifies 27 Loci Influencing Concentrations of Circulating Cytokines and Growth Factors.	8,243 Finnish ancestry individuals	NA	3p21.31	NR	UQCRC2P1 - CCR2	ENSG00000236736	ENSG00000121807		30791	11151	rs113341849-G	rs113341849	0	113341849	intergenic_variant	1	NR	1E-139	139	(conditioned on rs138591554)	0.608	SD units decrease	NR [10700000] (imputed)	N
4	rs73062378	1.38144e-27	3	46384204	rs113341849	1.96141e-05	Ulcerative colitis vs rheumatoid arthritis (ordinary least squares (OLS))	44313	33686288	Peyrot WJ	44263	Nat Genet	www.ncbi.nlm.nih.gov/pubmed/33686288	Identifying loci with different allele frequencies among cases of eight psychiatric disorders using CC-GWAS.	6,968 ulcerative colitis cases, 8,875 rheumatoid arthritis cases	10,679 ulcerative colitis cases, 5,486 rheumatoid arthritis cases	3p21.31		UQCRC2P1 - CCR2	ENSG00000236736	ENSG00000121807		30791	11151	rs113341849-?	rs113341849	0	113341849	intergenic_variant	1	NR	6E-8	7.22185		0.046	NR unit increase	NR [5896510] (imputed)	N
4	rs73062378	1.38144e-27	3	46384204	rs113341849	1.96141e-05	Serum levels of protein AXL	44607	35078996	Gudjonsson A	44586	Nat Commun	www.ncbi.nlm.nih.gov/pubmed/35078996	A genome-wide association study of serum proteins reveals shared loci with common diseases.	5,358 Icelandic ancestry individuals	NA	3p21.31		UQCRC2P1 - CCR2	ENSG00000236736	ENSG00000121807		30791	11151	rs113341849-A	rs113341849	0	113341849	intergenic_variant	1	0.118	3E-88	87.5229		0.558972	[0.5-0.61] unit increase	Illumina [7506463] (imputed)	N
4	rs73062378	1.38144e-27	3	46384204	rs113341849	1.96141e-05	Serum levels of protein CCL4L1	44607	35078996	Gudjonsson A	44586	Nat Commun	www.ncbi.nlm.nih.gov/pubmed/35078996	A genome-wide association study of serum proteins reveals shared loci with common diseases.	5,363 Icelandic ancestry individuals	NA	3p21.31		UQCRC2P1 - CCR2	ENSG00000236736	ENSG00000121807		30791	11151	rs113341849-A	rs113341849	0	113341849	intergenic_variant	1	0.118	9E-102	101.046		0.591205	[0.54-0.65] unit increase	Illumina [7506463] (imputed)	N
4	rs73062378	1.38144e-27	3	46384204	rs113341849	1.96141e-05	Blood protein levels	43804	23696881	Wood AR	41410	PLoS One	www.ncbi.nlm.nih.gov/pubmed/23696881	Imputation of variants from the 1000 Genomes Project modestly improves known associations and can identify low-frequency variant-phenotype associations undetected by HapMap based imputation.	up to 1,209 European ancestry individuals	NA	3p21.31	CCR2	UQCRC2P1 - CCR2	ENSG00000236736	ENSG00000121807		30791	11151	rs113341849-?	rs113341849	0	113341849	intergenic_variant	1	NR	2E-11	10.699	(Macrophage inflammatory protein-1b)	NA		Illumina [up to 10879115] (imputed)	N
21	rs7218319	3.16838e-15	17	44189598	rs2016034	2.00194e-05	Neuroticism	43404	29942085	Nagel M	43276	Nat Genet	www.ncbi.nlm.nih.gov/pubmed/29942085	Meta-analysis of genome-wide association studies for neuroticism in 449,484 individuals identifies novel genetic loci and pathways.	449,484 European ancestry individuals	NA	17q21.31	NR	KANSL1, KANSL1, KANSL1			ENSG00000120071, ENSG00000275867, ENSG00000278458	NA	NA	rs2016034-A	rs2016034	0	2016034	intron_variant	0	NR	1E-8	8		5.677	z score decrease	Affymetrix [10847151] (imputed)	N
3	rs1123573	6.39946e-16	2	60723672	rs6729815	2.02324e-05	Mean corpuscular hemoglobin	42977	27863252	Astle WJ	42691	Cell	www.ncbi.nlm.nih.gov/pubmed/27863252	The Allelic Landscape of Human Blood Cell Trait Variation and Links to Common Complex Disease.	172,332 European ancestry individuals	NA	2p16.1	BCL11A, AC009970.1	BCL11A			ENSG00000119866	NA	NA	rs6729815-C	rs6729815	0	6729815	intron_variant	0	0.5358	5E-27	26.301		0.0380619	[0.031-0.045] unit decrease	Affymetrix [~ 2500000] (imputed)	N
3	rs1123573	6.39946e-16	2	60723672	rs6729815	2.02324e-05	Mean reticulocyte volume	44092	32888494	Vuckovic D	44075	Cell	www.ncbi.nlm.nih.gov/pubmed/32888494	The Polygenic and Monogenic Basis of Blood Traits and Diseases.	408,112 British individuals	NA	2p16.1	BCL11A, AC009970.1	BCL11A			ENSG00000119866	NA	NA	rs6729815-C	rs6729815	0	6729815	intron_variant	0	0.536422	5E-35	34.301		0.0283622	[0.024-0.033] unit decrease	Affymetrix [93095623] (imputed)	N
3	rs1123573	6.39946e-16	2	60723672	rs6729815	2.02324e-05	Mean corpuscular volume	42977	27863252	Astle WJ	42691	Cell	www.ncbi.nlm.nih.gov/pubmed/27863252	The Allelic Landscape of Human Blood Cell Trait Variation and Links to Common Complex Disease.	172,433 European ancestry individuals	NA	2p16.1	BCL11A, AC009970.1	BCL11A			ENSG00000119866	NA	NA	rs6729815-C	rs6729815	0	6729815	intron_variant	0	0.5359	9E-30	29.0458		0.0399225	[0.033-0.047] unit decrease	Affymetrix [~ 2500000] (imputed)	N
2	rs7528026	1.3207e-12	1	155033334	rs12743272	2.09138e-05	Triglyceride levels	44882	34887591	Graham SE	44539	Nature	www.ncbi.nlm.nih.gov/pubmed/34887591	The power of genetic diversity in genome-wide association studies of lipids.	40,963 South Asian ancestry individuals, 48,057 Hispanic individuals, 99,432 Admixed African or African ancestry individuals, 146,492 East Asian ancestry individuals, 1,320,016 European ancestry individuals	NA	1q21.3		ADAM15			ENSG00000143537	NA	NA	rs12743272-?	rs12743272	0	12743272	intron_variant	0	NR	9E-9	8.04576		NA		NR [52000000] (imputed)	N
27	rs2326788	2.33998e-08	20	6486648	rs6107820	2.11879e-05	Cortical surface area	44545	34560273	Shadrin AA	44460	Neuroimage	www.ncbi.nlm.nih.gov/pubmed/34560273	Vertex-wise multivariate genome-wide association study identifies 780 unique genetic loci associated with cortical morphology.	35,657 White British ancestry individuals	NA	20p12.3	NR	CASC20			ENSG00000229876	NA	NA	rs6107820-G	rs6107820	0	6107820	intron_variant	0	0.4171	7E-12	11.1549		NA		NR [9056863] (imputed)	N
27	rs2326788	2.33998e-08	20	6486648	rs6107820	2.11879e-05	Vertex-wise cortical surface area	44627	34910505	van der Meer D	44545	Sci Adv	www.ncbi.nlm.nih.gov/pubmed/34910505	The genetic architecture of human cortical folding.	33,748 European ancestry individuals	NA	20p12.3		CASC20			ENSG00000229876	NA	NA	rs6107820-G	rs6107820	0	6107820	intron_variant	0	0.42	1E-9	9		6.11	z score increase	Affymetrix [9061022] (imputed)	N
27	rs2326788	2.33998e-08	20	6486648	rs6107820	2.11879e-05	Vertex-wise sulcal depth	44627	34910505	van der Meer D	44545	Sci Adv	www.ncbi.nlm.nih.gov/pubmed/34910505	The genetic architecture of human cortical folding.	33,748 European ancestry individuals	NA	20p12.3		CASC20			ENSG00000229876	NA	NA	rs6107820-G	rs6107820	0	6107820	intron_variant	0	0.42	8E-28	27.0969		10.93	z score increase	Affymetrix [9061022] (imputed)	N
27	rs2326788	2.33998e-08	20	6487524	rs6140015	2.1281e-05	Multi-trait sex score	45103	37277458	Vosberg DE	45082	Sci Rep	www.ncbi.nlm.nih.gov/pubmed/37277458	The genetics of a "femaleness/maleness" score in cardiometabolic traits in the UK biobank.	141,980 European ancestry males	NA	20p12.3		CASC20			ENSG00000229876	NA	NA	rs6140015-?	rs6140015	0	6140015	intron_variant	0	NR	1E-8	8		NA		Affymetrix [8644321] (imputed)	N
25	rs368565	9.28733e-13	19	49259529	rs838133	2.17289e-05	Dietary macronutrient intake	43378	29988085	Merino J	43290	Mol Psychiatry	www.ncbi.nlm.nih.gov/pubmed/29988085	Genome-wide meta-analysis of macronutrient intake of 91,114 European ancestry participants from the cohorts for heart and aging research in genomic epidemiology consortium.	91,114 European ancestry individuals	177,315 European ancestry individuals	19q13.33	FGF21	FGF21			ENSG00000105550	NA	NA	rs838133-A	rs838133	0	838133	synonymous_variant	0	0.45	9E-23	22.0458	(Carbohydrate)	0.232	[0.18-0.28] % increase	Affymetrix, Illumina [1180000] (imputed)	N
25	rs368565	9.28733e-13	19	49259529	rs838133	2.17289e-05	Dietary macronutrient intake	43378	29988085	Merino J	43290	Mol Psychiatry	www.ncbi.nlm.nih.gov/pubmed/29988085	Genome-wide meta-analysis of macronutrient intake of 91,114 European ancestry participants from the cohorts for heart and aging research in genomic epidemiology consortium.	91,114 European ancestry individuals	177,315 European ancestry individuals	19q13.33	FGF21	FGF21			ENSG00000105550	NA	NA	rs838133-A	rs838133	0	838133	synonymous_variant	0	0.45	1E-19	19	(Fat)	0.177	[0.14-0.22] % decrease	Affymetrix, Illumina [1180000] (imputed)	N
25	rs368565	9.28733e-13	19	49259529	rs838133	2.17289e-05	Dietary macronutrient intake	43378	29988085	Merino J	43290	Mol Psychiatry	www.ncbi.nlm.nih.gov/pubmed/29988085	Genome-wide meta-analysis of macronutrient intake of 91,114 European ancestry participants from the cohorts for heart and aging research in genomic epidemiology consortium.	91,114 European ancestry individuals	177,315 European ancestry individuals	19q13.33	FGF21	FGF21			ENSG00000105550	NA	NA	rs838133-A	rs838133	0	838133	synonymous_variant	0	0.45	5E-28	27.301	(Protein)	0.111	[0.091-0.131] % decrease	Affymetrix, Illumina [1180000] (imputed)	N
25	rs368565	9.28733e-13	19	49259529	rs838133	2.17289e-05	Triglyceride levels	44033	32203549	Richardson TG	43913	PLoS Med	www.ncbi.nlm.nih.gov/pubmed/32203549	Evaluating the relationship between circulating lipoprotein lipids and apolipoproteins with risk of coronary heart disease: A multivariable Mendelian randomisation analysis.	441,016 European ancestry individuals	NA	19q13.33	FGF21	FGF21			ENSG00000105550	NA	NA	rs838133-A	rs838133	0	838133	synonymous_variant	0	0.450496	2E-33	32.699		0.0248079	[0.021-0.029] unit increase	Affymetrix [NR] (imputed)	N
25	rs368565	9.28733e-13	19	49259529	rs838133	2.17289e-05	Urinary sodium excretion	43720	31409800	Pazoki R	43690	Nat Commun	www.ncbi.nlm.nih.gov/pubmed/31409800	GWAS for urinary sodium and potassium excretion highlights pathways shared with cardiovascular traits.	446,237 European ancestry individuals	7,612 African ancestry individuals, 10,095 South Asian ancestry individuals	19q13.33	MLIP	FGF21			ENSG00000105550	NA	NA	rs838133-A	rs838133	0	838133	synonymous_variant	0	0.450813	2E-25	24.699	(EA)	0.0133353	[0.011-0.016] unit decrease	Affymetrix [~ 8800000] (imputed)	N
25	rs368565	9.28733e-13	19	49259529	rs838133	2.17289e-05	Relative protein intake	44081	32393786	Meddens SFW	43962	Mol Psychiatry	www.ncbi.nlm.nih.gov/pubmed/32393786	Genomic analysis of diet composition finds novel loci and associations with health and lifestyle.	175,253 European ancestry individuals	93,179 European ancestry individuals	19q13.33	FGF21	FGF21			ENSG00000105550	NA	NA	rs838133-?	rs838133	0	838133	synonymous_variant	0	NR	4E-26	25.3979		0.032	[0.026-0.038] unit decrease	Affymetrix [NR]	N
25	rs368565	9.28733e-13	19	49259529	rs838133	2.17289e-05	Relative carbohydrate intake	44081	32393786	Meddens SFW	43962	Mol Psychiatry	www.ncbi.nlm.nih.gov/pubmed/32393786	Genomic analysis of diet composition finds novel loci and associations with health and lifestyle.	175,253 European ancestry individuals	93,179 European ancestry individuals	19q13.33	FGF21	FGF21			ENSG00000105550	NA	NA	rs838133-?	rs838133	0	838133	synonymous_variant	0	NR	7E-15	14.1549		0.023	[0.017-0.029] unit increase	Affymetrix [NR]	N
25	rs368565	9.28733e-13	19	49259529	rs838133	2.17289e-05	Relative sugar intake	44081	32393786	Meddens SFW	43962	Mol Psychiatry	www.ncbi.nlm.nih.gov/pubmed/32393786	Genomic analysis of diet composition finds novel loci and associations with health and lifestyle.	175,253 European ancestry individuals	59,454 European ancestry individuals	19q13.33	FGF21	FGF21			ENSG00000105550	NA	NA	rs838133-?	rs838133	0	838133	synonymous_variant	0	NR	3E-20	19.5229		0.03	[0.024-0.036] unit increase	Affymetrix [NR]	N
25	rs368565	9.28733e-13	19	49259529	rs838133	2.17289e-05	Triglyceride levels	44021	32154731	Ripatti P	43900	Circ Genom Precis Med	www.ncbi.nlm.nih.gov/pubmed/32154731	Polygenic Hyperlipidemias and Coronary Artery Disease Risk.	324,694 British ancestry individuals	NA	19q13.33	FGF21	FGF21			ENSG00000105550	NA	NA	rs838133-?	rs838133	0	838133	synonymous_variant	0	NR	9E-18	17.0458		0.0232	[0.018-0.028] unit increase	Affymetrix [5701386] (imputed)	N
25	rs368565	9.28733e-13	19	49259529	rs838133	2.17289e-05	Homocysteine levels	41670	23824729	van Meurs JB	41458	Am J Clin Nutr	www.ncbi.nlm.nih.gov/pubmed/23824729	Common genetic loci influencing plasma homocysteine concentrations and their effect on risk of coronary artery disease.	44,147 European ancestry individuals	NA	19q13.33	FUT2	FGF21			ENSG00000105550	NA	NA	rs838133-A	rs838133	0	838133	synonymous_variant	0	0.45	7E-9	8.1549		0.0422	[0.028-0.056] unit increase	Affymetrix, Illumina [2090256] (imputed)	N
25	rs368565	9.28733e-13	19	49259529	rs838133	2.17289e-05	Dietary macronutrient intake	41395	23372041	Chu AY	41304	Hum Mol Genet	www.ncbi.nlm.nih.gov/pubmed/23372041	Novel locus including FGF21 is associated with dietary macronutrient intake.	33,533 European ancestry individuuals	38,360 European ancestry individuuals	19q13.33	FUT2, IZUMO1, FUT1, FGF21, RASIP1	FGF21			ENSG00000105550	NA	NA	rs838133-A	rs838133	0	838133	synonymous_variant	0	0.45	8E-9	8.09691	(Protein - model 2)	0.11	[0.071-0.149] percent decrease	Affymetrix, Illumina [~ 2600000] (imputed)	N
25	rs368565	9.28733e-13	19	49259529	rs838133	2.17289e-05	Triglycerides	43430	30275531	Klarin D	43374	Nat Genet	www.ncbi.nlm.nih.gov/pubmed/30275531	Genetics of blood lipids among ~300,000 multi-ethnic participants of the Million Veteran Program.	215,551 European ancestry individuals, 57,332 African American individuals, 24,743 Hispanic individuals	Up to 319,677 individuals	19q13.33	FGF21	FGF21			ENSG00000105550	NA	NA	rs838133-A	rs838133	0	838133	synonymous_variant	0	0.4204	8E-13	12.0969		0.0231	[0.017-0.029] mg dl-1 increase	Affymetrix [up to 31400000] (imputed)	N
25	rs368565	9.28733e-13	19	49259529	rs838133	2.17289e-05	Cathepsin D levels	44159	33067605	Folkersen L	44120	Nat Metab	www.ncbi.nlm.nih.gov/pubmed/33067605	Genomic and drug target evaluation of 90 cardiovascular proteins in 30,931 individuals.	21,758 European ancestry individuals	9,173 individuals	19q13.33		FGF21			ENSG00000105550	NA	NA	rs838133-A	rs838133	0	838133	synonymous_variant	0	0.41	9E-12	11.0458		0.0573	unit increase	Affymetrix, Illumina [20300000] (imputed)	N
25	rs368565	9.28733e-13	19	49259529	rs838133	2.17289e-05	Fruit intake (standard GWA)	45057	37106081	Schoeler T	45043	Nat Hum Behav	www.ncbi.nlm.nih.gov/pubmed/37106081	Participation bias in the UK Biobank distorts genetic associations and downstream analyses.	273,875 European ancestry individuals	NA	19q13.33		FGF21			ENSG00000105550	NA	NA	rs838133-A	rs838133	0	838133	synonymous_variant	0	NR	8E-10	9.09691		0.027026	[0.018-0.036] unit increase	NR [7297015] (imputed)	N
25	rs368565	9.28733e-13	19	49259529	rs838133	2.17289e-05	Triglyceride levels (MTAG)	44907	36376304	Koskeridis F	44879	Nat Commun	www.ncbi.nlm.nih.gov/pubmed/36376304	Pleiotropic genetic architecture and novel loci for C-reactive protein levels.	361,194 European ancestry individuals	NA	19q13.33		FGF21			ENSG00000105550	NA	NA	rs838133-A	rs838133	0	838133	synonymous_variant	0	NR	4E-21	20.3979		0.023499	[0.019-0.028] unit increase	NR [6206408] (imputed)	N
25	rs368565	9.28733e-13	19	49259529	rs838133	2.17289e-05	Relative fat intake	44837	34426670	Merino J	44431	Nat Hum Behav	www.ncbi.nlm.nih.gov/pubmed/34426670	Genetic analysis of dietary intake identifies new loci and functional links with metabolic traits.	282,271 European ancestry individuals	NA	19q13.33		FGF21			ENSG00000105550	NA	NA	rs838133-A	rs838133	0	838133	synonymous_variant	0	0.4409	6E-23	22.2218		0.1956	[0.16-0.23] unit decrease	Affymetrix [11800000] (imputed)	N
25	rs368565	9.28733e-13	19	49259529	rs838133	2.17289e-05	Relative protein intake	44837	34426670	Merino J	44431	Nat Hum Behav	www.ncbi.nlm.nih.gov/pubmed/34426670	Genetic analysis of dietary intake identifies new loci and functional links with metabolic traits.	282,271 European ancestry individuals	NA	19q13.33		FGF21			ENSG00000105550	NA	NA	rs838133-A	rs838133	0	838133	synonymous_variant	0	0.441	6E-28	27.2218		0.11	[0.09-0.13] unit decrease	Affymetrix [11800000] (imputed)	N
25	rs368565	9.28733e-13	19	49259529	rs838133	2.17289e-05	Cereal consumption (bowls per week) (UKB data field 1458)	44803	32193382	Cole JB	43909	Nat Commun	www.ncbi.nlm.nih.gov/pubmed/32193382	Comprehensive genomic analysis of dietary habits in UK Biobank identifies hundreds of genetic associations.	447,935 European ancestry individuals	NA	19q13.33		FGF21			ENSG00000105550	NA	NA	rs838133-A	rs838133	0	838133	synonymous_variant	0	0.45108	9E-29	28.0458		0.0240289	[0.02-0.028] unit increase	NR [NR] (imputed)	N
25	rs368565	9.28733e-13	19	49259529	rs838133	2.17289e-05	Relative carbohydrate intake	44837	34426670	Merino J	44431	Nat Hum Behav	www.ncbi.nlm.nih.gov/pubmed/34426670	Genetic analysis of dietary intake identifies new loci and functional links with metabolic traits.	282,271 European ancestry individuals	NA	19q13.33		FGF21			ENSG00000105550	NA	NA	rs838133-A	rs838133	0	838133	synonymous_variant	0	0.44	3E-17	16.5229		0.21	[0.16-0.26] unit increase	Affymetrix [11800000] (imputed)	N
25	rs368565	9.28733e-13	19	49259529	rs838133	2.17289e-05	Triglyceride levels in non-type 2 diabetes	44943	36269708	Selvaraj MS	44855	PLoS One	www.ncbi.nlm.nih.gov/pubmed/36269708	Genome-wide discovery for diabetes-dependent triglycerides-associated loci.	402,944 European ancestry individuals	NA	19q13.33		FGF21			ENSG00000105550	NA	NA	rs838133-?	rs838133	0	838133	synonymous_variant	0	NR	8E-29	28.0969		NA		Affymetrix [NR] (imputed)	N
25	rs368565	9.28733e-13	19	49259529	rs838133	2.17289e-05	Blood urea nitrogen levels	44544	34594039	Sakaue S	44469	Nat Genet	www.ncbi.nlm.nih.gov/pubmed/34594039	A cross-population atlas of genetic associations for 220 human phenotypes.	344,052 European ancestry individuals, 148,767 East Asian ancestry individuals	NA	19q13.33		FGF21			ENSG00000105550	NA	NA	rs838133-G	rs838133	0	838133	synonymous_variant	0	NR	2E-66	65.699		0.0409	[0.036-0.046] unit increase	Affymetrix, Illumina [20538307] (imputed)	N
25	rs368565	9.28733e-13	19	49259529	rs838133	2.17289e-05	F-fish liking (derived food-liking factor)	44777	35585065	May-Wilson S	44699	Nat Commun	www.ncbi.nlm.nih.gov/pubmed/35585065	Large-scale GWAS of food liking reveals genetic determinants and genetic correlations with distinct neurophysiological traits.	155,344 European ancestry individuals	NA	19q13.33		FGF21			ENSG00000105550	NA	NA	rs838133-G	rs838133	0	838133	synonymous_variant	0	0.5493	8E-13	12.0969		0.073171	[0.053-0.093] unit increase	Affymetrix [9578548] (imputed)	N
25	rs368565	9.28733e-13	19	49259529	rs838133	2.17289e-05	Herring liking	44777	35585065	May-Wilson S	44699	Nat Commun	www.ncbi.nlm.nih.gov/pubmed/35585065	Large-scale GWAS of food liking reveals genetic determinants and genetic correlations with distinct neurophysiological traits.	150,609 European ancestry individuals	NA	19q13.33		FGF21			ENSG00000105550	NA	NA	rs838133-G	rs838133	0	838133	synonymous_variant	0	0.5495	7E-10	9.1549		0.02324	[0.016-0.031] unit increase	Affymetrix [11353280] (imputed)	N
25	rs368565	9.28733e-13	19	49259529	rs838133	2.17289e-05	F-glutamate liking (derived food-liking factor)	44777	35585065	May-Wilson S	44699	Nat Commun	www.ncbi.nlm.nih.gov/pubmed/35585065	Large-scale GWAS of food liking reveals genetic determinants and genetic correlations with distinct neurophysiological traits.	159,473 European ancestry individuals	NA	19q13.33		FGF21			ENSG00000105550	NA	NA	rs838133-G	rs838133	0	838133	synonymous_variant	0	0.5493	1E-24	24		0.150004	[0.12-0.18] unit increase	Affymetrix [9613983] (imputed)	N
25	rs368565	9.28733e-13	19	49259529	rs838133	2.17289e-05	F-acquired taste liking (derived food-liking factor)	44777	35585065	May-Wilson S	44699	Nat Commun	www.ncbi.nlm.nih.gov/pubmed/35585065	Large-scale GWAS of food liking reveals genetic determinants and genetic correlations with distinct neurophysiological traits.	156,639 European ancestry individuals	NA	19q13.33		FGF21			ENSG00000105550	NA	NA	rs838133-G	rs838133	0	838133	synonymous_variant	0	0.5493	1E-10	10		0.06027	[0.042-0.079] unit increase	Affymetrix [9389114] (imputed)	N
25	rs368565	9.28733e-13	19	49259529	rs838133	2.17289e-05	Horseradish liking	44777	35585065	May-Wilson S	44699	Nat Commun	www.ncbi.nlm.nih.gov/pubmed/35585065	Large-scale GWAS of food liking reveals genetic determinants and genetic correlations with distinct neurophysiological traits.	152,847 European ancestry individuals	NA	19q13.33		FGF21			ENSG00000105550	NA	NA	rs838133-G	rs838133	0	838133	synonymous_variant	0	0.5501	2E-11	10.699		0.025224	[0.018-0.033] unit increase	Affymetrix [11353280] (imputed)	N
25	rs368565	9.28733e-13	19	49259529	rs838133	2.17289e-05	Smoked fish liking	44777	35585065	May-Wilson S	44699	Nat Commun	www.ncbi.nlm.nih.gov/pubmed/35585065	Large-scale GWAS of food liking reveals genetic determinants and genetic correlations with distinct neurophysiological traits.	158,149 European ancestry individuals	NA	19q13.33		FGF21			ENSG00000105550	NA	NA	rs838133-G	rs838133	0	838133	synonymous_variant	0	0.5495	6E-13	12.2218		0.026502	[0.019-0.034] unit increase	Affymetrix [11353280] (imputed)	N
25	rs368565	9.28733e-13	19	49259529	rs838133	2.17289e-05	Shellfish liking	44777	35585065	May-Wilson S	44699	Nat Commun	www.ncbi.nlm.nih.gov/pubmed/35585065	Large-scale GWAS of food liking reveals genetic determinants and genetic correlations with distinct neurophysiological traits.	155,491 European ancestry individuals	NA	19q13.33		FGF21			ENSG00000105550	NA	NA	rs838133-G	rs838133	0	838133	synonymous_variant	0	0.5494	3E-9	8.52288		0.021965	[0.015-0.029] unit increase	Affymetrix [11353280] (imputed)	N
25	rs368565	9.28733e-13	19	49259529	rs838133	2.17289e-05	F-seafood liking (derived food-liking factor)	44777	35585065	May-Wilson S	44699	Nat Commun	www.ncbi.nlm.nih.gov/pubmed/35585065	Large-scale GWAS of food liking reveals genetic determinants and genetic correlations with distinct neurophysiological traits.	156,740 European ancestry individuals	NA	19q13.33		FGF21			ENSG00000105550	NA	NA	rs838133-G	rs838133	0	838133	synonymous_variant	0	0.5493	9E-11	10.0458		0.064629	[0.045-0.084] unit increase	Affymetrix [9618964] (imputed)	N
25	rs368565	9.28733e-13	19	49259529	rs838133	2.17289e-05	F-sauces liking (derived food-liking factor)	44777	35585065	May-Wilson S	44699	Nat Commun	www.ncbi.nlm.nih.gov/pubmed/35585065	Large-scale GWAS of food liking reveals genetic determinants and genetic correlations with distinct neurophysiological traits.	158,928 European ancestry individuals	NA	19q13.33		FGF21			ENSG00000105550	NA	NA	rs838133-G	rs838133	0	838133	synonymous_variant	0	0.5493	3E-13	12.5229		0.10147	[0.074-0.129] unit increase	Affymetrix [9614119] (imputed)	N
25	rs368565	9.28733e-13	19	49259529	rs838133	2.17289e-05	F-savoury food liking (derived food-liking factor)	44777	35585065	May-Wilson S	44699	Nat Commun	www.ncbi.nlm.nih.gov/pubmed/35585065	Large-scale GWAS of food liking reveals genetic determinants and genetic correlations with distinct neurophysiological traits.	157,915 European ancestry individuals	NA	19q13.33		FGF21			ENSG00000105550	NA	NA	rs838133-G	rs838133	0	838133	synonymous_variant	0	0.5493	1E-29	29		0.131004	[0.11-0.15] unit increase	Affymetrix [9551341] (imputed)	N
25	rs368565	9.28733e-13	19	49259529	rs838133	2.17289e-05	F-strong flavour liking (derived food-liking factor)	44777	35585065	May-Wilson S	44699	Nat Commun	www.ncbi.nlm.nih.gov/pubmed/35585065	Large-scale GWAS of food liking reveals genetic determinants and genetic correlations with distinct neurophysiological traits.	153,924 European ancestry individuals	NA	19q13.33		FGF21			ENSG00000105550	NA	NA	rs838133-G	rs838133	0	838133	synonymous_variant	0	0.5493	1E-11	11		0.061754	[0.044-0.08] unit increase	Affymetrix [9535166] (imputed)	N
25	rs368565	9.28733e-13	19	49259529	rs838133	2.17289e-05	F-sweet food liking (derived food-liking factor)	44777	35585065	May-Wilson S	44699	Nat Commun	www.ncbi.nlm.nih.gov/pubmed/35585065	Large-scale GWAS of food liking reveals genetic determinants and genetic correlations with distinct neurophysiological traits.	159,527 European ancestry individuals	NA	19q13.33		FGF21			ENSG00000105550	NA	NA	rs838133-G	rs838133	0	838133	synonymous_variant	0	0.5493	1E-36	36		0.04632	[0.039-0.053] unit decrease	Affymetrix [11353280] (imputed)	N
25	rs368565	9.28733e-13	19	49259529	rs838133	2.17289e-05	Milky sweets liking	44777	35585065	May-Wilson S	44699	Nat Commun	www.ncbi.nlm.nih.gov/pubmed/35585065	Large-scale GWAS of food liking reveals genetic determinants and genetic correlations with distinct neurophysiological traits.	159,393 European ancestry individuals	NA	19q13.33		FGF21			ENSG00000105550	NA	NA	rs838133-G	rs838133	0	838133	synonymous_variant	0	0.5493	8E-21	20.0969		0.11973	[0.095-0.145] unit decrease	Affymetrix [9614293] (imputed)	N
25	rs368565	9.28733e-13	19	49259529	rs838133	2.17289e-05	F-cake/biscuits liking (derived food-liking factor)	44777	35585065	May-Wilson S	44699	Nat Commun	www.ncbi.nlm.nih.gov/pubmed/35585065	Large-scale GWAS of food liking reveals genetic determinants and genetic correlations with distinct neurophysiological traits.	159,522 European ancestry individuals	NA	19q13.33		FGF21			ENSG00000105550	NA	NA	rs838133-G	rs838133	0	838133	synonymous_variant	0	0.5493	2E-35	34.699		0.13768	[0.12-0.16] unit decrease	Affymetrix [9609947] (imputed)	N
25	rs368565	9.28733e-13	19	49259529	rs838133	2.17289e-05	Triglycerides	44544	34594039	Sakaue S	44469	Nat Genet	www.ncbi.nlm.nih.gov/pubmed/34594039	A cross-population atlas of genetic associations for 220 human phenotypes.	343,992 European ancestry individuals, 111,667 East Asian ancestry individuals	NA	19q13.33		FGF21			ENSG00000105550	NA	NA	rs838133-G	rs838133	0	838133	synonymous_variant	0	NR	1E-23	23		0.024	[0.019-0.029] unit decrease	Affymetrix, Illumina [20531459] (imputed)	N
25	rs368565	9.28733e-13	19	49259529	rs838133	2.17289e-05	Triglyceride levels	44882	34887591	Graham SE	44539	Nature	www.ncbi.nlm.nih.gov/pubmed/34887591	The power of genetic diversity in genome-wide association studies of lipids.	40,963 South Asian ancestry individuals, 48,057 Hispanic individuals, 99,432 Admixed African or African ancestry individuals, 146,492 East Asian ancestry individuals, 1,320,016 European ancestry individuals	NA	19q13.33		FGF21			ENSG00000105550	NA	NA	rs838133-?	rs838133	0	838133	synonymous_variant	0	NR	1E-37	37		NA		NR [52000000] (imputed)	N
25	rs368565	9.28733e-13	19	49259529	rs838133	2.17289e-05	Triglyceride levels	44882	34887591	Graham SE	44539	Nature	www.ncbi.nlm.nih.gov/pubmed/34887591	The power of genetic diversity in genome-wide association studies of lipids.	1,320,016 European ancestry individuals	NA	19q13.33		FGF21			ENSG00000105550	NA	NA	rs838133-G	rs838133	0	838133	synonymous_variant	0	0.556202	4E-27	26.3979		0.019842	[0.017-0.023] unit decrease	NR [52000000] (imputed)	N
25	rs368565	9.28733e-13	19	49259529	rs838133	2.17289e-05	Drinks per week	44909	36477530	Saunders GRB	44902	Nature	www.ncbi.nlm.nih.gov/pubmed/36477530	Genetic diversity fuels gene discovery for tobacco and alcohol use.	2,965,643 European ancestry, East Asian ancestry, Hispanic or Latin American, African ancestry individuals	NA	19q13.33		FGF21			ENSG00000105550	NA	NA	rs838133-G	rs838133	0	838133	synonymous_variant	0	0.585	8E-48	47.0969		0.0124	[0.011-0.014] unit decrease	NR [NR] (imputed)	N
21	rs7218319	3.16838e-15	17	44064851	rs8079215	2.21934e-05	Reaction time	43360	29844566	Davies G	43249	Nat Commun	www.ncbi.nlm.nih.gov/pubmed/29844566	Study of 300,486 individuals identifies 148 independent genetic loci influencing general cognitive function.	330,069 European ancestry individuals	NA	17q21.31	MAPT	MAPT, MAPT, MAPT			ENSG00000277956, ENSG00000276155, ENSG00000186868	NA	NA	rs8079215-?	rs8079215	0	8079215	intron_variant	0	NR	1E-9	9		0.01063	[0.0072-0.014] unit decrease	Affymetrix [805426] (imputed)	N
25	rs368565	9.28733e-13	19	49227043	rs11666792	2.22409e-05	Liver enzyme levels (gamma-glutamyl transferase)	44356	33972514	Pazoki R	44326	Nat Commun	www.ncbi.nlm.nih.gov/pubmed/33972514	Genetic analysis in European ancestry individuals identifies 517 loci associated with liver enzymes.	437,194 European ancestry individuals	315,572 European ancestry individuals	19q13.33	RASIP1	RASIP1			ENSG00000105538	NA	NA	rs11666792-G	rs11666792	0	11666792	intron_variant	0	0.463484	4E-124	123.398		0.0120227	[0.011-0.013] unit decrease	Affymetrix [13995440] (imputed)	N
25	rs368565	9.28733e-13	19	49227043	rs11666792	2.22409e-05	Gamma glutamyl transpeptidase	44544	34594039	Sakaue S	44469	Nat Genet	www.ncbi.nlm.nih.gov/pubmed/34594039	A cross-population atlas of genetic associations for 220 human phenotypes.	344,104 European ancestry individuals, 133,471 East Asian ancestry individuals	NA	19q13.33		RASIP1			ENSG00000105538	NA	NA	rs11666792-A	rs11666792	0	11666792	intron_variant	0	NR	1E-90	90		0.045	[0.041-0.049] unit increase	Affymetrix, Illumina [20535691] (imputed)	N
25	rs368565	9.28733e-13	19	49227043	rs11666792	2.22409e-05	Platelet count	44544	34594039	Sakaue S	44469	Nat Genet	www.ncbi.nlm.nih.gov/pubmed/34594039	A cross-population atlas of genetic associations for 220 human phenotypes.	350,474 European ancestry individuals, 148,623 East Asian ancestry individuals	NA	19q13.33		RASIP1			ENSG00000105538	NA	NA	rs11666792-A	rs11666792	0	11666792	intron_variant	0	NR	4E-15	14.3979		0.0182	[0.014-0.023] unit increase	Affymetrix, Illumina [20538505] (imputed)	N
18	rs11614702	5.93085e-14	12	133076439	rs61952071	2.226e-05	Mean corpuscular hemoglobin	43504	30595370	Kichaev G	43461	Am J Hum Genet	www.ncbi.nlm.nih.gov/pubmed/30595370	Leveraging Polygenic Functional Enrichment to Improve GWAS Power.	approximately 443,000 European ancestry individuals	NA	12q24.33		FBRSL1			ENSG00000112787	NA	NA	rs61952071-?	rs61952071	0	61952071	intron_variant	0	NR	5E-28	27.301		NA		NR [~ 8900000] (imputed)	N
18	rs11614702	5.93085e-14	12	133076439	rs61952071	2.226e-05	Mean corpuscular volume	44512	34104963	Thompson A	44355	Hum Mol Genet	www.ncbi.nlm.nih.gov/pubmed/34104963	Assessing the impact of alcohol consumption on the genetic contribution to mean corpuscular volume.	362,595 British ancestry individuals	NA	12q24.33		FBRSL1			ENSG00000112787	NA	NA	rs61952071-C	rs61952071	0	61952071	intron_variant	0	0.687	2E-15	14.699		0.09	[-0.12--0.07] % decrease	Affymetrix [NR] (imputed)	N
18	rs11614702	5.93085e-14	12	133047979	rs34980052	2.25564e-05	Mean corpuscular hemoglobin	44095	32888493	Chen MH	44075	Cell	www.ncbi.nlm.nih.gov/pubmed/32888493	Trans-ethnic and Ancestry-Specific Blood-Cell Genetics in 746,667 Individuals from 5 Global Populations.	630,125 African American or Afro-Caribbean, African ancestry, European ancestry, East Asian ancestry, Hispanic or Latin American and South Asian ancestry individuals	NA	12q24.33	NR	GALNT9 - FBRSL1	ENSG00000182870	ENSG00000112787		141804	18158	rs34980052-G	rs34980052	0	34980052	intergenic_variant	1	0.269049	3E-19	18.5229		NA		Affymetrix, Illumina [20825802] (imputed)	N
18	rs11614702	5.93085e-14	12	133047979	rs34980052	2.25564e-05	Mean corpuscular hemoglobin	44544	34594039	Sakaue S	44469	Nat Genet	www.ncbi.nlm.nih.gov/pubmed/34594039	A cross-population atlas of genetic associations for 220 human phenotypes.	128,028 East Asian ancestry individuals	NA	12q24.33		GALNT9 - FBRSL1	ENSG00000182870	ENSG00000112787		141804	18158	rs34980052-G	rs34980052	0	34980052	intergenic_variant	1	0.140964	1E-8	8		0.0329811	[0.022-0.044] unit increase	Illumina [13476299] (imputed)	N
18	rs11614702	5.93085e-14	12	133047979	rs34980052	2.25564e-05	Mean corpuscular volume	44544	34594039	Sakaue S	44469	Nat Genet	www.ncbi.nlm.nih.gov/pubmed/34594039	A cross-population atlas of genetic associations for 220 human phenotypes.	129,832 East Asian ancestry individuals	NA	12q24.33		GALNT9 - FBRSL1	ENSG00000182870	ENSG00000112787		141804	18158	rs34980052-G	rs34980052	0	34980052	intergenic_variant	1	0.141114	4E-8	7.39794		0.0315289	[0.02-0.043] unit increase	Illumina [13476266] (imputed)	N
18	rs11614702	5.93085e-14	12	133047979	rs34980052	2.25564e-05	Mean corpuscular volume	44544	34594039	Sakaue S	44469	Nat Genet	www.ncbi.nlm.nih.gov/pubmed/34594039	A cross-population atlas of genetic associations for 220 human phenotypes.	350,473 European ancestry individuals, 129,832 East Asian ancestry individuals	NA	12q24.33		GALNT9 - FBRSL1	ENSG00000182870	ENSG00000112787		141804	18158	rs34980052-G	rs34980052	0	34980052	intergenic_variant	1	NR	1E-22	22		0.0235	[0.019-0.028] unit increase	Affymetrix, Illumina [20535844] (imputed)	N
25	rs368565	9.28733e-13	19	49213284	rs584768	2.27336e-05	Varicose veins	43522	30566020	Fukaya E	43435	Circulation	www.ncbi.nlm.nih.gov/pubmed/30566020	Clinical and Genetic Determinants of Varicose Veins.	9,577 British ancestry cases, 327,959 British ancestry controls	NA	19q13.33	NR	FUT2 - MAMSTR	ENSG00000176920	ENSG00000176909		4076	2698	rs584768-A	rs584768	0	584768	downstream_gene_variant	1	0.53	1E-8	8		0.084	[0.055-0.113] unit increase	Affymetrix [10972371] (imputed)	N
25	rs368565	9.28733e-13	19	49213284	rs584768	2.27336e-05	Drinks per week	44909	36477530	Saunders GRB	44902	Nature	www.ncbi.nlm.nih.gov/pubmed/36477530	Genetic diversity fuels gene discovery for tobacco and alcohol use.	2,965,643 European ancestry, East Asian ancestry, Hispanic or Latin American, African ancestry individuals	NA	19q13.33		FUT2 - MAMSTR	ENSG00000176920	ENSG00000176909		4076	2698	rs584768-A	rs584768	0	584768	downstream_gene_variant	1	0.494	1E-52	52		0.0129	[0.011-0.015] unit increase	NR [NR] (imputed)	N
12	rs1120591	3.88685e-08	8	61307547	rs11776939	2.38379e-05	Monocyte count	44543	34469753	Kachuri L	44434	Am J Hum Genet	www.ncbi.nlm.nih.gov/pubmed/34469753	Genetic determinants of blood-cell traits influence susceptibility to childhood acute lymphoblastic leukemia.	234,690 European ancestry individuals	100,494 European ancestry individuals	8q12.1		LINC01301			ENSG00000251396	NA	NA	rs11776939-C	rs11776939	0	11776939	intron_variant	0	0.624	6E-9	8.22185		NA		Affymetrix [10369434] (imputed)	N
1	rs12046291	1.43735e-09	1	65435425	rs56818621	2.41301e-05	Hypothyroidism	43504	30595370	Kichaev G	43461	Am J Hum Genet	www.ncbi.nlm.nih.gov/pubmed/30595370	Leveraging Polygenic Functional Enrichment to Improve GWAS Power.	approximately 459,000 European ancestry individuals	NA	1p31.3		JAK1			ENSG00000162434	NA	NA	rs56818621-?	rs56818621	0	56818621	intron_variant	0	NR	2E-8	7.69897		NA		NR [~ 8900000] (imputed)	N
27	rs2326788	2.33998e-08	20	6415824	rs6054232	2.58428e-05	Waist circumference adjusted for body mass index	44432	34021172	Christakoudi S	44337	Sci Rep	www.ncbi.nlm.nih.gov/pubmed/34021172	GWAS of allometric body-shape indices in UK Biobank identifies loci suggesting associations with morphogenesis, organogenesis, adrenal cell renewal and cancer.	186,825 British ancestry men	NA	20p12.3	CASC20	NA - CASC20		ENSG00000229876		NA	11546	rs6054232-C	rs6054232	0	6054232	intergenic_variant	1	NR	1E-9	9		0.0188111	[0.013-0.025] unit decrease	Affymetrix [321114] (imputed)	N
25	rs368565	9.28733e-13	19	49241015	rs427248	2.61515e-05	Meat-related diet	44020	32066663	Niarchou M	43864	Transl Psychiatry	www.ncbi.nlm.nih.gov/pubmed/32066663	Genome-wide association study of dietary intake in the UK biobank study and its associations with schizophrenia and other traits.	154,123 European ancestry men, 181,453 European ancestry women	NA	19q13.33	FUT2, MAMSTR, RASIP1, IZUMO1, FUT1, FGF21	RASIP1			ENSG00000105538	NA	NA	rs427248-?	rs427248	0	427248	intron_variant	0	NR	4E-9	8.39794	(female)	0.0195633	[0.013-0.026] unit increase	Affymetrix [25921788] (imputed)	N
25	rs368565	9.28733e-13	19	49241015	rs427248	2.61515e-05	Sardines liking	44777	35585065	May-Wilson S	44699	Nat Commun	www.ncbi.nlm.nih.gov/pubmed/35585065	Large-scale GWAS of food liking reveals genetic determinants and genetic correlations with distinct neurophysiological traits.	157,340 European ancestry individuals	NA	19q13.33		RASIP1			ENSG00000105538	NA	NA	rs427248-T	rs427248	0	427248	intron_variant	0	0.4935	4E-11	10.3979		0.02364	[0.017-0.031] unit decrease	Affymetrix [11353280] (imputed)	N
21	rs7218319	3.16838e-15	17	43783340	rs1526123	2.66318e-05	General cognitive ability	43360	29844566	Davies G	43249	Nat Commun	www.ncbi.nlm.nih.gov/pubmed/29844566	Study of 300,486 individuals identifies 148 independent genetic loci influencing general cognitive function.	up to 300,486 European ancestry individuals	NA	17q21.31	RP11-105N13.4	LINC02210-CRHR1, LINC02210-CRHR1			ENSG00000263715, ENSG00000282456	NA	NA	rs1526123-T	rs1526123	0	1526123	intron_variant	0	NR	2E-10	9.69897		6.403	z-score increase	Affymetrix, Illumina [at least 2500000] (imputed)	N
21	rs7218319	3.16838e-15	17	43783340	rs1526123	2.66318e-05	General factor of neuroticism	43587	30867560	Hill WD	43537	Mol Psychiatry	www.ncbi.nlm.nih.gov/pubmed/30867560	Genetic contributions to two special factors of neuroticism are associated with affluence, higher intelligence, better health, and longer life.	270,059 British ancestry individuals	NA	17q21.31	RP11-105N13.4	LINC02210-CRHR1, LINC02210-CRHR1			ENSG00000263715, ENSG00000282456	NA	NA	rs1526123-T	rs1526123	0	1526123	intron_variant	0	NR	3E-9	8.52288		0.010348	[0.0069-0.0138] unit increase	Affymetrix [18485882] (imputed)	N
27	rs2326788	2.33998e-08	20	6507838	rs6117319	2.67301e-05	Vertex-wise cortical thickness	44627	34910505	van der Meer D	44545	Sci Adv	www.ncbi.nlm.nih.gov/pubmed/34910505	The genetic architecture of human cortical folding.	33,748 European ancestry individuals	NA	20p12.3		CASC20			ENSG00000229876	NA	NA	rs6117319-C	rs6117319	0	6117319	splice_region_variant	0	0.42	2E-9	8.69897		6.01	z score increase	Affymetrix [9061022] (imputed)	N
25	rs368565	9.28733e-13	19	49241014	rs380743	2.77692e-05	Fish- and plant-related diet	44020	32066663	Niarchou M	43864	Transl Psychiatry	www.ncbi.nlm.nih.gov/pubmed/32066663	Genome-wide association study of dietary intake in the UK biobank study and its associations with schizophrenia and other traits.	154,123 European ancestry men, 181,453 European ancestry women	NA	19q13.33	NTN5, FUT2, MAMSTR, RASIP1, IZUMO1, FUT1, FGF21	RASIP1			ENSG00000105538	NA	NA	rs380743-?	rs380743	0	380743	intron_variant	0	NR	7E-13	12.1549		0.0175022	[0.013-0.022] unit increase	Affymetrix [25921788] (imputed)	N
25	rs368565	9.28733e-13	19	49241014	rs380743	2.77692e-05	Inflammatory skin disease	42356	25574825	Baurecht H	42012	Am J Hum Genet	www.ncbi.nlm.nih.gov/pubmed/25574825	Genome-wide comparative analysis of atopic dermatitis and psoriasis gives insight into opposing genetic mechanisms.	2,079 European ancestry atopic dermatitis cases, 4,212 European ancestry psoriasis cases, 11,899 European ancestry controls	NA	19q13.33	RASIP1	RASIP1			ENSG00000105538	NA	NA	rs380743-?	rs380743	0	380743	intron_variant	0	NR	4E-22	21.3979	(Opposed)	NA		Affymetrix, Illumina [~ 5200000]	N
11	rs2897075	4.75245e-09	7	99744572	rs77686669	2.80367e-05	Venous thromboembolism adjusted for sickle cell variant rs77121243-T	42878	28203683	Heit JA	42782	Thromb Haemost	www.ncbi.nlm.nih.gov/pubmed/28203683	Identification of unique venous thromboembolism-susceptibility variants in African-Americans.	393 African American cases, 4,941 African American controls.	NR	7q22.1	C7orf59	RPL7P60 - LAMTOR4	ENSG00000214142	ENSG00000188186		6267	1958	rs77686669-C	rs77686669	0	77686669	intergenic_variant	1	0.0644	6E-6	5.22185		1.901	[1.441-2.507]	Affymetrix, Illumina [14074516] (imputed)	N
27	rs2326788	2.33998e-08	20	6479298	rs2876035	2.83062e-05	Osteolysis in total hip arthroplasty (time to prosthesis revision)	43564	30794219	MacInnes SJ	43497	Clin Orthop Relat Res	www.ncbi.nlm.nih.gov/pubmed/30794219	The 2018 Otto Aufranc Award: How Does Genome-wide Variation Affect Osteolysis Risk After THA?	1,096 European ancestry cases	NA	20p12.3	NR	CASC20			ENSG00000229876	NA	NA	rs2876035-A	rs2876035	0	2876035	intron_variant	0	0.41	2E-6	5.69897		0.191	[0.11-0.27] unit decrease	Illumina [5418572] (imputed)	N
27	rs2326788	2.33998e-08	20	6479298	rs2876035	2.83062e-05	Hip circumference adjusted for BMI	44432	34021172	Christakoudi S	44337	Sci Rep	www.ncbi.nlm.nih.gov/pubmed/34021172	GWAS of allometric body-shape indices in UK Biobank identifies loci suggesting associations with morphogenesis, organogenesis, adrenal cell renewal and cancer.	186,825 British ancestry men	NA	20p12.3	CASC20	CASC20			ENSG00000229876	NA	NA	rs2876035-A	rs2876035	0	2876035	intron_variant	0	NR	1E-8	8		0.0176034	[0.012-0.024] unit decrease	Affymetrix [323123] (imputed)	N
28	rs9636867	2.04816e-43	21	34640788	rs2834167	2.93224e-05	Blood protein levels	43420	30072576	Emilsson V	43314	Science	www.ncbi.nlm.nih.gov/pubmed/30072576	Co-regulatory networks of human serum proteins link genetics to disease.	3,200 European ancestry individuals	NA	21q22.11	IL10RB	IL10RB			ENSG00000243646	NA	NA	rs2834167-A	rs2834167	0	2834167	stop_gained	0	0.73203125	1E-8	8	(IL10RB, 2631_50_2)	0.160445	[0.11-0.22] unit increase	Illumina [> 1000000] (imputed)	N
28	rs9636867	2.04816e-43	21	34640788	rs2834167	2.93224e-05	Serum levels of protein IL10RB	44607	35078996	Gudjonsson A	44586	Nat Commun	www.ncbi.nlm.nih.gov/pubmed/35078996	A genome-wide association study of serum proteins reveals shared loci with common diseases.	5,340 Icelandic ancestry individuals	NA	21q22.11		IL10RB			ENSG00000243646	NA	NA	rs2834167-G	rs2834167	0	2834167	stop_gained	0	0.2556	5E-12	11.301		0.123671	[0.089-0.159] unit decrease	Illumina [7506463] (imputed)	N
28	rs9636867	2.04816e-43	21	34640788	rs2834167	2.93224e-05	Interleukin-10 receptor subunit beta levels	44858	36168886	Thareja G	44832	Hum Mol Genet	www.ncbi.nlm.nih.gov/pubmed/36168886	Differences and commonalities in the genetic architecture of protein quantitative trait loci in European and Arab populations.	2,935 Qatari ancestry individuals	NA	21q22.11		IL10RB			ENSG00000243646	NA	NA	rs2834167-G	rs2834167	0	2834167	stop_gained	0	0.368995	2E-20	19.699		0.254928	[0.2-0.31] unit decrease	NR [10004359]	N
24	rs17677095	1.12459e-11	19	10409323	rs150434441	2.93669e-05	Lymphocyte count	44544	34594039	Sakaue S	44469	Nat Genet	www.ncbi.nlm.nih.gov/pubmed/34594039	A cross-population atlas of genetic associations for 220 human phenotypes.	349,856 European ancestry individuals, 95,717 East Asian ancestry individuals	NA	19p13.2		ICAM5 - ZGLP1	ENSG00000105376	ENSG00000220201		1869	6156	rs150434441-G	rs150434441	0	150434441	intergenic_variant	1	NR	3E-63	62.5229		0.0405	[0.036-0.045] unit decrease	Affymetrix, Illumina [20531022] (imputed)	N
4	rs9875616	1.44557e-16	3	46208310	rs2087726	3.01176e-05	Behcet's disease	44404	33393726	Ortiz Fernandez L	44200	Arthritis Rheumatol	www.ncbi.nlm.nih.gov/pubmed/33393726	Genetic association of a gain of function interferon gamma receptor 1 (IFNGR1) polymorphism and the intergenic region LNCAROD/DKK1 with Behçet's disease.	2,344 Turkish ancestry cases, 1,920 Turkish ancestry controls, 437 European ancestry cases, 3,325 European ancestry controls, 312 East Asian ancestry cases, 398 East Asian ancestry controls, 104 Tunisian ancestry cases, 142 Tunisian ancestry controls	NA	3p21.31	CCR3	CCR3			ENSG00000183625	NA	NA	rs2087726-G	rs2087726	0	2087726	intron_variant	0	NR	9E-10	9.04576		0.7893		Illumina [up to 1244428] (imputed)	N
4	rs9875616	1.44557e-16	3	46208310	rs2087726	3.01176e-05	Vasculitis (pleiotropy)	45103	36797040	Ortiz-Fernandez L	44973	Ann Rheum Dis	www.ncbi.nlm.nih.gov/pubmed/36797040	Identification of new risk loci shared across systemic vasculitides points towards potential target genes for drug repurposing.	8,467 European, Turkish, Asian or Middle Eastern ancestry cases, 29,795 European, Turkish, Asian or Middle Eastern ancestry controls	NA	3p21.31		CCR3			ENSG00000183625	NA	NA	rs2087726-G	rs2087726	0	2087726	intron_variant	0	NR	1E-8	8		0.81	[0.75-0.87]	NR [NR] (imputed)	N
21	rs7218319	3.16838e-15	17	44364649	rs2696497	3.06047e-05	Feeling fed-up	43487	29500382	Nagel M	43161	Nat Commun	www.ncbi.nlm.nih.gov/pubmed/29500382	Item-level analyses reveal genetic heterogeneity in neuroticism.	374,971 European ancestry individuals	NA	17q21.31	NR	ARL17B, ARL17B, ARL17B			ENSG00000275748, ENSG00000276276, ENSG00000228696	NA	NA	rs2696497-T	rs2696497	0	2696497	intron_variant	0	0.21384	2E-15	14.699		7.92	z score increase	NR [10847151] (imputed)	N
21	rs7218319	3.16838e-15	17	44364649	rs2696497	3.06047e-05	Drinks per week	44909	36477530	Saunders GRB	44902	Nature	www.ncbi.nlm.nih.gov/pubmed/36477530	Genetic diversity fuels gene discovery for tobacco and alcohol use.	2,965,643 European ancestry, East Asian ancestry, Hispanic or Latin American, African ancestry individuals	NA	17q21.31		ARL17B, ARL17B, ARL17B			ENSG00000275748, ENSG00000276276, ENSG00000228696	NA	NA	rs2696497-T	rs2696497	0	2696497	intron_variant	0	0.208	3E-25	24.5229		0.0229	[0.019-0.027] unit decrease	NR [NR] (imputed)	N
13	rs550057	1.3284e-15	9	136132012	rs7873635	3.07469e-05	E-selectin levels	44858	36168886	Thareja G	44832	Hum Mol Genet	www.ncbi.nlm.nih.gov/pubmed/36168886	Differences and commonalities in the genetic architecture of protein quantitative trait loci in European and Arab populations.	2,935 Qatari ancestry individuals	NA	9q34.2		ABO, ABO			ENSG00000175164, ENSG00000281879	NA	NA	rs7873635-T	rs7873635	0	7873635	intron_variant	0	0.367121	2E-18	17.699		0.24347	[0.19-0.3] unit increase	NR [10004359]	N
4	rs1542754	2.42189e-19	3	46428658	rs1001007	3.15324e-05	Chronic inflammatory diseases (ankylosing spondylitis, Crohn's disease, psoriasis, primary sclerosing cholangitis, ulcerative colitis) (pleiotropy)	43216	26974007	Ellinghaus D	42443	Nat Genet	www.ncbi.nlm.nih.gov/pubmed/26974007	Analysis of five chronic inflammatory diseases identifies 27 new associations and highlights disease-specific patterns at shared loci.	8,726 European ancestry ankylosing spondylitis cases, 19,085 European ancestry Crohn’s disease cases, 6,530 European ancestry psoriasis cases, 3,408 European ancestry primary sclerosing cholangitis cases, 14,513 European ancestry ulcerative colitis cases, 34,213 European ancestry controls	NA	3p21.31	RP11-24F11.2	CCR5AS			ENSG00000223552	NA	NA	rs1001007-?	rs1001007	0	1001007	intron_variant	0	NR	2E-8	7.69897	(subset analysis)	NA		Illumina [130052]	N
4	rs73062378	1.38144e-27	3	46253650	rs79893749	3.20528e-05	Juvenile idiopathic arthritis (oligoarticular or rheumatoid factor-negative polyarticular)	43215	23603761	Hinks A	41385	Nat Genet	www.ncbi.nlm.nih.gov/pubmed/23603761	Dense genotyping of immune-related disease regions identifies 14 new susceptibility loci for juvenile idiopathic arthritis.	2,816 European ancestry cases, 13,056 European ancestry controls	NA	3p21.31	CCR1, CCR3	CCR3			ENSG00000183625	NA	NA	rs79893749-?	rs79893749	0	79893749	intron_variant	0	0.85	2E-7	6.69897	(additive model)	1.28205	[1.16-1.39]	Illumina [123003]	N
25	rs368565	9.28733e-13	19	49168942	rs8111874	3.2056e-05	diarrhoeal disease at age 1	42785	27559109	Bustamante M	42605	Hum Mol Genet	www.ncbi.nlm.nih.gov/pubmed/27559109	A genome-wide association meta-analysis of diarrhoeal disease in young children identifies FUT2 locus and provides plausible biological pathways.	2,693 European ancestry cases, 3,065 European ancestry controls	2,302 European ancestry cases, 1,466 European ancestry controls	19q13.33	NTN5, SEC1P	NTN5, SEC1P			ENSG00000142233, ENSG00000232871	NA	NA	rs8111874-G	rs8111874	0	8111874	intron_variant	0	0.57	8E-14	13.0969		1.29	[1.21-1.38]	Illumina [at least 5400000] (imputed)	N
25	rs368565	9.28733e-13	19	49168942	rs8111874	3.2056e-05	Linoleic acid levels	44678	35213538	Richardson TG	44617	PLoS Biol	www.ncbi.nlm.nih.gov/pubmed/35213538	Characterising metabolomic signatures of lipid-modifying therapies through drug target mendelian randomisation.	115,006 European ancestry individuals	NA	19q13.33		NTN5, SEC1P			ENSG00000142233, ENSG00000232871	NA	NA	rs8111874-G	rs8111874	0	8111874	intron_variant	0	0.535711	6E-9	8.22185		0.0239534	[0.016-0.032] unit decrease	NR [11722792] (imputed)	N
27	rs2326788	2.33998e-08	20	6542634	rs1407031	3.35434e-05	Lean body mass	43663	28552196	Tachmazidou I	42887	Am J Hum Genet	www.ncbi.nlm.nih.gov/pubmed/28552196	Whole-Genome Sequencing Coupled to Imputation Discovers Genetic Signals for Anthropometric Traits.	3,399 whole genome sequenced individuals, 11,801 European ancestry individuals	10,676 European ancestry individuals	20p12.3	CASC20	CASC20 - NA	ENSG00000229876			33528	NA	rs1407031-T	rs1407031	0	1407031	intergenic_variant	1	0.3906	2E-6	5.69897		0.0572	[0.034-0.081] unit increase	Affymetrix, Illumina, Perlegen [15844966] (imputed)	N
27	rs2326788	2.33998e-08	20	6542634	rs1407031	3.35434e-05	Waist circumference adjusted for body mass index	44432	34021172	Christakoudi S	44337	Sci Rep	www.ncbi.nlm.nih.gov/pubmed/34021172	GWAS of allometric body-shape indices in UK Biobank identifies loci suggesting associations with morphogenesis, organogenesis, adrenal cell renewal and cancer.	219,872 British ancestry women	NA	20p12.3	CASC20	CASC20 - NA	ENSG00000229876			33528	NA	rs1407031-T	rs1407031	0	1407031	intergenic_variant	1	NR	4E-8	7.39794		0.0160011	[0.01-0.022] unit decrease	Affymetrix [321114] (imputed)	N
21	rs7218319	3.16838e-15	17	43830705	rs11650571	3.51114e-05	General factor of neuroticism	43587	30867560	Hill WD	43537	Mol Psychiatry	www.ncbi.nlm.nih.gov/pubmed/30867560	Genetic contributions to two special factors of neuroticism are associated with affluence, higher intelligence, better health, and longer life.	270,059 British ancestry individuals	NA	17q21.31	RP11-105N13.4	LINC02210-CRHR1, LINC02210-CRHR1			ENSG00000263715, ENSG00000282456	NA	NA	rs11650571-T	rs11650571	0	11650571	intron_variant	0	NR	2E-9	8.69897		0.010486	[0.0071-0.0139] unit decrease	Affymetrix [18485882] (imputed)	N
4	rs79152783	5.82724e-11	3	47060895	rs62246396	3.65153e-05	Platelet response to aspirin	44657	34904537	Mone F	44544	Platelets	www.ncbi.nlm.nih.gov/pubmed/34904537	Platelet response to aspirin in UK and Irish pregnancy cohorts: a genome-wide approach.	182 individuals	NA	3p21.31		SETD2			ENSG00000181555	NA	NA	rs62246396-?	rs62246396	0	62246396	intron_variant	0	NR	8E-7	6.09691		NA		Affymetrix [1283354] (imputed)	N
4	rs73062378	1.38144e-27	3	46444794	rs916093	4.07001e-05	Height	44966	36224396	Yengo L	44846	Nature	www.ncbi.nlm.nih.gov/pubmed/36224396	A saturated map of common genetic variants associated with human height.	5,314,291 European ancestry, Hispanic or Latin American, East Asian ancestry, African ancestry, South Asian ancestry individuals	NA	3p21.31		CCR5AS			ENSG00000223552	NA	NA	rs916093-C	rs916093	0	916093	intron_variant	0	0.1499	1E-47	47		0.013	[0.011-0.015] unit decrease	Affymetrix, Illumina [1385132] (imputed)	N
21	rs7218319	3.16838e-15	17	44192568	rs4630591	4.09837e-05	Feeling fed-up	43487	29500382	Nagel M	43161	Nat Commun	www.ncbi.nlm.nih.gov/pubmed/29500382	Item-level analyses reveal genetic heterogeneity in neuroticism.	374,971 European ancestry individuals	NA	17q21.31	ACBD4	KANSL1, KANSL1, KANSL1			ENSG00000120071, ENSG00000275867, ENSG00000278458	NA	NA	rs4630591-T	rs4630591	0	4630591	intron_variant	0	0.198844	1E-17	17		8.54	z score increase	NR [10847151] (imputed)	N
21	rs7218319	3.16838e-15	17	44192568	rs4630591	4.09837e-05	aparc-Desikan lh thickness inferiortemporal	44712	33875891	Smith SM	44305	Nat Neurosci	www.ncbi.nlm.nih.gov/pubmed/33875891	An expanded set of genome-wide association studies of brain imaging phenotypes in UK Biobank.	21,282 British ancestry individuals	10,686 British ancestry individuals	17q21.31		KANSL1, KANSL1, KANSL1			ENSG00000120071, ENSG00000275867, ENSG00000278458	NA	NA	rs4630591-T	rs4630591	0	4630591	intron_variant	0	0.205	5E-15	14.301		0.095	[0.071-0.119] unit increase	Affymetrix [17103079] (imputed)	N
21	rs7218319	3.16838e-15	17	44862347	rs199502	4.12971e-05	Right hippocampal volume (body)	45105	37337106	Liu N	45096	Nat Genet	www.ncbi.nlm.nih.gov/pubmed/37337106	Cross-ancestry genome-wide association meta-analyses of hippocampal and subfield volumes.	38,977 European ancestry, East Asian ancestry individuals	NA	17q21.31		WNT3, WNT3, WNT3			ENSG00000277626, ENSG00000108379, ENSG00000277641	NA	NA	rs199502-A	rs199502	0	199502	intron_variant	0	0.4939	3E-9	8.52288		0.0486116	[0.033-0.065] unit decrease	NR [5257171] (imputed)	N
4	rs73062378	1.38144e-27	3	46277577	rs79815064	4.56434e-05	Macrophage inflammatory protein 1b levels	42951	27989323	Ahola-Olli AV	42717	Am J Hum Genet	www.ncbi.nlm.nih.gov/pubmed/27989323	Genome-wide Association Study Identifies 27 Loci Influencing Concentrations of Circulating Cytokines and Growth Factors.	8,243 Finnish ancestry individuals	NA	3p21.31	NR	CCR3			ENSG00000183625	NA	NA	rs79815064-G	rs79815064	0	79815064	intron_variant	0	NR	3E-126	125.523		0.5505	[0.51-0.6] SD units increase	NR [10700000] (imputed)	N
4	rs73062378	1.38144e-27	3	46277577	rs79815064	4.56434e-05	Arthritis (juvenile idiopathic)	44147	33106285	Lopez-Isac E	44130	Ann Rheum Dis	www.ncbi.nlm.nih.gov/pubmed/33106285	Combined genetic analysis of juvenile idiopathic arthritis clinical subtypes identifies novel risk loci, target genes and key regulatory mechanisms.	3,305 European ancestry cases, 9,196 European ancestry controls	2,751 European ancestry cases, 15,886 European ancestry controls	3p21.31	CCR1, CCR3	CCR3			ENSG00000183625	NA	NA	rs79815064-A	rs79815064	0	79815064	intron_variant	0	NR	3E-11	10.5229		1.25	[1.17-1.34]	Illumina [7461261] (imputed)	N
4	rs73062378	1.38144e-27	3	46277577	rs79815064	4.56434e-05	C-C motif chemokine 3 levels	45096	36349687	Png G	44874	Hum Mol Genet	www.ncbi.nlm.nih.gov/pubmed/36349687	Identifying causal serum protein-cardiometabolic trait relationships using whole genome sequencing.	2,845 Greek (founder/geneitc isolate) individuals	NA	3p21.31		CCR3			ENSG00000183625	NA	NA	rs79815064-?	rs79815064	0	79815064	intron_variant	0	NR	2E-13	12.699		0.413	[0.3-0.52] unit decrease	Illumina [30423643]	N
13	rs550057	1.3284e-15	9	136246666	rs28602591	4.67149e-05	von Willebrand factor levels	44858	36168886	Thareja G	44832	Hum Mol Genet	www.ncbi.nlm.nih.gov/pubmed/36168886	Differences and commonalities in the genetic architecture of protein quantitative trait loci in European and Arab populations.	2,935 Qatari ancestry individuals	NA	9q34.2		STKLD1, STKLD1			ENSG00000198870, ENSG00000281245	NA	NA	rs28602591-T	rs28602591	0	28602591	intron_variant	0	0.0875639	1E-14	14		0.358639	[0.27-0.45] unit increase	NR [10004359]	N
8	rs10066378	5.73872e-10	5	131590387	rs17516457	5.11684e-05	Perceived unattractiveness to mosquitoes	43017	28199695	Jones AV	42826	Hum Mol Genet	www.ncbi.nlm.nih.gov/pubmed/28199695	GWAS of self-reported mosquito bite size, itch intensity and attractiveness to mosquitoes implicates immune-related predisposition loci.	16,576 European ancestry individuals	NA	5q31.1	intergenic	P4HA2			ENSG00000072682	NA	NA	rs17516457-T	rs17516457	0	17516457	intron_variant	0	NR	6E-9	8.22185		0.138285	[0.092-0.185] unit decrease	Illumina [7433384] (imputed)	N
8	rs10066378	5.73872e-10	5	131590387	rs17516457	5.11684e-05	Itch intensity from mosquito bite adjusted by bite size	43017	28199695	Jones AV	42826	Hum Mol Genet	www.ncbi.nlm.nih.gov/pubmed/28199695	GWAS of self-reported mosquito bite size, itch intensity and attractiveness to mosquitoes implicates immune-related predisposition loci.	69,057 European ancestry individuals without immune related conditions	NA	5q31.1	Intergenic	P4HA2			ENSG00000072682	NA	NA	rs17516457-T	rs17516457	0	17516457	intron_variant	0	NR	2E-20	19.699		0.0328262	[0.026-0.04] unit decrease	Illumina [13519193] (imputed)	N
8	rs10066378	5.73872e-10	5	131590387	rs17516457	5.11684e-05	Pulse pressure	44544	34594039	Sakaue S	44469	Nat Genet	www.ncbi.nlm.nih.gov/pubmed/34594039	A cross-population atlas of genetic associations for 220 human phenotypes.	360,863 European ancestry individuals, 145,445 East Asian ancestry individuals	NA	5q31.1		P4HA2			ENSG00000072682	NA	NA	rs17516457-C	rs17516457	0	17516457	intron_variant	0	NR	3E-9	8.52288		0.0128	[0.0085-0.0171] unit increase	Affymetrix, Illumina [20537391] (imputed)	N
14	rs2559728	5.2464e-11	10	81370525	rs4253509	5.1668e-05	Oleoyl-linoleoyl-glycerol (18:1/18:2) [1] levels in elite athletes	44805	31882771	Al-Khelaifi F	43826	Sci Rep	www.ncbi.nlm.nih.gov/pubmed/31882771	Metabolic GWAS of elite athletes reveals novel genetically-influenced metabolites associated with athletic performance.	490 individuals	NA	10q22.3		SFTPA3P - SFTPA1	ENSG00000225827	ENSG00000122852		15109	170	rs4253509-?	rs4253509	0	4253509	upstream_gene_variant	1	NR	8E-6	5.09691		0.335541	[0.19-0.48] unit increase	Illumina [275016]	N
4	rs73062378	1.38144e-27	3	46449864	rs6808835	5.23695e-05	Cerebrospinal fluid levels of Alzheimer's disease-related proteins	42175	25340798	Kauwe JS	41935	PLoS Genet	www.ncbi.nlm.nih.gov/pubmed/25340798	Genome-wide association study of CSF levels of 59 alzheimer's disease candidate proteins: significant associations with proteins involved in amyloid processing and inflammation.	574 individuals	NA	3p21.31	CCRL2, CCR5, CCR2, LTF, CCR3	CCRL2			ENSG00000121797	NA	NA	rs6808835-G	rs6808835	0	6808835	synonymous_variant	0	NR	2E-13	12.699	(Macrophage Inflammatory protein-1 beta)	NA		Illumina [5815690] (imputed)	N
4	rs73062378	1.38144e-27	3	46449864	rs6808835	5.23695e-05	C-C motif chemokine 4-like levels	44662	28240269	Suhre K	42793	Nat Commun	www.ncbi.nlm.nih.gov/pubmed/28240269	Connecting genetic risk to disease end points through the human blood plasma proteome.	997 European ancestry individuals	338 Greater Middle Eastern (Middle Eastern, North African or Persian), South Asian ancestry, Asian ancestry individuals	3p21.31		CCRL2			ENSG00000121797	NA	NA	rs6808835-T	rs6808835	0	6808835	synonymous_variant	0	NR	3E-11	10.5229	(EA)	0.4302	[0.3-0.56] unit increase	Affymetrix [509946]	N
27	rs2326788	2.33998e-08	20	6408920	rs6085551	5.38018e-05	Body fat distribution (arm fat ratio)	43537	30664634	Rask-Andersen M	43486	Nat Commun	www.ncbi.nlm.nih.gov/pubmed/30664634	Genome-wide association study of body fat distribution identifies adiposity loci and sex-specific genetic effects.	55,006 British ancestry males, 61,132 British ancestry females	112,425 British ancestry males, 133,936 British ancestry females	20p12.3	intergenic	NA - CASC20		ENSG00000229876		NA	18450	rs6085551-T	rs6085551	0	6085551	intergenic_variant	1	0.479017	7E-12	11.1549	(males)	0.0108	NR unit increase (replication)	Affymetrix [25472837] (imputed)	N
27	rs2326788	2.33998e-08	20	6408920	rs6085551	5.38018e-05	Body fat distribution (arm fat ratio)	43537	30664634	Rask-Andersen M	43486	Nat Commun	www.ncbi.nlm.nih.gov/pubmed/30664634	Genome-wide association study of body fat distribution identifies adiposity loci and sex-specific genetic effects.	55,006 British ancestry males, 61,132 British ancestry females	112,425 British ancestry males, 133,936 British ancestry females	20p12.3	intergenic	NA - CASC20		ENSG00000229876		NA	18450	rs6085551-T	rs6085551	0	6085551	intergenic_variant	1	0.479017	5E-12	11.301		0.0148	NR unit increase (replication)	Affymetrix [25472837] (imputed)	N
27	rs2326788	2.33998e-08	20	6408920	rs6085551	5.38018e-05	Body fat distribution (arm fat ratio)	43537	30664634	Rask-Andersen M	43486	Nat Commun	www.ncbi.nlm.nih.gov/pubmed/30664634	Genome-wide association study of body fat distribution identifies adiposity loci and sex-specific genetic effects.	55,006 British ancestry males, 61,132 British ancestry females	112,425 British ancestry males, 133,936 British ancestry females	20p12.3	intergenic	NA - CASC20		ENSG00000229876		NA	18450	rs6085551-T	rs6085551	0	6085551	intergenic_variant	1	0.479017	8E-6	5.09691	(females)	0.01789	NR unit increase (replication)	Affymetrix [25472837] (imputed)	N
27	rs2326788	2.33998e-08	20	6408920	rs6085551	5.38018e-05	Body fat distribution (trunk fat ratio)	43537	30664634	Rask-Andersen M	43486	Nat Commun	www.ncbi.nlm.nih.gov/pubmed/30664634	Genome-wide association study of body fat distribution identifies adiposity loci and sex-specific genetic effects.	55,006 British ancestry males, 61,132 British ancestry females	112,425 British ancestry males, 133,936 British ancestry females	20p12.3	intergenic	NA - CASC20		ENSG00000229876		NA	18450	rs6085551-T	rs6085551	0	6085551	intergenic_variant	1	0.479017	9E-9	8.04576	(females)	0.02056	NR unit decrease (replication)	Affymetrix [25472837] (imputed)	N
27	rs2326788	2.33998e-08	20	6408920	rs6085551	5.38018e-05	Body fat distribution (trunk fat ratio)	43537	30664634	Rask-Andersen M	43486	Nat Commun	www.ncbi.nlm.nih.gov/pubmed/30664634	Genome-wide association study of body fat distribution identifies adiposity loci and sex-specific genetic effects.	55,006 British ancestry males, 61,132 British ancestry females	112,425 British ancestry males, 133,936 British ancestry females	20p12.3	intergenic	NA - CASC20		ENSG00000229876		NA	18450	rs6085551-T	rs6085551	0	6085551	intergenic_variant	1	0.479017	3E-6	5.52288		0.01159	NR unit decrease (replication)	Affymetrix [25472837] (imputed)	N
4	rs9875616	1.44557e-16	3	46205686	rs7616215	5.75951e-05	Behcet's disease	41360	23291587	Kirino Y	41280	Nat Genet	www.ncbi.nlm.nih.gov/pubmed/23291587	Genome-wide association analysis identifies new susceptibility loci for Behçet's disease and epistasis between HLA-B*51 and ERAP1.	435 Turkish uveitis cases, 780 Turkish without uveitis cases, 1,278 Turkish controls	355 Turkish uveitis cases, 483 Turkish without uveitis cases, 601 Turkish controls, up to 612 Japanese ancestry cases, up to 740 Japanese ancestry controls	3p21.31	CCR1, CCR3	CCR3			ENSG00000183625	NA	NA	rs7616215-C	rs7616215	0	7616215	intron_variant	0	0.654	4E-13	12.3979		1.39	[1.27-1.52]	Illumina [779465] (imputed)	N
4	rs9875616	1.44557e-16	3	46205686	rs7616215	5.75951e-05	Celiac disease	43215	22057235	Trynka G	40853	Nat Genet	www.ncbi.nlm.nih.gov/pubmed/22057235	Dense genotyping identifies and localizes multiple common and rare variant association signals in celiac disease.	11,812 European ancestry cases, 229 Indian ancestry cases, 11,837 European ancestry controls, 391 Indian ancestry controls	NA	3p21.31	CCR1	CCR3			ENSG00000183625	NA	NA	rs7616215-C	rs7616215	0	7616215	intron_variant	0	0.361	9E-9	8.04576	(conditioned on rs2097282)	1.12		Illumina [139553]	N
4	rs73062378	1.38144e-27	3	46447972	rs11574435	6.14545e-05	Blood urea nitrogen levels	44544	34594039	Sakaue S	44469	Nat Genet	www.ncbi.nlm.nih.gov/pubmed/34594039	A cross-population atlas of genetic associations for 220 human phenotypes.	344,052 European ancestry individuals, 148,767 East Asian ancestry individuals	NA	3p21.31		CCR5AS			ENSG00000223552	NA	NA	rs11574435-T	rs11574435	0	11574435	intron_variant	0	NR	9E-9	8.04576		0.0203	[0.013-0.027] unit increase	Affymetrix, Illumina [20538307] (imputed)	N
25	rs368565	9.28733e-13	19	49207255	rs485073	6.14835e-05	Polymeric immunoglobulin receptor levels	45096	36349687	Png G	44874	Hum Mol Genet	www.ncbi.nlm.nih.gov/pubmed/36349687	Identifying causal serum protein-cardiometabolic trait relationships using whole genome sequencing.	2,858 Greek (founder/geneitc isolate) individuals	NA	19q13.33		FUT2			ENSG00000176920	NA	NA	rs485073-?	rs485073	0	485073	3_prime_UTR_variant	0	NR	8E-12	11.0969		0.1886	[0.13-0.24] unit decrease	Illumina [30481946]	N
25	rs368565	9.28733e-13	19	49207255	rs485073	6.14835e-05	Protein FAM3D level in Chronic kidney disease with hypertension and no diabetes (13102_1)	45100	35870639	Surapaneni A	44763	Kidney Int	www.ncbi.nlm.nih.gov/pubmed/35870639	Identification of 969 protein quantitative trait loci in an African American population with kidney disease attributed to hypertension.	466 African American individuals	NA	19q13.33		FUT2			ENSG00000176920	NA	NA	rs485073-G	rs485073	0	485073	3_prime_UTR_variant	0	0.54	2E-14	13.699		0.46	[0.34-0.58] unit decrease	Illumina [14870897] (imputed)	N
21	rs7218319	3.16838e-15	17	44192590	rs35524223	6.23024e-05	Lung function (FEV1)	42902	28166213	Wain LV	42772	Nat Genet	www.ncbi.nlm.nih.gov/pubmed/28166213	Genome-wide association analyses for lung function and chronic obstructive pulmonary disease identify new loci and potential druggable targets.	48,943 European ancestry individuals.	57,176 European ancestry individuals, 38,199 individuals.	17q21.31	KANSL1	KANSL1, KANSL1, KANSL1			ENSG00000120071, ENSG00000275867, ENSG00000278458	NA	NA	rs35524223-A	rs35524223	0	35524223	intron_variant	0	0.22	1E-13	13		0.061	[0.045-0.077] unit decrease	Affymetrix [up to 27624732] (imputed)	N
21	rs7218319	3.16838e-15	17	44192590	rs35524223	6.23024e-05	Lung function (FVC)	42902	28166213	Wain LV	42772	Nat Genet	www.ncbi.nlm.nih.gov/pubmed/28166213	Genome-wide association analyses for lung function and chronic obstructive pulmonary disease identify new loci and potential druggable targets.	48,943 European ancestry individuals.	57,176 European ancestry individuals, 38,199 individuals.	17q21.31	KANSL1	KANSL1, KANSL1, KANSL1			ENSG00000120071, ENSG00000275867, ENSG00000278458	NA	NA	rs35524223-A	rs35524223	0	35524223	intron_variant	0	0.2166	7E-13	12.1549		0.059	[0.043-0.075] unit decrease	Affymetrix [27624732] (imputed)	N
24	rs17677095	1.12459e-11	19	10451920	rs61451658	6.32378e-05	Platelet-to-lymphocyte ratio	44543	34469753	Kachuri L	44434	Am J Hum Genet	www.ncbi.nlm.nih.gov/pubmed/34469753	Genetic determinants of blood-cell traits influence susceptibility to childhood acute lymphoblastic leukemia.	335,030 European ancestry, NR ancestry individuals	NA	19p13.2		ICAM3 - TYK2	ENSG00000076662	ENSG00000105397		1583	9285	rs61451658-?	rs61451658	0	61451658	intergenic_variant	1	NR	5E-8	7.30103		NA		Affymetrix [NR] (imputed)	N
24	rs17677095	1.12459e-11	19	10451920	rs61451658	6.32378e-05	Platelet-to-lymphocyte ratio	44543	34469753	Kachuri L	44434	Am J Hum Genet	www.ncbi.nlm.nih.gov/pubmed/34469753	Genetic determinants of blood-cell traits influence susceptibility to childhood acute lymphoblastic leukemia.	234,552 European ancestry individuals	100,478 European ancestry individuals	19p13.2		ICAM3 - TYK2	ENSG00000076662	ENSG00000105397		1583	9285	rs61451658-C	rs61451658	0	61451658	intergenic_variant	1	0.688	3E-14	13.5229		NA		Affymetrix [10369434] (imputed)	N
13	rs550057	1.3284e-15	9	136267149	rs17474001	6.33677e-05	Blood protein levels	43886	28915241	Ahsan M	42993	PLoS Genet	www.ncbi.nlm.nih.gov/pubmed/28915241	The relative contribution of DNA methylation and genetic variants on protein biomarkers for human diseases.	up to 961 individuals	NA	9q34.2	NR	STKLD1, STKLD1			ENSG00000198870, ENSG00000281245	NA	NA	rs17474001-?	rs17474001	0	17474001	intron_variant	0	NR	1E-24	24	(E-selectin)	0.7486	[0.61-0.89] unit decrease	Illumina [11901634] (imputed)	N
24	rs17677095	1.12459e-11	19	10408318	rs12150978	6.3714e-05	Protein quantitative trait loci	44189	32492067	Ruffieux H	43985	PLoS Comput Biol	www.ncbi.nlm.nih.gov/pubmed/32492067	A fully joint Bayesian quantitative trait locus mapping of human protein abundance in plasma.	394 European ancestry individuals	548 European ancestry individuals	19p13.2	NR	ICAM5 - ZGLP1	ENSG00000105376	ENSG00000220201		864	7161	rs12150978-?	rs12150978	0	12150978	intergenic_variant	1	NR	5E-108	107.301	(sICAM-1)	NA		Illumina [~ 4000000] (imputed)	N
24	rs17677095	1.12459e-11	19	10397223	rs923366	6.46002e-05	Intercellular adhesion molecule 5 levels	44831	34814699	Katz DH	44524	Circulation	www.ncbi.nlm.nih.gov/pubmed/34814699	Whole Genome Sequence Analysis of the Plasma Proteome in Black Adults Provides Novel Insights Into Cardiovascular Disease.	1,852 African American or Afro-Caribbean individuals	1,688 African American or Afro-Caribbean, Hispanic or Latin American, Asian ancestry, European ancestry individuals	19p13.2		ICAM1			ENSG00000090339	NA	NA	rs923366-?	rs923366	0	923366	3_prime_UTR_variant	0	NR	3E-53	52.5229		0.52	[0.46-0.58] unit increase	Illumina [NR]	N
8	rs10066378	5.73872e-10	5	131630852	rs35260072	6.73075e-05	Itch intensity from mosquito bite	43017	28199695	Jones AV	42826	Hum Mol Genet	www.ncbi.nlm.nih.gov/pubmed/28199695	GWAS of self-reported mosquito bite size, itch intensity and attractiveness to mosquitoes implicates immune-related predisposition loci.	84,724 European ancestry individuals	NA	5q31.1	SLC22A4	SLC22A4, P4HA2			ENSG00000197208, ENSG00000072682	NA	NA	rs35260072-C	rs35260072	0	35260072	intron_variant	0	NR	8E-38	37.0969		0.0482062	[0.041-0.056] unit increase	Illumina [13520550] (imputed)	N
8	rs10066378	5.73872e-10	5	131630852	rs35260072	6.73075e-05	Histidine betaine (hercynine) levels	44998	36635386	Chen Y	44938	Nat Genet	www.ncbi.nlm.nih.gov/pubmed/36635386	Genomic atlas of the plasma metabolome prioritizes metabolites implicated in human diseases.	7,518 European ancestry individuals	NA	5q31.1		SLC22A4, P4HA2			ENSG00000197208, ENSG00000072682	NA	NA	rs35260072-C	rs35260072	0	35260072	intron_variant	0	0.433266	3E-11	10.5229		0.110493	[0.078-0.143] unit increase	Affymetrix [15401295] (imputed)	N
3	rs1123573	6.39946e-16	2	60729294	rs10184550	6.80815e-05	Male-pattern baldness	43497	30573740	Yap CX	43454	Nat Commun	www.ncbi.nlm.nih.gov/pubmed/30573740	Dissection of genetic variation and evidence for pleiotropy in male pattern baldness.	205,327 European ancestry males	NA	2p16.1	NR	BCL11A			ENSG00000119866	NA	NA	rs10184550-G	rs10184550	0	10184550	intron_variant	0	0.452029	2E-9	8.69897		0.0192855	[0.013-0.026] unit increase	NR [19129689] (imputed)	N
3	rs1123573	6.39946e-16	2	60729294	rs10184550	6.80815e-05	Externalizing behaviour (multivariate analysis)	44502	34446935	Karlsson Linner R	44434	Nat Neurosci	www.ncbi.nlm.nih.gov/pubmed/34446935	Multivariate analysis of 1.5 million people identifies genetic associations with traits related to self-regulation and addiction.	up to 53,293 European ancestry Attention-deficit/hyperactivity disorder individuals, up to 164,684 European ancestry problematic alcohol use individuals, up to 186,875 European ancestry lifetime cannabis use individuals, up to 357,187 European ancestry individuals measuring reverse-coded age at first sexual intercourse, up to 336,121 European ancestry individuals measuring number of sexual partners, up to 426,379 European ancestry individuals measuring general risk tolerance, up to 1,251,809 European ancestry individuals measuring lifetime smoking initiation	NA	2p16.1		BCL11A			ENSG00000119866	NA	NA	rs10184550-G	rs10184550	0	10184550	intron_variant	0	0.44	4E-12	11.3979		0.008	[0.006-0.01] unit increase	NR [NR] (imputed)	N
3	rs1123573	6.39946e-16	2	60729294	rs10184550	6.80815e-05	Height	44966	36224396	Yengo L	44846	Nature	www.ncbi.nlm.nih.gov/pubmed/36224396	A saturated map of common genetic variants associated with human height.	5,314,291 European ancestry, Hispanic or Latin American, East Asian ancestry, African ancestry, South Asian ancestry individuals	NA	2p16.1		BCL11A			ENSG00000119866	NA	NA	rs10184550-A	rs10184550	0	10184550	intron_variant	0	0.515	2E-43	42.699		0.0089	[0.0077-0.0101] unit increase	Affymetrix, Illumina [1385132] (imputed)	N
25	rs368565	9.28733e-13	19	49207257	rs603985	8.04494e-05	Schizophrenia vs ADHD (ordinary least squares (OLS))	44313	33686288	Peyrot WJ	44263	Nat Genet	www.ncbi.nlm.nih.gov/pubmed/33686288	Identifying loci with different allele frequencies among cases of eight psychiatric disorders using CC-GWAS.	40,675 schizophrenia cases, 19,099 ADHD cases	NA	19q13.33		FUT2			ENSG00000176920	NA	NA	rs603985-?	rs603985	0	603985	3_prime_UTR_variant	0	NR	3E-8	7.52288		0.019	NR unit increase	NR [4428082] (imputed)	N
25	rs368565	9.28733e-13	19	49207257	rs603985	8.04494e-05	Total cholines levels	44678	35213538	Richardson TG	44617	PLoS Biol	www.ncbi.nlm.nih.gov/pubmed/35213538	Characterising metabolomic signatures of lipid-modifying therapies through drug target mendelian randomisation.	115,006 European ancestry individuals	NA	19q13.33		FUT2			ENSG00000176920	NA	NA	rs603985-T	rs603985	0	603985	3_prime_UTR_variant	0	0.466321	2E-11	10.699		0.0261296	[0.018-0.034] unit decrease	NR [11722792] (imputed)	N
25	rs368565	9.28733e-13	19	49207257	rs603985	8.04494e-05	Phosphatidylcholine levels	44678	35213538	Richardson TG	44617	PLoS Biol	www.ncbi.nlm.nih.gov/pubmed/35213538	Characterising metabolomic signatures of lipid-modifying therapies through drug target mendelian randomisation.	115,006 European ancestry individuals	NA	19q13.33		FUT2			ENSG00000176920	NA	NA	rs603985-T	rs603985	0	603985	3_prime_UTR_variant	0	0.466321	6E-11	10.2218		0.0253584	[0.018-0.033] unit decrease	NR [11722792] (imputed)	N
25	rs368565	9.28733e-13	19	49207257	rs603985	8.04494e-05	Phosphoglycerides levels	44678	35213538	Richardson TG	44617	PLoS Biol	www.ncbi.nlm.nih.gov/pubmed/35213538	Characterising metabolomic signatures of lipid-modifying therapies through drug target mendelian randomisation.	115,006 European ancestry individuals	NA	19q13.33		FUT2			ENSG00000176920	NA	NA	rs603985-T	rs603985	0	603985	3_prime_UTR_variant	0	0.466321	8E-11	10.0969		0.0254745	[0.018-0.033] unit decrease	NR [11722792] (imputed)	N
25	rs368565	9.28733e-13	19	49207257	rs603985	8.04494e-05	Cholesteryl ester levels in medium LDL	44678	35213538	Richardson TG	44617	PLoS Biol	www.ncbi.nlm.nih.gov/pubmed/35213538	Characterising metabolomic signatures of lipid-modifying therapies through drug target mendelian randomisation.	115,082 European ancestry individuals	NA	19q13.33		FUT2			ENSG00000176920	NA	NA	rs603985-T	rs603985	0	603985	3_prime_UTR_variant	0	0.466375	3E-10	9.52288		0.0260694	[0.018-0.034] unit decrease	NR [11722792] (imputed)	N
25	rs368565	9.28733e-13	19	49207257	rs603985	8.04494e-05	Total lipid levels in lipoprotein particles	44678	35213538	Richardson TG	44617	PLoS Biol	www.ncbi.nlm.nih.gov/pubmed/35213538	Characterising metabolomic signatures of lipid-modifying therapies through drug target mendelian randomisation.	115,082 European ancestry individuals	NA	19q13.33		FUT2			ENSG00000176920	NA	NA	rs603985-T	rs603985	0	603985	3_prime_UTR_variant	0	0.466375	8E-14	13.0969		0.030418	[0.022-0.038] unit decrease	NR [11722792] (imputed)	N
25	rs368565	9.28733e-13	19	49207257	rs603985	8.04494e-05	Total phospholipid levels in lipoprotein particles	44678	35213538	Richardson TG	44617	PLoS Biol	www.ncbi.nlm.nih.gov/pubmed/35213538	Characterising metabolomic signatures of lipid-modifying therapies through drug target mendelian randomisation.	115,082 European ancestry individuals	NA	19q13.33		FUT2			ENSG00000176920	NA	NA	rs603985-T	rs603985	0	603985	3_prime_UTR_variant	0	0.466375	1E-13	13		0.0292214	[0.021-0.037] unit decrease	NR [11722792] (imputed)	N
2	rs61811895	8.1613e-09	1	155269776	rs3020781	8.17653e-05	Type 2 diabetes	44088	32541925	Vujkovic M	43997	Nat Genet	www.ncbi.nlm.nih.gov/pubmed/32541925	Discovery of 318 new risk loci for type 2 diabetes and related vascular outcomes among 1.4 million participants in a multi-ancestry meta-analysis.	148,726 European ancestry cases, 24,646 African American cases, 8,616 Hispanic cases, 46,511 Asian ancestry cases, 965,732 European ancestry controls, 31,446 African American controls, 11,829 Hispanic controls, 169,776 Asian ancestry controls	NA	1q22	NR	PKLR, PKLR			ENSG00000262785, ENSG00000143627	NA	NA	rs3020781-G	rs3020781	0	3020781	intron_variant	0	0.3719	7E-12	11.1549		0.0294	[0.021-0.038] unit increase	Affymetrix, Illumina [at least 945603] (imputed)	N
2	rs61811895	8.1613e-09	1	155269776	rs3020781	8.17653e-05	Type 2 diabetes	44088	32541925	Vujkovic M	43997	Nat Genet	www.ncbi.nlm.nih.gov/pubmed/32541925	Discovery of 318 new risk loci for type 2 diabetes and related vascular outcomes among 1.4 million participants in a multi-ancestry meta-analysis.	148,726 European ancestry cases, 965,732 European ancestry controls	NA	1q22	NR	PKLR, PKLR			ENSG00000262785, ENSG00000143627	NA	NA	rs3020781-G	rs3020781	0	3020781	intron_variant	0	0.2695	1E-10	10		0.0333	[0.023-0.043] unit increase	Affymetrix, Illumina [1198787] (imputed)	N
11	rs2897075	4.75245e-09	7	99587980	rs6465759	8.18058e-05	Alzheimer's disease or gastroesophageal reflux disease	44816	35851147	Adewuyi EO	44760	Commun Biol	www.ncbi.nlm.nih.gov/pubmed/35851147	A large-scale genome-wide cross-trait analysis reveals shared genetic architecture between Alzheimer's disease and gastrointestinal tract disorders.	71,880 European ancestry Alzheimer's disease or AD-by-proxy cases, 71,522 European ancestry GERD cases, up to 644,457 European ancestry controls	NA	7q22.1		AZGP1P1 - ZKSCAN1	ENSG00000214313	ENSG00000106261		2519	25215	rs6465759-T	rs6465759	0	6465759	upstream_gene_variant	1	NR	5E-7	6.30103		NA		NR [NR]	N
13	rs550057	1.3284e-15	9	136270538	rs41302673	8.33791e-05	Gastrointestinal infection	43980	32152699	Nudel R	43899	Hum Genet	www.ncbi.nlm.nih.gov/pubmed/32152699	A large population-based investigation into the genetics of susceptibility to gastrointestinal infections and the link between gastrointestinal infections and mental illness.	7,197 Danish ancestry cases, 37,062 Danish ancestry controls	NA	9q34.2	NR	STKLD1, STKLD1			ENSG00000198870, ENSG00000281245	NA	NA	rs41302673-G	rs41302673	0	41302673	missense_variant	0	NR	5E-7	6.30103		1.169	[1.11-1.23]	Illumina [11600722] (imputed)	N
13	rs550057	1.3284e-15	9	136270538	rs41302673	8.33791e-05	Hemoglobin levels	43999	32327693	Oskarsson GR	43944	Commun Biol	www.ncbi.nlm.nih.gov/pubmed/32327693	Predicted loss and gain of function mutations in ACO1 are associated with erythropoiesis.	684,122 European ancestry individuals	NA	9q34.2	STKLD1	STKLD1, STKLD1			ENSG00000198870, ENSG00000281245	NA	NA	rs41302673-G	rs41302673	0	41302673	missense_variant	0	NR	2E-47	46.699		0.056	[NR] unit decrease	Affymetrix, Illumina [43000000] (imputed)	N
13	rs550057	1.3284e-15	9	136270538	rs41302673	8.33791e-05	Serum alkaline phosphatase levels	44376	33462484	Sinnott-Armstrong N	44214	Nat Genet	www.ncbi.nlm.nih.gov/pubmed/33462484	Genetics of 35 blood and urine biomarkers in the UK Biobank.	342,535 European ancestry individuals, 6,019 African ancestry individuals, 7,337 South Asian ancestry individuals	NA	9q34.2	NR	STKLD1, STKLD1			ENSG00000198870, ENSG00000281245	NA	NA	rs41302673-G	rs41302673	0	41302673	missense_variant	0	NR	8E-722	721.097		0.2393	[0.23-0.25] unit decrease	Affymetrix [9000000] (imputed)	N
13	rs550057	1.3284e-15	9	136270538	rs41302673	8.33791e-05	Apolipoprotein B levels	44376	33462484	Sinnott-Armstrong N	44214	Nat Genet	www.ncbi.nlm.nih.gov/pubmed/33462484	Genetics of 35 blood and urine biomarkers in the UK Biobank.	340,860 European ancestry individuals, 5,962 African ancestry individuals, 7,275 South Asian ancestry individuals	NA	9q34.2	NR	STKLD1, STKLD1			ENSG00000198870, ENSG00000281245	NA	NA	rs41302673-G	rs41302673	0	41302673	missense_variant	0	NR	5E-29	28.301		0.0468	[0.039-0.055] unit increase	Affymetrix [9000000] (imputed)	N
13	rs550057	1.3284e-15	9	136270538	rs41302673	8.33791e-05	Aspartate aminotransferase to alanine aminotransferase ratio	44376	33462484	Sinnott-Armstrong N	44214	Nat Genet	www.ncbi.nlm.nih.gov/pubmed/33462484	Genetics of 35 blood and urine biomarkers in the UK Biobank.	341,165 European ancestry individuals, 5,981 African ancestry individuals, 7,309 South Asian ancestry individuals	NA	9q34.2	NR	STKLD1, STKLD1			ENSG00000198870, ENSG00000281245	NA	NA	rs41302673-G	rs41302673	0	41302673	missense_variant	0	NR	2E-29	28.699		0.0472	[0.039-0.055] unit decrease	Affymetrix [9000000] (imputed)	N
13	rs550057	1.3284e-15	9	136270538	rs41302673	8.33791e-05	Total cholesterol levels	44376	33462484	Sinnott-Armstrong N	44214	Nat Genet	www.ncbi.nlm.nih.gov/pubmed/33462484	Genetics of 35 blood and urine biomarkers in the UK Biobank.	342,508 European ancestry individuals, 6,014 African ancestry individuals, 7,336 South Asian ancestry individuals	NA	9q34.2	NR	STKLD1, STKLD1			ENSG00000198870, ENSG00000281245	NA	NA	rs41302673-G	rs41302673	0	41302673	missense_variant	0	NR	6E-47	46.2218		0.0601	[0.052-0.068] unit increase	Affymetrix [9000000] (imputed)	N
13	rs550057	1.3284e-15	9	136270538	rs41302673	8.33791e-05	Aspartate aminotransferase levels	44376	33462484	Sinnott-Armstrong N	44214	Nat Genet	www.ncbi.nlm.nih.gov/pubmed/33462484	Genetics of 35 blood and urine biomarkers in the UK Biobank.	341,246 European ancestry individuals, 5,982 African ancestry individuals, 7,313 South Asian ancestry individuals	NA	9q34.2	NR	STKLD1, STKLD1			ENSG00000198870, ENSG00000281245	NA	NA	rs41302673-G	rs41302673	0	41302673	missense_variant	0	NR	2E-16	15.699		0.0345	[0.026-0.043] unit decrease	Affymetrix [9000000] (imputed)	N
13	rs550057	1.3284e-15	9	136270538	rs41302673	8.33791e-05	Gamma glutamyl transferase levels	44376	33462484	Sinnott-Armstrong N	44214	Nat Genet	www.ncbi.nlm.nih.gov/pubmed/33462484	Genetics of 35 blood and urine biomarkers in the UK Biobank.	342,339 European ancestry individuals, 6,015 African ancestry individuals, 7,336 South Asian ancestry individuals	NA	9q34.2	NR	STKLD1, STKLD1			ENSG00000198870, ENSG00000281245	NA	NA	rs41302673-G	rs41302673	0	41302673	missense_variant	0	NR	4E-14	13.3979		0.0316	[0.023-0.04] unit increase	Affymetrix [9000000] (imputed)	N
13	rs550057	1.3284e-15	9	136270538	rs41302673	8.33791e-05	Glycated hemoglobin levels	44376	33462484	Sinnott-Armstrong N	44214	Nat Genet	www.ncbi.nlm.nih.gov/pubmed/33462484	Genetics of 35 blood and urine biomarkers in the UK Biobank.	327,177 European ancestry individuals, 4,847 African ancestry individuals, 6,895 South Asian ancestry individuals	NA	9q34.2	NR	STKLD1, STKLD1			ENSG00000198870, ENSG00000281245	NA	NA	rs41302673-G	rs41302673	0	41302673	missense_variant	0	NR	6E-19	18.2218		0.038	[0.03-0.046] unit increase	Affymetrix [9000000] (imputed)	N
13	rs550057	1.3284e-15	9	136270538	rs41302673	8.33791e-05	Blood glucose levels	44376	33462484	Sinnott-Armstrong N	44214	Nat Genet	www.ncbi.nlm.nih.gov/pubmed/33462484	Genetics of 35 blood and urine biomarkers in the UK Biobank.	313,125 European ancestry individuals, 5,568 African ancestry individuals, 6,693 South Asian ancestry individuals	NA	9q34.2	NR	STKLD1, STKLD1			ENSG00000198870, ENSG00000281245	NA	NA	rs41302673-G	rs41302673	0	41302673	missense_variant	0	NR	9E-10	9.04576		0.0268	[0.018-0.035] unit increase	Affymetrix [9000000] (imputed)	N
13	rs550057	1.3284e-15	9	136270538	rs41302673	8.33791e-05	Low density lipoprotein cholesterol levels	44376	33462484	Sinnott-Armstrong N	44214	Nat Genet	www.ncbi.nlm.nih.gov/pubmed/33462484	Genetics of 35 blood and urine biomarkers in the UK Biobank.	341,875 European ancestry individuals, 6,003 African ancestry individuals, 7,319 South Asian ancestry individuals	NA	9q34.2	NR	STKLD1, STKLD1			ENSG00000198870, ENSG00000281245	NA	NA	rs41302673-G	rs41302673	0	41302673	missense_variant	0	NR	2E-47	46.699		0.0605	[0.052-0.069] unit increase	Affymetrix [9000000] (imputed)	N
25	rs368565	9.28733e-13	19	49252151	rs838142	8.92562e-05	Urinary albumin-to-creatinine ratio	43739	31511532	Teumer A	43719	Nat Commun	www.ncbi.nlm.nih.gov/pubmed/31511532	Genome-wide association meta-analyses and fine-mapping elucidate pathways influencing albuminuria.	547,361 European ancestry individuals	NA	19q13.33	FUT1	FUT1			ENSG00000174951	NA	NA	rs838142-A	rs838142	0	838142	3_prime_UTR_variant	0	0.7203	9E-14	13.0458		0.017184	[0.013-0.022] unit increase	Affymetrix, Illumina [8603712] (imputed)	N
25	rs368565	9.28733e-13	19	49252151	rs838142	8.92562e-05	Urinary albumin-to-creatinine ratio	43878	31630189	Casanova F	43758	Hum Mol Genet	www.ncbi.nlm.nih.gov/pubmed/31630189	A genome-wide association study implicates multiple mechanisms influencing raised urinary albumin-creatinine ratio.	437,027 European ancestry individuals	60,130 individuals	19q13.33	FUT1	FUT1			ENSG00000174951	NA	NA	rs838142-A	rs838142	0	838142	3_prime_UTR_variant	0	0.723	1E-12	12	(EA)	0.016	[0.012-0.02] unit increase	NR [12082474] (imputed)	N
25	rs368565	9.28733e-13	19	49252151	rs838142	8.92562e-05	Urinary albumin excretion (no hypertensive medication)	43392	30220432	Haas ME	43349	Am J Hum Genet	www.ncbi.nlm.nih.gov/pubmed/30220432	Genetic Association of Albuminuria with Cardiometabolic Disease and Blood Pressure.	302,687 European ancestry individuals without hypertensive medication	NA	19q13.33	FUT1	FUT1			ENSG00000174951	NA	NA	rs838142-A	rs838142	0	838142	3_prime_UTR_variant	0	0.723	1E-9	9		0.01189	[0.008-0.0157] unit increase	Affymetrix [11709857] (imputed)	N
25	rs368565	9.28733e-13	19	49252151	rs838142	8.92562e-05	Urinary albumin excretion	43423	30220432	Haas ME	43349	Am J Hum Genet	www.ncbi.nlm.nih.gov/pubmed/30220432	Genetic Association of Albuminuria with Cardiometabolic Disease and Blood Pressure.	382,500 European ancestry individuals	NA	19q13.33	FUT1	FUT1			ENSG00000174951	NA	NA	rs838142-A	rs838142	0	838142	3_prime_UTR_variant	0	0.723	3E-10	9.52288		0.01174	[0.0081-0.0154] unit increase	Affymetrix [11709857] (imputed)	N
11	rs2897075	4.75245e-09	7	99590893	rs6974373	9.02173e-05	Retinal vascular fractal density	44635	34743558	Zekavat SM	44508	Circulation	www.ncbi.nlm.nih.gov/pubmed/34743558	Deep Learning of the Retina Enables Phenome- and Genome-wide Analyses of the Microvasculature.	38,932 British ancestry individuals	NA	7q22.1		AZGP1P1 - ZKSCAN1	ENSG00000214313	ENSG00000106261		5432	22302	rs6974373-G	rs6974373	0	6974373	upstream_gene_variant	1	0.39103	6E-7	6.22185		0.034755	[0.021-0.048] unit increase	Affymetrix [15580782] (imputed)	N
25	rs368565	9.28733e-13	19	49204021	rs57940795	9.40673e-05	Serum alkaline phosphatase levels	44376	33462484	Sinnott-Armstrong N	44214	Nat Genet	www.ncbi.nlm.nih.gov/pubmed/33462484	Genetics of 35 blood and urine biomarkers in the UK Biobank.	342,535 European ancestry individuals, 6,019 African ancestry individuals, 7,337 South Asian ancestry individuals	NA	19q13.33	NR	FUT2			ENSG00000176920	NA	NA	rs57940795-C	rs57940795	0	57940795	intron_variant	0	NR	1E-114	114		0.0779	[0.071-0.085] unit increase	Affymetrix [9000000] (imputed)	N
25	rs368565	9.28733e-13	19	49204021	rs57940795	9.40673e-05	Total cholesterol levels	44376	33462484	Sinnott-Armstrong N	44214	Nat Genet	www.ncbi.nlm.nih.gov/pubmed/33462484	Genetics of 35 blood and urine biomarkers in the UK Biobank.	342,508 European ancestry individuals, 6,014 African ancestry individuals, 7,336 South Asian ancestry individuals	NA	19q13.33	NR	FUT2			ENSG00000176920	NA	NA	rs57940795-C	rs57940795	0	57940795	intron_variant	0	NR	8E-11	10.0969		0.0223	[0.016-0.029] unit decrease	Affymetrix [9000000] (imputed)	N
25	rs368565	9.28733e-13	19	49204021	rs57940795	9.40673e-05	Serum total protein level	44376	33462484	Sinnott-Armstrong N	44214	Nat Genet	www.ncbi.nlm.nih.gov/pubmed/33462484	Genetics of 35 blood and urine biomarkers in the UK Biobank.	313,032 European ancestry individuals, 5,573 African ancestry individuals, 6,687 South Asian ancestry individuals	NA	19q13.33	NR	FUT2			ENSG00000176920	NA	NA	rs57940795-C	rs57940795	0	57940795	intron_variant	0	NR	1E-10	10		0.0232	[0.016-0.03] unit decrease	Affymetrix [9000000] (imputed)	N
25	rs368565	9.28733e-13	19	49204021	rs57940795	9.40673e-05	Low density lipoprotein cholesterol levels	44376	33462484	Sinnott-Armstrong N	44214	Nat Genet	www.ncbi.nlm.nih.gov/pubmed/33462484	Genetics of 35 blood and urine biomarkers in the UK Biobank.	341,875 European ancestry individuals, 6,003 African ancestry individuals, 7,319 South Asian ancestry individuals	NA	19q13.33	NR	FUT2			ENSG00000176920	NA	NA	rs57940795-C	rs57940795	0	57940795	intron_variant	0	NR	2E-9	8.69897		0.0206	[0.014-0.027] unit decrease	Affymetrix [9000000] (imputed)	N
25	rs368565	9.28733e-13	19	49204021	rs57940795	9.40673e-05	Non-albumin protein levels	44376	33462484	Sinnott-Armstrong N	44214	Nat Genet	www.ncbi.nlm.nih.gov/pubmed/33462484	Genetics of 35 blood and urine biomarkers in the UK Biobank.	313,032 European ancestry individuals, 5,573 African ancestry individuals, 6,687 South Asian ancestry individuals	NA	19q13.33	NR	FUT2			ENSG00000176920	NA	NA	rs57940795-C	rs57940795	0	57940795	intron_variant	0	NR	6E-15	14.2218		0.028	[0.021-0.035] unit decrease	Affymetrix [9000000] (imputed)	N
11	rs2897075	4.75245e-09	7	99593346	rs4727443	9.50946e-05	Interstitial lung disease	41579	23583980	Fingerlin TE	41378	Nat Genet	www.ncbi.nlm.nih.gov/pubmed/23583980	Genome-wide association study identifies multiple susceptibility loci for pulmonary fibrosis.	1,161 European ancestry cases, 4,683 European ancestry controls	876 European ancestry cases, 1,890 European ancestry controls	7q22.1	intergenic	AZGP1P1 - ZKSCAN1	ENSG00000214313	ENSG00000106261		8188	19849	rs4727443-C	rs4727443	0	4727443	intergenic_variant	1	0.39	1E-8	8		1.3	[1.20-1.41]	Illumina [439828]	N
25	rs368565	9.28733e-13	19	49253261	rs4021	9.52943e-05	Serum alkaline phosphatase levels	44376	33462484	Sinnott-Armstrong N	44214	Nat Genet	www.ncbi.nlm.nih.gov/pubmed/33462484	Genetics of 35 blood and urine biomarkers in the UK Biobank.	342,535 European ancestry individuals, 6,019 African ancestry individuals, 7,337 South Asian ancestry individuals	NA	19q13.33	NR	FUT1			ENSG00000174951	NA	NA	rs4021-G	rs4021	0	4021	3_prime_UTR_variant	0	NR	2E-124	123.699		0.0627	[0.058-0.068] unit increase	Affymetrix [9000000] (imputed)	N
25	rs368565	9.28733e-13	19	49253261	rs4021	9.52943e-05	Total cholesterol levels	44376	33462484	Sinnott-Armstrong N	44214	Nat Genet	www.ncbi.nlm.nih.gov/pubmed/33462484	Genetics of 35 blood and urine biomarkers in the UK Biobank.	342,508 European ancestry individuals, 6,014 African ancestry individuals, 7,336 South Asian ancestry individuals	NA	19q13.33	NR	FUT1			ENSG00000174951	NA	NA	rs4021-G	rs4021	0	4021	3_prime_UTR_variant	0	NR	5E-32	31.301		0.0311	[0.026-0.036] unit decrease	Affymetrix [9000000] (imputed)	N
25	rs368565	9.28733e-13	19	49253261	rs4021	9.52943e-05	Apolipoprotein B levels	44376	33462484	Sinnott-Armstrong N	44214	Nat Genet	www.ncbi.nlm.nih.gov/pubmed/33462484	Genetics of 35 blood and urine biomarkers in the UK Biobank.	340,860 European ancestry individuals, 5,962 African ancestry individuals, 7,275 South Asian ancestry individuals	NA	19q13.33	NR	FUT1			ENSG00000174951	NA	NA	rs4021-G	rs4021	0	4021	3_prime_UTR_variant	0	NR	1E-26	26		0.0283	[0.023-0.033] unit decrease	Affymetrix [9000000] (imputed)	N
25	rs368565	9.28733e-13	19	49253261	rs4021	9.52943e-05	Gamma glutamyl transferase levels	44376	33462484	Sinnott-Armstrong N	44214	Nat Genet	www.ncbi.nlm.nih.gov/pubmed/33462484	Genetics of 35 blood and urine biomarkers in the UK Biobank.	342,339 European ancestry individuals, 6,015 African ancestry individuals, 7,336 South Asian ancestry individuals	NA	19q13.33	NR	FUT1			ENSG00000174951	NA	NA	rs4021-G	rs4021	0	4021	3_prime_UTR_variant	0	NR	1E-30	30		0.0304	[0.025-0.035] unit decrease	Affymetrix [9000000] (imputed)	N
25	rs368565	9.28733e-13	19	49253261	rs4021	9.52943e-05	Insulin-like growth factor 1 levels	44376	33462484	Sinnott-Armstrong N	44214	Nat Genet	www.ncbi.nlm.nih.gov/pubmed/33462484	Genetics of 35 blood and urine biomarkers in the UK Biobank.	340,567 European ancestry individuals, 5,974 African ancestry individuals, 7,283 South Asian ancestry individuals	NA	19q13.33	NR	FUT1			ENSG00000174951	NA	NA	rs4021-G	rs4021	0	4021	3_prime_UTR_variant	0	NR	2E-10	9.69897		0.0169	[0.012-0.022] unit increase	Affymetrix [9000000] (imputed)	N
25	rs368565	9.28733e-13	19	49253261	rs4021	9.52943e-05	Low density lipoprotein cholesterol levels	44376	33462484	Sinnott-Armstrong N	44214	Nat Genet	www.ncbi.nlm.nih.gov/pubmed/33462484	Genetics of 35 blood and urine biomarkers in the UK Biobank.	341,875 European ancestry individuals, 6,003 African ancestry individuals, 7,319 South Asian ancestry individuals	NA	19q13.33	NR	FUT1			ENSG00000174951	NA	NA	rs4021-G	rs4021	0	4021	3_prime_UTR_variant	0	NR	2E-29	28.699		0.0298	[0.025-0.035] unit decrease	Affymetrix [9000000] (imputed)	N
25	rs368565	9.28733e-13	19	49253261	rs4021	9.52943e-05	Serum total protein level	44376	33462484	Sinnott-Armstrong N	44214	Nat Genet	www.ncbi.nlm.nih.gov/pubmed/33462484	Genetics of 35 blood and urine biomarkers in the UK Biobank.	313,032 European ancestry individuals, 5,573 African ancestry individuals, 6,687 South Asian ancestry individuals	NA	19q13.33	NR	FUT1			ENSG00000174951	NA	NA	rs4021-G	rs4021	0	4021	3_prime_UTR_variant	0	NR	7E-16	15.1549		0.0223	[0.017-0.028] unit decrease	Affymetrix [9000000] (imputed)	N
25	rs368565	9.28733e-13	19	49253261	rs4021	9.52943e-05	Urinary sodium excretion	44376	33462484	Sinnott-Armstrong N	44214	Nat Genet	www.ncbi.nlm.nih.gov/pubmed/33462484	Genetics of 35 blood and urine biomarkers in the UK Biobank.	332,397 European ancestry individuals, 5,781 African ancestry individuals, 6,993 South Asian ancestry individuals	NA	19q13.33	NR	FUT1			ENSG00000174951	NA	NA	rs4021-G	rs4021	0	4021	3_prime_UTR_variant	0	NR	5E-10	9.30103		0.0167	[0.011-0.022] unit increase	Affymetrix [9000000] (imputed)	N
25	rs368565	9.28733e-13	19	49253261	rs4021	9.52943e-05	Urea levels	44376	33462484	Sinnott-Armstrong N	44214	Nat Genet	www.ncbi.nlm.nih.gov/pubmed/33462484	Genetics of 35 blood and urine biomarkers in the UK Biobank.	342,286 European ancestry individuals, 6,015 African ancestry individuals, 7,336 South Asian ancestry individuals	NA	19q13.33	NR	FUT1			ENSG00000174951	NA	NA	rs4021-G	rs4021	0	4021	3_prime_UTR_variant	0	NR	1E-22	22		0.0259	[0.021-0.031] unit increase	Affymetrix [9000000] (imputed)	N
25	rs368565	9.28733e-13	19	49253261	rs4021	9.52943e-05	Non-albumin protein levels	44376	33462484	Sinnott-Armstrong N	44214	Nat Genet	www.ncbi.nlm.nih.gov/pubmed/33462484	Genetics of 35 blood and urine biomarkers in the UK Biobank.	313,032 European ancestry individuals, 5,573 African ancestry individuals, 6,687 South Asian ancestry individuals	NA	19q13.33	NR	FUT1			ENSG00000174951	NA	NA	rs4021-G	rs4021	0	4021	3_prime_UTR_variant	0	NR	1E-22	22		0.0271	[0.022-0.033] unit decrease	Affymetrix [9000000] (imputed)	N
2	rs79380792	3.10614e-09	1	155138842	rs75925257	9.77874e-05	Brain morphology (min-P)	44127	32665545	van der Meer D	44026	Nat Commun	www.ncbi.nlm.nih.gov/pubmed/32665545	Understanding the genetic determinants of the brain with MOSTest.	26,502 European ancestry individuals	NA	1q22	C1orf210, TIE1, MPL, CDC20, ELOVL1, MED8, SZT2, HYI	HMGN2P18 - KRTCAP2	ENSG00000223452	ENSG00000163463		17553	3042	rs75925257-?	rs75925257	0	75925257	downstream_gene_variant	1	NR	9E-14	13.0458		NA		NR [7428630] (imputed)	N
2	rs79380792	3.10614e-09	1	155138842	rs75925257	9.77874e-05	Subcortical volume (min-P)	44127	32665545	van der Meer D	44026	Nat Commun	www.ncbi.nlm.nih.gov/pubmed/32665545	Understanding the genetic determinants of the brain with MOSTest.	26,502 European ancestry individuals	NA	1q22	LACTBL1, C1orf234, KDM1A, LUZP1, HTR1D	HMGN2P18 - KRTCAP2	ENSG00000223452	ENSG00000163463		17553	3042	rs75925257-?	rs75925257	0	75925257	downstream_gene_variant	1	NR	4E-14	13.3979		NA		NR [7428630] (imputed)	N
2	rs79380792	3.10614e-09	1	155138842	rs75925257	9.77874e-05	Subcortical volume (MOSTest)	44127	32665545	van der Meer D	44026	Nat Commun	www.ncbi.nlm.nih.gov/pubmed/32665545	Understanding the genetic determinants of the brain with MOSTest.	26,502 European ancestry individuals	NA	1q22	MACF1, KIAA0754, BMP8A, PABPC4	HMGN2P18 - KRTCAP2	ENSG00000223452	ENSG00000163463		17553	3042	rs75925257-?	rs75925257	0	75925257	downstream_gene_variant	1	NR	7E-16	15.1549		NA		NR [7428630] (imputed)	N
2	rs79380792	3.10614e-09	1	155138842	rs75925257	9.77874e-05	Brain morphology (MOSTest)	44127	32665545	van der Meer D	44026	Nat Commun	www.ncbi.nlm.nih.gov/pubmed/32665545	Understanding the genetic determinants of the brain with MOSTest.	26,502 European ancestry individuals	NA	1q22	KCNN3, DCST2, DCST1, ADAM15, EFNA4, EFNA3, EFNA1, SLC50A1, DPM3, KRTCAP2, RP11-201K10.3, TRIM46, MUC1, THBS3, MTX1, GBA, FAM189B, SCAMP3, CLK2, HCN3, PKLR, FDPS, RUSC1, ASH1L, MSTO1, YY1AP1, DAP3, GON4L, SYT11, RIT1, KIAA0907, RXFP4, ARHGEF2, LMNA	HMGN2P18 - KRTCAP2	ENSG00000223452	ENSG00000163463		17553	3042	rs75925257-?	rs75925257	0	75925257	downstream_gene_variant	1	NR	4E-14	13.3979		NA		NR [7428630] (imputed)	N
2	rs79380792	3.10614e-09	1	155138842	rs75925257	9.77874e-05	Synaptotagmin-11 levels	45019	34648354	Pietzner M	44512	Science	www.ncbi.nlm.nih.gov/pubmed/34648354	Mapping the proteo-genomic convergence of human diseases.	10,708 European ancestry individuals	NA	1q22		HMGN2P18 - KRTCAP2	ENSG00000223452	ENSG00000163463		17553	3042	rs75925257-A	rs75925257	0	75925257	downstream_gene_variant	1	0.11	1E-10	10		0.136	[0.095-0.177] unit decrease	Affymetrix, Illumina [10200000] (imputed)	N
2	rs79380792	3.10614e-09	1	155138842	rs75925257	9.77874e-05	Cystatin C levels	44376	33462484	Sinnott-Armstrong N	44214	Nat Genet	www.ncbi.nlm.nih.gov/pubmed/33462484	Genetics of 35 blood and urine biomarkers in the UK Biobank.	342,399 European ancestry individuals, 6,015 African ancestry individuals, 7,338 South Asian ancestry individuals	NA	1q22	NR	HMGN2P18 - KRTCAP2	ENSG00000223452	ENSG00000163463		17553	3042	rs75925257-A	rs75925257	0	75925257	downstream_gene_variant	1	NR	6E-10	9.22185		0.0233	[0.016-0.031] unit increase	Affymetrix [9000000] (imputed)	N
2	rs79380792	3.10614e-09	1	155138842	rs75925257	9.77874e-05	Urate levels	44376	33462484	Sinnott-Armstrong N	44214	Nat Genet	www.ncbi.nlm.nih.gov/pubmed/33462484	Genetics of 35 blood and urine biomarkers in the UK Biobank.	342,087 European ancestry individuals, 6,011 African ancestry individuals, 7,328 South Asian ancestry individuals	NA	1q22	NR	HMGN2P18 - KRTCAP2	ENSG00000223452	ENSG00000163463		17553	3042	rs75925257-A	rs75925257	0	75925257	downstream_gene_variant	1	NR	3E-18	17.5229		0.0327	[0.025-0.04] unit increase	Affymetrix [9000000] (imputed)	N
2	rs79380792	3.10614e-09	1	155138842	rs75925257	9.77874e-05	Brain morphology (MOSTest)	44888	35164939	van der Meer D	44603	Biol Psychiatry	www.ncbi.nlm.nih.gov/pubmed/35164939	Boosting Schizophrenia Genetics by Utilizing Genetic Overlap With Brain Morphology.	33,735 white British ancestry individuals	NA	1q22		HMGN2P18 - KRTCAP2	ENSG00000223452	ENSG00000163463		17553	3042	rs75925257-?	rs75925257	0	75925257	downstream_gene_variant	1	NR	1E-17	17		NA		NR [9061072] (imputed)	N
2	rs79380792	3.10614e-09	1	155138842	rs75925257	9.77874e-05	Urea levels	44376	33462484	Sinnott-Armstrong N	44214	Nat Genet	www.ncbi.nlm.nih.gov/pubmed/33462484	Genetics of 35 blood and urine biomarkers in the UK Biobank.	342,286 European ancestry individuals, 6,015 African ancestry individuals, 7,336 South Asian ancestry individuals	NA	1q22	NR	HMGN2P18 - KRTCAP2	ENSG00000223452	ENSG00000163463		17553	3042	rs75925257-A	rs75925257	0	75925257	downstream_gene_variant	1	NR	2E-19	18.699		0.0338	[0.026-0.041] unit increase	Affymetrix [9000000] (imputed)	N
25	rs368565	9.28733e-13	19	49208564	rs507711	9.83068e-05	Broad bean liking	44777	35585065	May-Wilson S	44699	Nat Commun	www.ncbi.nlm.nih.gov/pubmed/35585065	Large-scale GWAS of food liking reveals genetic determinants and genetic correlations with distinct neurophysiological traits.	158,921 European ancestry individuals	NA	19q13.33		FUT2			ENSG00000176920	NA	NA	rs507711-T	rs507711	0	507711	3_prime_UTR_variant	0	0.5322	3E-11	10.5229		0.02375	[0.017-0.031] unit decrease	Affymetrix [11353280] (imputed)	N
16	rs7949972	5.75516e-19	11	34477125	rs7933285	0.000103586	Blood protein levels	43420	30072576	Emilsson V	43314	Science	www.ncbi.nlm.nih.gov/pubmed/30072576	Co-regulatory networks of human serum proteins link genetics to disease.	3,200 European ancestry individuals	NA	11p13	CAT	CAT			ENSG00000121691	NA	NA	rs7933285-C	rs7933285	0	7933285	intron_variant	0	0.79953125	1E-20	20	(CAT, 3488_64_2)	0.286845	[0.23-0.35] unit decrease	Illumina [> 1000000] (imputed)	N
13	rs550057	1.3284e-15	9	136214276	rs28658542	0.000107259	Protein FAM3D levels	44858	36168886	Thareja G	44832	Hum Mol Genet	www.ncbi.nlm.nih.gov/pubmed/36168886	Differences and commonalities in the genetic architecture of protein quantitative trait loci in European and Arab populations.	2,935 Qatari ancestry individuals	NA	9q34.2		MED22, MED22			ENSG00000148297, ENSG00000281022	NA	NA	rs28658542-A	rs28658542	0	28658542	5_prime_UTR_variant	0	0.0877342	2E-17	16.699		0.401877	[0.31-0.49] unit increase	NR [10004359]	N
25	rs368565	9.28733e-13	19	49208543	rs507766	0.000110452	Concentration of medium LDL particles	44678	35213538	Richardson TG	44617	PLoS Biol	www.ncbi.nlm.nih.gov/pubmed/35213538	Characterising metabolomic signatures of lipid-modifying therapies through drug target mendelian randomisation.	115,082 European ancestry individuals	NA	19q13.33		FUT2			ENSG00000176920	NA	NA	rs507766-T	rs507766	0	507766	3_prime_UTR_variant	0	0.468064	1E-11	11		0.0282107	[0.02-0.036] unit decrease	NR [11722792] (imputed)	N
25	rs368565	9.28733e-13	19	49208543	rs507766	0.000110452	Phospholipid levels in medium VLDL	44678	35213538	Richardson TG	44617	PLoS Biol	www.ncbi.nlm.nih.gov/pubmed/35213538	Characterising metabolomic signatures of lipid-modifying therapies through drug target mendelian randomisation.	115,082 European ancestry individuals	NA	19q13.33		FUT2			ENSG00000176920	NA	NA	rs507766-T	rs507766	0	507766	3_prime_UTR_variant	0	0.468064	1E-10	10		0.0265029	[0.018-0.035] unit decrease	NR [11722792] (imputed)	N
25	rs368565	9.28733e-13	19	49208543	rs507766	0.000110452	Free cholesterol levels in medium VLDL	44678	35213538	Richardson TG	44617	PLoS Biol	www.ncbi.nlm.nih.gov/pubmed/35213538	Characterising metabolomic signatures of lipid-modifying therapies through drug target mendelian randomisation.	115,082 European ancestry individuals	NA	19q13.33		FUT2			ENSG00000176920	NA	NA	rs507766-T	rs507766	0	507766	3_prime_UTR_variant	0	0.468064	2E-11	10.699		0.0276699	[0.02-0.036] unit decrease	NR [11722792] (imputed)	N
25	rs368565	9.28733e-13	19	49208543	rs507766	0.000110452	Concentration of medium VLDL particles	44678	35213538	Richardson TG	44617	PLoS Biol	www.ncbi.nlm.nih.gov/pubmed/35213538	Characterising metabolomic signatures of lipid-modifying therapies through drug target mendelian randomisation.	115,082 European ancestry individuals	NA	19q13.33		FUT2			ENSG00000176920	NA	NA	rs507766-T	rs507766	0	507766	3_prime_UTR_variant	0	0.468064	9E-10	9.04576		0.0253404	[0.017-0.033] unit decrease	NR [11722792] (imputed)	N
25	rs368565	9.28733e-13	19	49208543	rs507766	0.000110452	epithelial cell adhesion molecule levels	45096	36349687	Png G	44874	Hum Mol Genet	www.ncbi.nlm.nih.gov/pubmed/36349687	Identifying causal serum protein-cardiometabolic trait relationships using whole genome sequencing.	2,923 Greek (founder/geneitc isolate) individuals	NA	19q13.33		FUT2			ENSG00000176920	NA	NA	rs507766-?	rs507766	0	507766	3_prime_UTR_variant	0	NR	1E-17	17		0.2315	[0.18-0.28] unit increase	Illumina [30603773]	N
25	rs368565	9.28733e-13	19	49208543	rs507766	0.000110452	Concentration of VLDL particles	44678	35213538	Richardson TG	44617	PLoS Biol	www.ncbi.nlm.nih.gov/pubmed/35213538	Characterising metabolomic signatures of lipid-modifying therapies through drug target mendelian randomisation.	115,082 European ancestry individuals	NA	19q13.33		FUT2			ENSG00000176920	NA	NA	rs507766-T	rs507766	0	507766	3_prime_UTR_variant	0	0.468064	4E-12	11.3979		0.0285482	[0.02-0.037] unit decrease	NR [11722792] (imputed)	N
25	rs368565	9.28733e-13	19	49208543	rs507766	0.000110452	Phospholipid levels in very small VLDL	44678	35213538	Richardson TG	44617	PLoS Biol	www.ncbi.nlm.nih.gov/pubmed/35213538	Characterising metabolomic signatures of lipid-modifying therapies through drug target mendelian randomisation.	115,082 European ancestry individuals	NA	19q13.33		FUT2			ENSG00000176920	NA	NA	rs507766-T	rs507766	0	507766	3_prime_UTR_variant	0	0.468064	3E-18	17.5229		0.0354373	[0.027-0.043] unit decrease	NR [11722792] (imputed)	N
25	rs368565	9.28733e-13	19	49208543	rs507766	0.000110452	Total lipid levels in very small VLDL	44678	35213538	Richardson TG	44617	PLoS Biol	www.ncbi.nlm.nih.gov/pubmed/35213538	Characterising metabolomic signatures of lipid-modifying therapies through drug target mendelian randomisation.	115,082 European ancestry individuals	NA	19q13.33		FUT2			ENSG00000176920	NA	NA	rs507766-T	rs507766	0	507766	3_prime_UTR_variant	0	0.468064	2E-19	18.699		0.0366289	[0.029-0.045] unit decrease	NR [11722792] (imputed)	N
25	rs368565	9.28733e-13	19	49208543	rs507766	0.000110452	Cholesteryl ester levels in VLDL	44678	35213538	Richardson TG	44617	PLoS Biol	www.ncbi.nlm.nih.gov/pubmed/35213538	Characterising metabolomic signatures of lipid-modifying therapies through drug target mendelian randomisation.	115,082 European ancestry individuals	NA	19q13.33		FUT2			ENSG00000176920	NA	NA	rs507766-T	rs507766	0	507766	3_prime_UTR_variant	0	0.468064	4E-13	12.3979		0.0301025	[0.022-0.038] unit decrease	NR [11722792] (imputed)	N
25	rs368565	9.28733e-13	19	49208543	rs507766	0.000110452	VLDL cholesterol levels	44678	35213538	Richardson TG	44617	PLoS Biol	www.ncbi.nlm.nih.gov/pubmed/35213538	Characterising metabolomic signatures of lipid-modifying therapies through drug target mendelian randomisation.	115,082 European ancestry individuals	NA	19q13.33		FUT2			ENSG00000176920	NA	NA	rs507766-T	rs507766	0	507766	3_prime_UTR_variant	0	0.468064	1E-11	11		0.0281606	[0.02-0.036] unit decrease	NR [11722792] (imputed)	N
25	rs368565	9.28733e-13	19	49208543	rs507766	0.000110452	Concentration of very small VLDL particles	44678	35213538	Richardson TG	44617	PLoS Biol	www.ncbi.nlm.nih.gov/pubmed/35213538	Characterising metabolomic signatures of lipid-modifying therapies through drug target mendelian randomisation.	115,082 European ancestry individuals	NA	19q13.33		FUT2			ENSG00000176920	NA	NA	rs507766-T	rs507766	0	507766	3_prime_UTR_variant	0	0.468064	8E-20	19.0969		0.0371142	[0.029-0.045] unit decrease	NR [11722792] (imputed)	N
25	rs368565	9.28733e-13	19	49208543	rs507766	0.000110452	Phospholipid levels in small LDL	44678	35213538	Richardson TG	44617	PLoS Biol	www.ncbi.nlm.nih.gov/pubmed/35213538	Characterising metabolomic signatures of lipid-modifying therapies through drug target mendelian randomisation.	115,082 European ancestry individuals	NA	19q13.33		FUT2			ENSG00000176920	NA	NA	rs507766-T	rs507766	0	507766	3_prime_UTR_variant	0	0.468064	3E-9	8.52288		0.0244249	[0.016-0.032] unit decrease	NR [11722792] (imputed)	N
25	rs368565	9.28733e-13	19	49208543	rs507766	0.000110452	Concentration of small LDL particles	44678	35213538	Richardson TG	44617	PLoS Biol	www.ncbi.nlm.nih.gov/pubmed/35213538	Characterising metabolomic signatures of lipid-modifying therapies through drug target mendelian randomisation.	115,082 European ancestry individuals	NA	19q13.33		FUT2			ENSG00000176920	NA	NA	rs507766-T	rs507766	0	507766	3_prime_UTR_variant	0	0.468064	2E-12	11.699		0.0290113	[0.021-0.037] unit decrease	NR [11722792] (imputed)	N
25	rs368565	9.28733e-13	19	49208543	rs507766	0.000110452	Cholesteryl ester levels in small VLDL	44678	35213538	Richardson TG	44617	PLoS Biol	www.ncbi.nlm.nih.gov/pubmed/35213538	Characterising metabolomic signatures of lipid-modifying therapies through drug target mendelian randomisation.	115,082 European ancestry individuals	NA	19q13.33		FUT2			ENSG00000176920	NA	NA	rs507766-T	rs507766	0	507766	3_prime_UTR_variant	0	0.468064	1E-12	12		0.0292535	[0.021-0.037] unit decrease	NR [11722792] (imputed)	N
25	rs368565	9.28733e-13	19	49208543	rs507766	0.000110452	Free cholesterol levels in small VLDL	44678	35213538	Richardson TG	44617	PLoS Biol	www.ncbi.nlm.nih.gov/pubmed/35213538	Characterising metabolomic signatures of lipid-modifying therapies through drug target mendelian randomisation.	115,082 European ancestry individuals	NA	19q13.33		FUT2			ENSG00000176920	NA	NA	rs507766-T	rs507766	0	507766	3_prime_UTR_variant	0	0.468064	8E-13	12.0969		0.0296517	[0.022-0.038] unit decrease	NR [11722792] (imputed)	N
25	rs368565	9.28733e-13	19	49208543	rs507766	0.000110452	Phospholipid levels in small VLDL	44678	35213538	Richardson TG	44617	PLoS Biol	www.ncbi.nlm.nih.gov/pubmed/35213538	Characterising metabolomic signatures of lipid-modifying therapies through drug target mendelian randomisation.	115,082 European ancestry individuals	NA	19q13.33		FUT2			ENSG00000176920	NA	NA	rs507766-T	rs507766	0	507766	3_prime_UTR_variant	0	0.468064	3E-12	11.5229		0.0287195	[0.021-0.037] unit decrease	NR [11722792] (imputed)	N
25	rs368565	9.28733e-13	19	49208543	rs507766	0.000110452	Cholesterol levels in small VLDL	44678	35213538	Richardson TG	44617	PLoS Biol	www.ncbi.nlm.nih.gov/pubmed/35213538	Characterising metabolomic signatures of lipid-modifying therapies through drug target mendelian randomisation.	115,082 European ancestry individuals	NA	19q13.33		FUT2			ENSG00000176920	NA	NA	rs507766-T	rs507766	0	507766	3_prime_UTR_variant	0	0.468064	7E-13	12.1549		0.0296761	[0.022-0.038] unit decrease	NR [11722792] (imputed)	N
4	rs73062378	1.38144e-27	3	46457412	rs113010081	0.000116453	Lymphocyte percentage of white cells	44092	32888494	Vuckovic D	44075	Cell	www.ncbi.nlm.nih.gov/pubmed/32888494	The Polygenic and Monogenic Basis of Blood Traits and Diseases.	408,112 British individuals	NA	3p21.31	CCRL2	CCRL2 - LINC02009	ENSG00000121797	ENSG00000283646		2924	603	rs113010081-C	rs113010081	0	113010081	downstream_gene_variant	1	0.116672	1E-10	10		0.0229634	[0.016-0.03] unit increase	Affymetrix [93095623] (imputed)	N
4	rs73062378	1.38144e-27	3	46457412	rs113010081	0.000116453	Ulcerative colitis	42575	26192919	Liu JZ	42205	Nat Genet	www.ncbi.nlm.nih.gov/pubmed/26192919	Association analyses identify 38 susceptibility loci for inflammatory bowel disease and highlight shared genetic risk across populations.	6,968 European ancestry cases, 20,464 European ancestry controls	10,679 European ancestry cases, 26,715 European ancestry controls, 397 Iranian ancestry cases, 342 Iranian ancestry controls, 1,239 Indian ancestry cases, 990 Indian ancestry controls, 1,134 East Asian ancestry cases, 3,719 East Asian ancestry controls	3p21.31	FLJ78302, LTF, CCR1, CCR2, CCR3, CCR5	CCRL2 - LINC02009	ENSG00000121797	ENSG00000283646		2924	603	rs113010081-G	rs113010081	0	113010081	downstream_gene_variant	1	0.1073	9E-10	9.04576	(EA)	1.13549	[1.09-1.18]	Affymetrix, Illumina [~ 9000000] (imputed)	N
4	rs73062378	1.38144e-27	3	46457412	rs113010081	0.000116453	Inflammatory bowel disease	42575	26192919	Liu JZ	42205	Nat Genet	www.ncbi.nlm.nih.gov/pubmed/26192919	Association analyses identify 38 susceptibility loci for inflammatory bowel disease and highlight shared genetic risk across populations.	12,882 European ancestry cases, 21,770 European ancestry controls	25,273 European ancestry cases, 26,715 European ancestry controls, 548 Iranian ancestry cases, 342 Iranian ancestry control, 1,423 Indian ancestry cases, 990 Indian ancestry controls, 2,824 East Asian ancestry cases, 3,719 East Asian ancestry controls	3p21.31	FLJ78302, LTF, CCR1, CCR2, CCR3, CCR5	CCRL2 - LINC02009	ENSG00000121797	ENSG00000283646		2924	603	rs113010081-G	rs113010081	0	113010081	downstream_gene_variant	1	0.1073	4E-8	7.39794	(EA)	1.09661	[1.06-1.13]	Affymetrix, Illumina [~ 9000000] (imputed)	N
4	rs73062378	1.38144e-27	3	46457412	rs113010081	0.000116453	Ulcerative colitis	42888	28067908	de Lange KM	42744	Nat Genet	www.ncbi.nlm.nih.gov/pubmed/28067908	Genome-wide association study implicates immune activation of multiple integrin genes in inflammatory bowel disease.	12,366 European and unknown ancestry cases, 33,609 European and unknown ancestry controls	NA	3p21.31	CCR1, CCRL2, CCR5, CCR3, CCR2	CCRL2 - LINC02009	ENSG00000121797	ENSG00000283646		2924	603	rs113010081-?	rs113010081	0	113010081	downstream_gene_variant	1	NR	2E-6	5.69897		NA		Illumina [9578670] (imputed)	N
4	rs73062378	1.38144e-27	3	46457412	rs113010081	0.000116453	Macrophage inflammatory protein 1b levels	42951	27989323	Ahola-Olli AV	42717	Am J Hum Genet	www.ncbi.nlm.nih.gov/pubmed/27989323	Genome-wide Association Study Identifies 27 Loci Influencing Concentrations of Circulating Cytokines and Growth Factors.	8,243 Finnish ancestry individuals	NA	3p21.31	CCLR2	CCRL2 - LINC02009	ENSG00000121797	ENSG00000283646		2924	603	rs113010081-C	rs113010081	0	113010081	downstream_gene_variant	1	NR	4E-140	139.398		0.5954	[0.55-0.64] SD units increase	NR [10700000] (imputed)	N
4	rs73062378	1.38144e-27	3	46457412	rs113010081	0.000116453	Type 1 diabetes	43216	25751624	Onengut-Gumuscu S	42095	Nat Genet	www.ncbi.nlm.nih.gov/pubmed/25751624	Fine mapping of type 1 diabetes susceptibility loci and evidence for colocalization of causal variants with lymphoid gene enhancers.	6,683 European ancestry cases, 12,173 European ancestry controls, 2,601 European ancestry affected sibling pair families, 69 European ancestry trios	NA	3p21.31	CCR5	CCRL2 - LINC02009	ENSG00000121797	ENSG00000283646		2924	603	rs113010081-T	rs113010081	0	113010081	downstream_gene_variant	1	0.89	5E-8	7.30103		1.17647		Illumina [135870]	N
4	rs73062378	1.38144e-27	3	46457412	rs113010081	0.000116453	Macular thickness	43493	30535121	Gao XR	43441	Hum Mol Genet	www.ncbi.nlm.nih.gov/pubmed/30535121	Genome-wide association analyses identify 139 loci associated with macular thickness in the UK Biobank cohort.	59,814 European ancestry individuals	8,609 European ancestry individuals	3p21.31	CCRL2, LTF	CCRL2 - LINC02009	ENSG00000121797	ENSG00000283646		2924	603	rs113010081-?	rs113010081	0	113010081	downstream_gene_variant	1	NR	4E-19	18.3979		0.9206	[0.71-1.13] unit increase	Affymetrix [11100000] (imputed)	N
4	rs73062378	1.38144e-27	3	46457412	rs113010081	0.000116453	C-C motif chemokine 4 levels	44159	33067605	Folkersen L	44120	Nat Metab	www.ncbi.nlm.nih.gov/pubmed/33067605	Genomic and drug target evaluation of 90 cardiovascular proteins in 30,931 individuals.	21,758 European ancestry individuals	9,173 individuals	3p21.31		CCRL2 - LINC02009	ENSG00000121797	ENSG00000283646		2924	603	rs113010081-T	rs113010081	0	113010081	downstream_gene_variant	1	0.88	4E-352	351.398		0.5982	unit decrease	Affymetrix, Illumina [20300000] (imputed)	N
4	rs73062378	1.38144e-27	3	46457412	rs113010081	0.000116453	Beta-2-microglobulin levels	45019	34648354	Pietzner M	44512	Science	www.ncbi.nlm.nih.gov/pubmed/34648354	Mapping the proteo-genomic convergence of human diseases.	10,708 European ancestry individuals	NA	3p21.31		CCRL2 - LINC02009	ENSG00000121797	ENSG00000283646		2924	603	rs113010081-T	rs113010081	0	113010081	downstream_gene_variant	1	0.89	4E-138	137.398		0.516	[0.47-0.56] unit decrease	Affymetrix, Illumina [10200000] (imputed)	N
4	rs73062378	1.38144e-27	3	46457412	rs113010081	0.000116453	Neutrophil-to-lymphocyte ratio	44543	34469753	Kachuri L	44434	Am J Hum Genet	www.ncbi.nlm.nih.gov/pubmed/34469753	Genetic determinants of blood-cell traits influence susceptibility to childhood acute lymphoblastic leukemia.	334,944 European ancestry, NR ancestry individuals	NA	3p21.31		CCRL2 - LINC02009	ENSG00000121797	ENSG00000283646		2924	603	rs113010081-?	rs113010081	0	113010081	downstream_gene_variant	1	NR	5E-8	7.30103		NA		Affymetrix [NR] (imputed)	N
4	rs73062378	1.38144e-27	3	46457412	rs113010081	0.000116453	Platelet-to-lymphocyte ratio	44543	34469753	Kachuri L	44434	Am J Hum Genet	www.ncbi.nlm.nih.gov/pubmed/34469753	Genetic determinants of blood-cell traits influence susceptibility to childhood acute lymphoblastic leukemia.	335,030 European ancestry, NR ancestry individuals	NA	3p21.31		CCRL2 - LINC02009	ENSG00000121797	ENSG00000283646		2924	603	rs113010081-?	rs113010081	0	113010081	downstream_gene_variant	1	NR	5E-8	7.30103		NA		Affymetrix [NR] (imputed)	N
4	rs73062378	1.38144e-27	3	46457412	rs113010081	0.000116453	C-C motif chemokine 4-like levels	45019	34648354	Pietzner M	44512	Science	www.ncbi.nlm.nih.gov/pubmed/34648354	Mapping the proteo-genomic convergence of human diseases.	10,708 European ancestry individuals	NA	3p21.31		CCRL2 - LINC02009	ENSG00000121797	ENSG00000283646		2924	603	rs113010081-T	rs113010081	0	113010081	downstream_gene_variant	1	0.89	2E-103	102.699		0.449	[0.41-0.49] unit decrease	Affymetrix, Illumina [10200000] (imputed)	N
8	rs10066378	5.73872e-10	5	131607300	rs55722650	0.000118241	Mosquito bite size	43017	28199695	Jones AV	42826	Hum Mol Genet	www.ncbi.nlm.nih.gov/pubmed/28199695	GWAS of self-reported mosquito bite size, itch intensity and attractiveness to mosquitoes implicates immune-related predisposition loci.	84,724 European ancestry individuals	NA	5q31.1	PDLIM4	P4HA2, PDLIM4			ENSG00000072682, ENSG00000131435	NA	NA	rs55722650-T	rs55722650	0	55722650	non_coding_transcript_exon_variant	0	0.41	3E-20	19.5229		0.0490999	[0.039-0.06] unit decrease	Illumina [13520550] (imputed)	N
8	rs10066378	5.73872e-10	5	131607300	rs55722650	0.000118241	Inflammatory bowel disease	44302	33608531	Wu Y	44246	Nat Commun	www.ncbi.nlm.nih.gov/pubmed/33608531	GWAS of peptic ulcer disease implicates Helicobacter pylori infection, other gastrointestinal disorders and depression.	7,045 European ancestry cases, 449,282 European ancestry controls	NA	5q31.1	NR	P4HA2, PDLIM4			ENSG00000072682, ENSG00000131435	NA	NA	rs55722650-C	rs55722650	0	55722650	non_coding_transcript_exon_variant	0	0.58	5E-9	8.30103		0.9	[NR]	NR [8546065] (imputed)	N
4	rs9875616	1.44557e-16	3	46258902	rs2201150	0.000118465	Heel bone mineral density	43504	30595370	Kichaev G	43461	Am J Hum Genet	www.ncbi.nlm.nih.gov/pubmed/30595370	Leveraging Polygenic Functional Enrichment to Improve GWAS Power.	approximately 446,000 European ancestry individuals	NA	3p21.31		CCR3			ENSG00000183625	NA	NA	rs2201150-?	rs2201150	0	2201150	intron_variant	0	NR	4E-11	10.3979		NA		NR [~ 8900000] (imputed)	N
25	rs368565	9.28733e-13	19	49239200	rs1231281	0.000121193	F-small fish liking (derived food-liking factor)	44777	35585065	May-Wilson S	44699	Nat Commun	www.ncbi.nlm.nih.gov/pubmed/35585065	Large-scale GWAS of food liking reveals genetic determinants and genetic correlations with distinct neurophysiological traits.	150,746 European ancestry individuals	NA	19q13.33		RASIP1			ENSG00000105538	NA	NA	rs1231281-A	rs1231281	0	1231281	intron_variant	0	0.4993	1E-14	14		0.07742	[0.058-0.097] unit decrease	Affymetrix [9605657] (imputed)	N
17	rs10850097	9.03948e-12	12	113390679	rs7970893	0.000121732	Severe COVID-19 or systemic lupus erythematosus	44908	36327221	Wang Y	44868	PLoS Genet	www.ncbi.nlm.nih.gov/pubmed/36327221	COVID-19 and systemic lupus erythematosus genetics: A balance between autoimmune disease risk and protection against infection.	6,956 European ancestry severe COVID-19 cases, 1,823 severe COVID-19 cases, 9,302 European ancestry SLE cases, 1,024,729 European ancestry controls, 328,311 controls	NA	12q24.13		OAS3			ENSG00000111331	NA	NA	rs7970893-T	rs7970893	0	7970893	intron_variant	0	NR	2E-8	7.69897		0.92	[0.9-0.95]	NR [1559546] (imputed)	N
2	rs61811895	8.1613e-09	1	155272274	rs7524950	0.000123894	Breast cancer	43069	29059683	Michailidou K	43031	Nature	www.ncbi.nlm.nih.gov/pubmed/29059683	Association analysis identifies 65 new breast cancer risk loci.	76,192 European ancestry cases, 63,082 European ancestry controls	46,785 European ancestry cases, 42,892 European ancestry controls, 14,068 East Asian ancestry cases, 13,104 East Asian ancestry controls	1q22	NR	PKLR - FDPS	ENSG00000143627	ENSG00000160752		1045	6265	rs7524950-T	rs7524950	0	7524950	intergenic_variant	1	0.2587	3E-9	8.52288	(EA)	0.0419	[0.028-0.056] unit increase	Illumina [~ 11800000] (imputed)	N
2	rs61811895	8.1613e-09	1	155484430	rs77350683	0.000126497	High light scatter reticulocyte percentage of red cells	44092	32888494	Vuckovic D	44075	Cell	www.ncbi.nlm.nih.gov/pubmed/32888494	The Polygenic and Monogenic Basis of Blood Traits and Diseases.	408,112 British individuals	NA	1q22	ASH1L	ASH1L			ENSG00000116539	NA	NA	rs77350683-C	rs77350683	0	77350683	intron_variant	0	0.067765	2E-40	39.699		0.0592435	[0.051-0.068] unit increase	Affymetrix [93095623] (imputed)	N
2	rs61811895	8.1613e-09	1	155484430	rs77350683	0.000126497	High light scatter reticulocyte count	44092	32888494	Vuckovic D	44075	Cell	www.ncbi.nlm.nih.gov/pubmed/32888494	The Polygenic and Monogenic Basis of Blood Traits and Diseases.	408,112 British individuals	NA	1q22	ASH1L	ASH1L			ENSG00000116539	NA	NA	rs77350683-C	rs77350683	0	77350683	intron_variant	0	0.067764	3E-36	35.5229		0.0560119	[0.047-0.065] unit increase	Affymetrix [93095623] (imputed)	N
2	rs61811895	8.1613e-09	1	155484430	rs77350683	0.000126497	Reticulocyte fraction of red cells	44092	32888494	Vuckovic D	44075	Cell	www.ncbi.nlm.nih.gov/pubmed/32888494	The Polygenic and Monogenic Basis of Blood Traits and Diseases.	408,112 British individuals	NA	1q22	ASH1L	ASH1L			ENSG00000116539	NA	NA	rs77350683-C	rs77350683	0	77350683	intron_variant	0	0.067755	5E-50	49.301		0.0663494	[0.058-0.075] unit increase	Affymetrix [93095623] (imputed)	N
2	rs61811895	8.1613e-09	1	155484430	rs77350683	0.000126497	Reticulocyte count	44092	32888494	Vuckovic D	44075	Cell	www.ncbi.nlm.nih.gov/pubmed/32888494	The Polygenic and Monogenic Basis of Blood Traits and Diseases.	408,112 British individuals	NA	1q22	ASH1L	ASH1L			ENSG00000116539	NA	NA	rs77350683-C	rs77350683	0	77350683	intron_variant	0	0.067753	4E-42	41.3979		0.0606984	[0.052-0.069] unit increase	Affymetrix [93095623] (imputed)	N
2	rs79380792	3.10614e-09	1	155028522	rs11264302	0.000132045	Orbital telorism	44881	34791242	Knol MJ	44515	Hum Mol Genet	www.ncbi.nlm.nih.gov/pubmed/34791242	Genetic architecture of orbital telorism.	34,130 European ancestry individuals	NA	1q21.3		ADAM15			ENSG00000143537	NA	NA	rs11264302-?	rs11264302	0	11264302	non_coding_transcript_exon_variant	0	NR	5E-7	6.30103		0.1074	[0.065-0.149] unit decrease	Affymetrix, Illumina [NR] (imputed)	N
2	rs79380792	3.10614e-09	1	155028522	rs11264302	0.000132045	Walking pace	44245	33128006	Timmins IR	44134	Commun Biol	www.ncbi.nlm.nih.gov/pubmed/33128006	Genome-wide association study of self-reported walking pace suggests beneficial effects of brisk walking on health and survival.	450,967 European ancestry individuals	NA	1q21.3	ADAM15	ADAM15			ENSG00000143537	NA	NA	rs11264302-G	rs11264302	0	11264302	non_coding_transcript_exon_variant	0	NR	3E-8	7.52288		0.00705795	[0.0046-0.0095] unit increase	Affymetrix [10061374] (imputed)	N
2	rs61811895	8.1613e-09	1	155008610	rs4845406	0.000132534	Height	44966	36224396	Yengo L	44846	Nature	www.ncbi.nlm.nih.gov/pubmed/36224396	A saturated map of common genetic variants associated with human height.	455,180 Hispanic or Latin American individuals	NA	1q21.3		DCST1			ENSG00000163357	NA	NA	rs4845406-A	rs4845406	0	4845406	intron_variant	0	0.3687	2E-10	9.69897	(conditional)	0.0142	[0.0099-0.0185] unit decrease	Affymetrix, Illumina [1385132] (imputed)	N
2	rs61811895	8.1613e-09	1	155008610	rs4845406	0.000132534	Height	44966	36224396	Yengo L	44846	Nature	www.ncbi.nlm.nih.gov/pubmed/36224396	A saturated map of common genetic variants associated with human height.	5,314,291 European ancestry, Hispanic or Latin American, East Asian ancestry, African ancestry, South Asian ancestry individuals	NA	1q21.3		DCST1			ENSG00000163357	NA	NA	rs4845406-A	rs4845406	0	4845406	intron_variant	0	0.4094	1E-65	65		0.0109	[0.0097-0.0121] unit decrease	Affymetrix, Illumina [1385132] (imputed)	N
25	rs368565	9.28733e-13	19	49114236	rs454715	0.000133601	Cholesteryl esters in very small VLDL (UKB data field 23520)	45077	36764567	Davyson E	44966	Biol Psychiatry	www.ncbi.nlm.nih.gov/pubmed/36764567	Metabolomic Investigation of Major Depressive Disorder Identifies a Potentially Causal Association With Polyunsaturated Fatty Acids.	88,329 European ancestry individuals	NA	19q13.33		FAM83E			ENSG00000105523	NA	NA	rs454715-T	rs454715	0	454715	intron_variant	0	0.417572	2E-10	9.69897		0.0299058	[0.021-0.039] unit increase	NR [16366144] (imputed)	N
21	rs7218319	3.16838e-15	17	44131096	rs11654745	0.000135063	Red cell distribution width	43451	28957414	Pilling LC	43006	PLoS One	www.ncbi.nlm.nih.gov/pubmed/28957414	Red blood cell distribution width: Genetic evidence for aging pathways in 116,666 volunteers.	116,666 British ancestry individuals	NA	17q21.31	KANSL1	KANSL1, KANSL1, KANSL1			ENSG00000120071, ENSG00000275867, ENSG00000278458	NA	NA	rs11654745-A	rs11654745	0	11654745	intron_variant	0	NR	5E-8	7.30103		0.0227274	[0.014-0.032] unit decrease	Affymetrix [16832071] (imputed)	N
13	rs550057	1.3284e-15	9	136128546	rs7857390	0.000135184	vWF levels	43552	30586737	Sabater-Lleal M	43424	Circulation	www.ncbi.nlm.nih.gov/pubmed/30586737	Genome-Wide Association Trans-Ethnic Meta-Analyses Identifies Novel Associations Regulating Coagulation Factor VIII and von Willebrand Factor Plasma Levels.	42,379 European ancestry individuals, 3,700 African American individuals, 275 Hispanic individuals	NA	9q34.2	ABO	ABO, ABO			ENSG00000175164, ENSG00000281879	NA	NA	rs7857390-?	rs7857390	0	7857390	non_coding_transcript_exon_variant	0	NR	1E-320	320	(EA)	NA		Affymetrix, Illumina [10537485] (imputed)	N
13	rs550057	1.3284e-15	9	136128546	rs7857390	0.000135184	vWF levels	43552	30586737	Sabater-Lleal M	43424	Circulation	www.ncbi.nlm.nih.gov/pubmed/30586737	Genome-Wide Association Trans-Ethnic Meta-Analyses Identifies Novel Associations Regulating Coagulation Factor VIII and von Willebrand Factor Plasma Levels.	42,379 European ancestry individuals, 3,700 African American individuals, 275 Hispanic individuals	NA	9q34.2	ABO	ABO, ABO			ENSG00000175164, ENSG00000281879	NA	NA	rs7857390-?	rs7857390	0	7857390	non_coding_transcript_exon_variant	0	NR	2E-393	392.699		NA		Affymetrix, Illumina [10537485] (imputed)	N
13	rs550057	1.3284e-15	9	136128546	rs7857390	0.000135184	Tyrosine-protein kinase receptor Tie-1, soluble levels	44662	28240269	Suhre K	42793	Nat Commun	www.ncbi.nlm.nih.gov/pubmed/28240269	Connecting genetic risk to disease end points through the human blood plasma proteome.	997 European ancestry individuals	338 Greater Middle Eastern (Middle Eastern, North African or Persian), South Asian ancestry, Asian ancestry individuals	9q34.2		ABO, ABO			ENSG00000175164, ENSG00000281879	NA	NA	rs7857390-A	rs7857390	0	7857390	non_coding_transcript_exon_variant	0	NR	6E-11	10.2218		0.2949	[0.21-0.38] unit decrease	Affymetrix [509946]	N
3	rs1123573	6.39946e-16	2	60626305	rs12713421	0.000142986	Coronary artery disease	43129	29212778	van der Harst P	43075	Circ Res	www.ncbi.nlm.nih.gov/pubmed/29212778	Identification of 64 Novel Genetic Loci Provides an Expanded View on the Genetic Architecture of Coronary Artery Disease.	34,541 cases, 261,984 controls	88,192 cases, 162,544 controls	2p16.1	intergenic	MIR4432HG			ENSG00000228590	NA	NA	rs12713421-A	rs12713421	0	12713421	intron_variant	0	0.352	7E-6	5.1549		0.031	[0.017-0.045] unit increase	Affymetrix [7947838] (imputed)	N
8	rs10066378	5.73872e-10	5	131672657	rs56399423	0.000143337	Inflammatory bowel disease	42575	26192919	Liu JZ	42205	Nat Genet	www.ncbi.nlm.nih.gov/pubmed/26192919	Association analyses identify 38 susceptibility loci for inflammatory bowel disease and highlight shared genetic risk across populations.	12,882 European ancestry cases, 21,770 European ancestry controls	25,273 European ancestry cases, 26,715 European ancestry controls, 548 Iranian ancestry cases, 342 Iranian ancestry control, 1,423 Indian ancestry cases, 990 Indian ancestry controls, 2,824 East Asian ancestry cases, 3,719 East Asian ancestry controls	5q31.1	NR	SLC22A4, MIR3936HG			ENSG00000197208, ENSG00000233006	NA	NA	rs56399423-?	rs56399423	0	56399423	intron_variant	0	NR	4E-43	42.3979	(EA)	NA		Affymetrix, Illumina [~ 9000000] (imputed)	N
8	rs10066378	5.73872e-10	5	131672657	rs56399423	0.000143337	ICD10 J33: nasal polyps	45103	36653354	Saarentaus EC	44944	Nat Commun	www.ncbi.nlm.nih.gov/pubmed/36653354	Inflammatory and infectious upper respiratory diseases associate with 41 genomic loci and type 2 inflammation.	3,919 Finnish ancestry cases, 199,208 Finnish ancestry controls	4,401 European ancestry cases, 298,846 European ancestry controls	5q31.1		SLC22A4, MIR3936HG			ENSG00000197208, ENSG00000233006	NA	NA	rs56399423-?	rs56399423	0	56399423	intron_variant	0	NR	5E-18	17.301		0.87	[0.83-0.9]	NR [16355289] (imputed)	N
8	rs10066378	5.73872e-10	5	131672657	rs56399423	0.000143337	Nasal polyposis (MTAG)	45103	36653354	Saarentaus EC	44944	Nat Commun	www.ncbi.nlm.nih.gov/pubmed/36653354	Inflammatory and infectious upper respiratory diseases associate with 41 genomic loci and type 2 inflammation.	at least 3,919 Finnish ancestry cases, 199,208 Finnish ancestry controls (MTAG boosted by additional inflammatory and infectious upper respiratory disease samples)	NA	5q31.1		SLC22A4, MIR3936HG			ENSG00000197208, ENSG00000233006	NA	NA	rs56399423-?	rs56399423	0	56399423	intron_variant	0	NR	1E-8	8		0.98	[0.97-0.99]	NR [6868381] (imputed)	N
4	rs9875616	1.44557e-16	3	46187707	rs4683184	0.000144884	Heel bone mineral density	43493	30598549	Morris JA	43465	Nat Genet	www.ncbi.nlm.nih.gov/pubmed/30598549	An atlas of genetic influences on osteoporosis in humans and mice.	426,824 British ancestry individuals	NA	3p21.31	CCR1	CCR3			ENSG00000183625	NA	NA	rs4683184-G	rs4683184	0	4683184	intron_variant	0	0.36172	1E-11	11		0.0130147	[0.0092-0.0168] unit decrease	NR [13737936] (imputed)	N
4	rs9875616	1.44557e-16	3	46187707	rs4683184	0.000144884	CCR2 on monocyte	44606	32929287	Orru V	44088	Nat Genet	www.ncbi.nlm.nih.gov/pubmed/32929287	Complex genetic signatures in immune cells underlie autoimmunity and inform therapy.	2,850 Sardinian (founder/genetic isolate) ancestry individuals	NA	3p21.31		CCR3			ENSG00000183625	NA	NA	rs4683184-A	rs4683184	0	4683184	intron_variant	0	0.68842	3E-27	26.5229		0.3253	[0.27-0.38] unit increase	Illumina [17914520] (imputed)	N
4	rs9875616	1.44557e-16	3	46187707	rs4683184	0.000144884	CCR2 on CD14+ CD16- monocyte	44606	32929287	Orru V	44088	Nat Genet	www.ncbi.nlm.nih.gov/pubmed/32929287	Complex genetic signatures in immune cells underlie autoimmunity and inform therapy.	3,629 Sardinian (founder/genetic isolate) ancestry individuals	NA	3p21.31		CCR3			ENSG00000183625	NA	NA	rs4683184-A	rs4683184	0	4683184	intron_variant	0	0.69041	1E-20	20		0.2454	[0.19-0.3] unit increase	Illumina [18218967] (imputed)	N
4	rs9875616	1.44557e-16	3	46187707	rs4683184	0.000144884	CCR2 on monocyte	44606	32929287	Orru V	44088	Nat Genet	www.ncbi.nlm.nih.gov/pubmed/32929287	Complex genetic signatures in immune cells underlie autoimmunity and inform therapy.	3,629 Sardinian (founder/genetic isolate) ancestry individuals	NA	3p21.31		CCR3			ENSG00000183625	NA	NA	rs4683184-A	rs4683184	0	4683184	intron_variant	0	0.69041	7E-17	16.1549		0.2224	[0.17-0.27] unit increase	Illumina [18218967] (imputed)	N
27	rs2326788	2.33998e-08	20	6473123	rs6140010	0.000145877	Glaucoma (primary open-angle)	43325	29891935	Choquet H	43262	Nat Commun	www.ncbi.nlm.nih.gov/pubmed/29891935	A multiethnic genome-wide association study of primary open-angle glaucoma identifies novel risk loci.	10,523 European ancestry cases, 203,579 European ancestry controls, 411 Hispanic cases, 4,778 Hispanic controls, 463 East Asian ancestry cases, 4,907 East Asian ancestry controls, 298 African American cases, 1,549 African American controls, 204 South Asian ancestry cases, 4,916 South Asian ancestry controls, 272 African British cases, 4,831 African British controls, 144 mixed ancestry cases, 3,427 mixed ancestry controls	NA	20p12.3	CASC20	CASC20			ENSG00000229876	NA	NA	rs6140010-A	rs6140010	0	6140010	intron_variant	0	NR	8E-10	9.09691		1.09	1.06-1.12	Affymetrix [at least 665500] (imputed)	N
27	rs2326788	2.33998e-08	20	6473123	rs6140010	0.000145877	Vertical cup-disc ratio (adjusted for vertical disc diameter)	43893	31959993	Craig JE	43850	Nat Genet	www.ncbi.nlm.nih.gov/pubmed/31959993	Multitrait analysis of glaucoma identifies new risk loci and enables polygenic prediction of disease susceptibility and progression.	67,040 British ancestry individuals	NA	20p12.3	CASC20	CASC20			ENSG00000229876	NA	NA	rs6140010-A	rs6140010	0	6140010	intron_variant	0	0.63	9E-43	42.0458		0.01	[0.0082-0.0118] unit increase	Affymetrix [at least 8002429] (imputed)	N
8	rs10066378	5.73872e-10	5	131950225	rs75765453	0.000149716	Eosinophil counts	43504	30595370	Kichaev G	43461	Am J Hum Genet	www.ncbi.nlm.nih.gov/pubmed/30595370	Leveraging Polygenic Functional Enrichment to Improve GWAS Power.	approximately 440,000 European ancestry individuals	NA	5q31.1		RAD50			ENSG00000113522	NA	NA	rs75765453-?	rs75765453	0	75765453	intron_variant	0	NR	5E-66	65.301		NA		NR [~ 8900000] (imputed)	N
21	rs7218319	3.16838e-15	17	44059010	rs17651507	0.000152274	Waist-hip ratio	43773	30239722	Pulit SL	43357	Hum Mol Genet	www.ncbi.nlm.nih.gov/pubmed/30239722	Meta-analysis of genome-wide association studies for body fat distribution in 694,649 individuals of European ancestry.	697,734 European ancestry individuals	NA	17q21.31	NA	MAPT, MAPT, MAPT			ENSG00000277956, ENSG00000276155, ENSG00000186868	NA	NA	rs17651507-A	rs17651507	0	17651507	intron_variant	0	0.7274	2E-20	19.699		0.0187	[0.015-0.023] unit increase	NR [~ 27400000] (imputed)	N
21	rs7218319	3.16838e-15	17	44059010	rs17651507	0.000152274	Edge-level brain connectivity (multivariate analysis)	44980	36800424	Sha Z	44974	Sci Adv	www.ncbi.nlm.nih.gov/pubmed/36800424	Genetic architecture of the white matter connectome of the human brain.	30,810 British ancestry individuals	NA	17q21.31		MAPT, MAPT, MAPT			ENSG00000277956, ENSG00000276155, ENSG00000186868	NA	NA	rs17651507-A	rs17651507	0	17651507	intron_variant	0	0.725181	6E-19	18.2218		8.90058	z score increase	NR [9312361] (imputed)	N
24	rs17677095	1.12459e-11	19	10399904	rs2569693	0.000152572	Systemic lupus erythematosus (MTAG)	45100	36750564	Khunsriraksakul C	44964	Nat Commun	www.ncbi.nlm.nih.gov/pubmed/36750564	Multi-ancestry and multi-trait genome-wide association meta-analyses inform clinical risk prediction for systemic lupus erythematosus.	at least 5,877 East Asian ancestry cases, at least 188,588 East Asian ancestry controls, at least 14,355 European ancestry cases, at least 505,956 European ancestry controls, at least 1,393 admixed American ancestry cases, at least 2,327 admixed American ancestry controls (MTAG boosted by autoimmune diseases samples)	NA	19p13.2		ICAM4 - ICAM5	ENSG00000105371	ENSG00000105376		706	724	rs2569693-C	rs2569693	0	2569693	upstream_gene_variant	1	NR	2E-12	11.699		0.069	[0.05-0.088] unit decrease	NR [NR]	N
13	rs550057	1.3284e-15	9	136270992	rs41296107	0.000155793	CD209 antigen levels	44858	36168886	Thareja G	44832	Hum Mol Genet	www.ncbi.nlm.nih.gov/pubmed/36168886	Differences and commonalities in the genetic architecture of protein quantitative trait loci in European and Arab populations.	2,935 Qatari ancestry individuals	NA	9q34.2		STKLD1, STKLD1			ENSG00000198870, ENSG00000281245	NA	NA	rs41296107-T	rs41296107	0	41296107	3_prime_UTR_variant	0	0.0623509	8E-25	24.0969		0.567632	[0.46-0.68] unit increase	NR [10004359]	N
18	rs11614702	5.93085e-14	12	133091614	rs4883571	0.000158551	Atrial fibrillation	44951	36653681	Miyazawa K	44945	Nat Genet	www.ncbi.nlm.nih.gov/pubmed/36653681	Cross-ancestry genome-wide analysis of atrial fibrillation unveils disease biology and enables cardioembolic risk prediction.	77,690 European ancestry cases, 1,167,040 European ancestry controls, 67,864 Japanese ancestry cases, 1,026,594 Japanese ancestry controls	NA	12q24.33		FBRSL1			ENSG00000112787	NA	NA	rs4883571-A	rs4883571	0	4883571	intron_variant	0	0.3703	4E-8	7.39794		0.0344	[0.022-0.047] unit increase	Illumina [5000630] (imputed)	N
4	rs79152783	5.82724e-11	3	47354803	rs62248938	0.00015918	Platelet response to aspirin	44657	34904537	Mone F	44544	Platelets	www.ncbi.nlm.nih.gov/pubmed/34904537	Platelet response to aspirin in UK and Irish pregnancy cohorts: a genome-wide approach.	182 individuals	NA	3p21.31		KLHL18			ENSG00000114648	NA	NA	rs62248938-?	rs62248938	0	62248938	intron_variant	0	NR	2E-6	5.69897		NA		Affymetrix [1283354] (imputed)	N
3	rs1123573	6.39946e-16	2	60718347	rs7599488	0.00016125	General cognitive ability	43360	29844566	Davies G	43249	Nat Commun	www.ncbi.nlm.nih.gov/pubmed/29844566	Study of 300,486 individuals identifies 148 independent genetic loci influencing general cognitive function.	up to 300,486 European ancestry individuals	NA	2p16.1	BCL11A	BCL11A			ENSG00000119866	NA	NA	rs7599488-T	rs7599488	0	7599488	intron_variant	0	NR	4E-9	8.39794		5.897	z-score decrease	Affymetrix, Illumina [at least 2500000] (imputed)	N
3	rs1123573	6.39946e-16	2	60718347	rs7599488	0.00016125	Schizophrenia (MTAG)	44111	32606422	Wu Y	44012	Transl Psychiatry	www.ncbi.nlm.nih.gov/pubmed/32606422	Multi-trait analysis for genome-wide association study of five psychiatric disorders.	65,967 individuals	NA	2p16.1	NR	BCL11A			ENSG00000119866	NA	NA	rs7599488-?	rs7599488	0	7599488	intron_variant	0	NR	2E-9	8.69897		NA		NR [8377093]	N
3	rs1123573	6.39946e-16	2	60718347	rs7599488	0.00016125	Mean corpuscular hemoglobin	44092	32888494	Vuckovic D	44075	Cell	www.ncbi.nlm.nih.gov/pubmed/32888494	The Polygenic and Monogenic Basis of Blood Traits and Diseases.	408,112 British individuals	NA	2p16.1	BCL11A	BCL11A			ENSG00000119866	NA	NA	rs7599488-T	rs7599488	0	7599488	intron_variant	0	0.42711	2E-37	36.699		0.0316994	[0.027-0.037] unit decrease	Affymetrix [93095623] (imputed)	N
3	rs1123573	6.39946e-16	2	60718347	rs7599488	0.00016125	Mean corpuscular volume	44092	32888494	Vuckovic D	44075	Cell	www.ncbi.nlm.nih.gov/pubmed/32888494	The Polygenic and Monogenic Basis of Blood Traits and Diseases.	408,112 British individuals	NA	2p16.1	BCL11A	BCL11A			ENSG00000119866	NA	NA	rs7599488-T	rs7599488	0	7599488	intron_variant	0	0.427125	4E-44	43.3979		0.0504438	[0.046-0.055] unit decrease	Affymetrix [93095623] (imputed)	N
3	rs1123573	6.39946e-16	2	60718347	rs7599488	0.00016125	Household income (MTAG)	43859	31844048	Hill WD	43815	Nat Commun	www.ncbi.nlm.nih.gov/pubmed/31844048	Genome-wide analysis identifies molecular systems and 149 genetic loci associated with income.	505,541 British and unknown ancestry individuals	NA	2p16.1	BCL11A	BCL11A			ENSG00000119866	NA	NA	rs7599488-T	rs7599488	0	7599488	intron_variant	0	0.4236	3E-15	14.5229		0.0160984	[0.012-0.02] unit decrease	Affymetrix [up to 18485882] (imputed)	N
3	rs1123573	6.39946e-16	2	60718347	rs7599488	0.00016125	Schizophrenia	43822	31740837	Lam M	43787	Nat Genet	www.ncbi.nlm.nih.gov/pubmed/31740837	Comparative genetic architectures of schizophrenia in East Asian and European populations.	22,778 East Asian ancestry cases, 35,362 East Asian ancestry controls, 33,640 European ancestry cases, 43,456 European ancestry controls	NA	2p16.1	NR	BCL11A			ENSG00000119866	NA	NA	rs7599488-?	rs7599488	0	7599488	intron_variant	0	NR	3E-8	7.52288		1.0519	[1.03-1.07]	Affymetrix, Illumina [12447948] (imputed)	N
3	rs1123573	6.39946e-16	2	60718347	rs7599488	0.00016125	Schizophrenia	42574	26198764	Goes FS	42206	Am J Med Genet B Neuropsychiatr Genet	www.ncbi.nlm.nih.gov/pubmed/26198764	Genome-wide association study of schizophrenia in Ashkenazi Jews.	592 Ashkenazi Jewish ancestry cases, 505 Ashkenazi Jewish ancestry controls, 36,989 cases, 113,075 controls	NA	2p16.1	NR	BCL11A			ENSG00000119866	NA	NA	rs7599488-C	rs7599488	0	7599488	intron_variant	0	NR	6E-7	6.22185		1.05263	[NR]	Illumina [7158791] (imputed)	N
3	rs1123573	6.39946e-16	2	60718347	rs7599488	0.00016125	Cognitive ability, years of educational attainment or schizophrenia (pleiotropy)	43712	31374203	Lam M	43678	Am J Hum Genet	www.ncbi.nlm.nih.gov/pubmed/31374203	Pleiotropic Meta-Analysis of Cognition, Education, and Schizophrenia Differentiates Roles of Early Neurodevelopmental and Adult Synaptic Pathways.	328,917 individuals with educational attainment measurements, 107,207 individuals with cognitive ability measurements, 77,096 European ancestry schizophrenia cases, 43,456 European ancestry controls	NA	2p16.1	BCL11A	BCL11A			ENSG00000119866	NA	NA	rs7599488-?	rs7599488	0	7599488	intron_variant	0	NR	4E-16	15.3979		0.0166946	[0.013-0.021] unit decrease	NR [7306098]	N
3	rs1123573	6.39946e-16	2	60718347	rs7599488	0.00016125	Cigarettes smoked per day	44909	36477530	Saunders GRB	44902	Nature	www.ncbi.nlm.nih.gov/pubmed/36477530	Genetic diversity fuels gene discovery for tobacco and alcohol use.	618,489 European ancestry individuals	NA	2p16.1		BCL11A			ENSG00000119866	NA	NA	rs7599488-T	rs7599488	0	7599488	intron_variant	0	0.434	6E-16	15.2218		0.0147	[0.011-0.018] unit increase	NR [NR] (imputed)	N
3	rs1123573	6.39946e-16	2	60718347	rs7599488	0.00016125	Alzheimer's disease or educational attainment (pleiotropy)	44635	34743297	Kulminski AM	44506	Geroscience	www.ncbi.nlm.nih.gov/pubmed/34743297	Pleiotropic predisposition to Alzheimer's disease and educational attainment: insights from the summary statistics analysis.	(see Lambert 2013 and Okbay 2016)	NA	2p16.1		BCL11A			ENSG00000119866	NA	NA	rs7599488-T	rs7599488	0	7599488	intron_variant	0	0.4254	1E-11	11		56.8795	z score increase	NR [6814003]	N
3	rs1123573	6.39946e-16	2	60718347	rs7599488	0.00016125	Schizophrenia	44831	35396580	Trubetskoy V	44659	Nature	www.ncbi.nlm.nih.gov/pubmed/35396580	Mapping genomic loci implicates genes and synaptic biology in schizophrenia.	53,386 European ancestry cases, 77,258 European ancestry controls, 14,004 East Asian ancestry cases, 16,757 East Asian ancestry controls, 6,152 African American cases, 3,918 African American controls, 1,234 Latino cases, 3,090 Latino controls	1,979 European ancestry cases, 142,626 European ancestry controls	2p16.1		BCL11A			ENSG00000119866	NA	NA	rs7599488-C	rs7599488	0	7599488	intron_variant	0	0.524	1E-8	8		1.04404	[1.03-1.06]	Affymetrix [7585078] (imputed)	N
3	rs1123573	6.39946e-16	2	60718347	rs7599488	0.00016125	Cigarettes smoked per day (MTAG)	43552	30643251	Liu M	43479	Nat Genet	www.ncbi.nlm.nih.gov/pubmed/30643251	Association studies of up to 1.2 million individuals yield new insights into the genetic etiology of tobacco and alcohol use.	up to 403,928 European ancestry individuals	NA	2p16.1	NR	BCL11A			ENSG00000119866	NA	NA	rs7599488-T	rs7599488	0	7599488	intron_variant	0	0.437	2E-10	9.69897		0.013978	[0.0097-0.0183] unit increase	NR [9732723] (imputed)	N
3	rs1123573	6.39946e-16	2	60718347	rs7599488	0.00016125	Mean spheric corpuscular volume	44092	32888494	Vuckovic D	44075	Cell	www.ncbi.nlm.nih.gov/pubmed/32888494	The Polygenic and Monogenic Basis of Blood Traits and Diseases.	408,112 British individuals	NA	2p16.1	BCL11A	BCL11A			ENSG00000119866	NA	NA	rs7599488-T	rs7599488	0	7599488	intron_variant	0	0.427254	3E-39	38.5229		0.0328924	[0.028-0.038] unit decrease	Affymetrix [93095623] (imputed)	N
3	rs1123573	6.39946e-16	2	60718347	rs7599488	0.00016125	Cigarettes smoked per day (MTAG)	44907	36376304	Koskeridis F	44879	Nat Commun	www.ncbi.nlm.nih.gov/pubmed/36376304	Pleiotropic genetic architecture and novel loci for C-reactive protein levels.	337,334 European ancestry individuals	NA	2p16.1		BCL11A			ENSG00000119866	NA	NA	rs7599488-T	rs7599488	0	7599488	intron_variant	0	NR	2E-8	7.69897		0.013872	[0.009-0.0187] unit increase	NR [6206408] (imputed)	N
3	rs1123573	6.39946e-16	2	60718347	rs7599488	0.00016125	Smoking behaviour (cigarettes smoked per day)	43552	30643251	Liu M	43479	Nat Genet	www.ncbi.nlm.nih.gov/pubmed/30643251	Association studies of up to 1.2 million individuals yield new insights into the genetic etiology of tobacco and alcohol use.	up to 377,334 European ancestry individuals	NA	2p16.1	NR	BCL11A			ENSG00000119866	NA	NA	rs7599488-T	rs7599488	0	7599488	intron_variant	0	0.437	9E-9	8.04576		0.0141213	[0.0093-0.0189] unit increase	NR [~ 10000000] (imputed)	N
3	rs1123573	6.39946e-16	2	60718347	rs7599488	0.00016125	Personality traits or cognitive traits (multivariate analysis)	45119	37365406	Hindley G	45103	Nat Hum Behav	www.ncbi.nlm.nih.gov/pubmed/37365406	Multivariate genetic analysis of personality and cognitive traits reveals abundant pleiotropy.	337,125 British ancestry individuals	NA	2p16.1		BCL11A			ENSG00000119866	NA	NA	rs7599488-?	rs7599488	0	7599488	intron_variant	0	NR	2E-16	15.699		NA		NR [12926669] (imputed)	N
3	rs1123573	6.39946e-16	2	60718347	rs7599488	0.00016125	Cigarettes smoked per day	44909	36477530	Saunders GRB	44902	Nature	www.ncbi.nlm.nih.gov/pubmed/36477530	Genetic diversity fuels gene discovery for tobacco and alcohol use.	783,784 European ancestry, East Asian ancestry, Hispanic or Latin American, African ancestry individuals	NA	2p16.1		BCL11A			ENSG00000119866	NA	NA	rs7599488-T	rs7599488	0	7599488	intron_variant	0	0.485	2E-21	20.699		0.0154	[0.012-0.019] unit increase	NR [NR] (imputed)	N
21	rs7218319	3.16838e-15	17	44084403	rs56087321	0.000166312	Waist-hip ratio	43773	30239722	Pulit SL	43357	Hum Mol Genet	www.ncbi.nlm.nih.gov/pubmed/30239722	Meta-analysis of genome-wide association studies for body fat distribution in 694,649 individuals of European ancestry.	316,772 European ancestry male individuals	NA	17q21.31	NR	MAPT, MAPT, MAPT			ENSG00000277956, ENSG00000276155, ENSG00000186868	NA	NA	rs56087321-C	rs56087321	0	56087321	intron_variant	0	0.3908	1E-17	17		0.0172	[0.013-0.021] unit decrease	NR [~ 27400000] (imputed)	N
25	rs368565	9.28733e-13	19	49220323	rs11672900	0.000170853	Number of decayed, missing and filled tooth surfaces or use of dentures	43678	31235808	Shungin D	43640	Nat Commun	www.ncbi.nlm.nih.gov/pubmed/31235808	Genome-wide analysis of dental caries and periodontitis combining clinical and self-reported data.	14,976 European ancestry individuals with decayed, missing or filled tooth surface measurement, 11,816 Hispanic/Latino individuals with decayed, missing or filled tooth surface measurement, 77,714 European ancestry dentures cases, 383,317 European ancestry controls	NA	19q13.33	MAMSTR	MAMSTR			ENSG00000176909	NA	NA	rs11672900-A	rs11672900	0	11672900	intron_variant	0	0.47	5E-14	13.301		0.02	[0.015-0.025] unit decrease	Affymetrix, Illumina [~ 8900000] (imputed)	N
25	rs368565	9.28733e-13	19	49220323	rs11672900	0.000170853	Dentures	43678	31235808	Shungin D	43640	Nat Commun	www.ncbi.nlm.nih.gov/pubmed/31235808	Genome-wide analysis of dental caries and periodontitis combining clinical and self-reported data.	77,714 European ancestry cases, 383,317 European ancestry controls	NA	19q13.33	MAMSTR	MAMSTR			ENSG00000176909	NA	NA	rs11672900-A	rs11672900	0	11672900	intron_variant	0	0.47	3E-14	13.5229		0.042	[0.031-0.053] unit decrease	Affymetrix [at least 8900000] (imputed)	N
13	rs550057	1.3284e-15	9	136128737	rs12554339	0.00018596	C-reactive protein levels (MTAG)	44907	36376304	Koskeridis F	44879	Nat Commun	www.ncbi.nlm.nih.gov/pubmed/36376304	Pleiotropic genetic architecture and novel loci for C-reactive protein levels.	575,531 European ancestry individuals	NA	9q34.2		ABO, ABO			ENSG00000175164, ENSG00000281879	NA	NA	rs12554339-A	rs12554339	0	12554339	3_prime_UTR_variant	0	NR	4E-8	7.39794		0.012959	[0.0083-0.0176] unit increase	NR [6206408] (imputed)	N
2	rs61811895	8.1613e-09	1	155218365	rs734073	0.00018916	Adventurousness	43542	30643258	Karlsson Linner R	43479	Nat Genet	www.ncbi.nlm.nih.gov/pubmed/30643258	Genome-wide association analyses of risk tolerance and risky behaviors in over 1 million individuals identify hundreds of loci and shared genetic influences.	557,923 European ancestry individuals	NA	1q22	FAM189B	FAM189B, FAM189B			ENSG00000160767, ENSG00000262666	NA	NA	rs734073-T	rs734073	0	734073	intron_variant	0	0.755	2E-15	14.699		0.0178594	[0.013-0.022] unit decrease	Illumina [9339358] (imputed)	N
21	rs7218319	3.16838e-15	17	44172812	rs60521849	0.000195345	Waist-to-hip ratio adjusted for BMI	43773	30239722	Pulit SL	43357	Hum Mol Genet	www.ncbi.nlm.nih.gov/pubmed/30239722	Meta-analysis of genome-wide association studies for body fat distribution in 694,649 individuals of European ancestry.	315,284 European ancestry male individuals	NA	17q21.31	NR	KANSL1, KANSL1, KANSL1			ENSG00000120071, ENSG00000275867, ENSG00000278458	NA	NA	rs60521849-A	rs60521849	0	60521849	intron_variant	0	0.3986	5E-12	11.301		0.014	[0.01-0.018] unit decrease	NR [~ 27400000] (imputed)	N
24	rs34536443	1.47585e-25	19	10587596	rs62131887	0.000218736	Pediatric autoimmune diseases	42613	26301688	Li YR	42240	Nat Med	www.ncbi.nlm.nih.gov/pubmed/26301688	Meta-analysis of shared genetic architecture across ten pediatric autoimmune diseases.	97 European ancestry thyroiditis cases, 107 European ancestry ankylosing spondylitis cases, 100 European ancestry psoriasis cases, 173 European ancestry celiac disease cases, 254 European ancestry systemic lupus erythematosus cases, 308 European ancestry common variable inmunodeficiency cases, 865 European ancestry ulcerative colitis cases, 1,086 European ancestry Type 1 diabetes cases, 1,123 European ancestry juvenile idiopathic arthritis cases, 1,922 European ancestry Crohn's disease cases, 10,718 European ancestry controls	NA	19p13.2	TYK2	PDE4A - KEAP1	ENSG00000065989	ENSG00000079999		7290	9205	rs62131887-T	rs62131887	0	62131887	intergenic_variant	1	0.28	4E-7	6.39794		NA		Illumina [7347414] (imputed)	N
25	rs368565	9.28733e-13	19	49174735	rs11880281	0.000236863	Protein FAM3D levels	44858	36168886	Thareja G	44832	Hum Mol Genet	www.ncbi.nlm.nih.gov/pubmed/36168886	Differences and commonalities in the genetic architecture of protein quantitative trait loci in European and Arab populations.	2,935 Qatari ancestry individuals	NA	19q13.33		SEC1P, NTN5			ENSG00000232871, ENSG00000142233	NA	NA	rs11880281-G	rs11880281	0	11880281	intron_variant	0	0.191823	7E-13	12.1549		0.248217	[0.18-0.32] unit increase	NR [10004359]	N
2	rs61811895	8.1613e-09	1	155666961	rs348196	0.000254269	Breast cancer	43069	29059683	Michailidou K	43031	Nature	www.ncbi.nlm.nih.gov/pubmed/29059683	Association analysis identifies 65 new breast cancer risk loci.	76,192 European ancestry cases, 63,082 European ancestry controls	46,785 European ancestry cases, 42,892 European ancestry controls, 14,068 East Asian ancestry cases, 13,104 East Asian ancestry controls	1q22	NR	DAP3			ENSG00000132676	NA	NA	rs348196-C	rs348196	0	348196	intron_variant	0	0.2375	2E-8	7.69897	(EA)	0.0407	[0.027-0.055] unit increase	Illumina [~ 11800000] (imputed)	N
2	rs61811895	8.1613e-09	1	155666961	rs348196	0.000254269	Height	44966	36224396	Yengo L	44846	Nature	www.ncbi.nlm.nih.gov/pubmed/36224396	A saturated map of common genetic variants associated with human height.	5,314,291 European ancestry, Hispanic or Latin American, East Asian ancestry, African ancestry, South Asian ancestry individuals	NA	1q22		DAP3			ENSG00000132676	NA	NA	rs348196-T	rs348196	0	348196	intron_variant	0	0.7046	4E-23	22.3979	(conditional)	0.0124	[0.0099-0.0149] unit decrease	Affymetrix, Illumina [1385132] (imputed)	N
13	rs550057	1.3284e-15	9	136323754	rs4962153	0.000262188	Blood protein levels	44007	27532455	Sun W	42599	PLoS Genet	www.ncbi.nlm.nih.gov/pubmed/27532455	Common Genetic Polymorphisms Influence Blood Biomarker Measurements in COPD.	1,340 European ancestry individuals	NA	9q34.2	NR	ADAMTS13, ADAMTS13			ENSG00000281244, ENSG00000160323	NA	NA	rs4962153-?	rs4962153	0	4962153	intron_variant	0	NR	3E-13	12.5229	(HGF)	0.5582	[NR] unit increase	Illumina [NR]	N
13	rs550057	1.3284e-15	9	136323754	rs4962153	0.000262188	Blood protein levels	44007	27532455	Sun W	42599	PLoS Genet	www.ncbi.nlm.nih.gov/pubmed/27532455	Common Genetic Polymorphisms Influence Blood Biomarker Measurements in COPD.	1,340 European ancestry individuals	NA	9q34.2	NR	ADAMTS13, ADAMTS13			ENSG00000281244, ENSG00000160323	NA	NA	rs4962153-?	rs4962153	0	4962153	intron_variant	0	NR	1E-10	10	(VWF)	0.2842	[NR] unit increase	Illumina [NR]	N
13	rs550057	1.3284e-15	9	136323754	rs4962153	0.000262188	Blood protein levels	44007	27532455	Sun W	42599	PLoS Genet	www.ncbi.nlm.nih.gov/pubmed/27532455	Common Genetic Polymorphisms Influence Blood Biomarker Measurements in COPD.	1,340 European ancestry individuals	NA	9q34.2	NR	ADAMTS13, ADAMTS13			ENSG00000281244, ENSG00000160323	NA	NA	rs4962153-?	rs4962153	0	4962153	intron_variant	0	NR	6E-22	21.2218	(PECAM1)	0.4346	[NR] unit decrease	Illumina [NR]	N
13	rs550057	1.3284e-15	9	136323754	rs4962153	0.000262188	Blood protein levels	44007	27532455	Sun W	42599	PLoS Genet	www.ncbi.nlm.nih.gov/pubmed/27532455	Common Genetic Polymorphisms Influence Blood Biomarker Measurements in COPD.	1,340 European ancestry individuals	NA	9q34.2	NR	ADAMTS13, ADAMTS13			ENSG00000281244, ENSG00000160323	NA	NA	rs4962153-?	rs4962153	0	4962153	intron_variant	0	NR	5E-35	34.301	(SELE)	0.6212	[NR] unit decrease	Illumina [NR]	N
13	rs550057	1.3284e-15	9	136323754	rs4962153	0.000262188	Liver enzyme levels	39783	18940312	Yuan X	39731	Am J Hum Genet	www.ncbi.nlm.nih.gov/pubmed/18940312	Population-based genome-wide association studies reveal six loci influencing plasma levels of liver enzymes.	7,751 European ancestry individuals	1,005 European ancestry individuals, 3,669 Asian Indian ancestry individuals	9q34.2	ADAMTS13	ADAMTS13, ADAMTS13			ENSG00000281244, ENSG00000160323	NA	NA	rs4962153-A	rs4962153	0	4962153	intron_variant	0	NR	8E-21	20.0969	(ALP)	0.06	[0.048-0.072] U/L decrease	Affymetrix, Illumina [up to 496032]	N
13	rs550057	1.3284e-15	9	136323754	rs4962153	0.000262188	Gut microbiota (functional units)	42825	27694959	Bonder MJ	42646	Nat Genet	www.ncbi.nlm.nih.gov/pubmed/27694959	The effect of host genetics on the gut microbiome.	984 European ancestry individuals	530 European ancestry individuals	9q34.2	ADAMTS13, CACFD1, SLC2A6	ADAMTS13, ADAMTS13			ENSG00000281244, ENSG00000160323	NA	NA	rs4962153-A	rs4962153	0	4962153	intron_variant	0	NR	3E-6	5.52288	(GO:0048598|BP|03|embryonic morphogenesis)	4.65725	Z-score decrease	Illumina [8100000] (imputed)	N
13	rs550057	1.3284e-15	9	136323754	rs4962153	0.000262188	vWF levels in ischaemic stroke and hyperhomocysteinaemia	42977	28495826	Williams SR	42887	Stroke	www.ncbi.nlm.nih.gov/pubmed/28495826	Genetic Drivers of von Willebrand Factor Levels in an Ischemic Stroke Population and Association With Risk for Recurrent Stroke.	1,931 European and unknown ancestry individuals	NA	9q34.2	ADAMTS13	ADAMTS13, ADAMTS13			ENSG00000281244, ENSG00000160323	NA	NA	rs4962153-?	rs4962153	0	4962153	intron_variant	0	NR	6E-8	7.22185		NA		NR [NR] (imputed)	N
13	rs550057	1.3284e-15	9	136323754	rs4962153	0.000262188	Hemoglobin concentration	45007	35964923	Timoteo VJ	44784	J Nutr Biochem	www.ncbi.nlm.nih.gov/pubmed/35964923	Common and Ethnic-Specific Genetic Determinants of Hemoglobin Concentration between Taiwanese Han Chinese and European Whites: Findings from Comparative Two-Stage Genome-Wide Association Studies.	46,904 European ancestry males	80,822 European ancestry males	9q34.2		ADAMTS13, ADAMTS13			ENSG00000281244, ENSG00000160323	NA	NA	rs4962153-A	rs4962153	0	4962153	intron_variant	0	0.1371	1E-19	19		0.04886	unit decrease	NR [347791]	N
13	rs550057	1.3284e-15	9	136323754	rs4962153	0.000262188	Hemoglobin concentration	45007	35964923	Timoteo VJ	44784	J Nutr Biochem	www.ncbi.nlm.nih.gov/pubmed/35964923	Common and Ethnic-Specific Genetic Determinants of Hemoglobin Concentration between Taiwanese Han Chinese and European Whites: Findings from Comparative Two-Stage Genome-Wide Association Studies.	52,141 European ancestry females	89,584 European ancestry females	9q34.2		ADAMTS13, ADAMTS13			ENSG00000281244, ENSG00000160323	NA	NA	rs4962153-A	rs4962153	0	4962153	intron_variant	0	0.1369	2E-30	29.699		0.05488	unit decrease	NR [347791]	N
4	rs79152783	5.82724e-11	3	47509285	rs62248598	0.000270487	Platelet response to aspirin	44657	34904537	Mone F	44544	Platelets	www.ncbi.nlm.nih.gov/pubmed/34904537	Platelet response to aspirin in UK and Irish pregnancy cohorts: a genome-wide approach.	182 individuals	NA	3p21.31		SCAP			ENSG00000114650	NA	NA	rs62248598-?	rs62248598	0	62248598	intron_variant	0	NR	3E-6	5.52288		NA		Affymetrix [1283354] (imputed)	N
13	rs550057	1.3284e-15	9	136153981	rs11244061	0.000273946	Phospholipids to total lipids ratio in large VLDL	44678	35213538	Richardson TG	44617	PLoS Biol	www.ncbi.nlm.nih.gov/pubmed/35213538	Characterising metabolomic signatures of lipid-modifying therapies through drug target mendelian randomisation.	115,071 European ancestry individuals	NA	9q34.2		ABO - Y_RNA	ENSG00000281879	ENSG00000200769		2513	23933	rs11244061-C	rs11244061	0	11244061	upstream_gene_variant	1	0.884616	5E-9	8.30103		0.0366186	[0.024-0.049] unit decrease	NR [11722792] (imputed)	N
13	rs550057	1.3284e-15	9	136153981	rs11244061	0.000273946	Multi-trait sex score	45103	37277458	Vosberg DE	45082	Sci Rep	www.ncbi.nlm.nih.gov/pubmed/37277458	The genetics of a "femaleness/maleness" score in cardiometabolic traits in the UK biobank.	161,906 European ancestry females	NA	9q34.2		ABO - Y_RNA	ENSG00000281879	ENSG00000200769		2513	23933	rs11244061-?	rs11244061	0	11244061	upstream_gene_variant	1	NR	6E-9	8.22185		NA		Affymetrix [8642454] (imputed)	N
11	rs2897075	4.75245e-09	7	99544633	rs2525537	0.000274388	S-6-hydroxywarfarin levels	44932	36210801	Asiimwe IG	44827	Front Pharmacol	www.ncbi.nlm.nih.gov/pubmed/36210801	A genome-wide association study of plasma concentrations of warfarin enantiomers and metabolites in sub-Saharan black-African patients.	260 Sub-Saharan African ancestry individuals	NA	7q22.1		Y_RNA - AZGP1	ENSG00000200769	ENSG00000160862		10299	19710	rs2525537-?	rs2525537	0	2525537	intron_variant	1	NR	5E-7	6.30103		0.67933	[0.42-0.94] unit decrease	Illumina [17259403] (imputed)	N
27	rs2326788	2.33998e-08	20	6472918	rs6054308	0.000280649	Heel bone mineral density	43391	30048462	Kim SK	43307	PLoS One	www.ncbi.nlm.nih.gov/pubmed/30048462	Identification of 613 new loci associated with heel bone mineral density and a polygenic risk score for bone mineral density, osteoporosis and fracture.	394,929 European ancestry individuals	NA	20p12.3		CASC20			ENSG00000229876	NA	NA	rs6054308-?	rs6054308	0	6054308	intron_variant	0	NR	1E-19	19		0.0200385	[0.016-0.024] unit decrease	Affymetrix [20259828] (imputed)	N
4	rs34339943	1.90471e-89	3	46487775	rs4682816	0.000282445	Lactotransferrin levels (LTF.2780.35.2)	44936	29875488	Sun BB	43257	Nature	www.ncbi.nlm.nih.gov/pubmed/29875488	Genomic atlas of the human plasma proteome.	3,301 European ancestry individuals	NA	3p21.31		LTF			ENSG00000012223	NA	NA	rs4682816-G	rs4682816	0	4682816	intron_variant	0	0.452	5E-12	11.301		0.17	[-0.11--0.23] unit decrease	Affymetrix [10572788] (imputed)	N
8	rs10066378	5.73872e-10	5	131676320	rs1050152	0.000316555	Nasal polyps	43552	30643255	Kristjansson RP	43479	Nat Genet	www.ncbi.nlm.nih.gov/pubmed/30643255	A loss-of-function variant in ALOX15 protects against nasal polyps and chronic rhinosinusitis.	86 European ancestry whole-genome sequenced cases, 4,280 European ancestry cases, 13,941 European ancestry whole-genome sequenced controls, 700,740 European ancestry controls	NA	5q31.1	SLC22A4	SLC22A4, MIR3936HG			ENSG00000197208, ENSG00000233006	NA	NA	rs1050152-C	rs1050152	0	1050152	missense_variant	0	0.594	1E-8	8		1.13636	[1.09-1.19]	Affymetrix, Illumina [up to 37123566] (imputed)	N
8	rs10066378	5.73872e-10	5	131676320	rs1050152	0.000316555	X-24241 levels	44998	36635386	Chen Y	44938	Nat Genet	www.ncbi.nlm.nih.gov/pubmed/36635386	Genomic atlas of the plasma metabolome prioritizes metabolites implicated in human diseases.	8,053 European ancestry individuals	NA	5q31.1		SLC22A4, MIR3936HG			ENSG00000197208, ENSG00000233006	NA	NA	rs1050152-T	rs1050152	0	1050152	missense_variant	0	0.430152	7E-12	11.1549		0.107399	[0.077-0.138] unit decrease	Affymetrix [15424531] (imputed)	N
25	rs368565	9.28733e-13	19	49210869	rs2638281	0.000318091	Protein FAM3D levels	44831	34814699	Katz DH	44524	Circulation	www.ncbi.nlm.nih.gov/pubmed/34814699	Whole Genome Sequence Analysis of the Plasma Proteome in Black Adults Provides Novel Insights Into Cardiovascular Disease.	1,852 African American or Afro-Caribbean individuals	1,688 African American or Afro-Caribbean, Hispanic or Latin American, Asian ancestry, European ancestry individuals	19q13.33		FUT2 - MAMSTR	ENSG00000176920	ENSG00000176909		1661	5113	rs2638281-?	rs2638281	0	2638281	downstream_gene_variant	1	NR	2E-29	28.699		0.27	[0.23-0.31] unit increase	Illumina [NR]	N
17	rs10850097	9.03948e-12	12	113443222	rs2013593	0.000342955	Thalamus volume	43812	31530798	Alliey-Rodriguez N	43725	Transl Psychiatry	www.ncbi.nlm.nih.gov/pubmed/31530798	NRXN1 is associated with enlargement of the temporal horns of the lateral ventricles in psychosis.	87 European ancestry Schizophrenia cases, 85 African American Schizophrenia cases, 15 Schizophrenia cases, 67 European ancestry Schizoaffective disorder cases, 53 African American Schizoaffective disorder cases, 7 Schizoaffective disorder cases, 130 European ancestry Bipolar disorders cases, 33 African American Bipolar disorders cases, 6 Bipolar disorders cases, 199 European ancestry controls, 79 African American controls, 16 controls	NA	12q24.13	OAS2	OAS2			ENSG00000111335	NA	NA	rs2013593-?	rs2013593	0	2013593	intron_variant	0	NR	5E-6	5.30103		NA		Illumina [4322238] (imputed)	N
24	rs142770866	8.80819e-16	19	10582963	rs11085734	0.000361609	Lymphocyte count	44543	34469753	Kachuri L	44434	Am J Hum Genet	www.ncbi.nlm.nih.gov/pubmed/34469753	Genetic determinants of blood-cell traits influence susceptibility to childhood acute lymphoblastic leukemia.	234,778 European ancestry individuals	100,554 European ancestry individuals	19p13.2		PDE4A - KEAP1	ENSG00000065989	ENSG00000079999		2657	13838	rs11085734-G	rs11085734	0	11085734	regulatory_region_variant	1	0.502	2E-13	12.699		NA		Affymetrix [10369434] (imputed)	N
25	rs368565	9.28733e-13	19	49209318	rs2638280	0.000367208	Trypsin-1 levels	45019	34648354	Pietzner M	44512	Science	www.ncbi.nlm.nih.gov/pubmed/34648354	Mapping the proteo-genomic convergence of human diseases.	10,708 European ancestry individuals	NA	19q13.33		FUT2 - MAMSTR	ENSG00000176920	ENSG00000176909		110	6664	rs2638280-A	rs2638280	0	2638280	downstream_gene_variant	1	0.51	7E-12	11.1549		0.094	[0.067-0.121] unit increase	Affymetrix, Illumina [10200000] (imputed)	N
25	rs368565	9.28733e-13	19	49209318	rs2638280	0.000367208	Multi-trait sum score	45103	37277458	Vosberg DE	45082	Sci Rep	www.ncbi.nlm.nih.gov/pubmed/37277458	The genetics of a "femaleness/maleness" score in cardiometabolic traits in the UK biobank.	161,906 European ancestry females	NA	19q13.33		FUT2 - MAMSTR	ENSG00000176920	ENSG00000176909		110	6664	rs2638280-?	rs2638280	0	2638280	downstream_gene_variant	1	NR	5E-10	9.30103		NA		Affymetrix [8642454] (imputed)	N
25	rs368565	9.28733e-13	19	49263477	rs2081194	0.000390714	Drinks per week	44909	36477530	Saunders GRB	44902	Nature	www.ncbi.nlm.nih.gov/pubmed/36477530	Genetic diversity fuels gene discovery for tobacco and alcohol use.	2,428,851 European ancestry individuals	NA	19q13.33		FGF21 - RNU6-317P	ENSG00000105550	ENSG00000206758		1887	32932	rs2081194-C	rs2081194	0	2081194	upstream_gene_variant	1	0.614	1E-40	40		0.0125	[0.011-0.014] unit decrease	NR [NR] (imputed)	N
25	rs368565	9.28733e-13	19	49263477	rs2081194	0.000390714	Ratio of docosahexaenoic acid to total fatty acid levels	44678	35213538	Richardson TG	44617	PLoS Biol	www.ncbi.nlm.nih.gov/pubmed/35213538	Characterising metabolomic signatures of lipid-modifying therapies through drug target mendelian randomisation.	115,006 European ancestry individuals	NA	19q13.33		FGF21 - RNU6-317P	ENSG00000105550	ENSG00000206758		1887	32932	rs2081194-G	rs2081194	0	2081194	upstream_gene_variant	1	0.398668	4E-9	8.39794		0.0246579	[0.016-0.033] unit decrease	NR [11722792] (imputed)	N
25	rs368565	9.28733e-13	19	49263477	rs2081194	0.000390714	Ratio of polyunsaturated fatty acids to total fatty acids	44678	35213538	Richardson TG	44617	PLoS Biol	www.ncbi.nlm.nih.gov/pubmed/35213538	Characterising metabolomic signatures of lipid-modifying therapies through drug target mendelian randomisation.	115,006 European ancestry individuals	NA	19q13.33		FGF21 - RNU6-317P	ENSG00000105550	ENSG00000206758		1887	32932	rs2081194-G	rs2081194	0	2081194	upstream_gene_variant	1	0.398668	1E-11	11		0.0281411	[0.02-0.036] unit decrease	NR [11722792] (imputed)	N
25	rs368565	9.28733e-13	19	49263477	rs2081194	0.000390714	Ratio of polyunsaturated fatty acids to monounsaturated fatty acids	44678	35213538	Richardson TG	44617	PLoS Biol	www.ncbi.nlm.nih.gov/pubmed/35213538	Characterising metabolomic signatures of lipid-modifying therapies through drug target mendelian randomisation.	115,006 European ancestry individuals	NA	19q13.33		FGF21 - RNU6-317P	ENSG00000105550	ENSG00000206758		1887	32932	rs2081194-G	rs2081194	0	2081194	upstream_gene_variant	1	0.398668	3E-10	9.52288		0.0261162	[0.018-0.034] unit decrease	NR [11722792] (imputed)	N
25	rs368565	9.28733e-13	19	49263477	rs2081194	0.000390714	Phospholipids to total lipids ratio in medium LDL	44678	35213538	Richardson TG	44617	PLoS Biol	www.ncbi.nlm.nih.gov/pubmed/35213538	Characterising metabolomic signatures of lipid-modifying therapies through drug target mendelian randomisation.	115,082 European ancestry individuals	NA	19q13.33		FGF21 - RNU6-317P	ENSG00000105550	ENSG00000206758		1887	32932	rs2081194-G	rs2081194	0	2081194	upstream_gene_variant	1	0.398656	4E-8	7.39794		0.023617	[0.015-0.032] unit decrease	NR [11722792] (imputed)	N
25	rs368565	9.28733e-13	19	49263477	rs2081194	0.000390714	Cholesterol levels in very large VLDL	44678	35213538	Richardson TG	44617	PLoS Biol	www.ncbi.nlm.nih.gov/pubmed/35213538	Characterising metabolomic signatures of lipid-modifying therapies through drug target mendelian randomisation.	115,082 European ancestry individuals	NA	19q13.33		FGF21 - RNU6-317P	ENSG00000105550	ENSG00000206758		1887	32932	rs2081194-G	rs2081194	0	2081194	upstream_gene_variant	1	0.398656	2E-8	7.69897		0.0237397	[0.015-0.032] unit increase	NR [11722792] (imputed)	N
25	rs368565	9.28733e-13	19	49263477	rs2081194	0.000390714	Phospholipid levels in VLDL	44678	35213538	Richardson TG	44617	PLoS Biol	www.ncbi.nlm.nih.gov/pubmed/35213538	Characterising metabolomic signatures of lipid-modifying therapies through drug target mendelian randomisation.	115,082 European ancestry individuals	NA	19q13.33		FGF21 - RNU6-317P	ENSG00000105550	ENSG00000206758		1887	32932	rs2081194-G	rs2081194	0	2081194	upstream_gene_variant	1	0.398656	2E-10	9.69897		0.0270354	[0.019-0.035] unit increase	NR [11722792] (imputed)	N
25	rs368565	9.28733e-13	19	49263477	rs2081194	0.000390714	Free cholesterol levels in VLDL	44678	35213538	Richardson TG	44617	PLoS Biol	www.ncbi.nlm.nih.gov/pubmed/35213538	Characterising metabolomic signatures of lipid-modifying therapies through drug target mendelian randomisation.	115,082 European ancestry individuals	NA	19q13.33		FGF21 - RNU6-317P	ENSG00000105550	ENSG00000206758		1887	32932	rs2081194-G	rs2081194	0	2081194	upstream_gene_variant	1	0.398656	3E-10	9.52288		0.0269071	[0.019-0.035] unit increase	NR [11722792] (imputed)	N
25	rs368565	9.28733e-13	19	49263477	rs2081194	0.000390714	Total lipid levels in VLDL	44678	35213538	Richardson TG	44617	PLoS Biol	www.ncbi.nlm.nih.gov/pubmed/35213538	Characterising metabolomic signatures of lipid-modifying therapies through drug target mendelian randomisation.	115,082 European ancestry individuals	NA	19q13.33		FGF21 - RNU6-317P	ENSG00000105550	ENSG00000206758		1887	32932	rs2081194-G	rs2081194	0	2081194	upstream_gene_variant	1	0.398656	8E-10	9.09691		0.0260301	[0.018-0.034] unit increase	NR [11722792] (imputed)	N
25	rs368565	9.28733e-13	19	49263477	rs2081194	0.000390714	Free cholesterol levels in very large VLDL	44678	35213538	Richardson TG	44617	PLoS Biol	www.ncbi.nlm.nih.gov/pubmed/35213538	Characterising metabolomic signatures of lipid-modifying therapies through drug target mendelian randomisation.	115,082 European ancestry individuals	NA	19q13.33		FGF21 - RNU6-317P	ENSG00000105550	ENSG00000206758		1887	32932	rs2081194-G	rs2081194	0	2081194	upstream_gene_variant	1	0.398656	4E-8	7.39794		0.0229452	[0.015-0.031] unit increase	NR [11722792] (imputed)	N
25	rs368565	9.28733e-13	19	49263477	rs2081194	0.000390714	Monounsaturated fatty acids levels (UKB data field 23447)	45077	36764567	Davyson E	44966	Biol Psychiatry	www.ncbi.nlm.nih.gov/pubmed/36764567	Metabolomic Investigation of Major Depressive Disorder Identifies a Potentially Causal Association With Polyunsaturated Fatty Acids.	88,268 European ancestry individuals	NA	19q13.33		FGF21 - RNU6-317P	ENSG00000105550	ENSG00000206758		1887	32932	rs2081194-G	rs2081194	0	2081194	upstream_gene_variant	1	0.398639	4E-10	9.39794		0.0307366	[0.021-0.04] unit increase	NR [16366159] (imputed)	N
25	rs368565	9.28733e-13	19	49263477	rs2081194	0.000390714	Total triglycerides levels	44678	35213538	Richardson TG	44617	PLoS Biol	www.ncbi.nlm.nih.gov/pubmed/35213538	Characterising metabolomic signatures of lipid-modifying therapies through drug target mendelian randomisation.	115,082 European ancestry individuals	NA	19q13.33		FGF21 - RNU6-317P	ENSG00000105550	ENSG00000206758		1887	32932	rs2081194-G	rs2081194	0	2081194	upstream_gene_variant	1	0.398656	5E-9	8.30103		0.0244042	[0.016-0.033] unit increase	NR [11722792] (imputed)	N
25	rs368565	9.28733e-13	19	49263477	rs2081194	0.000390714	Degree of unsaturation	44678	35213538	Richardson TG	44617	PLoS Biol	www.ncbi.nlm.nih.gov/pubmed/35213538	Characterising metabolomic signatures of lipid-modifying therapies through drug target mendelian randomisation.	115,006 European ancestry individuals	NA	19q13.33		FGF21 - RNU6-317P	ENSG00000105550	ENSG00000206758		1887	32932	rs2081194-G	rs2081194	0	2081194	upstream_gene_variant	1	0.398668	4E-11	10.3979		0.0270833	[0.019-0.035] unit decrease	NR [11722792] (imputed)	N
8	rs10066378	5.73872e-10	5	131725329	rs11748193	0.000404508	Multi-trait sex score	45103	37277458	Vosberg DE	45082	Sci Rep	www.ncbi.nlm.nih.gov/pubmed/37277458	The genetics of a "femaleness/maleness" score in cardiometabolic traits in the UK biobank.	161,906 European ancestry females	NA	5q31.1		SLC22A5			ENSG00000197375	NA	NA	rs11748193-?	rs11748193	0	11748193	non_coding_transcript_exon_variant	0	NR	5E-8	7.30103		NA		Affymetrix [8642454] (imputed)	N
25	rs368565	9.28733e-13	19	49241006	rs12981072	0.000411383	Alzheimer's disease or peptic ulcer disease	44816	35851147	Adewuyi EO	44760	Commun Biol	www.ncbi.nlm.nih.gov/pubmed/35851147	A large-scale genome-wide cross-trait analysis reveals shared genetic architecture between Alzheimer's disease and gastrointestinal tract disorders.	71,880 European ancestry Alzheimer's disease or AD-by-proxy cases, 16,666 European ancestry peptic ulcer disease cases, up to 823,039 European ancestry controls	NA	19q13.33		RASIP1			ENSG00000105538	NA	NA	rs12981072-G	rs12981072	0	12981072	intron_variant	0	NR	6E-7	6.22185		NA		NR [NR]	N
8	rs10066378	5.73872e-10	5	131727033	rs11746555	0.000417857	High light scatter reticulocyte count	44092	32888494	Vuckovic D	44075	Cell	www.ncbi.nlm.nih.gov/pubmed/32888494	The Polygenic and Monogenic Basis of Blood Traits and Diseases.	408,112 British individuals	NA	5q31.1	SLC22A5	SLC22A5			ENSG00000197375	NA	NA	rs11746555-A	rs11746555	0	11746555	intron_variant	0	0.411828	8E-13	12.0969		0.0161563	[0.012-0.021] unit increase	Affymetrix [93095623] (imputed)	N
8	rs10066378	5.73872e-10	5	131727033	rs11746555	0.000417857	High light scatter reticulocyte percentage of red cells	44092	32888494	Vuckovic D	44075	Cell	www.ncbi.nlm.nih.gov/pubmed/32888494	The Polygenic and Monogenic Basis of Blood Traits and Diseases.	408,112 British individuals	NA	5q31.1	SLC22A5	SLC22A5			ENSG00000197375	NA	NA	rs11746555-A	rs11746555	0	11746555	intron_variant	0	0.411837	1E-13	13		0.0167673	[0.012-0.021] unit increase	Affymetrix [93095623] (imputed)	N
8	rs10066378	5.73872e-10	5	131727033	rs11746555	0.000417857	Autoimmune traits	43504	30595370	Kichaev G	43461	Am J Hum Genet	www.ncbi.nlm.nih.gov/pubmed/30595370	Leveraging Polygenic Functional Enrichment to Improve GWAS Power.	approximately 459,000 European ancestry individuals	NA	5q31.1		SLC22A5			ENSG00000197375	NA	NA	rs11746555-?	rs11746555	0	11746555	intron_variant	0	NR	2E-8	7.69897		NA		NR [~ 8900000] (imputed)	N
25	rs368565	9.28733e-13	19	49207651	rs570794	0.0004417	Cholesterol levels in very small VLDL	44678	35213538	Richardson TG	44617	PLoS Biol	www.ncbi.nlm.nih.gov/pubmed/35213538	Characterising metabolomic signatures of lipid-modifying therapies through drug target mendelian randomisation.	115,082 European ancestry individuals	NA	19q13.33		FUT2			ENSG00000176920	NA	NA	rs570794-T	rs570794	0	570794	3_prime_UTR_variant	0	0.466795	1E-18	18		0.0352927	[0.027-0.043] unit decrease	NR [11722792] (imputed)	N
25	rs368565	9.28733e-13	19	49254955	rs8103840	0.000454106	Intake of total sugars	43733	31005972	Hwang LD	43576	Am J Clin Nutr	www.ncbi.nlm.nih.gov/pubmed/31005972	New insight into human sweet taste: a genome-wide association study of the perception and intake of sweet substances.	174,424 European ancestry individuals	NA	19q13.33	FUT1	FUT1			ENSG00000174951	NA	NA	rs8103840-C	rs8103840	0	8103840	intron_variant	0	0.53	6E-7	6.22185		0.83	[0.5-1.16] g/day increase	Affymetrix [10353649] (imputed)	N
25	rs368565	9.28733e-13	19	49254955	rs8103840	0.000454106	Serum alkaline phosphatase levels	44277	33339817	Nielsen JB	44183	Nat Commun	www.ncbi.nlm.nih.gov/pubmed/33339817	Loss-of-function genomic variants highlight potential therapeutic targets for cardiovascular disease.	76,081 European ancestry individuals, 127,395 Japanese ancestry individuals	NA	19q13.33	FUT1	FUT1			ENSG00000174951	NA	NA	rs8103840-?	rs8103840	0	8103840	intron_variant	0	NR	4E-68	67.3979		0.0749	[0.066-0.083] unit decrease	Illumina [31500000] (imputed)	N
25	rs368565	9.28733e-13	19	49254955	rs8103840	0.000454106	Total lipids in lipoprotein particles (UKB data field 23423)	45077	36764567	Davyson E	44966	Biol Psychiatry	www.ncbi.nlm.nih.gov/pubmed/36764567	Metabolomic Investigation of Major Depressive Disorder Identifies a Potentially Causal Association With Polyunsaturated Fatty Acids.	88,329 European ancestry individuals	NA	19q13.33		FUT1			ENSG00000174951	NA	NA	rs8103840-T	rs8103840	0	8103840	intron_variant	0	0.467305	4E-10	9.39794		0.0294706	[0.02-0.039] unit decrease	NR [16366144] (imputed)	N
25	rs368565	9.28733e-13	19	49254955	rs8103840	0.000454106	Cholesterol in very small VLDL (UKB data field 23519)	45077	36764567	Davyson E	44966	Biol Psychiatry	www.ncbi.nlm.nih.gov/pubmed/36764567	Metabolomic Investigation of Major Depressive Disorder Identifies a Potentially Causal Association With Polyunsaturated Fatty Acids.	88,329 European ancestry individuals	NA	19q13.33		FUT1			ENSG00000174951	NA	NA	rs8103840-T	rs8103840	0	8103840	intron_variant	0	0.467305	1E-9	9		0.0283573	[0.019-0.037] unit decrease	NR [16366144] (imputed)	N
21	rs7218319	3.16838e-15	17	44179095	rs113564729	0.000483529	Parkinson's disease	44222	32201043	Smeland OB	43869	Biol Psychiatry	www.ncbi.nlm.nih.gov/pubmed/32201043	Genome-wide Association Analysis of Parkinson's Disease and Schizophrenia Reveals Shared Genetic Architecture and Identifies Novel Risk Loci.	20,184 European ancestry cases, 397,324 European ancestry controls	NA	17q21.31	KANSL1	KANSL1, KANSL1, KANSL1			ENSG00000120071, ENSG00000275867, ENSG00000278458	NA	NA	rs113564729-A	rs113564729	0	113564729	intron_variant	0	NR	2E-11	10.699		0.0994	[0.07-0.129] unit increase	Illumina [NR]	N
4	rs34339943	1.90471e-89	3	46464940	rs34390431	0.000483852	Mouth ulcers	43605	30837455	Dudding T	43529	Nat Commun	www.ncbi.nlm.nih.gov/pubmed/30837455	Genome wide analysis for mouth ulcers identifies associations at immune regulatory loci.	47,079 British or unknown ancestry cases, 414,027 British or unknown ancestry controls	98,298 cases, 247,446 controls	3p21.31		LINC02009			ENSG00000283646	NA	NA	rs34390431-A	rs34390431	0	34390431	intron_variant	0	0.6591	3E-54	53.5229		1.07249	[1.06-1.09]	Affymetrix, Illumina [9851866] (imputed)	N
11	rs2897075	4.75245e-09	7	99635967	rs72615157	0.000491298	Lung function (FEV1/FVC)	42902	28166213	Wain LV	42772	Nat Genet	www.ncbi.nlm.nih.gov/pubmed/28166213	Genome-wide association analyses for lung function and chronic obstructive pulmonary disease identify new loci and potential druggable targets.	48,943 European ancestry individuals	57,176 European ancestry individuals, 38,199 individuals.	7q22.1	ZKSCAN1	ZKSCAN1			ENSG00000106261	NA	NA	rs72615157-A	rs72615157	0	72615157	3_prime_UTR_variant	0	0.16	2E-9	8.69897		0.032	[0.022-0.042] unit increase	Affymetrix [27624732] (imputed)	N
8	rs10066378	5.73872e-10	5	131770805	rs2188962	0.000491524	Crohn's disease	40371	20570966	McGovern DP	40351	Hum Mol Genet	www.ncbi.nlm.nih.gov/pubmed/20570966	Fucosyltransferase 2 (FUT2) non-secretor status is associated with Crohn's disease.	896 European ancestry cases, 3,204 European ancestry controls	1,174 European ancestry cases, 357 European ancestry controls	5q31.1	IBD5	IRF1-AS1			ENSG00000197536	NA	NA	rs2188962-?	rs2188962	0	2188962	intron_variant	0	NR	1E-7	7		1.36	[1.21-1.52]	Illumina [304825]	N
8	rs10066378	5.73872e-10	5	131770805	rs2188962	0.000491524	Inflammatory bowel disease	41317	23128233	Jostins L	41214	Nature	www.ncbi.nlm.nih.gov/pubmed/23128233	Host-microbe interactions have shaped the genetic architecture of inflammatory bowel disease.	12,924 European ancestry cases, 21,442 European ancestry controls	25,683 European ancestry cases, 17,015 European ancestry controls	5q31.1	CSF2, IL13, IL4, IL5, IL3, IRF1, SLC22A5, ACSL6, PDLIM4, SLC22A4	IRF1-AS1			ENSG00000197536	NA	NA	rs2188962-T	rs2188962	0	2188962	intron_variant	0	0.425	1E-52	52		1.158	[1.125-1.191]	Affymetrix, Illumina [1230000] (imputed)	N
8	rs10066378	5.73872e-10	5	131770805	rs2188962	0.000491524	Crohn's disease	39640	18587394	Barrett JC	39628	Nat Genet	www.ncbi.nlm.nih.gov/pubmed/18587394	Genome-wide association defines more than 30 distinct susceptibility loci for Crohn's disease.	3,230 European ancestry cases, 4,829 European ancestry controls	1,339 European ancestry trios, 2,325 European ancestry cases, 1,809 European ancestry controls	5q31.1	intergenic	IRF1-AS1			ENSG00000197536	NA	NA	rs2188962-T	rs2188962	0	2188962	intron_variant	0	0.43	2E-18	17.699		1.25	[NR]	Affymetrix, Illumina [635547] (imputed)	N
8	rs10066378	5.73872e-10	5	131770805	rs2188962	0.000491524	Crohn's disease	42888	28067908	de Lange KM	42744	Nat Genet	www.ncbi.nlm.nih.gov/pubmed/28067908	Genome-wide association study implicates immune activation of multiple integrin genes in inflammatory bowel disease.	12,194 European and unknown ancestry cases, 28,072 European and unknown ancestry controls	NA	5q31.1	IL3, CSF2, HINT1, LYRM7, SLC22A4, C5orf56, IRF1, CDC42SE2, RAPGEF6, ACSL6, P4HA2, PDLIM4, SLC22A5, CTC-432M15.3, FNIP1	IRF1-AS1			ENSG00000197536	NA	NA	rs2188962-?	rs2188962	0	2188962	intron_variant	0	NR	6E-36	35.2218		NA		Illumina [9560910] (imputed)	N
8	rs10066378	5.73872e-10	5	131770805	rs2188962	0.000491524	Ulcerative colitis	42888	28067908	de Lange KM	42744	Nat Genet	www.ncbi.nlm.nih.gov/pubmed/28067908	Genome-wide association study implicates immune activation of multiple integrin genes in inflammatory bowel disease.	12,366 European and unknown ancestry cases, 33,609 European and unknown ancestry controls	NA	5q31.1	IL3, CSF2, HINT1, LYRM7, SLC22A4, C5orf56, IRF1, CDC42SE2, RAPGEF6, ACSL6, P4HA2, PDLIM4, SLC22A5, CTC-432M15.3, FNIP1	IRF1-AS1			ENSG00000197536	NA	NA	rs2188962-?	rs2188962	0	2188962	intron_variant	0	NR	2E-6	5.69897		NA		Illumina [9578670] (imputed)	N
8	rs10066378	5.73872e-10	5	131770805	rs2188962	0.000491524	Inflammatory bowel disease	42888	28067908	de Lange KM	42744	Nat Genet	www.ncbi.nlm.nih.gov/pubmed/28067908	Genome-wide association study implicates immune activation of multiple integrin genes in inflammatory bowel disease.	25,042 European and unknown ancestry cases, 34,915 European and unknown ancestry controls	NA	5q31.1	IL3, CSF2, HINT1, LYRM7, SLC22A4, C5orf56, IRF1, CDC42SE2, RAPGEF6, ACSL6, P4HA2, PDLIM4, SLC22A5, CTC-432M15.3, FNIP1	IRF1-AS1			ENSG00000197536	NA	NA	rs2188962-?	rs2188962	0	2188962	intron_variant	0	NR	4E-27	26.3979		NA		Illumina [9725440] (imputed)	N
8	rs10066378	5.73872e-10	5	131770805	rs2188962	0.000491524	Diastolic blood pressure	43350	27618448	Liu C	42644	Nat Genet	www.ncbi.nlm.nih.gov/pubmed/27618448	Meta-analysis identifies common and rare variants influencing blood pressure and overlapping with metabolic trait loci.	120,473 European ancestry individuals, 21,503 African American individuals, 4,586 Hispanic individuals	154,543 European ancestry individuals, 26,183 South Asian ancestry individuals	5q31.1	C5orf56	IRF1-AS1			ENSG00000197536	NA	NA	rs2188962-T	rs2188962	0	2188962	intron_variant	0	0.366	3E-11	10.5229		0.2	[0.14-0.26] unit decrease	Illumina [247039]	N
8	rs10066378	5.73872e-10	5	131770805	rs2188962	0.000491524	Asthma and cardiovascular disease	44700	35126453	Zhou Y	44581	Front Genet	www.ncbi.nlm.nih.gov/pubmed/35126453	Shared Genetic Architecture and Causal Relationship Between Asthma and Cardiovascular Diseases: A Large-Scale Cross-Trait Analysis.	19,954 European ancestry cases, 107,715 European ancestry controls	NA	5q31.1		IRF1-AS1			ENSG00000197536	NA	NA	rs2188962-?	rs2188962	0	2188962	intron_variant	0	NR	2E-9	8.69897		NA		NR [NR]	N
8	rs10066378	5.73872e-10	5	131778452	rs17622378	0.000502478	Chronic inflammatory diseases (ankylosing spondylitis, Crohn's disease, psoriasis, primary sclerosing cholangitis, ulcerative colitis) (pleiotropy)	43216	26974007	Ellinghaus D	42443	Nat Genet	www.ncbi.nlm.nih.gov/pubmed/26974007	Analysis of five chronic inflammatory diseases identifies 27 new associations and highlights disease-specific patterns at shared loci.	8,726 European ancestry ankylosing spondylitis cases, 19,085 European ancestry Crohn’s disease cases, 6,530 European ancestry psoriasis cases, 3,408 European ancestry primary sclerosing cholangitis cases, 14,513 European ancestry ulcerative colitis cases, 34,213 European ancestry controls	NA	5q31.1	C5orf56	IRF1, IRF1-AS1			ENSG00000125347, ENSG00000197536	NA	NA	rs17622378-?	rs17622378	0	17622378	intron_variant	0	NR	2E-55	54.699	(subset analysis)	NA		Illumina [130052]	N
8	rs10066378	5.73872e-10	5	131778452	rs17622378	0.000502478	Crohn's disease	42575	26192919	Liu JZ	42205	Nat Genet	www.ncbi.nlm.nih.gov/pubmed/26192919	Association analyses identify 38 susceptibility loci for inflammatory bowel disease and highlight shared genetic risk across populations.	5,956 European ancestry cases, 14,927 European ancestry controls	14,594 European ancestry cases, 26,715 European ancestry controls, 151 Iranian ancestry cases, 342 Iranian ancestry controls, 184 Indian ancestry cases, 990 Indian ancestry controls, 1,690 East Asian ancestry cases, 3,719 East Asian ancestry controls	5q31.1	NR	IRF1, IRF1-AS1			ENSG00000125347, ENSG00000197536	NA	NA	rs17622378-G	rs17622378	0	17622378	intron_variant	0	0.4186	7E-56	55.1549	(EA)	1.20949	[1.19-1.23]	Affymetrix, Illumina [~ 9000000] (imputed)	N
8	rs10066378	5.73872e-10	5	131778452	rs17622378	0.000502478	Ulcerative colitis	42575	26192919	Liu JZ	42205	Nat Genet	www.ncbi.nlm.nih.gov/pubmed/26192919	Association analyses identify 38 susceptibility loci for inflammatory bowel disease and highlight shared genetic risk across populations.	6,968 European ancestry cases, 20,464 European ancestry controls	10,679 European ancestry cases, 26,715 European ancestry controls, 397 Iranian ancestry cases, 342 Iranian ancestry controls, 1,239 Indian ancestry cases, 990 Indian ancestry controls, 1,134 East Asian ancestry cases, 3,719 East Asian ancestry controls	5q31.1	NR	IRF1, IRF1-AS1			ENSG00000125347, ENSG00000197536	NA	NA	rs17622378-G	rs17622378	0	17622378	intron_variant	0	0.4186	4E-11	10.3979	(EA)	1.08659	[1.06-1.11]	Affymetrix, Illumina [~ 9000000] (imputed)	N
8	rs10066378	5.73872e-10	5	131778452	rs17622378	0.000502478	Inflammatory bowel disease	42575	26192919	Liu JZ	42205	Nat Genet	www.ncbi.nlm.nih.gov/pubmed/26192919	Association analyses identify 38 susceptibility loci for inflammatory bowel disease and highlight shared genetic risk across populations.	12,882 European ancestry cases, 21,770 European ancestry controls	25,273 European ancestry cases, 26,715 European ancestry controls, 548 Iranian ancestry cases, 342 Iranian ancestry control, 1,423 Indian ancestry cases, 990 Indian ancestry controls, 2,824 East Asian ancestry cases, 3,719 East Asian ancestry controls	5q31.1	NR	IRF1, IRF1-AS1			ENSG00000125347, ENSG00000197536	NA	NA	rs17622378-G	rs17622378	0	17622378	intron_variant	0	0.4186	1E-42	42	(EA)	1.14656	[1.13-1.17]	Affymetrix, Illumina [~ 9000000] (imputed)	N
8	rs10066378	5.73872e-10	5	131778452	rs17622378	0.000502478	Asthma (childhood onset)	43643	31036433	Pividori M	43581	Lancet Respir Med	www.ncbi.nlm.nih.gov/pubmed/31036433	Shared and distinct genetic risk factors for childhood-onset and adult-onset asthma: genome-wide and transcriptome-wide studies.	9,433 British ancestry cases, 318,237 British ancestry controls	NA	5q31.1	C5orf56, SLC22A5, IRF1	IRF1, IRF1-AS1			ENSG00000125347, ENSG00000197536	NA	NA	rs17622378-A	rs17622378	0	17622378	intron_variant	0	0.573	9E-11	10.0458		1.103	[1.071-1.136]	Affymetrix [10894596] (imputed)	N
8	rs10066378	5.73872e-10	5	131778452	rs17622378	0.000502478	Asthma and cardiovascular disease	44700	35126453	Zhou Y	44581	Front Genet	www.ncbi.nlm.nih.gov/pubmed/35126453	Shared Genetic Architecture and Causal Relationship Between Asthma and Cardiovascular Diseases: A Large-Scale Cross-Trait Analysis.	19,954 European ancestry cases, 107,715 European ancestry controls	NA	5q31.1		IRF1, IRF1-AS1			ENSG00000125347, ENSG00000197536	NA	NA	rs17622378-?	rs17622378	0	17622378	intron_variant	0	NR	3E-9	8.52288		NA		NR [NR]	N
8	rs10066378	5.73872e-10	5	131778452	rs17622378	0.000502478	Asthma (adult onset)	43643	31036433	Pividori M	43581	Lancet Respir Med	www.ncbi.nlm.nih.gov/pubmed/31036433	Shared and distinct genetic risk factors for childhood-onset and adult-onset asthma: genome-wide and transcriptome-wide studies.	21,564 British ancestry cases, 318,237 British ancestry controls	NA	5q31.1	C5orf56, SLC22A5, IRF1	IRF1, IRF1-AS1			ENSG00000125347, ENSG00000197536	NA	NA	rs17622378-A	rs17622378	0	17622378	intron_variant	0	0.573	3E-13	12.5229		1.077	[1.055-1.098]	Affymetrix [10894596] (imputed)	N
27	rs2326788	2.33998e-08	20	6466405	rs4815904	0.000531226	Waist-to-hip ratio adjusted for BMI	43938	31669095	Zhu Z	43762	J Allergy Clin Immunol	www.ncbi.nlm.nih.gov/pubmed/31669095	Shared Genetic and Experimental Links between Obesity-Related Traits and Asthma Subtypes in UK Biobank.	457,690 European ancestry individuals	NA	20p12.3	NR	CASC20			ENSG00000229876	NA	NA	rs4815904-?	rs4815904	0	4815904	intron_variant	0	NR	4E-10	9.39794		NA		Affymetrix [~ 8270000] (imputed)	N
27	rs2326788	2.33998e-08	20	6466405	rs4815904	0.000531226	Waist circumference adjusted for body mass index	43938	31669095	Zhu Z	43762	J Allergy Clin Immunol	www.ncbi.nlm.nih.gov/pubmed/31669095	Shared Genetic and Experimental Links between Obesity-Related Traits and Asthma Subtypes in UK Biobank.	457,690 European ancestry individuals	NA	20p12.3	NR	CASC20			ENSG00000229876	NA	NA	rs4815904-?	rs4815904	0	4815904	intron_variant	0	NR	8E-9	8.09691		NA		Affymetrix [~ 8270000] (imputed)	N
2	rs61811895	8.1613e-09	1	154918352	rs41264253	0.000548552	Waist-to-hip ratio adjusted for BMI	43938	31669095	Zhu Z	43762	J Allergy Clin Immunol	www.ncbi.nlm.nih.gov/pubmed/31669095	Shared Genetic and Experimental Links between Obesity-Related Traits and Asthma Subtypes in UK Biobank.	457,690 European ancestry individuals	NA	1q21.3	NR	PBXIP1			ENSG00000163346	NA	NA	rs41264253-?	rs41264253	0	41264253	synonymous_variant	0	NR	5E-8	7.30103		NA		Affymetrix [~ 8270000] (imputed)	N
8	rs10066378	5.73872e-10	5	131784393	rs12521868	0.000549286	Crohn's disease	41201	21102463	Franke A	40503	Nat Genet	www.ncbi.nlm.nih.gov/pubmed/21102463	Genome-wide meta-analysis increases to 71 the number of confirmed Crohn's disease susceptibility loci.	6,333 European ancestry cases, 15,056 European ancestry controls	15,694 European ancestry cases, 14,026 European ancestry controls, 414 European ancestry trios	5q31.1	IL3, IRF1, SLC22A5, SLC22A4	IRF1, IRF1-AS1			ENSG00000125347, ENSG00000197536	NA	NA	rs12521868-T	rs12521868	0	12521868	intron_variant	0	0.422	1E-20	20		1.23	[1.18-1.28]	Affymetrix, Illumina [953241] (imputed)	N
8	rs10066378	5.73872e-10	5	131784393	rs12521868	0.000549286	Diastolic blood pressure	43000	28739976	Wain LV	42940	Hypertension	www.ncbi.nlm.nih.gov/pubmed/28739976	Novel Blood Pressure Locus and Gene Discovery Using Genome-Wide Association Study and Expression Data Sets From Blood and the Kidney.	150,134 European ancestry individuals	87,359 European ancestry individuals, 140,886 European and unknown ancestry individuals	5q31.1	c5orf56	IRF1, IRF1-AS1			ENSG00000125347, ENSG00000197536	NA	NA	rs12521868-T	rs12521868	0	12521868	intron_variant	0	0.405	8E-6	5.09691	(EA, initial)	0.199	[0.11-0.29] unit decrease	Affymetrix, Illumina, Perlegen [7994604] (imputed)	N
8	rs10066378	5.73872e-10	5	131784393	rs12521868	0.000549286	Diastolic blood pressure	43311	27618447	Surendran P	42644	Nat Genet	www.ncbi.nlm.nih.gov/pubmed/27618447	Trans-ancestry meta-analyses identify rare and common variants associated with blood pressure and hypertension.	up to 165,276 European ancestry individuals, up to 27,487 South Asian ancestry individuals	up to 125,713 European ancestry individuals, up to 2,641 South Asian ancestry individuals, 4,632 Hispanic individuals, 22,077 African American individuals	5q31.1	C5orf56	IRF1, IRF1-AS1			ENSG00000125347, ENSG00000197536	NA	NA	rs12521868-T	rs12521868	0	12521868	intron_variant	0	0.3757	2E-11	10.699		0.189	mmHg decrease	Illumina [242296]	N
8	rs10066378	5.73872e-10	5	131784393	rs12521868	0.000549286	Asthma and cardiovascular disease	44700	35126453	Zhou Y	44581	Front Genet	www.ncbi.nlm.nih.gov/pubmed/35126453	Shared Genetic Architecture and Causal Relationship Between Asthma and Cardiovascular Diseases: A Large-Scale Cross-Trait Analysis.	19,954 European ancestry cases, 107,715 European ancestry controls	NA	5q31.1		IRF1, IRF1-AS1			ENSG00000125347, ENSG00000197536	NA	NA	rs12521868-?	rs12521868	0	12521868	intron_variant	0	NR	2E-9	8.69897		NA		NR [NR]	N
12	rs1120591	3.88685e-08	8	61384753	rs60991551	0.000574655	Estimated glomerular filtration rate	43651	31152163	Wuttke M	43616	Nat Genet	www.ncbi.nlm.nih.gov/pubmed/31152163	A catalog of genetic loci associated with kidney function from analyses of a million individuals.	567,460 European ancestry individuals, 165,726 East Asian ancestry individuals, 13,842 African American individuals, 13,359 South Asian ancestry individuals, 4,961 Hispanic individuals	216,518 European ancestry individuals, 64,204 non-Hispanic black individuals	8q12.1	RAB2A	LINC01301			ENSG00000251396	NA	NA	rs60991551-A	rs60991551	0	60991551	intron_variant	0	0.1866	6E-8	7.22185		0.0024	[0.0016-0.0032] unit decrease	Affymetrix, Illumina [8221591] (imputed)	N
12	rs1120591	3.88685e-08	8	61384753	rs60991551	0.000574655	Estimated glomerular filtration rate (creatinine)	44707	34272381	Stanzick KJ	44393	Nat Commun	www.ncbi.nlm.nih.gov/pubmed/34272381	Discovery and prioritization of variants and genes for kidney function in >1.2 million individuals.	1,004,040 European ancestry individuals, 165,726 East Asian ancestry individuals, 13,842 African American individuals, 13,359 South Asian ancestry individuals, 4,961 Hispanic individuals, 2 individuals	417,288 European ancestry individuals	8q12.1		LINC01301			ENSG00000251396	NA	NA	rs60991551-A	rs60991551	0	60991551	intron_variant	0	0.158061515199431	1E-6	6		0.00174	[0.001-0.0024] unit decrease	NR [13633840] (imputed)	N
18	rs11614702	5.93085e-14	12	133081895	rs11610659	0.000594866	Mean corpuscular volume	44092	32888494	Vuckovic D	44075	Cell	www.ncbi.nlm.nih.gov/pubmed/32888494	The Polygenic and Monogenic Basis of Blood Traits and Diseases.	408,112 British individuals	NA	12q24.33	FBRSL1	FBRSL1			ENSG00000112787	NA	NA	rs11610659-T	rs11610659	0	11610659	intron_variant	0	0.9056066	7E-11	10.1549		0.0289464	[0.022-0.036] unit increase	Affymetrix [93095623] (imputed)	N
13	rs550057	1.3284e-15	9	136138317	rs8176690	0.000609254	Tyrosine-protein kinase receptor Tie-1, soluble levels	44858	36168886	Thareja G	44832	Hum Mol Genet	www.ncbi.nlm.nih.gov/pubmed/36168886	Differences and commonalities in the genetic architecture of protein quantitative trait loci in European and Arab populations.	2,935 Qatari ancestry individuals	NA	9q34.2		ABO, ABO			ENSG00000175164, ENSG00000281879	NA	NA	rs8176690-G	rs8176690	0	8176690	intron_variant	0	0.372402	5E-26	25.301		0.291627	[0.24-0.35] unit decrease	NR [10004359]	N
1	rs12046291	1.43735e-09	1	65360949	rs72920202	0.000618151	Autoimmune traits	43504	30595370	Kichaev G	43461	Am J Hum Genet	www.ncbi.nlm.nih.gov/pubmed/30595370	Leveraging Polygenic Functional Enrichment to Improve GWAS Power.	approximately 459,000 European ancestry individuals	NA	1p31.3		JAK1			ENSG00000162434	NA	NA	rs72920202-?	rs72920202	0	72920202	intron_variant	0	NR	1E-7	7		NA		NR [~ 8900000] (imputed)	N
21	rs7218319	3.16838e-15	17	43909412	rs242951	0.000633752	A body shape index	44432	34021172	Christakoudi S	44337	Sci Rep	www.ncbi.nlm.nih.gov/pubmed/34021172	GWAS of allometric body-shape indices in UK Biobank identifies loci suggesting associations with morphogenesis, organogenesis, adrenal cell renewal and cancer.	219,872 British ancestry women	NA	17q21.31	CRHR1	LINC02210-CRHR1, LINC02210-CRHR1, CRHR1, CRHR1, CRHR1, MAPT-AS1			ENSG00000263715, ENSG00000282456, ENSG00000276191, ENSG00000278232, ENSG00000120088, ENSG00000264589	NA	NA	rs242951-C	rs242951	0	242951	intron_variant	0	NR	5E-9	8.30103		0.0168559	[0.011-0.023] unit increase	Affymetrix [321169] (imputed)	N
21	rs7218319	3.16838e-15	17	43909412	rs242951	0.000633752	Waist-to-hip ratio adjusted for BMI	44432	34021172	Christakoudi S	44337	Sci Rep	www.ncbi.nlm.nih.gov/pubmed/34021172	GWAS of allometric body-shape indices in UK Biobank identifies loci suggesting associations with morphogenesis, organogenesis, adrenal cell renewal and cancer.	219,872 British ancestry women	NA	17q21.31	CRHR1	LINC02210-CRHR1, LINC02210-CRHR1, CRHR1, CRHR1, CRHR1, MAPT-AS1			ENSG00000263715, ENSG00000282456, ENSG00000276191, ENSG00000278232, ENSG00000120088, ENSG00000264589	NA	NA	rs242951-C	rs242951	0	242951	intron_variant	0	NR	3E-8	7.52288		0.0158025	[0.01-0.021] unit increase	Affymetrix [319769] (imputed)	N
4	rs13059329	2.51992e-09	3	45406592	rs13314784	0.000642139	Myeloperoxidase-DNA complexes	44286	33717105	Donkel SJ	44251	Front Immunol	www.ncbi.nlm.nih.gov/pubmed/33717105	Common and Rare Variants Genetic Association Analysis of Circulating Neutrophil Extracellular Traps.	5,590 European ancestry individuals	NA	3p21.31	LARS2	NA - LARS2		ENSG00000011376		NA	23461	rs13314784-T	rs13314784	0	13314784	intergenic_variant	1	NR	1E-6	6		0.08	[0.041-0.119] unit increase	Illumina [11789982] (imputed)	N
14	rs2559728	5.2464e-11	10	81762640	rs10887331	0.000643346	Pulmonary surfactant-associated protein D levels	45096	36349687	Png G	44874	Hum Mol Genet	www.ncbi.nlm.nih.gov/pubmed/36349687	Identifying causal serum protein-cardiometabolic trait relationships using whole genome sequencing.	2,914 Greek (founder/geneitc isolate) individuals	NA	10q22.3		DPY19L2P5 - C1DP3	ENSG00000225100	ENSG00000224760		19644	21853	rs10887331-?	rs10887331	0	10887331	intergenic_variant	1	NR	2E-43	42.699		0.488	[0.42-0.56] unit decrease	Illumina [30596778]	N
20	rs117169628	2.58781e-14	16	89141723	rs55733613	0.00064862	Multiple sclerosis	43871	31604244	International Multiple Sclerosis Genetics Consortium	43709	Science	www.ncbi.nlm.nih.gov/pubmed/31604244	Multiple sclerosis genomic map implicates peripheral immune cells and microglia in susceptibility.	14,802 European and unknown ancestry cases, 26,703 European and unknown ancestry controls	32,627 European and unknown ancestry cases, 41,672 European and unknown ancestry controls	16q24.3	CBFA2T3	CBFA2T3 - ACSF3	ENSG00000129993	ENSG00000176715		98108	13060	rs55733613-C	rs55733613	0	55733613	intergenic_variant	1	NR	1E-6	6		1.0852	NR	Affymetrix, Illumina [8278136] (imputed)	N
8	rs10066378	5.73872e-10	5	131786595	rs11951091	0.000723587	Asthma and cardiovascular disease	44700	35126453	Zhou Y	44581	Front Genet	www.ncbi.nlm.nih.gov/pubmed/35126453	Shared Genetic Architecture and Causal Relationship Between Asthma and Cardiovascular Diseases: A Large-Scale Cross-Trait Analysis.	19,954 European ancestry cases, 107,715 European ancestry controls	NA	5q31.1		IRF1, IRF1-AS1			ENSG00000125347, ENSG00000197536	NA	NA	rs11951091-?	rs11951091	0	11951091	intron_variant	0	NR	1E-9	9		NA		NR [NR]	N
19	rs12585036	4.64696e-19	13	113534907	rs9577174	0.000736732	Nevus count or cutaneous melanoma	44035	32341527	Landi MT	43948	Nat Genet	www.ncbi.nlm.nih.gov/pubmed/32341527	Genome-wide association meta-analyses combining multiple risk phenotypes provide insights into the genetic architecture of cutaneous melanoma susceptibility.	36,760 European ancestry cutaneous melanoma cases, 375,188 European ancestry controls, 12,930 European ancestry individuals, 52,847 individuals	NA	13q34	ATP11A	ATP11A			ENSG00000068650	NA	NA	rs9577174-T	rs9577174	0	9577174	synonymous_variant	0	0.558531	2E-8	7.69897		NA		Affymetrix, Illumina [NR] (imputed)	N
18	rs11614702	5.93085e-14	12	133069698	rs12811407	0.000777333	Type 2 diabetes	43838	30297969	Mahajan A	43381	Nat Genet	www.ncbi.nlm.nih.gov/pubmed/30297969	Fine-mapping type 2 diabetes loci to single-variant resolution using high-density imputation and islet-specific epigenome maps.	74,124 European ancestry cases, 824,006 European ancestry controls	NA	12q24.33	FBRSL1	FBRSL1			ENSG00000112787	NA	NA	rs12811407-A	rs12811407	0	12811407	intron_variant	0	0.3305	2E-12	11.699		1.05	[1.04-1.07]	Affymetrix, Illumina [~ 27000000] (imputed)	N
18	rs11614702	5.93085e-14	12	133069698	rs12811407	0.000777333	Type 2 diabetes	44792	35551307	Mahajan A	44693	Nat Genet	www.ncbi.nlm.nih.gov/pubmed/35551307	Multi-ancestry genetic study of type 2 diabetes highlights the power of diverse populations for discovery and translation.	251,740 European ancestry individuals, 139,705 East Asian ancestry individuals, 40,737 South Asian ancestry individuals, 27,417 Hispanic individuals, 30,167 African American individuals, 2,426 Zulu ancestry individuals	NA	12q24.33		FBRSL1			ENSG00000112787	NA	NA	rs12811407-A	rs12811407	0	12811407	intron_variant	0	NR	7E-15	14.1549		1.05	[1.04-1.06]	Affymetrix, Illumina [10454876] (imputed)	N
18	rs11614702	5.93085e-14	12	133069698	rs12811407	0.000777333	Type 2 diabetes	44792	35551307	Mahajan A	44693	Nat Genet	www.ncbi.nlm.nih.gov/pubmed/35551307	Multi-ancestry genetic study of type 2 diabetes highlights the power of diverse populations for discovery and translation.	251,740 European ancestry individuals	NA	12q24.33		FBRSL1			ENSG00000112787	NA	NA	rs12811407-A	rs12811407	0	12811407	intron_variant	0	0.332	1E-11	11		0.048	[0.034-0.062] unit increase	Affymetrix, Illumina [10454876] (imputed)	N
14	rs2559728	5.2464e-11	10	81228378	rs7910211	0.000826744	Appendicular lean mass	44139	33097823	Pei YF	44127	Commun Biol	www.ncbi.nlm.nih.gov/pubmed/33097823	The genetic architecture of appendicular lean mass characterized by association analysis in the UK Biobank study.	450,243 European ancestry individuals	NA	10q22.3	intergenic	ZCCHC24 - TPRX1P1	ENSG00000165424	ENSG00000259021		22998	31044	rs7910211-T	rs7910211	0	7910211	intergenic_variant	1	0.8413	1E-11	11		0.0166	[0.012-0.021] unit decrease	Affymetrix [18391927] (imputed)	N
14	rs2559728	5.2464e-11	10	81228378	rs7910211	0.000826744	Height	44966	36224396	Yengo L	44846	Nature	www.ncbi.nlm.nih.gov/pubmed/36224396	A saturated map of common genetic variants associated with human height.	5,314,291 European ancestry, Hispanic or Latin American, East Asian ancestry, African ancestry, South Asian ancestry individuals	NA	10q22.3		ZCCHC24 - TPRX1P1	ENSG00000165424	ENSG00000259021		22998	31044	rs7910211-C	rs7910211	0	7910211	intergenic_variant	1	0.1697	2E-41	40.699		0.0111	[0.0095-0.0127] unit increase	Affymetrix, Illumina [1385132] (imputed)	N
8	rs10066378	5.73872e-10	5	131804347	rs2248116	0.000841282	Eosinophil counts	42977	27863252	Astle WJ	42691	Cell	www.ncbi.nlm.nih.gov/pubmed/27863252	The Allelic Landscape of Human Blood Cell Trait Variation and Links to Common Complex Disease.	172,275 European ancestry individuals	NA	5q31.1	C5orf56	IRF1-AS1, IRF1			ENSG00000197536, ENSG00000125347	NA	NA	rs2248116-A	rs2248116	0	2248116	intron_variant	0	0.5626	1E-96	96		0.0731662	[0.066-0.08] unit increase	Affymetrix [~ 2500000] (imputed)	N
8	rs10066378	5.73872e-10	5	131804347	rs2248116	0.000841282	Eosinophil percentage of granulocytes	42977	27863252	Astle WJ	42691	Cell	www.ncbi.nlm.nih.gov/pubmed/27863252	The Allelic Landscape of Human Blood Cell Trait Variation and Links to Common Complex Disease.	170,536 European ancestry individuals	NA	5q31.1	C5orf56	IRF1-AS1, IRF1			ENSG00000197536, ENSG00000125347	NA	NA	rs2248116-A	rs2248116	0	2248116	intron_variant	0	0.5627	3E-67	66.5229		0.0610202	[0.054-0.068] unit increase	Affymetrix [~ 2500000] (imputed)	N
8	rs10066378	5.73872e-10	5	131804347	rs2248116	0.000841282	Neutrophil percentage of granulocytes	42977	27863252	Astle WJ	42691	Cell	www.ncbi.nlm.nih.gov/pubmed/27863252	The Allelic Landscape of Human Blood Cell Trait Variation and Links to Common Complex Disease.	170,672 European ancestry individuals	NA	5q31.1	C5orf56	IRF1-AS1, IRF1			ENSG00000197536, ENSG00000125347	NA	NA	rs2248116-A	rs2248116	0	2248116	intron_variant	0	0.5627	2E-62	61.699		0.0587379	[0.052-0.066] unit decrease	Affymetrix [~ 2500000] (imputed)	N
8	rs10066378	5.73872e-10	5	131804347	rs2248116	0.000841282	Sum eosinophil basophil counts	42977	27863252	Astle WJ	42691	Cell	www.ncbi.nlm.nih.gov/pubmed/27863252	The Allelic Landscape of Human Blood Cell Trait Variation and Links to Common Complex Disease.	171,771 European ancestry individuals	NA	5q31.1	C5orf56	IRF1-AS1, IRF1			ENSG00000197536, ENSG00000125347	NA	NA	rs2248116-A	rs2248116	0	2248116	intron_variant	0	0.5627	3E-95	94.5229		0.0727504	[0.066-0.08] unit increase	Affymetrix [~ 2500000] (imputed)	N
8	rs10066378	5.73872e-10	5	131804347	rs2248116	0.000841282	Itch intensity from mosquito bite	43017	28199695	Jones AV	42826	Hum Mol Genet	www.ncbi.nlm.nih.gov/pubmed/28199695	GWAS of self-reported mosquito bite size, itch intensity and attractiveness to mosquitoes implicates immune-related predisposition loci.	84,724 European ancestry individuals	NA	5q31.1	C5orf56, IRF1	IRF1-AS1, IRF1			ENSG00000197536, ENSG00000125347	NA	NA	rs2248116-C	rs2248116	0	2248116	intron_variant	0	0.414	2E-38	37.699		0.0485949	[0.041-0.056] unit increase	Illumina [13520550] (imputed)	N
8	rs10066378	5.73872e-10	5	131804347	rs2248116	0.000841282	Itch intensity from mosquito bite adjusted by bite size	43017	28199695	Jones AV	42826	Hum Mol Genet	www.ncbi.nlm.nih.gov/pubmed/28199695	GWAS of self-reported mosquito bite size, itch intensity and attractiveness to mosquitoes implicates immune-related predisposition loci.	41,355 European ancestry men and 43,369 European ancestry women	NA	5q31.1	C5orf56	IRF1-AS1, IRF1			ENSG00000197536, ENSG00000125347	NA	NA	rs2248116-C	rs2248116	0	2248116	intron_variant	0	NR	9E-12	11.0458	(women)	0.031564	[0.023-0.041] unit increase	Illumina [13520550] (imputed)	N
8	rs10066378	5.73872e-10	5	131804347	rs2248116	0.000841282	Itch intensity from mosquito bite adjusted by bite size	43017	28199695	Jones AV	42826	Hum Mol Genet	www.ncbi.nlm.nih.gov/pubmed/28199695	GWAS of self-reported mosquito bite size, itch intensity and attractiveness to mosquitoes implicates immune-related predisposition loci.	69,057 European ancestry individuals without immune related conditions	NA	5q31.1	C5orf56, IRF1	IRF1-AS1, IRF1			ENSG00000197536, ENSG00000125347	NA	NA	rs2248116-C	rs2248116	0	2248116	intron_variant	0	0.414	5E-22	21.301		0.0342719	[0.027-0.041] unit increase	Illumina [13519193] (imputed)	N
8	rs10066378	5.73872e-10	5	131804347	rs2248116	0.000841282	Eosinophil percentage of white cells	42977	27863252	Astle WJ	42691	Cell	www.ncbi.nlm.nih.gov/pubmed/27863252	The Allelic Landscape of Human Blood Cell Trait Variation and Links to Common Complex Disease.	172,378 European ancestry individuals	NA	5q31.1	C5orf56	IRF1-AS1, IRF1			ENSG00000197536, ENSG00000125347	NA	NA	rs2248116-A	rs2248116	0	2248116	intron_variant	0	0.5626	1E-77	77		0.0653606	[0.058-0.072] unit increase	Affymetrix [~ 2500000] (imputed)	N
8	rs10066378	5.73872e-10	5	131804347	rs2248116	0.000841282	Asthma and cardiovascular disease	44700	35126453	Zhou Y	44581	Front Genet	www.ncbi.nlm.nih.gov/pubmed/35126453	Shared Genetic Architecture and Causal Relationship Between Asthma and Cardiovascular Diseases: A Large-Scale Cross-Trait Analysis.	19,954 European ancestry cases, 107,715 European ancestry controls	NA	5q31.1		IRF1-AS1, IRF1			ENSG00000197536, ENSG00000125347	NA	NA	rs2248116-?	rs2248116	0	2248116	intron_variant	0	NR	1E-10	10		NA		NR [NR]	N
8	rs10066378	5.73872e-10	5	131785684	rs12515180	0.000843876	Eosinophil counts	44095	32888493	Chen MH	44075	Cell	www.ncbi.nlm.nih.gov/pubmed/32888493	Trans-ethnic and Ancestry-Specific Blood-Cell Genetics in 746,667 Individuals from 5 Global Populations.	474,237 European ancestry individuals	NA	5q31.1	NR	IRF1-AS1, IRF1			ENSG00000197536, ENSG00000125347	NA	NA	rs12515180-T	rs12515180	0	12515180	intron_variant	0	0.425948	3E-283	282.523		0.072098	[0.068-0.076] SD unit decrease	Affymetrix, Illumina [50000174] (imputed)	N
8	rs10066378	5.73872e-10	5	131785684	rs12515180	0.000843876	Eosinophil counts	44095	32888493	Chen MH	44075	Cell	www.ncbi.nlm.nih.gov/pubmed/32888493	Trans-ethnic and Ancestry-Specific Blood-Cell Genetics in 746,667 Individuals from 5 Global Populations.	583,850 African American or Afro-Caribbean, African ancestry, European ancestry, East Asian ancestry, Hispanic or Latin American and South Asian ancestry individuals	NA	5q31.1	NR	IRF1-AS1, IRF1			ENSG00000197536, ENSG00000125347	NA	NA	rs12515180-T	rs12515180	0	12515180	intron_variant	0	0.350652	6E-279	278.222		NA		Affymetrix, Illumina [19872809] (imputed)	N
8	rs10066378	5.73872e-10	5	131785684	rs12515180	0.000843876	Eosinophil percentage of white cells	44092	32888494	Vuckovic D	44075	Cell	www.ncbi.nlm.nih.gov/pubmed/32888494	The Polygenic and Monogenic Basis of Blood Traits and Diseases.	408,112 British individuals	NA	5q31.1	C5orf56	IRF1-AS1, IRF1			ENSG00000197536, ENSG00000125347	NA	NA	rs12515180-T	rs12515180	0	12515180	intron_variant	0	0.425824	1E-30	30		0.0304617	[0.025-0.036] unit decrease	Affymetrix [93095623] (imputed)	N
8	rs10066378	5.73872e-10	5	131785684	rs12515180	0.000843876	Eosinophil counts	44092	32888494	Vuckovic D	44075	Cell	www.ncbi.nlm.nih.gov/pubmed/32888494	The Polygenic and Monogenic Basis of Blood Traits and Diseases.	408,112 British individuals	NA	5q31.1	C5orf56	IRF1-AS1, IRF1			ENSG00000197536, ENSG00000125347	NA	NA	rs12515180-T	rs12515180	0	12515180	intron_variant	0	0.425834	2E-26	25.699		0.0318693	[0.026-0.038] unit decrease	Affymetrix [93095623] (imputed)	N
8	rs10066378	5.73872e-10	5	131785684	rs12515180	0.000843876	Eosinophil counts	43504	30595370	Kichaev G	43461	Am J Hum Genet	www.ncbi.nlm.nih.gov/pubmed/30595370	Leveraging Polygenic Functional Enrichment to Improve GWAS Power.	approximately 440,000 European ancestry individuals	NA	5q31.1		IRF1-AS1, IRF1			ENSG00000197536, ENSG00000125347	NA	NA	rs12515180-?	rs12515180	0	12515180	intron_variant	0	NR	1E-271	271		NA		NR [~ 8900000] (imputed)	N
8	rs10066378	5.73872e-10	5	131785684	rs12515180	0.000843876	Asthma and cardiovascular disease	44700	35126453	Zhou Y	44581	Front Genet	www.ncbi.nlm.nih.gov/pubmed/35126453	Shared Genetic Architecture and Causal Relationship Between Asthma and Cardiovascular Diseases: A Large-Scale Cross-Trait Analysis.	19,954 European ancestry cases, 107,715 European ancestry controls	NA	5q31.1		IRF1-AS1, IRF1			ENSG00000197536, ENSG00000125347	NA	NA	rs12515180-?	rs12515180	0	12515180	intron_variant	0	NR	1E-9	9		NA		NR [NR]	N
8	rs10066378	5.73872e-10	5	131785684	rs12515180	0.000843876	Eosinophil counts	44543	34469753	Kachuri L	44434	Am J Hum Genet	www.ncbi.nlm.nih.gov/pubmed/34469753	Genetic determinants of blood-cell traits influence susceptibility to childhood acute lymphoblastic leukemia.	234,763 European ancestry individuals	100,553 European ancestry individuals	5q31.1		IRF1-AS1, IRF1			ENSG00000197536, ENSG00000125347	NA	NA	rs12515180-C	rs12515180	0	12515180	intron_variant	0	0.574	3E-103	102.523		NA		Affymetrix [10369434] (imputed)	N
8	rs10066378	5.73872e-10	5	131785684	rs12515180	0.000843876	Eosinophil counts	44817	35935937	Hoglund J	44764	Front Immunol	www.ncbi.nlm.nih.gov/pubmed/35935937	Gene-Based Variant Analysis of Whole-Exome Sequencing in Relation to Eosinophil Count.	365,954 British ancestry individuals	NA	5q31.1		IRF1-AS1, IRF1			ENSG00000197536, ENSG00000125347	NA	NA	rs12515180-T	rs12515180	0	12515180	intron_variant	0	0.084	1E-77	77		0.069	[0.061-0.077] unit decrease	Affymetrix [6661079] (imputed)	N
25	rs368565	9.28733e-13	19	49209566	rs1704773	0.000851328	Hemoglobin concentration	44095	32888493	Chen MH	44075	Cell	www.ncbi.nlm.nih.gov/pubmed/32888493	Trans-ethnic and Ancestry-Specific Blood-Cell Genetics in 746,667 Individuals from 5 Global Populations.	563,946 European ancestry individuals	NA	19q13.33	NR	FUT2 - MAMSTR	ENSG00000176920	ENSG00000176909		358	6416	rs1704773-G	rs1704773	0	1704773	downstream_gene_variant	1	0.524158	1E-13	13		0.013793	[0.01-0.017] SD unit decrease	Affymetrix, Illumina [50638016] (imputed)	N
25	rs368565	9.28733e-13	19	49209566	rs1704773	0.000851328	Hemoglobin concentration	44095	32888493	Chen MH	44075	Cell	www.ncbi.nlm.nih.gov/pubmed/32888493	Trans-ethnic and Ancestry-Specific Blood-Cell Genetics in 746,667 Individuals from 5 Global Populations.	746,431 African American or Afro-Caribbean, African ancestry, European ancestry, East Asian ancestry, Hispanic or Latin American and South Asian ancestry individuals	NA	19q13.33	NR	FUT2 - MAMSTR	ENSG00000176920	ENSG00000176909		358	6416	rs1704773-G	rs1704773	0	1704773	downstream_gene_variant	1	0.511002	2E-11	10.699		NA		Affymetrix, Illumina [24653286] (imputed)	N
25	rs368565	9.28733e-13	19	49209566	rs1704773	0.000851328	Percent mammographic density	44378	33037222	Sieh W	44113	Nat Commun	www.ncbi.nlm.nih.gov/pubmed/33037222	Identification of 31 loci for mammographic density phenotypes and their associations with breast cancer risk.	24,192 European ancestry individuals	NA	19q13.33		FUT2 - MAMSTR	ENSG00000176920	ENSG00000176909		358	6416	rs1704773-?	rs1704773	0	1704773	downstream_gene_variant	1	NR	4E-9	8.39794		0.044	[0.03-0.058] unit decrease	Affymetrix [9906178] (imputed)	N
25	rs368565	9.28733e-13	19	49209566	rs1704773	0.000851328	Hematocrit	44095	32888493	Chen MH	44075	Cell	www.ncbi.nlm.nih.gov/pubmed/32888493	Trans-ethnic and Ancestry-Specific Blood-Cell Genetics in 746,667 Individuals from 5 Global Populations.	562,259 European ancestry individuals	NA	19q13.33	NR	FUT2 - MAMSTR	ENSG00000176920	ENSG00000176909		358	6416	rs1704773-G	rs1704773	0	1704773	downstream_gene_variant	1	0.524405	7E-12	11.1549		0.012771	[0.0091-0.0164] SD unit decrease	Affymetrix, Illumina [50640577] (imputed)	N
25	rs368565	9.28733e-13	19	49209566	rs1704773	0.000851328	Medication use for hyperlipidemia (number of purchases)	44993	36653479	Kiiskinen T	44944	Nat Med	www.ncbi.nlm.nih.gov/pubmed/36653479	Genetic predictors of lifelong medication-use patterns in cardiometabolic diseases.	567,671 European ancestry individuals	NA	19q13.33		FUT2 - MAMSTR	ENSG00000176920	ENSG00000176909		358	6416	rs1704773-?	rs1704773	0	1704773	downstream_gene_variant	1	NR	4E-21	20.3979		0.01633	[0.013-0.02] unit increase	Affymetrix, Illumina [NR] (imputed)	N
8	rs10066378	5.73872e-10	5	131580301	rs35724182	0.000861088	Serum levels of protein PDLIM4	44607	35078996	Gudjonsson A	44586	Nat Commun	www.ncbi.nlm.nih.gov/pubmed/35078996	A genome-wide association study of serum proteins reveals shared loci with common diseases.	5,365 Icelandic ancestry individuals	NA	5q31.1		P4HA2			ENSG00000072682	NA	NA	rs35724182-T	rs35724182	0	35724182	intron_variant	0	0.06869	1E-76	76		0.654811	[0.59-0.72] unit decrease	Illumina [7506463] (imputed)	N
24	rs17677095	1.12459e-11	19	10990329	rs12710258	0.000875723	3-hydroxypropylmercapturic acid levels in smokers	42565	26053186	Park SL	42163	PLoS One	www.ncbi.nlm.nih.gov/pubmed/26053186	Mercapturic Acids Derived from the Toxicants Acrolein and Crotonaldehyde in the Urine of Cigarette Smokers from Five Ethnic Groups with Differing Risks for Lung Cancer.	362 African American current smoker individuals, 329 Native Hawaiian ancestry current smoker individuals, 438 European ancestry current smoker individuals, 449 Latino current smoker individuals, 704 Japanese ancestry current smoker individuals	NA	19p13.2	NR	CARM1			ENSG00000142453	NA	NA	rs12710258-?	rs12710258	0	12710258	intron_variant	0	NR	6E-7	6.22185		0.1876	[NR] unit increase	Illumina [up to 11892802] (imputed)	N
8	rs10066378	5.73872e-10	5	130951750	rs3756290	0.000902143	Subjective well-being	42811	27089181	Okbay A	42478	Nat Genet	www.ncbi.nlm.nih.gov/pubmed/27089181	Genetic variants associated with subjective well-being, depressive symptoms, and neuroticism identified through genome-wide analyses.	298,420 Korculan (founder/genetic isolate), Split (founder/genetic isolate), Vis (founder/genetic isolate), Erasmus Rucphen (founder/genetic isolate) and other European ancestry individuals	NA	5q31.1	RAPGEF6	RAPGEF6			ENSG00000158987	NA	NA	rs3756290-A	rs3756290	0	3756290	intron_variant	0	0.2431	1E-8	8		0.0177	[0.012-0.024] unit decrease	Affymetrix, Illumina, Perlegen [at least 5170349] (imputed)	N
8	rs10066378	5.73872e-10	5	130951750	rs3756290	0.000902143	Subjective well-being	45117	35589828	Kim S	44700	Nat Hum Behav	www.ncbi.nlm.nih.gov/pubmed/35589828	Shared genetic architectures of subjective well-being in East Asian and European ancestry populations.	110,919 Korean ancestry individuals, 563,176 European ancestry individuals	NA	5q31.1		RAPGEF6			ENSG00000158987	NA	NA	rs3756290-A	rs3756290	0	3756290	intron_variant	0	NR	3E-7	6.52288		0.00993833	unit decrease	NR [NR] (imputed)	N
11	rs2897075	4.75245e-09	7	99574738	rs2247607	0.000936715	Weight	44544	34594039	Sakaue S	44469	Nat Genet	www.ncbi.nlm.nih.gov/pubmed/34594039	A cross-population atlas of genetic associations for 220 human phenotypes.	360,116 European ancestry individuals, 165,419 East Asian ancestry individuals	NA	7q22.1		AZGP1 - AZGP1P1	ENSG00000160862	ENSG00000214313		1073	3647	rs2247607-A	rs2247607	0	2247607	intron_variant	1	NR	2E-10	9.69897		0.0123	[0.0086-0.016] unit increase	Affymetrix, Illumina [20539548] (imputed)	N
11	rs2897075	4.75245e-09	7	99574738	rs2247607	0.000936715	Highest math class taken (MTAG)	43416	30038396	Lee JJ	43304	Nat Genet	www.ncbi.nlm.nih.gov/pubmed/30038396	Gene discovery and polygenic prediction from a genome-wide association study of educational attainment in 1.1 million individuals.	811,539 European ancestry individuals	NA	7q22.1	Intergenic	AZGP1 - AZGP1P1	ENSG00000160862	ENSG00000214313		1073	3647	rs2247607-A	rs2247607	0	2247607	intron_variant	1	0.6823	1E-8	8	(MTAG)	0.0101	[0.0066-0.0136] unit decrease	Affymetrix, Illumina [7100000] (imputed)	N
18	rs11614702	5.93085e-14	12	133086888	rs117206641	0.000940496	Calcific aortic valve stenosis	43938	32141789	Theriault S	43753	Circ Genom Precis Med	www.ncbi.nlm.nih.gov/pubmed/32141789	Genetic Association Analyses Highlight IL6, ALPL, and NAV1 As 3 New Susceptibility Genes Underlying Calcific Aortic Valve Stenosis.	5,115 European ancestry cases, 354,072 European ancestry controls	NA	12q24.33	FBRSL1	FBRSL1			ENSG00000112787	NA	NA	rs117206641-T	rs117206641	0	117206641	synonymous_variant	0	0.108	2E-6	5.69897		1.22	[1.14-1.3]	Affymetrix, Illumina [8000000] (imputed)	N
18	rs11614702	5.93085e-14	12	133086888	rs117206641	0.000940496	Systolic blood pressure	43433	30224653	Evangelou E	43360	Nat Genet	www.ncbi.nlm.nih.gov/pubmed/30224653	Genetic analysis of over 1 million people identifies 535 new loci associated with blood pressure traits.	757,601 European ancestry individuals	NA	12q24.33	FBRSL1	FBRSL1			ENSG00000112787	NA	NA	rs117206641-C	rs117206641	0	117206641	synonymous_variant	0	0.8892	3E-10	9.52288		0.3154	[0.22-0.41] mmHg decrease	Affymetrix, Illumina [~ 7100000] (imputed)	N
13	rs550057	1.3284e-15	9	136139754	rs8176681	0.000949971	Height	44966	36224396	Yengo L	44846	Nature	www.ncbi.nlm.nih.gov/pubmed/36224396	A saturated map of common genetic variants associated with human height.	5,314,291 European ancestry, Hispanic or Latin American, East Asian ancestry, African ancestry, South Asian ancestry individuals	NA	9q34.2		ABO, ABO			ENSG00000175164, ENSG00000281879	NA	NA	rs8176681-C	rs8176681	0	8176681	intron_variant	0	0.3953	4E-25	24.3979		0.0065	[0.0053-0.0077] unit increase	Affymetrix, Illumina [1385132] (imputed)	N
21	rs7218319	3.16838e-15	17	44116843	rs16940845	0.000966375	Liver enzyme levels (alkaline phosphatase)	44356	33972514	Pazoki R	44326	Nat Commun	www.ncbi.nlm.nih.gov/pubmed/33972514	Genetic analysis in European ancestry individuals identifies 517 loci associated with liver enzymes.	437,438 European ancestry individuals	315,572 European ancestry individuals	17q21.31	KANSL1	KANSL1, KANSL1, KANSL1			ENSG00000120071, ENSG00000275867, ENSG00000278458	NA	NA	rs16940845-C	rs16940845	0	16940845	non_coding_transcript_exon_variant	0	0.605528	3E-21	20.5229		0.00215716	[0.0017-0.0026] unit decrease	Affymetrix [13995440] (imputed)	N
8	rs10066378	5.73872e-10	5	131798487	rs2522052	0.000969024	Asthma and cardiovascular disease	44700	35126453	Zhou Y	44581	Front Genet	www.ncbi.nlm.nih.gov/pubmed/35126453	Shared Genetic Architecture and Causal Relationship Between Asthma and Cardiovascular Diseases: A Large-Scale Cross-Trait Analysis.	19,954 European ancestry cases, 107,715 European ancestry controls	NA	5q31.1		IRF1, IRF1-AS1			ENSG00000125347, ENSG00000197536	NA	NA	rs2522052-?	rs2522052	0	2522052	non_coding_transcript_exon_variant	0	NR	3E-10	9.52288		NA		NR [NR]	N
8	rs10066378	5.73872e-10	5	131799373	rs80112473	0.000979079	Red cell distribution width	44095	32888493	Chen MH	44075	Cell	www.ncbi.nlm.nih.gov/pubmed/32888493	Trans-ethnic and Ancestry-Specific Blood-Cell Genetics in 746,667 Individuals from 5 Global Populations.	563,352 African American or Afro-Caribbean, African ancestry, European ancestry, East Asian ancestry, Hispanic or Latin American and South Asian ancestry individuals	NA	5q31.1	NR	IRF1, IRF1-AS1			ENSG00000125347, ENSG00000197536	NA	NA	rs80112473-G	rs80112473	0	80112473	non_coding_transcript_exon_variant	0	0.962334	2E-10	9.69897		NA		Affymetrix, Illumina [22063850] (imputed)	N
18	rs11614702	5.93085e-14	12	133080449	rs36098511	0.00101101	Glucose levels	44544	34594039	Sakaue S	44469	Nat Genet	www.ncbi.nlm.nih.gov/pubmed/34594039	A cross-population atlas of genetic associations for 220 human phenotypes.	314,916 European ancestry individuals, 133,336 East Asian ancestry individuals	NA	12q24.33		FBRSL1			ENSG00000112787	NA	NA	rs36098511-T	rs36098511	0	36098511	intron_variant	0	NR	1E-11	11		0.0162	[0.011-0.021] unit increase	Affymetrix, Illumina [20535873] (imputed)	N
4	rs13059329	2.51992e-09	3	45422308	rs11713522	0.00108923	Age at first birth	44404	34211149	Mills MC	44378	Nat Hum Behav	www.ncbi.nlm.nih.gov/pubmed/34211149	Identification of 371 genetic variants for age at first sex and birth linked to externalising behaviour.	418,758 European ancestry individuals	NA	3p21.31	TGM4	NA - LARS2		ENSG00000011376		NA	7745	rs11713522-A	rs11713522	0	11713522	intergenic_variant	1	0.3079	1E-9	9		0.0646	[0.044-0.085] unit increase	NR [10813835] (imputed)	N
27	rs2326788	2.33998e-08	20	6569368	rs1570042	0.00109484	Multi-trait sex score	45103	37277458	Vosberg DE	45082	Sci Rep	www.ncbi.nlm.nih.gov/pubmed/37277458	The genetics of a "femaleness/maleness" score in cardiometabolic traits in the UK biobank.	161,906 European ancestry females	NA	20p12.3		CASC20 - LINC01713	ENSG00000229876	ENSG00000228482		60262	142359	rs1570042-?	rs1570042	0	1570042	regulatory_region_variant	1	NR	2E-8	7.69897		NA		Affymetrix [8642454] (imputed)	N
8	rs10066378	5.73872e-10	5	131793286	rs4705950	0.00113713	Asthma and cardiovascular disease	44700	35126453	Zhou Y	44581	Front Genet	www.ncbi.nlm.nih.gov/pubmed/35126453	Shared Genetic Architecture and Causal Relationship Between Asthma and Cardiovascular Diseases: A Large-Scale Cross-Trait Analysis.	19,954 European ancestry cases, 107,715 European ancestry controls	NA	5q31.1		IRF1-AS1, IRF1			ENSG00000197536, ENSG00000125347	NA	NA	rs4705950-?	rs4705950	0	4705950	intron_variant	0	NR	6E-10	9.22185		NA		NR [NR]	N
27	rs2326788	2.33998e-08	20	6457839	rs979547	0.0011766	Waist circumference adjusted for body mass index	44432	34021172	Christakoudi S	44337	Sci Rep	www.ncbi.nlm.nih.gov/pubmed/34021172	GWAS of allometric body-shape indices in UK Biobank identifies loci suggesting associations with morphogenesis, organogenesis, adrenal cell renewal and cancer.	186,825 British ancestry men	NA	20p12.3	CASC20	CASC20			ENSG00000229876	NA	NA	rs979547-A	rs979547	0	979547	intron_variant	0	NR	8E-15	14.0969		0.0245387	[0.018-0.031] unit decrease	Affymetrix [321114] (imputed)	N
21	rs7218319	3.16838e-15	17	44947756	rs60372268	0.00118143	Intraocular pressure	43231	29617998	Gao XR	43187	Hum Mol Genet	www.ncbi.nlm.nih.gov/pubmed/29617998	Genome-Wide Association Analyses Identify New Loci Influencing Intraocular Pressure.	115,486 European ancestry individuals	NA	17q21.32	WNT9B	WNT9B, WNT9B			ENSG00000158955, ENSG00000276799	NA	NA	rs60372268-A	rs60372268	0	60372268	intron_variant	0	0.7056	4E-10	9.39794		0.0935	[0.064-0.123] unit increase	Affymetrix [~ 11900000] (imputed)	N
4	rs13059329	2.51992e-09	3	45440944	rs17575828	0.00123822	Body mass index (MTAG)	44907	36376304	Koskeridis F	44879	Nat Commun	www.ncbi.nlm.nih.gov/pubmed/36376304	Pleiotropic genetic architecture and novel loci for C-reactive protein levels.	694,649 European ancestry individuals	NA	3p21.31		LARS2			ENSG00000011376	NA	NA	rs17575828-A	rs17575828	0	17575828	intron_variant	0	NR	2E-8	7.69897		0.011205	[0.0073-0.0151] unit increase	NR [6206408] (imputed)	N
13	rs550057	1.3284e-15	9	136140462	rs1633513	0.00123909	Serum alkaline phosphatase levels	44246	33547301	Chen VL	44232	Nat Commun	www.ncbi.nlm.nih.gov/pubmed/33547301	Genome-wide association study of serum liver enzymes implicates diverse metabolic and liver pathology.	390,964 European ancestry individuals	105,030 East Asian ancestry individuals	9q34.2	ABO	ABO, ABO			ENSG00000175164, ENSG00000281879	NA	NA	rs1633513-C	rs1633513	0	1633513	intron_variant	0	0.27	1E-300	300		38.2	z-score increase	Affymetrix [4311822] (imputed)	N
8	rs10066378	5.73872e-10	5	131616290	rs6864922	0.00131043	Blood protein levels	43420	30072576	Emilsson V	43314	Science	www.ncbi.nlm.nih.gov/pubmed/30072576	Co-regulatory networks of human serum proteins link genetics to disease.	3,200 European ancestry individuals	NA	5q31.1	PDLIM4	P4HA2			ENSG00000072682	NA	NA	rs6864922-C	rs6864922	0	6864922	intron_variant	0	0.93734375	1E-44	44	(PDLIM4, 12387_7_3)	0.675651	[0.58-0.77] unit increase	Illumina [> 1000000] (imputed)	N
2	rs35154152	1.16528e-20	1	155207030	rs72704130	0.00135085	Waist circumference adjusted for body mass index	44432	34021172	Christakoudi S	44337	Sci Rep	www.ncbi.nlm.nih.gov/pubmed/34021172	GWAS of allometric body-shape indices in UK Biobank identifies loci suggesting associations with morphogenesis, organogenesis, adrenal cell renewal and cancer.	219,872 British ancestry women	NA	1q22	GBA	GBA, GBA			ENSG00000262446, ENSG00000177628	NA	NA	rs72704130-A	rs72704130	0	72704130	intron_variant	0	NR	3E-8	7.52288		0.0463744	[0.03-0.063] unit decrease	Affymetrix [321114] (imputed)	N
13	rs550057	1.3284e-15	9	136124590	rs78755596	0.00135427	CD209 antigen levels	44858	36168886	Thareja G	44832	Hum Mol Genet	www.ncbi.nlm.nih.gov/pubmed/36168886	Differences and commonalities in the genetic architecture of protein quantitative trait loci in European and Arab populations.	2,935 Qatari ancestry individuals	NA	9q34.2		ABO, ABO			ENSG00000175164, ENSG00000281879	NA	NA	rs78755596-A	rs78755596	0	78755596	intron_variant	0	0.0265758	1E-11	11		0.570094	[0.41-0.73] unit increase	NR [10004359]	N
2	rs35154152	1.16528e-20	1	155290231	rs41314549	0.00136283	Plasma X-16576 levels in chronic kidney disease	45099	37277652	Schlosser P	45082	Nat Genet	www.ncbi.nlm.nih.gov/pubmed/37277652	Genetic studies of paired metabolomes reveal enzymatic and transport processes at the interface of plasma and urine.	3,619 European ancestry individuals	NA	1q22		RUSC1-AS1, FDPS			ENSG00000225855, ENSG00000160752	NA	NA	rs41314549-C	rs41314549	0	41314549	missense_variant	0	0.03	2E-11	10.699		0.383	[0.27-0.49] unit increase	Illumina [7723242] (imputed)	N
2	rs35154152	1.16528e-20	1	155290231	rs41314549	0.00136283	Urine X-13688 levels in chronic kidney disease	45099	37277652	Schlosser P	45082	Nat Genet	www.ncbi.nlm.nih.gov/pubmed/37277652	Genetic studies of paired metabolomes reveal enzymatic and transport processes at the interface of plasma and urine.	4,898 European ancestry individuals	NA	1q22		RUSC1-AS1, FDPS			ENSG00000225855, ENSG00000160752	NA	NA	rs41314549-C	rs41314549	0	41314549	missense_variant	0	0.03	9E-12	11.0458		0.303	[0.22-0.39] unit increase	Illumina [7724336] (imputed)	N
8	rs10066378	5.73872e-10	5	131787137	rs6866614	0.00143019	Perceived unattractiveness to mosquitoes	43017	28199695	Jones AV	42826	Hum Mol Genet	www.ncbi.nlm.nih.gov/pubmed/28199695	GWAS of self-reported mosquito bite size, itch intensity and attractiveness to mosquitoes implicates immune-related predisposition loci.	16,576 European ancestry individuals	NA	5q31.1	C5orf56	IRF1-AS1, IRF1			ENSG00000197536, ENSG00000125347	NA	NA	rs6866614-G	rs6866614	0	6866614	intron_variant	0	NR	6E-9	8.22185		0.135125	[0.09-0.181] unit decrease	Illumina [7433384] (imputed)	N
8	rs10066378	5.73872e-10	5	131787137	rs6866614	0.00143019	Asthma and cardiovascular disease	44700	35126453	Zhou Y	44581	Front Genet	www.ncbi.nlm.nih.gov/pubmed/35126453	Shared Genetic Architecture and Causal Relationship Between Asthma and Cardiovascular Diseases: A Large-Scale Cross-Trait Analysis.	19,954 European ancestry cases, 107,715 European ancestry controls	NA	5q31.1		IRF1-AS1, IRF1			ENSG00000197536, ENSG00000125347	NA	NA	rs6866614-?	rs6866614	0	6866614	intron_variant	0	NR	4E-10	9.39794		NA		NR [NR]	N
8	rs10066378	5.73872e-10	5	131787137	rs6866614	0.00143019	Nasal polyps	44544	34594039	Sakaue S	44469	Nat Genet	www.ncbi.nlm.nih.gov/pubmed/34594039	A cross-population atlas of genetic associations for 220 human phenotypes.	5,093 European ancestry cases, 444,966 European ancestry controls, 160 East Asian ancestry cases, 151,846 East Asian ancestry controls	NA	5q31.1		IRF1-AS1, IRF1			ENSG00000197536, ENSG00000125347	NA	NA	rs6866614-G	rs6866614	0	6866614	intron_variant	0	NR	3E-12	11.5229		0.1485	[0.11-0.19] unit increase	Affymetrix, Illumina [25837843] (imputed)	N
8	rs10066378	5.73872e-10	5	131787137	rs6866614	0.00143019	Asthma (adult onset)	43599	30929738	Ferreira MAR	43552	Am J Hum Genet	www.ncbi.nlm.nih.gov/pubmed/30929738	Genetic Architectures of Childhood- and Adult-Onset Asthma Are Partly Distinct.	26,582 European ancestry cases, 300,671 European ancestry controls	16,297 European ancestry cases, 217,711 European ancestry controls	5q31.1	IRF1	IRF1-AS1, IRF1			ENSG00000197536, ENSG00000125347	NA	NA	rs6866614-?	rs6866614	0	6866614	intron_variant	0	NR	4E-23	22.3979		1.075	[1.06-1.09]	Affymetrix [9000000] (imputed)	N
8	rs10066378	5.73872e-10	5	131787137	rs6866614	0.00143019	Asthma	43599	30929738	Ferreira MAR	43552	Am J Hum Genet	www.ncbi.nlm.nih.gov/pubmed/30929738	Genetic Architectures of Childhood- and Adult-Onset Asthma Are Partly Distinct.	40,544 European ancestry cases, 300,671 European ancestry controls	NA	5q31.1	IRF1	IRF1-AS1, IRF1			ENSG00000197536, ENSG00000125347	NA	NA	rs6866614-G	rs6866614	0	6866614	intron_variant	0	NR	4E-25	24.3979		1.074	[1.06-1.09]	Affymetrix [9000000] (imputed)	N
8	rs10066378	5.73872e-10	5	131787137	rs6866614	0.00143019	Ergothioneine levels	44879	35347128	Yin X	44648	Nat Commun	www.ncbi.nlm.nih.gov/pubmed/35347128	Genome-wide association studies of metabolites in Finnish men identify disease-relevant loci.	6,136 Finnish ancestry individuals	NA	5q31.1		IRF1-AS1, IRF1			ENSG00000197536, ENSG00000125347	NA	NA	rs6866614-G	rs6866614	0	6866614	intron_variant	0	NR	3E-12	11.5229		0.14	unit decrease	NR [16000000] (imputed)	N
21	rs7218319	3.16838e-15	17	44863413	rs199500	0.00152696	White matter microstructure (axial diusivities)	43866	31666681	Zhao B	43768	Mol Psychiatry	www.ncbi.nlm.nih.gov/pubmed/31666681	Large-scale GWAS reveals genetic architecture of brain white matter microstructure and genetic overlap with cognitive and mental health traits (n = 17,706).	17,706 European ancestry individuals	NA	17q21.31	NR	WNT3, WNT3, WNT3			ENSG00000277626, ENSG00000108379, ENSG00000277641	NA	NA	rs199500-?	rs199500	0	199500	intron_variant	0	NR	2E-8	7.69897	(Inferior fronto-occipital fasciculus)	NA		NR [8955960] (imputed)	N
21	rs7218319	3.16838e-15	17	44863413	rs199500	0.00152696	White matter microstructure (radial diusivities)	43866	31666681	Zhao B	43768	Mol Psychiatry	www.ncbi.nlm.nih.gov/pubmed/31666681	Large-scale GWAS reveals genetic architecture of brain white matter microstructure and genetic overlap with cognitive and mental health traits (n = 17,706).	17,706 European ancestry individuals	NA	17q21.31	NR	WNT3, WNT3, WNT3			ENSG00000277626, ENSG00000108379, ENSG00000277641	NA	NA	rs199500-?	rs199500	0	199500	intron_variant	0	NR	3E-9	8.52288	(Anterior limb of internal capsule)	NA		NR [8955960] (imputed)	N
8	rs10066378	5.73872e-10	5	131757101	rs1004234	0.00156407	Chronic inflammatory diseases (ankylosing spondylitis, Crohn's disease, psoriasis, primary sclerosing cholangitis, ulcerative colitis) (pleiotropy)	43216	26974007	Ellinghaus D	42443	Nat Genet	www.ncbi.nlm.nih.gov/pubmed/26974007	Analysis of five chronic inflammatory diseases identifies 27 new associations and highlights disease-specific patterns at shared loci.	8,726 European ancestry ankylosing spondylitis cases, 19,085 European ancestry Crohn’s disease cases, 6,530 European ancestry psoriasis cases, 3,408 European ancestry primary sclerosing cholangitis cases, 14,513 European ancestry ulcerative colitis cases, 34,213 European ancestry controls	NA	5q31.1	C5orf56	IRF1-AS1, LINC02863			ENSG00000197536, ENSG00000238160	NA	NA	rs1004234-?	rs1004234	0	1004234	intron_variant	0	NR	4E-7	6.39794	(subset analysis)	NA		Illumina [130052]	N
24	rs142770866	8.80819e-16	19	10397238	rs281437	0.00159931	Soluble ICAM-1	39659	18604267	Pare G	39633	PLoS Genet	www.ncbi.nlm.nih.gov/pubmed/18604267	Novel association of ABO histo-blood group antigen with soluble ICAM-1: results of a genome-wide association study of 6,578 women.	4,570 European ancestry female individuals	2,008 European ancestry female individuals	19p13.2	ICAM1	ICAM1			ENSG00000090339	NA	NA	rs281437-?	rs281437	0	281437	3_prime_UTR_variant	0	0.30	3E-10	9.52288		10.1	[NR] umol/L increase	Illumina [336108]	N
13	rs550057	1.3284e-15	9	136329954	rs3124764	0.00163131	Multi-trait sex score	45103	37277458	Vosberg DE	45082	Sci Rep	www.ncbi.nlm.nih.gov/pubmed/37277458	The genetics of a "femaleness/maleness" score in cardiometabolic traits in the UK biobank.	161,906 European ancestry females	NA	9q34.2		CACFD1, CACFD1			ENSG00000280479, ENSG00000160325	NA	NA	rs3124764-?	rs3124764	0	3124764	intron_variant	0	NR	3E-15	14.5229		NA		Affymetrix [8642454] (imputed)	N
24	rs34536443	1.47585e-25	19	10400304	rs281440	0.00164697	Protein levels in obesity	44024	29234017	Carayol J	43081	Nat Commun	www.ncbi.nlm.nih.gov/pubmed/29234017	Protein quantitative trait locus study in obesity during weight-loss identifies a leptin regulator.	494 European ancestry individuals	NA	19p13.2	NR	ICAM4 - ICAM5	ENSG00000105371	ENSG00000105376		1106	324	rs281440-?	rs281440	0	281440	upstream_gene_variant	1	NR	7E-27	26.1549	(sICAM-5)	0.3	[0.25-0.35] unit decrease	Illumina [4020654] (imputed)	N
24	rs34536443	1.47585e-25	19	10400304	rs281440	0.00164697	Intercellular adhesion molecule 5 levels	45019	34648354	Pietzner M	44512	Science	www.ncbi.nlm.nih.gov/pubmed/34648354	Mapping the proteo-genomic convergence of human diseases.	10,708 European ancestry individuals	NA	19p13.2		ICAM4 - ICAM5	ENSG00000105371	ENSG00000105376		1106	324	rs281440-A	rs281440	0	281440	upstream_gene_variant	1	0.78	3E-739	738.523		0.833	[0.81-0.86] unit increase	Affymetrix, Illumina [10200000] (imputed)	N
24	rs34536443	1.47585e-25	19	10400304	rs281440	0.00164697	Intercellular adhesion molecule 5 level in Chronic kidney disease with hypertension and no diabetes (5124_69)	45100	35870639	Surapaneni A	44763	Kidney Int	www.ncbi.nlm.nih.gov/pubmed/35870639	Identification of 969 protein quantitative trait loci in an African American population with kidney disease attributed to hypertension.	466 African American individuals	NA	19p13.2		ICAM4 - ICAM5	ENSG00000105371	ENSG00000105376		1106	324	rs281440-A	rs281440	0	281440	upstream_gene_variant	1	0.68	2E-13	12.699		0.56	[0.4-0.72] unit increase	Illumina [14870897] (imputed)	N
24	rs34536443	1.47585e-25	19	10400304	rs281440	0.00164697	Intercellular adhesion molecule 5 level in Chronic kidney disease with hypertension and no diabetes (8245_27)	45100	35870639	Surapaneni A	44763	Kidney Int	www.ncbi.nlm.nih.gov/pubmed/35870639	Identification of 969 protein quantitative trait loci in an African American population with kidney disease attributed to hypertension.	466 African American individuals	NA	19p13.2		ICAM4 - ICAM5	ENSG00000105371	ENSG00000105376		1106	324	rs281440-A	rs281440	0	281440	upstream_gene_variant	1	0.68	8E-15	14.0969		0.59	[0.43-0.75] unit increase	Illumina [14870897] (imputed)	N
24	rs34536443	1.47585e-25	19	10400304	rs281440	0.00164697	Intercellular adhesion molecule 5 levels	44858	36168886	Thareja G	44832	Hum Mol Genet	www.ncbi.nlm.nih.gov/pubmed/36168886	Differences and commonalities in the genetic architecture of protein quantitative trait loci in European and Arab populations.	2,935 Qatari ancestry individuals	NA	19p13.2		ICAM4 - ICAM5	ENSG00000105371	ENSG00000105376		1106	324	rs281440-G	rs281440	0	281440	upstream_gene_variant	1	0.146337	3E-115	114.523		0.869937	[0.8-0.94] unit decrease	NR [10004359]	N
13	rs550057	1.3284e-15	9	136132873	rs8176720	0.00165509	LDL cholesterol levels	43727	30926973	Bentley AR	43553	Nat Genet	www.ncbi.nlm.nih.gov/pubmed/30926973	Multi-ancestry genome-wide gene-smoking interaction study of 387,272 individuals identifies new loci associated with serum lipids.	up to 23,353 African ancestry individuals, 13,171 Asian ancestry individuals, up to 82,522 European ancestry individuals, 6,646 Hispanic individuals	NA	9q34.2		ABO, ABO			ENSG00000175164, ENSG00000281879	NA	NA	rs8176720-T	rs8176720	0	8176720	synonymous_variant	0	0.6185	2E-6	5.69897		0.7615	[0.45-1.08] unit increase	Affymetrix, Illumina, Perlegen [NR] (imputed)	N
13	rs550057	1.3284e-15	9	136132873	rs8176720	0.00165509	Serum alkaline phosphatase levels	41760	24094242	Li J	41552	BMC Genomics	www.ncbi.nlm.nih.gov/pubmed/24094242	Genome-wide association study on serum alkaline phosphatase levels in a Chinese population.	1,452 Han Chinese ancestry individuals	8,830 Han Chinese ancestry individuals	9q34.2	ABO	ABO, ABO			ENSG00000175164, ENSG00000281879	NA	NA	rs8176720-C	rs8176720	0	8176720	synonymous_variant	0	0.452	3E-21	20.5229		0.041	[0.033-0.049] U/L increase	Affymetrix [658288]	N
13	rs550057	1.3284e-15	9	136132873	rs8176720	0.00165509	ABO blood group (A vs non-A)	44515	34202464	Wang M	44371	Genes (Basel)	www.ncbi.nlm.nih.gov/pubmed/34202464	Genomic Association vs. Serological Determination of ABO Blood Types in a Chinese Cohort, with Application in Mendelian Randomization.	up to 322 Han Chinese ancestry individuals with A blood group, up to 686 Han Chinese ancestry individuals with non-A blood group	NA	9q34.2	ABO	ABO, ABO			ENSG00000175164, ENSG00000281879	NA	NA	rs8176720-T	rs8176720	0	8176720	synonymous_variant	0	0.439	2E-40	39.699		0.1	[NR]	Affymetrix [733907]	N
13	rs550057	1.3284e-15	9	136132873	rs8176720	0.00165509	ABO blood group (B vs non-B)	44515	34202464	Wang M	44371	Genes (Basel)	www.ncbi.nlm.nih.gov/pubmed/34202464	Genomic Association vs. Serological Determination of ABO Blood Types in a Chinese Cohort, with Application in Mendelian Randomization.	up to 253 Han Chinese ancestry individuals with B blood group, up to 755 Han Chinese ancestry individuals with non-B blood group	NA	9q34.2	ABO	ABO, ABO			ENSG00000175164, ENSG00000281879	NA	NA	rs8176720-T	rs8176720	0	8176720	synonymous_variant	0	0.439	5E-39	38.301		8.5	[NR]	Affymetrix [733907]	N
13	rs550057	1.3284e-15	9	136132873	rs8176720	0.00165509	Insulin receptor levels	44662	28240269	Suhre K	42793	Nat Commun	www.ncbi.nlm.nih.gov/pubmed/28240269	Connecting genetic risk to disease end points through the human blood plasma proteome.	997 European ancestry individuals	338 Greater Middle Eastern (Middle Eastern, North African or Persian), South Asian ancestry, Asian ancestry individuals	9q34.2		ABO, ABO			ENSG00000175164, ENSG00000281879	NA	NA	rs8176720-C	rs8176720	0	8176720	synonymous_variant	0	NR	7E-10	9.1549		0.2796	[0.19-0.37] unit increase	Affymetrix [509946]	N
13	rs550057	1.3284e-15	9	136132873	rs8176720	0.00165509	E-selectin levels	44662	28240269	Suhre K	42793	Nat Commun	www.ncbi.nlm.nih.gov/pubmed/28240269	Connecting genetic risk to disease end points through the human blood plasma proteome.	997 European ancestry individuals	338 Greater Middle Eastern (Middle Eastern, North African or Persian), South Asian ancestry, Asian ancestry individuals	9q34.2		ABO, ABO			ENSG00000175164, ENSG00000281879	NA	NA	rs8176720-C	rs8176720	0	8176720	synonymous_variant	0	NR	6E-13	12.2218	(EA)	0.3128	[0.23-0.4] unit increase	Affymetrix [509946]	N
13	rs550057	1.3284e-15	9	136132873	rs8176720	0.00165509	A disintegrin and metalloproteinase with thrombospondin motifs 13 levels	44662	28240269	Suhre K	42793	Nat Commun	www.ncbi.nlm.nih.gov/pubmed/28240269	Connecting genetic risk to disease end points through the human blood plasma proteome.	997 European ancestry individuals	338 Greater Middle Eastern (Middle Eastern, North African or Persian), South Asian ancestry, Asian ancestry individuals	9q34.2		ABO, ABO			ENSG00000175164, ENSG00000281879	NA	NA	rs8176720-C	rs8176720	0	8176720	synonymous_variant	0	NR	6E-10	9.22185	(EA)	0.2767	[0.19-0.36] unit decrease	Affymetrix [509946]	N
2	rs61811895	8.1613e-09	1	154862952	rs11264280	0.00166121	Atrial fibrillation	42926	28416818	Christophersen IE	42842	Nat Genet	www.ncbi.nlm.nih.gov/pubmed/28416818	Large-scale analyses of common and rare variants identify 12 new loci associated with atrial fibrillation.	15,979 European ancestry cases, 102,776 European ancestry controls.	NA	1q21.3	KCNN3	KCNN3 - PMVK	ENSG00000143603	ENSG00000163344		20195	34264	rs11264280-T	rs11264280	0	11264280	intergenic_variant	1	0.32	3E-17	16.5229		1.13	[1.10-1.16]	Affymetrix, Illumina [11795432] (imputed)	N
2	rs61811895	8.1613e-09	1	154862952	rs11264280	0.00166121	Atrial fibrillation	42926	28416818	Christophersen IE	42842	Nat Genet	www.ncbi.nlm.nih.gov/pubmed/28416818	Large-scale analyses of common and rare variants identify 12 new loci associated with atrial fibrillation.	15,979 European ancestry cases, 102,776 European ancestry controls, 641 African American cases, 5,234 African American controls, 837 Japanese ancestry cases, 3,293 Japanese controls, 277 Hispanic cases, 3,081 Hispanic controls,197 Brazilian ancestry cases, 758 Brazilian ancestry controls.	3,666 cases, 139,852 controls	1q21.3	KCNN3	KCNN3 - PMVK	ENSG00000143603	ENSG00000163344		20195	34264	rs11264280-T	rs11264280	0	11264280	intergenic_variant	1	0.31	4E-15	14.3979		1.23	[1.17-1.30]	Affymetrix, Illumina [11795432] (imputed)	N
2	rs61811895	8.1613e-09	1	154862952	rs11264280	0.00166121	Incident atrial fibrillation	42926	28416818	Christophersen IE	42842	Nat Genet	www.ncbi.nlm.nih.gov/pubmed/28416818	Large-scale analyses of common and rare variants identify 12 new loci associated with atrial fibrillation.	7,323 European ancestry cases, 102,776 European ancestry controls.		1q21.3	KCNN3	KCNN3 - PMVK	ENSG00000143603	ENSG00000163344		20195	34264	rs11264280-T	rs11264280	0	11264280	intergenic_variant	1	0.32	4E-9	8.39794		1.12	1.08-1.16	Affymetrix, Illumina [at least 3187278] (imputed)	N
2	rs61811895	8.1613e-09	1	154862952	rs11264280	0.00166121	Atrial fibrillation	43325	29892015	Roselli C	43262	Nat Genet	www.ncbi.nlm.nih.gov/pubmed/29892015	Multi-ethnic genome-wide association study for atrial fibrillation.	55,114 European ancestry cases, 482,295 European ancestry controls, 8,180 Japanese ancestry cases, 28,612 Japanese ancestry controls, 1,307 African American ancestry cases, 7,660 African American ancestry controls, 845 Hispanic cases, 4,177 Hispanic controls	NA	1q21.3	KCNN3, PMVK	KCNN3 - PMVK	ENSG00000143603	ENSG00000163344		20195	34264	rs11264280-T	rs11264280	0	11264280	intergenic_variant	1	0.31	5E-59	58.301		1.14	[1.12-1.15]	Affymetrix, Illumina [up to 12149979] (imputed)	N
2	rs61811895	8.1613e-09	1	154862952	rs11264280	0.00166121	Atrial fibrillation	43325	29892015	Roselli C	43262	Nat Genet	www.ncbi.nlm.nih.gov/pubmed/29892015	Multi-ethnic genome-wide association study for atrial fibrillation.	55,114 European ancestry cases, 482,295 European ancestry controls, 8,180 Japanese ancestry cases, 28,612 Japanese ancestry controls, 1,307 African American ancestry cases, 7,660 African American ancestry controls, 845 Hispanic cases, 4,177 Hispanic controls	NA	1q21.3	KCNN3, PMVK	KCNN3 - PMVK	ENSG00000143603	ENSG00000163344		20195	34264	rs11264280-T	rs11264280	0	11264280	intergenic_variant	1	0.32	1E-57	57	(EA)	1.14	[1.12-1.16]	Affymetrix, Illumina [up to 12149979] (imputed)	N
2	rs61811895	8.1613e-09	1	154862952	rs11264280	0.00166121	Cardioembolic stroke (MTAG)	44792	35872910	Carcel-Marquez J	44750	Front Cardiovasc Med	www.ncbi.nlm.nih.gov/pubmed/35872910	A Polygenic Risk Score Based on a Cardioembolic Stroke Multitrait Analysis Improves a Clinical Prediction Model for This Stroke Subtype.	362,661 European ancestry individuals	NA	1q21.3		KCNN3 - PMVK	ENSG00000143603	ENSG00000163344		20195	34264	rs11264280-T	rs11264280	0	11264280	intergenic_variant	1	NR	7E-46	45.1549		14.22	z score increase	Illumina [6808676] (imputed)	N
2	rs61811895	8.1613e-09	1	154862952	rs11264280	0.00166121	Atrial fibrillation (MTAG)	44792	35872910	Carcel-Marquez J	44750	Front Cardiovasc Med	www.ncbi.nlm.nih.gov/pubmed/35872910	A Polygenic Risk Score Based on a Cardioembolic Stroke Multitrait Analysis Improves a Clinical Prediction Model for This Stroke Subtype.	1,030,836 European ancestry individuals	NA	1q21.3		KCNN3 - PMVK	ENSG00000143603	ENSG00000163344		20195	34264	rs11264280-T	rs11264280	0	11264280	intergenic_variant	1	NR	6E-76	75.2218		0.028	[0.024-0.032] unit increase	Illumina [6808676] (imputed)	N
2	rs61811895	8.1613e-09	1	154862952	rs11264280	0.00166121	Atrial fibrillation	44951	36653681	Miyazawa K	44945	Nat Genet	www.ncbi.nlm.nih.gov/pubmed/36653681	Cross-ancestry genome-wide analysis of atrial fibrillation unveils disease biology and enables cardioembolic risk prediction.	77,690 European ancestry cases, 1,167,040 European ancestry controls, 67,864 Japanese ancestry cases, 1,026,594 Japanese ancestry controls	NA	1q21.3		KCNN3 - PMVK	ENSG00000143603	ENSG00000163344		20195	34264	rs11264280-T	rs11264280	0	11264280	intergenic_variant	1	0.3208	1E-89	89		0.1298	[0.12-0.14] unit increase	Illumina [5000630] (imputed)	N
2	rs61811895	8.1613e-09	1	154862952	rs11264280	0.00166121	Atrial fibrillation	43390	30061737	Nielsen JB	43311	Nat Genet	www.ncbi.nlm.nih.gov/pubmed/30061737	Biobank-driven genomic discovery yields new insight into atrial fibrillation biology.	60,620 European ancestry cases, 970,216 European ancestry controls	NA	1q21.3	KCNN3	KCNN3 - PMVK	ENSG00000143603	ENSG00000163344		20195	34264	rs11264280-T	rs11264280	0	11264280	intergenic_variant	1	0.333	3E-79	78.5229		1.14	[1.13-1.16]	Illumina [34740186] (imputed)	N
4	rs73062378	1.38144e-27	3	45809329	rs4327428	0.00167152	X-11315 levels	44904	24816252	Shin SY	41770	Nat Genet	www.ncbi.nlm.nih.gov/pubmed/24816252	An atlas of genetic influences on human blood metabolites.	7,785 European ancestry individuals	NA	3p21.31		SLC6A20			ENSG00000163817	NA	NA	rs4327428-A	rs4327428	0	4327428	intron_variant	0	0.11	3E-12	11.5229		0.031	[-0.023--0.039] unit decrease	Affymetrix, Illumina [2100000] (imputed)	N
27	rs2326788	2.33998e-08	20	6470805	rs6117294	0.00167637	Heel bone mineral density	43493	30598549	Morris JA	43465	Nat Genet	www.ncbi.nlm.nih.gov/pubmed/30598549	An atlas of genetic influences on osteoporosis in humans and mice.	426,824 British ancestry individuals	NA	20p12.3	CASC20	CASC20			ENSG00000229876	NA	NA	rs6117294-T	rs6117294	0	6117294	intron_variant	0	0.604904	7E-16	15.1549		0.015379	[0.012-0.019] unit increase	NR [13737936] (imputed)	N
27	rs2326788	2.33998e-08	20	6448521	rs6117276	0.00171568	Malaria	44134	31844061	Malaria Genomic Epidemiology Network	43815	Nat Commun	www.ncbi.nlm.nih.gov/pubmed/31844061	Insights into malaria susceptibility using genome-wide data on 17,000 individuals from Africa, Asia and Oceania.	7,957 African ancestry cases, 7,746 African ancestry controls, 718 Asian ancestry cases, 546 Asian ancestry controls, 402 Oceanian cases, 374 Oceanian controls	NR	20p12.3	CASC20	CASC20			ENSG00000229876	NA	NA	rs6117276-?	rs6117276	0	6117276	intron_variant	0	NR	4E-7	6.39794	(recessive)	0.461	[0.28-0.64] unit increase	Illumina [1492601] (imputed)	N
21	rs7218319	3.16838e-15	17	44866602	rs199497	0.00175639	General factor of neuroticism	43587	30867560	Hill WD	43537	Mol Psychiatry	www.ncbi.nlm.nih.gov/pubmed/30867560	Genetic contributions to two special factors of neuroticism are associated with affluence, higher intelligence, better health, and longer life.	270,059 British ancestry individuals	NA	17q21.31	WNT3	WNT3, WNT3, WNT3			ENSG00000277626, ENSG00000108379, ENSG00000277641	NA	NA	rs199497-T	rs199497	0	199497	intron_variant	0	NR	2E-10	9.69897		0.010905	[0.0076-0.0143] unit increase	Affymetrix [18485882] (imputed)	N
21	rs7218319	3.16838e-15	17	44866602	rs199497	0.00175639	Atrial fibrillation (MTAG)	44792	35872910	Carcel-Marquez J	44750	Front Cardiovasc Med	www.ncbi.nlm.nih.gov/pubmed/35872910	A Polygenic Risk Score Based on a Cardioembolic Stroke Multitrait Analysis Improves a Clinical Prediction Model for This Stroke Subtype.	1,030,836 European ancestry individuals	NA	17q21.31		WNT3, WNT3, WNT3			ENSG00000277626, ENSG00000108379, ENSG00000277641	NA	NA	rs199497-T	rs199497	0	199497	intron_variant	0	NR	1E-10	10		0.012	[0.0081-0.0159] unit decrease	Illumina [6808676] (imputed)	N
21	rs7218319	3.16838e-15	17	44866602	rs199497	0.00175639	Schizophrenia	44831	35396580	Trubetskoy V	44659	Nature	www.ncbi.nlm.nih.gov/pubmed/35396580	Mapping genomic loci implicates genes and synaptic biology in schizophrenia.	53,386 European ancestry cases, 77,258 European ancestry controls, 14,004 East Asian ancestry cases, 16,757 East Asian ancestry controls, 6,152 African American cases, 3,918 African American controls, 1,234 Latino cases, 3,090 Latino controls	1,979 European ancestry cases, 142,626 European ancestry controls	17q21.31		WNT3, WNT3, WNT3			ENSG00000277626, ENSG00000108379, ENSG00000277641	NA	NA	rs199497-T	rs199497	0	199497	intron_variant	0	0.866	7E-6	5.1549		1.05559	[1.03-1.08]	Affymetrix [7585078] (imputed)	N
21	rs7218319	3.16838e-15	17	44866602	rs199497	0.00175639	Cognitive performance (MTAG)	43416	30038396	Lee JJ	43304	Nat Genet	www.ncbi.nlm.nih.gov/pubmed/30038396	Gene discovery and polygenic prediction from a genome-wide association study of educational attainment in 1.1 million individuals.	402,382 European ancestry individuals	NA	17q21.31	Intergenic	WNT3, WNT3, WNT3			ENSG00000277626, ENSG00000108379, ENSG00000277641	NA	NA	rs199497-T	rs199497	0	199497	intron_variant	0	0.8232	6E-10	9.22185	(MTAG)	0.0189	[0.013-0.025] unit increase	Affymetrix, Illumina [7100000] (imputed)	N
1	rs12046291	1.43735e-09	1	65371418	rs4916009	0.00182873	Eosinophil counts	43504	30595370	Kichaev G	43461	Am J Hum Genet	www.ncbi.nlm.nih.gov/pubmed/30595370	Leveraging Polygenic Functional Enrichment to Improve GWAS Power.	approximately 440,000 European ancestry individuals	NA	1p31.3		JAK1			ENSG00000162434	NA	NA	rs4916009-?	rs4916009	0	4916009	intron_variant	0	NR	3E-21	20.5229		NA		NR [~ 8900000] (imputed)	N
1	rs12046291	1.43735e-09	1	65371418	rs4916009	0.00182873	Liver enzyme levels (alkaline phosphatase)	44356	33972514	Pazoki R	44326	Nat Commun	www.ncbi.nlm.nih.gov/pubmed/33972514	Genetic analysis in European ancestry individuals identifies 517 loci associated with liver enzymes.	437,438 European ancestry individuals	315,572 European ancestry individuals	1p31.3	JAK1	JAK1			ENSG00000162434	NA	NA	rs4916009-C	rs4916009	0	4916009	intron_variant	0	0.909452	2E-14	13.699		0.00297649	[0.0022-0.0038] unit decrease	Affymetrix [13995440] (imputed)	N
1	rs12046291	1.43735e-09	1	65371418	rs4916009	0.00182873	Serum alkaline phosphatase levels	44376	33462484	Sinnott-Armstrong N	44214	Nat Genet	www.ncbi.nlm.nih.gov/pubmed/33462484	Genetics of 35 blood and urine biomarkers in the UK Biobank.	342,535 European ancestry individuals, 6,019 African ancestry individuals, 7,337 South Asian ancestry individuals	NA	1p31.3	NR	JAK1			ENSG00000162434	NA	NA	rs4916009-T	rs4916009	0	4916009	intron_variant	0	NR	6E-11	10.2218		0.0274	[0.019-0.036] unit increase	Affymetrix [9000000] (imputed)	N
1	rs12046291	1.43735e-09	1	65371418	rs4916009	0.00182873	C-reactive protein levels	44376	33462484	Sinnott-Armstrong N	44214	Nat Genet	www.ncbi.nlm.nih.gov/pubmed/33462484	Genetics of 35 blood and urine biomarkers in the UK Biobank.	341,805 European ancestry individuals, 6,006 African ancestry individuals, 7,316 South Asian ancestry individuals	NA	1p31.3	NR	JAK1			ENSG00000162434	NA	NA	rs4916009-T	rs4916009	0	4916009	intron_variant	0	NR	1E-15	15		0.0335	[0.025-0.042] unit increase	Affymetrix [9000000] (imputed)	N
1	rs12046291	1.43735e-09	1	65371418	rs4916009	0.00182873	Bevacizumab-induced proteinuria	44489	34616010	Quintanilha JCF	44475	Br J Cancer	www.ncbi.nlm.nih.gov/pubmed/34616010	Bevacizumab-induced hypertension and proteinuria: a genome-wide study of more than 1000 patients.	1,039 European ancestry individuals	NA	1p31.3	JAK1	JAK1			ENSG00000162434	NA	NA	rs4916009-?	rs4916009	0	4916009	intron_variant	0	0.09	9E-6	5.04576		1.24	[0.69-1.79] unit increase	Illumina [828141]	N
1	rs12046291	1.43735e-09	1	65371418	rs4916009	0.00182873	Insulin-like growth factor 1 levels	44376	33462484	Sinnott-Armstrong N	44214	Nat Genet	www.ncbi.nlm.nih.gov/pubmed/33462484	Genetics of 35 blood and urine biomarkers in the UK Biobank.	340,567 European ancestry individuals, 5,974 African ancestry individuals, 7,283 South Asian ancestry individuals	NA	1p31.3	NR	JAK1			ENSG00000162434	NA	NA	rs4916009-T	rs4916009	0	4916009	intron_variant	0	NR	1E-9	9		0.0257	[0.017-0.034] unit increase	Affymetrix [9000000] (imputed)	N
1	rs12046291	1.43735e-09	1	65371418	rs4916009	0.00182873	Hypothyroidism	44873	36093044	Mathieu S	44793	iScience	www.ncbi.nlm.nih.gov/pubmed/36093044	Genetic association and Mendelian randomization for hypothyroidism highlight immune molecular mechanisms.	51,194 European ancestry cases, 443,383 European ancestry controls	17,002 cases, 178,141 controls	1p31.3		JAK1			ENSG00000162434	NA	NA	rs4916009-T	rs4916009	0	4916009	intron_variant	0	NR	4E-12	11.3979		0.0937791	[0.067-0.12] unit decrease	Affymetrix, Illumina [10836150] (imputed)	N
4	rs13059329	2.51992e-09	3	45310542	rs11915916	0.00183865	Educational attainment	44743	35361970	Okbay A	44651	Nat Genet	www.ncbi.nlm.nih.gov/pubmed/35361970	Polygenic prediction of educational attainment within and between families from genome-wide association analyses in 3 million individuals.	3,037,499 European ancestry individuals	NA	3p21.31		U3 - LARS2	ENSG00000201346	ENSG00000011376		13430	119511	rs11915916-T	rs11915916	0	11915916	intergenic_variant	1	0.1368	3E-10	9.52288		0.00959412	[0.0066-0.0126] unit increase	Illumina [10675380] (imputed)	N
21	rs7218319	3.16838e-15	17	44342378	rs4988900	0.00187754	Reaction time	43360	29844566	Davies G	43249	Nat Commun	www.ncbi.nlm.nih.gov/pubmed/29844566	Study of 300,486 individuals identifies 148 independent genetic loci influencing general cognitive function.	330,069 European ancestry individuals	NA	17q21.31	ENSG00000261575	MAPK8IP1P1 - ARL17B	ENSG00000281283	ENSG00000228696		19968	9772	rs4988900-?	rs4988900	0	4988900	upstream_gene_variant	1	NR	3E-9	8.52288		0.010394	[0.007-0.0138] unit increase	Affymetrix [805426] (imputed)	N
21	rs7218319	3.16838e-15	17	44342378	rs4988900	0.00187754	Mean spheric corpuscular volume	44092	32888494	Vuckovic D	44075	Cell	www.ncbi.nlm.nih.gov/pubmed/32888494	The Polygenic and Monogenic Basis of Blood Traits and Diseases.	408,112 British individuals	NA	17q21.31	RP11-259G18.3, RP11-259G18.1	MAPK8IP1P1 - ARL17B	ENSG00000281283	ENSG00000228696		19968	9772	rs4988900-A	rs4988900	0	4988900	upstream_gene_variant	1	0.43436	3E-17	16.5229		0.0220741	[0.017-0.027] unit increase	Affymetrix [93095623] (imputed)	N
21	rs7218319	3.16838e-15	17	44342378	rs4988900	0.00187754	Otosclerosis	44964	36653343	Ramo JT	44944	Nat Commun	www.ncbi.nlm.nih.gov/pubmed/36653343	Genome-wide screen of otosclerosis in population biobanks: 27 loci and shared associations with skeletal structure.	3,504 European ancestry cases, 861,198 European ancestry controls	NA	17q21.31		MAPK8IP1P1 - ARL17B	ENSG00000281283	ENSG00000228696		19968	9772	rs4988900-A	rs4988900	0	4988900	upstream_gene_variant	1	0.46	3E-7	6.52288		1.13	[1.08-1.19]	Affymetrix, Illumina [13615309] (imputed)	N
18	rs11614702	5.93085e-14	12	133067473	rs28435470	0.00195128	Serum 25-Hydroxyvitamin D levels	44132	32242144	Revez JA	43923	Nat Commun	www.ncbi.nlm.nih.gov/pubmed/32242144	Genome-wide association study identifies 143 loci associated with 25 hydroxyvitamin D concentration.	496,946 European ancestry individuals	NA	12q24.33		FBRSL1			ENSG00000112787	NA	NA	rs28435470-?	rs28435470	0	28435470	intron_variant	0	NR	3E-8	7.52288		0.0118696	[0.0077-0.0161] unit increase	NR [6912294] (imputed)	N
2	rs61811895	8.1613e-09	1	154845534	rs11264278	0.00195998	Atrial fibrillation/atrial flutter	44544	34594039	Sakaue S	44469	Nat Genet	www.ncbi.nlm.nih.gov/pubmed/34594039	A cross-population atlas of genetic associations for 220 human phenotypes.	29,212 European ancestry cases, 400,539 European ancestry controls, 4,150 East Asian ancestry cases, 155,540 East Asian ancestry controls	NA	1q21.3		KCNN3 - PMVK	ENSG00000143603	ENSG00000163344		2777	51682	rs11264278-C	rs11264278	0	11264278	intergenic_variant	1	NR	4E-41	40.3979		0.1396	[0.12-0.16] unit increase	Affymetrix, Illumina [25830072] (imputed)	N
21	rs7218319	3.16838e-15	17	43460891	rs61572747	0.00199947	General cognitive ability	43360	29844566	Davies G	43249	Nat Commun	www.ncbi.nlm.nih.gov/pubmed/29844566	Study of 300,486 individuals identifies 148 independent genetic loci influencing general cognitive function.	up to 300,486 European ancestry individuals	NA	17q21.31	ARHGAP27	RNA5SP443 - ARHGAP27	ENSG00000199953	ENSG00000159314		56028	10377	rs61572747-A	rs61572747	0	61572747	regulatory_region_variant	1	NR	1E-8	8		5.727	z-score increase	Affymetrix, Illumina [at least 2500000] (imputed)	N
21	rs7218319	3.16838e-15	17	43460891	rs61572747	0.00199947	White matter microstructure (mean diusivities)	43866	31666681	Zhao B	43768	Mol Psychiatry	www.ncbi.nlm.nih.gov/pubmed/31666681	Large-scale GWAS reveals genetic architecture of brain white matter microstructure and genetic overlap with cognitive and mental health traits (n = 17,706).	17,706 European ancestry individuals	NA	17q21.31	NR	RNA5SP443 - ARHGAP27	ENSG00000199953	ENSG00000159314		56028	10377	rs61572747-?	rs61572747	0	61572747	regulatory_region_variant	1	NR	3E-8	7.52288	(Anterior limb of internal capsule)	NA		NR [8955960] (imputed)	N
21	rs7218319	3.16838e-15	17	43460891	rs61572747	0.00199947	Neuroticism	43404	29942085	Nagel M	43276	Nat Genet	www.ncbi.nlm.nih.gov/pubmed/29942085	Meta-analysis of genome-wide association studies for neuroticism in 449,484 individuals identifies novel genetic loci and pathways.	449,484 European ancestry individuals	NA	17q21.31	NR	RNA5SP443 - ARHGAP27	ENSG00000199953	ENSG00000159314		56028	10377	rs61572747-A	rs61572747	0	61572747	regulatory_region_variant	1	NR	5E-14	13.301		7.528	z score decrease	Affymetrix [10847151] (imputed)	N
21	rs7218319	3.16838e-15	17	43460891	rs61572747	0.00199947	Depressed affect	43404	29942085	Nagel M	43276	Nat Genet	www.ncbi.nlm.nih.gov/pubmed/29942085	Meta-analysis of genome-wide association studies for neuroticism in 449,484 individuals identifies novel genetic loci and pathways.	357,957 European ancestry individuals	NA	17q21.31	NR	RNA5SP443 - ARHGAP27	ENSG00000199953	ENSG00000159314		56028	10377	rs61572747-?	rs61572747	0	61572747	regulatory_region_variant	1	NR	4E-11	10.3979		0.01768	[0.012-0.023] unit increase	Affymetrix [10847151] (imputed)	N
21	rs7218319	3.16838e-15	17	43460891	rs61572747	0.00199947	White matter microstructure (radial diusivities)	43866	31666681	Zhao B	43768	Mol Psychiatry	www.ncbi.nlm.nih.gov/pubmed/31666681	Large-scale GWAS reveals genetic architecture of brain white matter microstructure and genetic overlap with cognitive and mental health traits (n = 17,706).	17,706 European ancestry individuals	NA	17q21.31	NR	RNA5SP443 - ARHGAP27	ENSG00000199953	ENSG00000159314		56028	10377	rs61572747-?	rs61572747	0	61572747	regulatory_region_variant	1	NR	6E-9	8.22185	(Anterior limb of internal capsule)	NA		NR [8955960] (imputed)	N
21	rs7218319	3.16838e-15	17	43460891	rs61572747	0.00199947	General factor of neuroticism	43587	30867560	Hill WD	43537	Mol Psychiatry	www.ncbi.nlm.nih.gov/pubmed/30867560	Genetic contributions to two special factors of neuroticism are associated with affluence, higher intelligence, better health, and longer life.	270,059 British ancestry individuals	NA	17q21.31	ARHGAP27	RNA5SP443 - ARHGAP27	ENSG00000199953	ENSG00000159314		56028	10377	rs61572747-A	rs61572747	0	61572747	regulatory_region_variant	1	NR	1E-10	10		0.011082	[0.0077-0.0145] unit increase	Affymetrix [18485882] (imputed)	N
27	rs2326788	2.33998e-08	20	6292315	rs6076968	0.00201763	Vertical cup-disc ratio	44767	34077760	Alipanahi B	44348	Am J Hum Genet	www.ncbi.nlm.nih.gov/pubmed/34077760	Large-scale machine-learning-based phenotyping significantly improves genomic discovery for optic nerve head morphology.	89,579 European ancestry individuals	NA	20p12.3		TARDBPP1 - CASC20	ENSG00000233402	ENSG00000229876		109477	135055	rs6076968-C	rs6076968	0	6076968	intergenic_variant	1	NR	8E-10	9.09691		0.0278	[0.018-0.038] unit increase	Affymetrix [8600000] (imputed)	N
25	rs368565	9.28733e-13	19	49209560	rs1688264	0.00202357	D-glucuronyl C5-epimerase levels	45019	34648354	Pietzner M	44512	Science	www.ncbi.nlm.nih.gov/pubmed/34648354	Mapping the proteo-genomic convergence of human diseases.	10,708 European ancestry individuals	NA	19q13.33		FUT2 - MAMSTR	ENSG00000176920	ENSG00000176909		352	6422	rs1688264-T	rs1688264	0	1688264	downstream_gene_variant	1	0.49	2E-41	40.699		0.181	[0.16-0.21] unit increase	Affymetrix, Illumina [10200000] (imputed)	N
13	rs550057	1.3284e-15	9	136135552	rs8176704	0.00206004	Coagulation factor levels	41326	23267103	Desch KC	41267	Proc Natl Acad Sci U S A	www.ncbi.nlm.nih.gov/pubmed/23267103	Linkage analysis identifies a locus for plasma von Willebrand factor undetected by genome-wide association.	3,250 European ancestry individuals, up to 212 individuals	NA	9q34.2	OBP2A, C9orf96, LOC286310, SURF6, LOC653163, SURF5, ADAMTS13, ABO, OBP2B	ABO, ABO			ENSG00000175164, ENSG00000281879	NA	NA	rs8176704-A	rs8176704	0	8176704	intron_variant	0	NR	4E-34	33.3979	(Conditioned on rs687289)	0.34	[NR] lU/dL decrease	Illumina [723716]	N
13	rs550057	1.3284e-15	9	136135552	rs8176704	0.00206004	Low vWF levels	42649	26486471	van Loon J	42298	Eur J Hum Genet	www.ncbi.nlm.nih.gov/pubmed/26486471	Genome-wide association studies identify genetic loci for low von Willebrand factor levels.	up to 1,635 European ancestry individuals with low vWF levels, up to 33,286 European ancestry individuals with normal vWF levels	NA	9q34.2	ABO	ABO, ABO			ENSG00000175164, ENSG00000281879	NA	NA	rs8176704-?	rs8176704	0	8176704	intron_variant	0	NR	2E-64	63.699		2.83	[2.52-3.18]	Affymetrix, Illumina [~ 2600000] (imputed)	N
13	rs550057	1.3284e-15	9	136135552	rs8176704	0.00206004	Serum levels of protein ICAM2	44607	35078996	Gudjonsson A	44586	Nat Commun	www.ncbi.nlm.nih.gov/pubmed/35078996	A genome-wide association study of serum proteins reveals shared loci with common diseases.	5,358 Icelandic ancestry individuals	NA	9q34.2		ABO, ABO			ENSG00000175164, ENSG00000281879	NA	NA	rs8176704-A	rs8176704	0	8176704	intron_variant	0	0.06754	2E-6	5.69897		0.177345	[0.1-0.25] unit decrease	Illumina [7506463] (imputed)	N
3	rs1123573	6.39946e-16	2	60619028	rs243071	0.00216572	Coronary artery disease	44907	36474045	Aragam KG	44901	Nat Genet	www.ncbi.nlm.nih.gov/pubmed/36474045	Discovery and systematic characterization of risk variants and genes for coronary artery disease in over a million participants.	181,522 European ancestry, unknown cases, 984,168 European ancestry, unknown controls	NA	2p16.1		MIR4432HG			ENSG00000228590	NA	NA	rs243071-A	rs243071	0	243071	intron_variant	0	0.446	3E-8	7.52288		1.029	[1.019-1.039]	Affymetrix, Illumina [20073070] (imputed)	N
21	rs7218319	3.16838e-15	17	44262496	rs8064802	0.00220211	Body mass index	44544	34594039	Sakaue S	44469	Nat Genet	www.ncbi.nlm.nih.gov/pubmed/34594039	A cross-population atlas of genetic associations for 220 human phenotypes.	359,983 European ancestry individuals, 163,835 East Asian ancestry individuals	NA	17q21.31		KANSL1, KANSL1, KANSL1			ENSG00000120071, ENSG00000275867, ENSG00000278458	NA	NA	rs8064802-C	rs8064802	0	8064802	intron_variant	0	NR	5E-10	9.30103		0.0156	[0.011-0.02] unit decrease	Affymetrix, Illumina [20538802] (imputed)	N
3	rs1123573	6.39946e-16	2	60618796	rs243072	0.00221051	Intelligence (MTAG)	43154	29326435	Hill WD	43111	Mol Psychiatry	www.ncbi.nlm.nih.gov/pubmed/29326435	A combined analysis of genetically correlated traits identifies 187 loci and a role for neurogenesis and myelination in intelligence.	120,934 British ancestry individuals, 127,548 individuals	NA	2p16.1	AC007381.2	MIR4432HG			ENSG00000228590	NA	NA	rs243072-C	rs243072	0	243072	intron_variant	0	NR	7E-10	9.1549		0.0182409	[0.012-0.024] unit increase	Affymetrix [NR]	N
3	rs1123573	6.39946e-16	2	60617761	rs243074	0.00225747	Intelligence	43355	29942086	Savage JE	43276	Nat Genet	www.ncbi.nlm.nih.gov/pubmed/29942086	Genome-wide association meta-analysis in 269,867 individuals identifies new genetic and functional links to intelligence.	269,867 European ancestry individuals	NA	2p16.1	NR	MIR4432HG			ENSG00000228590	NA	NA	rs243074-A	rs243074	0	243074	intron_variant	0	NR	4E-8	7.39794		5.489	z-score increase	Affymetrix, Illumina [9295118] (imputed)	N
2	rs61811895	8.1613e-09	1	155275553	rs7534795	0.00241385	Glycated hemoglobin levels	44357	34059833	Chen J	44347	Nat Genet	www.ncbi.nlm.nih.gov/pubmed/34059833	The trans-ancestral genomic architecture of glycemic traits.	146,806 European ancestry individuals	NA	1q22	FDPS	PKLR - FDPS	ENSG00000143627	ENSG00000160752		4324	2986	rs7534795-T	rs7534795	0	7534795	intergenic_variant	1	0.2575	2E-9	8.69897		0.01	[0.0069-0.0131] unit increase	Affymetrix, Illumina [33811881] (imputed)	N
27	rs2326788	2.33998e-08	20	6584604	rs6054383	0.00242562	Optic cup area	43839	31798171	Bonnemaijer PWM	43796	Commun Biol	www.ncbi.nlm.nih.gov/pubmed/31798171	Multi-trait genome-wide association study identifies new loci associated with optic disc parameters.	24,493 European ancestry individuals	NA	20p12.3	BMP2	CASC20 - NA	ENSG00000229876			75498	NA	rs6054383-T	rs6054383	0	6054383	intergenic_variant	1	0.42	4E-15	14.3979		0.018	[0.014-0.022] mm2 decrease	Affymetrix, Illumina [11830838] (imputed)	N
27	rs2326788	2.33998e-08	20	6584604	rs6054383	0.00242562	Optic cup area	42325	25631615	Springelkamp H	42032	Genet Epidemiol	www.ncbi.nlm.nih.gov/pubmed/25631615	Meta-analysis of Genome-Wide Association Studies Identifies Novel Loci Associated With Optic Disc Morphology.	15,087 European ancestry individuals, 2,131 Erasmus Rucphen Family individuals	2,363 Chinese ancestry individuals, 2,225 Malay ancestry individuals, 2,025 Indian ancestry individuals	20p12.3	BMP2	CASC20 - NA	ENSG00000229876			75498	NA	rs6054383-T	rs6054383	0	6054383	intergenic_variant	1	0.42	2E-10	9.69897		0.015	[0.011-0.019] unit decrease	Affymetrix, Illumina [~ 2500000] (imputed)	N
27	rs2326788	2.33998e-08	20	6584604	rs6054383	0.00242562	Optic cup area	42325	25631615	Springelkamp H	42032	Genet Epidemiol	www.ncbi.nlm.nih.gov/pubmed/25631615	Meta-analysis of Genome-Wide Association Studies Identifies Novel Loci Associated With Optic Disc Morphology.	15,087 European ancestry individuals, 2,131 Erasmus Rucphen Family individuals	2,363 Chinese ancestry individuals, 2,225 Malay ancestry individuals, 2,025 Indian ancestry individuals	20p12.3	BMP2	CASC20 - NA	ENSG00000229876			75498	NA	rs6054383-T	rs6054383	0	6054383	intergenic_variant	1	0.42	2E-9	8.69897	(EA)	0.016	[0.010-0.022] unit decrease	Affymetrix, Illumina [~ 2500000] (imputed)	N
3	rs1123573	6.39946e-16	2	60727629	rs6709302	0.0024364	Glycated hemoglobin levels	44376	33462484	Sinnott-Armstrong N	44214	Nat Genet	www.ncbi.nlm.nih.gov/pubmed/33462484	Genetics of 35 blood and urine biomarkers in the UK Biobank.	327,177 European ancestry individuals, 4,847 African ancestry individuals, 6,895 South Asian ancestry individuals	NA	2p16.1	NR	BCL11A			ENSG00000119866	NA	NA	rs6709302-A	rs6709302	0	6709302	intron_variant	0	NR	3E-12	11.5229		0.0182	[0.013-0.023] unit decrease	Affymetrix [9000000] (imputed)	N
21	rs7218319	3.16838e-15	17	43809096	rs7225384	0.00248014	Neuroticism	43404	29942085	Nagel M	43276	Nat Genet	www.ncbi.nlm.nih.gov/pubmed/29942085	Meta-analysis of genome-wide association studies for neuroticism in 449,484 individuals identifies novel genetic loci and pathways.	449,484 European ancestry individuals	NA	17q21.31	NR	LINC02210-CRHR1, LINC02210-CRHR1			ENSG00000263715, ENSG00000282456	NA	NA	rs7225384-C	rs7225384	0	7225384	non_coding_transcript_exon_variant	0	NR	3E-14	13.5229		7.604	z score decrease	Affymetrix [10847151] (imputed)	N
21	rs7218319	3.16838e-15	17	43809096	rs7225384	0.00248014	Depressed affect	43404	29942085	Nagel M	43276	Nat Genet	www.ncbi.nlm.nih.gov/pubmed/29942085	Meta-analysis of genome-wide association studies for neuroticism in 449,484 individuals identifies novel genetic loci and pathways.	357,957 European ancestry individuals	NA	17q21.31	NR	LINC02210-CRHR1, LINC02210-CRHR1			ENSG00000263715, ENSG00000282456	NA	NA	rs7225384-?	rs7225384	0	7225384	non_coding_transcript_exon_variant	0	NR	5E-9	8.30103		0.01379	[0.0092-0.0184] unit increase	Affymetrix [10847151] (imputed)	N
27	rs2326788	2.33998e-08	20	6570521	rs6054361	0.00250549	Fat-free mass	43504	30593698	Hubel C	43462	Am J Med Genet B Neuropsychiatr Genet	www.ncbi.nlm.nih.gov/pubmed/30593698	Genomics of body fat percentage may contribute to sex bias in anorexia nervosa.	70,700 European ancestry female individuals, 85,261 European ancestry male individuals	NA	20p12.3	NR	CASC20 - LINC01713	ENSG00000229876	ENSG00000228482		61415	141206	rs6054361-?	rs6054361	0	6054361	intergenic_variant	1	NR	3E-7	6.52288	(female)	0.12557	[0.077-0.174] unit decrease	Affymetrix [7794483] (imputed)	N
27	rs2326788	2.33998e-08	20	6570521	rs6054361	0.00250549	Fat-free mass	43504	30593698	Hubel C	43462	Am J Med Genet B Neuropsychiatr Genet	www.ncbi.nlm.nih.gov/pubmed/30593698	Genomics of body fat percentage may contribute to sex bias in anorexia nervosa.	70,700 European ancestry female individuals, 85,261 European ancestry male individuals	NA	20p12.3	NR	CASC20 - LINC01713	ENSG00000229876	ENSG00000228482		61415	141206	rs6054361-?	rs6054361	0	6054361	intergenic_variant	1	NR	3E-7	6.52288		0.11573	[0.072-0.16] unit decrease	Affymetrix [7794483] (imputed)	N
2	rs35154152	1.16528e-20	1	155803205	rs140893634	0.0025186	Appendicular lean mass	43868	31761296	Hernandez Cordero AI	43790	Am J Hum Genet	www.ncbi.nlm.nih.gov/pubmed/31761296	Genome-wide Associations Reveal Human-Mouse Genetic Convergence and Modifiers of Myogenesis, CPNE1 and STC2.	181,862 European ancestry elderly individuals	NA	1q22	NR	GON4L			ENSG00000116580	NA	NA	rs140893634-T	rs140893634	0	140893634	intron_variant	0	0.0273475	5E-9	8.30103		0.121344	[0.081-0.162] unit increase	Affymetrix [17914406] (imputed)	N
18	rs11614702	5.93085e-14	12	133070294	rs11614914	0.00253016	Type 2 diabetes	44088	32541925	Vujkovic M	43997	Nat Genet	www.ncbi.nlm.nih.gov/pubmed/32541925	Discovery of 318 new risk loci for type 2 diabetes and related vascular outcomes among 1.4 million participants in a multi-ancestry meta-analysis.	148,726 European ancestry cases, 24,646 African American cases, 8,616 Hispanic cases, 46,511 Asian ancestry cases, 965,732 European ancestry controls, 31,446 African American controls, 11,829 Hispanic controls, 169,776 Asian ancestry controls	NA	12q24.33	NR	FBRSL1			ENSG00000112787	NA	NA	rs11614914-C	rs11614914	0	11614914	intron_variant	0	0.7033	3E-19	18.5229		0.0394	[0.031-0.048] unit decrease	Affymetrix, Illumina [at least 945603] (imputed)	N
18	rs11614702	5.93085e-14	12	133070294	rs11614914	0.00253016	Type 2 diabetes	44088	32541925	Vujkovic M	43997	Nat Genet	www.ncbi.nlm.nih.gov/pubmed/32541925	Discovery of 318 new risk loci for type 2 diabetes and related vascular outcomes among 1.4 million participants in a multi-ancestry meta-analysis.	148,726 European ancestry cases, 965,732 European ancestry controls	NA	12q24.33	NR	FBRSL1			ENSG00000112787	NA	NA	rs11614914-C	rs11614914	0	11614914	intron_variant	0	0.6746	5E-15	14.301		0.0389	[0.029-0.049] unit decrease	Affymetrix, Illumina [1198787] (imputed)	N
27	rs2326788	2.33998e-08	20	6410235	rs6117253	0.00255367	Height	44966	36224396	Yengo L	44846	Nature	www.ncbi.nlm.nih.gov/pubmed/36224396	A saturated map of common genetic variants associated with human height.	4,080,687 European ancestry individuals	49,160 European ancestry individuals	20p12.3		TARDBPP1 - CASC20	ENSG00000233402	ENSG00000229876		227397	17135	rs6117253-T	rs6117253	0	6117253	intergenic_variant	1	0.4206	1E-300	300		0.0316	[0.03-0.033] unit decrease	Affymetrix, Illumina [1385132] (imputed)	N
27	rs2326788	2.33998e-08	20	6410235	rs6117253	0.00255367	Height	44966	36224396	Yengo L	44846	Nature	www.ncbi.nlm.nih.gov/pubmed/36224396	A saturated map of common genetic variants associated with human height.	5,314,291 European ancestry, Hispanic or Latin American, East Asian ancestry, African ancestry, South Asian ancestry individuals	NA	20p12.3		TARDBPP1 - CASC20	ENSG00000233402	ENSG00000229876		227397	17135	rs6117253-T	rs6117253	0	6117253	intergenic_variant	1	0.4138	1E-300	300		0.0306	[0.029-0.032] unit decrease	Affymetrix, Illumina [1385132] (imputed)	N
13	rs550057	1.3284e-15	9	136339755	rs3124761	0.00263732	Blood protein levels	43886	28915241	Ahsan M	42993	PLoS Genet	www.ncbi.nlm.nih.gov/pubmed/28915241	The relative contribution of DNA methylation and genetic variants on protein biomarkers for human diseases.	up to 961 individuals	NA	9q34.2	NR	SLC2A6, SLC2A6			ENSG00000160326, ENSG00000281165	NA	NA	rs3124761-?	rs3124761	0	3124761	intron_variant	0	NR	5E-16	15.301	(PECAM-1)	0.580209	[0.44-0.72] unit increase	Illumina [11901634] (imputed)	N
13	rs550057	1.3284e-15	9	136339755	rs3124761	0.00263732	E-selectin levels	44858	36168886	Thareja G	44832	Hum Mol Genet	www.ncbi.nlm.nih.gov/pubmed/36168886	Differences and commonalities in the genetic architecture of protein quantitative trait loci in European and Arab populations.	2,935 Qatari ancestry individuals	NA	9q34.2		SLC2A6, SLC2A6			ENSG00000160326, ENSG00000281165	NA	NA	rs3124761-T	rs3124761	0	3124761	intron_variant	0	0.159114	3E-15	14.5229		0.288193	[0.22-0.36] unit decrease	NR [10004359]	N
19	rs12585036	4.64696e-19	13	113535949	rs1278768	0.00264603	Cutaneous malignant melanoma	44035	32341527	Landi MT	43948	Nat Genet	www.ncbi.nlm.nih.gov/pubmed/32341527	Genome-wide association meta-analyses combining multiple risk phenotypes provide insights into the genetic architecture of cutaneous melanoma susceptibility.	36,760 European ancestry cases, 375,188 European ancestry controls	NA	13q34	MCF2L	ATP11A			ENSG00000068650	NA	NA	rs1278768-C	rs1278768	0	1278768	non_coding_transcript_exon_variant	0	0.512396	6E-12	11.2218		1.0686	NR	Affymetrix, Illumina [NR] (imputed)	N
19	rs12585036	4.64696e-19	13	113535949	rs1278768	0.00264603	Height	44966	36224396	Yengo L	44846	Nature	www.ncbi.nlm.nih.gov/pubmed/36224396	A saturated map of common genetic variants associated with human height.	5,314,291 European ancestry, Hispanic or Latin American, East Asian ancestry, African ancestry, South Asian ancestry individuals	NA	13q34		ATP11A			ENSG00000068650	NA	NA	rs1278768-C	rs1278768	0	1278768	non_coding_transcript_exon_variant	0	0.514	2E-8	7.69897		0.0035	[0.0023-0.0047] unit increase	Affymetrix, Illumina [1385132] (imputed)	N
27	rs2326788	2.33998e-08	20	6411560	rs6139982	0.00265223	Facial morphology (segment 60)	44544	33288918	White JD	44172	Nat Genet	www.ncbi.nlm.nih.gov/pubmed/33288918	Insights into the genetic architecture of the human face.	4,680 European ancestry individuals	3,566 European ancestry individuals	20p12.3		TARDBPP1 - CASC20	ENSG00000233402	ENSG00000229876		228722	15810	rs6139982-A	rs6139982	0	6139982	intergenic_variant	1	0.441176471	4E-9	8.39794		NA		Illumina [7417619] (imputed)	N
25	rs368565	9.28733e-13	19	49262500	rs2548957	0.00267623	Serum alkaline phosphatase levels	44376	33462484	Sinnott-Armstrong N	44214	Nat Genet	www.ncbi.nlm.nih.gov/pubmed/33462484	Genetics of 35 blood and urine biomarkers in the UK Biobank.	342,535 European ancestry individuals, 6,019 African ancestry individuals, 7,337 South Asian ancestry individuals	NA	19q13.33	NR	FGF21 - RNU6-317P	ENSG00000105550	ENSG00000206758		910	33909	rs2548957-A	rs2548957	0	2548957	upstream_gene_variant	1	NR	1E-74	74		0.0438	[0.039-0.049] unit increase	Affymetrix [9000000] (imputed)	N
25	rs368565	9.28733e-13	19	49262500	rs2548957	0.00267623	Total cholesterol levels	44376	33462484	Sinnott-Armstrong N	44214	Nat Genet	www.ncbi.nlm.nih.gov/pubmed/33462484	Genetics of 35 blood and urine biomarkers in the UK Biobank.	342,508 European ancestry individuals, 6,014 African ancestry individuals, 7,336 South Asian ancestry individuals	NA	19q13.33	NR	FGF21 - RNU6-317P	ENSG00000105550	ENSG00000206758		910	33909	rs2548957-A	rs2548957	0	2548957	upstream_gene_variant	1	NR	9E-14	13.0458		0.0179	[0.013-0.023] unit decrease	Affymetrix [9000000] (imputed)	N
25	rs368565	9.28733e-13	19	49262500	rs2548957	0.00267623	Apolipoprotein B levels	44376	33462484	Sinnott-Armstrong N	44214	Nat Genet	www.ncbi.nlm.nih.gov/pubmed/33462484	Genetics of 35 blood and urine biomarkers in the UK Biobank.	340,860 European ancestry individuals, 5,962 African ancestry individuals, 7,275 South Asian ancestry individuals	NA	19q13.33	NR	FGF21 - RNU6-317P	ENSG00000105550	ENSG00000206758		910	33909	rs2548957-A	rs2548957	0	2548957	upstream_gene_variant	1	NR	8E-11	10.0969		0.0156	[0.011-0.02] unit decrease	Affymetrix [9000000] (imputed)	N
25	rs368565	9.28733e-13	19	49262500	rs2548957	0.00267623	Gamma glutamyl transferase levels	44376	33462484	Sinnott-Armstrong N	44214	Nat Genet	www.ncbi.nlm.nih.gov/pubmed/33462484	Genetics of 35 blood and urine biomarkers in the UK Biobank.	342,339 European ancestry individuals, 6,015 African ancestry individuals, 7,336 South Asian ancestry individuals	NA	19q13.33	NR	FGF21 - RNU6-317P	ENSG00000105550	ENSG00000206758		910	33909	rs2548957-A	rs2548957	0	2548957	upstream_gene_variant	1	NR	3E-11	10.5229		0.0159	[0.011-0.021] unit decrease	Affymetrix [9000000] (imputed)	N
25	rs368565	9.28733e-13	19	49262500	rs2548957	0.00267623	Low density lipoprotein cholesterol levels	44376	33462484	Sinnott-Armstrong N	44214	Nat Genet	www.ncbi.nlm.nih.gov/pubmed/33462484	Genetics of 35 blood and urine biomarkers in the UK Biobank.	341,875 European ancestry individuals, 6,003 African ancestry individuals, 7,319 South Asian ancestry individuals	NA	19q13.33	NR	FGF21 - RNU6-317P	ENSG00000105550	ENSG00000206758		910	33909	rs2548957-A	rs2548957	0	2548957	upstream_gene_variant	1	NR	2E-12	11.699		0.0169	[0.012-0.022] unit decrease	Affymetrix [9000000] (imputed)	N
25	rs368565	9.28733e-13	19	49262500	rs2548957	0.00267623	Circulating fibroblast growth factor 21 levels	44936	36208799	Larsson SC	44839	Metabolism	www.ncbi.nlm.nih.gov/pubmed/36208799	Genome-wide association and Mendelian randomization study of fibroblast growth factor 21 reveals causal associations with hyperlipidemia and possibly NASH.	6,259 Swedish ancestry individuals	4,483 Swedish ancestry women	19q13.33		FGF21 - RNU6-317P	ENSG00000105550	ENSG00000206758		910	33909	rs2548957-A	rs2548957	0	2548957	upstream_gene_variant	1	NR	2E-42	41.699		0.181	[0.16-0.21] unit increase	Illumina [7800000] (imputed)	N
25	rs368565	9.28733e-13	19	49262500	rs2548957	0.00267623	Urea levels	44376	33462484	Sinnott-Armstrong N	44214	Nat Genet	www.ncbi.nlm.nih.gov/pubmed/33462484	Genetics of 35 blood and urine biomarkers in the UK Biobank.	342,286 European ancestry individuals, 6,015 African ancestry individuals, 7,336 South Asian ancestry individuals	NA	19q13.33	NR	FGF21 - RNU6-317P	ENSG00000105550	ENSG00000206758		910	33909	rs2548957-A	rs2548957	0	2548957	upstream_gene_variant	1	NR	2E-9	8.69897		0.0143	[0.0096-0.019] unit increase	Affymetrix [9000000] (imputed)	N
25	rs368565	9.28733e-13	19	49262500	rs2548957	0.00267623	Non-albumin protein levels	44376	33462484	Sinnott-Armstrong N	44214	Nat Genet	www.ncbi.nlm.nih.gov/pubmed/33462484	Genetics of 35 blood and urine biomarkers in the UK Biobank.	313,032 European ancestry individuals, 5,573 African ancestry individuals, 6,687 South Asian ancestry individuals	NA	19q13.33	NR	FGF21 - RNU6-317P	ENSG00000105550	ENSG00000206758		910	33909	rs2548957-A	rs2548957	0	2548957	upstream_gene_variant	1	NR	5E-10	9.30103		0.0156	[0.011-0.02] unit decrease	Affymetrix [9000000] (imputed)	N
20	rs117169628	2.58781e-14	16	89369869	rs3102347	0.00272805	Sphingomyelin (d18:1/20:0) levels/Sphingomyelin (d16:1/22:0) levels	44747	35668104	Cadby G	44718	Nat Commun	www.ncbi.nlm.nih.gov/pubmed/35668104	Comprehensive genetic analysis of the human lipidome identifies loci associated with lipid homeostasis with links to coronary artery disease.	4,492 European ancestry individuals	NA	16q24.3		ANKRD11			ENSG00000167522	NA	NA	rs3102347-G	rs3102347	0	3102347	intron_variant	0	NR	3E-8	7.52288		0.165	[0.11-0.22] unit decrease	Illumina [13869437] (imputed)	N
13	rs550057	1.3284e-15	9	136064766	rs11795315	0.00274214	COVID-19 infection or systemic lupus erythematosus (MTAG)	44985	36762574	Yao M	44967	J Med Virol	www.ncbi.nlm.nih.gov/pubmed/36762574	Disentangling the common genetic architecture and causality of rheumatoid arthritis and systemic lupus erythematosus with COVID-19 outcomes: genome-wide cross trait analysis and bi-directional Mendelian randomization study.	122,616 European ancestry COVID-19 infection cases, 7,219 European ancestry SLE cases, 2,491,231 European ancestry controls	NA	9q34.2		GBGT1 - OBP2B	ENSG00000148288	ENSG00000280584		25446	15898	rs11795315-?	rs11795315	0	11795315	intergenic_variant	1	NR	8E-10	9.09691		NA		NR [NR]	N
4	rs13059329	2.51992e-09	3	45330051	rs112627313	0.00278226	Schizophrenia	42574	26198764	Goes FS	42206	Am J Med Genet B Neuropsychiatr Genet	www.ncbi.nlm.nih.gov/pubmed/26198764	Genome-wide association study of schizophrenia in Ashkenazi Jews.	592 Ashkenazi Jewish ancestry cases, 505 Ashkenazi Jewish ancestry controls, 36,989 cases, 113,075 controls	NA	3p21.31	NR	U3 - NA	ENSG00000201346			32939	NA	rs112627313-A	rs112627313	0	112627313	intergenic_variant	1	NR	4E-6	5.39794		1.07	[NR]	Illumina [7158791] (imputed)	N
20	rs117169628	2.58781e-14	16	89379427	rs3114910	0.0028154	Sunburns	43504	30595370	Kichaev G	43461	Am J Hum Genet	www.ncbi.nlm.nih.gov/pubmed/30595370	Leveraging Polygenic Functional Enrichment to Improve GWAS Power.	approximately 344,000 European ancestry individuals	NA	16q24.3		ANKRD11			ENSG00000167522	NA	NA	rs3114910-?	rs3114910	0	3114910	intron_variant	0	NR	3E-30	29.5229		NA		NR [~ 8900000] (imputed)	N
4	rs1542754	2.42189e-19	3	46460888	rs112347425	0.00283227	Eotaxin levels	42951	27989323	Ahola-Olli AV	42717	Am J Hum Genet	www.ncbi.nlm.nih.gov/pubmed/27989323	Genome-wide Association Study Identifies 27 Loci Influencing Concentrations of Circulating Cytokines and Growth Factors.	8,153 Finnish ancestry individuals	NA	3p21.31	NR	LINC02009			ENSG00000283646	NA	NA	rs112347425-C	rs112347425	0	112347425	intron_variant	0	NR	9E-9	8.04576		0.158	[0.1-0.21] SD units decrease	NR [10700000] (imputed)	N
4	rs13059329	2.51992e-09	3	45306634	rs17635239	0.00286109	Schizophrenia	43822	31740837	Lam M	43787	Nat Genet	www.ncbi.nlm.nih.gov/pubmed/31740837	Comparative genetic architectures of schizophrenia in East Asian and European populations.	22,778 East Asian ancestry cases, 35,362 East Asian ancestry controls, 33,640 European ancestry cases, 43,456 European ancestry controls	NA	3p21.31	NR	U3 - NA	ENSG00000201346			9522	NA	rs17635239-?	rs17635239	0	17635239	intergenic_variant	1	NR	5E-8	7.30103		1.07304	[1.05-1.1]	Affymetrix, Illumina [12447948] (imputed)	N
13	rs550057	1.3284e-15	9	136164593	rs176694	0.00294989	E-selectin levels	44159	33067605	Folkersen L	44120	Nat Metab	www.ncbi.nlm.nih.gov/pubmed/33067605	Genomic and drug target evaluation of 90 cardiovascular proteins in 30,931 individuals.	21,758 European ancestry individuals	9,173 individuals	9q34.2		ABO - Y_RNA	ENSG00000281879	ENSG00000200769		12997	48707	rs176694-T	rs176694	0	176694	intergenic_variant	1	0.9	1E-406	406		0.542	unit increase	Affymetrix, Illumina [20300000] (imputed)	N
13	rs550057	1.3284e-15	9	136164593	rs176694	0.00294989	E-selectin levels	44858	36168886	Thareja G	44832	Hum Mol Genet	www.ncbi.nlm.nih.gov/pubmed/36168886	Differences and commonalities in the genetic architecture of protein quantitative trait loci in European and Arab populations.	2,935 Qatari ancestry individuals	NA	9q34.2		ABO - Y_RNA	ENSG00000281879	ENSG00000200769		12997	48707	rs176694-G	rs176694	0	176694	intergenic_variant	1	0.0787053	1E-12	12		0.350554	[0.25-0.45] unit decrease	NR [10004359]	N
6	rs34712979	2.13549e-09	4	107232695	rs114723682	0.00305334	Peak expiratory flow	45077	36641522	Sinkala M	44940	Commun Biol	www.ncbi.nlm.nih.gov/pubmed/36641522	A genome-wide association study identifies distinct variants associated with pulmonary function among European and African ancestries from the UK Biobank.	383,471 European ancestry individuals	NA	4q24		TBCK			ENSG00000145348	NA	NA	rs114723682-?	rs114723682	0	114723682	intron_variant	0	NR	2E-8	7.69897		NA		NR [NR] (imputed)	N
27	rs2326788	2.33998e-08	20	6575470	rs2326769	0.00312277	A body shape index	44432	34021172	Christakoudi S	44337	Sci Rep	www.ncbi.nlm.nih.gov/pubmed/34021172	GWAS of allometric body-shape indices in UK Biobank identifies loci suggesting associations with morphogenesis, organogenesis, adrenal cell renewal and cancer.	186,825 British ancestry men	NA	20p12.3	CASC20	CASC20 - NA	ENSG00000229876			66364	NA	rs2326769-G	rs2326769	0	2326769	intergenic_variant	1	NR	1E-11	11		0.0214204	[0.015-0.028] unit decrease	Affymetrix [323858] (imputed)	N
27	rs2326788	2.33998e-08	20	6578741	rs6107845	0.00313645	Vertical cup-disc ratio	42879	28073927	Springelkamp H	42745	Hum Mol Genet	www.ncbi.nlm.nih.gov/pubmed/28073927	New insights into the genetics of primary open-angle glaucoma based on meta-analyses of intraocular pressure and optic disc characteristics.	21,768 European ancestry individuals, 2,131 Erasmus Rucphen (founder/genetic isolate) individuals	8,168 Asian ancestry individuals	20p12.3	BMP2	CASC20 - NA	ENSG00000229876			69635	NA	rs6107845-A	rs6107845	0	6107845	intergenic_variant	1	NR	5E-17	16.301	(EA)	0.01	[0.008-0.012] unit decrease	Affymetrix, Illumina [~ 8000000] (imputed)	N
27	rs2326788	2.33998e-08	20	6578741	rs6107845	0.00313645	Vertical cup-disc ratio	42879	28073927	Springelkamp H	42745	Hum Mol Genet	www.ncbi.nlm.nih.gov/pubmed/28073927	New insights into the genetics of primary open-angle glaucoma based on meta-analyses of intraocular pressure and optic disc characteristics.	21,768 European ancestry individuals, 2,131 Erasmus Rucphen (founder/genetic isolate) individuals	8,168 Asian ancestry individuals	20p12.3	BMP2	CASC20 - NA	ENSG00000229876			69635	NA	rs6107845-A	rs6107845	0	6107845	intergenic_variant	1	NR	3E-17	16.5229		0.009	[0.007-0.011] unit decrease	Affymetrix, Illumina [~ 8000000] (imputed)	N
7	rs11131812	1.31019e-08	4	168660101	rs11131794	0.00314745	Type 2 diabetes	43747	31513605	Jeon S	43720	PLoS One	www.ncbi.nlm.nih.gov/pubmed/31513605	Structural equation modeling for hypertension and type 2 diabetes based on multiple SNPs and multiple phenotypes.	8,842 Korean ancestry individuals	NA	4q32.3	intergenic	RN7SKP188 - NA	ENSG00000222721			75648	NA	rs11131794-?	rs11131794	0	11131794	intergenic_variant	1	NR	5E-6	5.30103		NA		NR [327872]	N
4	rs139721302	1.08692e-08	3	46650993	rs2176862	0.00321515	Plasma amyloid beta peptide concentrations (ABx-42)	41927	24535457	Chouraki V	41688	Mol Psychiatry	www.ncbi.nlm.nih.gov/pubmed/24535457	A genome-wide association meta-analysis of plasma Aβ peptides concentrations in the elderly.	3,528 European ancestry individuals	NA	3p21.31	LOC100132146	LRRC2 - FAM240A	ENSG00000163827	ENSG00000283473		2555	3022	rs2176862-T	rs2176862	0	2176862	intron_variant	1	0.054	4E-6	5.39794		0.15	[0.091-0.209] unit increase	Illumina [2316178] (imputed)	N
4	rs139721302	1.08692e-08	3	46650993	rs2176862	0.00321515	Metabolite levels	43839	23823483	Rhee EP	41457	Cell Metab	www.ncbi.nlm.nih.gov/pubmed/23823483	A genome-wide association study of the human metabolome in a community-based cohort.	2,076 European ancestry individuals	NA	3p21.31	LRRC2	LRRC2 - FAM240A	ENSG00000163827	ENSG00000283473		2555	3022	rs2176862-?	rs2176862	0	2176862	intron_variant	1	NR	5E-6	5.30103	(TAG 58:10)	0.339327	[0.19-0.48] unit decrease	Affymetrix [at least 2500000] (imputed)	N
4	rs139721302	1.08692e-08	3	46650993	rs2176862	0.00321515	Metabolite levels	43839	23823483	Rhee EP	41457	Cell Metab	www.ncbi.nlm.nih.gov/pubmed/23823483	A genome-wide association study of the human metabolome in a community-based cohort.	2,076 European ancestry individuals	NA	3p21.31	LRRC2	LRRC2 - FAM240A	ENSG00000163827	ENSG00000283473		2555	3022	rs2176862-?	rs2176862	0	2176862	intron_variant	1	NR	3E-6	5.52288	(TAG 58:9)	0.346621	[0.2-0.49] unit decrease	Affymetrix [at least 2500000] (imputed)	N
21	rs7218319	3.16838e-15	17	43781747	rs1724425	0.00330258	General cognitive ability	43360	29844566	Davies G	43249	Nat Commun	www.ncbi.nlm.nih.gov/pubmed/29844566	Study of 300,486 individuals identifies 148 independent genetic loci influencing general cognitive function.	up to 300,486 European ancestry individuals	NA	17q21.31	RP11-105N13.4	LINC02210-CRHR1, LINC02210-CRHR1			ENSG00000263715, ENSG00000282456	NA	NA	rs1724425-T	rs1724425	0	1724425	intron_variant	0	NR	7E-11	10.1549		6.531	z-score decrease	Affymetrix, Illumina [at least 2500000] (imputed)	N
21	rs7218319	3.16838e-15	17	43781747	rs1724425	0.00330258	General factor of neuroticism	43587	30867560	Hill WD	43537	Mol Psychiatry	www.ncbi.nlm.nih.gov/pubmed/30867560	Genetic contributions to two special factors of neuroticism are associated with affluence, higher intelligence, better health, and longer life.	270,059 British ancestry individuals	NA	17q21.31	RP11-105N13.4	LINC02210-CRHR1, LINC02210-CRHR1			ENSG00000263715, ENSG00000282456	NA	NA	rs1724425-C	rs1724425	0	1724425	intron_variant	0	NR	4E-11	10.3979		0.011456	[0.0081-0.0149] unit increase	Affymetrix [18485882] (imputed)	N
19	rs12585036	4.64696e-19	13	113536132	rs1290177	0.00330928	Skin reflectance	44971	36536295	Vollenbrock CE	44914	BMC Genomics	www.ncbi.nlm.nih.gov/pubmed/36536295	Genome-wide association study identifies novel loci associated with skin autofluorescence in individuals without diabetes.	27,254 European ancestry individuals	NA	13q34		ATP11A			ENSG00000068650	NA	NA	rs1290177-T	rs1290177	0	1290177	splice_region_variant	0	0.44	2E-9	8.69897		0.003	[0.002-0.004] unit decrease	Illumina [9889051] (imputed)	N
28	rs8178521	4.68956e-12	21	34700505	rs1012943	0.00333505	Interferon alpha/beta receptor 1 levels	44858	36168886	Thareja G	44832	Hum Mol Genet	www.ncbi.nlm.nih.gov/pubmed/36168886	Differences and commonalities in the genetic architecture of protein quantitative trait loci in European and Arab populations.	2,935 Qatari ancestry individuals	NA	21q22.11		IFNAR1			ENSG00000142166	NA	NA	rs1012943-G	rs1012943	0	1012943	intron_variant	0	0.182112	8E-13	12.0969		0.245267	[0.18-0.31] unit increase	NR [10004359]	N
4	rs13059329	2.51992e-09	3	45317571	rs77174383	0.00334599	Schizophrenia	44831	35396580	Trubetskoy V	44659	Nature	www.ncbi.nlm.nih.gov/pubmed/35396580	Mapping genomic loci implicates genes and synaptic biology in schizophrenia.	53,386 European ancestry cases, 77,258 European ancestry controls, 14,004 East Asian ancestry cases, 16,757 East Asian ancestry controls, 6,152 African American cases, 3,918 African American controls, 1,234 Latino cases, 3,090 Latino controls	1,979 European ancestry cases, 142,626 European ancestry controls	3p21.31		U3 - LARS2	ENSG00000201346	ENSG00000011376		20459	112482	rs77174383-T	rs77174383	0	77174383	intergenic_variant	1	0.878	5E-8	7.30103		0.9429	[0.92-0.96]	Affymetrix [7585078] (imputed)	N
4	rs73062378	1.38144e-27	3	46453994	rs6441978	0.0033648	Monocyte count	44095	32888493	Chen MH	44075	Cell	www.ncbi.nlm.nih.gov/pubmed/32888493	Trans-ethnic and Ancestry-Specific Blood-Cell Genetics in 746,667 Individuals from 5 Global Populations.	88,929 East Asian ancestry individuals	NA	3p21.31	NR	CCRL2			ENSG00000121797	NA	NA	rs6441978-T	rs6441978	0	6441978	non_coding_transcript_exon_variant	0	0.67237	6E-21	20.2218		0.047724	[0.038-0.058] SD units increase	Affymetrix, Illumina [16289044] (imputed)	N
2	rs35154152	1.16528e-20	1	154881110	rs1218596	0.00339661	Urinary incontinence	44468	33904754	Cartwright R	44313	J Urol	www.ncbi.nlm.nih.gov/pubmed/33904754	Genome Wide Association Study Identifies Two Novel Loci Associated with Female Stress and Urgency Urinary Incontinence.	2,942 European ancestry cases, 6,037 European ancestry controls	2,065 European ancestry cases, 2,004 European ancestry controls	1q21.3		KCNN3 - PMVK	ENSG00000143603	ENSG00000163344		38353	16106	rs1218596-T	rs1218596	0	1218596	intergenic_variant	1	NR	4E-6	5.39794		0.64	[0.55-0.75]	Illumina [9700000] (imputed)	N
2	rs35154152	1.16528e-20	1	155197602	rs2990246	0.00342824	Glomerular filtration rate	43309	29403010	Kanai M	43136	Nat Genet	www.ncbi.nlm.nih.gov/pubmed/29403010	Genetic analysis of quantitative traits in the Japanese population links cell types to complex human diseases.	143,658 Japanese ancestry individuals	NA	1q22	GBAP1	GBAP1 - MTX1P1	ENSG00000160766	ENSG00000236675		389	3164	rs2990246-?	rs2990246	0	2990246	regulatory_region_variant	1	NR	8E-11	10.0969		0.03708	[0.026-0.048] unit increase novel	Illumina [6108953] (imputed)	N
2	rs35154152	1.16528e-20	1	155197602	rs2990246	0.00342824	Creatinine levels	43309	29403010	Kanai M	43136	Nat Genet	www.ncbi.nlm.nih.gov/pubmed/29403010	Genetic analysis of quantitative traits in the Japanese population links cell types to complex human diseases.	142,097 Japanese ancestry individuals	NA	1q22	GBAP1	GBAP1 - MTX1P1	ENSG00000160766	ENSG00000236675		389	3164	rs2990246-?	rs2990246	0	2990246	regulatory_region_variant	1	NR	1E-12	12		0.03958	[0.029-0.051] unit decrease novel	Illumina [6108953] (imputed)	N
12	rs1120591	3.88685e-08	8	61525963	rs1384687	0.00346858	Serum 25-Hydroxyvitamin D levels	44132	32242144	Revez JA	43923	Nat Commun	www.ncbi.nlm.nih.gov/pubmed/32242144	Genome-wide association study identifies 143 loci associated with 25 hydroxyvitamin D concentration.	496,946 European ancestry individuals	NA	8q12.2		RAB2A			ENSG00000104388	NA	NA	rs1384687-?	rs1384687	0	1384687	intron_variant	0	NR	2E-8	7.69897		0.0168656	[0.011-0.023] unit decrease	NR [6912294] (imputed)	N
27	rs2326788	2.33998e-08	20	6575061	rs6054364	0.00357908	Waist-to-hip ratio adjusted for BMI	43938	31669095	Zhu Z	43762	J Allergy Clin Immunol	www.ncbi.nlm.nih.gov/pubmed/31669095	Shared Genetic and Experimental Links between Obesity-Related Traits and Asthma Subtypes in UK Biobank.	457,690 European ancestry individuals	NA	20p12.3	NR	CASC20 - NA	ENSG00000229876			65955	NA	rs6054364-?	rs6054364	0	6054364	intergenic_variant	1	NR	4E-9	8.39794		NA		Affymetrix [~ 8270000] (imputed)	N
27	rs2326788	2.33998e-08	20	6575061	rs6054364	0.00357908	Waist circumference adjusted for body mass index	43938	31669095	Zhu Z	43762	J Allergy Clin Immunol	www.ncbi.nlm.nih.gov/pubmed/31669095	Shared Genetic and Experimental Links between Obesity-Related Traits and Asthma Subtypes in UK Biobank.	457,690 European ancestry individuals	NA	20p12.3	NR	CASC20 - NA	ENSG00000229876			65955	NA	rs6054364-?	rs6054364	0	6054364	intergenic_variant	1	NR	8E-30	29.0969		NA		Affymetrix [~ 8270000] (imputed)	N
27	rs2326788	2.33998e-08	20	6575061	rs6054364	0.00357908	Waist-to-hip ratio adjusted for BMI	44432	34021172	Christakoudi S	44337	Sci Rep	www.ncbi.nlm.nih.gov/pubmed/34021172	GWAS of allometric body-shape indices in UK Biobank identifies loci suggesting associations with morphogenesis, organogenesis, adrenal cell renewal and cancer.	186,825 British ancestry men	NA	20p12.3	CASC20	CASC20 - NA	ENSG00000229876			65955	NA	rs6054364-A	rs6054364	0	6054364	intergenic_variant	1	NR	4E-12	11.3979		0.0221572	[0.016-0.028] unit decrease	Affymetrix [323858] (imputed)	N
27	rs2326788	2.33998e-08	20	6575061	rs6054364	0.00357908	Waist-hip index	44432	34021172	Christakoudi S	44337	Sci Rep	www.ncbi.nlm.nih.gov/pubmed/34021172	GWAS of allometric body-shape indices in UK Biobank identifies loci suggesting associations with morphogenesis, organogenesis, adrenal cell renewal and cancer.	186,825 British ancestry men	NA	20p12.3	CASC20	CASC20 - NA	ENSG00000229876			65955	NA	rs6054364-A	rs6054364	0	6054364	intergenic_variant	1	NR	5E-15	14.301		0.024927	[0.019-0.031] unit decrease	Affymetrix [127266] (imputed)	N
27	rs2326788	2.33998e-08	20	6575061	rs6054364	0.00357908	Waist circumference adjusted for body mass index	44432	34021172	Christakoudi S	44337	Sci Rep	www.ncbi.nlm.nih.gov/pubmed/34021172	GWAS of allometric body-shape indices in UK Biobank identifies loci suggesting associations with morphogenesis, organogenesis, adrenal cell renewal and cancer.	186,825 British ancestry men	NA	20p12.3	CASC20	CASC20 - NA	ENSG00000229876			65955	NA	rs6054364-A	rs6054364	0	6054364	intergenic_variant	1	NR	4E-24	23.3979		0.0319349	[0.026-0.038] unit decrease	Affymetrix [321114] (imputed)	N
19	rs12585036	4.64696e-19	13	113534382	rs1278766	0.0036532	Sunburns	43504	30595370	Kichaev G	43461	Am J Hum Genet	www.ncbi.nlm.nih.gov/pubmed/30595370	Leveraging Polygenic Functional Enrichment to Improve GWAS Power.	approximately 344,000 European ancestry individuals	NA	13q34		ATP11A			ENSG00000068650	NA	NA	rs1278766-?	rs1278766	0	1278766	intron_variant	0	NR	1E-19	19		NA		NR [~ 8900000] (imputed)	N
19	rs12585036	4.64696e-19	13	113534382	rs1278766	0.0036532	Severe COVID-19 infection	44984	36662838	Slomian D	44946	PLoS One	www.ncbi.nlm.nih.gov/pubmed/36662838	Better safe than sorry-Whole-genome sequencing indicates that missense variants are significant in susceptibility to COVID-19.	235 severe cases, up to 841 resistant, benign or mild controls	NA	13q34		ATP11A			ENSG00000068650	NA	NA	rs1278766-?	rs1278766	0	1278766	intron_variant	0	NR	8E-13	12.0969		NA		Illumina [15489173]	N
12	rs1120591	3.88685e-08	8	61548494	rs626913	0.00376576	Total cholesterol levels	43802	29083408	Liu DJ	43038	Nat Genet	www.ncbi.nlm.nih.gov/pubmed/29083408	Exome-wide association study of plasma lipids in >300,000 individuals.	up to 237,050 European ancestry individuals	NA	8q12.2	NR	RAB2A - CHD7	ENSG00000104388	ENSG00000171316		12291	42805	rs626913-C	rs626913	0	626913	non_coding_transcript_exon_variant	1	0.53	1E-8	8		0.017	unit increase	Illumina [242289]	N
12	rs1120591	3.88685e-08	8	61548494	rs626913	0.00376576	Total cholesterol levels	43802	29083408	Liu DJ	43038	Nat Genet	www.ncbi.nlm.nih.gov/pubmed/29083408	Exome-wide association study of plasma lipids in >300,000 individuals.	up to 237,050 European ancestry individuals, up to 16,935 African ancestry individuals, up to 30,468 South Asian ancestry individuals, up to 8,287 East Asian ancestry individuals, 5,084 Hispanic individuals	up to 286,268 European and unknown ancestry individuals	8q12.2	RAB2A	RAB2A - CHD7	ENSG00000104388	ENSG00000171316		12291	42805	rs626913-C	rs626913	0	626913	non_coding_transcript_exon_variant	1	NR	8E-8	7.09691		0.0106863	[0.0068-0.0146] unit increase	Illumina [242289]	N
14	rs2559728	5.2464e-11	10	81505558	rs61863508	0.00381384	Hemoglobin	44544	34594039	Sakaue S	44469	Nat Genet	www.ncbi.nlm.nih.gov/pubmed/34594039	A cross-population atlas of genetic associations for 220 human phenotypes.	350,474 European ancestry individuals, 152,447 East Asian ancestry individuals	NA	10q22.3		NUTM2B-AS1			ENSG00000225484	NA	NA	rs61863508-C	rs61863508	0	61863508	intron_variant	0	NR	8E-9	8.09691		0.0221	[0.015-0.03] unit decrease	Affymetrix, Illumina [20538521] (imputed)	N
21	rs7218319	3.16838e-15	17	44342123	rs2732677	0.00388947	White matter microstructure (mean diusivities)	43866	31666681	Zhao B	43768	Mol Psychiatry	www.ncbi.nlm.nih.gov/pubmed/31666681	Large-scale GWAS reveals genetic architecture of brain white matter microstructure and genetic overlap with cognitive and mental health traits (n = 17,706).	17,706 European ancestry individuals	NA	17q21.31	NR	MAPK8IP1P1 - ARL17B	ENSG00000281283	ENSG00000228696		19713	10027	rs2732677-?	rs2732677	0	2732677	intergenic_variant	1	NR	4E-8	7.39794	(Anterior corona radiata)	NA		NR [8955960] (imputed)	N
21	rs7218319	3.16838e-15	17	44342123	rs2732677	0.00388947	White matter microstructure (mean diusivities)	43866	31666681	Zhao B	43768	Mol Psychiatry	www.ncbi.nlm.nih.gov/pubmed/31666681	Large-scale GWAS reveals genetic architecture of brain white matter microstructure and genetic overlap with cognitive and mental health traits (n = 17,706).	17,706 European ancestry individuals	NA	17q21.31	NR	MAPK8IP1P1 - ARL17B	ENSG00000281283	ENSG00000228696		19713	10027	rs2732677-?	rs2732677	0	2732677	intergenic_variant	1	NR	5E-8	7.30103	(Cingulate gyrus)	NA		NR [8955960] (imputed)	N
24	rs142770866	8.80819e-16	19	10687757	rs7252007	0.00389309	Red cell distribution width	43451	28957414	Pilling LC	43006	PLoS One	www.ncbi.nlm.nih.gov/pubmed/28957414	Red blood cell distribution width: Genetic evidence for aging pathways in 116,666 volunteers.	116,666 British ancestry individuals	NA	19p13.2	AP1M2	AP1M2			ENSG00000129354	NA	NA	rs7252007-C	rs7252007	0	7252007	intron_variant	0	NR	5E-12	11.301		0.0378013	[0.027-0.049] unit decrease	Affymetrix [16832071] (imputed)	N
21	rs7218319	3.16838e-15	17	43292035	rs55706568	0.00391739	Thyroid stimulating hormone levels	43479	30367059	Teumer A	43399	Nat Commun	www.ncbi.nlm.nih.gov/pubmed/30367059	Genome-wide analyses identify a role for SLC17A4 and AADAT in thyroid hormone regulation.	54,288 European ancestry individuals	up to 22,383 European ancestry individuals	17q21.31	FMNL1	FMNL1-DT			ENSG00000267121	NA	NA	rs55706568-C	rs55706568	0	55706568	intron_variant	0	0.55	3E-7	6.52288		0.038	unit decrease (discovery)	Affymetrix, Illumina [8048941] (imputed)	N
1	rs12046291	1.43735e-09	1	65429319	rs72922276	0.00394857	Autoimmune thyroid disease	44090	32581359	Saevarsdottir S	44006	Nature	www.ncbi.nlm.nih.gov/pubmed/32581359	FLT3 stop mutation increases FLT3 ligand level and risk of autoimmune thyroid disease.	30,234 European ancestry cases, 724,172 European ancestry controls	NA	1p31.3	JAK1, RAVER2	JAK1			ENSG00000162434	NA	NA	rs72922276-G	rs72922276	0	72922276	intron_variant	0	0.891	5E-10	9.30103		1.0989	[NR]	Affymetrix, Illumina [42900000] (imputed)	N
1	rs12046291	1.43735e-09	1	65429319	rs72922276	0.00394857	Multiple sclerosis	43871	31604244	International Multiple Sclerosis Genetics Consortium	43709	Science	www.ncbi.nlm.nih.gov/pubmed/31604244	Multiple sclerosis genomic map implicates peripheral immune cells and microglia in susceptibility.	14,802 European and unknown ancestry cases, 26,703 European and unknown ancestry controls	32,627 European and unknown ancestry cases, 41,672 European and unknown ancestry controls	1p31.3	JAK1	JAK1			ENSG00000162434	NA	NA	rs72922276-G	rs72922276	0	72922276	intron_variant	0	NR	1E-15	15		1.1642	NR	Affymetrix, Illumina [8278136] (imputed)	N
1	rs12046291	1.43735e-09	1	65429319	rs72922276	0.00394857	Eosinophil counts	44543	34469753	Kachuri L	44434	Am J Hum Genet	www.ncbi.nlm.nih.gov/pubmed/34469753	Genetic determinants of blood-cell traits influence susceptibility to childhood acute lymphoblastic leukemia.	234,763 European ancestry individuals	100,553 European ancestry individuals	1p31.3		JAK1			ENSG00000162434	NA	NA	rs72922276-G	rs72922276	0	72922276	intron_variant	0	0.889	1E-9	9		NA		Affymetrix [10369434] (imputed)	N
1	rs12046291	1.43735e-09	1	65429319	rs72922276	0.00394857	Eosinophil counts	44544	34594039	Sakaue S	44469	Nat Genet	www.ncbi.nlm.nih.gov/pubmed/34594039	A cross-population atlas of genetic associations for 220 human phenotypes.	349,856 European ancestry individuals, 93,063 East Asian ancestry individuals	NA	1p31.3		JAK1			ENSG00000162434	NA	NA	rs72922276-A	rs72922276	0	72922276	intron_variant	0	NR	2E-20	19.699		0.026	[0.021-0.031] unit decrease	Affymetrix, Illumina [20529668] (imputed)	N
1	rs12046291	1.43735e-09	1	65429319	rs72922276	0.00394857	Medication use (thyroid preparations)	43637	31015401	Wu Y	43578	Nat Commun	www.ncbi.nlm.nih.gov/pubmed/31015401	Genome-wide association study of medication-use and associated disease in the UK Biobank.	24,832 European ancestry cases, 280,750 European ancestry controls	NA	1p31.3	JAK1	JAK1			ENSG00000162434	NA	NA	rs72922276-A	rs72922276	0	72922276	intron_variant	0	0.108775	1E-9	9		0.0895802	[0.061-0.118] unit decrease	Affymetrix [7288503] (imputed)	N
1	rs12046291	1.43735e-09	1	65429319	rs72922276	0.00394857	Medication use (thyroid preparations)	44544	34594039	Sakaue S	44469	Nat Genet	www.ncbi.nlm.nih.gov/pubmed/34594039	A cross-population atlas of genetic associations for 220 human phenotypes.	24,832 European ancestry cases, 280,750 European ancestry controls, 3,103 East Asian ancestry cases, 175,623 East Asian ancestry controls	NA	1p31.3		JAK1			ENSG00000162434	NA	NA	rs72922276-A	rs72922276	0	72922276	intron_variant	0	NR	1E-9	9		0.0896	[0.061-0.118] unit decrease	Affymetrix, Illumina [15248280] (imputed)	N
15	rs12802931	2.94721e-08	11	1093945	rs7934606	0.00397112	Interstitial lung disease	41579	23583980	Fingerlin TE	41378	Nat Genet	www.ncbi.nlm.nih.gov/pubmed/23583980	Genome-wide association study identifies multiple susceptibility loci for pulmonary fibrosis.	1,161 European ancestry cases, 4,683 European ancestry controls	876 European ancestry cases, 1,890 European ancestry controls	11p15.5	MUC2	MUC2, MUC2, MUC2			ENSG00000278466, ENSG00000198788, ENSG00000284971	NA	NA	rs7934606-T	rs7934606	0	7934606	intron_variant	0	0.42	7E-34	33.1549		1.52	[1.40-1.65]	Illumina [439828]	N
4	rs79152783	5.82724e-11	3	46949112	rs76928788	0.00401986	Educational attainment	44743	35361970	Okbay A	44651	Nat Genet	www.ncbi.nlm.nih.gov/pubmed/35361970	Polygenic prediction of educational attainment within and between families from genome-wide association analyses in 3 million individuals.	3,037,499 European ancestry individuals	NA	3p21.31		PTH1R - CCDC12	ENSG00000160801	ENSG00000160799		3823	14104	rs76928788-A	rs76928788	0	76928788	downstream_gene_variant	1	0.0141	9E-13	12.0458		0.0323955	[0.024-0.041] unit decrease	Illumina [10675380] (imputed)	N
