## Supplementary material for "Disentangling the Shared and Differential Genetic Architecture Between COVID-19 and Other Respiratory Disorders: A Multi-Omics Genome-Wide Analysis": A2_ILD.xlsx (part 1 of 3)

### Sheet: T1.sig_snps
Table 1. Significantly differentiated SNPs detected by DDx at p-value threshold 5e-08
A1: non-effect allele; A2: effect allele
SNP	CHR	BP	A1	A2	FRQ	BETA	SE	P	Z	N	FRQ_A2	BETA_A2	SE_A2	P_A2	Z_A2	FRQ_ILD	BETA_ILD	SE_ILD	P_ILD	Z_ILD
rs12802931	11	1236164	A	G	0.18302	-0.68618	0.0454377	1.58159e-51	-15.1016	1725336	0.178	-0.10318	0.018494	2.4162e-08	-5.57911	0.191368	0.583	0.0415	6.818e-45	14.0482
rs28742153	11	1227846	T	C	0.477227	-0.297069	0.0335261	7.94198e-19	-8.86083	1794947	0.4736	-0.037369	0.013692	0.0063476	-2.72926	0.48365	0.2597	0.0306	2.06e-17	8.48693
rs34339943	3	46095336	T	C	0.10336	0.43106	0.0507265	1.93325e-17	8.49774	1591489	0.1133	0.51376	0.025579	9.9155e-90	20.0852	0.0888807	0.0827	0.0438	0.05871	1.88813
rs79645252	11	1123443	C	G	0.112101	-0.458249	0.0546141	4.83377e-17	-8.39067	1806089	0.1141	-0.035349	0.023065	0.12538	-1.53258	0.108527	0.4229	0.0495	1.264e-17	8.54343
rs79373603	11	1113687	G	A	0.105868	-0.450467	0.0540727	8.03208e-17	-8.33077	1807865	0.1039	-0.026567	0.022202	0.23145	-1.1966	0.109393	0.4239	0.0493	8.495e-18	8.59838
rs72842470	11	1114778	T	G	0.105987	-0.450316	0.0540641	8.13204e-17	-8.3293	1807865	0.104	-0.028616	0.022181	0.19702	-1.29011	0.109544	0.4217	0.0493	1.178e-17	8.55375
rs72842488	11	1123888	C	T	0.104275	-0.453954	0.0545163	8.2957e-17	-8.32694	1806089	0.1016	-0.031454	0.023048	0.17235	-1.36472	0.109058	0.4225	0.0494	1.182e-17	8.55263
rs116291817	11	1115155	A	T	0.114199	-0.44986	0.0540649	8.7415e-17	-8.32074	1807865	0.1168	-0.02816	0.022183	0.20428	-1.26944	0.109543	0.4217	0.0493	1.181e-17	8.55375
rs55762625	11	1111182	C	T	0.105332	-0.448336	0.0542186	1.35032e-16	-8.26905	1807865	0.1033	-0.024236	0.022335	0.27787	-1.08511	0.108971	0.4241	0.0494	8.795e-18	8.58502
rs72846326	11	1147712	C	T	0.105659	-0.449322	0.0543564	1.38273e-16	-8.26622	1806089	0.1031	-0.036122	0.022884	0.11446	-1.57848	0.110234	0.4132	0.0493	5.307e-17	8.38134
rs56079025	11	1110884	G	A	0.105138	-0.447071	0.0542182	1.64087e-16	-8.24578	1807865	0.1031	-0.022571	0.022334	0.3122	-1.01061	0.108787	0.4245	0.0494	8.965e-18	8.59312
rs56321310	11	1245298	C	T	0.18335	-0.348265	0.0435631	1.30097e-15	-7.9945	1791209	0.1804	-0.032965	0.018363	0.072627	-1.79519	0.188556	0.3153	0.0395	1.46e-15	7.98228
rs72846383	11	1312518	C	T	0.163344	-0.329699	0.0425264	8.98872e-15	-7.7528	1807519	0.1775	-0.043699	0.017622	0.013148	-2.4798	0.138005	0.286	0.0387	1.547e-13	7.39018
rs5744033	11	1296263	G	C	0.164899	-0.322033	0.0421364	2.1283e-14	-7.64263	1810587	0.1787	-0.045733	0.017559	0.0092007	-2.60453	0.140128	0.2763	0.0383	5.312e-13	7.2141
rs111521887	11	1312706	C	G	0.188121	-0.347651	0.0459947	4.07759e-14	-7.5585	1751296	0.1887	-0.048651	0.024052	0.0431	-2.02274	0.187136	0.299	0.0392	2.203e-14	7.62755
rs34474233	11	1219152	G	A	0.0407957	-0.65662	0.0877325	7.19069e-14	-7.48434	1731427	0.04186	-0.17232	0.031954	6.9371e-08	-5.39275	0.0390155	0.4843	0.0817	3.085e-09	5.92778
rs78919248	3	46279150	C	T	0.0559477	0.52854	0.0708064	8.35675e-14	7.46458	1800141	0.05625	0.54914	0.031313	7.4765e-69	17.5371	0.0554099	0.0206	0.0635	0.7452	0.324409
rs7734992	5	1280128	T	C	0.427127	0.220648	0.0296016	9.05989e-14	7.45393	1726614	0.4349	-0.020252	0.013772	0.14141	-1.47052	0.414184	-0.2409	0.0262	4.365e-20	-9.19466
rs5744034	11	1296237	A	G	0.164661	-0.315525	0.0424223	1.02436e-13	-7.43772	1795613	0.1785	-0.039325	0.018234	0.031026	-2.15669	0.140143	0.2762	0.0383	5.435e-13	7.21149
rs28403537	11	1161315	T	C	0.957679	0.6407	0.0862563	1.10366e-13	7.42786	1715197	0.95669	0.1632	0.033449	1.067e-06	4.87907	0.959309	-0.4775	0.0795	1.862e-09	-6.00629
rs72846376	11	1275106	G	A	0.164233	-0.329456	0.045229	3.23636e-13	-7.28418	1756326	0.1782	-0.052156	0.02405	0.030113	-2.16865	0.140336	0.2773	0.0383	4.604e-13	7.24021
rs4963063	11	1342074	G	A	0.210905	-0.314666	0.043206	3.2667e-13	-7.28292	1752588	0.2091	-0.036266	0.021452	0.090923	-1.69056	0.213982	0.2784	0.0375	1.078e-13	7.424
rs72846374	11	1275018	C	A	0.0842673	-0.46092	0.064316	7.69441e-13	-7.16649	1683115	0.08269	-0.10392	0.036279	0.0041756	-2.86447	0.0867879	0.357	0.0531	1.834e-11	6.72316
rs72849408	11	1371647	C	G	0.0943304	-0.421774	0.0592261	1.06819e-12	-7.12142	1738712	0.09824	-0.081674	0.026018	0.0016944	-3.13913	0.0877473	0.3401	0.0532	1.687e-10	6.39286
rs4339140	3	46094762	G	A	0.141868	0.31987	0.0449493	1.10913e-12	7.11624	1590531	0.1565	0.39857	0.022856	4.2033e-68	17.4383	0.120578	0.0787	0.0387	0.04221	2.03359
rs5743931	11	1318895	C	T	0.163167	-0.321734	0.0452782	1.19697e-12	-7.10572	1755923	0.1771	-0.049334	0.023983	0.039685	-2.05704	0.139336	0.2724	0.0384	1.261e-12	7.09375
rs71469854	11	1215138	C	T	0.159191	-0.321499	0.0453113	1.29033e-12	-7.09534	1739684	0.1533	-0.039699	0.019068	0.03735	-2.08197	0.16912	0.2818	0.0411	6.722e-12	6.85645
rs9636867	21	34609944	A	G	0.354954	0.20563	0.0291205	1.64888e-12	7.06135	1811545	0.3371	0.18763	0.013499	6.4005e-44	13.8995	0.387024	-0.018	0.0258	0.4867	-0.697674
rs17860169	21	34613301	A	G	0.355386	0.20447	0.0291126	2.16503e-12	7.02342	1811545	0.3376	0.18737	0.013482	6.5166e-44	13.8978	0.387334	-0.0171	0.0258	0.5089	-0.662791
rs17860115	21	34602305	C	A	0.356971	0.20783	0.0296165	2.26065e-12	7.01738	1727724	0.3385	0.18793	0.014177	4.1401e-40	13.256	0.38776	-0.0199	0.026	0.4439	-0.765385
rs2300370	21	34604557	G	A	0.355307	0.20534	0.0294598	3.1655e-12	6.97017	1797197	0.3373	0.18614	0.014033	3.7236e-40	13.2644	0.387253	-0.0192	0.0259	0.459	-0.741313
rs12482556	21	34602934	T	C	0.357649	0.20476	0.0294841	3.79134e-12	6.94475	1729016	0.3395	0.18716	0.014084	2.705e-40	13.2888	0.387938	-0.0176	0.0259	0.4978	-0.679537
rs2073361	21	34619445	A	G	0.640053	-0.20348	0.0293719	4.27725e-12	-6.9277	1797197	0.6549	-0.18618	0.014033	3.6199e-40	-13.2673	0.613713	0.0173	0.0258	0.502	0.670543
rs2834163	21	34620451	G	A	0.640058	-0.20268	0.0293729	5.19138e-12	-6.90024	1797197	0.6549	-0.18538	0.014035	7.7779e-40	-13.2084	0.613725	0.0173	0.0258	0.5025	0.670543
rs10069690	5	1279790	C	T	0.267794	0.223979	0.0325867	6.27188e-12	6.87333	1810587	0.2719	-0.033221	0.014256	0.019789	-2.33032	0.260425	-0.2572	0.0293	1.556e-18	-8.77816
rs2834158	21	34617213	T	C	0.640423	-0.19999	0.0291298	6.62645e-12	-6.86549	1811545	0.6556	-0.18689	0.013519	1.8183e-43	-13.8242	0.613161	0.0131	0.0258	0.6111	0.507752
rs3021163	11	1267917	T	C	0.549928	0.355184	0.0519444	8.04317e-12	6.83778	1128933	0.5365	0.035384	0.022529	0.11628	1.5706	0.5599	-0.3198	0.0468	8.296e-12	-6.83333
rs6421972	11	1096494	T	C	0.625782	0.230276	0.0336868	8.15569e-12	6.83579	1734064	0.589	0.040276	0.013638	0.0031441	2.95322	0.687452	-0.19	0.0308	6.929e-10	-6.16883
rs11701402	21	34627774	C	G	0.639936	-0.20265	0.0296557	8.29154e-12	-6.83342	1729016	0.6532	-0.18865	0.014075	5.7969e-41	-13.4032	0.617799	0.014	0.0261	0.5922	0.536398
rs34666042	11	1219773	C	T	0.159467	-0.332604	0.0486924	8.44945e-12	-6.83071	1692311	0.1534	-0.048804	0.026102	0.06152	-1.86974	0.169249	0.2838	0.0411	4.946e-12	6.90511
rs1131668	21	34634878	G	A	0.348034	0.20542	0.0300815	8.56322e-12	6.82879	1728613	0.3293	0.18942	0.01423	1.9933e-40	13.3113	0.379287	-0.016	0.0265	0.5465	-0.603774
rs9975538	21	34626854	C	T	0.645302	-0.2019	0.0296174	9.30037e-12	-6.81693	1729016	0.6612	-0.1893	0.014179	1.1724e-40	-13.3507	0.618772	0.0126	0.026	0.6287	0.484615
rs7725218	5	1282414	G	A	0.350938	0.20172	0.0296501	1.02207e-11	6.80336	1743364	0.3535	-0.03408	0.013093	0.009244	-2.60292	0.346605	-0.2358	0.0266	6.948e-19	-8.86466
rs2736100	5	1286516	C	A	0.510294	-0.190792	0.0281039	1.13068e-11	-6.7888	1806255	0.4983	0.017608	0.012637	0.1635	1.39337	0.531739	0.2084	0.0251	1.059e-16	8.30279
rs6517156	21	34634045	C	G	0.352867	0.20329	0.0299697	1.17553e-11	6.78319	1729016	0.3369	0.19219	0.01418	7.5398e-42	13.5536	0.379513	-0.0111	0.0264	0.6745	-0.420455
rs2236756	21	34616923	C	A	0.639601	-0.19922	0.0293877	1.2099e-11	-6.77902	1797197	0.6549	-0.18472	0.014066	2.1532e-39	-13.1324	0.612459	0.0145	0.0258	0.5754	0.562016
rs2252639	21	34617729	A	G	0.639398	-0.19821	0.0293571	1.46139e-11	-6.75168	1797197	0.6542	-0.18501	0.014002	7.4063e-40	-13.2131	0.613138	0.0132	0.0258	0.6085	0.511628
rs2834161	21	34620207	C	T	0.639219	-0.19811	0.0293595	1.50177e-11	-6.74773	1797197	0.6539	-0.18371	0.014007	2.6854e-39	-13.1156	0.613174	0.0144	0.0258	0.5769	0.55814
rs11911133	21	34629175	A	G	0.352427	0.19992	0.0296633	1.58787e-11	6.73963	1729016	0.3342	0.18542	0.014091	1.5123e-39	13.1588	0.382845	-0.0145	0.0261	0.5787	-0.555556
rs35671223	11	1227069	C	T	0.302594	-0.250416	0.0371941	1.66563e-11	-6.73268	1721964	0.2987	-0.039016	0.015073	0.0096398	-2.58847	0.309051	0.2114	0.034	4.932e-10	6.21765
rs17860241	21	34631133	A	G	0.353687	0.2	0.0297547	1.79702e-11	6.72163	1729016	0.3362	0.1878	0.014098	1.7365e-40	13.321	0.382871	-0.0122	0.0262	0.6428	-0.465649
rs2252650	21	34617950	A	T	0.632988	-0.19755	0.0293906	1.79813e-11	-6.72154	1796571	0.6442	-0.18375	0.014072	5.7427e-39	-13.0578	0.613108	0.0138	0.0258	0.5924	0.534884
rs2250226	21	34632316	T	C	0.353745	0.19998	0.0297547	1.80533e-11	6.72096	1729016	0.3367	0.18798	0.014098	1.4817e-40	13.3338	0.382192	-0.012	0.0262	0.6484	-0.458015
rs2236758	21	34625413	A	G	0.645632	-0.1983	0.029593	2.07136e-11	-6.7009	1729016	0.6615	-0.1873	0.014128	4.068e-40	-13.2574	0.619151	0.011	0.026	0.6721	0.423077
rs4963051	11	1264965	G	A	0.183777	-0.322603	0.0482941	2.39001e-11	-6.67996	1551283	0.181	-0.016303	0.0282	0.56319	-0.578121	0.187649	0.3063	0.0392	5.959e-15	7.81378
rs199749553	11	1265422	G	A	0.176377	-0.329692	0.0493854	2.45709e-11	-6.67591	1553685	0.174	-0.021592	0.028956	0.45586	-0.745683	0.179701	0.3081	0.04	1.248e-14	7.7025
rs2672794	11	1241005	T	C	0.610481	-0.228882	0.0343796	2.78518e-11	-6.6575	1795435	0.6137	-0.025282	0.013767	0.066282	-1.83642	0.60478	0.2036	0.0315	1.034e-10	6.46349
rs7934606	11	1093945	T	C	0.581411	0.235234	0.0358464	5.29932e-11	6.56227	1754230	0.5883	0.054734	0.018164	0.002584	3.01332	0.569645	-0.1805	0.0309	5.048e-09	-5.84142
rs6597999	11	1095082	A	C	0.581748	0.219909	0.0337537	7.2638e-11	6.51511	1802351	0.5883	0.039409	0.013577	0.0037002	2.90263	0.570072	-0.1805	0.0309	5.091e-09	-5.84142
rs12585036	13	113535741	C	T	0.208607	0.2256	0.034814	9.16298e-11	6.48015	1809690	0.2125	0.1383	0.01564	9.3237e-19	8.84271	0.201624	-0.0873	0.0311	0.004974	-2.80707
rs111965262	11	1366100	C	T	0.152224	-0.280635	0.0434046	1.00925e-10	-6.46556	1810587	0.1644	-0.038135	0.018202	0.036158	-2.0951	0.13037	0.2425	0.0394	7.232e-10	6.15482
rs7726159	5	1282319	C	A	0.331585	0.192697	0.0300628	1.4569e-10	6.40982	1743364	0.3309	-0.041603	0.013417	0.0019304	-3.10077	0.332744	-0.2343	0.0269	3.339e-18	-8.71004
rs3742238	13	113540425	C	T	0.207746	0.22321	0.0348957	1.58998e-10	6.39648	1810316	0.2119	0.13651	0.015623	2.3705e-18	8.73776	0.200292	-0.0867	0.0312	0.005426	-2.77885
rs72849414	11	1376091	C	T	0.152244	-0.276995	0.0434399	1.81166e-10	-6.37651	1810587	0.1648	-0.034595	0.018069	0.055547	-1.91461	0.12971	0.2424	0.0395	8.835e-10	6.13671
rs2248420	21	34605778	C	T	0.32806	0.18947	0.0298277	2.12321e-10	6.35215	1742135	0.3059	0.17907	0.014066	3.9681e-37	12.7307	0.36549	-0.0104	0.0263	0.6925	-0.395437
rs17860165	21	34611730	C	T	0.328117	0.18769	0.0298239	3.10839e-10	6.29327	1742135	0.3061	0.17889	0.014058	4.2873e-37	12.7251	0.365306	-0.0088	0.0263	0.7365	-0.334601
rs3750920	11	1309956	C	T	0.406495	-0.184628	0.0293714	3.25811e-10	-6.28597	1742406	0.424	-0.039528	0.012868	0.0021277	-3.07181	0.376921	0.1451	0.0264	4.047e-08	5.49621
rs12482014	21	34611318	C	T	0.328742	0.18737	0.0298187	3.30743e-10	6.28364	1742135	0.3068	0.17717	0.014047	1.7885e-36	12.6127	0.365805	-0.0102	0.0263	0.6976	-0.387833
rs72849411	11	1375132	C	T	0.151801	-0.293374	0.0467396	3.45651e-10	-6.27678	1755034	0.1648	-0.049974	0.02482	0.044072	-2.01346	0.129586	0.2434	0.0396	7.521e-10	6.14646
rs3153	21	34609505	G	A	0.328104	0.18716	0.0298333	3.5298e-10	6.27352	1741732	0.3061	0.17836	0.014078	8.7594e-37	12.6694	0.365259	-0.0088	0.0263	0.7385	-0.334601
rs7705526	5	1285974	C	A	0.330648	0.205265	0.0327267	3.56226e-10	6.27209	1679464	0.3296	-0.030935	0.018342	0.091678	-1.68657	0.332318	-0.2362	0.0271	2.559e-18	-8.71587
rs2236757	21	34624917	A	G	0.666283	-0.18856	0.0300779	3.63265e-10	-6.26905	1727787	0.6848	-0.17826	0.014589	2.4501e-34	-12.2188	0.635417	0.0103	0.0263	0.6942	0.391635
rs56126327	11	1145268	C	G	0.141638	-0.302729	0.048375	3.90042e-10	-6.25796	1735198	0.1445	-0.057929	0.021958	0.0083347	-2.63817	0.136835	0.2448	0.0431	1.394e-08	5.67981
rs34536443	19	10463118	G	C	0.0406147	0.54007	0.0863223	3.93874e-10	6.25644	1667729	0.03963	0.38187	0.035891	1.9416e-26	10.6397	0.0421648	-0.1582	0.0785	0.04375	-2.01529
rs7874665	9	109514095	G	A	0.248667	-0.202748	0.0324704	4.26272e-10	-6.24409	1742135	0.216	-0.056248	0.015914	0.0004086	-3.5345	0.303845	0.1465	0.0283	2.147e-07	5.17668
rs3168046	11	1296649	G	A	0.417607	-0.184598	0.0296307	4.66573e-10	-6.22995	1795836	0.4372	-0.039298	0.013251	0.0030209	-2.96566	0.382889	0.1453	0.0265	4.202e-08	5.48302
rs10978621	9	109514943	C	G	0.254876	-0.201371	0.0324005	5.13061e-10	-6.21506	1742135	0.2259	-0.055971	0.015771	0.00038684	-3.54898	0.303821	0.1454	0.0283	2.86e-07	5.13781
rs2172111	9	109513291	G	T	0.248705	-0.200948	0.0323813	5.44597e-10	-6.20568	1742135	0.2161	-0.056248	0.01591	0.000407	-3.53539	0.303779	0.1447	0.0282	2.947e-07	5.13121
rs2451951	9	109496630	T	C	0.512225	-0.178456	0.0287712	5.55404e-10	-6.20259	1797197	0.4977	-0.061756	0.013319	3.541e-06	-4.63668	0.537993	0.1167	0.0255	4.579e-06	4.57647
rs6477543	9	109511002	T	A	0.249638	-0.20068	0.0323665	5.63813e-10	-6.20023	1742135	0.2167	-0.05668	0.01588	0.00035785	-3.56927	0.305274	0.144	0.0282	3.404e-07	5.10638
rs12627039	21	34600508	G	T	0.333826	0.18831	0.0303831	5.72356e-10	6.19786	1726495	0.3079	0.17651	0.014677	2.5846e-33	12.0263	0.376991	-0.0118	0.0266	0.6573	-0.443609
rs2498857	9	109494498	T	C	0.32214	-0.188072	0.0303913	6.07958e-10	-6.18835	1727787	0.296	-0.049772	0.014694	0.00070631	-3.38723	0.365713	0.1383	0.0266	1.994e-07	5.19925
rs3793965	11	1302707	C	T	0.416955	-0.18327	0.029633	6.22332e-10	-6.18467	1795836	0.4363	-0.03907	0.013256	0.003205	-2.94734	0.382676	0.1442	0.0265	5.148e-08	5.44151
rs56079299	21	34589811	A	G	0.333884	0.18828	0.0304562	6.32988e-10	6.18199	1727787	0.3082	0.17558	0.014647	4.1385e-33	11.9874	0.376697	-0.0127	0.0267	0.636	-0.475655
rs10759195	9	109509402	C	T	0.246719	-0.20031	0.0324093	6.38479e-10	-6.18063	1809690	0.2147	-0.05331	0.015967	0.00084123	-3.33876	0.304143	0.147	0.0282	1.866e-07	5.21277
rs7122936	11	1374456	C	A	0.588552	-0.218461	0.035358	6.46922e-10	-6.17855	1753072	0.5898	-0.031661	0.017709	0.073798	-1.78785	0.586423	0.1868	0.0306	9.763e-10	6.10458
rs12482193	21	34611545	T	C	0.329075	0.1831	0.0297206	7.2422e-10	6.1607	1742135	0.3073	0.1781	0.014026	6.1163e-37	12.6978	0.365854	-0.005	0.0262	0.8484	-0.19084
rs12053666	21	34618439	G	A	0.331348	0.18199	0.0297088	9.02361e-10	6.12579	1742135	0.3104	0.17849	0.014001	3.1698e-37	12.7484	0.366732	-0.0035	0.0262	0.8944	-0.133588
rs2834157	21	34616545	A	G	0.666616	-0.18349	0.0300037	9.62041e-10	-6.11558	1727787	0.6856	-0.17719	0.014616	7.9805e-34	-12.123	0.634971	0.0063	0.0262	0.8111	0.240458
rs72846402	11	1360110	G	A	0.153652	-0.264053	0.0431807	9.65146e-10	-6.11507	1742406	0.1667	-0.038953	0.017883	0.029393	-2.17821	0.131607	0.2251	0.0393	1.014e-08	5.72774
rs9975448	21	34626855	A	G	0.67289	-0.18494	0.0302709	9.99399e-10	-6.10951	1727787	0.6924	-0.18024	0.014626	6.7922e-35	-12.3233	0.640368	0.0047	0.0265	0.8599	0.177358
rs6897196	5	1280938	A	G	0.405574	0.204157	0.0334949	1.09324e-09	6.09517	1557271	0.4136	-0.024143	0.020609	0.24141	-1.17148	0.394306	-0.2283	0.0264	4.994e-18	-8.64773
rs2284551	21	34618313	A	G	0.665496	-0.18172	0.0299769	1.34441e-09	-6.062	1727787	0.6839	-0.17732	0.014561	4.091e-34	-12.1777	0.634817	0.0044	0.0262	0.866	0.167939
rs55813014	11	1267325	T	C	0.491874	0.211478	0.0349143	1.38637e-09	6.05705	1751359	0.4919	0.029578	0.017341	0.088083	1.70567	0.491828	-0.1819	0.0303	1.957e-09	-6.0033
rs2284549	21	34618043	A	T	0.657305	-0.18137	0.0299755	1.44292e-09	-6.05062	1727787	0.6708	-0.17697	0.014558	5.3314e-34	-12.1562	0.63481	0.0044	0.0262	0.8683	0.167939
rs6477542	9	109507432	C	T	0.237001	-0.197579	0.0327429	1.5969e-09	-6.03426	1810316	0.2038	-0.053679	0.016114	0.00086447	-3.3312	0.296575	0.1439	0.0285	4.584e-07	5.04912
rs9577175	13	113543355	C	T	0.231434	0.2343	0.0388982	1.70782e-09	6.02341	1738397	0.2329	0.1251	0.015439	5.3735e-16	8.10286	0.228966	-0.1092	0.0357	0.002204	-3.05882
rs2300371	21	34632241	C	T	0.319927	0.1829	0.0304716	1.94535e-09	6.00231	1727787	0.2971	0.18	0.014679	1.4336e-34	12.2624	0.357978	-0.0029	0.0267	0.915	-0.108614
rs62226132	21	34593710	T	A	0.334169	0.18221	0.0303715	1.98072e-09	5.99938	1727787	0.3083	0.17401	0.014653	1.5908e-32	11.8754	0.377292	-0.0082	0.0266	0.7573	-0.308271
rs10794291	11	1094690	C	T	0.537786	0.194157	0.0323883	2.03914e-09	5.99466	1804005	0.4993	0.041557	0.013364	0.0018735	3.10962	0.606468	-0.1526	0.0295	2.359e-07	-5.17288
rs4553897	21	34599084	G	A	0.334154	0.18181	0.0303647	2.13037e-09	5.98754	1727787	0.3083	0.17441	0.014639	1.0041e-32	11.9141	0.377252	-0.0074	0.0266	0.7822	-0.278195
rs4642714	9	109508208	G	A	0.232512	-0.197171	0.0330363	2.39716e-09	-5.96832	1810316	0.1992	-0.050671	0.016356	0.0019475	-3.09801	0.292286	0.1465	0.0287	3.246e-07	5.10453
rs2186278	21	34593150	T	G	0.334193	0.18163	0.0304586	2.47388e-09	5.96317	1727787	0.3083	0.17363	0.014652	2.1469e-32	11.8503	0.377356	-0.008	0.0267	0.7646	-0.299625
rs62226152	21	34596750	C	T	0.334151	0.18073	0.0303695	2.66463e-09	5.95103	1727787	0.3083	0.17313	0.014649	3.1473e-32	11.8186	0.377243	-0.0076	0.0266	0.7743	-0.285714
rs34093271	3	46144981	G	T	0.109585	0.29706	0.0501957	3.2581e-09	5.91804	1761167	0.1215	0.37966	0.02451	4.0567e-54	15.49	0.089109	0.0826	0.0438	0.05943	1.88584
rs72849433	11	1399334	T	C	0.0374676	-0.537633	0.0909755	3.42841e-09	-5.90965	1718896	0.03751	-0.065233	0.048436	0.17805	-1.34679	0.0373975	0.4724	0.077	8.397e-10	6.13506
rs2493637	9	109521257	C	T	0.240199	-0.191991	0.0325919	3.84414e-09	-5.89076	1795968	0.2169	-0.065991	0.015984	3.6502e-05	-4.12857	0.28149	0.126	0.0284	9.31e-06	4.43662
rs4975538	5	1280830	G	C	0.369268	0.194823	0.0330782	3.86737e-09	5.88977	1674755	0.3713	-0.031277	0.019521	0.10911	-1.60222	0.366047	-0.2261	0.0267	2.384e-17	-8.46816
rs12626438	21	35286740	A	G	0.0906652	0.26774	0.0454894	3.96226e-09	5.88576	1810316	0.08013	0.17434	0.022378	6.6695e-15	7.79069	0.109569	-0.0934	0.0396	0.01854	-2.35859
rs12482060	21	34611571	C	G	0.337359	0.20358	0.0346214	4.09808e-09	5.88019	1807807	0.343	0.18718	0.013683	1.339e-42	13.6797	0.32726	-0.0164	0.0318	0.6056	-0.515723
rs1892689	21	35286007	A	G	0.0906553	0.26702	0.0454899	4.36137e-09	5.86987	1810316	0.08012	0.17342	0.022379	9.247e-15	7.74923	0.109559	-0.0936	0.0396	0.01827	-2.36364
rs12626300	21	35283280	C	T	0.0906539	0.26701	0.045489	4.36381e-09	5.86978	1810316	0.08012	0.17291	0.022377	1.0994e-14	7.72713	0.109556	-0.0941	0.0396	0.01743	-2.37626
rs12627646	21	35286554	A	T	0.098345	0.26675	0.0454909	4.52371e-09	5.86381	1810316	0.09209	0.17335	0.022381	9.5106e-15	7.74541	0.109569	-0.0934	0.0396	0.01844	-2.35859
rs2284571	21	35286997	G	A	0.0906656	0.26722	0.0455736	4.53254e-09	5.86348	1810316	0.08013	0.17392	0.022372	7.6021e-15	7.774	0.10957	-0.0933	0.0397	0.01869	-2.35013
rs79742309	21	35284952	T	C	0.0908673	0.26621	0.045406	4.54911e-09	5.86288	1810316	0.08044	0.17221	0.022208	8.8817e-15	7.75441	0.109578	-0.094	0.0396	0.01767	-2.37374
rs73354046	21	35284130	G	A	0.0907726	0.26639	0.0454644	4.64783e-09	5.85931	1810316	0.08027	0.17189	0.022327	1.3729e-14	7.69875	0.109618	-0.0945	0.0396	0.01695	-2.38636
rs12626952	21	35289652	C	A	0.0906758	0.26693	0.0455824	4.74192e-09	5.85598	1810316	0.08014	0.17443	0.02239	6.6874e-15	7.79053	0.109581	-0.0925	0.0397	0.01979	-2.32997
rs2284574	21	35288847	G	A	0.0906801	0.26571	0.0455755	5.53942e-09	5.8301	1810316	0.08015	0.17311	0.022376	1.0223e-14	7.73641	0.109575	-0.0926	0.0397	0.01956	-2.33249
rs11245950	11	1094629	T	C	0.537962	0.188737	0.0323814	5.59067e-09	5.82856	1808491	0.4997	0.036637	0.013124	0.0052456	2.7916	0.606509	-0.1521	0.0296	2.631e-07	-5.13851
rs75898026	13	113561082	G	A	0.192623	0.21781	0.0373958	5.73009e-09	5.82445	1790678	0.1974	0.12431	0.017204	4.9826e-13	7.22565	0.184197	-0.0935	0.0332	0.00479	-2.81627
rs75586969	21	35265459	C	T	0.0888992	0.26722	0.0459268	5.94167e-09	5.81839	1810316	0.07822	0.17612	0.022559	5.8458e-15	7.80708	0.108061	-0.0911	0.04	0.02266	-2.2775
rs2239565	21	35288558	C	T	0.0906861	0.26515	0.0455751	5.96004e-09	5.81788	1810316	0.08016	0.17245	0.022375	1.2857e-14	7.70726	0.109574	-0.0927	0.0397	0.01942	-2.33501
rs12626964	21	35289762	C	G	0.098356	0.26469	0.045577	6.34006e-09	5.80753	1810316	0.0921	0.17229	0.022379	1.3755e-14	7.69874	0.109582	-0.0924	0.0397	0.01989	-2.32746
rs115102354	3	46222037	A	G	0.0591699	0.43038	0.0741553	6.48407e-09	5.80377	1680101	0.06022	0.46698	0.039423	2.2708e-32	11.8454	0.0574966	0.0366	0.0628	0.5596	0.582803
rs35751180	3	46056173	C	T	0.109257	0.29016	0.050091	6.92835e-09	5.79265	1762943	0.1211	0.38046	0.024295	2.8299e-55	15.66	0.0888716	0.0903	0.0438	0.03923	2.06164
rs116913822	11	1444401	T	G	0.0246835	-0.6895	0.119122	7.1144e-09	-5.7882	1744190	0.0245	-0.1709	0.065476	0.0090512	-2.61012	0.024994	0.5186	0.0995	1.884e-07	5.21206
rs2304256	19	10475652	C	A	0.285753	0.17661	0.0305585	7.4968e-09	5.7794	1742135	0.2739	0.13261	0.014116	5.7855e-21	9.3943	0.305775	-0.044	0.0271	0.1052	-1.62362
rs2857476	11	1281134	T	C	0.549222	0.167871	0.0291712	8.68082e-09	5.75468	1810587	0.527	0.036871	0.012615	0.0034692	2.92279	0.589107	-0.131	0.0263	6.025e-07	-4.98099
rs79932110	21	35269581	G	A	0.0901471	0.26077	0.0454261	9.43788e-09	5.74053	1810316	0.07891	0.17437	0.022426	7.5215e-15	7.77535	0.11031	-0.0864	0.0395	0.02884	-2.18734
rs74609750	21	35268377	C	A	0.0899088	0.26152	0.0455932	9.69742e-09	5.73594	1810316	0.07897	0.17222	0.022412	1.5407e-14	7.68428	0.109537	-0.0893	0.0397	0.02444	-2.24937
rs181433646	7	30902552	G	A	0.0108729	-0.98089	0.171172	1.00174e-08	-5.73043	1651365	0.01086	-0.24699	0.074073	0.00085488	-3.33441	0.010893	0.7339	0.1543	1.985e-06	4.75632
rs7480725	11	1116870	A	G	0.10327	-0.420824	0.073509	1.0356e-08	-5.72479	1470880	0.1002	-0.056224	0.031942	0.078379	-1.76019	0.107171	0.3646	0.0662	3.716e-08	5.50755
rs13081151	3	46055716	G	A	0.113869	0.31137	0.0543955	1.03931e-08	5.72419	1751025	0.1167	0.37337	0.027202	7.0924e-43	13.7258	0.109049	0.062	0.0471	0.188	1.31635
rs60568503	9	109472166	G	A	0.36774	0.168817	0.0295188	1.0718e-08	5.71896	1797197	0.3706	0.072017	0.013972	2.5441e-07	5.15438	0.362667	-0.0968	0.026	0.000194	-3.72308
rs57614263	11	1124575	C	T	0.145197	-0.263405	0.0461454	1.14212e-08	-5.70815	1803379	0.1422	-0.036705	0.020576	0.074438	-1.78387	0.150542	0.2267	0.0413	4.038e-08	5.4891
rs34725611	19	10477067	A	G	0.286541	0.17366	0.030565	1.33394e-08	5.68166	1742135	0.2747	0.13166	0.01413	1.1906e-20	9.31776	0.306541	-0.042	0.0271	0.1214	-1.54982
rs1278769	13	113536627	A	G	0.75864	-0.1831	0.0322405	1.35331e-08	-5.67919	1809913	0.7633	-0.1147	0.014683	5.6451e-15	-7.81176	0.750281	0.0684	0.0287	0.01698	2.38328
rs1491103	9	109468107	G	A	0.371277	0.16622	0.0292741	1.36226e-08	5.67807	1796794	0.3705	0.07082	0.014012	4.3225e-07	5.05424	0.372656	-0.0954	0.0257	0.0002105	-3.71206
rs10978600	9	109467965	T	A	0.372328	0.166571	0.0293362	1.3627e-08	5.67801	1797197	0.3721	0.071271	0.013958	3.288e-07	5.1061	0.372732	-0.0953	0.0258	0.0002167	-3.6938
rs2451949	9	109519150	C	T	0.24401	-0.182342	0.0321216	1.37387e-08	-5.67661	1810316	0.2216	-0.059842	0.01519	8.1638e-05	-3.93957	0.284222	0.1225	0.0283	1.521e-05	4.32862
rs3936578	9	109482027	A	C	0.473897	0.161185	0.0284182	1.41224e-08	5.6719	1728613	0.484	0.056185	0.013321	2.4688e-05	4.21778	0.457042	-0.105	0.0251	2.922e-05	-4.18327
rs2493639	9	109522152	A	G	0.238443	-0.186343	0.0328595	1.42045e-08	-5.6709	1727787	0.214	-0.061943	0.015996	0.00010778	-3.87241	0.27919	0.1244	0.0287	1.444e-05	4.33449
rs77596640	21	35267017	C	T	0.0900278	0.2576	0.0455289	1.53193e-08	5.65795	1810316	0.0788	0.1745	0.022458	7.8502e-15	7.77006	0.110174	-0.0831	0.0396	0.03593	-2.09848
rs12627530	21	35269964	A	G	0.0904796	0.25522	0.0453001	1.76096e-08	5.63398	1810316	0.07908	0.17032	0.022347	2.5031e-14	7.6216	0.110935	-0.0849	0.0394	0.0313	-2.15482
rs725773	9	109519849	C	T	0.244498	-0.180495	0.0321093	1.89564e-08	-5.62126	1809913	0.2223	-0.058895	0.015164	0.00010281	-3.88387	0.284315	0.1216	0.0283	1.706e-05	4.29682
rs10902089	11	1094357	G	A	0.484998	0.187042	0.0332882	1.92212e-08	5.61887	1739907	0.4903	0.043142	0.013099	0.00098951	3.29353	0.476061	-0.1439	0.0306	2.614e-06	-4.70261
rs1491102	9	109468259	C	T	0.371359	0.16493	0.0293753	1.97033e-08	5.61459	1796168	0.3707	0.06983	0.01404	6.5651e-07	4.97365	0.372528	-0.0951	0.0258	0.0002225	-3.68605
rs1994492	3	45960646	T	C	0.105087	0.3054	0.0544657	2.05622e-08	5.6072	1751025	0.1205	0.3767	0.027169	1.0326e-43	13.8651	0.0788402	0.0713	0.0472	0.1308	1.51059
rs73062378	3	45822010	T	C	0.209841	0.2343	0.0418166	2.10631e-08	5.60303	1716663	0.209	0.196	0.018085	2.277e-27	10.8377	0.211228	-0.0383	0.0377	0.3098	-1.01592
rs60582557	11	1121615	G	T	0.146422	-0.278651	0.04979	2.18695e-08	-5.59652	1754230	0.1434	-0.051451	0.027949	0.065637	-1.84089	0.151584	0.2272	0.0412	3.524e-08	5.51456
rs72846309	11	1136928	G	A	0.144512	-0.258138	0.0462112	2.32295e-08	-5.58605	1807865	0.1411	-0.029538	0.020723	0.15405	-1.42537	0.150621	0.2286	0.0413	3.234e-08	5.53511
rs962719	9	109490307	G	A	0.366056	0.163464	0.0292762	2.35712e-08	5.58351	1811142	0.3687	0.068364	0.013452	3.7325e-07	5.08207	0.361309	-0.0951	0.026	0.0002583	-3.65769
rs77167348	11	1391617	T	C	0.16359	-0.234432	0.0420799	2.53105e-08	-5.57112	1810587	0.1771	-0.030532	0.017641	0.083509	-1.73074	0.139344	0.2039	0.0382	9.707e-08	5.3377
rs72842489	11	1125601	C	T	0.145191	-0.256146	0.0460018	2.57428e-08	-5.56817	1807865	0.1422	-0.029446	0.020252	0.14596	-1.45398	0.150546	0.2267	0.0413	4.061e-08	5.4891
rs75900172	11	1119714	A	G	0.146646	-0.255727	0.0459643	2.64256e-08	-5.56361	1806089	0.1439	-0.028127	0.02037	0.16736	-1.38081	0.151555	0.2276	0.0412	3.375e-08	5.52427
rs55846509	11	1154294	G	A	0.0236137	-0.632086	0.113628	2.65539e-08	-5.56276	1787077	0.02319	-0.044986	0.048601	0.35464	-0.925619	0.0243589	0.5871	0.1027	1.088e-08	5.71665
rs7947691	11	1123756	G	A	0.145124	-0.255937	0.0460102	2.65762e-08	-5.56261	1807865	0.1421	-0.028437	0.020271	0.16066	-1.40284	0.150539	0.2275	0.0413	3.645e-08	5.50847
rs6517153	21	34607436	G	A	0.355146	0.17564	0.0315767	2.662e-08	5.56233	1757284	0.3365	0.15734	0.018058	2.9605e-18	8.71304	0.387078	-0.0183	0.0259	0.4783	-0.706564
rs72842490	11	1125618	G	A	0.145189	-0.255834	0.0460005	2.67393e-08	-5.56155	1807865	0.1422	-0.029134	0.020249	0.1502	-1.43879	0.150542	0.2267	0.0413	4.053e-08	5.4891
rs72842493	11	1127503	A	C	0.145194	-0.255809	0.0459992	2.67982e-08	-5.56116	1807865	0.1422	-0.029009	0.020246	0.1519	-1.43283	0.150555	0.2268	0.0413	3.967e-08	5.49153
rs72849425	11	1384689	T	C	0.163975	-0.233715	0.0420531	2.73474e-08	-5.55762	1810587	0.1776	-0.028015	0.017577	0.11097	-1.59384	0.139521	0.2057	0.0382	7.245e-08	5.38482
rs1979656	9	109513278	C	T	0.249682	-0.195402	0.0352906	3.07806e-08	-5.53694	1688500	0.216	-0.050702	0.021212	0.016835	-2.39025	0.303786	0.1447	0.0282	2.97e-07	5.13121
rs35772789	3	46095104	A	G	0.109167	0.28312	0.0511506	3.11181e-08	5.53503	1756055	0.121	0.36522	0.026575	5.6097e-43	13.743	0.0889241	0.0821	0.0437	0.06052	1.87872
rs996856	9	109487910	G	A	0.367606	0.161593	0.0292226	3.20733e-08	5.52973	1811545	0.3708	0.067093	0.013335	4.8726e-07	5.03135	0.361869	-0.0945	0.026	0.00028	-3.63462
rs72842485	11	1122277	G	A	0.146004	-0.254021	0.0459811	3.30501e-08	-5.52446	1807865	0.143	-0.024321	0.020205	0.22871	-1.20371	0.151381	0.2297	0.0413	2.554e-08	5.56174
rs72842479	11	1117707	C	T	0.146745	-0.253007	0.0458058	3.32364e-08	-5.52347	1807865	0.144	-0.025607	0.02001	0.20063	-1.27971	0.151659	0.2274	0.0412	3.46e-08	5.51942
rs72846316	11	1139039	T	A	0.146117	-0.25438	0.0460657	3.34954e-08	-5.52211	1807865	0.1436	-0.02668	0.020193	0.18641	-1.32125	0.150623	0.2277	0.0414	3.764e-08	5.5
rs72846303	11	1133795	G	A	0.145073	-0.253975	0.0460637	3.51636e-08	-5.51357	1807865	0.142	-0.026675	0.020392	0.19085	-1.30811	0.150577	0.2273	0.0413	3.757e-08	5.50363
rs72842467	11	1112021	C	T	0.102016	-0.40171	0.0730013	3.73853e-08	-5.50278	1477623	0.09888	-0.04981	0.03054	0.10289	-1.63098	0.106033	0.3519	0.0663	1.126e-07	5.30769
rs9667239	11	1143101	C	T	0.14616	-0.253033	0.046008	3.80306e-08	-5.49976	1807865	0.1435	-0.027833	0.020061	0.16531	-1.38742	0.150923	0.2252	0.0414	5.338e-08	5.43961
rs113700231	11	1130306	G	C	0.145854	-0.253098	0.0460296	3.82837e-08	-5.49859	1807865	0.1432	-0.028698	0.020315	0.15775	-1.41265	0.150605	0.2244	0.0413	5.499e-08	5.43341
rs2856762	3	46413334	C	T	0.0965877	0.27883	0.050718	3.84883e-08	5.49765	1808540	0.1051	0.28153	0.022997	1.8544e-34	12.242	0.0813368	0.0027	0.0452	0.9517	0.0597345
rs139052365	11	1225688	C	T	0.0246665	-0.608082	0.110728	3.98109e-08	-5.49169	1787077	0.02413	-0.031682	0.047526	0.50501	-0.666625	0.02561	0.5764	0.1	8.361e-09	5.764
rs2834154	21	34606634	A	C	0.356009	0.17332	0.0315658	4.00241e-08	5.49075	1757284	0.3375	0.15762	0.018039	2.3742e-18	8.73773	0.387707	-0.0157	0.0259	0.544	-0.606178
rs34883716	3	46427037	A	G	0.0971716	0.27751	0.0506026	4.15563e-08	5.48411	1808540	0.1057	0.27811	0.022939	7.8733e-34	12.1239	0.0818921	0.0006	0.0451	0.9897	0.0133038
rs71327065	3	46483630	A	T	0.0940586	0.29076	0.0531722	4.54455e-08	5.46827	1808540	0.1049	0.26326	0.024666	1.3618e-26	10.673	0.0746349	-0.0275	0.0471	0.5587	-0.583864
rs13092030	3	46123055	C	T	0.109009	0.28046	0.0513626	4.75073e-08	5.4604	1756055	0.121	0.36566	0.026654	7.8328e-43	13.7188	0.0884962	0.0852	0.0439	0.05237	1.94077
rs72842486	11	1123100	C	T	0.144899	-0.251396	0.0461145	4.99302e-08	-5.45156	1807865	0.1419	-0.025296	0.020304	0.21282	-1.24586	0.150268	0.2261	0.0414	4.678e-08	5.46135

### Sheet: T2.risk_loci
Table 2. Identification of genomic risk loci
Genomic locus=Index of genomic risk loci; rsID=lead SNP with the smalllest p-value in the genomic locus; nSNPS=number of candidate SNPs from input GWAS or reference panel in the genomic locus; nGWASSNPS=number of candidate SNPs from input GWAS; nIndSigSNPs=number of independent significant SNPs; IndSigSNPs=rsID of the independent significant SNPs in the genomic locus at r2 threshold 0.05; nLeadSNPs=number of lead SNPs; LeadSNPs=rsID of lead SNPs in the genomic locus at r2 threshold 0.05
GenomicLocus	rsID	chr	pos	p	start	end	nSNPs	nGWASSNPs	nIndSigSNPs	IndSigSNPs	nLeadSNPs	LeadSNPs
1	rs34339943	3	46095336	1.93325e-17	45183414	46659506	1327	394	2	rs73062378;rs34339943	2	rs73062378;rs34339943
2	rs7734992	5	1280128	9.05989e-14	1224405	1356684	72	37	1	rs7734992	1	rs7734992
3	rs7874665	9	109514095	4.26272e-10	109303279	109694333	258	153	2	rs7874665;rs2493637	2	rs7874665;rs2493637
4	rs12802931	11	1236164	1.58159e-51	1079879	1467276	572	348	3	rs12802931;rs2672794;rs56321310	3	rs12802931;rs2672794;rs56321310
5	rs12585036	13	113535741	9.16298e-11	113313174	113568200	138	101	1	rs12585036	1	rs12585036
6	rs34536443	19	10463118	3.93874e-10	10384604	10754814	73	32	1	rs34536443	1	rs34536443
7	rs9636867	21	34609944	1.64888e-12	34554795	35407481	425	239	2	rs9636867;rs12626438	2	rs9636867;rs12626438

### Sheet: T3.GWAS_catalog
Table 3. GWAS catalog annotations for SNPs in LD with independent significant SNPs in the genomic risk loci
GenomicLocus=Index of genomic risk loci; IndSigSNP=rsID of the independent significant SNP in LD with the "snp" reported in GWAS catalog; P_IndSigSNP=posterior possibility that the corresponding "IndSigSNP" is colocalized; chr=chromosome of IndSigSNP; bp=position on hg19 of IndSigSNP; snp=rsID of reported SNP in GWAS catalog; P_snp=posterior possibility that the corresponding "snp" is colocalized; Trait=The trait reported in GWAScatalog; PMID=PubMed ID; Study=Title of paper; InitialN=Sample size and ancestry information for reported GWAS in GWAS catalog; ReplicationN= Sample size and ancestry information for replicated GWAS in GWAS catalog; Region=Cytogenetic region for the "snp"; ReportedGene=Associated genes of the "snp" reported by author; MappedGene=Summary of mapped genes or nearest upstream and downstream genes for the "snp"; UpGene=Nearest upstream genes if the "snp" not within the gene; DownGene=Nearest downstream genes if the "snp" not within the gene; SNP_Gene_ID=Mapped genes if the "snp" within the gene; UpGeneDist=distance in kb for "UpGene" to the "snp", if not within gene; DownGeneDist=distance in kb for "DownGene" to the "snp", if not within gene; Strongest=The most strongly associated "snp" with the trait and corresponding risk allele; SNPs="Strongest" SNPs; merged=Whether the "Strongest" SNP is merged to a subsequent rs record; SNP_ID_cur=Current rs number of the "Strongest" SNP; Content=The most severe consequence of the "Strongest" SNP on the "MappedGene"; Intergenic=Whether the "Strongest" SNP is intergenic or not; RiskAF=Risk allele frequency for the "Strongest" SNP; P=Reported p-value for the "Strongest" SNP; Pmlog=-log(P); Ptext=Information describing context of "P"; OrBeta=Reported OR or beta of the "Strongest" SNP risk allele; 95CI=Reported 95% confidence interval of the "Strongest" SNP risk allele; Platform=Genotyping platform for reported GWAS in GWAS catalog; CNV=Whether copy number variation study was performed or not
GenomicLocus	IndSigSNP	P_IndSigSNP	chr	bp	snp	P_snp	Trait	DateAddedToCatalog	PMID	FirstAuth	Date	Journal	Link	Study	InitialN	ReplicationN	Region	ReportedGene	MappedGene	UpGene	DownGene	SNP_Gene_ID	UpGeneDist	DownGeneDist	Strongest	SNPs	marged	SNP_ID_cur	Context	intergenic	RiskAF	P	Pmlog	Ptext	OrBeta	95CI	Platform	CNV
1	rs34339943	1.93325e-17	3	46279150	rs78919248	8.35675e-14	Mortality in COVID-19	44935	35224516	Thibord F	44614	HGG Adv	www.ncbi.nlm.nih.gov/pubmed/35224516	A year of COVID-19 GWAS results from the GRASP portal reveals potential genetic risk factors.	1,001 European ancestry cases with COVID-19, 14,814 European ancestry controls with COVID-19, 103 cases with COVID-19, 1,739 controls with COVID-19	NA	3p21.31		CCR3			ENSG00000183625	NA	NA	rs78919248-T	rs78919248	0	78919248	intron_variant	0	0.0458314	2E-6	5.69897		0.5529	[0.33-0.78] unit increase	NR [10058208] (imputed)	N
2	rs7734992	9.05989e-14	5	1280128	rs7734992	9.05989e-14	Neutrophil percentage of white cells	42977	27863252	Astle WJ	42691	Cell	www.ncbi.nlm.nih.gov/pubmed/27863252	The Allelic Landscape of Human Blood Cell Trait Variation and Links to Common Complex Disease.	171,542 European ancestry individuals	NA	5p15.33	TERT	TERT			ENSG00000164362	NA	NA	rs7734992-C	rs7734992	0	7734992	intron_variant	0	0.422	3E-11	10.5229		0.0245725	[0.017-0.032] unit increase	Affymetrix [~ 2500000] (imputed)	N
2	rs7734992	9.05989e-14	5	1280128	rs7734992	9.05989e-14	Spleen volume	44421	34128465	Liu Y	44362	Elife	www.ncbi.nlm.nih.gov/pubmed/34128465	Genetic architecture of 11 organ traits derived from abdominal MRI using deep learning.	32,860 European ancestry individuals	NA	5p15.33	TERT	TERT			ENSG00000164362	NA	NA	rs7734992-?	rs7734992	0	7734992	intron_variant	0	NR	5E-8	7.30103		0.0389	NR L increase	Affymetrix [9390170] (imputed)	N
2	rs7734992	9.05989e-14	5	1280128	rs7734992	9.05989e-14	Interstitial lung disease	44544	34594039	Sakaue S	44469	Nat Genet	www.ncbi.nlm.nih.gov/pubmed/34594039	A cross-population atlas of genetic associations for 220 human phenotypes.	2,267 European ancestry cases, 467,560 European ancestry controls, 1,046 East Asian ancestry cases, 176,974 East Asian ancestry controls	NA	5p15.33		TERT			ENSG00000164362	NA	NA	rs7734992-C	rs7734992	0	7734992	intron_variant	0	NR	4E-20	19.3979		0.2409	[0.19-0.29] unit decrease	Affymetrix, Illumina [25843170] (imputed)	N
2	rs7734992	9.05989e-14	5	1280128	rs7734992	9.05989e-14	Interstitial lung disease	44544	34594039	Sakaue S	44469	Nat Genet	www.ncbi.nlm.nih.gov/pubmed/34594039	A cross-population atlas of genetic associations for 220 human phenotypes.	1,046 East Asian ancestry cases, 176,974 East Asian ancestry controls	NA	5p15.33		TERT			ENSG00000164362	NA	NA	rs7734992-C	rs7734992	0	7734992	intron_variant	0	0.371139496	4E-10	9.39794		0.315605	[0.22-0.41] unit decrease	Illumina [13429875] (imputed)	N
1	rs34339943	1.93325e-17	3	46094762	rs4339140	1.10913e-12	COVID-19 (hospitalized vs tested, not hospitalized)	44935	35224516	Thibord F	44614	HGG Adv	www.ncbi.nlm.nih.gov/pubmed/35224516	A year of COVID-19 GWAS results from the GRASP portal reveals potential genetic risk factors.	1,703 European ancestry male cases, 43,659 European ancestry male controls	NA	3p21.31		XCR1			ENSG00000173578	NA	NA	rs4339140-A	rs4339140	0	4339140	intron_variant	0	0.13927676	4E-6	5.39794		0.23613	[0.14-0.34] unit increase	NR [9739228] (imputed)	N
7	rs9636867	1.64888e-12	21	34609944	rs9636867	1.64888e-12	COVID-19 (critical illness vs population)	45099	37198478	Pairo-Castineira E	45063	Nature	www.ncbi.nlm.nih.gov/pubmed/37198478	GWAS and meta-analysis identifies 49 genetic variants underlying critical COVID-19.	682 African ancestry cases, 2,540 African ancestry controls, 401 East Asian ancestry cases, 759 East Asian ancestry controls, 13,199 European ancestry cases, 745,011 European ancestry controls, 1,141 South Asian ancestry cases, 5,384 South Asian ancestry controls, 8,779 cases, 1,001,875 controls	NA	21q22.11		IFNAR2			ENSG00000159110	NA	NA	rs9636867-A	rs9636867	0	9636867	intron_variant	0	0.67	5E-48	47.301		0.83	[0.81-0.85]	Illumina [NR] (imputed)	N
7	rs9636867	1.64888e-12	21	34609944	rs9636867	1.64888e-12	COVID-19 (hospitalized covid vs population)	45099	37198478	Pairo-Castineira E	45063	Nature	www.ncbi.nlm.nih.gov/pubmed/37198478	GWAS and meta-analysis identifies 49 genetic variants underlying critical COVID-19.	763 African ancestry cases, 24,850 African ancestry controls, 218 admixed American ancestry cases, 94,318 admixed American ancestry controls, 414 East Asian ancestry cases, 816 East Asian ancestry controls, 16,627 European ancestry cases, 749,207 European ancestry controls, 3,533 European, African or admixed American ancestry cases, 1,700 European, African or admixed American ancestry controls, 1,171 South Asian ancestry cases, 5,489 South Asian ancestry controls, 93 other admixed ancestry cases, 645 other admixed ancestry controls, 22,637 cases, 2,052,436 controls	NA	21q22.11		IFNAR2			ENSG00000159110	NA	NA	rs9636867-A	rs9636867	0	9636867	intron_variant	0	NR	2E-46	45.699		0.88	[0.86-0.89]	Illumina [NR] (imputed)	N
7	rs9636867	1.64888e-12	21	34602305	rs17860115	2.26065e-12	COVID-19 (critical illness vs population or mild symptoms)	44719	35255492	Kousathanas A	44627	Nature	www.ncbi.nlm.nih.gov/pubmed/35255492	Whole genome sequencing reveals host factors underlying critical Covid-19.	5,989 European ancestry cases, 42,891 European ancestry controls, 788 South Asian ancestry cases, 3,793 South Asian ancestry controls, 440 African ancestry cases, 1,350 African ancestry controls, 274 East Asian ancestry cases, 366 East Asian ancestry controls	NA	21q22.11		IFNAR2			ENSG00000159110	NA	NA	rs17860115-A	rs17860115	0	17860115	5_prime_UTR_variant	0	NR	2E-8	7.69897		NA		Illumina [NR]	N
7	rs9636867	1.64888e-12	21	34602305	rs17860115	2.26065e-12	COVID-19 (critical illness vs population or mild symptoms)	44719	35255492	Kousathanas A	44627	Nature	www.ncbi.nlm.nih.gov/pubmed/35255492	Whole genome sequencing reveals host factors underlying critical Covid-19.	5,989 European ancestry cases, 42,891 European ancestry controls	NA	21q22.11		IFNAR2			ENSG00000159110	NA	NA	rs17860115-A	rs17860115	0	17860115	5_prime_UTR_variant	0	0.32	1E-21	21		1.2	[1.19-1.3]	Illumina [8121457]	N
2	rs7734992	9.05989e-14	5	1279790	rs10069690	6.27188e-12	Systolic blood pressure	43504	30595370	Kichaev G	43461	Am J Hum Genet	www.ncbi.nlm.nih.gov/pubmed/30595370	Leveraging Polygenic Functional Enrichment to Improve GWAS Power.	approximately 422,000 European ancestry individuals	NA	5p15.33		TERT			ENSG00000164362	NA	NA	rs10069690-?	rs10069690	0	10069690	intron_variant	0	NR	3E-12	11.5229		NA		NR [~ 8900000] (imputed)	N
2	rs7734992	9.05989e-14	5	1279790	rs10069690	6.27188e-12	Glioma	43301	29743610	Ostrom QT	43229	Sci Rep	www.ncbi.nlm.nih.gov/pubmed/29743610	Sex-specific glioma genome-wide association study identifies new risk locus at 3p21.31 in females, and finds sex-differences in risk at 8q24.21.	4,831 European ancestry male cases, 3,206 European ancestry female cases, 5,216 European ancestry male controls, 5,470 European ancestry female controls	NA	5p15.33	TERT	TERT			ENSG00000164362	NA	NA	rs10069690-T	rs10069690	0	10069690	intron_variant	0	NR	8E-31	30.0969	(males)	1.49	[1.39-1.60]	Affymetrix, Illumina [NR] (imputed)	N
2	rs7734992	9.05989e-14	5	1279790	rs10069690	6.27188e-12	Glioma	43301	29743610	Ostrom QT	43229	Sci Rep	www.ncbi.nlm.nih.gov/pubmed/29743610	Sex-specific glioma genome-wide association study identifies new risk locus at 3p21.31 in females, and finds sex-differences in risk at 8q24.21.	4,831 European ancestry male cases, 3,206 European ancestry female cases, 5,216 European ancestry male controls, 5,470 European ancestry female controls	NA	5p15.33	TERT	TERT			ENSG00000164362	NA	NA	rs10069690-T	rs10069690	0	10069690	intron_variant	0	NR	5E-20	19.301	(females)	1.45	[1.34-1.57]	Affymetrix, Illumina [NR] (imputed)	N
2	rs7734992	9.05989e-14	5	1279790	rs10069690	6.27188e-12	Glioblastoma	43301	29743610	Ostrom QT	43229	Sci Rep	www.ncbi.nlm.nih.gov/pubmed/29743610	Sex-specific glioma genome-wide association study identifies new risk locus at 3p21.31 in females, and finds sex-differences in risk at 8q24.21.	2,835 European ancestry male cases, 1,682 European ancestry female cases, 5,216 European ancestry male controls, 5,470 European ancestry female controls	NA	5p15.33	TERT	TERT			ENSG00000164362	NA	NA	rs10069690-T	rs10069690	0	10069690	intron_variant	0	NR	6E-22	21.2218	(females)	1.6	[1.45-1.76]	Affymetrix, Illumina [NR] (imputed)	N
2	rs7734992	9.05989e-14	5	1279790	rs10069690	6.27188e-12	Glioblastoma	43301	29743610	Ostrom QT	43229	Sci Rep	www.ncbi.nlm.nih.gov/pubmed/29743610	Sex-specific glioma genome-wide association study identifies new risk locus at 3p21.31 in females, and finds sex-differences in risk at 8q24.21.	2,835 European ancestry male cases, 1,682 European ancestry female cases, 5,216 European ancestry male controls, 5,470 European ancestry female controls	NA	5p15.33	TERT	TERT			ENSG00000164362	NA	NA	rs10069690-T	rs10069690	0	10069690	intron_variant	0	NR	3E-35	34.5229	(males)	1.64	[1.52-1.78]	Affymetrix, Illumina [NR] (imputed)	N
2	rs7734992	9.05989e-14	5	1279790	rs10069690	6.27188e-12	Non-glioblastoma glioma	43301	29743610	Ostrom QT	43229	Sci Rep	www.ncbi.nlm.nih.gov/pubmed/29743610	Sex-specific glioma genome-wide association study identifies new risk locus at 3p21.31 in females, and finds sex-differences in risk at 8q24.21.	1,716 European ancestry male cases, 1,320 European ancestry female cases, 5,216 European ancestry male controls, 5,470 European ancestry female controls	NA	5p15.33	TERT	TERT			ENSG00000164362	NA	NA	rs10069690-C	rs10069690	0	10069690	intron_variant	0	NR	1E-6	6	(males)	1.27	[1.15-1.40]	Affymetrix, Illumina [NR] (imputed)	N
2	rs7734992	9.05989e-14	5	1279790	rs10069690	6.27188e-12	Non-glioblastoma glioma	43301	29743610	Ostrom QT	43229	Sci Rep	www.ncbi.nlm.nih.gov/pubmed/29743610	Sex-specific glioma genome-wide association study identifies new risk locus at 3p21.31 in females, and finds sex-differences in risk at 8q24.21.	1,716 European ancestry male cases, 1,320 European ancestry female cases, 5,216 European ancestry male controls, 5,470 European ancestry female controls	NA	5p15.33	TERT	TERT			ENSG00000164362	NA	NA	rs10069690-T	rs10069690	0	10069690	intron_variant	0	NR	2E-6	5.69897	(females)	1.31	[1.17-1.46]	Affymetrix, Illumina [NR] (imputed)	N
2	rs7734992	9.05989e-14	5	1279790	rs10069690	6.27188e-12	Breast cancer	44550	32139696	Shu X	43895	Nat Commun	www.ncbi.nlm.nih.gov/pubmed/32139696	Identification of novel breast cancer susceptibility loci in meta-analyses conducted among Asian and European descendants.	24,206 East Asian ancestry cases, 24,775 East Asian ancestry controls, 122,977 European ancestry cases, 105,974 European ancestry controls	10,829 East Asian ancestry cases, 10,996 East Asian ancestry controls, 5,958 Asian ancestry cases, 5,684 Asian ancestry controls	5p15.33		TERT			ENSG00000164362	NA	NA	rs10069690-T	rs10069690	0	10069690	intron_variant	0	NR	2E-20	19.699		1.06	[1.05-1.08]	Affymetrix, Illumina [NR] (imputed)	N
2	rs7734992	9.05989e-14	5	1279790	rs10069690	6.27188e-12	Epithelial ovarian cancer	42356	25581431	Kuchenbaecker KB	42016	Nat Genet	www.ncbi.nlm.nih.gov/pubmed/25581431	Identification of six new susceptibility loci for invasive epithelial ovarian cancer.	4,368 European ancestry cases, 9,123 European ancestry controls,	2,462 European ancestry BRCA1 mutation carrier cases, 12,790 European ancestry BRCA1 mutation carrier controls, up to 631 European ancestry BRCA2 mutation carrier cases, 7,580 European ancestry BRCA2 mutation carrier controls, 9,627 European ancestry serous cases, 1,442 European ancestry non-serous cases, 21,722 European ancestry controls	5p15.33	TERT	TERT			ENSG00000164362	NA	NA	rs10069690-A	rs10069690	0	10069690	intron_variant	0	0.26	9E-9	8.04576		1.14	[1.10-1.19]	Illumina [up to 10962898] (imputed)	N
2	rs7734992	9.05989e-14	5	1279790	rs10069690	6.27188e-12	Breast cancer	41529	23535729	Michailidou K	41365	Nat Genet	www.ncbi.nlm.nih.gov/pubmed/23535729	Large-scale genotyping identifies 41 new loci associated with breast cancer risk.	10,052 European ancestry cases, 12,575 European ancestry controls	45,290 European ancestry cases, 41,880 European ancestry controls	5p15.33	TERT	TERT			ENSG00000164362	NA	NA	rs10069690-T	rs10069690	0	10069690	intron_variant	0	0.26	7E-9	8.1549		1.06	[1.04-1.09]	Affymetrix, Illumina [~ 2600000] (imputed)	N
2	rs7734992	9.05989e-14	5	1279790	rs10069690	6.27188e-12	Breast cancer (estrogen-receptor negative, progesterone-receptor negative, and human epidermal growth factor-receptor negative)	41849	24325915	Purrington KS	41617	Carcinogenesis	www.ncbi.nlm.nih.gov/pubmed/24325915	Genome-wide association study identifies 25 known breast cancer susceptibility loci as risk factors for triple-negative breast cancer.	1,529 European ancestry cases, 3,399 European ancestry controls	2,148 European ancestry cases, 1,309 European ancestry controls	5p15.33	TERT	TERT			ENSG00000164362	NA	NA	rs10069690-A	rs10069690	0	10069690	intron_variant	0	NR	1E-7	7		1.24	[1.14-1.34]	Illumina [NR] (imputed)	N
2	rs7734992	9.05989e-14	5	1279790	rs10069690	6.27188e-12	Breast cancer	41529	23535733	Garcia-Closas M	41365	Nat Genet	www.ncbi.nlm.nih.gov/pubmed/23535733	Genome-wide association studies identify four ER negative-specific breast cancer risk loci.	4,193 European ancestry cases, 35,194 European ancestry controls	6,514 European ancestry cases, 41,455 European ancestry controls	5p15.33	TERT	TERT			ENSG00000164362	NA	NA	rs10069690-T	rs10069690	0	10069690	intron_variant	0	0.321	5E-12	11.301		1.15	[1.11-1.20]	Illumina [NR]	N
2	rs7734992	9.05989e-14	5	1279790	rs10069690	6.27188e-12	Breast cancer	40871	22037553	Haiman CA	40846	Nat Genet	www.ncbi.nlm.nih.gov/pubmed/22037553	A common variant at the TERT-CLPTM1L locus is associated with estrogen receptor-negative breast cancer.	1,004 African American cases, 2,745 African American controls,1,718 European ancestry cases, 3,670 European ancestry controls	2,292 European ancestry cases, 16,901 European ancestry controls	5p15.33	TERT	TERT			ENSG00000164362	NA	NA	rs10069690-T	rs10069690	0	10069690	intron_variant	0	0.26	1E-10	10		1.18	[1.13-1.25]	Illumina [3154485] (imputed)	N
2	rs7734992	9.05989e-14	5	1279790	rs10069690	6.27188e-12	Low-grade serous and serous borderline ovarian cancer	42954	28346442	Phelan CM	42821	Nat Genet	www.ncbi.nlm.nih.gov/pubmed/28346442	Identification of 12 new susceptibility loci for different histotypes of epithelial ovarian cancer.	2,966 European ancestry cases, 40,941 European ancestry controls	NA	5p15.33	NR	TERT			ENSG00000164362	NA	NA	rs10069690-T	rs10069690	0	10069690	intron_variant	0	0.259806	1E-9	9		1.21505	[1.14168685260085-1.29313711208919]	Illumina [11595112] (imputed)	N
2	rs7734992	9.05989e-14	5	1279790	rs10069690	6.27188e-12	Epithelial ovarian cancer	42951	28346442	Phelan CM	42821	Nat Genet	www.ncbi.nlm.nih.gov/pubmed/28346442	Identification of 12 new susceptibility loci for different histotypes of epithelial ovarian cancer.	16,924 European ancestry cases, 68,502 European ancestry controls	NA	5p15.33	NR	TERT			ENSG00000164362	NA	NA	rs10069690-T	rs10069690	0	10069690	intron_variant	0	0.259806	1E-7	7		1.08026	[1.04978354993499-1.11161732010102]	Illumina [11595112] (imputed)	N
2	rs7734992	9.05989e-14	5	1279790	rs10069690	6.27188e-12	Serous invasive ovarian cancer	42954	28346442	Phelan CM	42821	Nat Genet	www.ncbi.nlm.nih.gov/pubmed/28346442	Identification of 12 new susceptibility loci for different histotypes of epithelial ovarian cancer.	14,049 European ancestry cases, 40,941 European ancestry controls	NA	5p15.33	NR	TERT			ENSG00000164362	NA	NA	rs10069690-T	rs10069690	0	10069690	intron_variant	0	0.259806	2E-12	11.699		1.13032	[1.09267833241685-1.16926591871766]	Illumina [11595112] (imputed)	N
2	rs7734992	9.05989e-14	5	1279790	rs10069690	6.27188e-12	Serous borderline ovarian cancer	42954	28346442	Phelan CM	42821	Nat Genet	www.ncbi.nlm.nih.gov/pubmed/28346442	Identification of 12 new susceptibility loci for different histotypes of epithelial ovarian cancer.	1,954 European ancestry cases, 40,941 European ancestry controls	NA	5p15.33	NR	TERT			ENSG00000164362	NA	NA	rs10069690-T	rs10069690	0	10069690	intron_variant	0	0.259806	4E-9	8.39794		1.25465	[1.16419555293272-1.35214154339342]	Illumina [11595112] (imputed)	N
2	rs7734992	9.05989e-14	5	1279790	rs10069690	6.27188e-12	High-grade serous ovarian cancer	42954	28346442	Phelan CM	42821	Nat Genet	www.ncbi.nlm.nih.gov/pubmed/28346442	Identification of 12 new susceptibility loci for different histotypes of epithelial ovarian cancer.	13,037 European ancestry cases, 40,941 European ancestry controls	NA	5p15.33	NR	TERT			ENSG00000164362	NA	NA	rs10069690-T	rs10069690	0	10069690	intron_variant	0	0.259806	5E-12	11.301		1.13101	[1.09226786405932-1.17112854934655]	Illumina [11595112] (imputed)	N
2	rs7734992	9.05989e-14	5	1279790	rs10069690	6.27188e-12	Breast cancer	43069	29059683	Michailidou K	43031	Nature	www.ncbi.nlm.nih.gov/pubmed/29059683	Association analysis identifies 65 new breast cancer risk loci.	76,192 European ancestry cases, 63,082 European ancestry controls	46,785 European ancestry cases, 42,892 European ancestry controls, 14,068 East Asian ancestry cases, 13,104 East Asian ancestry controls	5p15.33	TERT	TERT			ENSG00000164362	NA	NA	rs10069690-T	rs10069690	0	10069690	intron_variant	0	0.26	8E-17	16.0969	(EA)	1.06	[1.04-1.08] (Oncoarray)	Illumina [~ 11800000] (imputed)	N
2	rs7734992	9.05989e-14	5	1279790	rs10069690	6.27188e-12	Breast cancer	42814	28171663	Huo D	42617	Hum Mol Genet	www.ncbi.nlm.nih.gov/pubmed/28171663	Genome-wide association studies in women of African ancestry identified 3q26.21 as a novel susceptibility locus for oestrogen receptor negative breast cancer.	3962 African American cases, 711 African ancestry cases, 4,150 African ancestry controls, 624 African ancestry controls	1,984 African American cases, 2,939 African American controls	5p15.33	TERT	TERT			ENSG00000164362	NA	NA	rs10069690-T	rs10069690	0	10069690	intron_variant	0	0.6	5E-6	5.30103		1.13	[1.07-1.19]	Illumina [16147413] (imputed)	N
2	rs7734992	9.05989e-14	5	1279790	rs10069690	6.27188e-12	Breast cancer (estrogen-receptor negative)	42814	28171663	Huo D	42617	Hum Mol Genet	www.ncbi.nlm.nih.gov/pubmed/28171663	Genome-wide association studies in women of African ancestry identified 3q26.21 as a novel susceptibility locus for oestrogen receptor negative breast cancer.	1349 African American cases, 42 African ancestry cases, 4,150 African American controls, 624 African ancestry controls	573 African American cases, 2,939 African American controls	5p15.33	TERT	TERT			ENSG00000164362	NA	NA	rs10069690-T	rs10069690	0	10069690	intron_variant	0	0.6	2E-10	9.69897		1.3	[1.20-1.41]	Illumina [16147413] (imputed)	N
2	rs7734992	9.05989e-14	5	1279790	rs10069690	6.27188e-12	Chronic lymphocytic leukemia or systemic lupus erythematosus	43728	31407831	Din L	43690	Genet Epidemiol	www.ncbi.nlm.nih.gov/pubmed/31407831	Genetic overlap between autoimmune diseases and non-Hodgkin lymphoma subtypes.	2,492 European ancestry chronic lymphocytic leukemia cases, 7,219 European ancestry systemic lupus erythematosus cases, 23,144 European ancestry controls	NA	5p15.33	TERT	TERT			ENSG00000164362	NA	NA	rs10069690-T	rs10069690	0	10069690	intron_variant	0	NR	5E-9	8.30103		1.1573		Illumina [~ 600000] (imputed)	N
2	rs7734992	9.05989e-14	5	1279790	rs10069690	6.27188e-12	Thyroid cancer	42892	28195142	Gudmundsson J	42780	Nat Commun	www.ncbi.nlm.nih.gov/pubmed/28195142	A genome-wide association study yields five novel thyroid cancer risk loci.	2,637 European ancestry cases, 364 non-array typed, familial imputed Icelandic ancestry cases, 134,811 European ancestry controls, 152,739 non-array typed, familial imputed Icelandic ancestry controls.	NA	5p15.33	TERT	TERT			ENSG00000164362	NA	NA	rs10069690-T	rs10069690	0	10069690	intron_variant	0	0.275	3E-7	6.52288		1.2	1.12-1.29	Illumina [7100000] (imputed)	N
2	rs7734992	9.05989e-14	5	1279790	rs10069690	6.27188e-12	Invasive epithelial ovarian cancer	42950	28346442	Phelan CM	42821	Nat Genet	www.ncbi.nlm.nih.gov/pubmed/28346442	Identification of 12 new susceptibility loci for different histotypes of epithelial ovarian cancer.	22,406 European ancestry cases, 40,941 European ancestry controls	NA	5p15.33	NR	TERT			ENSG00000164362	NA	NA	rs10069690-T	rs10069690	0	10069690	intron_variant	0	0.259806	3E-8	7.52288		1.08659	[1.05501477967445-1.11910451351639]	Illumina [11595112] (imputed)	N
2	rs7734992	9.05989e-14	5	1279790	rs10069690	6.27188e-12	Non-glioblastoma glioma	42929	28346443	Melin BS	42821	Nat Genet	www.ncbi.nlm.nih.gov/pubmed/28346443	Genome-wide association study of glioma subtypes identifies specific differences in genetic susceptibility to glioblastoma and non-glioblastoma tumors.	5,819 European ancestry cases, 18,190 European ancestry controls.	NA	5p15.33	TERT	TERT			ENSG00000164362	NA	NA	rs10069690-T	rs10069690	0	10069690	intron_variant	0	0.276	1E-16	16		1.27	1.20-1.34	Illumina [at least 6769856] (imputed)	N
2	rs7734992	9.05989e-14	5	1279790	rs10069690	6.27188e-12	Glioblastoma	42929	28346443	Melin BS	42821	Nat Genet	www.ncbi.nlm.nih.gov/pubmed/28346443	Genome-wide association study of glioma subtypes identifies specific differences in genetic susceptibility to glioblastoma and non-glioblastoma tumors.	6,191 European ancestry cases, 18,190 European ancestry controls.	NA	5p15.33	TERT	TERT			ENSG00000164362	NA	NA	rs10069690-T	rs10069690	0	10069690	intron_variant	0	0.276	8E-74	73.0969		1.61	1.53-1.69	Illumina [at least 6790270] (imputed)	N
2	rs7734992	9.05989e-14	5	1279790	rs10069690	6.27188e-12	Glioma	42929	28346443	Melin BS	42821	Nat Genet	www.ncbi.nlm.nih.gov/pubmed/28346443	Genome-wide association study of glioma subtypes identifies specific differences in genetic susceptibility to glioblastoma and non-glioblastoma tumors.	12,469 European ancestry cases, 18,190 European ancestry controls.	NA	5p15.33	TERT	TERT			ENSG00000164362	NA	NA	rs10069690-T	rs10069690	0	10069690	intron_variant	0	0.276	3E-66	65.5229		1.45	1.39-1.51	Illumina [at least 6887412] (imputed)	N
2	rs7734992	9.05989e-14	5	1279790	rs10069690	6.27188e-12	Non-glioblastoma glioma	42655	26424050	Kinnersley B	42278	Nat Commun	www.ncbi.nlm.nih.gov/pubmed/26424050	Genome-wide association study identifies multiple susceptibility loci for glioma.	2,364 Northern European ancestry cases, 7,435 Northern European ancestry controls	up to 1,490 European ancestry cases, up to 1,723 European ancestry controls	5p15.33	NR	TERT			ENSG00000164362	NA	NA	rs10069690-T	rs10069690	0	10069690	intron_variant	0	NR	8E-7	6.09691		1.25	[1.15-1.37]	Illumina [at least 8427548] (imputed)	N
2	rs7734992	9.05989e-14	5	1279790	rs10069690	6.27188e-12	Glioma	42655	26424050	Kinnersley B	42278	Nat Commun	www.ncbi.nlm.nih.gov/pubmed/26424050	Genome-wide association study identifies multiple susceptibility loci for glioma.	1,783 Northern European ancestry glioblastoma cases, 2,364 Northern European ancestry non-glioblastoma cases, 7,435 Northern European ancestry controls	1,490 European ancestry cases, 1,723 European ancestry control	5p15.33	NR	TERT			ENSG00000164362	NA	NA	rs10069690-T	rs10069690	0	10069690	intron_variant	0	NR	4E-20	19.3979		1.4	[1.30-1.50]	Illumina [at least 8427548] (imputed)	N
2	rs7734992	9.05989e-14	5	1279790	rs10069690	6.27188e-12	Breast cancer (estrogen-receptor negative)	43088	29058716	Milne RL	43031	Nat Genet	www.ncbi.nlm.nih.gov/pubmed/29058716	Identification of ten variants associated with risk of estrogen-receptor-negative breast cancer.	14,135 European ancestry cases, 58,126 European ancestry controls	7,333 European ancestry cases, 42,468 European ancestry controls	5p15.33	TERT	TERT			ENSG00000164362	NA	NA	rs10069690-T	rs10069690	0	10069690	intron_variant	0	0.26	2E-35	34.699		1.18	[1.15-1.21]	Illumina [~ 11500000] (imputed)	N
2	rs7734992	9.05989e-14	5	1279790	rs10069690	6.27188e-12	Breast Cancer in BRCA1 mutation carriers	43088	29058716	Milne RL	43031	Nat Genet	www.ncbi.nlm.nih.gov/pubmed/29058716	Identification of ten variants associated with risk of estrogen-receptor-negative breast cancer.	7,784 European ancestry carrier cases, 7,782 European ancestry carrier controls	1,630 European ancestry carrier cases, 1,712 European ancestry carrier controls	5p15.33	TERT	TERT			ENSG00000164362	NA	NA	rs10069690-T	rs10069690	0	10069690	intron_variant	0	0.26	4E-16	15.3979		1.18	[1.14-1.23]	Illumina [~ 11500000] (imputed)	N
2	rs7734992	9.05989e-14	5	1279790	rs10069690	6.27188e-12	Breast cancer	43053	25751625	Michailidou K	42095	Nat Genet	www.ncbi.nlm.nih.gov/pubmed/25751625	Genome-wide association analysis of more than 120,000 individuals identifies 15 new susceptibility loci for breast cancer.	15,748 European ancestry cases, 18,084 European ancestry controls	46,785 European ancestry cases, 42,892 European ancestry controls	5p15.33	NR	TERT			ENSG00000164362	NA	NA	rs10069690-T	rs10069690	0	10069690	intron_variant	0	0.26	1E-8	8		1.06	[1.04-1.09]	Affymetrix, Illumina [~ 11600000] (imputed)	N
2	rs7734992	9.05989e-14	5	1279790	rs10069690	6.27188e-12	Breast cancer	43524	25751625	Michailidou K	42095	Nat Genet	www.ncbi.nlm.nih.gov/pubmed/25751625	Genome-wide association analysis of more than 120,000 individuals identifies 15 new susceptibility loci for breast cancer.	46,785 European ancestry cases, 42,892 European ancestry controls	NA	5p15.33	NR	TERT			ENSG00000164362	NA	NA	rs10069690-T	rs10069690	0	10069690	intron_variant	0	0.26	2E-8	7.69897		1.06	[1.04-1.09]	Affymetrix, Illumina [~ 14000000] (imputed)	N
2	rs7734992	9.05989e-14	5	1279790	rs10069690	6.27188e-12	Systolic blood pressure	43433	30224653	Evangelou E	43360	Nat Genet	www.ncbi.nlm.nih.gov/pubmed/30224653	Genetic analysis of over 1 million people identifies 535 new loci associated with blood pressure traits.	757,601 European ancestry individuals	249,262 European ancestry individuals	5p15.33	TERT	TERT			ENSG00000164362	NA	NA	rs10069690-T	rs10069690	0	10069690	intron_variant	0	0.2591	4E-21	20.3979		0.2735	[0.22-0.33] mmHg increase	Affymetrix, Illumina [~ 7100000] (imputed)	N
2	rs7734992	9.05989e-14	5	1279790	rs10069690	6.27188e-12	Sex hormone-binding globulin levels adjusted for BMI	44179	32042192	Ruth KS	43871	Nat Med	www.ncbi.nlm.nih.gov/pubmed/32042192	Using human genetics to understand the disease impacts of testosterone in men and women.	180,094 European ancestry men	NA	5p15.33	NR	TERT			ENSG00000164362	NA	NA	rs10069690-C	rs10069690	0	10069690	intron_variant	0	0.741932	4E-8	7.39794		0.00704007	[0.0045-0.0096] unit increase	Affymetrix [16582621] (imputed)	N
2	rs7734992	9.05989e-14	5	1279790	rs10069690	6.27188e-12	Sex hormone-binding globulin levels	44179	32042192	Ruth KS	43871	Nat Med	www.ncbi.nlm.nih.gov/pubmed/32042192	Using human genetics to understand the disease impacts of testosterone in men and women.	180,726 European ancestry men	NA	5p15.33	NR	TERT			ENSG00000164362	NA	NA	rs10069690-C	rs10069690	0	10069690	intron_variant	0	0.741932	9E-7	6.04576		0.00662534	[0.0039-0.0094] unit increase	Affymetrix [16582614] (imputed)	N
2	rs7734992	9.05989e-14	5	1279790	rs10069690	6.27188e-12	Prostate cancer	44488	34290314	Brandes N	44398	Sci Rep	www.ncbi.nlm.nih.gov/pubmed/34290314	Genetic association studies of alterations in protein function expose recessive effects on cancer predisposition.	7,438 White British ancestry cases, 118,206 White British ancestry controls	NA	5p15.33		TERT			ENSG00000164362	NA	NA	rs10069690-?	rs10069690	0	10069690	intron_variant	0	NR	3E-10	9.52288		0.88005	[0.84-0.92]	NR [680312]	N
2	rs7734992	9.05989e-14	5	1279790	rs10069690	6.27188e-12	Diastolic blood pressure	44797	35762941	Plotnikov D	44713	Invest Ophthalmol Vis Sci	www.ncbi.nlm.nih.gov/pubmed/35762941	High Blood Pressure and Intraocular Pressure: A Mendelian Randomization Study.	526,001 European ancestry individuals	NA	5p15.33		TERT			ENSG00000164362	NA	NA	rs10069690-T	rs10069690	0	10069690	intron_variant	0	NR	2E-9	8.69897		0.1558	[0.11-0.21] unit increase	NR [NR] (imputed)	N
2	rs7734992	9.05989e-14	5	1279790	rs10069690	6.27188e-12	Sex hormone-binding globulin levels	44376	33462484	Sinnott-Armstrong N	44214	Nat Genet	www.ncbi.nlm.nih.gov/pubmed/33462484	Genetics of 35 blood and urine biomarkers in the UK Biobank.	310,323 European ancestry individuals, 5,523 African ancestry individuals, 6,638 South Asian ancestry individuals	NA	5p15.33	NR	TERT			ENSG00000164362	NA	NA	rs10069690-T	rs10069690	0	10069690	intron_variant	0	NR	2E-9	8.69897		0.017	[0.012-0.022] unit decrease	Affymetrix [9000000] (imputed)	N
2	rs7734992	9.05989e-14	5	1279790	rs10069690	6.27188e-12	Uterine fibroids	44544	34594039	Sakaue S	44469	Nat Genet	www.ncbi.nlm.nih.gov/pubmed/34594039	A cross-population atlas of genetic associations for 220 human phenotypes.	21,024 European ancestry cases, 237,694 European ancestry controls, 14,475 East Asian ancestry cases, 65,733 East Asian ancestry controls	NA	5p15.33		TERT			ENSG00000164362	NA	NA	rs10069690-T	rs10069690	0	10069690	intron_variant	0	NR	2E-34	33.699		0.1226	[0.1-0.14] unit increase	Affymetrix, Illumina [25795146] (imputed)	N
2	rs7734992	9.05989e-14	5	1279790	rs10069690	6.27188e-12	Albumin levels	44678	35213538	Richardson TG	44617	PLoS Biol	www.ncbi.nlm.nih.gov/pubmed/35213538	Characterising metabolomic signatures of lipid-modifying therapies through drug target mendelian randomisation.	115,064 European ancestry individuals	NA	5p15.33		TERT			ENSG00000164362	NA	NA	rs10069690-C	rs10069690	0	10069690	intron_variant	0	0.741048	4E-8	7.39794		0.0258387	[0.017-0.035] unit decrease	NR [11722792] (imputed)	N
2	rs7734992	9.05989e-14	5	1279790	rs10069690	6.27188e-12	Pulmonary fibrosis	44544	34594039	Sakaue S	44469	Nat Genet	www.ncbi.nlm.nih.gov/pubmed/34594039	A cross-population atlas of genetic associations for 220 human phenotypes.	1,566 European ancestry cases, 467,560 European ancestry controls, 126 East Asian ancestry cases, 176,974 East Asian ancestry controls	NA	5p15.33		TERT			ENSG00000164362	NA	NA	rs10069690-T	rs10069690	0	10069690	intron_variant	0	NR	2E-14	13.699		0.306	[0.23-0.38] unit decrease	Affymetrix, Illumina [25843031] (imputed)	N
2	rs7734992	9.05989e-14	5	1279790	rs10069690	6.27188e-12	Serum total protein level	44376	33462484	Sinnott-Armstrong N	44214	Nat Genet	www.ncbi.nlm.nih.gov/pubmed/33462484	Genetics of 35 blood and urine biomarkers in the UK Biobank.	313,032 European ancestry individuals, 5,573 African ancestry individuals, 6,687 South Asian ancestry individuals	NA	5p15.33	NR	TERT			ENSG00000164362	NA	NA	rs10069690-T	rs10069690	0	10069690	intron_variant	0	NR	3E-13	12.5229		0.0206	[0.015-0.026] unit decrease	Affymetrix [9000000] (imputed)	N
2	rs7734992	9.05989e-14	5	1279790	rs10069690	6.27188e-12	Breast cancer or ovarian cancer (pleiotropy)	45096	36819030	Guo H	44960	Front Microbiol	www.ncbi.nlm.nih.gov/pubmed/36819030	A genome-wide cross-cancer meta-analysis highlights the shared genetic links of five solid cancers.	122,977 breast cancer cases, 25,509 ovarian cancer cases, 146,915 controls	NA	5p15.33		TERT			ENSG00000164362	NA	NA	rs10069690-C	rs10069690	0	10069690	intron_variant	0	NR	5E-23	22.301		NA		NR [NR]	N
2	rs7734992	9.05989e-14	5	1279790	rs10069690	6.27188e-12	Uterine fibroids	43392	30194396	Rafnar T	43350	Nat Commun	www.ncbi.nlm.nih.gov/pubmed/30194396	Variants associating with uterine leiomyoma highlight genetic background shared by various cancers and hormone-related traits.	16,595 European ancestry cases, 523,330 European ancestry controls	NA	5p15.33	TERT	TERT			ENSG00000164362	NA	NA	rs10069690-T	rs10069690	0	10069690	intron_variant	0	0.25878	4E-18	17.3979		1.12	[1.1-1.15]	Affymetrix, Illumina [43421991] (imputed)	N
2	rs7734992	9.05989e-14	5	1279790	rs10069690	6.27188e-12	Uterine leiomyomata	44980	36726022	Sliz E	44958	Nat Commun	www.ncbi.nlm.nih.gov/pubmed/36726022	Evidence of a causal effect of genetic tendency to gain muscle mass on uterine leiomyomata.	38,466 European ancestry cases, 329,437 European ancestry controls	NA	5p15.33		TERT			ENSG00000164362	NA	NA	rs10069690-T	rs10069690	0	10069690	intron_variant	0	NR	2E-34	33.699		1.12	[1.1-1.14]	NR [8916581] (imputed)	N
2	rs7734992	9.05989e-14	5	1279790	rs10069690	6.27188e-12	Uterine leiomyoma or breast cancer (pleiotropy)	44812	35803233	Wu X	44743	Am J Hum Genet	www.ncbi.nlm.nih.gov/pubmed/35803233	Investigating the shared genetic architecture of uterine leiomyoma and breast cancer: A genome-wide cross-trait analysis.	35,474 European ancestry UL cases, 133,384 European ancestry BC cases, 381,294 European ancestry controls	NA	5p15.33		TERT			ENSG00000164362	NA	NA	rs10069690-T	rs10069690	0	10069690	intron_variant	0	NR	2E-42	41.699		NA		NR [8170973] (imputed)	N
2	rs7734992	9.05989e-14	5	1279790	rs10069690	6.27188e-12	Glioblastoma (age-stratified)	43405	30152087	Ostrom QT	43339	Int J Cancer	www.ncbi.nlm.nih.gov/pubmed/30152087	Age-specific genome-wide association study in glioblastoma identifies increased proportion of 'lower grade glioma'-like features associated with younger age.	1,533 cases diagnosed below median age, 1,476 cases diagnosed at median age, 1,503 cases diagnosed above median age, 10,582 controls,	NA	5p15.33	TERT	TERT			ENSG00000164362	NA	NA	rs10069690-T	rs10069690	0	10069690	intron_variant	0	NR	5E-31	30.301	(Above median age-at-diagnosis)	1.72	[1.57-1.89]	NR [NR] (imputed)	N
2	rs7734992	9.05989e-14	5	1279790	rs10069690	6.27188e-12	Glioblastoma (age-stratified)	43405	30152087	Ostrom QT	43339	Int J Cancer	www.ncbi.nlm.nih.gov/pubmed/30152087	Age-specific genome-wide association study in glioblastoma identifies increased proportion of 'lower grade glioma'-like features associated with younger age.	1,533 cases diagnosed below median age, 1,476 cases diagnosed at median age, 1,503 cases diagnosed above median age, 10,582 controls,	NA	5p15.33	TERT	TERT			ENSG00000164362	NA	NA	rs10069690-T	rs10069690	0	10069690	intron_variant	0	NR	4E-18	17.3979	(Below median age-at-diagnosis)	1.51	[1.38-1.66]	NR [NR] (imputed)	N
2	rs7734992	9.05989e-14	5	1279790	rs10069690	6.27188e-12	Glioblastoma (age-stratified)	43405	30152087	Ostrom QT	43339	Int J Cancer	www.ncbi.nlm.nih.gov/pubmed/30152087	Age-specific genome-wide association study in glioblastoma identifies increased proportion of 'lower grade glioma'-like features associated with younger age.	1,533 cases diagnosed below median age, 1,476 cases diagnosed at median age, 1,503 cases diagnosed above median age, 10,582 controls,	NA	5p15.33	TERT	TERT			ENSG00000164362	NA	NA	rs10069690-T	rs10069690	0	10069690	intron_variant	0	NR	4E-33	32.3979	(Median age-at-diagnosis)	1.78	[1.62-1.95]	NR [NR] (imputed)	N
2	rs7734992	9.05989e-14	5	1279790	rs10069690	6.27188e-12	Non-albumin protein levels	44376	33462484	Sinnott-Armstrong N	44214	Nat Genet	www.ncbi.nlm.nih.gov/pubmed/33462484	Genetics of 35 blood and urine biomarkers in the UK Biobank.	313,032 European ancestry individuals, 5,573 African ancestry individuals, 6,687 South Asian ancestry individuals	NA	5p15.33	NR	TERT			ENSG00000164362	NA	NA	rs10069690-T	rs10069690	0	10069690	intron_variant	0	NR	4E-31	30.3979		0.0329	[0.027-0.038] unit decrease	Affymetrix [9000000] (imputed)	N
2	rs7734992	9.05989e-14	5	1279790	rs10069690	6.27188e-12	Mean arterial pressure	44544	34594039	Sakaue S	44469	Nat Genet	www.ncbi.nlm.nih.gov/pubmed/34594039	A cross-population atlas of genetic associations for 220 human phenotypes.	360,863 European ancestry individuals, 145,502 East Asian ancestry individuals	NA	5p15.33		TERT			ENSG00000164362	NA	NA	rs10069690-T	rs10069690	0	10069690	intron_variant	0	NR	5E-9	8.30103		0.0131	[0.0088-0.0174] unit increase	Affymetrix, Illumina [20537389] (imputed)	N
2	rs7734992	9.05989e-14	5	1279790	rs10069690	6.27188e-12	Serum total protein level	44544	34594039	Sakaue S	44469	Nat Genet	www.ncbi.nlm.nih.gov/pubmed/34594039	A cross-population atlas of genetic associations for 220 human phenotypes.	314,921 European ancestry individuals, 133,321 East Asian ancestry individuals	NA	5p15.33		TERT			ENSG00000164362	NA	NA	rs10069690-T	rs10069690	0	10069690	intron_variant	0	NR	2E-15	14.699		0.0196	[0.015-0.025] unit decrease	Affymetrix, Illumina [20536782] (imputed)	N
2	rs7734992	9.05989e-14	5	1279790	rs10069690	6.27188e-12	Systolic blood pressure	44544	34594039	Sakaue S	44469	Nat Genet	www.ncbi.nlm.nih.gov/pubmed/34594039	A cross-population atlas of genetic associations for 220 human phenotypes.	340,159 European ancestry individuals, 145,505 East Asian ancestry individuals	NA	5p15.33		TERT			ENSG00000164362	NA	NA	rs10069690-T	rs10069690	0	10069690	intron_variant	0	NR	2E-9	8.69897		0.0133	[0.009-0.0176] unit increase	Affymetrix, Illumina [20537302] (imputed)	N
2	rs7734992	9.05989e-14	5	1279790	rs10069690	6.27188e-12	Systolic blood pressure	44797	35762941	Plotnikov D	44713	Invest Ophthalmol Vis Sci	www.ncbi.nlm.nih.gov/pubmed/35762941	High Blood Pressure and Intraocular Pressure: A Mendelian Randomization Study.	526,001 European ancestry individuals	NA	5p15.33		TERT			ENSG00000164362	NA	NA	rs10069690-T	rs10069690	0	10069690	intron_variant	0	NR	2E-13	12.699		0.3331	[0.24-0.42] unit increase	NR [NR] (imputed)	N
2	rs7734992	9.05989e-14	5	1282414	rs7725218	1.02207e-11	HDL cholesterol levels	44033	32203549	Richardson TG	43913	PLoS Med	www.ncbi.nlm.nih.gov/pubmed/32203549	Evaluating the relationship between circulating lipoprotein lipids and apolipoproteins with risk of coronary heart disease: A multivariable Mendelian randomisation analysis.	403,943 European ancestry individuals	NA	5p15.33	TERT	TERT			ENSG00000164362	NA	NA	rs7725218-G	rs7725218	0	7725218	intron_variant	0	0.661578	2E-9	8.69897		0.012181	[0.0082-0.0161] unit increase	Affymetrix [NR] (imputed)	N
2	rs7734992	9.05989e-14	5	1282414	rs7725218	1.02207e-11	Idiopathic pulmonary fibrosis	43899	31710517	Allen RJ	43780	Am J Respir Crit Care Med	www.ncbi.nlm.nih.gov/pubmed/31710517	Genome-Wide Association Study of Susceptibility to Idiopathic Pulmonary Fibrosis.	2,668 European ancestry cases, 8,591 European ancestry controls	1,456 European ancestry cases, 11,874 European ancestry controls	5p15.33	TERT	TERT			ENSG00000164362	NA	NA	rs7725218-G	rs7725218	0	7725218	intron_variant	0	0.675	2E-20	19.699		1.38889	[1.3-1.49]	Affymetrix, Illumina [10790934] (imputed)	N
2	rs7734992	9.05989e-14	5	1282414	rs7725218	1.02207e-11	Cancer (pleiotropy)	42769	27197191	Fehringer G	42480	Cancer Res	www.ncbi.nlm.nih.gov/pubmed/27197191	Cross-Cancer Genome-Wide Analysis of Lung, Ovary, Breast, Prostate, and Colorectal Cancer Reveals Novel Pleiotropic Associations.	5,020 European ancestry lung cancer cases, 3,718 European ancestry lung adenocarcinoma cases, 3,422 European ancestry lung squamous cell carcinoma cases, 15,414 European ancestry colorectal cancer cases, 10,809 European ancestry breast cancer cases, 4,939 European ancestry estrogen receptor negative breast cancer cases, 1,098 European ancestry ovarian cancer cases, 2,556 European ancestry serous ovarian cancer cases, 715 European ancestry ovarian endometrioid carcinoma cases, 9,710 European ancestry prostate cancer cases, 4,450 European ancestry aggressive prostate cancer cases, 61,820 European ancestry controls	NA	5p15.33	TERT	TERT			ENSG00000164362	NA	NA	rs7725218-A	rs7725218	0	7725218	intron_variant	0	NR	2E-10	9.69897	(subset analysis)	NA		Affymetrix, Illumina [9916564] (imputed)	N
2	rs7734992	9.05989e-14	5	1282414	rs7725218	1.02207e-11	Prostate cancer	42412	25939597	Berndt SI	42129	Nat Commun	www.ncbi.nlm.nih.gov/pubmed/25939597	Two susceptibility loci identified for prostate cancer aggressiveness.	4,600 European ancestry cases, 2,941 European ancestry controls	7,779 European ancestry cases, 7,623 European ancestry controls	5p15.33	TERT, hTERT	TERT			ENSG00000164362	NA	NA	rs7725218-G	rs7725218	0	7725218	intron_variant	0	0.64	3E-11	10.5229		1.15	[1.10-1.19]	Illumina [1531807] (imputed)	N
2	rs7734992	9.05989e-14	5	1282414	rs7725218	1.02207e-11	Idiopathic pulmonary fibrosis	44799	35688625	Allen RJ	44722	Thorax	www.ncbi.nlm.nih.gov/pubmed/35688625	Genome-wide association study across five cohorts identifies five novel loci associated with idiopathic pulmonary fibrosis.	4,125 European ancestry cases, 20,464 European ancestry controls	NA	5p15.33		TERT			ENSG00000164362	NA	NA	rs7725218-G	rs7725218	0	7725218	intron_variant	0	0.671	5E-32	31.301		1.41	[1.33-1.5]	Illumina [7554248] (imputed)	N
2	rs7734992	9.05989e-14	5	1282414	rs7725218	1.02207e-11	Neutrophil count	44544	34594039	Sakaue S	44469	Nat Genet	www.ncbi.nlm.nih.gov/pubmed/34594039	A cross-population atlas of genetic associations for 220 human phenotypes.	82,810 East Asian ancestry individuals	NA	5p15.33		TERT			ENSG00000164362	NA	NA	rs7725218-A	rs7725218	0	7725218	intron_variant	0	0.352463	1E-15	15		0.0407721	[0.031-0.051] unit increase	Illumina [13467171] (imputed)	N
2	rs7734992	9.05989e-14	5	1282414	rs7725218	1.02207e-11	HDL cholesterol	44544	34594039	Sakaue S	44469	Nat Genet	www.ncbi.nlm.nih.gov/pubmed/34594039	A cross-population atlas of genetic associations for 220 human phenotypes.	315,133 European ancestry individuals, 74,970 East Asian ancestry individuals	NA	5p15.33		TERT			ENSG00000164362	NA	NA	rs7725218-A	rs7725218	0	7725218	intron_variant	0	NR	3E-9	8.52288		0.0129	[0.0086-0.0172] unit decrease	Affymetrix, Illumina [20525311] (imputed)	N
2	rs7734992	9.05989e-14	5	1282414	rs7725218	1.02207e-11	Systemic lupus erythematosus	44370	33272962	Yin X	44168	Ann Rheum Dis	www.ncbi.nlm.nih.gov/pubmed/33272962	Meta-analysis of 208370 East Asians identifies 113 susceptibility loci for systemic lupus erythematosus.	13,377 East Asian ancestry cases, 194,993 East Asian ancestry controls	NA	5p15.33	TERT	TERT			ENSG00000164362	NA	NA	rs7725218-A	rs7725218	0	7725218	intron_variant	0	0.391	2E-17	16.699		1.132	[1.1-1.16]	Illumina [11270530] (imputed)	N
2	rs7734992	9.05989e-14	5	1286516	rs2736100	1.13068e-11	Adult diffuse glioma (IDH wildtype)	44223	32386320	Eckel-Passow JE	43960	Neuro Oncol	www.ncbi.nlm.nih.gov/pubmed/32386320	Adult Diffuse Glioma GWAS by Molecular Subtype Identifies Variants in D2HGDH and FAM20C.	698 European and unknown ancestry cases, 1,889 European and unknown ancestry controls	409 European and unknown ancestry cases, 808 European and unknown ancestry controls	5p15.33	TERT	TERT			ENSG00000164362	NA	NA	rs2736100-?	rs2736100	0	2736100	3_prime_UTR_variant	0	NR	1E-16	16		8.283	NR z score decrease	Illumina [NR] (imputed)	N
2	rs7734992	9.05989e-14	5	1286516	rs2736100	1.13068e-11	Myeloid clonal hematopoiesis	44095	32518416	Dawoud AAZ	43992	Leukemia	www.ncbi.nlm.nih.gov/pubmed/32518416	Clonal myelopoiesis in the UK Biobank cohort: ASXL1 mutations are strongly associated with smoking.	1,166 cases, 30,892 controls	NA	5p15.33	NR	TERT			ENSG00000164362	NA	NA	rs2736100-C	rs2736100	0	2736100	3_prime_UTR_variant	0	0.5013	3E-12	11.5229		1.3459	NR	Affymetrix [265112]	N
2	rs7734992	9.05989e-14	5	1286516	rs2736100	1.13068e-11	Platelet count	44095	32888493	Chen MH	44075	Cell	www.ncbi.nlm.nih.gov/pubmed/32888493	Trans-ethnic and Ancestry-Specific Blood-Cell Genetics in 746,667 Individuals from 5 Global Populations.	721,201 African American or Afro-Caribbean, African ancestry, European ancestry, East Asian ancestry, Hispanic or Latin American and South Asian ancestry individuals	NA	5p15.33	NR	TERT			ENSG00000164362	NA	NA	rs2736100-A	rs2736100	0	2736100	3_prime_UTR_variant	0	0.522801	8E-122	121.097		NA		Affymetrix, Illumina [24588908] (imputed)	N
2	rs7734992	9.05989e-14	5	1286516	rs2736100	1.13068e-11	Platelet count	42977	27863252	Astle WJ	42691	Cell	www.ncbi.nlm.nih.gov/pubmed/27863252	The Allelic Landscape of Human Blood Cell Trait Variation and Links to Common Complex Disease.	166,066 European ancestry individuals	NA	5p15.33	TERT	TERT			ENSG00000164362	NA	NA	rs2736100-A	rs2736100	0	2736100	3_prime_UTR_variant	0	0.4984	3E-20	19.5229		0.0335519	[0.026-0.041] unit decrease	Affymetrix [~ 2500000] (imputed)	N
2	rs7734992	9.05989e-14	5	1286516	rs2736100	1.13068e-11	Mean corpuscular volume	42866	28017375	van Rooij FJA	42726	Am J Hum Genet	www.ncbi.nlm.nih.gov/pubmed/28017375	Genome-wide Trans-ethnic Meta-analysis Identifies Seven Genetic Loci Influencing Erythrocyte Traits and a Role for RBPMS in Erythropoiesis.	up to 29,946 European ancestry individuals, up to 6150 African American individuals, 15,074 East Asian individuals.	16,389 individuals of European and African American ancestry.	5p15.33	TERT	TERT			ENSG00000164362	NA	NA	rs2736100-?	rs2736100	0	2736100	3_prime_UTR_variant	0	NR	2E-11	10.699		NA		NR [2500000] (imputed)	N
2	rs7734992	9.05989e-14	5	1286516	rs2736100	1.13068e-11	Mean corpuscular volume	42866	28017375	van Rooij FJA	42726	Am J Hum Genet	www.ncbi.nlm.nih.gov/pubmed/28017375	Genome-wide Trans-ethnic Meta-analysis Identifies Seven Genetic Loci Influencing Erythrocyte Traits and a Role for RBPMS in Erythropoiesis.	up to 29,946 European ancestry individuals, up to 6150 African American individuals, 15,074 East Asian individuals.	16,389 individuals of European and African American ancestry.	5p15.33	TERT	TERT			ENSG00000164362	NA	NA	rs2736100-A	rs2736100	0	2736100	3_prime_UTR_variant	0	NR	3E-6	5.52288	(Asian)	0.0028	[0.0016-0.004] unit increase	NR [2500000] (imputed)	N
2	rs7734992	9.05989e-14	5	1286516	rs2736100	1.13068e-11	Mean corpuscular hemoglobin	42866	28017375	van Rooij FJA	42726	Am J Hum Genet	www.ncbi.nlm.nih.gov/pubmed/28017375	Genome-wide Trans-ethnic Meta-analysis Identifies Seven Genetic Loci Influencing Erythrocyte Traits and a Role for RBPMS in Erythropoiesis.	up to 21,020 European ancestry individuals, up to 3,621 African American individuals, up to 15,062 East Asian individuals.	16,389 individuals of European and African American ancestry.	5p15.33	TERT	TERT			ENSG00000164362	NA	NA	rs2736100-?	rs2736100	0	2736100	3_prime_UTR_variant	0	NR	1E-8	8		NA		NR [2500000] (imputed)	N
2	rs7734992	9.05989e-14	5	1286516	rs2736100	1.13068e-11	Glioma (high-grade)	41984	24908248	Walsh KM	41798	Nat Genet	www.ncbi.nlm.nih.gov/pubmed/24908248	Variants near TERT and TERC influencing telomere length are associated with high-grade glioma risk.	1,013 European ancestry cases, 6,595 European ancestry controls	631 European ancestry cases, 1,141 European ancestry controls	5p15.33	TERT	TERT			ENSG00000164362	NA	NA	rs2736100-C	rs2736100	0	2736100	3_prime_UTR_variant	0	0.51	1E-15	15		1.39	[1.28-1.50]	Affymetrix, Illumina [2362330] (imputed)	N
2	rs7734992	9.05989e-14	5	1286516	rs2736100	1.13068e-11	Mean corpuscular hemoglobin	42977	27863252	Astle WJ	42691	Cell	www.ncbi.nlm.nih.gov/pubmed/27863252	The Allelic Landscape of Human Blood Cell Trait Variation and Links to Common Complex Disease.	172,332 European ancestry individuals	NA	5p15.33	TERT	TERT			ENSG00000164362	NA	NA	rs2736100-A	rs2736100	0	2736100	3_prime_UTR_variant	0	0.4982	5E-34	33.301		0.0429403	[0.036-0.05] unit increase	Affymetrix [~ 2500000] (imputed)	N
2	rs7734992	9.05989e-14	5	1286516	rs2736100	1.13068e-11	Red blood cell count	41521	20139978	Kamatani Y	40216	Nat Genet	www.ncbi.nlm.nih.gov/pubmed/20139978	Genome-wide association study of hematological and biochemical traits in a Japanese population.	14,392 Japanese ancestry individuals	NA	5p15.33	TERT	TERT			ENSG00000164362	NA	NA	rs2736100-G	rs2736100	0	2736100	3_prime_UTR_variant	0	0.4	3E-8	7.52288		0.067	[0.043-0.091] unit increase	Illumina [561583]	N
2	rs7734992	9.05989e-14	5	1286516	rs2736100	1.13068e-11	Interstitial lung disease	41579	23583980	Fingerlin TE	41378	Nat Genet	www.ncbi.nlm.nih.gov/pubmed/23583980	Genome-wide association study identifies multiple susceptibility loci for pulmonary fibrosis.	1,161 European ancestry cases, 4,683 European ancestry controls	876 European ancestry cases, 1,890 European ancestry controls	5p15.33	TERT	TERT			ENSG00000164362	NA	NA	rs2736100-A	rs2736100	0	2736100	3_prime_UTR_variant	0	0.49	2E-19	18.699		1.37	[1.27-1.49]	Illumina [439828]	N
2	rs7734992	9.05989e-14	5	1286516	rs2736100	1.13068e-11	Idiopathic pulmonary fibrosis	39764	18835860	Mushiroda T	39722	J Med Genet	www.ncbi.nlm.nih.gov/pubmed/18835860	A genome-wide association study identifies an association of a common variant in TERT with susceptibility to idiopathic pulmonary fibrosis.	159 Japanese ancestry cases, 934 Japanese ancestry controls	83 Japanese ancestry cases, 535 Japanese ancestry controls	5p15.33	TERT	TERT			ENSG00000164362	NA	NA	rs2736100-A	rs2736100	0	2736100	3_prime_UTR_variant	0	0.41	3E-8	7.52288		2.11	[1.61-2.78]	Illumina [214508]	N
2	rs7734992	9.05989e-14	5	1286516	rs2736100	1.13068e-11	Lung adenocarcinoma	40436	20700438	Hsiung CA	40395	PLoS Genet	www.ncbi.nlm.nih.gov/pubmed/20700438	The 5p15.33 locus is associated with risk of lung adenocarcinoma in never-smoking females in Asia.	584 East Asian ancestry cases, 585 East Asian ancestry controls	2,184 East Asian ancestry cases, 2,515 East Asian ancestry controls	5p15.33	TERT, CLPTM1L	TERT			ENSG00000164362	NA	NA	rs2736100-G	rs2736100	0	2736100	3_prime_UTR_variant	0	0.39	2E-22	21.699		1.46	[1.35-1.57]	Illumina [457504]	N
2	rs7734992	9.05989e-14	5	1286516	rs2736100	1.13068e-11	Glioma	41191	22886559	Rajaraman P	41132	Hum Genet	www.ncbi.nlm.nih.gov/pubmed/22886559	Genome-wide association study of glioma and meta-analysis.	1,856 European ancestry cases, 4,955 European ancestry controls	5,015 European ancestry cases, 11,601 European ancestry controls	5p15.33	TERT	TERT			ENSG00000164362	NA	NA	rs2736100-G	rs2736100	0	2736100	3_prime_UTR_variant	0	0.494	4E-9	8.39794		1.3	[1.19-1.41]	Illumina [559977]	N
2	rs7734992	9.05989e-14	5	1286516	rs2736100	1.13068e-11	Lung cancer	40758	21725308	Hu Z	40727	Nat Genet	www.ncbi.nlm.nih.gov/pubmed/21725308	A genome-wide association study identifies two new lung cancer susceptibility loci at 13q12.12 and 22q12.2 in Han Chinese.	2,331 Han Chinese ancestry cases, 3,077 Han Chinese ancestry controls	6,313 Han Chinese ancestry cases, 6,409 Han Chinese ancestry controls	5p15.33	TERT	TERT			ENSG00000164362	NA	NA	rs2736100-C	rs2736100	0	2736100	3_prime_UTR_variant	0	0.41	1E-27	27		1.27	[1.22-1.33]	Affymetrix [906703]	N
2	rs7734992	9.05989e-14	5	1286516	rs2736100	1.13068e-11	Glioma	40695	21531791	Sanson M	40662	Hum Mol Genet	www.ncbi.nlm.nih.gov/pubmed/21531791	Chromosome 7p11.2 (EGFR) variation influences glioma risk.	4,147 European ancestry cases, 7,435 European ancestry controls	NA	5p15.33	TERT	TERT			ENSG00000164362	NA	NA	rs2736100-?	rs2736100	0	2736100	3_prime_UTR_variant	0	NR	1E-14	14		1.25	[NR]	Illumina [424460]	N
2	rs7734992	9.05989e-14	5	1286516	rs2736100	1.13068e-11	Glioma	40807	21827660	Yang TH	40764	BMC Med Genomics	www.ncbi.nlm.nih.gov/pubmed/21827660	Combinations of newly confirmed Glioma-Associated loci link regions on chromosomes 1 and 9 to increased disease risk.	781 European ancestry cases, 3,992 European ancestry controls	NA	5p15.33	TERT	TERT			ENSG00000164362	NA	NA	rs2736100-?	rs2736100	0	2736100	3_prime_UTR_variant	0	NR	7E-9	8.1549		NA		Illumina [489781]	N
2	rs7734992	9.05989e-14	5	1286516	rs2736100	1.13068e-11	Testicular germ cell cancer	40371	20543847	Turnbull C	40342	Nat Genet	www.ncbi.nlm.nih.gov/pubmed/20543847	Variants near DMRT1, TERT and ATF7IP are associated with testicular germ cell cancer.	979 European ancestry cases, 4,947 European ancestry controls	664 European ancestry cases, 3,456 European ancestry controls	5p15.33	TERT	TERT			ENSG00000164362	NA	NA	rs2736100-T	rs2736100	0	2736100	3_prime_UTR_variant	0	0.49	8E-15	14.0969		1.33	[1.18-1.50]	Illumina [298782]	N
2	rs7734992	9.05989e-14	5	1286516	rs2736100	1.13068e-11	Glioma	40006	19578367	Shete S	39999	Nat Genet	www.ncbi.nlm.nih.gov/pubmed/19578367	Genome-wide association study identifies five susceptibility loci for glioma.	1,878 European ancestry cases, 3,670 European ancestry controls	2,545 European ancestry cases, 2,953 European ancestry controls	5p15.33	TERT	TERT			ENSG00000164362	NA	NA	rs2736100-G	rs2736100	0	2736100	3_prime_UTR_variant	0	0.49	2E-17	16.699		1.27	[1.19-1.37]	Illumina [454576]	N
2	rs7734992	9.05989e-14	5	1286516	rs2736100	1.13068e-11	Lung adenocarcinoma	40126	19836008	Landi MT	40101	Am J Hum Genet	www.ncbi.nlm.nih.gov/pubmed/19836008	A genome-wide association study of lung cancer identifies a region of chromosome 5p15 associated with risk for adenocarcinoma.	5,739 European ancestry cases, 5,848 European ancestry controls	7,561 European ancestry cases, 13,818 European ancestry controls	5p15.33	TERT	TERT			ENSG00000164362	NA	NA	rs2736100-G	rs2736100	0	2736100	3_prime_UTR_variant	0	0.50	2E-10	9.69897		1.12	[1.08-1.16]	Illumina [515922]	N
2	rs7734992	9.05989e-14	5	1286516	rs2736100	1.13068e-11	Lung adenocarcinoma	40458	20871597	Miki D	40447	Nat Genet	www.ncbi.nlm.nih.gov/pubmed/20871597	Variation in TP63 is associated with lung adenocarcinoma susceptibility in Japanese and Korean populations.	1,004 Japanese ancestry cases, 1,900 Japanese ancestry controls	1,094 East Asian ancestry cases, 9,148 East Asian ancestry controls	5p15.33	TERT	TERT			ENSG00000164362	NA	NA	rs2736100-C	rs2736100	0	2736100	3_prime_UTR_variant	0	0.39	3E-11	10.5229		1.27	[1.19-1.37]	Illumina [432024]	N
2	rs7734992	9.05989e-14	5	1286516	rs2736100	1.13068e-11	Lung cancer	41306	23143601	Lan Q	41224	Nat Genet	www.ncbi.nlm.nih.gov/pubmed/23143601	Genome-wide association analysis identifies new lung cancer susceptibility loci in never-smoking women in Asia.	5,510 East Asian ancestry cases, 4,544 East Asian ancestry controls	1,099 East Asian ancestry cases, 2,913 East Asian ancestry controls	5p15.33	TERT, hTERT	TERT			ENSG00000164362	NA	NA	rs2736100-G	rs2736100	0	2736100	3_prime_UTR_variant	0	0.40	4E-27	26.3979		1.38	[1.30-1.47]	Illumina [596032]	N
2	rs7734992	9.05989e-14	5	1286516	rs2736100	1.13068e-11	Telomere length	41921	24465473	Liu Y	41660	PLoS One	www.ncbi.nlm.nih.gov/pubmed/24465473	A genome-wide association study identifies a locus on TERT for mean telomere length in Han Chinese.	2,632 Han Chinese ancestry individuals	3,917 Han Chinese ancestry individuals, 696 European ancestry individuals	5p15.33	TERT	TERT			ENSG00000164362	NA	NA	rs2736100-C	rs2736100	0	2736100	3_prime_UTR_variant	0	NR	4E-6	5.39794		0.0808	[NR] unit increase	Affymetrix [585206]	N
2	rs7734992	9.05989e-14	5	1286516	rs2736100	1.13068e-11	Testicular germ cell tumor	42978	28604728	Litchfield K	42898	Nat Genet	www.ncbi.nlm.nih.gov/pubmed/28604728	Identification of 19 new risk loci and potential regulatory mechanisms influencing susceptibility to testicular germ cell tumor.	5,518 European ancestry cases, 19,055 European ancestry controls	1,801 European ancestry cases, 4,027 European ancestry controls	5p15.33	TERT	TERT			ENSG00000164362	NA	NA	rs2736100-A	rs2736100	0	2736100	3_prime_UTR_variant	0	0.51	9E-25	24.0458		1.28	[1.24–1.33]	Illumina [at least 371504] (imputed)	N
2	rs7734992	9.05989e-14	5	1286516	rs2736100	1.13068e-11	Glioma	43606	30714141	Chen H	43500	Int J Cancer	www.ncbi.nlm.nih.gov/pubmed/30714141	Two novel genetic variants in the STK38L and RAB27A genes are associated with glioma susceptibility.	992 Han Chinese ancestry cases, 1,008 Han Chinese ancestry controls	2,105 Han Chinese ancestry cases, 3,374 Han Chinese ancestry controls	5p15.33	TERT	TERT			ENSG00000164362	NA	NA	rs2736100-C	rs2736100	0	2736100	3_prime_UTR_variant	0	0.59	2E-12	11.699		1.27	[1.18-1.35]	Illumina [1889625] (imputed)	N
2	rs7734992	9.05989e-14	5	1286516	rs2736100	1.13068e-11	Monocyte percentage of white cells	44092	32888494	Vuckovic D	44075	Cell	www.ncbi.nlm.nih.gov/pubmed/32888494	The Polygenic and Monogenic Basis of Blood Traits and Diseases.	408,112 British individuals	NA	5p15.33	TERT	TERT			ENSG00000164362	NA	NA	rs2736100-A	rs2736100	0	2736100	3_prime_UTR_variant	0	0.498344	5E-10	9.30103		0.0138212	[0.0095-0.0182] unit increase	Affymetrix [93095623] (imputed)	N
2	rs7734992	9.05989e-14	5	1286516	rs2736100	1.13068e-11	EGFR mutation-positive lung adenocarcinoma	42776	27501781	Shiraishi K	42591	Nat Commun	www.ncbi.nlm.nih.gov/pubmed/27501781	Association of variations in HLA class II and other loci with susceptibility to EGFR-mutated lung adenocarcinoma.	663 Japanese ancestry cases, 4,367 Japanese ancestry controls	2,510 Japanese ancestry cases, 10,791 Japanese ancestry controls	5p15.33	TERT	TERT			ENSG00000164362	NA	NA	rs2736100-G	rs2736100	0	2736100	3_prime_UTR_variant	0	0.387	2E-31	30.699		1.42	[1.34-1.50]	Illumina [NR] (imputed)	N
2	rs7734992	9.05989e-14	5	1286516	rs2736100	1.13068e-11	Testicular germ cell tumor	42992	28604732	Wang Z	42898	Nat Genet	www.ncbi.nlm.nih.gov/pubmed/28604732	Meta-analysis of five genome-wide association studies identifies multiple new loci associated with testicular germ cell tumor.	3,558 European ancestry cases, 13,970 European ancestry controls	NA	5p15.33	TERT, hTERT	TERT			ENSG00000164362	NA	NA	rs2736100-A	rs2736100	0	2736100	3_prime_UTR_variant	0	0.5	8E-20	19.0969		1.29	1.22–1.37	Illumina [9210350] (imputed)	N
2	rs7734992	9.05989e-14	5	1286516	rs2736100	1.13068e-11	Platelet count	43309	29403010	Kanai M	43136	Nat Genet	www.ncbi.nlm.nih.gov/pubmed/29403010	Genetic analysis of quantitative traits in the Japanese population links cell types to complex human diseases.	108,208 Japanese ancestry individuals	NA	5p15.33	TERT	TERT			ENSG00000164362	NA	NA	rs2736100-?	rs2736100	0	2736100	3_prime_UTR_variant	0	NR	8E-25	24.0969		0.04449	[0.036-0.053] unit decrease novel	Illumina [6108953] (imputed)	N
2	rs7734992	9.05989e-14	5	1286516	rs2736100	1.13068e-11	Telomere length	44712	35530816	Taub MA	44574	Cell Genom	www.ncbi.nlm.nih.gov/pubmed/35530816	Genetic determinants of telomere length from 109,122 ancestrally diverse whole-genome sequences in TOPMed.	51,654 European ancestry individuals, 29,260 African ancestry individuals, 18,091 Hispanic or Latin American individuals, 5,683 Asian ancestry individuals, 4,503 individuals	NA	5p15.33		TERT			ENSG00000164362	NA	NA	rs2736100-?	rs2736100	0	2736100	3_prime_UTR_variant	0	NR	5E-79	78.301		NA		NR [163000000]	N
2	rs7734992	9.05989e-14	5	1286516	rs2736100	1.13068e-11	Intrinsic epigenetic age acceleration	44404	34187551	McCartney DL	44376	Genome Biol	www.ncbi.nlm.nih.gov/pubmed/34187551	Genome-wide association studies identify 137 genetic loci for DNA methylation biomarkers of aging.	34,461 European ancestry individuals	NA	5p15.33	NR	TERT			ENSG00000164362	NA	NA	rs2736100-A	rs2736100	0	2736100	3_prime_UTR_variant	0	0.4977	3E-11	10.5229		0.2024	[0.14-0.26] unit decrease	Affymetrix, Illumina [7567980] (imputed)	N
2	rs7734992	9.05989e-14	5	1286516	rs2736100	1.13068e-11	Platelet count	44882	36329257	Lee CJ	44868	Commun Biol	www.ncbi.nlm.nih.gov/pubmed/36329257	Phenome-wide analysis of Taiwan Biobank reveals novel glycemia-related loci and genetic risks for diabetes.	76,345 Taiwanese ancestry individuals	NA	5p15.33		TERT			ENSG00000164362	NA	NA	rs2736100-?	rs2736100	0	2736100	3_prime_UTR_variant	0	NR	2E-16	15.699		2.24878	unit decrease	NR [5925277] (imputed)	N
2	rs7734992	9.05989e-14	5	1286516	rs2736100	1.13068e-11	Red blood cell count	44882	36329257	Lee CJ	44868	Commun Biol	www.ncbi.nlm.nih.gov/pubmed/36329257	Phenome-wide analysis of Taiwan Biobank reveals novel glycemia-related loci and genetic risks for diabetes.	76,086 Taiwanese ancestry individuals	NA	5p15.33		TERT			ENSG00000164362	NA	NA	rs2736100-?	rs2736100	0	2736100	3_prime_UTR_variant	0	NR	2E-12	11.699		0.0150183	unit decrease	NR [5925277] (imputed)	N
2	rs7734992	9.05989e-14	5	1286516	rs2736100	1.13068e-11	Intrinsic epigenetic age acceleration	44726	34962275	Lin WY	44558	Hum Mol Genet	www.ncbi.nlm.nih.gov/pubmed/34962275	Genome-wide association study for four measures of epigenetic age acceleration and two epigenetic surrogate markers using DNA methylation data from Taiwan biobank.	2,309 East Asian ancestry individuals	NA	5p15.33		TERT			ENSG00000164362	NA	NA	rs2736100-C	rs2736100	0	2736100	3_prime_UTR_variant	0	0.398	7E-11	10.1549		0.7105	[0.5-0.92] unit increase	Affymetrix [7433014] (imputed)	N
2	rs7734992	9.05989e-14	5	1286516	rs2736100	1.13068e-11	DNA methylation Hannum age acceleration	44726	34962275	Lin WY	44558	Hum Mol Genet	www.ncbi.nlm.nih.gov/pubmed/34962275	Genome-wide association study for four measures of epigenetic age acceleration and two epigenetic surrogate markers using DNA methylation data from Taiwan biobank.	2,309 East Asian ancestry individuals	NA	5p15.33		TERT			ENSG00000164362	NA	NA	rs2736100-C	rs2736100	0	2736100	3_prime_UTR_variant	0	0.398	2E-6	5.69897		0.5003	[0.29-0.71] unit increase	Affymetrix [7433014] (imputed)	N
2	rs7734992	9.05989e-14	5	1286516	rs2736100	1.13068e-11	Lung cancer or head/neck cancer (pleiotropy)	45096	36819030	Guo H	44960	Front Microbiol	www.ncbi.nlm.nih.gov/pubmed/36819030	A genome-wide cross-cancer meta-analysis highlights the shared genetic links of five solid cancers.	11,348 lung cancer cases, 2,497 head/neck cancer cases, 18,789 controls	NA	5p15.33		TERT			ENSG00000164362	NA	NA	rs2736100-C	rs2736100	0	2736100	3_prime_UTR_variant	0	NR	1E-9	9		NA		NR [NR]	N
4	rs12802931	1.58159e-51	11	1093945	rs7934606	5.29932e-11	Interstitial lung disease	41579	23583980	Fingerlin TE	41378	Nat Genet	www.ncbi.nlm.nih.gov/pubmed/23583980	Genome-wide association study identifies multiple susceptibility loci for pulmonary fibrosis.	1,161 European ancestry cases, 4,683 European ancestry controls	876 European ancestry cases, 1,890 European ancestry controls	11p15.5	MUC2	MUC2, MUC2, MUC2			ENSG00000278466, ENSG00000198788, ENSG00000284971	NA	NA	rs7934606-T	rs7934606	0	7934606	intron_variant	0	0.42	7E-34	33.1549		1.52	[1.40-1.65]	Illumina [439828]	N
5	rs12585036	9.16298e-11	13	113535741	rs12585036	9.16298e-11	COVID-19 (critical illness vs population)	45099	37198478	Pairo-Castineira E	45063	Nature	www.ncbi.nlm.nih.gov/pubmed/37198478	GWAS and meta-analysis identifies 49 genetic variants underlying critical COVID-19.	682 African ancestry cases, 2,540 African ancestry controls, 401 East Asian ancestry cases, 759 East Asian ancestry controls, 13,199 European ancestry cases, 745,011 European ancestry controls, 1,141 South Asian ancestry cases, 5,384 South Asian ancestry controls, 8,779 cases, 1,001,875 controls	NA	13q34		ATP11A			ENSG00000068650	NA	NA	rs12585036-T	rs12585036	0	12585036	non_coding_transcript_exon_variant	0	0.21	1E-21	21		1.2	[1.12-1.18]	Illumina [NR] (imputed)	N
5	rs12585036	9.16298e-11	13	113535741	rs12585036	9.16298e-11	COVID-19 (hospitalized covid vs population)	45099	37198478	Pairo-Castineira E	45063	Nature	www.ncbi.nlm.nih.gov/pubmed/37198478	GWAS and meta-analysis identifies 49 genetic variants underlying critical COVID-19.	763 African ancestry cases, 24,850 African ancestry controls, 218 admixed American ancestry cases, 94,318 admixed American ancestry controls, 414 East Asian ancestry cases, 816 East Asian ancestry controls, 16,627 European ancestry cases, 749,207 European ancestry controls, 3,533 European, African or admixed American ancestry cases, 1,700 European, African or admixed American ancestry controls, 1,171 South Asian ancestry cases, 5,489 South Asian ancestry controls, 93 other admixed ancestry cases, 645 other admixed ancestry controls, 22,637 cases, 2,052,436 controls	NA	13q34		ATP11A			ENSG00000068650	NA	NA	rs12585036-T	rs12585036	0	12585036	non_coding_transcript_exon_variant	0	NR	1E-22	22		1.1	[1.09-1.13]	Illumina [NR] (imputed)	N
2	rs7734992	9.05989e-14	5	1282319	rs7726159	1.4569e-10	Hematocrit	44092	32888494	Vuckovic D	44075	Cell	www.ncbi.nlm.nih.gov/pubmed/32888494	The Polygenic and Monogenic Basis of Blood Traits and Diseases.	408,112 British individuals	NA	5p15.33	TERT	TERT			ENSG00000164362	NA	NA	rs7726159-A	rs7726159	0	7726159	intron_variant	0	0.326796	3E-10	9.52288		0.0148586	[0.01-0.019] unit increase	Affymetrix [93095623] (imputed)	N
2	rs7734992	9.05989e-14	5	1282319	rs7726159	1.4569e-10	Breast cancer	42825	27117709	Couch FJ	42487	Nat Commun	www.ncbi.nlm.nih.gov/pubmed/27117709	Identification of four novel susceptibility loci for oestrogen receptor negative breast cancer.	4,939 European ancestry estrogen receptor-negative cases, 14,352 European ancestry controls	7,333 European ancestry estrogen receptor-negative cases, 7,797 European ancestry BRCA1 mutation carrier cases, 7,455 European ancestry BRCA1 mutation carrier controls, 42,468 European ancestry controls	5p15.33	TERT	TERT			ENSG00000164362	NA	NA	rs7726159-?	rs7726159	0	7726159	intron_variant	0	0.35	3E-8	7.52288		1.07	[1.02-1.11] (BRCA1 carriers)	Illumina [10909381] (imputed)	N
2	rs7734992	9.05989e-14	5	1282319	rs7726159	1.4569e-10	Breast cancer (estrogen-receptor negative)	42825	27117709	Couch FJ	42487	Nat Commun	www.ncbi.nlm.nih.gov/pubmed/27117709	Identification of four novel susceptibility loci for oestrogen receptor negative breast cancer.	4,939 European ancestry cases, 14,352 European ancestry controls	7,333 European ancestry cases, 42,468 European ancestry controls	5p15.33	TERT	TERT			ENSG00000164362	NA	NA	rs7726159-?	rs7726159	0	7726159	intron_variant	0	0.34	2E-6	5.69897		1.09	[1.05-1.13]	Illumina [10909381] (imputed)	N
2	rs7734992	9.05989e-14	5	1282319	rs7726159	1.4569e-10	Differentiated thyroid cancer	44421	33527407	Truong T	44229	Int J Cancer	www.ncbi.nlm.nih.gov/pubmed/33527407	Multiethnic genome-wide association study of differentiated thyroid cancer in the EPITHYR consortium.	1,554 European ancestry cases, 1,973 European ancestry controls	2,229 European ancestry cases, 2,059 European ancestry controls	5p15.33	NR	TERT			ENSG00000164362	NA	NA	rs7726159-A	rs7726159	0	7726159	intron_variant	0	0.35	5E-6	5.30103		1.17	[1.09-1.25]	Illumina [9673063] (imputed)	N
2	rs7734992	9.05989e-14	5	1282319	rs7726159	1.4569e-10	Differentiated thyroid cancer	44421	33527407	Truong T	44229	Int J Cancer	www.ncbi.nlm.nih.gov/pubmed/33527407	Multiethnic genome-wide association study of differentiated thyroid cancer in the EPITHYR consortium.	1,554 European ancestry cases, 1,973 European ancestry controls, 301 Oceanian ancestry cases, 348 Oceanian ancestry controls	NA	5p15.33	NR	TERT			ENSG00000164362	NA	NA	rs7726159-A	rs7726159	0	7726159	intron_variant	0	0.39	1E-6	6		NA		Illumina [6479975] (imputed)	N
2	rs7734992	9.05989e-14	5	1282319	rs7726159	1.4569e-10	Telomere length	44712	35530816	Taub MA	44574	Cell Genom	www.ncbi.nlm.nih.gov/pubmed/35530816	Genetic determinants of telomere length from 109,122 ancestrally diverse whole-genome sequences in TOPMed.	51,654 European ancestry individuals, 29,260 African ancestry individuals, 18,091 Hispanic or Latin American individuals, 5,683 Asian ancestry individuals, 4,503 individuals	NA	5p15.33		TERT			ENSG00000164362	NA	NA	rs7726159-?	rs7726159	0	7726159	intron_variant	0	NR	4E-87	86.3979		NA		NR [163000000]	N
2	rs7734992	9.05989e-14	5	1282319	rs7726159	1.4569e-10	Red blood cell count	44544	34594039	Sakaue S	44469	Nat Genet	www.ncbi.nlm.nih.gov/pubmed/34594039	A cross-population atlas of genetic associations for 220 human phenotypes.	153,512 East Asian ancestry individuals	NA	5p15.33		TERT			ENSG00000164362	NA	NA	rs7726159-A	rs7726159	0	7726159	intron_variant	0	0.352745	1E-36	36		0.0434181	[0.037-0.05] unit increase	Illumina [13479135] (imputed)	N
2	rs7734992	9.05989e-14	5	1282319	rs7726159	1.4569e-10	White blood cell count	44544	34594039	Sakaue S	44469	Nat Genet	www.ncbi.nlm.nih.gov/pubmed/34594039	A cross-population atlas of genetic associations for 220 human phenotypes.	154,355 East Asian ancestry individuals	NA	5p15.33		TERT			ENSG00000164362	NA	NA	rs7726159-A	rs7726159	0	7726159	intron_variant	0	0.352354	3E-17	16.5229		0.0316213	[0.024-0.039] unit increase	Illumina [13479091] (imputed)	N
2	rs7734992	9.05989e-14	5	1282319	rs7726159	1.4569e-10	White blood cell count	44544	34594039	Sakaue S	44469	Nat Genet	www.ncbi.nlm.nih.gov/pubmed/34594039	A cross-population atlas of genetic associations for 220 human phenotypes.	350,470 European ancestry individuals, 154,355 East Asian ancestry individuals	NA	5p15.33		TERT			ENSG00000164362	NA	NA	rs7726159-A	rs7726159	0	7726159	intron_variant	0	NR	1E-36	36		0.0265	[0.022-0.031] unit increase	Affymetrix, Illumina [20538670] (imputed)	N
2	rs7734992	9.05989e-14	5	1282319	rs7726159	1.4569e-10	Red blood cell count	44544	34594039	Sakaue S	44469	Nat Genet	www.ncbi.nlm.nih.gov/pubmed/34594039	A cross-population atlas of genetic associations for 220 human phenotypes.	350,475 European ancestry individuals, 153,512 East Asian ancestry individuals	NA	5p15.33		TERT			ENSG00000164362	NA	NA	rs7726159-A	rs7726159	0	7726159	intron_variant	0	NR	4E-74	73.3979		0.0334	[0.03-0.037] unit increase	Affymetrix, Illumina [20538708] (imputed)	N
2	rs7734992	9.05989e-14	5	1282319	rs7726159	1.4569e-10	Hematocrit	44544	34594039	Sakaue S	44469	Nat Genet	www.ncbi.nlm.nih.gov/pubmed/34594039	A cross-population atlas of genetic associations for 220 human phenotypes.	350,475 European ancestry individuals, 153,015 East Asian ancestry individuals	NA	5p15.33		TERT			ENSG00000164362	NA	NA	rs7726159-A	rs7726159	0	7726159	intron_variant	0	NR	3E-12	11.5229		0.0124	[0.0089-0.0159] unit increase	Affymetrix, Illumina [20538534] (imputed)	N
2	rs7734992	9.05989e-14	5	1285974	rs7705526	3.56226e-10	Mean corpuscular hemoglobin	44095	32888493	Chen MH	44075	Cell	www.ncbi.nlm.nih.gov/pubmed/32888493	Trans-ethnic and Ancestry-Specific Blood-Cell Genetics in 746,667 Individuals from 5 Global Populations.	630,125 African American or Afro-Caribbean, African ancestry, European ancestry, East Asian ancestry, Hispanic or Latin American and South Asian ancestry individuals	NA	5p15.33	NR	TERT			ENSG00000164362	NA	NA	rs7705526-A	rs7705526	0	7705526	intron_variant	0	0.326409	8E-137	136.097		NA		Affymetrix, Illumina [20825802] (imputed)	N
2	rs7734992	9.05989e-14	5	1285974	rs7705526	3.56226e-10	Mean corpuscular hemoglobin	44095	32888493	Chen MH	44075	Cell	www.ncbi.nlm.nih.gov/pubmed/32888493	Trans-ethnic and Ancestry-Specific Blood-Cell Genetics in 746,667 Individuals from 5 Global Populations.	119,629 East Asian ancestry individuals	NA	5p15.33	NR	TERT			ENSG00000164362	NA	NA	rs7705526-C	rs7705526	0	7705526	intron_variant	0	0.667675	2E-39	38.699		0.063458	[0.054-0.073] SD units increase	Affymetrix, Illumina [16286228] (imputed)	N
2	rs7734992	9.05989e-14	5	1285974	rs7705526	3.56226e-10	Mean corpuscular hemoglobin	44095	32888493	Chen MH	44075	Cell	www.ncbi.nlm.nih.gov/pubmed/32888493	Trans-ethnic and Ancestry-Specific Blood-Cell Genetics in 746,667 Individuals from 5 Global Populations.	486,823 European ancestry individuals	NA	5p15.33	NR	TERT			ENSG00000164362	NA	NA	rs7705526-A	rs7705526	0	7705526	intron_variant	0	0.326974	2E-103	102.699		0.045218	[0.041-0.049] SD unit decrease	Affymetrix, Illumina [50266654] (imputed)	N
2	rs7734992	9.05989e-14	5	1285974	rs7705526	3.56226e-10	Hypothyroidism	43504	30595370	Kichaev G	43461	Am J Hum Genet	www.ncbi.nlm.nih.gov/pubmed/30595370	Leveraging Polygenic Functional Enrichment to Improve GWAS Power.	approximately 459,000 European ancestry individuals	NA	5p15.33		TERT			ENSG00000164362	NA	NA	rs7705526-?	rs7705526	0	7705526	intron_variant	0	NR	1E-9	9		NA		NR [~ 8900000] (imputed)	N
2	rs7734992	9.05989e-14	5	1285974	rs7705526	3.56226e-10	Mean corpuscular volume	44095	32888493	Chen MH	44075	Cell	www.ncbi.nlm.nih.gov/pubmed/32888493	Trans-ethnic and Ancestry-Specific Blood-Cell Genetics in 746,667 Individuals from 5 Global Populations.	696,882 African American or Afro-Caribbean, African ancestry, European ancestry, East Asian ancestry, Hispanic or Latin American and South Asian ancestry individuals	NA	5p15.33	NR	TERT			ENSG00000164362	NA	NA	rs7705526-A	rs7705526	0	7705526	intron_variant	0	0.326136	6E-163	162.222		NA		Affymetrix, Illumina [24246363] (imputed)	N
2	rs7734992	9.05989e-14	5	1285974	rs7705526	3.56226e-10	Neutrophil count	44095	32888493	Chen MH	44075	Cell	www.ncbi.nlm.nih.gov/pubmed/32888493	Trans-ethnic and Ancestry-Specific Blood-Cell Genetics in 746,667 Individuals from 5 Global Populations.	627,215 African American or Afro-Caribbean, African ancestry, European ancestry, East Asian ancestry, Hispanic or Latin American and South Asian ancestry individuals	NA	5p15.33	NR	TERT			ENSG00000164362	NA	NA	rs7705526-A	rs7705526	0	7705526	intron_variant	0	0.325839	4E-61	60.3979		NA		Affymetrix, Illumina [23114412] (imputed)	N
2	rs7734992	9.05989e-14	5	1285974	rs7705526	3.56226e-10	Mean corpuscular hemoglobin	44092	32888494	Vuckovic D	44075	Cell	www.ncbi.nlm.nih.gov/pubmed/32888494	The Polygenic and Monogenic Basis of Blood Traits and Diseases.	408,112 British individuals	NA	5p15.33	TERT	TERT			ENSG00000164362	NA	NA	rs7705526-A	rs7705526	0	7705526	intron_variant	0	0.325859	2E-38	37.699		0.0333853	[0.028-0.038] unit decrease	Affymetrix [93095623] (imputed)	N
2	rs7734992	9.05989e-14	5	1285974	rs7705526	3.56226e-10	Mean corpuscular volume	44095	32888493	Chen MH	44075	Cell	www.ncbi.nlm.nih.gov/pubmed/32888493	Trans-ethnic and Ancestry-Specific Blood-Cell Genetics in 746,667 Individuals from 5 Global Populations.	544,127 European ancestry individuals	NA	5p15.33	NR	TERT			ENSG00000164362	NA	NA	rs7705526-A	rs7705526	0	7705526	intron_variant	0	0.32714	3E-122	121.523		0.048592	[0.045-0.053] SD unit decrease	Affymetrix, Illumina [50615308] (imputed)	N
2	rs7734992	9.05989e-14	5	1285974	rs7705526	3.56226e-10	Neutrophil count	44095	32888493	Chen MH	44075	Cell	www.ncbi.nlm.nih.gov/pubmed/32888493	Trans-ethnic and Ancestry-Specific Blood-Cell Genetics in 746,667 Individuals from 5 Global Populations.	519,288 European ancestry individuals	NA	5p15.33	NR	TERT			ENSG00000164362	NA	NA	rs7705526-A	rs7705526	0	7705526	intron_variant	0	0.327035	9E-54	53.0458		0.033578	[0.029-0.038] SD unit increase	Affymetrix, Illumina [50250472] (imputed)	N
2	rs7734992	9.05989e-14	5	1285974	rs7705526	3.56226e-10	Platelet count	44095	32888493	Chen MH	44075	Cell	www.ncbi.nlm.nih.gov/pubmed/32888493	Trans-ethnic and Ancestry-Specific Blood-Cell Genetics in 746,667 Individuals from 5 Global Populations.	542,827 European ancestry individuals	NA	5p15.33	NR	TERT			ENSG00000164362	NA	NA	rs7705526-A	rs7705526	0	7705526	intron_variant	0	0.327001	5E-88	87.301		0.041989	[0.038-0.046] SD unit increase	Affymetrix, Illumina [50241410] (imputed)	N
2	rs7734992	9.05989e-14	5	1285974	rs7705526	3.56226e-10	Mean corpuscular volume	44092	32888494	Vuckovic D	44075	Cell	www.ncbi.nlm.nih.gov/pubmed/32888494	The Polygenic and Monogenic Basis of Blood Traits and Diseases.	408,112 British individuals	NA	5p15.33	TERT	TERT			ENSG00000164362	NA	NA	rs7705526-A	rs7705526	0	7705526	intron_variant	0	0.325898	5E-45	44.301		0.049392	[0.045-0.054] unit decrease	Affymetrix [93095623] (imputed)	N
2	rs7734992	9.05989e-14	5	1285974	rs7705526	3.56226e-10	White blood cell count	43504	30595370	Kichaev G	43461	Am J Hum Genet	www.ncbi.nlm.nih.gov/pubmed/30595370	Leveraging Polygenic Functional Enrichment to Improve GWAS Power.	approximately 444,000 European ancestry individuals	NA	5p15.33		TERT			ENSG00000164362	NA	NA	rs7705526-?	rs7705526	0	7705526	intron_variant	0	NR	4E-29	28.3979		NA		NR [~ 8900000] (imputed)	N
2	rs7734992	9.05989e-14	5	1285974	rs7705526	3.56226e-10	Lung adenocarcinoma	44421	32889700	Qin N	44079	Front Med	www.ncbi.nlm.nih.gov/pubmed/32889700	Comprehensive functional annotation of susceptibility variants identifies genetic heterogeneity between lung adenocarcinoma and squamous cell carcinoma.	15,581 Chinese or European ancestry cases, 27,355 Chinese or European ancestry controls	NA	5p15.33	NR	TERT			ENSG00000164362	NA	NA	rs7705526-A	rs7705526	0	7705526	intron_variant	0	NR	4E-65	64.3979		1.31	[1.27-1.35]	NR [NR] (imputed)	N
2	rs7734992	9.05989e-14	5	1285974	rs7705526	3.56226e-10	Red blood cell count	43504	30595370	Kichaev G	43461	Am J Hum Genet	www.ncbi.nlm.nih.gov/pubmed/30595370	Leveraging Polygenic Functional Enrichment to Improve GWAS Power.	approximately 445,000 European ancestry individuals	NA	5p15.33		TERT			ENSG00000164362	NA	NA	rs7705526-?	rs7705526	0	7705526	intron_variant	0	NR	2E-69	68.699		NA		NR [~ 8900000] (imputed)	N
2	rs7734992	9.05989e-14	5	1285974	rs7705526	3.56226e-10	Mean corpuscular hemoglobin	43504	30595370	Kichaev G	43461	Am J Hum Genet	www.ncbi.nlm.nih.gov/pubmed/30595370	Leveraging Polygenic Functional Enrichment to Improve GWAS Power.	approximately 443,000 European ancestry individuals	NA	5p15.33		TERT			ENSG00000164362	NA	NA	rs7705526-?	rs7705526	0	7705526	intron_variant	0	NR	1E-98	98		NA		NR [~ 8900000] (imputed)	N
2	rs7734992	9.05989e-14	5	1285974	rs7705526	3.56226e-10	Non-small cell lung cancer	44421	32889700	Qin N	44079	Front Med	www.ncbi.nlm.nih.gov/pubmed/32889700	Comprehensive functional annotation of susceptibility variants identifies genetic heterogeneity between lung adenocarcinoma and squamous cell carcinoma.	27,120 Chinese or European ancestry cases, 27,355 Chinese or European ancestry controls	NA	5p15.33	NR	TERT			ENSG00000164362	NA	NA	rs7705526-A	rs7705526	0	7705526	intron_variant	0	NR	1E-42	42		1.2	[1.17-1.24]	NR [NR] (imputed)	N
2	rs7734992	9.05989e-14	5	1285974	rs7705526	3.56226e-10	Eosinophil percentage of white cells	44092	32888494	Vuckovic D	44075	Cell	www.ncbi.nlm.nih.gov/pubmed/32888494	The Polygenic and Monogenic Basis of Blood Traits and Diseases.	408,112 British individuals	NA	5p15.33	TERT	TERT			ENSG00000164362	NA	NA	rs7705526-A	rs7705526	0	7705526	intron_variant	0	0.325943	8E-10	9.09691		0.0158074	[0.011-0.021] unit decrease	Affymetrix [93095623] (imputed)	N
2	rs7734992	9.05989e-14	5	1285974	rs7705526	3.56226e-10	Leukocyte telomere length	43938	32109421	Li C	43881	Am J Hum Genet	www.ncbi.nlm.nih.gov/pubmed/32109421	Genome-Wide Association Analysis in Humans Links Nucleotide Metabolism to Leukocyte Telomere Length.	78,592 European ancestry individuals	NA	5p15.33	TERT	TERT			ENSG00000164362	NA	NA	rs7705526-A	rs7705526	0	7705526	intron_variant	0	0.33	5E-45	44.301		0.082	[0.07-0.094] unit increase	Affymetrix, Illumina, Perlegen [up to 30071938] (imputed)	N
2	rs7734992	9.05989e-14	5	1285974	rs7705526	3.56226e-10	Cutaneous malignant melanoma	44035	32341527	Landi MT	43948	Nat Genet	www.ncbi.nlm.nih.gov/pubmed/32341527	Genome-wide association meta-analyses combining multiple risk phenotypes provide insights into the genetic architecture of cutaneous melanoma susceptibility.	36,760 European ancestry cases, 375,188 European ancestry controls	NA	5p15.33	TERT	TERT			ENSG00000164362	NA	NA	rs7705526-A	rs7705526	0	7705526	intron_variant	0	0.3294	2E-14	13.699		1.08849	NR	Affymetrix, Illumina [NR] (imputed)	N
2	rs7734992	9.05989e-14	5	1285974	rs7705526	3.56226e-10	Plateletcrit	42977	27863252	Astle WJ	42691	Cell	www.ncbi.nlm.nih.gov/pubmed/27863252	The Allelic Landscape of Human Blood Cell Trait Variation and Links to Common Complex Disease.	164,339 European ancestry individuals	NA	5p15.33	TERT	TERT			ENSG00000164362	NA	NA	rs7705526-A	rs7705526	0	7705526	intron_variant	0	0.3288	2E-41	40.699		0.0536595	[0.046-0.061] unit increase	Affymetrix [~ 2500000] (imputed)	N
2	rs7734992	9.05989e-14	5	1285974	rs7705526	3.56226e-10	White blood cell count	42977	27863252	Astle WJ	42691	Cell	www.ncbi.nlm.nih.gov/pubmed/27863252	The Allelic Landscape of Human Blood Cell Trait Variation and Links to Common Complex Disease.	172,435 European ancestry individuals	NA	5p15.33	TERT	TERT			ENSG00000164362	NA	NA	rs7705526-A	rs7705526	0	7705526	intron_variant	0	0.329	8E-18	17.0969		0.0335027	[0.026-0.041] unit increase	Affymetrix [~ 2500000] (imputed)	N
2	rs7734992	9.05989e-14	5	1285974	rs7705526	3.56226e-10	Sum neutrophil eosinophil counts	42977	27863252	Astle WJ	42691	Cell	www.ncbi.nlm.nih.gov/pubmed/27863252	The Allelic Landscape of Human Blood Cell Trait Variation and Links to Common Complex Disease.	170,384 European ancestry individuals	NA	5p15.33	TERT	TERT			ENSG00000164362	NA	NA	rs7705526-A	rs7705526	0	7705526	intron_variant	0	0.329	6E-19	18.2218		0.0346438	[0.027-0.042] unit increase	Affymetrix [~ 2500000] (imputed)	N
2	rs7734992	9.05989e-14	5	1285974	rs7705526	3.56226e-10	Granulocyte count	42977	27863252	Astle WJ	42691	Cell	www.ncbi.nlm.nih.gov/pubmed/27863252	The Allelic Landscape of Human Blood Cell Trait Variation and Links to Common Complex Disease.	169,822 European ancestry individuals	NA	5p15.33	TERT	TERT			ENSG00000164362	NA	NA	rs7705526-A	rs7705526	0	7705526	intron_variant	0	0.329	1E-18	18		0.0344575	[0.027-0.042] unit increase	Affymetrix [~ 2500000] (imputed)	N
2	rs7734992	9.05989e-14	5	1285974	rs7705526	3.56226e-10	Myeloid white cell count	42977	27863252	Astle WJ	42691	Cell	www.ncbi.nlm.nih.gov/pubmed/27863252	The Allelic Landscape of Human Blood Cell Trait Variation and Links to Common Complex Disease.	169,219 European ancestry individuals	NA	5p15.33	TERT	TERT			ENSG00000164362	NA	NA	rs7705526-A	rs7705526	0	7705526	intron_variant	0	0.329	6E-19	18.2218		0.0347372	[0.027-0.042] unit increase	Affymetrix [~ 2500000] (imputed)	N
2	rs7734992	9.05989e-14	5	1285974	rs7705526	3.56226e-10	Neutrophil count	42977	27863252	Astle WJ	42691	Cell	www.ncbi.nlm.nih.gov/pubmed/27863252	The Allelic Landscape of Human Blood Cell Trait Variation and Links to Common Complex Disease.	170,702 European ancestry individuals	NA	5p15.33	TERT	TERT			ENSG00000164362	NA	NA	rs7705526-A	rs7705526	0	7705526	intron_variant	0	0.3291	8E-20	19.0969		0.0354531	[0.028-0.043] unit increase	Affymetrix [~ 2500000] (imputed)	N
2	rs7734992	9.05989e-14	5	1285974	rs7705526	3.56226e-10	Sum basophil neutrophil counts	42977	27863252	Astle WJ	42691	Cell	www.ncbi.nlm.nih.gov/pubmed/27863252	The Allelic Landscape of Human Blood Cell Trait Variation and Links to Common Complex Disease.	170,143 European ancestry individuals	NA	5p15.33	TERT	TERT			ENSG00000164362	NA	NA	rs7705526-A	rs7705526	0	7705526	intron_variant	0	0.3291	1E-19	19		0.0352731	[0.028-0.043] unit increase	Affymetrix [~ 2500000] (imputed)	N
2	rs7734992	9.05989e-14	5	1285974	rs7705526	3.56226e-10	Chronic lymphocytic leukemia	42894	28165464	Law PJ	42772	Nat Commun	www.ncbi.nlm.nih.gov/pubmed/28165464	Genome-wide association analysis implicates dysregulation of immunity genes in chronic lymphocytic leukaemia.	4,478 European ancestry cases and 13,213 European ancestry controls.	1,722 European ancestry cases and 4,385 European ancestry controls.	5p15.33	TERT	TERT			ENSG00000164362	NA	NA	rs7705526-A	rs7705526	0	7705526	intron_variant	0	NR	6E-10	9.22185		1.18	[1.12-1.25]	Affymetrix, Illumina [> 10000000] (imputed)	N
2	rs7734992	9.05989e-14	5	1285974	rs7705526	3.56226e-10	Epithelial ovarian cancer	42951	28346442	Phelan CM	42821	Nat Genet	www.ncbi.nlm.nih.gov/pubmed/28346442	Identification of 12 new susceptibility loci for different histotypes of epithelial ovarian cancer.	16,924 European ancestry cases, 68,502 European ancestry controls	NA	5p15.33	NR	TERT			ENSG00000164362	NA	NA	rs7705526-A	rs7705526	0	7705526	intron_variant	0	0.332078	8E-8	7.09691		1.0767	[1.04796689850078-1.10621911687371]	Illumina [11595112] (imputed)	N
2	rs7734992	9.05989e-14	5	1285974	rs7705526	3.56226e-10	Low-grade serous and serous borderline ovarian cancer	42954	28346442	Phelan CM	42821	Nat Genet	www.ncbi.nlm.nih.gov/pubmed/28346442	Identification of 12 new susceptibility loci for different histotypes of epithelial ovarian cancer.	2,966 European ancestry cases, 40,941 European ancestry controls	NA	5p15.33	NR	TERT			ENSG00000164362	NA	NA	rs7705526-A	rs7705526	0	7705526	intron_variant	0	0.332078	2E-20	19.699		1.32366	[1.24799798080348-1.40391301421926]	Illumina [11595112] (imputed)	N
2	rs7734992	9.05989e-14	5	1285974	rs7705526	3.56226e-10	Serous invasive ovarian cancer	42954	28346442	Phelan CM	42821	Nat Genet	www.ncbi.nlm.nih.gov/pubmed/28346442	Identification of 12 new susceptibility loci for different histotypes of epithelial ovarian cancer.	14,049 European ancestry cases, 40,941 European ancestry controls	NA	5p15.33	NR	TERT			ENSG00000164362	NA	NA	rs7705526-A	rs7705526	0	7705526	intron_variant	0	0.332078	6E-10	9.22185		1.10676	[1.07188995128973-1.14277166876843]	Illumina [11595112] (imputed)	N
2	rs7734992	9.05989e-14	5	1285974	rs7705526	3.56226e-10	Serous borderline ovarian cancer	42954	28346442	Phelan CM	42821	Nat Genet	www.ncbi.nlm.nih.gov/pubmed/28346442	Identification of 12 new susceptibility loci for different histotypes of epithelial ovarian cancer.	1,954 European ancestry cases, 40,941 European ancestry controls	NA	5p15.33	NR	TERT			ENSG00000164362	NA	NA	rs7705526-A	rs7705526	0	7705526	intron_variant	0	0.332078	6E-19	18.2218		1.383	[1.28830538018993-1.48465482476452]	Illumina [11595112] (imputed)	N
2	rs7734992	9.05989e-14	5	1285974	rs7705526	3.56226e-10	High-grade serous ovarian cancer	42954	28346442	Phelan CM	42821	Nat Genet	www.ncbi.nlm.nih.gov/pubmed/28346442	Identification of 12 new susceptibility loci for different histotypes of epithelial ovarian cancer.	13,037 European ancestry cases, 40,941 European ancestry controls	NA	5p15.33	NR	TERT			ENSG00000164362	NA	NA	rs7705526-A	rs7705526	0	7705526	intron_variant	0	0.332078	2E-8	7.69897		1.09945	[1.06380317084564-1.13629550714478]	Illumina [11595112] (imputed)	N
2	rs7734992	9.05989e-14	5	1285974	rs7705526	3.56226e-10	Telomere length	43112	29151059	Delgado DA	43057	J Med Genet	www.ncbi.nlm.nih.gov/pubmed/29151059	Genome-wide association study of telomere length among South Asians identifies a second RTEL1 association signal.	5,075 Bangladeshi ancestry individuals	NA	5p15.33	TERT	TERT			ENSG00000164362	NA	NA	rs7705526-A	rs7705526	0	7705526	intron_variant	0	0.43	6E-6	5.22185		0.09	[0.051-0.129] unit increase	Illumina [~ 6300000] (imputed)	N
2	rs7734992	9.05989e-14	5	1285974	rs7705526	3.56226e-10	Lung adenocarcinoma	43754	31326317	Dai J	43663	Lancet Respir Med	www.ncbi.nlm.nih.gov/pubmed/31326317	Identification of risk loci and a polygenic risk score for lung cancer: a large-scale prospective cohort study in Chinese populations.	8,762 Chinese ancestry cases, 6,819 European ancestry cases, 13,328 Chinese ancestry controls, 14,027 European ancestry controls	NA	5p15.33	NR	TERT			ENSG00000164362	NA	NA	rs7705526-A	rs7705526	0	7705526	intron_variant	0	0.41	3E-52	51.5229	(East Asian)	1.4	[1.34-1.46]	Illumina [~ 11000000] (imputed)	N
2	rs7734992	9.05989e-14	5	1285974	rs7705526	3.56226e-10	Non-small cell lung cancer	43754	31326317	Dai J	43663	Lancet Respir Med	www.ncbi.nlm.nih.gov/pubmed/31326317	Identification of risk loci and a polygenic risk score for lung cancer: a large-scale prospective cohort study in Chinese populations.	13,327 Chinese ancestry cases, 13,793 European ancestry cases, 13,328 Chinese ancestry controls, 14,027 European ancestry controls	NA	5p15.33	NR	TERT			ENSG00000164362	NA	NA	rs7705526-A	rs7705526	0	7705526	intron_variant	0	0.41	4E-41	40.3979	(East Asian)	1.31	[1.26-1.36]	Illumina [~ 11000000] (imputed)	N
2	rs7734992	9.05989e-14	5	1285974	rs7705526	3.56226e-10	White blood cell count	44095	32888493	Chen MH	44075	Cell	www.ncbi.nlm.nih.gov/pubmed/32888493	Trans-ethnic and Ancestry-Specific Blood-Cell Genetics in 746,667 Individuals from 5 Global Populations.	562,243 European ancestry individuals	NA	5p15.33	NR	TERT			ENSG00000164362	NA	NA	rs7705526-A	rs7705526	0	7705526	intron_variant	0	0.327218	8E-43	42.0969		0.029089	[0.025-0.033] SD unit increase	Affymetrix, Illumina [50601830] (imputed)	N
2	rs7734992	9.05989e-14	5	1285974	rs7705526	3.56226e-10	White blood cell count	44095	32888493	Chen MH	44075	Cell	www.ncbi.nlm.nih.gov/pubmed/32888493	Trans-ethnic and Ancestry-Specific Blood-Cell Genetics in 746,667 Individuals from 5 Global Populations.	746,667 African American or Afro-Caribbean, African ancestry, European ancestry, East Asian ancestry, Hispanic or Latin American and South Asian ancestry individuals	NA	5p15.33	NR	TERT			ENSG00000164362	NA	NA	rs7705526-A	rs7705526	0	7705526	intron_variant	0	0.326633	2E-52	51.699		NA		Affymetrix, Illumina [24649327] (imputed)	N
2	rs7734992	9.05989e-14	5	1285974	rs7705526	3.56226e-10	Mean reticulocyte volume	44092	32888494	Vuckovic D	44075	Cell	www.ncbi.nlm.nih.gov/pubmed/32888494	The Polygenic and Monogenic Basis of Blood Traits and Diseases.	408,112 British individuals	NA	5p15.33	TERT	TERT			ENSG00000164362	NA	NA	rs7705526-A	rs7705526	0	7705526	intron_variant	0	0.325846	7E-32	31.1549		0.0308671	[0.026-0.036] unit decrease	Affymetrix [93095623] (imputed)	N
2	rs7734992	9.05989e-14	5	1285974	rs7705526	3.56226e-10	Red blood cell count	44095	32888493	Chen MH	44075	Cell	www.ncbi.nlm.nih.gov/pubmed/32888493	Trans-ethnic and Ancestry-Specific Blood-Cell Genetics in 746,667 Individuals from 5 Global Populations.	545,203 European ancestry individuals	NA	5p15.33	NR	TERT			ENSG00000164362	NA	NA	rs7705526-A	rs7705526	0	7705526	intron_variant	0	0.327194	3E-81	80.5229		0.040124	[0.036-0.044] SD unit increase	Affymetrix, Illumina [50628390] (imputed)	N
2	rs7734992	9.05989e-14	5	1285974	rs7705526	3.56226e-10	Red blood cell count	44095	32888493	Chen MH	44075	Cell	www.ncbi.nlm.nih.gov/pubmed/32888493	Trans-ethnic and Ancestry-Specific Blood-Cell Genetics in 746,667 Individuals from 5 Global Populations.	727,624 African American or Afro-Caribbean, African ancestry, European ancestry, East Asian ancestry, Hispanic or Latin American and South Asian ancestry individuals	NA	5p15.33	NR	TERT			ENSG00000164362	NA	NA	rs7705526-A	rs7705526	0	7705526	intron_variant	0	0.326792	5E-108	107.301		NA		Affymetrix, Illumina [24332387] (imputed)	N
2	rs7734992	9.05989e-14	5	1285974	rs7705526	3.56226e-10	Mean spheric corpuscular volume	44092	32888494	Vuckovic D	44075	Cell	www.ncbi.nlm.nih.gov/pubmed/32888494	The Polygenic and Monogenic Basis of Blood Traits and Diseases.	408,112 British individuals	NA	5p15.33	TERT	TERT			ENSG00000164362	NA	NA	rs7705526-A	rs7705526	0	7705526	intron_variant	0	0.325948	8E-37	36.0969		0.0331122	[0.028-0.038] unit decrease	Affymetrix [93095623] (imputed)	N
2	rs7734992	9.05989e-14	5	1285974	rs7705526	3.56226e-10	Invasive epithelial ovarian cancer	42950	28346442	Phelan CM	42821	Nat Genet	www.ncbi.nlm.nih.gov/pubmed/28346442	Identification of 12 new susceptibility loci for different histotypes of epithelial ovarian cancer.	22,406 European ancestry cases, 40,941 European ancestry controls	NA	5p15.33	NR	TERT			ENSG00000164362	NA	NA	rs7705526-A	rs7705526	0	7705526	intron_variant	0	0.332078	7E-10	9.1549		1.09138	[1.06151189081851-1.12208885346329]	Illumina [11595112] (imputed)	N
2	rs7734992	9.05989e-14	5	1285974	rs7705526	3.56226e-10	Lung cancer in never smokers	42996	28604730	McKay JD	42898	Nat Genet	www.ncbi.nlm.nih.gov/pubmed/28604730	Large-scale association analysis identifies new lung cancer susceptibility loci and heterogeneity in genetic susceptibility across histological subtypes.	2,355 European ancestry cases, 7,504 European ancestry controls	NA	5p15.33	TERT	TERT			ENSG00000164362	NA	NA	rs7705526-A	rs7705526	0	7705526	intron_variant	0	0.346810832	7E-8	7.1549		1.22754	[1.139566941-1.322303439]	Illumina [10439017] (imputed)	N
2	rs7734992	9.05989e-14	5	1285974	rs7705526	3.56226e-10	Lung adenocarcinoma	42996	28604730	McKay JD	42898	Nat Genet	www.ncbi.nlm.nih.gov/pubmed/28604730	Large-scale association analysis identifies new lung cancer susceptibility loci and heterogeneity in genetic susceptibility across histological subtypes.	11,273 European ancestry cases, 55,483 European ancestry controls	NA	5p15.33	TERT	TERT			ENSG00000164362	NA	NA	rs7705526-A	rs7705526	0	7705526	intron_variant	0	0.342168639	4E-35	34.3979		1.24885	[1.20564202-1.293603768]	Illumina [10439017] (imputed)	N
2	rs7734992	9.05989e-14	5	1285974	rs7705526	3.56226e-10	Leukocyte telomere length	43683	31171785	Dorajoo R	43622	Nat Commun	www.ncbi.nlm.nih.gov/pubmed/31171785	Loci for human leukocyte telomere length in the Singaporean Chinese population and trans-ethnic genetic studies.	16,759 Singaporean Han Chinese ancestry individuals	6,337 Singaporean Chinese ancestry individuals, up to 37,505 European ancestry individuals	5p15.33	TERT	TERT			ENSG00000164362	NA	NA	rs7705526-C	rs7705526	0	7705526	intron_variant	0	NR	3E-38	37.5229	(East Asian)	0.118	NR unit decrease	Illumina [6407959] (imputed)	N
2	rs7734992	9.05989e-14	5	1285974	rs7705526	3.56226e-10	Leukocyte telomere length	43683	31171785	Dorajoo R	43622	Nat Commun	www.ncbi.nlm.nih.gov/pubmed/31171785	Loci for human leukocyte telomere length in the Singaporean Chinese population and trans-ethnic genetic studies.	16,759 Singaporean Han Chinese ancestry individuals	6,337 Singaporean Chinese ancestry individuals, up to 37,505 European ancestry individuals	5p15.33	TERT	TERT			ENSG00000164362	NA	NA	rs7705526-C	rs7705526	0	7705526	intron_variant	0	NR	4E-67	66.3979		0.107	NR unit decrease	Illumina [6407959] (imputed)	N
2	rs7734992	9.05989e-14	5	1285974	rs7705526	3.56226e-10	White blood cell count	44092	32888494	Vuckovic D	44075	Cell	www.ncbi.nlm.nih.gov/pubmed/32888494	The Polygenic and Monogenic Basis of Blood Traits and Diseases.	408,112 British individuals	NA	5p15.33	TERT	TERT			ENSG00000164362	NA	NA	rs7705526-A	rs7705526	0	7705526	intron_variant	0	0.325949	8E-18	17.0969		0.022162	[0.017-0.027] unit increase	Affymetrix [93095623] (imputed)	N
2	rs7734992	9.05989e-14	5	1285974	rs7705526	3.56226e-10	Telomere length	44712	35530816	Taub MA	44574	Cell Genom	www.ncbi.nlm.nih.gov/pubmed/35530816	Genetic determinants of telomere length from 109,122 ancestrally diverse whole-genome sequences in TOPMed.	51,654 European ancestry individuals, 29,260 African ancestry individuals, 18,091 Hispanic or Latin American individuals, 5,683 Asian ancestry individuals, 4,503 individuals	NA	5p15.33		TERT			ENSG00000164362	NA	NA	rs7705526-?	rs7705526	0	7705526	intron_variant	0	NR	2E-92	91.699		NA		NR [163000000]	N
2	rs7734992	9.05989e-14	5	1285974	rs7705526	3.56226e-10	Basal cell carcinoma	44256	33549134	Adolphe C	44233	Genome Med	www.ncbi.nlm.nih.gov/pubmed/33549134	Genetic and functional interaction network analysis reveals global enrichment of regulatory T cell genes influencing basal cell carcinoma susceptibility.	17,416 European ancestry cases, 375,455 European ancestry controls	NA	5p15.33	TERT	TERT			ENSG00000164362	NA	NA	rs7705526-A	rs7705526	0	7705526	intron_variant	0	0.321483	2E-12	11.699		0.0825872	[0.06-0.106] unit increase	Affymetrix [7260263] (imputed)	N
2	rs7734992	9.05989e-14	5	1285974	rs7705526	3.56226e-10	Serum levels of protein THPO	44607	35078996	Gudjonsson A	44586	Nat Commun	www.ncbi.nlm.nih.gov/pubmed/35078996	A genome-wide association study of serum proteins reveals shared loci with common diseases.	5,364 Icelandic ancestry individuals	NA	5p15.33		TERT			ENSG00000164362	NA	NA	rs7705526-A	rs7705526	0	7705526	intron_variant	0	0.3563	5E-12	11.301		0.136533	[0.098-0.175] unit decrease	Illumina [7506463] (imputed)	N
2	rs7734992	9.05989e-14	5	1285974	rs7705526	3.56226e-10	Platelet count	44543	34469753	Kachuri L	44434	Am J Hum Genet	www.ncbi.nlm.nih.gov/pubmed/34469753	Genetic determinants of blood-cell traits influence susceptibility to childhood acute lymphoblastic leukemia.	235,256 European ancestry individuals	100,764 European ancestry individuals	5p15.33		TERT			ENSG00000164362	NA	NA	rs7705526-C	rs7705526	0	7705526	intron_variant	0	0.675	1E-32	32		NA		Affymetrix [10369434] (imputed)	N
2	rs7734992	9.05989e-14	5	1285974	rs7705526	3.56226e-10	Neutrophil count	44543	34469753	Kachuri L	44434	Am J Hum Genet	www.ncbi.nlm.nih.gov/pubmed/34469753	Genetic determinants of blood-cell traits influence susceptibility to childhood acute lymphoblastic leukemia.	234,802 European ancestry individuals	100,556 European ancestry individuals	5p15.33		TERT			ENSG00000164362	NA	NA	rs7705526-C	rs7705526	0	7705526	intron_variant	0	0.675	1E-12	12		NA		Affymetrix [10369434] (imputed)	N
2	rs7734992	9.05989e-14	5	1285974	rs7705526	3.56226e-10	Mean corpuscular volume	44512	34104963	Thompson A	44355	Hum Mol Genet	www.ncbi.nlm.nih.gov/pubmed/34104963	Assessing the impact of alcohol consumption on the genetic contribution to mean corpuscular volume.	362,595 British ancestry individuals	NA	5p15.33		TERT			ENSG00000164362	NA	NA	rs7705526-C	rs7705526	0	7705526	intron_variant	0	0.674	2E-57	56.699		0.19	[0.17-0.21] % increase	Affymetrix [NR] (imputed)	N
2	rs7734992	9.05989e-14	5	1285974	rs7705526	3.56226e-10	Mitochondrial DNA copy number	44587	35023831	Chong M	44574	Elife	www.ncbi.nlm.nih.gov/pubmed/35023831	GWAS and ExWAS of blood Mitochondrial DNA copy number identifies 71 loci and highlights a potential causal role in dementia.	395,718 British, Irish, Other White, South Asian, African ancestry individuals	NA	5p15.33	NR	TERT			ENSG00000164362	NA	NA	rs7705526-A	rs7705526	0	7705526	intron_variant	0	0.321486	6E-15	14.2218		0.0178	[0.013-0.022] unit increase	Affymetrix [23037915] (imputed)	N
2	rs7734992	9.05989e-14	5	1285974	rs7705526	3.56226e-10	DNA methylation Hannum age acceleration	44404	34187551	McCartney DL	44376	Genome Biol	www.ncbi.nlm.nih.gov/pubmed/34187551	Genome-wide association studies identify 137 genetic loci for DNA methylation biomarkers of aging.	34,449 European ancestry individuals, 6,148 African American individuals	NA	5p15.33	NR	TERT			ENSG00000164362	NA	NA	rs7705526-?	rs7705526	0	7705526	intron_variant	0	NR	4E-9	8.39794		NA		Affymetrix, Illumina [6210504] (imputed)	N
2	rs7734992	9.05989e-14	5	1285974	rs7705526	3.56226e-10	Mean corpuscular hemoglobin	44544	34594039	Sakaue S	44469	Nat Genet	www.ncbi.nlm.nih.gov/pubmed/34594039	A cross-population atlas of genetic associations for 220 human phenotypes.	128,028 East Asian ancestry individuals	NA	5p15.33		TERT			ENSG00000164362	NA	NA	rs7705526-A	rs7705526	0	7705526	intron_variant	0	0.353264	7E-49	48.1549		0.0582783	[0.051-0.066] unit decrease	Illumina [13476299] (imputed)	N
2	rs7734992	9.05989e-14	5	1285974	rs7705526	3.56226e-10	Mean corpuscular volume	44544	34594039	Sakaue S	44469	Nat Genet	www.ncbi.nlm.nih.gov/pubmed/34594039	A cross-population atlas of genetic associations for 220 human phenotypes.	129,832 East Asian ancestry individuals	NA	5p15.33		TERT			ENSG00000164362	NA	NA	rs7705526-A	rs7705526	0	7705526	intron_variant	0	0.35357	2E-58	57.699		0.0632816	[0.056-0.071] unit decrease	Illumina [13476266] (imputed)	N
2	rs7734992	9.05989e-14	5	1285974	rs7705526	3.56226e-10	Platelet count	44544	34594039	Sakaue S	44469	Nat Genet	www.ncbi.nlm.nih.gov/pubmed/34594039	A cross-population atlas of genetic associations for 220 human phenotypes.	148,623 East Asian ancestry individuals	NA	5p15.33		TERT			ENSG00000164362	NA	NA	rs7705526-A	rs7705526	0	7705526	intron_variant	0	0.354183	2E-41	40.699		0.048757	[0.042-0.056] unit increase	Illumina [13478928] (imputed)	N
2	rs7734992	9.05989e-14	5	1285974	rs7705526	3.56226e-10	Neutrophil percentage of white cells	44092	32888494	Vuckovic D	44075	Cell	www.ncbi.nlm.nih.gov/pubmed/32888494	The Polygenic and Monogenic Basis of Blood Traits and Diseases.	408,112 British individuals	NA	5p15.33	TERT	TERT			ENSG00000164362	NA	NA	rs7705526-A	rs7705526	0	7705526	intron_variant	0	0.325996	1E-11	11		0.0174524	[0.012-0.023] unit increase	Affymetrix [93095623] (imputed)	N
2	rs7734992	9.05989e-14	5	1285974	rs7705526	3.56226e-10	Plateletcrit	44092	32888494	Vuckovic D	44075	Cell	www.ncbi.nlm.nih.gov/pubmed/32888494	The Polygenic and Monogenic Basis of Blood Traits and Diseases.	408,112 British individuals	NA	5p15.33	TERT	TERT			ENSG00000164362	NA	NA	rs7705526-A	rs7705526	0	7705526	intron_variant	0	0.325722	2E-58	57.699		0.0424512	[0.037-0.048] unit increase	Affymetrix [93095623] (imputed)	N
2	rs7734992	9.05989e-14	5	1285974	rs7705526	3.56226e-10	Neutrophil count	44092	32888494	Vuckovic D	44075	Cell	www.ncbi.nlm.nih.gov/pubmed/32888494	The Polygenic and Monogenic Basis of Blood Traits and Diseases.	408,112 British individuals	NA	5p15.33	TERT	TERT			ENSG00000164362	NA	NA	rs7705526-A	rs7705526	0	7705526	intron_variant	0	0.325993	4E-22	21.3979		0.0249585	[0.02-0.03] unit increase	Affymetrix [93095623] (imputed)	N
2	rs7734992	9.05989e-14	5	1285974	rs7705526	3.56226e-10	Red blood cell count	44092	32888494	Vuckovic D	44075	Cell	www.ncbi.nlm.nih.gov/pubmed/32888494	The Polygenic and Monogenic Basis of Blood Traits and Diseases.	408,112 British individuals	NA	5p15.33	TERT	TERT			ENSG00000164362	NA	NA	rs7705526-A	rs7705526	0	7705526	intron_variant	0	0.325947	1E-32	32		0.0307028	[0.026-0.036] unit increase	Affymetrix [93095623] (imputed)	N
2	rs7734992	9.05989e-14	5	1285974	rs7705526	3.56226e-10	Myeloproliferative neoplasms	44140	33057200	Bao EL	44118	Nature	www.ncbi.nlm.nih.gov/pubmed/33057200	Inherited myeloproliferative neoplasm risk affects haematopoietic stem cells.	1,086 British ancestry cases, 407,155 British ancestry controls, 640 Finnish ancestry cases, 176,259 Finnish ancestry controls	NA	5p15.33	TERT	TERT			ENSG00000164362	NA	NA	rs7705526-A	rs7705526	0	7705526	intron_variant	0	0.3358	5E-54	53.301		1.58	1.49-1.67	Affymetrix [6845584] (imputed)	N
2	rs7734992	9.05989e-14	5	1285974	rs7705526	3.56226e-10	Platelet count	44092	32888494	Vuckovic D	44075	Cell	www.ncbi.nlm.nih.gov/pubmed/32888494	The Polygenic and Monogenic Basis of Blood Traits and Diseases.	408,112 British individuals	NA	5p15.33	TERT	TERT			ENSG00000164362	NA	NA	rs7705526-A	rs7705526	0	7705526	intron_variant	0	0.325701	4E-34	33.3979		0.0319441	[0.027-0.037] unit increase	Affymetrix [93095623] (imputed)	N
2	rs7734992	9.05989e-14	5	1285974	rs7705526	3.56226e-10	Peripheral blood CD34+ cell levels	44690	35007327	Lopez de Lapuente Portilla A	44571	Blood	www.ncbi.nlm.nih.gov/pubmed/35007327	Genome-wide association study on 13,167 individuals identifies regulators of blood CD34+ cell levels.	10,949 Swedish ancestry individuals	2,218 Danish ancestry, Norwegian ancestry, Irish ancestry, Dutch ancestry, British ancestry individuals	5p15.33		TERT			ENSG00000164362	NA	NA	rs7705526-A	rs7705526	0	7705526	intron_variant	0	0.34	2E-9	8.69897		0.081	unit increase	Illumina [18000000] (imputed)	N
2	rs7734992	9.05989e-14	5	1285974	rs7705526	3.56226e-10	Mean corpuscular volume	44544	34594039	Sakaue S	44469	Nat Genet	www.ncbi.nlm.nih.gov/pubmed/34594039	A cross-population atlas of genetic associations for 220 human phenotypes.	350,473 European ancestry individuals, 129,832 East Asian ancestry individuals	NA	5p15.33		TERT			ENSG00000164362	NA	NA	rs7705526-A	rs7705526	0	7705526	intron_variant	0	NR	3E-105	104.523		0.0467	[0.043-0.051] unit decrease	Affymetrix, Illumina [20535844] (imputed)	N
2	rs7734992	9.05989e-14	5	1285974	rs7705526	3.56226e-10	Mean corpuscular hemoglobin	44544	34594039	Sakaue S	44469	Nat Genet	www.ncbi.nlm.nih.gov/pubmed/34594039	A cross-population atlas of genetic associations for 220 human phenotypes.	350,472 European ancestry individuals, 128,028 East Asian ancestry individuals	NA	5p15.33		TERT			ENSG00000164362	NA	NA	rs7705526-A	rs7705526	0	7705526	intron_variant	0	NR	2E-95	94.699		0.0445	[0.04-0.049] unit decrease	Affymetrix, Illumina [20535878] (imputed)	N
2	rs7734992	9.05989e-14	5	1285974	rs7705526	3.56226e-10	Neutrophil count	44544	34594039	Sakaue S	44469	Nat Genet	www.ncbi.nlm.nih.gov/pubmed/34594039	A cross-population atlas of genetic associations for 220 human phenotypes.	349,856 European ancestry individuals, 82,810 East Asian ancestry individuals	NA	5p15.33		TERT			ENSG00000164362	NA	NA	rs7705526-A	rs7705526	0	7705526	intron_variant	0	NR	4E-45	44.3979		0.0323	[0.028-0.037] unit increase	Affymetrix, Illumina [20526770] (imputed)	N
2	rs7734992	9.05989e-14	5	1285974	rs7705526	3.56226e-10	Platelet count	44544	34594039	Sakaue S	44469	Nat Genet	www.ncbi.nlm.nih.gov/pubmed/34594039	A cross-population atlas of genetic associations for 220 human phenotypes.	350,474 European ancestry individuals, 148,623 East Asian ancestry individuals	NA	5p15.33		TERT			ENSG00000164362	NA	NA	rs7705526-A	rs7705526	0	7705526	intron_variant	0	NR	1E-90	90		0.0415	[0.037-0.046] unit increase	Affymetrix, Illumina [20538505] (imputed)	N
6	rs34536443	3.93874e-10	19	10463118	rs34536443	3.93874e-10	Hypothyroidism	43504	30595370	Kichaev G	43461	Am J Hum Genet	www.ncbi.nlm.nih.gov/pubmed/30595370	Leveraging Polygenic Functional Enrichment to Improve GWAS Power.	approximately 459,000 European ancestry individuals	NA	19p13.2		TYK2			ENSG00000105397	NA	NA	rs34536443-?	rs34536443	0	34536443	missense_variant	0	NR	2E-13	12.699		NA		NR [~ 8900000] (imputed)	N
6	rs34536443	3.93874e-10	19	10463118	rs34536443	3.93874e-10	Autoimmune thyroid disease	44090	32581359	Saevarsdottir S	44006	Nature	www.ncbi.nlm.nih.gov/pubmed/32581359	FLT3 stop mutation increases FLT3 ligand level and risk of autoimmune thyroid disease.	30,234 European ancestry cases, 724,172 European ancestry controls	NA	19p13.2	TYK2	TYK2			ENSG00000105397	NA	NA	rs34536443-G	rs34536443	0	34536443	missense_variant	0	0.956	8E-13	12.0969		1.17647	[NR]	Affymetrix, Illumina [42900000] (imputed)	N
6	rs34536443	3.93874e-10	19	10463118	rs34536443	3.93874e-10	Lymphocyte count	44092	32888494	Vuckovic D	44075	Cell	www.ncbi.nlm.nih.gov/pubmed/32888494	The Polygenic and Monogenic Basis of Blood Traits and Diseases.	408,112 British individuals	NA	19p13.2	TYK2	TYK2			ENSG00000105397	NA	NA	rs34536443-C	rs34536443	0	34536443	missense_variant	0	0.04549	2E-13	12.699		0.0427678	[0.031-0.054] unit increase	Affymetrix [93095623] (imputed)	N
6	rs34536443	3.93874e-10	19	10463118	rs34536443	3.93874e-10	Lymphocyte percentage of white cells	44092	32888494	Vuckovic D	44075	Cell	www.ncbi.nlm.nih.gov/pubmed/32888494	The Polygenic and Monogenic Basis of Blood Traits and Diseases.	408,112 British individuals	NA	19p13.2	TYK2	TYK2			ENSG00000105397	NA	NA	rs34536443-C	rs34536443	0	34536443	missense_variant	0	0.045489	3E-15	14.5229		0.0439958	[0.033-0.055] unit increase	Affymetrix [93095623] (imputed)	N
6	rs34536443	3.93874e-10	19	10463118	rs34536443	3.93874e-10	Platelet count	44095	32888493	Chen MH	44075	Cell	www.ncbi.nlm.nih.gov/pubmed/32888493	Trans-ethnic and Ancestry-Specific Blood-Cell Genetics in 746,667 Individuals from 5 Global Populations.	542,827 European ancestry individuals	NA	19p13.2	NR	TYK2			ENSG00000105397	NA	NA	rs34536443-C	rs34536443	0	34536443	missense_variant	0	0.047983	1E-38	38		0.061607	[0.052-0.071] SD unit decrease	Affymetrix, Illumina [50241410] (imputed)	N
6	rs34536443	3.93874e-10	19	10463118	rs34536443	3.93874e-10	Platelet count	44095	32888493	Chen MH	44075	Cell	www.ncbi.nlm.nih.gov/pubmed/32888493	Trans-ethnic and Ancestry-Specific Blood-Cell Genetics in 746,667 Individuals from 5 Global Populations.	721,201 African American or Afro-Caribbean, African ancestry, European ancestry, East Asian ancestry, Hispanic or Latin American and South Asian ancestry individuals	NA	19p13.2	NR	TYK2			ENSG00000105397	NA	NA	rs34536443-C	rs34536443	0	34536443	missense_variant	0	0.0461109	8E-37	36.0969		NA		Affymetrix, Illumina [24588908] (imputed)	N
6	rs34536443	3.93874e-10	19	10463118	rs34536443	3.93874e-10	Autoimmune traits	43504	30595370	Kichaev G	43461	Am J Hum Genet	www.ncbi.nlm.nih.gov/pubmed/30595370	Leveraging Polygenic Functional Enrichment to Improve GWAS Power.	approximately 459,000 European ancestry individuals	NA	19p13.2		TYK2			ENSG00000105397	NA	NA	rs34536443-?	rs34536443	0	34536443	missense_variant	0	NR	4E-28	27.3979		NA		NR [~ 8900000] (imputed)	N
6	rs34536443	3.93874e-10	19	10463118	rs34536443	3.93874e-10	Multiple sclerosis	43871	31604244	International Multiple Sclerosis Genetics Consortium	43709	Science	www.ncbi.nlm.nih.gov/pubmed/31604244	Multiple sclerosis genomic map implicates peripheral immune cells and microglia in susceptibility.	14,802 European and unknown ancestry cases, 26,703 European and unknown ancestry controls	32,627 European and unknown ancestry cases, 41,672 European and unknown ancestry controls	19p13.2	TYK2	TYK2			ENSG00000105397	NA	NA	rs34536443-G	rs34536443	0	34536443	missense_variant	0	NR	3E-11	10.5229		1.204	NR	Affymetrix, Illumina [8278136] (imputed)	N
6	rs34536443	3.93874e-10	19	10463118	rs34536443	3.93874e-10	Type 1 diabetes	44119	32005708	Forgetta V	43861	Diabetes	www.ncbi.nlm.nih.gov/pubmed/32005708	Rare Genetic Variants of Large Effect Influence Risk of Type 1 Diabetes.	9,266 European ancestry cases, 15,574 European ancestry controls	4,329 European ancestry cases, 9,543 European ancestry controls	19p13.2	TYK2	TYK2			ENSG00000105397	NA	NA	rs34536443-G	rs34536443	0	34536443	missense_variant	0	0.0515	2E-11	10.699		1.45	[1.31-1.62]	Affymetrix, Illumina [9061522] (imputed)	N
6	rs34536443	3.93874e-10	19	10463118	rs34536443	3.93874e-10	Rheumatoid arthritis	43490	30423114	Laufer VA	43417	Hum Mol Genet	www.ncbi.nlm.nih.gov/pubmed/30423114	Genetic Influences on Susceptibility to Rheumatoid Arthritis in African-Americans.	916 African American cases, 1,392 African American controls,	4,873 East Asian ancestry cases, 17,641 East Asian ancestry controls, 19,234 European ancestry cases, 61,654 European ancestry controls	19p13.2	TYK2	TYK2			ENSG00000105397	NA	NA	rs34536443-G	rs34536443	0	34536443	missense_variant	0	0.95	5E-16	15.301	(EA)	0.38009	[0.29-0.47] unit increase	Illumina [8380626] (imputed)	N
6	rs34536443	3.93874e-10	19	10463118	rs34536443	3.93874e-10	Platelet count	42977	27863252	Astle WJ	42691	Cell	www.ncbi.nlm.nih.gov/pubmed/27863252	The Allelic Landscape of Human Blood Cell Trait Variation and Links to Common Complex Disease.	166,066 European ancestry individuals	NA	19p13.2	TYK2	TYK2			ENSG00000105397	NA	NA	rs34536443-C	rs34536443	0	34536443	missense_variant	0	0.0479	7E-13	12.1549		0.0613525	[0.045-0.078] unit decrease	Affymetrix [~ 2500000] (imputed)	N
6	rs34536443	3.93874e-10	19	10463118	rs34536443	3.93874e-10	Rheumatoid arthritis	41856	24390342	Okada Y	41633	Nature	www.ncbi.nlm.nih.gov/pubmed/24390342	Genetics of rheumatoid arthritis contributes to biology and drug discovery.	up to 14,361 European ancestry cases, up to 42,923 European ancestry controls, up to 4,873 East Asian ancestry cases, up to 17,642 East Asian ancestry controls	up to 3,775 European ancestry cases, up to 5,801 European ancestry controls, up to 6,871 East Asian ancestry cases, up to 6,392 East Asian ancestry controls	19p13.2	TYK2	TYK2			ENSG00000105397	NA	NA	rs34536443-G	rs34536443	0	34536443	missense_variant	0	0.95	5E-16	15.301	(EA)	1.46	[1.33-1.60]	Affymetrix, Illumina [up to 9739303] (imputed)	N
6	rs34536443	3.93874e-10	19	10463118	rs34536443	3.93874e-10	Juvenile idiopathic arthritis (oligoarticular or rheumatoid factor-negative polyarticular)	43215	23603761	Hinks A	41385	Nat Genet	www.ncbi.nlm.nih.gov/pubmed/23603761	Dense genotyping of immune-related disease regions identifies 14 new susceptibility loci for juvenile idiopathic arthritis.	2,816 European ancestry cases, 13,056 European ancestry controls	NA	19p13.2	TYK2	TYK2			ENSG00000105397	NA	NA	rs34536443-?	rs34536443	0	34536443	missense_variant	0	0.95	1E-10	10	(additive model)	1.78571	[1.49-2.13]	Illumina [123003]	N
6	rs34536443	3.93874e-10	19	10463118	rs34536443	3.93874e-10	Rheumatoid arthritis (ACPA-positive)	43320	24532676	Kim K	41684	Ann Rheum Dis	www.ncbi.nlm.nih.gov/pubmed/24532676	High-density genotyping of immune loci in Koreans and Europeans identifies eight new rheumatoid arthritis risk loci.	2,234 Korean ancestry cases, 7,065 Korean ancestry controls, 10,288 European ancestry cases, 35,502 European ancestry controls	NA	19p13.2	TYK2	TYK2			ENSG00000105397	NA	NA	rs34536443-C	rs34536443	0	34536443	missense_variant	0	0.96	3E-15	14.5229		1.51515	[1.37-1.67]	Illumina [133816] (imputed)	N
6	rs34536443	3.93874e-10	19	10463118	rs34536443	3.93874e-10	Psoriasis vulgaris	42657	26626624	Stuart PE	42336	Am J Hum Genet	www.ncbi.nlm.nih.gov/pubmed/26626624	Genome-wide Association Analysis of Psoriatic Arthritis and Cutaneous Psoriasis Reveals Differences in Their Genetic Architecture.	4,007 European ancestry cases, 4,934 European ancestry controls	up to 9,075 European ancestry cases, up to European ancestry 12,726 controls	19p13.2	TYK2	TYK2			ENSG00000105397	NA	NA	rs34536443-G	rs34536443	0	34536443	missense_variant	0	0.9527	1E-16	16		1.784	NR	Illumina [up to 11532644] (imputed)	N
6	rs34536443	3.93874e-10	19	10463118	rs34536443	3.93874e-10	Psoriasis	43215	23143594	Tsoi LC	41244	Nat Genet	www.ncbi.nlm.nih.gov/pubmed/23143594	Identification of 15 new psoriasis susceptibility loci highlights the role of innate immunity.	10,588 European ancestry cases, 22,806 European ancestry controls	NA	19p13.2	TYK2	TYK2			ENSG00000105397	NA	NA	rs34536443-G	rs34536443	0	34536443	missense_variant	0	0.953	9E-31	30.0458		1.88		Illumina [111236] (imputed)	N
6	rs34536443	3.93874e-10	19	10463118	rs34536443	3.93874e-10	Primary biliary cirrhosis	43234	22961000	Liu JZ	41183	Nat Genet	www.ncbi.nlm.nih.gov/pubmed/22961000	Dense fine-mapping study identifies new susceptibility loci for primary biliary cirrhosis.	2,861 British and Irish ancestry cases, 8,514 British and Irish ancestry controls	NA	19p13.2	TYK2	TYK2			ENSG00000105397	NA	NA	rs34536443-G	rs34536443	0	34536443	missense_variant	0	0.95	1E-12	12		1.91	[1.59-2.28]	Illumina [237619] (imputed)	N
6	rs34536443	3.93874e-10	19	10463118	rs34536443	3.93874e-10	Type 1 diabetes	43216	25751624	Onengut-Gumuscu S	42095	Nat Genet	www.ncbi.nlm.nih.gov/pubmed/25751624	Fine mapping of type 1 diabetes susceptibility loci and evidence for colocalization of causal variants with lymphoid gene enhancers.	6,683 European ancestry cases, 12,173 European ancestry controls, 2,601 European ancestry affected sibling pair families, 69 European ancestry trios	NA	19p13.2	TYK2	TYK2			ENSG00000105397	NA	NA	rs34536443-G	rs34536443	0	34536443	missense_variant	0	0.96	4E-15	14.3979		1.49254		Illumina [135870]	N
6	rs34536443	3.93874e-10	19	10463118	rs34536443	3.93874e-10	Sarcoidosis	43216	26051272	Fischer A	42262	Am J Respir Crit Care Med	www.ncbi.nlm.nih.gov/pubmed/26051272	Identification of Immune-Relevant Factors Conferring Sarcoidosis Genetic Risk.	1,726 European ancestry cases, 5,482 European ancestry controls	1,912 European ancestry cases, 5,938 European ancestry controls, 781 African American cases, 876 African American controls	19p13.2	TYK2	TYK2			ENSG00000105397	NA	NA	rs34536443-G	rs34536443	0	34536443	missense_variant	0	NR	6E-8	7.22185	(EA)	1.5625	[1.32-1.82]	Illumina [128705]	N
6	rs34536443	3.93874e-10	19	10463118	rs34536443	3.93874e-10	Rheumatoid arthritis	43228	23143596	Eyre S	41244	Nat Genet	www.ncbi.nlm.nih.gov/pubmed/23143596	High-density genetic mapping identifies new susceptibility loci for rheumatoid arthritis.	up to 13,838 European ancestry cases, up to 33,742 European ancestry controls	NA	19p13.2	TYK2, RAVER1, ICAM3	TYK2			ENSG00000105397	NA	NA	rs34536443-?	rs34536443	0	34536443	missense_variant	0	0.96	3E-13	12.5229		1.45243		Illumina [129464] (imputed)	N
6	rs34536443	3.93874e-10	19	10463118	rs34536443	3.93874e-10	Rheumatoid arthritis (ACPA-positive)	43228	23143596	Eyre S	41244	Nat Genet	www.ncbi.nlm.nih.gov/pubmed/23143596	High-density genetic mapping identifies new susceptibility loci for rheumatoid arthritis.	up to 9,585 European ancestry cases, up to 33,742 European ancestry controls	NA	19p13.2	TYK2, ICAM3, RAVER1	TYK2			ENSG00000105397	NA	NA	rs34536443-?	rs34536443	0	34536443	missense_variant	0	0.96	2E-14	13.699		1.61082		Illumina [129464] (imputed)	N
6	rs34536443	3.93874e-10	19	10463118	rs34536443	3.93874e-10	Multiple sclerosis	43215	24076602	Beecham AH	41579	Nat Genet	www.ncbi.nlm.nih.gov/pubmed/24076602	Analysis of immune-related loci identifies 48 new susceptibility variants for multiple sclerosis.	14,498 European ancestry cases, 24,091 European ancestry controls	14,802 European ancestry cases, 26,703 European ancestry controls	19p13.2	TYK2	TYK2			ENSG00000105397	NA	NA	rs34536443-C	rs34536443	0	34536443	missense_variant	0	0.96	2E-14	13.699		1.29		Illumina [161311]	N
6	rs34536443	3.93874e-10	19	10463118	rs34536443	3.93874e-10	Rheumatoid arthritis	44244	33310728	Ha E	44176	Ann Rheum Dis	www.ncbi.nlm.nih.gov/pubmed/33310728	Large-scale meta-analysis across East Asian and European populations updated genetic architecture and variant-driven biology of rheumatoid arthritis, identifying 11 novel susceptibility loci.	14,361 European ancestry cases, 43,923 European ancestry controls, 8,267 East Asian ancestry cases, 244,741 East Asian ancestry controls	NA	19p13.2		TYK2			ENSG00000105397	NA	NA	rs34536443-C	rs34536443	0	34536443	missense_variant	0	NR	1E-15	15		0.68	[0.62-0.75]	NR [13810676] (imputed)	N
6	rs34536443	3.93874e-10	19	10463118	rs34536443	3.93874e-10	Psoriasis or type 2 diabetes (trans-disease meta-analysis)(opposite effect)	44379	33385400	Patrick MT	44194	J Invest Dermatol	www.ncbi.nlm.nih.gov/pubmed/33385400	Causal relationship and shared genetic loci between psoriasis and type 2 diabetes through trans-disease meta-analysis.	11,024 European ancestry psoriasis cases, 74,124 European ancestry diabetes cases, 840,342 European ancestry controls	NA	19p13.2	NR	TYK2			ENSG00000105397	NA	NA	rs34536443-G	rs34536443	0	34536443	missense_variant	0	NR	2E-25	24.699		1.38		NR [8016731] (imputed)	N
6	rs34536443	3.93874e-10	19	10463118	rs34536443	3.93874e-10	Psoriasis or type 2 diabetes (trans-disease meta-analysis)	44379	33385400	Patrick MT	44194	J Invest Dermatol	www.ncbi.nlm.nih.gov/pubmed/33385400	Causal relationship and shared genetic loci between psoriasis and type 2 diabetes through trans-disease meta-analysis.	11,024 European ancestry psoriasis cases, 74,124 European ancestry diabetes cases, 840,342 European ancestry controls	NA	19p13.2	NR	TYK2			ENSG00000105397	NA	NA	rs34536443-G	rs34536443	0	34536443	missense_variant	0	NR	8E-29	28.0969		1.41	NR	NR [8016731] (imputed)	N
6	rs34536443	3.93874e-10	19	10463118	rs34536443	3.93874e-10	Systemic lupus erythematosus	43280	28714469	Langefeld CD	42933	Nat Commun	www.ncbi.nlm.nih.gov/pubmed/28714469	Transancestral mapping and genetic load in systemic lupus erythematosus.	6,748 European ancestry cases, 11,516 European ancestry controls, 2,970 African American cases, 2,452 African American controls, 1,872 Hispanic cases, 2,016 Hispanic controls	NA	19p13.2	TYK2	TYK2			ENSG00000105397	NA	NA	rs34536443-?	rs34536443	0	34536443	missense_variant	0	NR	2E-25	24.699		2.12766	[1.75-2.63]	Illumina [at least 5000000] (imputed)	N
6	rs34536443	3.93874e-10	19	10463118	rs34536443	3.93874e-10	Hypothyroidism	44873	36093044	Mathieu S	44793	iScience	www.ncbi.nlm.nih.gov/pubmed/36093044	Genetic association and Mendelian randomization for hypothyroidism highlight immune molecular mechanisms.	51,194 European ancestry cases, 443,383 European ancestry controls	17,002 cases, 178,141 controls	19p13.2		TYK2			ENSG00000105397	NA	NA	rs34536443-C	rs34536443	0	34536443	missense_variant	0	NR	2E-16	15.699		0.170628	[0.13-0.21] unit decrease	Affymetrix, Illumina [10836150] (imputed)	N
6	rs34536443	3.93874e-10	19	10463118	rs34536443	3.93874e-10	Hypothyroidism	44544	34594039	Sakaue S	44469	Nat Genet	www.ncbi.nlm.nih.gov/pubmed/34594039	A cross-population atlas of genetic associations for 220 human phenotypes.	30,155 European ancestry cases, 379,986 European ancestry controls, 1,114 East Asian ancestry cases, 172,656 East Asian ancestry controls	NA	19p13.2		TYK2			ENSG00000105397	NA	NA	rs34536443-C	rs34536443	0	34536443	missense_variant	0	NR	1E-12	12		0.1863	[0.13-0.24] unit decrease	Affymetrix, Illumina [25801083] (imputed)	N
6	rs34536443	3.93874e-10	19	10463118	rs34536443	3.93874e-10	Rheumatoid arthritis	44544	34594039	Sakaue S	44469	Nat Genet	www.ncbi.nlm.nih.gov/pubmed/34594039	A cross-population atlas of genetic associations for 220 human phenotypes.	8,255 European ancestry cases, 409,001 European ancestry controls, 5,348 East Asian ancestry cases, 173,268 East Asian ancestry controls	NA	19p13.2		TYK2			ENSG00000105397	NA	NA	rs34536443-C	rs34536443	0	34536443	missense_variant	0	NR	3E-8	7.52288		0.2367	[0.15-0.32] unit decrease	Affymetrix, Illumina [25835038] (imputed)	N
6	rs34536443	3.93874e-10	19	10463118	rs34536443	3.93874e-10	Rheumatoid arthritis (rheumatoid factor and/or anti-cyclic citrullinated peptide seropositive)	44771	35470158	Saevarsdottir S	44676	Ann Rheum Dis	www.ncbi.nlm.nih.gov/pubmed/35470158	Multiomics analysis of rheumatoid arthritis yields sequence variants that have large effects on risk of the seropositive subset.	14,551 European ancestry cases, 846,260 European ancestry controls, 3,468 cases, 145,344 controls	NA	19p13.2		TYK2			ENSG00000105397	NA	NA	rs34536443-C	rs34536443	0	34536443	missense_variant	0	0.0439	3E-27	26.5229		0.69		Affymetrix, Illumina [64000000] (imputed)	N
6	rs34536443	3.93874e-10	19	10463118	rs34536443	3.93874e-10	Rheumatoid arthritis (rheumatoid factor and anti-cyclic citrullinated peptide seronegative)	44771	35470158	Saevarsdottir S	44676	Ann Rheum Dis	www.ncbi.nlm.nih.gov/pubmed/35470158	Multiomics analysis of rheumatoid arthritis yields sequence variants that have large effects on risk of the seropositive subset.	7,079 European ancestry cases, 872,159 European ancestry controls, 1,436 cases, 143,312 controls	NA	19p13.2		TYK2			ENSG00000105397	NA	NA	rs34536443-C	rs34536443	0	34536443	missense_variant	0	0.04	2E-6	5.69897		0.81		Affymetrix, Illumina [64000000] (imputed)	N
6	rs34536443	3.93874e-10	19	10463118	rs34536443	3.93874e-10	Rheumatoid arthritis	44771	35470158	Saevarsdottir S	44676	Ann Rheum Dis	www.ncbi.nlm.nih.gov/pubmed/35470158	Multiomics analysis of rheumatoid arthritis yields sequence variants that have large effects on risk of the seropositive subset.	26,612 European ancestry cases, 869,454 European ancestry controls, 4,701 cases, 125,923 controls	NA	19p13.2		TYK2			ENSG00000105397	NA	NA	rs34536443-C	rs34536443	0	34536443	missense_variant	0	0.0439	3E-29	28.5229		0.75		Affymetrix, Illumina [64000000] (imputed)	N
6	rs34536443	3.93874e-10	19	10463118	rs34536443	3.93874e-10	Platelet count	44092	32888494	Vuckovic D	44075	Cell	www.ncbi.nlm.nih.gov/pubmed/32888494	The Polygenic and Monogenic Basis of Blood Traits and Diseases.	408,112 British individuals	NA	19p13.2	TYK2	TYK2			ENSG00000105397	NA	NA	rs34536443-C	rs34536443	0	34536443	missense_variant	0	0.045448	1E-30	30		0.0641421	[0.053-0.075] unit decrease	Affymetrix [93095623] (imputed)	N
6	rs34536443	3.93874e-10	19	10463118	rs34536443	3.93874e-10	Plateletcrit	44092	32888494	Vuckovic D	44075	Cell	www.ncbi.nlm.nih.gov/pubmed/32888494	The Polygenic and Monogenic Basis of Blood Traits and Diseases.	408,112 British individuals	NA	19p13.2	TYK2	TYK2			ENSG00000105397	NA	NA	rs34536443-C	rs34536443	0	34536443	missense_variant	0	0.04543	8E-35	34.0969		0.0688871	[0.058-0.08] unit decrease	Affymetrix [93095623] (imputed)	N
6	rs34536443	3.93874e-10	19	10463118	rs34536443	3.93874e-10	COVID-19 (critical illness vs population)	45099	37198478	Pairo-Castineira E	45063	Nature	www.ncbi.nlm.nih.gov/pubmed/37198478	GWAS and meta-analysis identifies 49 genetic variants underlying critical COVID-19.	682 African ancestry cases, 2,540 African ancestry controls, 401 East Asian ancestry cases, 759 East Asian ancestry controls, 13,199 European ancestry cases, 745,011 European ancestry controls, 1,141 South Asian ancestry cases, 5,384 South Asian ancestry controls, 8,779 cases, 1,001,875 controls	NA	19p13.2		TYK2			ENSG00000105397	NA	NA	rs34536443-C	rs34536443	0	34536443	missense_variant	0	0.045	2E-28	27.699		1.5	[1.39-1.61]	Illumina [NR] (imputed)	N
6	rs34536443	3.93874e-10	19	10463118	rs34536443	3.93874e-10	Psoriatic arthritis	44979	35507331	Soomro M	44685	Arthritis Rheumatol	www.ncbi.nlm.nih.gov/pubmed/35507331	Comparative genetic analysis of psoriatic arthritis and psoriasis for the discovery of genetic risk factors and risk prediction modelling.	5,065 European ancestry cases, 21,286 European ancestry controls	NA	19p13.2		TYK2			ENSG00000105397	NA	NA	rs34536443-G	rs34536443	0	34536443	missense_variant	0	0.95	1E-14	14		1.71	[1.49-1.96]	Illumina [8558403] (imputed)	N
6	rs34536443	3.93874e-10	19	10463118	rs34536443	3.93874e-10	Rheumatoid arthritis	44874	36333501	Ishigaki K	44869	Nat Genet	www.ncbi.nlm.nih.gov/pubmed/36333501	Multi-ancestry genome-wide association analyses identify novel genetic mechanisms in rheumatoid arthritis.	22,350 European ancestry cases, 74,823 European ancestry controls, 11,025 East Asian ancestry cases, 162,608 East Asian ancestry controls, 999 African ancestry cases, 1,108 African ancestry controls, 986 South Asian ancestry cases, 1,258 South Asian ancestry controls, 511 Arab ancestry cases, 352 Arab ancestry controls	NA	19p13.2		TYK2			ENSG00000105397	NA	NA	rs34536443-C	rs34536443	0	34536443	missense_variant	0	NR	6E-21	20.2218		0.641465	[0.584785421396247-0.703639097456836]	Affymetrix, Illumina [20990826] (imputed)	N
6	rs34536443	3.93874e-10	19	10463118	rs34536443	3.93874e-10	Rheumatoid arthritis (rheumatoid factor and/or anti-cyclic citrullinated peptide seropositive)	44874	36333501	Ishigaki K	44869	Nat Genet	www.ncbi.nlm.nih.gov/pubmed/36333501	Multi-ancestry genome-wide association analyses identify novel genetic mechanisms in rheumatoid arthritis.	17,221 European ancestry cases, 74,823 European ancestry controls, 8,340 East Asian ancestry cases, 162,608 East Asian ancestry controls, 841 African ancestry cases, 1,108 African ancestry controls, 689 South Asian ancestry cases, 1,258 South Asian ancestry controls, 357 Arab ancestry cases, 352 Arab ancestry controls	NA	19p13.2		TYK2			ENSG00000105397	NA	NA	rs34536443-C	rs34536443	0	34536443	missense_variant	0	NR	2E-18	17.699		0.637373	[0.576404186091303-0.704791089105764]	Affymetrix, Illumina [20990826] (imputed)	N
6	rs34536443	3.93874e-10	19	10463118	rs34536443	3.93874e-10	Rheumatoid arthritis (rheumatoid factor and/or anti-cyclic citrullinated peptide seropositive)	44874	36333501	Ishigaki K	44869	Nat Genet	www.ncbi.nlm.nih.gov/pubmed/36333501	Multi-ancestry genome-wide association analyses identify novel genetic mechanisms in rheumatoid arthritis.	17,221 European ancestry cases, 74,823 European ancestry controls	NA	19p13.2		TYK2			ENSG00000105397	NA	NA	rs34536443-C	rs34536443	0	34536443	missense_variant	0	0.0288	3E-18	17.5229		0.638202	[0.576927802932122-0.705984599973015]	Affymetrix, Illumina [20990826] (imputed)	N
6	rs34536443	3.93874e-10	19	10463118	rs34536443	3.93874e-10	Rheumatoid arthritis	44874	36333501	Ishigaki K	44869	Nat Genet	www.ncbi.nlm.nih.gov/pubmed/36333501	Multi-ancestry genome-wide association analyses identify novel genetic mechanisms in rheumatoid arthritis.	22,350 European ancestry cases, 74,823 European ancestry controls	NA	19p13.2		TYK2			ENSG00000105397	NA	NA	rs34536443-C	rs34536443	0	34536443	missense_variant	0	0.0288	2E-20	19.699		0.644036	[0.586669127124806-0.707013361542275]	Affymetrix, Illumina [20990826] (imputed)	N
6	rs34536443	3.93874e-10	19	10463118	rs34536443	3.93874e-10	COVID-19 (critical illness vs population or mild symptoms)	44719	35255492	Kousathanas A	44627	Nature	www.ncbi.nlm.nih.gov/pubmed/35255492	Whole genome sequencing reveals host factors underlying critical Covid-19.	5,989 European ancestry cases, 42,891 European ancestry controls, 788 South Asian ancestry cases, 3,793 South Asian ancestry controls, 440 African ancestry cases, 1,350 African ancestry controls, 274 East Asian ancestry cases, 366 East Asian ancestry controls	NA	19p13.2		TYK2			ENSG00000105397	NA	NA	rs34536443-C	rs34536443	0	34536443	missense_variant	0	NR	2E-8	7.69897		NA		Illumina [NR]	N
6	rs34536443	3.93874e-10	19	10463118	rs34536443	3.93874e-10	COVID-19 (critical illness vs population or mild symptoms)	44719	35255492	Kousathanas A	44627	Nature	www.ncbi.nlm.nih.gov/pubmed/35255492	Whole genome sequencing reveals host factors underlying critical Covid-19.	5,989 European ancestry cases, 42,891 European ancestry controls	NA	19p13.2		TYK2			ENSG00000105397	NA	NA	rs34536443-C	rs34536443	0	34536443	missense_variant	0	0.05	7E-17	16.1549		1.5	[1.36-1.65]	Illumina [8121457]	N
6	rs34536443	3.93874e-10	19	10463118	rs34536443	3.93874e-10	COVID-19 (critical illness vs mild symptoms)	44719	35255492	Kousathanas A	44627	Nature	www.ncbi.nlm.nih.gov/pubmed/35255492	Whole genome sequencing reveals host factors underlying critical Covid-19.	5,989 European ancestry cases, 1,507 European ancestry controls	NA	19p13.2		TYK2			ENSG00000105397	NA	NA	rs34536443-?	rs34536443	0	34536443	missense_variant	0	NR	6E-7	6.22185		1.64	[1.35-2.0]	Illumina [NR]	N
6	rs34536443	3.93874e-10	19	10463118	rs34536443	3.93874e-10	Platelet count	44544	34594039	Sakaue S	44469	Nat Genet	www.ncbi.nlm.nih.gov/pubmed/34594039	A cross-population atlas of genetic associations for 220 human phenotypes.	350,474 European ancestry individuals, 148,623 East Asian ancestry individuals	NA	19p13.2		TYK2			ENSG00000105397	NA	NA	rs34536443-C	rs34536443	0	34536443	missense_variant	0	NR	2E-22	21.699		0.0551	[0.044-0.066] unit decrease	Affymetrix, Illumina [20538505] (imputed)	N
3	rs7874665	4.26272e-10	9	109496630	rs2451951	5.55404e-10	Lung function (FEV1/FVC)	43405	30061609	Wyss AB	43311	Nat Commun	www.ncbi.nlm.nih.gov/pubmed/30061609	Multiethnic meta-analysis identifies ancestry-specific and cross-ancestry loci for pulmonary function.	60,552 European ancestry individuals, 8,429 African individuals, 9,959 Korean ancestry individuals, 11,775 Hispanic individuals		9q31.2	TMEM38B, ZNF462	LINC01505			ENSG00000234323	NA	NA	rs2451951-T	rs2451951	0	2451951	intron_variant	0	0.47	2E-8	7.69897		0.002	[0.0014-0.0026] unit increase	Affymetrix, Illumina [10900000] (imputed)	N
3	rs7874665	4.26272e-10	9	109496630	rs2451951	5.55404e-10	Lung function (FEV1/FVC)	43405	30061609	Wyss AB	43311	Nat Commun	www.ncbi.nlm.nih.gov/pubmed/30061609	Multiethnic meta-analysis identifies ancestry-specific and cross-ancestry loci for pulmonary function.	60,552 European ancestry individuals, 8,429 African individuals, 9,959 Korean ancestry individuals, 11,775 Hispanic individuals		9q31.2	TMEM38B, ZNF462	LINC01505			ENSG00000234323	NA	NA	rs2451951-T	rs2451951	0	2451951	intron_variant	0	0.49	1E-6	6	(EA)	0.002	[0.0012-0.0028] unit increase	Affymetrix, Illumina [10900000] (imputed)	N
2	rs7734992	9.05989e-14	5	1280938	rs6897196	1.09324e-09	Neutrophil count	44095	32888493	Chen MH	44075	Cell	www.ncbi.nlm.nih.gov/pubmed/32888493	Trans-ethnic and Ancestry-Specific Blood-Cell Genetics in 746,667 Individuals from 5 Global Populations.	78,744 East Asian ancestry individuals	NA	5p15.33	NR	TERT			ENSG00000164362	NA	NA	rs6897196-A	rs6897196	0	6897196	intron_variant	0	0.644649	1E-10	10		0.041095	[0.029-0.054] SD units decrease	Affymetrix, Illumina [16289093] (imputed)	N
2	rs7734992	9.05989e-14	5	1280938	rs6897196	1.09324e-09	Uterine fibroids	43937	31488892	Masuda T	43713	Eur J Hum Genet	www.ncbi.nlm.nih.gov/pubmed/31488892	GWAS of five gynecologic diseases and cross-trait analysis in Japanese.	5,236 Japanese ancestry cases, 39,556 Japanese ancestry controls	NA	5p15.33	Intergenic	TERT			ENSG00000164362	NA	NA	rs6897196-?	rs6897196	0	6897196	intron_variant	0	NR	1E-6	6		1.11	[1.06-1.15]	Illumina [7645193] (imputed)	N
2	rs7734992	9.05989e-14	5	1280938	rs6897196	1.09324e-09	Telomere length	44712	35530816	Taub MA	44574	Cell Genom	www.ncbi.nlm.nih.gov/pubmed/35530816	Genetic determinants of telomere length from 109,122 ancestrally diverse whole-genome sequences in TOPMed.	51,654 European ancestry individuals, 29,260 African ancestry individuals, 18,091 Hispanic or Latin American individuals, 5,683 Asian ancestry individuals, 4,503 individuals	NA	5p15.33		TERT			ENSG00000164362	NA	NA	rs6897196-?	rs6897196	0	6897196	intron_variant	0	NR	2E-83	82.699		NA		NR [163000000]	N
2	rs7734992	9.05989e-14	5	1280938	rs6897196	1.09324e-09	Ovarian cyst	44544	34594039	Sakaue S	44469	Nat Genet	www.ncbi.nlm.nih.gov/pubmed/34594039	A cross-population atlas of genetic associations for 220 human phenotypes.	10,847 European ancestry cases, 207,622 European ancestry controls, 2,896 East Asian ancestry cases, 79,865 East Asian ancestry controls	NA	5p15.33		TERT			ENSG00000164362	NA	NA	rs6897196-G	rs6897196	0	6897196	intron_variant	0	NR	6E-9	8.22185		0.0778	[0.052-0.104] unit increase	Affymetrix, Illumina [25752875] (imputed)	N
3	rs7874665	4.26272e-10	9	109507432	rs6477542	1.5969e-09	Interstitial lung disease	44253	32514122	Ishigaki K	43990	Nat Genet	www.ncbi.nlm.nih.gov/pubmed/32514122	Large-scale genome-wide association study in a Japanese population identifies novel susceptibility loci across different diseases.	806 Japanese ancestry cases, 211,647 Japanese ancestry controls	NA	9q31.2		LINC01505 - RNA5SP292	ENSG00000234323	ENSG00000212276		4276	98598	rs6477542-T	rs6477542	0	6477542	intergenic_variant	1	0.555217284	7E-9	8.1549		1.33808	[1.212525595-1.476637232]	Illumina [8919992] (imputed)	N
5	rs12585036	9.16298e-11	13	113543355	rs9577175	1.70782e-09	COVID-19 (critical illness vs population or mild symptoms)	44719	35255492	Kousathanas A	44627	Nature	www.ncbi.nlm.nih.gov/pubmed/35255492	Whole genome sequencing reveals host factors underlying critical Covid-19.	5,989 European ancestry cases, 42,891 European ancestry controls, 788 South Asian ancestry cases, 3,793 South Asian ancestry controls, 440 African ancestry cases, 1,350 African ancestry controls, 274 East Asian ancestry cases, 366 East Asian ancestry controls	NA	13q34		ATP11A - MCF2L	ENSG00000068650	ENSG00000126217		1873	5337	rs9577175-T	rs9577175	0	9577175	downstream_gene_variant	1	NR	2E-8	7.69897		NA		Illumina [NR]	N
5	rs12585036	9.16298e-11	13	113543355	rs9577175	1.70782e-09	COVID-19 (critical illness vs population or mild symptoms)	44719	35255492	Kousathanas A	44627	Nature	www.ncbi.nlm.nih.gov/pubmed/35255492	Whole genome sequencing reveals host factors underlying critical Covid-19.	5,989 European ancestry cases, 42,891 European ancestry controls	NA	13q34		ATP11A - MCF2L	ENSG00000068650	ENSG00000126217		1873	5337	rs9577175-T	rs9577175	0	9577175	downstream_gene_variant	1	0.23	4E-11	10.3979		1.2	[1.12-1.24]	Illumina [8121457]	N
3	rs7874665	4.26272e-10	9	109508208	rs4642714	2.39716e-09	Global cognition (Mini Mental State Examination)	44732	35386118	Homann J	44641	Front Aging Neurosci	www.ncbi.nlm.nih.gov/pubmed/35386118	Genome-Wide Association Study of Alzheimer's Disease Brain Imaging Biomarkers and Neuropsychological Phenotypes in the European Medical Information Framework for Alzheimer's Disease Multimodal Biomarker Discovery Dataset.	867 European ancestry individuals	NA	9q31.2		LINC01505 - RNA5SP292	ENSG00000234323	ENSG00000212276		5052	97822	rs4642714-A	rs4642714	0	4642714	intergenic_variant	1	0.181766	1E-6	6		0.895948	[0.53-1.26] unit decrease	Illumina [7464105] (imputed)	N
7	rs9636867	1.64888e-12	21	34596750	rs62226152	2.66463e-09	COVID-19 critical illness or age-related macular degeneration (MTAG)	44981	36614910	Chung J	44918	J Clin Med	www.ncbi.nlm.nih.gov/pubmed/36614910	Genome-Wide Pleiotropy Study Identifies Association of <i>PDGFB</i> with Age-Related Macular Degeneration and COVID-19 Infection Outcomes.	5,101 European ancestry COVID-19 critical illness cases, 16,144 European ancestry AMD cases, 1,401,064 European ancestry controls	NA	21q22.11		IFNAR2			ENSG00000159110	NA	NA	rs62226152-?	rs62226152	0	62226152	intron_variant	0	NR	3E-8	7.52288		0.01	unit increase	NR [NR]	N
7	rs9636867	1.64888e-12	21	34596750	rs62226152	2.66463e-09	COVID-19 hospitalization or age-related macular degeneration (MTAG)	44981	36614910	Chung J	44918	J Clin Med	www.ncbi.nlm.nih.gov/pubmed/36614910	Genome-Wide Pleiotropy Study Identifies Association of <i>PDGFB</i> with Age-Related Macular Degeneration and COVID-19 Infection Outcomes.	9,986 European ancestry COVID-19 hospitalization cases, 16,144 European ancestry AMD cases, 1,895,495 European ancestry controls	NA	21q22.11		IFNAR2			ENSG00000159110	NA	NA	rs62226152-?	rs62226152	0	62226152	intron_variant	0	NR	5E-12	11.301		0.01	unit increase	NR [NR]	N
7	rs9636867	1.64888e-12	21	34596750	rs62226152	2.66463e-09	COVID-19 infection or age-related macular degeneration (MTAG)	44981	36614910	Chung J	44918	J Clin Med	www.ncbi.nlm.nih.gov/pubmed/36614910	Genome-Wide Pleiotropy Study Identifies Association of <i>PDGFB</i> with Age-Related Macular Degeneration and COVID-19 Infection Outcomes.	38,984 European ancestry COVID-19 infection cases, 16,144 European ancestry AMD cases, 1,662,607 European ancestry controls	NA	21q22.11		IFNAR2			ENSG00000159110	NA	NA	rs62226152-?	rs62226152	0	62226152	intron_variant	0	NR	1E-6	6		0.01	unit increase	NR [NR]	N
2	rs7734992	9.05989e-14	5	1280830	rs4975538	3.86737e-09	Adult diffuse glioma (TERT mutation only)	44223	32386320	Eckel-Passow JE	43960	Neuro Oncol	www.ncbi.nlm.nih.gov/pubmed/32386320	Adult Diffuse Glioma GWAS by Molecular Subtype Identifies Variants in D2HGDH and FAM20C.	419 European and unknown ancestry cases, 1,889 European and unknown ancestry controls	159 European and unknown ancestry cases, 808 European and unknown ancestry controls	5p15.33	TERT	TERT			ENSG00000164362	NA	NA	rs4975538-?	rs4975538	0	4975538	intron_variant	0	NR	1E-9	9		6.05	NR z score decrease	Illumina [NR] (imputed)	N
2	rs7734992	9.05989e-14	5	1280830	rs4975538	3.86737e-09	Non-albumin protein levels	43309	29403010	Kanai M	43136	Nat Genet	www.ncbi.nlm.nih.gov/pubmed/29403010	Genetic analysis of quantitative traits in the Japanese population links cell types to complex human diseases.	98,538 Japanese ancestry individuals	NA	5p15.33	TERT	TERT			ENSG00000164362	NA	NA	rs4975538-?	rs4975538	0	4975538	intron_variant	0	NR	3E-8	7.52288		0.03013	[0.019-0.041] unit decrease novel	Illumina [6108953] (imputed)	N
2	rs7734992	9.05989e-14	5	1280830	rs4975538	3.86737e-09	Uterine fibroids	44544	34594039	Sakaue S	44469	Nat Genet	www.ncbi.nlm.nih.gov/pubmed/34594039	A cross-population atlas of genetic associations for 220 human phenotypes.	14,475 East Asian ancestry cases, 65,733 East Asian ancestry controls	NA	5p15.33		TERT			ENSG00000164362	NA	NA	rs4975538-C	rs4975538	0	4975538	intron_variant	0	0.355124877	2E-9	8.69897		0.0945818	[0.064-0.125] unit increase	Illumina [13401454] (imputed)	N
7	rs9636867	1.64888e-12	21	34611571	rs12482060	4.09808e-09	COVID-19	44930	35264675	Nishida N	44629	Sci Rep	www.ncbi.nlm.nih.gov/pubmed/35264675	Genetic association of IL17 and the importance of ABO blood group antigens in saliva to COVID-19.	462 Japanese ancestry cases, 1,193 Japanese ancestry controls, 7,885 cases, 961,804 controls	NA	21q22.11		IFNAR2			ENSG00000159110	NA	NA	rs12482060-?	rs12482060	0	12482060	intron_variant	0	NR	2E-12	11.699		0.87	[0.84-0.9]	Illumina [15167811] (imputed)	N
6	rs34536443	3.93874e-10	19	10475652	rs2304256	7.4968e-09	Type 1 diabetes	40807	21829393	Plagnol V	40759	PLoS Genet	www.ncbi.nlm.nih.gov/pubmed/21829393	Genome-wide association analysis of autoantibody positivity in type 1 diabetes cases.	8,506 European ancestry cases, up to 10,596 European ancestry controls	NA	19p13.2	TYK2	TYK2			ENSG00000105397	NA	NA	rs2304256-?	rs2304256	0	2304256	missense_variant	0	NR	1E-10	10		NA		Affymetrix, Illumina [NR]	N
6	rs34536443	3.93874e-10	19	10475652	rs2304256	7.4968e-09	Type 1 diabetes	40175	19966805	Wallace C	40153	Nat Genet	www.ncbi.nlm.nih.gov/pubmed/19966805	The imprinted DLK1-MEG3 gene region on chromosome 14q32.2 alters susceptibility to type 1 diabetes.	7,514 European ancestry cases, 9,045 European ancestry controls	4,840 European ancestry cases, 2,670 European ancestry controls, 5,766 European ancestry familial triads	19p13.2	TYK2	TYK2			ENSG00000105397	NA	NA	rs2304256-C	rs2304256	0	2304256	missense_variant	0	0.71	4E-9	8.39794		1.16	[1.11-1.22]	Affymetrix, Illumina [~ 2600000] (imputed)	N
6	rs34536443	3.93874e-10	19	10475652	rs2304256	7.4968e-09	Systemic lupus erythematosus	42636	26502338	Bentham J	42303	Nat Genet	www.ncbi.nlm.nih.gov/pubmed/26502338	Genetic association analyses implicate aberrant regulation of innate and adaptive immunity genes in the pathogenesis of systemic lupus erythematosus.	5,201 European ancestry cases, 9,066 European ancestry controls	2,018 European ancestry cases, 6,925 European ancestry controls	19p13.2	TYK2	TYK2			ENSG00000105397	NA	NA	rs2304256-C	rs2304256	0	2304256	missense_variant	0	NR	4E-13	12.3979		1.24	[1.17–1.31]	Illumina [644674]	N
6	rs34536443	3.93874e-10	19	10475652	rs2304256	7.4968e-09	Primary biliary cholangitis	42625	26394269	Cordell HJ	42269	Nat Commun	www.ncbi.nlm.nih.gov/pubmed/26394269	International genome-wide meta-analysis identifies new primary biliary cirrhosis risk loci and targetable pathogenic pathways.	2,764 European ancestry cases, 10,475 European ancestry controls	3,716 European ancestry cases, 4,261 European ancestry controls	19p13.2	TYK2	TYK2			ENSG00000105397	NA	NA	rs2304256-C	rs2304256	0	2304256	missense_variant	0	0.71	1E-10	10		1.26582	NR	Illumina [1143634] (imputed)	N
6	rs34536443	3.93874e-10	19	10475652	rs2304256	7.4968e-09	Systemic lupus erythematosus	42785	27399966	Morris DL	42562	Nat Genet	www.ncbi.nlm.nih.gov/pubmed/27399966	Genome-wide association meta-analysis in Chinese and European individuals identifies ten new loci associated with systemic lupus erythematosus.	1,659 Chinese ancestry cases, 3,398 Chinese ancestry controls, 4,036 European ancestry cases, 6,959 European ancestry controls	3,043 Chinese ancestry cases, 5,074 Chinese ancestry controls, 2,643 European ancestry cases, 9,032 European ancestry controls	19p13.2	TYK2	TYK2			ENSG00000105397	NA	NA	rs2304256-?	rs2304256	0	2304256	missense_variant	0	0.286	2E-12	11.699	(EA)	1.26	[NR]	NR [6344733] (imputed)	N
6	rs34536443	3.93874e-10	19	10475652	rs2304256	7.4968e-09	COVID-19 infection or rheumatoid arthritis (MTAG)	44985	36762574	Yao M	44967	J Med Virol	www.ncbi.nlm.nih.gov/pubmed/36762574	Disentangling the common genetic architecture and causality of rheumatoid arthritis and systemic lupus erythematosus with COVID-19 outcomes: genome-wide cross trait analysis and bi-directional Mendelian randomization study.	122,616 European ancestry COVID-19 infection cases, 14,361 European ancestry RA cases, 2,519,163 European ancestry controls	NA	19p13.2		TYK2			ENSG00000105397	NA	NA	rs2304256-?	rs2304256	0	2304256	missense_variant	0	NR	3E-13	12.5229		NA		NR [NR]	N
6	rs34536443	3.93874e-10	19	10475652	rs2304256	7.4968e-09	COVID-19 hospitalization or rheumatoid arthritis (MTAG)	44985	36762574	Yao M	44967	J Med Virol	www.ncbi.nlm.nih.gov/pubmed/36762574	Disentangling the common genetic architecture and causality of rheumatoid arthritis and systemic lupus erythematosus with COVID-19 outcomes: genome-wide cross trait analysis and bi-directional Mendelian randomization study.	32,519 European ancestry COVID-19 hospitalization cases, 14,361 European ancestry RA cases, 2,106,728 European ancestry controls	NA	19p13.2		TYK2			ENSG00000105397	NA	NA	rs2304256-?	rs2304256	0	2304256	missense_variant	0	NR	3E-28	27.5229		NA		NR [NR]	N
6	rs34536443	3.93874e-10	19	10475652	rs2304256	7.4968e-09	Severe COVID-19 or rheumatoid arthritis (MTAG)	44985	36762574	Yao M	44967	J Med Virol	www.ncbi.nlm.nih.gov/pubmed/36762574	Disentangling the common genetic architecture and causality of rheumatoid arthritis and systemic lupus erythematosus with COVID-19 outcomes: genome-wide cross trait analysis and bi-directional Mendelian randomization study.	13,769 European ancestry severe COVID-19 cases, 14,361 European ancestry RA cases, 1,116,365 European ancestry controls	NA	19p13.2		TYK2			ENSG00000105397	NA	NA	rs2304256-?	rs2304256	0	2304256	missense_variant	0	NR	9E-33	32.0458		NA		NR [NR]	N
6	rs34536443	3.93874e-10	19	10475652	rs2304256	7.4968e-09	Primary biliary cholangitis	44525	34033851	Cordell HJ	44338	J Hepatol	www.ncbi.nlm.nih.gov/pubmed/34033851	An international genome-wide meta-analysis of primary biliary cholangitis: novel risk loci and candidate drugs.	8,021 European ancestry cases, 16,489 European ancestry controls	NA	19p13.2		TYK2			ENSG00000105397	NA	NA	rs2304256-A	rs2304256	0	2304256	missense_variant	0	NR	4E-17	16.3979		0.205245	[0.16-0.25] unit decrease	NR [5054572] (imputed)	N
6	rs34536443	3.93874e-10	19	10475652	rs2304256	7.4968e-09	Systemic lupus erythematosus (MTAG)	45100	36750564	Khunsriraksakul C	44964	Nat Commun	www.ncbi.nlm.nih.gov/pubmed/36750564	Multi-ancestry and multi-trait genome-wide association meta-analyses inform clinical risk prediction for systemic lupus erythematosus.	at least 5,877 East Asian ancestry cases, at least 188,588 East Asian ancestry controls, at least 14,355 European ancestry cases, at least 505,956 European ancestry controls, at least 1,393 admixed American ancestry cases, at least 2,327 admixed American ancestry controls (MTAG boosted by autoimmune diseases samples)	NA	19p13.2		TYK2			ENSG00000105397	NA	NA	rs2304256-C	rs2304256	0	2304256	missense_variant	0	NR	9E-35	34.0458		0.133	[0.11-0.15] unit increase	NR [NR]	N
1	rs34339943	1.93325e-17	3	46055716	rs13081151	1.03931e-08	Monocyte chemoattractant protein-1 levels	44364	33227023	Wang Y	44158	PLoS Genet	www.ncbi.nlm.nih.gov/pubmed/33227023	Genome-wide association study identifies 16 genomic regions associated with circulating cytokines at birth.	8,318 European ancestry individuals	(see Ahola-Olli 2017)	3p21.31	NR	FYCO1 - XCR1	ENSG00000163820	ENSG00000173578		18400	2766	rs13081151-A	rs13081151	0	13081151	intergenic_variant	1	NR	6E-20	19.2218		0.0716	[0.056-0.087] unit increase	Illumina [~ 9000000] (imputed)	N
3	rs7874665	4.26272e-10	9	109472166	rs60568503	1.0718e-08	Lung function (FEV1/FVC)	45016	36914875	Shrine N	44998	Nat Genet	www.ncbi.nlm.nih.gov/pubmed/36914875	Multi-ancestry genome-wide association analyses improve resolution of genes and pathways influencing lung function and chronic obstructive pulmonary disease risk.	468,062 European ancestry individuals, 8,590 African ancestry individuals, 85,279 East Asian ancestry individuals, 4,270 South Asian ancestry individuals, 14,668 Hispanic or Latin American individuals	NA	9q31.2		LINC01505			ENSG00000234323	NA	NA	rs60568503-A	rs60568503	0	60568503	intron_variant	0	0.376	1E-29	29		11.326	z score increase	Affymetrix, Illumina [66484182] (imputed)	N
6	rs34536443	3.93874e-10	19	10477067	rs34725611	1.33394e-08	Psoriatic arthritis	42657	26626624	Stuart PE	42336	Am J Hum Genet	www.ncbi.nlm.nih.gov/pubmed/26626624	Genome-wide Association Analysis of Psoriatic Arthritis and Cutaneous Psoriasis Reveals Differences in Their Genetic Architecture.	1,946 European ancestry cases, 4,934 European ancestry controls	up to 2,883 European ancestry cases, up to 14,179 European ancestry controls	19p13.2	TYK2	TYK2			ENSG00000105397	NA	NA	rs34725611-A	rs34725611	0	34725611	intron_variant	0	NR	2E-6	5.69897		1.202	NR	Illumina [11532644] (imputed)	N
6	rs34536443	3.93874e-10	19	10477067	rs34725611	1.33394e-08	Psoriasis vulgaris	44544	34594039	Sakaue S	44469	Nat Genet	www.ncbi.nlm.nih.gov/pubmed/34594039	A cross-population atlas of genetic associations for 220 human phenotypes.	5,072 European ancestry cases, 478,102 European ancestry controls, 206 East Asian ancestry cases, 172,289 East Asian ancestry controls	NA	19p13.2		TYK2			ENSG00000105397	NA	NA	rs34725611-G	rs34725611	0	34725611	intron_variant	0	NR	4E-13	12.3979		0.1636	[0.12-0.21] unit decrease	Affymetrix, Illumina [25844455] (imputed)	N
6	rs34536443	3.93874e-10	19	10477067	rs34725611	1.33394e-08	Systemic lupus erythematosus	43550	28714469	Langefeld CD	42933	Nat Commun	www.ncbi.nlm.nih.gov/pubmed/28714469	Transancestral mapping and genetic load in systemic lupus erythematosus.	6,748 European ancestry cases, 11,516 European ancestry controls	NA	19p13.2	TYK2	TYK2			ENSG00000105397	NA	NA	rs34725611-?	rs34725611	0	34725611	intron_variant	0	NR	5E-23	22.301		1.28205	[1.22-1.35]	Illumina [at least 5000000] (imputed)	N
5	rs12585036	9.16298e-11	13	113536627	rs1278769	1.35331e-08	Interstitial lung disease	41579	23583980	Fingerlin TE	41378	Nat Genet	www.ncbi.nlm.nih.gov/pubmed/23583980	Genome-wide association study identifies multiple susceptibility loci for pulmonary fibrosis.	1,161 European ancestry cases, 4,683 European ancestry controls	876 European ancestry cases, 1,890 European ancestry controls	13q34	ATP11A	ATP11A			ENSG00000068650	NA	NA	rs1278769-G	rs1278769	0	1278769	3_prime_UTR_variant	0	0.76	7E-9	8.1549		1.27	[1.14-1.39]	Illumina [439828]	N
1	rs73062378	2.10631e-08	3	45822010	rs73062378	2.10631e-08	Blood protein levels in cardiovascular risk	43893	28369058	Folkersen L	42828	PLoS Genet	www.ncbi.nlm.nih.gov/pubmed/28369058	Mapping of 79 loci for 83 plasma protein biomarkers in cardiovascular disease.	3,394 European ancestry individuals	2,639 individuals	3p21.31	intergenic	SLC6A20			ENSG00000163817	NA	NA	rs73062378-T	rs73062378	0	73062378	intron_variant	0	0.81	2E-19	18.699	(CCL4)	0.29	unit decrease	Illumina [5270624] (imputed)	N
1	rs34339943	1.93325e-17	3	46095104	rs35772789	3.11181e-08	COVID-19 (covid vs negative)	44448	33888907	Shelton JF	44308	Nat Genet	www.ncbi.nlm.nih.gov/pubmed/33888907	Trans-ancestry analysis reveals genetic and nongenetic associations with COVID-19 susceptibility and severity.	9,913 European ancestry cases, 85,072 European ancestry controls, 2,553 Hispanic or Latin American cases, 13,086 Hispanic or Latin American controls, 506 Black or African American cases, 3,110 Black or African American controls	NA	3p21.31		XCR1			ENSG00000173578	NA	NA	rs35772789-?	rs35772789	0	35772789	intron_variant	0	NR	3E-6	5.52288		0.103081	[0.06-0.146] unit increase	Illumina [9939936] (imputed)	N
3	rs7874665	4.26272e-10	9	109487910	rs996856	3.20733e-08	Chronic obstructive pulmonary disease liability (machine learning-based score)	45050	37069358	Cosentino J	45033	Nat Genet	www.ncbi.nlm.nih.gov/pubmed/37069358	Inference of chronic obstructive pulmonary disease with deep learning on raw spirograms identifies new genetic loci and improves risk models.	325,027 European ancestry individuals	NA	9q31.2		LINC01505			ENSG00000234323	NA	NA	rs996856-G	rs996856	0	996856	intron_variant	0	NR	8E-18	17.0969		0.0179811	[0.014-0.022] unit increase	Affymetrix [13285083] (imputed)	N
6	rs34536443	3.93874e-10	19	10459969	rs35251378	6.89153e-08	Lymphocyte count	44092	32888494	Vuckovic D	44075	Cell	www.ncbi.nlm.nih.gov/pubmed/32888494	The Polygenic and Monogenic Basis of Blood Traits and Diseases.	408,112 British individuals	NA	19p13.2	TYK2	ICAM3 - TYK2	ENSG00000076662	ENSG00000105397		9632	1236	rs35251378-A	rs35251378	0	35251378	intergenic_variant	1	0.292554	1E-23	23		0.0265848	[0.021-0.032] unit increase	Affymetrix [93095623] (imputed)	N
6	rs34536443	3.93874e-10	19	10459969	rs35251378	6.89153e-08	Lymphocyte count	42977	27863252	Astle WJ	42691	Cell	www.ncbi.nlm.nih.gov/pubmed/27863252	The Allelic Landscape of Human Blood Cell Trait Variation and Links to Common Complex Disease.	171,643 European ancestry individuals	NA	19p13.2	TYK2	ICAM3 - TYK2	ENSG00000076662	ENSG00000105397		9632	1236	rs35251378-A	rs35251378	0	35251378	intergenic_variant	1	0.2942	2E-25	24.699		0.0413166	[0.034-0.049] unit increase	Affymetrix [~ 2500000] (imputed)	N
6	rs34536443	3.93874e-10	19	10462513	rs11085725	7.8128e-08	Systemic seropositive rheumatic diseases (Systemic sclerosis or systemic lupus erythematosus or rheumatoid arthritis or idiopathic inflammatory myopathies)	43535	30573655	Acosta-Herrera M	43454	Ann Rheum Dis	www.ncbi.nlm.nih.gov/pubmed/30573655	Genome-wide meta-analysis reveals shared new loci in systemic seropositive rheumatic diseases.	up to 4,595 European ancestry rheumatoid arthritis cases, up to 3,154 European ancestry systemic lupus erythematosus cases, up to 2,281 European ancestry systemic sclerosis cases, up to 1,674 European ancestry idiopathic inflammatory myopathy cases, 19,704 European ancestry controls	NA	19p13.2	TYK2	TYK2			ENSG00000105397	NA	NA	rs11085725-?	rs11085725	0	11085725	intron_variant	0	NR	3E-10	9.52288		1.13636	[1.09-1.2]	Illumina [6450125] (imputed)	N
6	rs34536443	3.93874e-10	19	10462513	rs11085725	7.8128e-08	Neutrophil percentage of white cells	44092	32888494	Vuckovic D	44075	Cell	www.ncbi.nlm.nih.gov/pubmed/32888494	The Polygenic and Monogenic Basis of Blood Traits and Diseases.	408,112 British individuals	NA	19p13.2	TYK2	TYK2			ENSG00000105397	NA	NA	rs11085725-T	rs11085725	0	11085725	intron_variant	0	0.292126	3E-15	14.5229		0.0203468	[0.015-0.025] unit decrease	Affymetrix [93095623] (imputed)	N
6	rs34536443	3.93874e-10	19	10462513	rs11085725	7.8128e-08	Medication use (thyroid preparations)	44544	34594039	Sakaue S	44469	Nat Genet	www.ncbi.nlm.nih.gov/pubmed/34594039	A cross-population atlas of genetic associations for 220 human phenotypes.	24,832 European ancestry cases, 280,750 European ancestry controls, 3,103 East Asian ancestry cases, 175,623 East Asian ancestry controls	NA	19p13.2		TYK2			ENSG00000105397	NA	NA	rs11085725-T	rs11085725	0	11085725	intron_variant	0	NR	1E-13	13		0.0697	[0.051-0.088] unit decrease	Affymetrix, Illumina [15248280] (imputed)	N
7	rs9636867	1.64888e-12	21	34614834	rs9976829	1.22176e-07	COVID-19	44466	33949668	Ma Y	44321	Hum Mol Genet	www.ncbi.nlm.nih.gov/pubmed/33949668	Integrative Genomics Analysis Reveals a 21q22.11 Locus Contributing Risk to COVID-19.	3,288 European ancestry cases, 676,840 European ancestry controls	NA	21q22.11	IFNAR2, IL10RB	IFNAR2			ENSG00000159110	NA	NA	rs9976829-?	rs9976829	0	9976829	intron_variant	0	NR	3E-6	5.52288		1.16	[1.09-1.23]	NR [8424883] (imputed)	N
7	rs9636867	1.64888e-12	21	34614834	rs9976829	1.22176e-07	COVID-19 (severe vs population)	44930	35264675	Nishida N	44629	Sci Rep	www.ncbi.nlm.nih.gov/pubmed/35264675	Genetic association of IL17 and the importance of ABO blood group antigens in saliva to COVID-19.	99 Japanese ancestry cases, 1,193 Japanese ancestry controls, 4,336 cases, 623,902 controls	NA	21q22.11		IFNAR2			ENSG00000159110	NA	NA	rs9976829-?	rs9976829	0	9976829	intron_variant	0	NR	8E-12	11.0969		0.82	[0.78-0.86]	Illumina [15167811] (imputed)	N
6	rs34536443	3.93874e-10	19	10492274	rs144309607	1.26665e-07	COVID-19 hospitalization or systemic lupus erythematosus (MTAG)	44985	36762574	Yao M	44967	J Med Virol	www.ncbi.nlm.nih.gov/pubmed/36762574	Disentangling the common genetic architecture and causality of rheumatoid arthritis and systemic lupus erythematosus with COVID-19 outcomes: genome-wide cross trait analysis and bi-directional Mendelian randomization study.	32,519 European ancestry COVID-19 hospitalization cases, 7,219 European ancestry SLE cases, 2,078,796 European ancestry controls	NA	19p13.2		TYK2 - CDC37	ENSG00000105397	ENSG00000105401		1026	9535	rs144309607-?	rs144309607	0	144309607	upstream_gene_variant	1	NR	6E-12	11.2218		NA		NR [NR]	N
6	rs34536443	3.93874e-10	19	10492274	rs144309607	1.26665e-07	Severe COVID-19 or systemic lupus erythematosus (MTAG)	44985	36762574	Yao M	44967	J Med Virol	www.ncbi.nlm.nih.gov/pubmed/36762574	Disentangling the common genetic architecture and causality of rheumatoid arthritis and systemic lupus erythematosus with COVID-19 outcomes: genome-wide cross trait analysis and bi-directional Mendelian randomization study.	13,769 European ancestry severe COVID-19 cases, 7,219 European ancestry SLE cases, 1,088,433 European ancestry controls	NA	19p13.2		TYK2 - CDC37	ENSG00000105397	ENSG00000105401		1026	9535	rs144309607-?	rs144309607	0	144309607	upstream_gene_variant	1	NR	4E-10	9.39794		NA		NR [NR]	N
6	rs34536443	3.93874e-10	19	10492274	rs144309607	1.26665e-07	Platelet-to-lymphocyte ratio	44543	34469753	Kachuri L	44434	Am J Hum Genet	www.ncbi.nlm.nih.gov/pubmed/34469753	Genetic determinants of blood-cell traits influence susceptibility to childhood acute lymphoblastic leukemia.	234,552 European ancestry individuals	100,478 European ancestry individuals	19p13.2		TYK2 - CDC37	ENSG00000105397	ENSG00000105401		1026	9535	rs144309607-C	rs144309607	0	144309607	upstream_gene_variant	1	0.953	3E-25	24.5229		NA		Affymetrix [10369434] (imputed)	N
6	rs34536443	3.93874e-10	19	10492274	rs144309607	1.26665e-07	Lymphocyte count	44543	34469753	Kachuri L	44434	Am J Hum Genet	www.ncbi.nlm.nih.gov/pubmed/34469753	Genetic determinants of blood-cell traits influence susceptibility to childhood acute lymphoblastic leukemia.	234,778 European ancestry individuals	100,554 European ancestry individuals	19p13.2		TYK2 - CDC37	ENSG00000105397	ENSG00000105401		1026	9535	rs144309607-C	rs144309607	0	144309607	upstream_gene_variant	1	0.953	4E-13	12.3979		NA		Affymetrix [10369434] (imputed)	N
6	rs34536443	3.93874e-10	19	10492274	rs144309607	1.26665e-07	COVID-19 (hospitalized covid vs population)	44448	33888907	Shelton JF	44308	Nat Genet	www.ncbi.nlm.nih.gov/pubmed/33888907	Trans-ancestry analysis reveals genetic and nongenetic associations with COVID-19 susceptibility and severity.	613 European ancestry cases, 680,416 European ancestry controls, 140 Hispanic or Latin American cases, 94,327 Hispanic or Latin American controls, 49 Black or African American cases, 22,410 Black or African American controls	NA	19p13.2		TYK2 - CDC37	ENSG00000105397	ENSG00000105401		1026	9535	rs144309607-?	rs144309607	0	144309607	upstream_gene_variant	1	NR	2E-7	6.69897		0.589435	[0.37-0.81] unit increase	Illumina [9875426] (imputed)	N
6	rs34536443	3.93874e-10	19	10492274	rs144309607	1.26665e-07	COVID-19 (hospitalized covid vs population)	45099	37198478	Pairo-Castineira E	45063	Nature	www.ncbi.nlm.nih.gov/pubmed/37198478	GWAS and meta-analysis identifies 49 genetic variants underlying critical COVID-19.	763 African ancestry cases, 24,850 African ancestry controls, 218 admixed American ancestry cases, 94,318 admixed American ancestry controls, 414 East Asian ancestry cases, 816 East Asian ancestry controls, 16,627 European ancestry cases, 749,207 European ancestry controls, 3,533 European, African or admixed American ancestry cases, 1,700 European, African or admixed American ancestry controls, 1,171 South Asian ancestry cases, 5,489 South Asian ancestry controls, 93 other admixed ancestry cases, 645 other admixed ancestry controls, 22,637 cases, 2,052,436 controls	NA	19p13.2		TYK2 - CDC37	ENSG00000105397	ENSG00000105401		1026	9535	rs144309607-T	rs144309607	0	144309607	upstream_gene_variant	1	NR	4E-23	22.3979		1.3	[1.21-1.32]	Illumina [NR] (imputed)	N
5	rs12585036	9.16298e-11	13	113534984	rs9577395	1.91743e-07	Idiopathic pulmonary fibrosis	43899	31710517	Allen RJ	43780	Am J Respir Crit Care Med	www.ncbi.nlm.nih.gov/pubmed/31710517	Genome-Wide Association Study of Susceptibility to Idiopathic Pulmonary Fibrosis.	2,668 European ancestry cases, 8,591 European ancestry controls	1,456 European ancestry cases, 11,874 European ancestry controls	13q34	ATP11A	ATP11A			ENSG00000068650	NA	NA	rs9577395-C	rs9577395	0	9577395	intron_variant	0	0.793	1E-10	10		1.2987	[1.2-1.41]	Affymetrix, Illumina [10790934] (imputed)	N
5	rs12585036	9.16298e-11	13	113534984	rs9577395	1.91743e-07	Idiopathic pulmonary fibrosis	44799	35688625	Allen RJ	44722	Thorax	www.ncbi.nlm.nih.gov/pubmed/35688625	Genome-wide association study across five cohorts identifies five novel loci associated with idiopathic pulmonary fibrosis.	4,125 European ancestry cases, 20,464 European ancestry controls	NA	13q34		ATP11A			ENSG00000068650	NA	NA	rs9577395-C	rs9577395	0	9577395	intron_variant	0	0.791	5E-14	13.301		1.29	[1.21-1.38]	Illumina [7554248] (imputed)	N
7	rs9636867	1.64888e-12	21	34615210	rs13050728	2.27963e-07	COVID-19 (critical illness vs population)	44207	33307546	Pairo-Castineira E	44176	Nature	www.ncbi.nlm.nih.gov/pubmed/33307546	Genetic mechanisms of critical illness in Covid-19.	2,804 European ancestry cases, 2,415 European, South Asian and Hispanic or Latin American ancestry cases, 687,911 European ancestry controls, 477,741 European, South Asian and Hispanic or Latin American ancestry controls	NA	21q22.11		IFNAR2			ENSG00000159110	NA	NA	rs13050728-T	rs13050728	0	13050728	intron_variant	0	NR	5E-12	11.301		1.2	[1.16-1.28]	Illumina [NR] (imputed)	N
7	rs9636867	1.64888e-12	21	34615210	rs13050728	2.27963e-07	COVID-19 (critical illness vs population)	44634	34237774	COVID-19 Host Genetics Initiative	44385	Nature	www.ncbi.nlm.nih.gov/pubmed/34237774	Mapping the human genetic architecture of COVID-19.	133 African ancestry cases, 2,610 African ancestry controls, 304 East Asian ancestry cases, 2,450 East Asian ancestry controls, 5,101 European ancestry cases, 1,383,241 European ancestry controls, 641 Hispanic or Latin American cases, 95,479 Hispanic or Latin American controls	NA	21q22.11		IFNAR2			ENSG00000159110	NA	NA	rs13050728-C	rs13050728	0	13050728	intron_variant	0	0.6617	1E-16	16		0.818854	[0.7811041370023486-0.8584273728086177]	Illumina [NR] (imputed)	N
7	rs9636867	1.64888e-12	21	34615210	rs13050728	2.27963e-07	COVID-19 (hospitalized vs population)	44634	34237774	COVID-19 Host Genetics Initiative	44385	Nature	www.ncbi.nlm.nih.gov/pubmed/34237774	Mapping the human genetic architecture of COVID-19.	790 African ancestry cases, 20,582 African ancestry controls, 60 Middle Eastern ancestry cases, 13,360 Middle Eastern ancestry controls, 1,414 East Asian ancestry cases, 15,499 East Asian ancestry controls, 9,986 European ancestry cases, 1,877,672 European ancestry controls, 186 South Asian ancestry cases, 43,280 South Asian ancestry controls, 1,678 Hispanic or Latin American cases, 100,316 Hispanic or Latin American controls	NA	21q22.11		IFNAR2			ENSG00000159110	NA	NA	rs13050728-C	rs13050728	0	13050728	intron_variant	0	0.6511	3E-20	19.5229		0.86082	[0.8338527591429614-0.8886591191741529]	Affymetrix, Illumina [NR] (imputed)	N
7	rs9636867	1.64888e-12	21	34615210	rs13050728	2.27963e-07	COVID-19 (critical illness vs population)	44818	35922517	COVID-19 Host Genetics Initiative	44776	Nature	www.ncbi.nlm.nih.gov/pubmed/35922517	A first update on mapping the human genetic architecture of COVID-19.	188 African ancestry cases, 11,232 African ancestry controls, 641 Hispanic or Latin American cases, 95,479 Hispanic or Latin American controls, 441 East Asian ancestry cases, 2,776 East Asian ancestry controls, 7,641 European ancestry cases, 1,632,197 European ancestry controls, 314 Greater Middle Eastern (Middle Eastern, North African or Persian) cases, 948 Greater Middle Eastern (Middle Eastern, North African or Persian) controls, 151 South Asian ancestry cases, 34,013 South Asian ancestry controls	NA	21q22.11		IFNAR2			ENSG00000159110	NA	NA	rs13050728-C	rs13050728	0	13050728	intron_variant	0	0.659	1E-18	18		0.84	[0.81-0.88]	Affymetrix, Illumina [NR] (imputed)	N
7	rs9636867	1.64888e-12	21	34615210	rs13050728	2.27963e-07	SARS-CoV-2 infection	44818	35922517	COVID-19 Host Genetics Initiative	44776	Nature	www.ncbi.nlm.nih.gov/pubmed/35922517	A first update on mapping the human genetic architecture of COVID-19.	8,461 African ancestry cases, 127,310 African ancestry controls, 10,109 Hispanic or Latin American cases, 75,831 Hispanic or Latin American controls, 2,047 East Asian ancestry cases, 19,113 East Asian ancestry controls, 97,783 European ancestry cases, 2,295,876 European ancestry controls, 1,103 Greater Middle Eastern (Middle Eastern, North African or Persian) cases, 15,818 Greater Middle Eastern (Middle Eastern, North African or Persian) controls, 6,081 South Asian ancestry cases, 41,399 South Asian ancestry controls	NA	21q22.11		IFNAR2			ENSG00000159110	NA	NA	rs13050728-C	rs13050728	0	13050728	intron_variant	0	0.654	3E-7	6.52288		0.98	[0.97-0.99]	Affymetrix, Illumina [NR] (imputed)	N
7	rs9636867	1.64888e-12	21	34615210	rs13050728	2.27963e-07	COVID-19 (hospitalized vs population)	44818	35922517	COVID-19 Host Genetics Initiative	44776	Nature	www.ncbi.nlm.nih.gov/pubmed/35922517	A first update on mapping the human genetic architecture of COVID-19.	2,113 African ancestry cases, 121,925 African ancestry controls, 1,709 Hispanic or Latin American cases, 150,547 Hispanic or Latin American controls, 1,551 East Asian ancestry cases, 15,825 East Asian ancestry controls, 18,605 European ancestry cases, 2,490,909 European ancestry controls, 584 Greater Middle Eastern (Middle Eastern, North African or Persian) cases, 14,491 Greater Middle Eastern (Middle Eastern, North African or Persian) controls, 465 South Asian ancestry cases, 42,575 South Asian ancestry controls	NA	21q22.11		IFNAR2			ENSG00000159110	NA	NA	rs13050728-C	rs13050728	0	13050728	intron_variant	0	0.658	5E-23	22.301		0.9	[0.88-0.92]	Affymetrix, Illumina [NR] (imputed)	N
7	rs12626438	3.96226e-09	21	35320941	rs35184820	5.5217e-07	Menarche (age at onset)	43504	30595370	Kichaev G	43461	Am J Hum Genet	www.ncbi.nlm.nih.gov/pubmed/30595370	Leveraging Polygenic Functional Enrichment to Improve GWAS Power.	approximately 242,000 European ancestry individuals	NA	21q22.11		LINC00649			ENSG00000237945	NA	NA	rs35184820-?	rs35184820	0	35184820	intron_variant	0	NR	2E-11	10.699		NA		NR [~ 8900000] (imputed)	N
2	rs7734992	9.05989e-14	5	1287194	rs2853677	5.85024e-07	Lymphocyte percentage of white cells	44092	32888494	Vuckovic D	44075	Cell	www.ncbi.nlm.nih.gov/pubmed/32888494	The Polygenic and Monogenic Basis of Blood Traits and Diseases.	408,112 British individuals	NA	5p15.33	TERT	TERT			ENSG00000164362	NA	NA	rs2853677-A	rs2853677	0	2853677	3_prime_UTR_variant	0	0.57696	5E-19	18.301		0.019951	[0.016-0.024] unit increase	Affymetrix [93095623] (imputed)	N
2	rs7734992	9.05989e-14	5	1287194	rs2853677	5.85024e-07	Mean corpuscular hemoglobin	44092	32888494	Vuckovic D	44075	Cell	www.ncbi.nlm.nih.gov/pubmed/32888494	The Polygenic and Monogenic Basis of Blood Traits and Diseases.	408,112 British individuals	NA	5p15.33	TERT	TERT			ENSG00000164362	NA	NA	rs2853677-A	rs2853677	0	2853677	3_prime_UTR_variant	0	0.577116	3E-35	34.5229		0.0299411	[0.025-0.035] unit increase	Affymetrix [93095623] (imputed)	N
2	rs7734992	9.05989e-14	5	1287194	rs2853677	5.85024e-07	Mean corpuscular volume	44092	32888494	Vuckovic D	44075	Cell	www.ncbi.nlm.nih.gov/pubmed/32888494	The Polygenic and Monogenic Basis of Blood Traits and Diseases.	408,112 British individuals	NA	5p15.33	TERT	TERT			ENSG00000164362	NA	NA	rs2853677-A	rs2853677	0	2853677	3_prime_UTR_variant	0	0.57708	2E-34	33.699		0.039547	[0.035-0.044] unit increase	Affymetrix [93095623] (imputed)	N
2	rs7734992	9.05989e-14	5	1287194	rs2853677	5.85024e-07	Benign prostatic hyperplasia and lower urinary tract symptoms	43558	30410027	Gudmundsson J	43412	Nat Commun	www.ncbi.nlm.nih.gov/pubmed/30410027	Genome-wide associations for benign prostatic hyperplasia reveal a genetic correlation with serum levels of PSA.	20,621 European ancestry cases, 280,541 European ancestry controls	NA	5p15.33	TERT	TERT			ENSG00000164362	NA	NA	rs2853677-G	rs2853677	0	2853677	3_prime_UTR_variant	0	0.421	2E-22	21.699		1.12	[1.09-1.15]	Affymetrix, Illumina [42907111] (imputed)	N
2	rs7734992	9.05989e-14	5	1287194	rs2853677	5.85024e-07	Benign prostatic hyperplasia and lower urinary tract symptoms (prostate cancer excluded)	43559	30410027	Gudmundsson J	43412	Nat Commun	www.ncbi.nlm.nih.gov/pubmed/30410027	Genome-wide associations for benign prostatic hyperplasia reveal a genetic correlation with serum levels of PSA.	18,138 European ancestry cases, 277,213 European ancestry controls	NA	5p15.33		TERT			ENSG00000164362	NA	NA	rs2853677-G	rs2853677	0	2853677	3_prime_UTR_variant	0	0.421	4E-20	19.3979		1.12	[1.09-1.14]	Affymetrix, Illumina [42907111] (imputed)	N
2	rs7734992	9.05989e-14	5	1287194	rs2853677	5.85024e-07	Prostate-specific antigen levels	43559	30410027	Gudmundsson J	43412	Nat Commun	www.ncbi.nlm.nih.gov/pubmed/30410027	Genome-wide associations for benign prostatic hyperplasia reveal a genetic correlation with serum levels of PSA.	33,572 Icelandic ancestry individuals	NA	5p15.33	TERT	TERT			ENSG00000164362	NA	NA	rs2853677-G	rs2853677	0	2853677	3_prime_UTR_variant	0	0.421	9E-7	6.04576		0.029	unit increase	Affymetrix, Illumina [up to 32463442] (imputed)	N
2	rs7734992	9.05989e-14	5	1287194	rs2853677	5.85024e-07	Eosinophil percentage of white cells	44092	32888494	Vuckovic D	44075	Cell	www.ncbi.nlm.nih.gov/pubmed/32888494	The Polygenic and Monogenic Basis of Blood Traits and Diseases.	408,112 British individuals	NA	5p15.33	TERT	TERT			ENSG00000164362	NA	NA	rs2853677-A	rs2853677	0	2853677	3_prime_UTR_variant	0	0.577101	5E-14	13.301		0.0181572	[0.013-0.023] unit increase	Affymetrix [93095623] (imputed)	N
2	rs7734992	9.05989e-14	5	1287194	rs2853677	5.85024e-07	Eosinophil counts	44092	32888494	Vuckovic D	44075	Cell	www.ncbi.nlm.nih.gov/pubmed/32888494	The Polygenic and Monogenic Basis of Blood Traits and Diseases.	408,112 British individuals	NA	5p15.33	TERT	TERT			ENSG00000164362	NA	NA	rs2853677-A	rs2853677	0	2853677	3_prime_UTR_variant	0	0.577046	1E-12	12		0.0158469	[0.011-0.02] unit increase	Affymetrix [93095623] (imputed)	N
2	rs7734992	9.05989e-14	5	1287194	rs2853677	5.85024e-07	Leukocyte telomere length	43938	32109421	Li C	43881	Am J Hum Genet	www.ncbi.nlm.nih.gov/pubmed/32109421	Genome-Wide Association Analysis in Humans Links Nucleotide Metabolism to Leukocyte Telomere Length.	78,592 European ancestry individuals	NA	5p15.33	TERT	TERT			ENSG00000164362	NA	NA	rs2853677-A	rs2853677	0	2853677	3_prime_UTR_variant	0	0.59	3E-31	30.5229		0.064	[0.052-0.076] unit decrease	Affymetrix, Illumina, Perlegen [up to 30071938] (imputed)	N
2	rs7734992	9.05989e-14	5	1287194	rs2853677	5.85024e-07	Keratinocyte cancer (MTAG)	43759	31174203	Liyanage UE	43623	Hum Mol Genet	www.ncbi.nlm.nih.gov/pubmed/31174203	Combined analysis of keratinocyte cancers identifies novel genome-wide loci.	at least 18,538 European ancestry cases, at least 340,302 European ancestry controls	NA	5p15.33	TERT	TERT			ENSG00000164362	NA	NA	rs2853677-G	rs2853677	0	2853677	3_prime_UTR_variant	0	0.420839	3E-20	19.5229		1.08	[1.06-1.10]	Affymetrix [7600000] (imputed)	N
2	rs7734992	9.05989e-14	5	1287194	rs2853677	5.85024e-07	Mosaic loss of chromosome Y (Y chromosome dosage)	43787	31624269	Terao C	43755	Nat Commun	www.ncbi.nlm.nih.gov/pubmed/31624269	GWAS of mosaic loss of chromosome Y highlights genetic effects on blood cell differentiation.	95,380 Japanese men	NA	5p15.33	TERT	TERT			ENSG00000164362	NA	NA	rs2853677-A	rs2853677	0	2853677	3_prime_UTR_variant	0	0.7	2E-9	8.69897		0.027	NR unit increase	Illumina [9591901] (imputed)	N
2	rs7734992	9.05989e-14	5	1287194	rs2853677	5.85024e-07	Mosaic loss of chromosome Y (Y chromosome dosage)	43787	31624269	Terao C	43755	Nat Commun	www.ncbi.nlm.nih.gov/pubmed/31624269	GWAS of mosaic loss of chromosome Y highlights genetic effects on blood cell differentiation.	205,011 men	NA	5p15.33	TERT	TERT			ENSG00000164362	NA	NA	rs2853677-G	rs2853677	0	2853677	3_prime_UTR_variant	0	0.42	8E-6	5.09691		0.005	unit increase	NR [NR]	N
2	rs7734992	9.05989e-14	5	1287194	rs2853677	5.85024e-07	Plateletcrit	42977	27863252	Astle WJ	42691	Cell	www.ncbi.nlm.nih.gov/pubmed/27863252	The Allelic Landscape of Human Blood Cell Trait Variation and Links to Common Complex Disease.	164,339 European ancestry individuals	NA	5p15.33	TERT	TERT			ENSG00000164362	NA	NA	rs2853677-A	rs2853677	0	2853677	3_prime_UTR_variant	0	0.5775	4E-35	34.3979		0.0456741	[0.038-0.053] unit decrease	Affymetrix [~ 2500000] (imputed)	N
2	rs7734992	9.05989e-14	5	1287194	rs2853677	5.85024e-07	Lung adenocarcinoma	41172	22797724	Shiraishi K	41105	Nat Genet	www.ncbi.nlm.nih.gov/pubmed/22797724	A genome-wide association study identifies two new susceptibility loci for lung adenocarcinoma in the Japanese population.	1,695 Japanese ancestry cases, 5,333 Japanese ancestry controls	4,334 Japanese ancestry cases, 8,202 Japanese ancestry controls	5p15.33	TERT	TERT			ENSG00000164362	NA	NA	rs2853677-C	rs2853677	0	2853677	3_prime_UTR_variant	0	0.30	3E-40	39.5229		1.41	[1.32-1.50]	Illumina [538166]	N
2	rs7734992	9.05989e-14	5	1287194	rs2853677	5.85024e-07	Mean platelet volume	44092	32888494	Vuckovic D	44075	Cell	www.ncbi.nlm.nih.gov/pubmed/32888494	The Polygenic and Monogenic Basis of Blood Traits and Diseases.	408,112 British individuals	NA	5p15.33	TERT	TERT			ENSG00000164362	NA	NA	rs2853677-A	rs2853677	0	2853677	3_prime_UTR_variant	0	0.577477	3E-13	12.5229		0.0165905	[0.012-0.021] unit decrease	Affymetrix [93095623] (imputed)	N
2	rs7734992	9.05989e-14	5	1287194	rs2853677	5.85024e-07	Mean reticulocyte volume	44092	32888494	Vuckovic D	44075	Cell	www.ncbi.nlm.nih.gov/pubmed/32888494	The Polygenic and Monogenic Basis of Blood Traits and Diseases.	408,112 British individuals	NA	5p15.33	TERT	TERT			ENSG00000164362	NA	NA	rs2853677-A	rs2853677	0	2853677	3_prime_UTR_variant	0	0.577027	8E-29	28.0969		0.027466	[0.023-0.032] unit increase	Affymetrix [93095623] (imputed)	N
2	rs7734992	9.05989e-14	5	1287194	rs2853677	5.85024e-07	Mean spheric corpuscular volume	44092	32888494	Vuckovic D	44075	Cell	www.ncbi.nlm.nih.gov/pubmed/32888494	The Polygenic and Monogenic Basis of Blood Traits and Diseases.	408,112 British individuals	NA	5p15.33	TERT	TERT			ENSG00000164362	NA	NA	rs2853677-A	rs2853677	0	2853677	3_prime_UTR_variant	0	0.576941	2E-24	23.699		0.0249526	[0.02-0.03] unit increase	Affymetrix [93095623] (imputed)	N
2	rs7734992	9.05989e-14	5	1287194	rs2853677	5.85024e-07	Lung cancer	42814	27393504	Zanetti KA	42503	Lung Cancer	www.ncbi.nlm.nih.gov/pubmed/27393504	Genome-wide association study confirms lung cancer susceptibility loci on chromosomes 5p15 and 15q25 in an African-American population.	1,737 African American cases, 3,602 African American controls	866 African American cases, 796 African American controls	5p15.33	TERT	TERT			ENSG00000164362	NA	NA	rs2853677-C	rs2853677	0	2853677	3_prime_UTR_variant	0	0.273	3E-9	8.52288		1.2818	[1.1810-1.3911]	Illumina [1024001]	N
2	rs7734992	9.05989e-14	5	1287194	rs2853677	5.85024e-07	Lung adenocarcinoma	42814	27393504	Zanetti KA	42503	Lung Cancer	www.ncbi.nlm.nih.gov/pubmed/27393504	Genome-wide association study confirms lung cancer susceptibility loci on chromosomes 5p15 and 15q25 in an African-American population.	739 African American cases, 3,601 African American controls	up to 311 African American cases, up to 1,137 African American controls	5p15.33	TERT	TERT			ENSG00000164362	NA	NA	rs2853677-C	rs2853677	0	2853677	3_prime_UTR_variant	0	0.273	1E-8	8		1.37	[1.23-1.53]	Illumina [1024001]	N
2	rs7734992	9.05989e-14	5	1287194	rs2853677	5.85024e-07	Mean corpuscular volume	42977	27863252	Astle WJ	42691	Cell	www.ncbi.nlm.nih.gov/pubmed/27863252	The Allelic Landscape of Human Blood Cell Trait Variation and Links to Common Complex Disease.	172,433 European ancestry individuals	NA	5p15.33	TERT	TERT			ENSG00000164362	NA	NA	rs2853677-A	rs2853677	0	2853677	3_prime_UTR_variant	0	0.5773	8E-23	22.0969		0.0350731	[0.028-0.042] unit increase	Affymetrix [~ 2500000] (imputed)	N
2	rs7734992	9.05989e-14	5	1287194	rs2853677	5.85024e-07	White blood cell count	44092	32888494	Vuckovic D	44075	Cell	www.ncbi.nlm.nih.gov/pubmed/32888494	The Polygenic and Monogenic Basis of Blood Traits and Diseases.	408,112 British individuals	NA	5p15.33	TERT	TERT			ENSG00000164362	NA	NA	rs2853677-A	rs2853677	0	2853677	3_prime_UTR_variant	0	0.57704	2E-12	11.699		0.0169727	[0.012-0.022] unit decrease	Affymetrix [93095623] (imputed)	N
2	rs7734992	9.05989e-14	5	1287194	rs2853677	5.85024e-07	Telomere length	44712	35530816	Taub MA	44574	Cell Genom	www.ncbi.nlm.nih.gov/pubmed/35530816	Genetic determinants of telomere length from 109,122 ancestrally diverse whole-genome sequences in TOPMed.	51,654 European ancestry individuals, 29,260 African ancestry individuals, 18,091 Hispanic or Latin American individuals, 5,683 Asian ancestry individuals, 4,503 individuals	NA	5p15.33		TERT			ENSG00000164362	NA	NA	rs2853677-?	rs2853677	0	2853677	3_prime_UTR_variant	0	NR	8E-65	64.0969		NA		NR [163000000]	N
2	rs7734992	9.05989e-14	5	1287194	rs2853677	5.85024e-07	Intrinsic epigenetic age acceleration	44404	34187551	McCartney DL	44376	Genome Biol	www.ncbi.nlm.nih.gov/pubmed/34187551	Genome-wide association studies identify 137 genetic loci for DNA methylation biomarkers of aging.	34,461 European ancestry individuals, 6,148 African American individuals	NA	5p15.33	NR	TERT			ENSG00000164362	NA	NA	rs2853677-?	rs2853677	0	2853677	3_prime_UTR_variant	0	NR	7E-15	14.1549		NA		Affymetrix, Illumina [6211246] (imputed)	N
2	rs7734992	9.05989e-14	5	1287194	rs2853677	5.85024e-07	Cancer	44488	34290314	Brandes N	44398	Sci Rep	www.ncbi.nlm.nih.gov/pubmed/34290314	Genetic association studies of alterations in protein function expose recessive effects on cancer predisposition.	56,634 White British ancestry cases, 218,196 White British ancestry controls	NA	5p15.33		TERT			ENSG00000164362	NA	NA	rs2853677-?	rs2853677	0	2853677	3_prime_UTR_variant	0	NR	4E-16	15.3979		1.05781	[1.04-1.07]	NR [688737]	N
2	rs7734992	9.05989e-14	5	1287194	rs2853677	5.85024e-07	Lung cancer	44544	34594039	Sakaue S	44469	Nat Genet	www.ncbi.nlm.nih.gov/pubmed/34594039	A cross-population atlas of genetic associations for 220 human phenotypes.	3,791 European ancestry cases, 489,012 European ancestry controls, 4,444 East Asian ancestry cases, 174,282 East Asian ancestry controls	NA	5p15.33		TERT			ENSG00000164362	NA	NA	rs2853677-A	rs2853677	0	2853677	3_prime_UTR_variant	0	NR	3E-21	20.5229		0.1597	[0.13-0.19] unit decrease	Affymetrix, Illumina [25845450] (imputed)	N
2	rs7734992	9.05989e-14	5	1287194	rs2853677	5.85024e-07	Skin cancer	44544	34594039	Sakaue S	44469	Nat Genet	www.ncbi.nlm.nih.gov/pubmed/34594039	A cross-population atlas of genetic associations for 220 human phenotypes.	25,928 European ancestry cases, 466,275 European ancestry controls, 154 East Asian ancestry cases, 178,572 East Asian ancestry controls	NA	5p15.33		TERT			ENSG00000164362	NA	NA	rs2853677-A	rs2853677	0	2853677	3_prime_UTR_variant	0	NR	5E-24	23.301		0.0975	[0.079-0.116] unit decrease	Affymetrix, Illumina [25845421] (imputed)	N
2	rs7734992	9.05989e-14	5	1287194	rs2853677	5.85024e-07	Lung cancer	44824	35915169	Byun J	44774	Nat Genet	www.ncbi.nlm.nih.gov/pubmed/35915169	Cross-ancestry genome-wide meta-analysis of 61,047 cases and 947,237 controls identifies new susceptibility loci contributing to lung cancer.	26,683 European ancestry cases, 25,278 European ancestry controls, 7,062 East Asian ancestry cases, 5,372 East Asian ancestry controls, 1,987 African American cases, 3,774 African American controls	11,680 European ancestry cases, 898,929 European ancestry controls, 13,316 East Asian ancestry cases, 13,324 East Asian ancestry controls, 319 African American cases, 560 African American controls	5p15.33		TERT			ENSG00000164362	NA	NA	rs2853677-?	rs2853677	0	2853677	3_prime_UTR_variant	0	NR	1E-97	97		0.19	[0.13-0.25] unit decrease	Affymetrix [NR] (imputed)	N
2	rs7734992	9.05989e-14	5	1287194	rs2853677	5.85024e-07	Lung adenocarcinoma	44824	35915169	Byun J	44774	Nat Genet	www.ncbi.nlm.nih.gov/pubmed/35915169	Cross-ancestry genome-wide meta-analysis of 61,047 cases and 947,237 controls identifies new susceptibility loci contributing to lung cancer.	9,791 European ancestry cases, 23,173 European ancestry controls, 4,630 East Asian ancestry cases, 5,372 East Asian ancestry controls, 844 African American cases, 3,774 African American controls	3,095 European ancestry cases, 436,443 European ancestry controls, 8,755 East Asian ancestry cases, 13,324 East Asian ancestry controls, 186 African American cases, 560 African American controls	5p15.33		TERT			ENSG00000164362	NA	NA	rs2853677-?	rs2853677	0	2853677	3_prime_UTR_variant	0	NR	2E-110	109.699		0.26	[0.2-0.32] unit decrease	Affymetrix [NR] (imputed)	N
2	rs7734992	9.05989e-14	5	1287194	rs2853677	5.85024e-07	Neutrophil percentage of white cells	44092	32888494	Vuckovic D	44075	Cell	www.ncbi.nlm.nih.gov/pubmed/32888494	The Polygenic and Monogenic Basis of Blood Traits and Diseases.	408,112 British individuals	NA	5p15.33	TERT	TERT			ENSG00000164362	NA	NA	rs2853677-A	rs2853677	0	2853677	3_prime_UTR_variant	0	0.576972	8E-16	15.0969		0.0194795	[0.015-0.024] unit decrease	Affymetrix [93095623] (imputed)	N
2	rs7734992	9.05989e-14	5	1287194	rs2853677	5.85024e-07	Plateletcrit	44092	32888494	Vuckovic D	44075	Cell	www.ncbi.nlm.nih.gov/pubmed/32888494	The Polygenic and Monogenic Basis of Blood Traits and Diseases.	408,112 British individuals	NA	5p15.33	TERT	TERT			ENSG00000164362	NA	NA	rs2853677-A	rs2853677	0	2853677	3_prime_UTR_variant	0	0.577489	2E-45	44.699		0.0348835	[0.03-0.04] unit decrease	Affymetrix [93095623] (imputed)	N
2	rs7734992	9.05989e-14	5	1287194	rs2853677	5.85024e-07	Neutrophil count	44092	32888494	Vuckovic D	44075	Cell	www.ncbi.nlm.nih.gov/pubmed/32888494	The Polygenic and Monogenic Basis of Blood Traits and Diseases.	408,112 British individuals	NA	5p15.33	TERT	TERT			ENSG00000164362	NA	NA	rs2853677-A	rs2853677	0	2853677	3_prime_UTR_variant	0	0.577033	8E-20	19.0969		0.0220927	[0.017-0.027] unit decrease	Affymetrix [93095623] (imputed)	N
2	rs7734992	9.05989e-14	5	1287194	rs2853677	5.85024e-07	Red blood cell count	44092	32888494	Vuckovic D	44075	Cell	www.ncbi.nlm.nih.gov/pubmed/32888494	The Polygenic and Monogenic Basis of Blood Traits and Diseases.	408,112 British individuals	NA	5p15.33	TERT	TERT			ENSG00000164362	NA	NA	rs2853677-A	rs2853677	0	2853677	3_prime_UTR_variant	0	0.577018	5E-16	15.301		0.0195952	[0.015-0.024] unit decrease	Affymetrix [93095623] (imputed)	N
2	rs7734992	9.05989e-14	5	1287194	rs2853677	5.85024e-07	Myeloproliferative neoplasms	44140	33057200	Bao EL	44118	Nature	www.ncbi.nlm.nih.gov/pubmed/33057200	Inherited myeloproliferative neoplasm risk affects haematopoietic stem cells.	1,086 British ancestry cases, 407,155 British ancestry controls, 640 Finnish ancestry cases, 176,259 Finnish ancestry controls	NA	5p15.33	TERT	TERT			ENSG00000164362	NA	NA	rs2853677-G	rs2853677	0	2853677	3_prime_UTR_variant	0	0.4176	3E-44	43.5229		1.46	1.38-1.54	Affymetrix [6845584] (imputed)	N
2	rs7734992	9.05989e-14	5	1287194	rs2853677	5.85024e-07	Platelet count	44092	32888494	Vuckovic D	44075	Cell	www.ncbi.nlm.nih.gov/pubmed/32888494	The Polygenic and Monogenic Basis of Blood Traits and Diseases.	408,112 British individuals	NA	5p15.33	TERT	TERT			ENSG00000164362	NA	NA	rs2853677-A	rs2853677	0	2853677	3_prime_UTR_variant	0	0.577494	5E-25	24.301		0.0254188	[0.021-0.03] unit decrease	Affymetrix [93095623] (imputed)	N
2	rs7734992	9.05989e-14	5	1287194	rs2853677	5.85024e-07	Lung cancer	44544	34594039	Sakaue S	44469	Nat Genet	www.ncbi.nlm.nih.gov/pubmed/34594039	A cross-population atlas of genetic associations for 220 human phenotypes.	4,444 East Asian ancestry cases, 174,282 East Asian ancestry controls	NA	5p15.33		TERT			ENSG00000164362	NA	NA	rs2853677-A	rs2853677	0	2853677	3_prime_UTR_variant	0	0.694522805	8E-25	24.0969		0.246993	[0.2-0.29] unit decrease	Illumina [13429980] (imputed)	N
3	rs7874665	4.26272e-10	9	109469083	rs1844776	6.13282e-07	Heel bone mineral density	43493	30598549	Morris JA	43465	Nat Genet	www.ncbi.nlm.nih.gov/pubmed/30598549	An atlas of genetic influences on osteoporosis in humans and mice.	426,824 British ancestry individuals	NA	9q31.2	LINC01505	LINC01505			ENSG00000234323	NA	NA	rs1844776-T	rs1844776	0	1844776	intron_variant	0	0.408746	1E-10	10		0.0121682	[0.0085-0.0159] unit decrease	NR [13737936] (imputed)	N
6	rs34536443	3.93874e-10	19	10466123	rs11085727	7.08888e-07	COVID-19 (critical illness vs population)	44207	33307546	Pairo-Castineira E	44176	Nature	www.ncbi.nlm.nih.gov/pubmed/33307546	Genetic mechanisms of critical illness in Covid-19.	2,804 European ancestry cases, 2,415 European, South Asian and Hispanic or Latin American ancestry cases, 687,911 European ancestry controls, 477,741 European, South Asian and Hispanic or Latin American ancestry controls	NA	19p13.2		TYK2			ENSG00000105397	NA	NA	rs11085727-T	rs11085727	0	11085727	intron_variant	0	NR	1E-13	13		1.2	[1.18-1.31]	Illumina [NR] (imputed)	N
6	rs34536443	3.93874e-10	19	10466123	rs11085727	7.08888e-07	Neutrophil percentage of white cells	42977	27863252	Astle WJ	42691	Cell	www.ncbi.nlm.nih.gov/pubmed/27863252	The Allelic Landscape of Human Blood Cell Trait Variation and Links to Common Complex Disease.	171,542 European ancestry individuals	NA	19p13.2	TYK2	TYK2			ENSG00000105397	NA	NA	rs11085727-T	rs11085727	0	11085727	intron_variant	0	0.2934	4E-10	9.39794		0.0245699	[0.017-0.032] unit decrease	Affymetrix [~ 2500000] (imputed)	N
6	rs34536443	3.93874e-10	19	10466123	rs11085727	7.08888e-07	Systemic lupus erythematosus	42636	26502338	Bentham J	42303	Nat Genet	www.ncbi.nlm.nih.gov/pubmed/26502338	Genetic association analyses implicate aberrant regulation of innate and adaptive immunity genes in the pathogenesis of systemic lupus erythematosus.	5,201 European ancestry cases, 9,066 European ancestry controls	NA	19p13.2	TYK2	TYK2			ENSG00000105397	NA	NA	rs11085727-C	rs11085727	0	11085727	intron_variant	0	NR	1E-13	13		1.24	[NR]	Illumina [> 644674] (imputed)	N
6	rs34536443	3.93874e-10	19	10466123	rs11085727	7.08888e-07	Severe COVID-19 or systemic lupus erythematosus (inverse variance)	44908	36327221	Wang Y	44868	PLoS Genet	www.ncbi.nlm.nih.gov/pubmed/36327221	COVID-19 and systemic lupus erythematosus genetics: A balance between autoimmune disease risk and protection against infection.	6,956 European ancestry severe COVID-19 cases, 1,823 severe COVID-19 cases, 9,302 European ancestry SLE cases, 1,024,729 European ancestry controls, 328,311 controls	NA	19p13.2		TYK2			ENSG00000105397	NA	NA	rs11085727-T	rs11085727	0	11085727	intron_variant	0	NR	2E-31	30.699		1.21	[1.17-1.25]	NR [1559546] (imputed)	N
6	rs34536443	3.93874e-10	19	10466123	rs11085727	7.08888e-07	Medication use (thyroid preparations)	43637	31015401	Wu Y	43578	Nat Commun	www.ncbi.nlm.nih.gov/pubmed/31015401	Genome-wide association study of medication-use and associated disease in the UK Biobank.	24,832 European ancestry cases, 280,750 European ancestry controls	NA	19p13.2	TYK2	TYK2			ENSG00000105397	NA	NA	rs11085727-T	rs11085727	0	11085727	intron_variant	0	0.291692	1E-15	15		0.0803795	[0.061-0.1] unit decrease	Affymetrix [7288503] (imputed)	N
6	rs34536443	3.93874e-10	19	10466123	rs11085727	7.08888e-07	COVID-19 critical illness or age-related macular degeneration (MTAG)	44981	36614910	Chung J	44918	J Clin Med	www.ncbi.nlm.nih.gov/pubmed/36614910	Genome-Wide Pleiotropy Study Identifies Association of <i>PDGFB</i> with Age-Related Macular Degeneration and COVID-19 Infection Outcomes.	5,101 European ancestry COVID-19 critical illness cases, 16,144 European ancestry AMD cases, 1,401,064 European ancestry controls	NA	19p13.2		TYK2			ENSG00000105397	NA	NA	rs11085727-?	rs11085727	0	11085727	intron_variant	0	NR	5E-9	8.30103		0.01	unit increase	NR [NR]	N
6	rs34536443	3.93874e-10	19	10466123	rs11085727	7.08888e-07	COVID-19 hospitalization or age-related macular degeneration (MTAG)	44981	36614910	Chung J	44918	J Clin Med	www.ncbi.nlm.nih.gov/pubmed/36614910	Genome-Wide Pleiotropy Study Identifies Association of <i>PDGFB</i> with Age-Related Macular Degeneration and COVID-19 Infection Outcomes.	9,986 European ancestry COVID-19 hospitalization cases, 16,144 European ancestry AMD cases, 1,895,495 European ancestry controls	NA	19p13.2		TYK2			ENSG00000105397	NA	NA	rs11085727-?	rs11085727	0	11085727	intron_variant	0	NR	1E-7	7		0.01	unit increase	NR [NR]	N
6	rs34536443	3.93874e-10	19	10466123	rs11085727	7.08888e-07	COVID-19 (critical illness vs population)	44818	35922517	COVID-19 Host Genetics Initiative	44776	Nature	www.ncbi.nlm.nih.gov/pubmed/35922517	A first update on mapping the human genetic architecture of COVID-19.	188 African ancestry cases, 11,232 African ancestry controls, 641 Hispanic or Latin American cases, 95,479 Hispanic or Latin American controls, 441 East Asian ancestry cases, 2,776 East Asian ancestry controls, 7,641 European ancestry cases, 1,632,197 European ancestry controls, 314 Greater Middle Eastern (Middle Eastern, North African or Persian) cases, 948 Greater Middle Eastern (Middle Eastern, North African or Persian) controls, 151 South Asian ancestry cases, 34,013 South Asian ancestry controls	NA	19p13.2		TYK2			ENSG00000105397	NA	NA	rs11085727-T	rs11085727	0	11085727	intron_variant	0	0.283	4E-21	20.3979		1.19	[1.15-1.24]	Affymetrix, Illumina [NR] (imputed)	N
6	rs34536443	3.93874e-10	19	10466123	rs11085727	7.08888e-07	COVID-19 (hospitalized vs population)	44818	35922517	COVID-19 Host Genetics Initiative	44776	Nature	www.ncbi.nlm.nih.gov/pubmed/35922517	A first update on mapping the human genetic architecture of COVID-19.	2,113 African ancestry cases, 121,925 African ancestry controls, 1,709 Hispanic or Latin American cases, 150,547 Hispanic or Latin American controls, 1,551 East Asian ancestry cases, 15,825 East Asian ancestry controls, 18,605 European ancestry cases, 2,490,909 European ancestry controls, 584 Greater Middle Eastern (Middle Eastern, North African or Persian) cases, 14,491 Greater Middle Eastern (Middle Eastern, North African or Persian) controls, 465 South Asian ancestry cases, 42,575 South Asian ancestry controls	NA	19p13.2		TYK2			ENSG00000105397	NA	NA	rs11085727-T	rs11085727	0	11085727	intron_variant	0	0.273	3E-14	13.5229		1.09	[1.07-1.12]	Affymetrix, Illumina [NR] (imputed)	N
7	rs12626438	3.96226e-09	21	35343934	rs2834310	8.27909e-07	Blood urea nitrogen levels	43651	31152163	Wuttke M	43616	Nat Genet	www.ncbi.nlm.nih.gov/pubmed/31152163	A catalog of genetic loci associated with kidney function from analyses of a million individuals.	416,178 European and unknown ancestry individuals	NA	21q22.11	LINC00649	LINC00649			ENSG00000237945	NA	NA	rs2834310-A	rs2834310	0	2834310	non_coding_transcript_exon_variant	0	0.547	2E-9	8.69897		0.0041	[0.0027-0.0055] unit decrease	Affymetrix, Illumina [8176554] (imputed)	N
7	rs12626438	3.96226e-09	21	35343934	rs2834310	8.27909e-07	Blood urea nitrogen levels	44544	34594039	Sakaue S	44469	Nat Genet	www.ncbi.nlm.nih.gov/pubmed/34594039	A cross-population atlas of genetic associations for 220 human phenotypes.	344,052 European ancestry individuals, 148,767 East Asian ancestry individuals	NA	21q22.11		LINC00649			ENSG00000237945	NA	NA	rs2834310-G	rs2834310	0	2834310	non_coding_transcript_exon_variant	0	NR	9E-14	13.0458		0.0143	[0.011-0.018] unit increase	Affymetrix, Illumina [20538307] (imputed)	N
2	rs7734992	9.05989e-14	5	1287340	rs2736099	8.44305e-07	Intrinsic epigenetic age acceleration	43874	31738745	Gibson J	43787	PLoS Genet	www.ncbi.nlm.nih.gov/pubmed/31738745	A meta-analysis of genome-wide association studies of epigenetic age acceleration.	13,493 European ancestry individuals	NA	5p15.33	NR	TERT			ENSG00000164362	NA	NA	rs2736099-A	rs2736099	0	2736099	intron_variant	0	0.3668	9E-10	9.04576		0.3726	[0.25-0.49] unit increase	Illumina [5932107] (imputed)	N
2	rs7734992	9.05989e-14	5	1287340	rs2736099	8.44305e-07	Intrinsic epigenetic age acceleration	43144	29374233	Lu AT	43126	Nat Commun	www.ncbi.nlm.nih.gov/pubmed/29374233	GWAS of epigenetic aging rates in blood reveals a critical role for TERT.	8,393 European ancestry individuals	1,023 African American individuals, 491 Hispanic individuals	5p15.33	TERT	TERT			ENSG00000164362	NA	NA	rs2736099-A	rs2736099	0	2736099	intron_variant	0	0.36	1E-12	12		0.631	[0.46-0.81] unit increase	Affymetrix, Illumina [~ 7400000] (imputed)	N
1	rs34339943	1.93325e-17	3	46418689	rs3087253	9.4442e-07	White blood cell count	43504	30595370	Kichaev G	43461	Am J Hum Genet	www.ncbi.nlm.nih.gov/pubmed/30595370	Leveraging Polygenic Functional Enrichment to Improve GWAS Power.	approximately 444,000 European ancestry individuals	NA	3p21.31		CCR5AS			ENSG00000223552	NA	NA	rs3087253-?	rs3087253	0	3087253	intron_variant	0	NR	4E-8	7.39794		NA		NR [~ 8900000] (imputed)	N
1	rs34339943	1.93325e-17	3	46418689	rs3087253	9.4442e-07	Severe COVID-19 infection	44984	36662838	Slomian D	44946	PLoS One	www.ncbi.nlm.nih.gov/pubmed/36662838	Better safe than sorry-Whole-genome sequencing indicates that missense variants are significant in susceptibility to COVID-19.	235 severe cases, up to 841 resistant, benign or mild controls	NA	3p21.31		CCR5AS			ENSG00000223552	NA	NA	rs3087253-?	rs3087253	0	3087253	intron_variant	0	NR	2E-7	6.69897		NA		Illumina [15489173]	N
6	rs34536443	3.93874e-10	19	10404227	rs2569703	1.57974e-06	Lymphocyte percentage of white cells	44092	32888494	Vuckovic D	44075	Cell	www.ncbi.nlm.nih.gov/pubmed/32888494	The Polygenic and Monogenic Basis of Blood Traits and Diseases.	408,112 British individuals	NA	19p13.2	ICAM5	ICAM5			ENSG00000105376	NA	NA	rs2569703-G	rs2569703	0	2569703	intron_variant	0	0.544421	3E-29	28.5229		0.0255315	[0.021-0.03] unit decrease	Affymetrix [93095623] (imputed)	N
6	rs34536443	3.93874e-10	19	10404227	rs2569703	1.57974e-06	Lymphocyte percentage of white cells	42977	27863252	Astle WJ	42691	Cell	www.ncbi.nlm.nih.gov/pubmed/27863252	The Allelic Landscape of Human Blood Cell Trait Variation and Links to Common Complex Disease.	171,748 European ancestry individuals	NA	19p13.2	ICAM5	ICAM5			ENSG00000105376	NA	NA	rs2569703-G	rs2569703	0	2569703	intron_variant	0	0.5438	5E-14	13.301		0.0269136	[0.02-0.034] unit decrease	Affymetrix [~ 2500000] (imputed)	N
6	rs34536443	3.93874e-10	19	10404227	rs2569703	1.57974e-06	Intercellular adhesion molecule 5 levels	45019	34648354	Pietzner M	44512	Science	www.ncbi.nlm.nih.gov/pubmed/34648354	Mapping the proteo-genomic convergence of human diseases.	10,708 European ancestry individuals	NA	19p13.2		ICAM5			ENSG00000105376	NA	NA	rs2569703-C	rs2569703	0	2569703	intron_variant	0	0.46	1E-266	266		0.454	[0.43-0.48] unit decrease	Affymetrix, Illumina [10200000] (imputed)	N
6	rs34536443	3.93874e-10	19	10404227	rs2569703	1.57974e-06	Intercellular adhesion molecule 5 levels	45019	34648354	Pietzner M	44512	Science	www.ncbi.nlm.nih.gov/pubmed/34648354	Mapping the proteo-genomic convergence of human diseases.	10,708 European ancestry individuals	NA	19p13.2		ICAM5			ENSG00000105376	NA	NA	rs2569703-C	rs2569703	0	2569703	intron_variant	0	0.45	7E-192	191.155		0.378	[0.35-0.4] unit decrease	Affymetrix, Illumina [10200000] (imputed)	N
6	rs34536443	3.93874e-10	19	10404227	rs2569703	1.57974e-06	Intercellular adhesion molecule 5 levels	44858	36168886	Thareja G	44832	Hum Mol Genet	www.ncbi.nlm.nih.gov/pubmed/36168886	Differences and commonalities in the genetic architecture of protein quantitative trait loci in European and Arab populations.	2,935 Qatari ancestry individuals	NA	19p13.2		ICAM5			ENSG00000105376	NA	NA	rs2569703-C	rs2569703	0	2569703	intron_variant	0	0.478535	2E-59	58.699		0.441225	[0.39-0.49] unit decrease	NR [10004359]	N
2	rs7734992	9.05989e-14	5	1292983	rs2853672	1.84781e-06	Mitochondrial DNA levels	44404	33385171	Hagg S	44196	Hum Genet	www.ncbi.nlm.nih.gov/pubmed/33385171	Deciphering the genetic and epidemiological landscape of mitochondrial DNA abundance.	295,150 European ancestry individuals	NA	5p15.33	NR	TERT			ENSG00000164362	NA	NA	rs2853672-A	rs2853672	0	2853672	intron_variant	0	0.4871	7E-12	11.1549		0.0177584	[0.013-0.023] unit decrease	Affymetrix [3505788] (imputed)	N
2	rs7734992	9.05989e-14	5	1292983	rs2853672	1.84781e-06	Colorectal cancer	44544	34594039	Sakaue S	44469	Nat Genet	www.ncbi.nlm.nih.gov/pubmed/34594039	A cross-population atlas of genetic associations for 220 human phenotypes.	6,581 European ancestry cases, 463,421 European ancestry controls, 8,305 East Asian ancestry cases, 159,386 East Asian ancestry controls	NA	5p15.33		TERT			ENSG00000164362	NA	NA	rs2853672-A	rs2853672	0	2853672	intron_variant	0	NR	5E-12	11.301		0.0865	[0.062-0.111] unit increase	Affymetrix, Illumina [25843452] (imputed)	N
2	rs7734992	9.05989e-14	5	1296486	rs2735940	1.94798e-06	Colorectal cancer or advanced adenoma	43613	30510241	Huyghe JR	43437	Nat Genet	www.ncbi.nlm.nih.gov/pubmed/30510241	Discovery of common and rare genetic risk variants for colorectal cancer.	55,105 European ancestry cases, 3,026 East Asian ancestry cases, 65,079 European ancestry controls, 2,268 East Asian ancestry controls	NA	5p15.33	TERT, CLPTM1L	TERT - MIR4457	ENSG00000164362	ENSG00000263670		1303	12939	rs2735940-G	rs2735940	0	2735940	upstream_gene_variant	1	0.4952	5E-25	24.301		1.09	[1.08-1.11]	Affymetrix, Illumina [16900397] (imputed)	N
2	rs7734992	9.05989e-14	5	1296486	rs2735940	1.94798e-06	Colorectal cancer	43333	29917119	Schmit SL	43267	J Natl Cancer Inst	www.ncbi.nlm.nih.gov/pubmed/29917119	Novel Common Genetic Susceptibility Loci for Colorectal Cancer.	36,948 European ancestry cases, 30,864 European ancestry controls	12,952 European ancestry cases, 48,383 European ancestry controls, 8,580 East Asian ancestry cases, 13,050 East Asian ancestry controls, 1,611 Hispanic cases, 4,330 Hispanic controls, 1,894 African American cases, 4,703 African American controls	5p15.33	NR	TERT - MIR4457	ENSG00000164362	ENSG00000263670		1303	12939	rs2735940-G	rs2735940	0	2735940	upstream_gene_variant	1	0.489	3E-13	12.5229	(EA)	1.08696	[1.06-1.12]	Affymetrix, Illumina [12931465] (imputed)	N
2	rs7734992	9.05989e-14	5	1296486	rs2735940	1.94798e-06	Colorectal cancer	43938	31826910	Lu Y	43810	Cancer Epidemiol Biomarkers Prev	www.ncbi.nlm.nih.gov/pubmed/31826910	Identification of novel loci and new risk variant in known loci for colorectal cancer risk in East Asians.	23,572 East Asian ancestry cases, 48,700 East Asian ancestry controls	58,131 European ancestry cases, 67,347 European ancestry controls	5p15.33	TERT	TERT - MIR4457	ENSG00000164362	ENSG00000263670		1303	12939	rs2735940-G	rs2735940	0	2735940	upstream_gene_variant	1	NR	2E-6	5.69897	(East Asian)	1.07	[1.04-1.10]	Affymetrix, Illumina [up to 47000000] (imputed)	N
2	rs7734992	9.05989e-14	5	1296486	rs2735940	1.94798e-06	Colorectal cancer	44995	36539618	Fernandez-Rozadilla C	44915	Nat Genet	www.ncbi.nlm.nih.gov/pubmed/36539618	Deciphering colorectal cancer genetics through multi-omic analysis of 100,204 cases and 154,587 controls of European and east Asian ancestries.	21,731 European ancestry cases, 47,444 European ancestry controls, 78,473 East Asian ancestry cases, 107,143 East Asian ancestry controls	NA	5p15.33		TERT - MIR4457	ENSG00000164362	ENSG00000263670		1303	12939	rs2735940-G	rs2735940	0	2735940	upstream_gene_variant	1	NR	6E-36	35.2218		0.0822	[0.069-0.095] unit increase	Affymetrix, Illumina [22200000] (imputed)	N
2	rs7734992	9.05989e-14	5	1296486	rs2735940	1.94798e-06	Colorectal cancer	43643	31089142	Law PJ	43599	Nat Commun	www.ncbi.nlm.nih.gov/pubmed/31089142	Association analyses identify 31 new risk loci for colorectal cancer susceptibility.	31,197 European ancestry cases, 61,770 European ancestry controls	NA	5p15.33	NR	TERT - MIR4457	ENSG00000164362	ENSG00000263670		1303	12939	rs2735940-A	rs2735940	0	2735940	upstream_gene_variant	1	NR	1E-11	11		1.08	[1.06-1.10]	Affymetrix, Illumina [> 10000000] (imputed)	N
2	rs7734992	9.05989e-14	5	1296486	rs2735940	1.94798e-06	Colorectal cancer	43564	30529582	Lu Y	43440	Gastroenterology	www.ncbi.nlm.nih.gov/pubmed/30529582	Large-scale Genome-wide Association Study of East Asians Identifies Loci Associated With Risk for Colorectal Cancer.	22,775 East Asian ancestry cases, 47,731 East Asian ancestry controls	NA	5p15.33	TERT	TERT - MIR4457	ENSG00000164362	ENSG00000263670		1303	12939	rs2735940-G	rs2735940	0	2735940	upstream_gene_variant	1	0.61	6E-6	5.22185		1.07	[1.04-1.10]	Affymetrix, Illumina [up to 10700000] (imputed)	N
2	rs7734992	9.05989e-14	5	1280028	rs2242652	3.33656e-06	Prostate cancer	43326	29892016	Schumacher FR	43262	Nat Genet	www.ncbi.nlm.nih.gov/pubmed/29892016	Association analyses of more than 140,000 men identify 63 new prostate cancer susceptibility loci.	79,148 European ancestry cases, 61,106 European ancestry controls	NA	5p15.33	NR	TERT			ENSG00000164362	NA	NA	rs2242652-G	rs2242652	0	2242652	intron_variant	0	0.79	4E-52	51.3979		1.17	[1.15-1.20]	Illumina [20370935] (imputed)	N
2	rs7734992	9.05989e-14	5	1280028	rs2242652	3.33656e-06	Prostate cancer	43755	31562322	Takata R	43735	Nat Commun	www.ncbi.nlm.nih.gov/pubmed/31562322	12 new susceptibility loci for prostate cancer identified by genome-wide association study in Japanese population.	5,088 Japanese ancestry cases, 10,682 Japanese ancestry controls	4,818 Japanese ancestry cases, 73,261 Japanese ancestry controls	5p15.33	TERT	TERT			ENSG00000164362	NA	NA	rs2242652-G	rs2242652	0	2242652	intron_variant	0	0.756	8E-6	5.09691		1.146	NR	Illumina [7742602] (imputed)	N
2	rs7734992	9.05989e-14	5	1280028	rs2242652	3.33656e-06	Breast cancer	42825	27117709	Couch FJ	42487	Nat Commun	www.ncbi.nlm.nih.gov/pubmed/27117709	Identification of four novel susceptibility loci for oestrogen receptor negative breast cancer.	4,939 European ancestry estrogen receptor-negative cases, 14,352 European ancestry controls	7,333 European ancestry estrogen receptor-negative cases, 7,797 European ancestry BRCA1 mutation carrier cases, 7,455 European ancestry BRCA1 mutation carrier controls, 42,468 European ancestry controls	5p15.33	TERT	TERT			ENSG00000164362	NA	NA	rs2242652-?	rs2242652	0	2242652	intron_variant	0	0.22	8E-28	27.0969		1.22	[1.16-1.28] (BRCA1 carriers)	Illumina [10909381] (imputed)	N
2	rs7734992	9.05989e-14	5	1280028	rs2242652	3.33656e-06	Breast cancer (estrogen-receptor negative)	42825	27117709	Couch FJ	42487	Nat Commun	www.ncbi.nlm.nih.gov/pubmed/27117709	Identification of four novel susceptibility loci for oestrogen receptor negative breast cancer.	4,939 European ancestry cases, 14,352 European ancestry controls	7,333 European ancestry cases, 42,468 European ancestry controls	5p15.33	TERT	TERT			ENSG00000164362	NA	NA	rs2242652-?	rs2242652	0	2242652	intron_variant	0	0.2	3E-14	13.5229		1.18	[1.13-1.23]	Illumina [10909381] (imputed)	N
2	rs7734992	9.05989e-14	5	1280028	rs2242652	3.33656e-06	Prostate cancer	44148	32887889	Rashkin SR	44078	Nat Commun	www.ncbi.nlm.nih.gov/pubmed/32887889	Pan-cancer study detects genetic risk variants and shared genetic basis in two large cohorts.	10,792 European ancestry cases, 410,350 European ancestry controls	NA	5p15.33		TERT			ENSG00000164362	NA	NA	rs2242652-G	rs2242652	0	2242652	intron_variant	0	NR	5E-12	11.301		1.1698	NR	Affymetrix [7846216] (imputed)	N
2	rs7734992	9.05989e-14	5	1280028	rs2242652	3.33656e-06	Prostate cancer	40777	21743467	Kote-Jarai Z	40734	Nat Genet	www.ncbi.nlm.nih.gov/pubmed/21743467	Seven prostate cancer susceptibility loci identified by a multi-stage genome-wide association study.	6,621 European ancestry cases, 6,939 European ancestry controls	22,957 European ancestry cases, 23,234 European ancestry controls, 420 East Asian ancestry cases, 433 East Asian ancestry controls, 112 African American cases, 298 African American controls, 7,140 cases, 5,455 controls	5p15.33	TERT	TERT			ENSG00000164362	NA	NA	rs2242652-G	rs2242652	0	2242652	intron_variant	0	0.81	3E-24	23.5229		1.15	[1.11-1.19]	NR [2600000] (imputed)	N
2	rs7734992	9.05989e-14	5	1280028	rs2242652	3.33656e-06	Prostate cancer	44370	33293427	Emami NC	44173	Cancer Res	www.ncbi.nlm.nih.gov/pubmed/33293427	A large-scale association study detects novel rare variants, risk genes, functional elements, and polygenic architecture of prostate cancer susceptibility.	14,113 European ancestry cases, 194,140 European ancestry controls	NA	5p15.33	NR	TERT			ENSG00000164362	NA	NA	rs2242652-G	rs2242652	0	2242652	intron_variant	0	NR	1E-15	15		1.16	NR	Affymetrix [at least 232408] (imputed)	N
2	rs7734992	9.05989e-14	5	1280028	rs2242652	3.33656e-06	Hepatocellular carcinoma in alcohol related cirrhosis	44813	35788059	Buch S	44746	Gut	www.ncbi.nlm.nih.gov/pubmed/35788059	Genetic variation in <i>TERT</i> modifies the risk of hepatocellular carcinoma in alcohol-related cirrhosis: results from a genome-wide case-control study.	1,066 European ancestry cases, 844 European ancestry controls	148 European ancestry cases, 1,022 European ancestry controls	5p15.33		TERT			ENSG00000164362	NA	NA	rs2242652-A	rs2242652	0	2242652	intron_variant	0	NR	6E-9	8.22185		0.61	[0.52-0.72]	Illumina [7946762] (imputed)	N
2	rs7734992	9.05989e-14	5	1280028	rs2242652	3.33656e-06	Prostate cancer	44230	33398198	Conti DV	44200	Nat Genet	www.ncbi.nlm.nih.gov/pubmed/33398198	Trans-ancestry genome-wide association meta-analysis of prostate cancer identifies new susceptibility loci and informs genetic risk prediction.	85,554 European ancestry cases, 10,368 African ancestry cases, 8,611 East Asian ancestry cases, 2,714 Hispanic cases, 91,972 European ancestry controls, 10,986 African ancestry controls, 18,809 East Asian ancestry controls, 5,239 Hispanic controls	NA	5p15.33	NR	TERT			ENSG00000164362	NA	NA	rs2242652-G	rs2242652	0	2242652	intron_variant	0	NR	8E-55	54.0969		1.144	[1.12-1.16]	Affymetrix, Illumina [29235255] (imputed)	N
2	rs7734992	9.05989e-14	5	1280028	rs2242652	3.33656e-06	Prostate cancer	44230	33398198	Conti DV	44200	Nat Genet	www.ncbi.nlm.nih.gov/pubmed/33398198	Trans-ancestry genome-wide association meta-analysis of prostate cancer identifies new susceptibility loci and informs genetic risk prediction.	85,554 European ancestry cases, 91,972 European ancestry controls	6,852 European ancestry cases, 193,117 European ancestry controls	5p15.33	NR	TERT			ENSG00000164362	NA	NA	rs2242652-G	rs2242652	0	2242652	intron_variant	0	0.805629024	4E-9	8.39794		1.14754	[1.10-1.20]	Affymetrix, Illumina [20400945] (imputed)	N
2	rs7734992	9.05989e-14	5	1280028	rs2242652	3.33656e-06	Prostate cancer	44230	33398198	Conti DV	44200	Nat Genet	www.ncbi.nlm.nih.gov/pubmed/33398198	Trans-ancestry genome-wide association meta-analysis of prostate cancer identifies new susceptibility loci and informs genetic risk prediction.	8,611 East Asian ancestry cases, 18,809 East Asian ancestry controls	NA	5p15.33	NR	TERT			ENSG00000164362	NA	NA	rs2242652-G	rs2242652	0	2242652	intron_variant	0	0.81	7E-15	14.1549		1.164	[1.12-1.21]	Affymetrix, Illumina [10186136] (imputed)	N
2	rs7734992	9.05989e-14	5	1280028	rs2242652	3.33656e-06	Uterine leiomyoma or ER negative breast cancer (pleiotropy)	44812	35803233	Wu X	44743	Am J Hum Genet	www.ncbi.nlm.nih.gov/pubmed/35803233	Investigating the shared genetic architecture of uterine leiomyoma and breast cancer: A genome-wide cross-trait analysis.	35,474 European ancestry UL cases, 21,468 European ancestry ER-ve BC cases, 373,479 European ancestry controls	NA	5p15.33		TERT			ENSG00000164362	NA	NA	rs2242652-A	rs2242652	0	2242652	intron_variant	0	NR	9E-43	42.0458		NA		NR [8175424] (imputed)	N
4	rs12802931	1.58159e-51	11	1221985	rs3087562	4.43818e-06	Trefoil factor 1 levels	45019	34648354	Pietzner M	44512	Science	www.ncbi.nlm.nih.gov/pubmed/34648354	Mapping the proteo-genomic convergence of human diseases.	10,708 European ancestry individuals	NA	11p15.5		MUC5AC, MUC5AC			ENSG00000215182, ENSG00000283158	NA	NA	rs3087562-T	rs3087562	0	3087562	3_prime_UTR_variant	0	0.21	5E-13	12.301		0.117	[0.086-0.148] unit increase	Affymetrix, Illumina [10200000] (imputed)	N
7	rs12626438	3.96226e-09	21	35354247	rs2032313	5.99029e-06	Height	44966	36224396	Yengo L	44846	Nature	www.ncbi.nlm.nih.gov/pubmed/36224396	A saturated map of common genetic variants associated with human height.	5,314,291 European ancestry, Hispanic or Latin American, East Asian ancestry, African ancestry, South Asian ancestry individuals	NA	21q22.11		LINC00649 - MRPS6	ENSG00000237945	ENSG00000243927		4243	91278	rs2032313-A	rs2032313	0	2032313	downstream_gene_variant	1	0.4284	2E-20	19.699		0.0058	[0.0046-0.007] unit increase	Affymetrix, Illumina [1385132] (imputed)	N
3	rs2493637	3.84414e-09	9	109518208	rs2451948	6.00573e-06	Height	43606	30595370	Kichaev G	43461	Am J Hum Genet	www.ncbi.nlm.nih.gov/pubmed/30595370	Leveraging Polygenic Functional Enrichment to Improve GWAS Power.	approximately 458,000 European ancestry individuals	NA	9q31.2		LINC01505 - RNA5SP292	ENSG00000234323	ENSG00000212276		15052	87822	rs2451948-?	rs2451948	0	2451948	regulatory_region_variant	1	NR	5E-32	31.301		NA		NR [~ 8900000] (imputed)	N
3	rs2493637	3.84414e-09	9	109518208	rs2451948	6.00573e-06	Height	44966	36224396	Yengo L	44846	Nature	www.ncbi.nlm.nih.gov/pubmed/36224396	A saturated map of common genetic variants associated with human height.	455,180 Hispanic or Latin American individuals	NA	9q31.2		LINC01505 - RNA5SP292	ENSG00000234323	ENSG00000212276		15052	87822	rs2451948-G	rs2451948	0	2451948	regulatory_region_variant	1	0.1419	3E-11	10.5229	(conditional)	0.0228	[0.016-0.029] unit increase	Affymetrix, Illumina [1385132] (imputed)	N
3	rs2493637	3.84414e-09	9	109518208	rs2451948	6.00573e-06	Height	44966	36224396	Yengo L	44846	Nature	www.ncbi.nlm.nih.gov/pubmed/36224396	A saturated map of common genetic variants associated with human height.	5,314,291 European ancestry, Hispanic or Latin American, East Asian ancestry, African ancestry, South Asian ancestry individuals	NA	9q31.2		LINC01505 - RNA5SP292	ENSG00000234323	ENSG00000212276		15052	87822	rs2451948-G	rs2451948	0	2451948	regulatory_region_variant	1	0.153	2E-77	76.699		0.0196	[0.017-0.022] unit increase	Affymetrix, Illumina [1385132] (imputed)	N
6	rs34536443	3.93874e-10	19	10397230	rs75407602	1.84064e-05	COVID-19 (covid respiratory support vs population)	44448	33888907	Shelton JF	44308	Nat Genet	www.ncbi.nlm.nih.gov/pubmed/33888907	Trans-ancestry analysis reveals genetic and nongenetic associations with COVID-19 susceptibility and severity.	495 European ancestry cases, 680,440 European ancestry controls, 102 Hispanic or Latin American cases, 94,330 Hispanic or Latin American controls, 39 Black or African American cases, 22,410 Black or African American controls	NA	19p13.2		ICAM1			ENSG00000090339	NA	NA	rs75407602-?	rs75407602	0	75407602	3_prime_UTR_variant	0	NR	9E-6	5.04576		0.567489	[0.32-0.82] unit increase	Illumina [9842460] (imputed)	N
6	rs34536443	3.93874e-10	19	10397230	rs75407602	1.84064e-05	Intercellular adhesion molecule 5 levels (ICAM5.8245.27.3)	44936	29875488	Sun BB	43257	Nature	www.ncbi.nlm.nih.gov/pubmed/29875488	Genomic atlas of the human plasma proteome.	3,301 European ancestry individuals	NA	19p13.2		ICAM1			ENSG00000090339	NA	NA	rs75407602-T	rs75407602	0	75407602	3_prime_UTR_variant	0	0.059	8E-86	85.0969		1.03	[-0.93--1.13] unit decrease	Affymetrix [10572788] (imputed)	N
6	rs34536443	3.93874e-10	19	10397230	rs75407602	1.84064e-05	Intercellular adhesion molecule 5 levels	44858	36168886	Thareja G	44832	Hum Mol Genet	www.ncbi.nlm.nih.gov/pubmed/36168886	Differences and commonalities in the genetic architecture of protein quantitative trait loci in European and Arab populations.	2,935 Qatari ancestry individuals	NA	19p13.2		ICAM1			ENSG00000090339	NA	NA	rs75407602-T	rs75407602	0	75407602	3_prime_UTR_variant	0	0.0160136	2E-26	25.699		1.1402	[0.93-1.35] unit decrease	NR [10004359]	N
4	rs56321310	1.30097e-15	11	1412848	rs7932863	2.05694e-05	Serine/threonine-protein kinase BRSK2 levels	45019	34648354	Pietzner M	44512	Science	www.ncbi.nlm.nih.gov/pubmed/34648354	Mapping the proteo-genomic convergence of human diseases.	10,708 European ancestry individuals	NA	11p15.5		BRSK2			ENSG00000174672	NA	NA	rs7932863-A	rs7932863	0	7932863	intron_variant	0	0.27	1E-117	117		0.329	[0.3-0.36] unit increase	Affymetrix, Illumina [10200000] (imputed)	N
3	rs2493637	3.84414e-09	9	109519630	rs959064	2.36139e-05	Lung function (FEV1)	45016	36914875	Shrine N	44998	Nat Genet	www.ncbi.nlm.nih.gov/pubmed/36914875	Multi-ancestry genome-wide association analyses improve resolution of genes and pathways influencing lung function and chronic obstructive pulmonary disease risk.	468,062 European ancestry individuals, 8,590 African ancestry individuals, 85,279 East Asian ancestry individuals, 4,270 South Asian ancestry individuals, 14,668 Hispanic or Latin American individuals	NA	9q31.2		LINC01505 - RNA5SP292	ENSG00000234323	ENSG00000212276		16474	86400	rs959064-T	rs959064	0	959064	regulatory_region_variant	1	0.852	2E-10	9.69897		6.394	z score increase	Affymetrix, Illumina [66493574] (imputed)	N
4	rs56321310	1.30097e-15	11	1248087	rs56293203	2.46979e-05	Major depressive disorder	43220	27777418	Wong ML	42668	Mol Psychiatry	www.ncbi.nlm.nih.gov/pubmed/27777418	The PHF21B gene is associated with major depression and modulates the stress response.	203 Mexican American cases, 196 Mexican American controls	NA	11p15.5	MUC5B	MUC5B			ENSG00000117983	NA	NA	rs56293203-?	rs56293203	0	56293203	missense_variant	0	NR	2E-9	8.69897		NA		Illumina [83898]	N
2	rs7734992	9.05989e-14	5	1288547	rs2853676	2.77039e-05	Uterine fibroids	43804	31649266	Gallagher CS	43762	Nat Commun	www.ncbi.nlm.nih.gov/pubmed/31649266	Genome-wide association and epidemiological analyses reveal common genetic origins between uterine leiomyomata and endometriosis.	20,406 European ancestry cases, 223,918 European ancestry controls	15,068 European ancestry cases, 43,587 European ancestry controls	5p15.33		TERT			ENSG00000164362	NA	NA	rs2853676-T	rs2853676	0	2853676	intron_variant	0	0.2705	8E-14	13.0969		0.0681	[0.05-0.086] unit increase	Affymetrix, Illumina [8662096] (imputed)	N
2	rs7734992	9.05989e-14	5	1288547	rs2853676	2.77039e-05	Glioma	40006	19578367	Shete S	39999	Nat Genet	www.ncbi.nlm.nih.gov/pubmed/19578367	Genome-wide association study identifies five susceptibility loci for glioma.	1,878 European ancestry cases, 3,670 European ancestry controls	2,545 European ancestry cases, 2,953 European ancestry controls	5p15.33	TERT	TERT			ENSG00000164362	NA	NA	rs2853676-A	rs2853676	0	2853676	intron_variant	0	0.73	4E-14	13.3979		1.26	[1.20-1.32]	Illumina [454576]	N
2	rs7734992	9.05989e-14	5	1288547	rs2853676	2.77039e-05	Serum total protein level	44376	33462484	Sinnott-Armstrong N	44214	Nat Genet	www.ncbi.nlm.nih.gov/pubmed/33462484	Genetics of 35 blood and urine biomarkers in the UK Biobank.	313,032 European ancestry individuals, 5,573 African ancestry individuals, 6,687 South Asian ancestry individuals	NA	5p15.33	NR	TERT			ENSG00000164362	NA	NA	rs2853676-C	rs2853676	0	2853676	intron_variant	0	NR	2E-11	10.699		0.0187	[0.013-0.024] unit increase	Affymetrix [9000000] (imputed)	N
2	rs7734992	9.05989e-14	5	1288547	rs2853676	2.77039e-05	Systolic blood pressure	44460	33230300	Surendran P	44158	Nat Genet	www.ncbi.nlm.nih.gov/pubmed/33230300	Discovery of rare variants associated with blood pressure regulation through meta-analysis of 1.3 million individuals.	810,865 European ancestry individuals	354,096 European ancestry individuals	5p15.33		TERT			ENSG00000164362	NA	NA	rs2853676-T	rs2853676	0	2853676	intron_variant	0	0.2671	5E-11	10.301		0.170288	[0.12-0.22] mmHg increase	Affymetrix, Illumina [242865] (imputed)	N
2	rs7734992	9.05989e-14	5	1288547	rs2853676	2.77039e-05	Non-albumin protein levels	44376	33462484	Sinnott-Armstrong N	44214	Nat Genet	www.ncbi.nlm.nih.gov/pubmed/33462484	Genetics of 35 blood and urine biomarkers in the UK Biobank.	313,032 European ancestry individuals, 5,573 African ancestry individuals, 6,687 South Asian ancestry individuals	NA	5p15.33	NR	TERT			ENSG00000164362	NA	NA	rs2853676-C	rs2853676	0	2853676	intron_variant	0	NR	3E-21	20.5229		0.0264	[0.021-0.032] unit increase	Affymetrix [9000000] (imputed)	N
1	rs34339943	1.93325e-17	3	46322713	rs9872023	4.56102e-05	Monocyte percentage of white cells	44092	32888494	Vuckovic D	44075	Cell	www.ncbi.nlm.nih.gov/pubmed/32888494	The Polygenic and Monogenic Basis of Blood Traits and Diseases.	408,112 British individuals	NA	3p21.31		CCR3 - UQCRC2P1	ENSG00000183625	ENSG00000236736		14516	29369	rs9872023-T	rs9872023	0	9872023	regulatory_region_variant	1	0.06511	2E-53	52.699		0.0816485	[0.071-0.092] unit decrease	Affymetrix [93095623] (imputed)	N
6	rs34536443	3.93874e-10	19	10427721	rs74956615	5.15866e-05	COVID-19 (critical illness vs population)	44207	33307546	Pairo-Castineira E	44176	Nature	www.ncbi.nlm.nih.gov/pubmed/33307546	Genetic mechanisms of critical illness in Covid-19.	1,676 European ancestry cases, 8,380 European ancestry controls	2,415 European, South Asian and Hispanic or Latin American ancestry cases, 477,741 European, South Asian and Hispanic or Latin American ancestry controls, 1,128 European ancestry cases, 679,531 European ancestry controls	19p13.2	TYK2	RAVER1			ENSG00000161847	NA	NA	rs74956615-A	rs74956615	0	74956615	3_prime_UTR_variant	0	NR	2E-6	5.69897		1.4	NR	Illumina [4700000] (imputed)	N
6	rs34536443	3.93874e-10	19	10427721	rs74956615	5.15866e-05	Plateletcrit	42977	27863252	Astle WJ	42691	Cell	www.ncbi.nlm.nih.gov/pubmed/27863252	The Allelic Landscape of Human Blood Cell Trait Variation and Links to Common Complex Disease.	164,339 European ancestry individuals	NA	19p13.2	RAVER1, CTD-2369P2.12	RAVER1			ENSG00000161847	NA	NA	rs74956615-A	rs74956615	0	74956615	3_prime_UTR_variant	0	0.056	2E-15	14.699		0.0633723	[0.048-0.079] unit decrease	Affymetrix [~ 2500000] (imputed)	N
6	rs34536443	3.93874e-10	19	10427721	rs74956615	5.15866e-05	Chronic inflammatory diseases (ankylosing spondylitis, Crohn's disease, psoriasis, primary sclerosing cholangitis, ulcerative colitis) (pleiotropy)	43216	26974007	Ellinghaus D	42443	Nat Genet	www.ncbi.nlm.nih.gov/pubmed/26974007	Analysis of five chronic inflammatory diseases identifies 27 new associations and highlights disease-specific patterns at shared loci.	8,726 European ancestry ankylosing spondylitis cases, 19,085 European ancestry Crohn’s disease cases, 6,530 European ancestry psoriasis cases, 3,408 European ancestry primary sclerosing cholangitis cases, 14,513 European ancestry ulcerative colitis cases, 34,213 European ancestry controls	NA	19p13.2	RAVER1	RAVER1			ENSG00000161847	NA	NA	rs74956615-?	rs74956615	0	74956615	3_prime_UTR_variant	0	NR	2E-22	21.699	(subset analysis)	NA		Illumina [130052]	N
6	rs34536443	3.93874e-10	19	10427721	rs74956615	5.15866e-05	COVID-19 (critical illness vs population)	44634	34237774	COVID-19 Host Genetics Initiative	44385	Nature	www.ncbi.nlm.nih.gov/pubmed/34237774	Mapping the human genetic architecture of COVID-19.	133 African ancestry cases, 2,610 African ancestry controls, 304 East Asian ancestry cases, 2,450 East Asian ancestry controls, 5,101 European ancestry cases, 1,383,241 European ancestry controls, 641 Hispanic or Latin American cases, 95,479 Hispanic or Latin American controls	NA	19p13.2		RAVER1			ENSG00000161847	NA	NA	rs74956615-A	rs74956615	0	74956615	3_prime_UTR_variant	0	0.04816	1E-11	11		1.43399	[1.2926896399458667-1.5907330695298332]	Illumina [NR] (imputed)	N
6	rs34536443	3.93874e-10	19	10427721	rs74956615	5.15866e-05	COVID-19 (hospitalized vs population)	44634	34237774	COVID-19 Host Genetics Initiative	44385	Nature	www.ncbi.nlm.nih.gov/pubmed/34237774	Mapping the human genetic architecture of COVID-19.	790 African ancestry cases, 20,582 African ancestry controls, 60 Middle Eastern ancestry cases, 13,360 Middle Eastern ancestry controls, 1,414 East Asian ancestry cases, 15,499 East Asian ancestry controls, 9,986 European ancestry cases, 1,877,672 European ancestry controls, 186 South Asian ancestry cases, 43,280 South Asian ancestry controls, 1,678 Hispanic or Latin American cases, 100,316 Hispanic or Latin American controls	NA	19p13.2		RAVER1			ENSG00000161847	NA	NA	rs74956615-A	rs74956615	0	74956615	3_prime_UTR_variant	0	0.04778	5E-10	9.30103		1.26635	[1.1755088997465561-1.3642145475810288]	Affymetrix, Illumina [NR] (imputed)	N
6	rs34536443	3.93874e-10	19	10427721	rs74956615	5.15866e-05	COVID-19 (severe respiratory symptoms vs population)	44448	33888907	Shelton JF	44308	Nat Genet	www.ncbi.nlm.nih.gov/pubmed/33888907	Trans-ancestry analysis reveals genetic and nongenetic associations with COVID-19 susceptibility and severity.	1,128 European ancestry cases, 679,531 European ancestry controls, 245 Hispanic or Latin American cases, 94,237 Hispanic or Latin American controls, 74 Black or African American cases, 22,383 Black or African American controls	NA	19p13.2		RAVER1			ENSG00000161847	NA	NA	rs74956615-?	rs74956615	0	74956615	3_prime_UTR_variant	0	NR	1E-6	6		0.404804	[0.24-0.57] unit decrease	Illumina [9906551] (imputed)	N
6	rs34536443	3.93874e-10	19	10427721	rs74956615	5.15866e-05	COVID-19 (covid pneumonia vs population)	44448	33888907	Shelton JF	44308	Nat Genet	www.ncbi.nlm.nih.gov/pubmed/33888907	Trans-ancestry analysis reveals genetic and nongenetic associations with COVID-19 susceptibility and severity.	1,004 European ancestry cases, 680,354 European ancestry controls, 218 Hispanic or Latin American cases, 94,318 Hispanic or Latin American controls, 64 Black or African American cases, 22,412 Black or African American controls	NA	19p13.2		RAVER1			ENSG00000161847	NA	NA	rs74956615-?	rs74956615	0	74956615	3_prime_UTR_variant	0	NR	9E-6	5.04576		0.39136	[0.22-0.56] unit decrease	Illumina [9901720] (imputed)	N
6	rs34536443	3.93874e-10	19	10427721	rs74956615	5.15866e-05	Type 1 diabetes	43938	30572963	Marquez A	43454	Genome Med	www.ncbi.nlm.nih.gov/pubmed/30572963	Meta-analysis of Immunochip data of four autoimmune diseases reveals novel single-disease and cross-phenotype associations.	6,670 European ancestry cases, 22,308 European ancestry controls	NA	19p13.2	RAVER1	RAVER1			ENSG00000161847	NA	NA	rs74956615-?	rs74956615	0	74956615	3_prime_UTR_variant	0	0.943	5E-10	9.30103		1.39841		Illumina [252970]	N
6	rs34536443	3.93874e-10	19	10427721	rs74956615	5.15866e-05	Autoimmune traits (pleiotropy)	43938	30572963	Marquez A	43454	Genome Med	www.ncbi.nlm.nih.gov/pubmed/30572963	Meta-analysis of Immunochip data of four autoimmune diseases reveals novel single-disease and cross-phenotype associations.	11,489 European ancestry cases with celiac disease, 15,523 European ancestry cases with rheumatoid arthritis, 3,477 European ancestry cases with systemic sclerosis, 6,670 European ancestry cases with type 1 diabetes, 22,308 European ancestry controls	NA	19p13.2	TYK2	RAVER1			ENSG00000161847	NA	NA	rs74956615-A	rs74956615	0	74956615	3_prime_UTR_variant	0	NA	2E-17	16.699		NA		Illumina [252970]	N
6	rs34536443	3.93874e-10	19	10427721	rs74956615	5.15866e-05	Rheumatoid arthritis	43938	30572963	Marquez A	43454	Genome Med	www.ncbi.nlm.nih.gov/pubmed/30572963	Meta-analysis of Immunochip data of four autoimmune diseases reveals novel single-disease and cross-phenotype associations.	15,523 European ancestry cases, 22,308 European ancestry controls	NA	19p13.2	RAVER1	RAVER1			ENSG00000161847	NA	NA	rs74956615-?	rs74956615	0	74956615	3_prime_UTR_variant	0	0.05	4E-15	14.3979		1.37942		Illumina [252970]	N
6	rs34536443	3.93874e-10	19	10427721	rs74956615	5.15866e-05	Severe COVID-19 or systemic lupus erythematosus (inverse variance)	44908	36327221	Wang Y	44868	PLoS Genet	www.ncbi.nlm.nih.gov/pubmed/36327221	COVID-19 and systemic lupus erythematosus genetics: A balance between autoimmune disease risk and protection against infection.	6,956 European ancestry severe COVID-19 cases, 1,823 severe COVID-19 cases, 9,302 European ancestry SLE cases, 1,024,729 European ancestry controls, 328,311 controls	NA	19p13.2		RAVER1			ENSG00000161847	NA	NA	rs74956615-A	rs74956615	0	74956615	3_prime_UTR_variant	0	NR	2E-25	24.699		1.51	[1.39-1.63]	NR [1559546] (imputed)	N
7	rs12626438	3.96226e-09	21	35282838	rs2834297	6.2967e-05	Hemoglobin concentration	45007	35964923	Timoteo VJ	44784	J Nutr Biochem	www.ncbi.nlm.nih.gov/pubmed/35964923	Common and Ethnic-Specific Genetic Determinants of Hemoglobin Concentration between Taiwanese Han Chinese and European Whites: Findings from Comparative Two-Stage Genome-Wide Association Studies.	52,141 European ancestry females	89,584 European ancestry females	21q22.11		ATP5PO			ENSG00000241837	NA	NA	rs2834297-G	rs2834297	0	2834297	intron_variant	0	0.462	2E-10	9.69897		0.02102	unit increase	NR [347791]	N
1	rs73062378	2.10631e-08	3	45904714	rs1029732	6.68416e-05	C-X-C motif chemokine 16 levels	44159	33067605	Folkersen L	44120	Nat Metab	www.ncbi.nlm.nih.gov/pubmed/33067605	Genomic and drug target evaluation of 90 cardiovascular proteins in 30,931 individuals.	21,758 European ancestry individuals	9,173 individuals	3p21.31		LZTFL1			ENSG00000163818	NA	NA	rs1029732-A	rs1029732	0	1029732	intron_variant	0	0.29	1E-14	14		0.0661	unit increase	Affymetrix, Illumina [20300000] (imputed)	N
7	rs12626438	3.96226e-09	21	35264397	rs2834288	7.10433e-05	Gut microbiota (bacterial taxa)	42825	27694959	Bonder MJ	42646	Nat Genet	www.ncbi.nlm.nih.gov/pubmed/27694959	The effect of host genetics on the gut microbiome.	984 European ancestry individuals	530 European ancestry individuals	21q22.11	AP000304.12	ITSN1			ENSG00000205726	NA	NA	rs2834288-G	rs2834288	0	2834288	3_prime_UTR_variant	0	NR	2E-8	7.69897	(k__Bacteria|p__Firmicutes|c__Clostridia|o__Clostridiales|f__Oscillospiraceae)	5.61604	NR Z-score decrease	Illumina [8100000] (imputed)	N
7	rs12626438	3.96226e-09	21	35264397	rs2834288	7.10433e-05	Gut microbiota (bacterial taxa)	42825	27694959	Bonder MJ	42646	Nat Genet	www.ncbi.nlm.nih.gov/pubmed/27694959	The effect of host genetics on the gut microbiome.	984 European ancestry individuals	530 European ancestry individuals	21q22.11	AP000304.12	ITSN1			ENSG00000205726	NA	NA	rs2834288-G	rs2834288	0	2834288	3_prime_UTR_variant	0	NR	2E-8	7.69897	(k__Bacteria|p__Firmicutes|c__Clostridia|o__Clostridiales|f__Oscillospiraceae|g__Oscillibacter)	5.61604	NR Z-score decrease	Illumina [8100000] (imputed)	N
5	rs12585036	9.16298e-11	13	113534907	rs9577174	0.000149675	Nevus count or cutaneous melanoma	44035	32341527	Landi MT	43948	Nat Genet	www.ncbi.nlm.nih.gov/pubmed/32341527	Genome-wide association meta-analyses combining multiple risk phenotypes provide insights into the genetic architecture of cutaneous melanoma susceptibility.	36,760 European ancestry cutaneous melanoma cases, 375,188 European ancestry controls, 12,930 European ancestry individuals, 52,847 individuals	NA	13q34	ATP11A	ATP11A			ENSG00000068650	NA	NA	rs9577174-T	rs9577174	0	9577174	synonymous_variant	0	0.558531	2E-8	7.69897		NA		Affymetrix, Illumina [NR] (imputed)	N
1	rs73062378	2.10631e-08	3	45785915	rs73060324	0.000161979	COVID-19 related pneumonia	44795	35910207	Zecevic M	44756	Front Genet	www.ncbi.nlm.nih.gov/pubmed/35910207	Genome-Wide Association Study of COVID-19 Outcomes Reveals Novel Host Genetic Risk Loci in the Serbian Population.	128 European ancestry individuals	NA	3p21.31		SACM1L			ENSG00000211456	NA	NA	rs73060324-G	rs73060324	0	73060324	3_prime_UTR_variant	0	0.082	8E-6	5.09691		0.084	[0.028-0.257]	Illumina [7496155] (imputed)	N
1	rs34339943	1.93325e-17	3	46235201	rs13098911	0.000174791	Celiac disease	40266	20190752	Dubois PC	40237	Nat Genet	www.ncbi.nlm.nih.gov/pubmed/20190752	Multiple common variants for celiac disease influencing immune gene expression.	4,533 European ancestry cases, 10,750 European ancestry controls	4,918 European ancestry cases, 5,684 European ancestry controls	3p21.31	CCRL2, CCR5, CCR9, CCR1, CCR2, CCR3	CCR3			ENSG00000183625	NA	NA	rs13098911-A	rs13098911	0	13098911	intron_variant	0	0.10	3E-17	16.5229		1.3	[1.23-1.39]	Illumina [292387]	N
1	rs73062378	2.10631e-08	3	45765132	rs73058498	0.000246399	Serum metabolite levels	44386	33031748	Feofanova EV	44105	Am J Hum Genet	www.ncbi.nlm.nih.gov/pubmed/33031748	A Genome-wide Association Study Discovers 46 Loci of the Human Metabolome in the Hispanic Community Health Study/Study of Latinos.	3,926 Hispanic/Latino individuals	NA	3p21.31	SACM1L	SACM1L			ENSG00000211456	NA	NA	rs73058498-T	rs73058498	0	73058498	intron_variant	0	0.955004	9E-11	10.0458	(pyroglutamine*)	0.329	[0.23-0.43] unit decrease	Illumina [13039987] (imputed)	N
1	rs73062378	2.10631e-08	3	45765132	rs73058498	0.000246399	Cortical thickness (MOSTest)	44127	32665545	van der Meer D	44026	Nat Commun	www.ncbi.nlm.nih.gov/pubmed/32665545	Understanding the genetic determinants of the brain with MOSTest.	26,502 European ancestry individuals	NA	3p21.31	ROR1	SACM1L			ENSG00000211456	NA	NA	rs73058498-?	rs73058498	0	73058498	intron_variant	0	NR	2E-9	8.69897		NA		NR [7428630] (imputed)	N
1	rs73062378	2.10631e-08	3	45765132	rs73058498	0.000246399	Brain morphology (MOSTest)	44127	32665545	van der Meer D	44026	Nat Commun	www.ncbi.nlm.nih.gov/pubmed/32665545	Understanding the genetic determinants of the brain with MOSTest.	26,502 European ancestry individuals	NA	3p21.31	LARS2, LIMD1, SACM1L, SLC6A20	SACM1L			ENSG00000211456	NA	NA	rs73058498-?	rs73058498	0	73058498	intron_variant	0	NR	1E-12	12		NA		NR [7428630] (imputed)	N
1	rs73062378	2.10631e-08	3	45765132	rs73058498	0.000246399	Cortical thickness	44545	34560273	Shadrin AA	44460	Neuroimage	www.ncbi.nlm.nih.gov/pubmed/34560273	Vertex-wise multivariate genome-wide association study identifies 780 unique genetic loci associated with cortical morphology.	35,657 White British ancestry individuals	NA	3p21.31	NR	SACM1L			ENSG00000211456	NA	NA	rs73058498-G	rs73058498	0	73058498	intron_variant	0	0.0996	1E-17	17		NA		NR [9056863] (imputed)	N
1	rs73062378	2.10631e-08	3	45765132	rs73058498	0.000246399	Cortical surface area	44545	34560273	Shadrin AA	44460	Neuroimage	www.ncbi.nlm.nih.gov/pubmed/34560273	Vertex-wise multivariate genome-wide association study identifies 780 unique genetic loci associated with cortical morphology.	35,657 White British ancestry individuals	NA	3p21.31	NR	SACM1L			ENSG00000211456	NA	NA	rs73058498-G	rs73058498	0	73058498	intron_variant	0	0.0996	1E-17	17		NA		NR [9056863] (imputed)	N
1	rs73062378	2.10631e-08	3	45765132	rs73058498	0.000246399	X-23644 levels	44998	36635386	Chen Y	44938	Nat Genet	www.ncbi.nlm.nih.gov/pubmed/36635386	Genomic atlas of the plasma metabolome prioritizes metabolites implicated in human diseases.	8,250 European ancestry individuals	NA	3p21.31		SACM1L			ENSG00000211456	NA	NA	rs73058498-G	rs73058498	0	73058498	intron_variant	0	0.0940389	8E-17	16.0969		0.220608	[0.17-0.27] unit increase	Affymetrix [15431121] (imputed)	N
1	rs73062378	2.10631e-08	3	45765132	rs73058498	0.000246399	X-11315 levels	44935	35050183	Hysi PG	44572	Metabolites	www.ncbi.nlm.nih.gov/pubmed/35050183	Metabolome Genome-Wide Association Study Identifies 74 Novel Genomic Regions Influencing Plasma Metabolites Levels.	8,809 European ancestry individuals	NA	3p21.31		SACM1L			ENSG00000211456	NA	NA	rs73058498-G	rs73058498	0	73058498	intron_variant	0	NR	4E-16	15.3979		0.212	[0.16-0.26] unit decrease	Affymetrix [10000000] (imputed)	N
1	rs73062378	2.10631e-08	3	45765132	rs73058498	0.000246399	Vertex-wise cortical surface area	44627	34910505	van der Meer D	44545	Sci Adv	www.ncbi.nlm.nih.gov/pubmed/34910505	The genetic architecture of human cortical folding.	33,748 European ancestry individuals	NA	3p21.31		SACM1L			ENSG00000211456	NA	NA	rs73058498-G	rs73058498	0	73058498	intron_variant	0	0.08	2E-17	16.699		8.47	z score increase	Affymetrix [9061022] (imputed)	N
1	rs73062378	2.10631e-08	3	45765132	rs73058498	0.000246399	Vertex-wise cortical thickness	44627	34910505	van der Meer D	44545	Sci Adv	www.ncbi.nlm.nih.gov/pubmed/34910505	The genetic architecture of human cortical folding.	33,748 European ancestry individuals	NA	3p21.31		SACM1L			ENSG00000211456	NA	NA	rs73058498-G	rs73058498	0	73058498	intron_variant	0	0.08	2E-29	28.699		11.26	z score increase	Affymetrix [9061022] (imputed)	N
1	rs73062378	2.10631e-08	3	45765132	rs73058498	0.000246399	Whole brain free water diffusion (multivariate analysis)	44777	35505052	Fan CC	44684	Nat Commun	www.ncbi.nlm.nih.gov/pubmed/35505052	Multivariate genome-wide association study on tissue-sensitive diffusion metrics highlights pathways that shape the human brain.	23,543 European ancestry individuals	11,555 European ancestry individuals, 3,030 non-European ancestry individuals	3p21.31		SACM1L			ENSG00000211456	NA	NA	rs73058498-?	rs73058498	0	73058498	intron_variant	0	NR	3E-14	13.5229	(EA)	NA		NR [NR] (imputed)	N
1	rs73062378	2.10631e-08	3	45765132	rs73058498	0.000246399	Whole brain restricted directional diffusion (multivariate analysis)	44777	35505052	Fan CC	44684	Nat Commun	www.ncbi.nlm.nih.gov/pubmed/35505052	Multivariate genome-wide association study on tissue-sensitive diffusion metrics highlights pathways that shape the human brain.	23,543 European ancestry individuals	11,555 European ancestry individuals, 3,030 non-European ancestry individuals	3p21.31		SACM1L			ENSG00000211456	NA	NA	rs73058498-?	rs73058498	0	73058498	intron_variant	0	NR	6E-13	12.2218	(EA)	NA		NR [NR] (imputed)	N
2	rs7734992	9.05989e-14	5	1277577	rs33961405	0.000285454	Lymphocyte telomere length	44728	35681050	Andreu-Sanchez S	44721	Commun Biol	www.ncbi.nlm.nih.gov/pubmed/35681050	Genetic, parental and lifestyle factors influence telomere length.	902 European ancestry individuals	NA	5p15.33		TERT			ENSG00000164362	NA	NA	rs33961405-A	rs33961405	0	33961405	intron_variant	0	NR	3E-6	5.52288		0.155377	[0.091-0.22] unit decrease	Illumina [5327634] (imputed)	N
2	rs7734992	9.05989e-14	5	1277577	rs33961405	0.000285454	Naive T-cell telomere length	44728	35681050	Andreu-Sanchez S	44721	Commun Biol	www.ncbi.nlm.nih.gov/pubmed/35681050	Genetic, parental and lifestyle factors influence telomere length.	902 European ancestry individuals	NA	5p15.33		TERT			ENSG00000164362	NA	NA	rs33961405-A	rs33961405	0	33961405	intron_variant	0	NR	7E-9	8.1549		0.191476	[0.13-0.26] unit decrease	Illumina [5327634] (imputed)	N
3	rs7874665	4.26272e-10	9	109446610	rs10512348	0.00034571	Highest math class taken (MTAG)	43416	30038396	Lee JJ	43304	Nat Genet	www.ncbi.nlm.nih.gov/pubmed/30038396	Gene discovery and polygenic prediction from a genome-wide association study of educational attainment in 1.1 million individuals.	811,539 European ancestry individuals	NA	9q31.2	Intergenic	LINC01505			ENSG00000234323	NA	NA	rs10512348-A	rs10512348	0	10512348	intron_variant	0	0.2827	5E-9	8.30103	(MTAG)	0.0107	[0.0072-0.0142] unit decrease	Affymetrix, Illumina [7100000] (imputed)	N
3	rs7874665	4.26272e-10	9	109437968	rs3919995	0.000422737	Emphysema imaging phenotypes	42529	26030696	Cho MH	42156	Am J Respir Crit Care Med	www.ncbi.nlm.nih.gov/pubmed/26030696	A Genome-Wide Association Study of Emphysema and Airway Quantitative Imaging Phenotypes.	5,385 European ancestry chronic obstructive pulmonary disease cases, 901 African American chronic obstructive pulmonary disease cases, 3,613 European ancestry controls, 2,132 African American controls	NA	9q31.2	ZNF462	LINC01505			ENSG00000234323	NA	NA	rs3919995-A	rs3919995	0	3919995	intron_variant	0	NR	1E-7	7	(%LAA-950, All)	0.08	[0.035-0.125] unit decrease	Illumina [7600000] (imputed)	N
1	rs73062378	2.10631e-08	3	45814094	rs17279437	0.000490167	Urinary metabolites	40695	21572414	Suhre K	40678	Nat Genet	www.ncbi.nlm.nih.gov/pubmed/21572414	A genome-wide association study of metabolic traits in human urine.	862 European ancestry male individuals	1,862 European ancestry individuals	3p21.31	SLC6A20	SLC6A20			ENSG00000163817	NA	NA	rs17279437-A	rs17279437	0	17279437	missense_variant	0	0.115	3E-19	18.5229	(Alanine/N,N-dimethylglycine ratio)	NA		Affymetrix [645249]	N
1	rs73062378	2.10631e-08	3	45814094	rs17279437	0.000490167	Urinary metabolites	42620	26352407	Raffler J	42256	PLoS Genet	www.ncbi.nlm.nih.gov/pubmed/26352407	Genome-Wide Association Study with Targeted and Non-targeted NMR Metabolomics Identifies 15 Novel Loci of Urinary Human Metabolic Individuality.	3,861 European ancestry individuals	1,691European ancestry individuals	3p21.31	SLC6A20	SLC6A20			ENSG00000163817	NA	NA	rs17279437-A	rs17279437	0	17279437	missense_variant	0	0.11	8E-60	59.0969	(N,N-dimethylglycine/alanine)	0.2827	[NR] unit decrease	Affymetrix [620456]	N
1	rs73062378	2.10631e-08	3	45814094	rs17279437	0.000490167	Urinary metabolites	42620	26352407	Raffler J	42256	PLoS Genet	www.ncbi.nlm.nih.gov/pubmed/26352407	Genome-Wide Association Study with Targeted and Non-targeted NMR Metabolomics Identifies 15 Novel Loci of Urinary Human Metabolic Individuality.	3,861 European ancestry individuals	1,691European ancestry individuals	3p21.31	SLC6A20	SLC6A20			ENSG00000163817	NA	NA	rs17279437-A	rs17279437	0	17279437	missense_variant	0	0.11	8E-22	21.0969	(2.916 ppm)	0.2039	[NR] unit decrease	Affymetrix [620456]	N
1	rs73062378	2.10631e-08	3	45814094	rs17279437	0.000490167	Brain shape (segment 10)	44648	33821002	Naqvi S	44291	Nat Genet	www.ncbi.nlm.nih.gov/pubmed/33821002	Shared heritability of human face and brain shape.	19,670 European ancestry individuals	NA	3p21.31		SLC6A20			ENSG00000163817	NA	NA	rs17279437-?	rs17279437	0	17279437	missense_variant	0	NR	4E-10	9.39794		NA		NR [9705931] (imputed)	N
1	rs73062378	2.10631e-08	3	45814094	rs17279437	0.000490167	Macular thickness	43493	30535121	Gao XR	43441	Hum Mol Genet	www.ncbi.nlm.nih.gov/pubmed/30535121	Genome-wide association analyses identify 139 loci associated with macular thickness in the UK Biobank cohort.	59,814 European ancestry individuals	8,609 European ancestry individuals	3p21.31	SLC6A20	SLC6A20			ENSG00000163817	NA	NA	rs17279437-?	rs17279437	0	17279437	missense_variant	0	NR	1E-71	71		1.9589	[1.74-2.18] unit increase	Affymetrix [11100000] (imputed)	N
1	rs73062378	2.10631e-08	3	45814094	rs17279437	0.000490167	Macular telangiectasia type 2	44434	33654266	Bonelli R	44257	Commun Biol	www.ncbi.nlm.nih.gov/pubmed/33654266	Identification of genetic factors influencing metabolic dysregulation and retinal support for MacTel, a retinal disorder.	931 European ancestry cases, 3,745 European ancestry controls	NA	3p21.31	SLC6A20, SACM1L, LIMD1, LARS2	SLC6A20			ENSG00000163817	NA	NA	rs17279437-A	rs17279437	0	17279437	missense_variant	0	0.104	1E-9	9		NA	NR	Illumina [7289516] (imputed)	N
1	rs73062378	2.10631e-08	3	45814094	rs17279437	0.000490167	Macular telangiectasia type 2	44434	33654266	Bonelli R	44257	Commun Biol	www.ncbi.nlm.nih.gov/pubmed/33654266	Identification of genetic factors influencing metabolic dysregulation and retinal support for MacTel, a retinal disorder.	1,067 European or unknown ancestry cases, 3,799 European or unknown ancestry controls	NA	3p21.31	SLC6A20, SACM1L, LIMD1, LARS2	SLC6A20			ENSG00000163817	NA	NA	rs17279437-A	rs17279437	0	17279437	missense_variant	0	0.104	6E-10	9.22185		1.73	[1.45-2.06]	Illumina [7289516] (imputed)	N
1	rs73062378	2.10631e-08	3	45814094	rs17279437	0.000490167	Betaine levels	44432	33437055	Panyard DJ	44208	Commun Biol	www.ncbi.nlm.nih.gov/pubmed/33437055	Cerebrospinal fluid metabolomics identifies 19 brain-related phenotype associations.	291 European ancestry individuals	NA	3p21.31		SLC6A20			ENSG00000163817	NA	NA	rs17279437-A	rs17279437	0	17279437	missense_variant	0	0.1053	5E-15	14.301		0.1084	unit increase	Illumina [7049691] (imputed)	N
1	rs73062378	2.10631e-08	3	45814094	rs17279437	0.000490167	Retinal nerve fibre layer (RNFL) thickness	44334	33979322	Currant H	44328	PLoS Genet	www.ncbi.nlm.nih.gov/pubmed/33979322	Genetic variation affects morphological retinal phenotypes extracted from UK Biobank optical coherence tomography images.	31,434 European ancestry individuals	NA	3p21.31	NR	SLC6A20			ENSG00000163817	NA	NA	rs17279437-A	rs17279437	0	17279437	missense_variant	0	0.11	1E-7	7		0.31	[0.19-0.43] unit decrease	Affymetrix [9231066] (imputed)	N
1	rs73062378	2.10631e-08	3	45814094	rs17279437	0.000490167	Ganglion cell inner plexiform layer (GCIPL) thickness	44334	33979322	Currant H	44328	PLoS Genet	www.ncbi.nlm.nih.gov/pubmed/33979322	Genetic variation affects morphological retinal phenotypes extracted from UK Biobank optical coherence tomography images.	31,434 European ancestry individuals	NA	3p21.31	NR	SLC6A20			ENSG00000163817	NA	NA	rs17279437-A	rs17279437	0	17279437	missense_variant	0	0.11	8E-24	23.0969		0.77	[0.61-0.93] unit decrease	Affymetrix [9231066] (imputed)	N
1	rs73062378	2.10631e-08	3	45814094	rs17279437	0.000490167	Retinal nerve fibre layer thickness or ganglion cell inner plexiform layer thickness (MTAG)	44334	33979322	Currant H	44328	PLoS Genet	www.ncbi.nlm.nih.gov/pubmed/33979322	Genetic variation affects morphological retinal phenotypes extracted from UK Biobank optical coherence tomography images.	31,434 European ancestry individuals	NA	3p21.31	NR	SLC6A20			ENSG00000163817	NA	NA	rs17279437-A	rs17279437	0	17279437	missense_variant	0	0.11	8E-24	23.0969		0.77	[0.61-0.93] unit decrease	Affymetrix [9231066] (imputed)	N
1	rs73062378	2.10631e-08	3	45814094	rs17279437	0.000490167	Body mass index	44993	36581621	Huang J	44924	Nat Commun	www.ncbi.nlm.nih.gov/pubmed/36581621	Genomics and phenomics of body mass index reveals a complex disease network.	1,122,049 European ancestry individuals	NA	3p21.31		SLC6A20			ENSG00000163817	NA	NA	rs17279437-G	rs17279437	0	17279437	missense_variant	0	NR	1E-9	9		0.0131	[0.0088-0.0174] unit decrease	Affymetrix [NR] (imputed)	N
1	rs73062378	2.10631e-08	3	45814094	rs17279437	0.000490167	Edge-level brain connectivity (multivariate analysis)	44980	36800424	Sha Z	44974	Sci Adv	www.ncbi.nlm.nih.gov/pubmed/36800424	Genetic architecture of the white matter connectome of the human brain.	30,810 British ancestry individuals	NA	3p21.31		SLC6A20			ENSG00000163817	NA	NA	rs17279437-G	rs17279437	0	17279437	missense_variant	0	0.892616	1E-9	9		6.04802	z score increase	NR [9312361] (imputed)	N
1	rs73062378	2.10631e-08	3	45814094	rs17279437	0.000490167	X-23644 levels	44879	35347128	Yin X	44648	Nat Commun	www.ncbi.nlm.nih.gov/pubmed/35347128	Genome-wide association studies of metabolites in Finnish men identify disease-relevant loci.	6,136 Finnish ancestry individuals	NA	3p21.31		SLC6A20			ENSG00000163817	NA	NA	rs17279437-A	rs17279437	0	17279437	missense_variant	0	NR	1E-15	15		0.24	unit increase	NR [16000000] (imputed)	N
1	rs73062378	2.10631e-08	3	45814094	rs17279437	0.000490167	X-23780 levels	44879	35347128	Yin X	44648	Nat Commun	www.ncbi.nlm.nih.gov/pubmed/35347128	Genome-wide association studies of metabolites in Finnish men identify disease-relevant loci.	6,136 Finnish ancestry individuals	NA	3p21.31		SLC6A20			ENSG00000163817	NA	NA	rs17279437-A	rs17279437	0	17279437	missense_variant	0	NR	2E-26	25.699		0.36	unit increase	NR [16000000] (imputed)	N
1	rs73062378	2.10631e-08	3	45814094	rs17279437	0.000490167	Glutamine degradant levels	44998	36635386	Chen Y	44938	Nat Genet	www.ncbi.nlm.nih.gov/pubmed/36635386	Genomic atlas of the plasma metabolome prioritizes metabolites implicated in human diseases.	8,293 European ancestry individuals	NA	3p21.31		SLC6A20			ENSG00000163817	NA	NA	rs17279437-A	rs17279437	0	17279437	missense_variant	0	0.0990947	3E-29	28.5229		0.238955	[0.2-0.28] unit increase	Affymetrix [15432089] (imputed)	N
1	rs73062378	2.10631e-08	3	45814094	rs17279437	0.000490167	Pyroglutamine levels	44935	35050183	Hysi PG	44572	Metabolites	www.ncbi.nlm.nih.gov/pubmed/35050183	Metabolome Genome-Wide Association Study Identifies 74 Novel Genomic Regions Influencing Plasma Metabolites Levels.	8,809 European ancestry individuals	NA	3p21.31		SLC6A20			ENSG00000163817	NA	NA	rs17279437-A	rs17279437	0	17279437	missense_variant	0	NR	3E-32	31.5229		0.253	[0.21-0.29] unit increase	Affymetrix [10000000] (imputed)	N
1	rs73062378	2.10631e-08	3	45814094	rs17279437	0.000490167	N,n-dimethylalanine (X-23585) levels	44935	35050183	Hysi PG	44572	Metabolites	www.ncbi.nlm.nih.gov/pubmed/35050183	Metabolome Genome-Wide Association Study Identifies 74 Novel Genomic Regions Influencing Plasma Metabolites Levels.	8,809 European ancestry individuals	NA	3p21.31		SLC6A20			ENSG00000163817	NA	NA	rs17279437-A	rs17279437	0	17279437	missense_variant	0	NR	4E-17	16.3979		0.227	[0.17-0.28] unit increase	Affymetrix [10000000] (imputed)	N
1	rs73062378	2.10631e-08	3	45814094	rs17279437	0.000490167	X-23780 levels	44998	36635386	Chen Y	44938	Nat Genet	www.ncbi.nlm.nih.gov/pubmed/36635386	Genomic atlas of the plasma metabolome prioritizes metabolites implicated in human diseases.	7,878 European ancestry individuals	NA	3p21.31		SLC6A20			ENSG00000163817	NA	NA	rs17279437-A	rs17279437	0	17279437	missense_variant	0	0.101702	3E-37	36.5229		0.327196	[0.28-0.38] unit increase	Affymetrix [15416759] (imputed)	N
1	rs73062378	2.10631e-08	3	45814094	rs17279437	0.000490167	X-11315 levels	44998	36635386	Chen Y	44938	Nat Genet	www.ncbi.nlm.nih.gov/pubmed/36635386	Genomic atlas of the plasma metabolome prioritizes metabolites implicated in human diseases.	8,139 European ancestry individuals	NA	3p21.31		SLC6A20			ENSG00000163817	NA	NA	rs17279437-A	rs17279437	0	17279437	missense_variant	0	0.0977125	4E-17	16.3979		0.216828	[0.17-0.27] unit decrease	Affymetrix [15426875] (imputed)	N
1	rs73062378	2.10631e-08	3	45814094	rs17279437	0.000490167	N,N-dimethylalanine levels	44998	36635386	Chen Y	44938	Nat Genet	www.ncbi.nlm.nih.gov/pubmed/36635386	Genomic atlas of the plasma metabolome prioritizes metabolites implicated in human diseases.	8,219 European ancestry individuals	NA	3p21.31		SLC6A20			ENSG00000163817	NA	NA	rs17279437-A	rs17279437	0	17279437	missense_variant	0	0.0991962	7E-18	17.1549		0.221212	[0.17-0.27] unit increase	Affymetrix [15428993] (imputed)	N
1	rs73062378	2.10631e-08	3	45814094	rs17279437	0.000490167	Trigonelline (n'-methylnicotinate) levels	44935	35050183	Hysi PG	44572	Metabolites	www.ncbi.nlm.nih.gov/pubmed/35050183	Metabolome Genome-Wide Association Study Identifies 74 Novel Genomic Regions Influencing Plasma Metabolites Levels.	8,809 European ancestry individuals	NA	3p21.31		SLC6A20			ENSG00000163817	NA	NA	rs17279437-A	rs17279437	0	17279437	missense_variant	0	NR	2E-16	15.699		0.202	[0.15-0.25] unit increase	Affymetrix [10000000] (imputed)	N
1	rs73062378	2.10631e-08	3	45814094	rs17279437	0.000490167	Pyroglutamine levels	44904	24816252	Shin SY	41770	Nat Genet	www.ncbi.nlm.nih.gov/pubmed/24816252	An atlas of genetic influences on human blood metabolites.	7,800 European ancestry individuals	NA	3p21.31		SLC6A20			ENSG00000163817	NA	NA	rs17279437-A	rs17279437	0	17279437	missense_variant	0	0.1	1E-20	20		0.059	[0.047-0.071] unit increase	Affymetrix, Illumina [2100000] (imputed)	N
1	rs73062378	2.10631e-08	3	45814094	rs17279437	0.000490167	X-11315-to-pyroglutamine ratio	44904	24816252	Shin SY	41770	Nat Genet	www.ncbi.nlm.nih.gov/pubmed/24816252	An atlas of genetic influences on human blood metabolites.	5,560 European ancestry individuals	1,758 European ancestry individuals	3p21.31		SLC6A20			ENSG00000163817	NA	NA	rs17279437-A	rs17279437	0	17279437	missense_variant	0	0.1	2E-35	34.699		0.094	[-0.078--0.11] unit decrease	Illumina [2100000] (imputed)	N
1	rs73062378	2.10631e-08	3	45814094	rs17279437	0.000490167	Plasma X-23780 levels in chronic kidney disease	45099	37277652	Schlosser P	45082	Nat Genet	www.ncbi.nlm.nih.gov/pubmed/37277652	Genetic studies of paired metabolomes reveal enzymatic and transport processes at the interface of plasma and urine.	4,880 European ancestry individuals	NA	3p21.31		SLC6A20			ENSG00000163817	NA	NA	rs17279437-A	rs17279437	0	17279437	missense_variant	0	0.1	2E-14	13.699		0.283	[0.21-0.36] unit increase	Illumina [7724137] (imputed)	N
1	rs73062378	2.10631e-08	3	45814094	rs17279437	0.000490167	Vertex-wise sulcal depth	44627	34910505	van der Meer D	44545	Sci Adv	www.ncbi.nlm.nih.gov/pubmed/34910505	The genetic architecture of human cortical folding.	33,748 European ancestry individuals	NA	3p21.31		SLC6A20			ENSG00000163817	NA	NA	rs17279437-A	rs17279437	0	17279437	missense_variant	0	0.09	2E-20	19.699		9.26	z score increase	Affymetrix [9061022] (imputed)	N
1	rs73062378	2.10631e-08	3	45814094	rs17279437	0.000490167	Urine dimethylglycine levels in chronic kidney disease	45099	37277652	Schlosser P	45082	Nat Genet	www.ncbi.nlm.nih.gov/pubmed/37277652	Genetic studies of paired metabolomes reveal enzymatic and transport processes at the interface of plasma and urine.	4,912 European ancestry individuals	NA	3p21.31		SLC6A20			ENSG00000163817	NA	NA	rs17279437-A	rs17279437	0	17279437	missense_variant	0	0.1	1E-30	30		0.386	[0.32-0.45] unit decrease	Illumina [7723603] (imputed)	N
1	rs73062378	2.10631e-08	3	45814094	rs17279437	0.000490167	Brain morphology (MOSTest)	44888	35164939	van der Meer D	44603	Biol Psychiatry	www.ncbi.nlm.nih.gov/pubmed/35164939	Boosting Schizophrenia Genetics by Utilizing Genetic Overlap With Brain Morphology.	33,735 white British ancestry individuals	NA	3p21.31		SLC6A20			ENSG00000163817	NA	NA	rs17279437-?	rs17279437	0	17279437	missense_variant	0	NR	2E-16	15.699		NA		NR [9061072] (imputed)	N
1	rs73062378	2.10631e-08	3	45814094	rs17279437	0.000490167	Pyroglutamine levels	44879	35347128	Yin X	44648	Nat Commun	www.ncbi.nlm.nih.gov/pubmed/35347128	Genome-wide association studies of metabolites in Finnish men identify disease-relevant loci.	6,136 Finnish ancestry individuals	NA	3p21.31		SLC6A20			ENSG00000163817	NA	NA	rs17279437-A	rs17279437	0	17279437	missense_variant	0	NR	3E-20	19.5229		0.27	unit increase	NR [16000000] (imputed)	N
1	rs73062378	2.10631e-08	3	45814094	rs17279437	0.000490167	N-methylpipecolate levels	44879	35347128	Yin X	44648	Nat Commun	www.ncbi.nlm.nih.gov/pubmed/35347128	Genome-wide association studies of metabolites in Finnish men identify disease-relevant loci.	6,136 Finnish ancestry individuals	NA	3p21.31		SLC6A20			ENSG00000163817	NA	NA	rs17279437-A	rs17279437	0	17279437	missense_variant	0	NR	1E-11	11		0.2	unit increase	NR [16000000] (imputed)	N
1	rs73062378	2.10631e-08	3	45814094	rs17279437	0.000490167	Trigonelline (n'-methylnicotinate) levels	44879	35347128	Yin X	44648	Nat Commun	www.ncbi.nlm.nih.gov/pubmed/35347128	Genome-wide association studies of metabolites in Finnish men identify disease-relevant loci.	6,136 Finnish ancestry individuals	NA	3p21.31		SLC6A20			ENSG00000163817	NA	NA	rs17279437-A	rs17279437	0	17279437	missense_variant	0	NR	6E-44	43.2218		0.41	unit increase	NR [16000000] (imputed)	N
1	rs73062378	2.10631e-08	3	45814094	rs17279437	0.000490167	Whole brain restricted isotropic diffusion (multivariate analysis)	44777	35505052	Fan CC	44684	Nat Commun	www.ncbi.nlm.nih.gov/pubmed/35505052	Multivariate genome-wide association study on tissue-sensitive diffusion metrics highlights pathways that shape the human brain.	23,543 European ancestry individuals	11,555 European ancestry individuals, 3,030 non-European ancestry individuals	3p21.31		SLC6A20			ENSG00000163817	NA	NA	rs17279437-?	rs17279437	0	17279437	missense_variant	0	NR	7E-16	15.1549	(EA)	NA		NR [NR] (imputed)	N
5	rs12585036	9.16298e-11	13	113534382	rs1278766	0.000818789	Sunburns	43504	30595370	Kichaev G	43461	Am J Hum Genet	www.ncbi.nlm.nih.gov/pubmed/30595370	Leveraging Polygenic Functional Enrichment to Improve GWAS Power.	approximately 344,000 European ancestry individuals	NA	13q34		ATP11A			ENSG00000068650	NA	NA	rs1278766-?	rs1278766	0	1278766	intron_variant	0	NR	1E-19	19		NA		NR [~ 8900000] (imputed)	N
5	rs12585036	9.16298e-11	13	113534382	rs1278766	0.000818789	Severe COVID-19 infection	44984	36662838	Slomian D	44946	PLoS One	www.ncbi.nlm.nih.gov/pubmed/36662838	Better safe than sorry-Whole-genome sequencing indicates that missense variants are significant in susceptibility to COVID-19.	235 severe cases, up to 841 resistant, benign or mild controls	NA	13q34		ATP11A			ENSG00000068650	NA	NA	rs1278766-?	rs1278766	0	1278766	intron_variant	0	NR	8E-13	12.0969		NA		Illumina [15489173]	N
5	rs12585036	9.16298e-11	13	113535742	rs9549317	0.0010594	Basal cell carcinoma (MTAG)	44958	36496446	Seviiri M	44905	Nat Commun	www.ncbi.nlm.nih.gov/pubmed/36496446	A multi-phenotype analysis reveals 19 susceptibility loci for basal cell carcinoma and 15 for squamous cell carcinoma.	20,791 European ancestry cases, 286,893 European ancestry controls	251,963 European ancestry cases, 2,271,667 European ancestry controls	13q34		ATP11A			ENSG00000068650	NA	NA	rs9549317-G	rs9549317	0	9549317	non_coding_transcript_exon_variant	0	NR	4E-29	28.3979		NA		Affymetrix, Illumina [5301239] (imputed)	N
5	rs12585036	9.16298e-11	13	113532990	rs1278761	0.00223017	Cutaneous melanoma (MTAG)	44712	34813871	Liyanage U	44520	J Invest Dermatol	www.ncbi.nlm.nih.gov/pubmed/34813871	Multi-trait genetic analysis identifies auto-immune loci associated with cutaneous melanoma.	380,287 European ancestry individuals	4,089 European ancestry cases, 11,901 European ancestry controls, 44,848 cases, 1,571,864 controls	13q34		ATP11A			ENSG00000068650	NA	NA	rs1278761-T	rs1278761	0	1278761	intron_variant	0	0.47	5E-13	12.301		0.0501	[0.037-0.064] unit decrease	Affymetrix, Illumina [NR] (imputed)	N
5	rs12585036	9.16298e-11	13	113537448	rs3742233	0.00279498	Low tan response	43297	29739929	Visconti A	43228	Nat Commun	www.ncbi.nlm.nih.gov/pubmed/29739929	Genome-wide association study in 176,678 Europeans reveals genetic loci for tanning response to sun exposure.	46,768 European ancestry low tanning cases, 74,528 European ancestry moderate and high tanning controls	15,547 European ancestry low tanning cases, 39,835 European moderate and high tanning ancestry controls	13q34	NR	ATP11A			ENSG00000068650	NA	NA	rs3742233-A	rs3742233	0	3742233	3_prime_UTR_variant	0	NR	1E-16	16		0.071	[0.022-0.12] unit decrease	Affymetrix [8351141] (imputed)	N
5	rs12585036	9.16298e-11	13	113537448	rs3742233	0.00279498	Squamous cell carcinoma (MTAG)	44958	36496446	Seviiri M	44905	Nat Commun	www.ncbi.nlm.nih.gov/pubmed/36496446	A multi-phenotype analysis reveals 19 susceptibility loci for basal cell carcinoma and 15 for squamous cell carcinoma.	7,402 European ancestry cases, 286,892 European ancestry controls	134,700 European ancestry cases, 2,394,699 European ancestry controls	13q34		ATP11A			ENSG00000068650	NA	NA	rs3742233-A	rs3742233	0	3742233	3_prime_UTR_variant	0	NR	3E-23	22.5229		NA		Affymetrix, Illumina [5301239] (imputed)	N
1	rs73062378	2.10631e-08	3	45334692	rs33807	0.00286477	Body mass index	43938	31669095	Zhu Z	43762	J Allergy Clin Immunol	www.ncbi.nlm.nih.gov/pubmed/31669095	Shared Genetic and Experimental Links between Obesity-Related Traits and Asthma Subtypes in UK Biobank.	457,822 European ancestry individuals	NA	3p21.31	NR	U3 - LARS2	ENSG00000201346	ENSG00000011376		37580	95361	rs33807-?	rs33807	0	33807	intergenic_variant	1	NR	3E-8	7.52288		NA		Affymetrix [~ 8270000] (imputed)	N
2	rs7734992	9.05989e-14	5	1287505	rs7710703	0.00287073	Uterine leiomyoma or ER negative breast cancer (pleiotropy)	44812	35803233	Wu X	44743	Am J Hum Genet	www.ncbi.nlm.nih.gov/pubmed/35803233	Investigating the shared genetic architecture of uterine leiomyoma and breast cancer: A genome-wide cross-trait analysis.	35,474 European ancestry UL cases, 21,468 European ancestry ER-ve BC cases, 373,479 European ancestry controls	NA	5p15.33		TERT			ENSG00000164362	NA	NA	rs7710703-T	rs7710703	0	7710703	intron_variant	0	NR	5E-18	17.301		NA		NR [8175424] (imputed)	N
5	rs12585036	9.16298e-11	13	113536132	rs1290177	0.00323275	Skin reflectance	44971	36536295	Vollenbrock CE	44914	BMC Genomics	www.ncbi.nlm.nih.gov/pubmed/36536295	Genome-wide association study identifies novel loci associated with skin autofluorescence in individuals without diabetes.	27,254 European ancestry individuals	NA	13q34		ATP11A			ENSG00000068650	NA	NA	rs1290177-T	rs1290177	0	1290177	splice_region_variant	0	0.44	2E-9	8.69897		0.003	[0.002-0.004] unit decrease	Illumina [9889051] (imputed)	N
6	rs34536443	3.93874e-10	19	10400110	rs281439	0.00365398	Blood protein levels	43420	30072576	Emilsson V	43314	Science	www.ncbi.nlm.nih.gov/pubmed/30072576	Co-regulatory networks of human serum proteins link genetics to disease.	3,200 European ancestry individuals	NA	19p13.2	ICAM5	ICAM4 - ICAM5	ENSG00000105371	ENSG00000105376		912	518	rs281439-C	rs281439	0	281439	upstream_gene_variant	1	0.7934375	7E-103	102.155	(ICAM5, 8245_27_3)	0.638629	[0.58-0.69] unit increase	Illumina [> 1000000] (imputed)	N
6	rs34536443	3.93874e-10	19	10400110	rs281439	0.00365398	Blood protein levels	43420	30072576	Emilsson V	43314	Science	www.ncbi.nlm.nih.gov/pubmed/30072576	Co-regulatory networks of human serum proteins link genetics to disease.	3,200 European ancestry individuals	NA	19p13.2	ICAM5	ICAM4 - ICAM5	ENSG00000105371	ENSG00000105376		912	518	rs281439-C	rs281439	0	281439	upstream_gene_variant	1	0.7934375	2E-111	110.699	(ICAM5, 5124_62_3)	0.657544	[0.6-0.71] unit increase	Illumina [> 1000000] (imputed)	N
6	rs34536443	3.93874e-10	19	10400110	rs281439	0.00365398	Serum levels of protein ICAM5	44607	35078996	Gudjonsson A	44586	Nat Commun	www.ncbi.nlm.nih.gov/pubmed/35078996	A genome-wide association study of serum proteins reveals shared loci with common diseases.	5,366 Icelandic ancestry individuals	NA	19p13.2		ICAM4 - ICAM5	ENSG00000105371	ENSG00000105376		912	518	rs281439-G	rs281439	0	281439	upstream_gene_variant	1	0.2127	1E-231	231		0.686338	[0.64-0.73] unit decrease	Illumina [7506463] (imputed)	N
6	rs34536443	3.93874e-10	19	10400110	rs281439	0.00365398	Serum levels of protein ICAM5	44607	35078996	Gudjonsson A	44586	Nat Commun	www.ncbi.nlm.nih.gov/pubmed/35078996	A genome-wide association study of serum proteins reveals shared loci with common diseases.	5,368 Icelandic ancestry individuals	NA	19p13.2		ICAM4 - ICAM5	ENSG00000105371	ENSG00000105376		912	518	rs281439-G	rs281439	0	281439	upstream_gene_variant	1	0.2127	5E-216	215.301		0.66977	[0.63-0.71] unit decrease	Illumina [7506463] (imputed)	N
6	rs34536443	3.93874e-10	19	10400110	rs281439	0.00365398	Intercellular adhesion molecule 5 levels	45019	34648354	Pietzner M	44512	Science	www.ncbi.nlm.nih.gov/pubmed/34648354	Mapping the proteo-genomic convergence of human diseases.	10,708 European ancestry individuals	NA	19p13.2		ICAM4 - ICAM5	ENSG00000105371	ENSG00000105376		912	518	rs281439-C	rs281439	0	281439	upstream_gene_variant	1	0.77	2E-495	494.699		0.691	[0.66-0.72] unit increase	Affymetrix, Illumina [10200000] (imputed)	N
6	rs34536443	3.93874e-10	19	10400110	rs281439	0.00365398	Intercellular adhesion molecule 5 levels (ICAM5.8245.27.3)	44936	29875488	Sun BB	43257	Nature	www.ncbi.nlm.nih.gov/pubmed/29875488	Genomic atlas of the human plasma proteome.	3,301 European ancestry individuals	NA	19p13.2		ICAM4 - ICAM5	ENSG00000105371	ENSG00000105376		912	518	rs281439-C	rs281439	0	281439	upstream_gene_variant	1	0.78	4E-152	151.398		0.72	[0.66-0.78] unit increase	Affymetrix [10572788] (imputed)	N
6	rs34536443	3.93874e-10	19	10400110	rs281439	0.00365398	Intercellular adhesion molecule 5 levels (ICAM5.8245.27.3)	44936	29875488	Sun BB	43257	Nature	www.ncbi.nlm.nih.gov/pubmed/29875488	Genomic atlas of the human plasma proteome.	3,301 European ancestry individuals	NA	19p13.2		ICAM4 - ICAM5	ENSG00000105371	ENSG00000105376		912	518	rs281439-C	rs281439	0	281439	upstream_gene_variant	1	0.78	1E-262	262		0.89	[0.83-0.95] unit increase	Affymetrix [10572788] (imputed)	N
6	rs34536443	3.93874e-10	19	10400110	rs281439	0.00365398	Sex hormone-binding globulin levels	44179	32042192	Ruth KS	43871	Nat Med	www.ncbi.nlm.nih.gov/pubmed/32042192	Using human genetics to understand the disease impacts of testosterone in men and women.	370,125 European ancestry individuals	NA	19p13.2	NR	ICAM4 - ICAM5	ENSG00000105371	ENSG00000105376		912	518	rs281439-C	rs281439	0	281439	upstream_gene_variant	1	0.7803640000000001	5E-7	6.30103		0.00602862	[0.0038-0.0082] unit increase	Affymetrix [16582965] (imputed)	N
6	rs34536443	3.93874e-10	19	10400110	rs281439	0.00365398	Sex hormone-binding globulin levels adjusted for BMI	44179	32042192	Ruth KS	43871	Nat Med	www.ncbi.nlm.nih.gov/pubmed/32042192	Using human genetics to understand the disease impacts of testosterone in men and women.	368,929 European ancestry individuals	NA	19p13.2	NR	ICAM4 - ICAM5	ENSG00000105371	ENSG00000105376		912	518	rs281439-C	rs281439	0	281439	upstream_gene_variant	1	0.7803640000000001	3E-8	7.52288		0.00557645	[0.0036-0.0076] unit increase	Affymetrix [16582909] (imputed)	N
1	rs73062378	2.10631e-08	3	46453994	rs6441978	0.00372689	Monocyte count	44095	32888493	Chen MH	44075	Cell	www.ncbi.nlm.nih.gov/pubmed/32888493	Trans-ethnic and Ancestry-Specific Blood-Cell Genetics in 746,667 Individuals from 5 Global Populations.	88,929 East Asian ancestry individuals	NA	3p21.31	NR	CCRL2			ENSG00000121797	NA	NA	rs6441978-T	rs6441978	0	6441978	non_coding_transcript_exon_variant	0	0.67237	6E-21	20.2218		0.047724	[0.038-0.058] SD units increase	Affymetrix, Illumina [16289044] (imputed)	N
2	rs7734992	9.05989e-14	5	1356684	rs37004	0.0040737	Prostate-specific antigen levels	42880	28139693	Hoffmann TJ	42766	Nat Commun	www.ncbi.nlm.nih.gov/pubmed/28139693	Genome-wide association study of prostate-specific antigen levels identifies novel loci independent of prostate cancer.	28,503 European ancestry individuals	2,716 Latino individuals, 2,518 East Asian ancestry individuals, 1,585 African American individuals, 6,193 European ancestry individuals (later diagnosed with prostate cancer), 5,603 European ancestry individuals	5p15.33	TERT, CLPTM1L	LINC01511, LINC01511			ENSG00000281736, ENSG00000250584	NA	NA	rs37004-C	rs37004	0	37004	intron_variant	0	0.79	9E-13	12.0458		0.0604747	[0.044-0.077] unit increase	Affymetrix [10109774] (imputed)	N
2	rs7734992	9.05989e-14	5	1356684	rs37004	0.0040737	Eosinophil counts	44544	34594039	Sakaue S	44469	Nat Genet	www.ncbi.nlm.nih.gov/pubmed/34594039	A cross-population atlas of genetic associations for 220 human phenotypes.	349,856 European ancestry individuals, 93,063 East Asian ancestry individuals	NA	5p15.33		LINC01511, LINC01511			ENSG00000281736, ENSG00000250584	NA	NA	rs37004-T	rs37004	0	37004	intron_variant	0	NR	8E-10	9.09691		0.0123	[0.0084-0.0162] unit increase	Affymetrix, Illumina [20529668] (imputed)	N
5	rs12585036	9.16298e-11	13	113535949	rs1278768	0.00430922	Cutaneous malignant melanoma	44035	32341527	Landi MT	43948	Nat Genet	www.ncbi.nlm.nih.gov/pubmed/32341527	Genome-wide association meta-analyses combining multiple risk phenotypes provide insights into the genetic architecture of cutaneous melanoma susceptibility.	36,760 European ancestry cases, 375,188 European ancestry controls	NA	13q34	MCF2L	ATP11A			ENSG00000068650	NA	NA	rs1278768-C	rs1278768	0	1278768	non_coding_transcript_exon_variant	0	0.512396	6E-12	11.2218		1.0686	NR	Affymetrix, Illumina [NR] (imputed)	N
5	rs12585036	9.16298e-11	13	113535949	rs1278768	0.00430922	Height	44966	36224396	Yengo L	44846	Nature	www.ncbi.nlm.nih.gov/pubmed/36224396	A saturated map of common genetic variants associated with human height.	5,314,291 European ancestry, Hispanic or Latin American, East Asian ancestry, African ancestry, South Asian ancestry individuals	NA	13q34		ATP11A			ENSG00000068650	NA	NA	rs1278768-C	rs1278768	0	1278768	non_coding_transcript_exon_variant	0	0.514	2E-8	7.69897		0.0035	[0.0023-0.0047] unit increase	Affymetrix, Illumina [1385132] (imputed)	N
5	rs12585036	9.16298e-11	13	113533113	rs9549597	0.00682729	TestASV_16 (Bacteroides) prevalence	44746	33462482	Ruhlemann MC	44214	Nat Genet	www.ncbi.nlm.nih.gov/pubmed/33462482	Genome-wide association study in 8,956 German individuals identifies influence of ABO histo-blood groups on gut microbiome.	8,956 German ancestry individuals	NA	13q34		ATP11A			ENSG00000068650	NA	NA	rs9549597-?	rs9549597	0	9549597	intron_variant	0	NR	5E-7	6.30103		0.235296	[0.14-0.33] unit increase	NR [6900000] (imputed)	N
2	rs7734992	9.05989e-14	5	1233350	rs6554676	0.00867705	Renal cell carcinoma	43671	31231134	Laskar RS	43639	Eur J Hum Genet	www.ncbi.nlm.nih.gov/pubmed/31231134	Sex specific associations in genome wide association analysis of renal cell carcinoma.	1,992 European ancestry female cases, 3,095 European ancestry female controls	1,399 European ancestry female cases, 1,575 European ancestry female controls	5p15.33	SLC6A18	SLC6A18			ENSG00000164363	NA	NA	rs6554676-T	rs6554676	0	6554676	intron_variant	0	NR	6E-6	5.22185		1.47059	[1.23-1.72]	Illumina [~ 6000000] (imputed)	N
4	rs2672794	2.78518e-11	11	1145844	rs28415845	0.00873101	Asthma (adult onset)	43599	30929738	Ferreira MAR	43552	Am J Hum Genet	www.ncbi.nlm.nih.gov/pubmed/30929738	Genetic Architectures of Childhood- and Adult-Onset Asthma Are Partly Distinct.	26,582 European ancestry cases, 300,671 European ancestry controls	16,297 European ancestry cases, 217,711 European ancestry controls	11p15.5	MUC2, MUC5B	MUC2 - MUC5AC	ENSG00000284971	ENSG00000283158		41422	6020	rs28415845-C	rs28415845	0	28415845	intergenic_variant	1	0.701	3E-12	11.5229		1.055	[1.04-1.07]	Affymetrix [9000000] (imputed)	N
4	rs2672794	2.78518e-11	11	1145844	rs28415845	0.00873101	Asthma	43599	30929738	Ferreira MAR	43552	Am J Hum Genet	www.ncbi.nlm.nih.gov/pubmed/30929738	Genetic Architectures of Childhood- and Adult-Onset Asthma Are Partly Distinct.	40,544 European ancestry cases, 300,671 European ancestry controls	NA	11p15.5	MUC2, MUC5B	MUC2 - MUC5AC	ENSG00000284971	ENSG00000283158		41422	6020	rs28415845-C	rs28415845	0	28415845	intergenic_variant	1	NR	4E-12	11.3979		1.053	[1.04-1.07]	Affymetrix [9000000] (imputed)	N
1	rs73062378	2.10631e-08	3	45838300	rs2531743	0.00953514	COVID-19 (covid vs negative)	44448	33888907	Shelton JF	44308	Nat Genet	www.ncbi.nlm.nih.gov/pubmed/33888907	Trans-ancestry analysis reveals genetic and nongenetic associations with COVID-19 susceptibility and severity.	9,913 European ancestry cases, 85,072 European ancestry controls, 2,553 Hispanic or Latin American cases, 13,086 Hispanic or Latin American controls, 506 Black or African American cases, 3,110 Black or African American controls	NA	3p21.31		SLC6A20 - LZTFL1	ENSG00000163817	ENSG00000163818		272	26508	rs2531743-?	rs2531743	0	2531743	intron_variant	1	NR	8E-10	9.09691		0.917	[0.892-0.942]	Illumina [9939936] (imputed)	N
1	rs73062378	2.10631e-08	3	45838300	rs2531743	0.00953514	COVID-19 (covid vs negative)	44448	33888907	Shelton JF	44308	Nat Genet	www.ncbi.nlm.nih.gov/pubmed/33888907	Trans-ancestry analysis reveals genetic and nongenetic associations with COVID-19 susceptibility and severity.	9,913 European ancestry cases, 85,072 European ancestry controls	NA	3p21.31		SLC6A20 - LZTFL1	ENSG00000163817	ENSG00000163818		272	26508	rs2531743-?	rs2531743	0	2531743	intron_variant	1	NR	7E-8	7.1549		0.918	[0.89-0.947]	Illumina [31704722] (imputed)	N
1	rs73062378	2.10631e-08	3	45838300	rs2531743	0.00953514	COVID-19 (covid vs negative or unknown)	44698	35241825	Horowitz JE	44623	Nat Genet	www.ncbi.nlm.nih.gov/pubmed/35241825	Genome-wide analysis provides genetic evidence that ACE2 influences COVID-19 risk and yields risk scores associated with severe disease.	45,006 European ancestry cases, 651,358 European ancestry controls, 2,710 African ancestry cases, 26,106 African ancestry controls, 830 South Asian ancestry cases, 10,143 South Asian ancestry controls, 174 East Asian ancestry cases, 2,779 East Asian ancestry controls, 3,832 Hispanic or Latin American cases, 14,630 Hispanic or Latin American controls	NA	3p21.31		SLC6A20 - LZTFL1	ENSG00000163817	ENSG00000163818		272	26508	rs2531743-G	rs2531743	0	2531743	intron_variant	1	NR	1E-9	9		0.958	[0.945-0.971]	Affymetrix, Illumina [NR] (imputed)	N
1	rs73062378	2.10631e-08	3	45838300	rs2531743	0.00953514	COVID-19 (covid vs negative)	44698	35241825	Horowitz JE	44623	Nat Genet	www.ncbi.nlm.nih.gov/pubmed/35241825	Genome-wide analysis provides genetic evidence that ACE2 influences COVID-19 risk and yields risk scores associated with severe disease.	52,630 East Asian ancestry cases, 109,605 East Asian ancestry controls, 52,630 European ancestry cases, 109,605 European ancestry controls, 52,630 Hispanic or Latin American cases, 109,605 Hispanic or Latin American controls, 52,630 South Asian ancestry cases, 109,605 South Asian ancestry controls	NA	3p21.31		SLC6A20 - LZTFL1	ENSG00000163817	ENSG00000163818		272	26508	rs2531743-G	rs2531743	0	2531743	intron_variant	1	NR	3E-12	11.5229		0.943	[0.927-0.958]	Affymetrix, Illumina [NR] (imputed)	N
1	rs73062378	2.10631e-08	3	45838300	rs2531743	0.00953514	COVID-19 (not hospitalized vs negative or unknown)	44698	35241825	Horowitz JE	44623	Nat Genet	www.ncbi.nlm.nih.gov/pubmed/35241825	Genome-wide analysis provides genetic evidence that ACE2 influences COVID-19 risk and yields risk scores associated with severe disease.	38,865 European ancestry cases, 651,358 European ancestry controls, 2,295 African ancestry cases, 26,106 African ancestry controls, 674 South Asian ancestry cases, 10,143 South Asian ancestry controls, 174 East Asian ancestry cases, 2,779 East Asian ancestry controls, 3,633 Hispanic or Latin American cases, 14,630 Hispanic or Latin American controls	NA	3p21.31		SLC6A20 - LZTFL1	ENSG00000163817	ENSG00000163818		272	26508	rs2531743-G	rs2531743	0	2531743	intron_variant	1	NR	8E-10	9.09691		0.954	[0.94-0.969]	Affymetrix, Illumina [NR] (imputed)	N
1	rs34339943	1.93325e-17	3	46462909	rs34042186	0.0111309	Monocyte percentage of white cells	42977	27863252	Astle WJ	42691	Cell	www.ncbi.nlm.nih.gov/pubmed/27863252	The Allelic Landscape of Human Blood Cell Trait Variation and Links to Common Complex Disease.	170,494 European ancestry individuals	NA	3p21.31	intergenic	LINC02009			ENSG00000283646	NA	NA	rs34042186-A	rs34042186	0	34042186	splice_region_variant	0	0.1257	3E-23	22.5229		0.0538101	[0.043-0.064] unit decrease	Affymetrix [~ 2500000] (imputed)	N
1	rs34339943	1.93325e-17	3	46462904	rs35359910	0.0116642	Monocyte count	44544	34594039	Sakaue S	44469	Nat Genet	www.ncbi.nlm.nih.gov/pubmed/34594039	A cross-population atlas of genetic associations for 220 human phenotypes.	349,856 European ancestry individuals, 95,119 East Asian ancestry individuals	NA	3p21.31		LINC02009			ENSG00000283646	NA	NA	rs35359910-A	rs35359910	0	35359910	non_coding_transcript_exon_variant	0	NR	4E-50	49.3979		0.0422	[0.037-0.048] unit decrease	Affymetrix, Illumina [20531031] (imputed)	N
1	rs34339943	1.93325e-17	3	46102786	rs2173641	0.0128575	Severe COVID-19 infection	44984	36662838	Slomian D	44946	PLoS One	www.ncbi.nlm.nih.gov/pubmed/36662838	Better safe than sorry-Whole-genome sequencing indicates that missense variants are significant in susceptibility to COVID-19.	235 severe cases, up to 841 resistant, benign or mild controls	NA	3p21.31		XCR1			ENSG00000173578	NA	NA	rs2173641-?	rs2173641	0	2173641	intron_variant	0	NR	1E-7	7		NA		Illumina [15489173]	N
1	rs34339943	1.93325e-17	3	46101816	rs2133665	0.0130912	Severe COVID-19 infection	44984	36662838	Slomian D	44946	PLoS One	www.ncbi.nlm.nih.gov/pubmed/36662838	Better safe than sorry-Whole-genome sequencing indicates that missense variants are significant in susceptibility to COVID-19.	235 severe cases, up to 841 resistant, benign or mild controls	NA	3p21.31		XCR1			ENSG00000173578	NA	NA	rs2133665-?	rs2133665	0	2133665	intron_variant	0	NR	7E-6	5.1549		NA		Illumina [15489173]	N
1	rs34339943	1.93325e-17	3	46191413	rs192311430	0.0139036	COVID-19 (severe vs non-severe with positive test)	44935	35224516	Thibord F	44614	HGG Adv	www.ncbi.nlm.nih.gov/pubmed/35224516	A year of COVID-19 GWAS results from the GRASP portal reveals potential genetic risk factors.	733 European ancestry male cases, 6,719 European ancestry male controls, 72 male cases, 828 male controls	NA	3p21.31		CCR3			ENSG00000183625	NA	NA	rs192311430-A	rs192311430	0	192311430	intron_variant	0	0.06071529	1E-6	6		0.65494	[0.39-0.92] unit increase	NR [10019301] (imputed)	N
1	rs73062378	2.10631e-08	3	45183414	rs73089379	0.0146512	Macular thickness	43493	30535121	Gao XR	43441	Hum Mol Genet	www.ncbi.nlm.nih.gov/pubmed/30535121	Genome-wide association analyses identify 139 loci associated with macular thickness in the UK Biobank cohort.	59,814 European ancestry individuals	8,609 European ancestry individuals	3p21.31	CDCP1	CDCP1			ENSG00000163814	NA	NA	rs73089379-?	rs73089379	0	73089379	intron_variant	0	NR	3E-30	29.5229		1.5356	[1.27-1.8] unit increase	Affymetrix [11100000] (imputed)	N
5	rs12585036	9.16298e-11	13	113533651	rs1765871	0.015404	Basal cell carcinoma	43759	31174203	Liyanage UE	43623	Hum Mol Genet	www.ncbi.nlm.nih.gov/pubmed/31174203	Combined analysis of keratinocyte cancers identifies novel genome-wide loci.	31,787 European ancestry cases, 619,351 European ancestry controls	NA	13q34	ATP11A	ATP11A			ENSG00000068650	NA	NA	rs1765871-A	rs1765871	0	1765871	intron_variant	0	0.533893	2E-9	8.69897		1.05	[1.04-1.07]	Affymetrix, Illumina [up to 9061544] (imputed)	N
5	rs12585036	9.16298e-11	13	113533651	rs1765871	0.015404	Keratinocyte cancer (MTAG)	43759	31174203	Liyanage UE	43623	Hum Mol Genet	www.ncbi.nlm.nih.gov/pubmed/31174203	Combined analysis of keratinocyte cancers identifies novel genome-wide loci.	at least 18,538 European ancestry cases, at least 340,302 European ancestry controls	NA	13q34	ATP11A	ATP11A			ENSG00000068650	NA	NA	rs1765871-A	rs1765871	0	1765871	intron_variant	0	0.547416	3E-8	7.52288		1.05263	[1.03-1.06]	Affymetrix [7600000] (imputed)	N
3	rs7874665	4.26272e-10	9	109378080	rs969650	0.0176463	Smoking status (ever vs never smokers)	43542	30643258	Karlsson Linner R	43479	Nat Genet	www.ncbi.nlm.nih.gov/pubmed/30643258	Genome-wide association analyses of risk tolerance and risky behaviors in over 1 million individuals identify hundreds of loci and shared genetic influences.	518,633 European ancestry individuals	NA	9q31.2	ZNF462	LINC01505			ENSG00000234323	NA	NA	rs969650-T	rs969650	0	969650	non_coding_transcript_exon_variant	0	0.6432	2E-8	7.69897		0.0117418	[0.0076-0.0159] unit increase	Affymetrix [11514654] (imputed)	N
6	rs34536443	3.93874e-10	19	10525181	rs35164067	0.0178862	Inflammatory bowel disease	42575	26192919	Liu JZ	42205	Nat Genet	www.ncbi.nlm.nih.gov/pubmed/26192919	Association analyses identify 38 susceptibility loci for inflammatory bowel disease and highlight shared genetic risk across populations.	12,882 European ancestry cases, 21,770 European ancestry controls	25,273 European ancestry cases, 26,715 European ancestry controls, 548 Iranian ancestry cases, 342 Iranian ancestry control, 1,423 Indian ancestry cases, 990 Indian ancestry controls, 2,824 East Asian ancestry cases, 3,719 East Asian ancestry controls	19p13.2	NR	CDC37			ENSG00000105401	NA	NA	rs35164067-?	rs35164067	0	35164067	intron_variant	0	NR	3E-20	19.5229	(EA)	NA		Affymetrix, Illumina [~ 9000000] (imputed)	N
6	rs34536443	3.93874e-10	19	10525181	rs35164067	0.0178862	Ankylosing spondylitis	43215	23749187	Cortes A	41456	Nat Genet	www.ncbi.nlm.nih.gov/pubmed/23749187	Identification of multiple risk variants for ankylosing spondylitis through high-density genotyping of immune-related loci.	9,069 European ancestry cases, 1,550 East Asian ancestry cases, 13,578 European ancestry controls, 1,567 East Asian ancestry controls	NA	19p13.2	TYK2	CDC37			ENSG00000105401	NA	NA	rs35164067-G	rs35164067	0	35164067	intron_variant	0	0.796	3E-10	9.52288		1.14		Illumina [128935]	N
6	rs34536443	3.93874e-10	19	10525181	rs35164067	0.0178862	Ankylosing spondylitis	43215	23749187	Cortes A	41456	Nat Genet	www.ncbi.nlm.nih.gov/pubmed/23749187	Identification of multiple risk variants for ankylosing spondylitis through high-density genotyping of immune-related loci.	9,069 European ancestry cases, 1,550 East Asian ancestry cases, 13,578 European ancestry controls, 1,567 East Asian ancestry controls	NA	19p13.2	TYK2	CDC37			ENSG00000105401	NA	NA	rs35164067-G	rs35164067	0	35164067	intron_variant	0	0.796	7E-9	8.1549	(EA)	1.16		Illumina [128935]	N
6	rs34536443	3.93874e-10	19	10512911	rs11879191	0.0198774	Crohn's disease	42575	26192919	Liu JZ	42205	Nat Genet	www.ncbi.nlm.nih.gov/pubmed/26192919	Association analyses identify 38 susceptibility loci for inflammatory bowel disease and highlight shared genetic risk across populations.	5,956 European ancestry cases, 14,927 European ancestry controls	14,594 European ancestry cases, 26,715 European ancestry controls, 151 Iranian ancestry cases, 342 Iranian ancestry controls, 184 Indian ancestry cases, 990 Indian ancestry controls, 1,690 East Asian ancestry cases, 3,719 East Asian ancestry controls	19p13.2	NR	CDC37			ENSG00000105401	NA	NA	rs11879191-G	rs11879191	0	11879191	intron_variant	0	0.8	5E-20	19.301	(EA)	1.15374	[1.12-1.18]	Affymetrix, Illumina [~ 9000000] (imputed)	N
6	rs34536443	3.93874e-10	19	10512911	rs11879191	0.0198774	Inflammatory bowel disease	41317	23128233	Jostins L	41214	Nature	www.ncbi.nlm.nih.gov/pubmed/23128233	Host-microbe interactions have shaped the genetic architecture of inflammatory bowel disease.	12,924 European ancestry cases, 21,442 European ancestry controls	25,683 European ancestry cases, 17,015 European ancestry controls	19p13.2	PPAN-P2RY11, TYK2, ICAM1	CDC37			ENSG00000105401	NA	NA	rs11879191-G	rs11879191	0	11879191	intron_variant	0	0.797	2E-18	17.699		1.136	[1.096-1.177]	Affymetrix, Illumina [1230000] (imputed)	N
6	rs34536443	3.93874e-10	19	10512911	rs11879191	0.0198774	Crohn's disease	42888	28067908	de Lange KM	42744	Nat Genet	www.ncbi.nlm.nih.gov/pubmed/28067908	Genome-wide association study implicates immune activation of multiple integrin genes in inflammatory bowel disease.	12,194 European and unknown ancestry cases, 28,072 European and unknown ancestry controls	NA	19p13.2	CTD-2369P2.12, ICAM3, ZGLP1, CTD-2369P2.10, FDX1L, RAVER1, CDC37, PDE4A, KEAP1, TYK2	CDC37			ENSG00000105401	NA	NA	rs11879191-?	rs11879191	0	11879191	intron_variant	0	NR	3E-13	12.5229		NA		Illumina [9560910] (imputed)	N
6	rs34536443	3.93874e-10	19	10512911	rs11879191	0.0198774	Inflammatory bowel disease	42888	28067908	de Lange KM	42744	Nat Genet	www.ncbi.nlm.nih.gov/pubmed/28067908	Genome-wide association study implicates immune activation of multiple integrin genes in inflammatory bowel disease.	25,042 European and unknown ancestry cases, 34,915 European and unknown ancestry controls	NA	19p13.2	CTD-2369P2.12, ICAM3, ZGLP1, CTD-2369P2.10, FDX1L, RAVER1, CDC37, PDE4A, KEAP1, TYK2	CDC37			ENSG00000105401	NA	NA	rs11879191-?	rs11879191	0	11879191	intron_variant	0	NR	2E-11	10.699		NA		Illumina [9725440] (imputed)	N
1	rs73062378	2.10631e-08	3	45596445	rs17260680	0.0201131	X-11315 levels	44935	35050183	Hysi PG	44572	Metabolites	www.ncbi.nlm.nih.gov/pubmed/35050183	Metabolome Genome-Wide Association Study Identifies 74 Novel Genomic Regions Influencing Plasma Metabolites Levels.	8,809 European ancestry individuals	NA	3p21.31		LARS2 - LIMD1	ENSG00000011376	ENSG00000144791		227	441	rs17260680-T	rs17260680	0	17260680	upstream_gene_variant	1	NR	9E-13	12.0458		0.164	[0.12-0.21] unit decrease	Affymetrix [10000000] (imputed)	N
4	rs2672794	2.78518e-11	11	1113133	rs10902094	0.0207519	Respiratory diseases	43504	30595370	Kichaev G	43461	Am J Hum Genet	www.ncbi.nlm.nih.gov/pubmed/30595370	Leveraging Polygenic Functional Enrichment to Improve GWAS Power.	approximately 459,000 European ancestry individuals	NA	11p15.5		MUC2 - MUC5AC	ENSG00000284971	ENSG00000283158		8714	38728	rs10902094-?	rs10902094	0	10902094	intergenic_variant	1	NR	4E-10	9.39794		NA		NR [~ 8900000] (imputed)	N
6	rs34536443	3.93874e-10	19	10400304	rs281440	0.0212195	Protein levels in obesity	44024	29234017	Carayol J	43081	Nat Commun	www.ncbi.nlm.nih.gov/pubmed/29234017	Protein quantitative trait locus study in obesity during weight-loss identifies a leptin regulator.	494 European ancestry individuals	NA	19p13.2	NR	ICAM4 - ICAM5	ENSG00000105371	ENSG00000105376		1106	324	rs281440-?	rs281440	0	281440	upstream_gene_variant	1	NR	7E-27	26.1549	(sICAM-5)	0.3	[0.25-0.35] unit decrease	Illumina [4020654] (imputed)	N
6	rs34536443	3.93874e-10	19	10400304	rs281440	0.0212195	Intercellular adhesion molecule 5 levels	45019	34648354	Pietzner M	44512	Science	www.ncbi.nlm.nih.gov/pubmed/34648354	Mapping the proteo-genomic convergence of human diseases.	10,708 European ancestry individuals	NA	19p13.2		ICAM4 - ICAM5	ENSG00000105371	ENSG00000105376		1106	324	rs281440-A	rs281440	0	281440	upstream_gene_variant	1	0.78	3E-739	738.523		0.833	[0.81-0.86] unit increase	Affymetrix, Illumina [10200000] (imputed)	N
6	rs34536443	3.93874e-10	19	10400304	rs281440	0.0212195	Intercellular adhesion molecule 5 level in Chronic kidney disease with hypertension and no diabetes (5124_69)	45100	35870639	Surapaneni A	44763	Kidney Int	www.ncbi.nlm.nih.gov/pubmed/35870639	Identification of 969 protein quantitative trait loci in an African American population with kidney disease attributed to hypertension.	466 African American individuals	NA	19p13.2		ICAM4 - ICAM5	ENSG00000105371	ENSG00000105376		1106	324	rs281440-A	rs281440	0	281440	upstream_gene_variant	1	0.68	2E-13	12.699		0.56	[0.4-0.72] unit increase	Illumina [14870897] (imputed)	N
6	rs34536443	3.93874e-10	19	10400304	rs281440	0.0212195	Intercellular adhesion molecule 5 level in Chronic kidney disease with hypertension and no diabetes (8245_27)	45100	35870639	Surapaneni A	44763	Kidney Int	www.ncbi.nlm.nih.gov/pubmed/35870639	Identification of 969 protein quantitative trait loci in an African American population with kidney disease attributed to hypertension.	466 African American individuals	NA	19p13.2		ICAM4 - ICAM5	ENSG00000105371	ENSG00000105376		1106	324	rs281440-A	rs281440	0	281440	upstream_gene_variant	1	0.68	8E-15	14.0969		0.59	[0.43-0.75] unit increase	Illumina [14870897] (imputed)	N
6	rs34536443	3.93874e-10	19	10400304	rs281440	0.0212195	Intercellular adhesion molecule 5 levels	44858	36168886	Thareja G	44832	Hum Mol Genet	www.ncbi.nlm.nih.gov/pubmed/36168886	Differences and commonalities in the genetic architecture of protein quantitative trait loci in European and Arab populations.	2,935 Qatari ancestry individuals	NA	19p13.2		ICAM4 - ICAM5	ENSG00000105371	ENSG00000105376		1106	324	rs281440-G	rs281440	0	281440	upstream_gene_variant	1	0.146337	3E-115	114.523		0.869937	[0.8-0.94] unit decrease	NR [10004359]	N
1	rs34339943	1.93325e-17	3	46501213	rs1126478	0.0220575	Alkaline phosphatase, tissue-nonspecific isozyme levels	44662	28240269	Suhre K	42793	Nat Commun	www.ncbi.nlm.nih.gov/pubmed/28240269	Connecting genetic risk to disease end points through the human blood plasma proteome.	997 European ancestry individuals	338 Greater Middle Eastern (Middle Eastern, North African or Persian), South Asian ancestry, Asian ancestry individuals	3p21.31		LTF			ENSG00000012223	NA	NA	rs1126478-C	rs1126478	0	1126478	missense_variant	0	NR	5E-26	25.301		0.4979	[0.41-0.59] unit increase	Affymetrix [509946]	N
1	rs34339943	1.93325e-17	3	46326848	rs77116118	0.0241145	COVID-19 (hospitalized covid vs population)	44448	33888907	Shelton JF	44308	Nat Genet	www.ncbi.nlm.nih.gov/pubmed/33888907	Trans-ancestry analysis reveals genetic and nongenetic associations with COVID-19 susceptibility and severity.	613 European ancestry cases, 680,416 European ancestry controls, 140 Hispanic or Latin American cases, 94,327 Hispanic or Latin American controls, 49 Black or African American cases, 22,410 Black or African American controls	NA	3p21.31		CCR3 - UQCRC2P1	ENSG00000183625	ENSG00000236736		18651	25234	rs77116118-?	rs77116118	0	77116118	intron_variant	1	NR	3E-6	5.52288		0.703799	[0.41-1] unit decrease	Illumina [9875426] (imputed)	N
4	rs2672794	2.78518e-11	11	1111164	rs11245962	0.0260276	Eosinophil counts	44092	32888494	Vuckovic D	44075	Cell	www.ncbi.nlm.nih.gov/pubmed/32888494	The Polygenic and Monogenic Basis of Blood Traits and Diseases.	408,112 British individuals	NA	11p15.5		MUC2 - MUC5AC	ENSG00000284971	ENSG00000283158		6745	40697	rs11245962-T	rs11245962	0	11245962	intergenic_variant	1	0.680931	1E-10	10		0.0153475	[0.011-0.02] unit increase	Affymetrix [93095623] (imputed)	N
4	rs2672794	2.78518e-11	11	1111164	rs11245962	0.0260276	Eosinophil percentage of white cells	44092	32888494	Vuckovic D	44075	Cell	www.ncbi.nlm.nih.gov/pubmed/32888494	The Polygenic and Monogenic Basis of Blood Traits and Diseases.	408,112 British individuals	NA	11p15.5	NA	MUC2 - MUC5AC	ENSG00000284971	ENSG00000283158		6745	40697	rs11245962-T	rs11245962	0	11245962	intergenic_variant	1	0.680953	4E-10	9.39794		0.0148345	[0.01-0.019] unit increase	Affymetrix [93095623] (imputed)	N
3	rs7874665	4.26272e-10	9	109371487	rs10816402	0.0283377	Smoking initiation	44909	36477530	Saunders GRB	44902	Nature	www.ncbi.nlm.nih.gov/pubmed/36477530	Genetic diversity fuels gene discovery for tobacco and alcohol use.	3,382,012 European ancestry, East Asian ancestry, Hispanic or Latin American, African ancestry individuals	NA	9q31.2		LINC01505			ENSG00000234323	NA	NA	rs10816402-A	rs10816402	0	10816402	intron_variant	0	0.389	5E-19	18.301		0.00725	[0.0057-0.0088] unit decrease	NR [NR] (imputed)	N
1	rs34339943	1.93325e-17	3	46498865	rs11707471	0.0283532	Blood protein levels	44007	27532455	Sun W	42599	PLoS Genet	www.ncbi.nlm.nih.gov/pubmed/27532455	Common Genetic Polymorphisms Influence Blood Biomarker Measurements in COPD.	1,340 European ancestry individuals	NA	3p21.31	NR	LTF			ENSG00000012223	NA	NA	rs11707471-?	rs11707471	0	11707471	intron_variant	0	NR	3E-78	77.5229	(LTF)	0.6176	[NR] unit increase	Illumina [NR]	N
7	rs9636867	1.64888e-12	21	34581737	rs73360220	0.0292223	interferon-related traits	44407	33104735	Lundtoft C	44130	PLoS Genet	www.ncbi.nlm.nih.gov/pubmed/33104735	Function of multiple sclerosis-protective HLA class I alleles revealed by genome-wide protein-quantitative trait loci mapping of interferon signalling.	303 European ancestry individuals	NA	21q22.11	NR	IFNAR2			ENSG00000159110	NA	NA	rs73360220-C	rs73360220	0	73360220	intron_variant	0	0.137	1E-11	11	(IFNAR2_of_CD56dimCD16p)	NA		Illumina [5084123] (imputed)	N
4	rs2672794	2.78518e-11	11	1123739	rs12788104	0.0308462	Asthma	43986	32296059	Han Y	43936	Nat Commun	www.ncbi.nlm.nih.gov/pubmed/32296059	Genome-wide analysis highlights contribution of immune system pathways to the genetic architecture of asthma.	84,492 European ancestry cases, 2,149 African American cases, 606 Hispanic cases, 1,239 Japanese ancestry cases, 437,036 European ancestry controls, 6,055 African American controls, 792 Hispanic controls, 3,976 Japanese ancestry controls	NR	11p15.5	MUC2	MUC2 - MUC5AC	ENSG00000284971	ENSG00000283158		19320	28122	rs12788104-G	rs12788104	0	12788104	regulatory_region_variant	1	0.68	2E-18	17.699		NA		NR [> 9500000] (imputed)	N
4	rs2672794	2.78518e-11	11	1123739	rs12788104	0.0308462	Asthma	43986	32296059	Han Y	43936	Nat Commun	www.ncbi.nlm.nih.gov/pubmed/32296059	Genome-wide analysis highlights contribution of immune system pathways to the genetic architecture of asthma.	64,538 European ancestry cases, 239,321 European ancestry controls	NR	11p15.5	MUC2	MUC2 - MUC5AC	ENSG00000284971	ENSG00000283158		19320	28122	rs12788104-G	rs12788104	0	12788104	regulatory_region_variant	1	0.676335	3E-15	14.5229		1.05236	[1.03908971790108-1.06579557171157]	NR [9572556] (imputed)	N
4	rs2672794	2.78518e-11	11	1123739	rs12788104	0.0308462	Asthma	43892	31361310	Johansson A	43676	Hum Mol Genet	www.ncbi.nlm.nih.gov/pubmed/31361310	Genome-wide association analysis of 350 000 Caucasians from the UK Biobank identifies novel loci for asthma, hay fever and eczema.	41,926 European ancestry cases, 239,773 European ancestry controls	10,365 cases, 16,100 controls	11p15.5	MUC2	MUC2 - MUC5AC	ENSG00000284971	ENSG00000283158		19320	28122	rs12788104-A	rs12788104	0	12788104	regulatory_region_variant	1	0.3122	1E-9	9		NA		Affymetrix [15688218] (imputed)	N
4	rs2672794	2.78518e-11	11	1123739	rs12788104	0.0308462	Asthma	43920	31959851	Olafsdottir TA	43850	Nat Commun	www.ncbi.nlm.nih.gov/pubmed/31959851	Eighty-eight variants highlight the role of T cell regulation and airway remodeling in asthma pathogenesis.	16,247 European ancestry cases, 346,486 European ancestry controls, 52,942 cases, 355,713 controls	NA	11p15.5	MUC2, MUC5AC, LOC101927503, MUC6, MUC5B, AP2A2	MUC2 - MUC5AC	ENSG00000284971	ENSG00000283158		19320	28122	rs12788104-G	rs12788104	0	12788104	regulatory_region_variant	1	0.68738	2E-10	9.69897		1.04498	[1.03-1.06]	Affymetrix [32463443] (imputed)	N
4	rs2672794	2.78518e-11	11	1123739	rs12788104	0.0308462	Medication use (adrenergics, inhalants)	43637	31015401	Wu Y	43578	Nat Commun	www.ncbi.nlm.nih.gov/pubmed/31015401	Genome-wide association study of medication-use and associated disease in the UK Biobank.	28,880 European ancestry cases, 147,565 European ancestry controls	NA	11p15.5	MUC2	MUC2 - MUC5AC	ENSG00000284971	ENSG00000283158		19320	28122	rs12788104-A	rs12788104	0	12788104	regulatory_region_variant	1	0.310163	3E-10	9.52288		0.061598	[0.042-0.081] unit decrease	Affymetrix [7288503] (imputed)	N
4	rs2672794	2.78518e-11	11	1123739	rs12788104	0.0308462	Asthma (adult onset)	43643	31036433	Pividori M	43581	Lancet Respir Med	www.ncbi.nlm.nih.gov/pubmed/31036433	Shared and distinct genetic risk factors for childhood-onset and adult-onset asthma: genome-wide and transcriptome-wide studies.	21,564 British ancestry cases, 318,237 British ancestry controls	NA	11p15.5	MUC6, MUC5AC	MUC2 - MUC5AC	ENSG00000284971	ENSG00000283158		19320	28122	rs12788104-G	rs12788104	0	12788104	regulatory_region_variant	1	0.688	1E-8	8		1.064	[1.041-1.087]	Affymetrix [10894596] (imputed)	N
4	rs2672794	2.78518e-11	11	1123739	rs12788104	0.0308462	Medication use (adrenergics, inhalants)	44544	34594039	Sakaue S	44469	Nat Genet	www.ncbi.nlm.nih.gov/pubmed/34594039	A cross-population atlas of genetic associations for 220 human phenotypes.	28,880 European ancestry cases, 147,565 European ancestry controls, 5,880 East Asian ancestry cases, 172,846 East Asian ancestry controls	NA	11p15.5		MUC2 - MUC5AC	ENSG00000284971	ENSG00000283158		19320	28122	rs12788104-G	rs12788104	0	12788104	regulatory_region_variant	1	NR	3E-10	9.52288		0.0616	[0.042-0.081] unit increase	Affymetrix, Illumina [15248280] (imputed)	N
7	rs9636867	1.64888e-12	21	34640788	rs2834167	0.0318366	Blood protein levels	43420	30072576	Emilsson V	43314	Science	www.ncbi.nlm.nih.gov/pubmed/30072576	Co-regulatory networks of human serum proteins link genetics to disease.	3,200 European ancestry individuals	NA	21q22.11	IL10RB	IL10RB			ENSG00000243646	NA	NA	rs2834167-A	rs2834167	0	2834167	stop_gained	0	0.73203125	1E-8	8	(IL10RB, 2631_50_2)	0.160445	[0.11-0.22] unit increase	Illumina [> 1000000] (imputed)	N
7	rs9636867	1.64888e-12	21	34640788	rs2834167	0.0318366	Serum levels of protein IL10RB	44607	35078996	Gudjonsson A	44586	Nat Commun	www.ncbi.nlm.nih.gov/pubmed/35078996	A genome-wide association study of serum proteins reveals shared loci with common diseases.	5,340 Icelandic ancestry individuals	NA	21q22.11		IL10RB			ENSG00000243646	NA	NA	rs2834167-G	rs2834167	0	2834167	stop_gained	0	0.2556	5E-12	11.301		0.123671	[0.089-0.159] unit decrease	Illumina [7506463] (imputed)	N
7	rs9636867	1.64888e-12	21	34640788	rs2834167	0.0318366	Interleukin-10 receptor subunit beta levels	44858	36168886	Thareja G	44832	Hum Mol Genet	www.ncbi.nlm.nih.gov/pubmed/36168886	Differences and commonalities in the genetic architecture of protein quantitative trait loci in European and Arab populations.	2,935 Qatari ancestry individuals	NA	21q22.11		IL10RB			ENSG00000243646	NA	NA	rs2834167-G	rs2834167	0	2834167	stop_gained	0	0.368995	2E-20	19.699		0.254928	[0.2-0.31] unit decrease	NR [10004359]	N
4	rs2672794	2.78518e-11	11	1139111	rs11245979	0.0321303	Pneumonia	44809	35768473	Reay WR	44741	Nat Commun	www.ncbi.nlm.nih.gov/pubmed/35768473	The genetic architecture of pneumonia susceptibility implicates mucin biology and a relationship with psychiatric illness.	74,323 European ancestry cases, 316,721 European ancestry controls	NA	11p15.5		MUC2 - MUC5AC	ENSG00000284971	ENSG00000283158		34692	12750	rs11245979-C	rs11245979	0	11245979	intergenic_variant	1	NR	7E-11	10.1549		1.05	[1.03-1.06]	NR [NR] (imputed)	N
4	rs2672794	2.78518e-11	11	1136478	rs11603634	0.0340683	Eosinophil counts	43504	30595370	Kichaev G	43461	Am J Hum Genet	www.ncbi.nlm.nih.gov/pubmed/30595370	Leveraging Polygenic Functional Enrichment to Improve GWAS Power.	approximately 440,000 European ancestry individuals	NA	11p15.5		MUC2 - MUC5AC	ENSG00000284971	ENSG00000283158		32059	15383	rs11603634-?	rs11603634	0	11603634	intergenic_variant	1	NR	2E-9	8.69897		NA		NR [~ 8900000] (imputed)	N
4	rs2672794	2.78518e-11	11	1136478	rs11603634	0.0340683	Asthma (moderate or severe)	43483	30552067	Shrine N	43445	Lancet Respir Med	www.ncbi.nlm.nih.gov/pubmed/30552067	Moderate-to-severe asthma in individuals of European ancestry: a genome-wide association study.	5,135 European ancestry cases, 25,675 European ancestry controls	5,414 European ancestry cases, 21,471 European ancestry controls	11p15.5	MUC5AC	MUC2 - MUC5AC	ENSG00000284971	ENSG00000283158		32059	15383	rs11603634-G	rs11603634	0	11603634	intergenic_variant	1	0.5036	2E-8	7.69897		1.09	[1.06-1.12]	Affymetrix [33771858] (imputed)	N
1	rs34339943	1.93325e-17	3	46504316	rs9862388	0.0353837	PAXIP1-associated protein 1 level in Chronic kidney disease with hypertension and no diabetes (23967_8)	45100	35870639	Surapaneni A	44763	Kidney Int	www.ncbi.nlm.nih.gov/pubmed/35870639	Identification of 969 protein quantitative trait loci in an African American population with kidney disease attributed to hypertension.	466 African American individuals	NA	3p21.31		LTF			ENSG00000012223	NA	NA	rs9862388-G	rs9862388	0	9862388	intron_variant	0	0.89	7E-14	13.1549		0.75	[0.55-0.95] unit increase	Illumina [14870897] (imputed)	N
1	rs73062378	2.10631e-08	3	45809329	rs4327428	0.0355069	X-11315 levels	44904	24816252	Shin SY	41770	Nat Genet	www.ncbi.nlm.nih.gov/pubmed/24816252	An atlas of genetic influences on human blood metabolites.	7,785 European ancestry individuals	NA	3p21.31		SLC6A20			ENSG00000163817	NA	NA	rs4327428-A	rs4327428	0	4327428	intron_variant	0	0.11	3E-12	11.5229		0.031	[-0.023--0.039] unit decrease	Affymetrix, Illumina [2100000] (imputed)	N
3	rs7874665	4.26272e-10	9	109371518	rs10816403	0.0436467	Smoking initiation	44909	36477530	Saunders GRB	44902	Nature	www.ncbi.nlm.nih.gov/pubmed/36477530	Genetic diversity fuels gene discovery for tobacco and alcohol use.	3,382,012 European ancestry, East Asian ancestry, Hispanic or Latin American, African ancestry individuals	NA	9q31.2		LINC01505			ENSG00000234323	NA	NA	rs10816403-C	rs10816403	0	10816403	intron_variant	0	0.382	1E-19	19		0.00738	[0.0058-0.009] unit decrease	NR [NR] (imputed)	N
1	rs73062378	2.10631e-08	3	45931005	rs80136777	0.0449986	Blood protein levels	43886	28915241	Ahsan M	42993	PLoS Genet	www.ncbi.nlm.nih.gov/pubmed/28915241	The relative contribution of DNA methylation and genetic variants on protein biomarkers for human diseases.	up to 961 individuals	NA	3p21.31	NR	CCR9, LZTFL1			ENSG00000173585, ENSG00000163818	NA	NA	rs80136777-?	rs80136777	0	80136777	intron_variant	0	NR	3E-14	13.5229	(CCL4)	0.474608	[0.35-0.6] unit increase	Illumina [11901634] (imputed)	N
5	rs12585036	9.16298e-11	13	113479820	rs368865	NA	High light scatter reticulocyte percentage of red cells	44092	32888494	Vuckovic D	44075	Cell	www.ncbi.nlm.nih.gov/pubmed/32888494	The Polygenic and Monogenic Basis of Blood Traits and Diseases.	408,112 British individuals	NA	13q34	ATP11A	ATP11A			ENSG00000068650	NA	NA	rs368865-G	rs368865	0	368865	missense_variant	0	0.725546	2E-10	9.69897		0.0159754	[0.011-0.021] unit decrease	Affymetrix [93095623] (imputed)	N
5	rs12585036	9.16298e-11	13	113479820	rs368865	NA	Mean corpuscular hemoglobin	44092	32888494	Vuckovic D	44075	Cell	www.ncbi.nlm.nih.gov/pubmed/32888494	The Polygenic and Monogenic Basis of Blood Traits and Diseases.	408,112 British individuals	NA	13q34	ATP11A	ATP11A			ENSG00000068650	NA	NA	rs368865-G	rs368865	0	368865	missense_variant	0	0.725494	8E-11	10.0969		0.0161042	[0.011-0.021] unit decrease	Affymetrix [93095623] (imputed)	N
5	rs12585036	9.16298e-11	13	113479820	rs368865	NA	Mean corpuscular volume	44092	32888494	Vuckovic D	44075	Cell	www.ncbi.nlm.nih.gov/pubmed/32888494	The Polygenic and Monogenic Basis of Blood Traits and Diseases.	408,112 British individuals	NA	13q34	ATP11A	ATP11A			ENSG00000068650	NA	NA	rs368865-G	rs368865	0	368865	missense_variant	0	0.725535	2E-12	11.699		0.0172592	[0.013-0.022] unit decrease	Affymetrix [93095623] (imputed)	N
5	rs12585036	9.16298e-11	13	113479820	rs368865	NA	Red cell distribution width	43504	30595370	Kichaev G	43461	Am J Hum Genet	www.ncbi.nlm.nih.gov/pubmed/30595370	Leveraging Polygenic Functional Enrichment to Improve GWAS Power.	approximately 445,000 European ancestry individuals	NA	13q34		ATP11A			ENSG00000068650	NA	NA	rs368865-?	rs368865	0	368865	missense_variant	0	NR	1E-37	37		NA		NR [~ 8900000] (imputed)	N
5	rs12585036	9.16298e-11	13	113479820	rs368865	NA	Mean corpuscular hemoglobin	43504	30595370	Kichaev G	43461	Am J Hum Genet	www.ncbi.nlm.nih.gov/pubmed/30595370	Leveraging Polygenic Functional Enrichment to Improve GWAS Power.	approximately 443,000 European ancestry individuals	NA	13q34		ATP11A			ENSG00000068650	NA	NA	rs368865-?	rs368865	0	368865	missense_variant	0	NR	2E-14	13.699		NA		NR [~ 8900000] (imputed)	N
5	rs12585036	9.16298e-11	13	113479820	rs368865	NA	Red blood cell count	43504	30595370	Kichaev G	43461	Am J Hum Genet	www.ncbi.nlm.nih.gov/pubmed/30595370	Leveraging Polygenic Functional Enrichment to Improve GWAS Power.	approximately 445,000 European ancestry individuals	NA	13q34		ATP11A			ENSG00000068650	NA	NA	rs368865-?	rs368865	0	368865	missense_variant	0	NR	3E-10	9.52288		NA		NR [~ 8900000] (imputed)	N
5	rs12585036	9.16298e-11	13	113479820	rs368865	NA	Red cell distribution width	43451	28957414	Pilling LC	43006	PLoS One	www.ncbi.nlm.nih.gov/pubmed/28957414	Red blood cell distribution width: Genetic evidence for aging pathways in 116,666 volunteers.	116,666 British ancestry individuals	NA	13q34	ATP11A	ATP11A			ENSG00000068650	NA	NA	rs368865-G	rs368865	0	368865	missense_variant	0	0.724	2E-9	8.69897		0.0247561	[0.016-0.033] unit increase	Affymetrix [16832071] (imputed)	N
5	rs12585036	9.16298e-11	13	113479820	rs368865	NA	Reticulocyte fraction of red cells	44092	32888494	Vuckovic D	44075	Cell	www.ncbi.nlm.nih.gov/pubmed/32888494	The Polygenic and Monogenic Basis of Blood Traits and Diseases.	408,112 British individuals	NA	13q34	ATP11A	ATP11A			ENSG00000068650	NA	NA	rs368865-G	rs368865	0	368865	missense_variant	0	0.725485	2E-10	9.69897		0.0159908	[0.011-0.021] unit decrease	Affymetrix [93095623] (imputed)	N
5	rs12585036	9.16298e-11	13	113479820	rs368865	NA	Red cell distribution width	44092	32888494	Vuckovic D	44075	Cell	www.ncbi.nlm.nih.gov/pubmed/32888494	The Polygenic and Monogenic Basis of Blood Traits and Diseases.	408,112 British individuals	NA	13q34	ATP11A	ATP11A			ENSG00000068650	NA	NA	rs368865-G	rs368865	0	368865	missense_variant	0	0.725527	1E-29	29		0.0281481	[0.023-0.033] unit increase	Affymetrix [93095623] (imputed)	N
5	rs12585036	9.16298e-11	13	113568200	rs3011504	NA	Glycated hemoglobin levels	44376	33462484	Sinnott-Armstrong N	44214	Nat Genet	www.ncbi.nlm.nih.gov/pubmed/33462484	Genetics of 35 blood and urine biomarkers in the UK Biobank.	327,177 European ancestry individuals, 4,847 African ancestry individuals, 6,895 South Asian ancestry individuals	NA	13q34	NR	MCF2L			ENSG00000126217	NA	NA	rs3011504-A	rs3011504	0	3011504	intron_variant	0	NR	1E-10	10		0.0175	[0.012-0.023] unit decrease	Affymetrix [9000000] (imputed)	N
7	rs12626438	3.96226e-09	21	35228559	rs2282468	NA	Caproate (6:0) levels in elite athletes	44805	31882771	Al-Khelaifi F	43826	Sci Rep	www.ncbi.nlm.nih.gov/pubmed/31882771	Metabolic GWAS of elite athletes reveals novel genetically-influenced metabolites associated with athletic performance.	490 individuals	NA	21q22.11		ITSN1			ENSG00000205726	NA	NA	rs2282468-?	rs2282468	0	2282468	intron_variant	0	NR	6E-6	5.22185		0.302848	[0.17-0.43] unit increase	Illumina [275016]	N
7	rs12626438	3.96226e-09	21	35327265	rs78258279	NA	COVID-19 (hospitalized covid vs population)	45099	37198478	Pairo-Castineira E	45063	Nature	www.ncbi.nlm.nih.gov/pubmed/37198478	GWAS and meta-analysis identifies 49 genetic variants underlying critical COVID-19.	763 African ancestry cases, 24,850 African ancestry controls, 218 admixed American ancestry cases, 94,318 admixed American ancestry controls, 414 East Asian ancestry cases, 816 East Asian ancestry controls, 16,627 European ancestry cases, 749,207 European ancestry controls, 3,533 European, African or admixed American ancestry cases, 1,700 European, African or admixed American ancestry controls, 1,171 South Asian ancestry cases, 5,489 South Asian ancestry controls, 93 other admixed ancestry cases, 645 other admixed ancestry controls, 22,637 cases, 2,052,436 controls	NA	21q22.11		LINC00649			ENSG00000237945	NA	NA	rs78258279-A	rs78258279	0	78258279	intron_variant	0	NR	2E-18	17.699		0.88	[0.85-0.9]	Illumina [NR] (imputed)	N
7	rs12626438	3.96226e-09	21	35353264	rs76608815	NA	COVID-19 (critical illness vs population)	45099	37198478	Pairo-Castineira E	45063	Nature	www.ncbi.nlm.nih.gov/pubmed/37198478	GWAS and meta-analysis identifies 49 genetic variants underlying critical COVID-19.	682 African ancestry cases, 2,540 African ancestry controls, 401 East Asian ancestry cases, 759 East Asian ancestry controls, 13,199 European ancestry cases, 745,011 European ancestry controls, 1,141 South Asian ancestry cases, 5,384 South Asian ancestry controls, 8,779 cases, 1,001,875 controls	NA	21q22.11		LINC00649 - MRPS6	ENSG00000237945	ENSG00000243927		3260	92261	rs76608815-T	rs76608815	0	76608815	downstream_gene_variant	1	0.09	7E-17	16.1549		1.2	[1.14-1.23]	Illumina [NR] (imputed)	N
7	rs12626438	3.96226e-09	21	35358249	rs7275655	NA	Dementia with Lewy bodies	44189	28322283	Chibnik LB	42815	Mol Psychiatry	www.ncbi.nlm.nih.gov/pubmed/28322283	Susceptibility to neurofibrillary tangles: role of the PTPRD locus and limited pleiotropy with other neuropathologies.	195 European ancestry cases, 714 European ancestry controls	369 individuals	21q22.11		LINC00649 - MRPS6	ENSG00000237945	ENSG00000243927		8257	87276	rs7275655-G	rs7275655	0	7275655	regulatory_region_variant	1	0.87	9E-6	5.04576	(EA)	NA		Affymetrix, Illumina [NR] (imputed)	N
7	rs12626438	3.96226e-09	21	35362848	rs111783124	NA	Lung function (FEV1/FVC)	43504	30595370	Kichaev G	43461	Am J Hum Genet	www.ncbi.nlm.nih.gov/pubmed/30595370	Leveraging Polygenic Functional Enrichment to Improve GWAS Power.	approximately 370,000 European ancestry individuals	NA	21q22.11		LINC00649 - MRPS6	ENSG00000237945	ENSG00000243927		12856	82677	rs111783124-?	rs111783124	0	111783124	intergenic_variant	1	NR	1E-35	35		NA		NR [~ 8900000] (imputed)	N
7	rs12626438	3.96226e-09	21	35363759	rs11088268	NA	Chronic obstructive pulmonary disease liability (machine learning-based score)	45050	37069358	Cosentino J	45033	Nat Genet	www.ncbi.nlm.nih.gov/pubmed/37069358	Inference of chronic obstructive pulmonary disease with deep learning on raw spirograms identifies new genetic loci and improves risk models.	325,027 European ancestry individuals	NA	21q22.11		LINC00649 - MRPS6	ENSG00000237945	ENSG00000243927		13755	81766	rs11088268-T	rs11088268	0	11088268	regulatory_region_variant	1	NR	1E-11	11		0.020194	[0.014-0.026] unit increase	Affymetrix [13285083] (imputed)	N
7	rs12626438	3.96226e-09	21	35363759	rs11088268	NA	Lung function (FEV1/FVC)	45016	36914875	Shrine N	44998	Nat Genet	www.ncbi.nlm.nih.gov/pubmed/36914875	Multi-ancestry genome-wide association analyses improve resolution of genes and pathways influencing lung function and chronic obstructive pulmonary disease risk.	468,062 European ancestry individuals, 8,590 African ancestry individuals, 85,279 East Asian ancestry individuals, 4,270 South Asian ancestry individuals, 14,668 Hispanic or Latin American individuals	NA	21q22.11		LINC00649 - MRPS6	ENSG00000237945	ENSG00000243927		13755	81766	rs11088268-T	rs11088268	0	11088268	regulatory_region_variant	1	0.862	2E-33	32.699		12.042	z score decrease	Affymetrix, Illumina [66484182] (imputed)	N
7	rs12626438	3.96226e-09	21	35368402	rs12627254	NA	Peak expiratory flow	43551	30804560	Shrine N	43521	Nat Genet	www.ncbi.nlm.nih.gov/pubmed/30804560	New genetic signals for lung function highlight pathways and chronic obstructive pulmonary disease associations across multiple ancestries.	321,047 European ancestry individuals	24,218 European ancestry individuals	21q22.11	LINC00649	LINC00649 - MRPS6	ENSG00000237945	ENSG00000243927		18410	77123	rs12627254-T	rs12627254	0	12627254	intergenic_variant	1	0.1279	2E-18	17.699		0.0331	[0.026-0.041] unit increase	Affymetrix [19819130] (imputed)	N
7	rs12626438	3.96226e-09	21	35368402	rs12627254	NA	Lung function (FEV1/FVC)	43551	30804560	Shrine N	43521	Nat Genet	www.ncbi.nlm.nih.gov/pubmed/30804560	New genetic signals for lung function highlight pathways and chronic obstructive pulmonary disease associations across multiple ancestries.	321,047 European ancestry individuals	79,005 European ancestry individuals	21q22.11	LINC00649	LINC00649 - MRPS6	ENSG00000237945	ENSG00000243927		18410	77123	rs12627254-T	rs12627254	0	12627254	intergenic_variant	1	0.1279	7E-24	23.1549		0.0357	[0.029-0.043] unit increase	Affymetrix [19819130] (imputed)	N
4	rs12802931	1.58159e-51	11	1241221	rs35705950	NA	Subpleural-predominant interstitial lung abnormalities	43857	31339356	Hobbs BD	43670	Am J Respir Crit Care Med	www.ncbi.nlm.nih.gov/pubmed/31339356	Overlap of Genetic Risk Between Interstitial Lung Abnormalities and Idiopathic Pulmonary Fibrosis.	965 European ancestry cases, 154 African American cases, 168 cases, 7,255 European ancestry controls, 1,717 African American controls, 450 controls	NA	11p15.5	MUC5B	MUC5AC - MUC5B	ENSG00000283158	ENSG00000117983		18853	3075	rs35705950-T	rs35705950	0	35705950	splice_region_variant	1	0.11	5E-29	28.301	(EA)	2.23	[1.94-2.57]	Affymetrix, Illumina [at least 412049] (imputed)	N
4	rs12802931	1.58159e-51	11	1241221	rs35705950	NA	Subpleural-predominant interstitial lung abnormalities	43857	31339356	Hobbs BD	43670	Am J Respir Crit Care Med	www.ncbi.nlm.nih.gov/pubmed/31339356	Overlap of Genetic Risk Between Interstitial Lung Abnormalities and Idiopathic Pulmonary Fibrosis.	965 European ancestry cases, 154 African American cases, 168 cases, 7,255 European ancestry controls, 1,717 African American controls, 450 controls	NA	11p15.5	MUC5B	MUC5AC - MUC5B	ENSG00000283158	ENSG00000117983		18853	3075	rs35705950-T	rs35705950	0	35705950	splice_region_variant	1	0.11	2E-29	28.699		2.22	[1.93-2.55]	Affymetrix, Illumina [at least 412049] (imputed)	N
4	rs12802931	1.58159e-51	11	1241221	rs35705950	NA	Interstitial lung abnormalities	43857	31339356	Hobbs BD	43670	Am J Respir Crit Care Med	www.ncbi.nlm.nih.gov/pubmed/31339356	Overlap of Genetic Risk Between Interstitial Lung Abnormalities and Idiopathic Pulmonary Fibrosis.	1,181 European ancestry cases, 280 African American cases, 54 Hispanic cases, 184 cases, 7,255 European ancestry controls, 2,184 African American controls, 385 Hispanic controls, 450 controls	NA	11p15.5	MUC5B	MUC5AC - MUC5B	ENSG00000283158	ENSG00000117983		18853	3075	rs35705950-T	rs35705950	0	35705950	splice_region_variant	1	0.11	3E-27	26.5229		1.97	[1.74-2.22]	Affymetrix, Illumina [at least 412049] (imputed)	N
4	rs12802931	1.58159e-51	11	1241221	rs35705950	NA	Interstitial lung abnormalities	43857	31339356	Hobbs BD	43670	Am J Respir Crit Care Med	www.ncbi.nlm.nih.gov/pubmed/31339356	Overlap of Genetic Risk Between Interstitial Lung Abnormalities and Idiopathic Pulmonary Fibrosis.	1,181 European ancestry cases, 280 African American cases, 54 Hispanic cases, 184 cases, 7,255 European ancestry controls, 2,184 African American controls, 385 Hispanic controls, 450 controls	NA	11p15.5	MUC5B	MUC5AC - MUC5B	ENSG00000283158	ENSG00000117983		18853	3075	rs35705950-T	rs35705950	0	35705950	splice_region_variant	1	0.112	4E-27	26.3979	(EA)	1.98	[1.75-2.24]	Affymetrix, Illumina [at least 412049] (imputed)	N
4	rs12802931	1.58159e-51	11	1241221	rs35705950	NA	Idiopathic pulmonary fibrosis	43899	31710517	Allen RJ	43780	Am J Respir Crit Care Med	www.ncbi.nlm.nih.gov/pubmed/31710517	Genome-Wide Association Study of Susceptibility to Idiopathic Pulmonary Fibrosis.	2,668 European ancestry cases, 8,591 European ancestry controls	1,456 European ancestry cases, 11,874 European ancestry controls	11p15.5	MUC5B	MUC5AC - MUC5B	ENSG00000283158	ENSG00000117983		18853	3075	rs35705950-T	rs35705950	0	35705950	splice_region_variant	1	0.149	1E-203	203		4.84	[4.37-5.36]	Affymetrix, Illumina [10790934] (imputed)	N
4	rs12802931	1.58159e-51	11	1241221	rs35705950	NA	Idiopathic pulmonary fibrosis	41857	24429156	Noth I	41381	Lancet Respir Med	www.ncbi.nlm.nih.gov/pubmed/24429156	Genetic variants associated with idiopathic pulmonary fibrosis susceptibility and mortality: a genome-wide association study.	542 European ancestry cases, 542 European ancestry controls	868 European ancestry cases, 1,389 European ancestry controls	11p15.5	MUC5AC, TOLLIP, MUC5B	MUC5AC - MUC5B	ENSG00000283158	ENSG00000117983		18853	3075	rs35705950-T	rs35705950	0	35705950	splice_region_variant	1	0.14	2E-50	49.699		2.43	[2.13-2.77]	Affymetrix [10601812] (imputed)	N
4	rs12802931	1.58159e-51	11	1241221	rs35705950	NA	Idiopathic pulmonary fibrosis	43067	29066090	Allen RJ	43028	Lancet Respir Med	www.ncbi.nlm.nih.gov/pubmed/29066090	Genetic variants associated with susceptibility to idiopathic pulmonary fibrosis in people of European ancestry: a genome-wide association study.	602 European ancestry cases, 3,366 European ancestry controls	2,158 cases, 5,195 controls	11p15.5	MUC5B	MUC5AC - MUC5B	ENSG00000283158	ENSG00000117983		18853	3075	rs35705950-T	rs35705950	0	35705950	splice_region_variant	1	0.143	1E-66	66		2.89	[2.56-3.26]	Affymetrix [NR] (imputed)	N
4	rs12802931	1.58159e-51	11	1241221	rs35705950	NA	Serum levels of protein SFTPB	44607	35078996	Gudjonsson A	44586	Nat Commun	www.ncbi.nlm.nih.gov/pubmed/35078996	A genome-wide association study of serum proteins reveals shared loci with common diseases.	5,367 Icelandic ancestry individuals	NA	11p15.5		MUC5AC - MUC5B	ENSG00000283158	ENSG00000117983		18853	3075	rs35705950-T	rs35705950	0	35705950	splice_region_variant	1	0.117	4E-19	18.3979		0.264549	[0.21-0.32] unit increase	Illumina [7506463] (imputed)	N
4	rs12802931	1.58159e-51	11	1241221	rs35705950	NA	Idiopathic pulmonary fibrosis	44799	35688625	Allen RJ	44722	Thorax	www.ncbi.nlm.nih.gov/pubmed/35688625	Genome-wide association study across five cohorts identifies five novel loci associated with idiopathic pulmonary fibrosis.	4,125 European ancestry cases, 20,464 European ancestry controls	NA	11p15.5		MUC5AC - MUC5B	ENSG00000283158	ENSG00000117983		18853	3075	rs35705950-T	rs35705950	0	35705950	splice_region_variant	1	0.145	9E-418	417.046		5.06	[4.69-5.47]	Illumina [7554248] (imputed)	N
4	rs12802931	1.58159e-51	11	1241221	rs35705950	NA	Interstitial lung disease	44544	34594039	Sakaue S	44469	Nat Genet	www.ncbi.nlm.nih.gov/pubmed/34594039	A cross-population atlas of genetic associations for 220 human phenotypes.	2,267 European ancestry cases, 467,560 European ancestry controls, 1,046 East Asian ancestry cases, 176,974 East Asian ancestry controls	NA	11p15.5		MUC5AC - MUC5B	ENSG00000283158	ENSG00000117983		18853	3075	rs35705950-T	rs35705950	0	35705950	splice_region_variant	1	NR	1E-76	76		1.0072	[0.9-1.11] unit increase	Affymetrix, Illumina [25843170] (imputed)	N
4	rs12802931	1.58159e-51	11	1241221	rs35705950	NA	Pulmonary fibrosis	44544	34594039	Sakaue S	44469	Nat Genet	www.ncbi.nlm.nih.gov/pubmed/34594039	A cross-population atlas of genetic associations for 220 human phenotypes.	1,566 European ancestry cases, 467,560 European ancestry controls, 126 East Asian ancestry cases, 176,974 East Asian ancestry controls	NA	11p15.5		MUC5AC - MUC5B	ENSG00000283158	ENSG00000117983		18853	3075	rs35705950-T	rs35705950	0	35705950	splice_region_variant	1	NR	2E-65	64.699		1.1206	[0.99-1.25] unit increase	Affymetrix, Illumina [25843031] (imputed)	N
4	rs12802931	1.58159e-51	11	1241221	rs35705950	NA	COVID-19 (critical illness vs population)	45099	37198478	Pairo-Castineira E	45063	Nature	www.ncbi.nlm.nih.gov/pubmed/37198478	GWAS and meta-analysis identifies 49 genetic variants underlying critical COVID-19.	682 African ancestry cases, 2,540 African ancestry controls, 401 East Asian ancestry cases, 759 East Asian ancestry controls, 13,199 European ancestry cases, 745,011 European ancestry controls, 1,141 South Asian ancestry cases, 5,384 South Asian ancestry controls, 8,779 cases, 1,001,875 controls	NA	11p15.5		MUC5AC - MUC5B	ENSG00000283158	ENSG00000117983		18853	3075	rs35705950-T	rs35705950	0	35705950	splice_region_variant	1	0.11	4E-14	13.3979		0.86	[0.82-0.89]	Illumina [NR] (imputed)	N
4	rs12802931	1.58159e-51	11	1241221	rs35705950	NA	COVID-19 (hospitalized vs population)	44818	35922517	COVID-19 Host Genetics Initiative	44776	Nature	www.ncbi.nlm.nih.gov/pubmed/35922517	A first update on mapping the human genetic architecture of COVID-19.	2,113 African ancestry cases, 121,925 African ancestry controls, 1,709 Hispanic or Latin American cases, 150,547 Hispanic or Latin American controls, 1,551 East Asian ancestry cases, 15,825 East Asian ancestry controls, 18,605 European ancestry cases, 2,490,909 European ancestry controls, 584 Greater Middle Eastern (Middle Eastern, North African or Persian) cases, 14,491 Greater Middle Eastern (Middle Eastern, North African or Persian) controls, 465 South Asian ancestry cases, 42,575 South Asian ancestry controls	NA	11p15.5		MUC5AC - MUC5B	ENSG00000283158	ENSG00000117983		18853	3075	rs35705950-T	rs35705950	0	35705950	splice_region_variant	1	0.101	6E-9	8.22185		0.89	[0.86-0.93]	Affymetrix, Illumina [NR] (imputed)	N
4	rs12802931	1.58159e-51	11	1241221	rs35705950	NA	COVID-19 (critical illness vs population)	44818	35922517	COVID-19 Host Genetics Initiative	44776	Nature	www.ncbi.nlm.nih.gov/pubmed/35922517	A first update on mapping the human genetic architecture of COVID-19.	188 African ancestry cases, 11,232 African ancestry controls, 641 Hispanic or Latin American cases, 95,479 Hispanic or Latin American controls, 441 East Asian ancestry cases, 2,776 East Asian ancestry controls, 7,641 European ancestry cases, 1,632,197 European ancestry controls, 314 Greater Middle Eastern (Middle Eastern, North African or Persian) cases, 948 Greater Middle Eastern (Middle Eastern, North African or Persian) controls, 151 South Asian ancestry cases, 34,013 South Asian ancestry controls	NA	11p15.5		MUC5AC - MUC5B	ENSG00000283158	ENSG00000117983		18853	3075	rs35705950-T	rs35705950	0	35705950	splice_region_variant	1	0.106	9E-8	7.04576		0.83	[0.78-0.89]	Affymetrix, Illumina [NR] (imputed)	N
4	rs12802931	1.58159e-51	11	1241221	rs35705950	NA	COVID-19 (hospitalized covid vs population)	45099	37198478	Pairo-Castineira E	45063	Nature	www.ncbi.nlm.nih.gov/pubmed/37198478	GWAS and meta-analysis identifies 49 genetic variants underlying critical COVID-19.	763 African ancestry cases, 24,850 African ancestry controls, 218 admixed American ancestry cases, 94,318 admixed American ancestry controls, 414 East Asian ancestry cases, 816 East Asian ancestry controls, 16,627 European ancestry cases, 749,207 European ancestry controls, 3,533 European, African or admixed American ancestry cases, 1,700 European, African or admixed American ancestry controls, 1,171 South Asian ancestry cases, 5,489 South Asian ancestry controls, 93 other admixed ancestry cases, 645 other admixed ancestry controls, 22,637 cases, 2,052,436 controls	NA	11p15.5		MUC5AC - MUC5B	ENSG00000283158	ENSG00000117983		18853	3075	rs35705950-T	rs35705950	0	35705950	splice_region_variant	1	NR	4E-14	13.3979		0.89	[0.87-0.92]	Illumina [NR] (imputed)	N
4	rs2672794	2.78518e-11	11	1157476	rs28707071	NA	Gastrokine-2 levels	45019	34648354	Pietzner M	44512	Science	www.ncbi.nlm.nih.gov/pubmed/34648354	Mapping the proteo-genomic convergence of human diseases.	10,708 European ancestry individuals	NA	11p15.5		MUC5AC, MUC5AC			ENSG00000215182, ENSG00000283158	NA	NA	rs28707071-C	rs28707071	0	28707071	intron_variant	0	0.58	5E-31	30.301		0.16	[0.13-0.19] unit decrease	Affymetrix, Illumina [10200000] (imputed)	N
1	rs34339943	1.93325e-17	3	45843242	rs13071258	NA	COVID-19 (critical illness vs population or mild symptoms)	44719	35255492	Kousathanas A	44627	Nature	www.ncbi.nlm.nih.gov/pubmed/35255492	Whole genome sequencing reveals host factors underlying critical Covid-19.	48,880 European ancestry individuals	NA	3p21.31		SLC6A20 - LZTFL1	ENSG00000163817	ENSG00000163818		5214	21566	rs13071258-?	rs13071258	0	13071258	intron_variant	1	NR	2E-8	7.69897		3.34	[2.98-3.75]	Illumina [NR]	N
1	rs34339943	1.93325e-17	3	45845748	rs17078346	NA	COVID-19 (hospitalized covid vs population)	45099	37198478	Pairo-Castineira E	45063	Nature	www.ncbi.nlm.nih.gov/pubmed/37198478	GWAS and meta-analysis identifies 49 genetic variants underlying critical COVID-19.	763 African ancestry cases, 24,850 African ancestry controls, 218 admixed American ancestry cases, 94,318 admixed American ancestry controls, 414 East Asian ancestry cases, 816 East Asian ancestry controls, 16,627 European ancestry cases, 749,207 European ancestry controls, 3,533 European, African or admixed American ancestry cases, 1,700 European, African or admixed American ancestry controls, 1,171 South Asian ancestry cases, 5,489 South Asian ancestry controls, 93 other admixed ancestry cases, 645 other admixed ancestry controls, 22,637 cases, 2,052,436 controls	NA	3p21.31		SLC6A20 - LZTFL1	ENSG00000163817	ENSG00000163818		7720	19060	rs17078346-A	rs17078346	0	17078346	intron_variant	1	NR	4E-103	102.398		0.72	[0.7-0.74]	Illumina [NR] (imputed)	N
1	rs34339943	1.93325e-17	3	45859651	rs17713054	NA	COVID-19 (critical illness vs population)	45099	37198478	Pairo-Castineira E	45063	Nature	www.ncbi.nlm.nih.gov/pubmed/37198478	GWAS and meta-analysis identifies 49 genetic variants underlying critical COVID-19.	682 African ancestry cases, 2,540 African ancestry controls, 401 East Asian ancestry cases, 759 East Asian ancestry controls, 13,199 European ancestry cases, 745,011 European ancestry controls, 1,141 South Asian ancestry cases, 5,384 South Asian ancestry controls, 8,779 cases, 1,001,875 controls	NA	3p21.31		SLC6A20 - LZTFL1	ENSG00000163817	ENSG00000163818		21623	5157	rs17713054-A	rs17713054	0	17713054	intron_variant	1	0.1	8E-254	253.097		2	[1.96-2.13]	Illumina [NR] (imputed)	N
1	rs34339943	1.93325e-17	3	45859651	rs17713054	NA	COVID-19 (hospitalized covid vs population)	45099	37198478	Pairo-Castineira E	45063	Nature	www.ncbi.nlm.nih.gov/pubmed/37198478	GWAS and meta-analysis identifies 49 genetic variants underlying critical COVID-19.	763 African ancestry cases, 24,850 African ancestry controls, 218 admixed American ancestry cases, 94,318 admixed American ancestry controls, 414 East Asian ancestry cases, 816 East Asian ancestry controls, 16,627 European ancestry cases, 749,207 European ancestry controls, 3,533 European, African or admixed American ancestry cases, 1,700 European, African or admixed American ancestry controls, 1,171 South Asian ancestry cases, 5,489 South Asian ancestry controls, 93 other admixed ancestry cases, 645 other admixed ancestry controls, 22,637 cases, 2,052,436 controls	NA	3p21.31		SLC6A20 - LZTFL1	ENSG00000163817	ENSG00000163818		21623	5157	rs17713054-A	rs17713054	0	17713054	intron_variant	1	NR	3E-239	238.523		1.7	[1.62-1.73]	Illumina [NR] (imputed)	N
1	rs34339943	1.93325e-17	3	45861932	rs13078854	NA	COVID-19 (covid pneumonia vs population)	44448	33888907	Shelton JF	44308	Nat Genet	www.ncbi.nlm.nih.gov/pubmed/33888907	Trans-ancestry analysis reveals genetic and nongenetic associations with COVID-19 susceptibility and severity.	1,004 European ancestry cases, 680,354 European ancestry controls	NA	3p21.31		SLC6A20 - LZTFL1	ENSG00000163817	ENSG00000163818		23904	2876	rs13078854-?	rs13078854	0	13078854	non_coding_transcript_exon_variant	1	NR	4E-15	14.3979		0.57	[0.5-0.649]	Illumina [23640711] (imputed)	N
1	rs34339943	1.93325e-17	3	45861932	rs13078854	NA	COVID-19 (severe respiratory symptoms vs population)	44448	33888907	Shelton JF	44308	Nat Genet	www.ncbi.nlm.nih.gov/pubmed/33888907	Trans-ancestry analysis reveals genetic and nongenetic associations with COVID-19 susceptibility and severity.	1,128 European ancestry cases, 679,531 European ancestry controls	NA	3p21.31		SLC6A20 - LZTFL1	ENSG00000163817	ENSG00000163818		23904	2876	rs13078854-?	rs13078854	0	13078854	non_coding_transcript_exon_variant	1	NR	4E-15	14.3979		0.57	[0.5-0.649]	Illumina [2412076] (imputed)	N
1	rs34339943	1.93325e-17	3	45861932	rs13078854	NA	COVID-19 (covid pneumonia vs population)	44448	33888907	Shelton JF	44308	Nat Genet	www.ncbi.nlm.nih.gov/pubmed/33888907	Trans-ancestry analysis reveals genetic and nongenetic associations with COVID-19 susceptibility and severity.	1,004 European ancestry cases, 680,354 European ancestry controls, 218 Hispanic or Latin American cases, 94,318 Hispanic or Latin American controls, 64 Black or African American cases, 22,412 Black or African American controls	NA	3p21.31		SLC6A20 - LZTFL1	ENSG00000163817	ENSG00000163818		23904	2876	rs13078854-?	rs13078854	0	13078854	non_coding_transcript_exon_variant	1	NR	6E-17	16.2218		0.589	[0.521-0.667]	Illumina [9901720] (imputed)	N
1	rs34339943	1.93325e-17	3	45861932	rs13078854	NA	COVID-19 (severe respiratory symptoms vs population)	44448	33888907	Shelton JF	44308	Nat Genet	www.ncbi.nlm.nih.gov/pubmed/33888907	Trans-ancestry analysis reveals genetic and nongenetic associations with COVID-19 susceptibility and severity.	1,128 European ancestry cases, 679,531 European ancestry controls, 245 Hispanic or Latin American cases, 94,237 Hispanic or Latin American controls, 74 Black or African American cases, 22,383 Black or African American controls	NA	3p21.31		SLC6A20 - LZTFL1	ENSG00000163817	ENSG00000163818		23904	2876	rs13078854-G	rs13078854	0	13078854	non_coding_transcript_exon_variant	1	NR	2E-18	17.699		0.592	[0.527-0.665]	Illumina [9906551] (imputed)	N
1	rs34339943	1.93325e-17	3	45862952	rs71325088	NA	COVID-19 (critical illness vs population)	44207	33307546	Pairo-Castineira E	44176	Nature	www.ncbi.nlm.nih.gov/pubmed/33307546	Genetic mechanisms of critical illness in Covid-19.	2,804 European ancestry cases, 2,415 European, South Asian and Hispanic or Latin American ancestry cases, 687,911 European ancestry controls, 477,741 European, South Asian and Hispanic or Latin American ancestry controls	NA	3p21.31		SLC6A20 - LZTFL1	ENSG00000163817	ENSG00000163818		24924	1856	rs71325088-C	rs71325088	0	71325088	non_coding_transcript_exon_variant	1	NR	3E-54	53.5229		1.9	[1.73-2.0]	Illumina [NR] (imputed)	N
1	rs34339943	1.93325e-17	3	45862952	rs71325088	NA	COVID-19 (severe vs non-severe with positive test)	44935	35224516	Thibord F	44614	HGG Adv	www.ncbi.nlm.nih.gov/pubmed/35224516	A year of COVID-19 GWAS results from the GRASP portal reveals potential genetic risk factors.	733 European ancestry male cases, 6,719 European ancestry male controls	NA	3p21.31		SLC6A20 - LZTFL1	ENSG00000163817	ENSG00000163818		24924	1856	rs71325088-C	rs71325088	0	71325088	non_coding_transcript_exon_variant	1	0.07575148	2E-6	5.69897		0.5326	[0.31-0.75] unit increase	NR [9738857] (imputed)	N
1	rs34339943	1.93325e-17	3	45862952	rs71325088	NA	COVID-19 (severe vs population)	44935	35224516	Thibord F	44614	HGG Adv	www.ncbi.nlm.nih.gov/pubmed/35224516	A year of COVID-19 GWAS results from the GRASP portal reveals potential genetic risk factors.	733 European ancestry male cases, 209,218 European ancestry male controls, 72 male cases, 13,068 male controls	NA	3p21.31		SLC6A20 - LZTFL1	ENSG00000163817	ENSG00000163818		24924	1856	rs71325088-C	rs71325088	0	71325088	non_coding_transcript_exon_variant	1	0.07374345	3E-7	6.52288		0.50803	[0.31-0.7] unit increase	NR [9846957] (imputed)	N
1	rs34339943	1.93325e-17	3	45862952	rs71325088	NA	COVID-19 (severe vs tested, not severe)	44935	35224516	Thibord F	44614	HGG Adv	www.ncbi.nlm.nih.gov/pubmed/35224516	A year of COVID-19 GWAS results from the GRASP portal reveals potential genetic risk factors.	733 European ancestry male cases, 36,466 European ancestry male controls	NA	3p21.31		SLC6A20 - LZTFL1	ENSG00000163817	ENSG00000163818		24924	1856	rs71325088-C	rs71325088	0	71325088	non_coding_transcript_exon_variant	1	0.0693567	3E-7	6.52288		0.55539	[0.34-0.77] unit increase	NR [9738548] (imputed)	N
1	rs34339943	1.93325e-17	3	45864732	rs10490770	NA	COVID-19 (critical illness vs population)	44634	34237774	COVID-19 Host Genetics Initiative	44385	Nature	www.ncbi.nlm.nih.gov/pubmed/34237774	Mapping the human genetic architecture of COVID-19.	133 African ancestry cases, 2,610 African ancestry controls, 304 East Asian ancestry cases, 2,450 East Asian ancestry controls, 5,101 European ancestry cases, 1,383,241 European ancestry controls, 641 Hispanic or Latin American cases, 95,479 Hispanic or Latin American controls	NA	3p21.31		SLC6A20 - LZTFL1	ENSG00000163817	ENSG00000163818		26704	76	rs10490770-C	rs10490770	0	10490770	intron_variant	1	0.07517	2E-61	60.699		1.88482	[1.7483625776346177-2.031918295499278]	Illumina [NR] (imputed)	N
1	rs34339943	1.93325e-17	3	45864732	rs10490770	NA	COVID-19 (hospitalized vs population)	44634	34237774	COVID-19 Host Genetics Initiative	44385	Nature	www.ncbi.nlm.nih.gov/pubmed/34237774	Mapping the human genetic architecture of COVID-19.	790 African ancestry cases, 20,582 African ancestry controls, 60 Middle Eastern ancestry cases, 13,360 Middle Eastern ancestry controls, 1,414 East Asian ancestry cases, 15,499 East Asian ancestry controls, 9,986 European ancestry cases, 1,877,672 European ancestry controls, 186 South Asian ancestry cases, 43,280 South Asian ancestry controls, 1,678 Hispanic or Latin American cases, 100,316 Hispanic or Latin American controls	NA	3p21.31		SLC6A20 - LZTFL1	ENSG00000163817	ENSG00000163818		26704	76	rs10490770-C	rs10490770	0	10490770	intron_variant	1	0.08141	1E-73	73		1.64898	[1.5622524842496601-1.740532881367777]	Affymetrix, Illumina [NR] (imputed)	N
1	rs34339943	1.93325e-17	3	45864732	rs10490770	NA	SARS-CoV-2 infection	44634	34237774	COVID-19 Host Genetics Initiative	44385	Nature	www.ncbi.nlm.nih.gov/pubmed/34237774	Mapping the human genetic architecture of COVID-19.	2,544 African ancestry cases, 31,176 African ancestry controls, 700 Middle Eastern ancestry cases, 13,360 Middle Eastern ancestry controls, 1,495 East Asian ancestry cases, 15,499 East Asian ancestry controls, 38,984 European ancestry cases, 1,644,784 European ancestry controls, 1,688 South Asian ancestry cases, 42,016 South Asian ancestry controls, 4,151 Hispanic or Latin American cases, 23,371 Hispanic or Latin American controls	NA	3p21.31		SLC6A20 - LZTFL1	ENSG00000163817	ENSG00000163818		26704	76	rs10490770-C	rs10490770	0	10490770	intron_variant	1	0.08514	1E-29	29		1.16012	[1.130679206664483-1.1903191685173657]	Affymetrix, Illumina, Perlegen [NR] (imputed)	N
1	rs34339943	1.93325e-17	3	45880481	rs35508621	NA	COVID-19 (hospitalized vs population)	44818	35922517	COVID-19 Host Genetics Initiative	44776	Nature	www.ncbi.nlm.nih.gov/pubmed/35922517	A first update on mapping the human genetic architecture of COVID-19.	2,113 African ancestry cases, 121,925 African ancestry controls, 1,709 Hispanic or Latin American cases, 150,547 Hispanic or Latin American controls, 1,551 East Asian ancestry cases, 15,825 East Asian ancestry controls, 18,605 European ancestry cases, 2,490,909 European ancestry controls, 584 Greater Middle Eastern (Middle Eastern, North African or Persian) cases, 14,491 Greater Middle Eastern (Middle Eastern, North African or Persian) controls, 465 South Asian ancestry cases, 42,575 South Asian ancestry controls	NA	3p21.31		LZTFL1			ENSG00000163818	NA	NA	rs35508621-C	rs35508621	0	35508621	intron_variant	0	0.076	5E-100	99.301		1.49	[1.44-1.55]	Affymetrix, Illumina [NR] (imputed)	N
1	rs34339943	1.93325e-17	3	45880481	rs35508621	NA	COVID-19 (critical illness vs population)	44818	35922517	COVID-19 Host Genetics Initiative	44776	Nature	www.ncbi.nlm.nih.gov/pubmed/35922517	A first update on mapping the human genetic architecture of COVID-19.	188 African ancestry cases, 11,232 African ancestry controls, 641 Hispanic or Latin American cases, 95,479 Hispanic or Latin American controls, 441 East Asian ancestry cases, 2,776 East Asian ancestry controls, 7,641 European ancestry cases, 1,632,197 European ancestry controls, 314 Greater Middle Eastern (Middle Eastern, North African or Persian) cases, 948 Greater Middle Eastern (Middle Eastern, North African or Persian) controls, 151 South Asian ancestry cases, 34,013 South Asian ancestry controls	NA	3p21.31		LZTFL1			ENSG00000163818	NA	NA	rs35508621-C	rs35508621	0	35508621	intron_variant	0	0.078	2E-92	91.699		1.82	[1.72-1.93]	Affymetrix, Illumina [NR] (imputed)	N
1	rs34339943	1.93325e-17	3	45880481	rs35508621	NA	SARS-CoV-2 infection	44818	35922517	COVID-19 Host Genetics Initiative	44776	Nature	www.ncbi.nlm.nih.gov/pubmed/35922517	A first update on mapping the human genetic architecture of COVID-19.	8,461 African ancestry cases, 127,310 African ancestry controls, 10,109 Hispanic or Latin American cases, 75,831 Hispanic or Latin American controls, 2,047 East Asian ancestry cases, 19,113 East Asian ancestry controls, 97,783 European ancestry cases, 2,295,876 European ancestry controls, 1,103 Greater Middle Eastern (Middle Eastern, North African or Persian) cases, 15,818 Greater Middle Eastern (Middle Eastern, North African or Persian) controls, 6,081 South Asian ancestry cases, 41,399 South Asian ancestry controls	NA	3p21.31		LZTFL1			ENSG00000163818	NA	NA	rs35508621-C	rs35508621	0	35508621	intron_variant	0	0.076	9E-30	29.0458		1.09	[1.07-1.1]	Affymetrix, Illumina [NR] (imputed)	N
1	rs34339943	1.93325e-17	3	45899651	rs34326463	NA	Vitamin D levels or COVID-19 (MTAG)	45099	37212302	Qiu S	45047	J Med Virol	www.ncbi.nlm.nih.gov/pubmed/37212302	Genetic correlation, causal relationship, and shared loci between vitamin D and COVID-19: A genome-wide cross-trait analysis.	417,580 European ancestry individuals with vitamin D measurements, 38,984 European ancestry COVID-19 cases, 1,644,784 European ancestry controls	NA	3p21.31		LZTFL1			ENSG00000163818	NA	NA	rs34326463-?	rs34326463	0	34326463	intron_variant	0	NR	4E-20	19.3979		NA		NR [NR]	N
1	rs34339943	1.93325e-17	3	45900634	rs76374459	NA	COVID-19 death (death vs tested and survived)	44935	35224516	Thibord F	44614	HGG Adv	www.ncbi.nlm.nih.gov/pubmed/35224516	A year of COVID-19 GWAS results from the GRASP portal reveals potential genetic risk factors.	1,001 European ancestry cases, 79,558 European ancestry controls	NA	3p21.31		LZTFL1			ENSG00000163818	NA	NA	rs76374459-C	rs76374459	0	76374459	intron_variant	0	0.06117258	2E-7	6.69897		0.51976	[0.32-0.71] unit increase	NR [9738322] (imputed)	N
1	rs34339943	1.93325e-17	3	45900634	rs76374459	NA	Mortality in COVID-19	44935	35224516	Thibord F	44614	HGG Adv	www.ncbi.nlm.nih.gov/pubmed/35224516	A year of COVID-19 GWAS results from the GRASP portal reveals potential genetic risk factors.	1,001 European ancestry cases with COVID-19, 14,814 European ancestry controls with COVID-19	NA	3p21.31		LZTFL1			ENSG00000163818	NA	NA	rs76374459-C	rs76374459	0	76374459	intron_variant	0	0.06438774	1E-6	6		0.49952	[0.3-0.7] unit increase	NR [9738162] (imputed)	N
1	rs34339943	1.93325e-17	3	45901089	rs73064425	NA	COVID-19 (critical illness vs population)	44207	33307546	Pairo-Castineira E	44176	Nature	www.ncbi.nlm.nih.gov/pubmed/33307546	Genetic mechanisms of critical illness in Covid-19.	1,676 European ancestry cases, 8,380 European ancestry controls	2,415 European, South Asian and Hispanic or Latin American ancestry cases, 477,741 European, South Asian and Hispanic or Latin American ancestry controls, 1,128 European ancestry cases, 679,531 European ancestry controls	3p21.31	LZTFL1	LZTFL1			ENSG00000163818	NA	NA	rs73064425-T	rs73064425	0	73064425	intron_variant	0	NR	2E-28	27.699		1.7	NR	Illumina [4700000] (imputed)	N
1	rs34339943	1.93325e-17	3	45901089	rs73064425	NA	COVID-19 (hospitalized vs negative or unknown)	44698	35241825	Horowitz JE	44623	Nat Genet	www.ncbi.nlm.nih.gov/pubmed/35241825	Genome-wide analysis provides genetic evidence that ACE2 influences COVID-19 risk and yields risk scores associated with severe disease.	6,141 European ancestry cases, 651,358 European ancestry controls, 415 African ancestry cases, 26,106 African ancestry controls, 156 South Asian ancestry cases, 10,143 South Asian ancestry controls, 199 Hispanic or Latin American cases, 14,630 Hispanic or Latin American controls	NA	3p21.31		LZTFL1			ENSG00000163818	NA	NA	rs73064425-T	rs73064425	0	73064425	intron_variant	0	NR	1E-15	15		1.289	[1.211-1.371]	Affymetrix, Illumina [NR] (imputed)	N
1	rs34339943	1.93325e-17	3	45901089	rs73064425	NA	COVID-19 (severe vs negative or unknown)	44698	35241825	Horowitz JE	44623	Nat Genet	www.ncbi.nlm.nih.gov/pubmed/35241825	Genome-wide analysis provides genetic evidence that ACE2 influences COVID-19 risk and yields risk scores associated with severe disease.	2,184 East Asian ancestry cases, 689,620 East Asian ancestry controls, 2,184 European ancestry cases, 689,620 European ancestry controls, 2,184 Hispanic or Latin American cases, 689,620 Hispanic or Latin American controls, 2,184 South Asian ancestry cases, 689,620 South Asian ancestry controls	NA	3p21.31		LZTFL1			ENSG00000163818	NA	NA	rs73064425-T	rs73064425	0	73064425	intron_variant	0	NR	2E-18	17.699		1.581	[1.427-1.752]	Affymetrix, Illumina [NR] (imputed)	N
1	rs34339943	1.93325e-17	3	45901089	rs73064425	NA	Severe COVID-19 infection (severe vs non-severe)	45098	37160831	Zhu D	45055	J Epidemiol Glob Health	www.ncbi.nlm.nih.gov/pubmed/37160831	Host Genetic Factors, Comorbidities and the Risk of Severe COVID-19.	1,287 European ancestry cases, 19,033 European ancestry controls	NA	3p21.31		LZTFL1			ENSG00000163818	NA	NA	rs73064425-?	rs73064425	0	73064425	intron_variant	0	NR	5E-8	7.30103		1.55	[1.36-1.78]	Affymetrix [8378356] (imputed)	N
1	rs34339943	1.93325e-17	3	45901089	rs73064425	NA	COVID-19 (critical illness vs population or mild symptoms)	44719	35255492	Kousathanas A	44627	Nature	www.ncbi.nlm.nih.gov/pubmed/35255492	Whole genome sequencing reveals host factors underlying critical Covid-19.	5,989 European ancestry cases, 42,891 European ancestry controls, 788 South Asian ancestry cases, 3,793 South Asian ancestry controls, 440 African ancestry cases, 1,350 African ancestry controls, 274 East Asian ancestry cases, 366 East Asian ancestry controls	NA	3p21.31		LZTFL1			ENSG00000163818	NA	NA	rs73064425-T	rs73064425	0	73064425	intron_variant	0	NR	2E-8	7.69897		NA		Illumina [NR]	N
1	rs34339943	1.93325e-17	3	45901089	rs73064425	NA	COVID-19 (critical illness vs mild symptoms)	44719	35255492	Kousathanas A	44627	Nature	www.ncbi.nlm.nih.gov/pubmed/35255492	Whole genome sequencing reveals host factors underlying critical Covid-19.	5,989 European ancestry cases, 1,507 European ancestry controls	NA	3p21.31		LZTFL1			ENSG00000163818	NA	NA	rs73064425-?	rs73064425	0	73064425	intron_variant	0	NR	5E-22	21.301		2.11	[1.81-2.45]	Illumina [NR]	N
1	rs34339943	1.93325e-17	3	45901089	rs73064425	NA	COVID-19 (critical illness vs population or mild symptoms)	44719	35255492	Kousathanas A	44627	Nature	www.ncbi.nlm.nih.gov/pubmed/35255492	Whole genome sequencing reveals host factors underlying critical Covid-19.	5,989 European ancestry cases, 42,891 European ancestry controls	NA	3p21.31		LZTFL1			ENSG00000163818	NA	NA	rs73064425-T	rs73064425	0	73064425	intron_variant	0	0.077	2E-133	132.699		2.7	[2.51-2.94]	Illumina [8121457]	N
1	rs34339943	1.93325e-17	3	45909024	rs35044562	NA	COVID-19 (hospitalized covid vs population)	44448	33888907	Shelton JF	44308	Nat Genet	www.ncbi.nlm.nih.gov/pubmed/33888907	Trans-ancestry analysis reveals genetic and nongenetic associations with COVID-19 susceptibility and severity.	613 European ancestry cases, 680,416 European ancestry controls, 140 Hispanic or Latin American cases, 94,327 Hispanic or Latin American controls, 49 Black or African American cases, 22,410 Black or African American controls	NA	3p21.31		LZTFL1			ENSG00000163818	NA	NA	rs35044562-?	rs35044562	0	35044562	intron_variant	0	NR	4E-14	13.3979		1.813	[1.555-2.114]	Illumina [9875426] (imputed)	N
1	rs34339943	1.93325e-17	3	45909024	rs35044562	NA	COVID-19 (hospitalized covid vs population)	44448	33888907	Shelton JF	44308	Nat Genet	www.ncbi.nlm.nih.gov/pubmed/33888907	Trans-ancestry analysis reveals genetic and nongenetic associations with COVID-19 susceptibility and severity.	613 European ancestry cases, 680,416 European ancestry controls	NA	3p21.31		LZTFL1			ENSG00000163818	NA	NA	rs35044562-?	rs35044562	0	35044562	intron_variant	0	NR	5E-10	9.30103		1.87	[1.557-2.246]	Illumina [21433846] (imputed)	N
1	rs34339943	1.93325e-17	3	45909024	rs35044562	NA	COVID-19 (covid respiratory support vs population)	44448	33888907	Shelton JF	44308	Nat Genet	www.ncbi.nlm.nih.gov/pubmed/33888907	Trans-ancestry analysis reveals genetic and nongenetic associations with COVID-19 susceptibility and severity.	495 European ancestry cases, 680,440 European ancestry controls	NA	3p21.31		LZTFL1			ENSG00000163818	NA	NA	rs35044562-?	rs35044562	0	35044562	intron_variant	0	NR	5E-10	9.30103		1.87	[1.557-2.246]	Illumina [20506675] (imputed)	N
1	rs34339943	1.93325e-17	3	45918215	rs17764831	NA	Eosinophil counts	43504	30595370	Kichaev G	43461	Am J Hum Genet	www.ncbi.nlm.nih.gov/pubmed/30595370	Leveraging Polygenic Functional Enrichment to Improve GWAS Power.	approximately 440,000 European ancestry individuals	NA	3p21.31		LZTFL1			ENSG00000163818	NA	NA	rs17764831-?	rs17764831	0	17764831	intron_variant	0	NR	2E-13	12.699		NA		NR [~ 8900000] (imputed)	N
1	rs34339943	1.93325e-17	3	45926043	rs74586549	NA	Eosinophil percentage of white cells	44092	32888494	Vuckovic D	44075	Cell	www.ncbi.nlm.nih.gov/pubmed/32888494	The Polygenic and Monogenic Basis of Blood Traits and Diseases.	408,112 British individuals	NA	3p21.31	LZTFL1	LZTFL1			ENSG00000163818	NA	NA	rs74586549-T	rs74586549	0	74586549	intron_variant	0	0.110045	4E-9	8.39794		0.0209964	[0.014-0.028] unit decrease	Affymetrix [93095623] (imputed)	N
1	rs34339943	1.93325e-17	3	45945132	rs17714228	NA	COVID-19 (covid vs negative)	44448	33888907	Shelton JF	44308	Nat Genet	www.ncbi.nlm.nih.gov/pubmed/33888907	Trans-ancestry analysis reveals genetic and nongenetic associations with COVID-19 susceptibility and severity.	9,913 European ancestry cases, 85,072 European ancestry controls, 2,553 Hispanic or Latin American cases, 13,086 Hispanic or Latin American controls, 506 Black or African American cases, 3,110 Black or African American controls	NA	3p21.31		LZTFL1			ENSG00000163818	NA	NA	rs17714228-?	rs17714228	0	17714228	intron_variant	0	NR	2E-7	6.69897		0.115386	[0.072-0.159] unit increase	Illumina [9939936] (imputed)	N
1	rs34339943	1.93325e-17	3	45949954	rs34549672	NA	COVID-19 (hospitalized vs population)	44935	35224516	Thibord F	44614	HGG Adv	www.ncbi.nlm.nih.gov/pubmed/35224516	A year of COVID-19 GWAS results from the GRASP portal reveals potential genetic risk factors.	1,703 European ancestry male cases, 208,248 European ancestry male controls	NA	3p21.31		LZTFL1			ENSG00000163818	NA	NA	rs34549672-A	rs34549672	0	34549672	intron_variant	0	0.37068727	3E-6	5.52288		0.1689	[0.098-0.239] unit increase	NR [9738712] (imputed)	N
1	rs34339943	1.93325e-17	3	45951647	rs35280891	NA	Severe COVID-19 disease	44795	35910207	Zecevic M	44756	Front Genet	www.ncbi.nlm.nih.gov/pubmed/35910207	Genome-Wide Association Study of COVID-19 Outcomes Reveals Novel Host Genetic Risk Loci in the Serbian Population.	82 European ancestry individuals	NA	3p21.31		LZTFL1			ENSG00000163818	NA	NA	rs35280891-A	rs35280891	0	35280891	intron_variant	0	0.116	7E-7	6.1549		19.846	[5.728-68.761]	Illumina [6695505] (imputed)	N
1	rs34339943	1.93325e-17	3	45956060	rs4683148	NA	Mouth ulcers	43605	30837455	Dudding T	43529	Nat Commun	www.ncbi.nlm.nih.gov/pubmed/30837455	Genome wide analysis for mouth ulcers identifies associations at immune regulatory loci.	47,079 British or unknown ancestry cases, 414,027 British or unknown ancestry controls	98,298 cases, 247,446 controls	3p21.31		LZTFL1			ENSG00000163818	NA	NA	rs4683148-T	rs4683148	0	4683148	intron_variant	0	0.41599600000000003	8E-13	12.0969		1.03133	[1.02-1.04]	Affymetrix, Illumina [9851866] (imputed)	N
1	rs34339943	1.93325e-17	3	46008087	rs13079869	NA	Blood protein levels	44007	27532455	Sun W	42599	PLoS Genet	www.ncbi.nlm.nih.gov/pubmed/27532455	Common Genetic Polymorphisms Influence Blood Biomarker Measurements in COPD.	1,340 European ancestry individuals	NA	3p21.31	NR	FYCO1			ENSG00000163820	NA	NA	rs13079869-?	rs13079869	0	13079869	stop_gained	0	NR	3E-10	9.52288	(LTF)	0.3456	[NR] unit increase	Illumina [NR]	N
1	rs34339943	1.93325e-17	3	46059139	rs6764042	NA	Height	44966	36224396	Yengo L	44846	Nature	www.ncbi.nlm.nih.gov/pubmed/36224396	A saturated map of common genetic variants associated with human height.	5,314,291 European ancestry, Hispanic or Latin American, East Asian ancestry, African ancestry, South Asian ancestry individuals	NA	3p21.31		XCR1			ENSG00000173578	NA	NA	rs6764042-T	rs6764042	0	6764042	3_prime_UTR_variant	0	0.6493	1E-15	15	(conditional)	0.0058	[0.0044-0.0072] unit increase	Affymetrix, Illumina [1385132] (imputed)	N
1	rs34339943	1.93325e-17	3	46095222	rs183817891	NA	COVID-19 (hospitalized covid vs population)	44448	33888907	Shelton JF	44308	Nat Genet	www.ncbi.nlm.nih.gov/pubmed/33888907	Trans-ancestry analysis reveals genetic and nongenetic associations with COVID-19 susceptibility and severity.	613 European ancestry cases, 680,416 European ancestry controls, 140 Hispanic or Latin American cases, 94,327 Hispanic or Latin American controls, 49 Black or African American cases, 22,410 Black or African American controls	NA	3p21.31		XCR1			ENSG00000173578	NA	NA	rs183817891-?	rs183817891	0	183817891	intron_variant	0	NR	1E-11	11		0.562472	[0.4-0.73] unit increase	Illumina [9875426] (imputed)	N
1	rs34339943	1.93325e-17	3	46095222	rs183817891	NA	COVID-19 (covid respiratory support vs population)	44448	33888907	Shelton JF	44308	Nat Genet	www.ncbi.nlm.nih.gov/pubmed/33888907	Trans-ancestry analysis reveals genetic and nongenetic associations with COVID-19 susceptibility and severity.	495 European ancestry cases, 680,440 European ancestry controls, 102 Hispanic or Latin American cases, 94,330 Hispanic or Latin American controls, 39 Black or African American cases, 22,410 Black or African American controls	NA	3p21.31		XCR1			ENSG00000173578	NA	NA	rs183817891-?	rs183817891	0	183817891	intron_variant	0	NR	5E-10	9.30103		0.578058	[0.4-0.76] unit increase	Illumina [9842460] (imputed)	N
1	rs34339943	1.93325e-17	3	46123333	rs9838450	NA	Blood protein levels	44007	27532455	Sun W	42599	PLoS Genet	www.ncbi.nlm.nih.gov/pubmed/27532455	Common Genetic Polymorphisms Influence Blood Biomarker Measurements in COPD.	1,340 European ancestry individuals	NA	3p21.31	NR	XCR1			ENSG00000173578	NA	NA	rs9838450-?	rs9838450	0	9838450	intron_variant	0	NR	4E-12	11.3979	(LTF)	0.3232	[NR] unit increase	Illumina [NR]	N
1	rs34339943	1.93325e-17	3	46123333	rs9838450	NA	COVID-19 (hospitalized vs tested, not hospitalized)	44935	35224516	Thibord F	44614	HGG Adv	www.ncbi.nlm.nih.gov/pubmed/35224516	A year of COVID-19 GWAS results from the GRASP portal reveals potential genetic risk factors.	2,884 European ancestry cases, 95,493 European ancestry controls	NA	3p21.31		XCR1			ENSG00000173578	NA	NA	rs9838450-C	rs9838450	0	9838450	intron_variant	0	0.13573578	2E-7	6.69897		0.20602	[0.13-0.28] unit increase	NR [9740292] (imputed)	N
1	rs34339943	1.93325e-17	3	46123333	rs9838450	NA	COVID-19 (hospitalized vs population)	44935	35224516	Thibord F	44614	HGG Adv	www.ncbi.nlm.nih.gov/pubmed/35224516	A year of COVID-19 GWAS results from the GRASP portal reveals potential genetic risk factors.	2,884 European ancestry cases, 456,366 European ancestry controls	NA	3p21.31		XCR1			ENSG00000173578	NA	NA	rs9838450-C	rs9838450	0	9838450	intron_variant	0	0.13587655	5E-7	6.30103		0.19729	[0.12-0.27] unit increase	NR [9739344] (imputed)	N
1	rs34339943	1.93325e-17	3	46123333	rs9838450	NA	COVID-19 (hospitalized vs not hospitalized)	44935	35224516	Thibord F	44614	HGG Adv	www.ncbi.nlm.nih.gov/pubmed/35224516	A year of COVID-19 GWAS results from the GRASP portal reveals potential genetic risk factors.	2,884 European ancestry cases, 13,667 European ancestry controls	NA	3p21.31		XCR1			ENSG00000173578	NA	NA	rs9838450-C	rs9838450	0	9838450	intron_variant	0	0.138659	7E-7	6.1549		0.2224	[0.13-0.31] unit increase	NR [9738843] (imputed)	N
1	rs34339943	1.93325e-17	3	46131143	rs6800484	NA	Severe COVID-19 or rheumatoid arthritis (MTAG)	44985	36762574	Yao M	44967	J Med Virol	www.ncbi.nlm.nih.gov/pubmed/36762574	Disentangling the common genetic architecture and causality of rheumatoid arthritis and systemic lupus erythematosus with COVID-19 outcomes: genome-wide cross trait analysis and bi-directional Mendelian randomization study.	13,769 European ancestry severe COVID-19 cases, 14,361 European ancestry RA cases, 1,116,365 European ancestry controls	NA	3p21.31		XCR1 - CCR3	ENSG00000173578	ENSG00000183625		3826	41239	rs6800484-?	rs6800484	0	6800484	intron_variant	1	NR	4E-31	30.3979		NA		NR [NR]	N
1	rs34339943	1.93325e-17	3	46149162	rs6795629	NA	COVID-19 hospitalization or rheumatoid arthritis (MTAG)	44985	36762574	Yao M	44967	J Med Virol	www.ncbi.nlm.nih.gov/pubmed/36762574	Disentangling the common genetic architecture and causality of rheumatoid arthritis and systemic lupus erythematosus with COVID-19 outcomes: genome-wide cross trait analysis and bi-directional Mendelian randomization study.	32,519 European ancestry COVID-19 hospitalization cases, 14,361 European ancestry RA cases, 2,106,728 European ancestry controls	NA	3p21.31		XCR1 - CCR3	ENSG00000173578	ENSG00000183625		21845	23220	rs6795629-?	rs6795629	0	6795629	downstream_gene_variant	1	NR	2E-30	29.699		NA		NR [NR]	N
1	rs34339943	1.93325e-17	3	46173072	rs13063635	NA	Eosinophil percentage of granulocytes	42977	27863252	Astle WJ	42691	Cell	www.ncbi.nlm.nih.gov/pubmed/27863252	The Allelic Landscape of Human Blood Cell Trait Variation and Links to Common Complex Disease.	170,536 European ancestry individuals	NA	3p21.31	intergenic	CCR3			ENSG00000183625	NA	NA	rs13063635-C	rs13063635	0	13063635	splice_region_variant	0	0.0996	4E-9	8.39794		0.0353631	[0.024-0.047] unit decrease	Affymetrix [~ 2500000] (imputed)	N
1	rs34339943	1.93325e-17	3	46173210	rs71327027	NA	Pancreatic beta-cell glucose sensitivity	44314	32944759	Deshmukh HA	44092	J Clin Endocrinol Metab	www.ncbi.nlm.nih.gov/pubmed/32944759	Genome-Wide Association Analysis of Pancreatic Beta Cell Glucose Sensitivity.	3,017 European ancestry individuals	2,689 European ancestry individuals	3p21.31	CCR3	CCR3			ENSG00000183625	NA	NA	rs71327027-G	rs71327027	0	71327027	intron_variant	0	NR	7E-7	6.1549		4.966	NR z score decrease	Illumina [8978282] (imputed)	N
1	rs34339943	1.93325e-17	3	46177096	rs13068572	NA	Lymphocyte-to-monocyte ratio	44543	34469753	Kachuri L	44434	Am J Hum Genet	www.ncbi.nlm.nih.gov/pubmed/34469753	Genetic determinants of blood-cell traits influence susceptibility to childhood acute lymphoblastic leukemia.	334,468 European ancestry, NR ancestry individuals	NA	3p21.31		CCR3			ENSG00000183625	NA	NA	rs13068572-?	rs13068572	0	13068572	intron_variant	0	NR	5E-8	7.30103		NA		Affymetrix [NR] (imputed)	N
1	rs34339943	1.93325e-17	3	46177096	rs13068572	NA	Lymphocyte-to-monocyte ratio	44543	34469753	Kachuri L	44434	Am J Hum Genet	www.ncbi.nlm.nih.gov/pubmed/34469753	Genetic determinants of blood-cell traits influence susceptibility to childhood acute lymphoblastic leukemia.	234,184 European ancestry individuals	100,284 European ancestry individuals	3p21.31		CCR3			ENSG00000183625	NA	NA	rs13068572-G	rs13068572	0	13068572	intron_variant	0	0.903	2E-22	21.699		NA		Affymetrix [10369434] (imputed)	N
1	rs34339943	1.93325e-17	3	46177992	rs4493469	NA	Mouth ulcers	43605	30837455	Dudding T	43529	Nat Commun	www.ncbi.nlm.nih.gov/pubmed/30837455	Genome wide analysis for mouth ulcers identifies associations at immune regulatory loci.	47,079 British or unknown ancestry cases, 414,027 British or unknown ancestry controls	98,298 cases, 247,446 controls	3p21.31		CCR3			ENSG00000183625	NA	NA	rs4493469-C	rs4493469	0	4493469	intron_variant	0	0.907556	2E-43	42.699		1.1034	[1.09-1.12]	Affymetrix, Illumina [9851866] (imputed)	N
1	rs34339943	1.93325e-17	3	46177992	rs4493469	NA	Monocyte chemoattractant protein-1 levels	44364	33227023	Wang Y	44158	PLoS Genet	www.ncbi.nlm.nih.gov/pubmed/33227023	Genome-wide association study identifies 16 genomic regions associated with circulating cytokines at birth.	8,318 European ancestry individuals	(see Ahola-Olli 2017)	3p21.31	NR	CCR3			ENSG00000183625	NA	NA	rs4493469-T	rs4493469	0	4493469	intron_variant	0	NR	2E-24	23.699		0.0784	[0.063-0.093] unit decrease	Illumina [~ 9000000] (imputed)	N
1	rs34339943	1.93325e-17	3	46234467	rs13097666	NA	Mean corpuscular volume	44544	34594039	Sakaue S	44469	Nat Genet	www.ncbi.nlm.nih.gov/pubmed/34594039	A cross-population atlas of genetic associations for 220 human phenotypes.	350,473 European ancestry individuals, 129,832 East Asian ancestry individuals	NA	3p21.31		CCR3			ENSG00000183625	NA	NA	rs13097666-T	rs13097666	0	13097666	intron_variant	0	NR	5E-9	8.30103		0.0236	[0.016-0.031] unit increase	Affymetrix, Illumina [20535844] (imputed)	N
1	rs34339943	1.93325e-17	3	46240826	rs34611049	NA	Mean corpuscular hemoglobin	43504	30595370	Kichaev G	43461	Am J Hum Genet	www.ncbi.nlm.nih.gov/pubmed/30595370	Leveraging Polygenic Functional Enrichment to Improve GWAS Power.	approximately 443,000 European ancestry individuals	NA	3p21.31		CCR3			ENSG00000183625	NA	NA	rs34611049-?	rs34611049	0	34611049	intron_variant	0	NR	1E-8	8		NA		NR [~ 8900000] (imputed)	N
1	rs34339943	1.93325e-17	3	46242616	rs3136673	NA	COVID-19 or obesity (pleiotropy)	44874	36187959	Guo H	44819	Front Microbiol	www.ncbi.nlm.nih.gov/pubmed/36187959	Identifying shared genetic loci between coronavirus disease 2019 and cardiovascular diseases based on cross-trait meta-analysis.	up to 2,244 European ancestry critical COVID-19 cases, 32,858 European ancestry obesity cases, up to 71,155 European ancestry controls	NA	3p21.31		CCR3			ENSG00000183625	NA	NA	rs3136673-T	rs3136673	0	3136673	intron_variant	0	NR	6E-10	9.22185		1.06		NR [2380428]	N
1	rs34339943	1.93325e-17	3	46244280	rs3136668	NA	COVID-19 (severe respiratory symptoms vs population)	44448	33888907	Shelton JF	44308	Nat Genet	www.ncbi.nlm.nih.gov/pubmed/33888907	Trans-ancestry analysis reveals genetic and nongenetic associations with COVID-19 susceptibility and severity.	1,128 European ancestry cases, 679,531 European ancestry controls, 245 Hispanic or Latin American cases, 94,237 Hispanic or Latin American controls, 74 Black or African American cases, 22,383 Black or African American controls	NA	3p21.31		CCR1, CCR3			ENSG00000163823, ENSG00000183625	NA	NA	rs3136668-?	rs3136668	0	3136668	3_prime_UTR_variant	0	NR	8E-6	5.09691		0.285105	[0.16-0.41] unit decrease	Illumina [9906551] (imputed)	N
1	rs34339943	1.93325e-17	3	46250374	rs41432345	NA	COVID-19 infection or systemic lupus erythematosus (MTAG)	44985	36762574	Yao M	44967	J Med Virol	www.ncbi.nlm.nih.gov/pubmed/36762574	Disentangling the common genetic architecture and causality of rheumatoid arthritis and systemic lupus erythematosus with COVID-19 outcomes: genome-wide cross trait analysis and bi-directional Mendelian randomization study.	122,616 European ancestry COVID-19 infection cases, 7,219 European ancestry SLE cases, 2,491,231 European ancestry controls	NA	3p21.31		CCR3			ENSG00000183625	NA	NA	rs41432345-?	rs41432345	0	41432345	intron_variant	0	NR	6E-13	12.2218		NA		NR [NR]	N
1	rs34339943	1.93325e-17	3	46250374	rs41432345	NA	Celiac disease	43938	30572963	Marquez A	43454	Genome Med	www.ncbi.nlm.nih.gov/pubmed/30572963	Meta-analysis of Immunochip data of four autoimmune diseases reveals novel single-disease and cross-phenotype associations.	11,489 European ancestry cases, 22,308 European ancestry controls	NA	3p21.31	CCR1	CCR3			ENSG00000183625	NA	NA	rs41432345-C	rs41432345	0	41432345	intron_variant	0	NR	2E-19	18.699		1.34979		Illumina [252970]	N
1	rs34339943	1.93325e-17	3	46253812	rs13095946	NA	COVID-19 (covid pneumonia vs population)	44448	33888907	Shelton JF	44308	Nat Genet	www.ncbi.nlm.nih.gov/pubmed/33888907	Trans-ancestry analysis reveals genetic and nongenetic associations with COVID-19 susceptibility and severity.	1,004 European ancestry cases, 680,354 European ancestry controls, 218 Hispanic or Latin American cases, 94,318 Hispanic or Latin American controls, 64 Black or African American cases, 22,412 Black or African American controls	NA	3p21.31		CCR3			ENSG00000183625	NA	NA	rs13095946-?	rs13095946	0	13095946	intron_variant	0	NR	6E-6	5.22185		0.304246	[0.17-0.44] unit decrease	Illumina [9901720] (imputed)	N
1	rs34339943	1.93325e-17	3	46255262	rs57115330	NA	Mean corpuscular hemoglobin	44544	34594039	Sakaue S	44469	Nat Genet	www.ncbi.nlm.nih.gov/pubmed/34594039	A cross-population atlas of genetic associations for 220 human phenotypes.	350,472 European ancestry individuals, 128,028 East Asian ancestry individuals	NA	3p21.31		CCR3			ENSG00000183625	NA	NA	rs57115330-C	rs57115330	0	57115330	intron_variant	0	NR	4E-8	7.39794		0.022	[0.014-0.03] unit increase	Affymetrix, Illumina [20535878] (imputed)	N
1	rs34339943	1.93325e-17	3	46265535	rs36000011	NA	Severe COVID-19 or systemic lupus erythematosus (MTAG)	44985	36762574	Yao M	44967	J Med Virol	www.ncbi.nlm.nih.gov/pubmed/36762574	Disentangling the common genetic architecture and causality of rheumatoid arthritis and systemic lupus erythematosus with COVID-19 outcomes: genome-wide cross trait analysis and bi-directional Mendelian randomization study.	13,769 European ancestry severe COVID-19 cases, 7,219 European ancestry SLE cases, 1,088,433 European ancestry controls	NA	3p21.31		CCR3			ENSG00000183625	NA	NA	rs36000011-?	rs36000011	0	36000011	intron_variant	0	NR	6E-50	49.2218		NA		NR [NR]	N
1	rs34339943	1.93325e-17	3	46266726	rs11919943	NA	COVID-19 hospitalization or systemic lupus erythematosus (MTAG)	44985	36762574	Yao M	44967	J Med Virol	www.ncbi.nlm.nih.gov/pubmed/36762574	Disentangling the common genetic architecture and causality of rheumatoid arthritis and systemic lupus erythematosus with COVID-19 outcomes: genome-wide cross trait analysis and bi-directional Mendelian randomization study.	32,519 European ancestry COVID-19 hospitalization cases, 7,219 European ancestry SLE cases, 2,078,796 European ancestry controls	NA	3p21.31		CCR3			ENSG00000183625	NA	NA	rs11919943-?	rs11919943	0	11919943	intron_variant	0	NR	7E-44	43.1549		NA		NR [NR]	N
1	rs34339943	1.93325e-17	3	46268772	rs6775046	NA	COVID-19 (hospitalized covid vs population)	45099	37198478	Pairo-Castineira E	45063	Nature	www.ncbi.nlm.nih.gov/pubmed/37198478	GWAS and meta-analysis identifies 49 genetic variants underlying critical COVID-19.	763 African ancestry cases, 24,850 African ancestry controls, 218 admixed American ancestry cases, 94,318 admixed American ancestry controls, 414 East Asian ancestry cases, 816 East Asian ancestry controls, 16,627 European ancestry cases, 749,207 European ancestry controls, 3,533 European, African or admixed American ancestry cases, 1,700 European, African or admixed American ancestry controls, 1,171 South Asian ancestry cases, 5,489 South Asian ancestry controls, 93 other admixed ancestry cases, 645 other admixed ancestry controls, 22,637 cases, 2,052,436 controls	NA	3p21.31		CCR3			ENSG00000183625	NA	NA	rs6775046-A	rs6775046	0	6775046	intron_variant	0	NR	1E-35	35		0.84	[0.82-0.87]	Illumina [NR] (imputed)	N
1	rs34339943	1.93325e-17	3	46272162	rs1542756	NA	Monocyte chemoattractant protein-1 levels	44159	33067605	Folkersen L	44120	Nat Metab	www.ncbi.nlm.nih.gov/pubmed/33067605	Genomic and drug target evaluation of 90 cardiovascular proteins in 30,931 individuals.	21,758 European ancestry individuals	9,173 individuals	3p21.31		CCR3			ENSG00000183625	NA	NA	rs1542756-T	rs1542756	0	1542756	intron_variant	0	0.087	5E-20	19.301		0.1203	unit increase	Affymetrix, Illumina [20300000] (imputed)	N
1	rs34339943	1.93325e-17	3	46272440	rs1542755	NA	Height	44966	36224396	Yengo L	44846	Nature	www.ncbi.nlm.nih.gov/pubmed/36224396	A saturated map of common genetic variants associated with human height.	5,314,291 European ancestry, Hispanic or Latin American, East Asian ancestry, African ancestry, South Asian ancestry individuals	NA	3p21.31		CCR3			ENSG00000183625	NA	NA	rs1542755-T	rs1542755	0	1542755	intron_variant	0	0.0675	8E-15	14.0969		0.0097	[0.0073-0.0121] unit increase	Affymetrix, Illumina [1385132] (imputed)	N
1	rs34339943	1.93325e-17	3	46274259	rs67676925	NA	Celiac disease and Rheumatoid arthritis	43719	26546613	Gutierrez-Achury J	42370	Hum Mol Genet	www.ncbi.nlm.nih.gov/pubmed/26546613	Functional implications of disease-specific variants in loci jointly associated with coeliac disease and rheumatoid arthritis.	371 South Asian ancestry celiac disease cases, 3,138 European ancestry celiac disease cases, 4,418 European ancestry rheumatoid arthritis cases, 509 South Asian ancestry celiac disease controls, 2,473 European ancestry celiac disease controls, 3,300 European ancestry rheumatoid arthritis controls, 8,872 celiac disease cases, 9,401 rheumatoid arthritis cases, 4,845 celiac disease controls, 9,627 rheumatoid arthritis controls	NA	3p21.31	CCR1, CCR3	CCR3			ENSG00000183625	NA	NA	rs67676925-?	rs67676925	0	67676925	intron_variant	0	NR	2E-11	10.699		1.18		Illumina [109572]	N
1	rs34339943	1.93325e-17	3	46281744	rs13096142	NA	Celiac disease	42039	24999842	Garner C	41827	PLoS One	www.ncbi.nlm.nih.gov/pubmed/24999842	Genome-wide association study of celiac disease in North America confirms FRMD4B as new celiac locus.	1,550 European ancestry cases, 3,084 European ancestry controls	NA	3p21.31	CCR3, CCR2	CCR3			ENSG00000183625	NA	NA	rs13096142-?	rs13096142	0	13096142	intron_variant	0	NR	4E-8	7.39794		1.3	[1.18-1.43]	Illumina [517345]	N
1	rs34339943	1.93325e-17	3	46298373	rs13325613	NA	Monocyte count	42977	27863252	Astle WJ	42691	Cell	www.ncbi.nlm.nih.gov/pubmed/27863252	The Allelic Landscape of Human Blood Cell Trait Variation and Links to Common Complex Disease.	170,721 European ancestry individuals	NA	3p21.31	CCR3	CCR3			ENSG00000183625	NA	NA	rs13325613-T	rs13325613	0	13325613	intron_variant	0	0.0659	4E-25	24.3979		0.0741414	[0.06-0.088] unit decrease	Affymetrix [~ 2500000] (imputed)	N
1	rs34339943	1.93325e-17	3	46310921	rs4413345	NA	Blood protein levels	44007	27532455	Sun W	42599	PLoS Genet	www.ncbi.nlm.nih.gov/pubmed/27532455	Common Genetic Polymorphisms Influence Blood Biomarker Measurements in COPD.	1,340 European ancestry individuals	NA	3p21.31	NR	CCR3 - UQCRC2P1	ENSG00000183625	ENSG00000236736		2724	41161	rs4413345-?	rs4413345	0	4413345	downstream_gene_variant	1	NR	4E-19	18.3979	(LTF)	0.4074	[NR] unit increase	Illumina [NR]	N
1	rs34339943	1.93325e-17	3	46310921	rs4413345	NA	Height	44966	36224396	Yengo L	44846	Nature	www.ncbi.nlm.nih.gov/pubmed/36224396	A saturated map of common genetic variants associated with human height.	455,180 Hispanic or Latin American individuals	NA	3p21.31		CCR3 - UQCRC2P1	ENSG00000183625	ENSG00000236736		2724	41161	rs4413345-C	rs4413345	0	4413345	downstream_gene_variant	1	0.3241	3E-7	6.52288		0.0118	[0.0073-0.0163] unit increase	Affymetrix, Illumina [1385132] (imputed)	N
1	rs34339943	1.93325e-17	3	46322171	rs28677778	NA	Monocyte count	44543	34469753	Kachuri L	44434	Am J Hum Genet	www.ncbi.nlm.nih.gov/pubmed/34469753	Genetic determinants of blood-cell traits influence susceptibility to childhood acute lymphoblastic leukemia.	234,690 European ancestry individuals	100,494 European ancestry individuals	3p21.31		CCR3 - UQCRC2P1	ENSG00000183625	ENSG00000236736		13974	29911	rs28677778-A	rs28677778	0	28677778	regulatory_region_variant	1	0.934	2E-22	21.699		NA		Affymetrix [10369434] (imputed)	N
1	rs34339943	1.93325e-17	3	46352384	rs6441961	NA	Celiac disease	39615	18311140	Hunt KA	39509	Nat Genet	www.ncbi.nlm.nih.gov/pubmed/18311140	Newly identified genetic risk variants for celiac disease related to the immune response.	767 European ancestry cases, 1,422 European ancestry controls	1,643 European ancestry cases, 3,406 European ancestry controls	3p21.31	CCR1, CCR3	UQCRC2P1			ENSG00000236736	NA	NA	rs6441961-A	rs6441961	0	6441961	non_coding_transcript_exon_variant	0	0.30	3E-7	6.52288		1.21	[1.13-1.30]	Illumina [310605]	N
1	rs34339943	1.93325e-17	3	46354839	rs6441963	NA	Monocyte percentage of white cells	44092	32888494	Vuckovic D	44075	Cell	www.ncbi.nlm.nih.gov/pubmed/32888494	The Polygenic and Monogenic Basis of Blood Traits and Diseases.	408,112 British individuals	NA	3p21.31	UQCRC2P1	UQCRC2P1 - CCR2	ENSG00000236736	ENSG00000121807		1426	40516	rs6441963-C	rs6441963	0	6441963	intergenic_variant	1	0.646685	2E-23	22.699		0.0552619	[0.044-0.066] unit decrease	Affymetrix [93095623] (imputed)	N
1	rs34339943	1.93325e-17	3	46367010	rs62244840	NA	Monocyte percentage of white cells	44092	32888494	Vuckovic D	44075	Cell	www.ncbi.nlm.nih.gov/pubmed/32888494	The Polygenic and Monogenic Basis of Blood Traits and Diseases.	408,112 British individuals	NA	3p21.31		UQCRC2P1 - CCR2	ENSG00000236736	ENSG00000121807		13597	28345	rs62244840-C	rs62244840	0	62244840	intergenic_variant	1	0.692374	9E-11	10.0458		0.0375475	[0.026-0.049] unit increase	Affymetrix [93095623] (imputed)	N
1	rs34339943	1.93325e-17	3	46378025	rs2097282	NA	Celiac disease	43215	22057235	Trynka G	40853	Nat Genet	www.ncbi.nlm.nih.gov/pubmed/22057235	Dense genotyping identifies and localizes multiple common and rare variant association signals in celiac disease.	11,812 European ancestry cases, 229 Indian ancestry cases, 11,837 European ancestry controls, 391 Indian ancestry controls	NA	3p21.31	CCR3, CCR2	UQCRC2P1 - CCR2	ENSG00000236736	ENSG00000121807		24612	17330	rs2097282-?	rs2097282	0	2097282	intergenic_variant	1	0.314	1E-20	20		1.2		Illumina [139553]	N
1	rs34339943	1.93325e-17	3	46396938	rs3092963	NA	CCR2 on plasmacytoid Dendritic Cell	44606	32929287	Orru V	44088	Nat Genet	www.ncbi.nlm.nih.gov/pubmed/32929287	Complex genetic signatures in immune cells underlie autoimmunity and inform therapy.	2,871 Sardinian (founder/genetic isolate) ancestry individuals	NA	3p21.31		CCR2			ENSG00000121807	NA	NA	rs3092963-G	rs3092963	0	3092963	intron_variant	0	0.41856	1E-55	55		0.4405	[0.39-0.49] unit decrease	Illumina [17922630] (imputed)	N
1	rs34339943	1.93325e-17	3	46396938	rs3092963	NA	CCR2 on CD62L+ plasmacytoid Dendritic Cell	44606	32929287	Orru V	44088	Nat Genet	www.ncbi.nlm.nih.gov/pubmed/32929287	Complex genetic signatures in immune cells underlie autoimmunity and inform therapy.	2,871 Sardinian (founder/genetic isolate) ancestry individuals	NA	3p21.31		CCR2			ENSG00000121807	NA	NA	rs3092963-G	rs3092963	0	3092963	intron_variant	0	0.41856	2E-55	54.699		0.4395	[0.39-0.49] unit decrease	Illumina [17922630] (imputed)	N
1	rs34339943	1.93325e-17	3	46402627	rs762789	NA	CCR2 on CD14- CD16-	44606	32929287	Orru V	44088	Nat Genet	www.ncbi.nlm.nih.gov/pubmed/32929287	Complex genetic signatures in immune cells underlie autoimmunity and inform therapy.	3,629 Sardinian (founder/genetic isolate) ancestry individuals	NA	3p21.31		CCR2 - CCR5AS	ENSG00000121807	ENSG00000223552		196	3255	rs762789-A	rs762789	0	762789	downstream_gene_variant	1	0.44696	9E-14	13.0458		0.1859	[0.14-0.23] unit decrease	Illumina [18218967] (imputed)	N
1	rs34339943	1.93325e-17	3	46460794	rs2097276	NA	Monocyte chemoattractant protein-1 levels	44364	33227023	Wang Y	44158	PLoS Genet	www.ncbi.nlm.nih.gov/pubmed/33227023	Genome-wide association study identifies 16 genomic regions associated with circulating cytokines at birth.	8,318 European ancestry individuals	(see Ahola-Olli 2017)	3p21.31	NR	LINC02009			ENSG00000283646	NA	NA	rs2097276-T	rs2097276	0	2097276	intron_variant	0	NR	2E-23	22.699		0.0643	[0.052-0.077] unit increase	Illumina [~ 9000000] (imputed)	N
1	rs34339943	1.93325e-17	3	46484283	rs6441991	NA	Serum levels of protein PDGFRL	44607	35078996	Gudjonsson A	44586	Nat Commun	www.ncbi.nlm.nih.gov/pubmed/35078996	A genome-wide association study of serum proteins reveals shared loci with common diseases.	5,367 Icelandic ancestry individuals	NA	3p21.31		LTF			ENSG00000012223	NA	NA	rs6441991-A	rs6441991	0	6441991	intron_variant	0	0.08655	5E-32	31.301		0.397538	[0.33-0.46] unit increase	Illumina [7506463] (imputed)	N
1	rs34339943	1.93325e-17	3	46488854	rs2239692	NA	Teratocarcinoma-derived growth factor 1 levels	44858	36168886	Thareja G	44832	Hum Mol Genet	www.ncbi.nlm.nih.gov/pubmed/36168886	Differences and commonalities in the genetic architecture of protein quantitative trait loci in European and Arab populations.	2,935 Qatari ancestry individuals	NA	3p21.31		LTF			ENSG00000012223	NA	NA	rs2239692-C	rs2239692	0	2239692	synonymous_variant	0	0.192845	5E-17	16.301		0.282853	[0.22-0.35] unit decrease	NR [10004359]	N
1	rs34339943	1.93325e-17	3	46493855	rs34827868	NA	Lactotransferrin levels	45019	34648354	Pietzner M	44512	Science	www.ncbi.nlm.nih.gov/pubmed/34648354	Mapping the proteo-genomic convergence of human diseases.	10,708 European ancestry individuals	NA	3p21.31		LTF			ENSG00000012223	NA	NA	rs34827868-A	rs34827868	0	34827868	intron_variant	0	0.07	1E-13	13		0.192	[0.14-0.24] unit increase	Affymetrix, Illumina [10200000] (imputed)	N
1	rs34339943	1.93325e-17	3	46501769	rs4683234	NA	Platelet-derived growth factor receptor-like protein levels (PDGFRL.9713.67.3)	44936	29875488	Sun BB	43257	Nature	www.ncbi.nlm.nih.gov/pubmed/29875488	Genomic atlas of the human plasma proteome.	3,301 European ancestry individuals	NA	3p21.31		LTF			ENSG00000012223	NA	NA	rs4683234-G	rs4683234	0	4683234	intron_variant	0	0.315	4E-600	599.398		1.04	[1.0-1.08] unit increase	Affymetrix [10572788] (imputed)	N
1	rs34339943	1.93325e-17	3	46505315	rs36114837	NA	Serum levels of protein RPLP2	44607	35078996	Gudjonsson A	44586	Nat Commun	www.ncbi.nlm.nih.gov/pubmed/35078996	A genome-wide association study of serum proteins reveals shared loci with common diseases.	5,361 Icelandic ancestry individuals	NA	3p21.31		LTF			ENSG00000012223	NA	NA	rs36114837-C	rs36114837	0	36114837	intron_variant	0	0.08601	6E-24	23.2218		0.324082	[0.26-0.39] unit increase	Illumina [7506463] (imputed)	N
6	rs34536443	3.93874e-10	19	10392620	rs281434	NA	Intercellular adhesion molecule 1 levels	44858	36168886	Thareja G	44832	Hum Mol Genet	www.ncbi.nlm.nih.gov/pubmed/36168886	Differences and commonalities in the genetic architecture of protein quantitative trait loci in European and Arab populations.	2,935 Qatari ancestry individuals	NA	19p13.2		ICAM1			ENSG00000090339	NA	NA	rs281434-A	rs281434	0	281434	intron_variant	0	0.143952	3E-45	44.5229		0.535969	[0.46-0.61] unit increase	NR [10004359]	N
6	rs34536443	3.93874e-10	19	10491352	rs2304259	NA	Voxel-wise structural brain imaging measurements in Alzheimer’s disease	43700	30584014	Huang M	43446	Neuroimage Clin	www.ncbi.nlm.nih.gov/pubmed/30584014	Spatial correlations exploitation based on nonlocal voxel-wise GWAS for biomarker detection of AD.	708 European ancestry individuals	NA	19p13.2	TYK2	TYK2 - CDC37	ENSG00000105397	ENSG00000105401		104	10457	rs2304259-?	rs2304259	0	2304259	TF_binding_site_variant	1	NR	1E-6	6	(Gaussian-weighted model)	NA		Illumina [501584]	N
6	rs34536443	3.93874e-10	19	10515804	rs3760650	NA	Primary biliary cholangitis	44525	34033851	Cordell HJ	44338	J Hepatol	www.ncbi.nlm.nih.gov/pubmed/34033851	An international genome-wide meta-analysis of primary biliary cholangitis: novel risk loci and candidate drugs.	8,021 European ancestry cases, 16,489 European ancestry controls, 2,495 East Asian ancestry cases, 4,283 East Asian ancestry controls	NA	19p13.2		CDC37			ENSG00000105401	NA	NA	rs3760650-T	rs3760650	0	3760650	intron_variant	0	NR	9E-6	5.04576		0.0906736	[0.051-0.131] unit increase	NR [2787054] (imputed)	N
6	rs34536443	3.93874e-10	19	10568519	rs4804134	NA	Response to radiotherapy in prostate cancer (toxicity, rectal bleeding)	42768	27515689	Kerns SL	42571	EBioMedicine	www.ncbi.nlm.nih.gov/pubmed/27515689	Meta-analysis of Genome Wide Association Studies Identifies Genetic Markers of Late Toxicity Following Radiotherapy for Prostate Cancer.	1,487 European ancestry individuals	NA	19p13.2	intergenic	PDE4A			ENSG00000065989	NA	NA	rs4804134-?	rs4804134	0	4804134	intron_variant	0	0.69	3E-6	5.52288		1.66667	[1.35-2.08]	NR [~ 38000000] (imputed)	N
6	rs34536443	3.93874e-10	19	10577843	rs1051738	NA	Inflammatory skin disease	42356	25574825	Baurecht H	42012	Am J Hum Genet	www.ncbi.nlm.nih.gov/pubmed/25574825	Genome-wide comparative analysis of atopic dermatitis and psoriasis gives insight into opposing genetic mechanisms.	2,079 European ancestry atopic dermatitis cases, 4,212 European ancestry psoriasis cases, 11,899 European ancestry controls	NA	19p13.2	PDE4A	PDE4A			ENSG00000065989	NA	NA	rs1051738-?	rs1051738	0	1051738	missense_variant	0	NR	3E-14	13.5229	(Psoriasis)	NA		Affymetrix, Illumina [~ 5200000]	N
6	rs34536443	3.93874e-10	19	10577843	rs1051738	NA	Intercellular adhesion molecule 5 levels	44662	28240269	Suhre K	42793	Nat Commun	www.ncbi.nlm.nih.gov/pubmed/28240269	Connecting genetic risk to disease end points through the human blood plasma proteome.	997 European ancestry individuals	338 Greater Middle Eastern (Middle Eastern, North African or Persian), South Asian ancestry, Asian ancestry individuals	19p13.2		PDE4A			ENSG00000065989	NA	NA	rs1051738-A	rs1051738	0	1051738	missense_variant	0	NR	5E-13	12.301	(EA)	0.4089	[0.3-0.52] unit decrease	Affymetrix [509946]	N
6	rs34536443	3.93874e-10	19	10596988	rs45524632	NA	Aspartate aminotransferase levels	44544	34594039	Sakaue S	44469	Nat Genet	www.ncbi.nlm.nih.gov/pubmed/34594039	A cross-population atlas of genetic associations for 220 human phenotypes.	342,990 European ancestry individuals, 150,068 East Asian ancestry individuals	NA	19p13.2		KEAP1			ENSG00000079999	NA	NA	rs45524632-A	rs45524632	0	45524632	3_prime_UTR_variant	0	NR	3E-12	11.5229		0.0503	[0.036-0.064] unit decrease	Affymetrix, Illumina [20538469] (imputed)	N
4	rs56321310	1.30097e-15	11	1324772	rs5743894	NA	Idiopathic pulmonary fibrosis	41857	24429156	Noth I	41381	Lancet Respir Med	www.ncbi.nlm.nih.gov/pubmed/24429156	Genetic variants associated with idiopathic pulmonary fibrosis susceptibility and mortality: a genome-wide association study.	542 European ancestry cases, 542 European ancestry controls	868 European ancestry cases, 1,389 European ancestry controls	11p15.5	TOLLIP, BRSK2, MUC5B	TOLLIP			ENSG00000078902	NA	NA	rs5743894-G	rs5743894	0	5743894	intron_variant	0	0.18	1E-12	12		1.49	[1.33-1.68]	Affymetrix [10601812] (imputed)	N
4	rs56321310	1.30097e-15	11	1459094	rs61869026	NA	Schizophrenia	44831	35396580	Trubetskoy V	44659	Nature	www.ncbi.nlm.nih.gov/pubmed/35396580	Mapping genomic loci implicates genes and synaptic biology in schizophrenia.	53,386 European ancestry cases, 77,258 European ancestry controls, 14,004 East Asian ancestry cases, 16,757 East Asian ancestry controls, 6,152 African American cases, 3,918 African American controls, 1,234 Latino cases, 3,090 Latino controls	1,979 European ancestry cases, 142,626 European ancestry controls	11p15.5		BRSK2			ENSG00000174672	NA	NA	rs61869026-C	rs61869026	0	61869026	intron_variant	0	0.81	9E-7	6.04576		1.05096	[1.03-1.07]	Affymetrix [7585078] (imputed)	N
1	rs73062378	2.10631e-08	3	45806226	rs7620663	NA	Resistance to COVID-19 infection (Exposed negative vs positive)	44984	36662838	Slomian D	44946	PLoS One	www.ncbi.nlm.nih.gov/pubmed/36662838	Better safe than sorry-Whole-genome sequencing indicates that missense variants are significant in susceptibility to COVID-19.	306 resistant cases, up to 770 benign, mild or severe controls	NA	3p21.31		SLC6A20			ENSG00000163817	NA	NA	rs7620663-?	rs7620663	0	7620663	intron_variant	0	NR	1E-8	8		NA		Illumina [15489173]	N
1	rs73062378	2.10631e-08	3	46576081	rs939421	NA	Blood protein levels	44007	27532455	Sun W	42599	PLoS Genet	www.ncbi.nlm.nih.gov/pubmed/27532455	Common Genetic Polymorphisms Influence Blood Biomarker Measurements in COPD.	1,340 European ancestry individuals	NA	3p21.31	NR	LRRC2			ENSG00000163827	NA	NA	rs939421-?	rs939421	0	939421	intron_variant	0	NR	1E-9	9	(CCL4)	0.2064	[NR] unit increase	Illumina [NR]	N
1	rs73062378	2.10631e-08	3	46576081	rs939421	NA	Teratocarcinoma-derived growth factor 1 levels	44662	28240269	Suhre K	42793	Nat Commun	www.ncbi.nlm.nih.gov/pubmed/28240269	Connecting genetic risk to disease end points through the human blood plasma proteome.	997 European ancestry individuals	338 Greater Middle Eastern (Middle Eastern, North African or Persian), South Asian ancestry, Asian ancestry individuals	3p21.31		LRRC2			ENSG00000163827	NA	NA	rs939421-C	rs939421	0	939421	intron_variant	0	NR	4E-13	12.3979	(EA)	0.3631	[0.27-0.46] unit decrease	Affymetrix [509946]	N
2	rs7734992	9.05989e-14	5	1279964	rs10054203	NA	White blood cell count	44095	32888493	Chen MH	44075	Cell	www.ncbi.nlm.nih.gov/pubmed/32888493	Trans-ethnic and Ancestry-Specific Blood-Cell Genetics in 746,667 Individuals from 5 Global Populations.	151,807 East Asian ancestry individuals	NA	5p15.33	NR	TERT			ENSG00000164362	NA	NA	rs10054203-G	rs10054203	0	10054203	intron_variant	0	0.626753	1E-12	12		0.033426	[0.024-0.043] SD units decrease	Affymetrix, Illumina [16710636] (imputed)	N
2	rs7734992	9.05989e-14	5	1283312	rs7713218	NA	Uterine leiomyoma or ER negative breast cancer (pleiotropy)	44812	35803233	Wu X	44743	Am J Hum Genet	www.ncbi.nlm.nih.gov/pubmed/35803233	Investigating the shared genetic architecture of uterine leiomyoma and breast cancer: A genome-wide cross-trait analysis.	35,474 European ancestry UL cases, 21,468 European ancestry ER-ve BC cases, 373,479 European ancestry controls	NA	5p15.33		TERT			ENSG00000164362	NA	NA	rs7713218-A	rs7713218	0	7713218	intron_variant	0	NR	5E-18	17.301		NA		NR [8175424] (imputed)	N
2	rs7734992	9.05989e-14	5	1283755	rs72709458	NA	Multiple sclerosis	43871	31604244	International Multiple Sclerosis Genetics Consortium	43709	Science	www.ncbi.nlm.nih.gov/pubmed/31604244	Multiple sclerosis genomic map implicates peripheral immune cells and microglia in susceptibility.	14,802 European and unknown ancestry cases, 26,703 European and unknown ancestry controls	32,627 European and unknown ancestry cases, 41,672 European and unknown ancestry controls	5p15.33	TERT	TERT			ENSG00000164362	NA	NA	rs72709458-T	rs72709458	0	72709458	intron_variant	0	NR	7E-7	6.1549		1.0683	NR	Affymetrix, Illumina [8278136] (imputed)	N
2	rs7734992	9.05989e-14	5	1283755	rs72709458	NA	Heavy menstrual bleeding	43804	31649266	Gallagher CS	43762	Nat Commun	www.ncbi.nlm.nih.gov/pubmed/31649266	Genome-wide association and epidemiological analyses reveal common genetic origins between uterine leiomyomata and endometriosis.	9,813 European ancestry cases, 210,946 European ancestry controls	NA	5p15.33	NR	TERT			ENSG00000164362	NA	NA	rs72709458-T	rs72709458	0	72709458	intron_variant	0	0.21	2E-8	7.69897		1.13	[1.08-1.17]	Affymetrix [10308721] (imputed)	N
2	rs7734992	9.05989e-14	5	1283755	rs72709458	NA	Uterine fibroids	43804	31649266	Gallagher CS	43762	Nat Commun	www.ncbi.nlm.nih.gov/pubmed/31649266	Genome-wide association and epidemiological analyses reveal common genetic origins between uterine leiomyomata and endometriosis.	20,406 European ancestry cases, 223,918 European ancestry controls	15,068 European ancestry cases, 43,587 European ancestry controls	5p15.33		TERT			ENSG00000164362	NA	NA	rs72709458-T	rs72709458	0	72709458	intron_variant	0	0.2114	5E-21	20.301		0.0983	[0.078-0.119] unit increase	Affymetrix, Illumina [8662096] (imputed)	N
2	rs7734992	9.05989e-14	5	1283755	rs72709458	NA	Uterine fibroids and heavy menstrual bleeding	43804	31649266	Gallagher CS	43762	Nat Commun	www.ncbi.nlm.nih.gov/pubmed/31649266	Genome-wide association and epidemiological analyses reveal common genetic origins between uterine leiomyomata and endometriosis.	3,409 European ancestry cases, 199,171 European ancestry controls	NA	5p15.33	NR	TERT			ENSG00000164362	NA	NA	rs72709458-T	rs72709458	0	72709458	intron_variant	0	0.21	4E-8	7.39794		1.16	[1.11-1.23]	Affymetrix [10308721] (imputed)	N
2	rs7734992	9.05989e-14	5	1283755	rs72709458	NA	Uterine fibroids	43804	31649266	Gallagher CS	43762	Nat Commun	www.ncbi.nlm.nih.gov/pubmed/31649266	Genome-wide association and epidemiological analyses reveal common genetic origins between uterine leiomyomata and endometriosis.	20,406 European ancestry cases, 223,918 European ancestry controls	15,068 European ancestry cases, 43,587 European ancestry controls	5p15.33	TERT	TERT			ENSG00000164362	NA	NA	rs72709458-T	rs72709458	0	72709458	intron_variant	0	0.23	5E-21	20.301		1.1	[1.08-1.13]	Affymetrix, Illumina [8662096] (imputed)	N
2	rs7734992	9.05989e-14	5	1283755	rs72709458	NA	Glioblastoma	42653	26424050	Kinnersley B	42278	Nat Commun	www.ncbi.nlm.nih.gov/pubmed/26424050	Genome-wide association study identifies multiple susceptibility loci for glioma.	1,783 Northern European ancestry cases, 7,435 Northern European ancestry controls	up to 1,490 European ancestry cases, up to 1,723 European ancestry controls	5p15.33	NR	TERT			ENSG00000164362	NA	NA	rs72709458-T	rs72709458	0	72709458	intron_variant	0	NR	6E-24	23.2218		1.68	[1.52-1.86]	Illumina [at least 8427548] (imputed)	N
2	rs7734992	9.05989e-14	5	1283755	rs72709458	NA	Sex hormone-binding globulin levels adjusted for BMI	44179	32042192	Ruth KS	43871	Nat Med	www.ncbi.nlm.nih.gov/pubmed/32042192	Using human genetics to understand the disease impacts of testosterone in men and women.	368,929 European ancestry individuals	NA	5p15.33	NR	TERT			ENSG00000164362	NA	NA	rs72709458-C	rs72709458	0	72709458	intron_variant	0	0.793185	2E-9	8.69897		0.00572171	[0.0037-0.0078] unit increase	Affymetrix [16582909] (imputed)	N
2	rs7734992	9.05989e-14	5	1283755	rs72709458	NA	Sex hormone-binding globulin levels	44179	32042192	Ruth KS	43871	Nat Med	www.ncbi.nlm.nih.gov/pubmed/32042192	Using human genetics to understand the disease impacts of testosterone in men and women.	370,125 European ancestry individuals	NA	5p15.33	NR	TERT			ENSG00000164362	NA	NA	rs72709458-C	rs72709458	0	72709458	intron_variant	0	0.793185	5E-8	7.30103		0.0058458	[0.0036-0.0081] unit increase	Affymetrix [16582965] (imputed)	N
2	rs7734992	9.05989e-14	5	1284135	rs4449583	NA	Mean corpuscular volume	44095	32888493	Chen MH	44075	Cell	www.ncbi.nlm.nih.gov/pubmed/32888493	Trans-ethnic and Ancestry-Specific Blood-Cell Genetics in 746,667 Individuals from 5 Global Populations.	121,047 East Asian ancestry individuals	NA	5p15.33	NR	TERT			ENSG00000164362	NA	NA	rs4449583-C	rs4449583	0	4449583	intron_variant	0	0.668043	4E-47	46.3979		0.070537	[0.061-0.08] SD units increase	Affymetrix, Illumina [16286195] (imputed)	N
2	rs7734992	9.05989e-14	5	1284135	rs4449583	NA	Hematocrit	44095	32888493	Chen MH	44075	Cell	www.ncbi.nlm.nih.gov/pubmed/32888493	Trans-ethnic and Ancestry-Specific Blood-Cell Genetics in 746,667 Individuals from 5 Global Populations.	737,823 African American or Afro-Caribbean, African ancestry, European ancestry, East Asian ancestry, Hispanic or Latin American and South Asian ancestry individuals	NA	5p15.33	NR	TERT			ENSG00000164362	NA	NA	rs4449583-T	rs4449583	0	4449583	intron_variant	0	0.326582	1E-13	13		NA		Affymetrix, Illumina [24558453] (imputed)	N
2	rs7734992	9.05989e-14	5	1284135	rs4449583	NA	Hematocrit	44095	32888493	Chen MH	44075	Cell	www.ncbi.nlm.nih.gov/pubmed/32888493	Trans-ethnic and Ancestry-Specific Blood-Cell Genetics in 746,667 Individuals from 5 Global Populations.	562,259 European ancestry individuals	NA	5p15.33	NR	TERT			ENSG00000164362	NA	NA	rs4449583-T	rs4449583	0	4449583	intron_variant	0	0.327708	2E-12	11.699		0.014592	[0.011-0.019] SD unit increase	Affymetrix, Illumina [50640577] (imputed)	N
2	rs7734992	9.05989e-14	5	1284135	rs4449583	NA	Red blood cell count	42977	27863252	Astle WJ	42691	Cell	www.ncbi.nlm.nih.gov/pubmed/27863252	The Allelic Landscape of Human Blood Cell Trait Variation and Links to Common Complex Disease.	172,952 European ancestry individuals	NA	5p15.33	TERT	TERT			ENSG00000164362	NA	NA	rs4449583-T	rs4449583	0	4449583	intron_variant	0	0.3259	2E-25	24.699		0.0398316	[0.032-0.047] unit increase	Affymetrix [~ 2500000] (imputed)	N
2	rs7734992	9.05989e-14	5	1284135	rs4449583	NA	Red blood cell count	44095	32888493	Chen MH	44075	Cell	www.ncbi.nlm.nih.gov/pubmed/32888493	Trans-ethnic and Ancestry-Specific Blood-Cell Genetics in 746,667 Individuals from 5 Global Populations.	150,708 East Asian ancestry individuals	NA	5p15.33	NR	TERT			ENSG00000164362	NA	NA	rs4449583-C	rs4449583	0	4449583	intron_variant	0	0.666586	1E-31	31		0.051288	[0.043-0.06] SD units decrease	Affymetrix, Illumina [16709798] (imputed)	N
2	rs7734992	9.05989e-14	5	1284135	rs4449583	NA	Mean corpuscular volume	42977	27863252	Astle WJ	42691	Cell	www.ncbi.nlm.nih.gov/pubmed/27863252	The Allelic Landscape of Human Blood Cell Trait Variation and Links to Common Complex Disease.	172,433 European ancestry individuals	NA	5p15.33	TERT	TERT			ENSG00000164362	NA	NA	rs4449583-T	rs4449583	0	4449583	intron_variant	0	0.3258	1E-35	35		0.0472849	[0.04-0.055] unit decrease	Affymetrix [~ 2500000] (imputed)	N
2	rs7734992	9.05989e-14	5	1284135	rs4449583	NA	Red blood cell count	43309	29403010	Kanai M	43136	Nat Genet	www.ncbi.nlm.nih.gov/pubmed/29403010	Genetic analysis of quantitative traits in the Japanese population links cell types to complex human diseases.	108,794 Japanese ancestry individuals	NA	5p15.33	TERT	TERT			ENSG00000164362	NA	NA	rs4449583-?	rs4449583	0	4449583	intron_variant	0	NR	1E-22	22		0.04855	[0.039-0.058] unit increase novel	Illumina [6108953] (imputed)	N
2	rs7734992	9.05989e-14	5	1284135	rs4449583	NA	Neutrophil count	43309	29403010	Kanai M	43136	Nat Genet	www.ncbi.nlm.nih.gov/pubmed/29403010	Genetic analysis of quantitative traits in the Japanese population links cell types to complex human diseases.	62,076 Japanese ancestry individuals	NA	5p15.33	TERT	TERT			ENSG00000164362	NA	NA	rs4449583-?	rs4449583	0	4449583	intron_variant	0	NR	2E-10	9.69897		0.04247	[0.029-0.056] unit increase novel	Illumina [6108953] (imputed)	N
2	rs7734992	9.05989e-14	5	1284135	rs4449583	NA	White blood cell count	43309	29403010	Kanai M	43136	Nat Genet	www.ncbi.nlm.nih.gov/pubmed/29403010	Genetic analysis of quantitative traits in the Japanese population links cell types to complex human diseases.	107,964 Japanese ancestry individuals	NA	5p15.33	TERT	TERT			ENSG00000164362	NA	NA	rs4449583-?	rs4449583	0	4449583	intron_variant	0	NR	2E-10	9.69897		0.03137	[0.022-0.041] unit increase novel	Illumina [6108953] (imputed)	N
2	rs7734992	9.05989e-14	5	1284135	rs4449583	NA	Mean corpuscular hemoglobin	43309	29403010	Kanai M	43136	Nat Genet	www.ncbi.nlm.nih.gov/pubmed/29403010	Genetic analysis of quantitative traits in the Japanese population links cell types to complex human diseases.	108,054 Japanese ancestry individuals	NA	5p15.33	TERT	TERT			ENSG00000164362	NA	NA	rs4449583-?	rs4449583	0	4449583	intron_variant	0	NR	4E-33	32.3979		0.05941	[0.05-0.069] unit decrease novel	Illumina [6108953] (imputed)	N
2	rs7734992	9.05989e-14	5	1284135	rs4449583	NA	Mean corpuscular volume	43309	29403010	Kanai M	43136	Nat Genet	www.ncbi.nlm.nih.gov/pubmed/29403010	Genetic analysis of quantitative traits in the Japanese population links cell types to complex human diseases.	108,256 Japanese ancestry individuals	NA	5p15.33	TERT	TERT			ENSG00000164362	NA	NA	rs4449583-?	rs4449583	0	4449583	intron_variant	0	NR	4E-41	40.3979		0.06654	[0.057-0.076] unit decrease novel	Illumina [6108953] (imputed)	N
2	rs7734992	9.05989e-14	5	1284135	rs4449583	NA	Naive T-cell telomere length	44728	35681050	Andreu-Sanchez S	44721	Commun Biol	www.ncbi.nlm.nih.gov/pubmed/35681050	Genetic, parental and lifestyle factors influence telomere length.	902 European ancestry individuals	NA	5p15.33		TERT			ENSG00000164362	NA	NA	rs4449583-T	rs4449583	0	4449583	intron_variant	0	NR	7E-6	5.1549		0.148749	[0.084-0.213] unit increase	Illumina [5327634] (imputed)	N
2	rs7734992	9.05989e-14	5	1284135	rs4449583	NA	High density lipoprotein cholesterol levels	44882	34887591	Graham SE	44539	Nature	www.ncbi.nlm.nih.gov/pubmed/34887591	The power of genetic diversity in genome-wide association studies of lipids.	40,963 South Asian ancestry individuals, 48,057 Hispanic individuals, 99,432 Admixed African or African ancestry individuals, 146,492 East Asian ancestry individuals, 1,320,016 European ancestry individuals	NA	5p15.33		TERT			ENSG00000164362	NA	NA	rs4449583-?	rs4449583	0	4449583	intron_variant	0	NR	5E-9	8.30103		NA		NR [52000000] (imputed)	N
2	rs7734992	9.05989e-14	5	1285162	rs10866498	NA	Platelet count	44095	32888493	Chen MH	44075	Cell	www.ncbi.nlm.nih.gov/pubmed/32888493	Trans-ethnic and Ancestry-Specific Blood-Cell Genetics in 746,667 Individuals from 5 Global Populations.	145,648 East Asian ancestry individuals	NA	5p15.33	NR	TERT			ENSG00000164362	NA	NA	rs10866498-C	rs10866498	0	10866498	intron_variant	0	0.409274	3E-37	36.5229		0.052707	[0.045-0.061] SD units increase	Affymetrix, Illumina [16710488] (imputed)	N
3	rs7874665	4.26272e-10	9	109320169	rs2417705	NA	Smoking initiation	44916	36477530	Saunders GRB	44902	Nature	www.ncbi.nlm.nih.gov/pubmed/36477530	Genetic diversity fuels gene discovery for tobacco and alcohol use.	2,669,029 European ancestry individuals	NA	9q31.2		LINC01505			ENSG00000234323	NA	NA	rs2417705-A	rs2417705	0	2417705	intron_variant	0	0.37	8E-21	20.0969		0.00868	[0.0069-0.0105] unit decrease	NR [NR] (imputed)	N
3	rs7874665	4.26272e-10	9	109327617	rs10816397	NA	Risk-taking behavior (multivariate analysis)	44882	36324656	Baselmans B	44475	Biol Psychiatry Glob Open Sci	www.ncbi.nlm.nih.gov/pubmed/36324656	The Genetic and Neural Substrates of Externalizing Behavior.	1,506,537 European ancestry individuals	NA	9q31.2		LINC01505			ENSG00000234323	NA	NA	rs10816397-?	rs10816397	0	10816397	intron_variant	0	NR	3E-11	10.5229		NA		NR [NR]	N
3	rs7874665	4.26272e-10	9	109330236	rs4743009	NA	Alcohol consumption (drinks per week)	43742	30679032	Brazel DM	43440	Biol Psychiatry	www.ncbi.nlm.nih.gov/pubmed/30679032	Exome Chip Meta-analysis Fine Maps Causal Variants and Elucidates the Genetic Architecture of Rare Coding Variants in Smoking and Alcohol Use.	up to 357,854 European ancestry individuals	NA	9q31.2	ZNF462	LINC01505			ENSG00000234323	NA	NA	rs4743009-A	rs4743009	0	4743009	intron_variant	0	0.201	7E-9	8.1549		0.0183	[0.012-0.025] unit decrease	Illumina [~ 250000] (imputed)	N
3	rs7874665	4.26272e-10	9	109338067	rs36123652	NA	Beer or cider consumption (glasses per month) (UKB data field 1578, 4420)	44803	32193382	Cole JB	43909	Nat Commun	www.ncbi.nlm.nih.gov/pubmed/32193382	Comprehensive genomic analysis of dietary habits in UK Biobank identifies hundreds of genetic associations.	387,404 European ancestry individuals	NA	9q31.2		LINC01505			ENSG00000234323	NA	NA	rs36123652-A	rs36123652	0	36123652	intron_variant	0	0.81931	6E-11	10.2218		0.0191933	[0.013-0.025] unit increase	NR [NR] (imputed)	N
3	rs7874665	4.26272e-10	9	109344059	rs4335177	NA	Response to paliperidone in schizophrenia (positive Marder score)	42870	27846195	Li Q	42685	Pharmacogenet Genomics	www.ncbi.nlm.nih.gov/pubmed/27846195	Genome-wide association study of paliperidone efficacy.	1,390 European ancestry cases	NA	9q31.2		LINC01505			ENSG00000234323	NA	NA	rs4335177-?	rs4335177	0	4335177	intron_variant	0	NR	4E-6	5.39794	(MLM)	0.183481	[0.11-0.26] unit increase	Illumina [~ 9000000] (imputed)	N
3	rs7874665	4.26272e-10	9	109345993	rs10978550	NA	Alcohol consumption (drinks per week) (MTAG)	43552	30643251	Liu M	43479	Nat Genet	www.ncbi.nlm.nih.gov/pubmed/30643251	Association studies of up to 1.2 million individuals yield new insights into the genetic etiology of tobacco and alcohol use.	up to 1,039,210 European ancestry individuals	NA	9q31.2	NR	LINC01505			ENSG00000234323	NA	NA	rs10978550-C	rs10978550	0	10978550	intron_variant	0	0.206	2E-12	11.699		0.0115167	[0.0083-0.0147] unit decrease	NR [~ 9732723] (imputed)	N
3	rs7874665	4.26272e-10	9	109345993	rs10978550	NA	Alcohol consumption (drinks per week)	43552	30643251	Liu M	43479	Nat Genet	www.ncbi.nlm.nih.gov/pubmed/30643251	Association studies of up to 1.2 million individuals yield new insights into the genetic etiology of tobacco and alcohol use.	up to 941,280 European ancestry individuals	NA	9q31.2	NR	LINC01505			ENSG00000234323	NA	NA	rs10978550-C	rs10978550	0	10978550	intron_variant	0	0.206	7E-11	10.1549		0.0117483	[0.0082-0.0153] unit decrease	NR [~ 10000000] (imputed)	N
3	rs7874665	4.26272e-10	9	109353538	rs7028386	NA	Alcohol consumption (drinks per week) (MTAG)	44088	32451486	Zhou H	43976	Nat Neurosci	www.ncbi.nlm.nih.gov/pubmed/32451486	Genome-wide meta-analysis of problematic alcohol use in 435,563 individuals yields insights into biology and relationships with other traits.	972,915 European ancestry individuals	NA	9q31.2	NR	LINC01505			ENSG00000234323	NA	NA	rs7028386-A	rs7028386	0	7028386	intron_variant	0	0.28	3E-9	8.52288		0.0113589	[0.0076-0.0151] unit decrease	Affymetrix [NR] (imputed)	N
3	rs7874665	4.26272e-10	9	109377235	rs4743017	NA	Smoking initiation	44909	36477530	Saunders GRB	44902	Nature	www.ncbi.nlm.nih.gov/pubmed/36477530	Genetic diversity fuels gene discovery for tobacco and alcohol use.	3,382,012 European ancestry, East Asian ancestry, Hispanic or Latin American, African ancestry individuals	NA	9q31.2		LINC01505			ENSG00000234323	NA	NA	rs4743017-T	rs4743017	0	4743017	intron_variant	0	0.405	1E-14	14		0.00644	[0.0048-0.0081] unit decrease	NR [NR] (imputed)	N
3	rs7874665	4.26272e-10	9	109480268	rs11788059	NA	Idiopathic pulmonary fibrosis	44799	35688625	Allen RJ	44722	Thorax	www.ncbi.nlm.nih.gov/pubmed/35688625	Genome-wide association study across five cohorts identifies five novel loci associated with idiopathic pulmonary fibrosis.	4,125 European ancestry cases, 20,464 European ancestry controls	NA	9q31.2		LINC01505			ENSG00000234323	NA	NA	rs11788059-C	rs11788059	0	11788059	intron_variant	0	0.342	5E-8	7.30103		1.17	[1.1-1.23]	Illumina [7554248] (imputed)	N
3	rs7874665	4.26272e-10	9	109483517	rs1491106	NA	Lung function (FEV1/FVC)	43504	30595370	Kichaev G	43461	Am J Hum Genet	www.ncbi.nlm.nih.gov/pubmed/30595370	Leveraging Polygenic Functional Enrichment to Improve GWAS Power.	approximately 370,000 European ancestry individuals	NA	9q31.2		LINC01505			ENSG00000234323	NA	NA	rs1491106-?	rs1491106	0	1491106	intron_variant	0	NR	2E-32	31.699		NA		NR [~ 8900000] (imputed)	N
3	rs7874665	4.26272e-10	9	109483517	rs1491106	NA	Lung function (FEV1/FVC)	43551	30804560	Shrine N	43521	Nat Genet	www.ncbi.nlm.nih.gov/pubmed/30804560	New genetic signals for lung function highlight pathways and chronic obstructive pulmonary disease associations across multiple ancestries.	321,047 European ancestry individuals	79,005 European ancestry individuals	9q31.2	TMEM38B/ZNF462	LINC01505			ENSG00000234323	NA	NA	rs1491106-T	rs1491106	0	1491106	intron_variant	0	0.3764	3E-23	22.5229		0.0245	[0.02-0.029] unit increase	Affymetrix [19819130] (imputed)	N
3	rs7874665	4.26272e-10	9	109488759	rs1352755	NA	Heel bone mineral density	43504	30595370	Kichaev G	43461	Am J Hum Genet	www.ncbi.nlm.nih.gov/pubmed/30595370	Leveraging Polygenic Functional Enrichment to Improve GWAS Power.	approximately 446,000 European ancestry individuals	NA	9q31.2		LINC01505			ENSG00000234323	NA	NA	rs1352755-?	rs1352755	0	1352755	intron_variant	0	NR	2E-10	9.69897		NA		NR [~ 8900000] (imputed)	N
3	rs7874665	4.26272e-10	9	109488759	rs1352755	NA	Heel bone mineral density	43391	30048462	Kim SK	43307	PLoS One	www.ncbi.nlm.nih.gov/pubmed/30048462	Identification of 613 new loci associated with heel bone mineral density and a polygenic risk score for bone mineral density, osteoporosis and fracture.	394,929 European ancestry individuals	NA	9q31.2		LINC01505			ENSG00000234323	NA	NA	rs1352755-?	rs1352755	0	1352755	intron_variant	0	NR	4E-12	11.3979		0.0143759	[0.01-0.018] unit decrease	Affymetrix [20259828] (imputed)	N
3	rs7874665	4.26272e-10	9	109494624	rs7041150	NA	Serum carcinoembryonic antigen levels	43879	31666285	Olafsson S	43768	Cancer Epidemiol Biomarkers Prev	www.ncbi.nlm.nih.gov/pubmed/31666285	Common and rare sequence variants influencing tumor biomarkers in blood.	22,309 Icelandic ancestry individuals	NA	9q31.2	intergenic	LINC01505			ENSG00000234323	NA	NA	rs7041150-A	rs7041150	0	7041150	intron_variant	0	0.378	2E-12	11.699		0.08	[0.10-0.06] unit decrease	Illumina [NR] (imputed)	N
3	rs7874665	4.26272e-10	9	109507031	rs369654038	NA	Pulmonary surfactant-associated protein D levels	45019	34648354	Pietzner M	44512	Science	www.ncbi.nlm.nih.gov/pubmed/34648354	Mapping the proteo-genomic convergence of human diseases.	10,708 European ancestry individuals	NA	9q31.2		LINC01505 - RNA5SP292	ENSG00000234323	ENSG00000212276		3875	98999	rs369654038-A	rs369654038	0	369654038	downstream_gene_variant	1	0.46	2E-28	27.699		0.153	[0.13-0.18] unit decrease	Affymetrix, Illumina [10200000] (imputed)	N
7	rs9636867	1.64888e-12	21	34603880	rs2248202	NA	interferon-related traits	44407	33104735	Lundtoft C	44130	PLoS Genet	www.ncbi.nlm.nih.gov/pubmed/33104735	Function of multiple sclerosis-protective HLA class I alleles revealed by genome-wide protein-quantitative trait loci mapping of interferon signalling.	303 European ancestry individuals	NA	21q22.11	NR	IFNAR2			ENSG00000159110	NA	NA	rs2248202-C	rs2248202	0	2248202	intron_variant	0	0.351	4E-9	8.39794	(IFNAR2_of_CD8p_T)	NA		Illumina [5084123] (imputed)	N
7	rs9636867	1.64888e-12	21	34618285	rs2284550	NA	Eosinophil counts	43504	30595370	Kichaev G	43461	Am J Hum Genet	www.ncbi.nlm.nih.gov/pubmed/30595370	Leveraging Polygenic Functional Enrichment to Improve GWAS Power.	approximately 440,000 European ancestry individuals	NA	21q22.11		IFNAR2			ENSG00000159110	NA	NA	rs2284550-?	rs2284550	0	2284550	intron_variant	0	NR	1E-11	11		NA		NR [~ 8900000] (imputed)	N
7	rs9636867	1.64888e-12	21	34621948	rs2834164	NA	COVID-19 hospitalization or rheumatoid arthritis (MTAG)	44985	36762574	Yao M	44967	J Med Virol	www.ncbi.nlm.nih.gov/pubmed/36762574	Disentangling the common genetic architecture and causality of rheumatoid arthritis and systemic lupus erythematosus with COVID-19 outcomes: genome-wide cross trait analysis and bi-directional Mendelian randomization study.	32,519 European ancestry COVID-19 hospitalization cases, 14,361 European ancestry RA cases, 2,106,728 European ancestry controls	NA	21q22.11		IFNAR2			ENSG00000159110	NA	NA	rs2834164-?	rs2834164	0	2834164	intron_variant	0	NR	1E-28	28		NA		NR [NR]	N
7	rs9636867	1.64888e-12	21	34621948	rs2834164	NA	COVID-19 infection or rheumatoid arthritis (MTAG)	44985	36762574	Yao M	44967	J Med Virol	www.ncbi.nlm.nih.gov/pubmed/36762574	Disentangling the common genetic architecture and causality of rheumatoid arthritis and systemic lupus erythematosus with COVID-19 outcomes: genome-wide cross trait analysis and bi-directional Mendelian randomization study.	122,616 European ancestry COVID-19 infection cases, 14,361 European ancestry RA cases, 2,519,163 European ancestry controls	NA	21q22.11		IFNAR2			ENSG00000159110	NA	NA	rs2834164-?	rs2834164	0	2834164	intron_variant	0	NR	3E-12	11.5229		NA		NR [NR]	N
7	rs9636867	1.64888e-12	21	34621948	rs2834164	NA	Severe COVID-19 or rheumatoid arthritis (MTAG)	44985	36762574	Yao M	44967	J Med Virol	www.ncbi.nlm.nih.gov/pubmed/36762574	Disentangling the common genetic architecture and causality of rheumatoid arthritis and systemic lupus erythematosus with COVID-19 outcomes: genome-wide cross trait analysis and bi-directional Mendelian randomization study.	13,769 European ancestry severe COVID-19 cases, 14,361 European ancestry RA cases, 1,116,365 European ancestry controls	NA	21q22.11		IFNAR2			ENSG00000159110	NA	NA	rs2834164-?	rs2834164	0	2834164	intron_variant	0	NR	4E-23	22.3979		NA		NR [NR]	N
7	rs9636867	1.64888e-12	21	34625590	rs13047715	NA	Cerebellum white matter volume	43812	31530798	Alliey-Rodriguez N	43725	Transl Psychiatry	www.ncbi.nlm.nih.gov/pubmed/31530798	NRXN1 is associated with enlargement of the temporal horns of the lateral ventricles in psychosis.	87 European ancestry Schizophrenia cases, 85 African American Schizophrenia cases, 15 Schizophrenia cases, 67 European ancestry Schizoaffective disorder cases, 53 African American Schizoaffective disorder cases, 7 Schizoaffective disorder cases, 130 European ancestry Bipolar disorders cases, 33 African American Bipolar disorders cases, 6 Bipolar disorders cases, 199 European ancestry controls, 79 African American controls, 16 controls	NA	21q22.11	IFNAR2	IFNAR2			ENSG00000159110	NA	NA	rs13047715-?	rs13047715	0	13047715	intron_variant	0	NR	1E-6	6		NA		Illumina [4322238] (imputed)	N
7	rs9636867	1.64888e-12	21	34625998	rs4817554	NA	Eosinophil counts	44092	32888494	Vuckovic D	44075	Cell	www.ncbi.nlm.nih.gov/pubmed/32888494	The Polygenic and Monogenic Basis of Blood Traits and Diseases.	408,112 British individuals	NA	21q22.11	IFNAR2, AP000295.9	IFNAR2			ENSG00000159110	NA	NA	rs4817554-G	rs4817554	0	4817554	intron_variant	0	0.504288	2E-10	9.69897		0.0141288	[0.0098-0.0185] unit decrease	Affymetrix [93095623] (imputed)	N
7	rs9636867	1.64888e-12	21	34625998	rs4817554	NA	Eosinophil percentage of white cells	44092	32888494	Vuckovic D	44075	Cell	www.ncbi.nlm.nih.gov/pubmed/32888494	The Polygenic and Monogenic Basis of Blood Traits and Diseases.	408,112 British individuals	NA	21q22.11	IFNAR2, AP000295.9	IFNAR2			ENSG00000159110	NA	NA	rs4817554-G	rs4817554	0	4817554	intron_variant	0	0.50429	5E-10	9.30103		0.0137862	[0.0094-0.0181] unit decrease	Affymetrix [93095623] (imputed)	N

### Sheet: T4.candidate_snps
Table 4. Functional annotations of candidate SNPs in LD of independent significant SNPs at r2 theshold 0.05
Candidate SNPs were prioritized by CADD score and those with CADD scores larger than 12.37 were highlighted. rsID=rsID for annotated candidate SNPs; gwasP/or/beta/se=p-value/odds ratio/effect size/standard error of SNPs from GWAS. Summary statistics of SNPs extracted from the reference panel are denoted as NA; r2=r2 of the candidate SNP in "rsID" with the independent significant SNP in "IndSigSNP"; Genomic locus=Index of genomic risk loci shown in Table 2; nearestGene=The nearest gene of the SNP; dist=Distance between the SNP and its nearest gene; func=Functional consequence of the SNP on the gene; CADD=CADD score indicating SNP deleteriousness. SNPs with higher CADD scores tend to be more deleterious; RDB=RegulomeDB categorical score. The higher the score (form 1a to 7), the more evidence for the SNP having regulatory functions; minChrState/commonChrState=The minimum/most common chromatin state, a marker of chromatin accessibility. The lower the score, the more open the chromatin is. posMapFilt/eqtlMapFilt/ciMapFilt=Whether the SNP was included in positional mapping/eQTL mapping/chromatin interaction mapping or not. 1 is used and 0 is not.
rsID	chr	pos	non_effect_allele	effect_allele	MAF	gwasP	beta	se	r2	IndSigSNP	GenomicLocus	nearestGene	dist	func	CADD	RDB	minChrState	commonChrState	posMapFilt	eqtlMapFilt	ciMapFilt
rs562091107	3	46414943	TACAGTCAGTATCAATTCTGGAAGAATTTCCAG	T	0.1103	NA	NA	NA	0.153671	rs73062378	1	RP11-24F11.2:CCR5	0:0	exonic	31	NA	1	14	1	1	1
rs34536443	19	10463118	G	C	0.02883	3.93874e-10	0.54007	0.0863223	1	rs34536443	6	TYK2	0	exonic	25.5	5	1	5	1	1	1
rs17279437	3	45814094	G	A	0.09245	0.000490167	-0.18711	0.0536736	0.261936	rs73062378	1	SLC6A20	0	exonic	25.4	5	5	15	1	1	1
rs2834167	21	34640788	A	G	0.2684	0.0318366	0.065273	0.0304097	0.09249	rs9636867	7	AP000295.9:IL10RB	0:0	exonic	22.7	4	2	5	1	1	1
rs725773	9	109519849	C	T	0.2396	1.89564e-08	-0.180495	0.0321093	0.989146	rs2493637	3	RP11-308N19.5	34637	intergenic	20.9	5	5	15	0	0	1
rs74956615	19	10427721	T	A	0.02982	5.15866e-05	0.34304	0.0847364	0.828325	rs34536443	6	CTD-2369P2.12:RAVER1	0:0	UTR3	20.8	5	4	4	1	1	1
rs1552663	9	109425143	G	T	0.4205	0.00529553	-0.079817	0.0286238	0.184425	rs7874665	3	RP11-308N19.4	0	ncRNA_intronic	20.1	NA	7	15	0	0	1
rs34505903	3	46363186	A	C	0.3022	NA	NA	NA	0.0593918	rs34339943	1	UQCRC2P1	9772	intergenic	18.36	4	1	15	0	1	1
rs71327024	3	46140073	G	T	0.1223	NA	NA	NA	1	rs34339943	1	FLT1P1	43776	intergenic	18.33	4	2	15	0	1	1
rs34200787	9	109508829	TC	T	0.2008	NA	NA	NA	0.918402	rs7874665	3	RP11-308N19.5	23617	intergenic	16.44	NA	5	15	0	1	1
rs6441972	3	46391390	G	A	0.3072	NA	NA	NA	0.0626721	rs34339943	1	CCR2	3834	intergenic	16.33	2b	2	14	1	1	1
rs13291742	9	109480510	G	A	0.3648	NA	NA	NA	0.411896	rs7874665	3	RP11-308N19.5	4120	intergenic	16.28	5	2	15	0	0	1
rs147398495	3	46249943	G	GTTC	0.3579	NA	NA	NA	0.0699691	rs34339943	1	CCR3	0	intronic	16.25	NA	1	7	1	1	1
rs11702497	21	35395439	G	C	0.1332	NA	NA	NA	0.430116	rs12626438	7	LINC00649	45446	intergenic	15.8	4	2	7	0	1	1
rs2834358	21	35407481	T	G	0.3867	0.0336716	-0.06266	0.0295012	0.0521544	rs12626438	7	MRPS6	38042	intergenic	15.78	7	5	15	0	1	1
rs2451948	9	109518208	A	G	0.173	6.00573e-06	-0.184244	0.0407062	0.640974	rs2493637	3	RP11-308N19.5	32996	intergenic	15.75	4	1	15	0	0	1
rs35783651	11	1156646	C	G	0.1998	NA	NA	NA	0.30128	rs12802931	4	MUC5AC	0	exonic	15.74	5	4	15	1	1	1
rs2409506	21	35370236	C	T	0.4901	NA	NA	NA	0.0503642	rs12626438	7	LINC00649	20243	intergenic	15.7	5	5	15	0	1	1
rs142719743	3	45732418	G	GT	0.3638	NA	NA	NA	0.0527681	rs73062378	1	SACM1L	0	intronic	15.63	NA	1	2	1	1	1
rs4963055	11	1269398	C	T	0.2883	0.0114581	0.0995593	0.0393763	0.0628796	rs56321310	4	MUC5B:RP11-532E4.2	0:0	exonic	15.62	5	5	15	1	1	1
rs71327054	3	46381772	C	T	0.07455	NA	NA	NA	0.361132	rs34339943	1	CCR2	13452	intergenic	15.55	7	5	15	0	1	1
rs368865	13	113479820	G	A	0.2555	NA	NA	NA	0.205191	rs12585036	5	ATP11A	0	exonic	15.54	NA	4	4	1	0	1
rs5744015	11	1298430	C	A	0.03479	NA	NA	NA	0.168648	rs56321310	4	TOLLIP	0	exonic	15.46	NA	4	4	1	1	1
rs71822640	3	46341914	AGG	A	0.07555	NA	NA	NA	0.354333	rs34339943	1	UQCRC2P1	10167	intergenic	15.23	NA	2	15	0	1	1
rs710845	19	10407169	G	C	0.4105	0.000243873	-0.119972	0.0327023	0.0543525	rs34536443	6	ICAM5	0	exonic	15.02	4	1	12	1	1	0
rs201466769	11	1270178	C	T	0.03479	NA	NA	NA	0.119298	rs56321310	4	MUC5B:RP11-532E4.2	0:0	exonic	14.95	5	5	15	1	1	1
rs6771900	3	46353028	C	G	0.3022	NA	NA	NA	0.0593918	rs34339943	1	UQCRC2P1	0	ncRNA_exonic	14.94	5	1	15	0	1	1
rs13079478	3	46007823	G	T	0.1223	NA	NA	NA	0.926579	rs34339943	1	FYCO1	0	exonic	14.93	5	3	4	1	1	1
rs114550144	3	46102055	G	A	0.01392	NA	NA	NA	0.0768687	rs34339943	1	XCR1	32820	intergenic	14.68	6	5	15	0	1	1
rs201352189	21	34578535	CT	C	0.1948	NA	NA	NA	0.126309	rs9636867	7	IFNAR2	23670	intergenic	14.62	NA	5	15	0	0	1
rs80136777	3	45931005	T	A	0.1213	0.0449986	-0.10166	0.0507116	0.236891	rs73062378	1	LZTFL1:CCR9	0:0	intronic	14.58	2a	1	15	1	1	1
rs281439	19	10400110	G	C	0.2038	0.00365398	-0.092493	0.0318219	0.0813692	rs34536443	6	CTD-2369P2.8	414	upstream:downstream	14.57	4	1	11	1	1	0
rs962719	9	109490307	G	A	0.3489	2.35712e-08	0.163464	0.0292762	0.13247	rs7874665	3	RP11-308N19.5	5095	intergenic	14.5	7	5	15	0	1	1
rs6794300	3	46346640	G	C	0.3032	NA	NA	NA	0.054829	rs34339943	1	UQCRC2P1	5441	intergenic	14.46	4	5	15	0	1	1
rs2498857	9	109494498	T	C	0.3201	6.07958e-10	-0.188072	0.0303913	0.517442	rs7874665	3	RP11-308N19.5	9286	intergenic	14.42	NA	5	15	0	0	1
rs59404911	3	46352114	AATTTCCAC	A	0.3012	NA	NA	NA	0.060147	rs34339943	1	UQCRC2P1	0	ncRNA_exonic	14.12	NA	7	15	0	1	1
rs3181080	3	46249929	A	T	0.09245	0.00138156	0.22949	0.0717498	0.540859	rs34339943	1	CCR3	0	intronic	14.08	1a	1	7	1	1	1
rs12627530	21	35269964	A	G	0.08946	1.76096e-08	0.25522	0.0453001	0.986856	rs12626438	7	AP000304.12:ITSN1	0:0	UTR3	13.96	7	5	5	1	1	1
rs34996127	3	46198173	T	A	0.09245	NA	NA	NA	0.540859	rs34339943	1	CCR3	6922	intergenic	13.93	7	5	15	1	1	1
rs2129879	3	46046769	T	C	0.3698	0.00392135	-0.09131	0.0316563	0.242654	rs34339943	1	FYCO1	9452	intergenic	13.81	NA	5	15	1	1	1
rs13434029	3	46168665	T	C	0.328	NA	NA	NA	0.265845	rs34339943	1	FLT1P1	15184	intergenic	13.77	7	5	15	0	1	1
rs71325088	3	45862952	T	C	0.08052	NA	NA	NA	0.374907	rs34339943	1	LZTFL1	1855	intergenic	13.68	7	4	5	1	1	1
rs2531743	3	45838300	G	A	0.4016	0.00953514	0.0788	0.0303983	0.103607	rs73062378	1	SLC6A20	272	upstream	13.58	NA	2	11	1	1	1
rs3204850	3	46450297	A	G	0.09344	NA	NA	NA	0.263317	rs34339943	1	CCRL2	0	exonic	13.58	5	2	15	1	1	1
rs973131	9	109430265	G	A	0.4215	0.00624183	-0.078257	0.0286153	0.183162	rs7874665	3	RP11-308N19.4	0	ncRNA_intronic	13.58	NA	5	15	0	0	1
3:46115214:T:TCAACAACAAC	3	46115214	T	TCAACAACAAC	0.3628	NA	NA	NA	0.228969	rs34339943	1	XCR1	45979	intergenic	13.57	NA	5	15	0	1	1
rs34180919	3	46353199	G	A	0.07455	NA	NA	NA	0.361132	rs34339943	1	UQCRC2P1	0	ncRNA_exonic	13.54	6	1	15	0	1	1
rs12485978	3	46165809	C	T	0.328	NA	NA	NA	0.265845	rs34339943	1	FLT1P1	18040	intergenic	13.51	5	5	15	0	1	1
rs281440	19	10400304	G	A	0.2038	0.0212195	-0.078096	0.033895	0.0722328	rs34536443	6	ICAM5	352	upstream	13.41	2a	1	11	1	1	0
rs5899715	9	109522484	TG	T	0.4076	NA	NA	NA	0.218062	rs2493637	3	RP11-308N19.5	37272	intergenic	13.39	NA	5	15	0	1	1
rs1909596	3	46115099	A	G	0.331	NA	NA	NA	0.25677	rs34339943	1	XCR1	45864	intergenic	13.28	6	5	15	0	1	1
rs13325552	3	46298377	C	T	0.07753	NA	NA	NA	0.350713	rs34339943	1	CCR3	0	intronic	13.23	7	13	15	1	1	1
rs11085727	19	10466123	C	T	0.2704	7.08888e-07	0.16436	0.0331444	0.101635	rs34536443	6	TYK2	0	intronic	13.14	7	4	5	1	1	1
rs6441962	3	46352759	C	G	0.3022	NA	NA	NA	0.0593918	rs34339943	1	UQCRC2P1	0	ncRNA_exonic	13.04	2c	2	15	0	1	1
rs6477534	9	109365066	G	A	0.3837	0.0227048	-0.066364	0.0291279	0.0900729	rs7874665	3	RP11-308N19.1	0	ncRNA_intronic	13	5	5	15	0	1	1
rs200253525	3	46482667	A	AGT	0.4672	NA	NA	NA	0.0736174	rs34339943	1	LTF	0	intronic	12.9	NA	4	15	1	1	1
rs13069467	3	46201875	C	G	0.09443	NA	NA	NA	0.525957	rs34339943	1	CCR3	3220	intergenic	12.89	6	5	15	1	1	1
rs13059238	3	46007825	T	C	0.1233	NA	NA	NA	0.917813	rs34339943	1	FYCO1	0	exonic	12.88	5	3	4	1	1	1
rs13325613	3	46298373	G	T	0.08052	NA	NA	NA	0.33542	rs34339943	1	CCR3	0	intronic	12.8	7	13	15	1	1	1
rs6441961	3	46352384	C	T	0.3022	NA	NA	NA	0.0593918	rs34339943	1	UQCRC2P1	0	ncRNA_exonic	12.73	1d	5	15	0	1	1
rs78280734	21	34595118	A	C	0.03678	0.00698527	0.26047	0.0965581	0.0545202	rs9636867	7	IFNAR2	7087	intergenic	12.59	6	5	15	1	1	1
rs2834310	21	35343934	A	G	0.4791	8.27909e-07	-0.138195	0.028039	0.0987477	rs12626438	7	LINC00649	0	ncRNA_exonic	12.45	4	2	7	0	1	1
rs13066062	3	46018344	G	A	0.1223	NA	NA	NA	0.926579	rs34339943	1	FYCO1	0	intronic	12.4	3a	3	4	1	1	1
rs76571426	3	45837099	C	T	0.1302	0.021428	-0.11437	0.0497184	0.052177	rs73062378	1	SLC6A20	0	intronic	12.32	5	1	13	1	1	1
rs141681996	21	34581005	C	CAA	0.1511	NA	NA	NA	0.175112	rs9636867	7	IFNAR2	21200	intergenic	12.29	NA	5	15	0	1	1
rs3733100	3	46009864	C	G	0.4443	1.61537e-05	0.122775	0.0284706	0.107262	rs34339943	1	FYCO1	0	exonic	12.25	3a	4	4	1	1	1
rs1320525	13	113527967	G	A	0.3658	0.0174534	-0.068442	0.0287933	0.14601	rs12585036	5	ATP11A	0	exonic	12.15	2b	1	5	1	1	1
rs2133664	3	46101774	A	T	0.3618	NA	NA	NA	0.257125	rs34339943	1	XCR1	32539	intergenic	12.11	6	2	15	0	1	1
rs140770318	9	109332404	GA	G	0.2425	NA	NA	NA	0.088844	rs7874665	3	RP11-308N19.1	0	ncRNA_intronic	12.06	NA	9	15	0	0	1
rs35855315	3	46006239	A	G	0.1233	NA	NA	NA	0.917813	rs34339943	1	FYCO1	0	intronic	12	5	4	4	1	1	1
rs34439578	3	46462906	C	T	0.1421	0.0117519	0.098453	0.0390763	0.170776	rs34339943	1	CCRL2	8417	intergenic	11.99	7	4	15	1	1	1
rs35705950	11	1241221	G	T	0.1074	NA	NA	NA	0.540816	rs12802931	4	MUC5B	3074	intergenic	11.96	NA	5	14	1	1	1
rs9311386	3	46115287	T	C	0.3628	NA	NA	NA	0.228969	rs34339943	1	XCR1	46052	intergenic	11.91	6	5	15	0	1	1
rs36020695	3	46476710	A	G	0.09344	NA	NA	NA	0.263317	rs34339943	1	LTF	425	downstream	11.9	2b	4	15	1	1	1
rs34042186	3	46462909	G	A	0.1421	0.0111309	0.099199	0.0390769	0.170776	rs34339943	1	CCRL2	8420	intergenic	11.88	6	4	15	1	1	1
rs28694010	11	1144909	C	T	0.1839	NA	NA	NA	0.069952	rs2672794	4	MUC5AC	6670	intergenic	11.85	4	2	15	1	1	1
rs6791016	3	46074858	G	A	0.1243	NA	NA	NA	0.981565	rs34339943	1	XCR1	5623	intergenic	11.83	7	5	15	1	1	1
rs35257780	3	45997506	G	GA	0.1213	NA	NA	NA	0.916787	rs34339943	1	FYCO1	0	intronic	11.81	NA	2	4	1	1	1
rs10978600	9	109467965	T	A	0.3509	1.3627e-08	0.166571	0.0293362	0.130106	rs7874665	3	RP11-308N19.4	3021	intergenic	11.81	6	5	15	0	1	1
rs8129335	21	34584207	C	T	0.1491	NA	NA	NA	0.184739	rs9636867	7	IFNAR2	17998	intergenic	11.81	2b	2	15	0	1	1
rs35864744	3	46124151	T	TA	0.4205	NA	NA	NA	0.088026	rs34339943	1	XCR1	54916	intergenic	11.78	NA	5	15	0	1	1
rs1994492	3	45960646	T	C	0.1183	2.05622e-08	0.3054	0.0544657	0.889483	rs34339943	1	FYCO1	0	UTR3	11.76	3a	4	5	1	1	1
rs28687398	3	46592987	A	G	0.08748	4.92774e-05	0.17517	0.0431557	0.122415	rs34339943	1	LRRC2	0	exonic	11.75	5	4	15	1	1	1
rs142571332	3	46036387	A	AT	0.1282	NA	NA	NA	0.892057	rs34339943	1	FYCO1	0	intronic	11.64	NA	1	2	1	1	1
rs13096808	3	46274906	C	T	0.07654	NA	NA	NA	0.385396	rs34339943	1	CCR3	0	intronic	11.6	5	5	15	1	1	1
rs35359910	3	46462904	C	A	0.1421	0.0116642	0.098556	0.0390763	0.170776	rs34339943	1	CCRL2	8415	intergenic	11.6	7	4	15	1	1	1
rs35022243	19	10546237	A	AAC	0.1799	NA	NA	NA	0.126	rs34536443	6	PDE4A	0	intronic	11.56	NA	1	5	1	1	0
rs34093271	3	46144981	G	T	0.1223	3.2581e-09	0.29706	0.0501957	1	rs34339943	1	FLT1P1	38868	intergenic	11.55	6	5	15	0	1	1
rs28457780	11	1220997	G	A	0.2028	NA	NA	NA	0.0994302	rs2672794	4	MUC5AC	0	intergenic	11.53	4	4	15	1	0	1
rs116105058	3	46180191	G	A	0.01292	NA	NA	NA	0.0712324	rs34339943	1	FLT1P1	3658	intergenic	11.52	5	5	15	0	1	1
rs61002819	11	1462162	AG	A	0.493	NA	NA	NA	0.0845775	rs56321310	4	BRSK2	0	intronic	11.51	NA	4	15	1	1	1
rs716875	9	109520131	G	A	0.1113	4.55837e-07	-0.190891	0.037845	0.401317	rs2493637	3	RP11-308N19.5	34919	intergenic	11.44	NA	5	15	0	0	1
rs112138599	21	35354802	C	T	0.09841	4.32584e-06	0.21873	0.0476009	0.794043	rs12626438	7	LINC00649	4809	intergenic	11.34	7	5	15	0	1	1
rs969650	9	109378080	T	C	0.3827	0.0176463	-0.069539	0.0293048	0.0918488	rs7874665	3	RP11-308N19.3	0	ncRNA_exonic	11.33	5	2	15	0	1	1
rs34339943	3	46095336	T	C	0.1223	1.93325e-17	0.43106	0.0507265	1	rs34339943	1	XCR1	26101	intergenic	11.31	5	5	15	0	1	1
rs35943069	3	46391648	T	G	0.07455	NA	NA	NA	0.361132	rs34339943	1	CCR2	3576	intergenic	11.3	4	1	14	1	1	1
rs8128790	21	35270206	T	G	0.08847	NA	NA	NA	0.973599	rs12626438	7	AP000304.12:ITSN1	0:0	UTR3	11.29	2c	5	5	1	1	1
rs142778562	11	1141450	C	CGTGT	0.331	NA	NA	NA	0.157889	rs2672794	4	MUC5AC	10129	intergenic	11.28	NA	5	15	0	0	1
rs149204781	3	46213636	CAT	C	0.09245	NA	NA	NA	0.540859	rs34339943	1	CCR3	0	intronic	11.2	NA	5	15	1	1	1
rs34953890	19	10526854	C	A	0.168	0.0251849	0.07505	0.0335261	0.131751	rs34536443	6	CDC37	0	intronic	11.2	2b	1	2	1	1	0
rs1491124	9	109447424	G	T	0.3201	0.000312862	-0.108779	0.0301794	0.321868	rs7874665	3	RP11-308N19.4	0	ncRNA_intronic	11.15	5	5	15	0	0	1
rs1299228	13	113545291	A	G	0.3608	9.04784e-05	-0.11813	0.0301752	0.406167	rs12585036	5	MCF2L	3400	intergenic	11.12	2b	5	14	1	1	1
rs543276157	19	10418022	C	CT	0.3459	NA	NA	NA	0.0501644	rs34536443	6	ZGLP1:CTD-2369P2.10:FDX1L	0:0:0	intronic	11.07	NA	4	5	1	1	0
rs1491098	9	109341888	G	A	0.01292	NA	NA	NA	0.0509797	rs2493637	3	RP11-308N19.1	0	ncRNA_intronic	11.06	5	5	15	0	0	1
rs2284550	21	34618285	A	G	0.494	NA	NA	NA	0.507462	rs9636867	7	IFNAR2	0	intronic	11.02	1f	4	4	1	1	1
rs34625088	3	46260039	T	A	0.09245	NA	NA	NA	0.540859	rs34339943	1	CCR3	0	intronic	10.99	5	5	15	1	1	1
rs10978550	9	109345993	T	C	0.2227	NA	NA	NA	0.088359	rs7874665	3	RP11-308N19.1	0	ncRNA_intronic	10.99	5	5	15	0	0	1
rs9577174	13	113534907	T	C	0.4662	0.000149675	0.111173	0.0293208	0.288306	rs12585036	5	ATP11A	0	exonic	10.98	5	4	4	1	1	1
rs12482060	21	34611571	C	G	0.334	4.09808e-09	0.20358	0.0346214	0.99143	rs9636867	7	IFNAR2	0	intronic	10.94	3a	2	5	1	1	1
rs77610137	21	34589912	C	T	0.03678	0.00840039	0.24796	0.0940832	0.0545202	rs9636867	7	IFNAR2	12293	intergenic	10.9	5	5	15	0	1	1
rs13082697	3	46071763	T	C	0.1243	NA	NA	NA	0.981565	rs34339943	1	XCR1	2528	intergenic	10.87	4	5	15	1	1	1
rs11245973	11	1128415	A	C	0.1988	0.00639159	-0.116896	0.0428664	0.0703094	rs2672794	4	MUC5AC	23164	intergenic	10.84	6	5	9	0	0	0
rs3760650	19	10515804	T	C	0.2803	NA	NA	NA	0.083775	rs34536443	6	CDC37	0	intronic	10.84	NA	1	2	1	1	1
rs10978623	9	109519217	C	A	0.4016	1.62646e-06	0.137998	0.0287794	0.223484	rs2493637	3	RP11-308N19.5	34005	intergenic	10.8	6	5	15	0	1	1
rs4318588	3	46170049	T	C	0.3658	NA	NA	NA	0.227896	rs34339943	1	FLT1P1	13800	intergenic	10.79	7	5	15	0	1	1
rs13069742	3	46114216	A	G	0.1252	NA	NA	NA	0.972546	rs34339943	1	XCR1	44981	intergenic	10.78	6	5	15	0	1	1
rs34288077	3	45888690	A	G	0.07952	NA	NA	NA	0.382253	rs34339943	1	LZTFL1	0	intronic	10.71	5	5	14	1	1	1
rs76258155	21	35311843	C	T	0.09245	NA	NA	NA	0.876314	rs12626438	7	LINC00649	0	ncRNA_intronic	10.71	3a	4	15	0	1	1
rs35124447	3	46538569	G	A	0.08847	0.000123055	0.18016	0.0469172	0.127153	rs34339943	1	RTP3	411	upstream	10.69	2b	2	15	1	1	1
rs2075859	11	1250488	C	T	0.34	0.00397456	0.08381	0.0290989	0.0779491	rs56321310	4	MUC5B	0	exonic	10.68	5	4	15	1	1	1
rs71327048	3	46350056	A	C	0.07455	NA	NA	NA	0.361132	rs34339943	1	UQCRC2P1	2025	intergenic	10.65	6	5	15	0	1	1
rs1907441	9	109375285	G	A	0.3847	0.00995414	-0.074589	0.0289394	0.0919506	rs7874665	3	RP11-308N19.3	2073	intergenic	10.65	6	5	15	0	1	1
rs2943496	11	1265936	T	C	0.03181	1.00527e-06	-0.57512	0.117597	0.0927167	rs56321310	4	MUC5B:RP11-532E4.2	0:0	exonic	10.64	5	5	15	1	1	1
rs71194828	21	34597095	TA	T	0.5	NA	NA	NA	0.308491	rs9636867	7	IFNAR2	5110	intergenic	10.64	NA	5	15	1	1	1
rs144909830	3	46552927	GTTGC	G	0.08549	NA	NA	NA	0.12055	rs34339943	1	LRRC2	3985	intergenic	10.62	NA	4	15	1	1	1
rs4743014	9	109350032	T	C	0.3867	0.0168429	-0.06961	0.0291241	0.0891363	rs7874665	3	RP11-308N19.1:RP11-540H22.2	0:0	ncRNA_intronic	10.58	5	5	15	0	1	1
rs34363105	3	46389745	C	T	0.07455	NA	NA	NA	0.361132	rs34339943	1	CCR2	5479	intergenic	10.52	4	5	15	1	1	1
rs13086858	3	46026699	C	A	0.326	0.0171213	-0.08198	0.0343863	0.265299	rs34339943	1	FYCO1	0	intronic	10.5	4	2	5	1	1	1
rs12493913	3	45822072	T	C	0.3946	6.22354e-06	-0.13967	0.0309097	0.158748	rs73062378	1	SLC6A20	0	intronic	10.43	2b	5	15	1	1	1
rs36052732	3	46383612	C	G	0.07455	NA	NA	NA	0.361132	rs34339943	1	CCR2	11612	intergenic	10.42	7	5	15	0	1	1
rs2230322	3	46063329	T	C	0.1243	NA	NA	NA	0.981565	rs34339943	1	XCR1	0	exonic	10.39	NA	5	15	1	1	1
rs7479605	11	1120324	T	C	0.1083	0.00460217	0.155102	0.054736	0.137353	rs12802931	4	MUC2	15904	intergenic	10.39	NA	5	15	0	1	0
rs7642701	3	46091058	A	G	0.3241	NA	NA	NA	0.259699	rs34339943	1	XCR1	21823	intergenic	10.38	7	5	15	0	1	1
rs17280623	3	46006341	C	G	0.1233	NA	NA	NA	0.917813	rs34339943	1	FYCO1	0	intronic	10.31	7	4	4	1	1	1
rs34283240	3	46047658	G	C	0.1223	NA	NA	NA	0.96294	rs34339943	1	FYCO1	10341	intergenic	10.27	5	2	15	0	1	1
rs34863575	3	46094063	A	G	0.1223	NA	NA	NA	1	rs34339943	1	XCR1	24828	intergenic	10.27	6	5	15	0	1	1
rs11603634	11	1136478	A	G	0.4831	0.0340683	0.0706726	0.0333477	0.238459	rs2672794	4	MUC5AC	15101	intergenic	10.24	5	5	9	0	0	0
rs6776504	3	46487750	A	G	0.338	0.0440823	0.060001	0.0298022	0.0899992	rs34339943	1	LTF	0	intronic	10.22	5	4	15	1	1	1
rs35881901	3	46386857	A	T	0.07455	NA	NA	NA	0.361132	rs34339943	1	CCR2	8367	intergenic	10.2	7	9	15	1	1	1
rs13083022	3	46576916	T	C	0.08549	0.00203812	0.14604	0.0473446	0.12055	rs34339943	1	LRRC2	0	intronic	10.19	6	4	15	1	1	1
rs17655810	21	35311743	T	C	0.3469	NA	NA	NA	0.121002	rs12626438	7	LINC00649	0	ncRNA_intronic	10.19	4	4	15	0	1	1
rs12802931	11	1236164	A	G	0.1819	1.58159e-51	-0.68618	0.0454377	1	rs12802931	4	MUC5B	8131	intergenic	10.18	7	5	15	1	1	1
rs566208153	21	34603310	A	AT	0.2157	NA	NA	NA	0.139105	rs9636867	7	IFNAR2	0	intronic	10.18	NA	1	1	1	1	1
rs11923627	3	46301786	A	G	0.0835	NA	NA	NA	0.330092	rs34339943	1	CCR3	0	intronic	10.14	6	5	15	1	1	1
rs34106161	3	46376169	C	T	0.07455	NA	NA	NA	0.361132	rs34339943	1	CCR2	19055	intergenic	10.1	7	5	15	0	1	1
rs2834144	21	34580069	A	C	0.1511	0.00655253	0.096937	0.0356547	0.175112	rs9636867	7	IFNAR2	22136	intergenic	10.1	6	5	15	0	1	1
rs41411848	11	1081074	T	C	0.2207	0.0168237	0.0763439	0.0319359	0.062065	rs12802931	4	MUC2	0	exonic	10.08	5	4	15	1	1	0
rs142469598	9	109320279	C	CCTGGGAGAAGCTGCATCCCCAGCG	0.2853	NA	NA	NA	0.056958	rs7874665	3	RP11-308N19.1	0	ncRNA_intronic	10.05	NA	7	15	0	0	1
rs35117954	3	46338831	A	G	0.07654	NA	NA	NA	0.357463	rs34339943	1	UQCRC2P1	13250	intergenic	9.992	5	2	15	0	1	1
rs149439226	11	1141473	GTGTT	G	0.1918	NA	NA	NA	0.0662031	rs2672794	4	MUC5AC	10106	intergenic	9.982	NA	5	15	0	0	1
rs12421917	11	1253401	C	G	0.3767	NA	NA	NA	0.10479	rs56321310	4	MUC5B	0	intronic	9.926	5	5	15	1	1	1
rs3918354	3	46393463	A	G	0.07455	0.000153834	0.22407	0.0592026	0.361132	rs34339943	1	CCR2	1761	intergenic	9.92	4	5	14	1	1	1
rs34567015	3	46202212	G	A	0.09443	NA	NA	NA	0.525957	rs34339943	1	CCR3	2883	intergenic	9.908	7	5	15	1	1	1
rs11130080	3	46010861	T	A	0.4314	NA	NA	NA	0.0949385	rs34339943	1	FYCO1	0	intronic	9.844	5	4	4	1	1	1
rs1907635	3	46298116	T	C	0.3489	0.000792223	0.09832	0.0293012	0.11957	rs34339943	1	CCR3	0	intronic	9.818	NA	14	15	1	1	1
rs11022939	11	1358173	G	A	0.4851	1.01706e-05	-0.136702	0.0309735	0.166543	rs56321310	4	TOLLIP-AS1	26235	intergenic	9.784	4	1	1	0	1	1
rs2227010	3	46411542	G	A	0.4503	4.1391e-06	0.13342	0.0289774	0.0520401	rs34339943	1	RP11-24F11.2	0	ncRNA_intronic	9.769	3a	1	14	1	1	1
rs35088929	3	46487737	A	C	0.08549	NA	NA	NA	0.17912	rs34339943	1	LTF	0	intronic	9.762	5	4	15	1	1	1
rs73058468	3	45750200	C	T	0.1322	0.000271512	-0.17132	0.0470522	0.146252	rs73062378	1	SACM1L	0	intronic	9.73	6	4	5	1	1	1
rs201805099	21	35261828	A	AT	0.01392	NA	NA	NA	0.108113	rs12626438	7	AP000304.12:ITSN1	0:0	UTR3	9.703	NA	5	15	1	0	1
rs1994493	3	45960700	C	T	0.1183	NA	NA	NA	0.889483	rs34339943	1	FYCO1	0	UTR3	9.694	3a	4	5	1	1	1
rs9845382	3	46111759	G	A	0.1252	NA	NA	NA	0.972546	rs34339943	1	XCR1	42524	intergenic	9.676	6	1	15	0	1	1
rs2201984	3	46094116	T	C	0.3588	NA	NA	NA	0.229067	rs34339943	1	XCR1	24881	intergenic	9.63	6	5	15	0	1	1
rs35184820	21	35320941	T	G	0.494	5.5217e-07	-0.139914	0.0279424	0.110438	rs12626438	7	LINC00649	0	ncRNA_intronic	9.627	3a	2	7	0	1	1
rs1388603	3	46311066	C	T	0.4344	NA	NA	NA	0.0615736	rs34339943	1	CCR3	2868	intergenic	9.615	NA	5	15	1	1	1
rs3851346	3	46053581	A	T	0.1243	NA	NA	NA	0.981565	rs34339943	1	XCR1	4934	intergenic	9.602	7	5	15	1	1	1
rs71327025	3	46147504	A	G	0.1223	NA	NA	NA	1	rs34339943	1	FLT1P1	36345	intergenic	9.595	5	5	15	0	1	1
rs13062450	3	46227171	T	G	0.1004	NA	NA	NA	0.501992	rs34339943	1	CCR3	0	intronic	9.581	6	5	15	1	1	1
rs36062240	3	46075463	GT	G	0.341	NA	NA	NA	0.250037	rs34339943	1	XCR1	6228	intergenic	9.557	NA	5	15	1	1	1
rs28403537	11	1161315	T	C	0.04175	1.10366e-13	0.6407	0.0862563	0.0817996	rs12802931	4	MUC5AC	0	exonic	9.525	5	1	15	1	1	1
rs142846761	21	35314568	CAG	C	0.09841	NA	NA	NA	0.816415	rs12626438	7	LINC00649	0	ncRNA_intronic	9.517	NA	5	15	0	1	1
rs201323309	21	35348638	ACACTCACT	A	0.3678	NA	NA	NA	0.622294	rs12626438	7	LINC00649	0	ncRNA_exonic	9.516	NA	1	7	0	1	1
rs35477280	3	45974092	G	A	0.1203	NA	NA	NA	0.90764	rs34339943	1	FYCO1	0	intronic	9.515	7	4	4	1	1	1
rs28642767	13	113482435	A	G	0.4423	NA	NA	NA	0.0930246	rs12585036	5	ATP11A	0	intronic	9.512	4	4	4	1	0	1
rs9838191	3	46298901	A	G	0.07654	0.00126008	0.24483	0.0759182	0.357463	rs34339943	1	CCR3	0	intronic	9.503	7	9	15	1	1	1
rs2248202	21	34603880	A	C	0.3519	NA	NA	NA	0.255815	rs9636867	7	IFNAR2	0	intronic	9.48	1f	1	7	1	1	1
rs36010446	3	46226725	G	A	0.09443	NA	NA	NA	0.525957	rs34339943	1	CCR3	0	intronic	9.456	7	5	15	1	1	1
rs12482193	21	34611545	T	C	0.2982	7.2422e-10	0.1831	0.0297206	0.842111	rs9636867	7	IFNAR2	0	intronic	9.456	1f	2	5	1	1	1
rs3138042	3	46401032	A	G	0.3072	NA	NA	NA	0.0626721	rs34339943	1	CCR2	0	intronic	9.455	5	1	14	1	1	1
rs60787297	11	1265786	C	T	0.3837	NA	NA	NA	0.113026	rs56321310	4	MUC5B:RP11-532E4.2	0:0	exonic	9.445	5	5	15	1	1	1
rs117163738	13	113549325	C	T	0.09046	0.040948	0.134056	0.0655833	0.290456	rs12585036	5	MCF2L	0	intronic	9.44	4	1	11	1	1	1
rs35368894	19	10566141	CA	C	0.2336	NA	NA	NA	0.0838022	rs34536443	6	PDE4A	0	intronic	9.44	NA	4	5	1	1	1
rs79373603	11	1113687	G	A	0.1044	8.03208e-17	-0.450467	0.0540727	0.137712	rs12802931	4	MUC2	9267	intergenic	9.397	5	1	15	1	1	1
rs13060287	3	46071868	A	G	0.1243	NA	NA	NA	0.981565	rs34339943	1	XCR1	2633	intergenic	9.369	4	5	15	1	1	1
rs35159820	3	46068473	A	G	0.1243	NA	NA	NA	0.981565	rs34339943	1	XCR1	0	intronic	9.208	7	5	15	1	1	1
rs2157053	3	46468861	A	G	0.1024	0.000445406	0.19471	0.0554475	0.334905	rs34339943	1	LTF	8274	intergenic	9.194	5	4	15	1	1	1
rs35775436	9	109367176	T	TG	0.3837	NA	NA	NA	0.0937514	rs7874665	3	RP11-308N19.1	99	downstream	9.194	NA	5	15	0	1	1
rs117651419	21	35238725	T	C	0.01292	NA	NA	NA	0.120132	rs12626438	7	AP000304.12:ITSN1	0:0	intronic	9.187	5	4	15	1	0	1
rs2834156	21	34616157	T	C	0.1093	0.00367381	-0.17709	0.0609627	0.084049	rs9636867	7	IFNAR2	0	intronic	9.126	6	4	5	1	1	1
rs2284572	21	35286999	T	C	0.2187	0.0436246	-0.073289	0.0363234	0.0519995	rs12626438	7	ATP5O	0	intronic	9.108	3a	1	2	1	1	1
rs28415845	11	1145844	C	T	0.3181	0.00873101	-0.0935343	0.0356673	0.152966	rs2672794	4	MUC5AC	5735	intergenic	9.08	2b	2	15	1	1	1
rs6441990	3	46484261	C	G	0.337	0.0430578	0.060298	0.029804	0.0908017	rs34339943	1	LTF	0	intronic	9.069	2b	4	15	1	1	1
rs11130082	3	46025518	T	C	0.327	0.0191874	-0.08053	0.0343871	0.261769	rs34339943	1	FYCO1	0	intronic	9.051	4	2	4	1	1	1
rs75826707	3	45908859	G	A	0.01789	NA	NA	NA	0.131113	rs34339943	1	LZTFL1	0	intronic	9.024	2c	2	15	1	1	1
rs35883833	3	46474992	C	T	0.09344	NA	NA	NA	0.263317	rs34339943	1	LTF	2143	intergenic	9.016	3a	4	15	1	1	1
rs9855780	3	45905784	G	A	0.3608	3.33591e-06	0.13524	0.0290903	0.105051	rs73062378	1	LZTFL1	0	intronic	8.984	6	5	15	1	1	1
rs7864733	9	109427261	T	G	0.4871	0.000193427	-0.106038	0.0284479	0.107285	rs7874665	3	RP11-308N19.4	0	ncRNA_intronic	8.973	6	5	15	0	1	1
rs66496921	11	1358607	C	G	0.3946	6.19772e-06	-0.130536	0.0288827	0.127765	rs56321310	4	TOLLIP-AS1	26669	intergenic	8.938	4	1	15	0	1	1
rs12482556	21	34602934	T	C	0.333	3.79134e-12	0.20476	0.0294841	0.987123	rs9636867	7	IFNAR2	0	intronic	8.933	4	1	1	1	1	1
rs3774666	3	45731732	A	C	0.1799	0.001828	-0.12071	0.0387283	0.0824376	rs73062378	1	SACM1L	0	UTR5	8.913	NA	1	1	1	1	1
rs13083914	3	46184680	C	T	0.09245	NA	NA	NA	0.540859	rs34339943	1	FLT1P1	0	ncRNA_exonic	8.91	7	2	15	0	1	1
rs35601704	3	46389547	G	A	0.07455	NA	NA	NA	0.361132	rs34339943	1	CCR2	5677	intergenic	8.878	5	5	15	1	1	1
rs67187868	3	46346892	GATCCCC	G	0.07555	NA	NA	NA	0.354333	rs34339943	1	UQCRC2P1	5189	intergenic	8.849	NA	5	15	0	1	1
rs4963056	11	1269627	C	T	0.2853	0.0112154	0.0980044	0.0386466	0.0613157	rs56321310	4	MUC5B:RP11-532E4.2	0:0	exonic	8.844	5	5	15	1	1	1
rs751552	3	46016851	A	T	0.4314	NA	NA	NA	0.0949385	rs34339943	1	FYCO1	0	intronic	8.839	5	4	4	1	1	1
rs2248228	3	45965386	G	A	0.4056	NA	NA	NA	0.0731145	rs34339943	1	FYCO1	0	intronic	8.831	4	4	4	1	1	1
rs11788059	9	109480268	T	C	0.3648	NA	NA	NA	0.411896	rs7874665	3	RP11-308N19.5	4362	intergenic	8.807	4	2	15	0	0	1
rs12626965	21	34577426	A	C	0.1501	0.0061959	0.097936	0.0357792	0.174062	rs9636867	7	IFNAR2	24779	intergenic	8.804	2b	1	15	0	1	1
rs17860118	21	34602794	G	T	0.07455	0.000178363	0.18497	0.0493538	0.151099	rs9636867	7	IFNAR2	0	UTR5	8.776	4	1	1	1	1	1
rs35161099	3	46067507	T	G	0.1223	NA	NA	NA	1	rs34339943	1	XCR1	0	intronic	8.762	6	5	15	1	1	1
rs33910087	3	46009487	G	A	0.1223	NA	NA	NA	0.926579	rs34339943	1	FYCO1	0	exonic	8.74	5	4	4	1	1	1
rs34414382	3	46265190	C	T	0.07952	NA	NA	NA	0.432887	rs34339943	1	CCR3	0	intronic	8.731	5	2	15	1	1	1
rs10978547	9	109336346	C	T	0.1918	NA	NA	NA	0.101461	rs7874665	3	RP11-308N19.1	0	ncRNA_intronic	8.71	6	5	15	0	0	1
rs1488370	3	45862837	C	T	0.3618	NA	NA	NA	0.0507746	rs34339943	1	LZTFL1	1970	intergenic	8.698	6	4	5	1	1	1
rs34562820	3	46071081	G	A	0.1223	NA	NA	NA	1	rs34339943	1	XCR1	1846	intergenic	8.692	5	5	15	1	1	1
rs2239692	3	46488854	T	C	0.1183	NA	NA	NA	0.149223	rs34339943	1	LTF	0	exonic	8.676	4	4	15	1	1	1
rs6784214	3	46151369	A	G	0.3648	NA	NA	NA	0.228942	rs34339943	1	FLT1P1	32480	intergenic	8.661	5	2	15	0	1	1
rs34836513	3	46046459	G	A	0.1223	NA	NA	NA	0.96294	rs34339943	1	FYCO1	9142	intergenic	8.658	5	5	15	1	1	1
rs73058498	3	45765132	T	G	0.08449	0.000246399	-0.20948	0.0571417	0.248539	rs73062378	1	SACM1L	0	intronic	8.65	7	4	4	1	1	1
rs13097340	3	46187118	G	A	0.09443	NA	NA	NA	0.525957	rs34339943	1	FLT1P1	1948	intergenic	8.649	6	5	15	0	1	1
rs7926689	11	1086163	C	A	0.2386	0.00271848	-0.159543	0.0532183	0.063338	rs12802931	4	MUC2	0	intronic	8.59	NA	5	15	1	1	0
rs12626438	21	35286740	A	G	0.08847	3.96226e-09	0.26774	0.0454894	1	rs12626438	7	ATP5O	0	intronic	8.58	3a	1	7	1	1	1
rs8133280	21	35324587	G	C	0.1481	NA	NA	NA	0.500059	rs12626438	7	LINC00649	0	ncRNA_intronic	8.562	7	2	15	0	1	1
rs2834304	21	35321853	T	C	0.494	4.05626e-07	-0.143073	0.0282401	0.110438	rs12626438	7	LINC00649	0	ncRNA_intronic	8.557	4	1	15	0	1	1
rs2284571	21	35286997	G	A	0.08847	4.53254e-09	0.26722	0.0455736	1	rs12626438	7	ATP5O	0	intronic	8.544	3a	1	2	1	1	1
rs3092958	3	46403681	G	A	0.07455	NA	NA	NA	0.361132	rs34339943	1	CCR2	1261	intergenic	8.524	2b	2	14	1	1	1
rs138754956	3	46382462	G	A	0.07455	0.000507654	0.20019	0.0575807	0.361132	rs34339943	1	CCR2	12762	intergenic	8.506	7	5	15	0	1	1
rs1109849	21	35229675	C	G	0.2753	NA	NA	NA	0.147561	rs12626438	7	AP000304.12:ITSN1	0:0	intronic	8.438	5	4	15	1	1	1
rs3091310	3	46303697	C	G	0.07654	NA	NA	NA	0.357463	rs34339943	1	CCR3	0	intronic	8.412	3a	1	15	1	1	1
rs2834151	21	34584851	T	C	0.1481	0.00577945	0.098538	0.0357017	0.183679	rs9636867	7	IFNAR2	17354	intergenic	8.395	4	1	7	0	1	1
rs4635600	21	34577177	A	T	0.1501	0.00499184	0.100526	0.0358055	0.174062	rs9636867	7	IFNAR2	25028	intergenic	8.383	5	2	15	0	1	1
rs34745455	3	46267333	T	C	0.07952	NA	NA	NA	0.432887	rs34339943	1	CCR3	0	intronic	8.373	6	5	15	1	1	1
rs10625751	9	109377137	C	CTCTA	0.3827	NA	NA	NA	0.0918488	rs7874665	3	RP11-308N19.3	221	downstream	8.362	NA	5	15	0	1	1
rs12627323	21	35333134	G	A	0.09841	NA	NA	NA	0.816415	rs12626438	7	LINC00649	0	ncRNA_intronic	8.336	6	5	15	0	1	1
rs35110864	3	46154457	G	A	0.1223	NA	NA	NA	1	rs34339943	1	FLT1P1	29392	intergenic	8.332	7	5	15	0	1	1
rs35288961	11	1220462	G	T	0.2048	1.5116e-05	-0.186096	0.0430082	0.315929	rs12802931	4	MUC5AC	0	intergenic	8.332	2b	4	15	1	0	1
rs35280891	3	45951647	G	A	0.1292	NA	NA	NA	0.788528	rs34339943	1	LZTFL1	0	intronic	8.293	6	3	15	1	1	1
rs148639212	3	46345341	GGT	G	0.1322	NA	NA	NA	0.157485	rs73062378	1	UQCRC2P1	6740	intergenic	8.285	NA	5	15	0	1	1
rs35878193	3	46438940	A	G	0.2296	0.00152477	0.11588	0.036556	0.13022	rs73062378	1	RP11-24F11.2	0	ncRNA_intronic	8.282	5	5	15	1	1	1
rs79837477	3	46157154	C	T	0.1203	0.0271232	-0.11276	0.0510286	0.177062	rs73062378	1	FLT1P1	26695	intergenic	8.274	5	5	15	0	1	1
rs2036297	3	46172903	A	G	0.3429	0.0315316	-0.07195	0.0334605	0.272502	rs34339943	1	FLT1P1	10946	intergenic	8.272	6	1	15	0	1	1
rs10119403	9	109439527	C	A	0.4761	0.00438519	-0.080784	0.0283549	0.0950125	rs7874665	3	RP11-308N19.4	0	ncRNA_intronic	8.25	7	5	15	0	0	1
rs6477527	9	109323457	G	A	0.3897	0.0263066	-0.064518	0.0290405	0.0804167	rs7874665	3	RP11-308N19.1	0	ncRNA_intronic	8.243	3a	15	15	0	0	1
rs4743012	9	109349543	T	C	0.2227	NA	NA	NA	0.088359	rs7874665	3	RP11-308N19.1:RP11-540H22.2	0:0	ncRNA_intronic	8.242	4	5	15	0	0	1
rs199538820	5	1227071	AACGCCTTGCCCACCG	A	0.3211	NA	NA	NA	0.0602048	rs7734992	2	SLC6A18	0	intronic	8.229	NA	5	15	1	0	1
rs10816421	9	109459475	C	T	0.4702	2.75012e-07	0.146081	0.0284215	0.118335	rs2493637	3	RP11-308N19.4	0	ncRNA_intronic	8.21	7	5	15	0	0	1
rs10759193	9	109459699	A	G	0.328	3.49156e-05	0.124124	0.0299905	0.293084	rs7874665	3	RP11-308N19.4	0	ncRNA_intronic	8.188	5	1	15	0	0	1
rs62653072	11	1141855	T	A	0.329	NA	NA	NA	0.163918	rs2672794	4	MUC5AC	9724	intergenic	8.156	5	1	15	1	0	1
rs9714000	3	46468699	A	G	0.09443	0.000584387	0.18974	0.0551769	0.269355	rs34339943	1	LTF	8436	intergenic	8.149	5	4	15	1	1	1
rs35919278	3	46213594	A	G	0.09245	NA	NA	NA	0.540859	rs34339943	1	CCR3	0	intronic	8.141	7	5	15	1	1	1
rs12855652	13	113519546	A	G	0.4085	NA	NA	NA	0.167375	rs12585036	5	ATP11A	0	intronic	8.133	7	4	5	1	0	1
rs34679077	3	46087992	G	A	0.1223	NA	NA	NA	1	rs34339943	1	XCR1	18757	intergenic	8.121	3a	5	15	0	1	1
rs36021067	11	1156750	C	A	0.2008	1.50973e-05	-0.176186	0.0407153	0.286837	rs12802931	4	MUC5AC	0	intronic	8.089	5	4	15	1	1	1
rs35678191	3	46271399	T	C	0.08946	NA	NA	NA	0.384063	rs34339943	1	CCR3	0	intronic	8.084	6	5	15	1	1	1
rs3821884	3	46016599	T	G	0.4443	7.55624e-06	0.12614	0.0281727	0.107262	rs34339943	1	FYCO1	0	intronic	8.057	NA	4	4	1	1	1
rs56126415	11	1334404	C	CAA	0.169	NA	NA	NA	0.0659045	rs56321310	4	TOLLIP-AS1	2466	intergenic	8.048	NA	5	15	1	0	1
rs28569104	11	1155419	C	T	0.2048	0.00978646	0.104275	0.0403653	0.0997676	rs2672794	4	MUC5AC	0	intronic	8.039	5	4	15	1	1	1
rs2358583	19	10425995	T	G	0.3221	NA	NA	NA	0.0509424	rs34536443	6	CTD-2369P2.10:FDX1L	0:0	intronic	8.029	2b	1	2	1	1	1
rs6780028	3	46075090	A	C	0.1243	NA	NA	NA	0.981565	rs34339943	1	XCR1	5855	intergenic	8.022	6	5	15	1	1	1
rs150554738	3	46550774	CT	C	0.08847	NA	NA	NA	0.127153	rs34339943	1	LRRC2	6138	intergenic	8	NA	2	15	1	1	1
rs9832730	3	46297711	A	T	0.07654	NA	NA	NA	0.357463	rs34339943	1	CCR3	0	intronic	7.988	5	9	15	1	1	1
rs7609565	3	46482683	T	A	0.09344	NA	NA	NA	0.263317	rs34339943	1	LTF	0	intronic	7.971	4	4	15	1	1	1
rs13078854	3	45861932	G	A	0.08052	NA	NA	NA	0.374907	rs34339943	1	LZTFL1	2875	intergenic	7.958	7	4	5	1	1	1
rs3750920	11	1309956	C	T	0.4573	3.25811e-10	-0.184628	0.0293714	0.0897332	rs56321310	4	TOLLIP	0	exonic	7.945	5	4	4	1	1	1
rs4682809	3	46150051	A	G	0.3638	NA	NA	NA	0.229993	rs34339943	1	FLT1P1	33798	intergenic	7.944	5	5	15	0	1	1
rs4683206	3	46335669	G	A	0.4374	0.000114139	-0.11656	0.0302095	0.0618373	rs34339943	1	UQCRC2P1	16412	intergenic	7.92	4	2	15	0	1	1
rs77075768	13	113528876	G	A	0.02187	NA	NA	NA	0.0570113	rs12585036	5	ATP11A	0	intronic	7.917	4	1	5	1	0	1
rs28490880	11	1146353	C	A	0.326	0.0274921	-0.0782009	0.035474	0.158647	rs2672794	4	MUC5AC	5226	intergenic	7.91	2a	2	15	1	1	1
rs34423195	3	46249722	A	G	0.09245	NA	NA	NA	0.540859	rs34339943	1	CCR3:CCR1	0:0	intronic	7.906	2b	1	7	1	1	1
rs35930050	3	46065763	G	A	0.1243	NA	NA	NA	0.981565	rs34339943	1	XCR1	0	intronic	7.874	2b	5	15	1	1	1
rs111218726	11	1142187	C	T	0.2237	NA	NA	NA	0.0831521	rs2672794	4	MUC5AC	9392	intergenic	7.832	5	1	15	1	0	1
rs568929282	21	34609671	T	TA	0.1183	NA	NA	NA	0.0561507	rs9636867	7	IFNAR2	0	intronic	7.789	NA	4	5	1	0	1
rs2157052	3	46468849	G	C	0.1044	0.000711971	0.18722	0.0553099	0.347953	rs34339943	1	LTF	8286	intergenic	7.768	5	4	15	1	1	1
rs35617677	3	46258740	C	T	0.09245	0.000122796	0.21063	0.0548448	0.540859	rs34339943	1	CCR3	0	intronic	7.761	6	5	15	1	1	1
rs36122610	3	46022833	G	A	0.1223	NA	NA	NA	0.926579	rs34339943	1	FYCO1	0	intronic	7.748	4	4	4	1	1	1
rs2672806	11	1254599	T	C	0.498	4.55629e-07	0.157516	0.0312277	0.212088	rs56321310	4	MUC5B	0	intronic	7.744	NA	5	15	1	1	1
rs13048152	21	35308298	A	G	0.2535	0.0349544	-0.073324	0.0347691	0.0515753	rs12626438	7	LINC00649	0	ncRNA_intronic	7.741	5	2	15	0	1	1
rs3092963	3	46396938	A	G	0.3072	NA	NA	NA	0.0626721	rs34339943	1	CCR2	0	intronic	7.74	5	1	14	1	1	1
rs35464221	3	46169040	C	T	0.1243	NA	NA	NA	0.981565	rs34339943	1	FLT1P1	14809	intergenic	7.735	4	5	15	0	1	1
rs2073361	21	34619445	A	G	0.33	4.27725e-12	-0.20348	0.0293719	0.983011	rs9636867	7	IFNAR2:AP000295.9	0:0	intronic	7.734	5	2	4	1	1	1
rs34883716	3	46427037	A	G	0.09245	4.15563e-08	0.27751	0.0506026	0.267667	rs34339943	1	RP11-24F11.2	0	ncRNA_intronic	7.712	5	5	15	1	1	1
rs2239565	21	35288558	C	T	0.08847	5.96004e-09	0.26515	0.0455751	1	rs12626438	7	LINC00649	0	ncRNA_intronic	7.709	4	1	2	1	1	1
rs2493636	9	109520821	A	G	0.4314	3.12555e-05	0.117426	0.0281995	0.0624782	rs7874665	3	RP11-308N19.5	35609	intergenic	7.699	6	5	15	0	1	1
rs66826527	3	46518016	T	A	0.09344	8.75423e-05	0.18714	0.0477063	0.125188	rs34339943	1	LTF	0	intronic	7.692	5	5	14	1	1	1
rs34766614	3	46107601	A	G	0.1223	NA	NA	NA	1	rs34339943	1	XCR1	38366	intergenic	7.69	5	5	15	0	1	1
rs2102055	3	46072704	G	A	0.1252	NA	NA	NA	0.972546	rs34339943	1	XCR1	3469	intergenic	7.687	5	5	15	1	1	1
rs9110	3	46480801	A	G	0.3131	NA	NA	NA	0.126324	rs34339943	1	LTF	0	exonic	7.677	NA	4	15	1	1	1
rs35614049	3	46255476	T	C	0.09245	NA	NA	NA	0.540859	rs34339943	1	CCR3	0	intronic	7.67	6	2	15	1	1	1
rs62653073	11	1141934	A	G	0.1928	NA	NA	NA	0.0790007	rs2672794	4	MUC5AC	9645	intergenic	7.666	6	1	15	1	0	1
rs34044394	3	46029098	CA	C	0.1223	NA	NA	NA	0.926579	rs34339943	1	FYCO1	0	intronic	7.654	NA	2	7	1	1	1
rs10490770	3	45864732	T	C	0.08052	NA	NA	NA	0.374907	rs34339943	1	LZTFL1	75	downstream	7.643	NA	4	5	1	1	1
rs3749461	3	46395313	A	G	0.07455	NA	NA	NA	0.361132	rs34339943	1	CCR2	0	UTR5	7.612	4	1	14	1	1	1
rs3153	21	34609505	G	A	0.2962	3.5298e-10	0.18716	0.0298333	0.851378	rs9636867	7	IFNAR2	0	intronic	7.596	5	2	5	1	1	1
rs267238	3	45636335	G	A	0.498	NA	NA	NA	0.108952	rs73062378	1	LIMD1	0	UTR5	7.588	NA	1	2	1	1	1
rs28468624	11	1155289	A	G	0.2048	0.00879764	0.109527	0.0418071	0.0997676	rs2672794	4	MUC5AC	0	intronic	7.587	5	4	15	1	1	1
rs71297581	19	10491352	T	TG	0.171	NA	NA	NA	0.140386	rs34536443	6	TYK2	0	UTR5	7.583	NA	1	1	1	1	1
rs1826341	3	46297124	C	T	0.3489	0.000813303	0.09811	0.0293021	0.11957	rs34339943	1	CCR3	0	intronic	7.58	7	13	15	1	1	1
rs7937937	11	1123552	T	A	0.1899	0.024382	-0.098353	0.0436919	0.0617168	rs2672794	4	MUC2	19132	intergenic	7.569	3a	6	15	0	0	0
rs4683168	3	46092347	C	T	0.3569	NA	NA	NA	0.227067	rs34339943	1	XCR1	23112	intergenic	7.564	7	5	15	0	1	1
rs4743009	9	109330236	G	A	0.2247	NA	NA	NA	0.0819263	rs7874665	3	RP11-308N19.1	0	ncRNA_intronic	7.56	6	9	15	0	0	1
rs2834294	21	35280630	A	G	0.3867	5.02228e-05	0.115904	0.0285859	0.156431	rs12626438	7	AP000304.12:ATP5O	0:0	intronic	7.559	6	4	4	1	1	1
rs372252418	3	46482683	T	TGTGA	0.1839	NA	NA	NA	0.263317	rs34339943	1	LTF	0	NA	7.522	NA	4	15	1	1	1
rs71326977	21	35290975	C	A	0.1799	NA	NA	NA	0.440026	rs12626438	7	LINC00649	0	ncRNA_intronic	7.522	7	5	15	1	1	1
rs12493953	3	46036992	G	A	0.336	NA	NA	NA	0.0693483	rs34339943	1	FYCO1	0	intronic	7.518	4	1	1	1	1	1
rs77749167	21	34593308	G	A	0.03678	0.00822963	0.24862	0.0940851	0.0545202	rs9636867	7	IFNAR2	8897	intergenic	7.514	6	5	15	1	1	1
rs2304256	19	10475652	C	A	0.2624	7.4968e-09	0.17661	0.0305585	0.107278	rs34536443	6	TYK2	0	exonic	7.513	5	3	4	1	1	1
rs111642116	11	1233880	C	CA	0.2624	NA	NA	NA	0.216735	rs2672794	4	MUC5B	10415	intergenic	7.5	NA	5	15	0	0	1
rs115935921	11	1141872	A	C	0.1362	0.000201536	-0.25604	0.068882	0.0746852	rs12802931	4	MUC5AC	9707	intergenic	7.499	5	1	15	1	0	1
rs78919248	3	46279150	C	T	0.0497	8.35675e-14	0.52854	0.0708064	0.226833	rs34339943	1	CCR3	0	intronic	7.493	7	5	15	1	1	1
rs71098409	3	46552076	T	TTCTC	0.08549	NA	NA	NA	0.12055	rs34339943	1	LRRC2	4836	intergenic	7.46	NA	4	15	1	1	1
rs28808964	3	46045182	C	T	0.4215	0.0186876	-0.06684	0.0284219	0.095867	rs34339943	1	FYCO1	7865	intergenic	7.454	5	5	15	1	1	1
rs74829122	5	1241565	A	G	0.07356	0.00203634	0.227529	0.0737562	0.0553237	rs7734992	2	SLC6A18	0	intronic	7.443	4	5	15	1	1	1
rs550501341	11	1450901	T	C	0.3101	NA	NA	NA	0.105709	rs56321310	4	BRSK2	0	intronic	7.438	NA	5	15	1	0	1
rs34783306	3	46462023	T	C	0.1421	NA	NA	NA	0.170776	rs34339943	1	CCRL2	7534	intergenic	7.437	7	4	15	1	1	1
rs13072267	3	46116010	T	A	0.1223	NA	NA	NA	1	rs34339943	1	XCR1	46775	intergenic	7.424	7	5	15	0	1	1
rs11439590	3	46545904	C	CA	0.4911	NA	NA	NA	0.0618036	rs73062378	1	RTP3	3464	intergenic	7.397	NA	5	15	1	1	1
rs17860115	21	34602305	C	A	0.331	2.26065e-12	0.20783	0.0296165	0.99571	rs9636867	7	IFNAR2	0	UTR5	7.387	4	1	1	1	1	1
rs1844776	9	109469083	T	C	0.4602	6.13282e-07	0.142474	0.0285692	0.255185	rs7874665	3	RP11-308N19.4	4139	intergenic	7.38	NA	5	15	0	0	1
rs62226152	21	34596750	C	T	0.2972	2.66463e-09	0.18073	0.0303695	0.830716	rs9636867	7	IFNAR2	5455	intergenic	7.379	7	5	15	1	1	1
rs138186032	21	34633510	T	A	0.03579	0.015377	0.23797	0.0981978	0.0540989	rs9636867	7	IFNAR2:AP000295.9	0:0	intronic	7.376	5	4	5	1	1	1
rs66460040	11	1120804	A	AC	0.3618	NA	NA	NA	0.11507	rs2672794	4	MUC2	16384	intergenic	7.375	NA	5	15	0	0	0
rs6806951	3	46438378	G	A	0.09344	NA	NA	NA	0.263317	rs34339943	1	RP11-24F11.2	0	ncRNA_intronic	7.371	7	2	15	0	1	1
rs3761353	21	35271873	A	G	0.2237	0.0427988	-0.079246	0.0391209	0.0502005	rs12626438	7	AP000304.12:ITSN1	0:0	UTR3	7.358	5	4	5	1	1	1
rs13085359	3	46297528	A	T	0.07654	NA	NA	NA	0.357463	rs34339943	1	CCR3	0	intronic	7.327	7	13	15	1	1	1
rs1278761	13	113532990	T	C	0.4901	0.00223017	-0.086223	0.0281983	0.26279	rs12585036	5	ATP11A	0	intronic	7.321	5	4	4	1	1	1
rs2834354	21	35403013	G	C	0.3618	0.0179925	-0.06832	0.0288785	0.0589827	rs12626438	7	MRPS6	42510	intergenic	7.315	5	5	15	0	1	1
rs11712469	3	45888956	T	G	0.3588	2.75784e-06	0.13646	0.0291079	0.10526	rs73062378	1	LZTFL1	0	intronic	7.314	5	5	14	1	1	1
rs58283029	21	34585286	T	C	0.1481	0.00557272	0.100994	0.0364347	0.183679	rs9636867	7	IFNAR2	16919	intergenic	7.303	6	2	15	0	1	1
rs59521415	3	46157067	G	T	0.327	0.00721002	0.08651	0.0321959	0.267159	rs34339943	1	FLT1P1	26782	intergenic	7.301	5	5	15	0	1	1
rs1994490	3	46007702	T	C	0.4443	8.30574e-06	0.12584	0.0282333	0.107262	rs34339943	1	FYCO1	0	intronic	7.292	5	3	4	1	1	1
rs61867659	11	1432421	C	G	0.2048	8.55643e-05	-0.166355	0.0423483	0.142916	rs56321310	4	BRSK2	0	UTR5	7.282	5	1	15	1	1	1
rs6441973	3	46403315	A	G	0.3936	1.2883e-06	0.13795	0.0284929	0.0772213	rs34339943	1	CCR2	895	downstream	7.279	5	2	14	1	1	1
rs35217732	3	46462136	T	A	0.1421	0.0135151	0.095791	0.0387834	0.170776	rs34339943	1	CCRL2	7647	intergenic	7.26	7	4	15	1	1	1
rs138134443	3	46075940	CT	C	0.2018	NA	NA	NA	0.0634355	rs34339943	1	XCR1	6705	intergenic	7.258	NA	5	15	1	1	1
rs140519460	11	1467276	AGCTGGGCTGGGCTGG	A	0.4443	NA	NA	NA	0.0643885	rs56321310	4	BRSK2	0	intronic	7.252	NA	4	15	1	0	1
rs6790866	3	46074711	G	A	0.1243	NA	NA	NA	0.981565	rs34339943	1	XCR1	5476	intergenic	7.245	6	5	15	1	1	1
rs34106801	3	46034403	GC	G	0.3429	NA	NA	NA	0.250934	rs34339943	1	FYCO1	0	intronic	7.23	NA	2	7	1	1	1
rs35516519	3	46423666	C	T	0.09245	NA	NA	NA	0.267667	rs34339943	1	RP11-24F11.2	0	ncRNA_intronic	7.217	6	5	5	1	1	1
rs931704	3	46024671	T	C	0.4334	NA	NA	NA	0.0935646	rs34339943	1	FYCO1	0	intronic	7.206	NA	3	4	1	1	1
rs751553	3	46016944	C	T	0.4314	NA	NA	NA	0.0949385	rs34339943	1	FYCO1	0	intronic	7.187	5	4	4	1	1	1
rs6421033	11	1391532	C	G	0.2922	NA	NA	NA	0.050392	rs2672794	4	BRSK2	19596	intergenic	7.164	5	5	15	0	1	1
rs2236757	21	34624917	A	G	0.2942	3.63265e-10	-0.18856	0.0300779	0.837196	rs9636867	7	IFNAR2:AP000295.9	0:0	intronic	7.158	6	4	4	1	1	1
rs3733097	3	46026259	G	A	0.4324	NA	NA	NA	0.0923699	rs34339943	1	FYCO1	0	intronic	7.143	NA	2	4	1	1	1
rs7984810	13	113520074	A	G	0.3439	0.0447169	-0.059547	0.0296651	0.133804	rs12585036	5	ATP11A	0	intronic	7.141	7	4	5	1	1	1
rs80007414	3	46202238	A	G	0.09443	NA	NA	NA	0.525957	rs34339943	1	CCR3	2857	intergenic	7.132	7	5	15	1	1	1
rs112962863	3	46373936	C	T	0.4294	0.000162321	-0.11466	0.0304023	0.0554409	rs34339943	1	UQCRC2P1	20522	intergenic	7.128	5	7	15	0	1	1
rs1602579	3	46164157	T	A	0.327	NA	NA	NA	0.267159	rs34339943	1	FLT1P1	19692	intergenic	7.117	7	2	15	0	1	1
rs7044278	9	109403758	T	C	0.2604	0.00167513	-0.100968	0.0321299	0.119785	rs7874665	3	RP11-308N19.4	0	ncRNA_intronic	7.117	6	5	15	0	0	1
rs35772789	3	46095104	A	G	0.1223	3.11181e-08	0.28312	0.0511506	1	rs34339943	1	XCR1	25869	intergenic	7.114	7	5	15	0	1	1
rs13078739	3	46007488	G	A	0.1233	NA	NA	NA	0.917813	rs34339943	1	FYCO1	0	intronic	7.1	5	2	4	1	1	1
rs71327007	3	46059249	C	T	0.1223	NA	NA	NA	1	rs34339943	1	XCR1	0	UTR3	7.083	4	5	15	1	1	1
rs71327003	3	46036521	C	T	0.1203	1.76188e-07	0.28939	0.0554084	0.944503	rs34339943	1	FYCO1	0	intronic	7.049	2b	1	1	1	1	1
rs12284586	11	1369917	C	T	0.173	0.0441439	0.0849658	0.0422144	0.0645831	rs2672794	4	TOLLIP-AS1	37979	intergenic	7.049	5	5	15	0	1	1
rs111290695	3	46347492	TAAAG	T	0.3042	NA	NA	NA	0.057897	rs34339943	1	UQCRC2P1	4589	intergenic	7.042	NA	5	15	0	1	1
rs882364	21	35230333	G	T	0.2644	NA	NA	NA	0.157947	rs12626438	7	AP000304.12:ITSN1	0:0	intronic	7.035	NA	4	15	1	1	1
rs71327009	3	46064626	C	G	0.1223	NA	NA	NA	1	rs34339943	1	XCR1	0	intronic	7.008	4	1	15	1	1	1
rs2186278	21	34593150	T	G	0.2982	2.47388e-09	0.18163	0.0304586	0.826132	rs9636867	7	IFNAR2	9055	intergenic	6.999	6	5	15	1	1	1
rs35434266	3	46206999	G	T	0.09245	NA	NA	NA	0.540859	rs34339943	1	CCR3	0	intronic	6.986	7	4	15	1	1	1
rs6441964	3	46354972	T	C	0.3022	NA	NA	NA	0.0593918	rs34339943	1	UQCRC2P1	1558	intergenic	6.966	4	2	15	0	1	1
rs35265123	3	46045445	G	T	0.341	0.0242036	-0.070519	0.0312878	0.0728534	rs34339943	1	FYCO1	8128	intergenic	6.954	3a	5	15	1	1	1
rs7642320	3	46090622	A	G	0.1441	NA	NA	NA	0.82967	rs34339943	1	XCR1	21387	intergenic	6.949	7	5	15	0	1	1
rs139225221	21	35323196	A	G	0.09742	NA	NA	NA	0.826284	rs12626438	7	LINC00649	0	ncRNA_intronic	6.949	6	5	15	0	1	1
rs113394692	11	1116342	TGGTCCTGACC	T	0.1044	NA	NA	NA	0.137712	rs12802931	4	MUC2	11922	intergenic	6.939	NA	7	15	0	0	1
rs3053295	3	46144289	A	ACT	0.336	NA	NA	NA	0.277101	rs34339943	1	FLT1P1	39560	intergenic	6.926	NA	5	15	0	1	1
rs62226156	21	34615087	C	T	0.4334	NA	NA	NA	0.68117	rs9636867	7	IFNAR2	0	intronic	6.923	5	4	5	1	1	1
rs55813014	11	1267325	T	C	0.4573	1.38637e-09	0.211478	0.0349143	0.169748	rs56321310	4	MUC5B:RP11-532E4.2	0:0	exonic	6.914	5	5	15	1	1	1
rs34919616	3	46250008	G	A	0.09245	NA	NA	NA	0.540859	rs34339943	1	CCR3	0	intronic	6.911	2a	2	15	1	1	1
rs56288081	3	46548702	G	C	0.08847	0.000219302	0.17334	0.0469035	0.127153	rs34339943	1	RTP3	6262	intergenic	6.899	6	5	15	1	1	1
rs7947691	11	1123756	G	A	0.1362	2.65762e-08	-0.255937	0.0460102	0.0703762	rs12802931	4	MUC2	19336	intergenic	6.884	NA	2	15	0	0	0
rs35513549	3	46408180	C	A	0.07455	NA	NA	NA	0.361132	rs34339943	1	RP11-24F11.2	0	ncRNA_intronic	6.881	5	2	14	1	1	1
rs2073362	21	34620801	A	G	0.07455	0.000245506	0.17655	0.0481469	0.151099	rs9636867	7	IFNAR2:AP000295.9	0:0	intronic	6.875	6	4	4	1	1	1
rs11245934	11	1083700	C	T	0.2187	NA	NA	NA	0.0629783	rs12802931	4	MUC2	0	intronic	6.862	5	5	15	1	1	0
rs28624253	11	1146678	A	G	0.3738	NA	NA	NA	0.21333	rs2672794	4	MUC5AC	4901	intergenic	6.856	4	2	15	1	0	1
rs5743899	11	1323564	C	T	0.2107	0.011197	-0.080946	0.0319126	0.0796803	rs56321310	4	TOLLIP	0	intronic	6.852	5	2	5	1	1	1
rs2373089	3	46041909	C	T	0.3698	0.00274069	-0.09483	0.0316583	0.242654	rs34339943	1	FYCO1	4592	intergenic	6.844	6	5	15	1	1	1
rs12627171	21	35382261	G	A	0.1332	NA	NA	NA	0.430116	rs12626438	7	LINC00649	32268	intergenic	6.842	7	5	15	0	1	1
rs10629003	3	46142712	A	AAAC	0.2386	NA	NA	NA	0.0556764	rs34339943	1	FLT1P1	41137	intergenic	6.818	NA	2	15	0	1	1
rs149942772	3	46012375	CTA	C	0.1233	NA	NA	NA	0.917813	rs34339943	1	FYCO1	0	intronic	6.817	NA	4	5	1	1	1
rs547318443	19	10585374	A	ATT	0.1471	NA	NA	NA	0.137712	rs34536443	6	PDE4A	5068	intergenic	6.807	NA	5	15	1	0	0
rs9549307	13	113517419	G	A	0.4692	NA	NA	NA	0.261775	rs12585036	5	ATP11A	0	intronic	6.783	5	4	5	1	1	1
rs6554676	5	1233350	A	T	0.07555	0.00867705	0.122478	0.0466668	0.0580683	rs7734992	2	SLC6A18	0	intronic	6.778	7	5	15	1	1	1
rs11023372	11	1369905	C	T	0.3926	0.000225925	-0.105478	0.0285995	0.107368	rs56321310	4	TOLLIP-AS1	37967	intergenic	6.758	5	5	15	0	1	1
rs77902290	3	45976662	C	T	0.1203	NA	NA	NA	0.90764	rs34339943	1	FYCO1	0	intronic	6.755	7	4	4	1	1	1
rs34442130	3	46024529	T	A	0.1223	NA	NA	NA	0.926579	rs34339943	1	FYCO1	0	intronic	6.743	6	3	4	1	1	1
rs3052424	3	45980697	GTGCCATCCT	G	0.4066	NA	NA	NA	0.077529	rs34339943	1	FYCO1	0	intronic	6.737	NA	4	7	1	1	1
rs7372094	3	46346271	A	G	0.3042	NA	NA	NA	0.0573233	rs34339943	1	UQCRC2P1	5810	intergenic	6.736	5	5	15	0	1	1
rs4683234	3	46501769	C	G	0.3469	NA	NA	NA	0.0889675	rs34339943	1	LTF	0	intronic	6.735	5	5	14	1	1	1
rs73571028	13	113518734	G	A	0.4702	NA	NA	NA	0.269118	rs12585036	5	ATP11A	0	intronic	6.721	7	4	5	1	0	1
rs74609750	21	35268377	C	A	0.08946	9.69742e-09	0.26152	0.0455932	0.960741	rs12626438	7	AP000304.12:ITSN1	0:0	UTR3	6.72	3a	5	5	1	1	1
rs11088247	21	34603249	C	G	0.331	1.55564e-07	0.16964	0.0323379	0.99571	rs9636867	7	IFNAR2	0	intronic	6.718	1f	1	1	1	1	1
rs4642714	9	109508208	G	A	0.2018	2.39716e-09	-0.197171	0.0330363	0.912329	rs7874665	3	RP11-308N19.5	22996	intergenic	6.701	5	5	15	0	1	1
rs7932863	11	1412848	A	G	0.2932	2.05694e-05	0.127139	0.0298546	0.312938	rs56321310	4	BRSK2	0	intronic	6.697	4	1	13	1	1	1
rs61868964	11	1434759	C	T	0.2058	9.30305e-05	-0.165222	0.042277	0.14093	rs56321310	4	BRSK2	0	intronic	6.693	5	5	15	1	1	1
rs753859	19	10531224	G	C	0.4751	0.021115	0.07923	0.0343594	0.0501554	rs34536443	6	PDE4A	0	intronic	6.681	2b	1	12	1	1	0
rs2173640	3	46100496	A	G	0.3628	0.0130458	-0.08064	0.0324832	0.260253	rs34339943	1	XCR1	31261	intergenic	6.679	4	2	15	0	1	1
rs7713218	5	1283312	G	A	0.494	NA	NA	NA	0.311768	rs7734992	2	TERT	0	intronic	6.675	5	5	15	1	0	1
rs12804137	11	1114947	A	G	0.2316	5.27401e-05	-0.158126	0.0391097	0.0881766	rs2672794	4	MUC2	10527	intergenic	6.671	5	5	15	0	1	1
rs1290177	13	113536132	T	C	0.497	0.00323275	-0.082425	0.027991	0.266683	rs12585036	5	ATP11A	0	exonic	6.671	5	4	4	1	1	1
rs34041956	3	46402734	G	A	0.07455	NA	NA	NA	0.361132	rs34339943	1	CCR2	314	downstream	6.666	5	3	7	1	1	1
rs13098911	3	46235201	C	T	0.09443	0.000174791	0.20401	0.0543604	0.525957	rs34339943	1	CCR3	0	intronic	6.663	3a	2	9	1	1	1
rs35164067	19	10525181	G	A	0.168	0.0178862	0.079134	0.0334186	0.131751	rs34536443	6	CDC37	0	intronic	6.655	5	5	14	1	1	0
rs10794288	11	1084821	T	C	0.2167	0.0353197	0.0718979	0.0341611	0.0608487	rs12802931	4	MUC2	0	exonic	6.651	4	5	15	1	1	0
rs112954686	3	46340926	T	TAA	0.2396	NA	NA	NA	0.0603692	rs34339943	1	UQCRC2P1	11155	intergenic	6.646	NA	2	15	0	0	1
rs372331774	19	10453371	GA	G	0.2048	NA	NA	NA	0.0807915	rs34536443	6	ICAM3	2871	intergenic	6.636	NA	5	5	1	1	1
rs28645549	11	1152677	C	T	0.1909	NA	NA	NA	0.0864157	rs2672794	4	MUC5AC	0	intronic	6.634	4	1	15	1	1	1
rs574629747	21	34613119	C	CA	0.4543	NA	NA	NA	0.213034	rs9636867	7	IFNAR2	0	intronic	6.625	NA	4	5	1	1	1
rs13052095	21	35277080	T	C	0.3072	0.0461949	0.060976	0.0305858	0.165654	rs12626438	7	AP000304.12:ATP5O	0:0	intronic	6.625	7	4	4	1	1	1
rs2531741	3	45847458	A	T	0.3907	NA	NA	NA	0.0532075	rs73062378	1	SLC6A20	9430	intergenic	6.616	6	4	15	1	1	1
rs3091311	3	46306476	T	C	0.3499	0.00109157	0.09576	0.0293221	0.11871	rs34339943	1	CCR3	0	intronic	6.602	6	5	15	1	1	1
rs17860116	21	34602321	C	T	0.03678	0.0106855	0.25338	0.099255	0.0545202	rs9636867	7	IFNAR2	0	UTR5	6.601	3a	1	1	1	1	1
rs35435608	3	46091734	C	G	0.3241	NA	NA	NA	0.259699	rs34339943	1	XCR1	22499	intergenic	6.599	5	5	15	0	1	1
rs35467633	3	46074588	G	GT	0.1262	NA	NA	NA	0.963655	rs34339943	1	XCR1	5353	intergenic	6.59	NA	5	15	1	1	1
rs71617895	3	45603310	TTTC	T	0.4095	NA	NA	NA	0.0805025	rs73062378	1	LIMD1	0	intergenic	6.583	NA	5	15	1	1	1
rs7509999	21	34578800	A	G	0.1511	0.0356787	0.081678	0.0388837	0.175112	rs9636867	7	IFNAR2	23405	intergenic	6.579	7	5	15	0	1	1
rs78124692	3	46202237	C	T	0.09443	0.000155986	0.20536	0.0543088	0.525957	rs34339943	1	CCR3	2858	intergenic	6.568	7	5	15	1	1	1
rs34619093	3	46072519	G	A	0.1223	NA	NA	NA	1	rs34339943	1	XCR1	3284	intergenic	6.557	7	5	15	1	1	1
rs7652290	3	46299765	A	G	0.3489	0.000879111	0.09754	0.0293212	0.11957	rs34339943	1	CCR3	0	intronic	6.555	6	9	15	1	1	1
rs28595844	3	46591625	C	A	0.08549	0.00268893	0.14172	0.0472207	0.12055	rs34339943	1	LRRC2	0	intronic	6.547	4	2	15	1	1	1
rs36064646	11	1410195	C	G	0.329	NA	NA	NA	0.256169	rs56321310	4	BRSK2	933	upstream	6.545	2b	1	2	1	1	1
rs2834154	21	34606634	A	C	0.333	4.00241e-08	0.17332	0.0315658	0.987123	rs9636867	7	IFNAR2	0	intronic	6.533	7	2	5	1	1	1
rs34445409	3	46504726	A	G	0.08549	0.0044617	0.15364	0.0540315	0.17912	rs34339943	1	LTF	0	intronic	6.532	5	1	13	1	1	1
rs35422211	21	35309015	A	C	0.2535	0.0330636	-0.074099	0.0347669	0.0515753	rs12626438	7	LINC00649	0	ncRNA_intronic	6.51	4	2	15	0	1	1
rs28550725	11	1153195	T	C	0.1948	NA	NA	NA	0.0680563	rs12802931	4	MUC5AC	0	intronic	6.508	5	1	15	1	0	1
rs17860205	21	34619922	C	T	0.03579	0.0273023	0.21612	0.0979173	0.0540989	rs9636867	7	IFNAR2:AP000295.9	0:0	intronic	6.506	5	4	4	1	1	1
rs560393347	11	1462522	C	G	0.2256	NA	NA	NA	0.109776	rs56321310	4	BRSK2	0	intronic	6.502	NA	4	15	1	1	1
rs13075836	3	46186638	T	C	0.09443	NA	NA	NA	0.525957	rs34339943	1	FLT1P1	1468	intergenic	6.499	6	5	15	0	1	1
rs7374971	3	46469230	G	T	0.4692	NA	NA	NA	0.0834902	rs34339943	1	LTF	7905	intergenic	6.487	4	4	15	1	1	1
rs7278695	21	35356934	A	G	0.4344	0.00095742	-0.093515	0.0283143	0.090278	rs12626438	7	LINC00649	6941	intergenic	6.484	5	1	15	0	1	1
rs62577125	9	109412683	T	C	0.1262	0.0412547	-0.0823279	0.0403378	0.11824	rs2493637	3	RP11-308N19.4	0	ncRNA_intronic	6.482	7	9	15	0	0	1
rs2834142	21	34578121	T	C	0.1511	0.00467714	0.101234	0.0357911	0.175112	rs9636867	7	IFNAR2	24084	intergenic	6.48	4	2	15	0	1	1
rs1892689	21	35286007	A	G	0.08847	4.36137e-09	0.26702	0.0454899	1	rs12626438	7	ATP5O	0	intronic	6.46	6	4	5	1	1	1
rs383353	13	113479548	A	G	0.4105	0.000822684	-0.095335	0.0285003	0.0943018	rs12585036	5	ATP11A	0	intronic	6.443	5	4	4	1	0	1
rs2157054	3	46468980	G	A	0.09742	0.00410954	0.16384	0.0570945	0.246715	rs34339943	1	LTF	8155	intergenic	6.398	3a	4	15	1	1	1
rs34754340	3	46041837	C	T	0.1223	NA	NA	NA	0.96294	rs34339943	1	FYCO1	4520	intergenic	6.396	6	5	15	1	1	1
rs12877427	13	113519616	G	A	0.3032	NA	NA	NA	0.115533	rs12585036	5	ATP11A	0	intronic	6.396	5	4	5	1	0	1
rs74819774	21	34594634	T	C	0.03678	0.00843338	0.24782	0.0940776	0.0545202	rs9636867	7	IFNAR2	7571	intergenic	6.393	5	5	15	1	1	1
rs34113029	9	109314599	C	CTGA	0.329	NA	NA	NA	0.0643259	rs7874665	3	RP11-308N19.1	0	ncRNA_intronic	6.385	NA	15	15	0	0	1
rs4478121	3	46143860	T	C	0.2386	NA	NA	NA	0.0556764	rs34339943	1	FLT1P1	39989	intergenic	6.38	7	5	15	0	1	1
rs41453346	11	1080894	C	T	0.02485	6.46749e-05	-0.450532	0.112772	0.0722858	rs12802931	4	MUC2	0	exonic	6.379	7	4	15	1	1	0
rs2834166	21	34626654	C	A	0.3658	NA	NA	NA	0.222968	rs9636867	7	IFNAR2:AP000295.9	0:0	intronic	6.366	6	4	4	1	1	1
rs6800484	3	46131143	T	C	0.3628	NA	NA	NA	0.23105	rs34339943	1	FLT1P1	52706	intergenic	6.353	4	2	15	0	1	1
rs28498461	3	46044997	T	A	0.3698	0.0141076	-0.102123	0.0416062	0.242654	rs34339943	1	FYCO1	7680	intergenic	6.333	6	5	15	1	1	1
rs35895243	3	46050568	TA	T	0.1302	NA	NA	NA	0.929322	rs34339943	1	XCR1	7947	intergenic	6.323	NA	5	15	1	1	1
rs28464760	11	1161477	G	C	0.2038	0.00956908	0.104537	0.0403458	0.0974128	rs2672794	4	MUC5AC	0	intronic	6.32	5	4	15	1	1	1
rs11926063	3	46263717	A	G	0.08946	0.000338237	0.20221	0.0564186	0.384063	rs34339943	1	CCR3	0	intronic	6.318	7	2	15	1	1	1
rs2493637	9	109521257	C	T	0.2376	3.84414e-09	-0.191991	0.0325919	1	rs2493637	3	RP11-308N19.5	36045	intergenic	6.315	3a	5	15	0	0	1
rs35111399	3	46241529	G	C	0.09742	NA	NA	NA	0.504633	rs34339943	1	CCR3	0	intronic	6.311	5	4	15	1	1	1
rs17860249	21	34603841	G	A	0.03579	0.0064314	0.25634	0.0940719	0.0540989	rs9636867	7	IFNAR2	0	intronic	6.309	2b	1	7	1	1	1
rs144602390	3	46524040	G	A	0.09642	NA	NA	NA	0.12172	rs34339943	1	LTF	0	intronic	6.307	6	5	15	1	1	1
rs7335174	13	113496221	T	C	0.2624	0.0317316	-0.067359	0.0313622	0.051186	rs12585036	5	ATP11A	0	intronic	6.304	5	4	5	1	1	1
rs67305272	3	46557812	A	G	0.08549	0.00195416	0.14661	0.0473377	0.12055	rs34339943	1	LRRC2	0	UTR3	6.301	4	4	15	1	1	1
rs2171528	3	46047044	T	C	0.3688	0.0412458	-0.06885	0.0337326	0.245654	rs34339943	1	FYCO1	9727	intergenic	6.294	NA	5	15	1	1	1
rs139960671	11	1266599	C	T	0.2137	NA	NA	NA	0.829065	rs56321310	4	MUC5B:RP11-532E4.2	0:0	exonic	6.289	5	5	15	1	1	1
rs112845494	21	35372508	AC	A	0.3241	NA	NA	NA	0.10981	rs12626438	7	LINC00649	22515	intergenic	6.288	NA	5	15	0	1	1
rs2373087	3	45968043	T	G	0.1203	NA	NA	NA	0.90764	rs34339943	1	FYCO1	0	intronic	6.279	6	4	5	1	1	1
rs1532071	3	46001063	G	A	0.4712	2.02412e-06	0.13343	0.0280846	0.114496	rs34339943	1	FYCO1	0	intronic	6.277	7	4	4	1	1	1
rs35035328	3	46276078	T	C	0.07853	NA	NA	NA	0.371275	rs34339943	1	CCR3	0	intronic	6.276	5	5	15	1	1	1
rs147710832	21	35266776	C	T	0.01292	NA	NA	NA	0.146157	rs12626438	7	AP000304.12:ITSN1	0:0	UTR3	6.275	7	5	15	1	1	1
rs35566550	3	46210512	G	T	0.09245	NA	NA	NA	0.540859	rs34339943	1	CCR3	0	intronic	6.269	5	5	15	1	1	1
rs4247481	11	1402629	A	T	0.4543	8.33343e-07	-0.146058	0.029642	0.149983	rs56321310	4	BRSK2	8499	intergenic	6.263	1f	5	15	1	1	1
rs11911133	21	34629175	A	G	0.325	1.58787e-11	0.19992	0.0296633	0.945233	rs9636867	7	IFNAR2:AP000295.9	0:0	intronic	6.259	6	4	4	1	1	1
rs34664315	11	1156709	G	A	0.2008	1.84491e-05	-0.174406	0.0407217	0.286837	rs12802931	4	MUC5AC	0	intronic	6.257	5	4	15	1	1	1
rs71325091	3	45932407	G	A	0.1233	NA	NA	NA	0.830601	rs34339943	1	LZTFL1:CCR9	0:0	intronic	6.254	5	1	15	1	1	1
rs36000011	3	46265535	C	A	0.08946	NA	NA	NA	0.384063	rs34339943	1	CCR3	0	intronic	6.243	6	5	15	1	1	1
rs12340308	9	109461883	C	T	0.3539	0.000631743	-0.101104	0.0295833	0.344744	rs7874665	3	RP11-308N19.4	0	ncRNA_intronic	6.235	4	5	15	0	0	1
rs147246298	3	45977810	AAAG	A	0.1203	NA	NA	NA	0.90764	rs34339943	1	FYCO1	0	intronic	6.23	NA	4	4	1	1	1
rs3836517	3	45644049	A	AC	0.2197	NA	NA	NA	0.052863	rs73062378	1	LIMD1	0	intronic	6.22	NA	4	5	1	1	1
rs142329603	13	113548510	T	C	0.2495	0.00260418	0.117234	0.0389357	0.65474	rs12585036	5	MCF2L	181	upstream	6.212	4	1	1	1	1	1
rs2171788	9	109322338	G	A	0.3837	0.0426679	-0.058711	0.0289652	0.0794122	rs7874665	3	RP11-308N19.1	0	ncRNA_intronic	6.211	NA	9	15	0	0	1
rs77252317	21	35336062	A	G	0.4483	NA	NA	NA	0.114474	rs12626438	7	LINC00649	0	ncRNA_exonic	6.207	7	4	15	0	1	1
rs10902095	11	1115911	T	C	0.2316	4.91377e-05	-0.158753	0.0391047	0.0881766	rs2672794	4	MUC2	11491	intergenic	6.203	5	7	15	0	1	1
rs2373251	3	46471978	C	T	0.09344	NA	NA	NA	0.263317	rs34339943	1	LTF	5157	intergenic	6.201	7	4	15	1	1	1
rs7626249	3	46363910	T	A	0.3022	NA	NA	NA	0.0593918	rs34339943	1	UQCRC2P1	10496	intergenic	6.191	7	2	15	0	1	1
rs72007310	13	113539549	TACAC	T	0.2515	NA	NA	NA	0.0780835	rs12585036	5	ATP11A	0	ncRNA_exonic	6.184	NA	4	5	1	1	1
rs58796677	21	35329549	TG	T	0.494	NA	NA	NA	0.105682	rs12626438	7	LINC00649	0	ncRNA_intronic	6.178	NA	5	15	0	1	1
rs6781121	3	45975093	A	C	0.4175	4.04011e-05	0.1173	0.0285737	0.100964	rs34339943	1	FYCO1	0	intronic	6.161	6	4	4	1	1	1
rs2834297	21	35282838	T	G	0.4761	6.2967e-05	0.112249	0.0280524	0.117678	rs12626438	7	AP000304.12:ATP5O	0:0	intronic	6.159	7	4	4	1	1	1
rs202042810	9	109372557	CA	C	0.3887	NA	NA	NA	0.0870641	rs7874665	3	RP11-308N19.3	4801	intergenic	6.157	NA	5	15	0	1	1
rs6778896	3	46013621	T	A	0.4314	NA	NA	NA	0.0949385	rs34339943	1	FYCO1	0	intronic	6.151	7	2	5	1	1	1
rs9877748	3	46111081	A	G	0.1252	NA	NA	NA	0.972546	rs34339943	1	XCR1	41846	intergenic	6.15	6	1	15	0	1	1
rs6805094	3	46071463	C	G	0.341	NA	NA	NA	0.254328	rs34339943	1	XCR1	2228	intergenic	6.148	5	5	15	1	1	1
rs71327063	3	46465356	G	A	0.09344	0.00028735	0.20128	0.0555034	0.263317	rs34339943	1	CCRL2	10867	intergenic	6.14	2b	4	15	0	1	1
rs9549304	13	113517125	A	C	0.4304	NA	NA	NA	0.293152	rs12585036	5	ATP11A	0	intronic	6.113	5	4	4	1	1	1
rs2269437	3	46487354	G	A	0.338	0.0463189	0.059382	0.0298031	0.0899992	rs34339943	1	LTF	0	intronic	6.107	5	4	15	1	1	1
rs9856098	3	46349905	T	C	0.3022	NA	NA	NA	0.0593918	rs34339943	1	UQCRC2P1	2176	intergenic	6.106	6	5	15	0	1	1
rs58033485	9	109546767	CATT	C	0.2793	NA	NA	NA	0.0797153	rs2493637	3	RNA5SP292	59262	intergenic	6.103	NA	5	15	0	0	1
rs62226132	21	34593710	T	A	0.2972	1.98072e-09	0.18221	0.0303715	0.830716	rs9636867	7	IFNAR2	8495	intergenic	6.1	6	5	15	1	1	1
rs2186276	21	34580781	T	C	0.1511	0.00513183	0.100205	0.0358049	0.175112	rs9636867	7	IFNAR2	21424	intergenic	6.099	5	5	15	0	1	1
rs11291259	3	45901956	C	CT	0.2773	NA	NA	NA	0.0506781	rs34339943	1	LZTFL1	0	intronic	6.095	NA	5	15	1	1	1
rs11386842	3	45926495	T	TC	0.3728	NA	NA	NA	0.189878	rs34339943	1	LZTFL1	0	intronic	6.089	NA	1	15	1	1	1
rs7479201	11	1369355	A	G	0.3101	6.4295e-05	-0.141349	0.0353685	0.0595932	rs56321310	4	TOLLIP-AS1	37417	intergenic	6.086	5	5	15	0	1	1
rs6774629	3	46142963	T	C	0.336	0.015582	-0.07974	0.03297	0.277101	rs34339943	1	FLT1P1	40886	intergenic	6.059	5	2	15	0	1	1
rs965238	3	45497671	A	G	0.3598	NA	NA	NA	0.0510608	rs73062378	1	LARS2	0	intronic	6.055	6	4	5	1	1	1
rs34897745	3	46198376	A	C	0.09245	NA	NA	NA	0.540859	rs34339943	1	CCR3	6719	intergenic	6.053	7	5	15	1	1	1
rs1109850	21	35229893	C	A	0.2724	NA	NA	NA	0.144349	rs12626438	7	AP000304.12:ITSN1	0:0	intronic	6.039	5	4	15	1	1	1
rs73360203	21	34579780	C	T	0.1511	0.00660569	0.096843	0.0356552	0.175112	rs9636867	7	IFNAR2	22425	intergenic	6.035	7	2	15	0	1	1
rs13075270	3	46253789	T	C	0.09841	NA	NA	NA	0.515458	rs34339943	1	CCR3	0	intronic	6.034	1f	2	15	1	1	1
rs2834157	21	34616545	A	G	0.2972	9.62041e-10	-0.18349	0.0300037	0.838705	rs9636867	7	IFNAR2	0	intronic	6.034	4	2	5	1	1	1
rs147578277	11	1141781	TTG	T	0.06958	NA	NA	NA	0.108559	rs2672794	4	MUC5AC	9798	intergenic	6.028	NA	2	15	1	0	1
rs999788	21	34638031	C	T	0.1988	0.00121908	0.1147	0.0354628	0.207943	rs9636867	7	AP000295.9:IL10RB-AS1	0:0	ncRNA_exonic	6.024	2b	1	2	1	1	1
rs61869685	11	1308618	C	T	0.495	NA	NA	NA	0.227777	rs56321310	4	TOLLIP	0	intronic	5.999	5	4	4	1	1	1
rs35853141	3	46198388	G	C	0.09245	NA	NA	NA	0.540859	rs34339943	1	CCR3	6707	intergenic	5.987	7	5	15	1	1	1
rs4804134	19	10568519	T	G	0.3837	NA	NA	NA	0.0687229	rs34536443	6	PDE4A	0	intronic	5.967	5	4	5	1	1	1
rs34611049	3	46240826	A	T	0.1034	NA	NA	NA	0.482659	rs34339943	1	CCR3	0	intronic	5.958	7	5	15	1	1	1
rs62244846	3	46370115	T	C	0.3012	NA	NA	NA	0.0568434	rs34339943	1	UQCRC2P1	16701	intergenic	5.958	7	9	15	0	1	1
rs201637125	3	46595756	C	T	0.3469	NA	NA	NA	0.051528	rs73062378	1	LRRC2	0	intronic	5.957	6	5	15	1	1	1
rs2075860	11	1250603	G	C	0.4592	1.83687e-06	0.149431	0.0313234	0.171403	rs56321310	4	MUC5B	0	intronic	5.949	5	2	15	1	1	1
rs6793370	3	46312847	A	G	0.08052	NA	NA	NA	0.33542	rs34339943	1	CCR3	4649	intergenic	5.946	4	5	15	1	1	1
rs117153933	21	35357879	A	T	0.09841	0.00376835	0.23246	0.0802436	0.794043	rs12626438	7	LINC00649	7886	intergenic	5.94	2b	4	15	0	1	1
rs3918368	3	46403240	G	A	0.07455	NA	NA	NA	0.361132	rs34339943	1	CCR2	820	downstream	5.929	4	2	14	1	1	1
rs7944761	11	1404838	C	T	0.4563	0.00037576	-0.1013	0.0284827	0.115824	rs56321310	4	BRSK2	6290	intergenic	5.908	1f	1	2	1	1	1
rs3092961	3	46397440	A	G	0.3936	1.03375e-06	0.13918	0.0284907	0.0772213	rs34339943	1	CCR2	0	intronic	5.903	7	1	14	1	1	1
rs34974357	11	1161935	C	A	0.2048	NA	NA	NA	0.271346	rs12802931	4	MUC5AC	0	intronic	5.892	5	4	15	1	0	1
rs150476350	11	1283961	TTCCTGTCCCGCC	T	0.2873	NA	NA	NA	0.0595745	rs56321310	4	MUC5B	554	downstream	5.889	NA	1	2	1	1	1
rs17782551	3	46437400	A	T	0.09344	NA	NA	NA	0.263317	rs34339943	1	RP11-24F11.2	0	ncRNA_intronic	5.87	5	5	15	0	1	1
rs962720	9	109490400	C	T	0.4612	1.91176e-07	0.147649	0.028352	0.262664	rs7874665	3	RP11-308N19.5	5188	intergenic	5.86	5	5	15	0	0	1
rs2131092	3	46266211	G	A	0.08052	0.000819285	0.28951	0.0865191	0.425154	rs34339943	1	CCR3	0	intronic	5.851	NA	5	15	1	1	1
rs201856214	3	46487787	TTTGCACCCTTAAAATTA	T	0.4274	NA	NA	NA	0.0566181	rs34339943	1	LTF	0	intronic	5.849	NA	4	15	1	1	1
rs12789854	11	1316190	A	G	0.3022	NA	NA	NA	0.111049	rs56321310	4	TOLLIP	0	intronic	5.844	7	4	5	1	1	1
rs13065351	3	46327512	T	G	0.07654	NA	NA	NA	0.357463	rs34339943	1	CCR3	19314	intergenic	5.816	5	5	15	0	1	1
rs2735726	11	1241848	C	T	0.4801	2.41317e-06	-0.160438	0.0340248	0.679423	rs2672794	4	MUC5B	2447	intergenic	5.811	2b	1	14	1	1	1
rs35740565	3	46530518	C	G	0.08946	0.000145583	0.17819	0.0469108	0.124304	rs34339943	1	LTF	3793	intergenic	5.805	4	1	7	1	1	1
rs7038321	9	109391877	T	A	0.494	0.00868332	-0.074109	0.0282398	0.0734235	rs7874665	3	RP11-308N19.4	0	ncRNA_intronic	5.801	7	5	15	0	1	1
rs2498861	9	109492294	A	C	0.4791	5.73584e-07	0.143888	0.0287781	0.249464	rs7874665	3	RP11-308N19.5	7082	intergenic	5.8	NA	5	15	0	1	1
rs56079025	11	1110884	G	A	0.1024	1.64087e-16	-0.447071	0.0542182	0.144451	rs12802931	4	MUC2	6464	intergenic	5.799	5	5	15	1	1	1
rs62226157	21	34615088	A	G	0.4334	NA	NA	NA	0.68117	rs9636867	7	IFNAR2	0	intronic	5.784	5	4	5	1	1	1
rs10114307	9	109413228	C	T	0.494	0.00502008	-0.081007	0.0288719	0.07396	rs7874665	3	RP11-308N19.4	0	ncRNA_intronic	5.776	7	9	15	0	1	1
rs41289622	3	46014545	T	G	0.1223	NA	NA	NA	0.926579	rs34339943	1	FYCO1	0	intronic	5.773	4	2	4	1	1	1
rs2578694	3	45701455	T	C	0.2416	0.0497783	0.065464	0.0333683	0.0547973	rs73062378	1	LIMD1	0	intronic	5.754	4	2	5	1	1	1
rs35359253	3	46162751	A	G	0.327	NA	NA	NA	0.267159	rs34339943	1	FLT1P1	21098	intergenic	5.751	7	5	15	0	1	1
rs199749553	11	1265422	G	A	0.1869	2.45709e-11	-0.329692	0.0493854	0.921496	rs56321310	4	MUC5B:RP11-532E4.2	0:0	exonic	5.746	5	5	15	1	0	1
rs13156167	5	1275857	T	C	0.1461	NA	NA	NA	0.184747	rs7734992	2	TERT	0	intronic	5.74	5	4	15	1	1	1
rs35511592	3	46334846	G	A	0.07654	0.000141247	0.21945	0.0576593	0.357463	rs34339943	1	UQCRC2P1	17235	intergenic	5.737	5	5	15	0	1	1
rs6766332	3	46101203	A	G	0.3618	0.0128985	-0.081	0.0325751	0.257125	rs34339943	1	XCR1	31968	intergenic	5.733	4	5	15	0	1	1
rs9549593	13	113528499	A	C	0.3648	0.00761226	-0.077987	0.0292217	0.136314	rs12585036	5	ATP11A	0	intronic	5.73	2b	2	5	1	1	1
rs72496156	21	35238789	CCTCCCCGCCCCTCTCCTCTTCACCT	C	0.2614	NA	NA	NA	0.161405	rs12626438	7	AP000304.12:ITSN1	0:0	intronic	5.729	NA	4	15	1	1	1
rs35660845	19	10392747	CT	C	0.2276	NA	NA	NA	0.0678815	rs34536443	6	CTD-2369P2.5:ICAM1	0:0	ncRNA_intronic	5.723	NA	4	5	1	1	1
rs140295517	3	46368690	A	G	0.07455	NA	NA	NA	0.361132	rs34339943	1	UQCRC2P1	15276	intergenic	5.718	5	9	15	0	1	1
rs11404783	3	46057421	T	TC	0.341	NA	NA	NA	0.254328	rs34339943	1	XCR1	1094	intergenic	5.716	NA	5	15	1	1	1
rs13090194	3	46069573	A	C	0.1243	NA	NA	NA	0.981565	rs34339943	1	XCR1	338	upstream	5.714	2b	7	9	1	1	1
rs35624553	3	45867440	A	G	0.08052	NA	NA	NA	0.374907	rs34339943	1	LZTFL1	0	UTR3	5.695	7	4	5	1	1	1
rs2282468	21	35228559	G	A	0.2565	NA	NA	NA	0.165826	rs12626438	7	AP000304.12:ITSN1	0:0	intronic	5.694	7	5	15	1	1	1
rs28633709	11	1159558	G	C	0.2038	0.00582608	0.111251	0.0403462	0.0974128	rs2672794	4	MUC5AC	0	intronic	5.688	5	4	15	1	1	1
rs2373250	3	46471739	A	G	0.09344	NA	NA	NA	0.263317	rs34339943	1	LTF	5396	intergenic	5.686	7	4	15	1	1	1
rs201302150	11	1153195	T	TGGGGCTGTGC	0.2465	NA	NA	NA	0.0680563	rs12802931	4	MUC5AC	0	NA	5.685	NA	1	15	1	0	1
rs72167427	3	45647046	ATTC	A	0.2167	NA	NA	NA	0.0541654	rs73062378	1	LIMD1	0	intronic	5.677	NA	2	5	1	1	1
rs61867617	11	1420198	G	A	0.2058	NA	NA	NA	0.14093	rs56321310	4	BRSK2	0	intronic	5.674	5	5	15	1	1	1
rs1979656	9	109513278	C	T	0.2137	3.07806e-08	-0.195402	0.0352906	0.994034	rs7874665	3	RP11-308N19.5	28066	intergenic	5.668	6	5	15	0	1	1
rs34492478	3	46138842	A	T	0.1223	NA	NA	NA	1	rs34339943	1	FLT1P1	45007	intergenic	5.665	7	2	15	0	1	1
rs1392294	3	46100999	A	G	0.3618	0.0145435	-0.0796	0.0325755	0.257125	rs34339943	1	XCR1	31764	intergenic	5.663	4	2	15	0	1	1
rs112673452	3	46350235	GT	G	0.3072	NA	NA	NA	0.0595726	rs34339943	1	UQCRC2P1	1846	intergenic	5.657	NA	5	15	0	1	1
rs34460587	3	46142464	C	T	0.1223	NA	NA	NA	1	rs34339943	1	FLT1P1	41385	intergenic	5.655	5	2	15	0	1	1
rs10840239	11	1315582	A	G	0.2505	NA	NA	NA	0.0952492	rs56321310	4	TOLLIP	0	intronic	5.654	7	4	4	1	1	1
rs68095529	3	46514918	A	T	0.09046	0.0144286	0.1247	0.0509726	0.133577	rs34339943	1	LTF	0	intronic	5.646	7	5	14	1	1	1
rs11414507	5	1291331	AC	A	0.1561	NA	NA	NA	0.144732	rs7734992	2	TERT	0	intronic	5.631	NA	5	14	1	0	1
rs2276861	3	45527507	A	T	0.332	NA	NA	NA	0.0516981	rs73062378	1	LARS2:LARS2-AS1	0:0	ncRNA_intronic	5.619	5	4	5	1	1	1
rs2834137	21	34573583	C	T	0.1531	0.00569942	0.098784	0.0357319	0.168227	rs9636867	7	IFNAR2	28622	intergenic	5.615	6	5	5	0	1	1
rs71615437	3	46018781	A	G	0.08946	NA	NA	NA	0.639681	rs34339943	1	FYCO1	0	intronic	5.604	7	4	4	1	1	1
rs62226669	21	35279500	G	A	0.2187	0.0488858	-0.071585	0.0363452	0.0519995	rs12626438	7	AP000304.12:ATP5O	0:0	intronic	5.592	6	4	4	1	1	1
rs35823168	19	10523753	CA	C	0.3121	NA	NA	NA	0.0588624	rs34536443	6	CDC37	0	intronic	5.589	NA	5	14	1	1	0
rs11700826	21	34590090	C	T	0.1103	0.00198553	-0.17965	0.0580942	0.0823556	rs9636867	7	IFNAR2	12115	intergenic	5.568	5	2	15	0	1	1
rs2943516	11	1271429	C	T	0.4423	NA	NA	NA	0.156189	rs56321310	4	MUC5B	0	exonic	5.563	NA	5	15	1	1	1
rs140610938	3	46375555	A	G	0.07555	NA	NA	NA	0.344823	rs34339943	1	CCR2	19669	intergenic	5.56	6	5	15	0	1	1
rs34918256	3	46297914	C	CA	0.3489	NA	NA	NA	0.11957	rs34339943	1	CCR3	0	intronic	5.558	NA	9	15	1	1	1
rs550546407	11	1086674	G	C	0.1819	NA	NA	NA	0.0659632	rs12802931	4	MUC2	0	intronic	5.556	NA	5	15	1	0	0
rs13083881	3	46184620	C	G	0.09443	0.00024776	0.1996	0.0544676	0.525957	rs34339943	1	FLT1P1	0	ncRNA_exonic	5.529	7	2	15	0	1	1
rs35429781	3	46253607	A	C	0.09245	NA	NA	NA	0.540859	rs34339943	1	CCR3	0	intronic	5.529	7	2	15	1	1	1
rs2857472	11	1274927	G	A	0.4195	0.000140558	0.1102	0.0289453	0.130981	rs56321310	4	MUC5B	0	intronic	5.527	4	4	15	1	1	1
rs9845542	3	46111869	G	A	0.1581	6.57933e-05	0.17916	0.0448909	0.755791	rs34339943	1	XCR1	42634	intergenic	5.515	5	1	15	0	1	1
rs56380509	11	1158289	C	T	0.163	NA	NA	NA	0.11718	rs2672794	4	MUC5AC	0	intronic	5.515	5	4	15	1	1	1
rs10794294	11	1117444	G	A	0.1968	0.00897242	-0.111212	0.0425594	0.0698411	rs2672794	4	MUC2	13024	intergenic	5.511	5	5	14	0	1	1
rs34059564	3	46226165	T	C	0.1024	NA	NA	NA	0.488991	rs34339943	1	CCR3	0	intronic	5.509	2b	5	15	1	1	1
rs35616628	11	1160616	A	G	0.2048	0.00040729	-0.193553	0.0547484	0.271346	rs12802931	4	MUC5AC	0	intronic	5.509	5	4	15	1	0	1
rs2097284	3	46388188	C	T	0.3072	NA	NA	NA	0.0626721	rs34339943	1	CCR2	7036	intergenic	5.504	7	5	15	1	1	1
rs7610554	3	46462659	C	G	0.1421	NA	NA	NA	0.170776	rs34339943	1	CCRL2	8170	intergenic	5.504	5	4	15	1	1	1
rs7028591	9	109441481	C	T	0.4195	0.00017225	-0.109239	0.0290794	0.181566	rs7874665	3	RP11-308N19.4	0	ncRNA_intronic	5.496	7	5	15	0	0	1
rs2834323	21	35359935	A	G	0.4235	0.00128179	-0.090768	0.0281886	0.0891392	rs12626438	7	LINC00649	9942	intergenic	5.491	5	5	15	0	1	1
rs12804004	11	1242299	T	G	0.4622	0.000189263	-0.125038	0.0334959	0.320484	rs2672794	4	MUC5B	1996	intergenic	5.487	4	5	15	1	1	1
rs12985305	19	10599132	A	T	0.4254	0.000249609	-0.126493	0.0345358	0.0548013	rs34536443	6	KEAP1	0	intronic	5.474	6	4	4	1	1	0
rs61868965	11	1437239	A	G	0.2207	6.55198e-05	-0.155981	0.0390734	0.133901	rs56321310	4	BRSK2	0	intronic	5.471	2b	5	9	1	1	1
rs71327039	3	46257296	A	C	0.09245	NA	NA	NA	0.540859	rs34339943	1	CCR3	0	intronic	5.469	5	5	15	1	1	1
rs1491953	3	46142032	T	C	0.4304	1.84574e-05	0.1228	0.028673	0.109694	rs34339943	1	FLT1P1	41817	intergenic	5.467	6	2	15	0	1	1
rs17215981	3	46124418	A	G	0.1223	NA	NA	NA	1	rs34339943	1	XCR1	55183	intergenic	5.459	4	5	15	0	1	1
rs77803838	11	1351137	A	T	0.03579	0.0282633	0.187624	0.085532	0.171497	rs56321310	4	TOLLIP-AS1	19199	intergenic	5.454	7	9	15	0	1	1
rs17282391	3	46179481	A	G	0.09443	NA	NA	NA	0.525957	rs34339943	1	FLT1P1	4368	intergenic	5.441	5	5	15	0	1	1
rs34531115	3	46257696	T	C	0.09245	NA	NA	NA	0.540859	rs34339943	1	CCR3	0	intronic	5.432	4	5	15	1	1	1
rs13071469	3	46328627	T	C	0.07654	NA	NA	NA	0.357463	rs34339943	1	CCR3	20429	intergenic	5.429	5	5	15	0	1	1
rs2943529	11	1268513	G	C	0.4533	NA	NA	NA	0.164964	rs56321310	4	MUC5B:RP11-532E4.2	0:0	exonic	5.425	5	5	15	1	1	1
rs6774882	3	46491948	T	A	0.162	NA	NA	NA	0.175241	rs34339943	1	LTF	0	intronic	5.416	5	4	15	1	1	1
rs13089554	3	46127557	G	A	0.1223	NA	NA	NA	1	rs34339943	1	FLT1P1	56292	intergenic	5.415	5	5	15	0	1	1
rs35652899	3	45908514	C	G	0.07753	NA	NA	NA	0.382642	rs34339943	1	LZTFL1	0	intronic	5.41	6	5	15	1	1	1
rs34381952	3	45995748	T	C	0.1223	NA	NA	NA	0.9079	rs34339943	1	FYCO1	0	intronic	5.407	6	4	4	1	1	1
rs34718164	3	46098526	C	G	0.1223	NA	NA	NA	1	rs34339943	1	XCR1	29291	intergenic	5.402	6	5	15	0	1	1
rs9549305	13	113517286	C	T	0.2654	NA	NA	NA	0.0858949	rs12585036	5	ATP11A	0	intronic	5.402	5	4	5	1	1	1
rs73069915	3	46550462	T	C	0.08847	0.000235489	0.17245	0.0468927	0.127153	rs34339943	1	LRRC2	6450	intergenic	5.401	4	2	15	1	1	1
rs2834355	21	35403785	A	G	0.3608	0.0115253	-0.073045	0.0289132	0.0582308	rs12626438	7	MRPS6	41738	intergenic	5.392	6	5	15	0	1	1
rs1118879	3	46165207	A	G	0.3658	NA	NA	NA	0.227896	rs34339943	1	FLT1P1	18642	intergenic	5.379	NA	2	15	0	1	1
rs34190223	3	46426007	C	T	0.09245	NA	NA	NA	0.267667	rs34339943	1	RP11-24F11.2	0	ncRNA_intronic	5.378	7	5	15	1	1	1
rs34324101	3	46000728	T	G	0.1213	NA	NA	NA	0.916787	rs34339943	1	FYCO1	0	intronic	5.373	5	4	4	1	1	1
rs113397149	13	113555729	A	G	0.2952	0.000213503	0.123777	0.0334308	0.30737	rs12585036	5	MCF2L	0	intronic	5.372	5	1	14	1	1	1
rs62244824	3	46361367	T	G	0.4294	0.000139741	-0.11545	0.0303128	0.0554409	rs34339943	1	UQCRC2P1	7953	intergenic	5.369	6	5	15	0	1	1
rs6441930	3	45924953	T	C	0.3738	0.0136495	0.07809	0.0316621	0.188942	rs34339943	1	LZTFL1	0	intronic	5.368	7	5	15	1	1	1
rs7851830	9	109380084	A	G	0.2515	0.0438356	-0.064337	0.0319186	0.103867	rs7874665	3	RP11-308N19.4	0	ncRNA_intronic	5.365	6	5	15	0	0	1
rs35605052	3	45916547	TA	T	0.1958	NA	NA	NA	0.490526	rs34339943	1	LZTFL1	0	intronic	5.351	NA	3	15	1	1	1
rs16991056	21	35318454	A	G	0.09841	NA	NA	NA	0.816415	rs12626438	7	LINC00649	0	ncRNA_intronic	5.346	2b	2	15	0	1	1
rs143443576	3	45994205	G	GGA	0.1223	NA	NA	NA	0.9079	rs34339943	1	FYCO1	0	intronic	5.338	NA	4	4	1	1	1
rs36040135	3	46061304	A	G	0.1243	NA	NA	NA	0.981565	rs34339943	1	XCR1	0	UTR3	5.338	4	5	15	1	1	1
rs71327065	3	46483630	A	T	0.08151	4.54455e-08	0.29076	0.0531722	0.175754	rs34339943	1	LTF	0	intronic	5.336	5	4	15	1	1	1
rs4599200	21	34579169	C	T	0.1511	0.00530652	0.09971	0.0357664	0.175112	rs9636867	7	IFNAR2	23036	intergenic	5.336	5	2	15	0	1	1
rs2186355	21	34581033	C	T	0.1531	0.031546	0.082992	0.0385988	0.174847	rs9636867	7	IFNAR2	21172	intergenic	5.333	4	5	15	0	1	1
rs34677490	3	46270748	G	T	0.07952	NA	NA	NA	0.432887	rs34339943	1	CCR3	0	intronic	5.326	4	5	15	1	1	1
rs36030692	3	46475323	G	A	0.09344	NA	NA	NA	0.263317	rs34339943	1	LTF	1812	intergenic	5.301	5	2	15	1	1	1
rs8127500	21	34611992	G	A	0.4563	NA	NA	NA	0.430578	rs9636867	7	IFNAR2	0	intronic	5.299	4	2	5	1	1	1
rs34438204	3	46081306	T	C	0.1223	NA	NA	NA	1	rs34339943	1	XCR1	12071	intergenic	5.293	6	13	15	0	1	1
rs76836071	3	46344999	C	T	0.07555	NA	NA	NA	0.354333	rs34339943	1	UQCRC2P1	7082	intergenic	5.283	5	2	15	0	1	1
rs7280479	21	34611197	A	G	0.1093	0.00118542	-0.18683	0.0576215	0.084049	rs9636867	7	IFNAR2	0	intronic	5.282	4	1	5	1	1	1
rs28650394	11	1158358	A	G	0.4056	NA	NA	NA	0.087837	rs2672794	4	MUC5AC	0	intronic	5.277	5	4	15	1	0	1
rs2269435	3	46487003	A	G	0.338	0.0450109	0.059741	0.0298027	0.0899992	rs34339943	1	LTF	0	intronic	5.276	7	4	15	1	1	1
rs11701402	21	34627774	C	G	0.325	8.29154e-12	-0.20265	0.0296557	0.945233	rs9636867	7	IFNAR2:AP000295.9	0:0	intronic	5.268	4	4	4	1	1	1
rs2943517	11	1271321	C	G	0.4195	NA	NA	NA	0.130981	rs56321310	4	MUC5B	0	exonic	5.259	5	5	15	1	1	1
rs10794286	11	1084564	T	C	0.2167	NA	NA	NA	0.0608487	rs12802931	4	MUC2	0	intronic	5.246	5	5	15	1	1	0
rs1488371	3	45938089	T	G	0.4115	0.0343012	0.0665	0.0314196	0.154895	rs34339943	1	LZTFL1:CCR9	0:0	intronic	5.245	NA	5	15	1	1	1
rs13078564	3	46330205	T	C	0.07654	NA	NA	NA	0.357463	rs34339943	1	UQCRC2P1	21876	intergenic	5.24	6	5	15	0	1	1
rs71327042	3	46268013	T	C	0.07952	NA	NA	NA	0.432887	rs34339943	1	CCR3	0	intronic	5.238	6	5	15	1	1	1
rs7624071	3	46485353	G	A	0.338	0.0430537	0.060289	0.029799	0.0899992	rs34339943	1	LTF	0	intronic	5.234	6	4	15	1	1	1
rs17860261	21	34627027	C	G	0.03579	0.010927	0.24085	0.0946356	0.0540989	rs9636867	7	IFNAR2:AP000295.9	0:0	intronic	5.225	6	4	4	1	1	1
rs35864396	3	46592520	C	T	0.08549	0.00270605	0.14162	0.0472178	0.12055	rs34339943	1	LRRC2	0	intronic	5.223	6	4	15	1	1	1
rs17715106	3	46422645	C	T	0.09245	5.11264e-08	0.27588	0.0506448	0.267667	rs34339943	1	RP11-24F11.2	0	ncRNA_intronic	5.222	4	1	7	1	1	1
rs9851400	3	45723890	C	G	0.4284	NA	NA	NA	0.103192	rs73062378	1	LIMD1:LIMD1-AS1	0:0	ncRNA_intronic	5.204	1f	4	5	1	1	1
rs3851347	3	46053778	A	G	0.3539	NA	NA	NA	0.236718	rs34339943	1	XCR1	4737	intergenic	5.196	5	5	15	1	1	1
rs2133665	3	46101816	C	G	0.3618	0.0130912	-0.08083	0.032576	0.257125	rs34339943	1	XCR1	32581	intergenic	5.191	5	5	15	0	1	1
rs4742671	9	109332232	C	T	0.1918	NA	NA	NA	0.0975875	rs7874665	3	RP11-308N19.1	0	ncRNA_intronic	5.177	7	9	15	0	0	1
rs9808967	3	46589294	A	T	0.08549	0.0023369	0.14335	0.0470973	0.12055	rs34339943	1	LRRC2	0	intronic	5.176	1f	5	15	1	1	1
rs71327038	3	46225995	A	C	0.09443	NA	NA	NA	0.525957	rs34339943	1	CCR3	0	intronic	5.17	4	5	15	1	1	1
rs13433997	3	46049765	T	C	0.1272	NA	NA	NA	0.920091	rs34339943	1	XCR1	8750	intergenic	5.166	5	5	15	1	1	1
rs12788104	11	1123739	A	G	0.335	0.0308462	0.0751393	0.034802	0.154323	rs2672794	4	MUC2	19319	intergenic	5.166	2b	2	15	0	1	0
rs5744033	11	1296263	G	C	0.1909	2.1283e-14	-0.322033	0.0421364	0.934362	rs56321310	4	TOLLIP	0	UTR3	5.154	5	4	4	1	1	1
rs11245972	11	1128221	T	C	0.1988	0.00686632	-0.115875	0.0428649	0.0703094	rs2672794	4	MUC5AC	23358	intergenic	5.149	7	5	9	0	0	0
rs74795234	19	10754814	G	A	0.0338	NA	NA	NA	0.0572037	rs34536443	6	SLC44A2	0	UTR3	5.144	NA	2	7	1	1	1
rs73358285	21	34577064	A	C	0.1501	0.00540058	0.099564	0.0357872	0.174062	rs9636867	7	IFNAR2	25141	intergenic	5.143	7	2	15	0	1	1
rs34725611	19	10477067	A	G	0.2634	1.33394e-08	0.17366	0.030565	0.114528	rs34536443	6	TYK2	0	intronic	5.137	4	4	4	1	1	1
rs35028116	3	46081333	T	C	0.1441	NA	NA	NA	0.82967	rs34339943	1	XCR1	12098	intergenic	5.131	7	13	15	0	1	1
rs13086534	3	46083201	T	G	0.1441	1.99948e-07	0.22752	0.043759	0.82967	rs34339943	1	XCR1	13966	intergenic	5.13	7	9	15	0	1	1
rs13092160	3	46254791	T	C	0.09245	NA	NA	NA	0.540859	rs34339943	1	CCR3	0	intronic	5.125	4	2	15	1	1	1
rs1109848	21	35229631	C	T	0.2674	NA	NA	NA	0.152902	rs12626438	7	AP000304.12:ITSN1	0:0	intronic	5.125	5	4	15	1	1	1
rs2065292	21	35401989	C	T	0.3638	0.0151269	-0.070115	0.0288619	0.059499	rs12626438	7	MRPS6	43534	intergenic	5.122	7	5	15	0	1	1
rs34805664	3	46081108	A	T	0.1441	NA	NA	NA	0.82967	rs34339943	1	XCR1	11873	intergenic	5.12	6	13	15	0	1	1
rs113137149	21	35324541	A	G	0.02684	0.0352319	0.21326	0.101278	0.234248	rs12626438	7	LINC00649	0	ncRNA_intronic	5.11	5	2	15	0	1	1
rs7041150	9	109494624	C	A	0.3917	NA	NA	NA	0.417735	rs7874665	3	RP11-308N19.5	9412	intergenic	5.108	3a	5	15	0	1	1
rs7277248	21	35330251	T	C	0.494	7.00495e-07	-0.139057	0.0280288	0.105682	rs12626438	7	LINC00649	0	ncRNA_intronic	5.099	5	4	15	0	1	1
rs2471912	11	1250384	A	G	0.4662	1.31327e-06	0.151415	0.0312987	0.172868	rs56321310	4	MUC5B	0	intronic	5.097	5	4	15	1	1	1
rs7631853	3	46306474	T	C	0.08052	NA	NA	NA	0.33542	rs34339943	1	CCR3	0	intronic	5.094	7	5	15	1	1	1
rs2834163	21	34620451	G	A	0.33	5.19138e-12	-0.20268	0.0293729	0.983011	rs9636867	7	IFNAR2:AP000295.9	0:0	intronic	5.091	6	4	4	1	1	1
rs11716497	3	46503498	A	G	0.3509	0.04115	0.059568	0.0291712	0.0851212	rs34339943	1	LTF	0	intronic	5.084	5	5	14	1	1	1
rs2943518	11	1268682	T	C	0.1968	0.00122436	-0.190611	0.0589553	0.901927	rs56321310	4	MUC5B:RP11-532E4.2	0:0	exonic	5.083	5	5	15	1	1	1
rs10759188	9	109350497	G	A	0.3419	NA	NA	NA	0.082679	rs7874665	3	RP11-308N19.1:RP11-540H22.2	0:0	ncRNA_intronic	5.082	6	5	15	0	0	1
rs6477533	9	109364579	A	G	0.3837	0.0430227	-0.059297	0.0293043	0.0937514	rs7874665	3	RP11-308N19.1	0	ncRNA_intronic	5.081	7	5	15	0	1	1
rs4881745	11	1398316	C	T	0.175	0.0208554	0.085029	0.0367996	0.0593224	rs56321310	4	BRSK2	12812	intergenic	5.072	NA	5	15	0	1	1
rs7120670	11	1129499	T	C	0.1998	0.00676036	-0.121851	0.0449896	0.0670553	rs2672794	4	MUC5AC	22080	intergenic	5.071	NA	5	9	0	0	0
rs35685805	3	46202778	T	C	0.09443	NA	NA	NA	0.525957	rs34339943	1	CCR3	2317	intergenic	5.068	6	5	15	1	1	1
rs34203322	3	46436956	A	G	0.09344	0.000219616	0.19789	0.0535516	0.263317	rs34339943	1	RP11-24F11.2	0	ncRNA_intronic	5.053	4	5	15	0	1	1
rs4743005	9	109327591	G	A	0.1928	NA	NA	NA	0.0996589	rs7874665	3	RP11-308N19.1	0	ncRNA_intronic	5.044	7	9	15	0	0	1
rs9824886	3	46108247	G	A	0.3628	NA	NA	NA	0.224826	rs34339943	1	XCR1	39012	intergenic	5.036	5	5	15	0	1	1
rs3750919	11	1292831	G	A	0.1988	0.0475247	0.0685409	0.0345888	0.065124	rs2672794	4	TOLLIP	2769	intergenic	5.032	5	4	5	1	1	1
rs13084175	3	46184639	G	C	0.09443	NA	NA	NA	0.525957	rs34339943	1	FLT1P1	0	ncRNA_exonic	5.03	7	2	15	0	1	1
rs7624804	3	46463229	T	C	0.1421	NA	NA	NA	0.170776	rs34339943	1	CCRL2	8740	intergenic	5.026	5	4	15	1	1	1
rs113098443	3	46374798	A	C	0.4294	0.0031267	-0.09775	0.0330795	0.0554409	rs34339943	1	CCR2	20426	intergenic	5.019	7	7	15	0	1	1
rs7652478	3	46090477	G	A	0.1441	NA	NA	NA	0.82967	rs34339943	1	XCR1	21242	intergenic	5.016	7	5	15	0	1	1
rs73058466	3	45749183	G	A	0.1322	0.000258358	-0.17193	0.0470547	0.146252	rs73062378	1	SACM1L	0	intronic	5.014	5	4	4	1	1	1
rs11453701	3	46295942	G	GA	0.3489	NA	NA	NA	0.11957	rs34339943	1	CCR3	0	intronic	5.012	NA	13	15	1	1	1
rs78258279	21	35327265	A	G	0.09742	NA	NA	NA	0.826284	rs12626438	7	LINC00649	0	ncRNA_intronic	5.004	6	5	15	0	1	1
rs111875435	21	34581544	T	C	0.1511	0.00596541	0.09796	0.035626	0.175112	rs9636867	7	IFNAR2	20661	intergenic	5.003	7	5	15	0	1	1
rs11919884	3	46301423	T	A	0.0835	NA	NA	NA	0.330092	rs34339943	1	CCR3	0	intronic	4.998	5	5	15	1	1	1
rs73360211	21	34580435	G	A	0.1511	0.0058248	0.098011	0.0355436	0.175112	rs9636867	7	IFNAR2	21770	intergenic	4.998	4	2	15	0	1	1
rs17215008	3	46012279	T	C	0.1223	NA	NA	NA	0.926579	rs34339943	1	FYCO1	0	intronic	4.996	6	4	5	1	1	1
rs41432345	3	46250374	T	C	0.09841	NA	NA	NA	0.515458	rs34339943	1	CCR3	0	intronic	4.993	NA	2	15	1	1	1
rs72020951	9	109482749	A	AGTGTGCT	0.4692	NA	NA	NA	0.237647	rs7874665	3	RP11-308N19.5	1881	intergenic	4.991	NA	5	15	0	1	1
rs933130	21	35247873	G	C	0.4861	NA	NA	NA	0.0531742	rs12626438	7	AP000304.12:ITSN1	0:0	intronic	4.988	5	5	15	1	1	1
rs75898026	13	113561082	G	A	0.1829	5.73009e-09	0.21781	0.0373958	0.687401	rs12585036	5	MCF2L	0	intronic	4.984	5	4	14	1	1	1
rs2334648	11	1426078	G	C	0.2048	9.96722e-05	-0.153306	0.0393962	0.142916	rs56321310	4	BRSK2	0	intronic	4.981	5	5	15	1	1	1
rs34326463	3	45899651	A	G	0.07952	NA	NA	NA	0.382253	rs34339943	1	LZTFL1	0	intronic	4.966	5	5	15	1	1	1
rs4624468	21	34577165	C	T	0.1501	0.0299376	0.084829	0.0390752	0.174062	rs9636867	7	IFNAR2	25040	intergenic	4.956	5	2	15	0	1	1
rs35869597	3	45606724	G	GA	0.4105	NA	NA	NA	0.0811577	rs73062378	1	LIMD1	0	intergenic	4.946	NA	5	15	1	1	1
rs17782618	3	46440045	C	A	0.09344	NA	NA	NA	0.263317	rs34339943	1	RP11-24F11.2	0	ncRNA_intronic	4.934	7	5	15	1	1	1
rs4683164	3	46084461	A	G	0.1441	NA	NA	NA	0.82967	rs34339943	1	XCR1	15226	intergenic	4.93	6	9	15	0	1	1
rs6776028	3	46168694	A	C	0.3658	NA	NA	NA	0.227896	rs34339943	1	FLT1P1	15155	intergenic	4.928	7	5	15	0	1	1
rs12284920	11	1372811	G	A	0.3121	8.25867e-05	-0.138864	0.0352736	0.0580145	rs56321310	4	BRSK2	38317	intergenic	4.928	2b	5	14	0	1	1
rs34194160	3	46265854	G	A	0.07952	NA	NA	NA	0.432887	rs34339943	1	CCR3	0	intronic	4.918	7	5	15	1	1	1
rs34245951	3	46469384	T	C	0.09344	NA	NA	NA	0.263317	rs34339943	1	LTF	7751	intergenic	4.914	3a	4	15	1	1	1
rs2234358	3	45989044	T	G	0.4692	1.24917e-06	0.13554	0.0279598	0.115799	rs34339943	1	FYCO1:CXCR6	0:0	UTR3	4.913	4	4	4	1	1	1
rs13096325	3	46186838	A	G	0.09443	NA	NA	NA	0.525957	rs34339943	1	FLT1P1	1668	intergenic	4.909	6	5	15	0	1	1
rs13096371	3	46247096	A	T	0.09245	NA	NA	NA	0.540859	rs34339943	1	CCR3:CCR1	0:0	intronic	4.908	1f	1	15	1	1	1
rs6769817	3	46590446	T	C	0.08549	0.00350135	0.13788	0.0472207	0.12055	rs34339943	1	LRRC2	0	intronic	4.902	7	2	15	1	1	1
rs7321764	13	113520820	C	T	0.3608	0.0190051	-0.083749	0.0357073	0.126267	rs12585036	5	ATP11A	0	intronic	4.902	5	4	5	1	1	1
rs13075758	3	46025048	G	A	0.1223	NA	NA	NA	0.926579	rs34339943	1	FYCO1	0	intronic	4.891	4	3	4	1	1	1
rs1388238	9	109359781	A	G	0.3837	0.0166395	-0.069757	0.0291312	0.0900729	rs7874665	3	RP11-308N19.1	0	ncRNA_intronic	4.882	6	7	15	0	1	1
rs2672803	11	1257867	T	C	0.498	1.16066e-07	0.153284	0.0289238	0.212088	rs56321310	4	MUC5B	0	intronic	4.878	NA	2	15	1	1	1
rs4621869	9	109530644	A	G	0.2485	8.05819e-06	-0.151528	0.0339472	0.653598	rs2493637	3	RP11-308N19.5	45432	intergenic	4.873	5	5	15	0	0	1
rs116291817	11	1115155	A	T	0.1044	8.7415e-17	-0.44986	0.0540649	0.137712	rs12802931	4	MUC2	10735	intergenic	4.867	5	7	15	0	1	1
rs3176825	3	46248224	G	T	0.09245	NA	NA	NA	0.540859	rs34339943	1	CCR3:CCR1	0:0	intronic	4.859	NA	1	15	1	1	1
rs34146031	9	109416054	CT	C	0.3698	NA	NA	NA	0.117344	rs7874665	3	RP11-308N19.4	0	ncRNA_intronic	4.853	NA	7	15	0	0	1
rs72846316	11	1139039	T	A	0.1352	3.34954e-08	-0.25438	0.0460657	0.0722302	rs12802931	4	MUC5AC	12540	intergenic	4.852	7	5	15	0	1	0
rs10978585	9	109423874	G	A	0.3201	0.000306969	-0.108555	0.0300761	0.316246	rs7874665	3	RP11-308N19.4	0	ncRNA_intronic	4.849	7	14	15	0	0	1
rs6421031	11	1387009	T	C	0.2336	0.00236367	-0.124349	0.0409007	0.0547575	rs2672794	4	BRSK2	24119	intergenic	4.846	5	8	9	0	1	0
rs35203745	3	46322289	T	C	0.08052	NA	NA	NA	0.33542	rs34339943	1	CCR3	14091	intergenic	4.842	6	5	15	0	1	1
rs62244094	3	45470723	G	T	0.09344	0.0060051	-0.16992	0.0618453	0.145057	rs73062378	1	LARS2	0	intronic	4.835	4	4	5	1	1	1
rs35587265	3	46259296	A	G	0.09245	NA	NA	NA	0.540859	rs34339943	1	CCR3	0	intronic	4.835	7	5	15	1	1	1
rs908229	11	1253942	T	C	0.498	1.66725e-07	0.152982	0.0292337	0.212088	rs56321310	4	MUC5B	0	exonic	4.834	NA	5	15	1	1	1
rs74748274	13	113313174	C	G	0.02883	0.0228752	0.21426	0.094159	0.0680951	rs12585036	5	C13orf35	0	intronic	4.832	5	5	15	1	0	1
rs142039684	3	46371793	T	C	0.07455	NA	NA	NA	0.361132	rs34339943	1	UQCRC2P1	18379	intergenic	4.822	7	13	15	0	1	1
rs10978554	9	109363570	C	T	0.1839	NA	NA	NA	0.112485	rs7874665	3	RP11-308N19.1	0	ncRNA_intronic	4.822	6	7	15	0	0	1
rs7626072	3	46333661	A	T	0.4374	0.00011287	-0.11699	0.0302995	0.0618373	rs34339943	1	UQCRC2P1	18420	intergenic	4.82	6	5	15	0	1	1
rs9862186	3	46504226	A	G	0.2753	0.0364911	0.065418	0.0312793	0.053705	rs34339943	1	LTF	0	intronic	4.803	5	1	14	1	1	1
rs35539222	3	46154272	T	C	0.1223	NA	NA	NA	1	rs34339943	1	FLT1P1	29577	intergenic	4.792	4	5	15	0	1	1
rs76342266	21	35357209	T	A	0.09841	1.50128e-06	0.22006	0.0457404	0.794043	rs12626438	7	LINC00649	7216	intergenic	4.792	5	5	15	0	1	1
rs17214952	3	46011436	A	G	0.1233	NA	NA	NA	0.917813	rs34339943	1	FYCO1	0	intronic	4.791	5	4	4	1	1	1
rs10832955	11	1250696	C	T	0.338	0.00408265	0.083557	0.0290967	0.0822973	rs56321310	4	MUC5B	0	intronic	4.789	4	2	15	1	1	1
rs7848728	9	109426594	G	A	0.4215	0.00616578	-0.07834	0.0286034	0.183162	rs7874665	3	RP11-308N19.4	0	ncRNA_intronic	4.77	6	5	15	0	0	1
rs13087776	3	46079871	A	G	0.1441	NA	NA	NA	0.82967	rs34339943	1	XCR1	10636	intergenic	4.768	7	13	15	0	1	1
rs9305540	21	35393779	A	G	0.3767	0.0485161	-0.056635	0.0287076	0.0611698	rs12626438	7	LINC00649	43786	intergenic	4.766	4	2	15	0	1	1
rs2672785	11	1246941	A	G	0.2406	0.0232977	0.075313	0.0331992	0.0933622	rs56321310	4	MUC5B	0	exonic	4.763	NA	5	15	1	1	1
rs13074382	3	46061840	A	G	0.1243	NA	NA	NA	0.981565	rs34339943	1	XCR1	0	UTR3	4.761	5	5	15	1	1	1
rs67091203	3	46528114	C	T	0.08946	0.000143762	0.17834	0.0469118	0.124304	rs34339943	1	LTF	1389	intergenic	4.76	7	5	14	1	1	1
rs12627424	21	35312477	A	G	0.3469	NA	NA	NA	0.121002	rs12626438	7	LINC00649	0	ncRNA_intronic	4.73	7	4	15	0	1	1
rs6792420	3	46546940	C	T	0.08847	0.000211375	0.17378	0.0469039	0.127153	rs34339943	1	RTP3	4500	intergenic	4.726	3a	5	15	1	1	1
rs5015750	3	46499403	G	A	0.08549	NA	NA	NA	0.17912	rs34339943	1	LTF	0	intronic	4.719	6	5	14	1	1	1
rs2176025	11	1366668	A	T	0.329	NA	NA	NA	0.278853	rs56321310	4	TOLLIP-AS1	34730	intergenic	4.719	4	5	15	0	1	1
rs1976367	3	46154253	C	T	0.325	NA	NA	NA	0.269808	rs34339943	1	FLT1P1	29596	intergenic	4.718	NA	5	15	0	1	1
rs11879191	19	10512911	G	A	0.168	0.0198774	0.077758	0.0333918	0.131751	rs34536443	6	CDC37	0	intronic	4.712	1f	1	2	1	1	1
rs34468847	9	109328508	C	T	0.2624	0.0411473	-0.063562	0.0311267	0.0827056	rs7874665	3	RP11-308N19.1	0	ncRNA_intronic	4.71	7	9	15	0	0	1
rs7952154	11	1109183	T	C	0.1928	0.0121795	-0.114453	0.0456552	0.055843	rs12802931	4	MUC2	4763	intergenic	4.706	NA	5	15	1	1	1
rs7653372	3	45927759	T	C	0.1402	NA	NA	NA	0.723486	rs34339943	1	LZTFL1	0	intronic	4.704	2b	2	15	1	1	1
rs4683163	3	46084372	A	C	0.1441	NA	NA	NA	0.82967	rs34339943	1	XCR1	15137	intergenic	4.693	7	9	15	0	1	1
rs55667081	11	1279881	C	T	0.0159	0.000941591	0.436424	0.131953	0.0605799	rs56321310	4	MUC5B	0	intronic	4.684	5	5	15	1	1	1
rs34193387	3	46362332	A	G	0.3022	NA	NA	NA	0.0593918	rs34339943	1	UQCRC2P1	8918	intergenic	4.683	7	2	15	0	1	1
rs35577626	3	46355641	T	A	0.07455	NA	NA	NA	0.361132	rs34339943	1	UQCRC2P1	2227	intergenic	4.682	6	5	15	0	1	1
rs7612402	3	46039599	T	C	0.3698	0.0343745	-0.0715	0.0337957	0.242654	rs34339943	1	FYCO1	2282	intergenic	4.675	5	5	15	1	1	1
rs71615445	3	46377005	C	T	0.07455	NA	NA	NA	0.361132	rs34339943	1	CCR2	18219	intergenic	4.672	5	5	15	0	1	1
rs10510750	3	46274886	T	C	0.07853	NA	NA	NA	0.371275	rs34339943	1	CCR3	0	intronic	4.666	5	5	15	1	1	1
rs73062378	3	45822010	T	C	0.2028	2.10631e-08	0.2343	0.0418166	1	rs73062378	1	SLC6A20	0	intronic	4.665	4	5	15	1	1	1
rs10816417	9	109424164	T	C	0.4215	0.00390615	-0.082609	0.0286276	0.183162	rs7874665	3	RP11-308N19.4	0	ncRNA_intronic	4.665	7	14	15	0	0	1
rs67937868	3	46049827	G	T	0.1252	NA	NA	NA	0.936256	rs34339943	1	XCR1	8688	intergenic	4.656	5	5	15	1	1	1
rs35319180	19	10548483	G	GTT	0.2475	NA	NA	NA	0.110162	rs34536443	6	PDE4A	0	intronic	4.648	NA	5	15	1	0	0
rs41338844	3	46272951	G	A	0.0169	NA	NA	NA	0.0939167	rs34339943	1	CCR3	0	intronic	4.647	5	5	15	1	1	1
rs35209528	3	46003496	T	C	0.1213	NA	NA	NA	0.916787	rs34339943	1	FYCO1	0	intronic	4.641	4	4	4	1	1	1
rs35438577	3	46372378	A	T	0.07455	NA	NA	NA	0.361132	rs34339943	1	UQCRC2P1	18964	intergenic	4.639	5	7	15	0	1	1
rs34200951	3	46438950	A	G	0.2296	0.00150792	0.115998	0.036556	0.13022	rs73062378	1	RP11-24F11.2	0	ncRNA_intronic	4.637	5	5	15	1	1	1
rs12488144	3	45831442	A	C	0.174	0.0368519	-0.085068	0.0407531	0.0632637	rs73062378	1	SLC6A20	0	intronic	4.629	5	5	14	1	1	1
rs148485212	13	113567486	GTGTC	G	0.1899	NA	NA	NA	0.438779	rs12585036	5	MCF2L	0	intronic	4.625	NA	5	15	1	0	1
rs13060901	3	46072006	G	A	0.341	NA	NA	NA	0.254328	rs34339943	1	XCR1	2771	intergenic	4.624	6	5	15	1	1	1
rs41289616	3	45997263	T	C	0.1223	2.11944e-07	0.27939	0.0538475	0.9079	rs34339943	1	FYCO1	0	intronic	4.623	7	3	4	1	1	1
rs1388234	9	109428601	G	A	0.4215	0.00735787	-0.084085	0.0313727	0.183162	rs7874665	3	RP11-308N19.4	0	ncRNA_intronic	4.623	NA	5	15	0	0	1
rs10978621	9	109514943	C	G	0.2157	5.13061e-10	-0.201371	0.0324005	0.982242	rs7874665	3	RP11-308N19.5	29731	intergenic	4.613	5	5	15	0	1	1
rs4345106	3	46460494	T	C	0.1421	NA	NA	NA	0.170776	rs34339943	1	CCRL2	6005	intergenic	4.602	7	4	15	1	1	1
rs138132222	3	46589346	TTAGTTTTATAACCA	T	0.08549	NA	NA	NA	0.12055	rs34339943	1	LRRC2	0	intronic	4.602	NA	5	15	1	1	1
rs28670418	3	46591693	T	A	0.08549	0.00251907	0.14277	0.0472585	0.12055	rs34339943	1	LRRC2	0	intronic	4.6	4	2	15	1	1	1
rs34847985	3	45949753	A	G	0.2982	NA	NA	NA	0.261627	rs34339943	1	LZTFL1	0	intronic	4.594	5	2	15	1	1	1
rs35218998	3	46328715	T	C	0.07654	NA	NA	NA	0.357463	rs34339943	1	CCR3	20517	intergenic	4.593	5	5	15	0	1	1
rs11294019	3	46126703	TA	T	0.4612	NA	NA	NA	0.0518521	rs34339943	1	FLT1P1	57146	intergenic	4.587	NA	5	15	0	1	1
rs35420565	3	46100138	C	G	0.1223	NA	NA	NA	1	rs34339943	1	XCR1	30903	intergenic	4.583	7	2	15	0	1	1
rs2284549	21	34618043	A	T	0.2972	1.44292e-09	-0.18137	0.0299755	0.838705	rs9636867	7	IFNAR2	0	intronic	4.582	3a	4	4	1	1	1
rs13069424	3	46525508	C	G	0.09046	7.67497e-05	0.18882	0.0477502	0.126	rs34339943	1	LTF	0	intronic	4.581	4	1	15	1	1	1
rs1994491	3	45960420	G	C	0.1193	NA	NA	NA	0.880596	rs34339943	1	FYCO1	0	UTR3	4.576	4	4	5	1	1	1
rs61868971	11	1446577	C	T	0.2763	0.0435903	-0.077628	0.0384676	0.125933	rs56321310	4	BRSK2	0	intronic	4.569	5	5	15	1	1	1
rs7510029	21	34578706	G	A	0.1511	0.0447323	0.077657	0.0386899	0.175112	rs9636867	7	IFNAR2	23499	intergenic	4.569	7	5	15	0	1	1
rs2252639	21	34617729	A	G	0.333	1.46139e-11	-0.19821	0.0293571	0.987123	rs9636867	7	IFNAR2	0	intronic	4.568	4	4	4	1	1	1
rs2834143	21	34579832	A	G	0.1511	0.00653723	0.096978	0.0356597	0.175112	rs9636867	7	IFNAR2	22373	intergenic	4.559	7	2	15	0	1	1
rs9978157	21	34611708	A	G	0.1093	0.00135795	-0.18426	0.0575194	0.084049	rs9636867	7	IFNAR2	0	intronic	4.559	2b	2	5	1	1	1
rs10978533	9	109315899	A	G	0.328	0.0451442	-0.059211	0.0295566	0.0582027	rs7874665	3	RP11-308N19.1	0	ncRNA_intronic	4.556	5	9	15	0	0	1
rs12627010	21	35311557	G	T	0.3469	NA	NA	NA	0.121002	rs12626438	7	LINC00649	0	ncRNA_intronic	4.556	4	4	15	0	1	1
rs35462017	3	46165252	T	C	0.328	NA	NA	NA	0.265845	rs34339943	1	FLT1P1	18597	intergenic	4.553	5	2	15	0	1	1
rs28429550	11	1218631	C	G	0.1918	NA	NA	NA	0.0857693	rs2672794	4	MUC5AC	0	intergenic	4.551	4	4	15	1	1	0
rs28699476	11	1160038	A	G	0.2068	NA	NA	NA	0.265634	rs12802931	4	MUC5AC	0	intronic	4.539	5	4	15	1	0	1
rs2672794	11	1241005	T	C	0.3867	2.78518e-11	-0.228882	0.0343796	1	rs2672794	4	MUC5B	3290	intergenic	4.538	4	5	14	1	1	1
rs2171529	3	46047032	G	A	0.3698	0.00344514	-0.09276	0.0317134	0.242654	rs34339943	1	FYCO1	9715	intergenic	4.535	NA	5	15	1	1	1
rs35883205	3	46053968	A	G	0.1243	NA	NA	NA	0.981565	rs34339943	1	XCR1	4547	intergenic	4.535	3a	5	15	1	1	1
rs33989060	9	109514566	CA	C	0.2127	NA	NA	NA	1	rs7874665	3	RP11-308N19.5	29354	intergenic	4.528	NA	5	15	0	1	1
rs9657649	9	109478105	T	A	0.4583	4.96663e-06	-0.129818	0.0284303	0.31109	rs7874665	3	RP11-308N19.5	6525	intergenic	4.523	6	5	15	0	1	1
rs111293891	3	46095113	T	TC	0.1909	NA	NA	NA	0.0579079	rs34339943	1	XCR1	25878	intergenic	4.521	NA	5	15	0	1	1
rs71327015	3	46102173	G	C	0.1223	NA	NA	NA	1	rs34339943	1	XCR1	32938	intergenic	4.518	7	5	15	0	1	1
rs567080103	9	109314618	T	TA	0.3509	NA	NA	NA	0.0663081	rs7874665	3	RP11-308N19.1	0	ncRNA_intronic	4.517	NA	15	15	0	0	1
rs4443074	21	35401734	T	C	0.3638	0.017748	-0.068342	0.0288261	0.059499	rs12626438	7	MRPS6	43789	intergenic	4.516	5	5	15	0	1	1
rs2249550	11	1279486	A	G	0.495	2.62953e-07	0.156715	0.0304405	0.207334	rs56321310	4	MUC5B	0	intronic	4.514	5	5	15	1	1	1
rs9864354	3	45801912	C	T	0.1511	NA	NA	NA	0.120489	rs73062378	1	SLC6A20	0	intronic	4.508	5	4	15	1	1	1
rs72843211	11	1430461	G	A	0.2048	0.000118155	-0.151651	0.0393907	0.142916	rs56321310	4	BRSK2	0	intronic	4.505	5	2	15	1	1	1
rs13434336	3	46119791	T	C	0.331	NA	NA	NA	0.25677	rs34339943	1	XCR1	50556	intergenic	4.495	6	5	15	0	1	1
rs13076697	3	46592156	C	T	0.08549	0.00257518	0.14239	0.0472372	0.12055	rs34339943	1	LRRC2	0	intronic	4.483	6	4	15	1	1	1
rs28513455	11	1159984	C	A	0.2048	NA	NA	NA	0.271346	rs12802931	4	MUC5AC	0	intronic	4.482	5	4	15	1	0	1
rs11424633	13	113508537	A	AT	0.2922	NA	NA	NA	0.0546809	rs12585036	5	ATP11A	0	intronic	4.473	NA	4	4	1	0	1
rs71327066	3	46486292	G	A	0.08549	NA	NA	NA	0.17912	rs34339943	1	LTF	0	intronic	4.457	5	4	15	1	1	1
rs1392291	3	46018277	A	G	0.4423	5.79353e-06	0.1278	0.0281884	0.10865	rs34339943	1	FYCO1	0	intronic	4.45	4	3	4	1	1	1
rs2191031	3	45910870	G	A	0.2068	NA	NA	NA	0.347833	rs34339943	1	LZTFL1	0	intronic	4.445	NA	3	15	1	1	1
rs9549584	13	113527472	T	C	0.3171	NA	NA	NA	0.0544693	rs12585036	5	ATP11A	0	intronic	4.438	4	2	5	1	0	1
rs56856841	21	35295168	G	GA	0.2266	NA	NA	NA	0.0500089	rs12626438	7	LINC00649	0	ncRNA_intronic	4.438	NA	5	15	1	1	1
rs34629133	3	46462551	A	C	0.1421	NA	NA	NA	0.170776	rs34339943	1	CCRL2	8062	intergenic	4.437	5	4	15	1	1	1
rs4907465	13	113525613	T	C	0.3668	0.0142943	-0.070656	0.0288418	0.144056	rs12585036	5	ATP11A	0	intronic	4.435	5	4	5	1	1	1
rs11088268	21	35363759	T	G	0.1412	NA	NA	NA	0.417309	rs12626438	7	LINC00649	13766	intergenic	4.432	5	2	15	0	1	1
rs11710266	3	45690222	C	T	0.2416	0.0491892	-0.065909	0.0335083	0.0547973	rs73062378	1	LIMD1	0	intronic	4.43	7	4	5	1	1	1
rs35779873	11	1218708	C	T	0.2038	1.23126e-05	-0.174264	0.0398593	0.31143	rs12802931	4	MUC5AC	0	intergenic	4.426	2b	4	15	1	0	0
rs57958928	11	1365877	T	C	0.2495	NA	NA	NA	0.435263	rs56321310	4	TOLLIP-AS1	33939	intergenic	4.421	5	5	15	0	0	1
rs7279477	21	35401161	T	C	0.3479	0.0213534	-0.066774	0.029011	0.0568089	rs12626438	7	MRPS6	44362	intergenic	4.416	5	5	15	0	1	1
rs73360209	21	34580334	G	A	0.1511	0.0063814	0.097246	0.0356537	0.175112	rs9636867	7	IFNAR2	21871	intergenic	4.413	4	2	15	0	1	1
rs76597151	3	46001227	G	A	0.1223	NA	NA	NA	0.9079	rs34339943	1	FYCO1	0	intronic	4.409	5	4	4	1	1	1
rs9549573	13	113508839	G	C	0.3956	0.000436052	-0.101276	0.0287941	0.129395	rs12585036	5	ATP11A	0	exonic	4.406	5	4	4	1	0	1
rs1765871	13	113533651	C	A	0.4881	0.015404	-0.074173	0.0306153	0.27461	rs12585036	5	ATP11A	0	intronic	4.403	5	4	4	1	1	1
rs35590603	9	109409300	T	G	0.2932	0.00366807	-0.090583	0.0311777	0.105844	rs7874665	3	RP11-308N19.4	0	ncRNA_intronic	4.393	7	14	15	0	0	1
rs34158148	3	46425960	C	G	0.09245	0.000173644	0.20373	0.054262	0.267667	rs34339943	1	RP11-24F11.2	0	ncRNA_intronic	4.39	4	5	15	1	1	1
rs2834350	21	35397128	C	T	0.3618	0.0212627	-0.066469	0.0288583	0.0584883	rs12626438	7	LINC00649	47135	intergenic	4.386	5	2	15	0	1	1
rs17330872	3	46035097	A	G	0.1213	NA	NA	NA	0.935475	rs34339943	1	FYCO1	0	intronic	4.383	4	2	7	1	1	1
rs28742153	11	1227846	T	C	0.4712	7.94198e-19	-0.297069	0.0335261	0.227661	rs12802931	4	MUC5AC	5481	intergenic	4.383	4	5	15	1	1	1
rs71327027	3	46173210	T	G	0.1243	NA	NA	NA	0.981565	rs34339943	1	FLT1P1	10639	intergenic	4.378	6	1	15	0	1	1
rs56332428	3	45989873	C	T	0.1223	NA	NA	NA	0.9079	rs34339943	1	FYCO1	0	intronic	4.367	4	4	4	1	1	1
rs78491445	3	46430589	T	C	0.09344	0.000136868	0.20977	0.0550034	0.263317	rs34339943	1	RP11-24F11.2	0	ncRNA_intronic	4.365	2b	5	15	0	1	1
rs5743955	11	1311197	G	T	0.03479	0.0210753	0.192131	0.083295	0.168648	rs56321310	4	TOLLIP	0	intronic	4.348	NA	4	4	1	1	1
rs34872226	3	46068389	AT	A	0.1531	NA	NA	NA	0.748443	rs34339943	1	XCR1	0	intronic	4.344	NA	5	15	1	1	1
rs62332591	5	1290319	G	T	0.4245	NA	NA	NA	0.0922494	rs7734992	2	TERT	0	intronic	4.343	5	5	14	1	0	1
rs6804179	3	46591201	C	T	0.08549	0.00275894	0.14135	0.0472207	0.12055	rs34339943	1	LRRC2	0	intronic	4.336	4	2	15	1	1	1
rs13068410	3	46080176	T	A	0.1441	NA	NA	NA	0.82967	rs34339943	1	XCR1	10941	intergenic	4.334	5	13	15	0	1	1
rs6517152	21	34607223	G	A	0.3529	NA	NA	NA	0.254792	rs9636867	7	IFNAR2	0	intronic	4.332	4	2	5	1	1	1
rs36056379	3	46462239	C	T	0.1431	NA	NA	NA	0.172867	rs34339943	1	CCRL2	7750	intergenic	4.331	7	4	15	1	1	1
rs62242985	3	46385638	G	A	0.3917	0.000107946	-0.13069	0.0337526	0.0722908	rs34339943	1	CCR2	9586	intergenic	4.327	7	9	15	1	1	1
rs35760835	3	46532741	G	A	0.08946	0.000141444	0.17854	0.0469147	0.124304	rs34339943	1	LTF	6016	intergenic	4.327	2b	2	15	1	1	1
rs9990063	3	46123839	T	G	0.3241	NA	NA	NA	0.268467	rs34339943	1	XCR1	54604	intergenic	4.325	7	5	15	0	1	1
rs34473395	3	46392976	C	T	0.07455	NA	NA	NA	0.361132	rs34339943	1	CCR2	2248	intergenic	4.324	6	5	14	1	1	1
rs2088690	3	46072839	C	T	0.1243	NA	NA	NA	0.981565	rs34339943	1	XCR1	3604	intergenic	4.321	5	5	15	1	1	1
rs3742230	13	113509919	A	G	0.2913	0.0404851	-0.062294	0.0304056	0.0515718	rs12585036	5	ATP11A	0	intronic	4.315	5	4	4	1	0	1
rs7275655	21	35358249	G	A	0.1501	NA	NA	NA	0.486426	rs12626438	7	LINC00649	8256	intergenic	4.307	4	5	15	0	1	1
rs75848779	21	34578113	G	C	0.1511	0.00465075	0.101303	0.0357926	0.175112	rs9636867	7	IFNAR2	24092	intergenic	4.304	4	2	15	0	1	1
rs56058226	3	45935018	C	T	0.3598	NA	NA	NA	0.0544093	rs73062378	1	LZTFL1:CCR9	0:0	intronic	4.302	6	3	15	1	1	1
rs36072568	3	45603880	C	CT	0.4105	NA	NA	NA	0.0811577	rs73062378	1	LIMD1	0	intergenic	4.3	NA	5	15	1	1	1
rs2014486	11	1258803	A	G	0.496	1.01649e-07	0.153962	0.0289198	0.210178	rs56321310	4	MUC5B	0	intronic	4.297	5	5	15	1	1	1
rs2834288	21	35264397	A	G	0.3887	7.10433e-05	0.113832	0.0286531	0.143545	rs12626438	7	AP000304.12:ITSN1	0:0	UTR3	4.297	5	5	15	1	1	1
rs2834352	21	35402896	A	G	0.3608	0.0131606	-0.077136	0.0311108	0.0582308	rs12626438	7	MRPS6	42627	intergenic	4.294	3a	5	15	0	1	1
rs2334660	11	1234671	T	C	0.2276	0.00697637	0.110973	0.041132	0.222926	rs2672794	4	MUC5B	9624	intergenic	4.293	7	5	15	1	0	1
rs532138150	11	1266696	A	C	0.2575	NA	NA	NA	0.0897087	rs56321310	4	MUC5B:RP11-532E4.2	0:0	exonic	4.291	NA	5	15	1	0	1
rs2248412	21	34605531	A	G	0.174	NA	NA	NA	0.121483	rs9636867	7	IFNAR2	0	intronic	4.287	5	1	5	1	1	1
rs78178570	21	35249183	A	G	0.08648	1.09234e-06	0.2374	0.0487051	0.847688	rs12626438	7	AP000304.12:ITSN1	0:0	intronic	4.282	5	5	15	1	1	1
rs35335084	3	46259958	A	T	0.09245	NA	NA	NA	0.540859	rs34339943	1	CCR3	0	intronic	4.28	5	5	15	1	1	1
rs2735940	5	1296486	A	G	0.4891	1.94798e-06	-0.136431	0.0286695	0.171569	rs7734992	2	TERT	1301	intergenic	4.268	NA	5	13	1	1	1
rs4683140	3	45822918	T	C	0.4245	4.85327e-06	-0.13975	0.030573	0.204863	rs73062378	1	SLC6A20	0	intronic	4.256	5	5	15	1	1	1
rs149363280	19	10614333	C	CT	0.159	NA	NA	NA	0.0645366	rs34536443	6	KEAP1	0	UTR5	4.25	NA	1	1	1	0	1
rs35543515	11	1124106	TC	T	0.1899	NA	NA	NA	0.0617168	rs2672794	4	MUC2	19686	intergenic	4.244	NA	5	15	0	0	0
rs13061783	3	46543848	G	A	0.08847	0.000229442	0.17277	0.0468951	0.127153	rs34339943	1	RTP3	1408	intergenic	4.239	7	5	15	1	1	1
rs267232	3	45644183	G	A	0.2197	0.0414193	-0.087672	0.042991	0.053471	rs73062378	1	LIMD1	0	intronic	4.234	NA	4	5	1	1	1
rs71615441	3	46268577	A	T	0.07952	NA	NA	NA	0.432887	rs34339943	1	CCR3	0	intronic	4.234	7	5	15	1	1	1
rs71327055	3	46382017	A	C	0.07455	NA	NA	NA	0.361132	rs34339943	1	CCR2	13207	intergenic	4.233	7	5	15	0	1	1
rs34214798	9	109428822	GT	G	0.4036	NA	NA	NA	0.209314	rs7874665	3	RP11-308N19.4	0	ncRNA_intronic	4.233	NA	5	15	0	0	1
rs13094262	3	46080912	C	T	0.1441	NA	NA	NA	0.82967	rs34339943	1	XCR1	11677	intergenic	4.224	NA	13	15	0	1	1
rs7623460	3	46068764	A	C	0.339	NA	NA	NA	0.252442	rs34339943	1	XCR1	0	intronic	4.214	5	7	15	1	1	1
rs34831688	11	1220171	C	T	0.2048	1.15264e-05	-0.188671	0.0430131	0.315929	rs12802931	4	MUC5AC	0	intergenic	4.214	5	4	15	1	0	1
rs6774742	3	46173446	A	C	0.334	0.0373698	-0.06983	0.0335447	0.275261	rs34339943	1	FLT1P1	10403	intergenic	4.213	7	1	15	0	1	1
rs11133699	5	1227115	C	T	0.3429	NA	NA	NA	0.072483	rs7734992	2	SLC6A18	0	intronic	4.212	5	5	15	1	0	1
rs1546078	3	46150136	T	C	0.3648	NA	NA	NA	0.228942	rs34339943	1	FLT1P1	33713	intergenic	4.211	NA	5	15	0	1	1
rs7113714	11	1129342	A	T	0.1988	0.00775136	-0.114136	0.0428646	0.0703094	rs2672794	4	MUC5AC	22237	intergenic	4.21	5	5	9	0	0	0
rs41400347	11	1088642	C	T	0.02485	0.000181983	-0.437642	0.116929	0.0778987	rs12802931	4	MUC2	0	intronic	4.209	4	4	15	1	1	0
rs146973681	13	113539510	TATC	T	0.03082	NA	NA	NA	0.0964746	rs12585036	5	ATP11A	0	UTR3	4.208	NA	4	5	1	0	1
rs7634816	3	46350725	A	C	0.3022	NA	NA	NA	0.0593918	rs34339943	1	UQCRC2P1	1356	intergenic	4.207	7	5	15	0	1	1
rs57437758	3	46070353	A	C	0.1252	NA	NA	NA	0.972546	rs34339943	1	XCR1	1118	intergenic	4.205	7	9	15	1	1	1
rs27068	5	1347239	C	T	0.2594	0.00787209	-0.0922824	0.0347252	0.0816638	rs7734992	2	CLPTM1L	2024	intergenic	4.202	NA	4	15	1	1	1
rs113554546	21	34590138	G	GTTCAGAGGAAGTA	0.2416	NA	NA	NA	0.0618579	rs9636867	7	IFNAR2	12067	intergenic	4.197	NA	2	15	0	1	1
rs17764980	3	45939016	G	A	0.1203	NA	NA	NA	0.854215	rs34339943	1	LZTFL1:CCR9	0:0	intronic	4.193	4	4	15	1	1	1
rs2065293	21	35402243	A	G	0.3588	0.0210717	-0.066902	0.0290034	0.0572297	rs12626438	7	MRPS6	43280	intergenic	4.192	7	1	15	0	1	1
3:45843439:G:T	3	45843439	G	T	0.07853	NA	NA	NA	0.350236	rs34339943	1	SLC6A20	5411	intergenic	4.173	5	4	14	1	1	1
rs7649905	3	46316005	T	C	0.08052	NA	NA	NA	0.33542	rs34339943	1	CCR3	7807	intergenic	4.173	6	5	15	1	1	1
rs34668230	3	46530458	A	G	0.08946	0.00014624	0.17808	0.0468956	0.124304	rs34339943	1	LTF	3733	intergenic	4.173	2c	1	7	1	1	1
rs10816408	9	109386961	G	A	0.497	0.0136585	-0.06964	0.0282387	0.0764628	rs7874665	3	RP11-308N19.4	0	ncRNA_intronic	4.171	7	5	15	0	1	1
rs9846026	3	46588813	C	A	0.08549	0.0024324	0.14278	0.0470968	0.12055	rs34339943	1	LRRC2	0	intronic	4.167	3a	5	15	1	1	1
rs34448949	3	46389166	A	T	0.07455	NA	NA	NA	0.361132	rs34339943	1	CCR2	6058	intergenic	4.166	5	5	15	1	1	1
rs6775208	3	46353870	C	G	0.3022	NA	NA	NA	0.0593918	rs34339943	1	UQCRC2P1	456	upstream	4.165	5	2	15	0	1	1
rs7046786	9	109455606	G	A	0.492	0.000111339	-0.121162	0.031353	0.137089	rs7874665	3	RP11-308N19.4	0	ncRNA_intronic	4.164	6	5	15	0	1	1
rs67126188	3	46345566	C	CACTT	0.3042	NA	NA	NA	0.0573233	rs34339943	1	UQCRC2P1	6515	intergenic	4.163	NA	5	15	0	1	1
rs4683198	3	46329278	A	G	0.2972	NA	NA	NA	0.0638548	rs34339943	1	CCR3	21080	intergenic	4.161	1f	5	15	0	1	1
rs3092957	3	46403961	G	A	0.07455	0.000166747	0.22259	0.0591255	0.361132	rs34339943	1	CCR2	1541	intergenic	4.158	4	2	14	1	1	1
rs7028386	9	109353538	C	A	0.2952	NA	NA	NA	0.0697457	rs7874665	3	RP11-308N19.1:RP11-540H22.2	0:0	ncRNA_intronic	4.152	5	5	15	0	0	1
rs35951367	3	46118439	T	C	0.1541	NA	NA	NA	0.778478	rs34339943	1	XCR1	49204	intergenic	4.15	3a	5	15	0	1	1
rs11707471	3	46498865	T	G	0.3489	0.0283532	0.064819	0.0295658	0.0866515	rs34339943	1	LTF	0	intronic	4.15	6	4	15	1	1	1
rs34254987	3	46083634	G	A	0.1441	NA	NA	NA	0.82967	rs34339943	1	XCR1	14399	intergenic	4.134	6	9	15	0	1	1
rs68087193	3	46072630	C	T	0.1243	NA	NA	NA	0.981565	rs34339943	1	XCR1	3395	intergenic	4.132	5	5	15	1	1	1
rs75407602	19	10397230	C	T	0.0338	1.84064e-05	0.3612	0.0843257	0.560689	rs34536443	6	ICAM1:CTD-2369P2.8	0:0	ncRNA_exonic	4.129	4	1	7	1	1	1
rs61961612	13	113527683	G	A	0.2247	NA	NA	NA	0.0651292	rs12585036	5	ATP11A	0	intronic	4.123	4	2	5	1	0	1
rs7613140	3	46460192	A	G	0.1421	NA	NA	NA	0.170776	rs34339943	1	CCRL2	5703	intergenic	4.117	6	4	15	1	1	1
rs2108918	3	45809829	G	A	0.2584	NA	NA	NA	0.0625741	rs73062378	1	SLC6A20	0	intronic	4.115	NA	5	15	1	1	1
rs71327057	3	46402645	A	C	0.07455	NA	NA	NA	0.361132	rs34339943	1	CCR2	225	downstream	4.111	4	3	7	1	1	1
rs10902084	11	1081392	T	C	0.2207	0.027664	0.07067	0.0320933	0.062065	rs12802931	4	MUC2	0	intronic	4.105	5	5	15	1	0	0
rs7613142	3	46460195	A	G	0.2753	0.00313071	0.090084	0.0304894	0.0960194	rs73062378	1	CCRL2	5706	intergenic	4.104	6	4	15	1	1	1
rs71325098	3	46012391	A	G	0.1223	NA	NA	NA	0.926579	rs34339943	1	FYCO1	0	intronic	4.103	6	4	5	1	1	1
rs377050860	3	46549968	A	G	0.08847	NA	NA	NA	0.127153	rs34339943	1	LRRC2	6944	intergenic	4.096	7	5	15	1	1	1
rs13081845	3	46284558	C	T	0.2992	NA	NA	NA	0.0622933	rs34339943	1	CCR3	0	intronic	4.094	7	5	15	1	1	1
rs6778415	3	46590528	G	A	0.08648	0.00223129	0.14405	0.0471123	0.117739	rs34339943	1	LRRC2	0	intronic	4.088	5	2	15	1	1	1
rs1278766	13	113534382	T	C	0.4881	0.000818789	-0.095412	0.0285121	0.27461	rs12585036	5	ATP11A	0	intronic	4.088	5	4	4	1	1	1
rs137992395	11	1085304	C	A	0.1252	NA	NA	NA	0.121774	rs12802931	4	MUC2	0	intronic	4.087	2b	5	15	1	1	0
rs963045	3	46364676	A	C	0.3022	NA	NA	NA	0.0593918	rs34339943	1	UQCRC2P1	11262	intergenic	4.08	7	2	15	0	1	1
rs13049475	21	35248399	T	C	0.2107	NA	NA	NA	0.145173	rs12626438	7	AP000304.12:ITSN1	0:0	intronic	4.079	6	5	15	1	0	1
rs34134191	3	46221531	T	C	0.09443	NA	NA	NA	0.525957	rs34339943	1	CCR3	0	intronic	4.075	6	5	15	1	1	1
rs13069750	3	46224850	C	T	0.09443	NA	NA	NA	0.525957	rs34339943	1	CCR3	0	intronic	4.068	4	2	15	1	1	1
rs2834158	21	34617213	T	C	0.334	6.62645e-12	-0.19999	0.0291298	0.982861	rs9636867	7	IFNAR2	0	intronic	4.058	1f	4	4	1	1	1
rs7280837	21	35323836	A	C	0.493	7.29607e-07	-0.138844	0.0280305	0.10917	rs12626438	7	LINC00649	0	ncRNA_intronic	4.057	5	1	15	0	1	1
rs6775046	3	46268772	A	T	0.08946	NA	NA	NA	0.384063	rs34339943	1	CCR3	0	intronic	4.054	6	5	15	1	1	1
rs1352755	9	109488759	C	T	0.4791	NA	NA	NA	0.248738	rs7874665	3	RP11-308N19.5	3547	intergenic	4.042	7	5	15	0	0	1
rs7935063	11	1127160	G	A	0.1988	0.00635148	-0.116987	0.0428671	0.0703094	rs2672794	4	MUC2	22740	intergenic	4.038	NA	5	15	0	0	0
rs4682799	3	45993606	T	C	0.4712	1.57317e-06	0.13441	0.0279921	0.114496	rs34339943	1	FYCO1	0	intronic	4.036	5	4	4	1	1	1
rs13089544	3	46183561	T	C	0.1024	NA	NA	NA	0.482765	rs34339943	1	FLT1P1	288	downstream	4.026	5	5	15	0	1	1
rs4975624	5	1228458	G	A	0.3877	0.000101195	0.111531	0.0286882	0.109129	rs7734992	2	SLC6A18	0	intronic	4.016	NA	5	15	1	0	1
rs12631866	3	46292161	A	T	0.3499	0.000855121	0.09769	0.0292984	0.11772	rs34339943	1	CCR3	0	intronic	4.013	6	1	15	1	1	1
rs10123603	9	109416530	A	T	0.4881	0.000291578	-0.112262	0.0309888	0.108202	rs7874665	3	RP11-308N19.4	0	ncRNA_intronic	4.01	7	7	15	0	1	1
rs35712668	3	46216969	A	T	0.09443	0.000621194	0.19191	0.0560782	0.525957	rs34339943	1	CCR3	0	intronic	4.009	6	5	15	1	1	1
rs1318321	11	1253856	T	C	0.497	1.38943e-07	0.153966	0.0292342	0.211131	rs56321310	4	MUC5B	0	intronic	3.999	NA	5	15	1	1	1
rs372556391	11	1462520	GC	G	0.2256	NA	NA	NA	0.109776	rs56321310	4	BRSK2	0	intronic	3.998	NA	4	15	1	1	1
rs116055491	3	46573675	A	G	0.02485	NA	NA	NA	0.112259	rs34339943	1	LRRC2	0	intronic	3.997	7	4	15	1	1	1
rs1027241	3	46312539	A	G	0.4374	0.000110464	0.11677	0.0302014	0.0618373	rs34339943	1	CCR3	4341	intergenic	3.996	NA	5	15	1	1	1
rs35396393	11	1155265	G	A	0.1998	2.17103e-05	-0.173558	0.0408705	0.282579	rs12802931	4	MUC5AC	0	intronic	3.992	5	4	15	1	1	1
rs7622222	3	46462971	A	G	0.1421	0.0117365	0.097988	0.0388846	0.170776	rs34339943	1	CCRL2	8482	intergenic	3.987	7	4	15	1	1	1
rs61867618	11	1422838	C	T	0.2068	9.81734e-05	-0.155034	0.0398027	0.149899	rs56321310	4	BRSK2	0	intronic	3.982	4	2	15	1	1	1
rs73360229	21	34582003	T	C	0.1491	0.00671422	0.096607	0.0356392	0.184739	rs9636867	7	IFNAR2	20202	intergenic	3.982	6	5	15	0	1	1
rs34997818	3	46468467	G	A	0.09344	NA	NA	NA	0.263317	rs34339943	1	LTF	8668	intergenic	3.981	4	2	15	1	1	1
rs78401661	21	35336056	A	ATGCT	0.4583	NA	NA	NA	0.122478	rs12626438	7	LINC00649	0	ncRNA_exonic	3.979	NA	4	15	0	1	1
rs5848792	3	46363507	C	CTCTT	0.3022	NA	NA	NA	0.0593918	rs34339943	1	UQCRC2P1	10093	intergenic	3.973	NA	2	15	0	1	1
rs9813756	3	46349352	G	A	0.3062	NA	NA	NA	0.0591301	rs34339943	1	UQCRC2P1	2729	intergenic	3.959	6	5	15	0	1	1
rs72092511	3	46176394	ATTGTTT	A	0.1213	NA	NA	NA	0.935475	rs34339943	1	FLT1P1	7455	intergenic	3.954	NA	2	15	0	1	1
rs1933202	13	113523123	A	G	0.3608	0.0170467	-0.069455	0.0291131	0.136336	rs12585036	5	ATP11A	0	intronic	3.953	7	4	5	1	1	1
rs77562727	13	113519504	C	A	0.1451	NA	NA	NA	0.0668834	rs12585036	5	ATP11A	0	intronic	3.95	6	4	5	1	0	1
rs2269442	3	46491073	A	C	0.3469	0.0464118	0.05823	0.0292374	0.0889675	rs34339943	1	LTF	0	intronic	3.948	5	4	15	1	1	1
rs10816407	9	109386759	G	A	0.494	0.00824802	-0.074616	0.028245	0.0683127	rs7874665	3	RP11-308N19.4	0	ncRNA_intronic	3.944	5	5	15	0	1	1
rs17860211	21	34620668	A	G	0.163	0.0440666	-0.113666	0.0564532	0.107838	rs9636867	7	IFNAR2:AP000295.9	0:0	intronic	3.941	6	4	4	1	1	1
rs140456018	21	35316954	AC	A	0.09841	NA	NA	NA	0.816415	rs12626438	7	LINC00649	0	ncRNA_exonic	3.94	NA	4	15	0	1	1
rs7717443	5	1283486	C	T	0.4831	NA	NA	NA	0.293012	rs7734992	2	TERT	0	intronic	3.935	5	5	15	1	0	1
rs35560301	3	46220506	T	G	0.09443	NA	NA	NA	0.525957	rs34339943	1	CCR3	0	intronic	3.929	6	5	15	1	1	1
rs1491099	9	109508320	C	A	0.4622	8.73724e-08	-0.153265	0.0286412	0.31293	rs7874665	3	RP11-308N19.5	23108	intergenic	3.922	4	5	15	0	1	1
rs112268545	21	34592463	T	C	0.03976	0.0204999	0.19612	0.0846414	0.0737465	rs9636867	7	IFNAR2	9742	intergenic	3.921	5	5	15	1	1	1
rs12482968	21	34595255	A	G	0.4632	0.00583512	0.10342	0.0375131	0.428455	rs9636867	7	IFNAR2	6950	intergenic	3.913	7	5	15	1	1	1
rs13085367	3	46172824	T	C	0.1243	NA	NA	NA	0.981565	rs34339943	1	FLT1P1	11025	intergenic	3.91	6	1	15	0	1	1
rs35118578	3	46463884	A	C	0.09443	0.000218274	0.20382	0.0551331	0.259049	rs34339943	1	CCRL2	9395	intergenic	3.908	6	4	15	1	1	1
rs4683190	3	46292338	T	C	0.4344	0.0138277	0.086676	0.0352097	0.0620881	rs34339943	1	CCR3	0	intronic	3.891	6	1	15	1	1	1
rs7483044	11	1340048	T	C	0.4692	1.57246e-06	-0.134889	0.0280913	0.210697	rs56321310	4	TOLLIP-AS1	8110	intergenic	3.879	7	2	15	1	1	1
rs6789719	3	46174694	G	A	0.329	0.00789678	-0.08941	0.0336577	0.264833	rs34339943	1	FLT1P1	9155	intergenic	3.872	7	2	15	0	1	1
rs140752376	19	10694568	G	A	0.02087	0.000182156	0.35931	0.0960065	0.0838183	rs34536443	6	AP1M2	0	exonic	3.868	5	4	14	1	1	1
rs12345680	9	109422412	T	C	0.4205	0.00564274	-0.0793	0.0286504	0.184425	rs7874665	3	RP11-308N19.4	0	ncRNA_intronic	3.867	6	14	15	0	0	1
rs111576376	3	46461917	T	A	0.1421	NA	NA	NA	0.170776	rs34339943	1	CCRL2	7428	intergenic	3.862	7	4	15	1	1	1
rs34784647	21	35306101	T	C	0.2535	0.0338212	-0.073784	0.0347677	0.0515753	rs12626438	7	LINC00649	0	ncRNA_intronic	3.856	6	1	5	0	1	1
rs5743911	11	1321949	C	T	0.2982	0.000125443	-0.113335	0.029551	0.120835	rs56321310	4	TOLLIP	0	intronic	3.855	NA	2	5	1	1	1
rs13088143	3	46080024	A	T	0.1441	2.09947e-07	0.22712	0.0437585	0.82967	rs34339943	1	XCR1	10789	intergenic	3.851	6	13	15	0	1	1
rs2186348	21	35315160	T	C	0.09841	NA	NA	NA	0.816415	rs12626438	7	LINC00649	0	ncRNA_intronic	3.85	7	5	15	0	1	1
rs9324330	13	113467616	T	C	0.3489	0.00488942	-0.081755	0.0290506	0.0723966	rs12585036	5	ATP11A	0	intronic	3.848	5	4	5	1	1	1
rs2834342	21	35386385	T	C	0.328	0.000935121	0.103823	0.0313726	0.123689	rs12626438	7	LINC00649	36392	intergenic	3.848	6	5	15	0	1	1
rs12629632	3	46165994	G	A	0.328	NA	NA	NA	0.265845	rs34339943	1	FLT1P1	17855	intergenic	3.846	5	5	15	0	1	1
rs73062374	3	45818144	G	A	0.1332	0.000963388	-0.16019	0.0485276	0.134872	rs73062378	1	SLC6A20	0	intronic	3.844	5	5	15	1	1	1
rs56839405	19	10593140	T	TC	0.2664	NA	NA	NA	0.0560061	rs34536443	6	KEAP1	3655	intergenic	3.841	NA	1	5	1	1	0
rs7642229	3	46090557	A	G	0.1441	NA	NA	NA	0.82967	rs34339943	1	XCR1	21322	intergenic	3.828	7	5	15	0	1	1
rs373946362	21	35405556	GC	G	0.02087	NA	NA	NA	0.19728	rs12626438	7	MRPS6	39967	intergenic	3.828	NA	5	15	0	0	1
rs36078103	3	46311782	C	T	0.07654	1.34837e-05	0.25734	0.05913	0.357463	rs34339943	1	CCR3	3584	intergenic	3.823	6	5	15	1	1	1
rs6773018	3	46318051	G	A	0.4374	9.07523e-05	-0.1186	0.0303009	0.0618373	rs34339943	1	CCR3	9853	intergenic	3.823	1f	5	15	1	1	1
rs2735719	11	1254940	G	A	0.4195	0.000581611	0.107542	0.0312618	0.12823	rs56321310	4	MUC5B	0	intronic	3.82	4	2	15	1	1	1
rs1546079	3	46150119	C	T	0.4523	2.02885e-05	0.12115	0.0284277	0.117309	rs34339943	1	FLT1P1	33730	intergenic	3.817	NA	5	15	0	1	1
rs56079299	21	34589811	A	G	0.2952	6.32988e-10	0.18828	0.0304562	0.839955	rs9636867	7	IFNAR2	12394	intergenic	3.814	5	5	15	0	1	1
rs7276741	21	35383035	G	A	0.325	NA	NA	NA	0.122851	rs12626438	7	LINC00649	33042	intergenic	3.813	6	5	15	0	1	1
rs1873000	3	46029458	G	C	0.325	0.0167241	-0.08249	0.0344754	0.266557	rs34339943	1	FYCO1	0	intronic	3.81	2b	2	7	1	1	1
rs28514396	11	1220760	T	C	0.4076	NA	NA	NA	0.0900001	rs2672794	4	MUC5AC	0	intergenic	3.809	5	4	15	1	1	1
rs17260680	3	45596445	C	T	0.1113	0.0201131	-0.12139	0.052228	0.124676	rs73062378	1	LIMD1	440	intergenic	3.805	5	5	7	1	1	1
rs7730878	5	1228719	C	A	0.3867	8.76093e-05	0.112659	0.0287208	0.110155	rs7734992	2	SLC6A18	0	intronic	3.801	5	5	15	1	0	1
rs9816745	3	46292724	T	C	0.3489	0.036974	0.067066	0.0321497	0.11957	rs34339943	1	CCR3	0	intronic	3.8	7	14	15	1	1	1
rs12053895	3	46044619	T	A	0.3698	0.00318729	-0.09402	0.0318812	0.242654	rs34339943	1	FYCO1	7302	intergenic	3.799	7	5	15	1	1	1
rs10902100	11	1137937	A	G	0.1948	0.00553888	-0.125449	0.0452248	0.0766312	rs2672794	4	MUC5AC	13642	intergenic	3.792	3a	5	9	0	0	0
rs34985947	3	46260008	C	T	0.1024	NA	NA	NA	0.492627	rs34339943	1	CCR3	0	intronic	3.79	5	5	15	1	1	1
rs3176824	3	46248385	T	C	0.09344	NA	NA	NA	0.533337	rs34339943	1	CCR3:CCR1	0:0	intronic	3.788	NA	1	15	1	1	1
rs1491122	9	109515712	C	T	0.4592	6.90519e-08	-0.156527	0.0290208	0.319339	rs7874665	3	RP11-308N19.5	30500	intergenic	3.786	4	2	15	0	1	1
rs13082280	3	46169160	G	C	0.328	0.00489835	0.10809	0.0384164	0.265845	rs34339943	1	FLT1P1	14689	intergenic	3.785	4	5	15	0	1	1
rs13071258	3	45843242	G	A	0.08052	NA	NA	NA	0.364189	rs34339943	1	SLC6A20	5214	intergenic	3.784	6	4	14	1	1	1
rs6442003	3	46587456	A	C	0.08549	0.00220725	0.14445	0.0471931	0.12055	rs34339943	1	LRRC2	0	intronic	3.782	1f	2	15	1	1	1
rs71327041	3	46267582	C	T	0.07952	NA	NA	NA	0.432887	rs34339943	1	CCR3	0	intronic	3.78	7	5	15	1	1	1
rs10118456	9	109354385	T	C	0.3877	0.017861	-0.068971	0.0291203	0.0932265	rs7874665	3	RP11-308N19.1	0	ncRNA_intronic	3.78	5	5	15	0	1	1
rs77399277	3	46096798	T	C	0.1223	NA	NA	NA	1	rs34339943	1	XCR1	27563	intergenic	3.776	6	5	15	0	1	1
rs6773335	3	46082102	C	T	0.3499	0.0016165	0.09964	0.0316025	0.239201	rs34339943	1	XCR1	12867	intergenic	3.774	6	13	15	0	1	1
rs111286120	11	1427608	G	A	0.2048	0.000131056	-0.15064	0.0393885	0.142916	rs56321310	4	BRSK2	0	intronic	3.77	7	5	15	1	1	1
rs2186277	21	34593122	C	T	0.4632	NA	NA	NA	0.428455	rs9636867	7	IFNAR2	9083	intergenic	3.77	7	5	15	1	1	1
rs10902089	11	1094357	G	A	0.495	1.92212e-08	0.187042	0.0332882	0.111295	rs12802931	4	MUC2	0	intronic	3.764	5	5	15	1	1	0
rs4493469	3	46177992	T	C	0.1103	NA	NA	NA	0.685952	rs34339943	1	FLT1P1	5857	intergenic	3.758	7	5	15	0	1	1
rs34338823	3	45928769	G	A	0.1233	NA	NA	NA	0.830601	rs34339943	1	LZTFL1:CCR9	0:0	intronic	3.755	5	1	15	1	1	1
rs12482733	21	34582271	T	C	0.1481	0.00715232	0.096254	0.0357866	0.186287	rs9636867	7	IFNAR2	19934	intergenic	3.747	7	5	15	0	1	1
3:46147945:C:CT	3	46147945	C	CT	0.05666	NA	NA	NA	0.293376	rs34339943	1	FLT1P1	35904	NA	3.743	NA	5	15	0	0	1
rs430092	19	10424951	T	C	0.1511	0.00186988	-0.115089	0.0370042	0.145205	rs34536443	6	CTD-2369P2.10:FDX1L	0:0	intronic	3.733	7	4	5	1	1	1
rs112426803	21	35359426	G	A	0.09841	5.33302e-07	0.23145	0.0461614	0.794043	rs12626438	7	LINC00649	9433	intergenic	3.733	7	5	15	0	1	1
rs2834153	21	34588494	T	C	0.4592	0.0401779	0.061764	0.0301007	0.0916782	rs9636867	7	IFNAR2	13711	intergenic	3.731	2b	1	15	0	1	1
rs143687404	21	34606972	GGGTTTGTCT	G	0.2952	NA	NA	NA	0.847982	rs9636867	7	IFNAR2	0	intronic	3.73	NA	2	5	1	1	1
rs12720270	19	10475760	G	A	0.168	0.00594266	0.093092	0.0338402	0.145259	rs34536443	6	TYK2	0	intronic	3.729	NA	3	4	1	1	1
rs35508621	3	45880481	T	C	0.08052	NA	NA	NA	0.374907	rs34339943	1	LZTFL1	0	intronic	3.728	6	4	5	1	1	1
rs72901034	3	46085321	A	G	0.1441	NA	NA	NA	0.82967	rs34339943	1	XCR1	16086	intergenic	3.728	6	9	15	0	1	1
rs143837899	11	1421887	CG	C	0.2038	NA	NA	NA	0.144922	rs56321310	4	BRSK2	0	intronic	3.726	NA	2	15	1	1	1
rs1491100	9	109354827	T	C	0.3867	0.0353698	-0.06145	0.0292049	0.0950279	rs7874665	3	RP11-308N19.1	0	ncRNA_intronic	3.725	7	5	15	0	0	1
rs368941118	3	46259830	CA	C	0.1243	NA	NA	NA	0.414493	rs34339943	1	CCR3	0	intronic	3.721	NA	5	15	1	1	1
rs539771007	3	46403295	C	CA	0.2903	NA	NA	NA	0.0542778	rs34339943	1	CCR2	875	downstream	3.718	NA	2	14	1	1	1
rs36127773	3	46216245	A	G	0.09443	0.00068154	0.18965	0.0558303	0.525957	rs34339943	1	CCR3	0	intronic	3.708	7	5	15	1	1	1
rs2569703	19	10404227	C	G	0.4105	1.57974e-06	-0.135928	0.0283132	0.0543525	rs34536443	6	ICAM5	0	intronic	3.7	2b	3	13	1	1	0
rs112174476	21	34578682	T	C	0.1511	0.00570473	0.098844	0.0357575	0.175112	rs9636867	7	IFNAR2	23523	intergenic	3.7	7	5	15	0	1	1
rs4817554	21	34625998	G	T	0.4881	NA	NA	NA	0.467529	rs9636867	7	IFNAR2:AP000295.9	0:0	intronic	3.699	5	4	4	1	1	1
rs3936578	9	109482027	A	C	0.4523	1.41224e-08	0.161185	0.0284182	0.182565	rs7874665	3	RP11-308N19.5	2603	intergenic	3.695	NA	5	15	0	0	1
rs6788723	3	46357560	C	G	0.3022	NA	NA	NA	0.0593918	rs34339943	1	UQCRC2P1	4146	intergenic	3.693	5	2	15	0	1	1
rs75900172	11	1119714	A	G	0.1392	2.64256e-08	-0.255727	0.0459643	0.073384	rs12802931	4	MUC2	15294	intergenic	3.693	5	5	15	0	1	1
rs9817247	3	46293104	T	C	0.3479	0.045529	0.0641	0.0320543	0.116125	rs34339943	1	CCR3	0	intronic	3.691	5	9	15	1	1	1
rs2373090	3	46042073	T	G	0.3698	0.00197869	-0.09766	0.0315703	0.242654	rs34339943	1	FYCO1	4756	intergenic	3.687	7	5	15	1	1	1
rs10902104	11	1138624	C	T	0.1958	0.00465769	-0.121915	0.0430825	0.0731938	rs2672794	4	MUC5AC	12955	intergenic	3.685	6	5	15	0	1	0
rs4907549	13	113520668	C	T	0.3241	0.0344048	-0.066176	0.0312845	0.0921008	rs12585036	5	ATP11A	0	intronic	3.679	5	4	5	1	1	1
3:46147945:C:CTT	3	46147945	C	CTT	0.3072	NA	NA	NA	0.293376	rs34339943	1	FLT1P1	35904	intergenic	3.678	NA	5	15	0	1	1
rs34406035	3	46278919	C	T	0.07654	NA	NA	NA	0.357463	rs34339943	1	CCR3	0	intronic	3.678	7	5	15	1	1	1
rs13091821	3	45980115	A	T	0.4076	NA	NA	NA	0.0814183	rs34339943	1	FYCO1	0	intronic	3.672	7	4	5	1	1	1
rs55920693	3	45983476	T	A	0.1223	NA	NA	NA	0.9079	rs34339943	1	FYCO1:CXCR6	0:0	intronic	3.671	5	4	5	1	1	1
rs2154950	21	35400141	T	G	0.3638	0.0173672	-0.068576	0.0288275	0.059499	rs12626438	7	MRPS6	45382	intergenic	3.669	5	5	15	0	1	1
rs61867619	11	1424062	C	G	0.2048	NA	NA	NA	0.145987	rs56321310	4	BRSK2	0	intronic	3.666	4	5	15	1	1	1
rs9869609	3	46144451	A	G	0.336	0.0155326	-0.07978	0.0329708	0.277101	rs34339943	1	FLT1P1	39398	intergenic	3.664	3a	5	15	0	1	1
rs28558973	11	1224089	G	A	0.2038	0.0049386	0.114983	0.0409045	0.0985903	rs2672794	4	MUC5AC	1724	intergenic	3.66	4	5	14	1	1	1
rs1131668	21	34634878	G	A	0.3231	8.56322e-12	0.20542	0.0300815	0.920022	rs9636867	7	IFNAR2:AP000295.9	0:0	exonic	3.649	7	4	5	1	1	1
rs2236756	21	34616923	C	A	0.333	1.2099e-11	-0.19922	0.0293877	0.987123	rs9636867	7	IFNAR2	0	intronic	3.648	4	2	5	1	1	1
rs35288652	3	46209427	T	C	0.09245	NA	NA	NA	0.540859	rs34339943	1	CCR3	0	intronic	3.621	7	5	15	1	1	1
rs28663568	11	1161335	T	G	0.2038	0.00642005	0.109954	0.0403424	0.0974128	rs2672794	4	MUC5AC	0	intronic	3.615	5	1	15	1	1	1
rs35050141	21	35311935	C	A	0.3469	NA	NA	NA	0.121002	rs12626438	7	LINC00649	0	ncRNA_intronic	3.614	5	4	15	0	1	1
rs71327047	3	46310840	T	C	0.07555	NA	NA	NA	0.364382	rs34339943	1	CCR3	2642	intergenic	3.61	4	5	15	1	1	1
rs13010	11	1222277	A	C	0.2048	3.98727e-06	-0.183621	0.0398134	0.315929	rs12802931	4	MUC5AC	0	intergenic	3.609	5	5	15	1	0	1
rs72849408	11	1371647	C	G	0.1004	1.06819e-12	-0.421774	0.0592261	0.377728	rs56321310	4	BRSK2	39481	intergenic	3.603	5	5	15	0	1	1
rs281423	19	10435493	T	C	0.1521	0.00160736	-0.107261	0.0340018	0.144068	rs34536443	6	RAVER1	0	intronic	3.603	5	4	4	1	1	0
rs75928798	3	45962603	A	G	0.1183	NA	NA	NA	0.889483	rs34339943	1	FYCO1	0	UTR3	3.595	4	4	4	1	1	1
rs16997893	21	35390852	T	C	0.3757	0.0447551	-0.057596	0.0286983	0.0603884	rs12626438	7	LINC00649	40859	intergenic	3.593	6	2	15	0	1	1
rs6785091	3	45985347	C	G	0.1252	NA	NA	NA	0.882015	rs34339943	1	FYCO1:CXCR6	0:0	intronic	3.59	6	1	5	1	1	1
rs28677778	3	46322171	A	G	0.08052	NA	NA	NA	0.33542	rs34339943	1	CCR3	13973	intergenic	3.586	7	2	15	0	1	1
rs10816422	9	109470527	G	A	0.4602	4.78638e-07	0.143791	0.0285601	0.255185	rs7874665	3	RP11-308N19.4	5583	intergenic	3.585	5	2	15	0	0	1
rs34671664	3	46464017	A	C	0.1064	NA	NA	NA	0.222829	rs34339943	1	CCRL2	9528	intergenic	3.58	5	4	15	1	1	1
rs13061548	3	46226646	T	C	0.1024	NA	NA	NA	0.488991	rs34339943	1	CCR3	0	intronic	3.574	6	5	15	1	1	1
rs1392295	3	46101104	T	A	0.3618	0.014876	-0.07934	0.032578	0.257125	rs34339943	1	XCR1	31869	intergenic	3.57	4	2	15	0	1	1
rs13063527	3	46135690	G	A	0.1223	NA	NA	NA	1	rs34339943	1	FLT1P1	48159	intergenic	3.563	5	5	15	0	1	1
rs79742309	21	35284952	T	C	0.08847	4.54911e-09	0.26621	0.045406	1	rs12626438	7	ATP5O	0	intronic	3.563	7	3	4	1	1	1
rs7623190	3	46068325	T	C	0.341	NA	NA	NA	0.254328	rs34339943	1	XCR1	0	intronic	3.557	6	5	15	1	1	1
rs2248420	21	34605778	C	T	0.2942	2.12321e-10	0.18947	0.0298277	0.844611	rs9636867	7	IFNAR2	0	intronic	3.557	5	1	5	1	1	1
rs7645961	3	46460263	C	T	0.1421	NA	NA	NA	0.170776	rs34339943	1	CCRL2	5774	intergenic	3.55	6	4	15	1	1	1
rs1860264	3	45923085	A	C	0.3757	NA	NA	NA	0.190921	rs34339943	1	LZTFL1	0	intronic	3.548	4	2	15	1	1	1
rs35525815	3	46006269	C	T	0.1233	NA	NA	NA	0.917813	rs34339943	1	FYCO1	0	intronic	3.548	5	4	4	1	1	1
rs7624805	3	46463424	A	G	0.1421	NA	NA	NA	0.170776	rs34339943	1	CCRL2	8935	intergenic	3.538	5	4	15	1	1	1
rs12791023	11	1134837	A	G	0.331	0.0393195	0.0719445	0.0349105	0.157889	rs2672794	4	MUC5AC	16742	intergenic	3.535	4	5	15	0	1	0
rs28368633	11	1224144	C	T	0.2028	0.00508347	0.114603	0.0409049	0.0994302	rs2672794	4	MUC5AC	1779	intergenic	3.528	5	5	14	1	1	1
rs1933201	13	113523066	C	T	0.3588	0.0258187	-0.070773	0.031752	0.141373	rs12585036	5	ATP11A	0	intronic	3.522	5	4	5	1	1	1
rs7112488	11	1134288	A	G	0.1869	0.0200664	-0.102101	0.0439125	0.0644401	rs2672794	4	MUC5AC	17291	intergenic	3.518	NA	5	15	0	0	0
rs35968147	11	1221264	T	C	0.2048	6.13634e-06	-0.18019	0.0398506	0.312452	rs12802931	4	MUC5AC	0	intergenic	3.518	4	4	15	1	0	1
rs544798817	21	35267734	C	CGTGT	0.1998	NA	NA	NA	0.062634	rs12626438	7	AP000304.12:ITSN1	0:0	UTR3	3.512	NA	1	7	1	1	1
rs9863204	3	46050343	A	G	0.3539	NA	NA	NA	0.236718	rs34339943	1	XCR1	8172	intergenic	3.511	6	5	15	1	1	1
rs74766371	21	35360312	T	C	0.09841	2.37481e-06	0.21527	0.0456216	0.794043	rs12626438	7	LINC00649	10319	intergenic	3.51	5	5	15	0	1	1
rs11608241	11	1416325	C	T	0.01491	0.00328095	0.3793	0.129009	0.0579553	rs56321310	4	BRSK2	0	intronic	3.508	5	5	14	1	1	1
rs13064616	3	46038644	T	C	0.3688	0.00377899	-0.09169	0.0316604	0.237635	rs34339943	1	FYCO1	1327	intergenic	3.506	4	5	15	1	1	1
rs36057789	3	46117096	A	G	0.1223	NA	NA	NA	1	rs34339943	1	XCR1	47861	intergenic	3.505	6	5	15	0	1	1
rs10583362	3	46110273	CGTGT	C	0.2038	NA	NA	NA	0.0808652	rs34339943	1	XCR1	41038	intergenic	3.499	NA	1	15	0	1	1
rs7277625	21	35325095	G	A	0.1481	NA	NA	NA	0.500059	rs12626438	7	LINC00649	0	ncRNA_intronic	3.497	6	4	15	0	1	1
rs9714379	3	46290955	T	C	0.4344	0.000125202	0.11816	0.0308053	0.0620881	rs34339943	1	CCR3	0	intronic	3.496	7	14	15	1	1	1
rs12715416	3	46297260	T	A	0.3489	0.000791842	0.09833	0.029303	0.11957	rs34339943	1	CCR3	0	intronic	3.494	7	13	15	1	1	1
rs34920132	3	46226769	A	G	0.1024	NA	NA	NA	0.488991	rs34339943	1	CCR3	0	intronic	3.493	5	5	15	1	1	1
rs17860252	21	34608830	TC	T	0.03579	NA	NA	NA	0.0540989	rs9636867	7	IFNAR2	0	intronic	3.492	NA	2	5	1	1	1
rs35525357	11	1220519	GA	G	0.2048	NA	NA	NA	0.315929	rs12802931	4	MUC5AC	0	intergenic	3.489	NA	4	15	1	0	1
rs12627083	21	35314725	A	G	0.09841	NA	NA	NA	0.816415	rs12626438	7	LINC00649	0	ncRNA_intronic	3.489	4	2	15	0	1	1
rs4881729	11	1408590	T	G	0.4364	NA	NA	NA	0.19381	rs56321310	4	BRSK2	2538	intergenic	3.488	5	5	14	1	1	1
rs17282238	3	46174605	A	G	0.1213	NA	NA	NA	0.935475	rs34339943	1	FLT1P1	9244	intergenic	3.485	7	2	15	0	1	1
rs35260614	3	46433508	T	C	0.09245	NA	NA	NA	0.267667	rs34339943	1	RP11-24F11.2	0	ncRNA_intronic	3.481	5	5	15	0	1	1
rs61869026	11	1459094	C	A	0.2376	NA	NA	NA	0.09858	rs56321310	4	BRSK2	0	intronic	3.481	2b	4	15	1	1	1
rs9862388	3	46504316	A	G	0.3509	0.0353837	0.061712	0.0293316	0.084385	rs34339943	1	LTF	0	intronic	3.48	5	1	14	1	1	1
rs12639224	3	45916222	C	T	0.2684	NA	NA	NA	0.328017	rs34339943	1	LZTFL1	0	intronic	3.466	4	3	15	1	1	1
9:109359345:A:C	9	109359345	A	C	0.3827	NA	NA	NA	0.0925827	rs7874665	3	RP11-308N19.1	0	ncRNA_intronic	3.466	NA	7	15	0	1	1
rs9839630	3	46293784	A	G	0.3489	0.0198016	0.073296	0.0314563	0.11957	rs34339943	1	CCR3	0	intronic	3.46	7	9	15	1	1	1
rs143691139	21	35358778	T	TTATCCCCG	0.4225	NA	NA	NA	0.0881395	rs12626438	7	LINC00649	8785	intergenic	3.452	NA	5	15	0	1	1
rs2284551	21	34618313	A	G	0.2972	1.34441e-09	-0.18172	0.0299769	0.838705	rs9636867	7	IFNAR2	0	intronic	3.45	5	4	4	1	1	1
rs17284138	3	46331852	A	C	0.07654	2.66338e-05	0.24885	0.0592431	0.357463	rs34339943	1	UQCRC2P1	20229	intergenic	3.448	7	2	15	0	1	1
rs6441992	3	46484499	C	A	0.337	0.0457196	0.059544	0.0298022	0.0916034	rs34339943	1	LTF	0	intronic	3.447	5	2	15	1	1	1
rs7982121	13	113523707	C	T	0.3748	9.7745e-06	0.129234	0.0292246	0.381489	rs12585036	5	ATP11A	0	intronic	3.447	5	4	5	1	1	1
rs7427952	3	46386132	A	G	0.07455	NA	NA	NA	0.361132	rs34339943	1	CCR2	9092	intergenic	3.444	7	9	15	1	1	1
rs4683143	3	45855172	C	T	0.3618	NA	NA	NA	0.0507746	rs34339943	1	LZTFL1	9635	intergenic	3.441	6	4	15	1	1	1
rs67962987	3	46528340	C	T	0.08946	0.00014706	0.17808	0.0469128	0.124304	rs34339943	1	LTF	1615	intergenic	3.437	7	5	14	1	1	1
rs5744034	11	1296237	A	G	0.1909	1.02436e-13	-0.315525	0.0424223	0.934362	rs56321310	4	TOLLIP	0	UTR3	3.436	5	4	4	1	1	1
rs4388012	3	45996501	A	G	0.1223	NA	NA	NA	0.9079	rs34339943	1	FYCO1	0	intronic	3.431	5	4	4	1	1	1
rs57542549	3	46039152	T	C	0.3688	0.00368408	-0.09194	0.0316596	0.237635	rs34339943	1	FYCO1	1835	intergenic	3.431	6	5	15	1	1	1
rs34191675	3	46189448	A	G	0.09443	NA	NA	NA	0.525957	rs34339943	1	FLT1P1	4278	intergenic	3.423	6	5	15	0	1	1
rs12796421	11	1135129	A	G	0.1869	0.0198615	-0.102254	0.0439055	0.0644401	rs2672794	4	MUC5AC	16450	intergenic	3.421	5	5	15	0	0	0
rs34047458	3	46253599	C	G	0.09245	8.0351e-05	0.22186	0.0562618	0.540859	rs34339943	1	CCR3	0	intronic	3.417	7	5	15	1	1	1
rs9824651	3	46108285	C	T	0.1252	NA	NA	NA	0.972546	rs34339943	1	XCR1	39050	intergenic	3.416	5	5	15	0	1	1
rs4881744	11	1399402	A	G	0.2217	6.13254e-05	0.126218	0.0314943	0.0708516	rs56321310	4	BRSK2	11726	intergenic	3.414	5	5	15	0	1	1
rs2269440	3	46487546	C	T	0.338	0.0457866	0.059532	0.0298054	0.0899992	rs34339943	1	LTF	0	intronic	3.405	5	4	15	1	1	1
rs3746861	21	35271200	C	T	0.08847	NA	NA	NA	0.973599	rs12626438	7	AP000304.12:ITSN1	0:0	UTR3	3.397	5	4	5	1	1	1
rs115102354	3	46222037	A	G	0.04771	6.48407e-09	0.43038	0.0741553	0.241727	rs34339943	1	CCR3	0	intronic	3.392	7	5	15	1	1	1
rs5827100	19	10569724	T	TG	0.3857	NA	NA	NA	0.0682882	rs34536443	6	PDE4A	0	intronic	3.388	NA	4	5	1	1	1
rs73067779	3	46526387	C	T	0.08946	6.62387e-05	0.19145	0.0479896	0.124304	rs34339943	1	LTF	0	intronic	3.384	5	1	15	1	1	1
rs7613132	3	46460163	A	G	0.1421	NA	NA	NA	0.170776	rs34339943	1	CCRL2	5674	intergenic	3.38	5	4	15	1	1	1
rs11041133	11	1291254	G	C	0.4781	5.76934e-07	-0.145884	0.0291839	0.17884	rs56321310	4	TOLLIP	4346	intergenic	3.375	5	5	5	1	1	1
rs34836802	21	35307155	A	G	0.2535	0.0173034	-0.079458	0.0333829	0.0515753	rs12626438	7	LINC00649	0	ncRNA_intronic	3.373	5	1	5	0	1	1
rs9851060	3	46143288	C	T	0.4841	NA	NA	NA	0.103981	rs34339943	1	FLT1P1	40561	intergenic	3.369	5	2	15	0	1	1
rs3181078	3	46250584	A	C	0.09245	0.000170276	0.20587	0.0547604	0.540859	rs34339943	1	CCR3	0	intronic	3.366	NA	2	15	1	1	1
rs74639158	11	1290894	G	A	0.0169	NA	NA	NA	0.053525	rs56321310	4	TOLLIP	4706	intergenic	3.362	5	5	5	1	0	1
rs34000569	3	45999209	A	G	0.1213	NA	NA	NA	0.916787	rs34339943	1	FYCO1	0	intronic	3.358	4	1	4	1	1	1
rs12417955	11	1284227	A	G	0.496	6.49205e-08	0.156161	0.0288936	0.210178	rs56321310	4	MUC5B	820	downstream	3.357	2b	1	2	1	1	1
rs2531757	3	45850520	C	A	0.332	NA	NA	NA	0.0899079	rs73062378	1	SLC6A20	12492	intergenic	3.347	NA	4	15	0	1	1
rs34774687	3	46073314	T	C	0.1243	NA	NA	NA	0.981565	rs34339943	1	XCR1	4079	intergenic	3.335	7	5	15	1	1	1
rs35646896	3	46320120	G	T	0.07654	NA	NA	NA	0.357463	rs34339943	1	CCR3	11922	intergenic	3.333	7	5	15	0	1	1
rs6772051	3	46143059	A	G	0.4841	NA	NA	NA	0.103981	rs34339943	1	FLT1P1	40790	intergenic	3.324	5	2	15	0	1	1
rs8128167	21	35307200	T	C	0.3966	NA	NA	NA	0.0947117	rs12626438	7	LINC00649	0	ncRNA_intronic	3.32	5	1	5	0	1	1
rs743661	3	46440977	T	C	0.2296	0.00148197	0.115812	0.0364396	0.13022	rs73062378	1	RP11-24F11.2	0	ncRNA_intronic	3.318	5	5	15	1	1	1
rs3832910	13	113540594	CCT	C	0.2525	NA	NA	NA	0.0786399	rs12585036	5	ATP11A	0	UTR3	3.308	NA	1	7	1	1	1
rs13434141	3	46119727	C	A	0.2058	NA	NA	NA	0.0585053	rs34339943	1	XCR1	50492	intergenic	3.303	6	5	15	0	1	1
rs117706662	13	113548483	G	C	0.332	0.00287849	0.149689	0.050224	0.405725	rs12585036	5	MCF2L	208	upstream	3.301	2b	1	1	1	1	1
rs7851632	9	109322114	C	T	0.3837	0.0404161	-0.059416	0.0289909	0.0794122	rs7874665	3	RP11-308N19.1	0	ncRNA_intronic	3.293	5	9	15	0	1	1
rs10832859	11	1398921	A	G	0.175	0.00611041	0.092681	0.033803	0.0593224	rs56321310	4	BRSK2	12207	intergenic	3.293	5	5	15	0	1	1
rs2236758	21	34625413	A	G	0.3231	2.07136e-11	-0.1983	0.029593	0.953949	rs9636867	7	IFNAR2:AP000295.9	0:0	intronic	3.289	6	4	4	1	1	1
rs17859812	11	1151406	C	T	0.1909	0.0388354	0.0867681	0.0419996	0.0864157	rs2672794	4	MUC5AC	173	upstream	3.287	4	5	15	1	1	1
rs2129881	3	46040678	A	G	0.3698	0.00339262	-0.09276	0.0316617	0.242654	rs34339943	1	FYCO1	3361	intergenic	3.282	5	5	15	1	1	1
rs6578295	11	1390211	C	A	0.3141	0.000458782	-0.101972	0.0291038	0.0659338	rs56321310	4	BRSK2	20917	intergenic	3.282	5	8	15	0	1	1
rs113387657	3	46160917	C	CTCCA	0.327	NA	NA	NA	0.267159	rs34339943	1	FLT1P1	22932	intergenic	3.275	NA	5	15	0	1	1
rs11130089	3	46350358	C	A	0.3022	NA	NA	NA	0.0593918	rs34339943	1	UQCRC2P1	1723	intergenic	3.269	7	5	15	0	1	1
rs6778305	3	46590403	G	A	0.08549	0.00224703	0.14401	0.0471318	0.12055	rs34339943	1	LRRC2	0	intronic	3.268	7	2	15	1	1	1
rs8101473	19	10423338	C	T	0.1521	0.00833547	-0.095761	0.0362983	0.141987	rs34536443	6	CTD-2369P2.10:FDX1L	0:0	intronic	3.267	6	4	5	1	1	1
rs35657218	3	46094462	A	G	0.3231	NA	NA	NA	0.261025	rs34339943	1	XCR1	25227	intergenic	3.266	7	5	15	0	1	1
rs150391471	3	46217740	G	A	0.09443	NA	NA	NA	0.525957	rs34339943	1	CCR3	0	intronic	3.264	7	5	15	1	1	1
rs9876587	3	46114376	T	C	0.331	NA	NA	NA	0.25677	rs34339943	1	XCR1	45141	intergenic	3.263	7	5	15	0	1	1
rs146783234	3	45568854	C	T	0.07555	0.00139818	-0.20573	0.0643907	0.211915	rs73062378	1	LARS2	0	intronic	3.26	7	4	5	1	1	1
rs1278757	13	113530772	C	T	0.3608	1.88237e-05	0.13056	0.030516	0.41354	rs12585036	5	ATP11A	0	intronic	3.255	5	4	5	1	1	1
rs1131964	21	34610487	C	T	0.4563	NA	NA	NA	0.430578	rs9636867	7	IFNAR2	0	intronic	3.253	1f	1	5	1	1	1
rs35482426	3	45914585	CTT	C	0.1223	NA	NA	NA	0.821696	rs34339943	1	LZTFL1	0	intronic	3.252	NA	2	15	1	1	1
rs59770913	3	46259485	CA	C	0.1064	NA	NA	NA	0.481469	rs34339943	1	CCR3	0	intronic	3.252	NA	5	15	1	1	1
rs7279298	21	35401040	T	C	0.3638	0.0184541	-0.06794	0.0288324	0.059499	rs12626438	7	MRPS6	44483	intergenic	3.238	6	5	15	0	1	1
rs34452002	3	46143187	C	T	0.1223	NA	NA	NA	1	rs34339943	1	FLT1P1	40662	intergenic	3.236	6	2	15	0	1	1
rs17860250	21	34605644	G	C	0.03976	NA	NA	NA	0.116735	rs9636867	7	IFNAR2	0	intronic	3.235	5	1	5	1	1	1
rs35386789	3	46463874	G	A	0.09344	NA	NA	NA	0.263317	rs34339943	1	CCRL2	9385	intergenic	3.231	6	4	15	1	1	1
rs13098366	3	46116787	G	A	0.165	0.000379005	0.20378	0.0573336	0.721953	rs34339943	1	XCR1	47552	intergenic	3.23	7	5	15	0	1	1
rs34155121	3	46084742	G	A	0.1441	NA	NA	NA	0.82967	rs34339943	1	XCR1	15507	intergenic	3.229	7	9	15	0	1	1
rs11360624	3	46355413	G	GA	0.3022	NA	NA	NA	0.0593918	rs34339943	1	UQCRC2P1	1999	intergenic	3.227	NA	2	15	0	1	1
rs5843634	21	35367281	T	TG	0.3141	NA	NA	NA	0.117772	rs12626438	7	LINC00649	17288	intergenic	3.226	NA	5	15	0	1	1
rs10119032	9	109414487	T	C	0.2286	0.00220988	-0.103697	0.0338828	0.161158	rs2493637	3	RP11-308N19.4	0	ncRNA_intronic	3.223	7	14	15	0	0	1
rs945977	13	113524554	T	C	0.3618	0.0246502	-0.065348	0.0290844	0.126999	rs12585036	5	ATP11A	0	intronic	3.216	4	4	5	1	1	1
21:35380111:A:ATG	21	35380111	ATG	A	0.4811	NA	NA	NA	0.0510799	rs12626438	7	LINC00649	30118	intergenic	3.215	NA	5	15	0	1	1
rs4683167	3	46092288	A	T	0.3598	NA	NA	NA	0.228	rs34339943	1	XCR1	23053	intergenic	3.212	6	5	15	0	1	1
rs9549597	13	113533113	G	A	0.4414	0.00682729	0.07809	0.0288671	0.194441	rs12585036	5	ATP11A	0	intronic	3.21	5	4	4	1	1	1
rs9834860	3	45933647	A	C	0.4105	NA	NA	NA	0.156907	rs34339943	1	LZTFL1:CCR9	0:0	intronic	3.209	5	3	15	1	1	1
rs9849015	3	46056120	T	C	0.3419	NA	NA	NA	0.250774	rs34339943	1	XCR1	2395	intergenic	3.204	7	5	15	1	1	1
rs17765882	3	46416216	C	T	0.09245	NA	NA	NA	0.267667	rs34339943	1	RP11-24F11.2:CCR5	0:0	ncRNA_intronic	3.194	6	1	15	1	1	1
rs4086987	3	46293490	A	C	0.3489	0.000983246	0.09732	0.0295332	0.11957	rs34339943	1	CCR3	0	intronic	3.191	NA	14	15	1	1	1
rs766425	21	35334566	G	T	0.494	1.2731e-06	-0.145473	0.0300322	0.105682	rs12626438	7	LINC00649	0	ncRNA_exonic	3.191	NA	4	15	0	1	1
rs9975538	21	34626854	C	T	0.3221	9.30037e-12	-0.2019	0.0296174	0.941341	rs9636867	7	IFNAR2:AP000295.9	0:0	intronic	3.19	7	4	4	1	1	1
rs2054980	9	109385024	T	C	0.3032	NA	NA	NA	0.0972832	rs7874665	3	RP11-308N19.4	0	ncRNA_intronic	3.185	NA	5	15	0	0	1
rs71325102	3	46015933	T	C	0.1233	NA	NA	NA	0.917813	rs34339943	1	FYCO1	0	intronic	3.184	5	4	4	1	1	1
rs13093758	3	46591359	T	C	0.08549	0.00200471	0.14588	0.0472175	0.12055	rs34339943	1	LRRC2	0	intronic	3.184	4	2	15	1	1	1
rs71325101	3	46015569	T	C	0.1233	3.34992e-07	0.27521	0.0539351	0.917813	rs34339943	1	FYCO1	0	intronic	3.182	7	4	5	1	1	1
rs4683166	3	46089341	G	C	0.1441	NA	NA	NA	0.82967	rs34339943	1	XCR1	20106	intergenic	3.181	5	5	15	0	1	1
rs28407005	13	113519636	G	A	0.3718	NA	NA	NA	0.11362	rs12585036	5	ATP11A	0	intronic	3.18	5	4	5	1	0	1
rs2334657	11	1401723	C	T	0.3767	3.04943e-06	-0.136486	0.029242	0.102079	rs56321310	4	BRSK2	9405	intergenic	3.172	NA	5	14	1	1	1
rs5743900	11	1323284	G	C	0.1759	0.0251473	0.0956315	0.0427092	0.0788564	rs2672794	4	TOLLIP	0	intronic	3.167	5	2	5	1	1	1
rs35861033	3	46269652	CT	C	0.1252	NA	NA	NA	0.234653	rs34339943	1	CCR3	0	intronic	3.166	NA	5	15	1	1	1
rs28882411	3	46291353	G	A	0.4344	2.72851e-05	0.163378	0.0389457	0.0620881	rs34339943	1	CCR3	0	intronic	3.164	7	1	15	1	1	1
rs28520579	11	1223036	A	G	0.2028	0.00507252	0.114596	0.0408922	0.0994302	rs2672794	4	MUC5AC	671	intergenic	3.161	2b	5	14	1	1	1
rs3087251	3	46418342	A	G	0.4543	1.10934e-06	0.14137	0.0290217	0.0531229	rs34339943	1	RP11-24F11.2	0	ncRNA_intronic	3.159	5	5	14	1	1	1
rs11133695	5	1224795	G	C	0.09543	0.000679356	0.150605	0.0443246	0.0525433	rs7734992	2	SLC6A19	0	UTR3	3.158	4	4	15	1	1	1
rs267246	3	45625703	A	G	0.4831	NA	NA	NA	0.107031	rs73062378	1	LIMD1	0	intergenic	3.157	5	5	15	1	1	1
rs28542750	11	1159150	T	A	0.2048	NA	NA	NA	0.285615	rs12802931	4	MUC5AC	0	intronic	3.157	5	4	15	1	0	1
rs11316870	3	45671654	T	TC	0.4125	NA	NA	NA	0.104571	rs73062378	1	LIMD1	0	intronic	3.155	NA	2	5	1	1	1
rs4683148	3	45956060	C	T	0.4066	NA	NA	NA	0.0675393	rs34339943	1	LZTFL1	0	intronic	3.153	7	1	5	1	1	1
rs4975538	5	1280830	G	C	0.3797	3.86737e-09	0.194823	0.0330782	0.762673	rs7734992	2	TERT	0	intronic	3.147	5	4	15	1	0	1
rs35083825	21	34611079	T	TA	0.4523	NA	NA	NA	0.375689	rs9636867	7	IFNAR2	0	intronic	3.146	NA	1	5	1	1	1
rs7030140	9	109325254	T	C	0.2624	0.0369511	-0.064928	0.0311211	0.0827056	rs7874665	3	RP11-308N19.1	0	ncRNA_intronic	3.144	7	9	15	0	0	1
rs77167348	11	1391617	T	C	0.1829	2.53105e-08	-0.234432	0.0420799	0.650805	rs56321310	4	BRSK2	19511	intergenic	3.143	5	5	15	0	1	1
rs6780163	3	46071550	G	T	0.2028	NA	NA	NA	0.571924	rs34339943	1	XCR1	2315	intergenic	3.139	3a	5	15	1	1	1
rs12715417	3	46297271	T	G	0.3489	0.000812607	0.09812	0.029303	0.11957	rs34339943	1	CCR3	0	intronic	3.135	7	13	15	1	1	1
rs4683152	3	45974886	C	T	0.4066	NA	NA	NA	0.0741226	rs34339943	1	FYCO1	0	intronic	3.133	6	4	4	1	1	1
rs35827997	3	46001720	T	G	0.1223	NA	NA	NA	0.9079	rs34339943	1	FYCO1	0	intronic	3.132	5	4	4	1	1	1
rs35410950	21	35281983	CTG	C	0.08847	NA	NA	NA	1	rs12626438	7	AP000304.12:ATP5O	0:0	intronic	3.132	NA	4	4	1	1	1
rs6517153	21	34607436	G	A	0.331	2.662e-08	0.17564	0.0315767	0.99571	rs9636867	7	IFNAR2	0	intronic	3.125	2b	2	5	1	1	1
rs545543136	21	35267730	C	CGTGTGT	0.2545	NA	NA	NA	0.0730553	rs12626438	7	AP000304.12:ITSN1	0:0	UTR3	3.119	NA	1	7	1	1	1
rs1844775	9	109344987	G	A	0.3728	0.0178426	-0.069266	0.0292401	0.0738542	rs7874665	3	RP11-308N19.1	0	ncRNA_intronic	3.118	6	5	15	0	0	1
rs35814488	3	46073923	A	G	0.1243	NA	NA	NA	0.981565	rs34339943	1	XCR1	4688	intergenic	3.113	7	5	15	1	1	1
rs9875668	3	46349707	C	T	0.3002	NA	NA	NA	0.0575844	rs34339943	1	UQCRC2P1	2374	intergenic	3.111	6	5	15	0	1	1
rs34376347	3	46253979	A	C	0.1034	0.00649196	0.1877	0.0689607	0.486354	rs34339943	1	CCR3	0	intronic	3.109	7	2	15	1	1	1
rs12419563	11	1463200	A	G	0.2495	NA	NA	NA	0.0897423	rs56321310	4	BRSK2	0	intronic	3.107	5	4	15	1	1	1
rs4963040	11	1423619	A	G	0.2356	0.00425047	-0.106644	0.0373018	0.106039	rs56321310	4	BRSK2	0	intronic	3.099	4	5	15	1	1	1
rs2834325	21	35360335	G	A	0.2972	0.00369267	-0.092861	0.0319848	0.0573605	rs12626438	7	LINC00649	10342	intergenic	3.08	5	5	15	0	1	1
rs1601867	3	46002962	T	C	0.4692	1.80132e-06	0.13417	0.0281012	0.115799	rs34339943	1	FYCO1	0	intronic	3.079	6	4	4	1	1	1
rs6808074	3	46143098	C	T	0.4841	NA	NA	NA	0.103981	rs34339943	1	FLT1P1	40751	intergenic	3.076	5	2	15	0	1	1
rs34570200	3	46220500	C	T	0.09443	NA	NA	NA	0.525957	rs34339943	1	CCR3	0	intronic	3.072	7	5	15	1	1	1
rs35984988	3	46261256	A	G	0.1024	NA	NA	NA	0.492627	rs34339943	1	CCR3	0	intronic	3.071	7	5	15	1	1	1
rs4907548	13	113520111	C	T	0.3926	0.000323543	-0.105045	0.0292142	0.363993	rs12585036	5	ATP11A	0	intronic	3.069	7	4	5	1	1	1
rs9851306	3	46143289	G	C	0.3936	0.000571655	0.108996	0.0316415	0.106615	rs34339943	1	FLT1P1	40560	intergenic	3.057	5	2	15	0	1	1
rs13070740	3	46503214	G	A	0.08449	0.0041323	0.15448	0.0538655	0.182897	rs34339943	1	LTF	0	intronic	3.055	6	5	14	1	1	1
rs28972401	11	1162517	C	T	0.2038	0.00308113	0.123794	0.041829	0.0974128	rs2672794	4	MUC5AC	0	downstream	3.055	5	5	15	1	1	1
rs36082746	3	46461621	C	T	0.1421	NA	NA	NA	0.170776	rs34339943	1	CCRL2	7132	intergenic	3.054	7	4	15	1	1	1
rs4682810	3	46152501	G	A	0.3628	NA	NA	NA	0.23105	rs34339943	1	FLT1P1	31348	intergenic	3.051	4	1	15	0	1	1
rs527380101	11	1349839	T	TA	0.3141	NA	NA	NA	0.115459	rs56321310	4	TOLLIP-AS1	17901	intergenic	3.051	NA	9	9	0	0	1
rs78314212	21	35312916	C	T	0.09245	NA	NA	NA	0.876314	rs12626438	7	LINC00649	0	ncRNA_intronic	3.05	4	4	15	0	1	1
rs13063033	3	46082481	G	A	0.1223	NA	NA	NA	1	rs34339943	1	XCR1	13246	intergenic	3.047	6	9	15	0	1	1
rs13093282	3	46565341	C	T	0.08549	1.30004e-05	0.23649	0.0542396	0.12055	rs34339943	1	LRRC2	0	intronic	3.047	6	4	15	1	1	1
rs7028638	9	109374085	C	G	0.2823	NA	NA	NA	0.0878057	rs7874665	3	RP11-308N19.3	3273	intergenic	3.044	5	5	15	0	0	1
rs1392298	3	46144184	C	T	0.336	0.015517	-0.0798	0.0329741	0.277101	rs34339943	1	FLT1P1	39665	intergenic	3.043	4	5	15	0	1	1
rs7947858	11	1236098	C	T	0.2455	4.97414e-07	0.175832	0.0349754	0.211487	rs2672794	4	MUC5B	8197	intergenic	3.036	6	5	15	1	1	1
rs6789386	3	46174395	G	C	0.328	0.0344502	-0.07673	0.036283	0.266107	rs34339943	1	FLT1P1	9454	intergenic	3.034	5	2	15	0	1	1
rs111314616	9	109360253	C	T	0.04573	0.0362934	-0.167376	0.0799455	0.0942908	rs7874665	3	RP11-308N19.1	0	ncRNA_intronic	3.028	6	14	15	0	0	1
rs4804135	19	10616096	G	A	0.3181	0.0480308	0.05712	0.0288909	0.0572238	rs34536443	6	KEAP1	1678	intergenic	3.026	6	5	5	1	1	1
21:34624386:C:CATCT	21	34624386	C	CATCT	0.06262	NA	NA	NA	0.0572778	rs9636867	7	IFNAR2:AP000295.9	0:0	NA	3.023	NA	4	4	1	0	1
rs11023856	11	1382607	C	T	0.325	0.00428193	-0.090569	0.0317051	0.270521	rs56321310	4	BRSK2	28521	intergenic	3.017	5	9	15	0	1	0
rs6441944	3	46161833	G	A	0.3648	NA	NA	NA	0.228942	rs34339943	1	FLT1P1	22016	intergenic	3.016	6	5	15	0	1	1
rs77116118	3	46326848	T	C	0.01392	0.0241145	0.31898	0.141436	0.0920915	rs34339943	1	CCR3	18650	intergenic	3.013	3a	2	15	0	1	1
rs10902103	11	1138558	A	G	0.1958	0.0330212	-0.117526	0.0551293	0.0731938	rs2672794	4	MUC5AC	13021	intergenic	3.011	6	5	15	0	1	0
rs7628435	3	46586378	G	C	0.08549	0.00253644	0.14233	0.0471454	0.12055	rs34339943	1	LRRC2	0	intronic	3.006	7	4	15	1	1	1
rs13092030	3	46123055	C	T	0.1223	4.75073e-08	0.28046	0.0513626	1	rs34339943	1	XCR1	53820	intergenic	3.004	5	5	15	0	1	1
rs66928113	3	46455996	AT	A	0.1332	NA	NA	NA	0.149107	rs73062378	1	CCRL2	1507	intergenic	2.999	NA	4	15	1	1	1
rs17713054	3	45859651	G	A	0.08052	NA	NA	NA	0.374907	rs34339943	1	LZTFL1	5156	intergenic	2.996	4	4	5	1	1	1
rs267241	3	45618309	G	A	0.2058	0.0228662	-0.079661	0.0350056	0.060155	rs73062378	1	LIMD1	0	intergenic	2.988	7	5	15	1	1	1
rs2138100	11	1396140	G	A	0.173	0.0235322	0.105182	0.0464445	0.0731975	rs2672794	4	BRSK2	14988	intergenic	2.988	NA	5	15	0	1	1
rs57665223	3	46316615	A	C	0.4374	0.000113936	-0.11655	0.0302035	0.0618373	rs34339943	1	CCR3	8417	intergenic	2.976	7	5	15	1	1	1
rs117764428	11	1448166	C	T	0.2276	0.000402687	-0.134212	0.037931	0.115011	rs56321310	4	BRSK2	0	intronic	2.974	5	5	15	1	1	1
rs3793966	11	1302948	C	T	0.494	1.63948e-06	-0.14061	0.0293339	0.18762	rs56321310	4	TOLLIP	0	intronic	2.972	5	4	4	1	1	1
rs34001666	3	46461944	C	T	0.1431	NA	NA	NA	0.168469	rs34339943	1	CCRL2	7455	intergenic	2.97	7	4	15	1	1	1
11:1370400:C:T	11	1370400	C	T	0.3181	NA	NA	NA	0.0586683	rs56321310	4	TOLLIP-AS1	38462	intergenic	2.965	5	5	15	0	1	1
rs7624932	3	46543272	C	G	0.08847	0.000232302	0.17264	0.0469	0.127153	rs34339943	1	RTP3	832	downstream	2.961	5	5	15	1	1	1
rs2834351	21	35397502	C	T	0.3618	0.0204202	-0.066907	0.0288574	0.0584883	rs12626438	7	LINC00649	47509	intergenic	2.96	5	5	15	0	1	1
rs10902096	11	1117281	T	C	0.1879	0.0215648	-0.103482	0.0450324	0.0612507	rs2672794	4	MUC2	12861	intergenic	2.953	5	5	14	0	0	1
rs10768602	11	1237213	T	C	0.3131	3.64812e-07	-0.199087	0.0391406	0.722005	rs2672794	4	MUC5B	7082	intergenic	2.95	6	5	15	1	1	1
rs3858077	9	109437374	A	T	0.4394	0.000381565	-0.102179	0.0287624	0.169151	rs7874665	3	RP11-308N19.4	0	ncRNA_intronic	2.949	5	5	15	0	0	1
rs13064632	3	46083357	G	C	0.1441	1.9509e-07	0.22772	0.043759	0.82967	rs34339943	1	XCR1	14122	intergenic	2.944	5	9	15	0	1	1
rs8134374	21	35267734	C	T	0.4761	NA	NA	NA	0.062634	rs12626438	7	AP000304.12:ITSN1	0:0	NA	2.94	4	1	7	1	1	1
rs6766188	3	46493428	C	T	0.162	NA	NA	NA	0.175241	rs34339943	1	LTF	0	intronic	2.935	7	4	15	1	1	1
rs149101566	3	46216624	C	T	0.1004	0.00231954	0.16479	0.0541015	0.48801	rs34339943	1	CCR3	0	intronic	2.924	7	5	15	1	1	1
21:34624386:C:CATCTATCT	21	34624386	C	CATCTATCT	0.04473	NA	NA	NA	0.0572778	rs9636867	7	IFNAR2:AP000295.9	0:0	intronic	2.921	NA	4	4	1	0	1
rs6442004	3	46587606	C	T	0.08549	0.00276329	0.14235	0.0475624	0.12055	rs34339943	1	LRRC2	0	intronic	2.919	4	2	15	1	1	1
rs7614952	3	45900621	A	G	0.2793	5.61537e-05	0.12538	0.0311239	0.066398	rs73062378	1	LZTFL1	0	intronic	2.904	3a	5	15	1	1	1
rs1033198	11	1346802	T	G	0.4712	1.1753e-06	-0.136868	0.0281636	0.214307	rs56321310	4	TOLLIP-AS1	14864	intergenic	2.903	NA	5	14	0	1	1
rs76647202	3	46117960	A	G	0.1223	NA	NA	NA	1	rs34339943	1	XCR1	48725	intergenic	2.901	7	5	15	0	1	1
rs2373245	3	46470534	C	A	0.09344	0.000357906	0.19842	0.0555904	0.263317	rs34339943	1	LTF	6601	intergenic	2.898	7	2	15	1	1	1
rs35479331	3	46435292	C	G	0.09443	0.000258383	0.19519	0.053421	0.263688	rs34339943	1	RP11-24F11.2	0	ncRNA_intronic	2.896	2b	5	15	0	1	1
rs34927844	3	46493167	C	T	0.08549	NA	NA	NA	0.17912	rs34339943	1	LTF	0	intronic	2.896	7	4	15	1	1	1
rs1985463	3	45940636	A	C	0.2992	NA	NA	NA	0.260232	rs34339943	1	LZTFL1:CCR9	0:0	intronic	2.895	7	5	15	1	1	1
rs140611047	11	1293982	G	GT	0.1918	NA	NA	NA	0.928413	rs56321310	4	TOLLIP	1618	intergenic	2.895	NA	4	5	1	1	1
rs71327014	3	46101466	C	T	0.1223	NA	NA	NA	1	rs34339943	1	XCR1	32231	intergenic	2.892	5	2	15	0	1	1
rs149346826	21	34606362	GTT	G	0.1093	NA	NA	NA	0.084049	rs9636867	7	IFNAR2	0	intronic	2.889	NA	1	5	1	1	1
rs1907437	9	109348766	A	G	0.3877	0.0195842	-0.067778	0.0290367	0.0880975	rs7874665	3	RP11-308N19.1:RP11-540H22.2	0:0	ncRNA_intronic	2.883	6	5	15	0	1	1
rs7623238	3	46460351	G	A	0.1421	NA	NA	NA	0.170776	rs34339943	1	CCRL2	5862	intergenic	2.881	7	4	15	1	1	1
rs4683159	3	46025013	A	G	0.326	0.0147821	-0.08381	0.0343811	0.265299	rs34339943	1	FYCO1	0	intronic	2.88	5	3	4	1	1	1
rs11929489	3	46259915	C	A	0.1024	NA	NA	NA	0.492627	rs34339943	1	CCR3	0	intronic	2.875	5	5	15	1	1	1
rs1006879	13	113515575	C	T	0.4443	1.89532e-05	-0.123859	0.0289601	0.289132	rs12585036	5	ATP11A	0	intronic	2.875	NA	4	4	1	1	1
rs76374459	3	45900634	G	C	0.06064	NA	NA	NA	0.339078	rs34339943	1	LZTFL1	0	intronic	2.871	4	5	15	1	1	1
rs72849425	11	1384689	T	C	0.1839	2.73474e-08	-0.233715	0.0420531	0.65631	rs56321310	4	BRSK2	26439	intergenic	2.871	5	8	9	0	1	0
rs17576051	3	45449980	A	G	0.09543	0.00263732	-0.1661	0.0552355	0.138092	rs73062378	1	LARS2	0	intronic	2.859	5	4	5	1	1	1
rs6477536	9	109395477	T	C	0.3996	0.019303	-0.067985	0.0290581	0.135715	rs7874665	3	RP11-308N19.4	0	ncRNA_intronic	2.859	6	7	15	0	1	1
rs7120886	11	1238828	T	G	0.2614	5.64821e-07	0.184423	0.0368634	0.23531	rs2672794	4	MUC5B	5467	intergenic	2.856	5	5	14	1	0	1
rs959064	9	109519630	T	C	0.171	2.36139e-05	-0.170433	0.0403138	0.63336	rs2493637	3	RP11-308N19.5	34418	intergenic	2.851	NA	5	15	0	0	1
rs61079448	3	46157111	C	T	0.3638	NA	NA	NA	0.229993	rs34339943	1	FLT1P1	26738	intergenic	2.85	5	5	15	0	1	1
rs11319527	21	35260247	GT	G	0.3966	NA	NA	NA	0.127329	rs12626438	7	AP000304.12:ITSN1	0:0	intronic	2.847	NA	4	15	1	1	1
rs2157055	3	46472575	T	C	0.09344	NA	NA	NA	0.263317	rs34339943	1	LTF	4560	intergenic	2.845	6	4	15	1	1	1
rs75824352	3	46085208	C	G	0.1441	0.00117303	0.22227	0.0684886	0.82967	rs34339943	1	XCR1	15973	intergenic	2.843	7	9	15	0	1	1
rs113186715	11	1142330	C	T	0.3429	NA	NA	NA	0.146198	rs2672794	4	MUC5AC	9249	intergenic	2.841	5	1	15	1	0	1
rs2834141	21	34577967	C	G	0.1501	NA	NA	NA	0.174062	rs9636867	7	IFNAR2	24238	intergenic	2.839	4	2	15	0	1	1
rs3742232	13	113537311	C	T	0.496	0.000143587	-0.125413	0.0329869	0.271563	rs12585036	5	ATP11A	0	UTR3	2.838	4	4	4	1	1	1
rs7627175	3	46463418	T	A	0.1421	0.0246252	0.086418	0.0384553	0.170776	rs34339943	1	CCRL2	8929	intergenic	2.837	5	4	15	1	1	1
rs10816398	9	109328866	A	T	0.3897	0.029788	-0.0631	0.0290396	0.0804167	rs7874665	3	RP11-308N19.1	0	ncRNA_intronic	2.834	6	9	15	0	1	1
rs58793850	3	45434758	TAA	T	0.2883	NA	NA	NA	0.0657665	rs73062378	1	LARS2	0	intronic	2.833	NA	4	4	1	1	1
rs2853677	5	1287194	G	A	0.4135	5.85024e-07	-0.1449	0.0290026	0.0977709	rs7734992	2	TERT	0	intronic	2.832	5	4	15	1	1	1
rs11023590	11	1375960	C	T	0.3936	0.000378242	-0.101349	0.0285103	0.106135	rs56321310	4	BRSK2	35168	intergenic	2.831	5	5	15	0	1	1
rs1500003	3	46033819	A	G	0.3429	0.00580239	-0.08848	0.0320726	0.250934	rs34339943	1	FYCO1	0	intronic	2.82	4	2	7	1	1	1
rs945971	13	113522676	G	A	0.3598	0.0163743	-0.069826	0.0290885	0.138249	rs12585036	5	ATP11A	0	intronic	2.808	5	4	5	1	1	1
rs144435489	13	113518476	C	A	0.4871	NA	NA	NA	0.239208	rs12585036	5	ATP11A	0	intronic	2.807	6	4	5	1	0	1
rs62244848	3	46372304	C	G	0.3022	NA	NA	NA	0.0593918	rs34339943	1	UQCRC2P1	18890	intergenic	2.806	5	7	15	0	1	1
rs10832442	11	1375531	C	T	0.3926	0.000250329	-0.104734	0.0286008	0.105458	rs56321310	4	BRSK2	35597	intergenic	2.806	3a	5	15	0	1	1
rs77814038	21	35357834	A	C	0.1143	NA	NA	NA	0.677445	rs12626438	7	LINC00649	7841	intergenic	2.805	2b	4	15	0	0	1
rs61387489	3	46144992	C	T	0.2386	NA	NA	NA	0.0556764	rs34339943	1	FLT1P1	38857	intergenic	2.799	6	5	15	0	1	1
rs2672792	11	1240338	T	C	0.2425	NA	NA	NA	0.212389	rs2672794	4	MUC5B	3957	intergenic	2.797	5	2	15	1	1	1
rs9838450	3	46123333	A	C	0.1551	NA	NA	NA	0.769531	rs34339943	1	XCR1	54098	intergenic	2.79	6	5	15	0	1	1
rs34013035	3	46220682	G	A	0.1004	NA	NA	NA	0.48801	rs34339943	1	CCR3	0	intronic	2.783	6	5	15	1	1	1
rs34425120	11	1226592	G	C	0.1332	8.80642e-06	-0.216776	0.0487731	0.361184	rs12802931	4	MUC5AC	4227	intergenic	2.783	4	5	15	1	0	1
rs60637941	9	109360207	G	C	0.3847	0.0170607	-0.069485	0.0291293	0.0883273	rs7874665	3	RP11-308N19.1	0	ncRNA_intronic	2.779	7	14	15	0	1	1
9:109426158:C:CAT	9	109426158	C	CAT	0.09443	NA	NA	NA	0.314491	rs7874665	3	RP11-308N19.4	0	NA	2.778	NA	5	15	0	0	1
rs4683123	3	45610284	A	T	0.4503	NA	NA	NA	0.0867602	rs73062378	1	LIMD1	0	intergenic	2.774	6	2	15	1	1	1
rs72893671	3	45850783	T	A	0.08748	NA	NA	NA	0.332248	rs34339943	1	SLC6A20	12755	intergenic	2.772	6	4	15	0	1	1
rs71327059	3	46420781	C	T	0.09245	NA	NA	NA	0.267667	rs34339943	1	RP11-24F11.2	0	ncRNA_intronic	2.768	6	5	5	1	1	1
rs13071283	3	46010007	T	C	0.1243	NA	NA	NA	0.909173	rs34339943	1	FYCO1	0	exonic	2.766	2c	4	4	1	1	1
rs35831747	3	45970391	G	A	0.1203	NA	NA	NA	0.90764	rs34339943	1	FYCO1	0	intronic	2.765	5	4	4	1	1	1
rs144497087	9	109424360	GTATGT	G	0.02684	NA	NA	NA	0.0803433	rs7874665	3	RP11-308N19.4	0	ncRNA_intronic	2.761	NA	14	15	0	0	1
rs12626779	21	34572771	T	A	0.1511	0.00665144	0.097696	0.0359996	0.175112	rs9636867	7	IFNAR2	29434	intergenic	2.758	5	5	5	0	1	1
rs62244828	3	46362724	C	A	0.3022	NA	NA	NA	0.0593918	rs34339943	1	UQCRC2P1	9310	intergenic	2.754	7	2	15	0	1	1
rs34455820	3	46478936	CA	C	0.2316	NA	NA	NA	0.13228	rs73062378	1	LTF	0	intronic	2.752	NA	4	15	1	1	1
rs62242182	3	45683363	G	A	0.2425	0.0485892	-0.066271	0.0336029	0.0563333	rs73062378	1	LIMD1	0	intronic	2.741	6	4	5	1	1	1
rs11245930	11	1082520	A	G	0.2177	NA	NA	NA	0.0619086	rs12802931	4	MUC2	0	intronic	2.74	5	5	15	1	1	0
11:1117495:C:G	11	1117495	G	C	0.1968	NA	NA	NA	0.0698411	rs2672794	4	MUC2	13075	intergenic	2.739	NA	5	14	0	0	1
rs1029732	3	45904714	A	G	0.2793	6.68416e-05	0.12446	0.0312144	0.066398	rs73062378	1	LZTFL1	0	intronic	2.735	NA	5	15	1	1	1
rs72842470	11	1114778	T	G	0.1044	8.13204e-17	-0.450316	0.0540641	0.137712	rs12802931	4	MUC2	10358	intergenic	2.733	5	2	15	0	0	1
rs4234453	3	46084949	C	A	0.1441	NA	NA	NA	0.82967	rs34339943	1	XCR1	15714	intergenic	2.723	5	9	15	0	1	1
rs6421032	11	1387392	A	G	0.2356	NA	NA	NA	0.0557534	rs2672794	4	BRSK2	23736	intergenic	2.722	7	8	9	0	1	0
rs13095717	3	46128542	G	A	0.1223	NA	NA	NA	1	rs34339943	1	FLT1P1	55307	intergenic	2.721	5	5	15	0	1	1
rs35720186	3	45678774	A	AT	0.4503	NA	NA	NA	0.0838776	rs73062378	1	LIMD1	0	intronic	2.72	NA	4	5	1	1	1
rs4907468	13	113530905	C	T	0.3817	2.41947e-05	-0.121062	0.0286728	0.393311	rs12585036	5	ATP11A	0	intronic	2.708	5	4	5	1	1	1
rs9311387	3	46115590	A	C	0.3638	NA	NA	NA	0.227918	rs34339943	1	XCR1	46355	intergenic	2.706	6	5	15	0	1	1
rs12788517	11	1120197	G	C	0.2227	0.00533204	-0.123249	0.0442346	0.0652751	rs12802931	4	MUC2	15777	intergenic	2.702	5	5	15	0	0	0
rs408724	13	113480356	A	T	0.4423	0.0294158	-0.072185	0.0331448	0.0930246	rs12585036	5	ATP11A	0	intronic	2.7	5	4	4	1	0	1
rs13048132	21	35398097	C	T	0.3638	0.0154365	-0.06988	0.0288525	0.059499	rs12626438	7	MRPS6	47426	intergenic	2.7	5	2	15	0	1	1
rs71327043	3	46268342	A	G	0.08946	NA	NA	NA	0.384063	rs34339943	1	CCR3	0	intronic	2.699	7	5	15	1	1	1
rs281434	19	10392620	G	A	0.1402	NA	NA	NA	0.121234	rs34536443	6	CTD-2369P2.5:ICAM1	0:0	ncRNA_intronic	2.698	NA	4	5	1	1	1
rs72846326	11	1147712	C	T	0.1024	1.38273e-16	-0.449322	0.0543564	0.131183	rs12802931	4	MUC5AC	3867	intergenic	2.696	4	2	15	1	0	1
rs28415193	11	1216440	C	G	0.4115	NA	NA	NA	0.0826851	rs2672794	4	MUC5AC	0	intergenic	2.696	5	4	15	1	1	0
rs6477537	9	109462270	G	C	0.4831	0.000221623	-0.105672	0.0286141	0.189705	rs7874665	3	RP11-308N19.4	0	ncRNA_intronic	2.694	7	5	15	0	1	1
rs368771840	11	1405209	A	AT	0.4016	NA	NA	NA	0.0655782	rs56321310	4	BRSK2	5919	intergenic	2.689	NA	5	14	1	0	1
rs147340559	11	1255089	CCCCTG	C	0.4215	NA	NA	NA	0.132447	rs56321310	4	MUC5B	0	intronic	2.687	NA	5	15	1	1	1
rs71325100	3	46013832	C	T	0.1223	NA	NA	NA	0.926579	rs34339943	1	FYCO1	0	intronic	2.686	5	2	5	1	1	1
rs2373151	3	46169631	G	A	0.328	NA	NA	NA	0.265845	rs34339943	1	FLT1P1	14218	intergenic	2.684	6	5	15	0	1	1
rs28653550	11	1161201	G	A	0.2048	0.00665523	0.109474	0.0403424	0.0985913	rs2672794	4	MUC5AC	0	intronic	2.683	5	1	15	1	1	1
rs34474200	3	46460083	C	T	0.1421	NA	NA	NA	0.170776	rs34339943	1	CCRL2	5594	intergenic	2.681	3a	4	15	1	1	1
rs1046793	13	113539894	C	T	0.492	0.0352954	-0.072754	0.0345632	0.265009	rs12585036	5	ATP11A:AL356740.1	0:0	ncRNA_exonic	2.681	2b	2	5	1	1	1
rs73360220	21	34581737	A	C	0.1511	0.0292223	0.08453	0.0387668	0.175112	rs9636867	7	IFNAR2	20468	intergenic	2.681	6	5	15	0	1	1
rs6764042	3	46059139	T	G	0.341	NA	NA	NA	0.254328	rs34339943	1	XCR1	0	UTR3	2.679	5	2	15	1	1	1
rs376340824	21	34595263	C	T	0.03678	NA	NA	NA	0.0545202	rs9636867	7	IFNAR2	6942	intergenic	2.675	7	5	15	1	0	1
rs2269439	3	46487439	C	T	0.338	0.0428055	0.060373	0.0298049	0.0899992	rs34339943	1	LTF	0	intronic	2.672	5	4	15	1	1	1
rs13074904	3	45400138	C	T	0.169	0.00779345	-0.106645	0.0400787	0.0534563	rs73062378	1	LARS2	29859	intergenic	2.665	6	5	15	0	1	1
rs1073144	21	35405913	A	G	0.3608	0.0102483	-0.075428	0.0293798	0.0582308	rs12626438	7	MRPS6	39610	intergenic	2.665	6	5	15	0	1	1
rs7277142	21	34620747	G	C	0.03579	0.00901266	0.24405	0.0934494	0.0540989	rs9636867	7	IFNAR2:AP000295.9	0:0	intronic	2.663	6	4	4	1	1	1
rs17282797	3	46232765	A	G	0.09443	NA	NA	NA	0.525957	rs34339943	1	CCR3	0	intronic	2.659	5	5	15	1	1	1
9:109426158:C:CATAT	9	109426158	C	CATAT	0.3121	NA	NA	NA	0.314491	rs7874665	3	RP11-308N19.4	0	ncRNA_intronic	2.659	NA	5	15	0	0	1
rs6577116	13	113497586	T	C	0.3151	0.0313954	-0.075354	0.0350154	0.140815	rs12585036	5	ATP11A	0	intronic	2.653	5	2	4	1	0	1
rs4683162	3	46083941	G	T	0.1451	NA	NA	NA	0.822978	rs34339943	1	XCR1	14706	intergenic	2.647	7	9	15	0	1	1
rs9942870	9	109479162	A	G	0.4573	1.05911e-07	0.152354	0.028658	0.260818	rs7874665	3	RP11-308N19.5	5468	intergenic	2.645	3a	5	15	0	0	1
rs34289272	3	46263244	C	T	0.07952	1.65761e-05	0.25372	0.0589138	0.432887	rs34339943	1	CCR3	0	intronic	2.641	5	2	15	1	1	1
rs57614263	11	1124575	C	T	0.1362	1.14212e-08	-0.263405	0.0461454	0.0703762	rs12802931	4	MUC2	20155	intergenic	2.64	5	1	15	0	0	0
rs7998551	13	113540649	G	T	0.2147	4.53248e-07	0.18884	0.0374303	0.962829	rs12585036	5	ATP11A	0	UTR3	2.638	4	1	5	1	1	1
rs34609118	21	35388144	G	A	0.3767	0.0488035	-0.056547	0.0286996	0.0611698	rs12626438	7	LINC00649	38151	intergenic	2.635	6	5	15	0	1	1
rs380145	5	1328897	C	T	0.2157	NA	NA	NA	0.0624879	rs7734992	2	CLPTM1L	0	intronic	2.625	NA	2	5	1	1	1
rs7643418	3	45629566	A	G	0.4563	NA	NA	NA	0.106557	rs73062378	1	LIMD1	0	intergenic	2.622	6	5	15	1	1	1
rs34932765	3	46461950	G	A	0.1431	NA	NA	NA	0.168469	rs34339943	1	CCRL2	7461	intergenic	2.618	7	4	15	1	1	1
rs4302292	21	35291543	G	A	0.08748	3.41016e-07	0.24497	0.0480405	0.986743	rs12626438	7	LINC00649:RN7SL740P	0:0	ncRNA_exonic	2.617	7	5	15	1	1	1
rs7995883	13	113513263	C	G	0.3022	0.0132039	-0.076386	0.0308229	0.0638966	rs12585036	5	ATP11A	0	intronic	2.611	5	4	4	1	1	1
rs67959919	3	45871908	G	A	0.08052	NA	NA	NA	0.374907	rs34339943	1	LZTFL1	0	intronic	2.607	5	4	4	1	1	1
rs6477532	9	109364501	T	G	0.3837	0.0194855	-0.068056	0.0291322	0.0900729	rs7874665	3	RP11-308N19.1	0	ncRNA_intronic	2.605	6	5	15	0	1	1
rs113136187	5	1276050	T	C	0.165	NA	NA	NA	0.204111	rs7734992	2	TERT	0	intronic	2.601	5	5	15	1	0	1
rs12482569	21	35293087	G	A	0.1799	NA	NA	NA	0.446651	rs12626438	7	LINC00649	0	ncRNA_intronic	2.599	4	5	15	1	1	1
rs146285477	3	46033167	G	GCCTTACCCACAGACTCCTTCAC	0.1223	NA	NA	NA	0.926579	rs34339943	1	FYCO1	0	intronic	2.596	NA	2	5	1	1	1
rs11574442	3	46449391	A	G	0.09344	NA	NA	NA	0.263317	rs34339943	1	CCRL2	0	UTR5	2.591	5	1	2	1	1	1
rs13086063	3	46200860	T	C	0.1014	NA	NA	NA	0.481588	rs34339943	1	CCR3	4235	intergenic	2.589	7	5	15	1	1	1
rs1388233	9	109483663	G	A	0.4672	2.54873e-06	-0.135322	0.0287663	0.236712	rs7874665	3	RP11-308N19.5	967	upstream	2.587	5	5	15	0	1	1
rs3216172	21	34635053	G	GT	0.328	NA	NA	NA	0.898539	rs9636867	7	IFNAR2:AP000295.9	0:0	UTR3	2.584	NA	4	5	1	1	1
rs34743317	13	113552288	C	T	0.3161	0.0178617	-0.076208	0.032176	0.0648229	rs12585036	5	MCF2L	0	intronic	2.582	5	5	14	1	1	1
rs2075843	11	1219632	G	A	0.2018	0.00509119	0.114302	0.0408046	0.101507	rs2672794	4	MUC5AC	0	intergenic	2.579	3a	4	15	1	1	0
rs34272024	3	46292339	G	A	0.0835	NA	NA	NA	0.330092	rs34339943	1	CCR3	0	intronic	2.578	6	1	15	1	1	1
rs928738	21	34576385	G	A	0.1531	0.00591689	0.097857	0.035554	0.168227	rs9636867	7	IFNAR2	25820	intergenic	2.578	4	2	7	0	1	1
rs7038341	9	109461021	G	T	0.4284	0.000575176	-0.109179	0.0317099	0.249625	rs7874665	3	RP11-308N19.4	0	ncRNA_intronic	2.576	6	2	15	0	0	1
rs17078348	3	45847241	A	G	0.1034	NA	NA	NA	0.229186	rs34339943	1	SLC6A20	9213	intergenic	2.574	7	4	15	1	1	1
rs11385942	3	45876459	G	GA	0.08052	NA	NA	NA	0.374907	rs34339943	1	LZTFL1	0	intronic	2.568	NA	4	5	1	1	1
rs2097282	3	46378025	T	C	0.3072	NA	NA	NA	0.0626721	rs34339943	1	CCR2	17199	intergenic	2.568	6	5	15	0	1	1
rs17860143	21	34608104	G	A	0.1093	0.00150129	-0.18368	0.0578623	0.084049	rs9636867	7	IFNAR2	0	intronic	2.568	7	4	5	1	1	1
rs10739228	9	109528889	C	T	0.4761	0.0224737	0.0658088	0.0288349	0.0637549	rs7874665	3	RP11-308N19.5	43677	intergenic	2.565	7	5	15	0	0	1
rs55875328	3	46051702	G	A	0.1262	NA	NA	NA	0.963655	rs34339943	1	XCR1	6813	intergenic	2.562	5	5	15	1	1	1
rs7712562	5	1296072	A	G	0.1561	0.0354508	-0.090234	0.0429038	0.144732	rs7734992	2	TERT	887	upstream	2.562	5	1	13	1	1	1
rs71327021	3	46120517	A	G	0.1223	NA	NA	NA	1	rs34339943	1	XCR1	51282	intergenic	2.561	4	1	15	0	1	1
rs12639314	3	46141504	A	C	0.1809	NA	NA	NA	0.658425	rs34339943	1	FLT1P1	42345	intergenic	2.552	6	1	15	0	1	1
rs200717713	3	46454910	TTTTG	T	0.1342	NA	NA	NA	0.15175	rs73062378	1	CCRL2	421	intergenic	2.552	NA	2	15	1	1	1
rs12577756	11	1127412	C	T	0.335	0.0405847	0.0743459	0.0363061	0.154323	rs2672794	4	MUC2	22992	intergenic	2.549	7	5	9	0	1	0
rs4817602	21	35324657	C	A	0.493	9.17737e-07	-0.137588	0.0280305	0.10917	rs12626438	7	LINC00649	0	ncRNA_intronic	2.549	7	4	15	0	1	1
rs2417713	9	109417359	A	G	0.4215	0.006107	-0.077743	0.0283529	0.183162	rs7874665	3	RP11-308N19.4	0	ncRNA_intronic	2.548	6	14	15	0	0	1
rs4907556	13	113529783	A	G	0.3658	0.00874055	-0.086753	0.0330861	0.14601	rs12585036	5	ATP11A	0	intronic	2.547	5	3	5	1	1	1
rs2249073	11	1273833	T	C	0.496	1.01955e-07	0.153795	0.0288914	0.210178	rs56321310	4	MUC5B	0	intronic	2.544	NA	5	15	1	1	1
rs12877721	13	113498981	G	T	0.2614	0.0208017	-0.072782	0.031486	0.0500907	rs12585036	5	ATP11A	0	intronic	2.538	2b	4	4	1	1	1
rs17860183	21	34616549	A	T	0.174	NA	NA	NA	0.117728	rs9636867	7	IFNAR2	0	intronic	2.53	3a	2	5	1	1	1
rs10794296	11	1117611	T	C	0.1968	0.00753354	-0.11373	0.042559	0.0698411	rs2672794	4	MUC2	13191	intergenic	2.528	5	5	14	0	1	1
rs144701864	3	46549517	CCCAAAGGCTCACAGA	C	0.4254	NA	NA	NA	0.0613643	rs73062378	1	RTP3	7077	intergenic	2.525	NA	5	15	1	1	1
rs61650989	3	46054156	G	T	0.1262	6.18762e-07	0.25155	0.0504587	0.963655	rs34339943	1	XCR1	4359	intergenic	2.512	6	5	15	1	1	1
rs532687890	3	45802715	A	AC	0.1044	NA	NA	NA	0.226343	rs73062378	1	SLC6A20	0	intronic	2.505	NA	4	15	1	0	1
rs144850809	3	46439846	A	G	0.09344	NA	NA	NA	0.263317	rs34339943	1	RP11-24F11.2	0	ncRNA_intronic	2.5	7	5	15	1	1	1
rs149186597	21	34617239	TTTC	T	0.03479	NA	NA	NA	0.0684984	rs9636867	7	IFNAR2	0	intronic	2.491	NA	4	4	1	1	1
rs2834138	21	34575721	G	A	0.1531	0.00505576	0.099904	0.035636	0.168227	rs9636867	7	IFNAR2	26484	intergenic	2.49	5	2	7	0	1	1
rs28617572	3	46592895	G	A	0.08748	4.61287e-05	0.17661	0.043346	0.114993	rs34339943	1	LRRC2	0	intronic	2.482	5	4	15	1	1	1
rs60040877	11	1141251	AGTGT	A	0.3489	NA	NA	NA	0.142912	rs2672794	4	MUC5AC	10328	intergenic	2.478	NA	5	15	0	0	1
rs72846383	11	1312518	C	T	0.1889	8.98872e-15	-0.329699	0.0425264	0.908643	rs56321310	4	TOLLIP	0	intronic	2.476	5	4	4	1	1	1
rs3918362	3	46395930	A	T	0.07455	0.000153483	0.22411	0.0592043	0.361132	rs34339943	1	CCR2	0	intronic	2.473	5	1	14	1	1	1
rs74682426	5	1289975	C	A	0.1531	NA	NA	NA	0.148823	rs7734992	2	TERT	0	intronic	2.473	6	5	14	1	0	1
rs146763375	11	1117004	CCCTCTTCCCTCCTTCCTT	C	0.3429	NA	NA	NA	0.0917114	rs2672794	4	MUC2	12584	intergenic	2.47	NA	5	15	0	0	1
rs34523728	3	46219833	C	A	0.09443	NA	NA	NA	0.525957	rs34339943	1	CCR3	0	intronic	2.469	6	5	15	1	1	1
rs7023136	9	109344650	C	G	0.3738	0.0184243	-0.068906	0.0292349	0.0755417	rs7874665	3	RP11-308N19.1	0	ncRNA_intronic	2.463	7	5	15	0	0	1
rs61867524	11	1148527	T	C	0.4672	NA	NA	NA	0.070217	rs12802931	4	MUC5AC	3052	intergenic	2.463	3a	2	15	1	0	1
rs10978542	9	109328021	C	T	0.4085	0.0443935	-0.058376	0.0290376	0.0623693	rs7874665	3	RP11-308N19.1	0	ncRNA_intronic	2.461	7	9	15	0	0	1
rs34610609	3	46081707	C	T	0.1441	NA	NA	NA	0.82967	rs34339943	1	XCR1	12472	intergenic	2.457	5	13	15	0	1	1
rs12002898	9	109478331	A	G	0.4583	4.61514e-06	-0.130202	0.0284187	0.31109	rs7874665	3	RP11-308N19.5	6299	intergenic	2.454	6	5	15	0	1	1
rs140219473	11	1454111	T	C	0.341	NA	NA	NA	0.0938699	rs56321310	4	BRSK2	0	intronic	2.454	6	5	15	1	0	1
rs149574814	11	1461077	C	T	0.02783	7.97594e-08	-0.623073	0.116079	0.0812923	rs56321310	4	BRSK2	0	intronic	2.448	5	4	15	1	0	1
rs34409248	3	46198071	G	A	0.09245	NA	NA	NA	0.540859	rs34339943	1	CCR3	7024	intergenic	2.447	7	5	15	1	1	1
rs80058880	11	1213311	C	A	0.05765	NA	NA	NA	0.084831	rs12802931	4	MUC5AC	0	intergenic	2.446	4	3	13	1	0	0
rs1542756	3	46272162	G	T	0.08052	NA	NA	NA	0.425154	rs34339943	1	CCR3	0	intronic	2.443	NA	5	15	1	1	1
rs2834145	21	34581804	G	A	0.1511	0.00592263	0.098044	0.035626	0.175112	rs9636867	7	IFNAR2	20401	intergenic	2.443	7	5	15	0	1	1
rs112888321	21	34578601	G	A	0.1511	0.0252557	0.087442	0.0390808	0.175112	rs9636867	7	IFNAR2	23604	intergenic	2.436	7	5	15	0	1	1
rs952287	3	45899615	G	A	0.2793	4.95779e-05	0.12665	0.031213	0.066398	rs73062378	1	LZTFL1	0	intronic	2.434	NA	5	15	1	1	1
rs7641466	3	46338475	A	G	0.4374	0.00437424	-0.091091	0.0319636	0.0618373	rs34339943	1	UQCRC2P1	13606	intergenic	2.434	5	5	15	0	1	1
rs7649353	3	46330422	C	T	0.4374	0.000103742	-0.11731	0.0302215	0.0618373	rs34339943	1	UQCRC2P1	21659	intergenic	2.432	7	5	15	0	1	1
rs149161917	3	46408695	TATC	T	0.07455	NA	NA	NA	0.361132	rs34339943	1	RP11-24F11.2	0	ncRNA_intronic	2.431	NA	5	14	1	1	1
rs143920918	3	45654569	G	GC	0.1153	NA	NA	NA	0.143477	rs73062378	1	LIMD1	0	intronic	2.425	NA	2	5	1	1	1
rs4683153	3	45974968	G	T	0.4175	4.02067e-05	0.11733	0.0285732	0.100964	rs34339943	1	FYCO1	0	intronic	2.423	6	4	4	1	1	1
rs34073838	3	46337692	A	C	0.07654	NA	NA	NA	0.357463	rs34339943	1	UQCRC2P1	14389	intergenic	2.421	5	5	15	0	1	1
rs12491927	3	45828506	G	T	0.17	0.0417544	-0.09179	0.0450844	0.0609914	rs73062378	1	SLC6A20	0	intronic	2.413	5	4	15	1	1	1
rs10512348	9	109446610	T	A	0.3201	0.00034571	-0.107936	0.0301632	0.321868	rs7874665	3	RP11-308N19.4	0	ncRNA_intronic	2.408	7	5	15	0	0	1
rs71325092	3	45947018	A	G	0.1203	NA	NA	NA	0.854215	rs34339943	1	LZTFL1	0	intronic	2.398	5	5	15	1	1	1
rs60019065	3	46064618	G	C	0.1243	NA	NA	NA	0.981565	rs34339943	1	XCR1	0	intronic	2.393	3a	1	15	1	1	1
rs13096142	3	46281744	C	T	0.2992	NA	NA	NA	0.0622933	rs34339943	1	CCR3	0	intronic	2.393	6	5	15	1	1	1
rs12627472	21	35312533	G	C	0.3469	NA	NA	NA	0.121002	rs12626438	7	LINC00649	0	ncRNA_intronic	2.393	3a	4	15	0	1	1
rs5743859	11	1329275	G	A	0.1759	0.0220074	0.0977643	0.0426874	0.0747536	rs2672794	4	TOLLIP	0	intronic	2.389	NA	1	7	1	1	1
rs7394830	11	1408892	A	G	0.33	NA	NA	NA	0.257655	rs56321310	4	BRSK2	2236	intergenic	2.386	4	5	13	1	1	1
rs75912728	21	35322058	C	T	0.09742	NA	NA	NA	0.826284	rs12626438	7	LINC00649	0	ncRNA_intronic	2.385	4	1	15	0	1	1
rs8130507	21	35303960	T	C	0.4294	5.5777e-07	-0.142693	0.0285084	0.142869	rs12626438	7	LINC00649	0	ncRNA_exonic	2.383	4	1	1	0	1	1
rs2075785	5	1278584	C	T	0.1193	4.60067e-05	-0.181393	0.0445132	0.0874084	rs7734992	2	TERT	0	intronic	2.379	NA	4	15	1	0	1
rs148985894	21	34621648	C	CAAA	0.4632	NA	NA	NA	0.51609	rs9636867	7	IFNAR2:AP000295.9	0:0	intronic	2.377	NA	4	4	1	1	1
rs28678421	11	1229005	A	G	0.2366	2.89362e-06	0.166325	0.035553	0.182134	rs2672794	4	MUC5AC	6640	intergenic	2.373	4	5	15	1	0	1
rs55944295	9	109496982	CA	C	0.1918	NA	NA	NA	0.0524396	rs7874665	3	RP11-308N19.5	11770	intergenic	2.37	NA	5	15	0	0	1
rs73360208	21	34580230	A	C	0.1511	0.033989	0.082426	0.0388765	0.175112	rs9636867	7	IFNAR2	21975	intergenic	2.368	4	2	15	0	1	1
rs7394747	11	1413058	T	C	0.331	NA	NA	NA	0.264637	rs56321310	4	BRSK2	0	intronic	2.365	4	1	13	1	1	1
rs17860165	21	34611730	C	T	0.2982	3.10839e-10	0.18769	0.0298239	0.842111	rs9636867	7	IFNAR2	0	intronic	2.365	3a	2	5	1	1	1
rs2736099	5	1287340	A	G	0.332	8.44305e-07	-0.15053	0.0305655	0.107729	rs7734992	2	TERT	0	intronic	2.363	NA	4	15	1	1	1
rs9810242	3	46313334	A	G	0.08052	NA	NA	NA	0.33542	rs34339943	1	CCR3	5136	intergenic	2.358	7	5	15	1	1	1
rs10978630	9	109530035	C	G	0.2535	7.09688e-06	-0.150038	0.0334104	0.628282	rs2493637	3	RP11-308N19.5	44823	intergenic	2.355	1d	5	15	0	0	1
rs13098271	3	46093858	G	A	0.3241	NA	NA	NA	0.259699	rs34339943	1	XCR1	24623	intergenic	2.354	7	5	15	0	1	1
rs35321277	9	109379995	ATTTC	A	0.2525	NA	NA	NA	0.102336	rs7874665	3	RP11-308N19.4	0	ncRNA_intronic	2.354	NA	5	15	0	0	1
rs1392297	3	46143942	A	G	0.336	0.0160598	-0.07938	0.0329712	0.277101	rs34339943	1	FLT1P1	39907	intergenic	2.349	5	5	15	0	1	1
rs6442001	3	46547482	T	C	0.08847	0.000189498	0.17521	0.0469402	0.127153	rs34339943	1	RTP3	5042	intergenic	2.349	7	5	15	1	1	1
rs71277212	11	1450948	T	C	0.3121	NA	NA	NA	0.104826	rs56321310	4	BRSK2	0	intronic	2.344	6	5	15	1	0	1
rs13096307	3	46246953	C	T	0.09245	NA	NA	NA	0.540859	rs34339943	1	CCR3:CCR1	0:0	intronic	2.343	1f	1	15	1	1	1
rs7039517	9	109353647	G	C	0.2227	NA	NA	NA	0.088359	rs7874665	3	RP11-308N19.1:RP11-540H22.2	0:0	ncRNA_intronic	2.343	5	5	15	0	0	1
rs7396228	11	1387905	G	A	0.3121	0.00146456	-0.095656	0.0300652	0.0664757	rs56321310	4	BRSK2	23223	intergenic	2.343	5	9	9	0	1	0
rs2213292	3	46360607	C	T	0.3022	NA	NA	NA	0.0593918	rs34339943	1	UQCRC2P1	7193	intergenic	2.339	6	2	15	0	1	1
rs75735056	11	1367989	G	A	0.2475	NA	NA	NA	0.4414	rs56321310	4	TOLLIP-AS1	36051	intergenic	2.329	5	5	15	0	1	1
rs78380307	3	46174331	T	C	0.1213	NA	NA	NA	0.935475	rs34339943	1	FLT1P1	9518	intergenic	2.328	5	2	15	0	1	1
rs10865940	3	46350367	T	C	0.3022	NA	NA	NA	0.0593918	rs34339943	1	UQCRC2P1	1714	intergenic	2.322	6	5	15	0	1	1
rs111691253	11	1365876	G	GC	0.2366	NA	NA	NA	0.443852	rs56321310	4	TOLLIP-AS1	33938	intergenic	2.318	NA	5	15	0	0	1
rs10902098	11	1127884	C	G	0.1988	0.00653721	-0.116577	0.0428664	0.0703094	rs2672794	4	MUC2	23464	intergenic	2.317	7	5	9	0	0	0
rs35606069	11	1116931	T	TTCTA	0.3439	NA	NA	NA	0.164672	rs2672794	4	MUC2	12511	intergenic	2.314	NA	5	15	0	0	1
rs76682818	21	35346350	T	C	0.1024	NA	NA	NA	0.761428	rs12626438	7	LINC00649	0	ncRNA_exonic	2.313	7	4	5	0	0	1
rs570824030	21	34609388	G	A	0.2117	NA	NA	NA	0.139222	rs9636867	7	IFNAR2	0	intronic	2.312	NA	3	5	1	1	1
rs2856762	3	46413334	C	T	0.09245	3.84883e-08	0.27883	0.050718	0.267667	rs34339943	1	RP11-24F11.2:CCR5	0:0	ncRNA_intronic	2.311	5	1	14	1	1	1
rs72849414	11	1376091	C	T	0.171	1.81166e-10	-0.276995	0.0434399	0.737096	rs56321310	4	BRSK2	35037	intergenic	2.31	5	5	14	0	1	1
11:1372936:C:T	11	1372936	C	T	0.3608	NA	NA	NA	0.0798051	rs56321310	4	BRSK2	38192	NA	2.308	2b	5	14	0	1	1
rs577589101	3	46334399	G	GA	0.08151	NA	NA	NA	0.308516	rs34339943	1	UQCRC2P1	17682	intergenic	2.306	NA	5	15	0	1	1
rs35788011	3	46468543	GAA	G	0.1064	NA	NA	NA	0.231861	rs34339943	1	LTF	8592	intergenic	2.302	NA	2	15	1	1	1
rs902609	9	109420935	G	T	0.4205	0.00504682	-0.080258	0.0286224	0.184425	rs7874665	3	RP11-308N19.4	0	ncRNA_intronic	2.301	NA	9	15	0	0	1
rs56999573	11	1372920	C	CT	0.3141	NA	NA	NA	0.0570029	rs56321310	4	BRSK2	38208	intergenic	2.299	NA	5	14	0	1	1
rs1625475	13	113527111	T	G	0.3867	0.0452115	0.071276	0.0355903	0.141314	rs12585036	5	ATP11A	0	intronic	2.294	4	2	5	1	1	1
rs12347590	9	109415094	A	G	0.3479	0.0120492	-0.076207	0.0303529	0.233338	rs7874665	3	RP11-308N19.4	0	ncRNA_intronic	2.292	7	7	15	0	0	1
rs33998492	3	46273598	G	A	0.07753	NA	NA	NA	0.433564	rs34339943	1	CCR3	0	intronic	2.289	6	5	15	1	1	1
rs34127208	3	46103680	G	T	0.1223	NA	NA	NA	1	rs34339943	1	XCR1	34445	intergenic	2.287	3a	5	15	0	1	1
rs34079335	3	46485959	C	CT	0.338	NA	NA	NA	0.0899992	rs34339943	1	LTF	0	intronic	2.284	NA	4	15	1	1	1
rs4963043	11	1441400	G	A	0.2167	5.02337e-06	-0.1901	0.0416538	0.139687	rs56321310	4	BRSK2	0	intronic	2.281	3a	5	9	1	1	1
rs13073976	3	46286663	T	C	0.07654	NA	NA	NA	0.357463	rs34339943	1	CCR3	0	intronic	2.279	6	5	15	1	1	1
rs743416	21	35372249	G	T	0.4901	NA	NA	NA	0.0503642	rs12626438	7	LINC00649	22256	intergenic	2.27	NA	5	15	0	1	1
rs4817555	21	34626124	G	A	0.17	0.0275639	-0.082455	0.0374211	0.0681416	rs9636867	7	IFNAR2:AP000295.9	0:0	intronic	2.268	7	4	4	1	1	1
rs56315019	11	1245136	C	A	0.0159	8.60133e-05	0.58323	0.148518	0.0605799	rs56321310	4	MUC5B	0	intronic	2.266	3a	1	15	1	1	1
rs6809381	3	46156005	G	A	0.3648	NA	NA	NA	0.228942	rs34339943	1	FLT1P1	27844	intergenic	2.262	4	5	15	0	1	1
rs10759197	9	109541447	T	G	0.1978	NA	NA	NA	0.060902	rs2493637	3	RP11-308N19.5	56235	intergenic	2.261	7	5	15	0	1	1
rs4743022	9	109445271	T	C	0.4851	4.62453e-06	-0.130586	0.0285051	0.0997478	rs7874665	3	RP11-308N19.4	0	ncRNA_intronic	2.257	7	5	15	0	0	1
rs149183994	13	113529806	GTTTT	G	0.3062	NA	NA	NA	0.220181	rs12585036	5	ATP11A	0	intronic	2.253	NA	4	5	1	0	1
rs59166269	3	46070337	C	G	0.1252	NA	NA	NA	0.972546	rs34339943	1	XCR1	1102	intergenic	2.252	6	9	15	1	1	1
rs33807	3	45334692	G	A	0.1014	0.00286477	-0.1572	0.0527183	0.0995739	rs73062378	1	U3	37579	intergenic	2.247	7	7	14	0	1	1
rs1987590	9	109313851	C	T	0.3171	0.0381568	-0.061758	0.0297892	0.0707348	rs7874665	3	RP11-308N19.1	0	ncRNA_intronic	2.245	NA	15	15	0	0	1
rs10586359	3	46507403	AATAT	A	0.4175	NA	NA	NA	0.056445	rs73062378	1	LTF	0	intronic	2.242	NA	5	14	1	1	1
rs183817891	3	46095222	C	T	0.09642	NA	NA	NA	0.77195	rs34339943	1	XCR1	25987	intergenic	2.24	NA	5	15	0	1	1
rs12420940	11	1139875	T	C	0.1958	0.00514594	-0.126816	0.0453278	0.0731938	rs2672794	4	MUC5AC	11704	intergenic	2.233	7	5	15	0	1	0
rs79932110	21	35269581	G	A	0.08847	9.43788e-09	0.26077	0.0454261	0.973599	rs12626438	7	AP000304.12:ITSN1	0:0	UTR3	2.225	5	5	5	1	1	1
rs12804326	11	1114837	T	C	0.2316	5.53382e-05	-0.15768	0.0391085	0.0881766	rs2672794	4	MUC2	10417	intergenic	2.224	5	5	15	0	1	1
rs59767267	3	46021559	T	G	0.2058	0.0413532	-0.075138	0.0368329	0.0570767	rs34339943	1	FYCO1	0	intronic	2.222	7	4	4	1	1	1
rs5743894	11	1324772	T	C	0.1899	NA	NA	NA	0.889649	rs56321310	4	TOLLIP	0	intronic	2.221	NA	2	7	1	1	1
rs41456447	3	46292810	C	T	0.3489	0.0373055	0.06695	0.0321503	0.11957	rs34339943	1	CCR3	0	intronic	2.216	6	14	15	1	1	1
rs76513925	21	34576846	T	C	0.1501	0.0288871	0.083314	0.0381296	0.174062	rs9636867	7	IFNAR2	25359	intergenic	2.213	5	5	15	0	1	1
rs76632867	3	46151558	A	G	0.02187	NA	NA	NA	0.154136	rs34339943	1	FLT1P1	32291	intergenic	2.211	6	2	15	0	1	1
rs113224173	11	1116683	AAGAC	A	0.2416	NA	NA	NA	0.0871947	rs2672794	4	MUC2	12263	intergenic	2.207	NA	5	15	0	1	1
rs3918358	3	46394419	A	C	0.3072	NA	NA	NA	0.0626721	rs34339943	1	CCR2	805	upstream	2.206	1f	5	14	1	1	1
rs873346	13	113462647	T	G	0.3499	0.00291361	-0.085736	0.0288023	0.0528251	rs12585036	5	ATP11A	0	intronic	2.204	NA	4	5	1	1	1
rs17782636	3	46440072	T	G	0.09344	NA	NA	NA	0.263317	rs34339943	1	RP11-24F11.2	0	ncRNA_intronic	2.203	7	5	15	1	1	1
rs55898663	11	1216866	GGAA	G	0.2008	NA	NA	NA	0.0979062	rs2672794	4	MUC5AC	0	intergenic	2.203	NA	4	14	1	0	0
rs34595903	11	1230393	C	T	0.3082	2.92966e-07	0.182716	0.0356316	0.670859	rs2672794	4	MUC5AC	8028	intergenic	2.197	5	5	15	1	1	1
rs1491950	3	46138107	G	A	0.1223	7.22446e-08	0.27622	0.0512896	1	rs34339943	1	FLT1P1	45742	intergenic	2.19	5	2	15	0	1	1
rs75916548	11	1389203	G	A	0.175	0.0407044	0.0861742	0.0421075	0.0674652	rs2672794	4	BRSK2	21925	intergenic	2.19	5	8	15	0	1	0
rs77328187	3	45581380	TGTG	T	0.3966	NA	NA	NA	0.0712639	rs73062378	1	LARS2	0	intronic	2.186	NA	5	5	1	1	1
rs2900422	9	109395489	A	G	0.498	0.037659	-0.064095	0.0308364	0.0909301	rs7874665	3	RP11-308N19.4	0	ncRNA_intronic	2.183	7	7	15	0	1	1
rs7931068	11	1122210	A	C	0.4046	NA	NA	NA	0.103795	rs2672794	4	MUC2	17790	intergenic	2.179	NA	5	15	0	0	0
rs67722888	3	46252293	GAGGCCAT	G	0.09245	NA	NA	NA	0.540859	rs34339943	1	CCR3	0	UTR5	2.178	NA	5	15	1	1	1
rs35342525	3	46216897	G	C	0.1004	0.00553934	0.15724	0.0566861	0.48801	rs34339943	1	CCR3	0	intronic	2.176	7	5	15	1	1	1
rs55680540	11	1152019	G	A	0.1233	0.0480503	0.115218	0.0582815	0.0772488	rs2672794	4	MUC5AC	0	intronic	2.176	5	1	15	1	1	1
rs13100243	3	46317898	A	T	0.08052	NA	NA	NA	0.33542	rs34339943	1	CCR3	9700	intergenic	2.174	5	5	15	1	1	1
rs147316571	3	45998058	GTTC	G	0.1213	NA	NA	NA	0.916787	rs34339943	1	FYCO1	0	intronic	2.172	NA	1	4	1	1	1
rs35283688	3	46042413	A	T	0.3698	0.00286419	-0.09439	0.0316538	0.242654	rs34339943	1	FYCO1	5096	intergenic	2.171	7	5	15	1	1	1
rs7625793	3	46585932	G	C	0.08549	0.00225121	0.14418	0.047196	0.12055	rs34339943	1	LRRC2	0	intronic	2.167	7	4	15	1	1	1
rs2498855	9	109518010	C	T	0.1262	0.022233	-0.125745	0.0549978	0.443788	rs2493637	3	RP11-308N19.5	32798	intergenic	2.164	NA	1	15	0	0	1
rs34835245	3	46069070	TGA	T	0.4215	NA	NA	NA	0.095867	rs34339943	1	XCR1	0	UTR5	2.163	NA	7	9	1	1	1
rs2578679	3	45715688	G	A	0.2406	0.043116	0.067352	0.0333	0.0558601	rs73062378	1	LIMD1	0	intronic	2.161	6	4	4	1	1	1
rs1846615	3	46032388	G	C	0.3439	0.00502907	-0.08997	0.032073	0.249791	rs34339943	1	FYCO1	0	intronic	2.15	7	4	5	1	1	1
rs139901862	3	46012542	T	TA	0.1233	NA	NA	NA	0.917813	rs34339943	1	FYCO1	0	intronic	2.146	NA	4	5	1	1	1
rs60568503	9	109472166	G	A	0.3509	1.0718e-08	0.168817	0.0295188	0.130106	rs7874665	3	RP11-308N19.4	7222	intergenic	2.145	7	5	15	0	1	1
rs17765307	3	46385161	G	T	0.07455	0.000144541	0.22499	0.0592038	0.361132	rs34339943	1	CCR2	10063	intergenic	2.144	5	9	15	0	1	1
rs12577765	11	1127457	G	C	0.4433	NA	NA	NA	0.0685998	rs2672794	4	MUC2	23037	intergenic	2.144	7	5	9	0	0	0
rs9983878	21	35404478	A	G	0.3608	0.00819123	-0.082476	0.0311927	0.0582308	rs12626438	7	MRPS6	41045	intergenic	2.141	4	1	15	0	1	1
rs11245970	11	1128168	C	G	0.1988	0.00595509	-0.117889	0.0428649	0.0703094	rs2672794	4	MUC5AC	23411	intergenic	2.138	6	5	9	0	0	0
rs3793970	11	1318897	C	T	0.2972	0.000445016	-0.112058	0.0319086	0.1232	rs56321310	4	TOLLIP	0	intronic	2.134	4	2	5	1	1	1
rs71615444	3	46313692	T	C	0.2972	4.02252e-06	0.14298	0.0310137	0.0638548	rs34339943	1	CCR3	5494	intergenic	2.131	4	5	15	1	1	1
rs143463326	21	34593382	A	AT	0.0825	NA	NA	NA	0.183664	rs9636867	7	IFNAR2	8823	intergenic	2.131	NA	5	15	1	1	1
rs35481399	3	46265580	C	A	0.09046	0.000293496	0.20484	0.0565704	0.377877	rs34339943	1	CCR3	0	intronic	2.128	6	5	15	1	1	1
rs10794287	11	1084585	A	G	0.2167	NA	NA	NA	0.0608487	rs12802931	4	MUC2	0	intronic	2.126	5	5	15	1	1	0
rs12365253	11	1116034	T	C	0.2256	9.68743e-05	-0.159868	0.0410098	0.0912958	rs2672794	4	MUC2	11614	intergenic	2.126	5	7	15	0	1	1
rs17285143	3	46475406	T	C	0.09344	NA	NA	NA	0.263317	rs34339943	1	LTF	1729	intergenic	2.12	3a	2	15	1	1	1
rs34904359	3	46503906	T	G	0.08549	NA	NA	NA	0.17912	rs34339943	1	LTF	0	intronic	2.117	4	2	14	1	1	1
rs35081325	3	45889921	A	T	0.07952	NA	NA	NA	0.382253	rs34339943	1	LZTFL1	0	intronic	2.108	7	4	14	1	1	1
rs4314213	3	46093343	T	C	0.3598	NA	NA	NA	0.228	rs34339943	1	XCR1	24108	intergenic	2.108	7	5	15	0	1	1
rs8101195	19	10423815	G	A	0.1521	0.00279942	-0.109485	0.03663	0.141987	rs34536443	6	CTD-2369P2.10:FDX1L	0:0	intronic	2.105	7	4	5	1	1	1
rs12416873	11	1081577	G	A	0.2187	NA	NA	NA	0.0599466	rs12802931	4	MUC2	0	intronic	2.102	5	5	15	1	1	0
rs71327023	3	46131225	C	G	0.1223	NA	NA	NA	1	rs34339943	1	FLT1P1	52624	intergenic	2.096	3a	2	15	0	1	1
rs945970	13	113531096	G	A	0.3797	0.000257042	-0.112513	0.0307821	0.387634	rs12585036	5	ATP11A	0	intronic	2.096	5	4	5	1	1	1
rs36090208	3	46351964	T	TAA	0.3976	NA	NA	NA	0.0501746	rs34339943	1	UQCRC2P1	117	downstream	2.093	NA	7	15	0	1	1
rs11574430	3	46447554	C	A	0.2296	0.00140483	0.116457	0.0364651	0.13022	rs73062378	1	RP11-24F11.2	0	ncRNA_intronic	2.091	6	1	15	1	1	1
rs7319456	13	113525619	C	T	0.3887	0.00967545	0.074371	0.0287456	0.137581	rs12585036	5	ATP11A	0	intronic	2.091	5	4	5	1	1	1
rs4881750	11	1413235	G	T	0.4314	NA	NA	NA	0.184675	rs56321310	4	BRSK2	0	intronic	2.088	NA	1	13	1	1	1
rs113506032	11	1142311	C	T	0.4274	NA	NA	NA	0.135756	rs2672794	4	MUC5AC	9268	intergenic	2.086	5	1	15	1	0	1
rs4817609	21	35358134	G	A	0.4205	0.00103701	-0.092622	0.0282359	0.0875308	rs12626438	7	LINC00649	8141	intergenic	2.085	3a	4	15	0	1	1
rs118085196	11	1309135	C	A	0.0338	NA	NA	NA	0.131041	rs56321310	4	TOLLIP	0	intronic	2.081	5	4	4	1	0	1
rs9981778	21	35399730	A	G	0.3618	0.0185663	-0.067933	0.028857	0.0584883	rs12626438	7	MRPS6	45793	intergenic	2.08	4	5	15	0	1	1
rs3828477	3	46483717	T	G	0.2813	0.00518255	0.08591	0.0307319	0.0519153	rs34339943	1	LTF	0	intronic	2.079	2b	4	15	1	1	1
rs17141079	3	46424569	A	T	0.2336	0.00312234	0.107546	0.0363893	0.126201	rs73062378	1	RP11-24F11.2	0	ncRNA_intronic	2.076	7	5	5	1	1	1
rs1055815	13	113564616	G	A	0.4284	0.0190575	0.067795	0.0289178	0.126025	rs12585036	5	MCF2L	0	UTR3	2.073	3a	4	14	1	0	1
rs80298251	9	109320169	G	A	0.3827	NA	NA	NA	0.0723396	rs7874665	3	RP11-308N19.1	0	ncRNA_intronic	2.071	7	9	15	0	1	1
rs116692426	3	46094853	C	T	0.3211	NA	NA	NA	0.188454	rs34339943	1	XCR1	25618	intergenic	2.07	3a	5	15	0	1	1
rs2531747	3	45828586	T	C	0.4324	1.3566e-05	-0.12347	0.0283789	0.211157	rs73062378	1	SLC6A20	0	intronic	2.067	NA	4	15	1	1	1
rs34340501	3	46225216	G	T	0.09443	NA	NA	NA	0.525957	rs34339943	1	CCR3	0	intronic	2.065	7	5	15	1	1	1
rs10739227	9	109495224	C	T	0.2058	1.50721e-07	-0.188119	0.0358208	0.94698	rs7874665	3	RP11-308N19.5	10012	intergenic	2.059	6	5	15	0	0	1
rs35761618	3	46468546	GA	G	0.1064	NA	NA	NA	0.231861	rs34339943	1	LTF	8589	intergenic	2.057	NA	2	15	1	1	1
rs55668297	11	1084144	C	T	0.2167	0.0288535	0.0705429	0.0322779	0.0608487	rs12802931	4	MUC2	0	intronic	2.054	5	5	15	1	1	0
rs36039366	3	46003537	G	A	0.1223	NA	NA	NA	0.9079	rs34339943	1	FYCO1	0	intronic	2.053	4	4	4	1	1	1
9:109537879:A:AT	9	109537879	A	AT	0.1412	NA	NA	NA	0.0902657	rs7874665	3	RP11-308N19.5	52667	intergenic	2.053	NA	5	15	0	0	1
rs149019131	11	1142289	T	A	0.4583	NA	NA	NA	0.132281	rs2672794	4	MUC5AC	9290	intergenic	2.053	5	1	15	1	0	1
rs7108515	11	1124696	T	C	0.335	0.0265727	0.0817323	0.0368539	0.154323	rs2672794	4	MUC2	20276	intergenic	2.052	NA	1	15	0	1	0
rs10832369	11	1372854	G	A	0.3956	4.12157e-05	-0.116487	0.0284076	0.106792	rs56321310	4	BRSK2	38274	intergenic	2.052	4	5	14	0	1	1
rs34158984	3	46461245	C	T	0.1421	NA	NA	NA	0.170776	rs34339943	1	CCRL2	6756	intergenic	2.05	7	4	15	1	1	1
rs9549595	13	113531357	A	G	0.3668	0.0110523	-0.073457	0.0289082	0.148005	rs12585036	5	ATP11A	0	intronic	2.046	5	4	5	1	1	1
rs6798241	3	46099427	C	T	0.2078	NA	NA	NA	0.0640072	rs34339943	1	XCR1	30192	intergenic	2.044	5	5	15	0	1	1
rs6802288	3	46278670	G	A	0.3022	0.000758238	0.11432	0.033947	0.0621487	rs34339943	1	CCR3	0	intronic	2.044	7	5	15	1	1	1
rs945972	13	113522717	C	T	0.3588	0.0157858	-0.070187	0.029077	0.141373	rs12585036	5	ATP11A	0	intronic	2.043	5	4	5	1	1	1
rs9550215	13	113459905	A	G	0.3489	0.0194217	-0.075058	0.0321126	0.0518271	rs12585036	5	ATP11A	0	intronic	2.042	7	4	5	1	1	1
rs370969870	21	34595350	A	G	0.03678	0.0113956	0.24012	0.0948967	0.0545202	rs9636867	7	IFNAR2	6855	intergenic	2.039	7	5	15	1	0	1
rs111521887	11	1312706	C	G	0.1879	4.07759e-14	-0.347651	0.0459947	0.902274	rs56321310	4	TOLLIP	0	intronic	2.038	5	4	5	1	1	1
rs12364973	11	1110148	T	C	0.1899	0.0139681	-0.107173	0.0436003	0.059954	rs2672794	4	MUC2	5728	intergenic	2.037	5	5	15	1	0	1
rs12626892	21	35318163	C	T	0.09841	NA	NA	NA	0.816415	rs12626438	7	LINC00649	0	ncRNA_exonic	2.034	3a	5	15	0	1	1
rs62130729	19	10486936	G	A	0.166	NA	NA	NA	0.147303	rs34536443	6	TYK2	0	intronic	2.033	7	4	5	1	1	1
rs28532970	11	1227939	G	T	0.2972	NA	NA	NA	0.443363	rs2672794	4	MUC5AC	5574	intergenic	2.026	5	5	15	1	1	1
rs34280313	3	46252505	G	C	0.09245	NA	NA	NA	0.540859	rs34339943	1	CCR3	0	intronic	2.025	7	5	15	1	1	1
rs37004	5	1356684	C	T	0.2227	0.0040737	-0.112868	0.0392941	0.0536192	rs7734992	2	RP11-325I22.2	7012	intergenic	2.023	NA	5	14	0	1	1
rs34002450	5	1280940	GAGCCCACC	G	0.3907	NA	NA	NA	0.790171	rs7734992	2	TERT	0	intronic	2.022	NA	4	15	1	0	1
rs36023124	3	46039060	G	C	0.1223	NA	NA	NA	0.96294	rs34339943	1	FYCO1	1743	intergenic	2.021	7	5	15	1	1	1
rs34148191	3	46361193	C	T	0.3022	NA	NA	NA	0.0593918	rs34339943	1	UQCRC2P1	7779	intergenic	2.021	7	5	15	0	1	1
9:109327617:C:G	9	109327617	C	G	0.3897	NA	NA	NA	0.0804167	rs7874665	3	RP11-308N19.1	0	ncRNA_intronic	2.021	NA	9	15	0	1	1
rs4449583	5	1284135	C	T	0.3489	NA	NA	NA	0.568136	rs7734992	2	TERT	0	intronic	2.018	NA	4	15	1	1	1
rs2040113	21	35281183	G	A	0.4771	8.32182e-05	0.110409	0.0280586	0.117221	rs12626438	7	AP000304.12:ATP5O	0:0	intronic	2.016	7	4	4	1	1	1
rs1907636	3	46293299	G	A	0.3489	0.000811389	0.09812	0.0292993	0.11957	rs34339943	1	CCR3	0	intronic	2.015	NA	14	15	1	1	1
rs67647205	3	46532212	A	T	0.08946	0.000144778	0.17826	0.0469123	0.124304	rs34339943	1	LTF	5487	intergenic	2.014	4	5	15	1	1	1
rs7247667	19	10599349	C	G	0.2545	NA	NA	NA	0.0685171	rs34536443	6	KEAP1	0	intronic	2.008	7	4	4	1	1	0
rs4607147	3	46460649	G	C	0.1421	NA	NA	NA	0.170776	rs34339943	1	CCRL2	6160	intergenic	2.006	6	4	15	1	1	1
rs9975738	21	34602246	T	G	0.4642	0.00255158	0.10829	0.0358914	0.433523	rs9636867	7	IFNAR2	0	UTR5	2.005	4	1	1	1	1	1
rs6441933	3	45932847	A	G	0.4105	NA	NA	NA	0.156907	rs34339943	1	LZTFL1:CCR9	0:0	intronic	2.003	6	1	15	1	1	1
11:1372936:G:T	11	1372936	T	G	0.04771	NA	NA	NA	0.0798051	rs56321310	4	BRSK2	38192	intergenic	1.991	NA	5	14	0	0	1
rs7646264	3	46086224	T	C	0.3419	0.00300434	0.09423	0.0317562	0.250774	rs34339943	1	XCR1	16989	intergenic	1.99	7	5	15	0	1	1
rs190682753	3	46549918	C	A	0.08847	0.014016	0.14271	0.0580865	0.127153	rs34339943	1	LRRC2	6994	intergenic	1.989	7	5	15	1	1	1
rs1113431	13	113502788	G	A	0.2614	0.0229346	-0.071527	0.0314471	0.0500907	rs12585036	5	ATP11A	0	intronic	1.987	NA	4	5	1	0	1
rs1846619	3	46106532	A	G	0.3618	0.0131965	-0.08074	0.0325772	0.257125	rs34339943	1	XCR1	37297	intergenic	1.984	7	5	15	0	1	1
rs4963051	11	1264965	G	A	0.1918	2.39001e-11	-0.322603	0.0482941	0.928413	rs56321310	4	MUC5B:RP11-532E4.2	0:0	exonic	1.984	5	5	15	1	1	1
rs35821444	3	46433243	G	T	0.09245	NA	NA	NA	0.267667	rs34339943	1	RP11-24F11.2	0	ncRNA_intronic	1.981	5	5	15	0	1	1
rs9667239	11	1143101	C	T	0.1362	3.80306e-08	-0.253033	0.046008	0.0746852	rs12802931	4	MUC5AC	8478	intergenic	1.981	5	5	15	1	0	1
rs72842467	11	1112021	C	T	0.1044	3.73853e-08	-0.40171	0.0730013	0.137712	rs12802931	4	MUC2	7601	intergenic	1.978	5	5	15	1	1	1
rs146746626	11	1387051	TGAA	T	0.02584	NA	NA	NA	0.0933192	rs56321310	4	BRSK2	24077	intergenic	1.977	NA	8	9	0	1	0
rs73060324	3	45785915	T	G	0.08449	0.000161979	-0.21515	0.0570395	0.248539	rs73062378	1	SACM1L	0	UTR3	1.974	6	4	4	1	1	1
rs4465978	3	46638223	G	T	0.02982	0.000688843	0.32594	0.0960347	0.071289	rs34339943	1	TDGF1	0	intergenic	1.972	5	5	15	1	1	1
rs13089855	3	46052263	G	C	0.1262	NA	NA	NA	0.963655	rs34339943	1	XCR1	6252	intergenic	1.97	4	5	15	1	1	1
rs12788690	11	1110583	T	C	0.336	0.0348701	0.0733994	0.0347887	0.151724	rs2672794	4	MUC2	6163	intergenic	1.97	5	5	15	1	1	1
rs36030342	3	46360055	C	G	0.3022	NA	NA	NA	0.0593918	rs34339943	1	UQCRC2P1	6641	intergenic	1.966	5	2	15	0	1	1
rs11820653	11	1082419	G	A	0.2167	0.0126516	0.099112	0.0397493	0.0608487	rs12802931	4	MUC2	0	intronic	1.966	5	5	15	1	0	0
rs7036275	9	109506245	G	T	0.2068	5.87082e-07	-0.178713	0.0357754	0.952736	rs7874665	3	RP11-308N19.5	21033	intergenic	1.965	6	14	15	0	0	1
rs4683145	3	45864481	G	A	0.2107	0.00236281	0.13072	0.0429946	0.0522192	rs73062378	1	LZTFL1	326	downstream	1.964	7	4	5	1	1	1
rs61868970	11	1444914	G	A	0.2515	NA	NA	NA	0.095505	rs56321310	4	BRSK2	0	intronic	1.962	5	5	15	1	1	1
rs111952193	21	34578612	G	A	0.1511	0.014854	0.097992	0.0402279	0.175112	rs9636867	7	IFNAR2	23593	intergenic	1.961	7	5	15	0	1	1
rs34474233	11	1219152	G	A	0.04374	7.19069e-14	-0.65662	0.0877325	0.0880584	rs12802931	4	MUC5AC	0	intergenic	1.955	2b	4	15	1	1	0
rs36114837	3	46505315	G	C	0.08648	NA	NA	NA	0.184604	rs34339943	1	LTF	0	intronic	1.954	4	2	13	1	1	1
rs1890202	13	113555050	G	A	0.4404	0.00271894	-0.086899	0.0289871	0.143687	rs12585036	5	MCF2L	0	intronic	1.953	5	1	14	1	1	1
rs34849862	3	46001367	C	A	0.1213	NA	NA	NA	0.916787	rs34339943	1	FYCO1	0	intronic	1.952	7	4	4	1	1	1
rs9549578	13	113526670	G	A	0.3668	0.0166899	-0.069049	0.0288489	0.148005	rs12585036	5	ATP11A	0	intronic	1.948	6	2	5	1	1	1
rs373407627	21	34592761	AT	A	0.03678	NA	NA	NA	0.0545202	rs9636867	7	IFNAR2	9444	intergenic	1.947	NA	5	15	1	0	1
rs9549594	13	113528501	C	G	0.3648	NA	NA	NA	0.136314	rs12585036	5	ATP11A	0	intronic	1.946	2b	2	5	1	1	1
rs7725218	5	1282414	G	A	0.3668	1.02207e-11	0.20172	0.0296501	0.642883	rs7734992	2	TERT	0	intronic	1.945	5	4	15	1	1	1
rs2075841	11	1214924	C	T	0.2028	0.00355455	0.118945	0.0408016	0.0982413	rs2672794	4	MUC5AC	0	intergenic	1.944	4	1	14	1	0	0
rs7395835	11	1408731	T	C	0.33	NA	NA	NA	0.257655	rs56321310	4	BRSK2	2397	intergenic	1.936	5	5	14	1	1	1
rs28783382	11	1232702	T	A	0.3171	1.90051e-07	-0.186995	0.0358997	0.702868	rs2672794	4	MUC5AC	10337	intergenic	1.934	6	5	9	0	1	1
rs2493635	9	109519177	A	C	0.2406	2.43688e-07	-0.179518	0.0347735	0.98394	rs2493637	3	RP11-308N19.5	33965	intergenic	1.932	7	5	15	0	0	1
rs4491797	21	34577411	T	C	0.1501	0.00505667	0.100455	0.0358333	0.174062	rs9636867	7	IFNAR2	24794	intergenic	1.932	2b	1	15	0	1	1
rs9822153	3	45966422	A	T	0.3917	NA	NA	NA	0.0700595	rs34339943	1	FYCO1	0	intronic	1.93	6	4	5	1	1	1
rs34759782	3	46260444	G	A	0.1024	NA	NA	NA	0.492627	rs34339943	1	CCR3	0	intronic	1.93	7	5	15	1	1	1
rs60276171	21	34589663	C	CAAAA	0.1392	NA	NA	NA	0.0549187	rs9636867	7	IFNAR2	12542	intergenic	1.928	NA	2	15	0	1	1
rs4683170	3	46092793	C	A	0.3598	0.00837637	-0.08594	0.0325961	0.26146	rs34339943	1	XCR1	23558	intergenic	1.923	7	5	15	0	1	1
rs7631551	3	46186310	C	A	0.1004	0.000771812	0.17874	0.0531535	0.48801	rs34339943	1	FLT1P1	1140	intergenic	1.923	7	5	15	0	1	1
rs2451951	9	109496630	T	C	0.495	5.55404e-10	-0.178456	0.0287712	0.248432	rs7874665	3	RP11-308N19.5	11418	intergenic	1.922	7	5	15	0	0	1
rs551064647	21	34575541	T	TAC	0.1541	NA	NA	NA	0.167911	rs9636867	7	IFNAR2	26664	intergenic	1.921	NA	2	5	0	0	1
rs1799865	3	46399798	T	C	0.3072	NA	NA	NA	0.0626721	rs34339943	1	CCR2	0	exonic	1.92	1f	3	14	1	1	1
rs76595950	9	109385369	ATTT	A	0.02485	NA	NA	NA	0.12797	rs7874665	3	RP11-308N19.4	0	ncRNA_intronic	1.92	NA	5	15	0	0	1
rs16991110	21	35346305	T	G	0.09642	5.8019e-07	0.23796	0.0476139	0.813537	rs12626438	7	LINC00649	0	ncRNA_exonic	1.92	7	4	5	0	1	1
rs35700114	11	1219094	A	G	0.1988	2.56048e-05	-0.182443	0.0433418	0.319812	rs12802931	4	MUC5AC	0	intergenic	1.915	3a	4	15	1	0	0
rs12626584	21	34554795	G	A	0.02485	NA	NA	NA	0.0662702	rs9636867	7	C21orf54	12253	intergenic	1.915	7	5	14	0	1	1
rs6789792	3	46252890	T	A	0.09344	NA	NA	NA	0.450685	rs34339943	1	CCR3	0	intronic	1.914	6	5	15	1	1	1
rs55997602	11	1359848	T	C	0.1759	0.0475363	0.0845603	0.0426751	0.0777666	rs2672794	4	TOLLIP-AS1	27910	intergenic	1.913	7	5	14	0	1	1
rs7124479	11	1370672	G	A	0.174	NA	NA	NA	0.0641857	rs2672794	4	TOLLIP-AS1	38734	intergenic	1.909	5	5	15	0	1	1
rs35754688	3	46187706	C	T	0.09245	NA	NA	NA	0.540859	rs34339943	1	FLT1P1	2536	intergenic	1.905	4	5	15	0	1	1
9:109322755:A:AAAACAAAC	9	109322755	A	AAAACAAAC	0.3867	NA	NA	NA	0.0854503	rs7874665	3	RP11-308N19.1	0	ncRNA_intronic	1.904	NA	9	15	0	0	1
rs35669129	3	46055250	G	A	0.1243	NA	NA	NA	0.981565	rs34339943	1	XCR1	3265	intergenic	1.902	5	5	15	1	1	1
rs60750700	3	45650331	CA	C	0.493	NA	NA	NA	0.117054	rs73062378	1	LIMD1	0	intronic	1.901	NA	4	5	1	1	1
rs1546077	3	46150400	T	C	0.3658	NA	NA	NA	0.23206	rs34339943	1	FLT1P1	33449	intergenic	1.9	NA	5	15	0	1	1
rs10902101	11	1138100	C	T	0.1948	0.00495708	-0.121026	0.0430727	0.0766312	rs2672794	4	MUC5AC	13479	intergenic	1.897	4	5	9	0	0	0
rs35921206	3	46057233	C	A	0.1243	NA	NA	NA	0.981565	rs34339943	1	XCR1	1282	intergenic	1.896	5	5	15	1	1	1
rs2154582	21	34581201	G	A	0.1511	0.00640929	0.097452	0.0357481	0.175112	rs9636867	7	IFNAR2	21004	intergenic	1.896	5	5	15	0	1	1
rs1491951	3	46141844	G	A	0.1302	NA	NA	NA	0.929322	rs34339943	1	FLT1P1	42005	intergenic	1.895	7	2	15	0	1	1
21:34624386:C:CATCTATCTATCT	21	34624386	C	CATCTATCTATCT	0.09245	NA	NA	NA	0.0572778	rs9636867	7	IFNAR2:AP000295.9	0:0	NA	1.895	NA	4	4	1	0	1
rs17714101	3	45939802	G	A	0.1203	NA	NA	NA	0.854215	rs34339943	1	LZTFL1:CCR9	0:0	intronic	1.892	7	5	15	1	1	1
rs80157552	21	35329717	G	GA	0.09742	NA	NA	NA	0.826284	rs12626438	7	LINC00649	0	ncRNA_intronic	1.891	NA	5	15	0	1	1
rs10978544	9	109328354	G	C	0.2624	0.042675	-0.063089	0.0311262	0.0827056	rs7874665	3	RP11-308N19.1	0	ncRNA_intronic	1.884	6	9	15	0	0	1
rs7651539	3	46268079	C	T	0.08946	NA	NA	NA	0.384063	rs34339943	1	CCR3	0	intronic	1.882	5	5	15	1	1	1
rs7862503	9	109417703	C	T	0.4881	0.000170142	-0.10704	0.0284706	0.108202	rs7874665	3	RP11-308N19.4	0	ncRNA_intronic	1.878	6	14	15	0	1	1
rs79509816	3	46375657	G	A	0.07455	NA	NA	NA	0.361132	rs34339943	1	CCR2	19567	intergenic	1.872	6	5	15	0	1	1
rs79645252	11	1123443	C	G	0.1014	4.83377e-17	-0.458249	0.0546141	0.134455	rs12802931	4	MUC2	19023	intergenic	1.872	5	6	15	0	1	0
rs9942941	9	109479134	C	T	0.4304	9.25091e-08	0.150843	0.0282432	0.184612	rs7874665	3	RP11-308N19.5	5496	intergenic	1.871	4	5	15	0	0	1
rs537416581	9	109406190	TACACAC	T	0.01889	NA	NA	NA	0.134705	rs7874665	3	RP11-308N19.4	0	ncRNA_intronic	1.867	NA	5	15	0	0	1
rs3051635	3	45815192	TCC	T	0.1531	NA	NA	NA	0.138761	rs73062378	1	SLC6A20	0	intronic	1.866	NA	1	15	1	1	1
rs1976366	3	46154492	G	C	0.3628	NA	NA	NA	0.23105	rs34339943	1	FLT1P1	29357	intergenic	1.865	6	5	15	0	1	1
rs1491109	9	109406507	G	T	0.4911	NA	NA	NA	0.0875681	rs7874665	3	RP11-308N19.4	0	ncRNA_intronic	1.857	NA	5	15	0	1	1
rs13084541	3	46038447	G	A	0.3688	0.00380907	-0.09161	0.03166	0.237635	rs34339943	1	FYCO1	1130	intergenic	1.855	7	5	15	1	1	1
rs7105198	11	1140041	G	C	0.1869	0.0179589	-0.104368	0.0441029	0.0644401	rs2672794	4	MUC5AC	11538	intergenic	1.855	7	5	15	0	1	1
rs12626410	21	35313307	T	C	0.3459	NA	NA	NA	0.121742	rs12626438	7	LINC00649	0	ncRNA_intronic	1.848	1f	4	15	0	1	1
rs3181038	3	46420799	G	C	0.09245	0.000130237	0.21047	0.0550103	0.267667	rs34339943	1	RP11-24F11.2	0	ncRNA_intronic	1.846	7	5	5	1	1	1
rs28707071	11	1157476	C	G	0.4046	NA	NA	NA	0.0855623	rs2672794	4	MUC5AC	0	intronic	1.846	5	4	15	1	0	1
rs1317395	13	113558220	G	A	0.4602	0.0369132	0.060294	0.0288941	0.0628644	rs12585036	5	MCF2L	0	intronic	1.845	NA	4	15	1	1	1
rs13065041	3	46289403	G	T	0.07654	NA	NA	NA	0.357463	rs34339943	1	CCR3	0	intronic	1.842	6	14	15	1	1	1
rs13082995	3	46242477	T	C	0.1004	0.00147686	0.1649	0.0518685	0.501992	rs34339943	1	CCR3	0	intronic	1.841	5	4	15	1	1	1
rs13089543	3	46183560	T	G	0.1024	0.000817678	0.17771	0.0530994	0.482765	rs34339943	1	FLT1P1	289	downstream	1.837	5	5	15	0	1	1
rs12796384	11	1135055	A	G	0.1869	0.020124	-0.102036	0.0439048	0.0644401	rs2672794	4	MUC5AC	16524	intergenic	1.835	4	5	15	0	0	0
rs13075528	3	46128709	T	C	0.1223	NA	NA	NA	1	rs34339943	1	FLT1P1	55140	intergenic	1.834	4	5	15	0	1	1
rs28639518	11	1154827	A	G	0.2068	0.0145505	0.104645	0.0428282	0.0981143	rs2672794	4	MUC5AC	0	intronic	1.834	5	4	15	1	1	1
rs6441995	3	46496340	C	T	0.3469	0.0499979	0.057052	0.0291084	0.0889675	rs34339943	1	LTF	0	intronic	1.832	5	4	15	1	1	1
rs12108042	3	46086083	A	G	0.1441	NA	NA	NA	0.82967	rs34339943	1	XCR1	16848	intergenic	1.827	6	5	15	0	1	1
rs140272582	11	1235429	ACTGGTTAATT	A	0.2366	NA	NA	NA	0.199056	rs2672794	4	MUC5B	8866	intergenic	1.827	NA	5	15	1	0	1
rs62653069	11	1119148	G	A	0.1978	NA	NA	NA	0.068378	rs2672794	4	MUC2	14728	intergenic	1.825	6	5	14	0	0	1
rs13084057	3	46184725	C	G	0.09443	0.000370008	0.19249	0.0540611	0.525957	rs34339943	1	FLT1P1	0	ncRNA_exonic	1.821	5	2	15	0	1	1
rs10118378	9	109423202	G	A	0.4205	0.00393619	-0.082529	0.0286238	0.184425	rs7874665	3	RP11-308N19.4	0	ncRNA_intronic	1.82	6	14	15	0	0	1
rs1278763	13	113533594	G	C	0.4881	0.000937023	-0.094339	0.0285117	0.27461	rs12585036	5	ATP11A	0	intronic	1.817	5	4	4	1	1	1
rs983826	9	109394251	G	A	0.498	0.00948782	-0.073232	0.0282318	0.0789228	rs7874665	3	RP11-308N19.4	0	ncRNA_intronic	1.816	NA	5	15	0	1	1
rs139311191	19	10730393	G	A	0.03082	0.0318585	0.18909	0.0881053	0.0654417	rs34536443	6	SLC44A2	0	intronic	1.814	6	4	5	1	1	1
rs140835879	21	34615020	C	CTCT	0.4592	NA	NA	NA	0.427977	rs9636867	7	IFNAR2	0	intronic	1.814	NA	4	5	1	1	1
rs75586969	21	35265459	C	T	0.08648	5.94167e-09	0.26722	0.0459268	0.947277	rs12626438	7	AP000304.12:ITSN1	0:0	UTR3	1.809	4	5	15	1	1	1
rs9872023	3	46322713	C	T	0.07654	4.56102e-05	0.23801	0.058378	0.357463	rs34339943	1	CCR3	14515	intergenic	1.806	6	5	15	0	1	1
rs4816471	21	35363312	T	C	0.4901	NA	NA	NA	0.0503642	rs12626438	7	LINC00649	13319	intergenic	1.805	6	5	15	0	1	1
rs1994489	3	45993226	G	C	0.4712	1.38252e-06	0.13513	0.0279917	0.114496	rs34339943	1	FYCO1	0	intronic	1.801	5	4	4	1	1	1
rs57527954	3	45933344	C	G	0.4105	NA	NA	NA	0.156907	rs34339943	1	LZTFL1:CCR9	0:0	intronic	1.797	5	2	15	1	1	1
rs145724524	21	34633306	TATCTGTGC	T	0.3241	NA	NA	NA	0.94958	rs9636867	7	IFNAR2:AP000295.9	0:0	intronic	1.797	NA	4	5	1	1	1
rs71327010	3	46068835	G	T	0.1223	NA	NA	NA	1	rs34339943	1	XCR1	0	intronic	1.792	5	7	15	1	1	1
rs11023746	11	1379719	G	A	0.175	0.035373	0.0904081	0.0429684	0.0703122	rs2672794	4	BRSK2	31409	intergenic	1.792	4	5	15	0	1	1
rs10718461	3	46590461	GC	G	0.08549	NA	NA	NA	0.12055	rs34339943	1	LRRC2	0	intronic	1.789	NA	2	15	1	1	1
rs13080979	3	46233690	A	G	0.09443	NA	NA	NA	0.525957	rs34339943	1	CCR3	0	intronic	1.788	5	2	15	1	1	1
rs72709458	5	1283755	C	T	0.2306	NA	NA	NA	0.395934	rs7734992	2	TERT	0	intronic	1.788	5	1	15	1	1	1
rs41334652	3	46294120	T	A	0.3489	0.000831674	0.09793	0.0293025	0.11957	rs34339943	1	CCR3	0	intronic	1.787	6	9	15	1	1	1
rs112696786	3	46121561	TA	T	0.02883	NA	NA	NA	0.0519974	rs34339943	1	XCR1	52326	intergenic	1.786	NA	5	15	0	1	1
rs71325089	3	45904548	C	G	0.1789	0.0190369	-0.10051	0.0428649	0.25795	rs73062378	1	LZTFL1	0	intronic	1.785	6	5	15	1	1	1
rs142722130	3	46082175	C	CTG	0.1441	NA	NA	NA	0.82967	rs34339943	1	XCR1	12940	intergenic	1.784	NA	13	15	0	1	1
rs2873374	13	113507108	A	G	0.2893	0.00205236	-0.119497	0.0387656	0.0595186	rs12585036	5	ATP11A	0	intronic	1.783	NA	4	5	1	0	1
rs12800914	11	1312937	T	C	0.3221	NA	NA	NA	0.118171	rs56321310	4	TOLLIP	0	intronic	1.779	2b	4	5	1	1	1
rs2173641	3	46102786	T	G	0.3618	0.0128575	-0.08104	0.0325764	0.257125	rs34339943	1	XCR1	33551	intergenic	1.778	5	5	15	0	1	1
rs945973	13	113522745	G	A	0.3598	0.0113263	-0.073868	0.0291684	0.133327	rs12585036	5	ATP11A	0	intronic	1.777	5	4	5	1	1	1
rs5848755	3	45623681	A	AT	0.496	NA	NA	NA	0.110406	rs73062378	1	LIMD1	0	intergenic	1.775	NA	5	15	1	1	1
rs908228	11	1383289	G	A	0.3111	0.00178784	-0.09386	0.0300507	0.0652398	rs56321310	4	BRSK2	27839	intergenic	1.772	5	9	15	0	1	0
rs4682806	3	46132281	C	T	0.3628	NA	NA	NA	0.23105	rs34339943	1	FLT1P1	51568	intergenic	1.771	7	2	15	0	1	1
rs13095940	3	46246816	A	G	0.09245	NA	NA	NA	0.540859	rs34339943	1	CCR3:CCR1	0:0	intronic	1.77	5	1	15	1	1	1
rs11923720	3	46345742	C	T	0.2903	NA	NA	NA	0.064404	rs34339943	1	UQCRC2P1	6339	intergenic	1.768	6	5	15	0	1	1
rs4327428	3	45809329	C	A	0.1103	0.0355069	-0.106242	0.0505306	0.205682	rs73062378	1	SLC6A20	0	intronic	1.764	6	5	15	1	1	1
rs146279012	3	46082321	A	AATTGTGCC	0.1441	NA	NA	NA	0.82967	rs34339943	1	XCR1	13086	intergenic	1.756	NA	9	15	0	1	1
rs71327006	3	46058908	G	A	0.1223	NA	NA	NA	1	rs34339943	1	XCR1	0	UTR3	1.746	7	5	15	1	1	1
rs34265215	3	46474902	C	A	0.09344	NA	NA	NA	0.263317	rs34339943	1	LTF	2233	intergenic	1.746	3a	4	15	1	1	1
rs1907440	9	109373874	T	C	0.3837	0.0281733	-0.064293	0.0292925	0.0937514	rs7874665	3	RP11-308N19.3	3484	intergenic	1.746	7	5	15	0	1	1
rs11603558	11	1129917	C	T	0.1998	NA	NA	NA	0.0722672	rs2672794	4	MUC5AC	21662	intergenic	1.744	6	5	15	0	0	0
rs34340587	3	46096043	G	A	0.1223	NA	NA	NA	1	rs34339943	1	XCR1	26808	intergenic	1.741	6	5	15	0	1	1
3:46298442:G:GCA	3	46298442	G	GCA	0.327	NA	NA	NA	0.0970806	rs34339943	1	CCR3	0	intronic	1.741	NA	7	15	1	1	1
rs143975805	3	46222236	C	T	0.0994	NA	NA	NA	0.494545	rs34339943	1	CCR3	0	intronic	1.74	6	5	15	1	1	1
rs939421	3	46576081	T	C	0.2714	NA	NA	NA	0.0528939	rs73062378	1	LRRC2	0	intronic	1.74	NA	4	15	1	1	1
rs945976	13	113523118	G	C	0.3608	0.0208261	-0.067208	0.0290802	0.136336	rs12585036	5	ATP11A	0	intronic	1.74	7	4	5	1	1	1
rs77596640	21	35267017	C	T	0.08748	1.53193e-08	0.2576	0.0455289	0.960407	rs12626438	7	AP000304.12:ITSN1	0:0	UTR3	1.737	3a	1	2	1	1	1
rs5848753	3	45617405	G	GT	0.4911	NA	NA	NA	0.128123	rs73062378	1	LIMD1	0	intergenic	1.735	NA	5	15	1	1	1
rs34024447	3	46375737	C	T	0.07455	NA	NA	NA	0.361132	rs34339943	1	CCR2	19487	intergenic	1.735	7	5	15	0	1	1
rs7726159	5	1282319	C	A	0.3499	1.4569e-10	0.192697	0.0300628	0.571327	rs7734992	2	TERT	0	intronic	1.732	5	4	15	1	0	1
rs71327062	3	46438913	T	C	0.2296	0.00147556	0.116162	0.0365353	0.13022	rs73062378	1	RP11-24F11.2	0	ncRNA_intronic	1.73	6	5	15	1	1	1
rs34168660	3	46056162	G	A	0.1243	NA	NA	NA	0.981565	rs34339943	1	XCR1	2353	intergenic	1.729	7	5	15	1	1	1
rs4987053	3	46306700	T	C	0.08052	NA	NA	NA	0.33542	rs34339943	1	CCR3	0	exonic	1.728	5	5	15	1	1	1
rs7628447	3	46030003	C	T	0.326	0.0170462	-0.08227	0.0344845	0.265299	rs34339943	1	FYCO1	0	intronic	1.726	4	2	7	1	1	1
rs13096905	3	46274766	G	A	0.07654	0.000117387	0.22821	0.0592519	0.385396	rs34339943	1	CCR3	0	intronic	1.726	5	5	15	1	1	1
rs72842487	11	1123507	T	C	0.06759	0.012662	0.198196	0.0794966	0.0951277	rs2672794	4	MUC2	19087	intergenic	1.724	4	6	15	0	1	0
rs72842493	11	1127503	A	C	0.1362	2.67982e-08	-0.255809	0.0459992	0.0703762	rs12802931	4	MUC2	23083	intergenic	1.723	5	5	9	0	0	0
rs59738559	21	34626337	C	CT	0.17	NA	NA	NA	0.0681416	rs9636867	7	IFNAR2:AP000295.9	0:0	intronic	1.722	NA	4	4	1	1	1
rs36076592	3	46370804	G	A	0.4294	0.000169361	-0.11402	0.0303179	0.0554409	rs34339943	1	UQCRC2P1	17390	intergenic	1.721	5	9	15	0	1	1
rs34733758	9	109306041	G	GT	0.4245	NA	NA	NA	0.0610553	rs7874665	3	RP11-308N19.1	0	ncRNA_intronic	1.718	NA	9	15	0	0	1
rs4682800	3	46002005	A	C	0.4692	5.29712e-05	0.12179	0.0301303	0.115799	rs34339943	1	FYCO1	0	intronic	1.716	5	4	4	1	1	1
rs11338292	3	46026209	C	CA	0.326	NA	NA	NA	0.265299	rs34339943	1	FYCO1	0	intronic	1.716	NA	2	4	1	1	1
rs143782276	3	45411891	CCCTGCTACA	C	0.2853	NA	NA	NA	0.0628228	rs73062378	1	LARS2	18106	intergenic	1.714	NA	5	15	0	1	1
rs2097285	3	46441176	T	G	0.09443	NA	NA	NA	0.263688	rs34339943	1	RP11-24F11.2	0	ncRNA_intronic	1.711	4	5	15	1	1	1
rs34493660	3	46052800	G	A	0.1262	NA	NA	NA	0.963655	rs34339943	1	XCR1	5715	intergenic	1.709	7	5	15	1	1	1
rs56410621	11	1372335	T	G	0.174	0.043389	0.0850716	0.0421158	0.0669663	rs2672794	4	BRSK2	38793	intergenic	1.709	6	5	14	0	1	1
rs6517156	21	34634045	C	G	0.3211	1.17553e-11	0.20329	0.0299697	0.928765	rs9636867	7	IFNAR2:AP000295.9	0:0	intronic	1.709	2b	4	5	1	1	1
rs28533997	11	1144901	T	C	0.2386	NA	NA	NA	0.116983	rs2672794	4	MUC5AC	6678	intergenic	1.708	4	2	15	1	0	1
rs1491113	9	109394613	G	A	0.497	0.0109934	-0.071822	0.028244	0.0797769	rs7874665	3	RP11-308N19.4	0	ncRNA_intronic	1.702	NA	5	15	0	1	1
rs142155407	19	10539033	CGAGAGA	C	0.4195	NA	NA	NA	0.0807029	rs34536443	6	PDE4A	0	intronic	1.702	NA	2	14	1	1	0
rs11608022	11	1309050	C	A	0.1789	NA	NA	NA	0.0638007	rs2672794	4	TOLLIP	0	intronic	1.701	5	4	4	1	1	1
rs10978552	9	109358037	A	G	0.3847	0.0141185	-0.071489	0.0291289	0.0919506	rs7874665	3	RP11-308N19.1	0	ncRNA_intronic	1.7	7	5	15	0	1	1
rs34975568	3	46295166	CT	C	0.3489	NA	NA	NA	0.11957	rs34339943	1	CCR3	0	intronic	1.691	NA	13	15	1	1	1
rs41345745	11	1081112	G	C	0.2197	NA	NA	NA	0.0610009	rs12802931	4	MUC2	0	exonic	1.69	5	4	15	1	1	0
rs567113841	11	1119568	ATGGATGGGAATGAG	A	0.341	NA	NA	NA	0.0988021	rs2672794	4	MUC2	15148	intergenic	1.688	NA	5	15	0	0	1
rs12004286	9	109478483	G	A	0.3648	6.18208e-07	-0.146054	0.0292961	0.411896	rs7874665	3	RP11-308N19.5	6147	intergenic	1.685	6	5	15	0	0	1
rs10866498	5	1285162	C	T	0.4821	NA	NA	NA	0.293023	rs7734992	2	TERT	0	intronic	1.68	5	4	15	1	0	1
rs202199910	3	46099366	A	ATCTG	0.1918	NA	NA	NA	0.0599607	rs34339943	1	XCR1	30131	intergenic	1.672	NA	5	15	0	1	1
rs12482301	21	34615488	A	C	0.03579	0.00830043	0.25709	0.0973974	0.0540989	rs9636867	7	IFNAR2	0	intronic	1.667	6	4	5	1	1	1
rs4743017	9	109377235	G	T	0.4016	NA	NA	NA	0.102813	rs7874665	3	RP11-308N19.3	123	downstream	1.665	3a	5	15	0	0	1
rs62244840	3	46367010	C	A	0.3022	NA	NA	NA	0.0593918	rs34339943	1	UQCRC2P1	13596	intergenic	1.664	6	7	15	0	1	1
rs10816415	9	109417814	C	T	0.4205	0.0048437	-0.080631	0.0286205	0.184425	rs7874665	3	RP11-308N19.4	0	ncRNA_intronic	1.651	7	14	15	0	0	1
rs11605482	11	1136167	G	A	0.1958	0.00570284	-0.119083	0.0430774	0.0731938	rs2672794	4	MUC5AC	15412	intergenic	1.645	7	5	15	0	0	0
rs34498313	3	46255796	G	C	0.1024	NA	NA	NA	0.492627	rs34339943	1	CCR3	0	intronic	1.644	7	5	15	1	1	1
rs3136668	3	46244280	G	A	0.09543	NA	NA	NA	0.518716	rs34339943	1	CCR3:CCR1	0:0	UTR3	1.643	6	3	15	1	1	1
rs147329675	11	1115232	A	ACCCAGTG	0.2316	NA	NA	NA	0.0881766	rs2672794	4	MUC2	10812	intergenic	1.641	NA	2	15	0	1	1
rs567263606	3	46535577	A	AT	0.08449	NA	NA	NA	0.115885	rs34339943	1	RTP3	3403	intergenic	1.637	NA	5	15	1	1	1
rs6785981	3	46387292	T	G	0.3072	NA	NA	NA	0.0626721	rs34339943	1	CCR2	7932	intergenic	1.636	7	5	15	1	1	1
rs13063635	3	46173072	G	C	0.1243	NA	NA	NA	0.981565	rs34339943	1	FLT1P1	10777	intergenic	1.634	6	1	15	0	1	1
rs4907552	13	113523990	T	C	0.3618	0.0235207	-0.071901	0.0317462	0.128092	rs12585036	5	ATP11A	0	intronic	1.634	5	4	5	1	1	1
rs62226670	21	35279604	T	C	0.2197	0.0431723	-0.073399	0.0362995	0.0526739	rs12626438	7	AP000304.12:ATP5O	0:0	intronic	1.633	3a	4	4	1	1	1
rs7871327	9	109362226	G	A	0.3837	0.0192188	-0.06829	0.0291681	0.0900729	rs7874665	3	RP11-308N19.1	0	ncRNA_intronic	1.631	7	14	15	0	1	1
rs140242328	11	1393032	TGGATG	T	0.2336	NA	NA	NA	0.0547575	rs2672794	4	BRSK2	18096	intergenic	1.629	NA	5	15	0	1	1
rs1604069	3	46112185	C	T	0.3628	NA	NA	NA	0.228969	rs34339943	1	XCR1	42950	intergenic	1.628	5	1	15	0	1	1
rs139312432	3	46071549	TG	T	0.1809	NA	NA	NA	0.0587461	rs34339943	1	XCR1	2314	intergenic	1.627	NA	5	15	1	1	1
rs7396030	11	1083364	G	A	0.2177	0.0459824	0.069603	0.034879	0.0619086	rs12802931	4	MUC2	0	intronic	1.626	NA	5	15	1	0	0
rs4411920	3	46077525	A	G	0.341	NA	NA	NA	0.254328	rs34339943	1	XCR1	8290	intergenic	1.625	5	13	15	1	1	1
rs11245979	11	1139111	C	T	0.329	0.0321303	0.0748074	0.0349113	0.156942	rs2672794	4	MUC5AC	12468	intergenic	1.624	6	5	15	0	1	0
rs73833520	3	46057867	A	G	0.1243	NA	NA	NA	0.981565	rs34339943	1	XCR1	648	downstream	1.623	5	5	15	1	1	1
rs11602802	11	1133367	C	A	0.332	0.0345232	0.0735982	0.0348162	0.157332	rs2672794	4	MUC5AC	18212	intergenic	1.623	4	5	15	0	1	0
rs35751524	21	35306262	A	AC	0.2535	NA	NA	NA	0.0515753	rs12626438	7	LINC00649	0	ncRNA_intronic	1.622	NA	1	5	0	1	1
rs71619652	3	46545105	T	TG	0.08847	NA	NA	NA	0.127153	rs34339943	1	RTP3	2665	intergenic	1.619	NA	5	15	1	1	1
rs11701251	21	35358299	C	T	0.4205	0.000936415	-0.093743	0.02833	0.0875308	rs12626438	7	LINC00649	8306	intergenic	1.619	5	5	15	0	1	1
rs35971655	3	46364401	A	T	0.3022	NA	NA	NA	0.0593918	rs34339943	1	UQCRC2P1	10987	intergenic	1.617	7	2	15	0	1	1
rs12551168	9	109510128	T	C	0.4493	NA	NA	NA	0.314973	rs7874665	3	RP11-308N19.5	24916	intergenic	1.616	6	5	15	0	0	1
rs139166285	3	46108479	CAG	C	0.2048	NA	NA	NA	0.0614032	rs34339943	1	XCR1	39244	intergenic	1.613	NA	5	15	0	1	1
rs7944723	11	1093710	G	C	0.1909	NA	NA	NA	0.163354	rs12802931	4	MUC2	0	exonic	1.61	NA	4	9	1	1	0
rs28520914	11	1157238	C	T	0.2048	0.00694204	0.108921	0.0403469	0.092364	rs2672794	4	MUC5AC	0	intronic	1.609	5	4	15	1	1	1
11:1401358:G:GA	11	1401358	GA	G	0.3807	NA	NA	NA	0.100381	rs56321310	4	BRSK2	9770	intergenic	1.607	NA	5	14	1	0	1
rs10816403	9	109371518	T	C	0.3827	0.0436467	-0.065186	0.0323108	0.0918488	rs7874665	3	RP11-308N19.1	4441	intergenic	1.606	6	5	15	0	1	1
rs78180321	21	35322315	G	A	0.09742	NA	NA	NA	0.826284	rs12626438	7	LINC00649	0	ncRNA_intronic	1.606	4	1	15	0	0	1
rs75285897	3	45854236	C	CTT	0.2744	NA	NA	NA	0.0695547	rs73062378	1	LZTFL1	10571	intergenic	1.602	NA	4	15	0	0	1
rs72849411	11	1375132	C	T	0.171	3.45651e-10	-0.293374	0.0467396	0.737096	rs56321310	4	BRSK2	35996	intergenic	1.599	4	5	15	0	1	1
rs8128688	21	35346352	T	C	0.4046	NA	NA	NA	0.117089	rs12626438	7	LINC00649	0	ncRNA_exonic	1.597	7	4	5	0	1	1
rs35775079	3	46262111	C	T	0.09245	NA	NA	NA	0.540859	rs34339943	1	CCR3	0	intronic	1.595	7	5	15	1	1	1
rs113454308	9	109513262	G	T	0.0497	0.02342	-0.170051	0.0750276	0.176044	rs7874665	3	RP11-308N19.5	28050	intergenic	1.594	7	5	15	0	0	1
rs2373156	3	46266379	A	T	0.08946	NA	NA	NA	0.384063	rs34339943	1	CCR3	0	intronic	1.593	5	5	15	1	1	1
rs4683147	3	45948264	G	A	0.3926	NA	NA	NA	0.0619311	rs34339943	1	LZTFL1	0	intronic	1.585	5	2	15	1	1	1
rs71095042	3	45632950	AG	A	0.4463	NA	NA	NA	0.0852158	rs73062378	1	LIMD1	0	upstream	1.581	NA	5	15	1	1	1
rs12627646	21	35286554	A	T	0.08847	4.52371e-09	0.26675	0.0454909	1	rs12626438	7	ATP5O	0	intronic	1.579	4	1	5	1	1	1
rs2493638	9	109521624	C	T	0.168	0.00143706	-0.1486	0.0466254	0.622105	rs2493637	3	RP11-308N19.5	36412	intergenic	1.577	6	5	15	0	0	1
rs2088692	3	46077332	A	G	0.1243	9.5617e-08	0.28599	0.0536078	0.981565	rs34339943	1	XCR1	8097	intergenic	1.572	5	7	15	1	1	1
rs17078346	3	45845748	A	C	0.1024	NA	NA	NA	0.243217	rs34339943	1	SLC6A20	7720	intergenic	1.571	7	4	15	1	1	1
rs4630979	3	46460718	G	C	0.1421	NA	NA	NA	0.170776	rs34339943	1	CCRL2	6229	intergenic	1.569	6	4	15	1	1	1
11:1401358:G:GAA	11	1401358	G	GAA	0.1103	NA	NA	NA	0.100381	rs56321310	4	BRSK2	9770	NA	1.567	NA	5	14	1	1	1
rs73358293	21	34578421	A	G	0.1511	0.0374593	0.090204	0.0433522	0.175112	rs9636867	7	IFNAR2	23784	intergenic	1.565	6	5	15	0	1	1
3:46051908:A:G	3	46051908	A	G	0.1262	NA	NA	NA	0.963655	rs34339943	1	XCR1	6607	intergenic	1.562	7	5	15	1	1	1
rs1491959	3	46120400	G	A	0.3638	NA	NA	NA	0.227918	rs34339943	1	XCR1	51165	intergenic	1.562	NA	1	15	0	1	1
rs4743016	9	109377233	G	T	0.325	NA	NA	NA	0.0641867	rs7874665	3	RP11-308N19.3	125	downstream	1.56	3a	5	15	0	0	1
rs71322274	21	35399747	C	CTG	0.3638	NA	NA	NA	0.059499	rs12626438	7	MRPS6	45776	intergenic	1.56	NA	5	15	0	1	1
rs7648827	3	46586179	C	T	0.08549	0.00265908	0.14166	0.0471473	0.12055	rs34339943	1	LRRC2	0	intronic	1.556	1f	4	15	1	1	1
rs10660824	9	109511310	C	CTT	0.4205	NA	NA	NA	0.0948404	rs7874665	3	RP11-308N19.5	26098	intergenic	1.556	NA	5	15	0	0	1
rs35454877	3	46059484	T	C	0.1243	NA	NA	NA	0.981565	rs34339943	1	XCR1	0	UTR3	1.554	4	5	15	1	1	1
rs34668658	3	45844198	A	C	0.08151	NA	NA	NA	0.371221	rs34339943	1	SLC6A20	6170	intergenic	1.551	7	4	15	1	1	1
rs34767161	3	46592517	C	T	0.08549	0.00244814	0.14337	0.0473219	0.12055	rs34339943	1	LRRC2	0	intronic	1.549	6	4	15	1	1	1
rs11042646	11	1242227	C	T	0.1581	0.00755445	0.118311	0.0442887	0.0726665	rs2672794	4	MUC5B	2068	intergenic	1.549	4	5	15	1	0	1
rs1846616	3	46032441	A	T	0.3499	0.0145442	-0.08227	0.0336684	0.245121	rs34339943	1	FYCO1	0	intronic	1.545	6	4	5	1	1	1
rs67676925	3	46274259	T	C	0.08052	NA	NA	NA	0.371398	rs34339943	1	CCR3	0	intronic	1.544	7	5	15	1	1	1
rs2096695	21	35371887	T	C	0.4901	NA	NA	NA	0.0503642	rs12626438	7	LINC00649	21894	intergenic	1.542	7	5	15	0	1	1
rs9871405	3	46589972	T	C	0.08549	0.00234112	0.14332	0.0470959	0.12055	rs34339943	1	LRRC2	0	intronic	1.54	6	5	15	1	1	1
rs11536777	9	109329190	C	T	0.2624	0.0498582	-0.061422	0.0313189	0.0827056	rs7874665	3	RP11-308N19.1	0	ncRNA_intronic	1.536	7	9	15	0	0	1
rs11245971	11	1128210	T	A	0.1988	0.00648071	-0.116698	0.0428657	0.0703094	rs2672794	4	MUC5AC	23369	intergenic	1.536	7	5	9	0	0	0
rs1491962	3	46304606	C	T	0.4344	0.000117034	0.11671	0.0302965	0.0620881	rs34339943	1	CCR3	0	intronic	1.535	6	5	15	1	1	1
rs6772291	3	46587018	A	C	0.08549	0.00243336	0.14277	0.0470954	0.12055	rs34339943	1	LRRC2	0	intronic	1.535	6	2	15	1	1	1
rs6477538	9	109467571	C	T	0.4334	1.33981e-07	0.151301	0.0286918	0.187341	rs7874665	3	RP11-308N19.4	2627	intergenic	1.533	6	5	15	0	0	1
rs2157059	3	46358904	G	C	0.2913	NA	NA	NA	0.0623168	rs34339943	1	UQCRC2P1	5490	intergenic	1.532	5	2	15	0	1	1
rs2451949	9	109519150	C	T	0.2396	1.37387e-08	-0.182342	0.0321216	0.989146	rs2493637	3	RP11-308N19.5	33938	intergenic	1.53	6	5	15	0	0	1
rs4817603	21	35346410	T	C	0.3419	NA	NA	NA	0.15245	rs12626438	7	LINC00649	0	ncRNA_exonic	1.526	7	4	5	0	0	1
rs17860184	21	34616857	G	C	0.1093	0.00273635	-0.17242	0.057552	0.084049	rs9636867	7	IFNAR2	0	intronic	1.525	5	2	5	1	1	1
rs4683207	3	46335887	C	T	0.4374	0.000110937	-0.11677	0.0302095	0.0618373	rs34339943	1	UQCRC2P1	16194	intergenic	1.524	4	2	15	0	1	1
11:1081151:C:T	11	1081151	T	C	0.2207	NA	NA	NA	0.062065	rs12802931	4	MUC2	0	intronic	1.524	5	4	15	1	0	0
rs10978626	9	109526852	G	A	0.4751	0.019675	0.0673652	0.0288813	0.0645937	rs7874665	3	RP11-308N19.5	41640	intergenic	1.523	7	5	15	0	0	1
rs41537946	3	46260860	C	T	0.1024	NA	NA	NA	0.492627	rs34339943	1	CCR3	0	intronic	1.519	7	5	15	1	1	1
rs58053160	21	35388972	C	CT	0.3767	NA	NA	NA	0.0611698	rs12626438	7	LINC00649	38979	intergenic	1.519	NA	5	15	0	1	1
rs530412509	11	1144593	T	G	0.2386	NA	NA	NA	0.116983	rs2672794	4	MUC5AC	6986	intergenic	1.517	NA	5	15	1	0	1
rs35613615	3	46265243	T	C	0.07952	NA	NA	NA	0.432887	rs34339943	1	CCR3	0	intronic	1.515	5	2	15	1	1	1
rs11603559	11	1129919	C	T	0.1998	NA	NA	NA	0.0722672	rs2672794	4	MUC5AC	21660	intergenic	1.515	6	5	15	0	0	0
rs6477541	9	109506168	C	A	0.3926	1.74983e-06	-0.149473	0.0312682	0.415954	rs7874665	3	RP11-308N19.5	20956	intergenic	1.514	7	14	15	0	1	1
rs6795629	3	46149162	T	C	0.3618	NA	NA	NA	0.232111	rs34339943	1	FLT1P1	34687	intergenic	1.505	5	5	15	0	1	1
rs35431271	3	46265312	C	G	0.08946	NA	NA	NA	0.384063	rs34339943	1	CCR3	0	intronic	1.505	4	2	15	1	1	1
rs12626952	21	35289652	C	A	0.08847	4.74192e-09	0.26693	0.0455824	1	rs12626438	7	LINC00649	0	ncRNA_intronic	1.499	6	5	15	1	1	1
rs55762625	11	1111182	C	T	0.1034	1.35032e-16	-0.448336	0.0542186	0.141046	rs12802931	4	MUC2	6762	intergenic	1.498	5	5	15	1	0	1
3:46146128:G:GC	3	46146128	G	GC	0.4205	NA	NA	NA	0.088026	rs34339943	1	FLT1P1	37721	intergenic	1.497	NA	5	15	0	1	1
rs1520493	3	46580222	T	C	0.2714	NA	NA	NA	0.0528939	rs73062378	1	LRRC2	0	intronic	1.493	NA	1	15	1	1	1
rs71327061	3	46435229	G	A	0.2336	0.00359216	0.105986	0.0363973	0.126201	rs73062378	1	RP11-24F11.2	0	ncRNA_intronic	1.483	2a	5	15	0	1	1
rs2857476	11	1281134	T	C	0.5	8.68082e-09	0.167871	0.0291712	0.217905	rs56321310	4	MUC5B	0	intronic	1.475	5	5	15	1	1	1
rs113695188	11	1089321	C	CAT	0.2167	NA	NA	NA	0.0735233	rs12802931	4	MUC2	0	intronic	1.474	NA	1	15	1	0	0
rs74532081	3	46200925	T	A	0.1004	NA	NA	NA	0.48801	rs34339943	1	CCR3	4170	intergenic	1.472	7	5	15	1	1	1
rs62226130	21	34590623	A	G	0.2962	NA	NA	NA	0.835324	rs9636867	7	IFNAR2	11582	intergenic	1.47	7	5	15	0	1	1
rs41412948	3	46410507	C	T	0.09245	0.00965259	0.19153	0.074006	0.267667	rs34339943	1	RP11-24F11.2	0	ncRNA_intronic	1.469	3a	1	14	1	1	1
rs200948102	11	1268064	C	T	0.2853	NA	NA	NA	0.0591082	rs56321310	4	MUC5B:RP11-532E4.2	0:0	exonic	1.469	5	5	15	1	1	1
rs546208616	19	10498168	T	TA	0.166	NA	NA	NA	0.125825	rs34536443	6	CDC37	3641	intergenic	1.466	NA	5	5	1	1	1
rs13070099	3	46253214	T	C	0.09245	NA	NA	NA	0.540859	rs34339943	1	CCR3	0	intronic	1.463	6	5	15	1	1	1
rs10794299	11	1127669	G	T	0.335	0.0393165	0.0717099	0.0347961	0.154323	rs2672794	4	MUC2	23249	intergenic	1.463	5	5	9	0	1	0
rs6762024	3	46099386	A	G	0.1998	NA	NA	NA	0.0641604	rs34339943	1	XCR1	30151	intergenic	1.461	5	5	15	0	1	1
rs2035783	9	109479279	C	T	0.4304	9.24007e-08	0.150849	0.0282432	0.184612	rs7874665	3	RP11-308N19.5	5351	intergenic	1.461	NA	5	15	0	0	1
rs4553897	21	34599084	G	A	0.2972	2.13037e-09	0.18181	0.0303647	0.830716	rs9636867	7	IFNAR2	3121	intergenic	1.459	7	5	15	1	1	1
rs145850810	3	46264832	AAAAC	A	0.08052	NA	NA	NA	0.410416	rs34339943	1	CCR3	0	intronic	1.457	NA	2	15	1	1	1
rs61868974	11	1450760	C	T	0.328	NA	NA	NA	0.0999929	rs56321310	4	BRSK2	0	intronic	1.453	6	1	15	1	1	1
rs17714228	3	45945132	A	C	0.1203	NA	NA	NA	0.854215	rs34339943	1	LZTFL1	0	intronic	1.449	7	4	15	1	1	1
rs12482582	21	34582176	A	G	0.1491	0.00668606	0.096654	0.0356382	0.184739	rs9636867	7	IFNAR2	20029	intergenic	1.449	6	5	15	0	1	1
rs28662106	11	1118675	C	T	0.1879	0.0201728	-0.107034	0.0460734	0.0612507	rs2672794	4	MUC2	14255	intergenic	1.448	5	5	14	0	1	1
rs7994741	13	113513306	G	A	0.3022	0.0151773	-0.075103	0.0309305	0.0638966	rs12585036	5	ATP11A	0	intronic	1.447	5	4	4	1	1	1
rs375524395	9	109507030	A	G	0.4563	NA	NA	NA	0.31093	rs7874665	3	RP11-308N19.5	21818	intergenic	1.445	6	5	15	0	0	1
rs35266960	21	34576920	A	G	0.1531	0.00479058	0.100409	0.0355961	0.168227	rs9636867	7	IFNAR2	25285	intergenic	1.445	6	5	15	0	1	1
3:46199680:C:G	3	46199680	G	C	0.1014	NA	NA	NA	0.481588	rs34339943	1	CCR3	5415	intergenic	1.443	7	5	15	1	1	1
rs2853676	5	1288547	T	C	0.2753	2.77039e-05	-0.140931	0.0336225	0.0895582	rs7734992	2	TERT	0	intronic	1.443	NA	4	15	1	1	1
rs34462515	11	1218478	G	A	0.2038	1.04116e-05	-0.175775	0.0398723	0.31143	rs12802931	4	MUC5AC	0	intergenic	1.441	5	4	15	1	0	0
rs12280761	11	1313195	T	C	0.2097	1.58252e-07	0.180473	0.0344237	0.0671139	rs56321310	4	TOLLIP	0	intronic	1.44	2b	4	5	1	1	1
rs7628489	3	46267875	G	A	0.08946	NA	NA	NA	0.384063	rs34339943	1	CCR3	0	intronic	1.436	7	5	15	1	1	1
rs10759195	9	109509402	C	T	0.2137	6.38479e-10	-0.20031	0.0324093	0.994034	rs7874665	3	RP11-308N19.5	24190	intergenic	1.435	7	5	15	0	0	1
rs4094197	3	46099428	C	G	0.3956	NA	NA	NA	0.0838684	rs34339943	1	XCR1	30193	intergenic	1.433	5	5	15	0	1	1
rs12236951	9	109407344	A	G	0.2913	0.00271993	-0.092833	0.0309677	0.102723	rs7874665	3	RP11-308N19.4	0	ncRNA_intronic	1.431	7	5	15	0	0	1
rs7649837	3	46330872	C	T	0.4374	0.000104618	-0.1172	0.0302091	0.0618373	rs34339943	1	UQCRC2P1	21209	intergenic	1.43	5	5	15	0	1	1
rs200582580	3	45975485	T	TA	0.1203	NA	NA	NA	0.90764	rs34339943	1	FYCO1	0	intronic	1.42	NA	4	4	1	1	1
rs3176953	3	46243718	T	A	0.1441	0.0384614	-0.134007	0.0647407	0.156571	rs73062378	1	CCR3:CCR1	0:0	UTR3	1.42	5	3	15	1	1	1
rs142751306	19	10521620	ATTAT	A	0.3032	NA	NA	NA	0.0717004	rs34536443	6	CDC37	0	intronic	1.417	NA	5	14	1	1	0
rs11822200	11	1107565	C	T	0.3817	0.00471286	-0.100199	0.0354559	0.0868592	rs12802931	4	MUC2	3145	intergenic	1.415	4	5	15	1	1	1
rs61867506	11	1129935	C	T	0.2038	NA	NA	NA	0.0713955	rs2672794	4	MUC5AC	21644	intergenic	1.414	6	5	15	0	0	0
rs1818537	11	1351123	A	T	0.3211	NA	NA	NA	0.067008	rs56321310	4	TOLLIP-AS1	19185	intergenic	1.414	6	9	15	0	0	1
rs5743942	11	1314028	A	G	0.4851	9.02639e-05	0.114257	0.0291816	0.226763	rs56321310	4	TOLLIP	0	intronic	1.41	NA	4	4	1	1	1
rs554703006	3	45514884	G	GT	0.333	NA	NA	NA	0.0508813	rs73062378	1	LARS2	0	intronic	1.409	NA	4	5	1	1	1
rs138997259	11	1222930	GTGAA	G	0.2028	NA	NA	NA	0.0994302	rs2672794	4	MUC5AC	565	intergenic	1.408	NA	5	14	1	0	1
rs5843592	21	34581129	GA	G	0.1511	NA	NA	NA	0.175112	rs9636867	7	IFNAR2	21076	intergenic	1.404	NA	5	15	0	1	1
rs111584555	21	34597293	G	A	0.1103	0.000420476	-0.25004	0.0708954	0.0823556	rs9636867	7	IFNAR2	4912	intergenic	1.404	7	5	15	1	1	1
rs1491103	9	109468107	G	A	0.3509	1.36226e-08	0.16622	0.0292741	0.130106	rs7874665	3	RP11-308N19.4	3163	intergenic	1.403	NA	5	15	0	1	1
rs36189995	3	46190064	A	G	0.09443	NA	NA	NA	0.525957	rs34339943	1	FLT1P1	4894	intergenic	1.402	7	5	15	0	1	1
rs11718385	3	46327588	C	T	0.4374	0.000100359	-0.11753	0.0302155	0.0618373	rs34339943	1	CCR3	19390	intergenic	1.402	1f	5	15	0	1	1
rs5743931	11	1318895	C	T	0.1879	1.19697e-12	-0.321734	0.0452782	0.889598	rs56321310	4	TOLLIP	0	intronic	1.401	NA	2	5	1	1	1
rs3053293	3	46118069	GAA	G	0.2217	NA	NA	NA	0.0596998	rs34339943	1	XCR1	48834	intergenic	1.4	NA	5	15	0	1	1
rs200243273	11	1266716	T	C	0.2266	NA	NA	NA	0.0795954	rs56321310	4	MUC5B:RP11-532E4.2	0:0	exonic	1.399	5	5	15	1	0	1
rs557428914	21	34610985	G	GT	0.33	NA	NA	NA	0.991424	rs9636867	7	IFNAR2	0	intronic	1.396	NA	1	5	1	1	1
rs10902094	11	1113133	G	A	0.336	0.0207519	0.0850492	0.0367785	0.153781	rs2672794	4	MUC2	8713	intergenic	1.395	5	5	15	1	1	1
rs7642778	3	46039667	T	C	0.3708	NA	NA	NA	0.239699	rs34339943	1	FYCO1	2350	intergenic	1.394	6	5	15	1	1	1
rs10902092	11	1112472	A	G	0.336	0.0331082	0.0773168	0.0362859	0.151724	rs2672794	4	MUC2	8052	intergenic	1.393	6	5	15	1	1	1
rs2088693	3	46077390	T	C	0.1441	NA	NA	NA	0.82967	rs34339943	1	XCR1	8155	intergenic	1.388	5	7	15	1	1	1
rs13067058	3	46273766	G	A	0.07753	NA	NA	NA	0.418466	rs34339943	1	CCR3	0	intronic	1.388	7	5	15	1	1	1
rs142602366	21	34580145	GA	G	0.1511	NA	NA	NA	0.175112	rs9636867	7	IFNAR2	22060	intergenic	1.384	NA	5	15	0	1	1
rs35053103	3	46367918	A	G	0.3022	NA	NA	NA	0.0593918	rs34339943	1	UQCRC2P1	14504	intergenic	1.382	7	5	15	0	1	1
rs9819419	3	46137363	G	A	0.3917	9.09097e-05	0.113555	0.0290151	0.105042	rs34339943	1	FLT1P1	46486	intergenic	1.378	4	2	15	0	1	1
rs77834682	21	34589235	CAT	C	0.2982	NA	NA	NA	0.803913	rs9636867	7	IFNAR2	12970	intergenic	1.376	NA	2	15	0	1	1
rs58596679	3	46169956	T	TAC	0.4155	NA	NA	NA	0.112369	rs34339943	1	FLT1P1	13893	intergenic	1.374	NA	5	15	0	1	1
rs9811301	3	46300548	G	T	0.3519	0.00075298	0.0988	0.0293216	0.11506	rs34339943	1	CCR3	0	intronic	1.371	6	7	15	1	1	1
rs2043330	19	10553618	C	T	0.2913	0.0493349	0.069962	0.0355916	0.102829	rs34536443	6	PDE4A	0	intronic	1.369	NA	5	15	1	1	0
rs374225373	11	1406990	T	TA	0.3549	NA	NA	NA	0.210039	rs56321310	4	BRSK2	4138	intergenic	1.367	NA	5	14	1	0	1
rs67290858	11	1407008	A	G	0.3976	NA	NA	NA	0.0636859	rs56321310	4	BRSK2	4120	intergenic	1.367	6	5	14	1	0	1
rs71619614	3	45967800	CA	C	0.1203	NA	NA	NA	0.90764	rs34339943	1	FYCO1	0	intronic	1.361	NA	4	5	1	1	1
rs552364395	19	10555346	AT	A	0.06759	NA	NA	NA	0.0632181	rs34536443	6	PDE4A	0	intronic	1.359	NA	5	15	1	0	0
rs12788273	11	1407010	G	A	0.2962	NA	NA	NA	0.30387	rs56321310	4	BRSK2	4118	intergenic	1.355	6	5	14	1	0	1
rs13059906	3	46208858	T	C	0.09841	NA	NA	NA	0.501198	rs34339943	1	CCR3	0	intronic	1.354	7	5	15	1	1	1
rs34444973	3	46262723	T	TA	0.1024	NA	NA	NA	0.492627	rs34339943	1	CCR3	0	intronic	1.354	NA	5	15	1	1	1
rs10759191	9	109427915	A	C	0.4742	0.00330993	-0.083213	0.0283289	0.0904707	rs7874665	3	RP11-308N19.4	0	ncRNA_intronic	1.351	6	5	15	0	0	1
rs36071599	9	109324804	AT	A	0.2366	NA	NA	NA	0.0918614	rs7874665	3	RP11-308N19.1	0	ncRNA_intronic	1.35	NA	15	15	0	0	1
rs946006	13	113496566	C	G	0.2634	0.0298976	-0.068167	0.0313925	0.0522945	rs12585036	5	ATP11A	0	intronic	1.347	5	2	5	1	0	1
rs142700036	3	46252886	ATATT	A	0.09245	NA	NA	NA	0.540859	rs34339943	1	CCR3	0	intronic	1.346	NA	5	15	1	1	1
rs144695291	9	109447783	C	T	0.328	NA	NA	NA	0.0544315	rs7874665	3	RP11-308N19.4	0	ncRNA_intronic	1.342	6	5	15	0	0	1
rs996856	9	109487910	G	A	0.3489	3.20733e-08	0.161593	0.0292226	0.131328	rs7874665	3	RP11-308N19.5	2698	intergenic	1.34	7	5	15	0	0	1
rs12627039	21	34600508	G	T	0.2932	5.72356e-10	0.18831	0.0303831	0.832142	rs9636867	7	IFNAR2	1697	intergenic	1.339	7	5	15	1	1	1
rs7112954	11	1137086	T	C	0.1958	0.00501257	-0.120888	0.0430785	0.0731938	rs2672794	4	MUC5AC	14493	intergenic	1.335	NA	5	9	0	0	0
rs114115904	3	46268664	C	T	0.07952	NA	NA	NA	0.432887	rs34339943	1	CCR3	0	intronic	1.334	6	5	15	1	1	1
rs141232581	11	1239410	AAAAC	A	0.2326	NA	NA	NA	0.218991	rs2672794	4	MUC5B	4885	intergenic	1.334	NA	5	14	1	0	1
rs200280246	9	109489344	A	C	0.05368	NA	NA	NA	0.0662317	rs7874665	3	RP11-308N19.5	4132	intergenic	1.333	6	5	15	0	0	1
rs9577176	13	113547246	C	T	0.341	5.7932e-05	0.136843	0.0340314	0.434596	rs12585036	5	MCF2L	1445	intergenic	1.333	2b	1	7	1	1	1
rs2451952	9	109497660	T	C	0.04374	0.0123413	-0.228516	0.0913248	0.188871	rs2493637	3	RP11-308N19.5	12448	intergenic	1.332	7	5	15	0	0	1
rs35942803	3	46208783	T	C	0.09245	NA	NA	NA	0.540859	rs34339943	1	CCR3	0	intronic	1.327	6	5	15	1	1	1
rs199908605	21	34581606	TAA	T	0.1521	NA	NA	NA	0.171645	rs9636867	7	IFNAR2	20599	intergenic	1.327	NA	5	15	0	1	1
rs13080757	3	46288011	T	C	0.07654	NA	NA	NA	0.357463	rs34339943	1	CCR3	0	intronic	1.326	7	5	15	1	1	1
rs4461961	9	109321818	C	T	0.2932	NA	NA	NA	0.0712277	rs7874665	3	RP11-308N19.1	0	ncRNA_intronic	1.326	7	9	15	0	0	1
rs13298691	9	109320074	G	T	0.2833	NA	NA	NA	0.0714311	rs7874665	3	RP11-308N19.1	0	ncRNA_intronic	1.324	7	9	15	0	0	1
rs35516580	3	46107498	A	G	0.1223	NA	NA	NA	1	rs34339943	1	XCR1	38263	intergenic	1.323	4	2	15	0	1	1
rs13081213	3	46055909	C	T	0.1243	NA	NA	NA	0.981565	rs34339943	1	XCR1	2606	intergenic	1.319	6	5	15	1	1	1
rs62331285	5	1224405	A	G	0.3439	0.00759207	-0.0844614	0.0316371	0.0723199	rs7734992	2	SLC6A19	0	UTR3	1.316	5	4	15	1	0	1
rs5899708	9	109320166	GT	G	0.3837	NA	NA	NA	0.0766871	rs7874665	3	RP11-308N19.1	0	ncRNA_intronic	1.314	NA	9	15	0	1	1
rs6578282	11	1379743	T	G	0.2326	0.00268358	-0.12298	0.0409683	0.0565473	rs2672794	4	BRSK2	31385	intergenic	1.311	2c	5	15	0	1	1
rs2834305	21	35327624	T	C	0.494	5.12234e-07	-0.140749	0.0280283	0.105682	rs12626438	7	LINC00649	0	ncRNA_intronic	1.311	6	5	15	0	1	1
rs3053352	3	46268830	CCT	C	0.2624	NA	NA	NA	0.0517821	rs34339943	1	CCR3	0	intronic	1.309	NA	5	15	1	1	1
rs4554540	9	109529757	G	T	0.2525	8.51708e-06	-0.148975	0.0334643	0.62379	rs2493637	3	RP11-308N19.5	44545	intergenic	1.306	7	5	15	0	0	1
rs13093063	3	46329368	C	T	0.07654	NA	NA	NA	0.357463	rs34339943	1	CCR3	21170	intergenic	1.3	6	5	15	0	1	1
rs62226131	21	34593673	T	A	0.2972	4.22998e-06	0.15476	0.0336453	0.830716	rs9636867	7	IFNAR2	8532	intergenic	1.3	6	5	15	1	1	1
rs11574436	3	46447988	A	G	0.2296	0.00278391	0.109777	0.0367068	0.13022	rs73062378	1	RP11-24F11.2	0	ncRNA_intronic	1.298	4	1	15	1	1	1
rs2834345	21	35392802	A	G	0.3767	0.0365686	-0.059808	0.0286088	0.0611698	rs12626438	7	LINC00649	42809	intergenic	1.297	3a	2	15	0	1	1
rs61523648	11	1084005	C	T	0.2177	0.0189713	0.0754426	0.0321567	0.0619086	rs12802931	4	MUC2	0	intronic	1.296	5	5	15	1	1	0
rs149149939	11	1085172	GATCCTC	G	0.2068	NA	NA	NA	0.0694961	rs12802931	4	MUC2	0	intronic	1.295	NA	5	15	1	0	0
rs10739224	9	109450946	T	G	0.4225	0.000214761	-0.107081	0.0289331	0.176512	rs7874665	3	RP11-308N19.4	0	ncRNA_intronic	1.294	7	5	15	0	0	1
rs10902093	11	1112997	G	A	0.336	0.0350048	0.0765394	0.0363038	0.153781	rs2672794	4	MUC2	8577	intergenic	1.294	5	5	15	1	1	1
rs200458265	19	10586018	CTTT	C	0.02684	NA	NA	NA	0.72138	rs34536443	6	PDE4A	5712	intergenic	1.294	NA	2	15	1	1	0
rs17764831	3	45918215	G	A	0.1233	NA	NA	NA	0.830601	rs34339943	1	LZTFL1	0	intronic	1.291	7	5	15	1	1	1
rs74046265	11	1239788	C	T	0.1252	0.00170219	0.15065	0.0480113	0.0953469	rs2672794	4	MUC5B	4507	intergenic	1.291	5	5	14	1	1	1
rs34939299	11	1235807	C	CA	0.336	NA	NA	NA	0.622078	rs2672794	4	MUC5B	8488	intergenic	1.288	NA	5	15	1	0	1
rs371395769	3	46190374	T	C	0.09443	0.00102399	0.18364	0.0559221	0.525957	rs34339943	1	FLT1P1	5204	intergenic	1.284	7	5	15	0	1	1
rs6767895	3	46351446	T	G	0.3022	NA	NA	NA	0.0593918	rs34339943	1	UQCRC2P1	635	downstream	1.284	6	7	15	0	1	1
rs6597999	11	1095082	A	C	0.4046	7.2638e-11	0.219909	0.0337537	0.198081	rs12802931	4	MUC2	0	intronic	1.281	NA	5	15	1	1	0
rs6578277	11	1379100	G	A	0.3141	0.00111613	-0.10837	0.0332475	0.0659338	rs56321310	4	BRSK2	32028	intergenic	1.274	5	5	14	0	1	1
rs57737240	11	1081757	G	C	0.2197	NA	NA	NA	0.0610009	rs12802931	4	MUC2	0	exonic	1.272	5	5	15	1	1	0
rs35439446	3	46462170	A	G	0.1421	NA	NA	NA	0.170776	rs34339943	1	CCRL2	7681	intergenic	1.27	6	4	15	1	1	1
rs11295705	9	109373396	TA	T	0.3101	NA	NA	NA	0.0947932	rs7874665	3	RP11-308N19.3	3962	intergenic	1.27	NA	5	15	0	0	1
rs34953706	3	46434319	G	A	0.2336	0.00281392	0.108722	0.0363939	0.126201	rs73062378	1	RP11-24F11.2	0	ncRNA_exonic	1.267	5	2	15	0	1	1
rs2993327	13	113563147	C	G	0.3917	0.020242	-0.069195	0.0298019	0.121014	rs12585036	5	MCF2L	0	intronic	1.267	5	5	14	1	1	1
rs35345998	3	46319892	C	CA	0.3479	NA	NA	NA	0.117108	rs34339943	1	CCR3	11694	intergenic	1.266	NA	5	15	0	0	1
rs71803434	19	10624009	ACTC	A	0.07058	NA	NA	NA	0.126868	rs34536443	6	S1PR5	0	UTR3	1.264	NA	3	13	1	1	1
rs145386897	3	46182203	T	C	0.09245	NA	NA	NA	0.540859	rs34339943	1	FLT1P1	1646	intergenic	1.259	6	5	15	0	1	1
rs3168046	11	1296649	G	A	0.4583	4.66573e-10	-0.184598	0.0296307	0.23746	rs56321310	4	TOLLIP	0	UTR3	1.257	NA	4	4	1	1	1
rs72846374	11	1275018	C	A	0.08748	7.69441e-13	-0.46092	0.064316	0.393588	rs56321310	4	MUC5B	0	intronic	1.256	4	4	15	1	1	1
rs140771481	3	45795731	CTCTT	C	0.09046	NA	NA	NA	0.266532	rs73062378	1	SLC6A20	1210	intergenic	1.255	NA	4	15	1	1	1
rs4743021	9	109414561	T	C	0.3529	0.00023621	-0.111562	0.0303424	0.163365	rs7874665	3	RP11-308N19.4	0	ncRNA_intronic	1.255	6	14	15	0	1	1
rs9603992	13	113558599	C	T	0.2843	5.3622e-05	0.134577	0.0333173	0.328078	rs12585036	5	MCF2L	0	intronic	1.254	4	4	14	1	1	1
rs73667263	9	109493465	A	G	0.02087	0.000784465	-0.235416	0.0701014	0.0768243	rs7874665	3	RP11-308N19.5	8253	intergenic	1.252	7	5	15	0	0	1
rs12490575	3	45792209	C	T	0.1441	NA	NA	NA	0.0689017	rs73062378	1	SLC6A20	4732	intergenic	1.25	7	5	15	1	1	1
rs28399941	11	1225271	C	T	0.2018	NA	NA	NA	0.101507	rs2672794	4	MUC5AC	2906	intergenic	1.243	4	2	15	1	1	1
rs34940111	3	46211920	G	GGCA	0.09344	NA	NA	NA	0.518422	rs34339943	1	CCR3	0	intronic	1.24	NA	5	15	1	1	1
rs574424283	21	34604959	T	TAA	0.2942	NA	NA	NA	0.84408	rs9636867	7	IFNAR2	0	intronic	1.238	NA	1	5	1	1	1
rs35774314	21	35295709	C	T	0.2465	0.049268	-0.069564	0.0353788	0.0527763	rs12626438	7	LINC00649	0	ncRNA_exonic	1.238	7	5	15	1	1	1
rs548580706	9	109528106	C	CA	0.341	NA	NA	NA	0.112868	rs7874665	3	RP11-308N19.5	42894	intergenic	1.236	NA	5	15	0	0	1
rs13170453	5	1317481	A	G	0.2157	0.00736212	-0.0978246	0.0365016	0.0675608	rs7734992	2	CLPTM1L	377	downstream	1.235	7	2	5	1	1	1
rs7945077	11	1234270	G	T	0.2416	1.21209e-06	0.170086	0.0350429	0.187667	rs2672794	4	MUC5B	10025	intergenic	1.235	6	5	15	0	1	1
rs72842488	11	1123888	C	T	0.1014	8.2957e-17	-0.453954	0.0545163	0.134455	rs12802931	4	MUC2	19468	intergenic	1.234	4	2	15	0	1	0
rs35737275	3	45715159	C	CT	0.2445	NA	NA	NA	0.0568131	rs73062378	1	LIMD1	0	UTR3	1.232	NA	4	4	1	1	1
rs34768887	3	46064410	GTAAC	G	0.4314	NA	NA	NA	0.101033	rs34339943	1	XCR1	0	intronic	1.226	NA	1	15	1	1	1
rs111067049	21	35357669	C	T	0.4195	NA	NA	NA	0.0879267	rs12626438	7	LINC00649	7676	intergenic	1.222	3a	2	15	0	1	1
rs6441948	3	46295777	A	G	0.4344	0.000102357	0.11771	0.0302991	0.0620881	rs34339943	1	CCR3	0	intronic	1.22	6	13	15	1	1	1
rs4963057	11	1269672	T	C	0.4771	7.40137e-07	0.18259	0.0368831	0.182518	rs56321310	4	MUC5B:RP11-532E4.2	0:0	exonic	1.215	5	5	15	1	1	1
rs10978557	9	109371116	T	C	0.3817	0.0331666	-0.063126	0.0296358	0.0899713	rs7874665	3	RP11-308N19.1	4039	intergenic	1.214	6	5	15	0	0	1
rs7609756	3	46086225	G	A	0.3419	NA	NA	NA	0.250774	rs34339943	1	XCR1	16990	intergenic	1.212	7	5	15	0	1	1
rs9852052	3	46343534	G	A	0.3042	0.00231588	-0.100552	0.0330067	0.0573233	rs34339943	1	UQCRC2P1	8547	intergenic	1.211	7	2	15	0	1	1
rs138940209	3	46371581	G	A	0.07455	NA	NA	NA	0.361132	rs34339943	1	UQCRC2P1	18167	intergenic	1.208	7	13	15	0	1	1
rs13060802	3	46272511	G	C	0.08052	NA	NA	NA	0.425154	rs34339943	1	CCR3	0	intronic	1.206	7	5	15	1	1	1
rs372321426	5	1277720	T	TG	0.4066	NA	NA	NA	0.106513	rs7734992	2	TERT	0	intronic	1.205	NA	4	15	1	0	1
rs1542755	3	46272440	G	T	0.07952	NA	NA	NA	0.432887	rs34339943	1	CCR3	0	intronic	1.204	NA	5	15	1	1	1
rs11701959	21	35359380	G	A	0.4235	0.00179326	-0.088049	0.0281983	0.0891392	rs12626438	7	LINC00649	9387	intergenic	1.204	7	5	15	0	1	1
rs1491106	9	109483517	G	T	0.3539	NA	NA	NA	0.132959	rs7874665	3	RP11-308N19.5	1113	intergenic	1.203	5	5	15	0	0	1
rs7278058	21	35400961	C	T	0.3638	0.0191248	-0.067604	0.0288525	0.059499	rs12626438	7	MRPS6	44562	intergenic	1.202	7	5	15	0	1	1
rs181078559	3	45348446	C	G	0.2137	NA	NA	NA	0.0611318	rs73062378	1	U3	51333	intergenic	1.198	5	9	15	0	1	1
rs4339140	3	46094762	G	A	0.1571	1.10913e-12	0.31987	0.0449493	0.76137	rs34339943	1	XCR1	25527	intergenic	1.198	7	5	15	0	1	1
rs373239677	3	46191026	A	G	0.09344	0.00138856	0.17951	0.0561492	0.515374	rs34339943	1	FLT1P1	5856	intergenic	1.196	7	5	15	0	1	1
rs6441963	3	46354839	C	T	0.3499	NA	NA	NA	0.0538928	rs34339943	1	UQCRC2P1	1425	intergenic	1.195	4	2	15	0	1	1
rs34924300	3	46088336	G	T	0.1441	NA	NA	NA	0.82967	rs34339943	1	XCR1	19101	intergenic	1.188	7	5	15	0	1	1
rs3934895	3	46527141	C	T	0.08847	0.000116971	0.18073	0.0469137	0.127153	rs34339943	1	LTF	416	upstream	1.188	2b	2	15	1	1	1
rs5743915	11	1321596	G	A	0.3986	2.15677e-06	-0.159133	0.0335855	0.348765	rs56321310	4	TOLLIP	0	intronic	1.188	NA	4	5	1	1	1
rs9819396	3	46137314	G	A	0.3917	0.000184976	0.109173	0.0292008	0.105042	rs34339943	1	FLT1P1	46535	intergenic	1.185	5	2	15	0	1	1
rs35161976	3	46240695	TTG	T	0.09642	NA	NA	NA	0.511609	rs34339943	1	CCR3	0	intronic	1.183	NA	5	15	1	1	1
rs200005277	21	34583891	TAA	T	0.33	NA	NA	NA	0.063988	rs9636867	7	IFNAR2	18314	intergenic	1.179	NA	5	15	0	0	1
rs7111408	11	1140666	C	T	0.1968	0.00458518	-0.122393	0.0431749	0.0751986	rs2672794	4	MUC5AC	10913	intergenic	1.174	NA	5	15	0	1	1
rs2493641	9	109489342	A	C	0.3678	NA	NA	NA	0.141112	rs7874665	3	RP11-308N19.5	4130	intergenic	1.17	NA	5	15	0	0	1
rs35365421	3	46298512	CA	C	0.3479	NA	NA	NA	0.120433	rs34339943	1	CCR3	0	intronic	1.169	NA	7	15	1	1	1
rs6441991	3	46484283	T	A	0.08549	NA	NA	NA	0.17912	rs34339943	1	LTF	0	intronic	1.168	4	4	15	1	1	1
rs27071	5	1346081	T	C	0.2575	0.0139319	-0.093728	0.0381161	0.0840415	rs7734992	2	CLPTM1L	866	upstream	1.165	NA	1	2	1	1	1
rs2284574	21	35288847	G	A	0.08847	5.53942e-09	0.26571	0.0455755	1	rs12626438	7	LINC00649	0	ncRNA_intronic	1.162	6	1	15	1	1	1
rs13097556	3	46061997	T	C	0.1243	NA	NA	NA	0.981565	rs34339943	1	XCR1	0	UTR3	1.161	5	5	15	1	1	1
rs11391659	3	46583822	TA	T	0.2724	NA	NA	NA	0.0513745	rs73062378	1	LRRC2	0	intronic	1.16	NA	4	15	1	1	1
rs7982854	13	113520013	G	A	0.341	0.0181719	-0.070517	0.0298536	0.128172	rs12585036	5	ATP11A	0	intronic	1.16	7	4	5	1	1	1
rs141032511	11	1148806	TTCAC	T	0.2157	NA	NA	NA	0.278875	rs12802931	4	MUC5AC	2773	intergenic	1.159	NA	5	15	1	0	1
rs576914899	21	35324931	C	CAAA	0.4205	NA	NA	NA	0.0757912	rs12626438	7	LINC00649	0	ncRNA_intronic	1.156	NA	4	15	0	1	1
rs12630101	3	46006158	A	G	0.3976	NA	NA	NA	0.0748331	rs34339943	1	FYCO1	0	intronic	1.155	5	4	4	1	1	1
rs376855108	3	46322585	TA	T	0.4155	NA	NA	NA	0.0655451	rs73062378	1	CCR3	14387	intergenic	1.155	NA	5	15	0	1	1
rs9577854	13	113489775	T	A	0.4254	0.0011304	0.092715	0.0284761	0.105441	rs12585036	5	ATP11A	0	intronic	1.153	5	4	4	1	0	1
rs150188705	3	46268348	AAT	A	0.1034	NA	NA	NA	0.33071	rs34339943	1	CCR3	0	intronic	1.15	NA	5	15	1	1	1
rs182013736	11	1285230	C	T	0.03479	0.0182059	0.197635	0.0836938	0.168648	rs56321310	4	MUC5B	1823	intergenic	1.148	6	5	5	1	1	1
rs11600289	11	1134507	C	A	0.332	0.0384156	0.0722776	0.0349101	0.157332	rs2672794	4	MUC5AC	17072	intergenic	1.147	6	5	15	0	1	0
rs541037506	3	46192112	A	G	0.02286	NA	NA	NA	0.121706	rs34339943	1	FLT1P1	6942	intergenic	1.144	NA	5	15	0	1	1
rs57553481	9	109384199	C	A	0.4891	NA	NA	NA	0.0530331	rs7874665	3	RP11-308N19.4	0	ncRNA_intronic	1.144	2b	1	15	0	0	1
rs147511905	9	109524436	TAAATA	T	0.2366	NA	NA	NA	0.711963	rs2493637	3	RP11-308N19.5	39224	intergenic	1.143	NA	5	15	0	0	1
rs55771420	11	1254990	G	A	0.03181	3.6165e-06	-0.479864	0.103591	0.12989	rs56321310	4	MUC5B	0	intronic	1.141	5	2	15	1	1	1
rs2032313	21	35354247	A	C	0.4642	5.99029e-06	-0.127721	0.0282148	0.124649	rs12626438	7	LINC00649	4254	intergenic	1.139	4	5	15	0	1	1
rs148856539	11	1363274	A	G	0.1829	NA	NA	NA	0.0734791	rs2672794	4	TOLLIP-AS1	31336	intergenic	1.138	4	1	14	0	1	1
rs876668	3	46063753	T	C	0.1243	NA	NA	NA	0.981565	rs34339943	1	XCR1	0	UTR5	1.135	NA	5	15	1	1	1
rs3919995	9	109437968	A	T	0.4374	0.000422737	-0.101358	0.0287502	0.171529	rs7874665	3	RP11-308N19.4	0	ncRNA_intronic	1.135	7	5	15	0	0	1
rs3829223	11	1300406	C	T	0.4911	1.46745e-06	-0.141317	0.0293456	0.186261	rs56321310	4	TOLLIP	0	intronic	1.135	5	4	4	1	1	1
rs9867918	3	45807699	G	C	0.1541	0.0272659	-0.099206	0.0449366	0.112773	rs73062378	1	SLC6A20	0	intronic	1.133	4	4	15	1	1	1
rs10978556	9	109369233	A	C	0.2883	NA	NA	NA	0.0779347	rs7874665	3	RP11-308N19.1	2156	intergenic	1.133	7	5	15	0	0	1
rs67602644	19	10500231	TG	T	0.1968	NA	NA	NA	0.106511	rs34536443	6	CDC37	1578	intergenic	1.132	NA	4	5	1	1	1
rs75507082	3	45909496	C	G	0.1759	0.0357348	-0.12593	0.0599686	0.260639	rs73062378	1	LZTFL1	0	intronic	1.131	7	5	15	1	1	1
rs869372	13	113525200	G	A	0.3539	0.0065637	-0.080158	0.0294893	0.14443	rs12585036	5	ATP11A	0	intronic	1.13	NA	4	5	1	1	1
rs885455	11	1243378	A	G	0.1899	NA	NA	NA	0.0520122	rs56321310	4	MUC5B	917	upstream	1.129	NA	5	15	1	1	1
rs12280230	11	1100501	T	A	0.1223	NA	NA	NA	0.0555175	rs2672794	4	MUC2	0	intronic	1.128	5	4	15	1	0	1
rs78685930	11	1377653	G	GTCTC	0.2376	NA	NA	NA	0.0527516	rs2672794	4	BRSK2	33475	intergenic	1.128	NA	5	15	0	0	1
rs73360223	21	34581838	G	A	0.1511	0.00548808	0.099288	0.035755	0.175112	rs9636867	7	IFNAR2	20367	intergenic	1.128	6	5	15	0	1	1
rs17860220	21	34623919	A	G	0.07455	0.000301371	0.17732	0.0490631	0.151099	rs9636867	7	IFNAR2:AP000295.9	0:0	intronic	1.128	5	4	4	1	1	1
rs9549316	13	113535630	T	C	0.4662	0.00115776	0.091982	0.0283101	0.283021	rs12585036	5	ATP11A	0	intronic	1.127	5	4	4	1	1	1
rs201905366	19	10586798	T	C	0.1471	NA	NA	NA	0.125181	rs34536443	6	PDE4A	6492	intergenic	1.127	6	5	5	1	0	0
rs34870159	3	46189490	T	C	0.09642	NA	NA	NA	0.511609	rs34339943	1	FLT1P1	4320	intergenic	1.126	7	5	15	0	1	1
rs150936581	11	1149630	T	TC	0.2117	NA	NA	NA	0.279551	rs12802931	4	MUC5AC	1949	intergenic	1.122	NA	5	15	1	0	1
rs9866206	3	46589021	T	C	0.08549	0.00231185	0.14351	0.0470997	0.12055	rs34339943	1	LRRC2	0	intronic	1.121	5	5	15	1	1	1
rs397893900	9	109497509	ATT	A	0.06064	NA	NA	NA	0.162965	rs7874665	3	RP11-308N19.5	12297	NA	1.118	NA	5	15	0	0	1
rs2037089	11	1262907	T	C	0.2078	2.53626e-06	0.164634	0.0349899	0.06555	rs56321310	4	MUC5B	0	exonic	1.118	NA	4	15	1	1	1
rs6777875	3	46425092	G	T	0.2336	0.00269384	0.109205	0.0363935	0.126201	rs73062378	1	RP11-24F11.2	0	ncRNA_intronic	1.115	3a	2	7	1	1	1
rs112037584	9	109325628	TAGTTATA	T	0.1918	NA	NA	NA	0.101461	rs7874665	3	RP11-308N19.1	0	ncRNA_intronic	1.113	NA	9	15	0	0	1
rs570266982	5	1292643	T	TA	0.4871	NA	NA	NA	0.167916	rs7734992	2	TERT	0	intronic	1.112	NA	5	14	1	0	1
rs1491112	9	109396731	A	C	0.4891	0.0202553	-0.066033	0.0284431	0.0814535	rs7874665	3	RP11-308N19.4	0	ncRNA_intronic	1.106	NA	5	15	0	1	1
rs28553285	11	1397560	C	A	0.2217	NA	NA	NA	0.0708516	rs56321310	4	BRSK2	13568	intergenic	1.104	7	5	15	0	1	1
rs140221038	3	45995724	A	AT	0.06461	NA	NA	NA	0.484639	rs34339943	1	FYCO1	0	intronic	1.101	NA	4	4	1	1	1
rs35020065	21	35292459	CT	C	0.1372	NA	NA	NA	0.596566	rs12626438	7	LINC00649	0	ncRNA_intronic	1.099	NA	5	15	1	0	1
rs368565322	3	45478291	C	CA	0.4155	NA	NA	NA	0.0693189	rs73062378	1	LARS2	0	intronic	1.098	NA	5	5	1	0	1
rs111520254	11	1450637	G	GGTGTGCACTGGT	0.2893	NA	NA	NA	0.11691	rs56321310	4	BRSK2	0	intronic	1.098	NA	1	15	1	0	1
rs393192	13	113459639	A	T	0.3469	0.00387651	-0.083614	0.0289518	0.053717	rs12585036	5	ATP11A	0	intronic	1.097	5	4	5	1	1	1
rs13077302	3	46329475	T	C	0.07654	NA	NA	NA	0.357463	rs34339943	1	CCR3	21277	intergenic	1.096	6	5	15	0	1	1
rs4575933	3	45599419	G	C	0.4583	NA	NA	NA	0.086308	rs73062378	1	LIMD1	0	intergenic	1.094	5	5	5	1	1	1
rs11746101	5	1226876	G	A	0.337	0.00329457	0.086304	0.0293668	0.073155	rs7734992	2	SLC6A18	0	intronic	1.092	5	5	15	1	0	1
rs13174814	5	1299859	G	C	0.2346	0.0495513	-0.0731583	0.0372531	0.0602913	rs7734992	2	TERT	4674	intergenic	1.087	4	5	14	1	0	1
rs149885573	13	113533708	C	G	0.02982	0.00958279	0.27613	0.106592	0.102894	rs12585036	5	ATP11A	0	intronic	1.082	5	4	4	1	0	1
rs34434009	11	1117166	G	GTC	0.1392	NA	NA	NA	0.073384	rs12802931	4	MUC2	12746	intergenic	1.081	NA	5	15	0	0	1
rs201707549	21	35246958	CT	C	0.2525	NA	NA	NA	0.330518	rs12626438	7	AP000304.12:ITSN1	0:0	intronic	1.081	NA	5	15	1	0	1
rs2129880	3	45897448	C	G	0.3598	2.83546e-06	0.13625	0.0290984	0.103551	rs73062378	1	LZTFL1	0	intronic	1.079	6	5	14	1	1	1
rs55843113	11	1359853	C	T	0.1759	0.0324035	0.0970386	0.0453579	0.0777666	rs2672794	4	TOLLIP-AS1	27915	intergenic	1.076	6	5	14	0	1	1
rs7624155	3	46269136	T	C	0.09046	NA	NA	NA	0.377877	rs34339943	1	CCR3	0	intronic	1.075	7	5	15	1	1	1
rs71301357	13	113492000	ACAGACTC	A	0.4781	NA	NA	NA	0.0991546	rs12585036	5	ATP11A	0	intronic	1.075	NA	1	4	1	0	1
rs143995536	3	46192270	T	C	0.08549	NA	NA	NA	0.50358	rs34339943	1	FLT1P1	7100	intergenic	1.068	6	5	15	0	1	1
rs34660315	3	46481305	T	C	0.09344	0.000234934	0.21561	0.0586192	0.263317	rs34339943	1	LTF	0	intronic	1.068	7	4	15	1	1	1
rs4234452	3	46047767	G	C	0.4205	0.0290737	-0.06197	0.0283942	0.0954454	rs34339943	1	FYCO1	10450	intergenic	1.067	5	2	15	0	1	1
rs34278810	3	46123900	T	TAC	0.1252	NA	NA	NA	0.953849	rs34339943	1	XCR1	54665	intergenic	1.067	NA	5	15	0	1	1
rs140033993	11	1231434	ACAATAG	A	0.1163	NA	NA	NA	0.139995	rs2672794	4	MUC5AC	9069	intergenic	1.067	NA	5	15	1	0	1
rs2284552	21	34644082	G	T	0.2207	0.00548707	0.088722	0.0319494	0.0739183	rs9636867	7	AP000295.9:IL10RB	0:0	intronic	1.067	5	4	5	1	1	1
rs4963065	11	1344327	C	T	0.2217	2.73065e-07	-0.189557	0.0368706	0.775922	rs56321310	4	TOLLIP-AS1	12389	intergenic	1.066	7	5	14	0	1	1
rs71325081	3	45691199	T	C	0.2346	NA	NA	NA	0.0577027	rs73062378	1	LIMD1	0	intronic	1.064	6	5	5	1	1	1
rs10562426	3	45985688	CTG	C	0.04274	NA	NA	NA	0.0920915	rs34339943	1	FYCO1:CXCR6	0:0	intronic	1.064	NA	1	5	1	0	1
rs7874665	9	109514095	G	A	0.2127	4.26272e-10	-0.202748	0.0324704	1	rs7874665	3	RP11-308N19.5	28883	intergenic	1.064	7	5	15	0	1	1
rs10633812	21	35267946	CGT	C	0.4761	NA	NA	NA	0.109555	rs12626438	7	AP000304.12:ITSN1	0:0	UTR3	1.064	NA	1	5	1	1	1
rs12630732	3	45909682	T	A	0.2346	NA	NA	NA	0.115383	rs34339943	1	LZTFL1	0	intronic	1.063	5	5	15	1	1	1
rs13064957	3	46495314	A	G	0.08549	NA	NA	NA	0.17912	rs34339943	1	LTF	0	intronic	1.063	4	4	15	1	1	1
rs2229207	21	34614250	T	C	0.07356	0.000297038	0.17581	0.0485949	0.150559	rs9636867	7	IFNAR2	0	exonic	1.062	5	2	5	1	1	1
rs116040545	21	34592777	C	A	0.03678	0.0248926	0.28897	0.128828	0.0545202	rs9636867	7	IFNAR2	9428	intergenic	1.06	6	5	15	1	1	1
rs6441932	3	45930222	A	G	0.4105	NA	NA	NA	0.156907	rs34339943	1	LZTFL1:CCR9	0:0	intronic	1.058	5	1	15	1	1	1
rs7395567	11	1413056	T	C	0.2903	0.000943928	0.100075	0.0302641	0.309814	rs56321310	4	BRSK2	0	intronic	1.058	4	1	13	1	1	1
21:34601293:C:CT	21	34601293	C	CT	0.2217	NA	NA	NA	0.576996	rs9636867	7	IFNAR2	912	upstream	1.057	NA	5	15	1	1	1
rs61295539	3	46111400	AT	A	0.2187	NA	NA	NA	0.0513292	rs34339943	1	XCR1	42165	intergenic	1.056	NA	1	15	0	1	1
rs1051738	19	10577843	C	A	0.1521	NA	NA	NA	0.15304	rs34536443	6	PDE4A	0	exonic	1.054	5	4	4	1	1	0
rs139356606	11	1377673	G	GTCTC	0.3131	NA	NA	NA	0.0663422	rs56321310	4	BRSK2	33455	intergenic	1.052	NA	5	15	0	0	1
rs28539486	3	46588145	C	T	0.08549	0.0022891	0.14365	0.0470997	0.12055	rs34339943	1	LRRC2	0	intronic	1.051	6	4	15	1	1	1
rs551980206	3	45638520	AT	A	0.3996	NA	NA	NA	0.0733819	rs73062378	1	LIMD1	0	intronic	1.05	NA	1	7	1	1	1
rs59404293	3	46640693	TC	T	0.2714	NA	NA	NA	0.0733804	rs73062378	1	TDGF1	0	intergenic	1.048	NA	2	15	1	1	1
rs79294664	11	1085116	G	C	0.2157	NA	NA	NA	0.0628297	rs12802931	4	MUC2	0	intronic	1.045	5	5	15	1	0	0
rs2834140	21	34577291	C	T	0.1501	0.00595775	0.09841	0.0357842	0.174062	rs9636867	7	IFNAR2	24914	intergenic	1.043	2b	1	15	0	1	1
rs2673059	3	45844295	C	T	0.2048	0.00270263	0.12095	0.040321	0.0538737	rs73062378	1	SLC6A20	6267	intergenic	1.042	NA	4	15	1	1	1
rs73064425	3	45901089	C	T	0.07952	NA	NA	NA	0.382253	rs34339943	1	LZTFL1	0	intronic	1.041	5	5	15	1	1	1
rs576897317	9	109465720	T	TA	0.4374	NA	NA	NA	0.186622	rs7874665	3	RP11-308N19.4	776	downstream	1.039	NA	5	15	0	0	1
rs2171531	3	45981171	C	T	0.1213	NA	NA	NA	0.916787	rs34339943	1	FYCO1	0	intronic	1.037	4	4	5	1	1	1
rs34724655	3	46251567	C	CAT	0.09245	NA	NA	NA	0.540859	rs34339943	1	CCR3	0	intronic	1.037	NA	2	15	1	1	1
rs56321310	11	1245298	C	T	0.1909	1.30097e-15	-0.348265	0.0435631	1	rs56321310	4	MUC5B	0	intronic	1.037	5	1	15	1	1	1
rs111745470	21	35331236	C	T	0.02684	0.0402053	0.20697	0.100881	0.234248	rs12626438	7	LINC00649	0	ncRNA_intronic	1.036	7	5	15	0	1	1
rs35354367	3	46250799	A	G	0.09245	NA	NA	NA	0.540859	rs34339943	1	CCR3	0	intronic	1.032	5	2	15	1	1	1
rs112709339	3	46436467	G	A	0.2296	0.002176	0.112506	0.0367055	0.13022	rs73062378	1	RP11-24F11.2	0	ncRNA_intronic	1.032	5	5	15	0	1	1
rs370848844	3	46361413	C	CTCTAT	0.4592	NA	NA	NA	0.0584595	rs34339943	1	UQCRC2P1	7999	intergenic	1.03	NA	5	15	0	1	1
21:34601293:C:CTT	21	34601293	C	CTT	0.07455	NA	NA	NA	0.576996	rs9636867	7	IFNAR2	912	NA	1.03	NA	5	15	1	0	1
rs71327017	3	46111213	T	C	0.1223	NA	NA	NA	1	rs34339943	1	XCR1	41978	intergenic	1.026	6	1	15	0	1	1
rs141198633	3	46289581	AAAG	A	0.07654	NA	NA	NA	0.357463	rs34339943	1	CCR3	0	intronic	1.023	NA	14	15	1	1	1
rs2735738	11	1244219	T	C	0.2416	0.00424391	0.089667	0.0313582	0.091111	rs56321310	4	MUC5B	76	upstream	1.02	2a	2	15	1	1	1
rs11356032	3	46342063	G	GA	0.3042	NA	NA	NA	0.0573233	rs34339943	1	UQCRC2P1	10018	intergenic	1.016	NA	2	15	0	1	1
rs60582557	11	1121615	G	T	0.1382	2.18695e-08	-0.278651	0.04979	0.0709533	rs12802931	4	MUC2	17195	intergenic	1.016	5	5	15	0	0	0
rs112984426	11	1085340	A	G	0.2157	NA	NA	NA	0.0628297	rs12802931	4	MUC2	0	intronic	1.015	5	5	15	1	0	0
rs11602160	11	1131998	C	T	0.1968	0.0102753	-0.113834	0.0443551	0.0724951	rs2672794	4	MUC5AC	19581	intergenic	1.011	4	5	15	0	0	0
rs138142760	3	46651986	A	G	0.02386	7.32253e-07	0.52805	0.106621	0.0936914	rs34339943	1	TDGF1	0	intergenic	1.007	5	5	15	1	1	1
rs2417752	9	109443076	G	A	0.492	5.68283e-05	-0.115274	0.0286352	0.135965	rs7874665	3	RP11-308N19.4	0	ncRNA_intronic	1.007	6	5	15	0	1	1
rs71095080	3	46222328	TA	T	0.3827	NA	NA	NA	0.0850842	rs34339943	1	CCR3	0	intronic	1.004	NA	5	15	1	1	1
rs62244815	3	46357339	C	T	0.4294	0.000160193	-0.11443	0.0303149	0.0554409	rs34339943	1	UQCRC2P1	3925	intergenic	1.004	7	2	15	0	1	1
rs28429038	11	1226012	A	G	0.2068	NA	NA	NA	0.309619	rs12802931	4	MUC5AC	3647	intergenic	1.004	5	5	15	1	0	1
rs79859465	3	46137536	C	CA	0.16	NA	NA	NA	0.126941	rs73062378	1	FLT1P1	46313	intergenic	1.002	NA	2	15	0	1	1
rs142406049	3	46190155	G	A	0.09443	NA	NA	NA	0.525957	rs34339943	1	FLT1P1	4985	intergenic	1.002	6	5	15	0	1	1
rs4975618	5	1252463	G	A	0.333	NA	NA	NA	0.065857	rs7734992	2	TERT	798	downstream	1.001	NA	2	15	1	0	1
rs35886570	3	46219388	ATGG	A	0.09443	NA	NA	NA	0.525957	rs34339943	1	CCR3	0	intronic	1	NA	5	15	1	1	1
rs10686383	3	46016302	CCA	C	0.4414	NA	NA	NA	0.107334	rs34339943	1	FYCO1	0	intronic	0.998	NA	4	4	1	1	1
rs4587394	9	109369348	A	G	0.3847	0.0185976	-0.068548	0.029126	0.0919506	rs7874665	3	RP11-308N19.1	2271	intergenic	0.998	6	5	15	0	1	1
rs35616610	9	109516832	CA	C	0.3797	NA	NA	NA	0.433848	rs7874665	3	RP11-308N19.5	31620	intergenic	0.995	NA	5	15	0	0	1
rs881231	21	35322829	C	T	0.494	1.35343e-06	-0.136044	0.0281563	0.110438	rs12626438	7	LINC00649	0	ncRNA_intronic	0.987	5	2	15	0	1	1
rs13086080	3	45762725	C	T	0.1809	0.000942704	-0.12824	0.0387773	0.0832824	rs73062378	1	SACM1L	0	intronic	0.985	7	4	5	1	1	1
rs2051189	21	35322015	A	C	0.494	7.77869e-07	-0.138468	0.0280252	0.110438	rs12626438	7	LINC00649	0	ncRNA_intronic	0.984	3a	1	15	0	1	1
rs7650511	3	45818880	G	C	0.1342	NA	NA	NA	0.157999	rs73062378	1	SLC6A20	0	intronic	0.982	5	5	15	1	1	1
rs10816416	9	109421835	G	A	0.4205	0.00409398	-0.082174	0.0286238	0.184425	rs7874665	3	RP11-308N19.4	0	ncRNA_intronic	0.978	6	9	15	0	0	1
rs4963049	11	1236427	G	A	0.1133	0.000895189	-0.189399	0.0570213	0.236127	rs2672794	4	MUC5B	7868	intergenic	0.976	7	5	15	1	1	1
rs4255564	11	1405725	C	T	0.2952	9.91012e-05	0.118269	0.0303817	0.296595	rs56321310	4	BRSK2	5403	intergenic	0.975	4	5	14	1	1	1
rs2834332	21	35369681	G	A	0.4901	NA	NA	NA	0.0503642	rs12626438	7	LINC00649	19688	intergenic	0.974	4	5	15	0	1	1
rs532777636	3	45995708	T	TGG	0.1213	NA	NA	NA	0.916787	rs34339943	1	FYCO1	0	intronic	0.973	NA	4	4	1	1	1
rs111322100	21	34600193	TTGTC	T	0.2048	NA	NA	NA	0.139425	rs9636867	7	IFNAR2	2012	intergenic	0.973	NA	2	15	1	1	1
rs13089676	3	46192785	C	T	0.09443	0.00134568	0.17739	0.0553297	0.525957	rs34339943	1	FLT1P1	7615	intergenic	0.971	7	5	15	0	1	1
rs61867658	11	1431930	C	A	0.2048	8.05787e-05	-0.166829	0.0423137	0.142916	rs56321310	4	BRSK2	0	UTR5	0.97	2b	1	15	1	1	1
rs35367413	3	46382622	C	G	0.07455	0.000111975	0.22871	0.0592043	0.361132	rs34339943	1	CCR2	12602	intergenic	0.966	5	5	15	0	1	1
rs6441978	3	46453994	T	C	0.2813	0.00372689	0.088064	0.0303627	0.105311	rs73062378	1	CCRL2	0	intergenic	0.965	7	5	15	1	1	1
rs72846309	11	1136928	G	A	0.1352	2.32295e-08	-0.258138	0.0462112	0.0722302	rs12802931	4	MUC5AC	14651	intergenic	0.965	7	5	9	0	0	0
rs12610298	19	10485242	C	T	0.166	NA	NA	NA	0.147303	rs34536443	6	TYK2	0	intronic	0.965	7	4	5	1	1	1
rs6477543	9	109511002	T	A	0.2137	5.63813e-10	-0.20068	0.0323665	0.994034	rs7874665	3	RP11-308N19.5	25790	intergenic	0.963	7	5	15	0	0	1
rs71469892	11	1416119	A	G	0.492	NA	NA	NA	0.133671	rs56321310	4	BRSK2	0	intronic	0.963	7	5	14	1	0	1
rs12804877	11	1085189	A	G	0.2396	NA	NA	NA	0.071686	rs12802931	4	MUC2	0	intronic	0.962	5	5	15	1	0	0
rs1278769	13	113536627	A	G	0.2366	1.35331e-08	-0.1831	0.0322405	0.857083	rs12585036	5	ATP11A	0	UTR3	0.961	5	4	4	1	1	1
rs374913969	11	1383395	GCTGGGTGT	G	0.0159	NA	NA	NA	0.0508205	rs56321310	4	BRSK2	27733	intergenic	0.959	NA	9	15	0	0	0
rs4963063	11	1342074	G	A	0.2227	3.2667e-13	-0.314666	0.043206	0.771253	rs56321310	4	TOLLIP-AS1	10136	intergenic	0.958	7	5	15	0	1	1
rs62226155	21	34614987	G	C	0.333	6.47683e-06	-0.17061	0.0378276	0.987123	rs9636867	7	IFNAR2	0	intronic	0.957	7	4	5	1	1	1
rs7626061	3	46586243	G	A	0.08549	0.00281802	0.14052	0.0470451	0.12055	rs34339943	1	LRRC2	0	intronic	0.956	5	4	15	1	1	1
rs10751639	11	1087410	G	C	0.2177	NA	NA	NA	0.0738957	rs12802931	4	MUC2	0	intronic	0.956	4	5	15	1	1	0
rs7374654	3	46345787	T	A	0.3032	NA	NA	NA	0.0580614	rs34339943	1	UQCRC2P1	6294	intergenic	0.955	6	5	15	0	1	1
rs71619611	3	45871139	GA	G	0.0835	NA	NA	NA	0.353942	rs34339943	1	LZTFL1	0	intronic	0.951	NA	4	5	1	1	1
rs10978519	9	109303279	T	A	0.3539	NA	NA	NA	0.0648188	rs7874665	3	RP11-308N19.1	0	ncRNA_intronic	0.951	7	15	15	0	0	1
rs34064730	9	109344238	G	GC	0.3738	NA	NA	NA	0.0755417	rs7874665	3	RP11-308N19.1	0	ncRNA_intronic	0.949	NA	5	15	0	0	1
rs538505295	11	1454366	C	CGG	0.2266	NA	NA	NA	0.110985	rs56321310	4	BRSK2	0	intronic	0.948	NA	5	15	1	1	1
3:45644580:A:G	3	45644580	G	A	0.2187	NA	NA	NA	0.0545894	rs73062378	1	LIMD1	0	intronic	0.945	7	4	5	1	1	1
rs200792317	3	46566749	TTC	T	0.1412	NA	NA	NA	0.120287	rs34339943	1	LRRC2	0	intronic	0.945	NA	4	15	1	1	1
rs11294282	3	45829747	C	CA	0.4225	NA	NA	NA	0.198051	rs73062378	1	SLC6A20	0	intronic	0.944	NA	5	14	1	0	1
rs13081482	3	45908116	A	T	0.07952	NA	NA	NA	0.382253	rs34339943	1	LZTFL1	0	intronic	0.944	6	5	15	1	1	1
rs11574434	3	46447915	G	A	0.1332	NA	NA	NA	0.149107	rs73062378	1	RP11-24F11.2	0	ncRNA_intronic	0.944	3a	1	15	1	1	1
rs12626300	21	35283280	C	T	0.08847	4.36381e-09	0.26701	0.045489	1	rs12626438	7	AP000304.12:ATP5O	0:0	intronic	0.943	7	4	4	1	1	1
rs112166850	11	1378074	TCTCA	T	0.2346	NA	NA	NA	0.0529982	rs2672794	4	BRSK2	33054	intergenic	0.94	NA	5	14	0	0	1
rs111718325	21	35359469	C	T	0.09841	1.14645e-06	0.22394	0.0460339	0.794043	rs12626438	7	LINC00649	9476	intergenic	0.938	6	5	15	0	1	1
rs578084760	9	109329755	G	GA	0.2674	NA	NA	NA	0.0850686	rs7874665	3	RP11-308N19.1	0	ncRNA_intronic	0.934	NA	9	15	0	0	1
rs34005848	3	46263745	C	T	0.07952	NA	NA	NA	0.432887	rs34339943	1	CCR3	0	intronic	0.933	7	2	15	1	1	1
rs11287506	21	34613935	AT	A	0.3012	NA	NA	NA	0.82839	rs9636867	7	IFNAR2	0	intronic	0.932	NA	4	5	1	1	1
rs35044562	3	45909024	A	G	0.07952	NA	NA	NA	0.382253	rs34339943	1	LZTFL1	0	intronic	0.93	5	5	15	1	1	1
rs550800950	3	46368898	A	ATGAT	0.07455	NA	NA	NA	0.361132	rs34339943	1	UQCRC2P1	15484	intergenic	0.928	NA	9	15	0	1	1
rs34901975	3	45916786	G	A	0.1233	NA	NA	NA	0.830601	rs34339943	1	LZTFL1	0	intronic	0.919	5	5	15	1	1	1
rs114201921	3	46659506	C	T	0.02783	0.000364048	0.38863	0.109017	0.0708516	rs34339943	1	TDGF1	0	intergenic	0.914	6	2	14	1	1	1
rs4881748	11	1414580	G	A	0.2197	1.02084e-07	-0.210528	0.0395508	0.403863	rs56321310	4	BRSK2	0	intronic	0.913	NA	2	13	1	1	1
rs369487759	21	34609383	GGTGT	G	0.2117	NA	NA	NA	0.139222	rs9636867	7	IFNAR2	0	intronic	0.91	NA	3	5	1	1	1
rs34865316	3	46247456	A	G	0.09245	NA	NA	NA	0.540859	rs34339943	1	CCR3:CCR1	0:0	intronic	0.904	7	1	15	1	1	1
rs71322268	21	35377736	A	AT	0.164	NA	NA	NA	0.342242	rs12626438	7	LINC00649	27743	intergenic	0.904	NA	5	15	0	1	1
rs35680675	3	46095441	TC	T	0.4016	NA	NA	NA	0.0856114	rs34339943	1	XCR1	26206	intergenic	0.903	NA	5	15	0	1	1
11:1380145:A:C	11	1380145	C	A	0.2326	NA	NA	NA	0.0565473	rs2672794	4	BRSK2	30983	intergenic	0.901	NA	5	15	0	1	0
rs28488160	11	1118645	C	T	0.1968	0.00903385	-0.11782	0.0451284	0.0698411	rs2672794	4	MUC2	14225	intergenic	0.898	5	5	14	0	1	1
11:1383837:T:TCAAACAAACAAA	11	1383837	T	TCAAACAAACAAA	0.3221	NA	NA	NA	0.274203	rs56321310	4	BRSK2	27291	intergenic	0.897	NA	9	15	0	0	0
rs58552652	3	46078292	C	T	0.1441	NA	NA	NA	0.82967	rs34339943	1	XCR1	9057	intergenic	0.895	7	13	15	1	1	1
rs13062523	3	46260498	C	G	0.1024	NA	NA	NA	0.492627	rs34339943	1	CCR3	0	intronic	0.892	6	5	15	1	1	1
rs3918365	3	46398364	A	G	0.07455	NA	NA	NA	0.361132	rs34339943	1	CCR2	0	intronic	0.892	7	1	14	1	1	1
rs142896229	21	35267842	CGT	C	0.08946	NA	NA	NA	0.986856	rs12626438	7	AP000304.12:ITSN1	0:0	UTR3	0.892	NA	1	5	1	0	1
rs984551	9	109390820	T	C	0.494	0.00732201	-0.075029	0.0279768	0.0734235	rs7874665	3	RP11-308N19.4	0	ncRNA_intronic	0.89	NA	5	15	0	1	1
rs45524632	19	10596988	C	A	0.01392	NA	NA	NA	0.279327	rs34536443	6	KEAP1	0	UTR3	0.886	3a	2	4	1	1	0
rs8181098	9	109334184	C	T	0.1918	NA	NA	NA	0.0975875	rs7874665	3	RP11-308N19.1	0	ncRNA_intronic	0.885	6	9	15	0	0	1
rs1051393	21	34614255	T	G	0.333	NA	NA	NA	0.987123	rs9636867	7	IFNAR2	0	exonic	0.885	NA	2	5	1	1	1
rs35148665	3	46366518	T	A	0.07455	NA	NA	NA	0.361132	rs34339943	1	UQCRC2P1	13104	intergenic	0.882	6	5	15	0	1	1
rs35334665	3	46061218	T	C	0.1223	NA	NA	NA	1	rs34339943	1	XCR1	0	UTR3	0.881	5	5	15	1	1	1
rs112905888	3	46439882	T	C	0.2296	0.0015789	0.115145	0.0364409	0.13022	rs73062378	1	RP11-24F11.2	0	ncRNA_intronic	0.881	7	5	15	1	1	1
rs143544794	9	109318168	GAA	G	0.4235	NA	NA	NA	0.0678281	rs7874665	3	RP11-308N19.1	0	ncRNA_intronic	0.88	NA	9	15	0	0	1
rs9667825	11	1143064	A	G	0.1928	0.00889307	-0.115721	0.0442335	0.0790007	rs2672794	4	MUC5AC	8515	intergenic	0.879	5	5	15	1	0	1
rs7396585	11	1100905	G	A	0.2873	1.4766e-06	0.175969	0.0365507	0.0693693	rs12802931	4	MUC2	0	intronic	0.876	NA	4	15	1	1	1
rs55721146	3	46098151	T	TA	0.4006	NA	NA	NA	0.0845327	rs34339943	1	XCR1	28916	intergenic	0.875	NA	5	15	0	1	1
rs13090848	3	46216084	G	A	0.1004	NA	NA	NA	0.48801	rs34339943	1	CCR3	0	intronic	0.875	7	5	15	1	1	1
rs34617409	3	46325021	TCA	T	0.4374	NA	NA	NA	0.0618373	rs34339943	1	CCR3	16823	intergenic	0.874	NA	5	15	0	1	1
rs34207169	11	1156829	C	T	0.2008	1.44307e-05	-0.176609	0.0407196	0.286837	rs12802931	4	MUC5AC	0	intronic	0.871	5	4	15	1	1	1
rs415159	13	113493317	T	G	0.4185	0.000727288	-0.096374	0.0285208	0.110028	rs12585036	5	ATP11A	0	intronic	0.871	NA	4	4	1	0	1
rs144736948	21	34610646	CTA	C	0.2217	NA	NA	NA	0.586522	rs9636867	7	IFNAR2	0	intronic	0.869	NA	2	5	1	1	1
rs573723140	21	34594406	C	CTTTT	0.4751	NA	NA	NA	0.24748	rs9636867	7	IFNAR2	7799	intergenic	0.868	NA	5	15	1	1	1
rs138978923	11	1237280	A	AC	0.04771	NA	NA	NA	0.192887	rs12802931	4	MUC5B	7015	intergenic	0.865	NA	5	15	1	1	1
rs28434250	11	1152293	G	T	0.1909	0.0430234	0.0849936	0.0420036	0.0864157	rs2672794	4	MUC5AC	0	intronic	0.864	4	1	15	1	1	1
rs12627060	21	35297421	G	A	0.08648	NA	NA	NA	0.97355	rs12626438	7	LINC00649	0	ncRNA_intronic	0.861	4	5	15	1	1	1
rs3030832	5	1335385	CTG	C	0.2137	NA	NA	NA	0.0639855	rs7734992	2	CLPTM1L	0	intronic	0.856	NA	4	4	1	1	1
21:34625590:A:C	21	34625590	A	C	0.165	NA	NA	NA	0.11061	rs9636867	7	IFNAR2:AP000295.9	0:0	intronic	0.856	NA	4	4	1	1	1
rs369654038	9	109507031	G	A	0.4563	NA	NA	NA	0.31093	rs7874665	3	RP11-308N19.5	21819	intergenic	0.855	6	5	15	0	0	1
rs13353428	3	46540310	C	T	0.08946	NA	NA	NA	0.124304	rs34339943	1	RTP3	0	intronic	0.854	4	2	15	1	1	1
rs35413141	3	46389649	G	A	0.07455	NA	NA	NA	0.361132	rs34339943	1	CCR2	5575	intergenic	0.853	5	5	15	1	1	1
rs11919943	3	46266726	T	C	0.08946	NA	NA	NA	0.384063	rs34339943	1	CCR3	0	intronic	0.85	5	5	15	1	1	1
rs9865911	3	46588901	T	C	0.08549	0.00277454	0.1423	0.0475654	0.12055	rs34339943	1	LRRC2	0	intronic	0.849	5	5	15	1	1	1
rs12290143	11	1372934	C	T	0.3956	4.42424e-05	-0.125192	0.0306533	0.106792	rs56321310	4	BRSK2	38194	intergenic	0.848	2b	5	14	0	1	1
rs1491102	9	109468259	C	T	0.3509	1.97033e-08	0.16493	0.0293753	0.130106	rs7874665	3	RP11-308N19.4	3315	intergenic	0.847	NA	5	15	0	1	1
rs62653070	11	1119317	A	T	0.1988	NA	NA	NA	0.0669551	rs2672794	4	MUC2	14897	intergenic	0.847	5	5	14	0	1	1
rs882365	21	35230330	C	T	0.2634	NA	NA	NA	0.159092	rs12626438	7	AP000304.12:ITSN1	0:0	intronic	0.843	NA	4	15	1	1	1
rs1491108	9	109425609	C	T	0.4205	0.00442859	-0.081474	0.0286285	0.184425	rs7874665	3	RP11-308N19.4	0	ncRNA_intronic	0.839	NA	5	15	0	0	1
rs28524833	11	1152651	C	A	0.1909	NA	NA	NA	0.0864157	rs2672794	4	MUC5AC	0	intronic	0.837	3a	1	15	1	1	1
rs34195376	3	45913166	AT	A	0.3787	NA	NA	NA	0.191306	rs34339943	1	LZTFL1	0	intronic	0.836	NA	1	15	1	0	1
rs17282922	3	46240172	T	G	0.09443	0.000204727	0.20219	0.054453	0.525957	rs34339943	1	CCR3	0	intronic	0.836	5	5	15	1	1	1
rs1278774	13	113543884	C	T	0.494	0.0275511	-0.068533	0.0311002	0.246305	rs12585036	5	ATP11A	2401	intergenic	0.833	4	5	14	1	1	1
rs147329774	21	35243741	CAAA	C	0.4841	NA	NA	NA	0.0638317	rs12626438	7	AP000304.12:ITSN1	0:0	intronic	0.831	NA	5	15	1	0	1
rs3092959	3	46403468	G	A	0.07455	NA	NA	NA	0.361132	rs34339943	1	CCR2	1048	intergenic	0.83	4	2	14	1	1	1
rs59438556	5	1228235	C	CT	0.3807	NA	NA	NA	0.112609	rs7734992	2	SLC6A18	0	intronic	0.829	NA	2	15	1	0	1
rs544146816	13	113507560	C	A	0.03479	NA	NA	NA	0.0894917	rs12585036	5	ATP11A	0	intronic	0.826	NA	4	5	1	0	1
rs200272970	21	35333661	T	TA	0.0994	NA	NA	NA	0.806732	rs12626438	7	LINC00649	0	ncRNA_intronic	0.824	NA	4	15	0	0	1
rs34999640	11	1236031	GA	G	0.4185	NA	NA	NA	0.304465	rs12802931	4	MUC5B	8264	intergenic	0.823	NA	5	15	1	0	1
rs1894388	3	46392131	C	T	0.07455	NA	NA	NA	0.361132	rs34339943	1	CCR2	3093	intergenic	0.822	7	2	14	1	1	1
rs111163743	11	1415899	T	C	0.3807	NA	NA	NA	0.219202	rs56321310	4	BRSK2	0	intronic	0.822	7	5	14	1	0	1
rs530312191	3	46194271	T	TA	0.1024	NA	NA	NA	0.475278	rs34339943	1	FLT1P1	9101	intergenic	0.82	NA	5	15	0	1	1
rs4413345	3	46310921	T	C	0.2793	NA	NA	NA	0.0945059	rs34339943	1	CCR3	2723	intergenic	0.82	4	5	15	1	1	1
rs10627651	11	1109651	A	C	0.01292	NA	NA	NA	0.0543619	rs2672794	4	MUC2	5231	intergenic	0.82	6	5	15	1	0	1
rs72053451	3	46123968	CT	C	0.494	NA	NA	NA	0.0551978	rs34339943	1	XCR1	54733	intergenic	0.817	NA	5	15	0	1	1
rs13089907	3	46215710	C	T	0.09841	NA	NA	NA	0.501198	rs34339943	1	CCR3	0	intronic	0.817	7	5	15	1	1	1
rs34666042	11	1219773	C	T	0.161	8.44945e-12	-0.332604	0.0486924	0.491086	rs12802931	4	MUC5AC	0	intergenic	0.817	5	4	15	1	0	0
rs2834164	21	34621948	C	A	0.495	NA	NA	NA	0.495751	rs9636867	7	IFNAR2:AP000295.9	0:0	intronic	0.81	1f	4	4	1	1	1
rs2133660	3	46031957	C	T	0.3429	0.0055091	-0.08902	0.0320717	0.244672	rs34339943	1	FYCO1	0	intronic	0.809	5	2	5	1	1	1
rs140292787	3	46181974	C	T	0.09245	NA	NA	NA	0.540859	rs34339943	1	FLT1P1	1875	intergenic	0.809	7	5	15	0	1	1
rs9603798	13	113552224	G	A	0.327	2.52602e-05	0.133811	0.0317655	0.355177	rs12585036	5	MCF2L	0	intronic	0.809	5	5	14	1	1	1
rs2157057	3	46366269	G	A	0.3022	NA	NA	NA	0.0593918	rs34339943	1	UQCRC2P1	12855	intergenic	0.803	6	5	15	0	1	1
rs62244827	3	46362591	T	C	0.3022	NA	NA	NA	0.0593918	rs34339943	1	UQCRC2P1	9177	intergenic	0.801	6	2	15	0	1	1
rs3057470	21	35266155	GAAA	G	0.2982	NA	NA	NA	0.896517	rs12626438	7	AP000304.12:ITSN1	0:0	UTR3	0.801	NA	5	15	1	1	1
rs9825081	3	46108400	G	A	0.1252	NA	NA	NA	0.972546	rs34339943	1	XCR1	39165	intergenic	0.799	5	5	15	0	1	1
rs111441270	11	1373028	G	C	0.172	0.000479905	-0.20445	0.0585527	0.742768	rs56321310	4	BRSK2	38100	intergenic	0.797	2b	5	14	0	1	1
rs11245931	11	1082857	A	G	0.2177	NA	NA	NA	0.0619086	rs12802931	4	MUC2	0	intronic	0.795	5	5	15	1	1	0
rs945974	13	113522752	G	A	0.3608	0.017512	-0.069109	0.029089	0.135185	rs12585036	5	ATP11A	0	intronic	0.795	5	4	5	1	1	1
rs541833438	3	45669507	A	AAAAAAG	0.2147	NA	NA	NA	0.0550178	rs73062378	1	LIMD1	0	intronic	0.794	NA	4	5	1	1	1
rs35967486	19	10516937	G	GA	0.172	NA	NA	NA	0.103513	rs34536443	6	CDC37	0	intronic	0.788	NA	5	13	1	1	1
rs115406246	21	34591170	T	C	0.03678	0.00851467	0.24755	0.0940915	0.0545202	rs9636867	7	IFNAR2	11035	intergenic	0.785	5	5	15	0	1	1
rs2735709	11	1252708	G	C	0.498	NA	NA	NA	0.212088	rs56321310	4	MUC5B	0	exonic	0.782	5	5	15	1	1	1
rs34558763	3	46189924	C	T	0.09443	0.000211088	0.20181	0.0544643	0.525957	rs34339943	1	FLT1P1	4754	intergenic	0.781	7	5	15	0	1	1
rs72846402	11	1360110	G	A	0.1769	9.65146e-10	-0.264053	0.0431807	0.808193	rs56321310	4	TOLLIP-AS1	28172	intergenic	0.78	5	5	14	0	1	1
rs114074976	21	34593582	G	A	0.03678	0.0373961	0.27624	0.132717	0.0545202	rs9636867	7	IFNAR2	8623	intergenic	0.778	7	5	15	1	1	1
rs78625396	21	34615456	C	G	0.1441	NA	NA	NA	0.0862938	rs9636867	7	IFNAR2	0	intronic	0.778	7	4	5	1	1	1
rs36047207	3	45690948	C	A	0.2416	0.047895	-0.066293	0.0335101	0.0547973	rs73062378	1	LIMD1	0	intronic	0.775	7	5	5	1	1	1
rs35265482	9	109327100	T	TATAG	0.3101	NA	NA	NA	0.0822235	rs7874665	3	RP11-308N19.1	0	ncRNA_intronic	0.775	NA	9	15	0	0	1
rs7653640	3	45832958	T	C	0.1779	0.0195034	-0.094618	0.0405083	0.0670216	rs73062378	1	SLC6A20	0	intronic	0.77	7	5	14	1	1	1
rs40183	5	1348352	G	A	0.09245	NA	NA	NA	0.0510008	rs7734992	2	CLPTM1L	3137	intergenic	0.77	NA	5	15	1	0	1
rs11245965	11	1113450	A	G	0.336	0.0277521	0.0765585	0.0347871	0.153781	rs2672794	4	MUC2	9030	intergenic	0.769	5	1	15	1	1	1
rs3793969	11	1318884	A	T	0.497	1.15103e-07	-0.164639	0.0310575	0.221691	rs56321310	4	TOLLIP	0	intronic	0.766	4	2	5	1	1	1
rs12459219	19	10599685	G	A	0.4254	2.3727e-05	-0.139512	0.0330082	0.0548013	rs34536443	6	KEAP1	0	intronic	0.766	5	4	4	1	1	0
rs12585036	13	113535741	C	T	0.2147	9.16298e-11	0.2256	0.034814	1	rs12585036	5	ATP11A	0	intronic	0.765	5	4	4	1	1	1
rs12365278	11	1116154	T	C	0.2316	4.51705e-05	-0.15952	0.0391047	0.0881766	rs2672794	4	MUC2	11734	intergenic	0.764	5	7	15	0	1	1
rs201850146	9	109422225	G	GT	0.0169	NA	NA	NA	0.0560328	rs2493637	3	RP11-308N19.4	0	ncRNA_intronic	0.763	NA	9	15	0	0	1
rs3793965	11	1302707	C	T	0.4573	6.22332e-10	-0.18327	0.029633	0.243909	rs56321310	4	TOLLIP	0	intronic	0.762	5	4	4	1	1	1
3:45625489:G:GTTAT	3	45625489	G	GTTAT	0.0835	NA	NA	NA	0.0671952	rs73062378	1	LIMD1	0	intergenic	0.761	NA	5	15	1	0	1
rs71469854	11	1215138	C	T	0.16	1.29033e-12	-0.321499	0.0453113	0.485798	rs12802931	4	MUC5AC	0	intergenic	0.758	5	1	14	1	0	0
rs34584867	3	46065963	G	A	0.1243	NA	NA	NA	0.981565	rs34339943	1	XCR1	0	intronic	0.757	5	5	15	1	1	1
rs62332588	5	1289880	C	T	0.3917	NA	NA	NA	0.124924	rs7734992	2	TERT	0	intronic	0.755	7	5	14	1	0	1
rs6778422	3	46590552	G	A	0.1014	0.00565471	0.12349	0.044627	0.0846244	rs34339943	1	LRRC2	0	intronic	0.754	5	2	15	1	1	1
rs13093179	3	46146314	G	T	0.1223	NA	NA	NA	1	rs34339943	1	FLT1P1	37535	intergenic	0.752	4	5	15	0	1	1
rs56293203	11	1248087	G	A	0.01491	2.46979e-05	-0.672394	0.159428	0.0579553	rs56321310	4	MUC5B	0	exonic	0.752	5	5	15	1	1	1
rs60278495	21	34583128	T	TTTGA	0.3191	NA	NA	NA	0.0643914	rs9636867	7	IFNAR2	19077	intergenic	0.752	NA	5	15	0	1	1
rs6789616	3	46079542	G	T	0.341	NA	NA	NA	0.254328	rs34339943	1	XCR1	10307	intergenic	0.751	6	13	15	0	1	1
rs34960427	3	45598796	C	CAG	0.4632	NA	NA	NA	0.0898396	rs73062378	1	LIMD1	0	intergenic	0.746	NA	5	5	1	1	1
rs71325095	3	45989921	G	T	0.1223	NA	NA	NA	0.9079	rs34339943	1	FYCO1	0	intronic	0.746	4	4	4	1	1	1
rs74324246	21	35344479	G	A	0.09642	NA	NA	NA	0.813537	rs12626438	7	LINC00649	0	ncRNA_exonic	0.745	5	4	5	0	1	1
rs72842490	11	1125618	G	A	0.1362	2.67393e-08	-0.255834	0.0460005	0.0703762	rs12802931	4	MUC2	21198	intergenic	0.743	2a	5	15	0	0	0
rs3181076	3	46250733	C	T	0.09245	NA	NA	NA	0.540859	rs34339943	1	CCR3	0	intronic	0.742	NA	2	15	1	1	1
rs5743944	11	1313909	C	T	0.2068	0.0336418	0.0871954	0.0410459	0.0676874	rs2672794	4	TOLLIP	0	intronic	0.74	NA	4	4	1	1	1
rs137939943	21	35231995	G	A	0.01392	NA	NA	NA	0.15567	rs12626438	7	AP000304.12:ITSN1	0:0	intronic	0.74	5	5	15	1	1	1
rs267256	3	45587111	A	G	0.3897	NA	NA	NA	0.0681188	rs73062378	1	LARS2	0	intronic	0.737	3a	4	5	1	1	1
rs34753365	9	109333016	TA	T	0.1909	NA	NA	NA	0.0993727	rs7874665	3	RP11-308N19.1	0	ncRNA_intronic	0.736	NA	9	15	0	0	1
rs117327216	21	34595745	C	T	0.03678	0.00726807	0.25253	0.0940765	0.0545202	rs9636867	7	IFNAR2	6460	intergenic	0.736	5	5	15	1	1	1
3:45848760:C:G	3	45848760	G	C	0.08151	NA	NA	NA	0.371221	rs34339943	1	SLC6A20	10732	intergenic	0.735	4	4	15	0	1	1
rs7855642	9	109410667	G	A	0.2525	0.0131417	-0.082333	0.0332	0.130421	rs7874665	3	RP11-308N19.4	0	ncRNA_intronic	0.734	6	14	15	0	0	1
rs1892690	21	35286301	C	A	0.08847	4.83235e-07	0.24816	0.049308	1	rs12626438	7	ATP5O	0	intronic	0.731	7	1	5	1	1	1
rs118167193	19	10688076	A	G	0.02783	0.0123374	0.288844	0.115429	0.07549	rs34536443	6	AP1M2	0	intronic	0.73	4	1	15	1	1	1
rs3902811	11	1464047	T	G	0.2425	NA	NA	NA	0.0951139	rs56321310	4	BRSK2	0	intronic	0.727	5	1	15	1	1	1
rs916092	3	46443769	T	A	0.2296	0.00147988	0.115831	0.0364409	0.13022	rs73062378	1	RP11-24F11.2	0	ncRNA_intronic	0.723	6	5	15	1	1	1
rs546687007	3	46596131	T	TA	0.2913	NA	NA	NA	0.051054	rs73062378	1	LRRC2	0	intronic	0.719	NA	5	15	1	1	1
rs12418291	11	1271508	G	A	0.2853	0.00326311	0.106062	0.0360534	0.0613157	rs56321310	4	MUC5B	0	exonic	0.719	5	5	15	1	1	1
rs432259	13	113480282	T	C	0.4175	0.0382098	-0.069226	0.0334006	0.11048	rs12585036	5	ATP11A	0	intronic	0.719	4	4	4	1	0	1
rs79718133	21	34609526	C	G	0.03579	0.0071629	0.25283	0.0940177	0.0540989	rs9636867	7	IFNAR2	0	intronic	0.718	6	2	5	1	1	1
rs377300012	3	46191650	A	T	0.09443	0.00110648	0.18226	0.0558745	0.525957	rs34339943	1	FLT1P1	6480	intergenic	0.715	7	5	15	0	1	1
rs13297331	9	109319537	A	C	0.4254	NA	NA	NA	0.0726185	rs7874665	3	RP11-308N19.1	0	ncRNA_intronic	0.713	3a	9	15	0	1	1
rs200659192	11	1351109	C	CA	0.4334	NA	NA	NA	0.155325	rs56321310	4	TOLLIP-AS1	19171	intergenic	0.71	NA	9	15	0	0	1
rs113936742	3	45561149	C	CT	0.332	NA	NA	NA	0.0530339	rs73062378	1	LARS2	0	intronic	0.708	NA	4	5	1	1	1
rs541950188	9	109383605	A	AC	0.3241	NA	NA	NA	0.0808047	rs7874665	3	RP11-308N19.4	0	ncRNA_intronic	0.705	NA	1	15	0	0	1
rs61869711	11	1367912	C	T	0.3161	NA	NA	NA	0.0651962	rs56321310	4	TOLLIP-AS1	35974	intergenic	0.703	5	5	15	0	1	1
rs282611	13	113489432	A	G	0.2684	0.0183999	-0.073458	0.0311597	0.0502118	rs12585036	5	ATP11A	0	intronic	0.703	6	4	4	1	1	1
rs4234463	3	46501842	G	C	0.3499	0.0296254	0.063501	0.029195	0.0858845	rs34339943	1	LTF	0	intronic	0.702	5	5	14	1	1	1
rs9857669	3	45806066	C	T	0.1541	0.0424092	-0.091175	0.0449252	0.112773	rs73062378	1	SLC6A20	0	intronic	0.698	5	4	15	1	1	1
rs4683156	3	45991087	T	C	0.4046	NA	NA	NA	0.0795448	rs34339943	1	FYCO1	0	intronic	0.698	5	4	4	1	1	1
rs11291391	5	1287612	C	CA	0.172	NA	NA	NA	0.126889	rs7734992	2	TERT	0	intronic	0.696	NA	4	15	1	0	1
rs35373513	3	46312953	C	T	0.07654	NA	NA	NA	0.357463	rs34339943	1	CCR3	4755	intergenic	0.691	4	5	15	1	1	1
rs62653074	11	1149037	A	C	0.334	NA	NA	NA	0.110138	rs12802931	4	MUC5AC	2542	intergenic	0.691	4	5	15	1	0	1
rs3774641	3	45937833	G	T	0.2078	NA	NA	NA	0.396298	rs34339943	1	LZTFL1:CCR9	0:0	intronic	0.69	NA	5	15	1	1	1
rs73203689	21	35267834	T	C	0.03181	NA	NA	NA	0.137617	rs12626438	7	AP000304.12:ITSN1	0:0	UTR3	0.69	4	1	5	1	0	1
3:45625489:G:GTTATTTAT	3	45625489	G	GTTATTTAT	0.3519	NA	NA	NA	0.0671952	rs73062378	1	LIMD1	0	NA	0.687	NA	5	15	1	1	1
rs17216717	3	46186323	T	C	0.09443	NA	NA	NA	0.525957	rs34339943	1	FLT1P1	1153	intergenic	0.686	7	5	15	0	1	1
rs2252650	21	34617950	A	T	0.333	1.79813e-11	-0.19755	0.0293906	0.987123	rs9636867	7	IFNAR2	0	intronic	0.686	1f	4	4	1	1	1
rs12287373	11	1376385	C	A	0.173	0.0246036	0.100462	0.0446981	0.0693023	rs2672794	4	BRSK2	34743	intergenic	0.685	6	5	14	0	1	1
rs139374739	13	113519272	G	A	0.4483	NA	NA	NA	0.272969	rs12585036	5	ATP11A	0	intronic	0.683	7	4	5	1	0	1
rs875890	3	45945287	T	A	0.2982	NA	NA	NA	0.259282	rs34339943	1	LZTFL1	0	intronic	0.682	5	4	15	1	1	1
rs33999284	3	46404699	TTA	T	0.07555	NA	NA	NA	0.354333	rs34339943	1	RP11-24F11.2	1746	intergenic	0.682	NA	5	14	1	1	1
rs78764532	5	1273215	G	A	0.3111	NA	NA	NA	0.190674	rs7734992	2	TERT	0	intronic	0.68	5	5	15	1	0	1
rs56185131	11	1152728	G	A	0.1531	0.0323386	0.0994573	0.046471	0.104706	rs2672794	4	MUC5AC	0	intronic	0.68	4	1	15	1	1	1
rs2108917	3	45809843	G	A	0.2584	NA	NA	NA	0.0625741	rs73062378	1	SLC6A20	0	intronic	0.676	NA	5	15	1	1	1
rs367724297	11	1136989	T	TA	0.1859	NA	NA	NA	0.067717	rs2672794	4	MUC5AC	14590	intergenic	0.673	NA	5	9	0	0	0
rs35581648	3	46170897	G	T	0.1233	NA	NA	NA	0.972229	rs34339943	1	FLT1P1	12952	intergenic	0.672	7	5	15	0	1	1
rs34047915	3	46100491	C	T	0.1223	NA	NA	NA	1	rs34339943	1	XCR1	31256	intergenic	0.671	4	2	15	0	1	1
rs13096873	3	46194127	G	T	0.09443	NA	NA	NA	0.525957	rs34339943	1	FLT1P1	8957	intergenic	0.671	6	5	15	0	1	1
rs17283712	3	46304064	T	G	0.07654	NA	NA	NA	0.357463	rs34339943	1	CCR3	0	intronic	0.671	6	1	15	1	1	1
rs2834311	21	35345408	G	C	0.1461	NA	NA	NA	0.487374	rs12626438	7	LINC00649	0	ncRNA_exonic	0.671	5	4	5	0	1	1
rs10751640	11	1112593	T	C	0.337	0.0257158	0.0835873	0.0374751	0.153243	rs2672794	4	MUC2	8173	intergenic	0.67	6	5	15	1	0	1
rs35251378	19	10459969	G	A	0.2694	6.89153e-08	0.18318	0.0339601	0.10208	rs34536443	6	TYK2	1239	intergenic	0.67	7	4	5	1	1	1
rs34827868	3	46493855	G	A	0.08549	NA	NA	NA	0.17912	rs34339943	1	LTF	0	intronic	0.668	6	4	15	1	1	1
rs71619641	3	46378254	GT	G	0.09145	NA	NA	NA	0.291269	rs34339943	1	CCR2	16970	intergenic	0.667	NA	5	15	0	1	1
rs75150925	3	46161234	GA	G	0.1799	NA	NA	NA	0.0541522	rs34339943	1	FLT1P1	22615	intergenic	0.666	NA	5	15	0	1	1
rs9978523	21	34589270	A	G	0.331	0.021529	0.0777	0.0338035	0.215752	rs9636867	7	IFNAR2	12935	intergenic	0.666	1d	2	15	0	1	1
rs6441936	3	45997822	A	T	0.4712	1.99086e-06	0.13485	0.0283635	0.114496	rs34339943	1	FYCO1	0	intronic	0.664	5	1	4	1	1	1
rs6794103	3	46123602	T	C	0.4612	0.0369631	-0.058876	0.028222	0.0990892	rs34339943	1	XCR1	54367	intergenic	0.662	5	5	15	0	1	1
rs908224	11	1248197	T	G	0.3479	NA	NA	NA	0.14559	rs56321310	4	MUC5B	0	intronic	0.66	NA	5	15	1	1	1
rs6477542	9	109507432	C	T	0.2068	1.5969e-09	-0.197579	0.0327429	0.952736	rs7874665	3	RP11-308N19.5	22220	intergenic	0.659	7	7	15	0	0	1
rs28713701	11	1152217	G	C	0.4016	NA	NA	NA	0.0800159	rs2672794	4	MUC5AC	0	intronic	0.659	2b	1	15	1	0	1
rs201066034	19	10586796	C	T	0.1471	NA	NA	NA	0.125181	rs34536443	6	PDE4A	6490	intergenic	0.658	6	5	5	1	0	0
3:46498261:A:C	3	46498261	C	A	0.3469	NA	NA	NA	0.0889675	rs34339943	1	LTF	0	intronic	0.657	5	4	15	1	1	1
rs2300371	21	34632241	C	T	0.2853	1.94535e-09	0.1829	0.0304716	0.790425	rs9636867	7	IFNAR2:AP000295.9	0:0	intronic	0.652	1f	4	5	1	1	1
rs73064431	3	45909528	C	T	0.08847	NA	NA	NA	0.450953	rs34339943	1	LZTFL1	0	intronic	0.645	7	5	15	1	1	1
rs1137779	21	34609596	G	T	0.4573	NA	NA	NA	0.430168	rs9636867	7	IFNAR2	0	intronic	0.645	7	2	5	1	1	1
rs17141101	3	46454350	G	C	0.2296	0.00133131	0.117375	0.0365752	0.13022	rs73062378	1	CCRL2	0	intergenic	0.644	4	2	15	1	1	1
rs111395566	21	35339153	G	A	0.02286	0.00266417	0.35149	0.117006	0.216969	rs12626438	7	LINC00649	0	ncRNA_intronic	0.644	4	4	15	0	0	1
rs34306326	3	46521314	G	A	0.159	0.00324985	0.10122	0.0343928	0.0829657	rs34339943	1	LTF	0	intronic	0.643	5	5	15	1	1	1
rs17284187	3	46332999	G	A	0.07654	NA	NA	NA	0.357463	rs34339943	1	UQCRC2P1	19082	intergenic	0.642	7	5	15	0	1	1
rs762789	3	46402627	G	A	0.331	NA	NA	NA	0.0502258	rs34339943	1	CCR2	207	downstream	0.641	4	3	7	1	1	1
rs2853672	5	1292983	C	A	0.4871	1.84781e-06	-0.136334	0.0285852	0.167916	rs7734992	2	TERT	0	intronic	0.64	NA	5	14	1	1	1
rs962395	9	109323247	G	T	0.2614	0.043258	-0.062906	0.0311229	0.0840521	rs7874665	3	RP11-308N19.1	0	ncRNA_intronic	0.64	NA	9	15	0	0	1
rs577507799	11	1250068	T	TG	0.34	NA	NA	NA	0.0842398	rs56321310	4	MUC5B	0	intronic	0.637	NA	4	15	1	0	1
rs146791601	3	46093532	A	AAAAAC	0.331	NA	NA	NA	0.238472	rs34339943	1	XCR1	24297	intergenic	0.635	NA	5	15	0	1	1
rs532610346	13	113327501	C	T	0.02684	NA	NA	NA	0.0504249	rs12585036	5	C13orf35	0	NA	0.635	NA	5	15	1	0	1
rs10816404	9	109371811	C	T	0.2515	NA	NA	NA	0.0923135	rs7874665	3	RP11-308N19.1	4734	intergenic	0.633	7	5	15	0	0	1
11:1445967:C:CG	11	1445967	C	CG	0.2932	NA	NA	NA	0.109843	rs56321310	4	BRSK2	0	intronic	0.63	NA	5	15	1	0	1
rs140846169	3	45541785	C	T	0.07853	0.00546845	-0.1738	0.0625616	0.198643	rs73062378	1	LARS2:LARS2-AS1	0:0	ncRNA_intronic	0.628	7	4	5	1	1	1
rs148075776	3	46588995	AAG	A	0.08648	NA	NA	NA	0.117739	rs34339943	1	LRRC2	0	intronic	0.627	NA	5	15	1	0	1
rs79865272	11	1085110	T	C	0.2157	NA	NA	NA	0.0628297	rs12802931	4	MUC2	0	intronic	0.627	5	5	15	1	1	0
rs57115330	3	46255262	T	C	0.1024	NA	NA	NA	0.492627	rs34339943	1	CCR3	0	intronic	0.626	7	2	15	1	1	1
rs7113558	11	1365859	A	G	0.173	0.0251464	0.099958	0.0446411	0.0645831	rs2672794	4	TOLLIP-AS1	33921	intergenic	0.626	6	5	15	0	1	1
rs281427	19	10429120	T	C	0.1511	0.00268762	-0.101953	0.0339688	0.145205	rs34536443	6	CTD-2369P2.12:RAVER1	0:0	intronic	0.624	7	4	4	1	1	1
rs6597955	11	1126697	T	A	0.2435	0.00181097	-0.129838	0.0416201	0.0723641	rs12802931	4	MUC2	22277	intergenic	0.623	6	5	15	0	0	0
rs113052806	11	1142318	G	GGT	0.1362	NA	NA	NA	0.0746852	rs12802931	4	MUC5AC	9261	intergenic	0.621	NA	1	15	1	0	1
rs73358277	21	34574463	G	A	0.1541	0.00464837	0.10119	0.0357506	0.164857	rs9636867	7	IFNAR2	27742	intergenic	0.619	5	5	5	0	1	1
rs13091868	3	46123043	A	G	0.1223	NA	NA	NA	1	rs34339943	1	XCR1	53808	intergenic	0.618	5	5	15	0	1	1
rs34679457	21	34597270	GT	G	0.2356	NA	NA	NA	0.0916077	rs9636867	7	IFNAR2	4935	intergenic	0.618	NA	5	15	1	1	1
rs34693386	3	46195402	C	T	0.09245	NA	NA	NA	0.540859	rs34339943	1	CCR3	9693	intergenic	0.615	7	5	15	1	1	1
rs28691231	11	1158073	T	C	0.2008	7.12722e-06	0.183167	0.0407958	0.286837	rs12802931	4	MUC5AC	0	exonic	0.614	5	4	15	1	1	1
rs150157449	21	35406674	C	T	0.0159	0.026998	0.30706	0.138844	0.148766	rs12626438	7	MRPS6	38849	intergenic	0.614	3a	5	15	0	0	1
rs7374671	3	46346036	G	A	0.2913	NA	NA	NA	0.0635995	rs34339943	1	UQCRC2P1	6045	intergenic	0.613	6	5	15	0	1	1
rs36048333	3	46280618	C	G	0.07654	3.50833e-05	0.24263	0.0586391	0.357463	rs34339943	1	CCR3	0	intronic	0.61	6	5	15	1	1	1
rs2373150	3	46169465	T	C	0.3658	NA	NA	NA	0.227896	rs34339943	1	FLT1P1	14384	intergenic	0.608	3a	5	15	0	1	1
rs77437736	21	34581696	A	G	0.1511	0.00569466	0.098497	0.0356245	0.175112	rs9636867	7	IFNAR2	20509	intergenic	0.608	6	5	15	0	1	1
rs12482014	21	34611318	C	T	0.2982	3.30743e-10	0.18737	0.0298187	0.842111	rs9636867	7	IFNAR2	0	intronic	0.603	4	1	5	1	1	1
rs10978627	9	109529019	A	G	0.1392	0.0010062	-0.124787	0.0379432	0.217127	rs2493637	3	RP11-308N19.5	43807	intergenic	0.601	7	5	15	0	0	1
rs868903	11	1242690	T	C	0.496	6.48219e-05	-0.151664	0.037968	0.113788	rs56321310	4	MUC5B	1605	intergenic	0.599	4	5	15	1	1	1
rs71327036	3	46194589	C	A	0.1024	NA	NA	NA	0.475278	rs34339943	1	FLT1P1	9419	intergenic	0.598	7	5	15	0	1	1
rs1476415	21	34598385	C	A	0.4632	NA	NA	NA	0.428455	rs9636867	7	IFNAR2	3820	intergenic	0.598	6	1	15	1	1	1
rs56331328	3	45737844	C	T	0.1799	0.00135227	-0.12381	0.0386345	0.0824376	rs73062378	1	SACM1L	0	intronic	0.592	7	4	5	1	1	1
rs11702230	21	35377591	C	T	0.1352	NA	NA	NA	0.435789	rs12626438	7	LINC00649	27598	intergenic	0.592	5	2	15	0	1	1
rs13081151	3	46055716	G	A	0.1213	1.03931e-08	0.31137	0.0543955	0.990671	rs34339943	1	XCR1	2799	intergenic	0.59	7	5	15	1	1	1
rs10816402	9	109371487	G	A	0.3837	0.0283377	-0.070558	0.0321804	0.0900729	rs7874665	3	RP11-308N19.1	4410	intergenic	0.588	6	5	15	0	1	1
rs13096741	3	46099154	C	T	0.1223	NA	NA	NA	1	rs34339943	1	XCR1	29919	intergenic	0.587	5	5	15	0	1	1
rs13047666	21	35313059	T	C	0.3459	NA	NA	NA	0.121742	rs12626438	7	LINC00649	0	ncRNA_intronic	0.587	5	4	15	0	1	1
rs564163539	9	109319483	C	CA	0.3121	NA	NA	NA	0.0685656	rs7874665	3	RP11-308N19.1	0	ncRNA_intronic	0.586	NA	9	15	0	0	1
rs28451059	11	1223260	A	G	0.2028	NA	NA	NA	0.0896574	rs2672794	4	MUC5AC	895	NA	0.586	3a	5	14	1	0	1
rs13095602	3	46128713	A	G	0.1223	NA	NA	NA	1	rs34339943	1	FLT1P1	55136	intergenic	0.583	5	5	15	0	1	1
rs112035892	9	109507038	G	GA	0.4563	NA	NA	NA	0.31093	rs7874665	3	RP11-308N19.5	21826	intergenic	0.583	NA	5	15	0	0	1
rs71327044	3	46271454	G	C	0.08946	NA	NA	NA	0.384063	rs34339943	1	CCR3	0	intronic	0.581	5	5	15	1	1	1
rs17860241	21	34631133	A	G	0.325	1.79702e-11	0.2	0.0297547	0.945233	rs9636867	7	IFNAR2:AP000295.9	0:0	intronic	0.581	5	4	5	1	1	1
rs17763742	3	45846769	A	G	0.08052	NA	NA	NA	0.364189	rs34339943	1	SLC6A20	8741	intergenic	0.577	7	4	15	1	1	1
rs555806793	3	45619073	CAAAAAAAAAA	C	0.3748	NA	NA	NA	0.0563179	rs73062378	1	LIMD1	0	intergenic	0.575	NA	5	15	1	1	1
rs10119347	9	109411743	A	C	0.497	0.00295575	-0.085795	0.0288648	0.0755808	rs7874665	3	RP11-308N19.4	0	ncRNA_intronic	0.575	6	14	15	0	1	1
rs28653192	11	1213806	T	C	0.2038	6.10419e-06	-0.181401	0.0401086	0.31143	rs12802931	4	MUC5AC	0	intergenic	0.575	5	4	14	1	0	0
rs140194136	11	1383852	A	AACAAACAAACAT	0.3638	NA	NA	NA	0.070368	rs56321310	4	BRSK2	27276	intergenic	0.575	NA	9	15	0	1	0
rs34834314	3	46631037	A	AGT	0.2485	NA	NA	NA	0.0778361	rs73062378	1	TDGF1	0	intergenic	0.573	NA	5	15	1	1	1
rs201913383	21	35248400	T	C	0.2107	NA	NA	NA	0.145173	rs12626438	7	AP000304.12:ITSN1	0:0	intronic	0.572	6	5	15	1	0	1
rs111255420	5	1233990	A	G	0.2107	NA	NA	NA	0.0705441	rs7734992	2	SLC6A18	0	intronic	0.571	7	5	15	1	0	1
rs375332767	13	113458756	TC	T	0.2704	NA	NA	NA	0.0694503	rs12585036	5	ATP11A	0	intronic	0.571	NA	5	5	1	0	1
rs72842489	11	1125601	C	T	0.1362	2.57428e-08	-0.256146	0.0460018	0.0703762	rs12802931	4	MUC2	21181	intergenic	0.57	4	5	15	0	0	0
rs138030605	11	1361769	TATG	T	0.3161	NA	NA	NA	0.0796831	rs56321310	4	TOLLIP-AS1	29831	intergenic	0.57	NA	5	14	0	0	1
rs1392290	3	46069210	G	A	0.341	NA	NA	NA	0.254328	rs34339943	1	XCR1	0	UTR5	0.569	5	7	9	1	1	1
rs2213291	3	46360437	G	A	0.3022	0.000620537	-0.128297	0.0374866	0.0593918	rs34339943	1	UQCRC2P1	7023	intergenic	0.568	6	5	15	0	1	1
rs200209872	9	109330969	GA	G	0.3708	NA	NA	NA	0.0773242	rs7874665	3	RP11-308N19.1	0	ncRNA_intronic	0.566	NA	9	15	0	0	1
rs34582600	11	1152220	C	G	0.3976	NA	NA	NA	0.0768283	rs2672794	4	MUC5AC	0	intronic	0.565	2b	1	15	1	0	1
rs9984273	21	34635065	C	T	0.3171	0.000960935	0.156333	0.0473489	0.273014	rs9636867	7	IFNAR2:AP000295.9	0:0	UTR3	0.564	7	4	5	1	1	1
3:45625489:G:GTTATTTATTTATTTAT	3	45625489	G	GTTATTTATTTATTTAT	0.03181	NA	NA	NA	0.0671952	rs73062378	1	LIMD1	0	NA	0.559	NA	5	15	1	0	1
rs148289385	3	46282646	CAT	C	0.07555	NA	NA	NA	0.350611	rs34339943	1	CCR3	0	intronic	0.559	NA	5	15	1	1	1
rs2672812	11	1249372	G	A	0.498	4.7952e-07	0.154919	0.0307725	0.210195	rs56321310	4	MUC5B	0	intronic	0.559	NA	4	15	1	1	1
rs78143111	21	35307148	G	A	0.09344	NA	NA	NA	0.889311	rs12626438	7	LINC00649	0	ncRNA_intronic	0.559	5	1	5	0	1	1
rs4246743	5	1228333	C	T	0.07654	NA	NA	NA	0.0534897	rs7734992	2	SLC6A18	0	intronic	0.558	NA	2	15	1	1	1
rs56268833	11	1373064	A	C	0.3897	NA	NA	NA	0.101594	rs56321310	4	BRSK2	38064	intergenic	0.557	4	5	14	0	1	1
rs113700231	11	1130306	G	C	0.1362	3.82837e-08	-0.253098	0.0460296	0.0703762	rs12802931	4	MUC5AC	21273	intergenic	0.556	7	5	15	0	0	0
rs7038248	9	109461098	C	G	0.4205	NA	NA	NA	0.257755	rs7874665	3	RP11-308N19.4	0	ncRNA_intronic	0.549	7	2	15	0	0	1
rs142902589	3	45653562	G	GCGCTCT	0.3181	NA	NA	NA	0.0665642	rs73062378	1	LIMD1	0	intronic	0.548	NA	2	7	1	1	1
rs34378541	3	46239649	C	T	0.09443	NA	NA	NA	0.525957	rs34339943	1	CCR3	0	intronic	0.548	6	5	15	1	1	1
rs4335177	9	109344059	T	C	0.3738	NA	NA	NA	0.0755417	rs7874665	3	RP11-308N19.1	0	ncRNA_intronic	0.547	5	5	15	0	0	1
rs2186317	21	34593574	G	C	0.4632	2.47044e-05	0.13298	0.0315307	0.428455	rs9636867	7	IFNAR2	8631	intergenic	0.547	6	5	15	1	1	1
rs34421491	3	45966429	A	AT	0.332	NA	NA	NA	0.22229	rs34339943	1	FYCO1	0	intronic	0.543	NA	4	5	1	1	1
rs2250226	21	34632316	T	C	0.326	1.80533e-11	0.19998	0.0297547	0.941172	rs9636867	7	IFNAR2:AP000295.9	0:0	intronic	0.543	1d	4	5	1	1	1
rs34079287	3	46300870	G	T	0.07654	2.21297e-05	0.24885	0.05866	0.357463	rs34339943	1	CCR3	0	intronic	0.542	6	5	15	1	1	1
rs6441954	3	46332840	T	C	0.4384	0.0023244	-0.10043	0.0329786	0.0622756	rs34339943	1	UQCRC2P1	19241	intergenic	0.538	6	5	15	0	1	1
rs34351442	3	46355492	G	A	0.07455	NA	NA	NA	0.361132	rs34339943	1	UQCRC2P1	2078	intergenic	0.532	6	2	15	0	1	1
rs11245964	11	1113278	T	C	0.336	0.027343	0.0767608	0.0347871	0.153781	rs2672794	4	MUC2	8858	intergenic	0.53	5	2	15	1	1	1
rs71327040	3	46263208	G	T	0.07952	1.62548e-05	0.25386	0.0588871	0.432887	rs34339943	1	CCR3	0	intronic	0.527	4	2	15	1	1	1
rs35059249	3	46268528	A	ATT	0.07952	NA	NA	NA	0.432887	rs34339943	1	CCR3	0	intronic	0.526	NA	5	15	1	1	1
rs199538350	3	46079524	T	TTTTTG	0.0994	NA	NA	NA	0.795414	rs34339943	1	XCR1	10289	intergenic	0.525	NA	13	15	0	1	1
rs10641451	21	35267834	TGC	T	0.4145	NA	NA	NA	0.137617	rs12626438	7	AP000304.12:ITSN1	0:0	NA	0.525	NA	1	5	1	1	1
rs17217831	3	46305441	C	A	0.07654	NA	NA	NA	0.357463	rs34339943	1	CCR3	0	intronic	0.524	7	5	15	1	1	1
rs4024210	19	10586742	G	T	0.1789	NA	NA	NA	0.100936	rs34536443	6	PDE4A	6436	intergenic	0.524	NA	5	5	1	0	0
rs1873001	3	46032847	C	T	0.3439	0.00492052	-0.0902	0.0320746	0.249791	rs34339943	1	FYCO1	0	intronic	0.522	5	2	5	1	1	1
rs13092887	3	45909644	C	A	0.08648	NA	NA	NA	0.451129	rs34339943	1	LZTFL1	0	intronic	0.519	5	5	15	1	1	1
rs61307181	9	109314945	CA	C	0.3539	NA	NA	NA	0.0583408	rs7874665	3	RP11-308N19.1	0	ncRNA_intronic	0.518	NA	15	15	0	0	1
rs734747	21	35346922	C	T	0.4821	2.77476e-07	-0.144856	0.0281923	0.102307	rs12626438	7	LINC00649	0	ncRNA_exonic	0.517	5	5	5	0	1	1
rs35655700	3	45893332	AT	A	0.3131	NA	NA	NA	0.0626339	rs73062378	1	LZTFL1	0	intronic	0.513	NA	4	14	1	1	1
rs2300370	21	34604557	G	A	0.33	3.1655e-12	0.20534	0.0294598	0.991454	rs9636867	7	IFNAR2	0	intronic	0.513	5	1	5	1	1	1
rs1765762	13	113533653	G	T	0.4881	0.0151605	-0.07435	0.0306153	0.27461	rs12585036	5	ATP11A	0	intronic	0.508	5	4	4	1	1	1
rs6421966	11	1126979	G	T	0.1988	0.00610558	-0.117507	0.0428536	0.0703094	rs2672794	4	MUC2	22559	intergenic	0.506	5	5	15	0	0	0
11:1213804:C:T	11	1213804	T	C	0.16	NA	NA	NA	0.485798	rs12802931	4	MUC5AC	0	intergenic	0.506	5	4	14	1	0	0
rs12787723	11	1372995	G	C	0.3141	NA	NA	NA	0.0645306	rs56321310	4	BRSK2	38133	intergenic	0.504	4	5	14	0	1	1
rs28439383	11	1221038	C	T	0.2028	NA	NA	NA	0.0994302	rs2672794	4	MUC5AC	0	intergenic	0.502	2b	4	15	1	1	1
rs4374450	21	34580600	C	T	0.1511	0.0295114	0.084223	0.038695	0.175112	rs9636867	7	IFNAR2	21605	intergenic	0.502	7	2	15	0	1	1
rs35895909	3	46460967	C	T	0.1421	NA	NA	NA	0.170776	rs34339943	1	CCRL2	6478	intergenic	0.499	7	4	15	1	1	1
rs79983612	3	46190327	G	C	0.09443	0.0017125	0.16803	0.0535804	0.525957	rs34339943	1	FLT1P1	5157	intergenic	0.498	7	5	15	0	1	1
rs11245950	11	1094629	T	C	0.4901	5.59067e-09	0.188737	0.0323814	0.118259	rs12802931	4	MUC2	0	intronic	0.495	5	5	15	1	1	0
rs2186356	21	34581365	T	C	0.1511	0.00561965	0.098651	0.0356245	0.175112	rs9636867	7	IFNAR2	20840	intergenic	0.494	5	5	15	0	1	1
rs7318323	13	113523843	C	A	0.3588	0.0182106	-0.068687	0.0290885	0.141373	rs12585036	5	ATP11A	0	intronic	0.493	5	4	5	1	1	1
rs4975617	5	1252475	C	G	0.333	NA	NA	NA	0.065857	rs7734992	2	TERT	786	downstream	0.492	4	2	15	1	0	1
rs6787643	3	46487671	G	A	0.338	0.0426141	0.060425	0.0298031	0.0899992	rs34339943	1	LTF	0	intronic	0.49	5	4	15	1	1	1
rs2172111	9	109513291	G	T	0.2137	5.44597e-10	-0.200948	0.0323813	0.994034	rs7874665	3	RP11-308N19.5	28079	intergenic	0.49	7	5	15	0	1	1
rs3136672	3	46242785	T	C	0.1034	NA	NA	NA	0.482659	rs34339943	1	CCR3	0	intronic	0.488	NA	5	15	1	1	1
rs10832805	11	1396920	G	C	0.2217	0.000112654	0.121848	0.0315539	0.0708516	rs56321310	4	BRSK2	14208	intergenic	0.488	5	1	15	0	1	1
rs545449730	9	109313753	C	CT	0.4026	NA	NA	NA	0.0688239	rs7874665	3	RP11-308N19.1	0	ncRNA_intronic	0.485	NA	15	15	0	0	1
rs35465430	3	46374436	G	C	0.3022	0.0037448	-0.095638	0.0329912	0.0593918	rs34339943	1	CCR2	20788	intergenic	0.48	5	5	15	0	1	1
rs66702674	3	46552044	C	G	0.08549	0.00153241	0.15011	0.0473761	0.12055	rs34339943	1	LRRC2	4868	intergenic	0.48	6	4	15	1	1	1
rs28731161	11	1225232	G	A	0.2018	NA	NA	NA	0.101507	rs2672794	4	MUC5AC	2867	intergenic	0.48	2b	2	15	1	1	1
rs11915664	3	45623999	A	T	0.1471	0.000591723	0.16663	0.0485041	0.0770648	rs73062378	1	LIMD1	0	intergenic	0.479	5	2	15	1	1	1
rs34068335	3	45954339	C	T	0.1183	NA	NA	NA	0.889483	rs34339943	1	LZTFL1	0	intronic	0.479	5	3	15	1	1	1
rs55933911	11	1263687	C	T	0.04771	NA	NA	NA	0.209326	rs56321310	4	MUC5B:RP11-532E4.2	0:0	exonic	0.479	NA	4	15	1	1	1
rs3742233	13	113537448	G	A	0.4592	0.00279498	0.131194	0.0438859	0.295375	rs12585036	5	ATP11A	0	UTR3	0.479	4	4	5	1	1	1
rs190988664	13	113518119	G	C	0.3419	NA	NA	NA	0.1474	rs12585036	5	ATP11A	0	intronic	0.477	7	4	5	1	0	1
rs1545985	3	46005478	A	G	0.3489	NA	NA	NA	0.248317	rs34339943	1	FYCO1	0	intronic	0.475	7	4	4	1	1	1
rs1894387	3	46392089	G	T	0.07455	NA	NA	NA	0.361132	rs34339943	1	CCR2	3135	intergenic	0.474	7	2	14	1	1	1
rs141795824	3	45626179	CTT	C	0.3976	NA	NA	NA	0.0898432	rs73062378	1	LIMD1	0	intergenic	0.473	NA	5	15	1	1	1
rs73069952	3	46582367	G	C	0.08549	0.00185458	0.14737	0.0473465	0.12055	rs34339943	1	LRRC2	0	intronic	0.471	5	4	5	1	1	1
rs11347	11	1222325	C	T	0.2048	NA	NA	NA	0.315929	rs12802931	4	MUC5AC	0	intergenic	0.471	5	5	15	1	0	1
rs9577393	13	113466794	T	C	0.4652	0.0457439	-0.057081	0.0285727	0.0518913	rs12585036	5	ATP11A	0	intronic	0.469	5	4	5	1	1	1
rs34011434	21	35381303	G	A	0.2783	0.000797749	0.111287	0.0331846	0.169045	rs12626438	7	LINC00649	31310	intergenic	0.468	5	5	15	0	1	1
rs13051329	21	35322889	C	T	0.1471	NA	NA	NA	0.497613	rs12626438	7	LINC00649	0	ncRNA_intronic	0.467	5	2	15	0	1	1
rs75018438	11	1362469	C	A	0.174	0.0465232	0.0853493	0.0428758	0.07977	rs2672794	4	TOLLIP-AS1	30531	intergenic	0.462	5	5	14	0	1	1
rs35619543	11	1242250	G	T	0.2604	1.83872e-07	-0.200088	0.0383682	0.0980022	rs2672794	4	MUC5B	2045	intergenic	0.461	3a	5	15	1	0	1
rs7449190	5	1297918	T	C	0.159	0.00186099	-0.127217	0.0408852	0.147141	rs7734992	2	TERT	2733	intergenic	0.46	5	5	14	1	1	1
rs71327033	3	46192069	G	C	0.02386	NA	NA	NA	0.102208	rs34339943	1	FLT1P1	6899	intergenic	0.457	7	5	15	0	1	1
rs13099120	3	45970944	C	G	0.1203	NA	NA	NA	0.90764	rs34339943	1	FYCO1	0	intronic	0.456	2b	4	4	1	1	1
rs13068572	3	46177096	G	A	0.1203	NA	NA	NA	0.926324	rs34339943	1	FLT1P1	6753	intergenic	0.454	5	2	15	0	1	1
rs112154062	11	1111791	C	CA	0.2773	NA	NA	NA	0.0784032	rs2672794	4	MUC2	7371	intergenic	0.453	NA	5	15	1	0	1
rs7610518	3	46161631	G	A	0.327	NA	NA	NA	0.267159	rs34339943	1	FLT1P1	22218	intergenic	0.45	6	5	15	0	1	1
rs7039335	9	109454542	G	T	0.492	2.86442e-05	-0.119643	0.0285955	0.137089	rs7874665	3	RP11-308N19.4	0	ncRNA_intronic	0.446	6	5	15	0	1	1
rs78349279	9	109588976	T	C	0.05765	0.0323374	-0.165389	0.0772768	0.0547537	rs2493637	3	RNA5SP292	17053	intergenic	0.445	5	5	15	0	1	1
rs10902083	11	1081381	A	G	0.2197	0.018646	0.075575	0.0321249	0.0610009	rs12802931	4	MUC2	0	intronic	0.445	5	5	15	1	1	0
rs7931055	11	1122247	C	T	0.2227	0.00390232	-0.124909	0.0432817	0.0652751	rs12802931	4	MUC2	17827	intergenic	0.445	NA	5	15	0	0	0
rs11708582	3	46333406	C	T	0.4374	0.000108381	-0.11729	0.0302995	0.0618373	rs34339943	1	UQCRC2P1	18675	intergenic	0.442	6	5	15	0	1	1
rs10116910	9	109416375	G	T	0.4205	0.00483435	-0.080905	0.0287114	0.184425	rs7874665	3	RP11-308N19.4	0	ncRNA_intronic	0.442	6	7	15	0	0	1
rs34815853	11	1219153	C	A	0.04374	NA	NA	NA	0.0958849	rs12802931	4	MUC5AC	0	intergenic	0.442	2b	4	15	1	1	0
rs1475967	3	46490250	A	G	0.3499	0.0148123	0.072266	0.0296545	0.0851431	rs34339943	1	LTF	0	intronic	0.441	5	4	15	1	1	1
rs451360	5	1319680	C	A	0.2107	0.0146513	-0.0896336	0.0367218	0.0633513	rs7734992	2	CLPTM1L	0	intronic	0.441	NA	4	4	1	1	1
rs10510749	3	46180416	C	T	0.09443	NA	NA	NA	0.525957	rs34339943	1	FLT1P1	3433	intergenic	0.44	5	5	15	0	1	1
rs6770574	3	46591104	T	A	0.08549	0.00288938	0.14067	0.0472163	0.12055	rs34339943	1	LRRC2	0	intronic	0.438	4	2	15	1	1	1
rs74513584	13	113521078	CATT	C	0.3956	NA	NA	NA	0.359308	rs12585036	5	ATP11A	0	intronic	0.437	NA	4	5	1	0	1
rs73354046	21	35284130	G	A	0.08847	4.64783e-09	0.26639	0.0454644	1	rs12626438	7	AP000304.12:ATP5O	0:0	intronic	0.435	6	4	4	1	1	1
rs576682307	19	10412471	G	GTT	0.4344	NA	NA	NA	0.0506789	rs34536443	6	ZGLP1	3007	intergenic	0.434	NA	5	14	1	1	0
rs9852270	3	45921043	T	C	0.3767	NA	NA	NA	0.188445	rs34339943	1	LZTFL1	0	intronic	0.431	5	5	15	1	1	1
rs17078930	3	46552413	T	C	0.08549	0.00168894	0.14864	0.0473362	0.12055	rs34339943	1	LRRC2	4499	intergenic	0.429	6	4	15	1	1	1
rs113642918	13	113526066	G	A	0.01491	NA	NA	NA	0.0569359	rs12585036	5	ATP11A	0	exonic	0.429	5	4	5	1	1	1
rs11088269	21	35383937	A	G	0.1332	NA	NA	NA	0.430116	rs12626438	7	LINC00649	33944	intergenic	0.427	5	5	9	0	1	1
rs111585689	21	35247109	C	T	0.08847	4.15248e-05	0.19657	0.0479576	0.801316	rs12626438	7	AP000304.12:ITSN1	0:0	intronic	0.425	6	5	15	1	1	1
rs71615438	3	46039868	A	G	0.1223	NA	NA	NA	0.96294	rs34339943	1	FYCO1	2551	intergenic	0.423	6	5	15	1	1	1
rs73830715	3	46095227	A	G	0.1431	NA	NA	NA	0.669949	rs34339943	1	XCR1	25992	intergenic	0.42	7	5	15	0	1	1
rs2834165	21	34622536	G	A	0.496	NA	NA	NA	0.495719	rs9636867	7	IFNAR2:AP000295.9	0:0	intronic	0.42	6	4	4	1	1	1
rs7633268	3	46488246	G	A	0.08549	NA	NA	NA	0.17912	rs34339943	1	LTF	0	intronic	0.419	5	4	15	1	1	1
rs374129696	11	1237906	C	CTCTT	0.2157	NA	NA	NA	0.198459	rs2672794	4	MUC5B	6389	intergenic	0.418	NA	5	15	1	0	1
rs28666868	11	1225603	T	C	0.2068	NA	NA	NA	0.309619	rs12802931	4	MUC5AC	3238	intergenic	0.413	5	5	15	1	0	1
rs4907464	13	113525495	C	G	0.3658	0.0134781	-0.071269	0.0288436	0.14601	rs12585036	5	ATP11A	0	intronic	0.411	5	4	5	1	1	1
rs7127117	11	1079879	T	C	0.492	5.76819e-06	-0.147308	0.0324845	0.0863585	rs12802931	4	MUC2	0	intronic	0.41	NA	1	15	1	1	1
rs373447196	21	35303349	C	G	0.08748	NA	NA	NA	0.960407	rs12626438	7	LINC00649	0	ncRNA_intronic	0.41	6	5	15	0	1	1
rs112947570	19	10539968	A	AAG	0.4553	NA	NA	NA	0.0504114	rs34536443	6	PDE4A	0	intronic	0.409	NA	5	14	1	1	0
rs35896106	3	45841938	C	T	0.08549	NA	NA	NA	0.305994	rs34339943	1	SLC6A20	3910	intergenic	0.407	6	5	14	1	1	1
rs13099992	3	46560744	C	G	0.08549	0.00208438	0.14571	0.0473401	0.12055	rs34339943	1	LRRC2	0	intronic	0.407	7	4	15	1	1	1
rs114384254	3	46094854	A	G	0.3211	NA	NA	NA	0.188454	rs34339943	1	XCR1	25619	intergenic	0.406	3a	5	15	0	1	1
rs10510748	3	46178538	A	G	0.1024	NA	NA	NA	0.475278	rs34339943	1	FLT1P1	5311	intergenic	0.405	6	5	15	0	1	1
rs35639271	9	109407960	TA	T	0.3042	NA	NA	NA	0.152606	rs7874665	3	RP11-308N19.4	0	ncRNA_intronic	0.399	NA	5	15	0	0	1
rs10794297	11	1121970	A	G	0.1978	0.00960429	-0.115825	0.0447242	0.0691627	rs2672794	4	MUC2	17550	intergenic	0.399	5	5	15	0	0	0
rs35195804	3	46260195	A	G	0.1034	NA	NA	NA	0.486354	rs34339943	1	CCR3	0	intronic	0.398	6	5	15	1	1	1
rs34518147	3	45920298	T	C	0.1233	NA	NA	NA	0.830601	rs34339943	1	LZTFL1	0	intronic	0.397	6	5	15	1	1	1
rs6770261	3	45804734	C	T	0.2406	NA	NA	NA	0.059128	rs73062378	1	SLC6A20	0	intronic	0.396	5	4	15	1	1	1
rs2252547	3	45821624	T	C	0.4095	0.000290685	-0.109484	0.0302153	0.206183	rs73062378	1	SLC6A20	0	intronic	0.396	NA	5	15	1	1	1
rs34003820	3	46500127	T	G	0.08549	NA	NA	NA	0.17912	rs34339943	1	LTF	0	intronic	0.394	7	5	14	1	1	1
rs73089379	3	45183414	C	G	0.06064	0.0146512	-0.1878	0.0769392	0.116266	rs73062378	1	CDCP1	0	intronic	0.393	6	5	14	1	1	1
rs56986497	11	1109671	G	C	0.1143	NA	NA	NA	0.111345	rs12802931	4	MUC2	5251	intergenic	0.393	6	5	15	1	0	1
rs2888524	3	46368461	C	T	0.3022	NA	NA	NA	0.0593918	rs34339943	1	UQCRC2P1	15047	intergenic	0.392	3a	9	15	0	1	1
rs117680711	9	109585610	G	C	0.05765	0.0339455	-0.163889	0.0772799	0.0547537	rs2493637	3	RNA5SP292	20419	intergenic	0.391	6	14	15	0	1	1
rs571908949	19	10511508	A	AT	0.2704	NA	NA	NA	0.0880876	rs34536443	6	CDC37	0	intronic	0.391	NA	2	5	1	1	1
rs932928	13	113466445	C	T	0.3469	0.00476803	-0.082003	0.0290554	0.0736475	rs12585036	5	ATP11A	0	intronic	0.39	NA	4	5	1	1	1
rs2133663	3	46100294	C	G	0.3618	NA	NA	NA	0.257125	rs34339943	1	XCR1	31059	intergenic	0.388	6	2	15	0	1	1
rs72842479	11	1117707	C	T	0.1392	3.32364e-08	-0.253007	0.0458058	0.073384	rs12802931	4	MUC2	13287	intergenic	0.388	5	5	14	0	1	1
rs2032101	21	34580474	T	C	0.1511	0.00513704	0.099609	0.0355961	0.175112	rs9636867	7	IFNAR2	21731	intergenic	0.388	6	2	15	0	1	1
rs13066048	3	45982414	C	T	0.4056	NA	NA	NA	0.0806068	rs34339943	1	FYCO1	0	intronic	0.387	5	4	5	1	1	1
rs141447318	11	1109651	AAAAC	A	0.2773	NA	NA	NA	0.0543619	rs2672794	4	MUC2	5231	NA	0.386	NA	5	15	1	0	1
rs35892324	3	46094849	A	G	0.3241	NA	NA	NA	0.189004	rs34339943	1	XCR1	25614	intergenic	0.385	4	5	15	0	1	1
rs4388248	5	1229736	G	A	0.3449	0.00665756	0.0862259	0.0317766	0.0711536	rs7734992	2	SLC6A18	0	intronic	0.384	NA	5	15	1	0	1
rs34248798	3	46590039	CA	C	0.08549	NA	NA	NA	0.12055	rs34339943	1	LRRC2	0	intronic	0.383	NA	2	15	1	1	1
rs151234625	11	1454525	G	A	0.0159	0.00193258	0.4016	0.129532	0.0508205	rs56321310	4	BRSK2	0	intronic	0.383	5	5	15	1	1	1
rs4341570	11	1425463	C	T	0.2048	7.27925e-05	-0.156153	0.0393633	0.142916	rs56321310	4	BRSK2	0	intronic	0.378	NA	5	15	1	1	1
rs7620586	3	46267737	T	G	0.08946	NA	NA	NA	0.384063	rs34339943	1	CCR3	0	intronic	0.377	6	5	15	1	1	1
rs28502687	11	1220796	T	C	0.4076	NA	NA	NA	0.0900001	rs2672794	4	MUC5AC	0	intergenic	0.377	5	4	15	1	1	1
rs2834152	21	34585761	G	A	0.1481	0.00831109	0.096152	0.0364328	0.183679	rs9636867	7	IFNAR2	16444	intergenic	0.377	5	5	15	0	1	1
rs139468846	3	46575902	T	TTTCC	0.2256	NA	NA	NA	0.0711937	rs73062378	1	LRRC2	0	intronic	0.375	NA	4	15	1	1	1
rs71575565	5	1349130	G	C	0.1759	NA	NA	NA	0.0984617	rs7734992	2	CLPTM1L	3915	intergenic	0.375	2b	5	15	1	1	1
rs3774630	3	46244273	C	T	0.09443	NA	NA	NA	0.525957	rs34339943	1	CCR3:CCR1	0:0	UTR3	0.374	NA	3	15	1	1	1
rs1278760	13	113531675	C	T	0.3787	1.60842e-05	0.12446	0.028855	0.392754	rs12585036	5	ATP11A	0	intronic	0.374	5	4	4	1	1	1
rs146052818	21	35337917	CATAAT	C	0.09742	NA	NA	NA	0.826284	rs12626438	7	LINC00649	0	ncRNA_intronic	0.371	NA	5	15	0	0	1
rs138732762	3	46263174	T	TGGGTTGGAGTA	0.09245	NA	NA	NA	0.540859	rs34339943	1	CCR3	0	intronic	0.369	NA	2	15	1	1	1
rs113439507	21	35359308	C	T	0.09841	1.16776e-06	0.22356	0.0459902	0.794043	rs12626438	7	LINC00649	9315	intergenic	0.368	6	5	15	0	1	1
rs2040388	3	46408731	G	A	0.4294	7.97473e-06	0.13015	0.0291433	0.052534	rs34339943	1	RP11-24F11.2	0	ncRNA_intronic	0.367	5	5	14	1	1	1
rs11298823	3	46428089	CA	C	0.1352	NA	NA	NA	0.146391	rs73062378	1	RP11-24F11.2	0	ncRNA_intronic	0.367	NA	2	15	0	1	1
rs2300384	21	35253333	C	T	0.2684	NA	NA	NA	0.155118	rs12626438	7	AP000304.12:ITSN1	0:0	intronic	0.366	7	5	15	1	1	1
rs4134396	3	46357030	A	G	0.3022	NA	NA	NA	0.0593918	rs34339943	1	UQCRC2P1	3616	intergenic	0.365	7	5	15	0	1	1
rs35832211	3	46460873	C	T	0.1421	NA	NA	NA	0.170776	rs34339943	1	CCRL2	6384	intergenic	0.364	6	4	15	1	1	1
rs144309607	19	10492274	C	T	0.03082	1.26665e-07	0.44616	0.0844423	0.808728	rs34536443	6	TYK2	921	upstream	0.364	7	5	5	1	1	1
rs68181568	3	46228621	CT	C	0.1044	NA	NA	NA	0.476434	rs34339943	1	CCR3	0	intronic	0.362	NA	2	15	1	1	1
rs187310757	11	1392578	G	T	0.1759	0.0341987	0.097105	0.0458535	0.072743	rs2672794	4	BRSK2	18550	intergenic	0.362	5	5	15	0	0	1
rs10794292	11	1094753	C	A	0.4046	NA	NA	NA	0.207634	rs12802931	4	MUC2	0	exonic	0.36	5	5	15	1	1	0
rs75585764	21	35360192	C	G	0.09841	2.40265e-06	0.2152	0.0456298	0.794043	rs12626438	7	LINC00649	10199	intergenic	0.359	5	5	15	0	1	1
rs4077759	11	1105976	C	T	0.3817	0.0013706	-0.108749	0.0339759	0.0868592	rs12802931	4	MUC2	1556	intergenic	0.358	5	5	15	1	0	1
rs28737416	11	1151695	C	T	0.1909	0.0336146	0.0892219	0.0419934	0.0864157	rs2672794	4	MUC5AC	0	exonic	0.356	2b	1	15	1	0	1
rs10523374	3	46170674	T	A	0.326	NA	NA	NA	0.264081	rs34339943	1	FLT1P1	13175	intergenic	0.355	6	5	15	0	1	1
rs13066516	3	45975443	C	T	0.1203	NA	NA	NA	0.90764	rs34339943	1	FYCO1	0	intronic	0.352	6	4	4	1	1	1
rs2236645	21	35342238	C	T	0.09642	NA	NA	NA	0.813537	rs12626438	7	LINC00649	0	ncRNA_exonic	0.352	5	2	7	0	1	1
rs562921895	3	45691201	CATAT	C	0.02584	NA	NA	NA	0.0577027	rs73062378	1	LIMD1	0	intronic	0.35	NA	5	5	1	1	1
rs10054203	5	1279964	G	C	0.4264	NA	NA	NA	0.858847	rs7734992	2	TERT	0	intronic	0.348	5	4	15	1	0	1
rs4743018	9	109384846	G	A	0.494	0.00969982	-0.073126	0.0282738	0.0683127	rs7874665	3	RP11-308N19.4	0	ncRNA_intronic	0.348	6	5	15	0	1	1
rs9311380	3	45996047	T	C	0.4712	1.63107e-06	0.13464	0.0280824	0.114496	rs34339943	1	FYCO1	0	intronic	0.347	6	4	4	1	1	1
rs140205949	21	35248368	TTCTC	T	0.4871	NA	NA	NA	0.0527798	rs12626438	7	AP000304.12:ITSN1	0:0	intronic	0.347	NA	5	15	1	1	1
rs4743020	9	109414291	T	C	0.497	0.00221508	-0.088603	0.0289574	0.0782907	rs7874665	3	RP11-308N19.4	0	ncRNA_intronic	0.344	7	14	15	0	1	1
rs549725060	11	1223260	ATGAG	A	0.4085	NA	NA	NA	0.0896574	rs2672794	4	MUC5AC	895	intergenic	0.344	NA	5	14	1	0	1
rs34386754	3	46090013	G	A	0.1441	NA	NA	NA	0.82967	rs34339943	1	XCR1	20778	intergenic	0.343	7	5	15	0	1	1
rs5030347	19	10384604	C	A	0.1779	0.0239913	0.094558	0.0418905	0.0610768	rs34536443	6	CTD-2369P2.5:ICAM1	0:0	ncRNA_intronic	0.339	3a	1	5	1	1	1
rs554581198	19	10609515	A	AT	0.16	NA	NA	NA	0.0930367	rs34536443	6	KEAP1	0	intronic	0.339	NA	1	4	1	0	1
rs4683155	3	45985708	G	A	0.3777	NA	NA	NA	0.0713478	rs34339943	1	FYCO1:CXCR6	0:0	intronic	0.337	5	1	5	1	1	1
rs3742238	13	113540425	C	T	0.2137	1.58998e-10	0.22321	0.0348957	0.969011	rs12585036	5	ATP11A	0	UTR3	0.335	2b	1	7	1	1	1
rs5899710	9	109336835	T	TA	0.2227	NA	NA	NA	0.089385	rs7874665	3	RP11-308N19.1	0	ncRNA_intronic	0.332	NA	5	15	0	0	1
rs72846323	11	1144046	C	T	0.1342	NA	NA	NA	0.0724746	rs12802931	4	MUC5AC	7533	intergenic	0.332	5	5	15	1	0	1
rs13051785	21	35323286	C	T	0.1471	NA	NA	NA	0.497613	rs12626438	7	LINC00649	0	ncRNA_intronic	0.332	7	5	15	0	1	1
rs3087562	11	1221985	C	T	0.2048	4.43818e-06	-0.182685	0.039803	0.315929	rs12802931	4	MUC5AC	0	intergenic	0.33	NA	4	15	1	0	1
rs35220256	3	46503256	A	AT	0.3509	NA	NA	NA	0.0851212	rs34339943	1	LTF	0	intronic	0.329	NA	5	14	1	1	1
rs61867525	11	1148534	C	T	0.3569	NA	NA	NA	0.0870281	rs2672794	4	MUC5AC	3045	intergenic	0.329	3a	2	15	1	0	1
rs150813685	13	113327501	C	CCTTT	0.2694	NA	NA	NA	0.0504249	rs12585036	5	C13orf35	0	intronic	0.328	NA	5	15	1	0	1
rs79298034	3	46095219	A	G	0.1103	NA	NA	NA	0.891099	rs34339943	1	XCR1	25984	intergenic	0.327	6	5	15	0	1	1
rs72846303	11	1133795	G	A	0.1352	3.51636e-08	-0.253975	0.0460637	0.0722302	rs12802931	4	MUC5AC	17784	intergenic	0.325	5	2	15	0	0	0
rs9549592	13	113527681	C	T	0.2247	NA	NA	NA	0.0651292	rs12585036	5	ATP11A	0	intronic	0.324	4	2	5	1	0	1
rs6785878	3	46357144	A	G	0.3022	NA	NA	NA	0.0593918	rs34339943	1	UQCRC2P1	3730	intergenic	0.323	7	5	15	0	1	1
rs9976829	21	34614834	G	A	0.333	1.22176e-07	-0.17074	0.0322747	0.987123	rs9636867	7	IFNAR2	0	intronic	0.322	7	4	5	1	1	1
rs2154568	21	35325805	C	G	0.494	1.08283e-06	-0.136693	0.0280341	0.105682	rs12626438	7	LINC00649	0	ncRNA_intronic	0.322	7	4	15	0	1	1
rs111783124	21	35362848	G	A	0.1412	NA	NA	NA	0.417309	rs12626438	7	LINC00649	12855	intergenic	0.322	7	5	15	0	1	1
rs11742908	5	1270983	C	G	0.2087	0.00718242	0.125988	0.0468659	0.189501	rs7734992	2	TERT	0	intronic	0.319	5	4	15	1	0	1
rs72842485	11	1122277	G	A	0.1392	3.30501e-08	-0.254021	0.0459811	0.073384	rs12802931	4	MUC2	17857	intergenic	0.316	4	5	15	0	0	0
rs112356074	3	45909682	TAA	T	0.4304	NA	NA	NA	0.115383	rs34339943	1	LZTFL1	0	NA	0.315	NA	5	15	1	1	1
rs2736100	5	1286516	C	A	0.499	1.13068e-11	-0.190792	0.0281039	0.360222	rs7734992	2	TERT	0	intronic	0.315	NA	4	15	1	1	1
rs11575062	3	46402431	A	T	0.07455	NA	NA	NA	0.361132	rs34339943	1	CCR2	11	downstream	0.313	2b	2	7	1	1	1
rs12639598	3	46016464	G	A	0.4314	NA	NA	NA	0.0949385	rs34339943	1	FYCO1	0	intronic	0.312	5	4	4	1	1	1
rs1392296	3	46143930	A	G	0.337	0.021873	-0.07557	0.0329631	0.273481	rs34339943	1	FLT1P1	39919	intergenic	0.312	5	5	15	0	1	1
rs9818053	3	46349711	G	A	0.3002	NA	NA	NA	0.0575844	rs34339943	1	UQCRC2P1	2370	intergenic	0.31	6	5	15	0	1	1
rs9870445	3	46114838	A	G	0.3638	NA	NA	NA	0.227918	rs34339943	1	XCR1	45603	intergenic	0.308	6	5	15	0	1	1
rs28519516	11	1223573	C	T	0.2028	0.00541676	0.113504	0.040812	0.0994302	rs2672794	4	MUC5AC	1208	intergenic	0.306	4	5	14	1	0	1
rs35671223	11	1227069	C	T	0.2982	1.66563e-11	-0.250416	0.0371941	0.139606	rs12802931	4	MUC5AC	4704	intergenic	0.304	4	5	15	1	0	1
rs13065737	3	46161037	G	A	0.327	NA	NA	NA	0.267159	rs34339943	1	FLT1P1	22812	intergenic	0.303	7	5	15	0	1	1
rs8132172	21	34574057	G	A	0.2654	0.00844179	-0.086551	0.0328608	0.0568538	rs9636867	7	IFNAR2	28148	intergenic	0.303	7	5	5	0	1	1
rs34279623	9	109386432	AT	A	0.498	NA	NA	NA	0.0670343	rs7874665	3	RP11-308N19.4	0	ncRNA_intronic	0.302	NA	5	15	0	0	1
rs35670850	19	10547236	A	AAAC	0.2972	NA	NA	NA	0.0978603	rs34536443	6	PDE4A	0	intronic	0.301	NA	5	5	1	1	0
3:45979280:A:T	3	45979280	T	A	0.4066	NA	NA	NA	0.0741226	rs34339943	1	FYCO1	0	intronic	0.299	4	4	5	1	1	1
rs28668687	11	1218613	A	G	0.4056	NA	NA	NA	0.0880631	rs2672794	4	MUC5AC	0	intergenic	0.297	2b	4	15	1	1	0
rs35675823	3	46364608	G	C	0.3022	NA	NA	NA	0.0593918	rs34339943	1	UQCRC2P1	11194	intergenic	0.294	7	2	15	0	1	1
rs3176826	3	46247584	G	A	0.09245	NA	NA	NA	0.540859	rs34339943	1	CCR3:CCR1	0:0	intronic	0.292	NA	1	15	1	1	1
rs4441698	3	46094860	A	G	0.3221	NA	NA	NA	0.187335	rs34339943	1	XCR1	25625	intergenic	0.291	3a	5	15	0	1	1
rs17765264	3	46384547	T	A	0.07455	NA	NA	NA	0.361132	rs34339943	1	CCR2	10677	intergenic	0.291	7	9	15	0	1	1
rs28562881	11	1223442	G	A	0.2048	NA	NA	NA	0.315929	rs12802931	4	MUC5AC	1077	intergenic	0.289	2b	5	14	1	0	1
rs3087253	3	46418689	C	T	0.4543	9.4442e-07	0.14229	0.0290217	0.0531229	rs34339943	1	RP11-24F11.2	0	ncRNA_intronic	0.286	6	5	14	1	1	1
rs4373103	3	46138455	G	A	0.1223	NA	NA	NA	1	rs34339943	1	FLT1P1	45394	intergenic	0.284	5	2	15	0	1	1
rs34692251	3	46273727	G	A	0.07753	NA	NA	NA	0.433564	rs34339943	1	CCR3	0	intronic	0.284	5	5	15	1	1	1
rs881230	21	35322824	C	A	0.495	3.09296e-06	-0.139038	0.0298074	0.106928	rs12626438	7	LINC00649	0	ncRNA_intronic	0.283	5	2	15	0	1	1
rs397640	5	1334729	C	T	0.09443	0.00974836	-0.125308	0.0484821	0.0613626	rs7734992	2	CLPTM1L	0	intronic	0.281	NA	4	4	1	1	1
rs11711054	3	46345611	A	G	0.3042	NA	NA	NA	0.0573233	rs34339943	1	UQCRC2P1	6470	intergenic	0.28	6	5	15	0	1	1
rs79759317	3	46039671	C	T	0.3817	NA	NA	NA	0.232763	rs34339943	1	FYCO1	2354	intergenic	0.279	7	5	15	1	1	1
rs34198655	3	46215107	G	A	0.09841	NA	NA	NA	0.501198	rs34339943	1	CCR3	0	intronic	0.278	7	5	15	1	1	1
rs5743902	11	1323211	T	C	0.2952	NA	NA	NA	0.121124	rs56321310	4	TOLLIP	0	intronic	0.277	NA	2	5	1	1	1
rs9577175	13	113543355	C	T	0.2316	1.70782e-09	0.2343	0.0388982	0.851746	rs12585036	5	ATP11A	1872	intergenic	0.277	5	5	14	1	1	1
rs11721185	3	45539685	A	C	0.3907	NA	NA	NA	0.0687325	rs73062378	1	LARS2:LARS2-AS1	0:0	ncRNA_intronic	0.276	4	4	5	1	1	1
rs558116414	3	46095226	C	T	0.1103	NA	NA	NA	0.891099	rs34339943	1	XCR1	25991	intergenic	0.275	NA	5	15	0	1	1
rs192311430	3	46191413	C	A	0.06262	0.0139036	0.14927	0.0606852	0.318161	rs34339943	1	FLT1P1	6243	intergenic	0.27	6	5	15	0	1	1
rs2834353	21	35402916	A	T	0.3608	0.0187313	-0.067932	0.028897	0.0582308	rs12626438	7	MRPS6	42607	intergenic	0.27	5	5	15	0	1	1
rs17213127	3	45798226	C	T	0.05467	NA	NA	NA	0.0738776	rs73062378	1	SLC6A20	0	UTR3	0.268	3a	2	15	1	1	1
rs1278772	13	113543499	C	T	0.493	0.00232282	-0.087142	0.0286132	0.228948	rs12585036	5	ATP11A	2016	intergenic	0.268	5	5	14	1	1	1
rs55846509	11	1154294	G	A	0.02684	2.65539e-08	-0.632086	0.113628	0.075194	rs12802931	4	MUC5AC	0	exonic	0.265	5	3	15	1	1	1
rs35731912	3	45889949	C	T	0.07952	NA	NA	NA	0.382253	rs34339943	1	LZTFL1	0	intronic	0.264	7	4	14	1	1	1
rs35501575	3	45993645	C	T	0.1213	NA	NA	NA	0.916787	rs34339943	1	FYCO1	0	intronic	0.264	5	4	4	1	1	1
rs9549317	13	113535742	A	G	0.4662	0.0010594	0.092683	0.0283066	0.288306	rs12585036	5	ATP11A	0	intronic	0.261	5	4	4	1	1	1
rs12635494	3	46006285	C	T	0.3956	NA	NA	NA	0.0734249	rs34339943	1	FYCO1	0	intronic	0.26	5	4	4	1	1	1
rs72842486	11	1123100	C	T	0.1362	4.99302e-08	-0.251396	0.0461145	0.0703762	rs12802931	4	MUC2	18680	intergenic	0.26	5	6	15	0	0	0
rs3011504	13	113568200	A	C	0.2833	NA	NA	NA	0.0566912	rs12585036	5	MCF2L	0	intronic	0.259	NA	5	14	1	1	1
rs71327053	3	46381507	C	T	0.07555	0.000119247	0.22779	0.0592021	0.354333	rs34339943	1	CCR2	13717	intergenic	0.258	7	5	9	0	1	1
rs12795839	11	1135187	C	T	0.331	0.0388201	0.0721241	0.0349085	0.157889	rs2672794	4	MUC5AC	16392	intergenic	0.258	5	5	15	0	1	0
rs11042491	11	1241821	G	A	0.1143	0.000744899	0.165331	0.0490233	0.0716742	rs2672794	4	MUC5B	2474	intergenic	0.258	2b	1	14	1	0	1
rs9549568	13	113489819	G	A	0.2614	0.0279806	-0.069721	0.0317266	0.0526305	rs12585036	5	ATP11A	0	intronic	0.257	5	4	4	1	1	1
rs9636867	21	34609944	A	G	0.332	1.64888e-12	0.20563	0.0291205	1	rs9636867	7	IFNAR2	0	intronic	0.257	3a	3	5	1	1	1
rs1058961	3	45865006	T	C	0.335	0.0013832	0.09358	0.0292608	0.0569888	rs73062378	1	LZTFL1	0	UTR3	0.256	NA	4	5	1	1	1
rs62577128	9	109447787	C	T	0.4046	NA	NA	NA	0.0708201	rs7874665	3	RP11-308N19.4	0	ncRNA_intronic	0.256	6	5	15	0	0	1
rs61867620	11	1424081	G	C	0.2038	7.91081e-05	-0.155335	0.0393543	0.144922	rs56321310	4	BRSK2	0	intronic	0.256	4	5	15	1	1	1
rs71327035	3	46194528	T	C	0.1024	0.00102317	0.17392	0.0529585	0.475278	rs34339943	1	FLT1P1	9358	intergenic	0.255	7	5	15	0	1	1
rs5744002	11	1301688	C	T	0.4175	0.00128185	-0.100889	0.0313319	0.120935	rs56321310	4	TOLLIP	0	intronic	0.255	NA	4	4	1	1	1
rs2493639	9	109522152	A	G	0.2256	1.42045e-08	-0.186343	0.0328595	0.903656	rs2493637	3	RP11-308N19.5	36940	intergenic	0.25	7	5	15	0	0	1
rs7705526	5	1285974	C	A	0.337	3.56226e-10	0.205265	0.0327267	0.534621	rs7734992	2	TERT	0	intronic	0.244	7	4	15	1	1	1
rs12482644	21	34582272	G	A	0.1481	0.00732624	0.095968	0.0357871	0.186287	rs9636867	7	IFNAR2	19933	intergenic	0.244	7	5	15	0	1	1
rs6765904	3	46195881	A	G	0.09543	NA	NA	NA	0.521891	rs34339943	1	CCR3	9214	intergenic	0.243	5	5	15	1	1	1
rs2735733	11	1261640	C	T	0.4294	0.000157592	0.109518	0.0289823	0.137556	rs56321310	4	MUC5B	0	intronic	0.242	5	4	15	1	1	1
rs17763537	3	45843315	C	T	0.08052	NA	NA	NA	0.364189	rs34339943	1	SLC6A20	5287	intergenic	0.241	7	4	14	1	1	1
rs11245962	11	1111164	C	T	0.337	0.0260276	0.0771807	0.0346755	0.153243	rs2672794	4	MUC2	6744	intergenic	0.239	1f	5	15	1	1	1
rs28404876	11	1161713	G	C	0.4095	NA	NA	NA	0.0956813	rs2672794	4	MUC5AC	0	intronic	0.239	NA	4	15	1	1	1
rs17860169	21	34613301	A	G	0.333	2.16503e-12	0.20447	0.0291126	0.987123	rs9636867	7	IFNAR2	0	intronic	0.239	6	4	5	1	1	1
rs7028154	9	109403952	A	G	0.499	0.0023581	-0.094121	0.0309509	0.0727284	rs7874665	3	RP11-308N19.4	0	ncRNA_intronic	0.237	7	5	15	0	1	1
rs1907439	9	109421703	T	C	0.4215	0.00392525	-0.082576	0.0286314	0.183162	rs7874665	3	RP11-308N19.4	0	ncRNA_intronic	0.236	NA	9	15	0	0	1
rs13380	11	1222331	A	G	0.2048	NA	NA	NA	0.315929	rs12802931	4	MUC5AC	0	intergenic	0.234	5	5	15	1	0	1
rs4975623	5	1232491	C	G	0.07952	NA	NA	NA	0.0613328	rs7734992	2	SLC6A18	0	intronic	0.227	5	5	15	1	1	1
rs10833086	11	1413816	A	G	0.331	NA	NA	NA	0.264637	rs56321310	4	BRSK2	0	intronic	0.225	5	2	13	1	1	1
rs34709208	3	46374653	G	A	0.07455	NA	NA	NA	0.361132	rs34339943	1	CCR2	20571	intergenic	0.224	6	7	15	0	1	1
rs10816420	9	109455890	T	A	0.3191	0.000242672	-0.110262	0.0300452	0.3266	rs7874665	3	RP11-308N19.4	0	ncRNA_intronic	0.224	5	5	15	0	0	1
rs56255642	3	46591864	C	G	0.08549	NA	NA	NA	0.12055	rs34339943	1	LRRC2	0	intronic	0.222	7	4	15	1	1	1
rs60268710	11	1267562	C	T	0.2883	0.00302071	0.112133	0.0378108	0.060673	rs56321310	4	MUC5B:RP11-532E4.2	0:0	exonic	0.221	5	5	15	1	1	1
rs3136673	3	46242616	C	T	0.1004	NA	NA	NA	0.501992	rs34339943	1	CCR3	0	intronic	0.22	NA	5	15	1	1	1
rs7374177	3	46469180	A	G	0.4583	NA	NA	NA	0.0833525	rs34339943	1	LTF	7955	intergenic	0.22	4	4	15	1	1	1
rs2102056	3	46072768	G	A	0.1243	4.75214e-07	0.25436	0.0505077	0.981565	rs34339943	1	XCR1	3533	intergenic	0.219	5	5	15	1	1	1
rs6803341	3	46315657	A	G	0.08052	NA	NA	NA	0.33542	rs34339943	1	CCR3	7459	intergenic	0.219	5	5	15	1	1	1
rs13060713	3	46272709	A	C	0.08052	7.53048e-05	0.23981	0.0605753	0.440151	rs34339943	1	CCR3	0	intronic	0.218	7	5	15	1	1	1
rs76281521	3	46049764	G	A	0.1223	NA	NA	NA	0.96294	rs34339943	1	XCR1	8751	intergenic	0.217	5	5	15	1	1	1
rs13317619	3	46099437	T	C	0.2028	NA	NA	NA	0.0612384	rs34339943	1	XCR1	30202	intergenic	0.217	5	5	15	0	1	1
rs7113916	11	1378143	T	C	0.2336	NA	NA	NA	0.0570502	rs2672794	4	BRSK2	32985	intergenic	0.217	5	5	14	0	1	1
rs35966139	3	45655072	G	GT	0.4076	NA	NA	NA	0.0510525	rs73062378	1	LIMD1	0	intronic	0.214	NA	2	5	1	1	1
rs9811303	3	46300554	G	C	0.3519	0.0251535	0.070586	0.0315252	0.11506	rs34339943	1	CCR3	0	intronic	0.214	6	7	15	1	1	1
rs41343848	11	1082533	G	A	0.2177	NA	NA	NA	0.0619086	rs12802931	4	MUC2	0	intronic	0.212	5	5	15	1	1	0
rs2269438	3	46487430	G	A	0.338	0.0441018	0.060001	0.0298049	0.0899992	rs34339943	1	LTF	0	intronic	0.209	5	4	15	1	1	1
rs34187891	21	34577006	T	C	0.1531	0.00463817	0.100622	0.0355411	0.168227	rs9636867	7	IFNAR2	25199	intergenic	0.208	7	2	15	0	1	1
rs2032102	21	34580726	G	A	0.1511	0.00616674	0.098402	0.0359291	0.175112	rs9636867	7	IFNAR2	21479	intergenic	0.207	5	5	15	0	1	1
rs4443214	3	46177864	T	C	0.1173	NA	NA	NA	0.63774	rs34339943	1	FLT1P1	5985	intergenic	0.202	6	5	15	0	1	1
rs4547741	3	46500458	C	T	0.08549	NA	NA	NA	0.17912	rs34339943	1	LTF	0	intronic	0.201	6	5	14	1	1	1
rs13077283	3	46585061	G	A	0.08549	NA	NA	NA	0.12055	rs34339943	1	LRRC2	0	intronic	0.2	7	4	15	1	1	1
rs1964416	3	45700315	A	G	0.2425	0.0419048	0.067895	0.0333724	0.0537461	rs73062378	1	LIMD1	0	intronic	0.199	7	5	5	1	1	1
rs35705491	11	1214349	A	G	0.2038	7.08263e-06	-0.178891	0.0398315	0.31143	rs12802931	4	MUC5AC	0	intergenic	0.199	5	4	14	1	0	0
rs28728088	11	1221592	T	C	0.2038	5.61052e-06	0.18095	0.0398519	0.315654	rs12802931	4	MUC5AC	0	intergenic	0.197	3a	4	15	1	0	1
rs4362758	3	46056911	T	A	0.1243	6.35156e-07	0.25206	0.0506123	0.981565	rs34339943	1	XCR1	1604	intergenic	0.195	5	5	15	1	1	1
rs34578126	3	46359938	C	G	0.07455	NA	NA	NA	0.361132	rs34339943	1	UQCRC2P1	6524	intergenic	0.195	3a	2	15	0	1	1
rs13068271	3	46332184	G	A	0.07654	NA	NA	NA	0.357463	rs34339943	1	UQCRC2P1	19897	intergenic	0.194	6	5	15	0	1	1
rs145350784	3	46385616	GC	G	0.07356	NA	NA	NA	0.354316	rs34339943	1	CCR2	9608	intergenic	0.192	NA	9	15	1	1	1
rs2943502	11	1264691	C	T	0.4016	NA	NA	NA	0.176071	rs56321310	4	MUC5B:RP11-532E4.2	0:0	exonic	0.192	NA	5	15	1	0	1
rs375628669	3	46244283	GA	G	0.09543	NA	NA	NA	0.518716	rs34339943	1	CCR3:CCR1	0:0	UTR3	0.191	NA	3	15	1	1	1
rs34455547	3	46424610	G	C	0.09245	NA	NA	NA	0.267667	rs34339943	1	RP11-24F11.2	0	ncRNA_intronic	0.191	7	5	15	1	1	1
rs28414902	11	1223488	G	A	0.2087	NA	NA	NA	0.295555	rs12802931	4	MUC5AC	1123	intergenic	0.187	4	5	14	1	0	1
rs78985815	21	35291785	C	T	0.08946	2.51287e-07	0.24724	0.047945	0.960741	rs12626438	7	LINC00649	0	ncRNA_intronic	0.187	7	5	15	1	1	1
rs9603802	13	113565428	C	G	0.1889	1.31725e-05	0.16271	0.0373426	0.463824	rs12585036	5	MCF2L	0	intronic	0.186	5	4	15	1	1	1
rs9818982	3	45812514	G	A	0.1064	NA	NA	NA	0.224631	rs73062378	1	SLC6A20	0	intronic	0.185	7	4	15	1	1	1
rs67200151	3	46051774	G	A	0.1262	8.94617e-07	0.24818	0.0505098	0.963655	rs34339943	1	XCR1	6741	intergenic	0.182	6	5	15	1	1	1
rs34867672	3	46088282	T	C	0.1441	NA	NA	NA	0.82967	rs34339943	1	XCR1	19047	intergenic	0.182	5	5	15	0	1	1
rs2154567	21	35321312	A	G	0.495	NA	NA	NA	0.110844	rs12626438	7	LINC00649	0	ncRNA_exonic	0.182	2b	1	7	0	1	1
rs4907467	13	113530725	G	A	0.3708	0.015169	-0.074116	0.0305215	0.149521	rs12585036	5	ATP11A	0	intronic	0.181	5	4	5	1	1	1
rs61867553	11	1226001	C	T	0.1988	NA	NA	NA	0.0975868	rs2672794	4	MUC5AC	3636	intergenic	0.18	5	5	15	1	1	1
rs13095946	3	46253812	G	A	0.09245	NA	NA	NA	0.540859	rs34339943	1	CCR3	0	intronic	0.177	1f	2	15	1	1	1
rs59576083	9	109510376	A	G	0.1421	NA	NA	NA	0.426137	rs7874665	3	RP11-308N19.5	25164	intergenic	0.177	6	5	15	0	0	1
rs34345312	21	35235613	C	T	0.2634	NA	NA	NA	0.159092	rs12626438	7	AP000304.12:ITSN1	0:0	intronic	0.176	5	5	15	1	1	1
rs71325096	3	46002963	G	C	0.1213	6.6609e-08	0.2918	0.0540362	0.916787	rs34339943	1	FYCO1	0	intronic	0.175	6	4	4	1	1	1
rs112515687	3	46364186	C	T	0.4294	0.000151351	-0.11486	0.0303153	0.0554409	rs34339943	1	UQCRC2P1	10772	intergenic	0.174	6	2	15	0	1	1
rs11606242	11	1115088	T	C	0.2316	5.29739e-05	-0.158087	0.0391101	0.0881766	rs2672794	4	MUC2	10668	intergenic	0.172	5	7	15	0	1	1
rs9884011	3	46589168	T	A	0.04473	NA	NA	NA	0.0513302	rs34339943	1	LRRC2	0	intronic	0.168	5	5	15	1	1	1
rs11605113	11	1264362	A	G	0.2893	0.0129638	0.096866	0.038984	0.061197	rs56321310	4	MUC5B:RP11-532E4.2	0:0	exonic	0.168	5	5	15	1	1	1
rs281422	19	10436355	T	C	0.1511	0.00156118	-0.107553	0.0340028	0.145205	rs34536443	6	RAVER1	0	intronic	0.168	7	4	4	1	1	0
rs7734992	5	1280128	T	C	0.4384	9.05989e-14	0.220648	0.0296016	1	rs7734992	2	TERT	0	intronic	0.166	5	4	15	1	1	1
rs10794300	11	1138445	T	C	0.1869	0.0152408	-0.106847	0.0440315	0.0644401	rs2672794	4	MUC5AC	13134	intergenic	0.165	6	5	15	0	1	0
rs116909847	21	34593414	C	T	0.03678	NA	NA	NA	0.0545202	rs9636867	7	IFNAR2	8791	intergenic	0.165	7	5	15	1	1	1
rs371045777	21	35248404	TCC	T	0.2157	NA	NA	NA	0.140881	rs12626438	7	AP000304.12:ITSN1	0:0	intronic	0.165	NA	5	15	1	0	1
rs201173993	11	1149486	C	T	0.2813	NA	NA	NA	0.123297	rs2672794	4	MUC5AC	2093	intergenic	0.164	5	5	15	1	0	1
3:46490474:A:G	3	46490474	G	A	0.162	NA	NA	NA	0.175241	rs34339943	1	LTF	0	exonic	0.161	NA	4	15	1	1	1
rs11085725	19	10462513	C	T	0.2694	7.8128e-08	0.17977	0.033468	0.10208	rs34536443	6	TYK2	0	intronic	0.161	7	4	5	1	1	1
rs10978628	9	109529338	G	A	0.1392	0.000627175	-0.129668	0.0379193	0.217127	rs2493637	3	RP11-308N19.5	44126	intergenic	0.16	7	5	15	0	0	1
rs115824039	11	1391667	C	T	0.0159	NA	NA	NA	0.0605799	rs56321310	4	BRSK2	19461	intergenic	0.159	5	5	15	0	1	1
rs117595658	11	1313243	G	A	0.0169	NA	NA	NA	0.053525	rs56321310	4	TOLLIP	0	intronic	0.156	4	4	5	1	0	1
rs11441002	21	35259903	A	AT	0.3598	NA	NA	NA	0.120465	rs12626438	7	AP000304.12:ITSN1	0:0	intronic	0.156	NA	5	15	1	1	1
rs35058318	19	10603837	AT	A	0.2843	NA	NA	NA	0.0786135	rs34536443	6	KEAP1	0	intronic	0.154	NA	4	5	1	1	1
rs2898197	21	34579186	G	A	0.1511	0.0058838	0.09863	0.0358109	0.175112	rs9636867	7	IFNAR2	23019	intergenic	0.154	5	2	15	0	1	1
rs73903129	21	34580466	A	T	0.1551	0.00458595	0.100719	0.0355299	0.179368	rs9636867	7	IFNAR2	21739	intergenic	0.154	6	2	15	0	1	1
rs11245966	11	1115732	C	G	0.1879	0.0324211	-0.0961342	0.0449398	0.0612507	rs2672794	4	MUC2	11312	intergenic	0.153	5	7	15	0	1	1
rs7122936	11	1374456	C	A	0.3926	6.46922e-10	-0.218461	0.035358	0.103614	rs56321310	4	BRSK2	36672	intergenic	0.152	5	5	14	0	1	1
rs28652890	11	1217084	T	C	0.4056	NA	NA	NA	0.0854743	rs2672794	4	MUC5AC	0	intergenic	0.151	4	4	15	1	1	0
rs116913822	11	1444401	T	G	0.02982	7.1144e-09	-0.6895	0.119122	0.0708728	rs56321310	4	BRSK2	0	intronic	0.15	2b	5	15	1	0	1
rs9975448	21	34626855	A	G	0.2863	9.99399e-10	-0.18494	0.0302709	0.794286	rs9636867	7	IFNAR2:AP000295.9	0:0	intronic	0.15	7	4	4	1	1	1
rs76608815	21	35353264	C	T	0.09742	NA	NA	NA	0.803696	rs12626438	7	LINC00649	3271	intergenic	0.15	5	2	15	0	1	1
rs115353662	3	45432423	C	T	0.06958	0.00274266	-0.19825	0.0661893	0.187081	rs73062378	1	LARS2	0	intronic	0.147	6	4	5	1	1	1
rs7652331	3	45962752	C	T	0.3231	NA	NA	NA	0.224628	rs34339943	1	FYCO1	0	UTR3	0.147	1f	4	4	1	1	1
rs13047391	21	35234122	C	T	0.2744	NA	NA	NA	0.148621	rs12626438	7	AP000304.12:ITSN1	0:0	intronic	0.147	7	5	15	1	1	1
rs67228693	3	46516993	G	C	0.09046	0.00520915	0.223368	0.0799511	0.133577	rs34339943	1	LTF	0	intronic	0.146	7	5	14	1	1	1
rs1278768	13	113535949	G	C	0.493	0.00430922	-0.08034	0.0281441	0.266119	rs12585036	5	ATP11A	0	intronic	0.145	4	4	4	1	1	1
rs561785505	3	46385534	C	G	0.05169	NA	NA	NA	0.249736	rs34339943	1	CCR2	9690	intergenic	0.144	NA	9	15	1	1	1
rs10751641	11	1112891	T	G	0.334	0.0269061	0.0769874	0.0347906	0.152808	rs2672794	4	MUC2	8471	intergenic	0.144	5	5	15	1	1	1
rs10902105	11	1138827	G	A	0.1958	0.00519143	-0.120673	0.043176	0.0731938	rs2672794	4	MUC5AC	12752	intergenic	0.143	7	5	15	0	1	0
rs12493471	3	45951678	T	C	0.333	0.00975375	-0.09765	0.0377838	0.217043	rs34339943	1	LZTFL1	0	intronic	0.142	6	3	15	1	1	1
rs55990220	9	109510130	C	T	0.2525	NA	NA	NA	0.423489	rs7874665	3	RP11-308N19.5	24918	intergenic	0.142	6	5	15	0	0	1
rs67640714	11	1112061	TG	T	0.1889	NA	NA	NA	0.0605994	rs2672794	4	MUC2	7641	intergenic	0.142	NA	5	15	1	0	1
rs6801427	3	46545927	A	G	0.08946	0.000255181	0.17126	0.0468307	0.124304	rs34339943	1	RTP3	3487	intergenic	0.141	6	5	15	1	1	1
rs10832858	11	1398807	A	G	0.175	0.00629857	0.092341	0.033802	0.0593224	rs56321310	4	BRSK2	12321	intergenic	0.14	5	5	15	0	1	1
rs187726344	3	46563790	A	G	0.02386	2.08573e-07	0.54298	0.10459	0.120096	rs34339943	1	LRRC2	0	intronic	0.138	7	4	15	1	1	1
rs148512786	13	113506162	A	G	0.01292	NA	NA	NA	0.0531459	rs12585036	5	ATP11A	0	intronic	0.138	5	4	5	1	0	1
rs1909595	3	46114885	C	G	0.3648	NA	NA	NA	0.22484	rs34339943	1	XCR1	45650	intergenic	0.137	6	5	15	0	1	1
rs871388	13	113524550	A	G	0.3638	0.0207197	-0.067262	0.0290793	0.133279	rs12585036	5	ATP11A	0	intronic	0.137	4	4	5	1	1	1
rs7932251	11	1127152	C	G	0.1899	0.0240774	-0.098552	0.0436865	0.0617168	rs2672794	4	MUC2	22732	intergenic	0.136	5	5	15	0	0	0
rs10069690	5	1279790	C	T	0.2763	6.27188e-12	0.223979	0.0325867	0.51437	rs7734992	2	TERT	0	intronic	0.133	5	4	15	1	1	1
rs13174919	5	1299862	G	C	0.2396	0.0212818	-0.0735794	0.0319501	0.0582538	rs7734992	2	TERT	4677	intergenic	0.133	4	5	14	1	0	1
rs17859811	11	1150353	G	A	0.1809	0.0475656	0.0887427	0.0447917	0.08058	rs2672794	4	MUC5AC	1226	intergenic	0.132	5	5	15	1	0	1
rs72849433	11	1399334	T	C	0.02286	3.42841e-09	-0.537633	0.0909755	0.0896504	rs56321310	4	BRSK2	11794	intergenic	0.129	5	5	15	0	1	1
rs147418963	21	35331965	T	TAC	0.1004	NA	NA	NA	0.771424	rs12626438	7	LINC00649	0	ncRNA_intronic	0.129	NA	4	15	0	0	1
rs34821409	3	46095394	G	GCT	0.3588	NA	NA	NA	0.224922	rs34339943	1	XCR1	26159	intergenic	0.128	NA	5	15	0	1	1
rs71575543	5	1291406	A	G	0.3688	NA	NA	NA	0.105617	rs7734992	2	TERT	0	intronic	0.126	5	5	14	1	0	1
rs10794298	11	1125133	G	A	0.2247	0.00350623	-0.127206	0.0435715	0.0637159	rs12802931	4	MUC2	20713	intergenic	0.126	5	7	15	0	0	0
rs28504415	11	1226069	T	C	0.2058	0.000148445	0.206628	0.0544667	0.31276	rs12802931	4	MUC5AC	3704	intergenic	0.126	5	5	15	1	0	1
rs10751642	11	1125527	T	C	0.1988	0.00776681	-0.114117	0.0428682	0.0703094	rs2672794	4	MUC2	21107	intergenic	0.124	4	5	15	0	0	0
rs6441953	3	46329008	C	T	0.2972	3.26575e-06	-0.14539	0.0312441	0.0638548	rs34339943	1	CCR3	20810	intergenic	0.122	7	5	15	0	1	1
rs17860254	21	34613145	AT	A	0.03579	NA	NA	NA	0.0540989	rs9636867	7	IFNAR2	0	intronic	0.122	NA	4	5	1	1	1
rs17860142	21	34607870	C	G	0.2972	1.13803e-06	0.15765	0.0323974	0.838705	rs9636867	7	IFNAR2	0	intronic	0.12	7	4	5	1	1	1
rs34988015	3	46356048	T	C	0.07455	NA	NA	NA	0.361132	rs34339943	1	UQCRC2P1	2634	intergenic	0.119	3a	5	15	0	1	1
rs200636173	11	1149485	T	C	0.1551	NA	NA	NA	0.105227	rs2672794	4	MUC5AC	2094	intergenic	0.119	5	5	15	1	0	1
rs61868972	11	1448008	C	T	0.2276	6.45308e-05	-0.163126	0.0408264	0.115011	rs56321310	4	BRSK2	0	intronic	0.117	5	5	15	1	1	1
rs13050728	21	34615210	T	C	0.333	2.27963e-07	-0.16776	0.0324177	0.987123	rs9636867	7	IFNAR2	0	intronic	0.117	5	4	5	1	1	1
rs2943512	11	1272226	A	C	0.4831	NA	NA	NA	0.185046	rs56321310	4	MUC5B	0	exonic	0.116	NA	4	15	1	1	1
rs7710703	5	1287505	T	C	0.1481	0.00287073	-0.139561	0.0468129	0.148431	rs7734992	2	TERT	0	intronic	0.115	7	4	15	1	1	1
rs35915689	11	1219151	C	G	0.2078	NA	NA	NA	0.302477	rs12802931	4	MUC5AC	0	intergenic	0.115	2b	4	15	1	0	0
rs139890053	9	109465978	C	T	0.01392	NA	NA	NA	0.0652821	rs7874665	3	RP11-308N19.4	1034	intergenic	0.114	7	5	15	0	0	1
rs13088766	3	46258226	G	A	0.1024	0.000999345	0.17803	0.0541008	0.492627	rs34339943	1	CCR3	0	intronic	0.113	7	5	15	1	1	1
rs10794293	11	1098939	T	C	0.3539	0.000435119	0.121254	0.0344687	0.123002	rs12802931	4	MUC2	0	intronic	0.113	5	5	15	1	1	0
rs11022612	11	1351607	G	A	0.4841	4.94019e-06	-0.140983	0.0308678	0.167546	rs56321310	4	TOLLIP-AS1	19669	intergenic	0.112	7	7	15	0	1	1
rs36123652	9	109338067	A	G	0.1928	NA	NA	NA	0.0844166	rs7874665	3	RP11-308N19.1	0	ncRNA_intronic	0.111	5	7	15	0	0	1
rs200173537	9	109507044	A	G	0.4563	NA	NA	NA	0.31093	rs7874665	3	RP11-308N19.5	21832	intergenic	0.11	6	5	15	0	0	1
rs35751180	3	46056173	C	T	0.1243	6.92835e-09	0.29016	0.050091	0.981565	rs34339943	1	XCR1	2342	intergenic	0.109	7	5	15	1	1	1
rs6421028	11	1380289	G	A	0.3111	0.00155279	-0.095154	0.0300679	0.0652398	rs56321310	4	BRSK2	30839	intergenic	0.109	5	5	15	0	1	0
rs79948053	3	46211060	G	A	0.09443	NA	NA	NA	0.525957	rs34339943	1	CCR3	0	intronic	0.108	5	5	15	1	1	1
rs79368617	11	1355171	G	T	0.1759	0.0453946	0.085516	0.0427371	0.0777666	rs2672794	4	TOLLIP-AS1	23233	intergenic	0.108	5	2	15	0	1	1
rs7118481	11	1348338	G	C	0.4712	1.90084e-06	-0.134377	0.0282086	0.214307	rs56321310	4	TOLLIP-AS1	16400	intergenic	0.107	5	2	14	0	1	1
rs9549574	13	113511497	G	A	0.2515	0.0334052	-0.068609	0.0322535	0.0508332	rs12585036	5	ATP11A	0	intronic	0.107	7	4	4	1	0	1
rs4473594	3	46337356	G	A	0.07654	NA	NA	NA	0.357463	rs34339943	1	UQCRC2P1	14725	intergenic	0.106	5	5	15	0	1	1
rs11709846	3	46351762	A	T	0.3032	0.00757858	-0.100377	0.0375903	0.0586418	rs34339943	1	UQCRC2P1	319	downstream	0.106	6	7	15	0	1	1
rs10902102	11	1138236	T	A	0.331	0.0394364	0.0719018	0.0349105	0.157889	rs2672794	4	MUC5AC	13343	intergenic	0.105	6	5	9	0	1	0
rs1042073	3	46484964	G	A	0.337	0.0444813	0.059892	0.029804	0.0916034	rs34339943	1	LTF	0	exonic	0.103	NA	4	15	1	1	1
rs10832803	11	1396906	C	T	0.175	0.00776487	0.090173	0.0338725	0.0593224	rs56321310	4	BRSK2	14222	intergenic	0.103	5	1	15	0	1	1
rs7934606	11	1093945	T	C	0.4056	5.29932e-11	0.235234	0.0358464	0.204748	rs12802931	4	MUC2	0	intronic	0.102	NA	4	9	1	1	0
rs4963081	11	1439891	G	A	0.2127	1.42367e-05	-0.168621	0.0388512	0.13497	rs56321310	4	BRSK2	0	intronic	0.102	2b	5	9	1	1	1
rs12053666	21	34618439	G	A	0.2982	9.02361e-10	0.18199	0.0297088	0.834103	rs9636867	7	IFNAR2	0	intronic	0.102	7	4	4	1	1	1
rs34549672	3	45949954	C	A	0.4125	NA	NA	NA	0.154122	rs34339943	1	LZTFL1	0	intronic	0.1	5	2	15	1	1	1
rs28534794	11	1162445	T	C	0.4811	0.00420614	0.097074	0.033915	0.158708	rs2672794	4	MUC5AC	0	downstream	0.1	5	5	15	1	0	1
rs79581402	21	34576902	C	A	0.1501	0.0287215	0.095358	0.0435964	0.174062	rs9636867	7	IFNAR2	25303	intergenic	0.1	7	5	15	0	1	1
rs13079869	3	46008087	G	A	0.1223	NA	NA	NA	0.926579	rs34339943	1	FYCO1	0	exonic	0.099	5	3	4	1	1	1
rs56158232	5	1291735	A	G	0.2306	NA	NA	NA	0.123615	rs7734992	2	TERT	0	intronic	0.098	4	5	14	1	0	1
rs11245978	11	1135728	C	T	0.1958	0.00561301	-0.119307	0.0430778	0.0731938	rs2672794	4	MUC5AC	15851	intergenic	0.097	6	5	15	0	1	0
rs72846376	11	1275106	G	A	0.1899	3.23636e-13	-0.329456	0.045229	0.927544	rs56321310	4	MUC5B	0	intronic	0.097	4	4	15	1	1	1
rs71327056	3	46389976	C	G	0.07455	0.000161055	0.2234	0.0592043	0.361132	rs34339943	1	CCR2	5248	intergenic	0.096	7	5	15	1	1	1
rs2943521	11	1269835	G	A	0.4205	NA	NA	NA	0.134473	rs56321310	4	MUC5B:RP11-532E4.2	0:0	exonic	0.095	NA	5	15	1	1	1
rs113245682	13	113491357	C	T	0.08648	0.0190017	0.132032	0.0562917	0.206852	rs12585036	5	ATP11A	0	intronic	0.095	5	1	4	1	1	1
rs7130988	11	1129721	G	A	0.1998	0.0391334	-0.112879	0.0547217	0.0722672	rs2672794	4	MUC5AC	21858	intergenic	0.094	6	5	15	0	0	0
rs61869689	11	1361543	C	T	0.4801	6.62411e-07	-0.160015	0.0321828	0.174751	rs56321310	4	TOLLIP-AS1	29605	intergenic	0.094	4	5	14	0	1	1
rs16991053	21	35316205	G	C	0.09841	NA	NA	NA	0.816415	rs12626438	7	LINC00649	0	ncRNA_intronic	0.092	6	4	15	0	1	1
rs147391816	11	1344003	C	T	0.175	0.040652	0.0882031	0.0430876	0.0772377	rs2672794	4	TOLLIP-AS1	12065	intergenic	0.089	7	5	14	0	1	1
rs13068276	3	46332190	G	C	0.07654	NA	NA	NA	0.357463	rs34339943	1	UQCRC2P1	19891	intergenic	0.088	7	5	15	0	1	1
rs111660852	21	34578595	A	G	0.1511	0.0266488	0.086806	0.0391614	0.175112	rs9636867	7	IFNAR2	23610	intergenic	0.088	6	5	15	0	1	1
rs28722627	11	1230855	T	C	0.2475	2.51609e-07	0.177692	0.0344598	0.188354	rs2672794	4	MUC5AC	8490	intergenic	0.087	6	5	15	1	1	1
rs10816425	9	109477710	C	A	0.4304	3.60966e-06	0.144366	0.0311625	0.184612	rs7874665	3	RP11-308N19.5	6920	intergenic	0.086	7	5	15	0	0	1
rs144179155	9	109694333	G	A	0.01491	NA	NA	NA	0.051404	rs7874665	3	ZNF462	0	intronic	0.086	4	4	4	1	0	1
rs10794290	11	1086848	G	A	0.2177	NA	NA	NA	0.0746833	rs12802931	4	MUC2	0	intronic	0.085	2b	5	15	1	1	0
rs13048253	21	35359498	G	A	0.2445	0.0135143	-0.076348	0.0309111	0.0519858	rs12626438	7	LINC00649	9505	intergenic	0.084	7	5	15	0	1	1
rs67222447	3	46533447	G	C	0.08847	0.000156617	0.17927	0.0474217	0.127153	rs34339943	1	RTP3	5533	intergenic	0.083	5	5	15	1	1	1
rs34376243	3	46462074	A	G	0.1421	NA	NA	NA	0.170776	rs34339943	1	CCRL2	7585	intergenic	0.082	7	4	15	1	1	1
rs35056755	3	46566242	T	C	0.08549	0.00215872	0.14523	0.047345	0.12055	rs34339943	1	LRRC2	0	intronic	0.082	6	4	15	1	1	1
rs9577395	13	113534984	C	G	0.2127	1.91743e-07	0.19445	0.0373427	0.987698	rs12585036	5	ATP11A	0	intronic	0.082	5	4	4	1	1	1
rs111965262	11	1366100	C	T	0.171	1.00925e-10	-0.280635	0.0434046	0.747842	rs56321310	4	TOLLIP-AS1	34162	intergenic	0.081	5	5	15	0	1	1
rs7620663	3	45806226	C	A	0.3718	NA	NA	NA	0.0875622	rs73062378	1	SLC6A20	0	intronic	0.078	5	4	15	1	1	1
rs9877781	3	46293753	G	A	0.3499	0.00203277	0.111895	0.0362659	0.11871	rs34339943	1	CCR3	0	intronic	0.077	7	9	15	1	1	1
rs56361499	5	1238757	C	A	0.341	NA	NA	NA	0.0760609	rs7734992	2	SLC6A18	0	intronic	0.077	5	5	15	1	0	1
rs28464598	11	1230582	T	C	0.2644	9.65959e-08	0.180309	0.03381	0.214852	rs2672794	4	MUC5AC	8217	intergenic	0.077	5	5	15	1	1	1
rs10816418	9	109447770	G	A	0.3897	NA	NA	NA	0.2038	rs7874665	3	RP11-308N19.4	0	ncRNA_intronic	0.076	6	5	15	0	0	1
rs10902082	11	1081351	A	G	0.2187	0.0200412	0.0746222	0.0320876	0.0599466	rs12802931	4	MUC2	0	intronic	0.076	5	5	15	1	1	0
rs12627474	21	34579895	C	T	0.1511	0.00615632	0.097623	0.0356375	0.175112	rs9636867	7	IFNAR2	22310	intergenic	0.074	7	2	15	0	1	1
rs12577983	11	1245152	A	G	0.2416	0.0140621	0.082859	0.0337419	0.0947366	rs56321310	4	MUC5B	0	intronic	0.073	2b	1	15	1	1	1
rs12626964	21	35289762	C	G	0.08847	6.34006e-09	0.26469	0.045577	1	rs12626438	7	LINC00649	0	ncRNA_intronic	0.073	5	5	15	1	1	1
rs5848783	3	46146259	TG	T	0.2386	NA	NA	NA	0.0556764	rs34339943	1	FLT1P1	37590	intergenic	0.072	NA	5	15	0	1	1
rs10902099	11	1136977	G	A	0.331	0.0449062	0.0736444	0.0367206	0.157889	rs2672794	4	MUC5AC	14602	intergenic	0.072	6	5	9	0	1	0
rs7394853	11	1083293	T	C	0.2167	0.0246252	0.076241	0.0339266	0.0608487	rs12802931	4	MUC2	0	exonic	0.07	NA	5	15	1	1	0
rs2317143	13	113507099	C	G	0.2614	NA	NA	NA	0.0578985	rs12585036	5	ATP11A	0	intronic	0.069	5	4	5	1	0	1
rs9977699	21	35350902	C	T	0.4652	6.03551e-06	0.127668	0.028213	0.123176	rs12626438	7	LINC00649	909	downstream	0.069	5	2	15	0	1	1
rs13069079	3	46000870	G	A	0.1213	NA	NA	NA	0.916787	rs34339943	1	FYCO1	0	intronic	0.068	5	4	4	1	1	1
rs34127016	3	46460093	C	T	0.2753	0.00502645	0.085377	0.0304338	0.0960194	rs73062378	1	CCRL2	5604	intergenic	0.068	5	4	15	1	1	1
rs2834161	21	34620207	C	T	0.332	1.50177e-11	-0.19811	0.0293595	0.974456	rs9636867	7	IFNAR2:AP000295.9	0:0	intronic	0.066	4	4	4	1	1	1
rs6782814	3	45936945	G	C	0.1372	NA	NA	NA	0.739232	rs34339943	1	LZTFL1:CCR9	0:0	intronic	0.064	2b	5	15	1	1	1
rs7649364	3	46330442	C	T	0.4374	0.000110483	-0.11683	0.0302172	0.0618373	rs34339943	1	UQCRC2P1	21639	intergenic	0.063	7	5	15	0	1	1
rs13069845	3	46232132	C	T	0.09443	0.000258262	0.19351	0.0529595	0.525957	rs34339943	1	CCR3	0	intronic	0.062	7	5	15	1	1	1
rs11245933	11	1083495	G	T	0.2167	0.021324	0.0739623	0.0321268	0.0608487	rs12802931	4	MUC2	0	intronic	0.061	6	5	15	1	1	0
rs61867654	11	1430655	C	T	0.2048	0.000104508	-0.152634	0.0393399	0.142916	rs56321310	4	BRSK2	0	UTR5	0.06	5	1	15	1	1	1
rs74586549	3	45926043	C	T	0.1362	NA	NA	NA	0.748598	rs34339943	1	LZTFL1	0	intronic	0.059	4	1	15	1	1	1
rs17282175	3	46173642	C	T	0.1243	NA	NA	NA	0.963207	rs34339943	1	FLT1P1	10207	intergenic	0.059	4	1	15	0	1	1
rs13068145	3	46332276	C	A	0.07654	2.67579e-05	0.24879	0.0592436	0.357463	rs34339943	1	UQCRC2P1	19805	intergenic	0.059	7	5	15	0	1	1
rs188223035	21	35307749	C	T	0.01292	NA	NA	NA	0.120132	rs12626438	7	LINC00649	0	ncRNA_intronic	0.059	7	1	5	0	0	1
rs13068570	3	46136438	A	G	0.1223	NA	NA	NA	1	rs34339943	1	FLT1P1	47411	intergenic	0.058	3a	2	15	0	1	1
rs1278756	13	113530322	G	A	0.3618	6.08543e-06	0.130559	0.028863	0.411477	rs12585036	5	ATP11A	0	intronic	0.058	5	4	5	1	1	1
rs3091314	3	46188753	G	A	0.09443	NA	NA	NA	0.525957	rs34339943	1	FLT1P1	3583	intergenic	0.057	5	5	15	0	1	1
rs2735727	11	1257459	G	A	0.4215	0.000777103	0.102906	0.0306193	0.132447	rs56321310	4	MUC5B	0	intronic	0.056	5	5	15	1	1	1
rs56002968	11	1159210	C	T	0.163	0.00747459	0.117676	0.0439921	0.11718	rs2672794	4	MUC5AC	0	intronic	0.055	5	4	15	1	1	1
rs6577117	13	113501593	A	T	0.2893	0.0350689	-0.064056	0.0303934	0.0518411	rs12585036	5	ATP11A	0	intronic	0.055	5	4	5	1	0	1
rs2531748	3	45819837	A	G	0.3539	0.046783	0.059076	0.0297124	0.273594	rs73062378	1	SLC6A20	0	intronic	0.052	NA	5	15	1	1	1
rs11245967	11	1115735	C	T	0.2316	0.000114799	-0.156505	0.0405771	0.0881766	rs2672794	4	MUC2	11315	intergenic	0.052	5	7	15	0	1	1
rs4907550	13	113522369	G	A	0.3588	0.0159976	-0.070069	0.0290867	0.141373	rs12585036	5	ATP11A	0	intronic	0.045	7	4	5	1	1	1
rs9882616	3	46317551	A	T	0.07654	NA	NA	NA	0.357463	rs34339943	1	CCR3	9353	intergenic	0.044	6	5	15	1	1	1
rs12485445	3	46041582	C	T	0.3698	0.0027375	-0.09484	0.0316579	0.242654	rs34339943	1	FYCO1	4265	intergenic	0.043	6	5	15	1	1	1
rs60091872	11	1136999	T	TA	0.1859	NA	NA	NA	0.067717	rs2672794	4	MUC5AC	14580	intergenic	0.042	NA	5	9	0	0	0
rs7852490	9	109489353	T	G	0.4324	NA	NA	NA	0.167467	rs7874665	3	RP11-308N19.5	4141	intergenic	0.04	6	5	15	0	0	1
rs2065291	21	35401870	T	A	0.3469	NA	NA	NA	0.0513977	rs12626438	7	MRPS6	43653	intergenic	0.04	6	5	15	0	1	1
rs139052365	11	1225688	C	T	0.02684	3.98109e-08	-0.608082	0.110728	0.075194	rs12802931	4	MUC5AC	3323	intergenic	0.039	5	5	15	1	1	1
rs56023411	5	1291740	T	G	0.2306	NA	NA	NA	0.123615	rs7734992	2	TERT	0	intronic	0.038	4	5	14	1	0	1
rs13097666	3	46234467	C	T	0.09443	NA	NA	NA	0.525957	rs34339943	1	CCR3	0	intronic	0.037	7	5	9	1	1	1
rs11130078	3	45964168	T	C	0.3767	0.01536	-0.081878	0.0337811	0.197054	rs34339943	1	FYCO1	0	intronic	0.035	5	4	4	1	1	1
rs12495073	3	46053882	T	G	0.4205	0.0270275	-0.06283	0.0284155	0.0954454	rs34339943	1	XCR1	4633	intergenic	0.035	4	5	15	1	1	1
rs56126327	11	1145268	C	G	0.1183	3.90042e-10	-0.302729	0.048375	0.10099	rs12802931	4	MUC5AC	6311	intergenic	0.034	4	2	15	1	0	1
rs10832840	11	1397897	C	T	0.175	0.00627096	0.092394	0.0338035	0.0593224	rs56321310	4	BRSK2	13231	intergenic	0.034	5	5	15	0	1	1
rs35162796	3	46204379	C	T	0.09245	NA	NA	NA	0.540859	rs34339943	1	CCR3	716	upstream	0.033	3a	5	15	1	1	1
rs34101673	3	46197286	C	T	0.09245	0.000332243	0.1957	0.0545312	0.540859	rs34339943	1	CCR3	7809	intergenic	0.03	7	5	15	1	1	1
rs2409507	21	35371680	A	G	0.4901	NA	NA	NA	0.0503642	rs12626438	7	LINC00649	21687	intergenic	0.03	6	5	15	0	1	1
rs2154951	21	35400158	G	C	0.3638	0.0138062	-0.076186	0.0309414	0.059499	rs12626438	7	MRPS6	45365	intergenic	0.03	4	5	15	0	1	1
rs2014591	3	45848462	C	T	0.3897	NA	NA	NA	0.0539664	rs73062378	1	SLC6A20	10434	intergenic	0.029	NA	4	15	0	1	1
rs9854964	3	46294957	C	T	0.3489	0.000795609	0.09829	0.0293025	0.11957	rs34339943	1	CCR3	0	intronic	0.029	7	9	15	1	1	1
rs146101094	21	35381552	G	T	0.01292	NA	NA	NA	0.0794194	rs12626438	7	LINC00649	31559	intergenic	0.029	5	5	15	0	0	1
rs75549687	3	46200926	G	C	0.1004	NA	NA	NA	0.48801	rs34339943	1	CCR3	4169	intergenic	0.028	7	5	15	1	1	1
rs7034678	9	109356389	T	C	0.3837	0.0282236	-0.064096	0.029212	0.0937514	rs7874665	3	RP11-308N19.1	0	ncRNA_intronic	0.028	7	5	15	0	0	1
rs117014657	21	34593585	C	T	0.03678	0.0284642	0.29206	0.13331	0.0545202	rs9636867	7	IFNAR2	8620	intergenic	0.028	7	5	15	1	1	1
rs71575544	5	1291418	G	A	0.4662	NA	NA	NA	0.113234	rs7734992	2	TERT	0	intronic	0.027	5	5	14	1	0	1
rs28545782	11	1223910	C	T	0.2028	0.00499496	0.114578	0.0408135	0.0994302	rs2672794	4	MUC5AC	1545	intergenic	0.026	2b	2	14	1	1	1
rs117550413	13	113558373	G	A	0.08847	0.000381057	0.19553	0.0550344	0.266225	rs12585036	5	MCF2L	0	intronic	0.023	2b	4	15	1	1	1
rs33961405	5	1277577	G	A	0.498	0.000285454	-0.122136	0.0336634	0.438809	rs7734992	2	TERT	0	intronic	0.022	5	4	15	1	0	1
rs57833297	3	45930796	TA	T	0.1282	NA	NA	NA	0.789665	rs34339943	1	LZTFL1:CCR9	0:0	intronic	0.021	NA	1	15	1	1	1
rs13070959	3	46591361	C	T	0.08549	0.00202947	0.14575	0.0472312	0.12055	rs34339943	1	LRRC2	0	intronic	0.021	2b	2	15	1	1	1
rs546721927	3	46385526	A	G	0.03579	NA	NA	NA	0.192033	rs34339943	1	CCR2	9698	intergenic	0.02	NA	9	15	1	1	1
rs35568430	3	46455541	C	T	0.09344	NA	NA	NA	0.263317	rs34339943	1	CCRL2	1052	intergenic	0.02	5	2	15	1	1	1
rs10794291	11	1094690	C	T	0.4901	2.03914e-09	0.194157	0.0323883	0.118259	rs12802931	4	MUC2	0	exonic	0.02	5	5	15	1	1	0
rs12627254	21	35368402	G	T	0.1412	NA	NA	NA	0.417309	rs12626438	7	LINC00649	18409	intergenic	0.02	7	5	15	0	1	1
rs61868969	11	1444528	C	T	0.2296	0.000708975	-0.130641	0.0385817	0.124005	rs56321310	4	BRSK2	0	intronic	0.019	4	5	15	1	1	1
rs9862611	3	45931982	C	G	0.4105	0.0331691	0.0669	0.031408	0.156907	rs34339943	1	LZTFL1:CCR9	0:0	intronic	0.018	5	1	15	1	1	1
rs71327052	3	46378309	A	G	0.07455	0.000117279	0.22804	0.0592043	0.361132	rs34339943	1	CCR2	16915	intergenic	0.018	5	5	15	0	1	1
rs192723047	5	1273183	A	G	0.1372	NA	NA	NA	0.129385	rs7734992	2	TERT	0	intronic	0.017	5	5	15	1	0	1
rs368124274	3	46252708	T	G	0.1372	NA	NA	NA	0.183363	rs73062378	1	CCR3	0	intronic	0.015	6	5	15	1	1	1
rs79997810	21	34590250	G	A	0.03976	0.0272437	0.187	0.0846917	0.0737465	rs9636867	7	IFNAR2	11955	intergenic	0.015	7	5	15	0	1	1
rs34906043	3	46094623	C	T	0.3221	NA	NA	NA	0.262358	rs34339943	1	XCR1	25388	intergenic	0.014	6	5	15	0	1	1
rs6897196	5	1280938	A	G	0.4185	1.09324e-09	0.204157	0.0334949	0.891406	rs7734992	2	TERT	0	intronic	0.014	5	4	15	1	0	1
rs7281169	21	35368148	C	T	0.4901	NA	NA	NA	0.0503642	rs12626438	7	LINC00649	18155	intergenic	0.014	7	5	15	0	1	1
rs7480725	11	1116870	A	G	0.1044	1.0356e-08	-0.420824	0.073509	0.137712	rs12802931	4	MUC2	12450	intergenic	0.013	NA	5	15	0	1	1
rs12420789	11	1355654	G	A	0.4841	1.17809e-05	-0.127874	0.0291843	0.167546	rs56321310	4	TOLLIP-AS1	23716	intergenic	0.012	4	5	15	0	1	1
rs28463198	11	1152225	C	G	0.4016	NA	NA	NA	0.0800159	rs2672794	4	MUC5AC	0	intronic	0.011	2b	1	15	1	1	1
rs2097276	3	46460794	G	T	0.1421	NA	NA	NA	0.170776	rs34339943	1	CCRL2	6305	intergenic	0.01	7	4	15	1	1	1
rs10713071	21	35382853	T	TA	0.4632	NA	NA	NA	0.058584	rs12626438	7	LINC00649	32860	intergenic	0.01	NA	5	15	0	1	1
rs34401473	3	46189772	A	C	0.09443	NA	NA	NA	0.525957	rs34339943	1	FLT1P1	4602	intergenic	0.009	7	5	15	0	1	1
rs2242652	5	1280028	G	A	0.2117	3.33656e-06	0.189838	0.0408347	0.371542	rs7734992	2	TERT	0	intronic	0.009	NA	4	15	1	1	1
rs138055754	11	1392571	CG	C	0.1759	NA	NA	NA	0.072743	rs2672794	4	BRSK2	18557	intergenic	0.008	NA	5	15	0	0	1
rs112734798	11	1443184	G	A	0.2127	NA	NA	NA	0.13497	rs56321310	4	BRSK2	0	intronic	0.008	5	5	15	1	1	1
3:46194769:A:G	3	46194769	G	A	0.09245	NA	NA	NA	0.540859	rs34339943	1	FLT1P1	9599	intergenic	0.006	7	5	15	0	1	1
3:46268536:A:T	3	46268536	A	T	0.07952	NA	NA	NA	0.432887	rs34339943	1	CCR3	0	intronic	0.006	6	5	15	1	1	1
rs146375688	3	46388700	C	T	0.04871	NA	NA	NA	0.234128	rs34339943	1	CCR2	6524	intergenic	0.005	7	5	15	1	1	1
11:1098637:A:G	11	1098637	G	A	0.3539	NA	NA	NA	0.121265	rs12802931	4	MUC2	0	intronic	0.005	NA	5	15	1	1	0
rs139052978	11	1267158	G	A	0.03181	0.000766953	-0.482017	0.143268	0.12989	rs56321310	4	MUC5B:RP11-532E4.2	0:0	exonic	0.005	5	5	15	1	1	1
rs36107724	19	10582707	AG	A	0.1511	NA	NA	NA	0.13911	rs34536443	6	PDE4A	2401	intergenic	0.005	NA	5	5	1	0	0
rs1126478	3	46501213	T	C	0.3489	0.0220575	0.0677	0.0295714	0.0866515	rs34339943	1	LTF	0	exonic	0.004	5	5	14	1	1	1
rs34354138	3	46378383	G	T	0.3936	1.21573e-06	-0.13828	0.0284934	0.0772213	rs34339943	1	CCR2	16841	intergenic	0.003	5	5	15	0	1	1
rs61454121	3	46148635	TA	T	0.3628	NA	NA	NA	0.23105	rs34339943	1	FLT1P1	35214	intergenic	0.002	NA	5	15	0	1	1
rs17286758	3	46586622	T	C	0.08549	0.00337541	0.13783	0.04702	0.12055	rs34339943	1	LRRC2	0	exonic	0.002	1f	4	15	1	1	1
rs28522028	9	109415292	A	G	0.4264	NA	NA	NA	0.12417	rs7874665	3	RP11-308N19.4	0	ncRNA_intronic	0.002	6	7	15	0	0	1
rs10816419	9	109448242	G	A	0.3201	0.000471347	-0.105042	0.0300418	0.321868	rs7874665	3	RP11-308N19.4	0	ncRNA_intronic	0.002	5	5	15	0	0	1
rs35347274	19	10414112	C	CT	0.2545	NA	NA	NA	0.0835017	rs34536443	6	ZGLP1	1366	intergenic	0.002	NA	5	5	1	1	0
rs4975612	5	1300310	G	T	0.2028	0.00942589	-0.0854751	0.0329231	0.0693037	rs7734992	2	TERT	5125	intergenic	0.001	7	5	14	1	0	1
rs9792424	9	109489340	C	A	0.4254	NA	NA	NA	0.0668849	rs7874665	3	RP11-308N19.5	4128	intergenic	0.001	6	5	15	0	0	1
rs530443742	3	45610972	AT	ATTT	0.4125	NA	NA	NA	0.0819072	rs73062378	1	LIMD1	0	intergenic	NA	NA	5	15	1	1	1
rs533571570	3	45610972	ATTT	ATT	0.4016	NA	NA	NA	0.0819072	rs73062378	1	LIMD1	0	intergenic	NA	NA	5	15	1	1	1
rs550611082	3	45627762	ATT	AT	0.4871	NA	NA	NA	0.12373	rs73062378	1	LIMD1	0	intergenic	NA	NA	5	15	1	1	1
rs566864278	3	45691201	CATAT	CATATAT	0.2346	NA	NA	NA	0.0577027	rs73062378	1	LIMD1	0	intronic	NA	NA	5	5	1	1	1
rs575276232	3	45985688	CTG	CTGTG	0.01392	NA	NA	NA	0.0920915	rs34339943	1	FYCO1:CXCR6	0:0	NA	NA	NA	1	5	1	0	1
rs572323861	3	46068389	AT	ATT	0.0994	NA	NA	NA	0.748443	rs34339943	1	XCR1	0	intronic	NA	NA	5	15	1	0	1
rs540662638	3	46110273	CGTGT	CGT	0.4115	NA	NA	NA	0.0808652	rs34339943	1	XCR1	41038	NA	NA	NA	1	15	0	1	1
rs559330164	3	46121561	TA	TAA	0.1809	NA	NA	NA	0.0519974	rs34339943	1	XCR1	52326	intergenic	NA	NA	5	15	0	1	1
3:46489859:TAA:TAAA	3	46489859	TAA	TAAA	0.09443	NA	NA	NA	0.148659	rs34339943	1	LTF	0	intronic	NA	NA	4	15	1	1	1
3:46489859:TAA:TAAAA	3	46489859	TAA	TAAAA	0.3678	NA	NA	NA	0.148659	rs34339943	1	LTF	0	intronic	NA	NA	4	15	1	0	1
rs564695358	9	109385369	ATTT	ATTTT	0.2674	NA	NA	NA	0.12797	rs7874665	3	RP11-308N19.4	0	ncRNA_intronic	NA	NA	5	15	0	0	1
rs549394654	9	109404218	TAA	TA	0.496	NA	NA	NA	0.0776605	rs7874665	3	RP11-308N19.4	0	ncRNA_intronic	NA	NA	5	15	0	0	1
rs551077958	9	109406190	TACACAC	TACAC	0.3479	NA	NA	NA	0.134705	rs7874665	3	RP11-308N19.4	0	ncRNA_intronic	NA	NA	5	15	0	0	1
rs397893938	9	109497509	ATT	AT	0.331	NA	NA	NA	0.162965	rs7874665	3	RP11-308N19.5	12297	intergenic	NA	NA	5	15	0	0	1
11:1154073:A:ACCCCCC	11	1154073	A	ACCCCCC	0.2247	NA	NA	NA	0.069034	rs2672794	4	MUC5AC	0	intronic	NA	NA	3	15	1	0	1
rs531698602	13	113516312	G	GTAAGGTGTCACAGCAGGCG	0.4205	NA	NA	NA	0.146677	rs12585036	5	ATP11A	0	intronic	NA	NA	4	4	1	0	1
rs563663111	13	113518278	C	CA	0.2306	NA	NA	NA	0.162077	rs12585036	5	ATP11A	0	intronic	NA	NA	4	5	1	0	1
rs568620341	13	113529806	GTTTT	GTTT	0.2157	NA	NA	NA	0.220181	rs12585036	5	ATP11A	0	NA	NA	NA	4	5	1	0	1
rs533542423	21	35266155	GAAA	GAA	0.08847	NA	NA	NA	0.896517	rs12626438	7	AP000304.12:ITSN1	0:0	UTR3	NA	NA	5	15	1	0	1
rs535455650	21	35348638	ACACTCACT	ACACT	0.2276	NA	NA	NA	0.622294	rs12626438	7	LINC00649	0	NA	NA	NA	1	7	0	1	1
rs371640331	21	35348638	ACACTCACT	ACACTCACTCACT	0.07058	NA	NA	NA	0.622294	rs12626438	7	LINC00649	0	NA	NA	NA	1	7	0	0	1

### Sheet: T5.annov_enrichment
Table 5. Enrichment test of functional consequences of candidate SNPs on genes
ANNOVAR enrichment test of functional consequences of candidate SNPs against the 1000G reference panel, and significant results are highlighted(fisher.P<0.05). Consequences=Functional effects of SNPs; ref.count=Number of SNPs in the reference panel annotated with the corresponding functional category; ref.prop=The proportion of annotated SNPs within all SNPs in the reference panel; count=Number of candidate SNPs annotated with the corresponding functional category; prop=The proportion of annotated candidate SNPs; enrichment=prop/ref.prop, a value to show whether the annotation is enriched (larger than 1) or depleted otherwise; fisher.P=two-sided p-value from Fisher’s exact test, a statistic to show whether enrichment of functional consequences of candidate SNPs is significantly different from the reference panel or not.
annot	ref.count	ref.prop	count	prop	enrichment	fisher.P
exonic	254736	0.0101563	81	0.028491	2.80527	9.41684e-16
UTR3	233824	0.0093225	61	0.0214562	2.30155	6.69985e-09
ncRNA_intronic	2884355	0.114998	259	0.0911009	0.792193	4.3142e-05
UTR5	71546	0.00285252	17	0.0059796	2.09625	0.00447942
intergenic	11684523	0.465859	1279	0.449877	0.965694	0.0906342
upstream	266686	0.0106327	21	0.00738656	0.694703	0.0990368
intronic	9137749	0.36432	1060	0.372846	1.0234	0.3496
ncRNA_exonic	259951	0.0103642	34	0.0119592	1.1539	0.403252
downstream	284177	0.0113301	31	0.010904	0.962394	0.929306
ncRNA_splicing	1313	5.23489e-05	0	0	0	1
splicing	2830	0.000112831	0	0	0	1

### Sheet: T6.mapping_genes
Table 6. Gene mapping results based on positional, eQTL and chromatin interaction
Genes with SNPs mapped by positional, eQTL, and chromatin interaction were highlighted. pL1=The probability of a gene to be loss-of-function intolerant, and the higher score indicates the gene is more intolerant; ncRVIS=The score of a gene to be intolerant to non-coding residual variations, and the higher score indicates the gene is more intolerant; posMap/eqtlMap/ciMap=Whether there are any SNPs mapped to the gene by positional mapping/eQTL mapping/chromatin interaction mapping or not; posMapSNPs/eqtlMapSNPs=Number of mapped SNPs by positional mapping/eQTL mapping; posMapMaxCADD=The maximum CADD score of mapped SNPs by positional mapping; eqtlMapminP/eqtlMapminQ=The minimum p-value/FDR for mapped SNPs by eQTL mapping; eqtlMapts/ciMapts=Tissue types to detect significant eQTL associations/chromatin interaction between mapped SNPs and the gene; eqtlDirection=Direction of the effect of tested allele on gene expression, which can be "+" (tested allele increases gene expression) or "-" (tested allele decreases gene expression); minGwasP=The minimum p-value of SNPs mapped to the gene; IndSigSNPs=rsID of independent significant SNPs in LD with mapped SNPs; GenomicLocus=Index of genomic risk loci containing mapped SNPs.
ensg	entrezID	HUGO	chr	start	end	strand	type	posMap	eqtlMap	ciMap	pLI	ncRVIS	posMapSNPs	posMapMaxCADD	eqtlMapSNPs	eqtlMapminP	eqtlMapminQ	eqtlMapts	eqtlDirection	ciMapts	minGwasP	IndSigSNPs	GenomicLocus
ENSG00000163814	64866	CDCP1	3	45123770	45187914	-1	protein_coding	Yes	Yes	Yes	0.0211525	1.80557	1	0.393	31	7.1076e-07	4.28339e-11	eQTLcatalogue/GEUVADIS_ge_LCL:eQTLGen_cis_eQTLs:BIOSQTL/BIOS_eQTL_geneLevel:GTEx/v8/Brain_Caudate_basal_ganglia:GTEx/v8/Spleen:GTEx/v8/Thyroid	-	Promoter_anchored_loops:IMR90:Mesenchymal_Stem_Cell:Mesendoderm:Trophoblast-like_Cell:hESC	2.10631e-08	rs73062378;rs34339943;rs73062378:rs34339943	1
ENSG00000011376	23395	LARS2	3	45429998	45590913	1	protein_coding	Yes	Yes	Yes	2.60644e-07	-0.65665	17	6.055	65	0	0	EyeGEx:eQTLcatalogue/Alasoo_2018_ge_macrophage_IFNg_Salmonella:eQTLcatalogue/Alasoo_2018_ge_macrophage_IFNg:eQTLcatalogue/Alasoo_2018_ge_macrophage_naive:eQTLcatalogue/Alasoo_2018_ge_macrophage_Salmonella:eQTLcatalogue/BLUEPRINT_ge_monocyte:eQTLcatalogue/BLUEPRINT_ge_T-cell:eQTLcatalogue/BrainSeq_ge_brain:eQTLcatalogue/CEDAR_rectum:eQTLcatalogue/CEDAR_T-cell_CD4:eQTLcatalogue/CEDAR_T-cell_CD8:eQTLcatalogue/CEDAR_transverse_colon:eQTLcatalogue/Fairfax_2014_IFN24:eQTLcatalogue/Fairfax_2014_LPS24:eQTLcatalogue/Fairfax_2014_LPS2:eQTLcatalogue/Fairfax_2014_naive:eQTLcatalogue/GENCORD_ge_fibroblast:eQTLcatalogue/GENCORD_ge_LCL:eQTLcatalogue/GENCORD_ge_T-cell:eQTLcatalogue/GEUVADIS_ge_LCL:eQTLcatalogue/HipSci_ge_iPSC:eQTLcatalogue/Lepik_2017_ge_blood:eQTLcatalogue/Nedelec_2016_ge_macrophage_Listeria:eQTLcatalogue/Nedelec_2016_ge_macrophage_naive:eQTLcatalogue/Quach_2016_ge_monocyte_LPS:eQTLcatalogue/Quach_2016_ge_monocyte_naive:eQTLcatalogue/Quach_2016_ge_monocyte_Pam3CSK4:eQTLcatalogue/Quach_2016_ge_monocyte_R848:eQTLcatalogue/Schwartzentruber_2018_ge_sensory_neuron:eQTLcatalogue/TwinsUK_ge_fat:eQTLcatalogue/TwinsUK_ge_LCL:eQTLcatalogue/TwinsUK_ge_skin:PsychENCODE_eQTLs:eQTLGen_cis_eQTLs:BIOSQTL/BIOS_eQTL_geneLevel:xQTLServer_eQTLs:CMC_SVA_cis:CMC_NoSVA_cis:GTEx/v8/Adipose_Subcutaneous:GTEx/v8/Adipose_Visceral_Omentum:GTEx/v8/Adrenal_Gland:GTEx/v8/Cells_EBV-transformed_lymphocytes:GTEx/v8/Whole_Blood:GTEx/v8/Artery_Aorta:GTEx/v8/Artery_Coronary:GTEx/v8/Artery_Tibial:GTEx/v8/Brain_Amygdala:GTEx/v8/Brain_Anterior_cingulate_cortex_BA24:GTEx/v8/Brain_Caudate_basal_ganglia:GTEx/v8/Brain_Cerebellum:GTEx/v8/Brain_Cortex:GTEx/v8/Brain_Frontal_Cortex_BA9:GTEx/v8/Brain_Hippocampus:GTEx/v8/Brain_Hypothalamus:GTEx/v8/Brain_Nucleus_accumbens_basal_ganglia:GTEx/v8/Brain_Putamen_basal_ganglia:GTEx/v8/Brain_Spinal_cord_cervical_c-1:GTEx/v8/Breast_Mammary_Tissue:GTEx/v8/Colon_Sigmoid:GTEx/v8/Colon_Transverse:GTEx/v8/Esophagus_Gastroesophageal_Junction:GTEx/v8/Esophagus_Mucosa:GTEx/v8/Esophagus_Muscularis:GTEx/v8/Heart_Atrial_Appendage:GTEx/v8/Heart_Left_Ventricle:GTEx/v8/Liver:GTEx/v8/Lung:GTEx/v8/Muscle_Skeletal:GTEx/v8/Nerve_Tibial:GTEx/v8/Ovary:GTEx/v8/Pancreas:GTEx/v8/Pituitary:GTEx/v8/Minor_Salivary_Gland:GTEx/v8/Cells_Cultured_fibroblasts:GTEx/v8/Skin_Not_Sun_Exposed_Suprapubic:GTEx/v8/Skin_Sun_Exposed_Lower_leg:GTEx/v8/Small_Intestine_Terminal_Ileum:GTEx/v8/Spleen:GTEx/v8/Stomach:GTEx/v8/Testis:GTEx/v8/Thyroid	-	Promoter_anchored_loops:Adult_Cortex:Fetal_Cortex:IMR90:Mesenchymal_Stem_Cell	2.02885e-05	rs73062378;rs34339943;rs34339943:rs73062378:rs34339943	1
ENSG00000144791	8994	LIMD1	3	45596886	45727830	1	protein_coding	Yes	Yes	Yes	0.127771	0.27358	49	15.63	165	9.53234e-147	0	EyeGEx:eQTLcatalogue/BrainSeq_ge_brain:eQTLcatalogue/GENCORD_ge_T-cell:eQTLcatalogue/HipSci_ge_iPSC:eQTLcatalogue/TwinsUK_ge_blood:eQTLcatalogue/TwinsUK_ge_fat:eQTLcatalogue/TwinsUK_ge_LCL:eQTLcatalogue/TwinsUK_ge_skin:DICE/B_cell_naive:DICE/T_CD4_naive:DICE/T_CD8_naive:DICE/T_CD8_naive_activated:DICE/Monocyte_non_classical:DICE/NK:DICE/T_CD4_TFH:DICE/T_CD4_TH1:DICE/T_CD4_TH17:DICE/T_CD4_TH1_17:DICE/T_CD4_TH2:DICE/T_CD4_memory_TREG:DICE/T_CD4_naive_TREG:eQTLGen_cis_eQTLs:BIOSQTL/BIOS_eQTL_geneLevel:BRAINEAC/PUTM:BRAINEAC/SNIG:BRAINEAC/THAL:GTEx/v8/Adipose_Subcutaneous:GTEx/v8/Adipose_Visceral_Omentum:GTEx/v8/Adrenal_Gland:GTEx/v8/Cells_EBV-transformed_lymphocytes:GTEx/v8/Whole_Blood:GTEx/v8/Artery_Aorta:GTEx/v8/Artery_Coronary:GTEx/v8/Artery_Tibial:GTEx/v8/Brain_Amygdala:GTEx/v8/Brain_Anterior_cingulate_cortex_BA24:GTEx/v8/Brain_Caudate_basal_ganglia:GTEx/v8/Brain_Cortex:GTEx/v8/Brain_Frontal_Cortex_BA9:GTEx/v8/Brain_Hypothalamus:GTEx/v8/Brain_Nucleus_accumbens_basal_ganglia:GTEx/v8/Brain_Putamen_basal_ganglia:GTEx/v8/Breast_Mammary_Tissue:GTEx/v8/Colon_Sigmoid:GTEx/v8/Colon_Transverse:GTEx/v8/Esophagus_Gastroesophageal_Junction:GTEx/v8/Esophagus_Mucosa:GTEx/v8/Esophagus_Muscularis:GTEx/v8/Heart_Atrial_Appendage:GTEx/v8/Heart_Left_Ventricle:GTEx/v8/Lung:GTEx/v8/Muscle_Skeletal:GTEx/v8/Nerve_Tibial:GTEx/v8/Ovary:GTEx/v8/Pancreas:GTEx/v8/Pituitary:GTEx/v8/Prostate:GTEx/v8/Minor_Salivary_Gland:GTEx/v8/Cells_Cultured_fibroblasts:GTEx/v8/Skin_Not_Sun_Exposed_Suprapubic:GTEx/v8/Skin_Sun_Exposed_Lower_leg:GTEx/v8/Small_Intestine_Terminal_Ileum:GTEx/v8/Spleen:GTEx/v8/Stomach:GTEx/v8/Testis:GTEx/v8/Thyroid:GTEx/v8/Uterus:GTEx/v8/Vagina	-	Promoter_anchored_loops:Fetal_Cortex:Left_Ventricle:Liver:Spleen:GM12878:IMR90:Mesenchymal_Stem_Cell:Mesendoderm:Trophoblast-like_Cell:hESC	1.93325e-17	rs73062378;rs34339943;rs73062378:rs34339943:rs34339943	1
ENSG00000211456	22908	SACM1L	3	45730548	45786916	1	protein_coding	Yes	Yes	Yes	0.721902	-0.340039	11	15.63	720	3.2717e-310	0	eQTLcatalogue/BLUEPRINT_ge_T-cell:eQTLcatalogue/CEDAR_T-cell_CD8:eQTLcatalogue/GENCORD_ge_T-cell:eQTLcatalogue/Lepik_2017_ge_blood:eQTLcatalogue/Quach_2016_ge_monocyte_IAV:eQTLcatalogue/Quach_2016_ge_monocyte_Pam3CSK4:eQTLcatalogue/Quach_2016_ge_monocyte_R848:eQTLcatalogue/TwinsUK_ge_blood:PsychENCODE_eQTLs:DICE/T_CD4_naive:DICE/T_CD4_naive_activated:DICE/T_CD8_naive:DICE/NK:DICE/T_CD4_TFH:DICE/T_CD4_TH1_17:DICE/T_CD4_TH2:eQTLGen_cis_eQTLs:BIOSQTL/BIOS_eQTL_geneLevel:CMC_SVA_cis:GTEx/v8/Whole_Blood:GTEx/v8/Artery_Tibial:GTEx/v8/Skin_Not_Sun_Exposed_Suprapubic:GTEx/v8/Skin_Sun_Exposed_Lower_leg:GTEx/v8/Small_Intestine_Terminal_Ileum:GTEx/v8/Testis:GTEx/v8/Thyroid	-	Promoter_anchored_loops:EP_correlation_cell_type_oneway:Left_Ventricle:Liver:Spleen:GM12878:IMR90:Mesenchymal_Stem_Cell:Mesendoderm:Trophoblast-like_Cell:hESC	1.93325e-17	rs73062378;rs34339943;rs34339943:rs34339943;rs73062378:rs73062378	1
ENSG00000163817	54716	SLC6A20	3	45796942	45838027	-1	protein_coding	Yes	Yes	Yes	6.44898e-10	0.251559	39	25.4	537	2.6731e-08	0.000114606	eQTLGen_cis_eQTLs:GTEx/v8/Breast_Mammary_Tissue:GTEx/v8/Esophagus_Muscularis:GTEx/v8/Muscle_Skeletal:GTEx/v8/Nerve_Tibial	+	Spleen:GM12878:IMR90:Mesenchymal_Stem_Cell:Mesendoderm:Trophoblast-like_Cell:hESC	1.93325e-17	rs34339943;rs73062378;rs73062378:rs34339943	1
ENSG00000163818	54585	LZTFL1	3	45864808	45957534	-1	protein_coding	Yes	Yes	Yes	0.194103	-1.16298	86	14.58	751	1.5829e-26	0	PsychENCODE_eQTLs:eQTLGen_cis_eQTLs:BIOSQTL/BIOS_eQTL_geneLevel:CMC_SVA_cis:CMC_NoSVA_cis:GTEx/v8/Adipose_Subcutaneous:GTEx/v8/Muscle_Skeletal:GTEx/v8/Skin_Sun_Exposed_Lower_leg	-	Promoter_anchored_loops:EP_correlation_cell_type_oneway:EP_correlation_organ_oneway:Adult_Cortex:Aorta:Left_Ventricle:Spleen:GM12878:IMR90:Mesenchymal_Stem_Cell:Mesendoderm:Trophoblast-like_Cell:hESC	1.93325e-17	rs34339943;rs73062378;rs73062378:rs34339943	1
ENSG00000173585	10803	CCR9	3	45927996	45944667	1	protein_coding	Yes	Yes	Yes	0.00464031	-0.458428	33	14.58	471	5.7166e-51	0	eQTLcatalogue/CEDAR_ileum:DICE/B_cell_naive:eQTLGen_cis_eQTLs:BIOSQTL/BIOS_eQTL_geneLevel:GTEx/v8/Whole_Blood:GTEx/v8/Colon_Transverse:GTEx/v8/Nerve_Tibial:GTEx/v8/Skin_Sun_Exposed_Lower_leg:GTEx/v8/Testis:GTEx/v8/Thyroid	+	Promoter_anchored_loops:EP_correlation_cell_type_oneway:EP_correlation_organ_oneway:Adult_Cortex:Aorta:Left_Ventricle:Spleen:GM12878:IMR90:Mesenchymal_Stem_Cell:Mesendoderm:Trophoblast-like_Cell:hESC	1.93325e-17	rs34339943;rs73062378;rs73062378:rs34339943	1
ENSG00000163820	79443	FYCO1	3	45959396	46037316	-1	protein_coding	Yes	Yes	Yes	9.66913e-13	1.65562	145	14.93	583	2.66862e-48	0	EyeGEx:eQTLcatalogue/BLUEPRINT_ge_neutrophil:eQTLcatalogue/GENCORD_ge_fibroblast:eQTLcatalogue/Quach_2016_ge_monocyte_IAV:eQTLcatalogue/Quach_2016_ge_monocyte_naive:eQTLcatalogue/Quach_2016_ge_monocyte_Pam3CSK4:eQTLcatalogue/TwinsUK_ge_fat:eQTLcatalogue/TwinsUK_ge_LCL:eQTLcatalogue/TwinsUK_ge_skin:PsychENCODE_eQTLs:DICE/T_CD4_naive_activated:DICE/T_CD8_naive_activated:eQTLGen_cis_eQTLs:BIOSQTL/BIOS_eQTL_geneLevel:CMC_SVA_cis:GTEx/v8/Adipose_Subcutaneous:GTEx/v8/Adipose_Visceral_Omentum:GTEx/v8/Artery_Aorta:GTEx/v8/Artery_Tibial:GTEx/v8/Brain_Caudate_basal_ganglia:GTEx/v8/Brain_Frontal_Cortex_BA9:GTEx/v8/Brain_Nucleus_accumbens_basal_ganglia:GTEx/v8/Breast_Mammary_Tissue:GTEx/v8/Colon_Transverse:GTEx/v8/Esophagus_Gastroesophageal_Junction:GTEx/v8/Esophagus_Mucosa:GTEx/v8/Esophagus_Muscularis:GTEx/v8/Heart_Atrial_Appendage:GTEx/v8/Lung:GTEx/v8/Muscle_Skeletal:GTEx/v8/Nerve_Tibial:GTEx/v8/Ovary:GTEx/v8/Pituitary:GTEx/v8/Prostate:GTEx/v8/Minor_Salivary_Gland:GTEx/v8/Cells_Cultured_fibroblasts:GTEx/v8/Skin_Not_Sun_Exposed_Suprapubic:GTEx/v8/Skin_Sun_Exposed_Lower_leg:GTEx/v8/Spleen:GTEx/v8/Thyroid	+	EP_correlation_cell_type_oneway:Adult_Cortex:Fetal_Cortex:Aorta:Left_Ventricle:Liver:Lung:Spleen:GM12878:IMR90:Mesenchymal_Stem_Cell:Mesendoderm:Trophoblast-like_Cell:hESC	1.93325e-17	rs34339943;rs73062378;rs34339943:rs73062378:rs34339943	1
ENSG00000172215	10663	CXCR6	3	45982425	45989845	1	protein_coding	Yes	Yes	Yes	6.1512e-05	-0.166606	36	11.81	1030	3.7628e-126	0	EyeGEx:eQTLcatalogue/Lepik_2017_ge_blood:eQTLcatalogue/TwinsUK_ge_LCL:DICE/T_CD4_TFH:eQTLGen_cis_eQTLs:BIOSQTL/BIOS_eQTL_geneLevel:BRAINEAC/SNIG:GTEx/v8/Adipose_Subcutaneous:GTEx/v8/Whole_Blood:GTEx/v8/Artery_Aorta:GTEx/v8/Artery_Tibial:GTEx/v8/Heart_Left_Ventricle:GTEx/v8/Lung:GTEx/v8/Muscle_Skeletal:GTEx/v8/Nerve_Tibial:GTEx/v8/Cells_Cultured_fibroblasts:GTEx/v8/Skin_Sun_Exposed_Lower_leg	-	Promoter_anchored_loops:Spleen:GM12878:IMR90:Mesenchymal_Stem_Cell:Mesendoderm:Trophoblast-like_Cell:hESC	1.93325e-17	rs34339943;rs73062378;rs34339943:rs73062378:rs34339943	1
ENSG00000173578	2829	XCR1	3	46058516	46069234	-1	protein_coding	Yes	Yes	Yes	0.0978542	-0.145183	76	11.83	343	1.4837e-36	0	eQTLcatalogue/Quach_2016_ge_monocyte_IAV:eQTLcatalogue/Quach_2016_ge_monocyte_LPS:eQTLcatalogue/Quach_2016_ge_monocyte_naive:eQTLcatalogue/Quach_2016_ge_monocyte_Pam3CSK4:eQTLcatalogue/Quach_2016_ge_monocyte_R848:eQTLGen_cis_eQTLs:BIOSQTL/BIOS_eQTL_geneLevel:GTEx/v8/Whole_Blood:GTEx/v8/Colon_Transverse:GTEx/v8/Esophagus_Mucosa:GTEx/v8/Skin_Not_Sun_Exposed_Suprapubic:GTEx/v8/Small_Intestine_Terminal_Ileum:GTEx/v8/Testis:GTEx/v8/Thyroid	-	Left_Ventricle:Liver:Spleen:GM12878:IMR90:Mesenchymal_Stem_Cell:Mesendoderm:Trophoblast-like_Cell:hESC	1.93325e-17	rs34339943;rs73062378;rs34339943:rs73062378:rs34339943	1
ENSG00000183625	1232	CCR3	3	46205096	46308197	1	protein_coding	Yes	Yes	Yes	0.0318931	-0.541029	233	16.25	1173	3.2717e-310	0	eQTLcatalogue/BLUEPRINT_ge_neutrophil:eQTLcatalogue/CEDAR_neutrophil_CD15:eQTLcatalogue/Fairfax_2014_LPS24:eQTLcatalogue/GENCORD_ge_T-cell:eQTLcatalogue/Lepik_2017_ge_blood:eQTLcatalogue/Naranbhai_2015_neutrophil_CD16:eQTLcatalogue/TwinsUK_ge_blood:DICE/T_CD4_naive_activated:DICE/T_CD4_memory_TREG:eQTLGen_cis_eQTLs:BIOSQTL/BIOS_eQTL_geneLevel:GTEx/v8/Whole_Blood:GTEx/v8/Muscle_Skeletal:GTEx/v8/Spleen	-	Promoter_anchored_loops:GM12878	1.93325e-17	rs34339943;rs73062378;rs34339943:rs73062378	1
ENSG00000163823	1230	CCR1	3	46243200	46249887	-1	protein_coding	Yes	Yes	Yes	0.891829	1.8919	53	16.25	1073	3.2717e-310	0	eQTLcatalogue/Alasoo_2018_ge_macrophage_naive:eQTLcatalogue/BLUEPRINT_ge_neutrophil:eQTLcatalogue/CEDAR_neutrophil_CD15:eQTLcatalogue/Fairfax_2014_LPS2:eQTLcatalogue/GENCORD_ge_LCL:eQTLcatalogue/Lepik_2017_ge_blood:eQTLcatalogue/Naranbhai_2015_neutrophil_CD16:eQTLcatalogue/Quach_2016_ge_monocyte_IAV:eQTLcatalogue/Quach_2016_ge_monocyte_LPS:eQTLcatalogue/Quach_2016_ge_monocyte_naive:eQTLcatalogue/Quach_2016_ge_monocyte_Pam3CSK4:eQTLcatalogue/Quach_2016_ge_monocyte_R848:eQTLcatalogue/TwinsUK_ge_blood:eQTLcatalogue/TwinsUK_ge_LCL:eQTLGen_cis_eQTLs:BIOSQTL/BIOS_eQTL_geneLevel:BRAINEAC/OCTX:GTEx/v8/Whole_Blood:GTEx/v8/Colon_Transverse:GTEx/v8/Esophagus_Gastroesophageal_Junction:GTEx/v8/Esophagus_Mucosa:GTEx/v8/Esophagus_Muscularis:GTEx/v8/Lung:GTEx/v8/Cells_Cultured_fibroblasts:GTEx/v8/Spleen	+	Promoter_anchored_loops:EP_correlation_cell_type_oneway:EP_correlation_organ_oneway:Adult_Cortex:Liver:Spleen:GM12878:IMR90:Mesenchymal_Stem_Cell:Mesendoderm:Trophoblast-like_Cell:hESC	1.93325e-17	rs34339943;rs73062378;rs34339943:rs73062378:rs34339943	1
ENSG00000121807	729230	CCR2	3	46395225	46402419	1	protein_coding	Yes	Yes	Yes	0.0114633	-0.0355042	44	16.33	1055	3.9012e-105	0	eQTLcatalogue/CEDAR_B-cell_CD19:eQTLcatalogue/CEDAR_monocyte_CD14:eQTLcatalogue/Fairfax_2014_IFN24:eQTLcatalogue/Fairfax_2014_LPS24:eQTLcatalogue/Fairfax_2014_naive:eQTLcatalogue/Lepik_2017_ge_blood:eQTLcatalogue/Quach_2016_ge_monocyte_LPS:eQTLcatalogue/Quach_2016_ge_monocyte_Pam3CSK4:eQTLcatalogue/Quach_2016_ge_monocyte_R848:DICE/Monocyte_classical:DICE/T_CD4_TFH:DICE/T_CD4_TH17:DICE/T_CD4_TH1_17:eQTLGen_cis_eQTLs:BIOSQTL/BIOS_eQTL_geneLevel:GTEx/v8/Adipose_Visceral_Omentum:GTEx/v8/Whole_Blood:GTEx/v8/Skin_Not_Sun_Exposed_Suprapubic:GTEx/v8/Skin_Sun_Exposed_Lower_leg	+	EP_correlation_cell_type_oneway:EP_correlation_organ_oneway:Left_Ventricle:GM12878:IMR90:Mesenchymal_Stem_Cell:Mesendoderm:Trophoblast-like_Cell:hESC	1.93325e-17	rs34339943;rs73062378;rs34339943:rs73062378:rs34339943	1
ENSG00000160791	1234	CCR5	3	46411633	46417697	1	protein_coding	Yes	Yes	Yes	3.51209e-08	1.48149	31	31	944	2.1078e-141	0	eQTLcatalogue/Alasoo_2018_ge_macrophage_IFNg_Salmonella:eQTLcatalogue/Alasoo_2018_ge_macrophage_IFNg:eQTLcatalogue/Alasoo_2018_ge_macrophage_naive:eQTLcatalogue/Alasoo_2018_ge_macrophage_Salmonella:eQTLcatalogue/BLUEPRINT_ge_monocyte:eQTLcatalogue/CEDAR_platelet:eQTLcatalogue/Fairfax_2014_IFN24:eQTLcatalogue/Fairfax_2014_LPS24:eQTLcatalogue/Fairfax_2014_LPS2:eQTLcatalogue/Lepik_2017_ge_blood:eQTLcatalogue/Nedelec_2016_ge_macrophage_Listeria:eQTLcatalogue/Nedelec_2016_ge_macrophage_naive:eQTLcatalogue/Quach_2016_ge_monocyte_IAV:eQTLcatalogue/Quach_2016_ge_monocyte_naive:eQTLcatalogue/TwinsUK_ge_fat:PsychENCODE_eQTLs:eQTLGen_cis_eQTLs:BIOSQTL/BIOS_eQTL_geneLevel:GTEx/v8/Whole_Blood:GTEx/v8/Colon_Sigmoid:GTEx/v8/Esophagus_Mucosa:GTEx/v8/Esophagus_Muscularis:GTEx/v8/Lung:GTEx/v8/Skin_Not_Sun_Exposed_Suprapubic	-	Promoter_anchored_loops:Adult_Cortex:Left_Ventricle:Liver:Spleen:GM12878:IMR90:Mesenchymal_Stem_Cell:Mesendoderm:Trophoblast-like_Cell:hESC	1.93325e-17	rs34339943;rs73062378;rs34339943:rs73062378:rs34339943	1
ENSG00000121797	9034	CCRL2	3	46448654	46454488	1	protein_coding	Yes	Yes	Yes	0.00216378	NA	55	13.58	446	3.3703e-47	0	eQTLcatalogue/BLUEPRINT_ge_neutrophil:eQTLcatalogue/Lepik_2017_ge_blood:eQTLcatalogue/Quach_2016_ge_monocyte_IAV:eQTLcatalogue/Quach_2016_ge_monocyte_LPS:eQTLcatalogue/Quach_2016_ge_monocyte_naive:eQTLcatalogue/Quach_2016_ge_monocyte_Pam3CSK4:eQTLcatalogue/Quach_2016_ge_monocyte_R848:PsychENCODE_eQTLs:eQTLGen_cis_eQTLs:BIOSQTL/BIOS_eQTL_geneLevel:GTEx/v8/Adipose_Subcutaneous:GTEx/v8/Whole_Blood:GTEx/v8/Muscle_Skeletal:GTEx/v8/Nerve_Tibial:GTEx/v8/Pancreas:GTEx/v8/Skin_Sun_Exposed_Lower_leg:GTEx/v8/Thyroid	+	EP_links_oneway:EP_correlation_cell_type_oneway:EP_correlation_organ_oneway:Adult_Cortex:GM12878:IMR90:Mesenchymal_Stem_Cell:Mesendoderm:Trophoblast-like_Cell:hESC	1.93325e-17	rs73062378;rs34339943;rs34339943:rs73062378:rs34339943	1
ENSG00000012223	4057	LTF	3	46477136	46526724	-1	protein_coding	Yes	Yes	Yes	1.76023e-13	0.0797339	89	12.9	98	4.33922e-28	1.57309e-25	EyeGEx:eQTLcatalogue/TwinsUK_ge_fat:PsychENCODE_eQTLs:eQTLGen_cis_eQTLs:GTEx/v8/Adipose_Subcutaneous:GTEx/v8/Adipose_Visceral_Omentum:GTEx/v8/Artery_Tibial:GTEx/v8/Brain_Caudate_basal_ganglia:GTEx/v8/Brain_Hippocampus:GTEx/v8/Brain_Hypothalamus:GTEx/v8/Brain_Spinal_cord_cervical_c-1:GTEx/v8/Brain_Substantia_nigra:GTEx/v8/Esophagus_Gastroesophageal_Junction:GTEx/v8/Esophagus_Mucosa:GTEx/v8/Esophagus_Muscularis:GTEx/v8/Kidney_Cortex:GTEx/v8/Muscle_Skeletal:GTEx/v8/Nerve_Tibial:GTEx/v8/Pancreas:GTEx/v8/Minor_Salivary_Gland:GTEx/v8/Skin_Not_Sun_Exposed_Suprapubic:GTEx/v8/Skin_Sun_Exposed_Lower_leg:GTEx/v8/Testis	-	Left_Ventricle:Liver:Spleen:GM12878:IMR90:Mesenchymal_Stem_Cell:Mesendoderm:Trophoblast-like_Cell:hESC	1.93325e-17	rs34339943;rs73062378;rs34339943:rs73062378:rs34339943	1
ENSG00000163825	83597	RTP3	3	46538981	46542439	1	protein_coding	Yes	Yes	Yes	0.181516	0.738671	24	10.69	77	3.02876e-11	2.9104e-10	GTEx/v8/Muscle_Skeletal:GTEx/v8/Thyroid	+	Promoter_anchored_loops:EP_correlation_organ_oneway:Left_Ventricle:Liver:Spleen:GM12878:IMR90:Mesenchymal_Stem_Cell:Mesendoderm:Trophoblast-like_Cell:hESC	1.93325e-17	rs34339943;rs73062378;rs73062378:rs34339943:rs34339943	1
ENSG00000163827	79442	LRRC2	3	46556913	46621589	-1	protein_coding	Yes	Yes	Yes	4.76832e-05	-1.09413	64	11.75	577	5.99523e-47	0	eQTLcatalogue/BrainSeq_ge_brain:eQTLcatalogue/GENCORD_ge_fibroblast:PsychENCODE_eQTLs:eQTLGen_cis_eQTLs:BIOSQTL/BIOS_eQTL_geneLevel:xQTLServer_eQTLs:CMC_SVA_cis:CMC_NoSVA_cis:GTEx/v8/Adipose_Subcutaneous:GTEx/v8/Adipose_Visceral_Omentum:GTEx/v8/Adrenal_Gland:GTEx/v8/Artery_Tibial:GTEx/v8/Brain_Anterior_cingulate_cortex_BA24:GTEx/v8/Brain_Cerebellum:GTEx/v8/Brain_Cortex:GTEx/v8/Brain_Frontal_Cortex_BA9:GTEx/v8/Colon_Sigmoid:GTEx/v8/Esophagus_Muscularis:GTEx/v8/Heart_Atrial_Appendage:GTEx/v8/Heart_Left_Ventricle:GTEx/v8/Cells_Cultured_fibroblasts:GTEx/v8/Skin_Not_Sun_Exposed_Suprapubic:GTEx/v8/Skin_Sun_Exposed_Lower_leg:GTEx/v8/Testis	-	Liver:Spleen:GM12878:IMR90:Mesenchymal_Stem_Cell:Mesendoderm:Trophoblast-like_Cell:hESC	1.93325e-17	rs34339943;rs73062378;rs34339943:rs73062378:rs34339943	1
ENSG00000268324	NA	NA	3	46598888	46601178	1	protein_coding	Yes	Yes	Yes	NA	NA	27	11.75	64	2.01855e-64	4.50682e-57	GTEx/v8/Heart_Atrial_Appendage:GTEx/v8/Heart_Left_Ventricle:GTEx/v8/Muscle_Skeletal:GTEx/v8/Testis	+	IMR90	4.61287e-05	rs34339943;rs73062378;rs34339943:rs73062378	1
ENSG00000241186	6997	TDGF1	3	46616045	46668033	1	protein_coding	Yes	Yes	Yes	3.98298e-06	1.21536	5	1.972	119	4.90666e-16	5.68995e-144	eQTLcatalogue/BrainSeq_ge_brain:eQTLcatalogue/TwinsUK_ge_skin:PsychENCODE_eQTLs:GTEx/v8/Adipose_Subcutaneous:GTEx/v8/Adipose_Visceral_Omentum:GTEx/v8/Adrenal_Gland:GTEx/v8/Artery_Aorta:GTEx/v8/Artery_Coronary:GTEx/v8/Brain_Anterior_cingulate_cortex_BA24:GTEx/v8/Brain_Caudate_basal_ganglia:GTEx/v8/Brain_Cerebellum:GTEx/v8/Brain_Cortex:GTEx/v8/Brain_Hippocampus:GTEx/v8/Brain_Hypothalamus:GTEx/v8/Brain_Putamen_basal_ganglia:GTEx/v8/Brain_Spinal_cord_cervical_c-1:GTEx/v8/Breast_Mammary_Tissue:GTEx/v8/Colon_Sigmoid:GTEx/v8/Colon_Transverse:GTEx/v8/Esophagus_Gastroesophageal_Junction:GTEx/v8/Esophagus_Mucosa:GTEx/v8/Esophagus_Muscularis:GTEx/v8/Heart_Atrial_Appendage:GTEx/v8/Heart_Left_Ventricle:GTEx/v8/Liver:GTEx/v8/Lung:GTEx/v8/Muscle_Skeletal:GTEx/v8/Nerve_Tibial:GTEx/v8/Ovary:GTEx/v8/Pituitary:GTEx/v8/Prostate:GTEx/v8/Skin_Not_Sun_Exposed_Suprapubic:GTEx/v8/Skin_Sun_Exposed_Lower_leg:GTEx/v8/Small_Intestine_Terminal_Ileum:GTEx/v8/Spleen:GTEx/v8/Stomach:GTEx/v8/Testis:GTEx/v8/Thyroid	+	Fetal_Cortex:Liver:Spleen:GM12878:IMR90:Mesenchymal_Stem_Cell:Mesendoderm:Trophoblast-like_Cell:hESC	1.93325e-17	rs73062378;rs34339943;rs34339943:rs73062378:rs34339943	1
ENSG00000164362	7015	TERT	5	1253262	1295184	-1	protein_coding	Yes	Yes	Yes	0.866151	NA	47	6.675	15	1.97517e-06	1.06886e-10	eQTLGen_cis_eQTLs:GTEx/v8/Esophagus_Mucosa:GTEx/v8/Skin_Not_Sun_Exposed_Suprapubic:GTEx/v8/Skin_Sun_Exposed_Lower_leg	-	Spleen:IMR90	9.05989e-14	rs7734992	2
ENSG00000049656	81037	CLPTM1L	5	1317859	1345214	-1	protein_coding	Yes	Yes	Yes	0.311319	NA	9	4.202	9	5.6109e-15	0	eQTLcatalogue/Kasela_2017_T-cell_CD8:eQTLGen_cis_eQTLs:BIOSQTL/BIOS_eQTL_geneLevel:GTEx/v8/Skin_Not_Sun_Exposed_Suprapubic:GTEx/v8/Stomach	-	Promoter_anchored_loops	0.00203634	rs7734992	2
ENSG00000148143	58499	ZNF462	9	109625378	109775915	1	protein_coding	Yes	Yes	Yes	1	-0.313657	1	0.086	68	1.46062e-11	4.53925e-30	eQTLcatalogue/TwinsUK_ge_LCL:GTEx/v8/Brain_Caudate_basal_ganglia:GTEx/v8/Brain_Cerebellum:GTEx/v8/Skin_Not_Sun_Exposed_Suprapubic:GTEx/v8/Skin_Sun_Exposed_Lower_leg:GTEx/v8/Thyroid	+	Fetal_Cortex:Adrenal:Left_Ventricle:IMR90:Mesenchymal_Stem_Cell:Mesendoderm:Neural_Progenitor_Cell:Trophoblast-like_Cell:hESC	4.26272e-10	rs7874665;rs2493637;rs2493637:rs7874665:rs2493637	3
ENSG00000215182	4586	MUC5AC	11	1151580	1222364	1	protein_coding	Yes	Yes	Yes	NA	NA	127	15.74	81	1.09853e-14	3.97189e-12	PsychENCODE_eQTLs	+	Promoter_anchored_loops	1.58159e-51	rs56321310;rs2672794;rs12802931;rs2672794:rs12802931:rs12802931;rs2672794:rs12802931;rs56321310:rs56321310	4
ENSG00000117983	727897	MUC5B	11	1244296	1283406	1	protein_coding	Yes	Yes	Yes	1	0.0915983	87	15.62	152	3.75452e-67	1.3757e-63	eQTLcatalogue/TwinsUK_ge_skin:PsychENCODE_eQTLs:BIOSQTL/BIOS_eQTL_geneLevel:GTEx/v8/Brain_Cortex:GTEx/v8/Brain_Frontal_Cortex_BA9:GTEx/v8/Lung:GTEx/v8/Nerve_Tibial:GTEx/v8/Skin_Not_Sun_Exposed_Suprapubic:GTEx/v8/Skin_Sun_Exposed_Lower_leg	+	Promoter_anchored_loops	1.58159e-51	rs12802931;rs2672794;rs56321310	4
ENSG00000078902	54472	TOLLIP	11	1295601	1330884	-1	protein_coding	Yes	Yes	Yes	0.522906	0.125194	38	15.46	149	2.1423e-33	0	eQTLcatalogue/TwinsUK_ge_skin:PsychENCODE_eQTLs:eQTLGen_cis_eQTLs:BIOSQTL/BIOS_eQTL_geneLevel:GTEx/v8/Artery_Tibial:GTEx/v8/Esophagus_Mucosa:GTEx/v8/Muscle_Skeletal:GTEx/v8/Nerve_Tibial:GTEx/v8/Pancreas:GTEx/v8/Cells_Cultured_fibroblasts:GTEx/v8/Skin_Not_Sun_Exposed_Suprapubic:GTEx/v8/Skin_Sun_Exposed_Lower_leg	+	Promoter_anchored_loops:Adult_Cortex	1.30097e-15	rs56321310;rs2672794;rs12802931;rs56321310:rs56321310;rs2672794:rs2672794:rs12802931	4
ENSG00000267950	NA	NA	11	1295809	1296033	1	protein_coding	Yes	Yes	Yes	NA	NA	12	15.46	17	7.82027e-07	0.000701699	BIOSQTL/BIOS_eQTL_geneLevel	+	Adult_Cortex:IMR90	2.1283e-14	rs56321310;rs2672794;rs56321310:rs12802931	4
ENSG00000174672	9024	BRSK2	11	1411129	1483919	1	protein_coding	Yes	Yes	Yes	0.77957	0.163769	63	11.51	86	1.11728e-18	1.65603e-15	eQTLcatalogue/CEDAR_platelet:eQTLcatalogue/GENCORD_ge_fibroblast:eQTLGen_cis_eQTLs:GTEx/v8/Adipose_Subcutaneous:GTEx/v8/Heart_Atrial_Appendage:GTEx/v8/Lung:GTEx/v8/Nerve_Tibial:GTEx/v8/Pancreas:GTEx/v8/Pituitary:GTEx/v8/Skin_Not_Sun_Exposed_Suprapubic:GTEx/v8/Skin_Sun_Exposed_Lower_leg:GTEx/v8/Thyroid	-	IMR90	8.98872e-15	rs56321310;rs12802931;rs56321310:rs56321310;rs2672794:rs2672794	4
ENSG00000068650	23250	ATP11A	13	113344643	113541482	1	protein_coding	Yes	Yes	Yes	0.967334	1.38482	122	15.54	86	1.01464e-21	0	EyeGEx:eQTLcatalogue/BLUEPRINT_ge_monocyte:eQTLcatalogue/Fairfax_2014_IFN24:eQTLcatalogue/TwinsUK_ge_LCL:eQTLcatalogue/TwinsUK_ge_skin:eQTLGen_cis_eQTLs:BIOSQTL/BIOS_eQTL_geneLevel:CMC_SVA_cis:GTEx/v8/Artery_Aorta:GTEx/v8/Breast_Mammary_Tissue:GTEx/v8/Colon_Transverse:GTEx/v8/Esophagus_Mucosa:GTEx/v8/Esophagus_Muscularis:GTEx/v8/Cells_Cultured_fibroblasts:GTEx/v8/Skin_Not_Sun_Exposed_Suprapubic:GTEx/v8/Skin_Sun_Exposed_Lower_leg:GTEx/v8/Small_Intestine_Terminal_Ileum:GTEx/v8/Spleen:GTEx/v8/Thyroid	-	Promoter_anchored_loops:Adult_Cortex:Fetal_Cortex:Left_Ventricle:Spleen:IMR90:Mesenchymal_Stem_Cell:Mesendoderm:Trophoblast-like_Cell:hESC	9.16298e-11	rs12585036	5
ENSG00000126217	23263	MCF2L	13	113548692	113754053	1	protein_coding	Yes	Yes	Yes	0.795541	NA	27	11.12	34	5.1169e-08	0.000202352	PsychENCODE_eQTLs:eQTLGen_cis_eQTLs	-	Spleen:IMR90:Mesenchymal_Stem_Cell:Mesendoderm:hESC	1.58998e-10	rs12585036	5
ENSG00000090339	3383	ICAM1	19	10381511	10397291	1	protein_coding	Yes	Yes	Yes	0.117797	-0.071896	8	15.02	19	2.76878e-71	0	eQTLcatalogue/Fairfax_2014_LPS24:eQTLGen_cis_eQTLs:BIOSQTL/BIOS_eQTL_geneLevel:GTEx/v8/Whole_Blood	-	Promoter_anchored_loops:Spleen:GM12878:IMR90:Mesenchymal_Stem_Cell	1.26665e-07	rs34536443	6
ENSG00000105371	3386	ICAM4	19	10397643	10399198	1	protein_coding	Yes	Yes	Yes	1.53445e-05	-0.2872	7	15.02	27	2.76878e-71	0	eQTLcatalogue/BLUEPRINT_ge_monocyte:eQTLcatalogue/CEDAR_monocyte_CD14:eQTLcatalogue/Fairfax_2014_LPS24:eQTLcatalogue/Fairfax_2014_LPS2:eQTLcatalogue/Fairfax_2014_naive:eQTLcatalogue/Lepik_2017_ge_blood:BIOSQTL/BIOS_eQTL_geneLevel	-	Adult_Cortex:Spleen:GM12878:IMR90:Mesenchymal_Stem_Cell	3.93874e-10	rs34536443	6
ENSG00000220201	100125288	ZGLP1	19	10415479	10420556	-1	protein_coding	Yes	Yes	Yes	0.437505	-0.724182	10	20.8	22	5.79897e-10	0	PsychENCODE_eQTLs:eQTLGen_cis_eQTLs:BIOSQTL/BIOS_eQTL_geneLevel:CMC_SVA_cis:GTEx/v8/Adipose_Subcutaneous:GTEx/v8/Esophagus_Muscularis:GTEx/v8/Testis:GTEx/v8/Thyroid	+	Adult_Cortex	7.4968e-09	rs34536443	6
ENSG00000167807	NA	NA	19	10416103	10426685	-1	protein_coding	Yes	Yes	Yes	NA	NA	12	20.8	5	3.18367e-06	0.00238842	BIOSQTL/BIOS_eQTL_geneLevel	+	Adult_Cortex	7.4968e-09	rs34536443	6
ENSG00000267673	112812	FDX1L	19	10416103	10426691	-1	protein_coding	Yes	Yes	Yes	0.00318935	-0.349449	12	20.8	16	6.06876e-09	4.88966e-15	PsychENCODE_eQTLs:GTEx/v8/Muscle_Skeletal:GTEx/v8/Nerve_Tibial:GTEx/v8/Cells_Cultured_fibroblasts:GTEx/v8/Thyroid	+	Adult_Cortex	7.4968e-09	rs34536443	6
ENSG00000076662	3385	ICAM3	19	10444452	10450499	-1	protein_coding	Yes	Yes	Yes	2.07708e-22	-0.380121	4	6.636	35	3.3218e-61	0	eQTLcatalogue/CEDAR_monocyte_CD14:eQTLcatalogue/Fairfax_2014_IFN24:eQTLcatalogue/Fairfax_2014_naive:eQTLcatalogue/Quach_2016_ge_monocyte_Pam3CSK4:PsychENCODE_eQTLs:eQTLGen_cis_eQTLs:BIOSQTL/BIOS_eQTL_geneLevel:CMC_SVA_cis:CMC_NoSVA_cis	-	Adult_Cortex:GM12878	7.4968e-09	rs34536443	6
ENSG00000105397	7297	TYK2	19	10461209	10491352	-1	protein_coding	Yes	Yes	Yes	0.00431448	0.691128	14	25.5	46	7.9119e-170	0	eQTLcatalogue/BLUEPRINT_ge_monocyte:eQTLcatalogue/Fairfax_2014_naive:eQTLcatalogue/Lepik_2017_ge_blood:eQTLcatalogue/Quach_2016_ge_monocyte_IAV:eQTLcatalogue/TwinsUK_ge_blood:PsychENCODE_eQTLs:eQTLGen_cis_eQTLs:BIOSQTL/BIOS_eQTL_geneLevel:GTEx/v8/Adipose_Subcutaneous:GTEx/v8/Adipose_Visceral_Omentum:GTEx/v8/Adrenal_Gland:GTEx/v8/Whole_Blood:GTEx/v8/Artery_Tibial:GTEx/v8/Brain_Cerebellar_Hemisphere:GTEx/v8/Brain_Cerebellum:GTEx/v8/Brain_Cortex:GTEx/v8/Breast_Mammary_Tissue:GTEx/v8/Colon_Sigmoid:GTEx/v8/Esophagus_Gastroesophageal_Junction:GTEx/v8/Esophagus_Muscularis:GTEx/v8/Liver:GTEx/v8/Lung:GTEx/v8/Nerve_Tibial:GTEx/v8/Skin_Not_Sun_Exposed_Suprapubic:GTEx/v8/Skin_Sun_Exposed_Lower_leg:GTEx/v8/Spleen:GTEx/v8/Thyroid	+	Promoter_anchored_loops:Adult_Cortex:Spleen:GM12878:IMR90:Mesenchymal_Stem_Cell	3.93874e-10	rs34536443	6
ENSG00000079999	9817	KEAP1	19	10596796	10614417	-1	protein_coding	Yes	Yes	Yes	0.251629	-0.0493458	12	5.474	29	1.21424e-15	0	eQTLcatalogue/Fairfax_2014_LPS24:eQTLcatalogue/GEUVADIS_ge_LCL:eQTLcatalogue/Lepik_2017_ge_blood:eQTLGen_cis_eQTLs:BIOSQTL/BIOS_eQTL_geneLevel:GTEx/v8/Adipose_Visceral_Omentum:GTEx/v8/Artery_Aorta:GTEx/v8/Brain_Cerebellar_Hemisphere:GTEx/v8/Esophagus_Mucosa:GTEx/v8/Esophagus_Muscularis:GTEx/v8/Cells_Cultured_fibroblasts:GTEx/v8/Spleen:GTEx/v8/Thyroid	+	GM12878:Mesenchymal_Stem_Cell	3.93874e-10	rs34536443	6
ENSG00000180739	53637	S1PR5	19	10623623	10628607	-1	protein_coding	Yes	Yes	Yes	0.0574133	-0.598101	3	4.25	15	8.7466e-09	6.42051e-18	eQTLGen_cis_eQTLs:BIOSQTL/BIOS_eQTL_geneLevel:BRAINEAC/FCTX:BRAINEAC/aveALL:GTEx/v8/Cells_Cultured_fibroblasts:GTEx/v8/Skin_Not_Sun_Exposed_Suprapubic:GTEx/v8/Skin_Sun_Exposed_Lower_leg	+	Adult_Cortex:Fetal_Cortex:GM12878:Mesenchymal_Stem_Cell	1.26665e-07	rs34536443	6
ENSG00000129354	10053	AP1M2	19	10683347	10697991	-1	protein_coding	Yes	Yes	Yes	0.00134595	-0.0437483	2	3.868	16	2.2733e-12	0	eQTLGen_cis_eQTLs:BIOSQTL/BIOS_eQTL_geneLevel:GTEx/v8/Adipose_Visceral_Omentum:GTEx/v8/Whole_Blood	-	Mesenchymal_Stem_Cell	7.4968e-09	rs34536443	6
ENSG00000129353	57153	SLC44A2	19	10713133	10755235	1	protein_coding	Yes	Yes	Yes	0.0414646	-0.378861	2	5.144	25	2.3468e-17	0	EyeGEx:eQTLGen_cis_eQTLs:BIOSQTL/BIOS_eQTL_geneLevel	-	Adult_Cortex:Fetal_Cortex:Mesenchymal_Stem_Cell	7.4968e-09	rs34536443	6
ENSG00000159110	3455	IFNAR2	21	34602206	34637980	1	protein_coding	Yes	Yes	Yes	0.00506603	-0.397572	135	22.7	201	3.2717e-310	0	EyeGEx:eQTLcatalogue/Alasoo_2018_ge_macrophage_IFNg:eQTLcatalogue/Alasoo_2018_ge_macrophage_naive:eQTLcatalogue/BLUEPRINT_ge_neutrophil:eQTLcatalogue/BLUEPRINT_ge_T-cell:eQTLcatalogue/BrainSeq_ge_brain:eQTLcatalogue/CEDAR_neutrophil_CD15:eQTLcatalogue/CEDAR_platelet:eQTLcatalogue/CEDAR_rectum:eQTLcatalogue/CEDAR_T-cell_CD4:eQTLcatalogue/CEDAR_transverse_colon:eQTLcatalogue/Fairfax_2012_B-cell_CD19:eQTLcatalogue/Fairfax_2014_IFN24:eQTLcatalogue/Fairfax_2014_LPS2:eQTLcatalogue/Fairfax_2014_naive:eQTLcatalogue/GEUVADIS_ge_LCL:eQTLcatalogue/HipSci_ge_iPSC:eQTLcatalogue/Kasela_2017_T-cell_CD4:eQTLcatalogue/Kasela_2017_T-cell_CD8:eQTLcatalogue/Lepik_2017_ge_blood:eQTLcatalogue/TwinsUK_ge_fat:eQTLcatalogue/TwinsUK_ge_LCL:eQTLcatalogue/TwinsUK_ge_skin:PsychENCODE_eQTLs:DICE/B_cell_naive:DICE/T_CD4_naive:DICE/T_CD4_naive_activated:DICE/T_CD8_naive:DICE/Monocyte_classical:DICE/Monocyte_non_classical:DICE/T_CD4_TFH:DICE/T_CD4_TH1:DICE/T_CD4_TH17:DICE/T_CD4_TH1_17:DICE/T_CD4_TH2:DICE/T_CD4_memory_TREG:DICE/T_CD4_naive_TREG:eQTLGen_cis_eQTLs:BIOSQTL/BIOS_eQTL_geneLevel:CMC_SVA_cis:CMC_NoSVA_cis:BRAINEAC/CRBL:GTEx/v8/Adipose_Subcutaneous:GTEx/v8/Adipose_Visceral_Omentum:GTEx/v8/Whole_Blood:GTEx/v8/Artery_Tibial:GTEx/v8/Brain_Caudate_basal_ganglia:GTEx/v8/Breast_Mammary_Tissue:GTEx/v8/Colon_Transverse:GTEx/v8/Esophagus_Mucosa:GTEx/v8/Heart_Atrial_Appendage:GTEx/v8/Heart_Left_Ventricle:GTEx/v8/Lung:GTEx/v8/Muscle_Skeletal:GTEx/v8/Nerve_Tibial:GTEx/v8/Pancreas:GTEx/v8/Minor_Salivary_Gland:GTEx/v8/Cells_Cultured_fibroblasts:GTEx/v8/Skin_Not_Sun_Exposed_Suprapubic:GTEx/v8/Skin_Sun_Exposed_Lower_leg:GTEx/v8/Stomach:GTEx/v8/Thyroid	-	EP_correlation_cell_type_oneway:EP_correlation_organ_oneway:Liver:GM12878:IMR90:Mesenchymal_Stem_Cell:hESC	1.64888e-12	rs9636867;rs12626438	7
ENSG00000249624	NA	NA	21	34619079	34655517	1	protein_coding	Yes	Yes	Yes	NA	NA	83	22.7	169	1.2415e-110	0	EyeGEx:eQTLcatalogue/CEDAR_T-cell_CD4:eQTLcatalogue/CEDAR_T-cell_CD8:eQTLcatalogue/Fairfax_2014_LPS2:eQTLcatalogue/Kasela_2017_T-cell_CD4:eQTLcatalogue/Kasela_2017_T-cell_CD8:PsychENCODE_eQTLs:eQTLGen_cis_eQTLs:BIOSQTL/BIOS_eQTL_geneLevel:BRAINEAC/CRBL:BRAINEAC/OCTX	+	Liver:GM12878:IMR90:Mesenchymal_Stem_Cell:hESC	1.64888e-12	rs9636867	7
ENSG00000243646	3588	IL10RB	21	34638663	34669539	1	protein_coding	Yes	Yes	Yes	0.000334787	0.15555	13	22.7	176	0	0	EyeGEx:eQTLcatalogue/BLUEPRINT_ge_monocyte:eQTLcatalogue/BLUEPRINT_ge_neutrophil:eQTLcatalogue/BLUEPRINT_ge_T-cell:eQTLcatalogue/BrainSeq_ge_brain:eQTLcatalogue/Fairfax_2014_LPS2:eQTLcatalogue/Nedelec_2016_ge_macrophage_Listeria:eQTLcatalogue/Quach_2016_ge_monocyte_LPS:eQTLcatalogue/Quach_2016_ge_monocyte_naive:eQTLcatalogue/Quach_2016_ge_monocyte_Pam3CSK4:eQTLcatalogue/TwinsUK_ge_fat:PsychENCODE_eQTLs:DICE/T_CD4_naive:DICE/T_CD4_naive_activated:DICE/T_CD8_naive:DICE/T_CD8_naive_activated:DICE/Monocyte_non_classical:DICE/NK:DICE/T_CD4_TFH:DICE/T_CD4_TH1:DICE/T_CD4_TH17:DICE/T_CD4_TH1_17:DICE/T_CD4_TH2:DICE/T_CD4_memory_TREG:DICE/T_CD4_naive_TREG:eQTLGen_cis_eQTLs:BIOSQTL/BIOS_eQTL_geneLevel:xQTLServer_eQTLs:CMC_SVA_cis:CMC_NoSVA_cis:BRAINEAC/CRBL:BRAINEAC/OCTX:GTEx/v8/Adipose_Subcutaneous:GTEx/v8/Adipose_Visceral_Omentum:GTEx/v8/Artery_Aorta:GTEx/v8/Artery_Coronary:GTEx/v8/Artery_Tibial:GTEx/v8/Brain_Amygdala:GTEx/v8/Brain_Anterior_cingulate_cortex_BA24:GTEx/v8/Brain_Caudate_basal_ganglia:GTEx/v8/Brain_Cerebellar_Hemisphere:GTEx/v8/Brain_Cerebellum:GTEx/v8/Brain_Cortex:GTEx/v8/Brain_Frontal_Cortex_BA9:GTEx/v8/Brain_Hippocampus:GTEx/v8/Brain_Hypothalamus:GTEx/v8/Brain_Nucleus_accumbens_basal_ganglia:GTEx/v8/Brain_Putamen_basal_ganglia:GTEx/v8/Brain_Spinal_cord_cervical_c-1:GTEx/v8/Brain_Substantia_nigra:GTEx/v8/Breast_Mammary_Tissue:GTEx/v8/Colon_Sigmoid:GTEx/v8/Colon_Transverse:GTEx/v8/Esophagus_Gastroesophageal_Junction:GTEx/v8/Esophagus_Mucosa:GTEx/v8/Esophagus_Muscularis:GTEx/v8/Heart_Atrial_Appendage:GTEx/v8/Heart_Left_Ventricle:GTEx/v8/Lung:GTEx/v8/Muscle_Skeletal:GTEx/v8/Nerve_Tibial:GTEx/v8/Ovary:GTEx/v8/Pancreas:GTEx/v8/Pituitary:GTEx/v8/Prostate:GTEx/v8/Cells_Cultured_fibroblasts:GTEx/v8/Skin_Not_Sun_Exposed_Suprapubic:GTEx/v8/Skin_Sun_Exposed_Lower_leg:GTEx/v8/Spleen:GTEx/v8/Testis:GTEx/v8/Thyroid	+	EP_correlation_cell_type_oneway:Liver:GM12878:IMR90:Mesenchymal_Stem_Cell:hESC	1.64888e-12	rs9636867;rs12626438	7
ENSG00000249209	NA	NA	21	34956993	35284635	-1	protein_coding	Yes	Yes	Yes	NA	NA	68	13.96	82	6.8441e-22	0	eQTLcatalogue/BLUEPRINT_ge_T-cell:BIOSQTL/BIOS_eQTL_geneLevel	+	GM12878:IMR90:Mesenchymal_Stem_Cell:Mesendoderm:Neural_Progenitor_Cell:Trophoblast-like_Cell:hESC	3.96226e-09	rs12626438	7
ENSG00000205726	6453	ITSN1	21	35014706	35272165	1	protein_coding	Yes	Yes	Yes	1	0.560049	49	13.96	130	6.5868e-44	0	eQTLcatalogue/Fairfax_2014_naive:eQTLcatalogue/Lepik_2017_ge_blood:eQTLGen_cis_eQTLs:BIOSQTL/BIOS_eQTL_geneLevel:GTEx/v8/Artery_Tibial:GTEx/v8/Nerve_Tibial:GTEx/v8/Testis	+	Promoter_anchored_loops:Fetal_Cortex:IMR90:Mesenchymal_Stem_Cell	3.96226e-09	rs12626438;rs9636867	7
ENSG00000241837	539	ATP5O	21	35275757	35288284	-1	protein_coding	Yes	Yes	Yes	0.434077	-0.502464	45	13.96	170	6.4701e-75	0	EyeGEx:eQTLcatalogue/GEUVADIS_ge_LCL:PsychENCODE_eQTLs:eQTLGen_cis_eQTLs:BIOSQTL/BIOS_eQTL_geneLevel:xQTLServer_eQTLs:CMC_SVA_cis:CMC_NoSVA_cis:GTEx/v8/Adipose_Subcutaneous:GTEx/v8/Adipose_Visceral_Omentum:GTEx/v8/Adrenal_Gland:GTEx/v8/Cells_EBV-transformed_lymphocytes:GTEx/v8/Whole_Blood:GTEx/v8/Artery_Aorta:GTEx/v8/Artery_Tibial:GTEx/v8/Brain_Caudate_basal_ganglia:GTEx/v8/Brain_Cerebellar_Hemisphere:GTEx/v8/Brain_Cerebellum:GTEx/v8/Brain_Cortex:GTEx/v8/Brain_Frontal_Cortex_BA9:GTEx/v8/Brain_Hippocampus:GTEx/v8/Brain_Hypothalamus:GTEx/v8/Brain_Nucleus_accumbens_basal_ganglia:GTEx/v8/Brain_Putamen_basal_ganglia:GTEx/v8/Brain_Spinal_cord_cervical_c-1:GTEx/v8/Breast_Mammary_Tissue:GTEx/v8/Colon_Sigmoid:GTEx/v8/Colon_Transverse:GTEx/v8/Esophagus_Gastroesophageal_Junction:GTEx/v8/Esophagus_Mucosa:GTEx/v8/Esophagus_Muscularis:GTEx/v8/Heart_Left_Ventricle:GTEx/v8/Lung:GTEx/v8/Muscle_Skeletal:GTEx/v8/Nerve_Tibial:GTEx/v8/Pancreas:GTEx/v8/Pituitary:GTEx/v8/Cells_Cultured_fibroblasts:GTEx/v8/Skin_Not_Sun_Exposed_Suprapubic:GTEx/v8/Skin_Sun_Exposed_Lower_leg:GTEx/v8/Spleen:GTEx/v8/Stomach:GTEx/v8/Testis:GTEx/v8/Thyroid	+	GM12878:IMR90:Mesenchymal_Stem_Cell:Mesendoderm:Neural_Progenitor_Cell:Trophoblast-like_Cell:hESC	3.96226e-09	rs12626438	7
ENSG00000198788	4583	MUC2	11	1074875	1104419	1	protein_coding	Yes	Yes	No	4.54632e-05	NA	68	10.08	1	8.89806e-05	2.73826e-07	GTEx/v8/Testis	+	NA	8.03208e-17	rs12802931;rs56321310;rs2672794	4
ENSG00000105376	7087	ICAM5	19	10400657	10407454	1	protein_coding	Yes	Yes	No	NA	NA	9	15.02	30	6.28463e-77	0	eQTLcatalogue/BLUEPRINT_ge_monocyte:eQTLcatalogue/GENCORD_ge_fibroblast:eQTLcatalogue/Lepik_2017_ge_blood:eQTLGen_cis_eQTLs:BIOSQTL/BIOS_eQTL_geneLevel:GTEx/v8/Adipose_Subcutaneous:GTEx/v8/Adipose_Visceral_Omentum:GTEx/v8/Artery_Aorta:GTEx/v8/Esophagus_Mucosa:GTEx/v8/Heart_Atrial_Appendage:GTEx/v8/Heart_Left_Ventricle:GTEx/v8/Liver:GTEx/v8/Lung:GTEx/v8/Prostate:GTEx/v8/Cells_Cultured_fibroblasts:GTEx/v8/Skin_Not_Sun_Exposed_Suprapubic:GTEx/v8/Skin_Sun_Exposed_Lower_leg:GTEx/v8/Spleen:GTEx/v8/Thyroid	-	NA	7.4968e-09	rs34536443	6
ENSG00000105401	11140	CDC37	19	10501810	10530797	-1	protein_coding	Yes	Yes	No	0.962358	-0.621305	14	11.2	36	3.0264e-53	0	eQTLcatalogue/GEUVADIS_ge_LCL:eQTLcatalogue/Quach_2016_ge_monocyte_naive:eQTLGen_cis_eQTLs:BIOSQTL/BIOS_eQTL_geneLevel:GTEx/v8/Adrenal_Gland:GTEx/v8/Colon_Transverse:GTEx/v8/Heart_Atrial_Appendage:GTEx/v8/Heart_Left_Ventricle:GTEx/v8/Muscle_Skeletal	+	NA	7.4968e-09	rs34536443	6
ENSG00000065989	5141	PDE4A	19	10527449	10580305	1	protein_coding	Yes	Yes	No	0.976418	NA	22	11.56	50	2.02448e-12	0	eQTLcatalogue/GENCORD_ge_T-cell:eQTLcatalogue/GEUVADIS_ge_LCL:eQTLcatalogue/Quach_2016_ge_monocyte_LPS:eQTLcatalogue/Quach_2016_ge_monocyte_naive:eQTLcatalogue/Quach_2016_ge_monocyte_Pam3CSK4:eQTLcatalogue/Quach_2016_ge_monocyte_R848:eQTLcatalogue/TwinsUK_ge_LCL:DICE/T_CD8_naive_activated:DICE/T_CD4_memory_TREG:eQTLGen_cis_eQTLs:BIOSQTL/BIOS_eQTL_geneLevel:GTEx/v8/Adipose_Visceral_Omentum:GTEx/v8/Artery_Aorta:GTEx/v8/Artery_Tibial:GTEx/v8/Colon_Sigmoid:GTEx/v8/Colon_Transverse:GTEx/v8/Esophagus_Gastroesophageal_Junction:GTEx/v8/Esophagus_Muscularis:GTEx/v8/Nerve_Tibial:GTEx/v8/Skin_Sun_Exposed_Lower_leg:GTEx/v8/Thyroid	-	NA	3.93874e-10	rs34536443	6
ENSG00000174358	340024	SLC6A19	5	1201710	1225232	1	protein_coding	Yes	No	Yes	NA	5.67361	13	8.229	0	NA	NA	NA	NA	IMR90	9.05989e-14	rs7734992	2
ENSG00000164363	348932	SLC6A18	5	1225470	1246304	1	protein_coding	Yes	No	Yes	1.67092e-22	0.427869	17	8.229	0	NA	NA	NA	NA	Promoter_anchored_loops:IMR90	9.05989e-14	rs7734992	2
ENSG00000242631	NA	NA	9	109685630	109686455	1	protein_coding	Yes	No	Yes	NA	NA	1	0.086	0	NA	NA	NA	NA	Aorta:Left_Ventricle:Liver:Right_Ventricle:IMR90:Mesenchymal_Stem_Cell:Mesendoderm:Trophoblast-like_Cell:hESC	4.26272e-10	rs7874665;rs2493637:rs7874665:rs2493637	3
ENSG00000197595	400165	C13orf35	13	113301358	113338811	1	protein_coding	Yes	No	Yes	0.00244696	-0.0923781	3	4.832	0	NA	NA	NA	NA	Promoter_anchored_loops:Spleen:IMR90:Mesenchymal_Stem_Cell:hESC	9.16298e-11	rs12585036	5
ENSG00000161847	125950	RAVER1	19	10426888	10444316	-1	protein_coding	Yes	No	Yes	0.98234	-0.936312	10	20.8	0	NA	NA	NA	NA	Adult_Cortex:GM12878	1.26665e-07	rs34536443	6
ENSG00000129355	1032	CDKN2D	19	10677138	10679735	-1	protein_coding	Yes	No	Yes	0.147287	NA	1	0.73	0	NA	NA	NA	NA	Adult_Cortex:Left_Ventricle:Liver:GM12878:IMR90:Mesenchymal_Stem_Cell	1.26665e-07	rs34536443	6
ENSG00000226104	NA	NA	19	10751715	10752093	1	protein_coding	Yes	No	Yes	NA	NA	1	5.144	0	NA	NA	NA	NA	Adult_Cortex:Mesenchymal_Stem_Cell	1.84064e-05	rs34536443	6
ENSG00000267303	NA	NA	19	10426147	10431354	-1	protein_coding	Yes	No	No	NA	NA	9	20.8	0	NA	NA	NA	NA	NA	5.15866e-05	rs34536443	6
ENSG00000169981	7584	ZNF35	3	44690219	44702283	1	protein_coding	No	Yes	Yes	0.0792906	-0.732337	0	0	1	1.3601e-05	0.0379929	eQTLGen_cis_eQTLs	NA	Fetal_Cortex	0.0419048	rs73062378	1
ENSG00000075914	23016	EXOSC7	3	45016733	45077558	1	protein_coding	No	Yes	Yes	0.0141395	NA	0	0	20	2.07684e-06	0.00162051	BIOSQTL/BIOS_eQTL_geneLevel:BRAINEAC/SNIG	-	Adult_Cortex:Fetal_Cortex:IMR90:Mesenchymal_Stem_Cell:Mesendoderm:Trophoblast-like_Cell	6.92835e-09	rs73062378;rs34339943;rs73062378:rs34339943:rs34339943	1
ENSG00000163815	7123	CLEC3B	3	45043040	45077563	1	protein_coding	No	Yes	Yes	0.00038011	-0.0189533	0	0	6	4.9157e-09	3.23353e-05	eQTLGen_cis_eQTLs:BIOSQTL/BIOS_eQTL_geneLevel	-	IMR90:Mesenchymal_Stem_Cell:Mesendoderm	6.6609e-08	rs73062378;rs73062378:rs34339943	1
ENSG00000249992	25907	TMEM158	3	45265958	45267770	-1	protein_coding	No	Yes	Yes	0.382809	NA	0	0	8	3.7348e-07	1.183e-13	eQTLGen_cis_eQTLs:GTEx/v8/Artery_Tibial:GTEx/v8/Esophagus_Mucosa:GTEx/v8/Skin_Sun_Exposed_Lower_leg	+	Promoter_anchored_loops:Adult_Cortex:Fetal_Cortex:Left_Ventricle:IMR90:Mesenchymal_Stem_Cell:Mesendoderm:Trophoblast-like_Cell:hESC	2.05622e-08	rs73062378;rs73062378:rs34339943:rs34339943	1
ENSG00000181585	259236	TMIE	3	46742823	46752376	1	protein_coding	No	Yes	Yes	0.000366606	0.424249	0	0	8	3.72976e-05	0.0149772	PsychENCODE_eQTLs:CMC_NoSVA_cis:GTEx/v8/Adipose_Subcutaneous	+	Adult_Cortex:Fetal_Cortex	1.03931e-08	rs34339943;rs73062378:rs34339943	1
ENSG00000206549	29122	PRSS50	3	46753605	46854064	-1	protein_coding	No	Yes	Yes	2.62071e-05	-0.326074	0	0	1	3.4751e-05	0.049	DICE/T_CD4_TH1_17	NA	Promoter_anchored_loops:IMR90:Mesenchymal_Stem_Cell:Mesendoderm	8.35675e-14	rs73062378;rs34339943:rs73062378:rs34339943	1
ENSG00000261603	100287362	PRSS46	3	46761073	46777919	-1	protein_coding	No	Yes	Yes	NA	0.408081	0	0	258	6.50431e-07	5.32205e-18	DICE/T_CD4_naive_activated:GTEx/v8/Heart_Left_Ventricle:GTEx/v8/Thyroid	+	Promoter_anchored_loops	3.84883e-08	rs34339943;rs73062378;rs34339943:rs73062378:rs34339943	1
ENSG00000188086	729756	PRSS45	3	46783582	46854048	-1	protein_coding	No	Yes	Yes	8.77665e-05	0.0854542	0	0	115	6.03428e-06	6.3996e-67	BRAINEAC/MEDU:GTEx/v8/Artery_Tibial:GTEx/v8/Muscle_Skeletal:GTEx/v8/Spleen:GTEx/v8/Thyroid	+	Promoter_anchored_loops:IMR90:Mesenchymal_Stem_Cell:Mesendoderm	8.35675e-14	rs34339943;rs73062378;rs34339943:rs73062378:rs34339943	1
ENSG00000178055	339906	PRSS42	3	46871032	46875585	-1	protein_coding	No	Yes	Yes	4.68321e-05	0.200179	0	0	1	0.000453489	0.002481	GTEx/v8/Nerve_Tibial	NA	IMR90:Mesenchymal_Stem_Cell:Mesendoderm	8.35675e-14	rs34339943;rs34339943:rs73062378:rs34339943;rs73062378	1
ENSG00000181555	29072	SETD2	3	47057919	47205457	-1	protein_coding	No	Yes	Yes	0.999993	NA	0	0	1	0.000564045	0.0445772	BRAINEAC/MEDU	NA	Promoter_anchored_loops	0.00133131	rs34339943;rs34339943:rs73062378	1
ENSG00000076201	25930	PTPN23	3	47422501	47454931	1	protein_coding	No	Yes	Yes	0.647597	-0.608057	0	0	2	0.000271097	0.00334777	GTEx/v8/Muscle_Skeletal:GTEx/v8/Skin_Sun_Exposed_Lower_leg	NA	Adult_Cortex:Fetal_Cortex	7.32253e-07	rs34339943;rs73062378;rs73062378:rs34339943	1
ENSG00000153395	79888	LPCAT1	5	1456595	1524092	-1	protein_coding	No	Yes	Yes	0.813682	-0.169465	0	0	3	4.5039e-07	6.42484e-05	PsychENCODE_eQTLs:GTEx/v8/Adipose_Visceral_Omentum	-	Promoter_anchored_loops	1.84781e-06	rs7734992	2
ENSG00000255284	NA	NA	11	777578	784297	1	protein_coding	No	Yes	Yes	NA	NA	0	0	9	1.666e-07	0.000562746	DICE/T_CD4_TFH:eQTLGen_cis_eQTLs	-	Promoter_anchored_loops	5.76819e-06	rs56321310;rs2672794;rs12802931	4
ENSG00000182208	81532	MOB2	11	1490687	1522477	-1	protein_coding	No	Yes	Yes	0.641499	0.199982	0	0	8	6.8207e-07	0.00211549	eQTLGen_cis_eQTLs	+	Promoter_anchored_loops:IMR90:Mesenchymal_Stem_Cell	1.38273e-16	rs56321310;rs2672794:rs12802931;rs2672794:rs56321310;rs2672794:rs12802931:rs12802931;rs56321310:rs56321310	4
ENSG00000184545	101927562	DUSP8	11	1575274	1593150	-1	protein_coding	No	Yes	Yes	0.684473	0.0810374	0	0	11	9.1729e-07	0.00136188	EyeGEx:eQTLGen_cis_eQTLs:BIOSQTL/BIOS_eQTL_geneLevel	+	Promoter_anchored_loops	7.94198e-19	rs56321310;rs12802931;rs2672794;rs2672794:rs2672794:rs12802931;rs56321310:rs56321310	4
ENSG00000205867	440021	KRTAP5-2	11	1618409	1619524	-1	protein_coding	No	Yes	Yes	0.000625083	-0.546922	0	0	32	8.48757e-31	0	PsychENCODE_eQTLs:BIOSQTL/BIOS_eQTL_geneLevel	+	Promoter_anchored_loops	1.06819e-12	rs56321310;rs12802931;rs56321310:rs2672794	4
ENSG00000117984	1509	CTSD	11	1773982	1785222	-1	protein_coding	No	Yes	Yes	0.0891859	NA	0	0	1	1.27502e-05	0.0292871	GTEx/v8/Adipose_Visceral_Omentum	NA	Promoter_anchored_loops	1.38273e-16	rs56321310;rs2672794:rs12802931;rs2672794:rs56321310;rs2672794:rs12802931:rs12802931	4
ENSG00000130592	4046	LSP1	11	1874200	1913497	1	protein_coding	No	Yes	Yes	0.259642	0.263367	0	0	9	4.01957e-07	0.00200979	eQTLcatalogue/CEDAR_B-cell_CD19	+	Promoter_anchored_loops	8.03208e-17	rs12802931;rs56321310;rs2672794:rs12802931:rs12802931;rs2672794	4
ENSG00000150401	55208	DCUN1D2	13	114110134	114145267	-1	protein_coding	No	Yes	Yes	9.91158e-05	NA	0	0	3	NA	0.049	CMC_NoSVA_cis	+	Fetal_Cortex	1.58998e-10	rs12585036	5
ENSG00000184497	348013	TMEM255B	13	114462216	114514926	1	protein_coding	No	Yes	Yes	3.8536e-10	NA	0	0	6	2.9676e-06	0.0059393	GTEx/v8/Esophagus_Gastroesophageal_Junction	-	Promoter_anchored_loops	5.73009e-09	rs12585036	5
ENSG00000105088	93145	OLFM2	19	9964394	10047228	-1	protein_coding	No	Yes	Yes	0.964592	NA	0	0	1	1.41177e-05	0.00344967	GTEx/v8/Brain_Caudate_basal_ganglia	NA	Adult_Cortex:Fetal_Cortex:GM12878:IMR90	1.26665e-07	rs34536443	6
ENSG00000130812	83854	ANGPTL6	19	10203014	10213472	-1	protein_coding	No	Yes	Yes	2.76981e-08	-0.292124	0	0	2	8.32458e-07	0.000742731	BIOSQTL/BIOS_eQTL_geneLevel	+	GM12878	1.26665e-07	rs34536443	6
ENSG00000244165	5032	P2RY11	19	10222214	10226048	1	protein_coding	No	Yes	Yes	9.07591e-08	0.748298	0	0	1	2.2142e-05	0.00392057	GTEx/v8/Small_Intestine_Terminal_Ileum	+	GM12878	1.26665e-07	rs34536443	6
ENSG00000130811	8666	EIF3G	19	10225693	10230596	-1	protein_coding	No	Yes	Yes	0.983422	-0.245797	0	0	1	2.8398e-09	2.03922e-30	eQTLcatalogue/CEDAR_neutrophil_CD15:eQTLcatalogue/Fairfax_2014_IFN24:eQTLGen_cis_eQTLs:GTEx/v8/Whole_Blood	-	GM12878	1.26665e-07	rs34536443	6
ENSG00000105364	51073	MRPL4	19	10362577	10370721	1	protein_coding	No	Yes	Yes	1.13186e-07	0.26234	0	0	6	2.8372e-08	8.56703e-21	eQTLGen_cis_eQTLs:GTEx/v8/Skin_Sun_Exposed_Lower_leg	+	Promoter_anchored_loops:Adult_Cortex:Fetal_Cortex:Spleen:GM12878:IMR90:Mesenchymal_Stem_Cell	7.4968e-09	rs34536443	6
ENSG00000129347	65095	KRI1	19	10663761	10676713	-1	protein_coding	No	Yes	Yes	8.4034e-09	-0.684288	0	0	9	2.2108e-11	1.63459e-77	PsychENCODE_eQTLs:GTEx/v8/Adipose_Subcutaneous:GTEx/v8/Adipose_Visceral_Omentum:GTEx/v8/Artery_Aorta:GTEx/v8/Breast_Mammary_Tissue:GTEx/v8/Lung:GTEx/v8/Nerve_Tibial:GTEx/v8/Pituitary:GTEx/v8/Minor_Salivary_Gland:GTEx/v8/Thyroid	+	Adult_Cortex:Left_Ventricle:Liver:GM12878:IMR90:Mesenchymal_Stem_Cell	3.93874e-10	rs34536443	6
ENSG00000099203	11018	TMED1	19	10943114	10946994	-1	protein_coding	No	Yes	Yes	0.000162417	-0.379917	0	0	10	1.142e-16	0	eQTLGen_cis_eQTLs	-	Adult_Cortex	7.4968e-09	rs34536443	6
ENSG00000214212	255809	C19orf38	19	10947251	10980466	1	protein_coding	No	Yes	Yes	NA	0.100778	0	0	1	1.6759e-05	0.0461257	eQTLGen_cis_eQTLs	-	Adult_Cortex	7.4968e-09	rs34536443	6
ENSG00000159082	8867	SYNJ1	21	34001069	34100359	-1	protein_coding	No	Yes	Yes	0.214295	-0.316615	0	0	2	4.59016e-06	0.0229508	eQTLcatalogue/GENCORD_ge_fibroblast	+	EP_correlation_cell_type_oneway:Adult_Cortex:Aorta:Left_Ventricle:GM12878:IMR90:Mesenchymal_Stem_Cell:Mesendoderm:Trophoblast-like_Cell:hESC	6.32988e-10	rs9636867	7
ENSG00000184221	116448	OLIG1	21	34442450	34444726	1	protein_coding	No	Yes	Yes	0.119038	-1.12342	0	0	5	5.815e-08	0.00024002	eQTLcatalogue/Fairfax_2014_naive:eQTLGen_cis_eQTLs	+	EP_correlation_cell_type_oneway:IMR90:Mesenchymal_Stem_Cell:Mesendoderm:hESC	6.32988e-10	rs9636867	7
ENSG00000142166	3454	IFNAR1	21	34696734	34732168	1	protein_coding	No	Yes	Yes	0.00062033	-1.74843	0	0	8	8.4872e-30	0	eQTLGen_cis_eQTLs	+	Promoter_anchored_loops:Aorta:Hippocampus:Left_Ventricle:Liver:Pancreas:Right_Ventricle:Spleen:GM12878:IMR90:Mesenchymal_Stem_Cell:Mesendoderm:Trophoblast-like_Cell:hESC	1.64888e-12	rs9636867;rs12626438	7
ENSG00000159128	3460	IFNGR2	21	34775202	34851655	1	protein_coding	No	Yes	Yes	0.881281	NA	0	0	35	1.7544e-17	0	eQTLGen_cis_eQTLs:GTEx/v8/Colon_Transverse	+	EP_correlation_cell_type_oneway:Adult_Cortex:Fetal_Cortex:Aorta:Left_Ventricle:Liver:Lung:Right_Ventricle:Spleen:GM12878:IMR90:Mesenchymal_Stem_Cell:Mesendoderm:Neural_Progenitor_Cell:Trophoblast-like_Cell:hESC	1.64888e-12	rs9636867;rs12626438	7
ENSG00000142188	757	TMEM50B	21	34804792	34852318	-1	protein_coding	No	Yes	Yes	0.298982	1.109	0	0	56	1.39774e-07	3.22055e-101	EyeGEx:eQTLcatalogue/TwinsUK_ge_fat:eQTLGen_cis_eQTLs:BIOSQTL/BIOS_eQTL_geneLevel:GTEx/v8/Adipose_Subcutaneous:GTEx/v8/Adipose_Visceral_Omentum:GTEx/v8/Artery_Tibial:GTEx/v8/Breast_Mammary_Tissue:GTEx/v8/Colon_Sigmoid:GTEx/v8/Colon_Transverse:GTEx/v8/Esophagus_Gastroesophageal_Junction:GTEx/v8/Lung:GTEx/v8/Nerve_Tibial:GTEx/v8/Pancreas:GTEx/v8/Minor_Salivary_Gland:GTEx/v8/Skin_Not_Sun_Exposed_Suprapubic:GTEx/v8/Skin_Sun_Exposed_Lower_leg:GTEx/v8/Small_Intestine_Terminal_Ileum:GTEx/v8/Testis:GTEx/v8/Thyroid	-	GM12878:IMR90:Mesenchymal_Stem_Cell:Mesendoderm:hESC	6.32988e-10	rs12626438;rs9636867	7
ENSG00000159140	6651	SON	21	34914924	34949812	1	protein_coding	No	Yes	Yes	1	-0.877191	0	0	2	1.75562e-05	0.0247101	GTEx/v8/Small_Intestine_Terminal_Ileum	NA	EP_correlation_cell_type_oneway:EP_correlation_organ_oneway	0.00464837	rs12626438;rs9636867:rs12626438	7
ENSG00000268265	NA	NA	21	34947431	34947645	-1	protein_coding	No	Yes	Yes	NA	NA	0	0	2	4.46957e-05	0.049	DICE/T_CD4_TH1_17	-	Left_Ventricle:GM12878:IMR90:Mesenchymal_Stem_Cell:Mesendoderm:Trophoblast-like_Cell:hESC	6.32988e-10	rs12626438;rs9636867:rs12626438	7
ENSG00000243927	64968	MRPS6	21	35445524	35515334	1	protein_coding	No	Yes	Yes	0.136244	NA	0	0	172	4.8091e-288	0	eQTLcatalogue/BLUEPRINT_ge_T-cell:eQTLcatalogue/CEDAR_B-cell_CD19:eQTLcatalogue/CEDAR_platelet:eQTLcatalogue/CEDAR_T-cell_CD8:eQTLcatalogue/Fairfax_2012_B-cell_CD19:eQTLcatalogue/Fairfax_2014_IFN24:eQTLcatalogue/Fairfax_2014_LPS24:eQTLcatalogue/Fairfax_2014_LPS2:eQTLcatalogue/Fairfax_2014_naive:eQTLcatalogue/Kasela_2017_T-cell_CD4:eQTLcatalogue/Kasela_2017_T-cell_CD8:eQTLcatalogue/Lepik_2017_ge_blood:eQTLcatalogue/TwinsUK_ge_blood:DICE/B_cell_naive:DICE/T_CD4_TH17:DICE/T_CD4_TH1_17:DICE/T_CD4_TH2:DICE/T_CD4_memory_TREG:eQTLGen_cis_eQTLs:BIOSQTL/BIOS_eQTL_geneLevel:GTEx/v8/Adipose_Subcutaneous:GTEx/v8/Whole_Blood:GTEx/v8/Esophagus_Mucosa:GTEx/v8/Heart_Atrial_Appendage:GTEx/v8/Nerve_Tibial:GTEx/v8/Cells_Cultured_fibroblasts:GTEx/v8/Skin_Sun_Exposed_Lower_leg:GTEx/v8/Small_Intestine_Terminal_Ileum:GTEx/v8/Spleen	+	Adult_Cortex:Fetal_Cortex:Left_Ventricle:Liver:GM12878:IMR90:Mesenchymal_Stem_Cell:Mesendoderm:Trophoblast-like_Cell:hESC	3.96226e-09	rs12626438	7
ENSG00000198743	6526	SLC5A3	21	35445870	35478559	1	protein_coding	No	Yes	Yes	0.849465	-1.03909	0	0	144	2.9071e-62	0	eQTLcatalogue/BLUEPRINT_ge_T-cell:eQTLcatalogue/Fairfax_2014_LPS24:eQTLcatalogue/Lepik_2017_ge_blood:eQTLcatalogue/Quach_2016_ge_monocyte_Pam3CSK4:eQTLcatalogue/Quach_2016_ge_monocyte_R848:PsychENCODE_eQTLs:eQTLGen_cis_eQTLs:BIOSQTL/BIOS_eQTL_geneLevel:GTEx/v8/Whole_Blood:GTEx/v8/Esophagus_Gastroesophageal_Junction:GTEx/v8/Cells_Cultured_fibroblasts:GTEx/v8/Skin_Sun_Exposed_Lower_leg:GTEx/v8/Small_Intestine_Terminal_Ileum:GTEx/v8/Spleen	+	Adult_Cortex:Fetal_Cortex:Left_Ventricle:Liver:GM12878:IMR90:Mesenchymal_Stem_Cell:Mesendoderm:Trophoblast-like_Cell:hESC	3.96226e-09	rs12626438;rs9636867	7
ENSG00000159197	9992	KCNE2	21	35736323	35743688	1	protein_coding	No	Yes	Yes	0.00101841	0.0261494	0	0	5	6.95693e-05	0.0411055	BRAINEAC/CRBL	NA	Promoter_anchored_loops:Aorta:Left_Ventricle:Liver:Spleen:GM12878:IMR90:Mesenchymal_Stem_Cell:Mesendoderm:Trophoblast-like_Cell:hESC	3.96226e-09	rs12626438	7
ENSG00000171735	23261	CAMTA1	1	6845384	7829766	1	protein_coding	No	Yes	No	1	-0.820341	0	0	3	3.2548e-09	0.00010772	eQTLGen_trans_eQTLs	-	NA	0.000174791	rs34339943	1
ENSG00000143365	6097	RORC	1	151778547	151804348	-1	protein_coding	No	Yes	No	0.997845	-0.558271	0	0	6	1.3329e-31	0	eQTLGen_trans_eQTLs	-	NA	0.000174791	rs34339943	1
ENSG00000117090	6504	SLAMF1	1	160577890	160617085	-1	protein_coding	No	Yes	No	0.135406	0.348288	0	0	2	1.8224e-07	0.00179735	eQTLGen_trans_eQTLs	-	NA	0.000174791	rs34339943	1
ENSG00000162630	8707	B3GALT2	1	193148175	193155784	-1	protein_coding	No	Yes	No	0.4911	-0.774054	0	0	2	2.1143e-07	0.00208605	eQTLGen_trans_eQTLs	-	NA	0.000174791	rs34339943	1
ENSG00000000971	3075	CFH	1	196621008	196716634	1	protein_coding	No	Yes	No	0.999631	0.906065	0	0	1	1.5954e-07	0.00162063	eQTLGen_trans_eQTLs	NA	NA	NA	rs34339943	1
ENSG00000196188	1510	CTSE	1	206317459	206332104	1	protein_coding	No	Yes	No	4.86867e-07	1.11074	0	0	2	5.8761e-06	0.0377391	eQTLGen_trans_eQTLs	-	NA	1.02207e-11	rs7734992	2
ENSG00000172005	4118	MAL	2	95691422	95719737	1	protein_coding	No	Yes	No	0.786079	-0.383388	0	0	1	3.8374e-06	0.0266548	eQTLGen_trans_eQTLs	NA	NA	NA	rs34339943	1
ENSG00000144290	57282	SLC4A10	2	162280843	162841792	1	protein_coding	No	Yes	No	0.00263554	-1.24763	0	0	3	2.9349e-11	0	eQTLGen_trans_eQTLs	-	NA	0.000174791	rs34339943	1
ENSG00000197635	1803	DPP4	2	162848751	162931052	-1	protein_coding	No	Yes	No	4.05741e-10	-0.56917	0	0	2	2.6762e-08	0.000357569	eQTLGen_trans_eQTLs	-	NA	0.000174791	rs34339943	1
ENSG00000138448	3685	ITGAV	2	187454792	187545628	1	protein_coding	No	Yes	No	0.477866	-1.40619	0	0	3	6.9049e-06	0.0429424	eQTLGen_trans_eQTLs	-	NA	9.05989e-14	rs7734992	2
ENSG00000157985	116987	AGAP1	2	236402733	237040444	1	protein_coding	No	Yes	No	0.999356	NA	0	0	2	2.5212e-08	0.000329341	eQTLGen_trans_eQTLs	-	NA	0.000174791	rs34339943	1
ENSG00000206561	8292	COLQ	3	15491640	15563258	-1	protein_coding	No	Yes	No	1.42517e-07	1.23407	0	0	3	2.2868e-16	0	eQTLGen_trans_eQTLs	-	NA	0.000174791	rs34339943	1
ENSG00000151789	79750	ZNF385D	3	21459915	22414812	-1	protein_coding	No	Yes	No	0.724322	0.203413	0	0	5	3.0424e-07	0.00282377	eQTLGen_trans_eQTLs	+	NA	1.13068e-11	rs7734992	2
ENSG00000163807	57456	KIAA1143	3	44779153	44803154	-1	protein_coding	No	Yes	No	0.0251025	-1.6464	0	0	1	9.58117e-05	0.0022251	GTEx/v8/Spleen	NA	NA	NA	rs34339943;rs73062378	1
ENSG00000169964	131616	TMEM42	3	44903361	44907162	1	protein_coding	No	Yes	No	0.306978	-0.0389323	0	0	1	0.0001224	0.0263366	GTEx/v8/Esophagus_Muscularis	+	NA	0.00953514	rs73062378	1
ENSG00000178038	259173	ALS2CL	3	46710487	46735194	-1	protein_coding	No	Yes	No	2.7298e-18	0.418365	0	0	100	5.592e-07	5.79792e-43	PsychENCODE_eQTLs:eQTLGen_cis_eQTLs:GTEx/v8/Adipose_Subcutaneous:GTEx/v8/Adipose_Visceral_Omentum:GTEx/v8/Heart_Atrial_Appendage:GTEx/v8/Pituitary:GTEx/v8/Cells_Cultured_fibroblasts:GTEx/v8/Skin_Sun_Exposed_Lower_leg:GTEx/v8/Testis:GTEx/v8/Thyroid	-	NA	3.84883e-08	rs34339943;rs73062378	1
ENSG00000160801	5745	PTH1R	3	46919236	46945287	1	protein_coding	No	Yes	No	0.742389	NA	0	0	6	7.02617e-05	1.56108e-05	GTEx/v8/Adipose_Subcutaneous:GTEx/v8/Colon_Transverse	+	NA	3.26575e-06	rs73062378;rs34339943	1
ENSG00000160799	151903	CCDC12	3	46963216	47023500	-1	protein_coding	No	Yes	No	0.774131	-0.0188491	0	0	276	6.58889e-05	0.013686	BRAINEAC/SNIG	NA	NA	1.93325e-17	rs34339943	1
ENSG00000160796	23218	NBEAL2	3	47021173	47051193	1	protein_coding	No	Yes	No	0.862533	NA	0	0	33	2.64407e-05	1.05215e-12	EyeGEx:GTEx/v8/Muscle_Skeletal:GTEx/v8/Skin_Not_Sun_Exposed_Suprapubic	+	NA	7.53048e-05	rs73062378;rs34339943	1
ENSG00000114650	22937	SCAP	3	47455203	47518616	-1	protein_coding	No	Yes	No	0.0225548	NA	0	0	72	9.0521e-18	0	eQTLGen_cis_eQTLs	-	NA	1.30004e-05	rs34339943;rs73062378	1
ENSG00000172053	102465536	QARS	3	49133365	49142553	-1	protein_coding	No	Yes	No	8.7897e-08	-0.634756	0	0	2	5.8836e-07	0.00515389	eQTLGen_trans_eQTLs	-	NA	3.56226e-10	rs7734992	2
ENSG00000145220	55646	LYAR	4	4269428	4291896	-1	protein_coding	No	Yes	No	0.000132449	-0.334607	0	0	1	2.0062e-06	0.015493	eQTLGen_trans_eQTLs	NA	NA	NA	rs34339943	1
ENSG00000163629	5783	PTPN13	4	87515468	87736324	1	protein_coding	No	Yes	No	5.05693e-10	-0.878381	0	0	2	1.574e-09	5.72738e-05	eQTLGen_trans_eQTLs	NA	NA	NA	rs34339943	1
ENSG00000138795	51176	LEF1	4	108968701	109090112	-1	protein_coding	No	Yes	No	0.970135	-0.536386	0	0	2	1.4341e-09	5.7659e-05	eQTLGen_trans_eQTLs	+	NA	0.000174791	rs34339943	1
ENSG00000180104	11336	EXOC3	5	443273	472052	1	protein_coding	No	Yes	No	0.75523	NA	0	0	1	4.53735e-05	0.0259153	BRAINEAC/CRBL	NA	NA	0.00287073	rs7734992	2
ENSG00000171368	11076	TPPP	5	660883	693510	-1	protein_coding	No	Yes	No	0.447861	4.58518	0	0	1	3.92953e-05	3.67145e-08	GTEx/v8/Artery_Tibial	-	NA	8.44305e-07	rs7734992	2
ENSG00000113504	10723	SLC12A7	5	1050499	1112150	-1	protein_coding	No	Yes	No	8.45109e-11	0.198683	0	0	5	1.4406e-07	0.000475654	eQTLGen_cis_eQTLs:BIOSQTL/BIOS_eQTL_geneLevel	+	NA	0.000679356	rs7734992	2
ENSG00000113088	3003	GZMK	5	54320081	54330398	1	protein_coding	No	Yes	No	0.000569041	0.935743	0	0	3	6.5315e-19	0	eQTLGen_trans_eQTLs	-	NA	0.000174791	rs34339943	1
ENSG00000157111	134285	TMEM171	5	72416119	72427644	1	protein_coding	No	Yes	No	0.000165604	NA	0	0	2	6.2249e-09	0.000135295	eQTLGen_trans_eQTLs	-	NA	0.000174791	rs34339943	1
ENSG00000113263	3702	ITK	5	156569944	156682201	1	protein_coding	No	Yes	No	1.49551e-05	0.141883	0	0	3	3.6708e-06	0.0256884	eQTLGen_trans_eQTLs	+	NA	0.000174791	rs34339943	1
ENSG00000124491	2162	F13A1	6	6144318	6321246	-1	protein_coding	No	Yes	No	0.00102736	0.8944	0	0	1	2.9904e-08	0.000381455	eQTLGen_trans_eQTLs	+	NA	5.85024e-07	rs7734992	2
ENSG00000146072	27242	TNFRSF21	6	47199268	47277641	-1	protein_coding	No	Yes	No	0.656653	-0.435033	0	0	2	2.8993e-09	7.2648e-05	eQTLGen_trans_eQTLs	NA	NA	NA	rs34339943	1
ENSG00000118402	6785	ELOVL4	6	80624529	80657297	-1	protein_coding	No	Yes	No	0.741051	0.380942	0	0	4	4.9641e-12	0	eQTLGen_trans_eQTLs	-	NA	0.000174791	rs34339943	1
ENSG00000065833	4199	ME1	6	83920108	84140797	-1	protein_coding	No	Yes	No	2.22311e-10	-0.796953	0	0	1	1.2002e-06	0.00957136	eQTLGen_trans_eQTLs	NA	NA	NA	rs34339943	1
ENSG00000146250	167681	PRSS35	6	84222194	84235423	1	protein_coding	No	Yes	No	1.33594e-06	-0.251367	0	0	2	3.8807e-09	0.000105895	eQTLGen_trans_eQTLs	-	NA	0.000174791	rs34339943	1
ENSG00000080546	27244	SESN1	6	109307640	109416022	-1	protein_coding	No	Yes	No	0.000638248	-1.11185	0	0	1	4.3734e-06	0.0294831	eQTLGen_trans_eQTLs	-	NA	0.000174791	rs34339943	1
ENSG00000112419	9749	PHACTR2	6	143857982	144152322	1	protein_coding	No	Yes	No	0.00738942	NA	0	0	2	1.0932e-08	0.000177563	eQTLGen_trans_eQTLs	-	NA	0.000174791	rs34339943	1
ENSG00000085511	4216	MAP3K4	6	161412759	161538417	1	protein_coding	No	Yes	No	0.999992	NA	0	0	2	1.5409e-07	0.00160316	eQTLGen_trans_eQTLs	NA	NA	NA	rs34339943	1
ENSG00000008256	9265	CYTH3	7	6201407	6312275	-1	protein_coding	No	Yes	No	0.356369	-0.520862	0	0	3	2.429e-14	0	eQTLGen_trans_eQTLs	-	NA	0.000174791	rs34339943	1
ENSG00000158321	26053	AUTS2	7	69063905	70258054	1	protein_coding	No	Yes	No	0.996187	-0.774736	0	0	2	7.1643e-08	0.000900054	eQTLGen_trans_eQTLs	-	NA	0.000174791	rs34339943	1
ENSG00000085563	5243	ABCB1	7	87133175	87342611	-1	protein_coding	No	Yes	No	0.734474	0.568819	0	0	3	1.9732e-13	0	eQTLGen_trans_eQTLs	-	NA	0.000174791	rs34339943	1
ENSG00000120915	2053	EPHX2	8	27348296	27403081	1	protein_coding	No	Yes	No	4.92249e-13	1.72964	0	0	2	2.4896e-08	0.000329637	eQTLGen_trans_eQTLs	+	NA	0.000174791	rs34339943	1
ENSG00000104490	83988	NCALD	8	102698771	103137135	-1	protein_coding	No	Yes	No	0.817423	0.20564	0	0	1	5.2685e-06	0.0344492	eQTLGen_trans_eQTLs	NA	NA	NA	rs34339943	1
ENSG00000156787	93594	TBC1D31	8	124054208	124164393	1	protein_coding	No	Yes	No	1.34365e-09	-0.0999602	0	0	1	2.3377e-06	0.0174756	eQTLGen_trans_eQTLs	-	NA	0.000174791	rs34339943	1
ENSG00000136826	9314	KLF4	9	110247133	110252763	-1	protein_coding	No	Yes	No	0.98105	NA	0	0	9	4.91904e-05	0.0484194	CMC_NoSVA_cis:GTEx/v8/Esophagus_Mucosa	-	NA	4.26272e-10	rs7874665;rs2493637	3
ENSG00000176386	246184	CDC26	9	116018115	116037869	-1	protein_coding	No	Yes	No	0.646601	0.330207	0	0	1	5.3748e-06	0.0349504	eQTLGen_trans_eQTLs	NA	NA	NA	rs34339943	1
ENSG00000150347	84159	ARID5B	10	63661059	63856703	1	protein_coding	No	Yes	No	0.99989	-1.13936	0	0	5	7.5599e-07	0.00644122	eQTLGen_trans_eQTLs	-	NA	9.05989e-14	rs7734992	2
ENSG00000119922	3433	IFIT2	10	91061712	91069033	1	protein_coding	No	Yes	No	0.0014822	-0.433526	0	0	4	2.0582e-07	0.00202116	eQTLGen_trans_eQTLs	+	NA	9.05989e-14	rs7734992	2
ENSG00000185745	3434	IFIT1	10	91152303	91163745	1	protein_coding	No	Yes	No	0.0053482	0.443642	0	0	1	7.9621e-06	0.0483421	eQTLGen_trans_eQTLs	+	NA	9.05989e-14	rs7734992	2
ENSG00000130649	1571	CYP2E1	10	135333910	135374724	1	protein_coding	No	Yes	No	0.265926	0.805805	0	0	2	1.3657e-07	0.00151212	eQTLGen_trans_eQTLs	-	NA	0.000174791	rs34339943	1
ENSG00000188076	147199	SCGB1C1	11	193080	194573	1	protein_coding	No	Yes	No	3.34416e-05	0.362499	0	0	10	2.97297e-05	0.00289452	PsychENCODE_eQTLs	-	NA	4.83377e-17	rs12802931;rs2672794	4
ENSG00000206013	387733	IFITM5	11	298200	299526	-1	protein_coding	No	Yes	No	0.000115705	NA	0	0	2	6.60667e-06	0.0330333	eQTLcatalogue/CEDAR_T-cell_CD8	+	NA	8.60133e-05	rs56321310	4
ENSG00000185885	8519	IFITM1	11	313506	315272	1	protein_coding	No	Yes	No	0.221686	-0.30084	0	0	1	3.13533e-05	2.74898e-10	GTEx/v8/Thyroid	NA	NA	NA	rs56321310	4
ENSG00000142089	10410	IFITM3	11	319669	327537	-1	protein_coding	No	Yes	No	0.199202	2.72623	0	0	5	2.9252e-06	3.37383e-06	eQTLGen_cis_eQTLs:GTEx/v8/Colon_Transverse	+	NA	1.90051e-07	rs12802931;rs2672794;rs56321310	4
ENSG00000184363	11187	PKP3	11	392614	404908	1	protein_coding	No	Yes	No	0.19435	-0.235047	0	0	1	6.04094e-06	3.36104e-09	GTEx/v8/Muscle_Skeletal	-	NA	0.000895189	rs2672794	4
ENSG00000174915	81490	PTDSS2	11	448268	491393	1	protein_coding	No	Yes	No	0.000109483	-0.195309	0	0	2	8.59893e-05	3.6566e-25	GTEx/v8/Esophagus_Muscularis	+	NA	4.97414e-07	rs12802931;rs2672794	4
ENSG00000023191	6050	RNH1	11	494512	507300	-1	protein_coding	No	Yes	No	0.000213432	-0.00953195	0	0	2	4.60463e-07	0.000544331	eQTLcatalogue/CEDAR_ileum:GTEx/v8/Brain_Putamen_basal_ganglia	+	NA	3.42841e-09	rs56321310	4
ENSG00000174775	3265	HRAS	11	532242	537287	-1	protein_coding	No	Yes	No	0.00794105	NA	0	0	1	9.42256e-05	7.91402e-10	GTEx/v8/Skin_Sun_Exposed_Lower_leg	+	NA	0.0182059	rs56321310;rs2672794	4
ENSG00000161328	115399	LRRC56	11	537527	554916	1	protein_coding	No	Yes	No	0.000110646	2.12856	0	0	1	0.000119298	1.55113e-21	GTEx/v8/Skin_Not_Sun_Exposed_Suprapubic	-	NA	1.58159e-51	rs12802931	4
ENSG00000185522	256329	C11orf35	11	554855	560779	-1	protein_coding	No	Yes	No	1.19219e-17	NA	0	0	1	6.49093e-05	0.00816785	GTEx/v8/Testis	-	NA	1.10366e-13	rs12802931	4
ENSG00000099849	8045	RASSF7	11	560404	564021	1	protein_coding	No	Yes	No	3.45003e-06	NA	0	0	2	2.29574e-06	0.00631712	PsychENCODE_eQTLs:GTEx/v8/Spleen	-	NA	2.46979e-05	rs12802931;rs56321310	4
ENSG00000185507	3665	IRF7	11	612553	615999	-1	protein_coding	No	Yes	No	3.31354e-07	-0.857856	0	0	2	9.69907e-05	0.00512855	CMC_SVA_cis:GTEx/v8/Skin_Not_Sun_Exposed_Suprapubic	NA	NA	NA	rs56321310;rs2672794	4
ENSG00000099834	53841	CDHR5	11	616565	626078	-1	protein_coding	No	Yes	No	1.31307e-10	0.549306	0	0	1	2.35626e-05	0.046745	GTEx/v8/Brain_Cortex	+	NA	0.0121795	rs12802931	4
ENSG00000070031	6343	SCT	11	626431	627143	-1	protein_coding	No	Yes	No	0.406651	NA	0	0	3	8.53292e-06	0.0426968	GTEx/v8/Brain_Spinal_cord_cervical_c-1	-	NA	5.29932e-11	rs12802931	4
ENSG00000069696	1815	DRD4	11	637293	640706	1	protein_coding	No	Yes	No	7.58379e-06	NA	0	0	3	0.000126708	0.000117285	PsychENCODE_eQTLs:GTEx/v8/Adipose_Subcutaneous	-	NA	1.30097e-15	rs56321310;rs2672794	4
ENSG00000177106	64787	EPS8L2	11	694438	727727	1	protein_coding	No	Yes	No	0.00182701	NA	0	0	13	1.3436e-06	0.00408736	eQTLGen_cis_eQTLs	-	NA	7.94198e-19	rs12802931;rs2672794	4
ENSG00000177042	283232	TMEM80	11	695428	705028	1	protein_coding	No	Yes	No	4.91355e-05	NA	0	0	1	4.8035e-07	0.00156163	eQTLGen_cis_eQTLs	+	NA	1.10366e-13	rs12802931	4
ENSG00000177542	79751	SLC25A22	11	790475	798316	-1	protein_coding	No	Yes	No	0.568406	-0.327393	0	0	1	7.48888e-05	0.0254325	GTEx/v8/Adipose_Visceral_Omentum	-	NA	0.000181983	rs12802931;rs56321310	4
ENSG00000177600	619565	RPLP2	11	809647	812880	1	protein_coding	No	Yes	No	0.708518	-0.753874	0	0	7	5.70301e-07	2.01586e-09	eQTLcatalogue/GENCORD_ge_T-cell:GTEx/v8/Esophagus_Mucosa	-	NA	1.90051e-07	rs56321310;rs12802931;rs2672794	4
ENSG00000177666	57104	PNPLA2	11	818902	825573	1	protein_coding	No	Yes	No	0.00114119	-0.585814	0	0	1	8.66455e-06	0.0316703	GTEx/v8/Adrenal_Gland	-	NA	0.00170219	rs2672794	4
ENSG00000177685	283229	EFCAB4A	11	826144	831991	1	protein_coding	No	Yes	No	0.00185894	0.62083	0	0	20	2.5395e-13	0	PsychENCODE_eQTLs:eQTLGen_cis_eQTLs	+	NA	4.66573e-10	rs2672794;rs56321310;rs12802931	4
ENSG00000177697	977	CD151	11	832843	839831	1	protein_coding	No	Yes	No	0.00164311	NA	0	0	157	1.8342e-33	0	eQTLcatalogue/Fairfax_2014_IFN24:eQTLcatalogue/Fairfax_2014_naive:eQTLGen_cis_eQTLs:BIOSQTL/BIOS_eQTL_geneLevel:GTEx/v8/Cells_Cultured_fibroblasts:GTEx/v8/Skin_Sun_Exposed_Lower_leg	+	NA	1.30097e-15	rs12802931;rs56321310;rs2672794	4
ENSG00000214063	7106	TSPAN4	11	842808	867116	1	protein_coding	No	Yes	No	2.52434e-06	-0.353452	0	0	7	4.8657e-06	2.48331e-29	BIOSQTL/BIOS_eQTL_geneLevel:GTEx/v8/Thyroid	-	NA	5.29932e-11	rs12802931	4
ENSG00000183020	101927462	AP2A2	11	924894	1012239	1	protein_coding	No	Yes	No	0.999932	0.0937053	0	0	3	2.72631e-05	0.0168355	BIOSQTL/BIOS_eQTL_geneLevel	+	NA	2.03914e-09	rs12802931	4
ENSG00000184956	4588	MUC6	11	1012821	1036706	-1	protein_coding	No	Yes	No	1.08684e-32	-0.43461	0	0	4	1.44434e-06	0.0072217	eQTLcatalogue/CEDAR_ileum	-	NA	8.60133e-05	rs56321310	4
ENSG00000241598	387267	KRTAP5-4	11	1642188	1643368	-1	protein_coding	No	Yes	No	0.00679371	NA	0	0	8	9.91072e-05	0.008357	PsychENCODE_eQTLs	+	NA	1.42367e-05	rs56321310	4
ENSG00000184682	NA	C11orf89	11	1910375	1912084	-1	protein_coding	No	Yes	No	NA	NA	0	0	1	0.000763842	0.046628	PsychENCODE_eQTLs	+	NA	5.59067e-09	rs12802931	4
ENSG00000130595	7140	TNNT3	11	1940792	1959936	1	protein_coding	No	Yes	No	0.00472932	-0.444655	0	0	1	8.98056e-06	0.0449028	eQTLcatalogue/CEDAR_T-cell_CD8	NA	NA	NA	rs56321310	4
ENSG00000214026	6150	MRPL23	11	1968508	2005752	1	protein_coding	No	Yes	No	1.4565e-06	NA	0	0	14	9.39818e-06	1.98034e-13	eQTLcatalogue/Lepik_2017_ge_blood:GTEx/v8/Brain_Frontal_Cortex_BA9	+	NA	4.51705e-05	rs56321310;rs2672794;rs12802931	4
ENSG00000064201	10077	TSPAN32	11	2323227	2339430	1	protein_coding	No	Yes	No	0.000537261	0.111342	0	0	3	7.24208e-05	2.12924e-06	GTEx/v8/Esophagus_Mucosa	-	NA	0.000943928	rs12802931;rs56321310	4
ENSG00000137501	54843	SYTL2	11	85405267	85522184	-1	protein_coding	No	Yes	No	2.11827e-19	-0.466325	0	0	2	1.9478e-10	0	eQTLGen_trans_eQTLs	-	NA	0.000174791	rs34339943	1
ENSG00000139187	10219	KLRG1	12	9102640	9163356	1	protein_coding	No	Yes	No	0.0580256	-0.260614	0	0	1	2.7562e-07	0.00263188	eQTLGen_trans_eQTLs	NA	NA	NA	rs34339943	1
ENSG00000111796	3820	KLRB1	12	9747147	9760482	-1	protein_coding	No	Yes	No	4.43125e-06	1.09034	0	0	3	1.6385e-20	0	eQTLGen_trans_eQTLs	-	NA	0.000174791	rs34339943	1
ENSG00000179715	91523	PCED1B	12	47473386	47630443	1	protein_coding	No	Yes	No	0.00826613	-0.701179	0	0	2	9.3047e-07	0.0077449	eQTLGen_trans_eQTLs	+	NA	0.000174791	rs34339943	1
ENSG00000182199	6472	SHMT2	12	57623110	57628718	1	protein_coding	No	Yes	No	0.00748753	-0.580842	0	0	1	4.8726e-06	0.0322928	eQTLGen_trans_eQTLs	NA	NA	NA	rs7734992	2
ENSG00000136111	9882	TBC1D4	13	75858808	76056250	-1	protein_coding	No	Yes	No	3.64407e-13	0.627015	0	0	3	4.3084e-07	0.00387202	eQTLGen_trans_eQTLs	+	NA	0.000174791	rs34339943	1
ENSG00000062524	4058	LTK	15	41795836	41806085	-1	protein_coding	No	Yes	No	4.12009e-21	-0.181793	0	0	2	8.5495e-11	0	eQTLGen_trans_eQTLs	-	NA	0.000174791	rs34339943	1
ENSG00000069667	6095	RORA	15	60780483	61521518	-1	protein_coding	No	Yes	No	0.953197	-0.287356	0	0	1	7.7325e-07	0.00653483	eQTLGen_trans_eQTLs	NA	NA	NA	rs34339943	1
ENSG00000166949	4088	SMAD3	15	67356101	67487533	1	protein_coding	No	Yes	No	0.868268	-0.0916101	0	0	1	3.6567e-06	0.0256125	eQTLGen_trans_eQTLs	NA	NA	NA	rs34339943	1
ENSG00000108839	239	ALOX12	17	6899384	6914055	1	protein_coding	No	Yes	No	6.34478e-10	-0.209571	0	0	1	6.0338e-06	0.0385608	eQTLGen_trans_eQTLs	+	NA	1.13068e-11	rs7734992	2
ENSG00000108387	5414	SEPT4	17	56597611	56618179	-1	protein_coding	No	Yes	No	0.0118369	-0.315891	0	0	1	2.7508e-06	0.0201777	eQTLGen_trans_eQTLs	+	NA	5.85024e-07	rs7734992	2
ENSG00000008283	1534	CYB561	17	61509665	61523739	-1	protein_coding	No	Yes	No	0.698896	-1.33024	0	0	2	1.2975e-08	0.00017477	eQTLGen_trans_eQTLs	-	NA	0.000174791	rs34339943	1
ENSG00000119537	2531	KDSR	18	60994959	61034743	-1	protein_coding	No	Yes	No	0.472	-0.232298	0	0	3	3.2787e-09	0.000107681	eQTLGen_trans_eQTLs	-	NA	0.000174791	rs34339943	1
ENSG00000174652	10781	ZNF266	19	9523272	9546254	-1	protein_coding	No	Yes	No	1.25383e-09	1.95583	0	0	3	1.4973e-06	0.00450363	eQTLGen_cis_eQTLs	-	NA	0.00365398	rs34536443	6
ENSG00000196605	100505555	ZNF846	19	9862669	9903856	-1	protein_coding	No	Yes	No	3.74977e-16	-0.341021	0	0	2	NA	0.049	CMC_SVA_cis	NA	NA	NA	rs34536443	6
ENSG00000130813	55337	C19orf66	19	10196798	10203928	1	protein_coding	No	Yes	No	NA	NA	0	0	4	1.1329e-21	0	eQTLcatalogue/CEDAR_neutrophil_CD15:eQTLGen_cis_eQTLs:BIOSQTL/BIOS_eQTL_geneLevel:GTEx/v8/Whole_Blood	+	NA	1.26665e-07	rs34536443	6
ENSG00000130816	1786	DNMT1	19	10244021	10341962	-1	protein_coding	No	Yes	No	1	-0.642121	0	0	2	1.4166e-11	0	eQTLGen_cis_eQTLs	+	NA	1.57974e-06	rs34536443	6
ENSG00000079805	1785	DNM2	19	10828755	10944164	1	protein_coding	No	Yes	No	0.999969	-0.475524	0	0	2	6.9959e-05	0.0178119	GTEx/v8/Skin_Sun_Exposed_Lower_leg	-	NA	0.000182156	rs34536443	6
ENSG00000197256	25959	KANK2	19	11274943	11308467	-1	protein_coding	No	Yes	No	0.981512	1.10891	0	0	1	2.88061e-05	5.361e-10	CMC_SVA_cis:GTEx/v8/Nerve_Tibial	+	NA	0.0239913	rs34536443	6
ENSG00000105518	374882	TMEM205	19	11453452	11457194	-1	protein_coding	No	Yes	No	0.394574	-0.471674	0	0	1	7.05903e-06	0.011672	GTEx/v8/Adipose_Visceral_Omentum	-	NA	0.0480308	rs34536443	6
ENSG00000187266	2057	EPOR	19	11488236	11495018	-1	protein_coding	No	Yes	No	0.0584507	-0.617491	0	0	3	7.7643e-07	0.00248604	eQTLGen_cis_eQTLs	-	NA	0.0123374	rs34536443	6
ENSG00000182472	147968	CAPN12	19	39220827	39260544	-1	protein_coding	No	Yes	No	7.47957e-20	0.388153	0	0	2	1.5527e-07	0.00160138	eQTLGen_trans_eQTLs	-	NA	0.000174791	rs34339943	1
ENSG00000142207	9875	URB1	21	33683329	33765335	-1	protein_coding	No	Yes	No	NA	-0.491509	0	0	1	0.000102428	7.66904e-20	GTEx/v8/Cells_Cultured_fibroblasts	-	NA	0.0401779	rs9636867	7
ENSG00000218357	NA	NA	22	47857048	47882860	-1	protein_coding	No	Yes	No	NA	NA	0	0	2	4.2635e-07	0.00383446	eQTLGen_trans_eQTLs	-	NA	0.000174791	rs34339943	1
ENSG00000179152	285343	TCAIM	3	44379611	44450943	1	protein_coding	No	No	Yes	4.45859e-05	0.313154	0	0	0	NA	NA	NA	NA	Fetal_Cortex	0.0419048	rs73062378	1
ENSG00000196345	55888	ZKSCAN7	3	44596685	44624975	1	protein_coding	No	No	Yes	1.17628e-05	-0.800781	0	0	0	NA	NA	NA	NA	Left_Ventricle:IMR90:Mesenchymal_Stem_Cell:Trophoblast-like_Cell	6.6609e-08	rs73062378:rs34339943	1
ENSG00000144792	285349	ZNF660	3	44619715	44641186	1	protein_coding	No	No	Yes	0.0548051	-1.65843	0	0	0	NA	NA	NA	NA	Fetal_Cortex	0.0419048	rs73062378	1
ENSG00000186448	10168	ZNF197	3	44626380	44689963	1	protein_coding	No	No	Yes	5.95384e-14	0.135916	0	0	0	NA	NA	NA	NA	Fetal_Cortex	0.0419048	rs73062378	1
ENSG00000163812	51304	ZDHHC3	3	44956749	45017677	-1	protein_coding	No	No	Yes	0.144015	-0.617523	0	0	0	NA	NA	NA	NA	Adult_Cortex:Fetal_Cortex:IMR90:Mesenchymal_Stem_Cell:Mesendoderm:Trophoblast-like_Cell	6.92835e-09	rs73062378:rs34339943:rs34339943;rs73062378	1
ENSG00000160808	4634	MYL3	3	46899362	46923659	-1	protein_coding	No	No	Yes	0.888081	-0.0480032	0	0	0	NA	NA	NA	NA	Promoter_anchored_loops	0.000123055	rs34339943	1
ENSG00000268537	NA	NA	3	46927699	46930171	-1	protein_coding	No	No	Yes	NA	NA	0	0	0	NA	NA	NA	NA	Promoter_anchored_loops	0.000123055	rs34339943	1
ENSG00000163832	54859	ELP6	3	47537130	47555251	-1	protein_coding	No	No	Yes	0.0035079	-0.229447	0	0	0	NA	NA	NA	NA	Promoter_anchored_loops	0.000688843	rs73062378:rs34339943	1
ENSG00000188242	NA	NA	5	466239	473213	-1	protein_coding	No	No	Yes	NA	NA	0	0	0	NA	NA	NA	NA	Promoter_anchored_loops	6.27188e-12	rs7734992	2
ENSG00000268885	NA	NA	5	667759	668839	1	protein_coding	No	No	Yes	NA	NA	0	0	0	NA	NA	NA	NA	Promoter_anchored_loops	0.0040737	rs7734992	2
ENSG00000188818	79844	ZDHHC11	5	710471	851101	-1	protein_coding	No	No	Yes	5.59639e-11	4.47221	0	0	0	NA	NA	NA	NA	Promoter_anchored_loops	NA	rs7734992	2
ENSG00000206077	653082	ZDHHC11B	5	710475	767067	-1	protein_coding	No	No	Yes	0.0432284	NA	0	0	0	NA	NA	NA	NA	Promoter_anchored_loops	6.27188e-12	rs7734992	2
ENSG00000028310	65980	BRD9	5	850406	892939	-1	protein_coding	No	No	Yes	0.249188	NA	0	0	0	NA	NA	NA	NA	Promoter_anchored_loops	1.84781e-06	rs7734992	2
ENSG00000071539	9319	TRIP13	5	892758	919472	1	protein_coding	No	No	Yes	0.968635	NA	0	0	0	NA	NA	NA	NA	Promoter_anchored_loops	1.84781e-06	rs7734992	2
ENSG00000250173	NA	NA	5	979480	981415	1	protein_coding	No	No	Yes	NA	NA	0	0	0	NA	NA	NA	NA	IMR90	9.05989e-14	rs7734992	2
ENSG00000142319	6531	SLC6A3	5	1392909	1445545	-1	protein_coding	No	No	Yes	0.997037	1.18782	0	0	0	NA	NA	NA	NA	IMR90	9.05989e-14	rs7734992	2
ENSG00000106701	83856	FSD1L	9	108210077	108314714	1	protein_coding	No	No	Yes	NA	NA	0	0	0	NA	NA	NA	NA	Mesenchymal_Stem_Cell:Mesendoderm	3.84414e-09	rs7874665:rs7874665;rs2493637:rs2493637	3
ENSG00000186051	6887	TAL2	9	108424738	108425367	1	protein_coding	No	No	Yes	0.488535	0.0933639	0	0	0	NA	NA	NA	NA	IMR90:Mesenchymal_Stem_Cell:Mesendoderm:hESC	3.84414e-09	rs7874665:rs7874665;rs2493637:rs2493637	3
ENSG00000095209	55151	TMEM38B	9	108456825	108538893	1	protein_coding	No	No	Yes	0.1688	0.890196	0	0	0	NA	NA	NA	NA	Left_Ventricle:IMR90:Mesenchymal_Stem_Cell:Mesendoderm:hESC	3.84414e-09	rs7874665:rs7874665;rs2493637:rs2493637	3
ENSG00000119318	5887	RAD23B	9	110045418	110094475	1	protein_coding	No	No	Yes	0.973409	-0.566578	0	0	0	NA	NA	NA	NA	Left_Ventricle:IMR90:Mesenchymal_Stem_Cell:Mesendoderm	3.84414e-09	rs7874665:rs7874665;rs2493637:rs2493637	3
ENSG00000070061	8518	IKBKAP	9	111629797	111696396	-1	protein_coding	No	No	Yes	1.20457e-08	0.522925	0	0	0	NA	NA	NA	NA	IMR90:Mesenchymal_Stem_Cell	4.26272e-10	rs7874665;rs2493637:rs7874665:rs2493637	3
ENSG00000119328	54942	FAM206A	9	111696461	111713024	1	protein_coding	No	No	Yes	0.00336234	-0.467035	0	0	0	NA	NA	NA	NA	IMR90:Mesenchymal_Stem_Cell	4.26272e-10	rs7874665;rs2493637:rs7874665:rs2493637	3
ENSG00000119326	8727	CTNNAL1	9	111704851	111775809	-1	protein_coding	No	No	Yes	2.3066e-06	NA	0	0	0	NA	NA	NA	NA	Mesenchymal_Stem_Cell	NA	rs7874665	3
ENSG00000106771	23731	TMEM245	9	111777432	111882225	-1	protein_coding	No	No	Yes	0.000362237	2.29768	0	0	0	NA	NA	NA	NA	Mesenchymal_Stem_Cell	NA	rs7874665	3
ENSG00000260230	23732	FRRS1L	9	111892573	111929571	-1	protein_coding	No	No	Yes	0.00842828	0.18406	0	0	0	NA	NA	NA	NA	IMR90	NA	rs7874665	3
ENSG00000185187	59307	SIGIRR	11	405716	417455	-1	protein_coding	No	No	Yes	0.00530889	-0.434585	0	0	0	NA	NA	NA	NA	Promoter_anchored_loops	3.2667e-13	rs56321310;rs2672794:rs56321310:rs2672794	4
ENSG00000177225	347862	PDDC1	11	767220	777488	-1	protein_coding	No	No	Yes	0.61729	-1.49614	0	0	0	NA	NA	NA	NA	Promoter_anchored_loops	5.76819e-06	rs12802931	4
ENSG00000177830	66005	CHID1	11	867357	915058	-1	protein_coding	No	No	Yes	0.000725517	-1.18508	0	0	0	NA	NA	NA	NA	Adult_Cortex:Fetal_Cortex	1.00925e-10	rs56321310:rs56321310;rs2672794:rs2672794:rs12802931;rs56321310	4
ENSG00000205869	387264	KRTAP5-1	11	1605572	1606513	-1	protein_coding	No	No	Yes	0.000129616	-0.179467	0	0	0	NA	NA	NA	NA	Promoter_anchored_loops	1.30097e-15	rs12802931;rs2672794:rs2672794:rs12802931;rs56321310:rs56321310	4
ENSG00000196224	387266	KRTAP5-3	11	1628795	1629693	-1	protein_coding	No	No	Yes	0.26291	0.842069	0	0	0	NA	NA	NA	NA	Promoter_anchored_loops:Adult_Cortex	8.68082e-09	rs12802931:rs56321310:rs56321310;rs2672794	4
ENSG00000185940	439915	KRTAP5-5	11	1651033	1652160	1	protein_coding	No	No	Yes	1.15231e-05	0.656115	0	0	0	NA	NA	NA	NA	Adult_Cortex	1.00925e-10	rs56321310:rs2672794:rs12802931;rs56321310	4
ENSG00000250644	NA	NA	11	1768897	1780281	-1	protein_coding	No	No	Yes	NA	NA	0	0	0	NA	NA	NA	NA	Promoter_anchored_loops	1.38273e-16	rs2672794:rs12802931;rs2672794:rs56321310;rs2672794:rs12802931:rs12802931;rs56321310	4
ENSG00000130598	7136	TNNI2	11	1860219	1862910	1	protein_coding	No	No	Yes	0.0861527	NA	0	0	0	NA	NA	NA	NA	Promoter_anchored_loops	3.23636e-13	rs56321310	4
ENSG00000129965	723961	INS-IGF2	11	2153768	2182439	-1	protein_coding	No	No	Yes	0.0364414	0.108088	0	0	0	NA	NA	NA	NA	Promoter_anchored_loops	4.94019e-06	rs56321310:rs56321310;rs2672794:rs2672794	4
ENSG00000254647	3630	INS	11	2181009	2182571	-1	protein_coding	No	No	Yes	0.730321	0.873696	0	0	0	NA	NA	NA	NA	Promoter_anchored_loops	4.94019e-06	rs56321310:rs56321310;rs2672794:rs2672794	4
ENSG00000183734	430	ASCL2	11	2289725	2292182	-1	protein_coding	No	No	Yes	0.3889	NA	0	0	0	NA	NA	NA	NA	Promoter_anchored_loops	4.94019e-06	rs56321310:rs56321310;rs2672794:rs2672794	4
ENSG00000213995	55739	CARKD	13	111267881	111292340	1	protein_coding	No	No	Yes	0.00650288	2.27377	0	0	0	NA	NA	NA	NA	Mesenchymal_Stem_Cell	NA	rs12585036	5
ENSG00000255874	NA	LINC00346	13	111521578	111522162	-1	protein_coding	No	No	Yes	NA	NA	0	0	0	NA	NA	NA	NA	IMR90:Mesenchymal_Stem_Cell	9.16298e-11	rs12585036	5
ENSG00000153495	121793	TEX29	13	111968531	111996596	1	protein_coding	No	No	Yes	0.00145167	0.705199	0	0	0	NA	NA	NA	NA	IMR90	9.16298e-11	rs12585036	5
ENSG00000126216	10426	TUBGCP3	13	113139325	113242481	-1	protein_coding	No	No	Yes	0.952526	-1.01591	0	0	0	NA	NA	NA	NA	Adult_Cortex:Fetal_Cortex:IMR90:Mesenchymal_Stem_Cell:Mesendoderm:Trophoblast-like_Cell:hESC	9.16298e-11	rs12585036	5
ENSG00000057593	2155	F7	13	113760105	113774995	1	protein_coding	No	No	Yes	1.33141e-05	-0.233475	0	0	0	NA	NA	NA	NA	Promoter_anchored_loops	0.00291361	rs12585036	5
ENSG00000126218	2159	F10	13	113777128	113803843	1	protein_coding	No	No	Yes	0.160511	0.432217	0	0	0	NA	NA	NA	NA	Promoter_anchored_loops	5.73009e-09	rs12585036	5
ENSG00000150403	55002	TMCO3	13	114145310	114204542	1	protein_coding	No	No	Yes	6.68498e-10	NA	0	0	0	NA	NA	NA	NA	Fetal_Cortex	1.58998e-10	rs12585036	5
ENSG00000243207	692312	PPAN-P2RY11	19	10216899	10225456	1	protein_coding	No	No	Yes	1.16704e-08	0.053673	0	0	0	NA	NA	NA	NA	GM12878	1.26665e-07	rs34536443	6
ENSG00000130810	692312	PPAN	19	10216965	10225414	1	protein_coding	No	No	Yes	1.16704e-08	0.0197129	0	0	0	NA	NA	NA	NA	GM12878	1.26665e-07	rs34536443	6
ENSG00000130734	84971	ATG4D	19	10654571	10664094	1	protein_coding	No	No	Yes	0.000323904	NA	0	0	0	NA	NA	NA	NA	Promoter_anchored_loops:Adult_Cortex:Left_Ventricle:Liver:GM12878:IMR90:Mesenchymal_Stem_Cell	1.26665e-07	rs34536443	6
ENSG00000129351	3609	ILF3	19	10764937	10803093	1	protein_coding	No	No	Yes	0.999997	-0.897293	0	0	0	NA	NA	NA	NA	Adult_Cortex:Left_Ventricle:Liver:GM12878:IMR90:Mesenchymal_Stem_Cell:Trophoblast-like_Cell:hESC	1.84064e-05	rs34536443	6
ENSG00000142453	10498	CARM1	19	10982189	11033453	1	protein_coding	No	No	Yes	0.999358	NA	0	0	0	NA	NA	NA	NA	Mesenchymal_Stem_Cell	0.0318585	rs34536443	6
ENSG00000173928	126074	SWSAP1	19	11485361	11487627	1	protein_coding	No	No	Yes	0.00013467	-0.594214	0	0	0	NA	NA	NA	NA	Adult_Cortex	NA	rs34536443	6
ENSG00000267477	NA	NA	19	11577055	11616513	-1	protein_coding	No	No	Yes	NA	NA	0	0	0	NA	NA	NA	NA	Promoter_anchored_loops	0.000182156	rs34536443	6
ENSG00000161914	115950	ZNF653	19	11594242	11616738	-1	protein_coding	No	No	Yes	0.142112	NA	0	0	0	NA	NA	NA	NA	Promoter_anchored_loops	0.000182156	rs34536443	6
ENSG00000265590	NA	NA	21	33951132	33984591	-1	protein_coding	No	No	Yes	NA	NA	0	0	0	NA	NA	NA	NA	GM12878	6.32988e-10	rs9636867	7
ENSG00000159079	56683	C21orf59	21	33964389	33985176	-1	protein_coding	No	No	Yes	0.000141358	-0.856939	0	0	0	NA	NA	NA	NA	GM12878	6.32988e-10	rs9636867	7
ENSG00000159086	94104	PAXBP1	21	34106210	34144169	-1	protein_coding	No	No	Yes	0.99997	0.0114431	0	0	0	NA	NA	NA	NA	EP_correlation_organ_oneway:Adult_Cortex:Fetal_Cortex:Hippocampus:Left_Ventricle:Liver:GM12878:IMR90:Mesenchymal_Stem_Cell:Mesendoderm:hESC	1.64888e-12	rs9636867	7
ENSG00000205930	NA	C21orf49	21	34144411	34266043	1	protein_coding	No	No	Yes	NA	NA	0	0	0	NA	NA	NA	NA	EP_correlation_organ_oneway:Adult_Cortex:Fetal_Cortex:Hippocampus:Left_Ventricle:Liver:GM12878:IMR90:Mesenchymal_Stem_Cell:Mesendoderm:hESC	1.64888e-12	rs9636867	7
ENSG00000205929	56245	C21orf62	21	34162985	34186053	-1	protein_coding	No	No	Yes	0.0576278	-0.0639993	0	0	0	NA	NA	NA	NA	Left_Ventricle:GM12878:IMR90:Mesenchymal_Stem_Cell:Mesendoderm:hESC	6.32988e-10	rs9636867	7
ENSG00000205927	10215	OLIG2	21	34398153	34401504	1	protein_coding	No	No	Yes	0.203764	-0.129132	0	0	0	NA	NA	NA	NA	Adult_Cortex:IMR90:Mesenchymal_Stem_Cell:Mesendoderm:Trophoblast-like_Cell:hESC	6.32988e-10	rs9636867	7
ENSG00000229086	NA	C21orf54	21	34537776	34542541	-1	protein_coding	No	No	Yes	NA	NA	0	0	0	NA	NA	NA	NA	hESC	6.32988e-10	rs9636867	7
ENSG00000177692	54943	DNAJC28	21	34860497	34864027	-1	protein_coding	No	No	Yes	2.51143e-07	-0.522843	0	0	0	NA	NA	NA	NA	EP_correlation_organ_oneway:Adult_Cortex:Fetal_Cortex:GM12878:IMR90:Mesenchymal_Stem_Cell:Mesendoderm:hESC	6.32988e-10	rs9636867:rs12626438	7
ENSG00000159131	2618	GART	21	34876238	34915797	-1	protein_coding	No	No	Yes	0.0630561	-0.273121	0	0	0	NA	NA	NA	NA	EP_correlation_cell_type_oneway	NA	rs9636867:rs12626438	7
ENSG00000159147	29980	DONSON	21	34931848	34961014	-1	protein_coding	No	No	Yes	4.3716e-05	NA	0	0	0	NA	NA	NA	NA	EP_correlation_organ_oneway:IMR90:Mesenchymal_Stem_Cell	0.00464837	rs9636867:rs12626438	7
ENSG00000205758	9946	CRYZL1	21	34961647	35016232	-1	protein_coding	No	No	Yes	0.0906157	-0.0654259	0	0	0	NA	NA	NA	NA	Promoter_anchored_loops:Fetal_Cortex:IMR90:Mesenchymal_Stem_Cell	3.96226e-09	rs12626438	7
ENSG00000272962	6526	NA	21	35445870	35478561	1	protein_coding	No	No	Yes	NA	-1.03909	0	0	0	NA	NA	NA	NA	Adult_Cortex:Fetal_Cortex:Left_Ventricle:Liver:GM12878:IMR90:Mesenchymal_Stem_Cell:Mesendoderm:Trophoblast-like_Cell:hESC	3.96226e-09	rs12626438	7
ENSG00000205670	54065	SMIM11	21	35747779	35780164	1	protein_coding	No	No	Yes	0.556683	-0.465794	0	0	0	NA	NA	NA	NA	Aorta:Left_Ventricle:Liver:Spleen:GM12878:IMR90:Mesenchymal_Stem_Cell:Mesendoderm:Trophoblast-like_Cell:hESC	3.96226e-09	rs12626438	7
ENSG00000222018	101928147	C21orf140	21	35772615	35773370	-1	protein_coding	No	No	Yes	NA	NA	0	0	0	NA	NA	NA	NA	GM12878:IMR90:Mesenchymal_Stem_Cell	3.96226e-09	rs12626438	7
ENSG00000243627	3753	NA	21	35791013	35796264	-1	protein_coding	No	No	Yes	NA	NA	0	0	0	NA	NA	NA	NA	GM12878:IMR90:Mesenchymal_Stem_Cell	3.96226e-09	rs12626438	7
ENSG00000180509	3753	KCNE1	21	35818988	35884573	-1	protein_coding	No	No	Yes	0.00418614	1.75005	0	0	0	NA	NA	NA	NA	EP_correlation_cell_type_oneway:IMR90:Mesenchymal_Stem_Cell	3.96226e-09	rs12626438	7
ENSG00000159200	1827	RCAN1	21	35885440	35987441	-1	protein_coding	No	No	Yes	0.557669	-0.673005	0	0	0	NA	NA	NA	NA	Promoter_anchored_loops:Adult_Cortex:Fetal_Cortex:GM12878:IMR90:Mesenchymal_Stem_Cell:Mesendoderm:Trophoblast-like_Cell:hESC	3.96226e-09	rs12626438	7
ENSG00000159212	54102	CLIC6	21	36041688	36090525	1	protein_coding	No	No	Yes	0.000535224	0.264944	0	0	0	NA	NA	NA	NA	GM12878:IMR90:Mesenchymal_Stem_Cell	2.77476e-07	rs12626438	7
ENSG00000268098	NA	NA	21	37402368	37417818	1	protein_coding	No	No	Yes	NA	NA	0	0	0	NA	NA	NA	NA	IMR90	0.00819123	rs12626438	7
ENSG00000185917	54093	SETD4	21	37406839	37451687	-1	protein_coding	No	No	Yes	2.54732e-12	-0.548781	0	0	0	NA	NA	NA	NA	IMR90:Mesenchymal_Stem_Cell:Mesendoderm	3.96226e-09	rs12626438	7
ENSG00000159228	873	CBR1	21	37442239	37445464	1	protein_coding	No	No	Yes	0.0064622	-0.503975	0	0	0	NA	NA	NA	NA	IMR90:Mesenchymal_Stem_Cell:Mesendoderm	3.96226e-09	rs12626438	7
ENSG00000159231	874	CBR3	21	37507210	37518864	1	protein_coding	No	No	Yes	8.02769e-06	0.270348	0	0	0	NA	NA	NA	NA	Left_Ventricle:IMR90	3.96226e-09	rs12626438	7
ENSG00000159261	23562	CLDN14	21	37832919	37948867	-1	protein_coding	No	No	Yes	0.000330687	-0.047663	0	0	0	NA	NA	NA	NA	IMR90	2.77476e-07	rs12626438	7

### Sheet: T7.commonLoci_ddx_ccgwas
Table 7. Significantly differentiated loci detected by DDx and CCGWAS
GenomicLocus=number of risk loci commonly detected by both DDx and CCGWAS; SNP=lead SNP of the "GenomicLocus"; A1=non-effect allele; A2=effect allele; FRQ=effect allele frequency; BETA=effect size of "SNP" estimated by DDx; SE=standard error of "SE"; P=pvalue of "SNP" estimated by DDx; Z=zscore of "SNP" estimated by DDx; N=total sample size involved in DDx analysis; OLS_beta/OLS_se/OLS_pval=case-case associations estimated by the CCGWAS OLS component; Exact_beta/Exact_se/Exact_pval=case-case associations estimated by the CCGWAS Exact component. The last 10 columns refer to the original GWAS statistics for two compared traits respectively.
GenomicLocus	SNP	CHR	BP	A1	A2	FRQ	BETA	SE	P	Z	N	OLS_beta	OLS_se	OLS_pval	Exact_beta	Exact_se	Exact_pval	FRQ_A2	BETA_A2	SE_A2	P_A2	Z_A2	FRQ_ILD	BETA_ILD	SE_ILD	P_ILD	Z_ILD
1	rs12585036	13	113535741	C	T	0.208607	0.2256	0.034814	9.16298e-11	6.48015	1809690	0.00249	0.000274	9.87e-20	0.0637	0.00974	6.23e-11	0.2125	0.1383	0.01564	9.3237e-19	8.84271	0.201624	-0.0873	0.0311	0.004974	-2.80707
2	rs12802931	11	1236164	A	G	0.18302	-0.68618	0.0454377	1.58159e-51	-15.1016	1725336	-0.00199	0.000285	2.94e-12	-0.148	0.00983	5.72e-51	0.178	-0.10318	0.018494	2.4162e-08	-5.57911	0.191368	0.583	0.0415	6.818e-45	14.0482
3	rs9636867	21	34609944	A	G	0.354954	0.20563	0.0291205	1.64888e-12	7.06135	1811545	0.00376	0.000271	6.9e-44	0.0673	0.00972	4.55e-12	0.3371	0.18763	0.013499	6.4005e-44	13.8995	0.387024	-0.018	0.0258	0.4867	-0.697674

### Sheet: T8.gene_ddx
Table 8. Results summary of MAGMA/TWAS/spTWAS/PWAS-DDx
Significant differentially associated genes were identified by integrating gene genomic positions, mRNA expression, splicing and plasma protein data with DDx-derived GWAS using MAGMA gene analysis, PrediXcan or FUSION. P_DDx_magma=the gene p-value estimated by MAGMA based on DDx-derived GWAS; FDR_DDx_magma=adjusted P_DDx_magma; P_DDx_twas=the gene p-value estimated by TWAS based on DDx-derived GWAS; tissue_twas=the eQTL model of every single tissue used to obtain gene-based z-scores in TWAS analysis based on DDx-derived GWAS; FDR_DDx_twas=adjusted P_DDx_twas; Z_DDx_twas=gene-based z-scores in TWAS analysis; P_DDx_sptwas=the gene p-value estimated by spTWAS based on DDx-derived GWAS; tissue_sptwas=the sQTL model of every single tissue used to obtain gene-based z-scores in spTWAS analysis based on DDx-derived GWAS; FDR_DDx_sptwas=adjusted P_DDx_sptwas; Z_DDx_sptwas=gene-based z-scores in spTWAS analysis; P_DDx_pwas=the gene p-value estimated by PWAS based on DDx-derived GWAS; FDR_DDx_pwas=adjusted P_DDx_pwas; Z_DDx_pwas=gene-based z-scores in PWAS analysis. Other columns refer to MAGMA/TWAS/spTWAS/PWAS estimates based on original GWAS of analyzed traits.
Gene	P_DDx_magma	FDR_DDx_magma	Z_DDx_magma	tissue_twas	P_DDx_twas	FDR_DDx_twas	Z_DDx_twas	tissue_sptwas	P_DDx_sptwas	FDR_DDx_sptwas	Z_DDx_sptwas	P_DDx_pwas	FDR_DDx_pwas	Z_DDx_pwas	magma_detect	twas_detect	sptwas_detect	pwas_detect	total_detect	Z_A2_magma	Z_ILD_magma	Z_A2_twas	Z_ILD_twas	Z_A2_sptwas	Z_ILD_sptwas	Z_A2_pwas	Z_ILD_pwas	P_A2_magma	P_ILD_magma	P_A2_twas	P_ILD_twas	P_A2_sptwas	P_ILD_sptwas	P_A2_pwas	P_ILD_pwas	FDR_A2_magma	FDR_ILD_magma	FDR_A2_twas	FDR_ILD_twas	FDR_A2_sptwas	FDR_ILD_sptwas	FDR_A2_pwas	FDR_ILD_pwas
TOLLIP	3.143e-11	2.8001e-07	-6.63971	Uterus	1.25469e-07	0.00139221	5.28534	Whole_Blood	1.53916e-10	5.89407e-07	6.40144	NA	NA	NA	1	1	1	0	3	-2.0444	-6.14607	1.24788	-5.51766	2.73666	-5.84017	NA	NA	0.040914	7.9428e-10	0.212075	3.43545e-08	0.00620658	5.21485e-09	NA	NA	0.530612	7.16163e-06	0.827498	0.000394802	0.308361	0.000104469	NA	NA
TOLLIP	3.143e-11	2.8001e-07	-6.63971	Uterus	1.25469e-07	0.00139221	5.28534	smultixcan	4.13586e-07	0.00180079	3.20151	NA	NA	NA	1	1	1	0	3	-2.0444	-6.14607	1.24788	-5.51766	1.30372	-2.91647	NA	NA	0.040914	7.9428e-10	0.212075	3.43545e-08	0.00262959	4.07807e-05	NA	NA	0.530612	7.16163e-06	0.827498	0.000394802	0.195752	0.12423	NA	NA
TOLLIP	3.143e-11	2.8001e-07	-6.63971	smultixcan	1.93734e-07	0.00042141	1.02447	Whole_Blood	1.53916e-10	5.89407e-07	6.40144	NA	NA	NA	1	1	1	0	3	-2.0444	-6.14607	0.813409	-0.957054	2.73666	-5.84017	NA	NA	0.040914	7.9428e-10	0.268241	9.62035e-07	0.00620658	5.21485e-09	NA	NA	0.530612	7.16163e-06	0.76648	0.00421814	0.308361	0.000104469	NA	NA
TOLLIP	3.143e-11	2.8001e-07	-6.63971	smultixcan	1.93734e-07	0.00042141	1.02447	smultixcan	4.13586e-07	0.00180079	3.20151	NA	NA	NA	1	1	1	0	3	-2.0444	-6.14607	0.813409	-0.957054	1.30372	-2.91647	NA	NA	0.040914	7.9428e-10	0.268241	9.62035e-07	0.00262959	4.07807e-05	NA	NA	0.530612	7.16163e-06	0.76648	0.00421814	0.195752	0.12423	NA	NA
IFNAR2	7.3257e-11	4.35098e-07	6.51383	Brain_Amygdala	2.26065e-12	2.43744e-08	-7.01738	Adipose_Subcutaneous	2.26065e-12	3.84627e-08	-7.01738	NA	NA	NA	1	1	1	0	3	-6.2191	-0.495425	-13.256	0.827689	-13.256	0.765385	NA	NA	5e-10	0.6203	4.16652e-40	0.407847	4.16652e-40	0.444043	NA	NA	3.73604e-07	0.950291	4.55817e-36	0.980025	2.39658e-36	0.976495	NA	NA
IFNAR2	7.3257e-11	4.35098e-07	6.51383	Brain_Amygdala	2.26065e-12	2.43744e-08	-7.01738	Adipose_Visceral_Omentum	3.79134e-12	6.2305e-08	-6.94475	NA	NA	NA	1	1	1	0	3	-6.2191	-0.495425	-13.256	0.827689	-13.2888	0.679537	NA	NA	5e-10	0.6203	4.16652e-40	0.407847	2.68717e-40	0.496798	NA	NA	3.73604e-07	0.950291	4.55817e-36	0.980025	3.41422e-36	0.988723	NA	NA
IFNAR2	7.3257e-11	4.35098e-07	6.51383	Brain_Amygdala	2.26065e-12	2.43744e-08	-7.01738	Adrenal_Gland	2.07136e-11	2.95708e-07	6.7009	NA	NA	NA	1	1	1	0	3	-6.2191	-0.495425	-13.256	0.827689	13.2574	-0.423077	NA	NA	5e-10	0.6203	4.16652e-40	0.407847	4.09036e-40	0.672239	NA	NA	3.73604e-07	0.950291	4.55817e-36	0.980025	5.92857e-36	0.985639	NA	NA
IFNAR2	7.3257e-11	4.35098e-07	6.51383	Brain_Amygdala	2.26065e-12	2.43744e-08	-7.01738	Artery_Aorta	2.26065e-12	3.5889e-08	-7.01738	NA	NA	NA	1	1	1	0	3	-6.2191	-0.495425	-13.256	0.827689	-13.256	0.765385	NA	NA	5e-10	0.6203	4.16652e-40	0.407847	4.16652e-40	0.444043	NA	NA	3.73604e-07	0.950291	4.55817e-36	0.980025	2.68649e-36	0.983411	NA	NA
IFNAR2	7.3257e-11	4.35098e-07	6.51383	Brain_Amygdala	2.26065e-12	2.43744e-08	-7.01738	Artery_Coronary	2.26065e-12	7.13236e-08	-7.01738	NA	NA	NA	1	1	1	0	3	-6.2191	-0.495425	-13.256	0.827689	-13.256	0.765385	NA	NA	5e-10	0.6203	4.16652e-40	0.407847	4.16652e-40	0.444043	NA	NA	3.73604e-07	0.950291	4.55817e-36	0.980025	6.66872e-36	0.981495	NA	NA
IFNAR2	7.3257e-11	4.35098e-07	6.51383	Brain_Amygdala	2.26065e-12	2.43744e-08	-7.01738	Artery_Tibial	3.79134e-12	6.10273e-08	-6.94475	NA	NA	NA	1	1	1	0	3	-6.2191	-0.495425	-13.256	0.827689	-13.2888	0.679537	NA	NA	5e-10	0.6203	4.16652e-40	0.407847	2.68717e-40	0.496798	NA	NA	3.73604e-07	0.950291	4.55817e-36	0.980025	4.54067e-36	0.984333	NA	NA
IFNAR2	7.3257e-11	4.35098e-07	6.51383	Brain_Amygdala	2.26065e-12	2.43744e-08	-7.01738	Brain_Amygdala	2.26065e-12	4.21657e-08	7.01738	NA	NA	NA	1	1	1	0	3	-6.2191	-0.495425	-13.256	0.827689	13.256	-0.746431	NA	NA	5e-10	0.6203	4.16652e-40	0.407847	4.16652e-40	0.455407	NA	NA	3.73604e-07	0.950291	4.55817e-36	0.980025	3.9559e-36	0.987081	NA	NA
IFNAR2	7.3257e-11	4.35098e-07	6.51383	Brain_Amygdala	2.26065e-12	2.43744e-08	-7.01738	Brain_Anterior_cingulate_cortex_BA24	2.26065e-12	5.05482e-08	-7.01738	NA	NA	NA	1	1	1	0	3	-6.2191	-0.495425	-13.256	0.827689	-13.256	0.765385	NA	NA	5e-10	0.6203	4.16652e-40	0.407847	4.16652e-40	0.444043	NA	NA	3.73604e-07	0.950291	4.55817e-36	0.980025	4.73295e-36	0.987016	NA	NA
IFNAR2	7.3257e-11	4.35098e-07	6.51383	Brain_Amygdala	2.26065e-12	2.43744e-08	-7.01738	Brain_Caudate_basal_ganglia	3.79134e-12	4.73103e-08	-6.94475	NA	NA	NA	1	1	1	0	3	-6.2191	-0.495425	-13.256	0.827689	-13.2888	0.679537	NA	NA	5e-10	0.6203	4.16652e-40	0.407847	2.68717e-40	0.496798	NA	NA	3.73604e-07	0.950291	4.55817e-36	0.980025	5.27668e-36	0.992462	NA	NA
IFNAR2	7.3257e-11	4.35098e-07	6.51383	Brain_Amygdala	2.26065e-12	2.43744e-08	-7.01738	Brain_Cerebellar_Hemisphere	3.79134e-12	1.17626e-07	6.94475	NA	NA	NA	1	1	1	0	3	-6.2191	-0.495425	-13.256	0.827689	13.2888	-0.679537	NA	NA	5e-10	0.6203	4.16652e-40	0.407847	2.68717e-40	0.496798	NA	NA	3.73604e-07	0.950291	4.55817e-36	0.980025	6.43945e-36	0.986181	NA	NA
IFNAR2	7.3257e-11	4.35098e-07	6.51383	Brain_Amygdala	2.26065e-12	2.43744e-08	-7.01738	Brain_Cerebellum	4.27724e-12	6.81985e-08	-6.9277	NA	NA	NA	1	1	1	0	3	-6.2191	-0.495425	-13.256	0.827689	-13.2673	0.670543	NA	NA	5e-10	0.6203	4.16652e-40	0.407847	3.58264e-40	0.502512	NA	NA	3.73604e-07	0.950291	4.55817e-36	0.980025	1.16006e-35	0.99249	NA	NA
IFNAR2	7.3257e-11	4.35098e-07	6.51383	Brain_Amygdala	2.26065e-12	2.43744e-08	-7.01738	Brain_Cortex	3.49059e-10	4.9671e-06	-6.27526	NA	NA	NA	1	1	1	0	3	-6.2191	-0.495425	-13.256	0.827689	-12.2264	0.391729	NA	NA	5e-10	0.6203	4.16652e-40	0.407847	2.24786e-34	0.695258	NA	NA	3.73604e-07	0.950291	4.55817e-36	0.980025	2.28335e-30	0.991295	NA	NA
IFNAR2	7.3257e-11	4.35098e-07	6.51383	Brain_Amygdala	2.26065e-12	2.43744e-08	-7.01738	Brain_Frontal_Cortex_BA9	2.26065e-12	5.60348e-08	-7.01738	NA	NA	NA	1	1	1	0	3	-6.2191	-0.495425	-13.256	0.827689	-13.256	0.765385	NA	NA	5e-10	0.6203	4.16652e-40	0.407847	4.16652e-40	0.444043	NA	NA	3.73604e-07	0.950291	4.55817e-36	0.980025	5.2421e-36	0.976978	NA	NA
IFNAR2	7.3257e-11	4.35098e-07	6.51383	Brain_Amygdala	2.26065e-12	2.43744e-08	-7.01738	Brain_Hippocampus	3.79134e-12	7.98722e-08	-6.94475	NA	NA	NA	1	1	1	0	3	-6.2191	-0.495425	-13.256	0.827689	-13.2888	0.679537	NA	NA	5e-10	0.6203	4.16652e-40	0.407847	2.68717e-40	0.496798	NA	NA	3.73604e-07	0.950291	4.55817e-36	0.980025	5.757e-36	0.984483	NA	NA
IFNAR2	7.3257e-11	4.35098e-07	6.51383	Brain_Amygdala	2.26065e-12	2.43744e-08	-7.01738	Brain_Hypothalamus	2.07136e-11	4.8472e-07	-6.7009	NA	NA	NA	1	1	1	0	3	-6.2191	-0.495425	-13.256	0.827689	-13.2574	0.423077	NA	NA	5e-10	0.6203	4.16652e-40	0.407847	4.09036e-40	0.672239	NA	NA	3.73604e-07	0.950291	4.55817e-36	0.980025	9.71706e-36	0.99873	NA	NA
IFNAR2	7.3257e-11	4.35098e-07	6.51383	Brain_Amygdala	2.26065e-12	2.43744e-08	-7.01738	Brain_Nucleus_accumbens_basal_ganglia	2.07136e-11	5.26271e-07	-6.7009	NA	NA	NA	1	1	1	0	3	-6.2191	-0.495425	-13.256	0.827689	-13.2574	0.423077	NA	NA	5e-10	0.6203	4.16652e-40	0.407847	4.09036e-40	0.672239	NA	NA	3.73604e-07	0.950291	4.55817e-36	0.980025	1.05568e-35	0.99755	NA	NA
IFNAR2	7.3257e-11	4.35098e-07	6.51383	Brain_Amygdala	2.26065e-12	2.43744e-08	-7.01738	Brain_Putamen_basal_ganglia	2.26065e-12	4.99039e-08	-7.01738	NA	NA	NA	1	1	1	0	3	-6.2191	-0.495425	-13.256	0.827689	-13.256	0.765385	NA	NA	5e-10	0.6203	4.16652e-40	0.407847	4.16652e-40	0.444043	NA	NA	3.73604e-07	0.950291	4.55817e-36	0.980025	4.67066e-36	0.98408	NA	NA
IFNAR2	7.3257e-11	4.35098e-07	6.51383	Brain_Amygdala	2.26065e-12	2.43744e-08	-7.01738	Brain_Spinal_cord_cervical_c-1	3.79134e-12	8.43005e-08	6.94475	NA	NA	NA	1	1	1	0	3	-6.2191	-0.495425	-13.256	0.827689	13.2888	-0.655816	NA	NA	5e-10	0.6203	4.16652e-40	0.407847	2.68717e-40	0.511943	NA	NA	3.73604e-07	0.950291	4.55817e-36	0.980025	3.07909e-36	0.991259	NA	NA
IFNAR2	7.3257e-11	4.35098e-07	6.51383	Brain_Amygdala	2.26065e-12	2.43744e-08	-7.01738	Brain_Substantia_nigra	2.26065e-12	2.03651e-08	-7.01738	NA	NA	NA	1	1	1	0	3	-6.2191	-0.495425	-13.256	0.827689	-13.256	0.765385	NA	NA	5e-10	0.6203	4.16652e-40	0.407847	4.16652e-40	0.444043	NA	NA	3.73604e-07	0.950291	4.55817e-36	0.980025	1.90879e-36	0.991114	NA	NA
IFNAR2	7.3257e-11	4.35098e-07	6.51383	Brain_Amygdala	2.26065e-12	2.43744e-08	-7.01738	Breast_Mammary_Tissue	3.79134e-12	6.63655e-08	-6.94475	NA	NA	NA	1	1	1	0	3	-6.2191	-0.495425	-13.256	0.827689	-13.2888	0.679537	NA	NA	5e-10	0.6203	4.16652e-40	0.407847	2.68717e-40	0.496798	NA	NA	3.73604e-07	0.950291	4.55817e-36	0.980025	2.9062e-36	0.977607	NA	NA
IFNAR2	7.3257e-11	4.35098e-07	6.51383	Brain_Amygdala	2.26065e-12	2.43744e-08	-7.01738	Cells_Cultured_fibroblasts	3.79134e-12	5.5291e-08	-6.94475	NA	NA	NA	1	1	1	0	3	-6.2191	-0.495425	-13.256	0.827689	-13.2888	0.679537	NA	NA	5e-10	0.6203	4.16652e-40	0.407847	2.68717e-40	0.496798	NA	NA	3.73604e-07	0.950291	4.55817e-36	0.980025	4.1143e-36	0.975529	NA	NA
IFNAR2	7.3257e-11	4.35098e-07	6.51383	Brain_Amygdala	2.26065e-12	2.43744e-08	-7.01738	Cells_EBV-transformed_lymphocytes	2.26065e-12	3.26709e-08	-7.01738	NA	NA	NA	1	1	1	0	3	-6.2191	-0.495425	-13.256	0.827689	-13.256	0.765385	NA	NA	5e-10	0.6203	4.16652e-40	0.407847	4.16652e-40	0.444043	NA	NA	3.73604e-07	0.950291	4.55817e-36	0.980025	3.05479e-36	0.969312	NA	NA
IFNAR2	7.3257e-11	4.35098e-07	6.51383	Brain_Amygdala	2.26065e-12	2.43744e-08	-7.01738	Colon_Sigmoid	3.79134e-12	6.15941e-08	6.94475	NA	NA	NA	1	1	1	0	3	-6.2191	-0.495425	-13.256	0.827689	13.2888	-0.642316	NA	NA	5e-10	0.6203	4.16652e-40	0.407847	2.68717e-40	0.520668	NA	NA	3.73604e-07	0.950291	4.55817e-36	0.980025	8.86633e-36	0.986688	NA	NA
IFNAR2	7.3257e-11	4.35098e-07	6.51383	Brain_Amygdala	2.26065e-12	2.43744e-08	-7.01738	Colon_Transverse	2.07136e-11	6.67165e-07	-6.7009	NA	NA	NA	1	1	1	0	3	-6.2191	-0.495425	-13.256	0.827689	-13.2574	0.423077	NA	NA	5e-10	0.6203	4.16652e-40	0.407847	4.09036e-40	0.672239	NA	NA	3.73604e-07	0.950291	4.55817e-36	0.980025	1.33931e-35	0.992213	NA	NA
IFNAR2	7.3257e-11	4.35098e-07	6.51383	Brain_Amygdala	2.26065e-12	2.43744e-08	-7.01738	Esophagus_Gastroesophageal_Junction	2.26065e-12	7.24313e-08	-7.01738	NA	NA	NA	1	1	1	0	3	-6.2191	-0.495425	-13.256	0.827689	-13.256	0.765385	NA	NA	5e-10	0.6203	4.16652e-40	0.407847	4.16652e-40	0.444043	NA	NA	3.73604e-07	0.950291	4.55817e-36	0.980025	6.78246e-36	0.981391	NA	NA
IFNAR2	7.3257e-11	4.35098e-07	6.51383	Brain_Amygdala	2.26065e-12	2.43744e-08	-7.01738	Esophagus_Mucosa	2.07136e-11	3.01445e-07	6.7009	NA	NA	NA	1	1	1	0	3	-6.2191	-0.495425	-13.256	0.827689	13.2574	-0.423077	NA	NA	5e-10	0.6203	4.16652e-40	0.407847	4.09036e-40	0.672239	NA	NA	3.73604e-07	0.950291	4.55817e-36	0.980025	6.048e-36	0.984776	NA	NA
IFNAR2	7.3257e-11	4.35098e-07	6.51383	Brain_Amygdala	2.26065e-12	2.43744e-08	-7.01738	Esophagus_Muscularis	3.79134e-12	1.2044e-07	-6.94475	NA	NA	NA	1	1	1	0	3	-6.2191	-0.495425	-13.256	0.827689	-13.2888	0.679537	NA	NA	5e-10	0.6203	4.16652e-40	0.407847	2.68717e-40	0.496798	NA	NA	3.73604e-07	0.950291	4.55817e-36	0.980025	6.59304e-36	0.993341	NA	NA
IFNAR2	7.3257e-11	4.35098e-07	6.51383	Brain_Amygdala	2.26065e-12	2.43744e-08	-7.01738	Heart_Atrial_Appendage	3.79134e-12	5.40513e-08	-6.94475	NA	NA	NA	1	1	1	0	3	-6.2191	-0.495425	-13.256	0.827689	-13.2888	0.679537	NA	NA	5e-10	0.6203	4.16652e-40	0.407847	2.68717e-40	0.496798	NA	NA	3.73604e-07	0.950291	4.55817e-36	0.980025	4.02194e-36	0.991093	NA	NA
IFNAR2	7.3257e-11	4.35098e-07	6.51383	Brain_Amygdala	2.26065e-12	2.43744e-08	-7.01738	Heart_Left_Ventricle	4.27724e-12	9.77094e-08	-6.9277	NA	NA	NA	1	1	1	0	3	-6.2191	-0.495425	-13.256	0.827689	-13.2673	0.670543	NA	NA	5e-10	0.6203	4.16652e-40	0.407847	3.58264e-40	0.502512	NA	NA	3.73604e-07	0.950291	4.55817e-36	0.980025	4.74441e-36	0.983025	NA	NA
IFNAR2	7.3257e-11	4.35098e-07	6.51383	Brain_Amygdala	2.26065e-12	2.43744e-08	-7.01738	Kidney_Cortex	2.07136e-11	1.90773e-07	-6.7009	NA	NA	NA	1	1	1	0	3	-6.2191	-0.495425	-13.256	0.827689	-13.2574	0.423077	NA	NA	5e-10	0.6203	4.16652e-40	0.407847	4.09036e-40	0.672239	NA	NA	3.73604e-07	0.950291	4.55817e-36	0.980025	3.82878e-36	0.991292	NA	NA
IFNAR2	7.3257e-11	4.35098e-07	6.51383	Brain_Amygdala	2.26065e-12	2.43744e-08	-7.01738	Liver	2.07136e-11	1.41888e-07	-6.7009	NA	NA	NA	1	1	1	0	3	-6.2191	-0.495425	-13.256	0.827689	-13.2574	0.423077	NA	NA	5e-10	0.6203	4.16652e-40	0.407847	4.09036e-40	0.672239	NA	NA	3.73604e-07	0.950291	4.55817e-36	0.980025	2.84825e-36	0.996077	NA	NA
IFNAR2	7.3257e-11	4.35098e-07	6.51383	Brain_Amygdala	2.26065e-12	2.43744e-08	-7.01738	Lung	2.26065e-12	3.96123e-08	7.01738	NA	NA	NA	1	1	1	0	3	-6.2191	-0.495425	-13.256	0.827689	13.256	-0.737317	NA	NA	5e-10	0.6203	4.16652e-40	0.407847	4.16652e-40	0.46093	NA	NA	3.73604e-07	0.950291	4.55817e-36	0.980025	2.96556e-36	0.976	NA	NA
IFNAR2	7.3257e-11	4.35098e-07	6.51383	Brain_Amygdala	2.26065e-12	2.43744e-08	-7.01738	Minor_Salivary_Gland	1.46139e-11	1.39127e-07	6.75168	NA	NA	NA	1	1	1	0	3	-6.2191	-0.495425	-13.256	0.827689	13.2131	-0.511628	NA	NA	5e-10	0.6203	4.16652e-40	0.407847	7.37119e-40	0.608911	NA	NA	3.73604e-07	0.950291	4.55817e-36	0.980025	5.44547e-36	0.98528	NA	NA
IFNAR2	7.3257e-11	4.35098e-07	6.51383	Brain_Amygdala	2.26065e-12	2.43744e-08	-7.01738	Muscle_Skeletal	2.07136e-11	2.61137e-07	-6.7009	NA	NA	NA	1	1	1	0	3	-6.2191	-0.495425	-13.256	0.827689	-13.2574	0.423077	NA	NA	5e-10	0.6203	4.16652e-40	0.407847	4.09036e-40	0.672239	NA	NA	3.73604e-07	0.950291	4.55817e-36	0.980025	5.23668e-36	0.993789	NA	NA
IFNAR2	7.3257e-11	4.35098e-07	6.51383	Brain_Amygdala	2.26065e-12	2.43744e-08	-7.01738	Nerve_Tibial	2.26065e-12	4.0807e-08	-7.01738	NA	NA	NA	1	1	1	0	3	-6.2191	-0.495425	-13.256	0.827689	-13.256	0.765385	NA	NA	5e-10	0.6203	4.16652e-40	0.407847	4.16652e-40	0.444043	NA	NA	3.73604e-07	0.950291	4.55817e-36	0.980025	3.05489e-36	0.9853	NA	NA
IFNAR2	7.3257e-11	4.35098e-07	6.51383	Brain_Amygdala	2.26065e-12	2.43744e-08	-7.01738	Ovary	2.07136e-11	3.27306e-07	-6.7009	NA	NA	NA	1	1	1	0	3	-6.2191	-0.495425	-13.256	0.827689	-13.2574	0.423077	NA	NA	5e-10	0.6203	4.16652e-40	0.407847	4.09036e-40	0.672239	NA	NA	3.73604e-07	0.950291	4.55817e-36	0.980025	1.31174e-35	0.992932	NA	NA
IFNAR2	7.3257e-11	4.35098e-07	6.51383	Brain_Amygdala	2.26065e-12	2.43744e-08	-7.01738	Pancreas	2.10296e-11	5.01157e-07	-6.69869	NA	NA	NA	1	1	1	0	3	-6.2191	-0.495425	-13.256	0.827689	-13.2509	0.422819	NA	NA	5e-10	0.6203	4.16652e-40	0.407847	4.45986e-40	0.672427	NA	NA	3.73604e-07	0.950291	4.55817e-36	0.980025	1.08036e-35	0.997042	NA	NA
IFNAR2	7.3257e-11	4.35098e-07	6.51383	Brain_Amygdala	2.26065e-12	2.43744e-08	-7.01738	Pituitary	3.79134e-12	1.25641e-07	6.94475	NA	NA	NA	1	1	1	0	3	-6.2191	-0.495425	-13.256	0.827689	13.2888	-0.656704	NA	NA	5e-10	0.6203	4.16652e-40	0.407847	2.68717e-40	0.511371	NA	NA	3.73604e-07	0.950291	4.55817e-36	0.980025	6.89041e-36	0.98628	NA	NA
IFNAR2	7.3257e-11	4.35098e-07	6.51383	Brain_Amygdala	2.26065e-12	2.43744e-08	-7.01738	Prostate	3.79134e-12	1.23059e-07	6.94475	NA	NA	NA	1	1	1	0	3	-6.2191	-0.495425	-13.256	0.827689	13.2888	-0.679537	NA	NA	5e-10	0.6203	4.16652e-40	0.407847	2.68717e-40	0.496798	NA	NA	3.73604e-07	0.950291	4.55817e-36	0.980025	6.74909e-36	0.989524	NA	NA
IFNAR2	7.3257e-11	4.35098e-07	6.51383	Brain_Amygdala	2.26065e-12	2.43744e-08	-7.01738	Skin_Not_Sun_Exposed_Suprapubic	2.26065e-12	3.7572e-08	-7.01738	NA	NA	NA	1	1	1	0	3	-6.2191	-0.495425	-13.256	0.827689	-13.256	0.765385	NA	NA	5e-10	0.6203	4.16652e-40	0.407847	4.16652e-40	0.444043	NA	NA	3.73604e-07	0.950291	4.55817e-36	0.980025	7.03079e-36	0.970039	NA	NA
IFNAR2	7.3257e-11	4.35098e-07	6.51383	Brain_Amygdala	2.26065e-12	2.43744e-08	-7.01738	Skin_Sun_Exposed_Lower_leg	2.07136e-11	2.31199e-07	-6.7009	NA	NA	NA	1	1	1	0	3	-6.2191	-0.495425	-13.256	0.827689	-13.2574	0.423077	NA	NA	5e-10	0.6203	4.16652e-40	0.407847	4.09036e-40	0.672239	NA	NA	3.73604e-07	0.950291	4.55817e-36	0.980025	4.63806e-36	0.994469	NA	NA
IFNAR2	7.3257e-11	4.35098e-07	6.51383	Brain_Amygdala	2.26065e-12	2.43744e-08	-7.01738	Small_Intestine_Terminal_Ileum	3.63265e-10	5.52889e-06	-6.26905	NA	NA	NA	1	1	1	0	3	-6.2191	-0.495425	-13.256	0.827689	-12.2188	0.391635	NA	NA	5e-10	0.6203	4.16652e-40	0.407847	2.46715e-34	0.695328	NA	NA	3.73604e-07	0.950291	4.55817e-36	0.980025	2.54158e-30	0.994399	NA	NA
IFNAR2	7.3257e-11	4.35098e-07	6.51383	Brain_Amygdala	2.26065e-12	2.43744e-08	-7.01738	Spleen	2.26065e-12	5.88795e-08	-7.01738	NA	NA	NA	1	1	1	0	3	-6.2191	-0.495425	-13.256	0.827689	-13.256	0.765385	NA	NA	5e-10	0.6203	4.16652e-40	0.407847	4.16652e-40	0.444043	NA	NA	3.73604e-07	0.950291	4.55817e-36	0.980025	2.62657e-36	0.974261	NA	NA
IFNAR2	7.3257e-11	4.35098e-07	6.51383	Brain_Amygdala	2.26065e-12	2.43744e-08	-7.01738	Stomach	2.26065e-12	6.37029e-08	-7.01738	NA	NA	NA	1	1	1	0	3	-6.2191	-0.495425	-13.256	0.827689	-13.256	0.765385	NA	NA	5e-10	0.6203	4.16652e-40	0.407847	4.16652e-40	0.444043	NA	NA	3.73604e-07	0.950291	4.55817e-36	0.980025	3.97708e-36	0.978652	NA	NA
IFNAR2	7.3257e-11	4.35098e-07	6.51383	Brain_Amygdala	2.26065e-12	2.43744e-08	-7.01738	Testis	2.26065e-12	1.22487e-07	-7.01738	NA	NA	NA	1	1	1	0	3	-6.2191	-0.495425	-13.256	0.827689	-13.256	0.765385	NA	NA	5e-10	0.6203	4.16652e-40	0.407847	4.16652e-40	0.444043	NA	NA	3.73604e-07	0.950291	4.55817e-36	0.980025	2.28908e-35	0.9803	NA	NA
IFNAR2	7.3257e-11	4.35098e-07	6.51383	Brain_Amygdala	2.26065e-12	2.43744e-08	-7.01738	Thyroid	3.04032e-11	3.62994e-07	-6.6446	NA	NA	NA	1	1	1	0	3	-6.2191	-0.495425	-13.256	0.827689	-13.2724	0.395902	NA	NA	5e-10	0.6203	4.16652e-40	0.407847	3.3448e-40	0.692178	NA	NA	3.73604e-07	0.950291	4.55817e-36	0.980025	4.95602e-36	0.992822	NA	NA
IFNAR2	7.3257e-11	4.35098e-07	6.51383	Brain_Amygdala	2.26065e-12	2.43744e-08	-7.01738	Uterus	2.07136e-11	3.12569e-07	-6.7009	NA	NA	NA	1	1	1	0	3	-6.2191	-0.495425	-13.256	0.827689	-13.2574	0.423077	NA	NA	5e-10	0.6203	4.16652e-40	0.407847	4.09036e-40	0.672239	NA	NA	3.73604e-07	0.950291	4.55817e-36	0.980025	6.26745e-36	0.995352	NA	NA
IFNAR2	7.3257e-11	4.35098e-07	6.51383	Brain_Amygdala	2.26065e-12	2.43744e-08	-7.01738	Vagina	2.26065e-12	6.39991e-08	-7.01738	NA	NA	NA	1	1	1	0	3	-6.2191	-0.495425	-13.256	0.827689	-13.256	0.765385	NA	NA	5e-10	0.6203	4.16652e-40	0.407847	4.16652e-40	0.444043	NA	NA	3.73604e-07	0.950291	4.55817e-36	0.980025	1.05942e-35	0.988486	NA	NA
IFNAR2	7.3257e-11	4.35098e-07	6.51383	Brain_Amygdala	2.26065e-12	2.43744e-08	-7.01738	Whole_Blood	2.26065e-12	2.16424e-08	-7.01738	NA	NA	NA	1	1	1	0	3	-6.2191	-0.495425	-13.256	0.827689	-13.256	0.765385	NA	NA	5e-10	0.6203	4.16652e-40	0.407847	4.16652e-40	0.444043	NA	NA	3.73604e-07	0.950291	4.55817e-36	0.980025	2.02566e-36	0.965777	NA	NA
IFNAR2	7.3257e-11	4.35098e-07	6.51383	Brain_Amygdala	2.26065e-12	2.43744e-08	-7.01738	smultixcan	2.42243e-12	1.4504e-07	-6.99317	NA	NA	NA	1	1	1	0	3	-6.2191	-0.495425	-13.256	0.827689	-13.2669	0.736769	NA	NA	5e-10	0.6203	4.16652e-40	0.407847	2.49455e-40	0.460299	NA	NA	3.73604e-07	0.950291	4.55817e-36	0.980025	1.06487e-35	0.972966	NA	NA
IFNAR2	7.3257e-11	4.35098e-07	6.51383	Brain_Hypothalamus	5.4635e-10	6.324e-06	-6.20518	Adipose_Subcutaneous	2.26065e-12	3.84627e-08	-7.01738	NA	NA	NA	1	1	1	0	3	-6.2191	-0.495425	-12.531	0.245604	-13.256	0.765385	NA	NA	5e-10	0.6203	5.04923e-36	0.805989	4.16652e-40	0.444043	NA	NA	3.73604e-07	0.950291	5.92224e-32	0.996657	2.39658e-36	0.976495	NA	NA
IFNAR2	7.3257e-11	4.35098e-07	6.51383	Brain_Hypothalamus	5.4635e-10	6.324e-06	-6.20518	Adipose_Visceral_Omentum	3.79134e-12	6.2305e-08	-6.94475	NA	NA	NA	1	1	1	0	3	-6.2191	-0.495425	-12.531	0.245604	-13.2888	0.679537	NA	NA	5e-10	0.6203	5.04923e-36	0.805989	2.68717e-40	0.496798	NA	NA	3.73604e-07	0.950291	5.92224e-32	0.996657	3.41422e-36	0.988723	NA	NA
IFNAR2	7.3257e-11	4.35098e-07	6.51383	Brain_Hypothalamus	5.4635e-10	6.324e-06	-6.20518	Adrenal_Gland	2.07136e-11	2.95708e-07	6.7009	NA	NA	NA	1	1	1	0	3	-6.2191	-0.495425	-12.531	0.245604	13.2574	-0.423077	NA	NA	5e-10	0.6203	5.04923e-36	0.805989	4.09036e-40	0.672239	NA	NA	3.73604e-07	0.950291	5.92224e-32	0.996657	5.92857e-36	0.985639	NA	NA
IFNAR2	7.3257e-11	4.35098e-07	6.51383	Brain_Hypothalamus	5.4635e-10	6.324e-06	-6.20518	Artery_Aorta	2.26065e-12	3.5889e-08	-7.01738	NA	NA	NA	1	1	1	0	3	-6.2191	-0.495425	-12.531	0.245604	-13.256	0.765385	NA	NA	5e-10	0.6203	5.04923e-36	0.805989	4.16652e-40	0.444043	NA	NA	3.73604e-07	0.950291	5.92224e-32	0.996657	2.68649e-36	0.983411	NA	NA
IFNAR2	7.3257e-11	4.35098e-07	6.51383	Brain_Hypothalamus	5.4635e-10	6.324e-06	-6.20518	Artery_Coronary	2.26065e-12	7.13236e-08	-7.01738	NA	NA	NA	1	1	1	0	3	-6.2191	-0.495425	-12.531	0.245604	-13.256	0.765385	NA	NA	5e-10	0.6203	5.04923e-36	0.805989	4.16652e-40	0.444043	NA	NA	3.73604e-07	0.950291	5.92224e-32	0.996657	6.66872e-36	0.981495	NA	NA
IFNAR2	7.3257e-11	4.35098e-07	6.51383	Brain_Hypothalamus	5.4635e-10	6.324e-06	-6.20518	Artery_Tibial	3.79134e-12	6.10273e-08	-6.94475	NA	NA	NA	1	1	1	0	3	-6.2191	-0.495425	-12.531	0.245604	-13.2888	0.679537	NA	NA	5e-10	0.6203	5.04923e-36	0.805989	2.68717e-40	0.496798	NA	NA	3.73604e-07	0.950291	5.92224e-32	0.996657	4.54067e-36	0.984333	NA	NA
IFNAR2	7.3257e-11	4.35098e-07	6.51383	Brain_Hypothalamus	5.4635e-10	6.324e-06	-6.20518	Brain_Amygdala	2.26065e-12	4.21657e-08	7.01738	NA	NA	NA	1	1	1	0	3	-6.2191	-0.495425	-12.531	0.245604	13.256	-0.746431	NA	NA	5e-10	0.6203	5.04923e-36	0.805989	4.16652e-40	0.455407	NA	NA	3.73604e-07	0.950291	5.92224e-32	0.996657	3.9559e-36	0.987081	NA	NA
IFNAR2	7.3257e-11	4.35098e-07	6.51383	Brain_Hypothalamus	5.4635e-10	6.324e-06	-6.20518	Brain_Anterior_cingulate_cortex_BA24	2.26065e-12	5.05482e-08	-7.01738	NA	NA	NA	1	1	1	0	3	-6.2191	-0.495425	-12.531	0.245604	-13.256	0.765385	NA	NA	5e-10	0.6203	5.04923e-36	0.805989	4.16652e-40	0.444043	NA	NA	3.73604e-07	0.950291	5.92224e-32	0.996657	4.73295e-36	0.987016	NA	NA
IFNAR2	7.3257e-11	4.35098e-07	6.51383	Brain_Hypothalamus	5.4635e-10	6.324e-06	-6.20518	Brain_Caudate_basal_ganglia	3.79134e-12	4.73103e-08	-6.94475	NA	NA	NA	1	1	1	0	3	-6.2191	-0.495425	-12.531	0.245604	-13.2888	0.679537	NA	NA	5e-10	0.6203	5.04923e-36	0.805989	2.68717e-40	0.496798	NA	NA	3.73604e-07	0.950291	5.92224e-32	0.996657	5.27668e-36	0.992462	NA	NA
IFNAR2	7.3257e-11	4.35098e-07	6.51383	Brain_Hypothalamus	5.4635e-10	6.324e-06	-6.20518	Brain_Cerebellar_Hemisphere	3.79134e-12	1.17626e-07	6.94475	NA	NA	NA	1	1	1	0	3	-6.2191	-0.495425	-12.531	0.245604	13.2888	-0.679537	NA	NA	5e-10	0.6203	5.04923e-36	0.805989	2.68717e-40	0.496798	NA	NA	3.73604e-07	0.950291	5.92224e-32	0.996657	6.43945e-36	0.986181	NA	NA
IFNAR2	7.3257e-11	4.35098e-07	6.51383	Brain_Hypothalamus	5.4635e-10	6.324e-06	-6.20518	Brain_Cerebellum	4.27724e-12	6.81985e-08	-6.9277	NA	NA	NA	1	1	1	0	3	-6.2191	-0.495425	-12.531	0.245604	-13.2673	0.670543	NA	NA	5e-10	0.6203	5.04923e-36	0.805989	3.58264e-40	0.502512	NA	NA	3.73604e-07	0.950291	5.92224e-32	0.996657	1.16006e-35	0.99249	NA	NA
IFNAR2	7.3257e-11	4.35098e-07	6.51383	Brain_Hypothalamus	5.4635e-10	6.324e-06	-6.20518	Brain_Cortex	3.49059e-10	4.9671e-06	-6.27526	NA	NA	NA	1	1	1	0	3	-6.2191	-0.495425	-12.531	0.245604	-12.2264	0.391729	NA	NA	5e-10	0.6203	5.04923e-36	0.805989	2.24786e-34	0.695258	NA	NA	3.73604e-07	0.950291	5.92224e-32	0.996657	2.28335e-30	0.991295	NA	NA
IFNAR2	7.3257e-11	4.35098e-07	6.51383	Brain_Hypothalamus	5.4635e-10	6.324e-06	-6.20518	Brain_Frontal_Cortex_BA9	2.26065e-12	5.60348e-08	-7.01738	NA	NA	NA	1	1	1	0	3	-6.2191	-0.495425	-12.531	0.245604	-13.256	0.765385	NA	NA	5e-10	0.6203	5.04923e-36	0.805989	4.16652e-40	0.444043	NA	NA	3.73604e-07	0.950291	5.92224e-32	0.996657	5.2421e-36	0.976978	NA	NA
IFNAR2	7.3257e-11	4.35098e-07	6.51383	Brain_Hypothalamus	5.4635e-10	6.324e-06	-6.20518	Brain_Hippocampus	3.79134e-12	7.98722e-08	-6.94475	NA	NA	NA	1	1	1	0	3	-6.2191	-0.495425	-12.531	0.245604	-13.2888	0.679537	NA	NA	5e-10	0.6203	5.04923e-36	0.805989	2.68717e-40	0.496798	NA	NA	3.73604e-07	0.950291	5.92224e-32	0.996657	5.757e-36	0.984483	NA	NA
IFNAR2	7.3257e-11	4.35098e-07	6.51383	Brain_Hypothalamus	5.4635e-10	6.324e-06	-6.20518	Brain_Hypothalamus	2.07136e-11	4.8472e-07	-6.7009	NA	NA	NA	1	1	1	0	3	-6.2191	-0.495425	-12.531	0.245604	-13.2574	0.423077	NA	NA	5e-10	0.6203	5.04923e-36	0.805989	4.09036e-40	0.672239	NA	NA	3.73604e-07	0.950291	5.92224e-32	0.996657	9.71706e-36	0.99873	NA	NA
IFNAR2	7.3257e-11	4.35098e-07	6.51383	Brain_Hypothalamus	5.4635e-10	6.324e-06	-6.20518	Brain_Nucleus_accumbens_basal_ganglia	2.07136e-11	5.26271e-07	-6.7009	NA	NA	NA	1	1	1	0	3	-6.2191	-0.495425	-12.531	0.245604	-13.2574	0.423077	NA	NA	5e-10	0.6203	5.04923e-36	0.805989	4.09036e-40	0.672239	NA	NA	3.73604e-07	0.950291	5.92224e-32	0.996657	1.05568e-35	0.99755	NA	NA
IFNAR2	7.3257e-11	4.35098e-07	6.51383	Brain_Hypothalamus	5.4635e-10	6.324e-06	-6.20518	Brain_Putamen_basal_ganglia	2.26065e-12	4.99039e-08	-7.01738	NA	NA	NA	1	1	1	0	3	-6.2191	-0.495425	-12.531	0.245604	-13.256	0.765385	NA	NA	5e-10	0.6203	5.04923e-36	0.805989	4.16652e-40	0.444043	NA	NA	3.73604e-07	0.950291	5.92224e-32	0.996657	4.67066e-36	0.98408	NA	NA
IFNAR2	7.3257e-11	4.35098e-07	6.51383	Brain_Hypothalamus	5.4635e-10	6.324e-06	-6.20518	Brain_Spinal_cord_cervical_c-1	3.79134e-12	8.43005e-08	6.94475	NA	NA	NA	1	1	1	0	3	-6.2191	-0.495425	-12.531	0.245604	13.2888	-0.655816	NA	NA	5e-10	0.6203	5.04923e-36	0.805989	2.68717e-40	0.511943	NA	NA	3.73604e-07	0.950291	5.92224e-32	0.996657	3.07909e-36	0.991259	NA	NA
IFNAR2	7.3257e-11	4.35098e-07	6.51383	Brain_Hypothalamus	5.4635e-10	6.324e-06	-6.20518	Brain_Substantia_nigra	2.26065e-12	2.03651e-08	-7.01738	NA	NA	NA	1	1	1	0	3	-6.2191	-0.495425	-12.531	0.245604	-13.256	0.765385	NA	NA	5e-10	0.6203	5.04923e-36	0.805989	4.16652e-40	0.444043	NA	NA	3.73604e-07	0.950291	5.92224e-32	0.996657	1.90879e-36	0.991114	NA	NA
IFNAR2	7.3257e-11	4.35098e-07	6.51383	Brain_Hypothalamus	5.4635e-10	6.324e-06	-6.20518	Breast_Mammary_Tissue	3.79134e-12	6.63655e-08	-6.94475	NA	NA	NA	1	1	1	0	3	-6.2191	-0.495425	-12.531	0.245604	-13.2888	0.679537	NA	NA	5e-10	0.6203	5.04923e-36	0.805989	2.68717e-40	0.496798	NA	NA	3.73604e-07	0.950291	5.92224e-32	0.996657	2.9062e-36	0.977607	NA	NA
IFNAR2	7.3257e-11	4.35098e-07	6.51383	Brain_Hypothalamus	5.4635e-10	6.324e-06	-6.20518	Cells_Cultured_fibroblasts	3.79134e-12	5.5291e-08	-6.94475	NA	NA	NA	1	1	1	0	3	-6.2191	-0.495425	-12.531	0.245604	-13.2888	0.679537	NA	NA	5e-10	0.6203	5.04923e-36	0.805989	2.68717e-40	0.496798	NA	NA	3.73604e-07	0.950291	5.92224e-32	0.996657	4.1143e-36	0.975529	NA	NA
IFNAR2	7.3257e-11	4.35098e-07	6.51383	Brain_Hypothalamus	5.4635e-10	6.324e-06	-6.20518	Cells_EBV-transformed_lymphocytes	2.26065e-12	3.26709e-08	-7.01738	NA	NA	NA	1	1	1	0	3	-6.2191	-0.495425	-12.531	0.245604	-13.256	0.765385	NA	NA	5e-10	0.6203	5.04923e-36	0.805989	4.16652e-40	0.444043	NA	NA	3.73604e-07	0.950291	5.92224e-32	0.996657	3.05479e-36	0.969312	NA	NA
IFNAR2	7.3257e-11	4.35098e-07	6.51383	Brain_Hypothalamus	5.4635e-10	6.324e-06	-6.20518	Colon_Sigmoid	3.79134e-12	6.15941e-08	6.94475	NA	NA	NA	1	1	1	0	3	-6.2191	-0.495425	-12.531	0.245604	13.2888	-0.642316	NA	NA	5e-10	0.6203	5.04923e-36	0.805989	2.68717e-40	0.520668	NA	NA	3.73604e-07	0.950291	5.92224e-32	0.996657	8.86633e-36	0.986688	NA	NA
IFNAR2	7.3257e-11	4.35098e-07	6.51383	Brain_Hypothalamus	5.4635e-10	6.324e-06	-6.20518	Colon_Transverse	2.07136e-11	6.67165e-07	-6.7009	NA	NA	NA	1	1	1	0	3	-6.2191	-0.495425	-12.531	0.245604	-13.2574	0.423077	NA	NA	5e-10	0.6203	5.04923e-36	0.805989	4.09036e-40	0.672239	NA	NA	3.73604e-07	0.950291	5.92224e-32	0.996657	1.33931e-35	0.992213	NA	NA
IFNAR2	7.3257e-11	4.35098e-07	6.51383	Brain_Hypothalamus	5.4635e-10	6.324e-06	-6.20518	Esophagus_Gastroesophageal_Junction	2.26065e-12	7.24313e-08	-7.01738	NA	NA	NA	1	1	1	0	3	-6.2191	-0.495425	-12.531	0.245604	-13.256	0.765385	NA	NA	5e-10	0.6203	5.04923e-36	0.805989	4.16652e-40	0.444043	NA	NA	3.73604e-07	0.950291	5.92224e-32	0.996657	6.78246e-36	0.981391	NA	NA
IFNAR2	7.3257e-11	4.35098e-07	6.51383	Brain_Hypothalamus	5.4635e-10	6.324e-06	-6.20518	Esophagus_Mucosa	2.07136e-11	3.01445e-07	6.7009	NA	NA	NA	1	1	1	0	3	-6.2191	-0.495425	-12.531	0.245604	13.2574	-0.423077	NA	NA	5e-10	0.6203	5.04923e-36	0.805989	4.09036e-40	0.672239	NA	NA	3.73604e-07	0.950291	5.92224e-32	0.996657	6.048e-36	0.984776	NA	NA
IFNAR2	7.3257e-11	4.35098e-07	6.51383	Brain_Hypothalamus	5.4635e-10	6.324e-06	-6.20518	Esophagus_Muscularis	3.79134e-12	1.2044e-07	-6.94475	NA	NA	NA	1	1	1	0	3	-6.2191	-0.495425	-12.531	0.245604	-13.2888	0.679537	NA	NA	5e-10	0.6203	5.04923e-36	0.805989	2.68717e-40	0.496798	NA	NA	3.73604e-07	0.950291	5.92224e-32	0.996657	6.59304e-36	0.993341	NA	NA
IFNAR2	7.3257e-11	4.35098e-07	6.51383	Brain_Hypothalamus	5.4635e-10	6.324e-06	-6.20518	Heart_Atrial_Appendage	3.79134e-12	5.40513e-08	-6.94475	NA	NA	NA	1	1	1	0	3	-6.2191	-0.495425	-12.531	0.245604	-13.2888	0.679537	NA	NA	5e-10	0.6203	5.04923e-36	0.805989	2.68717e-40	0.496798	NA	NA	3.73604e-07	0.950291	5.92224e-32	0.996657	4.02194e-36	0.991093	NA	NA
IFNAR2	7.3257e-11	4.35098e-07	6.51383	Brain_Hypothalamus	5.4635e-10	6.324e-06	-6.20518	Heart_Left_Ventricle	4.27724e-12	9.77094e-08	-6.9277	NA	NA	NA	1	1	1	0	3	-6.2191	-0.495425	-12.531	0.245604	-13.2673	0.670543	NA	NA	5e-10	0.6203	5.04923e-36	0.805989	3.58264e-40	0.502512	NA	NA	3.73604e-07	0.950291	5.92224e-32	0.996657	4.74441e-36	0.983025	NA	NA
IFNAR2	7.3257e-11	4.35098e-07	6.51383	Brain_Hypothalamus	5.4635e-10	6.324e-06	-6.20518	Kidney_Cortex	2.07136e-11	1.90773e-07	-6.7009	NA	NA	NA	1	1	1	0	3	-6.2191	-0.495425	-12.531	0.245604	-13.2574	0.423077	NA	NA	5e-10	0.6203	5.04923e-36	0.805989	4.09036e-40	0.672239	NA	NA	3.73604e-07	0.950291	5.92224e-32	0.996657	3.82878e-36	0.991292	NA	NA
IFNAR2	7.3257e-11	4.35098e-07	6.51383	Brain_Hypothalamus	5.4635e-10	6.324e-06	-6.20518	Liver	2.07136e-11	1.41888e-07	-6.7009	NA	NA	NA	1	1	1	0	3	-6.2191	-0.495425	-12.531	0.245604	-13.2574	0.423077	NA	NA	5e-10	0.6203	5.04923e-36	0.805989	4.09036e-40	0.672239	NA	NA	3.73604e-07	0.950291	5.92224e-32	0.996657	2.84825e-36	0.996077	NA	NA
IFNAR2	7.3257e-11	4.35098e-07	6.51383	Brain_Hypothalamus	5.4635e-10	6.324e-06	-6.20518	Lung	2.26065e-12	3.96123e-08	7.01738	NA	NA	NA	1	1	1	0	3	-6.2191	-0.495425	-12.531	0.245604	13.256	-0.737317	NA	NA	5e-10	0.6203	5.04923e-36	0.805989	4.16652e-40	0.46093	NA	NA	3.73604e-07	0.950291	5.92224e-32	0.996657	2.96556e-36	0.976	NA	NA
IFNAR2	7.3257e-11	4.35098e-07	6.51383	Brain_Hypothalamus	5.4635e-10	6.324e-06	-6.20518	Minor_Salivary_Gland	1.46139e-11	1.39127e-07	6.75168	NA	NA	NA	1	1	1	0	3	-6.2191	-0.495425	-12.531	0.245604	13.2131	-0.511628	NA	NA	5e-10	0.6203	5.04923e-36	0.805989	7.37119e-40	0.608911	NA	NA	3.73604e-07	0.950291	5.92224e-32	0.996657	5.44547e-36	0.98528	NA	NA
IFNAR2	7.3257e-11	4.35098e-07	6.51383	Brain_Hypothalamus	5.4635e-10	6.324e-06	-6.20518	Muscle_Skeletal	2.07136e-11	2.61137e-07	-6.7009	NA	NA	NA	1	1	1	0	3	-6.2191	-0.495425	-12.531	0.245604	-13.2574	0.423077	NA	NA	5e-10	0.6203	5.04923e-36	0.805989	4.09036e-40	0.672239	NA	NA	3.73604e-07	0.950291	5.92224e-32	0.996657	5.23668e-36	0.993789	NA	NA
IFNAR2	7.3257e-11	4.35098e-07	6.51383	Brain_Hypothalamus	5.4635e-10	6.324e-06	-6.20518	Nerve_Tibial	2.26065e-12	4.0807e-08	-7.01738	NA	NA	NA	1	1	1	0	3	-6.2191	-0.495425	-12.531	0.245604	-13.256	0.765385	NA	NA	5e-10	0.6203	5.04923e-36	0.805989	4.16652e-40	0.444043	NA	NA	3.73604e-07	0.950291	5.92224e-32	0.996657	3.05489e-36	0.9853	NA	NA
IFNAR2	7.3257e-11	4.35098e-07	6.51383	Brain_Hypothalamus	5.4635e-10	6.324e-06	-6.20518	Ovary	2.07136e-11	3.27306e-07	-6.7009	NA	NA	NA	1	1	1	0	3	-6.2191	-0.495425	-12.531	0.245604	-13.2574	0.423077	NA	NA	5e-10	0.6203	5.04923e-36	0.805989	4.09036e-40	0.672239	NA	NA	3.73604e-07	0.950291	5.92224e-32	0.996657	1.31174e-35	0.992932	NA	NA
IFNAR2	7.3257e-11	4.35098e-07	6.51383	Brain_Hypothalamus	5.4635e-10	6.324e-06	-6.20518	Pancreas	2.10296e-11	5.01157e-07	-6.69869	NA	NA	NA	1	1	1	0	3	-6.2191	-0.495425	-12.531	0.245604	-13.2509	0.422819	NA	NA	5e-10	0.6203	5.04923e-36	0.805989	4.45986e-40	0.672427	NA	NA	3.73604e-07	0.950291	5.92224e-32	0.996657	1.08036e-35	0.997042	NA	NA
IFNAR2	7.3257e-11	4.35098e-07	6.51383	Brain_Hypothalamus	5.4635e-10	6.324e-06	-6.20518	Pituitary	3.79134e-12	1.25641e-07	6.94475	NA	NA	NA	1	1	1	0	3	-6.2191	-0.495425	-12.531	0.245604	13.2888	-0.656704	NA	NA	5e-10	0.6203	5.04923e-36	0.805989	2.68717e-40	0.511371	NA	NA	3.73604e-07	0.950291	5.92224e-32	0.996657	6.89041e-36	0.98628	NA	NA
IFNAR2	7.3257e-11	4.35098e-07	6.51383	Brain_Hypothalamus	5.4635e-10	6.324e-06	-6.20518	Prostate	3.79134e-12	1.23059e-07	6.94475	NA	NA	NA	1	1	1	0	3	-6.2191	-0.495425	-12.531	0.245604	13.2888	-0.679537	NA	NA	5e-10	0.6203	5.04923e-36	0.805989	2.68717e-40	0.496798	NA	NA	3.73604e-07	0.950291	5.92224e-32	0.996657	6.74909e-36	0.989524	NA	NA
IFNAR2	7.3257e-11	4.35098e-07	6.51383	Brain_Hypothalamus	5.4635e-10	6.324e-06	-6.20518	Skin_Not_Sun_Exposed_Suprapubic	2.26065e-12	3.7572e-08	-7.01738	NA	NA	NA	1	1	1	0	3	-6.2191	-0.495425	-12.531	0.245604	-13.256	0.765385	NA	NA	5e-10	0.6203	5.04923e-36	0.805989	4.16652e-40	0.444043	NA	NA	3.73604e-07	0.950291	5.92224e-32	0.996657	7.03079e-36	0.970039	NA	NA
IFNAR2	7.3257e-11	4.35098e-07	6.51383	Brain_Hypothalamus	5.4635e-10	6.324e-06	-6.20518	Skin_Sun_Exposed_Lower_leg	2.07136e-11	2.31199e-07	-6.7009	NA	NA	NA	1	1	1	0	3	-6.2191	-0.495425	-12.531	0.245604	-13.2574	0.423077	NA	NA	5e-10	0.6203	5.04923e-36	0.805989	4.09036e-40	0.672239	NA	NA	3.73604e-07	0.950291	5.92224e-32	0.996657	4.63806e-36	0.994469	NA	NA
IFNAR2	7.3257e-11	4.35098e-07	6.51383	Brain_Hypothalamus	5.4635e-10	6.324e-06	-6.20518	Small_Intestine_Terminal_Ileum	3.63265e-10	5.52889e-06	-6.26905	NA	NA	NA	1	1	1	0	3	-6.2191	-0.495425	-12.531	0.245604	-12.2188	0.391635	NA	NA	5e-10	0.6203	5.04923e-36	0.805989	2.46715e-34	0.695328	NA	NA	3.73604e-07	0.950291	5.92224e-32	0.996657	2.54158e-30	0.994399	NA	NA
IFNAR2	7.3257e-11	4.35098e-07	6.51383	Brain_Hypothalamus	5.4635e-10	6.324e-06	-6.20518	Spleen	2.26065e-12	5.88795e-08	-7.01738	NA	NA	NA	1	1	1	0	3	-6.2191	-0.495425	-12.531	0.245604	-13.256	0.765385	NA	NA	5e-10	0.6203	5.04923e-36	0.805989	4.16652e-40	0.444043	NA	NA	3.73604e-07	0.950291	5.92224e-32	0.996657	2.62657e-36	0.974261	NA	NA
IFNAR2	7.3257e-11	4.35098e-07	6.51383	Brain_Hypothalamus	5.4635e-10	6.324e-06	-6.20518	Stomach	2.26065e-12	6.37029e-08	-7.01738	NA	NA	NA	1	1	1	0	3	-6.2191	-0.495425	-12.531	0.245604	-13.256	0.765385	NA	NA	5e-10	0.6203	5.04923e-36	0.805989	4.16652e-40	0.444043	NA	NA	3.73604e-07	0.950291	5.92224e-32	0.996657	3.97708e-36	0.978652	NA	NA
IFNAR2	7.3257e-11	4.35098e-07	6.51383	Brain_Hypothalamus	5.4635e-10	6.324e-06	-6.20518	Testis	2.26065e-12	1.22487e-07	-7.01738	NA	NA	NA	1	1	1	0	3	-6.2191	-0.495425	-12.531	0.245604	-13.256	0.765385	NA	NA	5e-10	0.6203	5.04923e-36	0.805989	4.16652e-40	0.444043	NA	NA	3.73604e-07	0.950291	5.92224e-32	0.996657	2.28908e-35	0.9803	NA	NA
IFNAR2	7.3257e-11	4.35098e-07	6.51383	Brain_Hypothalamus	5.4635e-10	6.324e-06	-6.20518	Thyroid	3.04032e-11	3.62994e-07	-6.6446	NA	NA	NA	1	1	1	0	3	-6.2191	-0.495425	-12.531	0.245604	-13.2724	0.395902	NA	NA	5e-10	0.6203	5.04923e-36	0.805989	3.3448e-40	0.692178	NA	NA	3.73604e-07	0.950291	5.92224e-32	0.996657	4.95602e-36	0.992822	NA	NA
IFNAR2	7.3257e-11	4.35098e-07	6.51383	Brain_Hypothalamus	5.4635e-10	6.324e-06	-6.20518	Uterus	2.07136e-11	3.12569e-07	-6.7009	NA	NA	NA	1	1	1	0	3	-6.2191	-0.495425	-12.531	0.245604	-13.2574	0.423077	NA	NA	5e-10	0.6203	5.04923e-36	0.805989	4.09036e-40	0.672239	NA	NA	3.73604e-07	0.950291	5.92224e-32	0.996657	6.26745e-36	0.995352	NA	NA
IFNAR2	7.3257e-11	4.35098e-07	6.51383	Brain_Hypothalamus	5.4635e-10	6.324e-06	-6.20518	Vagina	2.26065e-12	6.39991e-08	-7.01738	NA	NA	NA	1	1	1	0	3	-6.2191	-0.495425	-12.531	0.245604	-13.256	0.765385	NA	NA	5e-10	0.6203	5.04923e-36	0.805989	4.16652e-40	0.444043	NA	NA	3.73604e-07	0.950291	5.92224e-32	0.996657	1.05942e-35	0.988486	NA	NA
IFNAR2	7.3257e-11	4.35098e-07	6.51383	Brain_Hypothalamus	5.4635e-10	6.324e-06	-6.20518	Whole_Blood	2.26065e-12	2.16424e-08	-7.01738	NA	NA	NA	1	1	1	0	3	-6.2191	-0.495425	-12.531	0.245604	-13.256	0.765385	NA	NA	5e-10	0.6203	5.04923e-36	0.805989	4.16652e-40	0.444043	NA	NA	3.73604e-07	0.950291	5.92224e-32	0.996657	2.02566e-36	0.965777	NA	NA
IFNAR2	7.3257e-11	4.35098e-07	6.51383	Brain_Hypothalamus	5.4635e-10	6.324e-06	-6.20518	smultixcan	2.42243e-12	1.4504e-07	-6.99317	NA	NA	NA	1	1	1	0	3	-6.2191	-0.495425	-12.531	0.245604	-13.2669	0.736769	NA	NA	5e-10	0.6203	5.04923e-36	0.805989	2.49455e-40	0.460299	NA	NA	3.73604e-07	0.950291	5.92224e-32	0.996657	1.06487e-35	0.972966	NA	NA
IFNAR2	7.3257e-11	4.35098e-07	6.51383	Cells_Cultured_fibroblasts	3.34387e-12	4.10427e-08	-6.96246	Adipose_Subcutaneous	2.26065e-12	3.84627e-08	-7.01738	NA	NA	NA	1	1	1	0	3	-6.2191	-0.495425	-12.8937	1.01127	-13.256	0.765385	NA	NA	5e-10	0.6203	4.88185e-38	0.311885	4.16652e-40	0.444043	NA	NA	3.73604e-07	0.950291	3.02968e-34	0.978547	2.39658e-36	0.976495	NA	NA
IFNAR2	7.3257e-11	4.35098e-07	6.51383	Cells_Cultured_fibroblasts	3.34387e-12	4.10427e-08	-6.96246	Adipose_Visceral_Omentum	3.79134e-12	6.2305e-08	-6.94475	NA	NA	NA	1	1	1	0	3	-6.2191	-0.495425	-12.8937	1.01127	-13.2888	0.679537	NA	NA	5e-10	0.6203	4.88185e-38	0.311885	2.68717e-40	0.496798	NA	NA	3.73604e-07	0.950291	3.02968e-34	0.978547	3.41422e-36	0.988723	NA	NA
IFNAR2	7.3257e-11	4.35098e-07	6.51383	Cells_Cultured_fibroblasts	3.34387e-12	4.10427e-08	-6.96246	Adrenal_Gland	2.07136e-11	2.95708e-07	6.7009	NA	NA	NA	1	1	1	0	3	-6.2191	-0.495425	-12.8937	1.01127	13.2574	-0.423077	NA	NA	5e-10	0.6203	4.88185e-38	0.311885	4.09036e-40	0.672239	NA	NA	3.73604e-07	0.950291	3.02968e-34	0.978547	5.92857e-36	0.985639	NA	NA
IFNAR2	7.3257e-11	4.35098e-07	6.51383	Cells_Cultured_fibroblasts	3.34387e-12	4.10427e-08	-6.96246	Artery_Aorta	2.26065e-12	3.5889e-08	-7.01738	NA	NA	NA	1	1	1	0	3	-6.2191	-0.495425	-12.8937	1.01127	-13.256	0.765385	NA	NA	5e-10	0.6203	4.88185e-38	0.311885	4.16652e-40	0.444043	NA	NA	3.73604e-07	0.950291	3.02968e-34	0.978547	2.68649e-36	0.983411	NA	NA
IFNAR2	7.3257e-11	4.35098e-07	6.51383	Cells_Cultured_fibroblasts	3.34387e-12	4.10427e-08	-6.96246	Artery_Coronary	2.26065e-12	7.13236e-08	-7.01738	NA	NA	NA	1	1	1	0	3	-6.2191	-0.495425	-12.8937	1.01127	-13.256	0.765385	NA	NA	5e-10	0.6203	4.88185e-38	0.311885	4.16652e-40	0.444043	NA	NA	3.73604e-07	0.950291	3.02968e-34	0.978547	6.66872e-36	0.981495	NA	NA
IFNAR2	7.3257e-11	4.35098e-07	6.51383	Cells_Cultured_fibroblasts	3.34387e-12	4.10427e-08	-6.96246	Artery_Tibial	3.79134e-12	6.10273e-08	-6.94475	NA	NA	NA	1	1	1	0	3	-6.2191	-0.495425	-12.8937	1.01127	-13.2888	0.679537	NA	NA	5e-10	0.6203	4.88185e-38	0.311885	2.68717e-40	0.496798	NA	NA	3.73604e-07	0.950291	3.02968e-34	0.978547	4.54067e-36	0.984333	NA	NA
IFNAR2	7.3257e-11	4.35098e-07	6.51383	Cells_Cultured_fibroblasts	3.34387e-12	4.10427e-08	-6.96246	Brain_Amygdala	2.26065e-12	4.21657e-08	7.01738	NA	NA	NA	1	1	1	0	3	-6.2191	-0.495425	-12.8937	1.01127	13.256	-0.746431	NA	NA	5e-10	0.6203	4.88185e-38	0.311885	4.16652e-40	0.455407	NA	NA	3.73604e-07	0.950291	3.02968e-34	0.978547	3.9559e-36	0.987081	NA	NA
IFNAR2	7.3257e-11	4.35098e-07	6.51383	Cells_Cultured_fibroblasts	3.34387e-12	4.10427e-08	-6.96246	Brain_Anterior_cingulate_cortex_BA24	2.26065e-12	5.05482e-08	-7.01738	NA	NA	NA	1	1	1	0	3	-6.2191	-0.495425	-12.8937	1.01127	-13.256	0.765385	NA	NA	5e-10	0.6203	4.88185e-38	0.311885	4.16652e-40	0.444043	NA	NA	3.73604e-07	0.950291	3.02968e-34	0.978547	4.73295e-36	0.987016	NA	NA
IFNAR2	7.3257e-11	4.35098e-07	6.51383	Cells_Cultured_fibroblasts	3.34387e-12	4.10427e-08	-6.96246	Brain_Caudate_basal_ganglia	3.79134e-12	4.73103e-08	-6.94475	NA	NA	NA	1	1	1	0	3	-6.2191	-0.495425	-12.8937	1.01127	-13.2888	0.679537	NA	NA	5e-10	0.6203	4.88185e-38	0.311885	2.68717e-40	0.496798	NA	NA	3.73604e-07	0.950291	3.02968e-34	0.978547	5.27668e-36	0.992462	NA	NA
IFNAR2	7.3257e-11	4.35098e-07	6.51383	Cells_Cultured_fibroblasts	3.34387e-12	4.10427e-08	-6.96246	Brain_Cerebellar_Hemisphere	3.79134e-12	1.17626e-07	6.94475	NA	NA	NA	1	1	1	0	3	-6.2191	-0.495425	-12.8937	1.01127	13.2888	-0.679537	NA	NA	5e-10	0.6203	4.88185e-38	0.311885	2.68717e-40	0.496798	NA	NA	3.73604e-07	0.950291	3.02968e-34	0.978547	6.43945e-36	0.986181	NA	NA
IFNAR2	7.3257e-11	4.35098e-07	6.51383	Cells_Cultured_fibroblasts	3.34387e-12	4.10427e-08	-6.96246	Brain_Cerebellum	4.27724e-12	6.81985e-08	-6.9277	NA	NA	NA	1	1	1	0	3	-6.2191	-0.495425	-12.8937	1.01127	-13.2673	0.670543	NA	NA	5e-10	0.6203	4.88185e-38	0.311885	3.58264e-40	0.502512	NA	NA	3.73604e-07	0.950291	3.02968e-34	0.978547	1.16006e-35	0.99249	NA	NA
IFNAR2	7.3257e-11	4.35098e-07	6.51383	Cells_Cultured_fibroblasts	3.34387e-12	4.10427e-08	-6.96246	Brain_Cortex	3.49059e-10	4.9671e-06	-6.27526	NA	NA	NA	1	1	1	0	3	-6.2191	-0.495425	-12.8937	1.01127	-12.2264	0.391729	NA	NA	5e-10	0.6203	4.88185e-38	0.311885	2.24786e-34	0.695258	NA	NA	3.73604e-07	0.950291	3.02968e-34	0.978547	2.28335e-30	0.991295	NA	NA
IFNAR2	7.3257e-11	4.35098e-07	6.51383	Cells_Cultured_fibroblasts	3.34387e-12	4.10427e-08	-6.96246	Brain_Frontal_Cortex_BA9	2.26065e-12	5.60348e-08	-7.01738	NA	NA	NA	1	1	1	0	3	-6.2191	-0.495425	-12.8937	1.01127	-13.256	0.765385	NA	NA	5e-10	0.6203	4.88185e-38	0.311885	4.16652e-40	0.444043	NA	NA	3.73604e-07	0.950291	3.02968e-34	0.978547	5.2421e-36	0.976978	NA	NA
IFNAR2	7.3257e-11	4.35098e-07	6.51383	Cells_Cultured_fibroblasts	3.34387e-12	4.10427e-08	-6.96246	Brain_Hippocampus	3.79134e-12	7.98722e-08	-6.94475	NA	NA	NA	1	1	1	0	3	-6.2191	-0.495425	-12.8937	1.01127	-13.2888	0.679537	NA	NA	5e-10	0.6203	4.88185e-38	0.311885	2.68717e-40	0.496798	NA	NA	3.73604e-07	0.950291	3.02968e-34	0.978547	5.757e-36	0.984483	NA	NA
IFNAR2	7.3257e-11	4.35098e-07	6.51383	Cells_Cultured_fibroblasts	3.34387e-12	4.10427e-08	-6.96246	Brain_Hypothalamus	2.07136e-11	4.8472e-07	-6.7009	NA	NA	NA	1	1	1	0	3	-6.2191	-0.495425	-12.8937	1.01127	-13.2574	0.423077	NA	NA	5e-10	0.6203	4.88185e-38	0.311885	4.09036e-40	0.672239	NA	NA	3.73604e-07	0.950291	3.02968e-34	0.978547	9.71706e-36	0.99873	NA	NA
IFNAR2	7.3257e-11	4.35098e-07	6.51383	Cells_Cultured_fibroblasts	3.34387e-12	4.10427e-08	-6.96246	Brain_Nucleus_accumbens_basal_ganglia	2.07136e-11	5.26271e-07	-6.7009	NA	NA	NA	1	1	1	0	3	-6.2191	-0.495425	-12.8937	1.01127	-13.2574	0.423077	NA	NA	5e-10	0.6203	4.88185e-38	0.311885	4.09036e-40	0.672239	NA	NA	3.73604e-07	0.950291	3.02968e-34	0.978547	1.05568e-35	0.99755	NA	NA
IFNAR2	7.3257e-11	4.35098e-07	6.51383	Cells_Cultured_fibroblasts	3.34387e-12	4.10427e-08	-6.96246	Brain_Putamen_basal_ganglia	2.26065e-12	4.99039e-08	-7.01738	NA	NA	NA	1	1	1	0	3	-6.2191	-0.495425	-12.8937	1.01127	-13.256	0.765385	NA	NA	5e-10	0.6203	4.88185e-38	0.311885	4.16652e-40	0.444043	NA	NA	3.73604e-07	0.950291	3.02968e-34	0.978547	4.67066e-36	0.98408	NA	NA
IFNAR2	7.3257e-11	4.35098e-07	6.51383	Cells_Cultured_fibroblasts	3.34387e-12	4.10427e-08	-6.96246	Brain_Spinal_cord_cervical_c-1	3.79134e-12	8.43005e-08	6.94475	NA	NA	NA	1	1	1	0	3	-6.2191	-0.495425	-12.8937	1.01127	13.2888	-0.655816	NA	NA	5e-10	0.6203	4.88185e-38	0.311885	2.68717e-40	0.511943	NA	NA	3.73604e-07	0.950291	3.02968e-34	0.978547	3.07909e-36	0.991259	NA	NA
IFNAR2	7.3257e-11	4.35098e-07	6.51383	Cells_Cultured_fibroblasts	3.34387e-12	4.10427e-08	-6.96246	Brain_Substantia_nigra	2.26065e-12	2.03651e-08	-7.01738	NA	NA	NA	1	1	1	0	3	-6.2191	-0.495425	-12.8937	1.01127	-13.256	0.765385	NA	NA	5e-10	0.6203	4.88185e-38	0.311885	4.16652e-40	0.444043	NA	NA	3.73604e-07	0.950291	3.02968e-34	0.978547	1.90879e-36	0.991114	NA	NA
IFNAR2	7.3257e-11	4.35098e-07	6.51383	Cells_Cultured_fibroblasts	3.34387e-12	4.10427e-08	-6.96246	Breast_Mammary_Tissue	3.79134e-12	6.63655e-08	-6.94475	NA	NA	NA	1	1	1	0	3	-6.2191	-0.495425	-12.8937	1.01127	-13.2888	0.679537	NA	NA	5e-10	0.6203	4.88185e-38	0.311885	2.68717e-40	0.496798	NA	NA	3.73604e-07	0.950291	3.02968e-34	0.978547	2.9062e-36	0.977607	NA	NA
IFNAR2	7.3257e-11	4.35098e-07	6.51383	Cells_Cultured_fibroblasts	3.34387e-12	4.10427e-08	-6.96246	Cells_Cultured_fibroblasts	3.79134e-12	5.5291e-08	-6.94475	NA	NA	NA	1	1	1	0	3	-6.2191	-0.495425	-12.8937	1.01127	-13.2888	0.679537	NA	NA	5e-10	0.6203	4.88185e-38	0.311885	2.68717e-40	0.496798	NA	NA	3.73604e-07	0.950291	3.02968e-34	0.978547	4.1143e-36	0.975529	NA	NA
IFNAR2	7.3257e-11	4.35098e-07	6.51383	Cells_Cultured_fibroblasts	3.34387e-12	4.10427e-08	-6.96246	Cells_EBV-transformed_lymphocytes	2.26065e-12	3.26709e-08	-7.01738	NA	NA	NA	1	1	1	0	3	-6.2191	-0.495425	-12.8937	1.01127	-13.256	0.765385	NA	NA	5e-10	0.6203	4.88185e-38	0.311885	4.16652e-40	0.444043	NA	NA	3.73604e-07	0.950291	3.02968e-34	0.978547	3.05479e-36	0.969312	NA	NA
IFNAR2	7.3257e-11	4.35098e-07	6.51383	Cells_Cultured_fibroblasts	3.34387e-12	4.10427e-08	-6.96246	Colon_Sigmoid	3.79134e-12	6.15941e-08	6.94475	NA	NA	NA	1	1	1	0	3	-6.2191	-0.495425	-12.8937	1.01127	13.2888	-0.642316	NA	NA	5e-10	0.6203	4.88185e-38	0.311885	2.68717e-40	0.520668	NA	NA	3.73604e-07	0.950291	3.02968e-34	0.978547	8.86633e-36	0.986688	NA	NA
IFNAR2	7.3257e-11	4.35098e-07	6.51383	Cells_Cultured_fibroblasts	3.34387e-12	4.10427e-08	-6.96246	Colon_Transverse	2.07136e-11	6.67165e-07	-6.7009	NA	NA	NA	1	1	1	0	3	-6.2191	-0.495425	-12.8937	1.01127	-13.2574	0.423077	NA	NA	5e-10	0.6203	4.88185e-38	0.311885	4.09036e-40	0.672239	NA	NA	3.73604e-07	0.950291	3.02968e-34	0.978547	1.33931e-35	0.992213	NA	NA
IFNAR2	7.3257e-11	4.35098e-07	6.51383	Cells_Cultured_fibroblasts	3.34387e-12	4.10427e-08	-6.96246	Esophagus_Gastroesophageal_Junction	2.26065e-12	7.24313e-08	-7.01738	NA	NA	NA	1	1	1	0	3	-6.2191	-0.495425	-12.8937	1.01127	-13.256	0.765385	NA	NA	5e-10	0.6203	4.88185e-38	0.311885	4.16652e-40	0.444043	NA	NA	3.73604e-07	0.950291	3.02968e-34	0.978547	6.78246e-36	0.981391	NA	NA
IFNAR2	7.3257e-11	4.35098e-07	6.51383	Cells_Cultured_fibroblasts	3.34387e-12	4.10427e-08	-6.96246	Esophagus_Mucosa	2.07136e-11	3.01445e-07	6.7009	NA	NA	NA	1	1	1	0	3	-6.2191	-0.495425	-12.8937	1.01127	13.2574	-0.423077	NA	NA	5e-10	0.6203	4.88185e-38	0.311885	4.09036e-40	0.672239	NA	NA	3.73604e-07	0.950291	3.02968e-34	0.978547	6.048e-36	0.984776	NA	NA
IFNAR2	7.3257e-11	4.35098e-07	6.51383	Cells_Cultured_fibroblasts	3.34387e-12	4.10427e-08	-6.96246	Esophagus_Muscularis	3.79134e-12	1.2044e-07	-6.94475	NA	NA	NA	1	1	1	0	3	-6.2191	-0.495425	-12.8937	1.01127	-13.2888	0.679537	NA	NA	5e-10	0.6203	4.88185e-38	0.311885	2.68717e-40	0.496798	NA	NA	3.73604e-07	0.950291	3.02968e-34	0.978547	6.59304e-36	0.993341	NA	NA
IFNAR2	7.3257e-11	4.35098e-07	6.51383	Cells_Cultured_fibroblasts	3.34387e-12	4.10427e-08	-6.96246	Heart_Atrial_Appendage	3.79134e-12	5.40513e-08	-6.94475	NA	NA	NA	1	1	1	0	3	-6.2191	-0.495425	-12.8937	1.01127	-13.2888	0.679537	NA	NA	5e-10	0.6203	4.88185e-38	0.311885	2.68717e-40	0.496798	NA	NA	3.73604e-07	0.950291	3.02968e-34	0.978547	4.02194e-36	0.991093	NA	NA
IFNAR2	7.3257e-11	4.35098e-07	6.51383	Cells_Cultured_fibroblasts	3.34387e-12	4.10427e-08	-6.96246	Heart_Left_Ventricle	4.27724e-12	9.77094e-08	-6.9277	NA	NA	NA	1	1	1	0	3	-6.2191	-0.495425	-12.8937	1.01127	-13.2673	0.670543	NA	NA	5e-10	0.6203	4.88185e-38	0.311885	3.58264e-40	0.502512	NA	NA	3.73604e-07	0.950291	3.02968e-34	0.978547	4.74441e-36	0.983025	NA	NA
IFNAR2	7.3257e-11	4.35098e-07	6.51383	Cells_Cultured_fibroblasts	3.34387e-12	4.10427e-08	-6.96246	Kidney_Cortex	2.07136e-11	1.90773e-07	-6.7009	NA	NA	NA	1	1	1	0	3	-6.2191	-0.495425	-12.8937	1.01127	-13.2574	0.423077	NA	NA	5e-10	0.6203	4.88185e-38	0.311885	4.09036e-40	0.672239	NA	NA	3.73604e-07	0.950291	3.02968e-34	0.978547	3.82878e-36	0.991292	NA	NA
IFNAR2	7.3257e-11	4.35098e-07	6.51383	Cells_Cultured_fibroblasts	3.34387e-12	4.10427e-08	-6.96246	Liver	2.07136e-11	1.41888e-07	-6.7009	NA	NA	NA	1	1	1	0	3	-6.2191	-0.495425	-12.8937	1.01127	-13.2574	0.423077	NA	NA	5e-10	0.6203	4.88185e-38	0.311885	4.09036e-40	0.672239	NA	NA	3.73604e-07	0.950291	3.02968e-34	0.978547	2.84825e-36	0.996077	NA	NA
IFNAR2	7.3257e-11	4.35098e-07	6.51383	Cells_Cultured_fibroblasts	3.34387e-12	4.10427e-08	-6.96246	Lung	2.26065e-12	3.96123e-08	7.01738	NA	NA	NA	1	1	1	0	3	-6.2191	-0.495425	-12.8937	1.01127	13.256	-0.737317	NA	NA	5e-10	0.6203	4.88185e-38	0.311885	4.16652e-40	0.46093	NA	NA	3.73604e-07	0.950291	3.02968e-34	0.978547	2.96556e-36	0.976	NA	NA
IFNAR2	7.3257e-11	4.35098e-07	6.51383	Cells_Cultured_fibroblasts	3.34387e-12	4.10427e-08	-6.96246	Minor_Salivary_Gland	1.46139e-11	1.39127e-07	6.75168	NA	NA	NA	1	1	1	0	3	-6.2191	-0.495425	-12.8937	1.01127	13.2131	-0.511628	NA	NA	5e-10	0.6203	4.88185e-38	0.311885	7.37119e-40	0.608911	NA	NA	3.73604e-07	0.950291	3.02968e-34	0.978547	5.44547e-36	0.98528	NA	NA
IFNAR2	7.3257e-11	4.35098e-07	6.51383	Cells_Cultured_fibroblasts	3.34387e-12	4.10427e-08	-6.96246	Muscle_Skeletal	2.07136e-11	2.61137e-07	-6.7009	NA	NA	NA	1	1	1	0	3	-6.2191	-0.495425	-12.8937	1.01127	-13.2574	0.423077	NA	NA	5e-10	0.6203	4.88185e-38	0.311885	4.09036e-40	0.672239	NA	NA	3.73604e-07	0.950291	3.02968e-34	0.978547	5.23668e-36	0.993789	NA	NA
IFNAR2	7.3257e-11	4.35098e-07	6.51383	Cells_Cultured_fibroblasts	3.34387e-12	4.10427e-08	-6.96246	Nerve_Tibial	2.26065e-12	4.0807e-08	-7.01738	NA	NA	NA	1	1	1	0	3	-6.2191	-0.495425	-12.8937	1.01127	-13.256	0.765385	NA	NA	5e-10	0.6203	4.88185e-38	0.311885	4.16652e-40	0.444043	NA	NA	3.73604e-07	0.950291	3.02968e-34	0.978547	3.05489e-36	0.9853	NA	NA
IFNAR2	7.3257e-11	4.35098e-07	6.51383	Cells_Cultured_fibroblasts	3.34387e-12	4.10427e-08	-6.96246	Ovary	2.07136e-11	3.27306e-07	-6.7009	NA	NA	NA	1	1	1	0	3	-6.2191	-0.495425	-12.8937	1.01127	-13.2574	0.423077	NA	NA	5e-10	0.6203	4.88185e-38	0.311885	4.09036e-40	0.672239	NA	NA	3.73604e-07	0.950291	3.02968e-34	0.978547	1.31174e-35	0.992932	NA	NA
IFNAR2	7.3257e-11	4.35098e-07	6.51383	Cells_Cultured_fibroblasts	3.34387e-12	4.10427e-08	-6.96246	Pancreas	2.10296e-11	5.01157e-07	-6.69869	NA	NA	NA	1	1	1	0	3	-6.2191	-0.495425	-12.8937	1.01127	-13.2509	0.422819	NA	NA	5e-10	0.6203	4.88185e-38	0.311885	4.45986e-40	0.672427	NA	NA	3.73604e-07	0.950291	3.02968e-34	0.978547	1.08036e-35	0.997042	NA	NA
IFNAR2	7.3257e-11	4.35098e-07	6.51383	Cells_Cultured_fibroblasts	3.34387e-12	4.10427e-08	-6.96246	Pituitary	3.79134e-12	1.25641e-07	6.94475	NA	NA	NA	1	1	1	0	3	-6.2191	-0.495425	-12.8937	1.01127	13.2888	-0.656704	NA	NA	5e-10	0.6203	4.88185e-38	0.311885	2.68717e-40	0.511371	NA	NA	3.73604e-07	0.950291	3.02968e-34	0.978547	6.89041e-36	0.98628	NA	NA
IFNAR2	7.3257e-11	4.35098e-07	6.51383	Cells_Cultured_fibroblasts	3.34387e-12	4.10427e-08	-6.96246	Prostate	3.79134e-12	1.23059e-07	6.94475	NA	NA	NA	1	1	1	0	3	-6.2191	-0.495425	-12.8937	1.01127	13.2888	-0.679537	NA	NA	5e-10	0.6203	4.88185e-38	0.311885	2.68717e-40	0.496798	NA	NA	3.73604e-07	0.950291	3.02968e-34	0.978547	6.74909e-36	0.989524	NA	NA
IFNAR2	7.3257e-11	4.35098e-07	6.51383	Cells_Cultured_fibroblasts	3.34387e-12	4.10427e-08	-6.96246	Skin_Not_Sun_Exposed_Suprapubic	2.26065e-12	3.7572e-08	-7.01738	NA	NA	NA	1	1	1	0	3	-6.2191	-0.495425	-12.8937	1.01127	-13.256	0.765385	NA	NA	5e-10	0.6203	4.88185e-38	0.311885	4.16652e-40	0.444043	NA	NA	3.73604e-07	0.950291	3.02968e-34	0.978547	7.03079e-36	0.970039	NA	NA
IFNAR2	7.3257e-11	4.35098e-07	6.51383	Cells_Cultured_fibroblasts	3.34387e-12	4.10427e-08	-6.96246	Skin_Sun_Exposed_Lower_leg	2.07136e-11	2.31199e-07	-6.7009	NA	NA	NA	1	1	1	0	3	-6.2191	-0.495425	-12.8937	1.01127	-13.2574	0.423077	NA	NA	5e-10	0.6203	4.88185e-38	0.311885	4.09036e-40	0.672239	NA	NA	3.73604e-07	0.950291	3.02968e-34	0.978547	4.63806e-36	0.994469	NA	NA
IFNAR2	7.3257e-11	4.35098e-07	6.51383	Cells_Cultured_fibroblasts	3.34387e-12	4.10427e-08	-6.96246	Small_Intestine_Terminal_Ileum	3.63265e-10	5.52889e-06	-6.26905	NA	NA	NA	1	1	1	0	3	-6.2191	-0.495425	-12.8937	1.01127	-12.2188	0.391635	NA	NA	5e-10	0.6203	4.88185e-38	0.311885	2.46715e-34	0.695328	NA	NA	3.73604e-07	0.950291	3.02968e-34	0.978547	2.54158e-30	0.994399	NA	NA
IFNAR2	7.3257e-11	4.35098e-07	6.51383	Cells_Cultured_fibroblasts	3.34387e-12	4.10427e-08	-6.96246	Spleen	2.26065e-12	5.88795e-08	-7.01738	NA	NA	NA	1	1	1	0	3	-6.2191	-0.495425	-12.8937	1.01127	-13.256	0.765385	NA	NA	5e-10	0.6203	4.88185e-38	0.311885	4.16652e-40	0.444043	NA	NA	3.73604e-07	0.950291	3.02968e-34	0.978547	2.62657e-36	0.974261	NA	NA
IFNAR2	7.3257e-11	4.35098e-07	6.51383	Cells_Cultured_fibroblasts	3.34387e-12	4.10427e-08	-6.96246	Stomach	2.26065e-12	6.37029e-08	-7.01738	NA	NA	NA	1	1	1	0	3	-6.2191	-0.495425	-12.8937	1.01127	-13.256	0.765385	NA	NA	5e-10	0.6203	4.88185e-38	0.311885	4.16652e-40	0.444043	NA	NA	3.73604e-07	0.950291	3.02968e-34	0.978547	3.97708e-36	0.978652	NA	NA
IFNAR2	7.3257e-11	4.35098e-07	6.51383	Cells_Cultured_fibroblasts	3.34387e-12	4.10427e-08	-6.96246	Testis	2.26065e-12	1.22487e-07	-7.01738	NA	NA	NA	1	1	1	0	3	-6.2191	-0.495425	-12.8937	1.01127	-13.256	0.765385	NA	NA	5e-10	0.6203	4.88185e-38	0.311885	4.16652e-40	0.444043	NA	NA	3.73604e-07	0.950291	3.02968e-34	0.978547	2.28908e-35	0.9803	NA	NA
IFNAR2	7.3257e-11	4.35098e-07	6.51383	Cells_Cultured_fibroblasts	3.34387e-12	4.10427e-08	-6.96246	Thyroid	3.04032e-11	3.62994e-07	-6.6446	NA	NA	NA	1	1	1	0	3	-6.2191	-0.495425	-12.8937	1.01127	-13.2724	0.395902	NA	NA	5e-10	0.6203	4.88185e-38	0.311885	3.3448e-40	0.692178	NA	NA	3.73604e-07	0.950291	3.02968e-34	0.978547	4.95602e-36	0.992822	NA	NA
IFNAR2	7.3257e-11	4.35098e-07	6.51383	Cells_Cultured_fibroblasts	3.34387e-12	4.10427e-08	-6.96246	Uterus	2.07136e-11	3.12569e-07	-6.7009	NA	NA	NA	1	1	1	0	3	-6.2191	-0.495425	-12.8937	1.01127	-13.2574	0.423077	NA	NA	5e-10	0.6203	4.88185e-38	0.311885	4.09036e-40	0.672239	NA	NA	3.73604e-07	0.950291	3.02968e-34	0.978547	6.26745e-36	0.995352	NA	NA
IFNAR2	7.3257e-11	4.35098e-07	6.51383	Cells_Cultured_fibroblasts	3.34387e-12	4.10427e-08	-6.96246	Vagina	2.26065e-12	6.39991e-08	-7.01738	NA	NA	NA	1	1	1	0	3	-6.2191	-0.495425	-12.8937	1.01127	-13.256	0.765385	NA	NA	5e-10	0.6203	4.88185e-38	0.311885	4.16652e-40	0.444043	NA	NA	3.73604e-07	0.950291	3.02968e-34	0.978547	1.05942e-35	0.988486	NA	NA
IFNAR2	7.3257e-11	4.35098e-07	6.51383	Cells_Cultured_fibroblasts	3.34387e-12	4.10427e-08	-6.96246	Whole_Blood	2.26065e-12	2.16424e-08	-7.01738	NA	NA	NA	1	1	1	0	3	-6.2191	-0.495425	-12.8937	1.01127	-13.256	0.765385	NA	NA	5e-10	0.6203	4.88185e-38	0.311885	4.16652e-40	0.444043	NA	NA	3.73604e-07	0.950291	3.02968e-34	0.978547	2.02566e-36	0.965777	NA	NA
IFNAR2	7.3257e-11	4.35098e-07	6.51383	Cells_Cultured_fibroblasts	3.34387e-12	4.10427e-08	-6.96246	smultixcan	2.42243e-12	1.4504e-07	-6.99317	NA	NA	NA	1	1	1	0	3	-6.2191	-0.495425	-12.8937	1.01127	-13.2669	0.736769	NA	NA	5e-10	0.6203	4.88185e-38	0.311885	2.49455e-40	0.460299	NA	NA	3.73604e-07	0.950291	3.02968e-34	0.978547	1.06487e-35	0.972966	NA	NA
IFNAR2	7.3257e-11	4.35098e-07	6.51383	Cells_EBV-transformed_lymphocytes	2.26065e-12	2.35379e-08	-7.01738	Adipose_Subcutaneous	2.26065e-12	3.84627e-08	-7.01738	NA	NA	NA	1	1	1	0	3	-6.2191	-0.495425	-13.256	0.765385	-13.256	0.765385	NA	NA	5e-10	0.6203	4.16652e-40	0.444043	4.16652e-40	0.444043	NA	NA	3.73604e-07	0.950291	4.39734e-36	0.976261	2.39658e-36	0.976495	NA	NA
IFNAR2	7.3257e-11	4.35098e-07	6.51383	Cells_EBV-transformed_lymphocytes	2.26065e-12	2.35379e-08	-7.01738	Adipose_Visceral_Omentum	3.79134e-12	6.2305e-08	-6.94475	NA	NA	NA	1	1	1	0	3	-6.2191	-0.495425	-13.256	0.765385	-13.2888	0.679537	NA	NA	5e-10	0.6203	4.16652e-40	0.444043	2.68717e-40	0.496798	NA	NA	3.73604e-07	0.950291	4.39734e-36	0.976261	3.41422e-36	0.988723	NA	NA
IFNAR2	7.3257e-11	4.35098e-07	6.51383	Cells_EBV-transformed_lymphocytes	2.26065e-12	2.35379e-08	-7.01738	Adrenal_Gland	2.07136e-11	2.95708e-07	6.7009	NA	NA	NA	1	1	1	0	3	-6.2191	-0.495425	-13.256	0.765385	13.2574	-0.423077	NA	NA	5e-10	0.6203	4.16652e-40	0.444043	4.09036e-40	0.672239	NA	NA	3.73604e-07	0.950291	4.39734e-36	0.976261	5.92857e-36	0.985639	NA	NA
IFNAR2	7.3257e-11	4.35098e-07	6.51383	Cells_EBV-transformed_lymphocytes	2.26065e-12	2.35379e-08	-7.01738	Artery_Aorta	2.26065e-12	3.5889e-08	-7.01738	NA	NA	NA	1	1	1	0	3	-6.2191	-0.495425	-13.256	0.765385	-13.256	0.765385	NA	NA	5e-10	0.6203	4.16652e-40	0.444043	4.16652e-40	0.444043	NA	NA	3.73604e-07	0.950291	4.39734e-36	0.976261	2.68649e-36	0.983411	NA	NA
IFNAR2	7.3257e-11	4.35098e-07	6.51383	Cells_EBV-transformed_lymphocytes	2.26065e-12	2.35379e-08	-7.01738	Artery_Coronary	2.26065e-12	7.13236e-08	-7.01738	NA	NA	NA	1	1	1	0	3	-6.2191	-0.495425	-13.256	0.765385	-13.256	0.765385	NA	NA	5e-10	0.6203	4.16652e-40	0.444043	4.16652e-40	0.444043	NA	NA	3.73604e-07	0.950291	4.39734e-36	0.976261	6.66872e-36	0.981495	NA	NA
IFNAR2	7.3257e-11	4.35098e-07	6.51383	Cells_EBV-transformed_lymphocytes	2.26065e-12	2.35379e-08	-7.01738	Artery_Tibial	3.79134e-12	6.10273e-08	-6.94475	NA	NA	NA	1	1	1	0	3	-6.2191	-0.495425	-13.256	0.765385	-13.2888	0.679537	NA	NA	5e-10	0.6203	4.16652e-40	0.444043	2.68717e-40	0.496798	NA	NA	3.73604e-07	0.950291	4.39734e-36	0.976261	4.54067e-36	0.984333	NA	NA
IFNAR2	7.3257e-11	4.35098e-07	6.51383	Cells_EBV-transformed_lymphocytes	2.26065e-12	2.35379e-08	-7.01738	Brain_Amygdala	2.26065e-12	4.21657e-08	7.01738	NA	NA	NA	1	1	1	0	3	-6.2191	-0.495425	-13.256	0.765385	13.256	-0.746431	NA	NA	5e-10	0.6203	4.16652e-40	0.444043	4.16652e-40	0.455407	NA	NA	3.73604e-07	0.950291	4.39734e-36	0.976261	3.9559e-36	0.987081	NA	NA
IFNAR2	7.3257e-11	4.35098e-07	6.51383	Cells_EBV-transformed_lymphocytes	2.26065e-12	2.35379e-08	-7.01738	Brain_Anterior_cingulate_cortex_BA24	2.26065e-12	5.05482e-08	-7.01738	NA	NA	NA	1	1	1	0	3	-6.2191	-0.495425	-13.256	0.765385	-13.256	0.765385	NA	NA	5e-10	0.6203	4.16652e-40	0.444043	4.16652e-40	0.444043	NA	NA	3.73604e-07	0.950291	4.39734e-36	0.976261	4.73295e-36	0.987016	NA	NA
IFNAR2	7.3257e-11	4.35098e-07	6.51383	Cells_EBV-transformed_lymphocytes	2.26065e-12	2.35379e-08	-7.01738	Brain_Caudate_basal_ganglia	3.79134e-12	4.73103e-08	-6.94475	NA	NA	NA	1	1	1	0	3	-6.2191	-0.495425	-13.256	0.765385	-13.2888	0.679537	NA	NA	5e-10	0.6203	4.16652e-40	0.444043	2.68717e-40	0.496798	NA	NA	3.73604e-07	0.950291	4.39734e-36	0.976261	5.27668e-36	0.992462	NA	NA
IFNAR2	7.3257e-11	4.35098e-07	6.51383	Cells_EBV-transformed_lymphocytes	2.26065e-12	2.35379e-08	-7.01738	Brain_Cerebellar_Hemisphere	3.79134e-12	1.17626e-07	6.94475	NA	NA	NA	1	1	1	0	3	-6.2191	-0.495425	-13.256	0.765385	13.2888	-0.679537	NA	NA	5e-10	0.6203	4.16652e-40	0.444043	2.68717e-40	0.496798	NA	NA	3.73604e-07	0.950291	4.39734e-36	0.976261	6.43945e-36	0.986181	NA	NA
IFNAR2	7.3257e-11	4.35098e-07	6.51383	Cells_EBV-transformed_lymphocytes	2.26065e-12	2.35379e-08	-7.01738	Brain_Cerebellum	4.27724e-12	6.81985e-08	-6.9277	NA	NA	NA	1	1	1	0	3	-6.2191	-0.495425	-13.256	0.765385	-13.2673	0.670543	NA	NA	5e-10	0.6203	4.16652e-40	0.444043	3.58264e-40	0.502512	NA	NA	3.73604e-07	0.950291	4.39734e-36	0.976261	1.16006e-35	0.99249	NA	NA
IFNAR2	7.3257e-11	4.35098e-07	6.51383	Cells_EBV-transformed_lymphocytes	2.26065e-12	2.35379e-08	-7.01738	Brain_Cortex	3.49059e-10	4.9671e-06	-6.27526	NA	NA	NA	1	1	1	0	3	-6.2191	-0.495425	-13.256	0.765385	-12.2264	0.391729	NA	NA	5e-10	0.6203	4.16652e-40	0.444043	2.24786e-34	0.695258	NA	NA	3.73604e-07	0.950291	4.39734e-36	0.976261	2.28335e-30	0.991295	NA	NA
IFNAR2	7.3257e-11	4.35098e-07	6.51383	Cells_EBV-transformed_lymphocytes	2.26065e-12	2.35379e-08	-7.01738	Brain_Frontal_Cortex_BA9	2.26065e-12	5.60348e-08	-7.01738	NA	NA	NA	1	1	1	0	3	-6.2191	-0.495425	-13.256	0.765385	-13.256	0.765385	NA	NA	5e-10	0.6203	4.16652e-40	0.444043	4.16652e-40	0.444043	NA	NA	3.73604e-07	0.950291	4.39734e-36	0.976261	5.2421e-36	0.976978	NA	NA
IFNAR2	7.3257e-11	4.35098e-07	6.51383	Cells_EBV-transformed_lymphocytes	2.26065e-12	2.35379e-08	-7.01738	Brain_Hippocampus	3.79134e-12	7.98722e-08	-6.94475	NA	NA	NA	1	1	1	0	3	-6.2191	-0.495425	-13.256	0.765385	-13.2888	0.679537	NA	NA	5e-10	0.6203	4.16652e-40	0.444043	2.68717e-40	0.496798	NA	NA	3.73604e-07	0.950291	4.39734e-36	0.976261	5.757e-36	0.984483	NA	NA
IFNAR2	7.3257e-11	4.35098e-07	6.51383	Cells_EBV-transformed_lymphocytes	2.26065e-12	2.35379e-08	-7.01738	Brain_Hypothalamus	2.07136e-11	4.8472e-07	-6.7009	NA	NA	NA	1	1	1	0	3	-6.2191	-0.495425	-13.256	0.765385	-13.2574	0.423077	NA	NA	5e-10	0.6203	4.16652e-40	0.444043	4.09036e-40	0.672239	NA	NA	3.73604e-07	0.950291	4.39734e-36	0.976261	9.71706e-36	0.99873	NA	NA
IFNAR2	7.3257e-11	4.35098e-07	6.51383	Cells_EBV-transformed_lymphocytes	2.26065e-12	2.35379e-08	-7.01738	Brain_Nucleus_accumbens_basal_ganglia	2.07136e-11	5.26271e-07	-6.7009	NA	NA	NA	1	1	1	0	3	-6.2191	-0.495425	-13.256	0.765385	-13.2574	0.423077	NA	NA	5e-10	0.6203	4.16652e-40	0.444043	4.09036e-40	0.672239	NA	NA	3.73604e-07	0.950291	4.39734e-36	0.976261	1.05568e-35	0.99755	NA	NA
IFNAR2	7.3257e-11	4.35098e-07	6.51383	Cells_EBV-transformed_lymphocytes	2.26065e-12	2.35379e-08	-7.01738	Brain_Putamen_basal_ganglia	2.26065e-12	4.99039e-08	-7.01738	NA	NA	NA	1	1	1	0	3	-6.2191	-0.495425	-13.256	0.765385	-13.256	0.765385	NA	NA	5e-10	0.6203	4.16652e-40	0.444043	4.16652e-40	0.444043	NA	NA	3.73604e-07	0.950291	4.39734e-36	0.976261	4.67066e-36	0.98408	NA	NA
IFNAR2	7.3257e-11	4.35098e-07	6.51383	Cells_EBV-transformed_lymphocytes	2.26065e-12	2.35379e-08	-7.01738	Brain_Spinal_cord_cervical_c-1	3.79134e-12	8.43005e-08	6.94475	NA	NA	NA	1	1	1	0	3	-6.2191	-0.495425	-13.256	0.765385	13.2888	-0.655816	NA	NA	5e-10	0.6203	4.16652e-40	0.444043	2.68717e-40	0.511943	NA	NA	3.73604e-07	0.950291	4.39734e-36	0.976261	3.07909e-36	0.991259	NA	NA
IFNAR2	7.3257e-11	4.35098e-07	6.51383	Cells_EBV-transformed_lymphocytes	2.26065e-12	2.35379e-08	-7.01738	Brain_Substantia_nigra	2.26065e-12	2.03651e-08	-7.01738	NA	NA	NA	1	1	1	0	3	-6.2191	-0.495425	-13.256	0.765385	-13.256	0.765385	NA	NA	5e-10	0.6203	4.16652e-40	0.444043	4.16652e-40	0.444043	NA	NA	3.73604e-07	0.950291	4.39734e-36	0.976261	1.90879e-36	0.991114	NA	NA
IFNAR2	7.3257e-11	4.35098e-07	6.51383	Cells_EBV-transformed_lymphocytes	2.26065e-12	2.35379e-08	-7.01738	Breast_Mammary_Tissue	3.79134e-12	6.63655e-08	-6.94475	NA	NA	NA	1	1	1	0	3	-6.2191	-0.495425	-13.256	0.765385	-13.2888	0.679537	NA	NA	5e-10	0.6203	4.16652e-40	0.444043	2.68717e-40	0.496798	NA	NA	3.73604e-07	0.950291	4.39734e-36	0.976261	2.9062e-36	0.977607	NA	NA
IFNAR2	7.3257e-11	4.35098e-07	6.51383	Cells_EBV-transformed_lymphocytes	2.26065e-12	2.35379e-08	-7.01738	Cells_Cultured_fibroblasts	3.79134e-12	5.5291e-08	-6.94475	NA	NA	NA	1	1	1	0	3	-6.2191	-0.495425	-13.256	0.765385	-13.2888	0.679537	NA	NA	5e-10	0.6203	4.16652e-40	0.444043	2.68717e-40	0.496798	NA	NA	3.73604e-07	0.950291	4.39734e-36	0.976261	4.1143e-36	0.975529	NA	NA
IFNAR2	7.3257e-11	4.35098e-07	6.51383	Cells_EBV-transformed_lymphocytes	2.26065e-12	2.35379e-08	-7.01738	Cells_EBV-transformed_lymphocytes	2.26065e-12	3.26709e-08	-7.01738	NA	NA	NA	1	1	1	0	3	-6.2191	-0.495425	-13.256	0.765385	-13.256	0.765385	NA	NA	5e-10	0.6203	4.16652e-40	0.444043	4.16652e-40	0.444043	NA	NA	3.73604e-07	0.950291	4.39734e-36	0.976261	3.05479e-36	0.969312	NA	NA
IFNAR2	7.3257e-11	4.35098e-07	6.51383	Cells_EBV-transformed_lymphocytes	2.26065e-12	2.35379e-08	-7.01738	Colon_Sigmoid	3.79134e-12	6.15941e-08	6.94475	NA	NA	NA	1	1	1	0	3	-6.2191	-0.495425	-13.256	0.765385	13.2888	-0.642316	NA	NA	5e-10	0.6203	4.16652e-40	0.444043	2.68717e-40	0.520668	NA	NA	3.73604e-07	0.950291	4.39734e-36	0.976261	8.86633e-36	0.986688	NA	NA
IFNAR2	7.3257e-11	4.35098e-07	6.51383	Cells_EBV-transformed_lymphocytes	2.26065e-12	2.35379e-08	-7.01738	Colon_Transverse	2.07136e-11	6.67165e-07	-6.7009	NA	NA	NA	1	1	1	0	3	-6.2191	-0.495425	-13.256	0.765385	-13.2574	0.423077	NA	NA	5e-10	0.6203	4.16652e-40	0.444043	4.09036e-40	0.672239	NA	NA	3.73604e-07	0.950291	4.39734e-36	0.976261	1.33931e-35	0.992213	NA	NA
IFNAR2	7.3257e-11	4.35098e-07	6.51383	Cells_EBV-transformed_lymphocytes	2.26065e-12	2.35379e-08	-7.01738	Esophagus_Gastroesophageal_Junction	2.26065e-12	7.24313e-08	-7.01738	NA	NA	NA	1	1	1	0	3	-6.2191	-0.495425	-13.256	0.765385	-13.256	0.765385	NA	NA	5e-10	0.6203	4.16652e-40	0.444043	4.16652e-40	0.444043	NA	NA	3.73604e-07	0.950291	4.39734e-36	0.976261	6.78246e-36	0.981391	NA	NA
IFNAR2	7.3257e-11	4.35098e-07	6.51383	Cells_EBV-transformed_lymphocytes	2.26065e-12	2.35379e-08	-7.01738	Esophagus_Mucosa	2.07136e-11	3.01445e-07	6.7009	NA	NA	NA	1	1	1	0	3	-6.2191	-0.495425	-13.256	0.765385	13.2574	-0.423077	NA	NA	5e-10	0.6203	4.16652e-40	0.444043	4.09036e-40	0.672239	NA	NA	3.73604e-07	0.950291	4.39734e-36	0.976261	6.048e-36	0.984776	NA	NA
IFNAR2	7.3257e-11	4.35098e-07	6.51383	Cells_EBV-transformed_lymphocytes	2.26065e-12	2.35379e-08	-7.01738	Esophagus_Muscularis	3.79134e-12	1.2044e-07	-6.94475	NA	NA	NA	1	1	1	0	3	-6.2191	-0.495425	-13.256	0.765385	-13.2888	0.679537	NA	NA	5e-10	0.6203	4.16652e-40	0.444043	2.68717e-40	0.496798	NA	NA	3.73604e-07	0.950291	4.39734e-36	0.976261	6.59304e-36	0.993341	NA	NA
IFNAR2	7.3257e-11	4.35098e-07	6.51383	Cells_EBV-transformed_lymphocytes	2.26065e-12	2.35379e-08	-7.01738	Heart_Atrial_Appendage	3.79134e-12	5.40513e-08	-6.94475	NA	NA	NA	1	1	1	0	3	-6.2191	-0.495425	-13.256	0.765385	-13.2888	0.679537	NA	NA	5e-10	0.6203	4.16652e-40	0.444043	2.68717e-40	0.496798	NA	NA	3.73604e-07	0.950291	4.39734e-36	0.976261	4.02194e-36	0.991093	NA	NA
IFNAR2	7.3257e-11	4.35098e-07	6.51383	Cells_EBV-transformed_lymphocytes	2.26065e-12	2.35379e-08	-7.01738	Heart_Left_Ventricle	4.27724e-12	9.77094e-08	-6.9277	NA	NA	NA	1	1	1	0	3	-6.2191	-0.495425	-13.256	0.765385	-13.2673	0.670543	NA	NA	5e-10	0.6203	4.16652e-40	0.444043	3.58264e-40	0.502512	NA	NA	3.73604e-07	0.950291	4.39734e-36	0.976261	4.74441e-36	0.983025	NA	NA
IFNAR2	7.3257e-11	4.35098e-07	6.51383	Cells_EBV-transformed_lymphocytes	2.26065e-12	2.35379e-08	-7.01738	Kidney_Cortex	2.07136e-11	1.90773e-07	-6.7009	NA	NA	NA	1	1	1	0	3	-6.2191	-0.495425	-13.256	0.765385	-13.2574	0.423077	NA	NA	5e-10	0.6203	4.16652e-40	0.444043	4.09036e-40	0.672239	NA	NA	3.73604e-07	0.950291	4.39734e-36	0.976261	3.82878e-36	0.991292	NA	NA
IFNAR2	7.3257e-11	4.35098e-07	6.51383	Cells_EBV-transformed_lymphocytes	2.26065e-12	2.35379e-08	-7.01738	Liver	2.07136e-11	1.41888e-07	-6.7009	NA	NA	NA	1	1	1	0	3	-6.2191	-0.495425	-13.256	0.765385	-13.2574	0.423077	NA	NA	5e-10	0.6203	4.16652e-40	0.444043	4.09036e-40	0.672239	NA	NA	3.73604e-07	0.950291	4.39734e-36	0.976261	2.84825e-36	0.996077	NA	NA
IFNAR2	7.3257e-11	4.35098e-07	6.51383	Cells_EBV-transformed_lymphocytes	2.26065e-12	2.35379e-08	-7.01738	Lung	2.26065e-12	3.96123e-08	7.01738	NA	NA	NA	1	1	1	0	3	-6.2191	-0.495425	-13.256	0.765385	13.256	-0.737317	NA	NA	5e-10	0.6203	4.16652e-40	0.444043	4.16652e-40	0.46093	NA	NA	3.73604e-07	0.950291	4.39734e-36	0.976261	2.96556e-36	0.976	NA	NA
IFNAR2	7.3257e-11	4.35098e-07	6.51383	Cells_EBV-transformed_lymphocytes	2.26065e-12	2.35379e-08	-7.01738	Minor_Salivary_Gland	1.46139e-11	1.39127e-07	6.75168	NA	NA	NA	1	1	1	0	3	-6.2191	-0.495425	-13.256	0.765385	13.2131	-0.511628	NA	NA	5e-10	0.6203	4.16652e-40	0.444043	7.37119e-40	0.608911	NA	NA	3.73604e-07	0.950291	4.39734e-36	0.976261	5.44547e-36	0.98528	NA	NA
IFNAR2	7.3257e-11	4.35098e-07	6.51383	Cells_EBV-transformed_lymphocytes	2.26065e-12	2.35379e-08	-7.01738	Muscle_Skeletal	2.07136e-11	2.61137e-07	-6.7009	NA	NA	NA	1	1	1	0	3	-6.2191	-0.495425	-13.256	0.765385	-13.2574	0.423077	NA	NA	5e-10	0.6203	4.16652e-40	0.444043	4.09036e-40	0.672239	NA	NA	3.73604e-07	0.950291	4.39734e-36	0.976261	5.23668e-36	0.993789	NA	NA
IFNAR2	7.3257e-11	4.35098e-07	6.51383	Cells_EBV-transformed_lymphocytes	2.26065e-12	2.35379e-08	-7.01738	Nerve_Tibial	2.26065e-12	4.0807e-08	-7.01738	NA	NA	NA	1	1	1	0	3	-6.2191	-0.495425	-13.256	0.765385	-13.256	0.765385	NA	NA	5e-10	0.6203	4.16652e-40	0.444043	4.16652e-40	0.444043	NA	NA	3.73604e-07	0.950291	4.39734e-36	0.976261	3.05489e-36	0.9853	NA	NA
IFNAR2	7.3257e-11	4.35098e-07	6.51383	Cells_EBV-transformed_lymphocytes	2.26065e-12	2.35379e-08	-7.01738	Ovary	2.07136e-11	3.27306e-07	-6.7009	NA	NA	NA	1	1	1	0	3	-6.2191	-0.495425	-13.256	0.765385	-13.2574	0.423077	NA	NA	5e-10	0.6203	4.16652e-40	0.444043	4.09036e-40	0.672239	NA	NA	3.73604e-07	0.950291	4.39734e-36	0.976261	1.31174e-35	0.992932	NA	NA
IFNAR2	7.3257e-11	4.35098e-07	6.51383	Cells_EBV-transformed_lymphocytes	2.26065e-12	2.35379e-08	-7.01738	Pancreas	2.10296e-11	5.01157e-07	-6.69869	NA	NA	NA	1	1	1	0	3	-6.2191	-0.495425	-13.256	0.765385	-13.2509	0.422819	NA	NA	5e-10	0.6203	4.16652e-40	0.444043	4.45986e-40	0.672427	NA	NA	3.73604e-07	0.950291	4.39734e-36	0.976261	1.08036e-35	0.997042	NA	NA
IFNAR2	7.3257e-11	4.35098e-07	6.51383	Cells_EBV-transformed_lymphocytes	2.26065e-12	2.35379e-08	-7.01738	Pituitary	3.79134e-12	1.25641e-07	6.94475	NA	NA	NA	1	1	1	0	3	-6.2191	-0.495425	-13.256	0.765385	13.2888	-0.656704	NA	NA	5e-10	0.6203	4.16652e-40	0.444043	2.68717e-40	0.511371	NA	NA	3.73604e-07	0.950291	4.39734e-36	0.976261	6.89041e-36	0.98628	NA	NA
IFNAR2	7.3257e-11	4.35098e-07	6.51383	Cells_EBV-transformed_lymphocytes	2.26065e-12	2.35379e-08	-7.01738	Prostate	3.79134e-12	1.23059e-07	6.94475	NA	NA	NA	1	1	1	0	3	-6.2191	-0.495425	-13.256	0.765385	13.2888	-0.679537	NA	NA	5e-10	0.6203	4.16652e-40	0.444043	2.68717e-40	0.496798	NA	NA	3.73604e-07	0.950291	4.39734e-36	0.976261	6.74909e-36	0.989524	NA	NA
IFNAR2	7.3257e-11	4.35098e-07	6.51383	Cells_EBV-transformed_lymphocytes	2.26065e-12	2.35379e-08	-7.01738	Skin_Not_Sun_Exposed_Suprapubic	2.26065e-12	3.7572e-08	-7.01738	NA	NA	NA	1	1	1	0	3	-6.2191	-0.495425	-13.256	0.765385	-13.256	0.765385	NA	NA	5e-10	0.6203	4.16652e-40	0.444043	4.16652e-40	0.444043	NA	NA	3.73604e-07	0.950291	4.39734e-36	0.976261	7.03079e-36	0.970039	NA	NA
IFNAR2	7.3257e-11	4.35098e-07	6.51383	Cells_EBV-transformed_lymphocytes	2.26065e-12	2.35379e-08	-7.01738	Skin_Sun_Exposed_Lower_leg	2.07136e-11	2.31199e-07	-6.7009	NA	NA	NA	1	1	1	0	3	-6.2191	-0.495425	-13.256	0.765385	-13.2574	0.423077	NA	NA	5e-10	0.6203	4.16652e-40	0.444043	4.09036e-40	0.672239	NA	NA	3.73604e-07	0.950291	4.39734e-36	0.976261	4.63806e-36	0.994469	NA	NA
IFNAR2	7.3257e-11	4.35098e-07	6.51383	Cells_EBV-transformed_lymphocytes	2.26065e-12	2.35379e-08	-7.01738	Small_Intestine_Terminal_Ileum	3.63265e-10	5.52889e-06	-6.26905	NA	NA	NA	1	1	1	0	3	-6.2191	-0.495425	-13.256	0.765385	-12.2188	0.391635	NA	NA	5e-10	0.6203	4.16652e-40	0.444043	2.46715e-34	0.695328	NA	NA	3.73604e-07	0.950291	4.39734e-36	0.976261	2.54158e-30	0.994399	NA	NA
IFNAR2	7.3257e-11	4.35098e-07	6.51383	Cells_EBV-transformed_lymphocytes	2.26065e-12	2.35379e-08	-7.01738	Spleen	2.26065e-12	5.88795e-08	-7.01738	NA	NA	NA	1	1	1	0	3	-6.2191	-0.495425	-13.256	0.765385	-13.256	0.765385	NA	NA	5e-10	0.6203	4.16652e-40	0.444043	4.16652e-40	0.444043	NA	NA	3.73604e-07	0.950291	4.39734e-36	0.976261	2.62657e-36	0.974261	NA	NA
IFNAR2	7.3257e-11	4.35098e-07	6.51383	Cells_EBV-transformed_lymphocytes	2.26065e-12	2.35379e-08	-7.01738	Stomach	2.26065e-12	6.37029e-08	-7.01738	NA	NA	NA	1	1	1	0	3	-6.2191	-0.495425	-13.256	0.765385	-13.256	0.765385	NA	NA	5e-10	0.6203	4.16652e-40	0.444043	4.16652e-40	0.444043	NA	NA	3.73604e-07	0.950291	4.39734e-36	0.976261	3.97708e-36	0.978652	NA	NA
IFNAR2	7.3257e-11	4.35098e-07	6.51383	Cells_EBV-transformed_lymphocytes	2.26065e-12	2.35379e-08	-7.01738	Testis	2.26065e-12	1.22487e-07	-7.01738	NA	NA	NA	1	1	1	0	3	-6.2191	-0.495425	-13.256	0.765385	-13.256	0.765385	NA	NA	5e-10	0.6203	4.16652e-40	0.444043	4.16652e-40	0.444043	NA	NA	3.73604e-07	0.950291	4.39734e-36	0.976261	2.28908e-35	0.9803	NA	NA
IFNAR2	7.3257e-11	4.35098e-07	6.51383	Cells_EBV-transformed_lymphocytes	2.26065e-12	2.35379e-08	-7.01738	Thyroid	3.04032e-11	3.62994e-07	-6.6446	NA	NA	NA	1	1	1	0	3	-6.2191	-0.495425	-13.256	0.765385	-13.2724	0.395902	NA	NA	5e-10	0.6203	4.16652e-40	0.444043	3.3448e-40	0.692178	NA	NA	3.73604e-07	0.950291	4.39734e-36	0.976261	4.95602e-36	0.992822	NA	NA
IFNAR2	7.3257e-11	4.35098e-07	6.51383	Cells_EBV-transformed_lymphocytes	2.26065e-12	2.35379e-08	-7.01738	Uterus	2.07136e-11	3.12569e-07	-6.7009	NA	NA	NA	1	1	1	0	3	-6.2191	-0.495425	-13.256	0.765385	-13.2574	0.423077	NA	NA	5e-10	0.6203	4.16652e-40	0.444043	4.09036e-40	0.672239	NA	NA	3.73604e-07	0.950291	4.39734e-36	0.976261	6.26745e-36	0.995352	NA	NA
IFNAR2	7.3257e-11	4.35098e-07	6.51383	Cells_EBV-transformed_lymphocytes	2.26065e-12	2.35379e-08	-7.01738	Vagina	2.26065e-12	6.39991e-08	-7.01738	NA	NA	NA	1	1	1	0	3	-6.2191	-0.495425	-13.256	0.765385	-13.256	0.765385	NA	NA	5e-10	0.6203	4.16652e-40	0.444043	4.16652e-40	0.444043	NA	NA	3.73604e-07	0.950291	4.39734e-36	0.976261	1.05942e-35	0.988486	NA	NA
IFNAR2	7.3257e-11	4.35098e-07	6.51383	Cells_EBV-transformed_lymphocytes	2.26065e-12	2.35379e-08	-7.01738	Whole_Blood	2.26065e-12	2.16424e-08	-7.01738	NA	NA	NA	1	1	1	0	3	-6.2191	-0.495425	-13.256	0.765385	-13.256	0.765385	NA	NA	5e-10	0.6203	4.16652e-40	0.444043	4.16652e-40	0.444043	NA	NA	3.73604e-07	0.950291	4.39734e-36	0.976261	2.02566e-36	0.965777	NA	NA
IFNAR2	7.3257e-11	4.35098e-07	6.51383	Cells_EBV-transformed_lymphocytes	2.26065e-12	2.35379e-08	-7.01738	smultixcan	2.42243e-12	1.4504e-07	-6.99317	NA	NA	NA	1	1	1	0	3	-6.2191	-0.495425	-13.256	0.765385	-13.2669	0.736769	NA	NA	5e-10	0.6203	4.16652e-40	0.444043	2.49455e-40	0.460299	NA	NA	3.73604e-07	0.950291	4.39734e-36	0.976261	1.06487e-35	0.972966	NA	NA
IFNAR2	7.3257e-11	4.35098e-07	6.51383	Esophagus_Mucosa	2.54985e-10	1.61597e-06	-6.32394	Adipose_Subcutaneous	2.26065e-12	3.84627e-08	-7.01738	NA	NA	NA	1	1	1	0	3	-6.2191	-0.495425	-10.1462	1.76873	-13.256	0.765385	NA	NA	5e-10	0.6203	3.44549e-24	0.0769398	4.16652e-40	0.444043	NA	NA	3.73604e-07	0.950291	4.42057e-20	0.922433	2.39658e-36	0.976495	NA	NA
IFNAR2	7.3257e-11	4.35098e-07	6.51383	Esophagus_Mucosa	2.54985e-10	1.61597e-06	-6.32394	Adipose_Visceral_Omentum	3.79134e-12	6.2305e-08	-6.94475	NA	NA	NA	1	1	1	0	3	-6.2191	-0.495425	-10.1462	1.76873	-13.2888	0.679537	NA	NA	5e-10	0.6203	3.44549e-24	0.0769398	2.68717e-40	0.496798	NA	NA	3.73604e-07	0.950291	4.42057e-20	0.922433	3.41422e-36	0.988723	NA	NA
IFNAR2	7.3257e-11	4.35098e-07	6.51383	Esophagus_Mucosa	2.54985e-10	1.61597e-06	-6.32394	Adrenal_Gland	2.07136e-11	2.95708e-07	6.7009	NA	NA	NA	1	1	1	0	3	-6.2191	-0.495425	-10.1462	1.76873	13.2574	-0.423077	NA	NA	5e-10	0.6203	3.44549e-24	0.0769398	4.09036e-40	0.672239	NA	NA	3.73604e-07	0.950291	4.42057e-20	0.922433	5.92857e-36	0.985639	NA	NA
IFNAR2	7.3257e-11	4.35098e-07	6.51383	Esophagus_Mucosa	2.54985e-10	1.61597e-06	-6.32394	Artery_Aorta	2.26065e-12	3.5889e-08	-7.01738	NA	NA	NA	1	1	1	0	3	-6.2191	-0.495425	-10.1462	1.76873	-13.256	0.765385	NA	NA	5e-10	0.6203	3.44549e-24	0.0769398	4.16652e-40	0.444043	NA	NA	3.73604e-07	0.950291	4.42057e-20	0.922433	2.68649e-36	0.983411	NA	NA
IFNAR2	7.3257e-11	4.35098e-07	6.51383	Esophagus_Mucosa	2.54985e-10	1.61597e-06	-6.32394	Artery_Coronary	2.26065e-12	7.13236e-08	-7.01738	NA	NA	NA	1	1	1	0	3	-6.2191	-0.495425	-10.1462	1.76873	-13.256	0.765385	NA	NA	5e-10	0.6203	3.44549e-24	0.0769398	4.16652e-40	0.444043	NA	NA	3.73604e-07	0.950291	4.42057e-20	0.922433	6.66872e-36	0.981495	NA	NA
IFNAR2	7.3257e-11	4.35098e-07	6.51383	Esophagus_Mucosa	2.54985e-10	1.61597e-06	-6.32394	Artery_Tibial	3.79134e-12	6.10273e-08	-6.94475	NA	NA	NA	1	1	1	0	3	-6.2191	-0.495425	-10.1462	1.76873	-13.2888	0.679537	NA	NA	5e-10	0.6203	3.44549e-24	0.0769398	2.68717e-40	0.496798	NA	NA	3.73604e-07	0.950291	4.42057e-20	0.922433	4.54067e-36	0.984333	NA	NA
IFNAR2	7.3257e-11	4.35098e-07	6.51383	Esophagus_Mucosa	2.54985e-10	1.61597e-06	-6.32394	Brain_Amygdala	2.26065e-12	4.21657e-08	7.01738	NA	NA	NA	1	1	1	0	3	-6.2191	-0.495425	-10.1462	1.76873	13.256	-0.746431	NA	NA	5e-10	0.6203	3.44549e-24	0.0769398	4.16652e-40	0.455407	NA	NA	3.73604e-07	0.950291	4.42057e-20	0.922433	3.9559e-36	0.987081	NA	NA
IFNAR2	7.3257e-11	4.35098e-07	6.51383	Esophagus_Mucosa	2.54985e-10	1.61597e-06	-6.32394	Brain_Anterior_cingulate_cortex_BA24	2.26065e-12	5.05482e-08	-7.01738	NA	NA	NA	1	1	1	0	3	-6.2191	-0.495425	-10.1462	1.76873	-13.256	0.765385	NA	NA	5e-10	0.6203	3.44549e-24	0.0769398	4.16652e-40	0.444043	NA	NA	3.73604e-07	0.950291	4.42057e-20	0.922433	4.73295e-36	0.987016	NA	NA
IFNAR2	7.3257e-11	4.35098e-07	6.51383	Esophagus_Mucosa	2.54985e-10	1.61597e-06	-6.32394	Brain_Caudate_basal_ganglia	3.79134e-12	4.73103e-08	-6.94475	NA	NA	NA	1	1	1	0	3	-6.2191	-0.495425	-10.1462	1.76873	-13.2888	0.679537	NA	NA	5e-10	0.6203	3.44549e-24	0.0769398	2.68717e-40	0.496798	NA	NA	3.73604e-07	0.950291	4.42057e-20	0.922433	5.27668e-36	0.992462	NA	NA
IFNAR2	7.3257e-11	4.35098e-07	6.51383	Esophagus_Mucosa	2.54985e-10	1.61597e-06	-6.32394	Brain_Cerebellar_Hemisphere	3.79134e-12	1.17626e-07	6.94475	NA	NA	NA	1	1	1	0	3	-6.2191	-0.495425	-10.1462	1.76873	13.2888	-0.679537	NA	NA	5e-10	0.6203	3.44549e-24	0.0769398	2.68717e-40	0.496798	NA	NA	3.73604e-07	0.950291	4.42057e-20	0.922433	6.43945e-36	0.986181	NA	NA
IFNAR2	7.3257e-11	4.35098e-07	6.51383	Esophagus_Mucosa	2.54985e-10	1.61597e-06	-6.32394	Brain_Cerebellum	4.27724e-12	6.81985e-08	-6.9277	NA	NA	NA	1	1	1	0	3	-6.2191	-0.495425	-10.1462	1.76873	-13.2673	0.670543	NA	NA	5e-10	0.6203	3.44549e-24	0.0769398	3.58264e-40	0.502512	NA	NA	3.73604e-07	0.950291	4.42057e-20	0.922433	1.16006e-35	0.99249	NA	NA
IFNAR2	7.3257e-11	4.35098e-07	6.51383	Esophagus_Mucosa	2.54985e-10	1.61597e-06	-6.32394	Brain_Cortex	3.49059e-10	4.9671e-06	-6.27526	NA	NA	NA	1	1	1	0	3	-6.2191	-0.495425	-10.1462	1.76873	-12.2264	0.391729	NA	NA	5e-10	0.6203	3.44549e-24	0.0769398	2.24786e-34	0.695258	NA	NA	3.73604e-07	0.950291	4.42057e-20	0.922433	2.28335e-30	0.991295	NA	NA
IFNAR2	7.3257e-11	4.35098e-07	6.51383	Esophagus_Mucosa	2.54985e-10	1.61597e-06	-6.32394	Brain_Frontal_Cortex_BA9	2.26065e-12	5.60348e-08	-7.01738	NA	NA	NA	1	1	1	0	3	-6.2191	-0.495425	-10.1462	1.76873	-13.256	0.765385	NA	NA	5e-10	0.6203	3.44549e-24	0.0769398	4.16652e-40	0.444043	NA	NA	3.73604e-07	0.950291	4.42057e-20	0.922433	5.2421e-36	0.976978	NA	NA
IFNAR2	7.3257e-11	4.35098e-07	6.51383	Esophagus_Mucosa	2.54985e-10	1.61597e-06	-6.32394	Brain_Hippocampus	3.79134e-12	7.98722e-08	-6.94475	NA	NA	NA	1	1	1	0	3	-6.2191	-0.495425	-10.1462	1.76873	-13.2888	0.679537	NA	NA	5e-10	0.6203	3.44549e-24	0.0769398	2.68717e-40	0.496798	NA	NA	3.73604e-07	0.950291	4.42057e-20	0.922433	5.757e-36	0.984483	NA	NA
IFNAR2	7.3257e-11	4.35098e-07	6.51383	Esophagus_Mucosa	2.54985e-10	1.61597e-06	-6.32394	Brain_Hypothalamus	2.07136e-11	4.8472e-07	-6.7009	NA	NA	NA	1	1	1	0	3	-6.2191	-0.495425	-10.1462	1.76873	-13.2574	0.423077	NA	NA	5e-10	0.6203	3.44549e-24	0.0769398	4.09036e-40	0.672239	NA	NA	3.73604e-07	0.950291	4.42057e-20	0.922433	9.71706e-36	0.99873	NA	NA
IFNAR2	7.3257e-11	4.35098e-07	6.51383	Esophagus_Mucosa	2.54985e-10	1.61597e-06	-6.32394	Brain_Nucleus_accumbens_basal_ganglia	2.07136e-11	5.26271e-07	-6.7009	NA	NA	NA	1	1	1	0	3	-6.2191	-0.495425	-10.1462	1.76873	-13.2574	0.423077	NA	NA	5e-10	0.6203	3.44549e-24	0.0769398	4.09036e-40	0.672239	NA	NA	3.73604e-07	0.950291	4.42057e-20	0.922433	1.05568e-35	0.99755	NA	NA
IFNAR2	7.3257e-11	4.35098e-07	6.51383	Esophagus_Mucosa	2.54985e-10	1.61597e-06	-6.32394	Brain_Putamen_basal_ganglia	2.26065e-12	4.99039e-08	-7.01738	NA	NA	NA	1	1	1	0	3	-6.2191	-0.495425	-10.1462	1.76873	-13.256	0.765385	NA	NA	5e-10	0.6203	3.44549e-24	0.0769398	4.16652e-40	0.444043	NA	NA	3.73604e-07	0.950291	4.42057e-20	0.922433	4.67066e-36	0.98408	NA	NA
IFNAR2	7.3257e-11	4.35098e-07	6.51383	Esophagus_Mucosa	2.54985e-10	1.61597e-06	-6.32394	Brain_Spinal_cord_cervical_c-1	3.79134e-12	8.43005e-08	6.94475	NA	NA	NA	1	1	1	0	3	-6.2191	-0.495425	-10.1462	1.76873	13.2888	-0.655816	NA	NA	5e-10	0.6203	3.44549e-24	0.0769398	2.68717e-40	0.511943	NA	NA	3.73604e-07	0.950291	4.42057e-20	0.922433	3.07909e-36	0.991259	NA	NA
IFNAR2	7.3257e-11	4.35098e-07	6.51383	Esophagus_Mucosa	2.54985e-10	1.61597e-06	-6.32394	Brain_Substantia_nigra	2.26065e-12	2.03651e-08	-7.01738	NA	NA	NA	1	1	1	0	3	-6.2191	-0.495425	-10.1462	1.76873	-13.256	0.765385	NA	NA	5e-10	0.6203	3.44549e-24	0.0769398	4.16652e-40	0.444043	NA	NA	3.73604e-07	0.950291	4.42057e-20	0.922433	1.90879e-36	0.991114	NA	NA
IFNAR2	7.3257e-11	4.35098e-07	6.51383	Esophagus_Mucosa	2.54985e-10	1.61597e-06	-6.32394	Breast_Mammary_Tissue	3.79134e-12	6.63655e-08	-6.94475	NA	NA	NA	1	1	1	0	3	-6.2191	-0.495425	-10.1462	1.76873	-13.2888	0.679537	NA	NA	5e-10	0.6203	3.44549e-24	0.0769398	2.68717e-40	0.496798	NA	NA	3.73604e-07	0.950291	4.42057e-20	0.922433	2.9062e-36	0.977607	NA	NA
IFNAR2	7.3257e-11	4.35098e-07	6.51383	Esophagus_Mucosa	2.54985e-10	1.61597e-06	-6.32394	Cells_Cultured_fibroblasts	3.79134e-12	5.5291e-08	-6.94475	NA	NA	NA	1	1	1	0	3	-6.2191	-0.495425	-10.1462	1.76873	-13.2888	0.679537	NA	NA	5e-10	0.6203	3.44549e-24	0.0769398	2.68717e-40	0.496798	NA	NA	3.73604e-07	0.950291	4.42057e-20	0.922433	4.1143e-36	0.975529	NA	NA
IFNAR2	7.3257e-11	4.35098e-07	6.51383	Esophagus_Mucosa	2.54985e-10	1.61597e-06	-6.32394	Cells_EBV-transformed_lymphocytes	2.26065e-12	3.26709e-08	-7.01738	NA	NA	NA	1	1	1	0	3	-6.2191	-0.495425	-10.1462	1.76873	-13.256	0.765385	NA	NA	5e-10	0.6203	3.44549e-24	0.0769398	4.16652e-40	0.444043	NA	NA	3.73604e-07	0.950291	4.42057e-20	0.922433	3.05479e-36	0.969312	NA	NA
IFNAR2	7.3257e-11	4.35098e-07	6.51383	Esophagus_Mucosa	2.54985e-10	1.61597e-06	-6.32394	Colon_Sigmoid	3.79134e-12	6.15941e-08	6.94475	NA	NA	NA	1	1	1	0	3	-6.2191	-0.495425	-10.1462	1.76873	13.2888	-0.642316	NA	NA	5e-10	0.6203	3.44549e-24	0.0769398	2.68717e-40	0.520668	NA	NA	3.73604e-07	0.950291	4.42057e-20	0.922433	8.86633e-36	0.986688	NA	NA
IFNAR2	7.3257e-11	4.35098e-07	6.51383	Esophagus_Mucosa	2.54985e-10	1.61597e-06	-6.32394	Colon_Transverse	2.07136e-11	6.67165e-07	-6.7009	NA	NA	NA	1	1	1	0	3	-6.2191	-0.495425	-10.1462	1.76873	-13.2574	0.423077	NA	NA	5e-10	0.6203	3.44549e-24	0.0769398	4.09036e-40	0.672239	NA	NA	3.73604e-07	0.950291	4.42057e-20	0.922433	1.33931e-35	0.992213	NA	NA
IFNAR2	7.3257e-11	4.35098e-07	6.51383	Esophagus_Mucosa	2.54985e-10	1.61597e-06	-6.32394	Esophagus_Gastroesophageal_Junction	2.26065e-12	7.24313e-08	-7.01738	NA	NA	NA	1	1	1	0	3	-6.2191	-0.495425	-10.1462	1.76873	-13.256	0.765385	NA	NA	5e-10	0.6203	3.44549e-24	0.0769398	4.16652e-40	0.444043	NA	NA	3.73604e-07	0.950291	4.42057e-20	0.922433	6.78246e-36	0.981391	NA	NA
IFNAR2	7.3257e-11	4.35098e-07	6.51383	Esophagus_Mucosa	2.54985e-10	1.61597e-06	-6.32394	Esophagus_Mucosa	2.07136e-11	3.01445e-07	6.7009	NA	NA	NA	1	1	1	0	3	-6.2191	-0.495425	-10.1462	1.76873	13.2574	-0.423077	NA	NA	5e-10	0.6203	3.44549e-24	0.0769398	4.09036e-40	0.672239	NA	NA	3.73604e-07	0.950291	4.42057e-20	0.922433	6.048e-36	0.984776	NA	NA
IFNAR2	7.3257e-11	4.35098e-07	6.51383	Esophagus_Mucosa	2.54985e-10	1.61597e-06	-6.32394	Esophagus_Muscularis	3.79134e-12	1.2044e-07	-6.94475	NA	NA	NA	1	1	1	0	3	-6.2191	-0.495425	-10.1462	1.76873	-13.2888	0.679537	NA	NA	5e-10	0.6203	3.44549e-24	0.0769398	2.68717e-40	0.496798	NA	NA	3.73604e-07	0.950291	4.42057e-20	0.922433	6.59304e-36	0.993341	NA	NA
IFNAR2	7.3257e-11	4.35098e-07	6.51383	Esophagus_Mucosa	2.54985e-10	1.61597e-06	-6.32394	Heart_Atrial_Appendage	3.79134e-12	5.40513e-08	-6.94475	NA	NA	NA	1	1	1	0	3	-6.2191	-0.495425	-10.1462	1.76873	-13.2888	0.679537	NA	NA	5e-10	0.6203	3.44549e-24	0.0769398	2.68717e-40	0.496798	NA	NA	3.73604e-07	0.950291	4.42057e-20	0.922433	4.02194e-36	0.991093	NA	NA
IFNAR2	7.3257e-11	4.35098e-07	6.51383	Esophagus_Mucosa	2.54985e-10	1.61597e-06	-6.32394	Heart_Left_Ventricle	4.27724e-12	9.77094e-08	-6.9277	NA	NA	NA	1	1	1	0	3	-6.2191	-0.495425	-10.1462	1.76873	-13.2673	0.670543	NA	NA	5e-10	0.6203	3.44549e-24	0.0769398	3.58264e-40	0.502512	NA	NA	3.73604e-07	0.950291	4.42057e-20	0.922433	4.74441e-36	0.983025	NA	NA
IFNAR2	7.3257e-11	4.35098e-07	6.51383	Esophagus_Mucosa	2.54985e-10	1.61597e-06	-6.32394	Kidney_Cortex	2.07136e-11	1.90773e-07	-6.7009	NA	NA	NA	1	1	1	0	3	-6.2191	-0.495425	-10.1462	1.76873	-13.2574	0.423077	NA	NA	5e-10	0.6203	3.44549e-24	0.0769398	4.09036e-40	0.672239	NA	NA	3.73604e-07	0.950291	4.42057e-20	0.922433	3.82878e-36	0.991292	NA	NA
IFNAR2	7.3257e-11	4.35098e-07	6.51383	Esophagus_Mucosa	2.54985e-10	1.61597e-06	-6.32394	Liver	2.07136e-11	1.41888e-07	-6.7009	NA	NA	NA	1	1	1	0	3	-6.2191	-0.495425	-10.1462	1.76873	-13.2574	0.423077	NA	NA	5e-10	0.6203	3.44549e-24	0.0769398	4.09036e-40	0.672239	NA	NA	3.73604e-07	0.950291	4.42057e-20	0.922433	2.84825e-36	0.996077	NA	NA
IFNAR2	7.3257e-11	4.35098e-07	6.51383	Esophagus_Mucosa	2.54985e-10	1.61597e-06	-6.32394	Lung	2.26065e-12	3.96123e-08	7.01738	NA	NA	NA	1	1	1	0	3	-6.2191	-0.495425	-10.1462	1.76873	13.256	-0.737317	NA	NA	5e-10	0.6203	3.44549e-24	0.0769398	4.16652e-40	0.46093	NA	NA	3.73604e-07	0.950291	4.42057e-20	0.922433	2.96556e-36	0.976	NA	NA
IFNAR2	7.3257e-11	4.35098e-07	6.51383	Esophagus_Mucosa	2.54985e-10	1.61597e-06	-6.32394	Minor_Salivary_Gland	1.46139e-11	1.39127e-07	6.75168	NA	NA	NA	1	1	1	0	3	-6.2191	-0.495425	-10.1462	1.76873	13.2131	-0.511628	NA	NA	5e-10	0.6203	3.44549e-24	0.0769398	7.37119e-40	0.608911	NA	NA	3.73604e-07	0.950291	4.42057e-20	0.922433	5.44547e-36	0.98528	NA	NA
IFNAR2	7.3257e-11	4.35098e-07	6.51383	Esophagus_Mucosa	2.54985e-10	1.61597e-06	-6.32394	Muscle_Skeletal	2.07136e-11	2.61137e-07	-6.7009	NA	NA	NA	1	1	1	0	3	-6.2191	-0.495425	-10.1462	1.76873	-13.2574	0.423077	NA	NA	5e-10	0.6203	3.44549e-24	0.0769398	4.09036e-40	0.672239	NA	NA	3.73604e-07	0.950291	4.42057e-20	0.922433	5.23668e-36	0.993789	NA	NA
IFNAR2	7.3257e-11	4.35098e-07	6.51383	Esophagus_Mucosa	2.54985e-10	1.61597e-06	-6.32394	Nerve_Tibial	2.26065e-12	4.0807e-08	-7.01738	NA	NA	NA	1	1	1	0	3	-6.2191	-0.495425	-10.1462	1.76873	-13.256	0.765385	NA	NA	5e-10	0.6203	3.44549e-24	0.0769398	4.16652e-40	0.444043	NA	NA	3.73604e-07	0.950291	4.42057e-20	0.922433	3.05489e-36	0.9853	NA	NA
IFNAR2	7.3257e-11	4.35098e-07	6.51383	Esophagus_Mucosa	2.54985e-10	1.61597e-06	-6.32394	Ovary	2.07136e-11	3.27306e-07	-6.7009	NA	NA	NA	1	1	1	0	3	-6.2191	-0.495425	-10.1462	1.76873	-13.2574	0.423077	NA	NA	5e-10	0.6203	3.44549e-24	0.0769398	4.09036e-40	0.672239	NA	NA	3.73604e-07	0.950291	4.42057e-20	0.922433	1.31174e-35	0.992932	NA	NA
IFNAR2	7.3257e-11	4.35098e-07	6.51383	Esophagus_Mucosa	2.54985e-10	1.61597e-06	-6.32394	Pancreas	2.10296e-11	5.01157e-07	-6.69869	NA	NA	NA	1	1	1	0	3	-6.2191	-0.495425	-10.1462	1.76873	-13.2509	0.422819	NA	NA	5e-10	0.6203	3.44549e-24	0.0769398	4.45986e-40	0.672427	NA	NA	3.73604e-07	0.950291	4.42057e-20	0.922433	1.08036e-35	0.997042	NA	NA
IFNAR2	7.3257e-11	4.35098e-07	6.51383	Esophagus_Mucosa	2.54985e-10	1.61597e-06	-6.32394	Pituitary	3.79134e-12	1.25641e-07	6.94475	NA	NA	NA	1	1	1	0	3	-6.2191	-0.495425	-10.1462	1.76873	13.2888	-0.656704	NA	NA	5e-10	0.6203	3.44549e-24	0.0769398	2.68717e-40	0.511371	NA	NA	3.73604e-07	0.950291	4.42057e-20	0.922433	6.89041e-36	0.98628	NA	NA
IFNAR2	7.3257e-11	4.35098e-07	6.51383	Esophagus_Mucosa	2.54985e-10	1.61597e-06	-6.32394	Prostate	3.79134e-12	1.23059e-07	6.94475	NA	NA	NA	1	1	1	0	3	-6.2191	-0.495425	-10.1462	1.76873	13.2888	-0.679537	NA	NA	5e-10	0.6203	3.44549e-24	0.0769398	2.68717e-40	0.496798	NA	NA	3.73604e-07	0.950291	4.42057e-20	0.922433	6.74909e-36	0.989524	NA	NA
IFNAR2	7.3257e-11	4.35098e-07	6.51383	Esophagus_Mucosa	2.54985e-10	1.61597e-06	-6.32394	Skin_Not_Sun_Exposed_Suprapubic	2.26065e-12	3.7572e-08	-7.01738	NA	NA	NA	1	1	1	0	3	-6.2191	-0.495425	-10.1462	1.76873	-13.256	0.765385	NA	NA	5e-10	0.6203	3.44549e-24	0.0769398	4.16652e-40	0.444043	NA	NA	3.73604e-07	0.950291	4.42057e-20	0.922433	7.03079e-36	0.970039	NA	NA
IFNAR2	7.3257e-11	4.35098e-07	6.51383	Esophagus_Mucosa	2.54985e-10	1.61597e-06	-6.32394	Skin_Sun_Exposed_Lower_leg	2.07136e-11	2.31199e-07	-6.7009	NA	NA	NA	1	1	1	0	3	-6.2191	-0.495425	-10.1462	1.76873	-13.2574	0.423077	NA	NA	5e-10	0.6203	3.44549e-24	0.0769398	4.09036e-40	0.672239	NA	NA	3.73604e-07	0.950291	4.42057e-20	0.922433	4.63806e-36	0.994469	NA	NA
IFNAR2	7.3257e-11	4.35098e-07	6.51383	Esophagus_Mucosa	2.54985e-10	1.61597e-06	-6.32394	Small_Intestine_Terminal_Ileum	3.63265e-10	5.52889e-06	-6.26905	NA	NA	NA	1	1	1	0	3	-6.2191	-0.495425	-10.1462	1.76873	-12.2188	0.391635	NA	NA	5e-10	0.6203	3.44549e-24	0.0769398	2.46715e-34	0.695328	NA	NA	3.73604e-07	0.950291	4.42057e-20	0.922433	2.54158e-30	0.994399	NA	NA
IFNAR2	7.3257e-11	4.35098e-07	6.51383	Esophagus_Mucosa	2.54985e-10	1.61597e-06	-6.32394	Spleen	2.26065e-12	5.88795e-08	-7.01738	NA	NA	NA	1	1	1	0	3	-6.2191	-0.495425	-10.1462	1.76873	-13.256	0.765385	NA	NA	5e-10	0.6203	3.44549e-24	0.0769398	4.16652e-40	0.444043	NA	NA	3.73604e-07	0.950291	4.42057e-20	0.922433	2.62657e-36	0.974261	NA	NA
IFNAR2	7.3257e-11	4.35098e-07	6.51383	Esophagus_Mucosa	2.54985e-10	1.61597e-06	-6.32394	Stomach	2.26065e-12	6.37029e-08	-7.01738	NA	NA	NA	1	1	1	0	3	-6.2191	-0.495425	-10.1462	1.76873	-13.256	0.765385	NA	NA	5e-10	0.6203	3.44549e-24	0.0769398	4.16652e-40	0.444043	NA	NA	3.73604e-07	0.950291	4.42057e-20	0.922433	3.97708e-36	0.978652	NA	NA
IFNAR2	7.3257e-11	4.35098e-07	6.51383	Esophagus_Mucosa	2.54985e-10	1.61597e-06	-6.32394	Testis	2.26065e-12	1.22487e-07	-7.01738	NA	NA	NA	1	1	1	0	3	-6.2191	-0.495425	-10.1462	1.76873	-13.256	0.765385	NA	NA	5e-10	0.6203	3.44549e-24	0.0769398	4.16652e-40	0.444043	NA	NA	3.73604e-07	0.950291	4.42057e-20	0.922433	2.28908e-35	0.9803	NA	NA
IFNAR2	7.3257e-11	4.35098e-07	6.51383	Esophagus_Mucosa	2.54985e-10	1.61597e-06	-6.32394	Thyroid	3.04032e-11	3.62994e-07	-6.6446	NA	NA	NA	1	1	1	0	3	-6.2191	-0.495425	-10.1462	1.76873	-13.2724	0.395902	NA	NA	5e-10	0.6203	3.44549e-24	0.0769398	3.3448e-40	0.692178	NA	NA	3.73604e-07	0.950291	4.42057e-20	0.922433	4.95602e-36	0.992822	NA	NA
IFNAR2	7.3257e-11	4.35098e-07	6.51383	Esophagus_Mucosa	2.54985e-10	1.61597e-06	-6.32394	Uterus	2.07136e-11	3.12569e-07	-6.7009	NA	NA	NA	1	1	1	0	3	-6.2191	-0.495425	-10.1462	1.76873	-13.2574	0.423077	NA	NA	5e-10	0.6203	3.44549e-24	0.0769398	4.09036e-40	0.672239	NA	NA	3.73604e-07	0.950291	4.42057e-20	0.922433	6.26745e-36	0.995352	NA	NA
IFNAR2	7.3257e-11	4.35098e-07	6.51383	Esophagus_Mucosa	2.54985e-10	1.61597e-06	-6.32394	Vagina	2.26065e-12	6.39991e-08	-7.01738	NA	NA	NA	1	1	1	0	3	-6.2191	-0.495425	-10.1462	1.76873	-13.256	0.765385	NA	NA	5e-10	0.6203	3.44549e-24	0.0769398	4.16652e-40	0.444043	NA	NA	3.73604e-07	0.950291	4.42057e-20	0.922433	1.05942e-35	0.988486	NA	NA
IFNAR2	7.3257e-11	4.35098e-07	6.51383	Esophagus_Mucosa	2.54985e-10	1.61597e-06	-6.32394	Whole_Blood	2.26065e-12	2.16424e-08	-7.01738	NA	NA	NA	1	1	1	0	3	-6.2191	-0.495425	-10.1462	1.76873	-13.256	0.765385	NA	NA	5e-10	0.6203	3.44549e-24	0.0769398	4.16652e-40	0.444043	NA	NA	3.73604e-07	0.950291	4.42057e-20	0.922433	2.02566e-36	0.965777	NA	NA
IFNAR2	7.3257e-11	4.35098e-07	6.51383	Esophagus_Mucosa	2.54985e-10	1.61597e-06	-6.32394	smultixcan	2.42243e-12	1.4504e-07	-6.99317	NA	NA	NA	1	1	1	0	3	-6.2191	-0.495425	-10.1462	1.76873	-13.2669	0.736769	NA	NA	5e-10	0.6203	3.44549e-24	0.0769398	2.49455e-40	0.460299	NA	NA	3.73604e-07	0.950291	4.42057e-20	0.922433	1.06487e-35	0.972966	NA	NA
IFNAR2	7.3257e-11	4.35098e-07	6.51383	Minor_Salivary_Gland	2.23009e-11	2.60029e-07	-6.69011	Adipose_Subcutaneous	2.26065e-12	3.84627e-08	-7.01738	NA	NA	NA	1	1	1	0	3	-6.2191	-0.495425	-12.6964	0.822329	-13.256	0.765385	NA	NA	5e-10	0.6203	6.18973e-37	0.41089	4.16652e-40	0.444043	NA	NA	3.73604e-07	0.950291	7.32246e-33	0.986573	2.39658e-36	0.976495	NA	NA
IFNAR2	7.3257e-11	4.35098e-07	6.51383	Minor_Salivary_Gland	2.23009e-11	2.60029e-07	-6.69011	Adipose_Visceral_Omentum	3.79134e-12	6.2305e-08	-6.94475	NA	NA	NA	1	1	1	0	3	-6.2191	-0.495425	-12.6964	0.822329	-13.2888	0.679537	NA	NA	5e-10	0.6203	6.18973e-37	0.41089	2.68717e-40	0.496798	NA	NA	3.73604e-07	0.950291	7.32246e-33	0.986573	3.41422e-36	0.988723	NA	NA
IFNAR2	7.3257e-11	4.35098e-07	6.51383	Minor_Salivary_Gland	2.23009e-11	2.60029e-07	-6.69011	Adrenal_Gland	2.07136e-11	2.95708e-07	6.7009	NA	NA	NA	1	1	1	0	3	-6.2191	-0.495425	-12.6964	0.822329	13.2574	-0.423077	NA	NA	5e-10	0.6203	6.18973e-37	0.41089	4.09036e-40	0.672239	NA	NA	3.73604e-07	0.950291	7.32246e-33	0.986573	5.92857e-36	0.985639	NA	NA
IFNAR2	7.3257e-11	4.35098e-07	6.51383	Minor_Salivary_Gland	2.23009e-11	2.60029e-07	-6.69011	Artery_Aorta	2.26065e-12	3.5889e-08	-7.01738	NA	NA	NA	1	1	1	0	3	-6.2191	-0.495425	-12.6964	0.822329	-13.256	0.765385	NA	NA	5e-10	0.6203	6.18973e-37	0.41089	4.16652e-40	0.444043	NA	NA	3.73604e-07	0.950291	7.32246e-33	0.986573	2.68649e-36	0.983411	NA	NA
IFNAR2	7.3257e-11	4.35098e-07	6.51383	Minor_Salivary_Gland	2.23009e-11	2.60029e-07	-6.69011	Artery_Coronary	2.26065e-12	7.13236e-08	-7.01738	NA	NA	NA	1	1	1	0	3	-6.2191	-0.495425	-12.6964	0.822329	-13.256	0.765385	NA	NA	5e-10	0.6203	6.18973e-37	0.41089	4.16652e-40	0.444043	NA	NA	3.73604e-07	0.950291	7.32246e-33	0.986573	6.66872e-36	0.981495	NA	NA
IFNAR2	7.3257e-11	4.35098e-07	6.51383	Minor_Salivary_Gland	2.23009e-11	2.60029e-07	-6.69011	Artery_Tibial	3.79134e-12	6.10273e-08	-6.94475	NA	NA	NA	1	1	1	0	3	-6.2191	-0.495425	-12.6964	0.822329	-13.2888	0.679537	NA	NA	5e-10	0.6203	6.18973e-37	0.41089	2.68717e-40	0.496798	NA	NA	3.73604e-07	0.950291	7.32246e-33	0.986573	4.54067e-36	0.984333	NA	NA
IFNAR2	7.3257e-11	4.35098e-07	6.51383	Minor_Salivary_Gland	2.23009e-11	2.60029e-07	-6.69011	Brain_Amygdala	2.26065e-12	4.21657e-08	7.01738	NA	NA	NA	1	1	1	0	3	-6.2191	-0.495425	-12.6964	0.822329	13.256	-0.746431	NA	NA	5e-10	0.6203	6.18973e-37	0.41089	4.16652e-40	0.455407	NA	NA	3.73604e-07	0.950291	7.32246e-33	0.986573	3.9559e-36	0.987081	NA	NA
IFNAR2	7.3257e-11	4.35098e-07	6.51383	Minor_Salivary_Gland	2.23009e-11	2.60029e-07	-6.69011	Brain_Anterior_cingulate_cortex_BA24	2.26065e-12	5.05482e-08	-7.01738	NA	NA	NA	1	1	1	0	3	-6.2191	-0.495425	-12.6964	0.822329	-13.256	0.765385	NA	NA	5e-10	0.6203	6.18973e-37	0.41089	4.16652e-40	0.444043	NA	NA	3.73604e-07	0.950291	7.32246e-33	0.986573	4.73295e-36	0.987016	NA	NA
IFNAR2	7.3257e-11	4.35098e-07	6.51383	Minor_Salivary_Gland	2.23009e-11	2.60029e-07	-6.69011	Brain_Caudate_basal_ganglia	3.79134e-12	4.73103e-08	-6.94475	NA	NA	NA	1	1	1	0	3	-6.2191	-0.495425	-12.6964	0.822329	-13.2888	0.679537	NA	NA	5e-10	0.6203	6.18973e-37	0.41089	2.68717e-40	0.496798	NA	NA	3.73604e-07	0.950291	7.32246e-33	0.986573	5.27668e-36	0.992462	NA	NA
IFNAR2	7.3257e-11	4.35098e-07	6.51383	Minor_Salivary_Gland	2.23009e-11	2.60029e-07	-6.69011	Brain_Cerebellar_Hemisphere	3.79134e-12	1.17626e-07	6.94475	NA	NA	NA	1	1	1	0	3	-6.2191	-0.495425	-12.6964	0.822329	13.2888	-0.679537	NA	NA	5e-10	0.6203	6.18973e-37	0.41089	2.68717e-40	0.496798	NA	NA	3.73604e-07	0.950291	7.32246e-33	0.986573	6.43945e-36	0.986181	NA	NA
IFNAR2	7.3257e-11	4.35098e-07	6.51383	Minor_Salivary_Gland	2.23009e-11	2.60029e-07	-6.69011	Brain_Cerebellum	4.27724e-12	6.81985e-08	-6.9277	NA	NA	NA	1	1	1	0	3	-6.2191	-0.495425	-12.6964	0.822329	-13.2673	0.670543	NA	NA	5e-10	0.6203	6.18973e-37	0.41089	3.58264e-40	0.502512	NA	NA	3.73604e-07	0.950291	7.32246e-33	0.986573	1.16006e-35	0.99249	NA	NA
IFNAR2	7.3257e-11	4.35098e-07	6.51383	Minor_Salivary_Gland	2.23009e-11	2.60029e-07	-6.69011	Brain_Cortex	3.49059e-10	4.9671e-06	-6.27526	NA	NA	NA	1	1	1	0	3	-6.2191	-0.495425	-12.6964	0.822329	-12.2264	0.391729	NA	NA	5e-10	0.6203	6.18973e-37	0.41089	2.24786e-34	0.695258	NA	NA	3.73604e-07	0.950291	7.32246e-33	0.986573	2.28335e-30	0.991295	NA	NA
IFNAR2	7.3257e-11	4.35098e-07	6.51383	Minor_Salivary_Gland	2.23009e-11	2.60029e-07	-6.69011	Brain_Frontal_Cortex_BA9	2.26065e-12	5.60348e-08	-7.01738	NA	NA	NA	1	1	1	0	3	-6.2191	-0.495425	-12.6964	0.822329	-13.256	0.765385	NA	NA	5e-10	0.6203	6.18973e-37	0.41089	4.16652e-40	0.444043	NA	NA	3.73604e-07	0.950291	7.32246e-33	0.986573	5.2421e-36	0.976978	NA	NA
IFNAR2	7.3257e-11	4.35098e-07	6.51383	Minor_Salivary_Gland	2.23009e-11	2.60029e-07	-6.69011	Brain_Hippocampus	3.79134e-12	7.98722e-08	-6.94475	NA	NA	NA	1	1	1	0	3	-6.2191	-0.495425	-12.6964	0.822329	-13.2888	0.679537	NA	NA	5e-10	0.6203	6.18973e-37	0.41089	2.68717e-40	0.496798	NA	NA	3.73604e-07	0.950291	7.32246e-33	0.986573	5.757e-36	0.984483	NA	NA
IFNAR2	7.3257e-11	4.35098e-07	6.51383	Minor_Salivary_Gland	2.23009e-11	2.60029e-07	-6.69011	Brain_Hypothalamus	2.07136e-11	4.8472e-07	-6.7009	NA	NA	NA	1	1	1	0	3	-6.2191	-0.495425	-12.6964	0.822329	-13.2574	0.423077	NA	NA	5e-10	0.6203	6.18973e-37	0.41089	4.09036e-40	0.672239	NA	NA	3.73604e-07	0.950291	7.32246e-33	0.986573	9.71706e-36	0.99873	NA	NA
IFNAR2	7.3257e-11	4.35098e-07	6.51383	Minor_Salivary_Gland	2.23009e-11	2.60029e-07	-6.69011	Brain_Nucleus_accumbens_basal_ganglia	2.07136e-11	5.26271e-07	-6.7009	NA	NA	NA	1	1	1	0	3	-6.2191	-0.495425	-12.6964	0.822329	-13.2574	0.423077	NA	NA	5e-10	0.6203	6.18973e-37	0.41089	4.09036e-40	0.672239	NA	NA	3.73604e-07	0.950291	7.32246e-33	0.986573	1.05568e-35	0.99755	NA	NA
IFNAR2	7.3257e-11	4.35098e-07	6.51383	Minor_Salivary_Gland	2.23009e-11	2.60029e-07	-6.69011	Brain_Putamen_basal_ganglia	2.26065e-12	4.99039e-08	-7.01738	NA	NA	NA	1	1	1	0	3	-6.2191	-0.495425	-12.6964	0.822329	-13.256	0.765385	NA	NA	5e-10	0.6203	6.18973e-37	0.41089	4.16652e-40	0.444043	NA	NA	3.73604e-07	0.950291	7.32246e-33	0.986573	4.67066e-36	0.98408	NA	NA
IFNAR2	7.3257e-11	4.35098e-07	6.51383	Minor_Salivary_Gland	2.23009e-11	2.60029e-07	-6.69011	Brain_Spinal_cord_cervical_c-1	3.79134e-12	8.43005e-08	6.94475	NA	NA	NA	1	1	1	0	3	-6.2191	-0.495425	-12.6964	0.822329	13.2888	-0.655816	NA	NA	5e-10	0.6203	6.18973e-37	0.41089	2.68717e-40	0.511943	NA	NA	3.73604e-07	0.950291	7.32246e-33	0.986573	3.07909e-36	0.991259	NA	NA
IFNAR2	7.3257e-11	4.35098e-07	6.51383	Minor_Salivary_Gland	2.23009e-11	2.60029e-07	-6.69011	Brain_Substantia_nigra	2.26065e-12	2.03651e-08	-7.01738	NA	NA	NA	1	1	1	0	3	-6.2191	-0.495425	-12.6964	0.822329	-13.256	0.765385	NA	NA	5e-10	0.6203	6.18973e-37	0.41089	4.16652e-40	0.444043	NA	NA	3.73604e-07	0.950291	7.32246e-33	0.986573	1.90879e-36	0.991114	NA	NA
IFNAR2	7.3257e-11	4.35098e-07	6.51383	Minor_Salivary_Gland	2.23009e-11	2.60029e-07	-6.69011	Breast_Mammary_Tissue	3.79134e-12	6.63655e-08	-6.94475	NA	NA	NA	1	1	1	0	3	-6.2191	-0.495425	-12.6964	0.822329	-13.2888	0.679537	NA	NA	5e-10	0.6203	6.18973e-37	0.41089	2.68717e-40	0.496798	NA	NA	3.73604e-07	0.950291	7.32246e-33	0.986573	2.9062e-36	0.977607	NA	NA
IFNAR2	7.3257e-11	4.35098e-07	6.51383	Minor_Salivary_Gland	2.23009e-11	2.60029e-07	-6.69011	Cells_Cultured_fibroblasts	3.79134e-12	5.5291e-08	-6.94475	NA	NA	NA	1	1	1	0	3	-6.2191	-0.495425	-12.6964	0.822329	-13.2888	0.679537	NA	NA	5e-10	0.6203	6.18973e-37	0.41089	2.68717e-40	0.496798	NA	NA	3.73604e-07	0.950291	7.32246e-33	0.986573	4.1143e-36	0.975529	NA	NA
IFNAR2	7.3257e-11	4.35098e-07	6.51383	Minor_Salivary_Gland	2.23009e-11	2.60029e-07	-6.69011	Cells_EBV-transformed_lymphocytes	2.26065e-12	3.26709e-08	-7.01738	NA	NA	NA	1	1	1	0	3	-6.2191	-0.495425	-12.6964	0.822329	-13.256	0.765385	NA	NA	5e-10	0.6203	6.18973e-37	0.41089	4.16652e-40	0.444043	NA	NA	3.73604e-07	0.950291	7.32246e-33	0.986573	3.05479e-36	0.969312	NA	NA
IFNAR2	7.3257e-11	4.35098e-07	6.51383	Minor_Salivary_Gland	2.23009e-11	2.60029e-07	-6.69011	Colon_Sigmoid	3.79134e-12	6.15941e-08	6.94475	NA	NA	NA	1	1	1	0	3	-6.2191	-0.495425	-12.6964	0.822329	13.2888	-0.642316	NA	NA	5e-10	0.6203	6.18973e-37	0.41089	2.68717e-40	0.520668	NA	NA	3.73604e-07	0.950291	7.32246e-33	0.986573	8.86633e-36	0.986688	NA	NA
IFNAR2	7.3257e-11	4.35098e-07	6.51383	Minor_Salivary_Gland	2.23009e-11	2.60029e-07	-6.69011	Colon_Transverse	2.07136e-11	6.67165e-07	-6.7009	NA	NA	NA	1	1	1	0	3	-6.2191	-0.495425	-12.6964	0.822329	-13.2574	0.423077	NA	NA	5e-10	0.6203	6.18973e-37	0.41089	4.09036e-40	0.672239	NA	NA	3.73604e-07	0.950291	7.32246e-33	0.986573	1.33931e-35	0.992213	NA	NA
IFNAR2	7.3257e-11	4.35098e-07	6.51383	Minor_Salivary_Gland	2.23009e-11	2.60029e-07	-6.69011	Esophagus_Gastroesophageal_Junction	2.26065e-12	7.24313e-08	-7.01738	NA	NA	NA	1	1	1	0	3	-6.2191	-0.495425	-12.6964	0.822329	-13.256	0.765385	NA	NA	5e-10	0.6203	6.18973e-37	0.41089	4.16652e-40	0.444043	NA	NA	3.73604e-07	0.950291	7.32246e-33	0.986573	6.78246e-36	0.981391	NA	NA
IFNAR2	7.3257e-11	4.35098e-07	6.51383	Minor_Salivary_Gland	2.23009e-11	2.60029e-07	-6.69011	Esophagus_Mucosa	2.07136e-11	3.01445e-07	6.7009	NA	NA	NA	1	1	1	0	3	-6.2191	-0.495425	-12.6964	0.822329	13.2574	-0.423077	NA	NA	5e-10	0.6203	6.18973e-37	0.41089	4.09036e-40	0.672239	NA	NA	3.73604e-07	0.950291	7.32246e-33	0.986573	6.048e-36	0.984776	NA	NA
IFNAR2	7.3257e-11	4.35098e-07	6.51383	Minor_Salivary_Gland	2.23009e-11	2.60029e-07	-6.69011	Esophagus_Muscularis	3.79134e-12	1.2044e-07	-6.94475	NA	NA	NA	1	1	1	0	3	-6.2191	-0.495425	-12.6964	0.822329	-13.2888	0.679537	NA	NA	5e-10	0.6203	6.18973e-37	0.41089	2.68717e-40	0.496798	NA	NA	3.73604e-07	0.950291	7.32246e-33	0.986573	6.59304e-36	0.993341	NA	NA
IFNAR2	7.3257e-11	4.35098e-07	6.51383	Minor_Salivary_Gland	2.23009e-11	2.60029e-07	-6.69011	Heart_Atrial_Appendage	3.79134e-12	5.40513e-08	-6.94475	NA	NA	NA	1	1	1	0	3	-6.2191	-0.495425	-12.6964	0.822329	-13.2888	0.679537	NA	NA	5e-10	0.6203	6.18973e-37	0.41089	2.68717e-40	0.496798	NA	NA	3.73604e-07	0.950291	7.32246e-33	0.986573	4.02194e-36	0.991093	NA	NA
IFNAR2	7.3257e-11	4.35098e-07	6.51383	Minor_Salivary_Gland	2.23009e-11	2.60029e-07	-6.69011	Heart_Left_Ventricle	4.27724e-12	9.77094e-08	-6.9277	NA	NA	NA	1	1	1	0	3	-6.2191	-0.495425	-12.6964	0.822329	-13.2673	0.670543	NA	NA	5e-10	0.6203	6.18973e-37	0.41089	3.58264e-40	0.502512	NA	NA	3.73604e-07	0.950291	7.32246e-33	0.986573	4.74441e-36	0.983025	NA	NA
IFNAR2	7.3257e-11	4.35098e-07	6.51383	Minor_Salivary_Gland	2.23009e-11	2.60029e-07	-6.69011	Kidney_Cortex	2.07136e-11	1.90773e-07	-6.7009	NA	NA	NA	1	1	1	0	3	-6.2191	-0.495425	-12.6964	0.822329	-13.2574	0.423077	NA	NA	5e-10	0.6203	6.18973e-37	0.41089	4.09036e-40	0.672239	NA	NA	3.73604e-07	0.950291	7.32246e-33	0.986573	3.82878e-36	0.991292	NA	NA
IFNAR2	7.3257e-11	4.35098e-07	6.51383	Minor_Salivary_Gland	2.23009e-11	2.60029e-07	-6.69011	Liver	2.07136e-11	1.41888e-07	-6.7009	NA	NA	NA	1	1	1	0	3	-6.2191	-0.495425	-12.6964	0.822329	-13.2574	0.423077	NA	NA	5e-10	0.6203	6.18973e-37	0.41089	4.09036e-40	0.672239	NA	NA	3.73604e-07	0.950291	7.32246e-33	0.986573	2.84825e-36	0.996077	NA	NA
IFNAR2	7.3257e-11	4.35098e-07	6.51383	Minor_Salivary_Gland	2.23009e-11	2.60029e-07	-6.69011	Lung	2.26065e-12	3.96123e-08	7.01738	NA	NA	NA	1	1	1	0	3	-6.2191	-0.495425	-12.6964	0.822329	13.256	-0.737317	NA	NA	5e-10	0.6203	6.18973e-37	0.41089	4.16652e-40	0.46093	NA	NA	3.73604e-07	0.950291	7.32246e-33	0.986573	2.96556e-36	0.976	NA	NA
IFNAR2	7.3257e-11	4.35098e-07	6.51383	Minor_Salivary_Gland	2.23009e-11	2.60029e-07	-6.69011	Minor_Salivary_Gland	1.46139e-11	1.39127e-07	6.75168	NA	NA	NA	1	1	1	0	3	-6.2191	-0.495425	-12.6964	0.822329	13.2131	-0.511628	NA	NA	5e-10	0.6203	6.18973e-37	0.41089	7.37119e-40	0.608911	NA	NA	3.73604e-07	0.950291	7.32246e-33	0.986573	5.44547e-36	0.98528	NA	NA
IFNAR2	7.3257e-11	4.35098e-07	6.51383	Minor_Salivary_Gland	2.23009e-11	2.60029e-07	-6.69011	Muscle_Skeletal	2.07136e-11	2.61137e-07	-6.7009	NA	NA	NA	1	1	1	0	3	-6.2191	-0.495425	-12.6964	0.822329	-13.2574	0.423077	NA	NA	5e-10	0.6203	6.18973e-37	0.41089	4.09036e-40	0.672239	NA	NA	3.73604e-07	0.950291	7.32246e-33	0.986573	5.23668e-36	0.993789	NA	NA
IFNAR2	7.3257e-11	4.35098e-07	6.51383	Minor_Salivary_Gland	2.23009e-11	2.60029e-07	-6.69011	Nerve_Tibial	2.26065e-12	4.0807e-08	-7.01738	NA	NA	NA	1	1	1	0	3	-6.2191	-0.495425	-12.6964	0.822329	-13.256	0.765385	NA	NA	5e-10	0.6203	6.18973e-37	0.41089	4.16652e-40	0.444043	NA	NA	3.73604e-07	0.950291	7.32246e-33	0.986573	3.05489e-36	0.9853	NA	NA
IFNAR2	7.3257e-11	4.35098e-07	6.51383	Minor_Salivary_Gland	2.23009e-11	2.60029e-07	-6.69011	Ovary	2.07136e-11	3.27306e-07	-6.7009	NA	NA	NA	1	1	1	0	3	-6.2191	-0.495425	-12.6964	0.822329	-13.2574	0.423077	NA	NA	5e-10	0.6203	6.18973e-37	0.41089	4.09036e-40	0.672239	NA	NA	3.73604e-07	0.950291	7.32246e-33	0.986573	1.31174e-35	0.992932	NA	NA
IFNAR2	7.3257e-11	4.35098e-07	6.51383	Minor_Salivary_Gland	2.23009e-11	2.60029e-07	-6.69011	Pancreas	2.10296e-11	5.01157e-07	-6.69869	NA	NA	NA	1	1	1	0	3	-6.2191	-0.495425	-12.6964	0.822329	-13.2509	0.422819	NA	NA	5e-10	0.6203	6.18973e-37	0.41089	4.45986e-40	0.672427	NA	NA	3.73604e-07	0.950291	7.32246e-33	0.986573	1.08036e-35	0.997042	NA	NA
IFNAR2	7.3257e-11	4.35098e-07	6.51383	Minor_Salivary_Gland	2.23009e-11	2.60029e-07	-6.69011	Pituitary	3.79134e-12	1.25641e-07	6.94475	NA	NA	NA	1	1	1	0	3	-6.2191	-0.495425	-12.6964	0.822329	13.2888	-0.656704	NA	NA	5e-10	0.6203	6.18973e-37	0.41089	2.68717e-40	0.511371	NA	NA	3.73604e-07	0.950291	7.32246e-33	0.986573	6.89041e-36	0.98628	NA	NA
IFNAR2	7.3257e-11	4.35098e-07	6.51383	Minor_Salivary_Gland	2.23009e-11	2.60029e-07	-6.69011	Prostate	3.79134e-12	1.23059e-07	6.94475	NA	NA	NA	1	1	1	0	3	-6.2191	-0.495425	-12.6964	0.822329	13.2888	-0.679537	NA	NA	5e-10	0.6203	6.18973e-37	0.41089	2.68717e-40	0.496798	NA	NA	3.73604e-07	0.950291	7.32246e-33	0.986573	6.74909e-36	0.989524	NA	NA
IFNAR2	7.3257e-11	4.35098e-07	6.51383	Minor_Salivary_Gland	2.23009e-11	2.60029e-07	-6.69011	Skin_Not_Sun_Exposed_Suprapubic	2.26065e-12	3.7572e-08	-7.01738	NA	NA	NA	1	1	1	0	3	-6.2191	-0.495425	-12.6964	0.822329	-13.256	0.765385	NA	NA	5e-10	0.6203	6.18973e-37	0.41089	4.16652e-40	0.444043	NA	NA	3.73604e-07	0.950291	7.32246e-33	0.986573	7.03079e-36	0.970039	NA	NA
IFNAR2	7.3257e-11	4.35098e-07	6.51383	Minor_Salivary_Gland	2.23009e-11	2.60029e-07	-6.69011	Skin_Sun_Exposed_Lower_leg	2.07136e-11	2.31199e-07	-6.7009	NA	NA	NA	1	1	1	0	3	-6.2191	-0.495425	-12.6964	0.822329	-13.2574	0.423077	NA	NA	5e-10	0.6203	6.18973e-37	0.41089	4.09036e-40	0.672239	NA	NA	3.73604e-07	0.950291	7.32246e-33	0.986573	4.63806e-36	0.994469	NA	NA
IFNAR2	7.3257e-11	4.35098e-07	6.51383	Minor_Salivary_Gland	2.23009e-11	2.60029e-07	-6.69011	Small_Intestine_Terminal_Ileum	3.63265e-10	5.52889e-06	-6.26905	NA	NA	NA	1	1	1	0	3	-6.2191	-0.495425	-12.6964	0.822329	-12.2188	0.391635	NA	NA	5e-10	0.6203	6.18973e-37	0.41089	2.46715e-34	0.695328	NA	NA	3.73604e-07	0.950291	7.32246e-33	0.986573	2.54158e-30	0.994399	NA	NA
IFNAR2	7.3257e-11	4.35098e-07	6.51383	Minor_Salivary_Gland	2.23009e-11	2.60029e-07	-6.69011	Spleen	2.26065e-12	5.88795e-08	-7.01738	NA	NA	NA	1	1	1	0	3	-6.2191	-0.495425	-12.6964	0.822329	-13.256	0.765385	NA	NA	5e-10	0.6203	6.18973e-37	0.41089	4.16652e-40	0.444043	NA	NA	3.73604e-07	0.950291	7.32246e-33	0.986573	2.62657e-36	0.974261	NA	NA
IFNAR2	7.3257e-11	4.35098e-07	6.51383	Minor_Salivary_Gland	2.23009e-11	2.60029e-07	-6.69011	Stomach	2.26065e-12	6.37029e-08	-7.01738	NA	NA	NA	1	1	1	0	3	-6.2191	-0.495425	-12.6964	0.822329	-13.256	0.765385	NA	NA	5e-10	0.6203	6.18973e-37	0.41089	4.16652e-40	0.444043	NA	NA	3.73604e-07	0.950291	7.32246e-33	0.986573	3.97708e-36	0.978652	NA	NA
IFNAR2	7.3257e-11	4.35098e-07	6.51383	Minor_Salivary_Gland	2.23009e-11	2.60029e-07	-6.69011	Testis	2.26065e-12	1.22487e-07	-7.01738	NA	NA	NA	1	1	1	0	3	-6.2191	-0.495425	-12.6964	0.822329	-13.256	0.765385	NA	NA	5e-10	0.6203	6.18973e-37	0.41089	4.16652e-40	0.444043	NA	NA	3.73604e-07	0.950291	7.32246e-33	0.986573	2.28908e-35	0.9803	NA	NA
IFNAR2	7.3257e-11	4.35098e-07	6.51383	Minor_Salivary_Gland	2.23009e-11	2.60029e-07	-6.69011	Thyroid	3.04032e-11	3.62994e-07	-6.6446	NA	NA	NA	1	1	1	0	3	-6.2191	-0.495425	-12.6964	0.822329	-13.2724	0.395902	NA	NA	5e-10	0.6203	6.18973e-37	0.41089	3.3448e-40	0.692178	NA	NA	3.73604e-07	0.950291	7.32246e-33	0.986573	4.95602e-36	0.992822	NA	NA
IFNAR2	7.3257e-11	4.35098e-07	6.51383	Minor_Salivary_Gland	2.23009e-11	2.60029e-07	-6.69011	Uterus	2.07136e-11	3.12569e-07	-6.7009	NA	NA	NA	1	1	1	0	3	-6.2191	-0.495425	-12.6964	0.822329	-13.2574	0.423077	NA	NA	5e-10	0.6203	6.18973e-37	0.41089	4.09036e-40	0.672239	NA	NA	3.73604e-07	0.950291	7.32246e-33	0.986573	6.26745e-36	0.995352	NA	NA
IFNAR2	7.3257e-11	4.35098e-07	6.51383	Minor_Salivary_Gland	2.23009e-11	2.60029e-07	-6.69011	Vagina	2.26065e-12	6.39991e-08	-7.01738	NA	NA	NA	1	1	1	0	3	-6.2191	-0.495425	-12.6964	0.822329	-13.256	0.765385	NA	NA	5e-10	0.6203	6.18973e-37	0.41089	4.16652e-40	0.444043	NA	NA	3.73604e-07	0.950291	7.32246e-33	0.986573	1.05942e-35	0.988486	NA	NA
IFNAR2	7.3257e-11	4.35098e-07	6.51383	Minor_Salivary_Gland	2.23009e-11	2.60029e-07	-6.69011	Whole_Blood	2.26065e-12	2.16424e-08	-7.01738	NA	NA	NA	1	1	1	0	3	-6.2191	-0.495425	-12.6964	0.822329	-13.256	0.765385	NA	NA	5e-10	0.6203	6.18973e-37	0.41089	4.16652e-40	0.444043	NA	NA	3.73604e-07	0.950291	7.32246e-33	0.986573	2.02566e-36	0.965777	NA	NA
IFNAR2	7.3257e-11	4.35098e-07	6.51383	Minor_Salivary_Gland	2.23009e-11	2.60029e-07	-6.69011	smultixcan	2.42243e-12	1.4504e-07	-6.99317	NA	NA	NA	1	1	1	0	3	-6.2191	-0.495425	-12.6964	0.822329	-13.2669	0.736769	NA	NA	5e-10	0.6203	6.18973e-37	0.41089	2.49455e-40	0.460299	NA	NA	3.73604e-07	0.950291	7.32246e-33	0.986573	1.06487e-35	0.972966	NA	NA
IFNAR2	7.3257e-11	4.35098e-07	6.51383	Muscle_Skeletal	6.33325e-12	7.4099e-08	6.87194	Adipose_Subcutaneous	2.26065e-12	3.84627e-08	-7.01738	NA	NA	NA	1	1	1	0	3	-6.2191	-0.495425	12.4306	-1.04182	-13.256	0.765385	NA	NA	5e-10	0.6203	1.78386e-35	0.297493	4.16652e-40	0.444043	NA	NA	3.73604e-07	0.950291	2.10977e-31	0.979055	2.39658e-36	0.976495	NA	NA
IFNAR2	7.3257e-11	4.35098e-07	6.51383	Muscle_Skeletal	6.33325e-12	7.4099e-08	6.87194	Adipose_Visceral_Omentum	3.79134e-12	6.2305e-08	-6.94475	NA	NA	NA	1	1	1	0	3	-6.2191	-0.495425	12.4306	-1.04182	-13.2888	0.679537	NA	NA	5e-10	0.6203	1.78386e-35	0.297493	2.68717e-40	0.496798	NA	NA	3.73604e-07	0.950291	2.10977e-31	0.979055	3.41422e-36	0.988723	NA	NA
IFNAR2	7.3257e-11	4.35098e-07	6.51383	Muscle_Skeletal	6.33325e-12	7.4099e-08	6.87194	Adrenal_Gland	2.07136e-11	2.95708e-07	6.7009	NA	NA	NA	1	1	1	0	3	-6.2191	-0.495425	12.4306	-1.04182	13.2574	-0.423077	NA	NA	5e-10	0.6203	1.78386e-35	0.297493	4.09036e-40	0.672239	NA	NA	3.73604e-07	0.950291	2.10977e-31	0.979055	5.92857e-36	0.985639	NA	NA
IFNAR2	7.3257e-11	4.35098e-07	6.51383	Muscle_Skeletal	6.33325e-12	7.4099e-08	6.87194	Artery_Aorta	2.26065e-12	3.5889e-08	-7.01738	NA	NA	NA	1	1	1	0	3	-6.2191	-0.495425	12.4306	-1.04182	-13.256	0.765385	NA	NA	5e-10	0.6203	1.78386e-35	0.297493	4.16652e-40	0.444043	NA	NA	3.73604e-07	0.950291	2.10977e-31	0.979055	2.68649e-36	0.983411	NA	NA
IFNAR2	7.3257e-11	4.35098e-07	6.51383	Muscle_Skeletal	6.33325e-12	7.4099e-08	6.87194	Artery_Coronary	2.26065e-12	7.13236e-08	-7.01738	NA	NA	NA	1	1	1	0	3	-6.2191	-0.495425	12.4306	-1.04182	-13.256	0.765385	NA	NA	5e-10	0.6203	1.78386e-35	0.297493	4.16652e-40	0.444043	NA	NA	3.73604e-07	0.950291	2.10977e-31	0.979055	6.66872e-36	0.981495	NA	NA
IFNAR2	7.3257e-11	4.35098e-07	6.51383	Muscle_Skeletal	6.33325e-12	7.4099e-08	6.87194	Artery_Tibial	3.79134e-12	6.10273e-08	-6.94475	NA	NA	NA	1	1	1	0	3	-6.2191	-0.495425	12.4306	-1.04182	-13.2888	0.679537	NA	NA	5e-10	0.6203	1.78386e-35	0.297493	2.68717e-40	0.496798	NA	NA	3.73604e-07	0.950291	2.10977e-31	0.979055	4.54067e-36	0.984333	NA	NA
IFNAR2	7.3257e-11	4.35098e-07	6.51383	Muscle_Skeletal	6.33325e-12	7.4099e-08	6.87194	Brain_Amygdala	2.26065e-12	4.21657e-08	7.01738	NA	NA	NA	1	1	1	0	3	-6.2191	-0.495425	12.4306	-1.04182	13.256	-0.746431	NA	NA	5e-10	0.6203	1.78386e-35	0.297493	4.16652e-40	0.455407	NA	NA	3.73604e-07	0.950291	2.10977e-31	0.979055	3.9559e-36	0.987081	NA	NA
IFNAR2	7.3257e-11	4.35098e-07	6.51383	Muscle_Skeletal	6.33325e-12	7.4099e-08	6.87194	Brain_Anterior_cingulate_cortex_BA24	2.26065e-12	5.05482e-08	-7.01738	NA	NA	NA	1	1	1	0	3	-6.2191	-0.495425	12.4306	-1.04182	-13.256	0.765385	NA	NA	5e-10	0.6203	1.78386e-35	0.297493	4.16652e-40	0.444043	NA	NA	3.73604e-07	0.950291	2.10977e-31	0.979055	4.73295e-36	0.987016	NA	NA
IFNAR2	7.3257e-11	4.35098e-07	6.51383	Muscle_Skeletal	6.33325e-12	7.4099e-08	6.87194	Brain_Caudate_basal_ganglia	3.79134e-12	4.73103e-08	-6.94475	NA	NA	NA	1	1	1	0	3	-6.2191	-0.495425	12.4306	-1.04182	-13.2888	0.679537	NA	NA	5e-10	0.6203	1.78386e-35	0.297493	2.68717e-40	0.496798	NA	NA	3.73604e-07	0.950291	2.10977e-31	0.979055	5.27668e-36	0.992462	NA	NA
IFNAR2	7.3257e-11	4.35098e-07	6.51383	Muscle_Skeletal	6.33325e-12	7.4099e-08	6.87194	Brain_Cerebellar_Hemisphere	3.79134e-12	1.17626e-07	6.94475	NA	NA	NA	1	1	1	0	3	-6.2191	-0.495425	12.4306	-1.04182	13.2888	-0.679537	NA	NA	5e-10	0.6203	1.78386e-35	0.297493	2.68717e-40	0.496798	NA	NA	3.73604e-07	0.950291	2.10977e-31	0.979055	6.43945e-36	0.986181	NA	NA
IFNAR2	7.3257e-11	4.35098e-07	6.51383	Muscle_Skeletal	6.33325e-12	7.4099e-08	6.87194	Brain_Cerebellum	4.27724e-12	6.81985e-08	-6.9277	NA	NA	NA	1	1	1	0	3	-6.2191	-0.495425	12.4306	-1.04182	-13.2673	0.670543	NA	NA	5e-10	0.6203	1.78386e-35	0.297493	3.58264e-40	0.502512	NA	NA	3.73604e-07	0.950291	2.10977e-31	0.979055	1.16006e-35	0.99249	NA	NA
IFNAR2	7.3257e-11	4.35098e-07	6.51383	Muscle_Skeletal	6.33325e-12	7.4099e-08	6.87194	Brain_Cortex	3.49059e-10	4.9671e-06	-6.27526	NA	NA	NA	1	1	1	0	3	-6.2191	-0.495425	12.4306	-1.04182	-12.2264	0.391729	NA	NA	5e-10	0.6203	1.78386e-35	0.297493	2.24786e-34	0.695258	NA	NA	3.73604e-07	0.950291	2.10977e-31	0.979055	2.28335e-30	0.991295	NA	NA
IFNAR2	7.3257e-11	4.35098e-07	6.51383	Muscle_Skeletal	6.33325e-12	7.4099e-08	6.87194	Brain_Frontal_Cortex_BA9	2.26065e-12	5.60348e-08	-7.01738	NA	NA	NA	1	1	1	0	3	-6.2191	-0.495425	12.4306	-1.04182	-13.256	0.765385	NA	NA	5e-10	0.6203	1.78386e-35	0.297493	4.16652e-40	0.444043	NA	NA	3.73604e-07	0.950291	2.10977e-31	0.979055	5.2421e-36	0.976978	NA	NA
IFNAR2	7.3257e-11	4.35098e-07	6.51383	Muscle_Skeletal	6.33325e-12	7.4099e-08	6.87194	Brain_Hippocampus	3.79134e-12	7.98722e-08	-6.94475	NA	NA	NA	1	1	1	0	3	-6.2191	-0.495425	12.4306	-1.04182	-13.2888	0.679537	NA	NA	5e-10	0.6203	1.78386e-35	0.297493	2.68717e-40	0.496798	NA	NA	3.73604e-07	0.950291	2.10977e-31	0.979055	5.757e-36	0.984483	NA	NA
IFNAR2	7.3257e-11	4.35098e-07	6.51383	Muscle_Skeletal	6.33325e-12	7.4099e-08	6.87194	Brain_Hypothalamus	2.07136e-11	4.8472e-07	-6.7009	NA	NA	NA	1	1	1	0	3	-6.2191	-0.495425	12.4306	-1.04182	-13.2574	0.423077	NA	NA	5e-10	0.6203	1.78386e-35	0.297493	4.09036e-40	0.672239	NA	NA	3.73604e-07	0.950291	2.10977e-31	0.979055	9.71706e-36	0.99873	NA	NA
IFNAR2	7.3257e-11	4.35098e-07	6.51383	Muscle_Skeletal	6.33325e-12	7.4099e-08	6.87194	Brain_Nucleus_accumbens_basal_ganglia	2.07136e-11	5.26271e-07	-6.7009	NA	NA	NA	1	1	1	0	3	-6.2191	-0.495425	12.4306	-1.04182	-13.2574	0.423077	NA	NA	5e-10	0.6203	1.78386e-35	0.297493	4.09036e-40	0.672239	NA	NA	3.73604e-07	0.950291	2.10977e-31	0.979055	1.05568e-35	0.99755	NA	NA
IFNAR2	7.3257e-11	4.35098e-07	6.51383	Muscle_Skeletal	6.33325e-12	7.4099e-08	6.87194	Brain_Putamen_basal_ganglia	2.26065e-12	4.99039e-08	-7.01738	NA	NA	NA	1	1	1	0	3	-6.2191	-0.495425	12.4306	-1.04182	-13.256	0.765385	NA	NA	5e-10	0.6203	1.78386e-35	0.297493	4.16652e-40	0.444043	NA	NA	3.73604e-07	0.950291	2.10977e-31	0.979055	4.67066e-36	0.98408	NA	NA
IFNAR2	7.3257e-11	4.35098e-07	6.51383	Muscle_Skeletal	6.33325e-12	7.4099e-08	6.87194	Brain_Spinal_cord_cervical_c-1	3.79134e-12	8.43005e-08	6.94475	NA	NA	NA	1	1	1	0	3	-6.2191	-0.495425	12.4306	-1.04182	13.2888	-0.655816	NA	NA	5e-10	0.6203	1.78386e-35	0.297493	2.68717e-40	0.511943	NA	NA	3.73604e-07	0.950291	2.10977e-31	0.979055	3.07909e-36	0.991259	NA	NA
IFNAR2	7.3257e-11	4.35098e-07	6.51383	Muscle_Skeletal	6.33325e-12	7.4099e-08	6.87194	Brain_Substantia_nigra	2.26065e-12	2.03651e-08	-7.01738	NA	NA	NA	1	1	1	0	3	-6.2191	-0.495425	12.4306	-1.04182	-13.256	0.765385	NA	NA	5e-10	0.6203	1.78386e-35	0.297493	4.16652e-40	0.444043	NA	NA	3.73604e-07	0.950291	2.10977e-31	0.979055	1.90879e-36	0.991114	NA	NA
IFNAR2	7.3257e-11	4.35098e-07	6.51383	Muscle_Skeletal	6.33325e-12	7.4099e-08	6.87194	Breast_Mammary_Tissue	3.79134e-12	6.63655e-08	-6.94475	NA	NA	NA	1	1	1	0	3	-6.2191	-0.495425	12.4306	-1.04182	-13.2888	0.679537	NA	NA	5e-10	0.6203	1.78386e-35	0.297493	2.68717e-40	0.496798	NA	NA	3.73604e-07	0.950291	2.10977e-31	0.979055	2.9062e-36	0.977607	NA	NA
IFNAR2	7.3257e-11	4.35098e-07	6.51383	Muscle_Skeletal	6.33325e-12	7.4099e-08	6.87194	Cells_Cultured_fibroblasts	3.79134e-12	5.5291e-08	-6.94475	NA	NA	NA	1	1	1	0	3	-6.2191	-0.495425	12.4306	-1.04182	-13.2888	0.679537	NA	NA	5e-10	0.6203	1.78386e-35	0.297493	2.68717e-40	0.496798	NA	NA	3.73604e-07	0.950291	2.10977e-31	0.979055	4.1143e-36	0.975529	NA	NA
IFNAR2	7.3257e-11	4.35098e-07	6.51383	Muscle_Skeletal	6.33325e-12	7.4099e-08	6.87194	Cells_EBV-transformed_lymphocytes	2.26065e-12	3.26709e-08	-7.01738	NA	NA	NA	1	1	1	0	3	-6.2191	-0.495425	12.4306	-1.04182	-13.256	0.765385	NA	NA	5e-10	0.6203	1.78386e-35	0.297493	4.16652e-40	0.444043	NA	NA	3.73604e-07	0.950291	2.10977e-31	0.979055	3.05479e-36	0.969312	NA	NA
IFNAR2	7.3257e-11	4.35098e-07	6.51383	Muscle_Skeletal	6.33325e-12	7.4099e-08	6.87194	Colon_Sigmoid	3.79134e-12	6.15941e-08	6.94475	NA	NA	NA	1	1	1	0	3	-6.2191	-0.495425	12.4306	-1.04182	13.2888	-0.642316	NA	NA	5e-10	0.6203	1.78386e-35	0.297493	2.68717e-40	0.520668	NA	NA	3.73604e-07	0.950291	2.10977e-31	0.979055	8.86633e-36	0.986688	NA	NA
IFNAR2	7.3257e-11	4.35098e-07	6.51383	Muscle_Skeletal	6.33325e-12	7.4099e-08	6.87194	Colon_Transverse	2.07136e-11	6.67165e-07	-6.7009	NA	NA	NA	1	1	1	0	3	-6.2191	-0.495425	12.4306	-1.04182	-13.2574	0.423077	NA	NA	5e-10	0.6203	1.78386e-35	0.297493	4.09036e-40	0.672239	NA	NA	3.73604e-07	0.950291	2.10977e-31	0.979055	1.33931e-35	0.992213	NA	NA
IFNAR2	7.3257e-11	4.35098e-07	6.51383	Muscle_Skeletal	6.33325e-12	7.4099e-08	6.87194	Esophagus_Gastroesophageal_Junction	2.26065e-12	7.24313e-08	-7.01738	NA	NA	NA	1	1	1	0	3	-6.2191	-0.495425	12.4306	-1.04182	-13.256	0.765385	NA	NA	5e-10	0.6203	1.78386e-35	0.297493	4.16652e-40	0.444043	NA	NA	3.73604e-07	0.950291	2.10977e-31	0.979055	6.78246e-36	0.981391	NA	NA
IFNAR2	7.3257e-11	4.35098e-07	6.51383	Muscle_Skeletal	6.33325e-12	7.4099e-08	6.87194	Esophagus_Mucosa	2.07136e-11	3.01445e-07	6.7009	NA	NA	NA	1	1	1	0	3	-6.2191	-0.495425	12.4306	-1.04182	13.2574	-0.423077	NA	NA	5e-10	0.6203	1.78386e-35	0.297493	4.09036e-40	0.672239	NA	NA	3.73604e-07	0.950291	2.10977e-31	0.979055	6.048e-36	0.984776	NA	NA
IFNAR2	7.3257e-11	4.35098e-07	6.51383	Muscle_Skeletal	6.33325e-12	7.4099e-08	6.87194	Esophagus_Muscularis	3.79134e-12	1.2044e-07	-6.94475	NA	NA	NA	1	1	1	0	3	-6.2191	-0.495425	12.4306	-1.04182	-13.2888	0.679537	NA	NA	5e-10	0.6203	1.78386e-35	0.297493	2.68717e-40	0.496798	NA	NA	3.73604e-07	0.950291	2.10977e-31	0.979055	6.59304e-36	0.993341	NA	NA
IFNAR2	7.3257e-11	4.35098e-07	6.51383	Muscle_Skeletal	6.33325e-12	7.4099e-08	6.87194	Heart_Atrial_Appendage	3.79134e-12	5.40513e-08	-6.94475	NA	NA	NA	1	1	1	0	3	-6.2191	-0.495425	12.4306	-1.04182	-13.2888	0.679537	NA	NA	5e-10	0.6203	1.78386e-35	0.297493	2.68717e-40	0.496798	NA	NA	3.73604e-07	0.950291	2.10977e-31	0.979055	4.02194e-36	0.991093	NA	NA
IFNAR2	7.3257e-11	4.35098e-07	6.51383	Muscle_Skeletal	6.33325e-12	7.4099e-08	6.87194	Heart_Left_Ventricle	4.27724e-12	9.77094e-08	-6.9277	NA	NA	NA	1	1	1	0	3	-6.2191	-0.495425	12.4306	-1.04182	-13.2673	0.670543	NA	NA	5e-10	0.6203	1.78386e-35	0.297493	3.58264e-40	0.502512	NA	NA	3.73604e-07	0.950291	2.10977e-31	0.979055	4.74441e-36	0.983025	NA	NA
IFNAR2	7.3257e-11	4.35098e-07	6.51383	Muscle_Skeletal	6.33325e-12	7.4099e-08	6.87194	Kidney_Cortex	2.07136e-11	1.90773e-07	-6.7009	NA	NA	NA	1	1	1	0	3	-6.2191	-0.495425	12.4306	-1.04182	-13.2574	0.423077	NA	NA	5e-10	0.6203	1.78386e-35	0.297493	4.09036e-40	0.672239	NA	NA	3.73604e-07	0.950291	2.10977e-31	0.979055	3.82878e-36	0.991292	NA	NA
IFNAR2	7.3257e-11	4.35098e-07	6.51383	Muscle_Skeletal	6.33325e-12	7.4099e-08	6.87194	Liver	2.07136e-11	1.41888e-07	-6.7009	NA	NA	NA	1	1	1	0	3	-6.2191	-0.495425	12.4306	-1.04182	-13.2574	0.423077	NA	NA	5e-10	0.6203	1.78386e-35	0.297493	4.09036e-40	0.672239	NA	NA	3.73604e-07	0.950291	2.10977e-31	0.979055	2.84825e-36	0.996077	NA	NA
IFNAR2	7.3257e-11	4.35098e-07	6.51383	Muscle_Skeletal	6.33325e-12	7.4099e-08	6.87194	Lung	2.26065e-12	3.96123e-08	7.01738	NA	NA	NA	1	1	1	0	3	-6.2191	-0.495425	12.4306	-1.04182	13.256	-0.737317	NA	NA	5e-10	0.6203	1.78386e-35	0.297493	4.16652e-40	0.46093	NA	NA	3.73604e-07	0.950291	2.10977e-31	0.979055	2.96556e-36	0.976	NA	NA
IFNAR2	7.3257e-11	4.35098e-07	6.51383	Muscle_Skeletal	6.33325e-12	7.4099e-08	6.87194	Minor_Salivary_Gland	1.46139e-11	1.39127e-07	6.75168	NA	NA	NA	1	1	1	0	3	-6.2191	-0.495425	12.4306	-1.04182	13.2131	-0.511628	NA	NA	5e-10	0.6203	1.78386e-35	0.297493	7.37119e-40	0.608911	NA	NA	3.73604e-07	0.950291	2.10977e-31	0.979055	5.44547e-36	0.98528	NA	NA
IFNAR2	7.3257e-11	4.35098e-07	6.51383	Muscle_Skeletal	6.33325e-12	7.4099e-08	6.87194	Muscle_Skeletal	2.07136e-11	2.61137e-07	-6.7009	NA	NA	NA	1	1	1	0	3	-6.2191	-0.495425	12.4306	-1.04182	-13.2574	0.423077	NA	NA	5e-10	0.6203	1.78386e-35	0.297493	4.09036e-40	0.672239	NA	NA	3.73604e-07	0.950291	2.10977e-31	0.979055	5.23668e-36	0.993789	NA	NA
IFNAR2	7.3257e-11	4.35098e-07	6.51383	Muscle_Skeletal	6.33325e-12	7.4099e-08	6.87194	Nerve_Tibial	2.26065e-12	4.0807e-08	-7.01738	NA	NA	NA	1	1	1	0	3	-6.2191	-0.495425	12.4306	-1.04182	-13.256	0.765385	NA	NA	5e-10	0.6203	1.78386e-35	0.297493	4.16652e-40	0.444043	NA	NA	3.73604e-07	0.950291	2.10977e-31	0.979055	3.05489e-36	0.9853	NA	NA
IFNAR2	7.3257e-11	4.35098e-07	6.51383	Muscle_Skeletal	6.33325e-12	7.4099e-08	6.87194	Ovary	2.07136e-11	3.27306e-07	-6.7009	NA	NA	NA	1	1	1	0	3	-6.2191	-0.495425	12.4306	-1.04182	-13.2574	0.423077	NA	NA	5e-10	0.6203	1.78386e-35	0.297493	4.09036e-40	0.672239	NA	NA	3.73604e-07	0.950291	2.10977e-31	0.979055	1.31174e-35	0.992932	NA	NA
IFNAR2	7.3257e-11	4.35098e-07	6.51383	Muscle_Skeletal	6.33325e-12	7.4099e-08	6.87194	Pancreas	2.10296e-11	5.01157e-07	-6.69869	NA	NA	NA	1	1	1	0	3	-6.2191	-0.495425	12.4306	-1.04182	-13.2509	0.422819	NA	NA	5e-10	0.6203	1.78386e-35	0.297493	4.45986e-40	0.672427	NA	NA	3.73604e-07	0.950291	2.10977e-31	0.979055	1.08036e-35	0.997042	NA	NA
IFNAR2	7.3257e-11	4.35098e-07	6.51383	Muscle_Skeletal	6.33325e-12	7.4099e-08	6.87194	Pituitary	3.79134e-12	1.25641e-07	6.94475	NA	NA	NA	1	1	1	0	3	-6.2191	-0.495425	12.4306	-1.04182	13.2888	-0.656704	NA	NA	5e-10	0.6203	1.78386e-35	0.297493	2.68717e-40	0.511371	NA	NA	3.73604e-07	0.950291	2.10977e-31	0.979055	6.89041e-36	0.98628	NA	NA
IFNAR2	7.3257e-11	4.35098e-07	6.51383	Muscle_Skeletal	6.33325e-12	7.4099e-08	6.87194	Prostate	3.79134e-12	1.23059e-07	6.94475	NA	NA	NA	1	1	1	0	3	-6.2191	-0.495425	12.4306	-1.04182	13.2888	-0.679537	NA	NA	5e-10	0.6203	1.78386e-35	0.297493	2.68717e-40	0.496798	NA	NA	3.73604e-07	0.950291	2.10977e-31	0.979055	6.74909e-36	0.989524	NA	NA
IFNAR2	7.3257e-11	4.35098e-07	6.51383	Muscle_Skeletal	6.33325e-12	7.4099e-08	6.87194	Skin_Not_Sun_Exposed_Suprapubic	2.26065e-12	3.7572e-08	-7.01738	NA	NA	NA	1	1	1	0	3	-6.2191	-0.495425	12.4306	-1.04182	-13.256	0.765385	NA	NA	5e-10	0.6203	1.78386e-35	0.297493	4.16652e-40	0.444043	NA	NA	3.73604e-07	0.950291	2.10977e-31	0.979055	7.03079e-36	0.970039	NA	NA
IFNAR2	7.3257e-11	4.35098e-07	6.51383	Muscle_Skeletal	6.33325e-12	7.4099e-08	6.87194	Skin_Sun_Exposed_Lower_leg	2.07136e-11	2.31199e-07	-6.7009	NA	NA	NA	1	1	1	0	3	-6.2191	-0.495425	12.4306	-1.04182	-13.2574	0.423077	NA	NA	5e-10	0.6203	1.78386e-35	0.297493	4.09036e-40	0.672239	NA	NA	3.73604e-07	0.950291	2.10977e-31	0.979055	4.63806e-36	0.994469	NA	NA
IFNAR2	7.3257e-11	4.35098e-07	6.51383	Muscle_Skeletal	6.33325e-12	7.4099e-08	6.87194	Small_Intestine_Terminal_Ileum	3.63265e-10	5.52889e-06	-6.26905	NA	NA	NA	1	1	1	0	3	-6.2191	-0.495425	12.4306	-1.04182	-12.2188	0.391635	NA	NA	5e-10	0.6203	1.78386e-35	0.297493	2.46715e-34	0.695328	NA	NA	3.73604e-07	0.950291	2.10977e-31	0.979055	2.54158e-30	0.994399	NA	NA
IFNAR2	7.3257e-11	4.35098e-07	6.51383	Muscle_Skeletal	6.33325e-12	7.4099e-08	6.87194	Spleen	2.26065e-12	5.88795e-08	-7.01738	NA	NA	NA	1	1	1	0	3	-6.2191	-0.495425	12.4306	-1.04182	-13.256	0.765385	NA	NA	5e-10	0.6203	1.78386e-35	0.297493	4.16652e-40	0.444043	NA	NA	3.73604e-07	0.950291	2.10977e-31	0.979055	2.62657e-36	0.974261	NA	NA
IFNAR2	7.3257e-11	4.35098e-07	6.51383	Muscle_Skeletal	6.33325e-12	7.4099e-08	6.87194	Stomach	2.26065e-12	6.37029e-08	-7.01738	NA	NA	NA	1	1	1	0	3	-6.2191	-0.495425	12.4306	-1.04182	-13.256	0.765385	NA	NA	5e-10	0.6203	1.78386e-35	0.297493	4.16652e-40	0.444043	NA	NA	3.73604e-07	0.950291	2.10977e-31	0.979055	3.97708e-36	0.978652	NA	NA
IFNAR2	7.3257e-11	4.35098e-07	6.51383	Muscle_Skeletal	6.33325e-12	7.4099e-08	6.87194	Testis	2.26065e-12	1.22487e-07	-7.01738	NA	NA	NA	1	1	1	0	3	-6.2191	-0.495425	12.4306	-1.04182	-13.256	0.765385	NA	NA	5e-10	0.6203	1.78386e-35	0.297493	4.16652e-40	0.444043	NA	NA	3.73604e-07	0.950291	2.10977e-31	0.979055	2.28908e-35	0.9803	NA	NA
IFNAR2	7.3257e-11	4.35098e-07	6.51383	Muscle_Skeletal	6.33325e-12	7.4099e-08	6.87194	Thyroid	3.04032e-11	3.62994e-07	-6.6446	NA	NA	NA	1	1	1	0	3	-6.2191	-0.495425	12.4306	-1.04182	-13.2724	0.395902	NA	NA	5e-10	0.6203	1.78386e-35	0.297493	3.3448e-40	0.692178	NA	NA	3.73604e-07	0.950291	2.10977e-31	0.979055	4.95602e-36	0.992822	NA	NA
IFNAR2	7.3257e-11	4.35098e-07	6.51383	Muscle_Skeletal	6.33325e-12	7.4099e-08	6.87194	Uterus	2.07136e-11	3.12569e-07	-6.7009	NA	NA	NA	1	1	1	0	3	-6.2191	-0.495425	12.4306	-1.04182	-13.2574	0.423077	NA	NA	5e-10	0.6203	1.78386e-35	0.297493	4.09036e-40	0.672239	NA	NA	3.73604e-07	0.950291	2.10977e-31	0.979055	6.26745e-36	0.995352	NA	NA
IFNAR2	7.3257e-11	4.35098e-07	6.51383	Muscle_Skeletal	6.33325e-12	7.4099e-08	6.87194	Vagina	2.26065e-12	6.39991e-08	-7.01738	NA	NA	NA	1	1	1	0	3	-6.2191	-0.495425	12.4306	-1.04182	-13.256	0.765385	NA	NA	5e-10	0.6203	1.78386e-35	0.297493	4.16652e-40	0.444043	NA	NA	3.73604e-07	0.950291	2.10977e-31	0.979055	1.05942e-35	0.988486	NA	NA
IFNAR2	7.3257e-11	4.35098e-07	6.51383	Muscle_Skeletal	6.33325e-12	7.4099e-08	6.87194	Whole_Blood	2.26065e-12	2.16424e-08	-7.01738	NA	NA	NA	1	1	1	0	3	-6.2191	-0.495425	12.4306	-1.04182	-13.256	0.765385	NA	NA	5e-10	0.6203	1.78386e-35	0.297493	4.16652e-40	0.444043	NA	NA	3.73604e-07	0.950291	2.10977e-31	0.979055	2.02566e-36	0.965777	NA	NA
IFNAR2	7.3257e-11	4.35098e-07	6.51383	Muscle_Skeletal	6.33325e-12	7.4099e-08	6.87194	smultixcan	2.42243e-12	1.4504e-07	-6.99317	NA	NA	NA	1	1	1	0	3	-6.2191	-0.495425	12.4306	-1.04182	-13.2669	0.736769	NA	NA	5e-10	0.6203	1.78386e-35	0.297493	2.49455e-40	0.460299	NA	NA	3.73604e-07	0.950291	2.10977e-31	0.979055	1.06487e-35	0.972966	NA	NA
IFNAR2	7.3257e-11	4.35098e-07	6.51383	Ovary	2.15479e-11	2.50171e-07	6.69513	Adipose_Subcutaneous	2.26065e-12	3.84627e-08	-7.01738	NA	NA	NA	1	1	1	0	3	-6.2191	-0.495425	11.9986	-1.07583	-13.256	0.765385	NA	NA	5e-10	0.6203	3.61502e-33	0.282002	4.16652e-40	0.444043	NA	NA	3.73604e-07	0.950291	4.2527e-29	0.95185	2.39658e-36	0.976495	NA	NA
IFNAR2	7.3257e-11	4.35098e-07	6.51383	Ovary	2.15479e-11	2.50171e-07	6.69513	Adipose_Visceral_Omentum	3.79134e-12	6.2305e-08	-6.94475	NA	NA	NA	1	1	1	0	3	-6.2191	-0.495425	11.9986	-1.07583	-13.2888	0.679537	NA	NA	5e-10	0.6203	3.61502e-33	0.282002	2.68717e-40	0.496798	NA	NA	3.73604e-07	0.950291	4.2527e-29	0.95185	3.41422e-36	0.988723	NA	NA
IFNAR2	7.3257e-11	4.35098e-07	6.51383	Ovary	2.15479e-11	2.50171e-07	6.69513	Adrenal_Gland	2.07136e-11	2.95708e-07	6.7009	NA	NA	NA	1	1	1	0	3	-6.2191	-0.495425	11.9986	-1.07583	13.2574	-0.423077	NA	NA	5e-10	0.6203	3.61502e-33	0.282002	4.09036e-40	0.672239	NA	NA	3.73604e-07	0.950291	4.2527e-29	0.95185	5.92857e-36	0.985639	NA	NA
IFNAR2	7.3257e-11	4.35098e-07	6.51383	Ovary	2.15479e-11	2.50171e-07	6.69513	Artery_Aorta	2.26065e-12	3.5889e-08	-7.01738	NA	NA	NA	1	1	1	0	3	-6.2191	-0.495425	11.9986	-1.07583	-13.256	0.765385	NA	NA	5e-10	0.6203	3.61502e-33	0.282002	4.16652e-40	0.444043	NA	NA	3.73604e-07	0.950291	4.2527e-29	0.95185	2.68649e-36	0.983411	NA	NA
IFNAR2	7.3257e-11	4.35098e-07	6.51383	Ovary	2.15479e-11	2.50171e-07	6.69513	Artery_Coronary	2.26065e-12	7.13236e-08	-7.01738	NA	NA	NA	1	1	1	0	3	-6.2191	-0.495425	11.9986	-1.07583	-13.256	0.765385	NA	NA	5e-10	0.6203	3.61502e-33	0.282002	4.16652e-40	0.444043	NA	NA	3.73604e-07	0.950291	4.2527e-29	0.95185	6.66872e-36	0.981495	NA	NA
IFNAR2	7.3257e-11	4.35098e-07	6.51383	Ovary	2.15479e-11	2.50171e-07	6.69513	Artery_Tibial	3.79134e-12	6.10273e-08	-6.94475	NA	NA	NA	1	1	1	0	3	-6.2191	-0.495425	11.9986	-1.07583	-13.2888	0.679537	NA	NA	5e-10	0.6203	3.61502e-33	0.282002	2.68717e-40	0.496798	NA	NA	3.73604e-07	0.950291	4.2527e-29	0.95185	4.54067e-36	0.984333	NA	NA
IFNAR2	7.3257e-11	4.35098e-07	6.51383	Ovary	2.15479e-11	2.50171e-07	6.69513	Brain_Amygdala	2.26065e-12	4.21657e-08	7.01738	NA	NA	NA	1	1	1	0	3	-6.2191	-0.495425	11.9986	-1.07583	13.256	-0.746431	NA	NA	5e-10	0.6203	3.61502e-33	0.282002	4.16652e-40	0.455407	NA	NA	3.73604e-07	0.950291	4.2527e-29	0.95185	3.9559e-36	0.987081	NA	NA
IFNAR2	7.3257e-11	4.35098e-07	6.51383	Ovary	2.15479e-11	2.50171e-07	6.69513	Brain_Anterior_cingulate_cortex_BA24	2.26065e-12	5.05482e-08	-7.01738	NA	NA	NA	1	1	1	0	3	-6.2191	-0.495425	11.9986	-1.07583	-13.256	0.765385	NA	NA	5e-10	0.6203	3.61502e-33	0.282002	4.16652e-40	0.444043	NA	NA	3.73604e-07	0.950291	4.2527e-29	0.95185	4.73295e-36	0.987016	NA	NA
IFNAR2	7.3257e-11	4.35098e-07	6.51383	Ovary	2.15479e-11	2.50171e-07	6.69513	Brain_Caudate_basal_ganglia	3.79134e-12	4.73103e-08	-6.94475	NA	NA	NA	1	1	1	0	3	-6.2191	-0.495425	11.9986	-1.07583	-13.2888	0.679537	NA	NA	5e-10	0.6203	3.61502e-33	0.282002	2.68717e-40	0.496798	NA	NA	3.73604e-07	0.950291	4.2527e-29	0.95185	5.27668e-36	0.992462	NA	NA
IFNAR2	7.3257e-11	4.35098e-07	6.51383	Ovary	2.15479e-11	2.50171e-07	6.69513	Brain_Cerebellar_Hemisphere	3.79134e-12	1.17626e-07	6.94475	NA	NA	NA	1	1	1	0	3	-6.2191	-0.495425	11.9986	-1.07583	13.2888	-0.679537	NA	NA	5e-10	0.6203	3.61502e-33	0.282002	2.68717e-40	0.496798	NA	NA	3.73604e-07	0.950291	4.2527e-29	0.95185	6.43945e-36	0.986181	NA	NA
IFNAR2	7.3257e-11	4.35098e-07	6.51383	Ovary	2.15479e-11	2.50171e-07	6.69513	Brain_Cerebellum	4.27724e-12	6.81985e-08	-6.9277	NA	NA	NA	1	1	1	0	3	-6.2191	-0.495425	11.9986	-1.07583	-13.2673	0.670543	NA	NA	5e-10	0.6203	3.61502e-33	0.282002	3.58264e-40	0.502512	NA	NA	3.73604e-07	0.950291	4.2527e-29	0.95185	1.16006e-35	0.99249	NA	NA
IFNAR2	7.3257e-11	4.35098e-07	6.51383	Ovary	2.15479e-11	2.50171e-07	6.69513	Brain_Cortex	3.49059e-10	4.9671e-06	-6.27526	NA	NA	NA	1	1	1	0	3	-6.2191	-0.495425	11.9986	-1.07583	-12.2264	0.391729	NA	NA	5e-10	0.6203	3.61502e-33	0.282002	2.24786e-34	0.695258	NA	NA	3.73604e-07	0.950291	4.2527e-29	0.95185	2.28335e-30	0.991295	NA	NA
IFNAR2	7.3257e-11	4.35098e-07	6.51383	Ovary	2.15479e-11	2.50171e-07	6.69513	Brain_Frontal_Cortex_BA9	2.26065e-12	5.60348e-08	-7.01738	NA	NA	NA	1	1	1	0	3	-6.2191	-0.495425	11.9986	-1.07583	-13.256	0.765385	NA	NA	5e-10	0.6203	3.61502e-33	0.282002	4.16652e-40	0.444043	NA	NA	3.73604e-07	0.950291	4.2527e-29	0.95185	5.2421e-36	0.976978	NA	NA
IFNAR2	7.3257e-11	4.35098e-07	6.51383	Ovary	2.15479e-11	2.50171e-07	6.69513	Brain_Hippocampus	3.79134e-12	7.98722e-08	-6.94475	NA	NA	NA	1	1	1	0	3	-6.2191	-0.495425	11.9986	-1.07583	-13.2888	0.679537	NA	NA	5e-10	0.6203	3.61502e-33	0.282002	2.68717e-40	0.496798	NA	NA	3.73604e-07	0.950291	4.2527e-29	0.95185	5.757e-36	0.984483	NA	NA
IFNAR2	7.3257e-11	4.35098e-07	6.51383	Ovary	2.15479e-11	2.50171e-07	6.69513	Brain_Hypothalamus	2.07136e-11	4.8472e-07	-6.7009	NA	NA	NA	1	1	1	0	3	-6.2191	-0.495425	11.9986	-1.07583	-13.2574	0.423077	NA	NA	5e-10	0.6203	3.61502e-33	0.282002	4.09036e-40	0.672239	NA	NA	3.73604e-07	0.950291	4.2527e-29	0.95185	9.71706e-36	0.99873	NA	NA
IFNAR2	7.3257e-11	4.35098e-07	6.51383	Ovary	2.15479e-11	2.50171e-07	6.69513	Brain_Nucleus_accumbens_basal_ganglia	2.07136e-11	5.26271e-07	-6.7009	NA	NA	NA	1	1	1	0	3	-6.2191	-0.495425	11.9986	-1.07583	-13.2574	0.423077	NA	NA	5e-10	0.6203	3.61502e-33	0.282002	4.09036e-40	0.672239	NA	NA	3.73604e-07	0.950291	4.2527e-29	0.95185	1.05568e-35	0.99755	NA	NA
IFNAR2	7.3257e-11	4.35098e-07	6.51383	Ovary	2.15479e-11	2.50171e-07	6.69513	Brain_Putamen_basal_ganglia	2.26065e-12	4.99039e-08	-7.01738	NA	NA	NA	1	1	1	0	3	-6.2191	-0.495425	11.9986	-1.07583	-13.256	0.765385	NA	NA	5e-10	0.6203	3.61502e-33	0.282002	4.16652e-40	0.444043	NA	NA	3.73604e-07	0.950291	4.2527e-29	0.95185	4.67066e-36	0.98408	NA	NA
IFNAR2	7.3257e-11	4.35098e-07	6.51383	Ovary	2.15479e-11	2.50171e-07	6.69513	Brain_Spinal_cord_cervical_c-1	3.79134e-12	8.43005e-08	6.94475	NA	NA	NA	1	1	1	0	3	-6.2191	-0.495425	11.9986	-1.07583	13.2888	-0.655816	NA	NA	5e-10	0.6203	3.61502e-33	0.282002	2.68717e-40	0.511943	NA	NA	3.73604e-07	0.950291	4.2527e-29	0.95185	3.07909e-36	0.991259	NA	NA
IFNAR2	7.3257e-11	4.35098e-07	6.51383	Ovary	2.15479e-11	2.50171e-07	6.69513	Brain_Substantia_nigra	2.26065e-12	2.03651e-08	-7.01738	NA	NA	NA	1	1	1	0	3	-6.2191	-0.495425	11.9986	-1.07583	-13.256	0.765385	NA	NA	5e-10	0.6203	3.61502e-33	0.282002	4.16652e-40	0.444043	NA	NA	3.73604e-07	0.950291	4.2527e-29	0.95185	1.90879e-36	0.991114	NA	NA
IFNAR2	7.3257e-11	4.35098e-07	6.51383	Ovary	2.15479e-11	2.50171e-07	6.69513	Breast_Mammary_Tissue	3.79134e-12	6.63655e-08	-6.94475	NA	NA	NA	1	1	1	0	3	-6.2191	-0.495425	11.9986	-1.07583	-13.2888	0.679537	NA	NA	5e-10	0.6203	3.61502e-33	0.282002	2.68717e-40	0.496798	NA	NA	3.73604e-07	0.950291	4.2527e-29	0.95185	2.9062e-36	0.977607	NA	NA
IFNAR2	7.3257e-11	4.35098e-07	6.51383	Ovary	2.15479e-11	2.50171e-07	6.69513	Cells_Cultured_fibroblasts	3.79134e-12	5.5291e-08	-6.94475	NA	NA	NA	1	1	1	0	3	-6.2191	-0.495425	11.9986	-1.07583	-13.2888	0.679537	NA	NA	5e-10	0.6203	3.61502e-33	0.282002	2.68717e-40	0.496798	NA	NA	3.73604e-07	0.950291	4.2527e-29	0.95185	4.1143e-36	0.975529	NA	NA
IFNAR2	7.3257e-11	4.35098e-07	6.51383	Ovary	2.15479e-11	2.50171e-07	6.69513	Cells_EBV-transformed_lymphocytes	2.26065e-12	3.26709e-08	-7.01738	NA	NA	NA	1	1	1	0	3	-6.2191	-0.495425	11.9986	-1.07583	-13.256	0.765385	NA	NA	5e-10	0.6203	3.61502e-33	0.282002	4.16652e-40	0.444043	NA	NA	3.73604e-07	0.950291	4.2527e-29	0.95185	3.05479e-36	0.969312	NA	NA
IFNAR2	7.3257e-11	4.35098e-07	6.51383	Ovary	2.15479e-11	2.50171e-07	6.69513	Colon_Sigmoid	3.79134e-12	6.15941e-08	6.94475	NA	NA	NA	1	1	1	0	3	-6.2191	-0.495425	11.9986	-1.07583	13.2888	-0.642316	NA	NA	5e-10	0.6203	3.61502e-33	0.282002	2.68717e-40	0.520668	NA	NA	3.73604e-07	0.950291	4.2527e-29	0.95185	8.86633e-36	0.986688	NA	NA
IFNAR2	7.3257e-11	4.35098e-07	6.51383	Ovary	2.15479e-11	2.50171e-07	6.69513	Colon_Transverse	2.07136e-11	6.67165e-07	-6.7009	NA	NA	NA	1	1	1	0	3	-6.2191	-0.495425	11.9986	-1.07583	-13.2574	0.423077	NA	NA	5e-10	0.6203	3.61502e-33	0.282002	4.09036e-40	0.672239	NA	NA	3.73604e-07	0.950291	4.2527e-29	0.95185	1.33931e-35	0.992213	NA	NA
IFNAR2	7.3257e-11	4.35098e-07	6.51383	Ovary	2.15479e-11	2.50171e-07	6.69513	Esophagus_Gastroesophageal_Junction	2.26065e-12	7.24313e-08	-7.01738	NA	NA	NA	1	1	1	0	3	-6.2191	-0.495425	11.9986	-1.07583	-13.256	0.765385	NA	NA	5e-10	0.6203	3.61502e-33	0.282002	4.16652e-40	0.444043	NA	NA	3.73604e-07	0.950291	4.2527e-29	0.95185	6.78246e-36	0.981391	NA	NA
IFNAR2	7.3257e-11	4.35098e-07	6.51383	Ovary	2.15479e-11	2.50171e-07	6.69513	Esophagus_Mucosa	2.07136e-11	3.01445e-07	6.7009	NA	NA	NA	1	1	1	0	3	-6.2191	-0.495425	11.9986	-1.07583	13.2574	-0.423077	NA	NA	5e-10	0.6203	3.61502e-33	0.282002	4.09036e-40	0.672239	NA	NA	3.73604e-07	0.950291	4.2527e-29	0.95185	6.048e-36	0.984776	NA	NA
IFNAR2	7.3257e-11	4.35098e-07	6.51383	Ovary	2.15479e-11	2.50171e-07	6.69513	Esophagus_Muscularis	3.79134e-12	1.2044e-07	-6.94475	NA	NA	NA	1	1	1	0	3	-6.2191	-0.495425	11.9986	-1.07583	-13.2888	0.679537	NA	NA	5e-10	0.6203	3.61502e-33	0.282002	2.68717e-40	0.496798	NA	NA	3.73604e-07	0.950291	4.2527e-29	0.95185	6.59304e-36	0.993341	NA	NA
IFNAR2	7.3257e-11	4.35098e-07	6.51383	Ovary	2.15479e-11	2.50171e-07	6.69513	Heart_Atrial_Appendage	3.79134e-12	5.40513e-08	-6.94475	NA	NA	NA	1	1	1	0	3	-6.2191	-0.495425	11.9986	-1.07583	-13.2888	0.679537	NA	NA	5e-10	0.6203	3.61502e-33	0.282002	2.68717e-40	0.496798	NA	NA	3.73604e-07	0.950291	4.2527e-29	0.95185	4.02194e-36	0.991093	NA	NA
IFNAR2	7.3257e-11	4.35098e-07	6.51383	Ovary	2.15479e-11	2.50171e-07	6.69513	Heart_Left_Ventricle	4.27724e-12	9.77094e-08	-6.9277	NA	NA	NA	1	1	1	0	3	-6.2191	-0.495425	11.9986	-1.07583	-13.2673	0.670543	NA	NA	5e-10	0.6203	3.61502e-33	0.282002	3.58264e-40	0.502512	NA	NA	3.73604e-07	0.950291	4.2527e-29	0.95185	4.74441e-36	0.983025	NA	NA
IFNAR2	7.3257e-11	4.35098e-07	6.51383	Ovary	2.15479e-11	2.50171e-07	6.69513	Kidney_Cortex	2.07136e-11	1.90773e-07	-6.7009	NA	NA	NA	1	1	1	0	3	-6.2191	-0.495425	11.9986	-1.07583	-13.2574	0.423077	NA	NA	5e-10	0.6203	3.61502e-33	0.282002	4.09036e-40	0.672239	NA	NA	3.73604e-07	0.950291	4.2527e-29	0.95185	3.82878e-36	0.991292	NA	NA
IFNAR2	7.3257e-11	4.35098e-07	6.51383	Ovary	2.15479e-11	2.50171e-07	6.69513	Liver	2.07136e-11	1.41888e-07	-6.7009	NA	NA	NA	1	1	1	0	3	-6.2191	-0.495425	11.9986	-1.07583	-13.2574	0.423077	NA	NA	5e-10	0.6203	3.61502e-33	0.282002	4.09036e-40	0.672239	NA	NA	3.73604e-07	0.950291	4.2527e-29	0.95185	2.84825e-36	0.996077	NA	NA
IFNAR2	7.3257e-11	4.35098e-07	6.51383	Ovary	2.15479e-11	2.50171e-07	6.69513	Lung	2.26065e-12	3.96123e-08	7.01738	NA	NA	NA	1	1	1	0	3	-6.2191	-0.495425	11.9986	-1.07583	13.256	-0.737317	NA	NA	5e-10	0.6203	3.61502e-33	0.282002	4.16652e-40	0.46093	NA	NA	3.73604e-07	0.950291	4.2527e-29	0.95185	2.96556e-36	0.976	NA	NA
IFNAR2	7.3257e-11	4.35098e-07	6.51383	Ovary	2.15479e-11	2.50171e-07	6.69513	Minor_Salivary_Gland	1.46139e-11	1.39127e-07	6.75168	NA	NA	NA	1	1	1	0	3	-6.2191	-0.495425	11.9986	-1.07583	13.2131	-0.511628	NA	NA	5e-10	0.6203	3.61502e-33	0.282002	7.37119e-40	0.608911	NA	NA	3.73604e-07	0.950291	4.2527e-29	0.95185	5.44547e-36	0.98528	NA	NA
IFNAR2	7.3257e-11	4.35098e-07	6.51383	Ovary	2.15479e-11	2.50171e-07	6.69513	Muscle_Skeletal	2.07136e-11	2.61137e-07	-6.7009	NA	NA	NA	1	1	1	0	3	-6.2191	-0.495425	11.9986	-1.07583	-13.2574	0.423077	NA	NA	5e-10	0.6203	3.61502e-33	0.282002	4.09036e-40	0.672239	NA	NA	3.73604e-07	0.950291	4.2527e-29	0.95185	5.23668e-36	0.993789	NA	NA
IFNAR2	7.3257e-11	4.35098e-07	6.51383	Ovary	2.15479e-11	2.50171e-07	6.69513	Nerve_Tibial	2.26065e-12	4.0807e-08	-7.01738	NA	NA	NA	1	1	1	0	3	-6.2191	-0.495425	11.9986	-1.07583	-13.256	0.765385	NA	NA	5e-10	0.6203	3.61502e-33	0.282002	4.16652e-40	0.444043	NA	NA	3.73604e-07	0.950291	4.2527e-29	0.95185	3.05489e-36	0.9853	NA	NA
IFNAR2	7.3257e-11	4.35098e-07	6.51383	Ovary	2.15479e-11	2.50171e-07	6.69513	Ovary	2.07136e-11	3.27306e-07	-6.7009	NA	NA	NA	1	1	1	0	3	-6.2191	-0.495425	11.9986	-1.07583	-13.2574	0.423077	NA	NA	5e-10	0.6203	3.61502e-33	0.282002	4.09036e-40	0.672239	NA	NA	3.73604e-07	0.950291	4.2527e-29	0.95185	1.31174e-35	0.992932	NA	NA
IFNAR2	7.3257e-11	4.35098e-07	6.51383	Ovary	2.15479e-11	2.50171e-07	6.69513	Pancreas	2.10296e-11	5.01157e-07	-6.69869	NA	NA	NA	1	1	1	0	3	-6.2191	-0.495425	11.9986	-1.07583	-13.2509	0.422819	NA	NA	5e-10	0.6203	3.61502e-33	0.282002	4.45986e-40	0.672427	NA	NA	3.73604e-07	0.950291	4.2527e-29	0.95185	1.08036e-35	0.997042	NA	NA
IFNAR2	7.3257e-11	4.35098e-07	6.51383	Ovary	2.15479e-11	2.50171e-07	6.69513	Pituitary	3.79134e-12	1.25641e-07	6.94475	NA	NA	NA	1	1	1	0	3	-6.2191	-0.495425	11.9986	-1.07583	13.2888	-0.656704	NA	NA	5e-10	0.6203	3.61502e-33	0.282002	2.68717e-40	0.511371	NA	NA	3.73604e-07	0.950291	4.2527e-29	0.95185	6.89041e-36	0.98628	NA	NA
IFNAR2	7.3257e-11	4.35098e-07	6.51383	Ovary	2.15479e-11	2.50171e-07	6.69513	Prostate	3.79134e-12	1.23059e-07	6.94475	NA	NA	NA	1	1	1	0	3	-6.2191	-0.495425	11.9986	-1.07583	13.2888	-0.679537	NA	NA	5e-10	0.6203	3.61502e-33	0.282002	2.68717e-40	0.496798	NA	NA	3.73604e-07	0.950291	4.2527e-29	0.95185	6.74909e-36	0.989524	NA	NA
IFNAR2	7.3257e-11	4.35098e-07	6.51383	Ovary	2.15479e-11	2.50171e-07	6.69513	Skin_Not_Sun_Exposed_Suprapubic	2.26065e-12	3.7572e-08	-7.01738	NA	NA	NA	1	1	1	0	3	-6.2191	-0.495425	11.9986	-1.07583	-13.256	0.765385	NA	NA	5e-10	0.6203	3.61502e-33	0.282002	4.16652e-40	0.444043	NA	NA	3.73604e-07	0.950291	4.2527e-29	0.95185	7.03079e-36	0.970039	NA	NA
IFNAR2	7.3257e-11	4.35098e-07	6.51383	Ovary	2.15479e-11	2.50171e-07	6.69513	Skin_Sun_Exposed_Lower_leg	2.07136e-11	2.31199e-07	-6.7009	NA	NA	NA	1	1	1	0	3	-6.2191	-0.495425	11.9986	-1.07583	-13.2574	0.423077	NA	NA	5e-10	0.6203	3.61502e-33	0.282002	4.09036e-40	0.672239	NA	NA	3.73604e-07	0.950291	4.2527e-29	0.95185	4.63806e-36	0.994469	NA	NA
IFNAR2	7.3257e-11	4.35098e-07	6.51383	Ovary	2.15479e-11	2.50171e-07	6.69513	Small_Intestine_Terminal_Ileum	3.63265e-10	5.52889e-06	-6.26905	NA	NA	NA	1	1	1	0	3	-6.2191	-0.495425	11.9986	-1.07583	-12.2188	0.391635	NA	NA	5e-10	0.6203	3.61502e-33	0.282002	2.46715e-34	0.695328	NA	NA	3.73604e-07	0.950291	4.2527e-29	0.95185	2.54158e-30	0.994399	NA	NA
IFNAR2	7.3257e-11	4.35098e-07	6.51383	Ovary	2.15479e-11	2.50171e-07	6.69513	Spleen	2.26065e-12	5.88795e-08	-7.01738	NA	NA	NA	1	1	1	0	3	-6.2191	-0.495425	11.9986	-1.07583	-13.256	0.765385	NA	NA	5e-10	0.6203	3.61502e-33	0.282002	4.16652e-40	0.444043	NA	NA	3.73604e-07	0.950291	4.2527e-29	0.95185	2.62657e-36	0.974261	NA	NA
IFNAR2	7.3257e-11	4.35098e-07	6.51383	Ovary	2.15479e-11	2.50171e-07	6.69513	Stomach	2.26065e-12	6.37029e-08	-7.01738	NA	NA	NA	1	1	1	0	3	-6.2191	-0.495425	11.9986	-1.07583	-13.256	0.765385	NA	NA	5e-10	0.6203	3.61502e-33	0.282002	4.16652e-40	0.444043	NA	NA	3.73604e-07	0.950291	4.2527e-29	0.95185	3.97708e-36	0.978652	NA	NA
IFNAR2	7.3257e-11	4.35098e-07	6.51383	Ovary	2.15479e-11	2.50171e-07	6.69513	Testis	2.26065e-12	1.22487e-07	-7.01738	NA	NA	NA	1	1	1	0	3	-6.2191	-0.495425	11.9986	-1.07583	-13.256	0.765385	NA	NA	5e-10	0.6203	3.61502e-33	0.282002	4.16652e-40	0.444043	NA	NA	3.73604e-07	0.950291	4.2527e-29	0.95185	2.28908e-35	0.9803	NA	NA
IFNAR2	7.3257e-11	4.35098e-07	6.51383	Ovary	2.15479e-11	2.50171e-07	6.69513	Thyroid	3.04032e-11	3.62994e-07	-6.6446	NA	NA	NA	1	1	1	0	3	-6.2191	-0.495425	11.9986	-1.07583	-13.2724	0.395902	NA	NA	5e-10	0.6203	3.61502e-33	0.282002	3.3448e-40	0.692178	NA	NA	3.73604e-07	0.950291	4.2527e-29	0.95185	4.95602e-36	0.992822	NA	NA
IFNAR2	7.3257e-11	4.35098e-07	6.51383	Ovary	2.15479e-11	2.50171e-07	6.69513	Uterus	2.07136e-11	3.12569e-07	-6.7009	NA	NA	NA	1	1	1	0	3	-6.2191	-0.495425	11.9986	-1.07583	-13.2574	0.423077	NA	NA	5e-10	0.6203	3.61502e-33	0.282002	4.09036e-40	0.672239	NA	NA	3.73604e-07	0.950291	4.2527e-29	0.95185	6.26745e-36	0.995352	NA	NA
IFNAR2	7.3257e-11	4.35098e-07	6.51383	Ovary	2.15479e-11	2.50171e-07	6.69513	Vagina	2.26065e-12	6.39991e-08	-7.01738	NA	NA	NA	1	1	1	0	3	-6.2191	-0.495425	11.9986	-1.07583	-13.256	0.765385	NA	NA	5e-10	0.6203	3.61502e-33	0.282002	4.16652e-40	0.444043	NA	NA	3.73604e-07	0.950291	4.2527e-29	0.95185	1.05942e-35	0.988486	NA	NA
IFNAR2	7.3257e-11	4.35098e-07	6.51383	Ovary	2.15479e-11	2.50171e-07	6.69513	Whole_Blood	2.26065e-12	2.16424e-08	-7.01738	NA	NA	NA	1	1	1	0	3	-6.2191	-0.495425	11.9986	-1.07583	-13.256	0.765385	NA	NA	5e-10	0.6203	3.61502e-33	0.282002	4.16652e-40	0.444043	NA	NA	3.73604e-07	0.950291	4.2527e-29	0.95185	2.02566e-36	0.965777	NA	NA
IFNAR2	7.3257e-11	4.35098e-07	6.51383	Ovary	2.15479e-11	2.50171e-07	6.69513	smultixcan	2.42243e-12	1.4504e-07	-6.99317	NA	NA	NA	1	1	1	0	3	-6.2191	-0.495425	11.9986	-1.07583	-13.2669	0.736769	NA	NA	5e-10	0.6203	3.61502e-33	0.282002	2.49455e-40	0.460299	NA	NA	3.73604e-07	0.950291	4.2527e-29	0.95185	1.06487e-35	0.972966	NA	NA
IFNAR2	7.3257e-11	4.35098e-07	6.51383	Prostate	2.26065e-12	2.77043e-08	-7.01738	Adipose_Subcutaneous	2.26065e-12	3.84627e-08	-7.01738	NA	NA	NA	1	1	1	0	3	-6.2191	-0.495425	-13.256	0.873298	-13.256	0.765385	NA	NA	5e-10	0.6203	4.16652e-40	0.3825	4.16652e-40	0.444043	NA	NA	3.73604e-07	0.950291	5.16898e-36	0.973369	2.39658e-36	0.976495	NA	NA
IFNAR2	7.3257e-11	4.35098e-07	6.51383	Prostate	2.26065e-12	2.77043e-08	-7.01738	Adipose_Visceral_Omentum	3.79134e-12	6.2305e-08	-6.94475	NA	NA	NA	1	1	1	0	3	-6.2191	-0.495425	-13.256	0.873298	-13.2888	0.679537	NA	NA	5e-10	0.6203	4.16652e-40	0.3825	2.68717e-40	0.496798	NA	NA	3.73604e-07	0.950291	5.16898e-36	0.973369	3.41422e-36	0.988723	NA	NA
IFNAR2	7.3257e-11	4.35098e-07	6.51383	Prostate	2.26065e-12	2.77043e-08	-7.01738	Adrenal_Gland	2.07136e-11	2.95708e-07	6.7009	NA	NA	NA	1	1	1	0	3	-6.2191	-0.495425	-13.256	0.873298	13.2574	-0.423077	NA	NA	5e-10	0.6203	4.16652e-40	0.3825	4.09036e-40	0.672239	NA	NA	3.73604e-07	0.950291	5.16898e-36	0.973369	5.92857e-36	0.985639	NA	NA
IFNAR2	7.3257e-11	4.35098e-07	6.51383	Prostate	2.26065e-12	2.77043e-08	-7.01738	Artery_Aorta	2.26065e-12	3.5889e-08	-7.01738	NA	NA	NA	1	1	1	0	3	-6.2191	-0.495425	-13.256	0.873298	-13.256	0.765385	NA	NA	5e-10	0.6203	4.16652e-40	0.3825	4.16652e-40	0.444043	NA	NA	3.73604e-07	0.950291	5.16898e-36	0.973369	2.68649e-36	0.983411	NA	NA
IFNAR2	7.3257e-11	4.35098e-07	6.51383	Prostate	2.26065e-12	2.77043e-08	-7.01738	Artery_Coronary	2.26065e-12	7.13236e-08	-7.01738	NA	NA	NA	1	1	1	0	3	-6.2191	-0.495425	-13.256	0.873298	-13.256	0.765385	NA	NA	5e-10	0.6203	4.16652e-40	0.3825	4.16652e-40	0.444043	NA	NA	3.73604e-07	0.950291	5.16898e-36	0.973369	6.66872e-36	0.981495	NA	NA
IFNAR2	7.3257e-11	4.35098e-07	6.51383	Prostate	2.26065e-12	2.77043e-08	-7.01738	Artery_Tibial	3.79134e-12	6.10273e-08	-6.94475	NA	NA	NA	1	1	1	0	3	-6.2191	-0.495425	-13.256	0.873298	-13.2888	0.679537	NA	NA	5e-10	0.6203	4.16652e-40	0.3825	2.68717e-40	0.496798	NA	NA	3.73604e-07	0.950291	5.16898e-36	0.973369	4.54067e-36	0.984333	NA	NA
IFNAR2	7.3257e-11	4.35098e-07	6.51383	Prostate	2.26065e-12	2.77043e-08	-7.01738	Brain_Amygdala	2.26065e-12	4.21657e-08	7.01738	NA	NA	NA	1	1	1	0	3	-6.2191	-0.495425	-13.256	0.873298	13.256	-0.746431	NA	NA	5e-10	0.6203	4.16652e-40	0.3825	4.16652e-40	0.455407	NA	NA	3.73604e-07	0.950291	5.16898e-36	0.973369	3.9559e-36	0.987081	NA	NA
IFNAR2	7.3257e-11	4.35098e-07	6.51383	Prostate	2.26065e-12	2.77043e-08	-7.01738	Brain_Anterior_cingulate_cortex_BA24	2.26065e-12	5.05482e-08	-7.01738	NA	NA	NA	1	1	1	0	3	-6.2191	-0.495425	-13.256	0.873298	-13.256	0.765385	NA	NA	5e-10	0.6203	4.16652e-40	0.3825	4.16652e-40	0.444043	NA	NA	3.73604e-07	0.950291	5.16898e-36	0.973369	4.73295e-36	0.987016	NA	NA
IFNAR2	7.3257e-11	4.35098e-07	6.51383	Prostate	2.26065e-12	2.77043e-08	-7.01738	Brain_Caudate_basal_ganglia	3.79134e-12	4.73103e-08	-6.94475	NA	NA	NA	1	1	1	0	3	-6.2191	-0.495425	-13.256	0.873298	-13.2888	0.679537	NA	NA	5e-10	0.6203	4.16652e-40	0.3825	2.68717e-40	0.496798	NA	NA	3.73604e-07	0.950291	5.16898e-36	0.973369	5.27668e-36	0.992462	NA	NA
IFNAR2	7.3257e-11	4.35098e-07	6.51383	Prostate	2.26065e-12	2.77043e-08	-7.01738	Brain_Cerebellar_Hemisphere	3.79134e-12	1.17626e-07	6.94475	NA	NA	NA	1	1	1	0	3	-6.2191	-0.495425	-13.256	0.873298	13.2888	-0.679537	NA	NA	5e-10	0.6203	4.16652e-40	0.3825	2.68717e-40	0.496798	NA	NA	3.73604e-07	0.950291	5.16898e-36	0.973369	6.43945e-36	0.986181	NA	NA
IFNAR2	7.3257e-11	4.35098e-07	6.51383	Prostate	2.26065e-12	2.77043e-08	-7.01738	Brain_Cerebellum	4.27724e-12	6.81985e-08	-6.9277	NA	NA	NA	1	1	1	0	3	-6.2191	-0.495425	-13.256	0.873298	-13.2673	0.670543	NA	NA	5e-10	0.6203	4.16652e-40	0.3825	3.58264e-40	0.502512	NA	NA	3.73604e-07	0.950291	5.16898e-36	0.973369	1.16006e-35	0.99249	NA	NA
IFNAR2	7.3257e-11	4.35098e-07	6.51383	Prostate	2.26065e-12	2.77043e-08	-7.01738	Brain_Cortex	3.49059e-10	4.9671e-06	-6.27526	NA	NA	NA	1	1	1	0	3	-6.2191	-0.495425	-13.256	0.873298	-12.2264	0.391729	NA	NA	5e-10	0.6203	4.16652e-40	0.3825	2.24786e-34	0.695258	NA	NA	3.73604e-07	0.950291	5.16898e-36	0.973369	2.28335e-30	0.991295	NA	NA
IFNAR2	7.3257e-11	4.35098e-07	6.51383	Prostate	2.26065e-12	2.77043e-08	-7.01738	Brain_Frontal_Cortex_BA9	2.26065e-12	5.60348e-08	-7.01738	NA	NA	NA	1	1	1	0	3	-6.2191	-0.495425	-13.256	0.873298	-13.256	0.765385	NA	NA	5e-10	0.6203	4.16652e-40	0.3825	4.16652e-40	0.444043	NA	NA	3.73604e-07	0.950291	5.16898e-36	0.973369	5.2421e-36	0.976978	NA	NA
IFNAR2	7.3257e-11	4.35098e-07	6.51383	Prostate	2.26065e-12	2.77043e-08	-7.01738	Brain_Hippocampus	3.79134e-12	7.98722e-08	-6.94475	NA	NA	NA	1	1	1	0	3	-6.2191	-0.495425	-13.256	0.873298	-13.2888	0.679537	NA	NA	5e-10	0.6203	4.16652e-40	0.3825	2.68717e-40	0.496798	NA	NA	3.73604e-07	0.950291	5.16898e-36	0.973369	5.757e-36	0.984483	NA	NA
IFNAR2	7.3257e-11	4.35098e-07	6.51383	Prostate	2.26065e-12	2.77043e-08	-7.01738	Brain_Hypothalamus	2.07136e-11	4.8472e-07	-6.7009	NA	NA	NA	1	1	1	0	3	-6.2191	-0.495425	-13.256	0.873298	-13.2574	0.423077	NA	NA	5e-10	0.6203	4.16652e-40	0.3825	4.09036e-40	0.672239	NA	NA	3.73604e-07	0.950291	5.16898e-36	0.973369	9.71706e-36	0.99873	NA	NA
IFNAR2	7.3257e-11	4.35098e-07	6.51383	Prostate	2.26065e-12	2.77043e-08	-7.01738	Brain_Nucleus_accumbens_basal_ganglia	2.07136e-11	5.26271e-07	-6.7009	NA	NA	NA	1	1	1	0	3	-6.2191	-0.495425	-13.256	0.873298	-13.2574	0.423077	NA	NA	5e-10	0.6203	4.16652e-40	0.3825	4.09036e-40	0.672239	NA	NA	3.73604e-07	0.950291	5.16898e-36	0.973369	1.05568e-35	0.99755	NA	NA
IFNAR2	7.3257e-11	4.35098e-07	6.51383	Prostate	2.26065e-12	2.77043e-08	-7.01738	Brain_Putamen_basal_ganglia	2.26065e-12	4.99039e-08	-7.01738	NA	NA	NA	1	1	1	0	3	-6.2191	-0.495425	-13.256	0.873298	-13.256	0.765385	NA	NA	5e-10	0.6203	4.16652e-40	0.3825	4.16652e-40	0.444043	NA	NA	3.73604e-07	0.950291	5.16898e-36	0.973369	4.67066e-36	0.98408	NA	NA
IFNAR2	7.3257e-11	4.35098e-07	6.51383	Prostate	2.26065e-12	2.77043e-08	-7.01738	Brain_Spinal_cord_cervical_c-1	3.79134e-12	8.43005e-08	6.94475	NA	NA	NA	1	1	1	0	3	-6.2191	-0.495425	-13.256	0.873298	13.2888	-0.655816	NA	NA	5e-10	0.6203	4.16652e-40	0.3825	2.68717e-40	0.511943	NA	NA	3.73604e-07	0.950291	5.16898e-36	0.973369	3.07909e-36	0.991259	NA	NA
IFNAR2	7.3257e-11	4.35098e-07	6.51383	Prostate	2.26065e-12	2.77043e-08	-7.01738	Brain_Substantia_nigra	2.26065e-12	2.03651e-08	-7.01738	NA	NA	NA	1	1	1	0	3	-6.2191	-0.495425	-13.256	0.873298	-13.256	0.765385	NA	NA	5e-10	0.6203	4.16652e-40	0.3825	4.16652e-40	0.444043	NA	NA	3.73604e-07	0.950291	5.16898e-36	0.973369	1.90879e-36	0.991114	NA	NA
IFNAR2	7.3257e-11	4.35098e-07	6.51383	Prostate	2.26065e-12	2.77043e-08	-7.01738	Breast_Mammary_Tissue	3.79134e-12	6.63655e-08	-6.94475	NA	NA	NA	1	1	1	0	3	-6.2191	-0.495425	-13.256	0.873298	-13.2888	0.679537	NA	NA	5e-10	0.6203	4.16652e-40	0.3825	2.68717e-40	0.496798	NA	NA	3.73604e-07	0.950291	5.16898e-36	0.973369	2.9062e-36	0.977607	NA	NA
IFNAR2	7.3257e-11	4.35098e-07	6.51383	Prostate	2.26065e-12	2.77043e-08	-7.01738	Cells_Cultured_fibroblasts	3.79134e-12	5.5291e-08	-6.94475	NA	NA	NA	1	1	1	0	3	-6.2191	-0.495425	-13.256	0.873298	-13.2888	0.679537	NA	NA	5e-10	0.6203	4.16652e-40	0.3825	2.68717e-40	0.496798	NA	NA	3.73604e-07	0.950291	5.16898e-36	0.973369	4.1143e-36	0.975529	NA	NA
IFNAR2	7.3257e-11	4.35098e-07	6.51383	Prostate	2.26065e-12	2.77043e-08	-7.01738	Cells_EBV-transformed_lymphocytes	2.26065e-12	3.26709e-08	-7.01738	NA	NA	NA	1	1	1	0	3	-6.2191	-0.495425	-13.256	0.873298	-13.256	0.765385	NA	NA	5e-10	0.6203	4.16652e-40	0.3825	4.16652e-40	0.444043	NA	NA	3.73604e-07	0.950291	5.16898e-36	0.973369	3.05479e-36	0.969312	NA	NA
IFNAR2	7.3257e-11	4.35098e-07	6.51383	Prostate	2.26065e-12	2.77043e-08	-7.01738	Colon_Sigmoid	3.79134e-12	6.15941e-08	6.94475	NA	NA	NA	1	1	1	0	3	-6.2191	-0.495425	-13.256	0.873298	13.2888	-0.642316	NA	NA	5e-10	0.6203	4.16652e-40	0.3825	2.68717e-40	0.520668	NA	NA	3.73604e-07	0.950291	5.16898e-36	0.973369	8.86633e-36	0.986688	NA	NA
IFNAR2	7.3257e-11	4.35098e-07	6.51383	Prostate	2.26065e-12	2.77043e-08	-7.01738	Colon_Transverse	2.07136e-11	6.67165e-07	-6.7009	NA	NA	NA	1	1	1	0	3	-6.2191	-0.495425	-13.256	0.873298	-13.2574	0.423077	NA	NA	5e-10	0.6203	4.16652e-40	0.3825	4.09036e-40	0.672239	NA	NA	3.73604e-07	0.950291	5.16898e-36	0.973369	1.33931e-35	0.992213	NA	NA
IFNAR2	7.3257e-11	4.35098e-07	6.51383	Prostate	2.26065e-12	2.77043e-08	-7.01738	Esophagus_Gastroesophageal_Junction	2.26065e-12	7.24313e-08	-7.01738	NA	NA	NA	1	1	1	0	3	-6.2191	-0.495425	-13.256	0.873298	-13.256	0.765385	NA	NA	5e-10	0.6203	4.16652e-40	0.3825	4.16652e-40	0.444043	NA	NA	3.73604e-07	0.950291	5.16898e-36	0.973369	6.78246e-36	0.981391	NA	NA
IFNAR2	7.3257e-11	4.35098e-07	6.51383	Prostate	2.26065e-12	2.77043e-08	-7.01738	Esophagus_Mucosa	2.07136e-11	3.01445e-07	6.7009	NA	NA	NA	1	1	1	0	3	-6.2191	-0.495425	-13.256	0.873298	13.2574	-0.423077	NA	NA	5e-10	0.6203	4.16652e-40	0.3825	4.09036e-40	0.672239	NA	NA	3.73604e-07	0.950291	5.16898e-36	0.973369	6.048e-36	0.984776	NA	NA
IFNAR2	7.3257e-11	4.35098e-07	6.51383	Prostate	2.26065e-12	2.77043e-08	-7.01738	Esophagus_Muscularis	3.79134e-12	1.2044e-07	-6.94475	NA	NA	NA	1	1	1	0	3	-6.2191	-0.495425	-13.256	0.873298	-13.2888	0.679537	NA	NA	5e-10	0.6203	4.16652e-40	0.3825	2.68717e-40	0.496798	NA	NA	3.73604e-07	0.950291	5.16898e-36	0.973369	6.59304e-36	0.993341	NA	NA
IFNAR2	7.3257e-11	4.35098e-07	6.51383	Prostate	2.26065e-12	2.77043e-08	-7.01738	Heart_Atrial_Appendage	3.79134e-12	5.40513e-08	-6.94475	NA	NA	NA	1	1	1	0	3	-6.2191	-0.495425	-13.256	0.873298	-13.2888	0.679537	NA	NA	5e-10	0.6203	4.16652e-40	0.3825	2.68717e-40	0.496798	NA	NA	3.73604e-07	0.950291	5.16898e-36	0.973369	4.02194e-36	0.991093	NA	NA
IFNAR2	7.3257e-11	4.35098e-07	6.51383	Prostate	2.26065e-12	2.77043e-08	-7.01738	Heart_Left_Ventricle	4.27724e-12	9.77094e-08	-6.9277	NA	NA	NA	1	1	1	0	3	-6.2191	-0.495425	-13.256	0.873298	-13.2673	0.670543	NA	NA	5e-10	0.6203	4.16652e-40	0.3825	3.58264e-40	0.502512	NA	NA	3.73604e-07	0.950291	5.16898e-36	0.973369	4.74441e-36	0.983025	NA	NA
IFNAR2	7.3257e-11	4.35098e-07	6.51383	Prostate	2.26065e-12	2.77043e-08	-7.01738	Kidney_Cortex	2.07136e-11	1.90773e-07	-6.7009	NA	NA	NA	1	1	1	0	3	-6.2191	-0.495425	-13.256	0.873298	-13.2574	0.423077	NA	NA	5e-10	0.6203	4.16652e-40	0.3825	4.09036e-40	0.672239	NA	NA	3.73604e-07	0.950291	5.16898e-36	0.973369	3.82878e-36	0.991292	NA	NA
IFNAR2	7.3257e-11	4.35098e-07	6.51383	Prostate	2.26065e-12	2.77043e-08	-7.01738	Liver	2.07136e-11	1.41888e-07	-6.7009	NA	NA	NA	1	1	1	0	3	-6.2191	-0.495425	-13.256	0.873298	-13.2574	0.423077	NA	NA	5e-10	0.6203	4.16652e-40	0.3825	4.09036e-40	0.672239	NA	NA	3.73604e-07	0.950291	5.16898e-36	0.973369	2.84825e-36	0.996077	NA	NA
IFNAR2	7.3257e-11	4.35098e-07	6.51383	Prostate	2.26065e-12	2.77043e-08	-7.01738	Lung	2.26065e-12	3.96123e-08	7.01738	NA	NA	NA	1	1	1	0	3	-6.2191	-0.495425	-13.256	0.873298	13.256	-0.737317	NA	NA	5e-10	0.6203	4.16652e-40	0.3825	4.16652e-40	0.46093	NA	NA	3.73604e-07	0.950291	5.16898e-36	0.973369	2.96556e-36	0.976	NA	NA
IFNAR2	7.3257e-11	4.35098e-07	6.51383	Prostate	2.26065e-12	2.77043e-08	-7.01738	Minor_Salivary_Gland	1.46139e-11	1.39127e-07	6.75168	NA	NA	NA	1	1	1	0	3	-6.2191	-0.495425	-13.256	0.873298	13.2131	-0.511628	NA	NA	5e-10	0.6203	4.16652e-40	0.3825	7.37119e-40	0.608911	NA	NA	3.73604e-07	0.950291	5.16898e-36	0.973369	5.44547e-36	0.98528	NA	NA
IFNAR2	7.3257e-11	4.35098e-07	6.51383	Prostate	2.26065e-12	2.77043e-08	-7.01738	Muscle_Skeletal	2.07136e-11	2.61137e-07	-6.7009	NA	NA	NA	1	1	1	0	3	-6.2191	-0.495425	-13.256	0.873298	-13.2574	0.423077	NA	NA	5e-10	0.6203	4.16652e-40	0.3825	4.09036e-40	0.672239	NA	NA	3.73604e-07	0.950291	5.16898e-36	0.973369	5.23668e-36	0.993789	NA	NA
IFNAR2	7.3257e-11	4.35098e-07	6.51383	Prostate	2.26065e-12	2.77043e-08	-7.01738	Nerve_Tibial	2.26065e-12	4.0807e-08	-7.01738	NA	NA	NA	1	1	1	0	3	-6.2191	-0.495425	-13.256	0.873298	-13.256	0.765385	NA	NA	5e-10	0.6203	4.16652e-40	0.3825	4.16652e-40	0.444043	NA	NA	3.73604e-07	0.950291	5.16898e-36	0.973369	3.05489e-36	0.9853	NA	NA
IFNAR2	7.3257e-11	4.35098e-07	6.51383	Prostate	2.26065e-12	2.77043e-08	-7.01738	Ovary	2.07136e-11	3.27306e-07	-6.7009	NA	NA	NA	1	1	1	0	3	-6.2191	-0.495425	-13.256	0.873298	-13.2574	0.423077	NA	NA	5e-10	0.6203	4.16652e-40	0.3825	4.09036e-40	0.672239	NA	NA	3.73604e-07	0.950291	5.16898e-36	0.973369	1.31174e-35	0.992932	NA	NA
IFNAR2	7.3257e-11	4.35098e-07	6.51383	Prostate	2.26065e-12	2.77043e-08	-7.01738	Pancreas	2.10296e-11	5.01157e-07	-6.69869	NA	NA	NA	1	1	1	0	3	-6.2191	-0.495425	-13.256	0.873298	-13.2509	0.422819	NA	NA	5e-10	0.6203	4.16652e-40	0.3825	4.45986e-40	0.672427	NA	NA	3.73604e-07	0.950291	5.16898e-36	0.973369	1.08036e-35	0.997042	NA	NA
IFNAR2	7.3257e-11	4.35098e-07	6.51383	Prostate	2.26065e-12	2.77043e-08	-7.01738	Pituitary	3.79134e-12	1.25641e-07	6.94475	NA	NA	NA	1	1	1	0	3	-6.2191	-0.495425	-13.256	0.873298	13.2888	-0.656704	NA	NA	5e-10	0.6203	4.16652e-40	0.3825	2.68717e-40	0.511371	NA	NA	3.73604e-07	0.950291	5.16898e-36	0.973369	6.89041e-36	0.98628	NA	NA
